## Supplementary material for "Characterization of shared and ancestry-specific signals driving complex traits using multi-ancestry fine-mapping": EAS_schizophrenia_gwas_5_155275075_156275075.tsv

chrom	ID	pos	A1	A2	BETA	SE	P
5	rs6895133	155275396	G	T	-0.0225012653465135	0.0213	0.2902
5	rs2619727	155275787	A	T	0.0064988367398296	0.0195	0.7378
5	rs3846690	155275873	C	T	-0.212203611275875	0.1093	0.0523
5	rs12518602	155275951	G	A	0.0251022847608284	0.031	0.4193
5	rs62383760	155276251	C	T	-0.0282965991551138	0.0263	0.2821
5	rs75017687	155277014	A	G	-0.0256050287153947	0.0504	0.6115
5	rs2061908	155277215	G	A	0.0072039888485025	0.0196	0.7153
5	rs28424124	155277680	A	G	-0.0201006717070029	0.0228	0.3781
5	rs28592780	155277767	T	A	-0.0202027073175195	0.0228	0.3762
5	rs7447535	155278032	T	A	-0.209302285125729	0.1102	0.05755
5	rs6556773	155278408	A	G	-0.207700905133352	0.1104	0.05986
5	rs62383761	155278742	C	T	-0.020498669477346	0.0229	0.3712
5	rs2569026	155278825	C	T	-0.0046005663955682	0.0181	0.7995
5	rs2619719	155278826	G	A	-0.0010005003335835	0.018	0.9561
5	rs62383762	155278996	A	T	-0.0282040203730758	0.0267	0.2901
5	rs2619716	155279757	T	C	-0.0046005663955682	0.0182	0.801
5	rs77453483	155279764	T	C	-0.0270012755029434	0.0506	0.5933
5	rs11738333	155280625	C	T	0.0263010744193707	0.0314	0.4018
5	rs974604	155280752	A	G	0.0126990249774084	0.0182	0.4841
5	rs62383763	155280826	C	A	-0.026898543868701	0.0269	0.3164
5	rs6556779	155281156	A	G	-0.201895890151179	0.1112	0.06954
5	rs11738514	155281159	C	T	0.0259990758686168	0.0314	0.4087
5	rs61562015	155282224	C	A	-0.0207028323592018	0.0232	0.3721
5	rs13357771	155282496	A	G	-0.0309026047398165	0.0506	0.5412
5	rs2871580	155282887	A	G	0.0093957216403621	0.02	0.6387
5	rs79646394	155283285	A	G	0.0026963615477425	0.0399	0.9452
5	rs112389596	155283326	A	G	0.0026963615477425	0.0399	0.9455
5	rs73299488	155283436	A	T	0.0247999239054771	0.0318	0.4356
5	rs7719295	155284110	C	T	-0.0289037168568363	0.0509	0.5703
5	rs75445692	155284926	A	G	0.0005998200719675	0.0404	0.9873
5	rs58739548	155285242	A	G	-0.0054045784588597	0.0185	0.7701
5	rs78733545	155285485	A	T	-0.0278954863187535	0.0509	0.5836
5	rs72814239	155286155	G	A	-0.0207028323592018	0.0234	0.377
5	rs1594658	155286471	T	C	0.0244974716003874	0.0321	0.4446
5	rs62383764	155286476	C	T	-0.0263029084210524	0.0275	0.3376
5	rs11135369	155286844	T	C	-0.0344982814075965	0.0876	0.6934
5	rs188858935	155287683	T	A	0.0377003271828256	0.0889	0.6718
5	rs76005690	155287703	C	T	0.0001999800026662	0.04	0.9957
5	rs114955282	155288526	G	A	0.0084045823438103	0.04	0.8337
5	rs11745732	155288689	C	T	0.0215951374365897	0.0326	0.507
5	rs113165347	155288809	A	C	-0.0259949602770859	0.0512	0.6111
5	rs7378774	155288814	G	A	-0.162401289358824	0.1122	0.1477
5	rs546251464	155289505	T	G	-0.113605523623194	0.0883	0.1981
5	rs13186927	155290013	A	G	0.0755990028718877	0.0397	0.0567
5	rs17052933	155290198	G	A	-0.02960390325858	0.0514	0.565
5	rs62383765	155290473	C	A	-0.0361039752308815	0.0282	0.2005
5	rs80255077	155291186	T	A	0.0121953336998771	0.06	0.8391
5	rs244964	155291480	A	G	-0.0060985584618694	0.0556	0.9126
5	rs72814243	155291627	T	C	-0.0899028259293165	0.0758	0.2357
5	rs4444953	155292520	A	C	-0.0076995657264405	0.0624	0.9015
5	rs7726529	155292787	A	G	-0.0289037168568363	0.0412	0.4837
5	rs244963	155293075	G	A	-0.0030045090202987	0.0175	0.8642
5	rs165952	155293539	A	G	-0.0040983869261633	0.0175	0.8132
5	rs147960460	155293934	C	T	-0.100494595693853	0.0679	0.1387
5	rs244962	155294143	C	T	-0.0033957590691798	0.0174	0.8474
5	rs13436254	155294302	C	A	-0.0256973671872587	0.0418	0.5383
5	rs10056344	155295197	G	T	-0.022398994943479	0.0612	0.7141
5	rs10065329	155295201	A	G	-0.022398994943479	0.0612	0.7148
5	rs78995376	155295965	A	G	-0.0349020520092649	0.0625	0.5761
5	rs10069258	155295985	T	C	-0.0310985871020312	0.0407	0.4455
5	rs244961	155296002	T	C	-0.0034961042567088	0.0174	0.8394
5	rs10058373	155296003	G	A	-0.0259025943231108	0.0417	0.5339
5	rs244994	155296496	T	C	-0.0025031302181184	0.0173	0.8872
5	rs1368326	155296497	A	C	0.0142973047008244	0.0204	0.4828
5	rs75736584	155297807	C	T	-0.0385017716536664	0.0373	0.3029
5	rs244992	155298795	T	G	-0.0025031302181184	0.0173	0.8844
5	rs17617120	155299213	C	T	0.0139029051689914	0.0203	0.4941
5	rs55700073	155299417	C	T	-0.027998320426861	0.0612	0.6471
5	rs165953	155300086	G	C	-0.0149004625639624	0.0218	0.493
5	rs138622358	155300430	A	G	-0.0176040459483609	0.0764	0.8175
5	rs2116736	155301552	A	T	0.0077995046323818	0.0186	0.6768
5	rs1432723	155302582	G	A	0.0138042809763971	0.0201	0.4935
5	rs67625007	155302727	G	A	0.007997931111062	0.0186	0.6658
5	rs6866337	155303148	C	T	-0.0964007742863544	0.1062	0.3637
5	rs4526088	155303298	C	T	0.0051964749068174	0.0621	0.9332
5	rs6874597	155303353	A	C	-0.0316970867432546	0.0404	0.4326
5	rs244991	155304299	G	A	0.0011992805754821	0.0171	0.946
5	rs171524	155304661	T	A	-0.0094040800752939	0.0216	0.6643
5	rs244990	155305036	A	G	-0.0094040800752939	0.0216	0.6627
5	rs1432721	155305537	A	G	0.0085037404912207	0.0185	0.648
5	rs244989	155305993	T	G	0.0008995952428359	0.0171	0.9565
5	rs244988	155306174	C	A	-0.0095050300143049	0.0216	0.6605
5	rs5016818	155307270	A	G	0.0004998750416509	0.0607	0.9933
5	rs74545702	155307756	C	T	0.0397974698740661	0.0384	0.2998
5	rs4704822	155307953	T	G	-0.0335050785573982	0.0406	0.4097
5	rs4502799	155308829	G	A	0.0127977582298607	0.0618	0.8361
5	rs6860291	155309249	C	G	0.0097027754613851	0.0185	0.6006
5	rs244986	155309258	A	T	0.0027960873020011	0.017	0.8684
5	rs244985	155309349	G	A	0.0023971245997214	0.0171	0.8888
5	rs10475521	155309354	T	A	0.0134984841513417	0.0614	0.826
5	rs244984	155309581	G	T	0.001598721363697	0.017	0.9252
5	rs244983	155310176	A	G	0.0016985566355815	0.017	0.9216
5	rs78472029	155310375	A	G	0.0147999386115992	0.0202	0.4626
5	rs244982	155310585	A	G	0.0018981972830802	0.017	0.9119
5	rs2116739	155311168	C	T	0.0087020272939009	0.0184	0.639
5	rs78326014	155312834	G	A	0.0075017910703226	0.0627	0.9045
5	rs244980	155313290	C	T	-0.0017014466397575	0.0171	0.9185
5	rs244979	155313794	T	C	-0.0018016219466282	0.0171	0.9171
5	rs11739086	155313848	A	G	-0.0383043331577141	0.0329	0.2442
5	rs17533269	155314746	T	C	0.0150954876453349	0.0202	0.4553
5	rs79576243	155315050	T	C	0.0152038337422728	0.0203	0.4528
5	rs244978	155315335	G	A	0.009197572354042	0.0216	0.6713
5	rs79109423	155315518	C	T	0.0166014304974254	0.0503	0.7409
5	rs76989382	155315647	G	T	0.0149969810059077	0.0203	0.4579
5	rs7733552	155316248	G	A	0.0063994795805678	0.0185	0.7281
5	rs244977	155316740	A	G	0.0098018049722602	0.0216	0.6514
5	rs17617422	155317252	A	G	0.0147999386115992	0.0203	0.464
5	rs9313417	155317884	A	G	0.005703702916678	0.0184	0.7573
5	rs141159999	155318302	G	A	-0.0868004901369162	0.0669	0.195
5	rs244976	155319175	A	C	-0.0003000450090019	0.0172	0.987
5	rs74295103	155319504	G	A	0.0168964476597299	0.0207	0.4123
5	rs147435189	155320065	C	T	-0.111199753092226	0.0728	0.1268
5	rs183626	155320100	G	A	0.0093957216403621	0.0219	0.6681
5	rs17533521	155323049	T	C	0.0384030712829451	0.0238	0.1073
5	rs147398429	155323129	A	C	0.127601344593722	0.111	0.2504
5	rs244975	155323385	T	C	0.0170045988158238	0.0224	0.4486
5	rs244974	155323533	A	G	0.0161980995687726	0.0224	0.4688
5	rs73810343	155324865	T	C	-0.0559039069452338	0.0755	0.4593
5	rs1157296	155325495	A	G	0.0301023438164435	0.0233	0.1962
5	rs244972	155325538	C	T	-0.0078003437327339	0.0182	0.6678
5	rs17052958	155325756	C	G	0.0301993737308422	0.0233	0.1941
5	rs114338836	155326021	G	A	-0.122201532853853	0.0805	0.1291
5	rs244971	155326608	G	C	0.0154992634469238	0.0224	0.4903
5	rs1864956	155326812	C	T	0.0305001066483263	0.0213	0.1532
5	rs72805670	155327255	A	G	0.0139029051689914	0.0427	0.7442
5	rs142789681	155328179	G	A	-0.12199815681085	0.0802	0.1284
5	rs7724912	155328492	T	C	0.0134984841513417	0.0429	0.754
5	rs244969	155328654	G	A	0.0146028573839336	0.0225	0.5169
5	rs17052965	155329062	T	C	-0.121399567430926	0.0802	0.1302
5	rs244968	155329416	T	C	0.0153023200084426	0.0226	0.4986
5	rs4400109	155329521	T	C	-0.000200020002667	0.0373	0.9966
5	rs61533738	155330508	C	A	0.0118001041157506	0.0432	0.7849
5	rs244967	155330665	G	A	0.014504302202808	0.0226	0.5206
5	rs244966	155330778	A	T	-0.0080019302190585	0.0179	0.6525
5	rs1432734	155331080	C	T	0.0275957115907991	0.0232	0.2348
5	rs74913103	155331318	G	A	-0.0201006717070029	0.0638	0.7522
5	rs1432813	155331820	G	C	-0.008395140788382	0.018	0.6413
5	rs17052977	155332233	G	C	-0.0845018013377377	0.08	0.2911
5	rs56356229	155332819	T	C	0.04149696667529	0.0379	0.2742
5	rs3097823	155332845	C	T	0.0213993910058902	0.0231	0.3532
5	rs55711130	155333022	A	G	0.0210959082947329	0.0216	0.3283
5	rs3097822	155333051	G	A	-0.0051029981759033	0.0181	0.7783
5	rs3097813	155333075	G	C	-0.0059979518036359	0.0181	0.7415
5	rs3097821	155333254	C	T	0.0017983819413794	0.0178	0.9198
5	rs244955	155333533	A	G	0.0131037693769772	0.0221	0.5544
5	rs1594655	155334312	A	G	0.0287040681283552	0.0214	0.1797
5	rs244954	155336076	C	T	-0.0008003201707691	0.0177	0.9644
5	rs4547913	155336479	G	T	0.0101978249764461	0.0206	0.6199
5	rs1368332	155337316	G	A	-0.156197773694885	0.0636	0.01409
5	rs11948388	155337927	A	G	0.0285971749776749	0.0212	0.1778
5	rs11960137	155338081	C	G	0.0281014301108748	0.0212	0.1849
5	rs6555912	155339941	T	C	-0.170005709151358	0.062	0.006087
5	rs148176941	155340305	G	C	0.0835963858728342	0.0696	0.2298
5	rs430625	155342732	G	A	0.0127977582298607	0.0214	0.5505
5	rs244953	155344802	G	A	0.0133011462391285	0.0214	0.535
5	rs4704858	155345118	G	A	0.0298985503458634	0.0212	0.1575
5	rs17052994	155345178	T	C	-0.177202680624107	0.061	0.003675
5	rs2163746	155345221	A	G	0.0301993737308422	0.0212	0.1535
5	rs2008129	155345295	G	A	0.0301993737308422	0.0212	0.1535
5	rs4435847	155345299	A	C	-0.176498543491166	0.0609	0.003763
5	rs181741	155345798	G	C	0.0133998200630165	0.0214	0.5303
5	rs1368331	155346383	G	A	-0.168501495293092	0.0615	0.006179
5	rs117118097	155348170	A	G	0.0650009142174121	0.0777	0.4032
5	rs17053002	155349130	A	G	-0.176498543491166	0.0611	0.003846
5	rs165951	155349843	G	A	0.0140015196358136	0.0214	0.5132
5	rs244960	155351261	T	A	-0.0007002451143934	0.0176	0.9663
5	rs244959	155351357	A	G	-0.0010005003335835	0.0176	0.9563
5	rs244958	155351488	A	G	0.0139029051689914	0.0214	0.5162
5	rs244957	155351784	A	G	0.0141987193998129	0.0214	0.5081
5	rs143589876	155352581	T	A	0.0841021492874947	0.0748	0.2605
5	rs4444954	155352899	G	A	-0.172997164373638	0.0613	0.004755
5	rs10475581	155359603	C	A	0.0102968054773682	0.0202	0.6106
5	rs13178470	155359757	A	G	0.0009995003330834	0.0174	0.9523
5	rs17053010	155359809	G	C	0.0298985503458634	0.0208	0.1502
5	rs17053011	155361116	G	T	0.0307037775750057	0.0208	0.1405
5	rs191942008	155361383	C	T	-0.0185000759845861	0.0879	0.8336
5	rs10515732	155361440	C	G	-0.170598540650443	0.061	0.005177
5	rs6556055	155362564	T	G	0.0133998200630165	0.0213	0.5289
5	rs76123169	155362853	G	A	0.0308977113278438	0.0208	0.1381
5	rs35244942	155363036	C	T	-0.16639702784501	0.0616	0.006893
5	rs139647751	155363456	C	G	0.059701843246044	0.0946	0.5281
5	rs11743754	155363693	G	A	-0.000200020002667	0.0176	0.9906
5	rs75217931	155366966	C	T	0.0312951579807101	0.0209	0.1338
5	rs79710468	155366973	A	C	-0.0064004391810282	0.0427	0.881
5	rs13180871	155367253	C	G	0.0007996801705642	0.0177	0.9649
5	rs10475595	155367633	G	A	0.0109003744682883	0.0202	0.5911
5	rs4704874	155367811	T	C	0.013202462677756	0.0218	0.5439
5	rs4704876	155367923	A	G	0.0109992854583691	0.0202	0.5879
5	rs74322565	155367944	G	T	-0.157496270078355	0.0603	0.009022
5	rs4704878	155368084	G	T	0.0110981866660334	0.0203	0.5824
5	rs74599458	155368214	C	T	0.0288012338056278	0.0337	0.393
5	rs17053028	155368423	T	C	-0.152102778209958	0.0602	0.01158
5	rs73810353	155368573	G	A	-0.15769528786769	0.0611	0.009823
5	rs73810354	155368649	T	G	-0.161801539824468	0.0599	0.006882
5	rs17053030	155368705	C	T	-0.153104560534235	0.06	0.01076
5	rs17053032	155369024	G	T	-0.148500008318444	0.06	0.01338
5	rs34147443	155369701	G	A	-0.145603973858792	0.06	0.01528
5	rs4704880	155369702	A	G	0.0326994961630157	0.0212	0.1234
5	rs17053040	155370467	C	T	-0.144598117842615	0.0594	0.01496
5	rs56259673	155370724	T	C	-0.147398527004725	0.0596	0.01332
5	rs17053044	155370819	A	G	0.009197572354042	0.0488	0.8508
5	rs1432730	155371233	C	T	-0.145997342137556	0.0597	0.01455
5	rs17053050	155371550	T	C	-0.146599263674424	0.0597	0.01406
5	rs6894182	155371614	A	T	-0.148105654531597	0.06	0.01353
5	rs6894361	155371739	A	G	-0.145800638655849	0.0601	0.01532
5	rs6894695	155371893	A	G	-0.146495059016381	0.0604	0.0153
5	rs73810356	155372487	C	T	0.0194005857039748	0.0217	0.3705
5	rs73810357	155372527	G	C	0.0198026272961797	0.0217	0.3614
5	rs73301362	155372746	C	T	-0.122404950267085	0.0769	0.1116
5	rs78267523	155372771	G	A	-0.101899844028846	0.081	0.2088
5	rs6556104	155373213	G	A	0.0465018336514199	0.0423	0.2713
5	rs7731978	155373230	C	G	-0.0122952780941516	0.023	0.5937
5	rs139855287	155373446	T	C	0.0118001041157506	0.0637	0.8528
5	rs1368327	155374568	C	T	0.0217027816432335	0.0202	0.2835
5	rs1368329	155374745	C	T	0.021497269010823	0.0202	0.2865
5	rs1368330	155374801	A	G	0.021497269010823	0.0202	0.2871
5	rs7711809	155374863	A	G	0.0213993910058902	0.0201	0.2891
5	rs62380670	155374925	T	C	0.0210959082947329	0.0201	0.294
5	rs7716740	155375117	T	C	0.0213015034199157	0.0201	0.2901
5	rs11948724	155375249	C	T	-0.023401696181619	0.0187	0.2109
5	rs11950822	155375281	T	C	0.0204984635773248	0.0202	0.3115
5	rs7727854	155375293	G	A	0.021497269010823	0.0203	0.2896
5	rs10055113	155375303	A	C	-0.0145960053074092	0.0191	0.4441
5	rs4704884	155376414	A	C	0.0189002595004805	0.0198	0.3384
5	rs6556145	155378761	T	C	0.0190964956909883	0.0196	0.3303
5	rs10062650	155379999	C	T	-0.0214994661132367	0.0183	0.2411
5	rs4704888	155381531	C	T	0.0194005857039748	0.0196	0.3216
5	rs6886366	155382118	T	C	0.0194005857039748	0.0196	0.3219
5	rs10057754	155382970	C	T	0.0352030377085245	0.0349	0.314
5	rs4704889	155383309	A	T	0.0185960172820726	0.0196	0.3435
5	rs891912	155383741	C	T	0.0185960172820726	0.0196	0.3415
5	rs737307	155384112	A	G	0.0184978548821194	0.0196	0.3428
5	rs737306	155384166	T	C	-0.021101069908054	0.0184	0.2518
5	rs4704748	155384534	C	G	0.0189983824093147	0.0196	0.3319
5	rs4704749	155384557	T	C	0.0189002595004805	0.0196	0.335
5	rs57370050	155384699	A	G	0.0189002595004805	0.0196	0.3334
5	rs13187962	155386230	C	A	-0.0288007896057264	0.0185	0.1189
5	rs56708228	155386364	T	G	0.0172012073197748	0.02	0.3893
5	rs1991792	155387919	A	C	-0.0263029084210524	0.019	0.1669
5	rs17053068	155388061	T	C	-0.0182963622831166	0.0199	0.3569
5	rs2033455	155388890	G	A	-0.0582013104087528	0.0475	0.2204
5	rs10515733	155389834	C	T	-0.0166986496230515	0.0198	0.3986
5	rs1432733	155390511	A	G	-0.0180010511095525	0.0198	0.3632
5	rs6556228	155391933	G	A	-0.020498669477346	0.0193	0.289
5	rs1816399	155392640	T	C	-0.0176956485356892	0.0198	0.372
5	rs79478288	155393508	A	G	0.004101577021075	0.1217	0.973
5	rs13174879	155393579	C	A	-0.0164038098256767	0.0198	0.4093
5	rs17053082	155394230	C	T	-0.0593997472816252	0.0467	0.2033
5	rs6888324	155394630	C	T	-0.0168003386783461	0.0198	0.3948
5	rs1036185	155394890	C	T	0.0103957761821204	0.025	0.6778
5	rs10061798	155395422	C	G	-0.0174005146801673	0.0198	0.3782
5	rs10066451	155395622	A	G	-0.0263953113595316	0.0189	0.1622
5	rs1432726	155396210	T	G	-0.0164038098256767	0.0197	0.4062
5	rs4704899	155396880	C	G	-0.0163021610829842	0.0197	0.4099
5	rs75588262	155397446	T	C	-0.0649012535836979	0.1126	0.5646
5	rs146339217	155398202	G	A	-0.0318003125497978	0.0469	0.4984
5	rs11743064	155398382	G	A	-0.015895669405385	0.0198	0.4211
5	rs11746342	155398466	C	T	-0.0158042315449673	0.0198	0.4242
5	rs117123055	155398790	A	T	-0.0251024465608414	0.0598	0.6742
5	rs2310879	155400562	A	G	-0.0244976316004002	0.0188	0.1921
5	rs117538725	155402270	C	T	-0.0239034240815591	0.0598	0.6896
5	rs35087560	155402788	T	C	-0.0196008476550609	0.0194	0.3124
5	rs4512121	155404997	G	A	-0.019294956182969	0.0195	0.3217
5	rs4551052	155405059	A	G	-0.0197028322758684	0.0195	0.3138
5	rs117756927	155406132	C	T	0.0049974917102918	0.0565	0.9296
5	rs2033456	155406533	G	A	-0.001300845733048	0.0249	0.9574
5	rs79327734	155406848	C	T	0.0168964476597299	0.1155	0.8838
5	rs71582126	155407546	C	T	-0.0145960053074092	0.0197	0.4603
5	rs66754916	155407573	C	T	-0.0145046862028817	0.0197	0.4615
5	rs17053091	155407878	C	T	-0.0144032303107437	0.0197	0.465
5	rs117021788	155407996	C	T	-0.0272992569378225	0.0614	0.6566
5	rs17053093	155408565	A	G	-0.0527048164320283	0.0657	0.4221
5	rs13163399	155408641	T	G	-0.0149004625639624	0.0197	0.4493
5	rs7726727	155409530	G	A	-0.0178992398878318	0.0194	0.3562
5	rs35176390	155409789	C	T	-0.0144032303107437	0.0197	0.4652
5	rs117850055	155410293	T	C	-0.0249999098013234	0.0614	0.6834
5	rs4704908	155410395	C	T	-0.0145960053074092	0.0196	0.4579
5	rs4704763	155410406	T	A	-0.0145046862028817	0.0196	0.4592
5	rs17053102	155410970	G	A	-0.0038975857287134	0.0218	0.8587
5	rs729518	155412625	G	A	-0.013399371963117	0.0196	0.495
5	rs79227668	155413347	C	T	-0.0156010662286512	0.063	0.8047
5	rs142317824	155413727	G	A	-0.0229002198863326	0.0626	0.7145
5	rs75836743	155415413	A	T	-0.0244976316004002	0.0624	0.6941
5	rs17053110	155415603	G	A	-0.0039979812872983	0.022	0.8565
5	rs10866706	155415607	T	C	-0.015702643727291	0.0194	0.4183
5	rs11749818	155416094	G	A	-0.0122952780941516	0.0195	0.5276
5	rs4704766	155416264	T	C	-0.0123965203365513	0.0195	0.5235
5	rs56255014	155417293	C	T	-0.0122041688389067	0.0195	0.5332
5	rs13171665	155418006	C	T	-0.0119005312583873	0.0195	0.5412
5	rs146646473	155420181	C	T	-0.0242004837056584	0.0628	0.7
5	rs12519159	155420223	T	G	-0.0120017335415971	0.0195	0.5381
5	rs6873515	155420642	A	C	-0.0107980900995126	0.0195	0.579
5	rs6866134	155421004	C	T	-0.0108991808690006	0.0195	0.5776
5	rs1432724	155421539	A	G	-0.0111013930711739	0.0195	0.5682
5	rs1432725	155421589	T	A	-0.0111013930711739	0.0195	0.5683
5	rs13176599	155421795	T	C	-0.0111013930711739	0.0195	0.5685
5	rs12517364	155422738	T	C	-0.0120017335415971	0.0195	0.5373
5	rs1864943	155422838	G	A	-0.0101008421794295	0.0196	0.6062
5	rs141483531	155422883	G	A	0.0900966127514373	0.0582	0.1215
5	rs6886073	155423412	A	G	-0.0117993392160431	0.0195	0.5435
5	rs35060941	155423849	G	C	-0.0108991808690006	0.0196	0.5784
5	rs13175377	155423952	C	T	-0.0114047880634385	0.0195	0.5612
5	rs10061155	155424445	C	T	-0.0114958245134845	0.0195	0.5563
5	rs35430862	155424638	A	G	-0.0114958245134845	0.0195	0.5554
5	rs75792942	155425697	G	A	0.03029639423135	0.0563	0.5904
5	rs143924990	155425918	C	T	0.0910009082162264	0.0551	0.09906
5	rs10041446	155427558	C	A	-0.0087985943563496	0.0197	0.6565
5	rs6873111	155427667	A	C	-0.0138961051921114	0.0199	0.4854
5	rs12520821	155429766	C	T	-0.0076995657264405	0.0197	0.6971
5	rs149944598	155431819	G	T	0.162696913657655	0.0994	0.1017
5	rs1465687	155432401	A	G	-0.0084959889212643	0.0197	0.6667
5	rs17053124	155432857	T	C	-0.0081027387031859	0.0198	0.6838
5	rs963426	155432927	T	C	-0.0331949048576409	0.0641	0.6047
5	rs4634337	155433732	A	T	-0.0094040800752939	0.0198	0.634
5	rs116400023	155434155	G	A	-0.01999864650669	0.0647	0.7572
5	rs73810389	155437083	T	A	-0.0138961051921114	0.0633	0.8256
5	rs10454973	155441300	C	T	-0.0132980281439898	0.0196	0.4973
5	rs75993682	155442105	C	T	0.0064988367398296	0.044	0.8821
5	rs11750885	155443062	A	G	0.0314017631395316	0.0212	0.1386
5	rs12521203	155443558	G	T	-0.0088994831870327	0.02	0.6556
5	rs4704921	155443664	G	T	-0.0040983869261633	0.0319	0.898
5	rs10454961	155444535	C	G	-0.0094040800752939	0.02	0.6387
5	rs17536262	155445818	T	C	-0.0101008421794295	0.02	0.6148
5	rs76128112	155446925	A	G	0.001998002662673	0.0646	0.9754
5	rs117742787	155447958	C	A	0.0044998604248922	0.0672	0.947
5	rs2053041	155448202	A	G	-0.0164953025291975	0.0198	0.4054
5	rs256635	155448823	T	C	-0.0222047099881925	0.0184	0.2281
5	rs73302947	155449092	A	C	0.0112959597418516	0.0649	0.8622
5	rs2163745	155450213	C	T	0.0087020272939009	0.0259	0.7365
5	rs2116737	155450424	T	G	-0.0039979812872983	0.0184	0.8275
5	rs2436421	155450459	G	A	0.0011992805754821	0.0192	0.951
5	rs2436420	155450540	C	T	0.0022973590486834	0.0192	0.904
5	rs150239696	155451304	G	A	0.117302920419506	0.1069	0.2724
5	rs1432727	155451305	A	G	-0.0426987545331152	0.0224	0.05682
5	rs256634	155451319	C	G	-0.0064004391810282	0.0247	0.7945
5	rs256633	155451625	A	G	0.0178006246255066	0.0204	0.3848
5	rs256632	155451848	G	A	0.0027960873020011	0.0189	0.8841
5	rs17536707	155452730	A	G	-0.0149004625639624	0.0722	0.8359
5	rs73812913	155453200	A	C	-0.0225012653465135	0.0709	0.751
5	rs3097811	155453475	T	C	0.0103957761821204	0.0214	0.6264
5	rs7721978	155453603	C	A	0.0109003744682883	0.0218	0.6174
5	rs7707208	155453618	G	C	0.0105046326450854	0.0218	0.6301
5	rs256631	155453636	A	G	0.0003999200213268	0.0184	0.9808
5	rs256630	155453674	A	G	0.0004998750416509	0.0184	0.9774
5	rs7734472	155453675	T	C	0.0101978249764461	0.0218	0.6409
5	rs78669601	155453756	C	T	0.0592024345167419	0.0733	0.4189
5	rs256629	155453885	T	C	0.0125015292229252	0.0214	0.5588
5	rs256628	155454079	A	G	0.0005998200719675	0.0183	0.9718
5	rs10053395	155454123	G	A	0.0102968054773682	0.0218	0.6372
5	rs4704934	155454345	T	C	0.009197572354042	0.0217	0.6722
5	rs4704935	155454432	A	T	0.009504687014246	0.0217	0.6612
5	rs256626	155454941	A	G	9.99950003332973e-05	0.0183	0.9935
5	rs3097812	155455067	T	C	0.0001999800026662	0.0183	0.9931
5	rs78882754	155455535	G	A	-0.066300071757232	0.1168	0.5705
5	rs256625	155455954	T	C	0.0014988761237359	0.0181	0.9355
5	rs6862821	155456437	A	G	-0.0132980281439898	0.0231	0.5645
5	rs147201877	155456875	A	G	0.130098005289989	0.0763	0.08847
5	rs3097855	155456936	C	G	-0.0188974371044634	0.0342	0.5809
5	rs73812915	155457195	A	G	0.0048979852621919	0.0355	0.8903
5	rs1432728	155457602	T	G	0.0111970780932162	0.0193	0.5625
5	rs1002844	155458243	T	C	-0.0212951405401588	0.025	0.3934
5	rs74742493	155459416	T	A	0.0082954970241069	0.048	0.8623
5	rs10065929	155459680	G	T	-0.0164953025291975	0.0245	0.5003
5	rs145920200	155459978	T	A	-0.0579045745015309	0.0608	0.3404
5	rs10475659	155460115	T	C	-0.0140989243795016	0.0243	0.5619
5	rs12188985	155460299	A	C	-0.0248051189189711	0.0244	0.3102
5	rs61191718	155460418	G	A	-0.0238010101859522	0.0244	0.3303
5	rs2116738	155460794	C	T	-0.0788051404425305	0.0461	0.08755
5	rs145509335	155461084	T	C	0.155498342750079	0.082	0.05791
5	rs9687494	155461543	T	C	-0.0193969096107316	0.0245	0.4286
5	rs58209951	155461709	T	A	0.0119977384336167	0.0187	0.5192
5	rs1347118	155462260	G	A	-0.0208968257129853	0.0245	0.3938
5	rs138777583	155462503	G	A	0.0118001041157506	0.0428	0.7836
5	rs992563	155462984	T	A	0.0046989426564652	0.0185	0.8004
5	rs147847798	155467315	C	T	-0.0755967721743758	0.0463	0.1023
5	rs4704943	155470446	T	C	0.150202897579161	0.0854	0.07847
5	rs6556352	155471714	C	T	0.0045994064948955	0.0178	0.7971
5	rs77310557	155474238	G	A	0.0259016375226531	0.083	0.7552
5	rs12658158	155474265	G	A	0.0058031292269501	0.0178	0.7434
5	rs80261895	155474558	T	C	-0.0032954239497972	0.0356	0.9256
5	rs72643425	155474689	G	A	-0.0180010511095525	0.0251	0.4735
5	rs150587077	155474938	C	A	-0.0826970606869833	0.073	0.2578
5	rs11949606	155474996	A	C	0.0056042667198317	0.018	0.7554
5	rs6897778	155479715	A	C	0.0029955089797983	0.018	0.8667
5	rs6874329	155480039	G	A	0.0118989261570991	0.0179	0.5053
5	rs148002370	155480841	G	C	-0.0777021156640369	0.05	0.1201
5	rs7724381	155482169	T	C	0.0109003744682883	0.0181	0.5453
5	rs79067988	155482632	C	T	0.12400364746944	0.102	0.2239
5	rs117246516	155483429	T	A	0.0495041949030891	0.0762	0.5165
5	rs4704951	155484667	A	G	0.0106035827841911	0.0182	0.5589
5	rs12656800	155487207	A	G	-0.0551005327305046	0.0707	0.4355
5	rs116005553	155487992	C	T	-0.0767946549790727	0.1075	0.4749
5	rs10070956	155488438	A	G	0.0038027603329278	0.0182	0.8363
5	rs190665748	155495275	C	T	-0.048203336386541	0.0897	0.5916
5	rs60166257	155495605	G	A	0.0100988346774146	0.0181	0.5758
5	rs568517405	155495702	C	T	0.0125015292229252	0.0342	0.7148
5	rs188202743	155496427	G	A	-0.0352023974087295	0.1032	0.733
5	rs143127902	155497026	T	G	-0.0821975276313988	0.0461	0.07464
5	rs187756977	155498276	T	G	0.0118001041157506	0.0338	0.7277
5	rs10476272	155499060	A	G	0.0068961666878413	0.0184	0.7071
5	rs12187915	155500631	A	G	-0.0177974390305806	0.0253	0.4813
5	rs114064656	155501069	A	T	-0.0773022993580922	0.1076	0.4722
5	rs150674030	155501574	G	A	-0.0858956360237757	0.0463	0.0633
5	rs67349834	155501648	C	T	-0.0221024699079472	0.026	0.3963
5	rs11135048	155502327	T	A	-0.0220002402796674	0.0256	0.3904
5	rs11953463	155504405	G	A	0.0090984829852593	0.0181	0.6172
5	rs77909569	155506153	G	A	0.0795041011125991	0.0754	0.2917
5	rs67257169	155506333	G	A	-0.0203966036652218	0.0259	0.4306
5	rs7714933	155509890	T	C	0.0204004877576787	0.0231	0.3753
5	rs7716954	155510524	C	T	-0.0519040071504222	0.0794	0.5135
5	rs7702268	155510573	G	A	-0.0426987545331152	0.0784	0.5858
5	rs256776	155511262	C	T	0.021898468701116	0.0229	0.3387
5	rs256775	155511486	T	C	-0.0221024699079472	0.0229	0.3355
5	rs148371863	155512144	G	A	-0.0377018671840115	0.08	0.6375
5	rs57304745	155513847	G	T	0.0138042809763971	0.0177	0.4359
5	rs32387	155515666	T	C	-0.0226035462098532	0.0224	0.3148
5	rs32386	155515803	G	A	-0.022398994943479	0.0224	0.3173
5	rs32385	155516229	G	A	-0.01999864650669	0.0231	0.3863
5	rs39947	155517167	A	C	-0.0217038334437866	0.0225	0.3352
5	rs7701883	155517631	G	T	0.0136957831289865	0.0176	0.4336
5	rs7707018	155518474	G	A	0.0138042809763971	0.0175	0.4304
5	rs7712924	155519799	G	A	0.0141987193998129	0.0174	0.417
5	rs7713089	155519909	G	A	0.0141987193998129	0.0174	0.4164
5	rs7702370	155519933	T	G	0.0141987193998129	0.0174	0.4138
5	rs752058	155520283	G	A	0.0141001243787816	0.0174	0.4178
5	rs891909	155520303	C	A	0.0141987193998129	0.0174	0.415
5	rs891908	155521008	G	A	0.0146028573839336	0.0174	0.4021
5	rs12152972	155521375	T	G	0.03029639423135	0.0752	0.6872
5	rs1432707	155521422	C	T	-0.019203206984436	0.0232	0.4088
5	rs32384	155521511	C	A	-0.0180010511095525	0.0224	0.4209
5	rs79869048	155522569	A	G	0.0439977464776452	0.0762	0.5636
5	rs185370	155524222	G	A	-0.0158042315449673	0.0227	0.4867
5	rs55896878	155526506	C	T	-0.0247026126403718	0.1054	0.8146
5	rs113491664	155526605	A	C	0.0489996660319079	0.0762	0.5201
5	rs32383	155526719	T	C	-0.0189993500097828	0.0221	0.3904
5	rs10068004	155526907	A	G	0.0147999386115992	0.0171	0.3862
5	rs3097865	155528085	T	C	-0.0170037478161859	0.0229	0.4559
5	rs1368320	155528225	C	T	0.0125015292229252	0.0171	0.464
5	rs148593115	155528496	G	A	0.0608975257512388	0.093	0.5125
5	rs150305681	155529458	C	T	-0.0252972953741621	0.0641	0.6928
5	rs32382	155529908	G	T	-0.0176956485356892	0.0222	0.4256
5	rs1549887	155530223	G	A	-0.0176956485356892	0.0222	0.4236
5	rs3097863	155532460	C	T	-0.0213972981080803	0.0231	0.3541
5	rs1030658	155532793	T	A	-0.0186019483996616	0.0223	0.4042
5	rs7737257	155535278	G	A	0.0133998200630165	0.017	0.4303
5	rs10075096	155537213	C	T	0.0160997014894237	0.0173	0.3523
5	rs10042085	155537356	G	A	0.0143958802837323	0.017	0.3962
5	rs6874980	155538133	G	A	0.0164047040252769	0.0173	0.3432
5	rs6890997	155538175	C	T	0.0164047040252769	0.0173	0.3432
5	rs6891351	155538360	C	G	0.016296487966892	0.0173	0.3467
5	rs190328425	155538982	G	T	-0.137596788014447	0.1085	0.2046
5	rs146151110	155539850	G	T	0.124401087957959	0.0792	0.1164
5	rs1368319	155540311	G	A	0.0150954876453349	0.017	0.3732
5	rs2871724	155540364	G	A	0.016296487966892	0.0173	0.3478
5	rs32381	155543235	C	T	-0.0169020380753563	0.0226	0.4556
5	rs370899404	155544055	G	A	-0.0505987987633697	0.0974	0.6029
5	rs32380	155545278	T	C	-0.0460020545617973	0.0366	0.2092
5	rs41084	155545564	A	T	-0.0146974807605841	0.0227	0.5167
5	rs1368317	155546610	G	A	0.0037031349243813	0.0173	0.8318
5	rs3097808	155547120	A	G	-0.0469029460862576	0.0366	0.2006
5	rs919728	155548005	C	A	-0.0499047851286405	0.0368	0.1749
5	rs32379	155550414	C	T	-0.0145046862028817	0.0229	0.5263
5	rs1368316	155551585	C	T	-0.015702643727291	0.0228	0.4918
5	rs3097862	155551741	G	A	-0.0158042315449673	0.0229	0.489
5	rs17053239	155552019	C	G	0.0465972853767823	0.0558	0.403
5	rs60577002	155552225	G	A	0.0142973047008244	0.0175	0.4127
5	rs17053240	155552410	C	T	0.0142973047008244	0.0175	0.4123
5	rs32336	155552586	T	C	-0.0497050825796673	0.0368	0.1771
5	rs32337	155554320	C	T	0.0027960873020011	0.0172	0.8707
5	rs3097860	155555244	C	T	-0.0497050825796673	0.0368	0.1774
5	rs32338	155555690	G	A	0.0067968490002727	0.0176	0.698
5	rs144117688	155557111	C	G	-0.127799281181876	0.1144	0.2637
5	rs3097859	155557428	G	T	-0.0149004625639624	0.023	0.517
5	rs79595232	155557603	G	A	0.101301288129999	0.0867	0.2427
5	rs12109563	155557846	C	T	0.0076010387728197	0.0271	0.7799
5	rs4704976	155558026	A	T	0.0138042809763971	0.0177	0.4353
5	rs146903816	155558030	C	T	0.0366983037826737	0.0544	0.5001
5	rs17053242	155558952	C	T	0.0065981840282271	0.0272	0.8083
5	rs2436423	155559191	T	C	-0.0438996422900184	0.0368	0.2325
5	rs2436330	155559632	C	A	-0.0633978386299677	0.0409	0.1211
5	rs10037288	155560893	G	T	0.0069954745123864	0.0272	0.7978
5	rs56324443	155561336	C	T	-0.0214994661132367	0.067	0.7484
5	rs72807768	155561434	C	T	0.0148984646619666	0.0179	0.4032
5	rs256773	155564123	C	T	-0.0746050187378346	0.0428	0.08135
5	rs138101478	155564312	T	C	0.0356952753244514	0.0538	0.5075
5	rs1594652	155565736	T	C	-0.11109917251872	0.1144	0.3312
5	rs1594651	155565826	A	G	0.0135971385060249	0.0178	0.4445
5	rs74397884	155566314	A	G	-0.132400603636017	0.0916	0.1483
5	rs256771	155566544	T	G	-0.0589965728077175	0.0411	0.1511
5	rs256770	155566924	G	A	0.0067968490002727	0.0174	0.696
5	rs256769	155566964	T	C	0.007997931111062	0.0175	0.6453
5	rs140850135	155568266	C	T	0.0910009082162264	0.0853	0.2859
5	rs78223757	155568469	T	C	0.0156961681063242	0.0573	0.7838
5	rs6880666	155569147	G	T	0.0127977582298607	0.0278	0.6458
5	rs3097806	155570592	C	T	-0.0562000496881991	0.0378	0.1371
5	rs3097858	155571886	A	T	-0.0759959070279224	0.0433	0.07916
5	rs11955720	155571930	G	T	0.0146028573839336	0.0182	0.4232
5	rs1594649	155572281	A	T	0.0563992368491194	0.0475	0.2349
5	rs17053245	155572727	A	G	-0.0039979812872983	0.0332	0.9046
5	rs10078170	155573559	C	T	0.0452027848308288	0.0392	0.2491
5	rs1966638	155574657	A	G	0.0439020462871288	0.0393	0.2633
5	rs56342808	155575727	T	G	-0.0252049938352247	0.0185	0.1726
5	rs78621449	155576587	A	G	0.0481995135792341	0.1248	0.6994
5	rs79337658	155576669	G	A	-0.127004169938006	0.0942	0.1774
5	rs67331625	155576931	A	G	-0.0260975991218731	0.0185	0.1598
5	rs146128387	155577016	C	T	0.0565031992337321	0.1026	0.5822
5	rs7724249	155577214	T	C	0.0402010017441475	0.039	0.3026
5	rs117376085	155578381	T	C	-0.0727965247845636	0.053	0.1695
5	rs1816398	155580443	A	G	-0.0263953113595316	0.0183	0.1503
5	rs1821245	155580762	G	A	-0.0259025943231108	0.0183	0.1578
5	rs1821244	155580831	G	T	-0.0263029084210524	0.0183	0.1513
5	rs2311448	155580882	A	G	0.0335991726304121	0.0179	0.05989
5	rs2311449	155580903	A	G	0.0335991726304121	0.0179	0.06011
5	rs2311450	155580997	A	G	0.0336958638567256	0.0179	0.05926
5	rs1821243	155581027	G	A	0.0409019913204257	0.0385	0.2881
5	rs1821242	155581129	T	C	0.0443039255565243	0.039	0.2559
5	rs150741573	155581436	T	C	-0.0568031828243105	0.0912	0.5339
5	rs7715033	155582719	C	T	0.0487044462100383	0.1259	0.699
5	rs2311451	155582768	G	A	0.0323994240466592	0.0177	0.06715
5	rs1972775	155584068	T	C	0.0320992618599997	0.0352	0.3622
5	rs1972774	155584294	G	A	0.031799009548949	0.0359	0.375
5	rs1972773	155584330	T	C	0.0318958749835631	0.0359	0.3742
5	rs1972772	155584616	C	T	0.0312951579807101	0.0352	0.3737
5	rs11739922	155585136	G	A	0.0310043588626902	0.0352	0.3788
5	rs150792128	155586190	C	A	-0.205401869838053	0.1008	0.0416
5	rs10059221	155587347	G	A	0.0350002811846215	0.0178	0.04933
5	rs4397116	155587408	T	C	-0.0281011651109099	0.0182	0.122
5	rs6886990	155587481	G	A	0.0347008987793103	0.0178	0.05098
5	rs1835925	155588364	G	A	0.0473987203698754	0.0387	0.2209
5	rs7703516	155590938	C	A	-0.0480039732984809	0.1114	0.6664
5	rs2311452	155591316	A	G	0.0347008987793103	0.0357	0.3306
5	rs11741638	155592946	A	G	-0.0299026613543135	0.0183	0.1024
5	rs116875571	155593021	A	G	-0.126504709118269	0.0536	0.01818
5	rs7714789	155593302	C	T	0.0372957847436969	0.036	0.2991
5	rs75982848	155593490	C	T	0.013202462677756	0.0289	0.6467
5	rs10866716	155593908	C	T	0.0374980764200844	0.0352	0.2872
5	rs4704979	155594567	T	C	0.0363994293800054	0.0179	0.04189
5	rs4704981	155594923	T	C	0.0394995204367644	0.0359	0.2718
5	rs4704982	155595176	T	C	-0.0312017511432645	0.0183	0.08807
5	rs7733123	155595349	A	G	0.0382009626151637	0.0178	0.03218
5	rs4704984	155596361	A	G	-0.0323992324466777	0.0183	0.07661
5	rs7709917	155597454	A	G	0.0298985503458634	0.0351	0.3942
5	rs7726257	155598102	G	A	0.0385955177593629	0.0177	0.02941
5	rs6556456	155598347	A	G	0.0390957053401303	0.0178	0.02813
5	rs149990711	155598433	T	C	0.0821973079313746	0.0873	0.3463
5	rs7732153	155599405	G	C	0.0288983900426488	0.0383	0.4514
5	rs62380717	155600644	A	T	0.0395956428583544	0.0177	0.02557
5	rs72809695	155600901	A	G	0.0390957053401303	0.0177	0.02712
5	rs1835922	155602865	G	T	0.0387013475370749	0.0178	0.02992
5	rs10223195	155603104	C	G	0.0382972099323441	0.0178	0.03113
5	rs6885373	155603311	G	A	0.0379988130912113	0.0177	0.03141
5	rs4526092	155603358	C	T	0.024097313483794	0.0381	0.5266
5	rs149063954	155604308	C	A	0.107400433609706	0.1145	0.3483
5	rs4704985	155604574	T	C	0.0204004877576787	0.0352	0.5617
5	rs4704986	155604651	A	C	0.0204984635773248	0.0352	0.5605
5	rs4704782	155604793	T	C	0.0208021276292633	0.0352	0.5558
5	rs55866075	155604852	G	T	0.0382972099323441	0.0177	0.03042
5	rs4704783	155604864	T	C	-0.217298168898691	0.1038	0.03624
5	rs4704987	155604979	A	G	0.0384030712829451	0.0177	0.03006
5	rs28524790	155605126	T	G	0.0384030712829451	0.0177	0.03001
5	rs28407242	155605285	G	A	0.0384992991506098	0.0177	0.02957
5	rs6872617	155605397	C	A	0.0384992991506098	0.0177	0.02957
5	rs6897151	155605432	G	A	0.0392976332717761	0.0177	0.0266
5	rs6860981	155605629	G	A	0.0385955177593629	0.0177	0.02925
5	rs6861175	155605725	G	A	0.0228958774769045	0.0354	0.518
5	rs6890078	155605737	T	C	0.0244974716003874	0.0355	0.491
5	rs149589224	155605887	A	G	-0.0137034650584925	0.0573	0.8112
5	rs6861703	155606010	G	T	0.0235993322503244	0.0349	0.4993
5	rs6890597	155606016	T	C	0.0243998868235351	0.0355	0.4928
5	rs68120551	155606835	T	C	-0.0347985055426955	0.0181	0.05539
5	rs10476319	155606914	G	A	0.036997088886122	0.0177	0.03684
5	rs10475679	155606955	G	T	0.0374980764200844	0.0178	0.03441
5	rs9313831	155607127	T	C	0.0376040223973664	0.0178	0.03415
5	rs4493657	155607321	T	C	0.0374017521540008	0.0178	0.03515
5	rs4342313	155607347	C	T	0.0372957847436969	0.0178	0.03591
5	rs4540164	155607464	C	A	0.0376040223973664	0.0178	0.03429
5	rs4626322	155607494	G	A	0.0384992991506098	0.0178	0.03046
5	rs143266769	155607566	A	G	-0.0120017335415971	0.0778	0.8779
5	rs188557344	155607895	G	C	0.0723020567553947	0.0897	0.4204
5	rs2871769	155608207	T	C	0.0381047060335456	0.0178	0.03205
5	rs140226360	155608504	T	C	0.112703489913085	0.0705	0.1103
5	rs60446159	155608881	C	A	0.0389995348490096	0.0178	0.02857
5	rs59484684	155608956	G	A	0.0384030712829451	0.0178	0.03112
5	rs57906039	155609042	C	T	0.0392976332717761	0.0178	0.02758
5	rs1835921	155609742	T	A	0.0335991726304121	0.0384	0.3818
5	rs1835920	155610046	T	C	0.0394033887747662	0.0178	0.02709
5	rs4704784	155610410	C	T	0.0305001066483263	0.0384	0.4272
5	rs10073691	155611917	C	T	0.0320024161254944	0.0384	0.4057
5	rs7729219	155612178	A	C	0.0301993737308422	0.0183	0.09845
5	rs7711145	155612494	G	T	0.0307037775750057	0.0654	0.6385
5	rs1835919	155613491	A	G	0.0458047599004855	0.0177	0.009711
5	rs1835918	155613754	T	C	0.042503779526724	0.0183	0.02011
5	rs1835917	155613758	G	C	0.0475036226439669	0.0177	0.007299
5	rs60536864	155613910	T	C	0.0481042146741464	0.0177	0.00647
5	rs114806713	155613916	G	A	0.0055048206344449	0.1032	0.9575
5	rs6860628	155613972	A	G	-0.0449973659307358	0.038	0.2364
5	rs1835916	155614791	G	C	0.047799197133273	0.0176	0.006661
5	rs991611	155615071	G	A	0.047598978799279	0.0176	0.006861
5	rs12189076	155615540	G	A	0.0487996879336047	0.0178	0.00621
5	rs4704988	155615982	C	T	0.0404987422798789	0.0181	0.02562
5	rs13165703	155616360	A	T	-0.0527996915922012	0.0384	0.1688
5	rs60249910	155617294	G	A	0.0489996660319079	0.0176	0.005345
5	rs6883190	155617757	A	G	0.0485044090596151	0.0175	0.005694
5	rs6876263	155618395	C	T	0.0493995022947674	0.0176	0.004893
5	rs11741549	155619139	C	T	0.0487996879336047	0.0175	0.00543
5	rs11742893	155619397	A	C	0.0487044462100383	0.0176	0.005513
5	rs13152929	155619741	T	C	-0.0555021391616052	0.0379	0.1438
5	rs35426260	155620464	C	T	-0.0525045539821493	0.038	0.1669
5	rs17053320	155621000	A	G	0.0497991787524836	0.0176	0.004644
5	rs62380739	155621096	T	G	0.0491044005063081	0.0176	0.005219
5	rs145296057	155621462	C	T	-0.13130530077799	0.0944	0.1641
5	rs4704989	155621766	T	C	0.0491996041469672	0.0176	0.005158
5	rs4704991	155622088	G	T	0.0491044005063081	0.0176	0.00517
5	rs4704785	155622257	T	C	0.0491996041469672	0.0176	0.005154
5	rs10037014	155622447	C	T	0.0509972505709038	0.0176	0.003796
5	rs12054896	155623030	T	G	0.0493043176841434	0.0176	0.005084
5	rs12054851	155623164	A	G	0.0491996041469672	0.0176	0.005132
5	rs12054855	155623375	A	G	0.0499989570943217	0.0176	0.004496
5	rs1835915	155623686	C	G	0.0497991787524836	0.0176	0.004654
5	rs62380741	155625082	C	T	0.0489996660319079	0.0176	0.005399
5	rs74751442	155625088	A	C	0.0210959082947329	0.0266	0.4284
5	rs57509490	155625357	T	C	0.0493995022947674	0.0176	0.005033
5	rs13178125	155625385	C	T	-0.0490957108440633	0.0382	0.1982
5	rs11950500	155625971	G	A	0.0493995022947674	0.0176	0.004998
5	rs4704786	155626279	G	A	0.0493995022947674	0.0176	0.005069
5	rs4704992	155626339	C	A	0.0493995022947674	0.0176	0.005063
5	rs4704787	155626341	G	A	0.0493995022947674	0.0176	0.005061
5	rs62380743	155626741	G	A	0.0491996041469672	0.0176	0.005189
5	rs72811723	155627398	A	G	-0.19610004570297	0.0865	0.02344
5	rs12188348	155627998	A	C	0.0491996041469672	0.0176	0.005195
5	rs1968434	155628122	T	A	-0.0447986409079867	0.04	0.2626
5	rs62380744	155628167	A	G	0.0493043176841434	0.0176	0.005176
5	rs1968433	155628282	T	C	-0.0561048513847726	0.0379	0.1383
5	rs62380745	155628365	A	G	0.0491996041469672	0.0176	0.005207
5	rs11747910	155628571	T	G	0.0491996041469672	0.0176	0.005218
5	rs4704993	155629046	G	A	0.0491044005063081	0.0176	0.005339
5	rs4704994	155629355	T	G	0.0418039122811836	0.0182	0.02141
5	rs17053328	155629710	C	T	0.0485044090596151	0.0176	0.005861
5	rs17053330	155629804	A	G	0.0495041949030891	0.0176	0.005005
5	rs11748101	155630040	A	T	0.0485996698360624	0.0176	0.005758
5	rs1366227	155630783	C	T	0.0407963941925694	0.0178	0.02171
5	rs249887	155631420	A	T	-0.040197189751413	0.0341	0.2378
5	rs11951117	155631971	G	A	0.0441030061101949	0.0179	0.01385
5	rs17053343	155632153	C	T	0.0439020462871288	0.0179	0.01409
5	rs17053346	155632670	A	G	0.0428008353226943	0.0179	0.01682
5	rs146323639	155632904	C	T	-0.0062998021485279	0.0577	0.9134
5	rs62380746	155633056	G	A	0.0437010460710946	0.0179	0.01437
5	rs30283	155633473	C	A	-0.0430014511447026	0.0339	0.2041
5	rs56660863	155633706	T	C	0.0439977464776452	0.0179	0.01369
5	rs57229190	155635684	C	A	0.0437967654983826	0.0179	0.01405
5	rs249886	155636043	A	T	-0.0465047776557534	0.0338	0.1691
5	rs249885	155636790	T	G	0.0307037775750057	0.0188	0.1011
5	rs62380749	155637192	G	A	0.0439977464776452	0.0178	0.01352
5	rs249884	155637849	G	A	0.0344980404075674	0.0186	0.06313
5	rs75399710	155638866	G	A	0.0052959516591825	0.0693	0.9388
5	rs249883	155638939	A	G	-0.0562952570552056	0.0327	0.08501
5	rs249882	155639556	C	T	0.0341985075799122	0.0186	0.06559
5	rs72811731	155640231	T	C	0.0439020462871288	0.0178	0.0136
5	rs249881	155642709	G	A	-0.0499993949944177	0.0334	0.134
5	rs249880	155643892	C	A	-0.0584981343943099	0.0325	0.07161
5	rs249879	155644791	A	T	-0.0618009384055913	0.0326	0.05771
5	rs249878	155645251	G	A	-0.0623968162257107	0.0335	0.06277
5	rs17053349	155647238	C	A	0.0441030061101949	0.0178	0.01307
5	rs17053350	155647857	T	C	0.0441030061101949	0.0178	0.01313
5	rs79980878	155649375	C	T	-0.0462952789853036	0.0481	0.3355
5	rs30276	155649794	G	A	0.0298014912367898	0.0186	0.1091
5	rs39584	155650355	C	G	-0.0603021738083819	0.0324	0.06252
5	rs405179	155651738	T	G	-0.0555021391616052	0.032	0.08308
5	rs447817	155651950	C	A	-0.0625990697565225	0.0333	0.0606
5	rs249872	155654458	A	G	-0.0593997472816252	0.0324	0.06683
5	rs11949402	155654498	G	A	0.0426954385276174	0.0177	0.01582
5	rs249873	155654699	A	T	0.0288012338056278	0.0186	0.1204
5	rs112882160	155655712	G	A	0.0542987734073789	0.0279	0.05166
5	rs28750556	155656861	A	G	0.0421970486997883	0.0177	0.01699
5	rs249875	155657580	A	T	0.0281014301108748	0.0185	0.1294
5	rs147822667	155658040	A	G	-0.0007002451143934	0.1247	0.9958
5	rs30273	155658806	T	C	0.027799974857679	0.0185	0.1324
5	rs30274	155661743	A	C	0.0308977113278438	0.0183	0.0919
5	rs75940341	155662098	G	A	-0.0542978034078492	0.0738	0.4624
5	rs30275	155663026	G	C	-0.0456042446050211	0.0329	0.1661
5	rs249877	155663912	C	T	-0.0540022233826842	0.0332	0.104
5	rs249894	155665009	T	G	0.0310043588626902	0.0183	0.09093
5	rs249892	155665992	A	G	0.0304031059110447	0.0183	0.09646
5	rs249891	155666020	G	A	0.0291023874205329	0.0183	0.1121
5	rs2312058	155666219	G	A	0.0412954824071715	0.0176	0.01874
5	rs249890	155666353	T	C	-0.050504132173768	0.0332	0.128
5	rs249889	155666367	G	A	-0.0505987987633697	0.0332	0.1277
5	rs249888	155666794	C	T	-0.050398957583852	0.0332	0.1287
5	rs17053358	155670076	G	A	0.041995705452017	0.0176	0.01675
5	rs17053360	155670290	C	T	0.0421011760186353	0.0176	0.01657
5	rs30281	155672677	G	A	-0.048896169787829	0.0329	0.1369
5	rs30280	155672995	C	G	-0.0495999919914836	0.0332	0.1358
5	rs4704996	155673942	A	G	0.0425996136188173	0.0176	0.01542
5	rs4704997	155674267	T	C	0.042503779526724	0.0176	0.01572
5	rs62382678	155674506	C	T	0.042503779526724	0.0176	0.01565
5	rs62382679	155674616	G	A	0.0425996136188173	0.0176	0.01559
5	rs62382681	155675390	C	T	0.042503779526724	0.0176	0.016
5	rs13354310	155675842	C	T	-0.0315009870620622	0.0184	0.08663
5	rs17053370	155676044	C	T	-0.0302015087331214	0.0184	0.1013
5	rs117393505	155678011	T	G	0.0059025456526138	0.0505	0.9067
5	rs2033208	155678185	C	T	-0.0281011651109099	0.0186	0.1299
5	rs74814753	155678341	T	C	-0.0638027918527484	0.0468	0.173
5	rs1896632	155679006	C	T	0.0507026199737612	0.0314	0.1065
5	rs2033207	155679376	T	C	0.0509972505709038	0.0313	0.1034
5	rs10075212	155680468	G	T	0.0511017760490843	0.0312	0.1019
5	rs4235721	155681144	C	G	0.0511967897311259	0.0312	0.1008
5	rs4704998	155681414	G	A	0.0524975689577541	0.0312	0.09251
5	rs1593883	155681868	A	C	0.043203157300648	0.031	0.1641
5	rs1428135	155682087	C	T	0.0483043318863239	0.0308	0.1161
5	rs6556512	155682577	A	G	0.0517002115855168	0.0311	0.09591
5	rs4560532	155682633	A	C	0.0517002115855168	0.0311	0.09629
5	rs6556514	155683020	C	T	0.0513012943555507	0.0311	0.09903
5	rs75830591	155683189	T	C	-0.0580953231907121	0.0413	0.1589
5	rs7725829	155683472	A	T	0.0423983514166169	0.0309	0.1704
5	rs1428139	155683624	A	G	0.0454034834538498	0.0312	0.1461
5	rs10062793	155684738	A	G	0.0450976409030327	0.0312	0.1487
5	rs1121854	155685816	A	G	-0.0442027026797326	0.031	0.1537
5	rs4134197	155686216	C	T	-0.0438996422900184	0.0311	0.1581
5	rs12653936	155686871	G	A	-0.0433042394092723	0.0311	0.1636
5	rs34501775	155687106	C	T	-0.0396976268585458	0.0308	0.1972
5	rs1346486	155687966	T	G	-0.0476997588774203	0.0309	0.1225
5	rs1346485	155688180	A	G	-0.0430954101055856	0.0311	0.166
5	rs2312059	155688477	C	T	-0.0431998193062192	0.0311	0.1655
5	rs1593885	155689275	G	A	-0.0473012731180131	0.0309	0.1259
5	rs1593884	155689289	C	T	-0.0475948788076838	0.0309	0.1233
5	rs1834945	155689712	C	T	-0.0476997588774203	0.0309	0.1224
5	rs35052017	155690288	C	T	-0.044401309298167	0.0306	0.1459
5	rs4461618	155690567	T	G	-0.0480039732984809	0.0309	0.1201
5	rs972324	155690872	T	C	-0.0480039732984809	0.0309	0.1205
5	rs1366228	155691535	A	G	-0.047899061319535	0.0309	0.1213
5	rs4555777	155692036	C	A	-0.0469029460862576	0.0309	0.1292
5	rs115251155	155692893	G	A	-0.0744972786929105	0.0449	0.09675
5	rs17628942	155693049	T	A	-0.046201018900714	0.0309	0.1353
5	rs12513679	155693544	G	C	-0.0418954871740363	0.0311	0.1788
5	rs13170433	155693929	C	T	-0.0418016408837633	0.0311	0.1801
5	rs10060287	155693936	A	T	-0.0391983134041576	0.0309	0.2034
5	rs10515734	155694257	G	T	-0.0416035498550752	0.0311	0.1814
5	rs12716365	155695053	T	A	-0.0416973775562091	0.0306	0.1732
5	rs12517231	155695657	C	T	-0.0453007592301635	0.0309	0.1432
5	rs142965069	155696262	G	A	0.0093957216403621	0.0534	0.8597
5	rs12716369	155697355	T	C	-0.0456984484517478	0.0309	0.139
5	rs12716370	155697370	G	A	-0.0453007592301635	0.0309	0.1428
5	rs7341071	155698123	T	C	-0.0456042446050211	0.0309	0.1402
5	rs12657973	155699061	T	C	-0.0453949344903922	0.0309	0.1417
5	rs12655476	155699582	G	A	-0.0404991299799539	0.0312	0.1943
5	rs13153827	155701481	A	T	-0.0406032684425478	0.0306	0.1844
5	rs17553409	155701666	A	G	-0.0416035498550752	0.0304	0.1712
5	rs6865821	155702467	A	C	-0.0413012760239546	0.0304	0.1742
5	rs1504932	155703518	A	C	-0.0456042446050211	0.0309	0.1397
5	rs988686	155705235	C	G	-0.0421040660228114	0.0312	0.1767
5	rs17053386	155709100	G	A	-0.0613967948653235	0.0658	0.351
5	rs17553613	155709908	T	G	-0.04470452178448	0.0309	0.1481
5	rs117290431	155710698	C	G	-0.0469029460862576	0.0472	0.3198
5	rs117759905	155710699	T	G	-0.0527996915922012	0.0469	0.2604
5	rs10064971	155710837	G	A	-0.0370997639570267	0.0307	0.2267
5	rs150807377	155713633	A	G	0.0182033098538737	0.0471	0.699
5	rs12523569	155713661	A	T	-0.0423022562339069	0.0312	0.1753
5	rs12657569	155714121	G	A	-0.04470452178448	0.0309	0.1482
5	rs10052410	155714344	T	C	-0.0394999521368577	0.0304	0.194
5	rs12658724	155715803	G	T	-0.0423961495190412	0.0313	0.175
5	rs1504939	155715927	G	A	-0.0369959896867261	0.0307	0.2281
5	rs72811747	155718305	C	T	-0.0229002198863326	0.0245	0.349
5	rs2135033	155719220	T	C	-0.0426048328324374	0.0306	0.1643
5	rs9885248	155720214	A	G	-0.0467038420537432	0.0311	0.1338
5	rs79776780	155721026	G	A	0.130098005289989	0.0698	0.06243
5	rs10036448	155721171	A	G	-0.0426048328324374	0.0307	0.1651
5	rs1604960	155721582	C	A	-0.0353992243518656	0.0195	0.06935
5	rs4704789	155722399	A	C	0.0238044133801613	0.0248	0.3365
5	rs34887087	155725108	C	A	-0.0260975991218731	0.0246	0.2896
5	rs6878121	155726516	G	C	-0.0404991299799539	0.0313	0.1967
5	rs13358565	155726637	A	G	-0.0490957108440633	0.0316	0.1197
5	rs28826428	155727026	C	T	-0.0404991299799539	0.0313	0.196
5	rs1812403	155727476	T	C	-0.0495999919914836	0.0316	0.1167
5	rs1604961	155728148	T	A	-0.048896169787829	0.0317	0.1227
5	rs141851736	155729110	G	A	0.0802980596838212	0.115	0.4853
5	rs1580927	155729890	C	T	-0.0214994661132367	0.026	0.4088
5	rs10063909	155731016	A	G	0.0236969951765786	0.0283	0.4029
5	rs6556541	155731428	A	G	0.0291023874205329	0.0303	0.3366
5	rs2221439	155731511	C	G	0.0275957115907991	0.0222	0.2141
5	rs10056813	155731555	G	C	-0.0172987645783295	0.0501	0.7297
5	rs2202432	155731722	T	A	0.0269047980491434	0.0303	0.3745
5	rs72811750	155732638	G	T	0.0063994795805678	0.0734	0.9309
5	rs2102285	155732650	G	A	0.0259990758686168	0.0303	0.3898
5	rs114902158	155732655	C	T	-0.0256050287153947	0.0365	0.4819
5	rs72813859	155732862	G	A	-0.027998320426861	0.0675	0.6789
5	rs2135034	155733299	A	G	0.0215951374365897	0.0232	0.3531
5	rs2135035	155733493	T	G	0.0213015034199157	0.0232	0.358
5	rs7704662	155733687	C	T	-0.0181028726978536	0.0355	0.6109
5	rs9986254	155735235	C	T	-0.0213972981080803	0.0492	0.6632
5	rs143136453	155735402	G	A	-0.0189993500097828	0.0354	0.5911
5	rs147107772	155735530	G	A	-0.021203207651103	0.0491	0.6656
5	rs10071613	155736059	C	T	-0.0207028323592018	0.049	0.6726
5	rs183338833	155736141	G	T	0.0142973047008244	0.0905	0.8748
5	rs76362912	155736207	G	A	-0.0248973835545144	0.0361	0.4901
5	rs13158762	155736943	G	A	0.0254045542217263	0.0219	0.2469
5	rs2135036	155737332	T	A	0.0231011029079872	0.03	0.4418
5	rs2135037	155737448	A	G	0.0199006617063362	0.0302	0.5102
5	rs1504940	155737749	A	G	0.0236969951765786	0.03	0.43
5	rs116356591	155738415	A	T	-0.0170037478161859	0.035	0.6277
5	rs1504941	155738960	G	T	0.0195967237465575	0.0302	0.5155
5	rs1504942	155738962	A	T	0.0232965165504356	0.0261	0.3722
5	rs76245178	155739820	A	G	-0.0152050125429676	0.0348	0.6633
5	rs6556545	155740417	A	C	0.029296631955588	0.0294	0.3184
5	rs7737496	155741238	G	A	-0.0423961495190412	0.0462	0.3588
5	rs11744424	155741344	G	T	0.0311013012983478	0.0212	0.1417
5	rs10044520	155741900	A	G	0.026398473854531	0.0302	0.3828
5	rs139024057	155742017	A	C	0.11290002201545	0.0698	0.1055
5	rs6898100	155742820	T	C	-0.0286978729475453	0.0261	0.2716
5	rs1604962	155742843	C	A	0.0270994698817177	0.0301	0.3685
5	rs7710388	155743144	G	A	-0.0231969816042026	0.0324	0.4735
5	rs1857768	155743196	C	T	0.0295976364389436	0.0299	0.3228
5	rs7733089	155743371	A	G	-0.0242004837056584	0.0324	0.4562
5	rs4705000	155744037	C	T	-0.0344051267241774	0.0447	0.4414
5	rs4704790	155745660	A	C	-0.0262002485024742	0.0265	0.3216
5	rs6885958	155745676	G	T	0.0305001066483263	0.0211	0.1486
5	rs6886148	155745812	G	A	0.0288983900426488	0.0211	0.1704
5	rs4705001	155745939	G	A	0.0270994698817177	0.03	0.3656
5	rs6875001	155746538	A	G	-0.0274020297483382	0.0264	0.2995
5	rs6875169	155746623	A	C	-0.0275048131221902	0.0264	0.298
5	rs10045825	155747446	G	T	-0.0274020297483382	0.0267	0.3037
5	rs7736412	155747751	G	A	0.0270994698817177	0.03	0.3671
5	rs10079754	155747951	G	C	-0.019203206984436	0.0467	0.6808
5	rs7737383	155748355	G	A	-0.0307994715535284	0.0265	0.2456
5	rs10038955	155748904	A	C	-0.0285949668801128	0.0264	0.2798
5	rs115677644	155749094	A	T	-0.0251024465608414	0.0352	0.4748
5	rs4705002	155749194	G	T	0.0285971749776749	0.021	0.1739
5	rs4235722	155749584	C	G	0.0317021347305135	0.0211	0.1327
5	rs7737367	155750368	T	C	0.0270021387025708	0.03	0.3689
5	rs533772228	155750613	C	T	0.0194005857039748	0.088	0.8256
5	rs11738065	155750669	C	T	0.0297044227063309	0.0211	0.158
5	rs4705003	155751383	C	G	0.0269047980491434	0.0301	0.3704
5	rs118189733	155751460	A	G	0.0059025456526138	0.0654	0.9279
5	rs7729633	155751890	G	A	-0.035596090043474	0.0301	0.2363
5	rs10057826	155752007	T	C	-0.019294956182969	0.041	0.6377
5	rs10058119	155753058	A	C	0.031799009548949	0.0204	0.1198
5	rs114128937	155753749	C	A	-0.0442027026797326	0.0783	0.5725
5	rs7725121	155753983	A	T	-0.0033957590691798	0.0436	0.9373
5	rs13170573	155754192	C	G	0.0312951579807101	0.0204	0.1261
5	rs78707454	155754771	G	A	-0.0271040176920589	0.0546	0.6196
5	rs7713117	155755752	G	A	0.0284999894699013	0.0298	0.3384
5	rs11950100	155755768	G	A	-0.0006001800720324	0.0434	0.9886
5	rs10064593	155756194	A	G	0.0278972284172359	0.03	0.3531
5	rs11744154	155756299	A	G	0.0235016597850914	0.0201	0.2422
5	rs11740347	155756414	G	A	0.0242046886968174	0.0201	0.2287
5	rs148029798	155756858	T	C	0.0324962313421326	0.0858	0.7048
5	rs142576328	155756874	A	G	-0.0208968257129853	0.0286	0.4643
5	rs4704791	155757672	G	A	0.0280041964095973	0.03	0.3507
5	rs13358340	155757872	C	T	-0.0036968248442897	0.0435	0.9318
5	rs4704792	155757946	A	T	0.0280041964095973	0.03	0.3506
5	rs4705005	155759270	A	G	0.0284999894699013	0.0205	0.1643
5	rs144354818	155759375	A	G	0.103602972082549	0.1139	0.3628
5	rs4705006	155759463	G	A	0.0298014912367898	0.0298	0.3176
5	rs1354565	155759646	G	A	0.0280041964095973	0.0205	0.1716
5	rs1948863	155760081	A	T	0.0259990758686168	0.0201	0.1948
5	rs72813881	155760241	C	T	-0.0032954239497972	0.0435	0.9396
5	rs79672495	155760392	C	T	-0.0285023604727122	0.0304	0.3482
5	rs79179968	155761377	G	A	-0.0222047099881925	0.0285	0.4357
5	rs6893125	155761950	C	T	0.0226026252094292	0.0201	0.2603
5	rs4705007	155762628	G	A	0.029296631955588	0.0299	0.3264
5	rs4705008	155762756	T	C	0.025297307774162	0.0205	0.2172
5	rs10462927	155763040	G	A	0.0251022847608284	0.0205	0.2212
5	rs72813885	155763166	A	G	-0.0194988734340555	0.0254	0.4418
5	rs13160261	155763344	A	G	0.0247999239054771	0.0205	0.2259
5	rs1354566	155763653	G	A	0.0266029817945341	0.0301	0.3774
5	rs10061194	155763769	G	T	-0.0186019483996616	0.0254	0.463
5	rs10039835	155764666	G	A	-0.0193969096107316	0.0254	0.4454
5	rs10042069	155764895	C	A	-0.0166986496230515	0.0244	0.4955
5	rs4704793	155765058	T	G	0.0267003518299564	0.0302	0.376
5	rs76798983	155765698	G	A	0.0262036654966364	0.022	0.2335
5	rs60947826	155765704	A	G	0.0254045542217263	0.0201	0.2067
5	rs10074370	155765956	A	G	-0.015895669405385	0.0244	0.5159
5	rs10065774	155766322	G	A	-0.0187955345843259	0.0254	0.4599
5	rs6888978	155766340	T	C	0.0287040681283552	0.03	0.3389
5	rs2135038	155766979	G	A	0.0284027945161868	0.03	0.3433
5	rs2135039	155767366	C	T	0.0285971749776749	0.03	0.34
5	rs6894973	155767991	A	G	0.0267003518299564	0.0302	0.3771
5	rs117811722	155769037	T	C	-0.0218980211012161	0.1204	0.8555
5	rs1857769	155769363	A	G	-0.0049019951702315	0.0434	0.9106
5	rs1857770	155769455	T	G	-0.0048015088161939	0.0434	0.9115
5	rs17053447	155769694	A	T	-0.004701032558649	0.0434	0.9139
5	rs17053449	155769993	G	A	-0.0197028322758684	0.0254	0.4391
5	rs7725923	155770753	T	G	-0.0135007260538548	0.024	0.5735
5	rs2871924	155770918	C	T	0.0250047589895661	0.03	0.405
5	rs7714142	155771022	C	T	0.0030952049073025	0.0387	0.9356
5	rs8180473	155771356	A	G	0.0267003518299564	0.0293	0.3622
5	rs1801193	155771579	T	C	0.0275957115907991	0.0204	0.1758
5	rs4434364	155771773	A	G	0.023198814502523	0.03	0.4403
5	rs11750080	155773350	A	G	0.0280041964095973	0.0204	0.1686
5	rs11748820	155773353	C	G	0.0277027118389473	0.0204	0.1735
5	rs77472048	155773461	A	G	0.0172994970780611	0.0991	0.8614
5	rs4345305	155774155	T	G	0.0246048038572487	0.03	0.4117
5	rs1394607	155774553	T	G	0.0284027945161868	0.0203	0.1627
5	rs78115090	155774602	G	A	-0.0319035490130083	0.0306	0.2983
5	rs13172727	155774784	G	A	0.0264958638039652	0.0199	0.1845
5	rs6556553	155774802	A	G	0.0251998010217421	0.03	0.401
5	rs12652756	155774997	T	C	0.0284999894699013	0.0203	0.1615
5	rs12652777	155775075	T	C	0.0267003518299564	0.0204	0.1912
5	rs1504944	155775300	C	G	0.0284027945161868	0.0203	0.1621
5	rs2135040	155776008	G	A	0.0285971749776749	0.0203	0.16
5	rs10056289	155776066	T	A	-0.0059979518036359	0.0391	0.8785
5	rs2135041	155776270	C	T	0.0284999894699013	0.0203	0.1602
5	rs2174421	155776300	A	G	0.0288012338056278	0.0203	0.1569
5	rs6872904	155777713	C	G	-0.0050024916227914	0.0391	0.8983
5	rs78463773	155777811	T	G	-0.0257999754904126	0.0286	0.366
5	rs74858360	155778522	G	C	0.0368043345220483	0.0959	0.7012
5	rs10037772	155778744	C	T	0.0266029817945341	0.0297	0.3709
5	rs17053458	155779076	T	G	-0.0257999754904126	0.0285	0.366
5	rs7447475	155779168	A	G	0.0305001066483263	0.0217	0.1588
5	rs1504946	155779301	C	T	0.0258041896815329	0.0199	0.1948
5	rs10059872	155779927	C	A	-0.0080019302190585	0.039	0.8382
5	rs17053462	155780558	A	G	-0.0069037763167944	0.039	0.8603
5	rs17053464	155780855	C	T	-0.0322029950400999	0.03	0.283
5	rs17053465	155780885	C	T	-0.0320997276601081	0.03	0.2835
5	rs12514604	155781119	A	G	-0.0320997276601081	0.03	0.284
5	rs10044891	155781866	G	A	-0.008395140788382	0.039	0.8294
5	rs2036556	155782058	T	C	0.0280041964095973	0.0203	0.1676
5	rs574505528	155782804	G	A	0.0481995135792341	0.082	0.5571
5	rs4094450	155783156	A	G	0.0280041964095973	0.0203	0.168
5	rs4235723	155783234	G	A	0.0278972284172359	0.0203	0.1686
5	rs1394608	155783294	C	T	0.0259016375226531	0.0298	0.3848
5	rs4288104	155783322	A	G	0.0275957115907991	0.0203	0.1732
5	rs1394609	155783324	T	C	0.0267003518299564	0.0298	0.371
5	rs76499093	155784471	G	A	-0.0295009039176847	0.0305	0.3324
5	rs13182616	155784802	A	G	0.0281986543586787	0.0203	0.1652
5	rs11743060	155784910	A	G	0.0285971749776749	0.0203	0.1595
5	rs11743063	155784924	A	G	0.021898468701116	0.0243	0.3673
5	rs1394602	155786089	G	C	0.0227981362759783	0.03	0.4483
5	rs6860183	155788183	C	T	-0.0060985584618694	0.0391	0.8761
5	rs80261187	155788292	C	T	-0.0289963604415917	0.0305	0.3417
5	rs17053470	155788710	T	C	-0.0272992569378225	0.0286	0.3402
5	rs7706091	155788816	C	G	0.0172012073197748	0.0246	0.4854
5	rs2014026	155789382	A	G	0.0288983900426488	0.0225	0.1987
5	rs148532213	155789432	C	T	-0.0292949370570243	0.0305	0.337
5	rs1813059	155789452	C	T	0.0238044133801613	0.0301	0.4276
5	rs74435952	155789680	G	A	-0.0292949370570243	0.0305	0.3369
5	rs10043401	155790030	A	C	-0.0071958279818024	0.0391	0.8533
5	rs72798928	155790471	G	A	-0.0059979518036359	0.0433	0.8896
5	rs4068396	155791003	T	C	0.0274984287018097	0.0203	0.1765
5	rs9313897	155791181	A	C	-0.0057967688471774	0.0434	0.8928
5	rs10036928	155791220	T	C	0.0246048038572487	0.0301	0.4142
5	rs6889255	155792114	G	T	-0.0059979518036359	0.0392	0.8778
5	rs6873000	155792174	A	G	0.0250047589895661	0.0301	0.4053
5	rs17053477	155792414	T	C	-0.027196494688472	0.0285	0.3414
5	rs17555767	155792579	C	T	0.027196791588428	0.02	0.1726
5	rs35804717	155792788	T	C	0.0274984287018097	0.0204	0.1759
5	rs10038418	155792943	T	C	-0.0049019951702315	0.0392	0.9006
5	rs12523127	155793162	G	A	-0.0295009039176847	0.0305	0.333
5	rs114294828	155793645	A	T	-0.0295009039176847	0.0305	0.3337
5	rs7700863	155793646	G	T	0.0285971749776749	0.0299	0.3385
5	rs76524654	155793975	A	C	-0.0275973271921043	0.0285	0.334
5	rs17053484	155794624	A	G	-0.0051029981759033	0.0392	0.8961
5	rs12514194	155794735	G	A	-0.02960390325858	0.0305	0.3312
5	rs146866271	155795092	C	T	-0.0686964868417913	0.0584	0.2398
5	rs72798933	155795123	C	T	0.0844973862279911	0.0538	0.1163
5	rs61603347	155795259	C	T	0.0278972284172359	0.02	0.1619
5	rs72798934	155795332	A	C	-0.0043996643446871	0.0392	0.9104
5	rs77946635	155796111	G	A	-0.02960390325858	0.0305	0.3312
5	rs190250601	155796387	A	T	-0.151299747599272	0.0957	0.114
5	rs143203965	155796715	G	T	-0.0004000800213396	0.0762	0.9958
5	rs1504926	155796753	G	A	0.031498667059371	0.0294	0.2842
5	rs72798937	155796766	T	C	-0.0030045090202987	0.044	0.9448
5	rs6866394	155797257	T	C	-0.003797200248385	0.0393	0.9224
5	rs7722282	155797834	G	A	-0.003797200248385	0.0393	0.9226
5	rs7722398	155797862	G	A	0.0326027085440124	0.0294	0.2665
5	rs17053491	155798966	G	A	-0.0295009039176847	0.0305	0.333
5	rs79448192	155799015	G	A	-0.0296966117368367	0.0305	0.3304
5	rs7732608	155799466	G	A	0.0341018649449722	0.0223	0.1263
5	rs7721793	155799522	T	C	0.0341985075799122	0.0223	0.1253
5	rs17053495	155799968	C	A	-0.0296966117368367	0.0305	0.3316
5	rs77027810	155800107	A	G	0.0138042809763971	0.05	0.7834
5	rs17053497	155800158	C	T	-0.0296966117368367	0.0306	0.331
5	rs9313900	155800253	A	G	0.0005998200719675	0.0394	0.9878
5	rs112784044	155800461	A	T	-0.058901107920161	0.0721	0.4137
5	rs13184996	155800694	A	T	0.0329027196757078	0.0295	0.2644
5	rs72798948	155800893	G	A	-0.0027036515743148	0.0395	0.9448
5	rs7725840	155801272	C	A	-0.0303045802648556	0.0306	0.3217
5	rs13355607	155801758	G	A	-0.0040983869261633	0.0395	0.9169
5	rs75722607	155802058	A	C	-0.0292949370570243	0.0286	0.3065
5	rs970476	155802080	T	G	0.0358978909969844	0.0224	0.1091
5	rs970475	155802260	G	A	0.0358014124633833	0.0224	0.1096
5	rs78159313	155802746	T	C	-0.0299026613543135	0.0287	0.2978
5	rs1021903	155803008	G	T	0.0333960906184285	0.0295	0.2568
5	rs1875963	155803661	G	T	0.0350002811846215	0.0218	0.1077
5	rs76717701	155803790	A	G	-0.0296966117368367	0.0287	0.2999
5	rs1504927	155804141	A	G	0.0264958638039652	0.0305	0.3849
5	rs2055609	155804271	G	A	0.025696986087186	0.0182	0.1573
5	rs34201599	155804359	A	C	0.0308007491527123	0.0205	0.1326
5	rs10062636	155804588	G	C	-0.005696192544881	0.0396	0.886
5	rs3969758	155805360	G	C	0.0363029992242924	0.0224	0.1058
5	rs2312062	155805507	A	G	0.0311982343370806	0.0202	0.1233
5	rs2312063	155805589	T	C	0.0269047980491434	0.0203	0.1845
5	rs75464312	155806200	G	T	-0.150195179808943	0.0789	0.05698
5	rs117435888	155807010	G	A	-0.044495399886564	0.0337	0.1858
5	rs80013625	155807067	G	A	-0.0297996312385195	0.0311	0.3376
5	rs2312064	155807256	C	G	0.0332026408277183	0.0293	0.2564
5	rs1472756	155807868	T	C	0.0368043345220483	0.0222	0.09748
5	rs12521900	155807968	C	T	-0.0312017511432645	0.0312	0.3172
5	rs12521918	155808042	C	T	-0.031397792147416	0.0312	0.3151
5	rs77310224	155808441	T	G	0.0603045706055096	0.0942	0.5223
5	rs7737163	155808637	A	G	0.0317021347305135	0.0289	0.2728
5	rs7737609	155808843	A	C	0.0287040681283552	0.0291	0.3236
5	rs7715464	155809052	G	A	-0.0111013930711739	0.0272	0.6825
5	rs17556534	155809735	C	G	-0.050504132173768	0.0474	0.2868
5	rs6880774	155809914	G	A	0.0243998868235351	0.0183	0.1826
5	rs17053509	155810167	A	G	-0.0147989665120717	0.0205	0.4697
5	rs140979409	155810405	T	C	-0.026600681797179	0.0892	0.7659
5	rs2135026	155810433	G	T	0.0117012723076411	0.0223	0.5998
5	rs2135027	155810441	T	G	0.0274011363479391	0.029	0.3455
5	rs931798	155810823	A	G	0.0273038345273452	0.029	0.3459
5	rs140617	155810933	A	G	-0.0122952780941516	0.0209	0.5574
5	rs140616	155810954	T	C	0.0209979909956055	0.0184	0.2555
5	rs140615	155811050	C	G	0.0210959082947329	0.0185	0.2531
5	rs75590149	155811648	G	T	0.0077002766261879	0.0227	0.7354
5	rs17053516	155811937	G	A	-0.0297996312385195	0.0306	0.3311
5	rs1394603	155811990	C	T	0.0158044491449436	0.0231	0.4932
5	rs6556570	155812596	G	C	-0.0018016219466282	0.0195	0.9274
5	rs1983099	155813032	C	T	-0.0135007260538548	0.021	0.5188
5	rs7723660	155813177	C	T	-0.0136020904182857	0.021	0.5175
5	rs62380724	155813253	G	T	-0.0135007260538548	0.021	0.5195
5	rs924872	155813324	T	C	-0.0025031302181184	0.0195	0.899
5	rs4438860	155813531	C	T	-0.0132980281439898	0.021	0.526
5	rs148881497	155813836	A	G	0.146703014692101	0.0861	0.08833
5	rs905789	155814003	A	G	-0.0026033858701149	0.0195	0.8933
5	rs6556572	155814754	T	C	0.0033045340083004	0.0193	0.8658
5	rs6556573	155814875	G	A	0.0033045340083004	0.0193	0.8646
5	rs6556574	155814963	T	C	0.0032048589489113	0.0193	0.8669
5	rs1553534	155815451	C	T	0.0102968054773682	0.0171	0.548
5	rs7708513	155815634	A	T	0.0102968054773682	0.0171	0.5488
5	rs144468686	155815744	A	G	0.031799009548949	0.0907	0.726
5	rs1553535	155815919	G	T	0.0035038543266769	0.0193	0.8571
5	rs62380725	155815972	T	G	-0.0102018624845967	0.0207	0.6213
5	rs77214147	155816172	C	A	-0.0114958245134845	0.0208	0.5799
5	rs55669320	155816725	G	T	-0.009797842480111	0.0208	0.6357
5	rs4704798	155816745	A	G	0.0044998604248922	0.0193	0.8169
5	rs12653782	155816790	T	G	0.007997931111062	0.0227	0.7233
5	rs1059020	155816963	C	T	-0.0110002818588653	0.0208	0.5978
5	rs10476373	155817600	T	C	0.0148984646619666	0.0171	0.3821
5	rs10476374	155817679	T	G	0.0065981840282271	0.0192	0.7323
5	rs79019903	155817774	A	T	-0.0138048499765589	0.0204	0.4993
5	rs77199521	155817988	G	A	0.0222017079836866	0.0841	0.7921
5	rs6556578	155818088	C	T	0.0063994795805678	0.0192	0.7393
5	rs6884659	155818527	A	G	0.004001981379298	0.0193	0.8334
5	rs10780121	155818702	G	A	0.0142973047008244	0.0171	0.4045
5	rs62380726	155818857	T	C	-0.0119005312583873	0.0203	0.5572
5	rs62380727	155818880	G	A	-0.0128015918372089	0.0203	0.5295
5	rs11743065	155819182	T	A	0.0139029051689914	0.0171	0.4148
5	rs6862189	155819278	G	A	-0.0120017335415971	0.0203	0.5537
5	rs10036164	155819731	G	A	0.0060019521956343	0.0192	0.7528
5	rs1472755	155819907	A	G	0.0258041896815329	0.0289	0.3721
5	rs72798976	155819963	A	C	-0.047899061319535	0.0467	0.305
5	rs4704799	155820107	G	A	0.0126002819757385	0.0171	0.463
5	rs17053531	155820272	G	A	-0.0078003437327339	0.0208	0.706
5	rs62380728	155820547	G	A	-0.0107980900995126	0.0203	0.5937
5	rs62380729	155820582	G	T	-0.0101008421794295	0.0203	0.6182
5	rs62380730	155820696	A	G	-0.0119005312583873	0.0203	0.5596
5	rs10475703	155820716	C	A	0.0067968490002727	0.0192	0.7231
5	rs62380731	155821752	T	C	-0.0102018624845967	0.0203	0.6154
5	rs4704800	155822300	A	G	0.0266029817945341	0.0288	0.3554
5	rs6869537	155822589	C	T	-0.0084959889212643	0.0208	0.6805
5	rs4705012	155823868	T	C	0.026398473854531	0.0288	0.3604
5	rs4704801	155824027	A	G	0.0262036654966364	0.0288	0.363
5	rs62380732	155824161	G	T	-0.0094040800752939	0.0208	0.6506
5	rs55755417	155824599	C	T	-0.0095050300143049	0.0208	0.6473
5	rs4454042	155824774	T	C	-0.0028039273327342	0.0194	0.8853
5	rs62380750	155825160	C	T	0.0136957831289865	0.0214	0.5218
5	rs10054859	155825944	G	C	0.0103957761821204	0.0171	0.5423
5	rs10040076	155826115	A	C	0.0033045340083004	0.0192	0.8625
5	rs62380751	155826189	A	C	-0.0095958936734469	0.0208	0.644
5	rs9313909	155826399	G	A	0.0022973590486834	0.0192	0.9042
5	rs2135028	155826540	C	G	0.0	0.0176	0.9994
5	rs140474267	155827237	T	C	0.0955010706744124	0.0957	0.3184
5	rs6865531	155827470	A	G	0.0131037693769772	0.0188	0.4867
5	rs62380752	155827554	G	C	-0.0107980900995126	0.0208	0.6032
5	rs12716390	155828039	G	T	0.0131037693769772	0.0188	0.4849
5	rs62380753	155828289	G	A	-0.0114958245134845	0.0208	0.5798
5	rs9313910	155828451	A	T	0.0193025022544974	0.0172	0.2599
5	rs13185401	155829725	G	A	0.0310043588626902	0.0235	0.1857
5	rs62380754	155829730	A	G	-0.0121029460677457	0.0208	0.5607
5	rs143515206	155829758	A	G	0.0443039255565243	0.0911	0.6263
5	rs56709418	155829805	C	T	-0.0122952780941516	0.0208	0.5547
5	rs118182737	155829866	G	A	0.0382009626151637	0.0463	0.4092
5	rs62380756	155829965	G	A	-0.0114958245134845	0.0208	0.5817
5	rs146067418	155830151	G	T	0.0355022698424966	0.11	0.7468
5	rs12054876	155830624	C	G	0.012096540947233	0.0172	0.482
5	rs2017982	155830968	C	T	-0.0107980900995126	0.0208	0.6047
5	rs972242	155831789	G	A	0.009197572354042	0.0228	0.6853
5	rs10062440	155832045	C	A	0.0202045073158995	0.0172	0.2416
5	rs4705013	155832451	T	C	0.0136957831289865	0.0172	0.4245
5	rs75020450	155833480	C	T	0.0267977123853779	0.0696	0.7
5	rs10515736	155833496	T	G	0.0350002811846215	0.0265	0.1873
5	rs7731517	155834919	G	T	-0.0114958245134845	0.0208	0.5808
5	rs7731883	155835122	G	A	-0.0114047880634385	0.0208	0.5851
5	rs117021244	155835342	G	A	-0.048203336386541	0.0974	0.6204
5	rs113841326	155835476	C	A	-0.0106970095483354	0.0208	0.6079
5	rs1504928	155835925	G	A	0.0131037693769772	0.0172	0.4457
5	rs61422788	155836050	G	A	-0.0105049846451474	0.0208	0.6138
5	rs6886901	155836698	A	T	-0.0140989243795016	0.0204	0.4915
5	rs6879264	155836783	C	T	-0.0122041688389067	0.0204	0.5484
5	rs6879407	155836842	C	T	-0.0122952780941516	0.0204	0.5451
5	rs78183775	155837121	A	C	0.00730326611012	0.0228	0.749
5	rs1827687	155837540	G	A	0.0126990249774084	0.0189	0.501
5	rs2055610	155838813	T	C	0.0131037693769772	0.0189	0.4894
5	rs2036557	155839129	C	T	0.0146028573839336	0.0173	0.3988
5	rs56371636	155840246	G	A	-0.0003000450090019	0.0265	0.99
5	rs6556587	155840807	A	T	0.0133011462391285	0.0191	0.4858
5	rs35414747	155841653	G	A	0.0402970567645369	0.0261	0.123
5	rs142506220	155842265	G	A	-0.0442027026797326	0.0977	0.6509
5	rs1910781	155843412	G	A	0.0194005857039748	0.0189	0.3058
5	rs7727771	155843458	C	T	0.0167981182758809	0.0172	0.3298
5	rs6872627	155843556	G	A	0.0187039847937718	0.0189	0.3242
5	rs74654850	155843562	A	G	-0.0257999754904126	0.0635	0.6847
5	rs6896669	155843629	A	G	0.0188021269625962	0.0189	0.32
5	rs10042626	155844110	G	A	0.014504302202808	0.0172	0.399
5	rs74498483	155844130	A	T	-0.0114047880634385	0.0308	0.712
5	rs7729019	155844242	C	T	0.0189983824093147	0.0189	0.3153
5	rs57792332	155844347	C	T	0.0029955089797983	0.0204	0.8836
5	rs57620638	155844408	C	T	-0.007004474152883	0.0297	0.8145
5	rs6894759	155844811	C	A	0.0006997551142732	0.0209	0.9744
5	rs6556594	155846059	C	T	0.0136957831289865	0.0191	0.4729
5	rs7718903	155846974	T	G	0.0116024307308398	0.0192	0.5443
5	rs75073278	155847491	T	C	-0.0115969858456632	0.0305	0.7044
5	rs56132359	155847539	T	A	0.0012991557316201	0.0204	0.949
5	rs2174417	155847680	T	G	0.0371030879515023	0.0263	0.1581
5	rs78758134	155848343	G	A	0.0115035793834154	0.0238	0.6299
5	rs12163943	155848785	C	T	0.0141001243787816	0.0191	0.4596
5	rs7729818	155849119	T	C	0.0140015196358136	0.0191	0.464
5	rs10476390	155849190	G	C	0.0141987193998129	0.0172	0.407
5	rs4502803	155850864	G	A	0.0199986865066891	0.0189	0.2892
5	rs11135202	155851311	T	G	0.0198026272961797	0.0189	0.2944
5	rs76626199	155851807	C	G	-0.0080019302190585	0.0607	0.8955
5	rs76074594	155851966	G	A	0.0011992805754821	0.0233	0.9589
5	rs1504929	155852065	G	T	0.0199986865066891	0.0189	0.2885
5	rs4705014	155852315	G	A	0.0198026272961797	0.0189	0.2946
5	rs6556603	155852978	T	C	0.0371994409891063	0.0262	0.1556
5	rs1604957	155853477	A	G	0.0117012723076411	0.0192	0.5419
5	rs10063250	155854486	T	C	0.0199986865066891	0.0189	0.2895
5	rs10038124	155854866	C	T	0.0194005857039748	0.0189	0.303
5	rs57757758	155855865	T	A	0.0024968801985871	0.0203	0.9038
5	rs1604958	155856077	G	C	0.0395956428583544	0.0263	0.1318
5	rs2135029	155856538	G	A	0.0202045073158995	0.0189	0.2836
5	rs6556609	155856980	T	A	0.0171029078996623	0.019	0.3666
5	rs6556610	155857145	C	G	0.0172994970780611	0.019	0.3606
5	rs6556611	155857216	G	T	0.0171029078996623	0.019	0.3669
5	rs6556612	155857370	T	C	0.0371994409891063	0.0262	0.1552
5	rs1587857	155858228	T	C	0.0176041339483571	0.019	0.3531
5	rs867009	155858266	G	A	0.0200967016991224	0.0189	0.2869
5	rs6556615	155859368	T	C	0.0126990249774084	0.0191	0.5084
5	rs12655391	155860310	G	T	0.0125015292229252	0.0239	0.6014
5	rs141570202	155860955	T	A	0.0495041949030891	0.0896	0.5806
5	rs117667730	155861085	C	T	-0.0299953975354009	0.0323	0.3539
5	rs62382689	155861401	A	G	-0.001300845733048	0.0199	0.9477
5	rs17053549	155861448	T	G	0.0026963615477425	0.0233	0.9072
5	rs905788	155862225	G	A	0.0027960873020011	0.0203	0.8883
5	rs6881542	155863251	G	A	0.0140015196358136	0.0171	0.411
5	rs2055611	155863703	A	C	0.0128964817350202	0.0171	0.4507
5	rs1504931	155863846	C	A	0.0141001243787816	0.017	0.4085
5	rs2055612	155863952	G	C	0.0423983514166169	0.0258	0.1001
5	rs6880816	155864868	T	C	0.0430020165445429	0.0258	0.096
5	rs58711341	155865056	G	A	0.0099008246772624	0.0213	0.643
5	rs76014956	155865434	T	C	0.0052959516591825	0.0234	0.8218
5	rs13189810	155866170	G	A	0.0148984646619666	0.0171	0.3857
5	rs7737328	155866253	G	A	0.0147014028528927	0.0171	0.39
5	rs6556623	155866349	C	A	0.0192044091837133	0.0189	0.3085
5	rs6556624	155866669	A	G	0.016296487966892	0.019	0.3904
5	rs6556625	155866734	T	C	0.0118989261570991	0.0172	0.4889
5	rs72798999	155867109	G	A	-0.0538966802576654	0.056	0.3359
5	rs4705015	155867152	T	C	0.0159028762794155	0.019	0.4037
5	rs58106700	155867427	G	A	0.0085037404912207	0.0206	0.6802
5	rs4705016	155867428	C	T	0.0127977582298607	0.0173	0.4608
5	rs139972622	155867429	G	A	0.0450976409030327	0.1245	0.717
5	rs4705017	155867459	A	G	0.0208021276292633	0.0187	0.2642
5	rs2312182	155868442	G	A	0.024097313483794	0.0185	0.1909
5	rs78409461	155869644	A	G	-0.043502667649395	0.0271	0.1082
5	rs10054228	155870246	T	C	-0.0242004837056584	0.0189	0.1993
5	rs1504933	155870422	A	G	-0.0075987978753305	0.0205	0.7117
5	rs72799001	155870470	G	T	-0.0425004857321486	0.0777	0.5846
5	rs187946506	155870608	G	A	-0.0067024110596754	0.0805	0.9337
5	rs73815505	155871797	A	G	-0.0442967745820927	0.027	0.1008
5	rs146596474	155873094	C	G	-0.182097581878209	0.0653	0.005265
5	rs80088412	155873283	T	C	-0.043502667649395	0.027	0.1071
5	rs1504934	155874103	G	A	-0.0147989665120717	0.0183	0.4173
5	rs1504935	155874331	G	A	-0.0142003494011414	0.0183	0.4359
5	rs78297409	155874418	T	C	-0.0235040691879941	0.0381	0.5381
5	rs137934671	155874941	T	G	-0.0364980230402006	0.0625	0.5588
5	rs62382691	155875230	C	T	0.0089002747867194	0.0242	0.7129
5	rs6863243	155875385	A	T	-0.0191012733024012	0.0182	0.2937
5	rs6883722	155875529	G	A	-0.0191012733024012	0.0182	0.2934
5	rs12652669	155876204	A	G	-0.0426048328324374	0.0269	0.1127
5	rs62382692	155876311	A	G	-0.0030045090202987	0.0206	0.8855
5	rs12659033	155876497	G	A	-0.0197028322758684	0.0183	0.2816
5	rs12653744	155876746	T	C	-0.0408949138454712	0.0271	0.1319
5	rs12653751	155876792	T	C	-0.0399994162638657	0.0274	0.1439
5	rs12659085	155876833	G	A	-0.0149004625639624	0.0324	0.6453
5	rs17053564	155877087	C	G	0.0016985566355815	0.0211	0.9341
5	rs57683078	155878317	G	A	9.99950003332973e-05	0.0211	0.997
5	rs17052633	155878618	G	C	0.0016985566355815	0.0212	0.9367
5	rs62382694	155879300	G	A	0.0085037404912207	0.0241	0.7244
5	rs76606160	155879987	G	T	-0.0391983134041576	0.0273	0.1511
5	rs62382695	155880826	A	G	0.0056042667198317	0.0264	0.8319
5	rs13162852	155882927	C	T	-0.0140989243795016	0.0176	0.4222
5	rs117838827	155883769	A	T	-0.0305004454483837	0.0253	0.2283
5	rs77020940	155884722	A	G	-0.0309954337025195	0.0252	0.2195
5	rs117639292	155884967	A	G	0.0356952753244514	0.0412	0.386
5	rs11954391	155885469	T	C	-0.0156010662286512	0.0176	0.3741
5	rs117318591	155885563	C	G	-0.0145960053074092	0.0566	0.796
5	rs983467	155886268	A	G	-0.0243951568347216	0.0206	0.2367
5	rs11950842	155887238	G	A	-0.0355028330426552	0.053	0.5026
5	rs151012780	155887594	A	G	-0.033701571673015	0.0622	0.5886
5	rs7717944	155890332	A	G	-0.0151034855773182	0.0184	0.4115
5	rs75940790	155891740	C	T	-0.0419997711602818	0.0603	0.4864
5	rs75564556	155892733	G	T	0.0264958638039652	0.0433	0.5416
5	rs17053572	155894497	A	G	-0.0418954871740363	0.0556	0.4517
5	rs7719992	155895111	C	G	-0.0113036461713921	0.0185	0.5423
5	rs1827688	155895979	A	G	-0.0309954337025195	0.0251	0.2155
5	rs9313941	155896817	A	G	-0.003596459514405	0.0172	0.8331
5	rs72801107	155897342	G	A	-0.0364046818937998	0.053	0.4924
5	rs7721082	155898139	G	A	-0.0180010511095525	0.0198	0.3635
5	rs140653269	155898716	C	T	-0.10319619282845	0.0775	0.1827
5	rs55820495	155899473	T	G	-0.0054045784588597	0.0171	0.7518
5	rs1504936	155900401	C	T	-0.0176040459483609	0.0198	0.3735
5	rs2312183	155901577	A	G	-0.0043996643446871	0.0172	0.7971
5	rs2135030	155901875	T	C	-0.0043996643446871	0.0172	0.7965
5	rs55872084	155902003	G	T	0.0097027754613851	0.025	0.6983
5	rs73295175	155902280	G	T	0.0098018049722602	0.0228	0.6653
5	rs4704803	155902345	C	G	-0.0042992284528324	0.0172	0.8026
5	rs1354563	155904804	A	G	-0.0062998021485279	0.0171	0.7133
5	rs1354564	155905133	A	G	-0.0198966317144566	0.0173	0.2509
5	rs11953896	155905734	G	A	-0.0403012967735257	0.0528	0.4451
5	rs2135031	155905810	C	G	-0.0107980900995126	0.0172	0.5303
5	rs4704804	155907487	A	G	-0.0159972768350078	0.0173	0.3569
5	rs77370445	155908259	G	T	0.0060019521956343	0.0635	0.9251
5	rs980149	155908785	A	G	-0.0033957590691798	0.017	0.8424
5	rs980148	155908920	C	T	-0.003596459514405	0.017	0.832
5	rs17638584	155909073	G	T	0.0034041991335623	0.0264	0.8986
5	rs2055613	155912152	A	G	-0.0303045802648556	0.018	0.09223
5	rs2312184	155912474	C	A	-0.0176040459483609	0.0203	0.3862
5	rs61068059	155912517	C	T	0.0096037361426946	0.0264	0.7152
5	rs2174419	155912576	A	G	-0.0012007205765188	0.0179	0.9467
5	rs116560088	155913317	C	T	-0.0225012653465135	0.0248	0.3647
5	rs4705018	155913895	A	C	-0.0095958936734469	0.0175	0.5848
5	rs4307078	155914451	G	A	0.0221038989069263	0.0228	0.333
5	rs2312185	155914878	G	A	-0.0145046862028817	0.0175	0.4086
5	rs77019485	155915105	C	T	0.0158044491449436	0.0216	0.4665
5	rs10866739	155915825	T	G	-0.0014009809156281	0.0178	0.9383
5	rs80346689	155918560	C	G	-0.0235962138551867	0.0246	0.3391
5	rs256846	155918768	C	T	0.0228958774769045	0.0207	0.2698
5	rs256845	155920247	C	T	0.0118989261570991	0.0176	0.4981
5	rs7720984	155920912	G	A	0.0235016597850914	0.0234	0.3136
5	rs256844	155921097	T	A	0.0219962978718961	0.0174	0.206
5	rs256843	155921307	A	T	0.0158044491449436	0.0198	0.4254
5	rs1368300	155922099	C	T	0.023003381764963	0.0234	0.325
5	rs256842	155922172	G	T	0.0156961681063242	0.0198	0.4292
5	rs256841	155922368	A	G	0.0093957216403621	0.0174	0.5912
5	rs17053585	155922433	A	G	-0.0050024916227914	0.0233	0.8308
5	rs6886828	155923844	T	C	0.0150954876453349	0.0222	0.4957
5	rs256840	155924030	G	C	0.0101978249764461	0.0174	0.5594
5	rs11738716	155924870	G	C	0.0143958802837323	0.0222	0.518
5	rs256821	155926544	G	A	0.0215951374365897	0.0172	0.208
5	rs256820	155926662	G	A	0.0215951374365897	0.0172	0.2083
5	rs60556310	155927342	C	T	0.0008995952428359	0.0328	0.9779
5	rs6880345	155927543	G	A	0.0205964297986501	0.0257	0.4223
5	rs72801122	155928305	G	A	0.001998002662673	0.0342	0.9536
5	rs148477518	155928320	C	T	0.0487996879336047	0.0927	0.5988
5	rs144157814	155928783	C	A	0.0997005281056178	0.1139	0.3815
5	rs256819	155928790	C	T	0.0193025022544974	0.0202	0.3393
5	rs73297105	155929877	G	T	0.0194986595340326	0.023	0.3972
5	rs4588577	155930607	C	T	0.0195967237465575	0.0201	0.3312
5	rs4613690	155930612	G	A	0.0110981866660334	0.0173	0.5219
5	rs192618547	155930747	A	G	-0.0005001250416822	0.1082	0.9965
5	rs1432686	155930876	T	G	0.0194005857039748	0.023	0.3986
5	rs1835912	155930926	T	C	0.0127977582298607	0.0224	0.567
5	rs141222290	155931123	A	G	0.185200741294797	0.0762	0.01507
5	rs9313957	155931865	G	T	0.0187039847937718	0.023	0.4166
5	rs256822	155932280	T	C	0.0195967237465575	0.0201	0.3311
5	rs256823	155932998	C	A	0.0228958774769045	0.0172	0.1835
5	rs256824	155933860	C	T	0.0142973047008244	0.0175	0.4123
5	rs74941933	155934933	G	A	-0.0529051189949894	0.0494	0.2847
5	rs256825	155934970	G	A	0.0235016597850914	0.0173	0.1742
5	rs115859006	155935836	A	G	-0.003596459514405	0.0232	0.8778
5	rs256826	155935991	C	A	0.0225048553400694	0.0202	0.2638
5	rs934417	155936086	T	G	0.0060019521956343	0.0179	0.7375
5	rs13360574	155936162	A	G	0.0076010387728197	0.018	0.6734
5	rs256839	155937650	G	A	0.0184978548821194	0.0198	0.3489
5	rs183745	155938071	C	T	0.0227981362759783	0.0173	0.187
5	rs1368299	155938322	A	G	0.0096037361426946	0.0181	0.5953
5	rs256838	155939512	C	T	0.0213015034199157	0.0208	0.3073
5	rs891907	155939857	G	A	0.009504687014246	0.0185	0.605
5	rs891906	155940126	T	C	0.0109003744682883	0.0221	0.6235
5	rs6883496	155941078	T	G	0.0096037361426946	0.0221	0.6645
5	rs256837	155941336	C	A	0.0361969153118182	0.0613	0.5549
5	rs17639279	155941396	T	G	0.0093957216403621	0.0221	0.6701
5	rs256836	155941762	A	G	0.0338988850054592	0.0613	0.5802
5	rs138086322	155941810	T	C	-0.0138048499765589	0.0438	0.7522
5	rs116591545	155942576	G	A	0.0131037693769772	0.0467	0.7795
5	rs78905105	155942731	G	C	-0.0025031302181184	0.0228	0.9134
5	rs256835	155942745	C	T	0.0076010387728197	0.0179	0.6718
5	rs78263503	155942779	G	A	-0.0042992284528324	0.0228	0.8496
5	rs117909579	155943367	A	T	-0.005304041591906	0.0228	0.8167
5	rs256834	155943413	C	A	0.0074025335167413	0.0179	0.6786
5	rs79761934	155943716	G	A	-0.0024028846163103	0.0228	0.9176
5	rs143434556	155943817	G	A	-0.0045001103249234	0.0228	0.8438
5	rs117191490	155943931	C	T	-0.0043996643446871	0.0227	0.8453
5	rs256833	155944656	C	G	0.0379025370484673	0.0617	0.5397
5	rs74603109	155944736	A	G	0.0082954970241069	0.0242	0.7327
5	rs256832	155944820	T	C	0.0076010387728197	0.0179	0.6724
5	rs256831	155945171	G	A	0.0390957053401303	0.0618	0.5263
5	rs56235470	155945315	G	A	0.0093957216403621	0.0221	0.6699
5	rs256830	155945431	C	T	0.0409979790340721	0.0618	0.5074
5	rs256829	155946293	G	A	0.0390957053401303	0.0619	0.5279
5	rs256828	155947003	A	G	0.0124027667170427	0.018	0.4907
5	rs256827	155947035	C	G	0.0123039944561641	0.018	0.4964
5	rs116956902	155947625	C	T	-0.0012007205765188	0.0226	0.9593
5	rs4516838	155948651	A	G	0.0513012943555507	0.0782	0.5113
5	rs4639205	155948656	A	G	0.0542987734073789	0.078	0.4864
5	rs115672382	155948893	G	A	0.0513012943555507	0.0778	0.5095
5	rs7700916	155948970	G	T	0.016296487966892	0.0229	0.4761
5	rs7701076	155949057	G	A	0.01600129372694	0.0229	0.4844
5	rs4447971	155949389	A	G	0.0167981182758809	0.0229	0.4636
5	rs2656894	155949781	G	C	0.0009995003330834	0.022	0.9619
5	rs75352978	155949939	T	C	0.0111970780932162	0.0222	0.6144
5	rs80282644	155950048	C	T	0.0006997551142732	0.0589	0.9899
5	rs79946104	155950130	G	C	-0.0064004391810282	0.0227	0.7794
5	rs6889462	155950131	A	G	0.0170045988158238	0.0227	0.4543
5	rs78667023	155950295	A	G	0.0167981182758809	0.0253	0.506
5	rs79835445	155950398	G	A	0.0160997014894237	0.0229	0.4804
5	rs80019372	155950923	G	A	0.0531046528867784	0.0778	0.4949
5	rs1432681	155951563	G	A	0.0217027816432335	0.022	0.3248
5	rs77425467	155951690	G	A	-0.0068030886197391	0.0227	0.7657
5	rs2656895	155952339	C	T	0.0226026252094292	0.022	0.305
5	rs7715938	155952774	A	G	0.0112959597418516	0.0222	0.6103
5	rs4705019	155953508	A	T	0.0085037404912207	0.0177	0.6323
5	rs2082388	155953919	A	G	0.0592024345167419	0.0795	0.4564
5	rs78874806	155954319	G	A	-0.0062998021485279	0.0227	0.7822
5	rs17053596	155954515	T	C	-0.0066017436345624	0.0227	0.7692
5	rs61590496	155954914	C	T	0.0107025231331357	0.0222	0.6285
5	rs74844963	155955446	G	T	0.0539956397610122	0.0619	0.3831
5	rs10463128	155956125	A	G	0.0109003744682883	0.0178	0.5387
5	rs79639234	155956159	C	T	0.0078987227933553	0.0479	0.8691
5	rs6893816	155956207	A	C	0.023198814502523	0.0219	0.2908
5	rs12517498	155957041	C	A	0.0208021276292633	0.0221	0.3465
5	rs17053598	155957101	G	A	-0.0058973552660839	0.0226	0.7935
5	rs7715923	155957439	G	T	0.0102968054773682	0.0178	0.561
5	rs60128166	155957604	T	C	0.0150954876453349	0.0228	0.5066
5	rs76599030	155957707	A	G	-0.0755967721743758	0.088	0.3903
5	rs56183897	155957887	C	T	0.0152038337422728	0.0252	0.5457
5	rs17558929	155957913	A	G	0.0605963861236938	0.0793	0.4447
5	rs194145	155958060	G	A	0.0603045706055096	0.0793	0.4472
5	rs75152502	155959473	A	T	0.0150954876453349	0.0228	0.5085
5	rs113985602	155959674	C	T	0.0115035793834154	0.0178	0.5187
5	rs253604	155960089	G	A	0.0213993910058902	0.0219	0.3287
5	rs12517691	155960169	G	T	0.0610010215573989	0.0792	0.4416
5	rs2431771	155960805	A	T	0.0148984646619666	0.0174	0.3918
5	rs1432682	155960937	G	A	0.009197572354042	0.0183	0.6136
5	rs75437621	155961071	G	A	-0.0456984484517478	0.0756	0.5452
5	rs2431770	155961088	G	A	0.0614995330875717	0.0792	0.4378
5	rs17053601	155961374	A	G	-0.0092022107647994	0.0372	0.8045
5	rs77385690	155961773	G	A	0.0118989261570991	0.045	0.7911
5	rs6897279	155961916	A	T	0.0048979852621919	0.0181	0.786
5	rs10515740	155962175	T	G	0.0621011782291044	0.0793	0.4331
5	rs10463129	155962649	C	T	-0.0040983869261633	0.0226	0.8544
5	rs9313970	155962663	C	T	-0.004198802647333	0.0226	0.8529
5	rs17639646	155962974	C	T	0.0636975426142417	0.0794	0.4222
5	rs17053602	155963491	T	C	-0.0494949124461712	0.0631	0.4331
5	rs78059333	155963577	C	T	0.0097027754613851	0.0465	0.8355
5	rs11746739	155963640	T	G	0.0076010387728197	0.0183	0.6765
5	rs253603	155964254	T	C	0.0072039888485025	0.0183	0.6941
5	rs194144	155964872	T	C	0.0648978315778429	0.0794	0.4136
5	rs11743093	155965341	G	A	0.00730326611012	0.0183	0.6876
5	rs75865580	155965787	G	A	-0.004198802647333	0.0226	0.854
5	rs12521822	155965947	T	G	0.0651039862320457	0.0794	0.412
5	rs253602	155966087	G	T	0.0109003744682883	0.0172	0.5271
5	rs253601	155966483	T	C	0.0645041455467373	0.0794	0.4164
5	rs253600	155966643	T	C	0.004001981379298	0.018	0.8241
5	rs6877566	155966961	C	T	0.0052959516591825	0.0176	0.764
5	rs6885454	155967030	A	C	-0.0008003201707691	0.0182	0.9632
5	rs79127894	155967310	G	A	0.0097027754613851	0.0252	0.7001
5	rs253599	155967509	C	T	0.0036034995896235	0.018	0.8435
5	rs1432683	155967562	C	T	0.0036034995896235	0.0242	0.8818
5	rs17053604	155967644	A	G	-0.0050024916227914	0.0225	0.8253
5	rs79697512	155967663	G	A	-0.0048015088161939	0.0225	0.8299
5	rs2216656	155967728	C	T	0.0035038543266769	0.018	0.847
5	rs78756971	155967919	C	T	-0.0045001103249234	0.0226	0.8409
5	rs17639859	155967974	T	A	0.003902375817241	0.0242	0.8712
5	rs17053606	155968173	A	G	-0.007296555232638	0.0225	0.7458
5	rs253598	155968271	G	A	0.0065981840282271	0.0183	0.718
5	rs77362812	155968414	G	T	0.0656004570839489	0.0794	0.4086
5	rs17053609	155968832	T	A	-0.0042992284528324	0.0225	0.8494
5	rs17053611	155968863	G	A	-0.0046005663955682	0.0225	0.8382
5	rs4337839	155968998	T	C	0.0021975835434872	0.0241	0.9284
5	rs11750620	155969162	A	G	0.0654037717003168	0.0795	0.4109
5	rs253596	155970466	A	C	0.0654037717003168	0.0795	0.4107
5	rs253595	155970486	G	A	0.0065981840282271	0.0183	0.7158
5	rs253594	155970607	C	T	0.0183015011699126	0.0186	0.3261
5	rs253593	155970911	C	G	0.0180952882690919	0.0187	0.3305
5	rs76460362	155971219	T	A	-0.004198802647333	0.0225	0.8531
5	rs17053613	155971322	C	T	0.0136957831289865	0.0197	0.4865
5	rs10071452	155971647	C	G	0.003902375817241	0.0241	0.8726
5	rs10076239	155971793	T	G	0.0049974917102918	0.0176	0.7755
5	rs79981360	155971838	A	G	0.0101978249764461	0.0467	0.8262
5	rs79963846	155972593	G	A	0.0670977435324941	0.0795	0.3983
5	rs6880966	155972634	C	T	0.0088011559530687	0.0449	0.8441
5	rs6880968	155972641	C	T	0.0063001125484799	0.0466	0.8928
5	rs11748068	155972780	C	T	0.0099008246772624	0.0252	0.6958
5	rs76988068	155972830	C	T	-0.004198802647333	0.0225	0.8521
5	rs6890183	155973358	A	G	0.0118001041157506	0.0448	0.7923
5	rs34260400	155974329	C	A	0.0461008368826632	0.0649	0.4776
5	rs11749788	155974487	C	T	0.0034041991335623	0.0242	0.8889
5	rs11738926	155974603	T	C	0.0055048206344449	0.0176	0.7566
5	rs7717533	155975264	G	T	0.0165030720990143	0.022	0.4516
5	rs6876726	155976797	T	C	0.0055048206344449	0.0176	0.7535
5	rs78310633	155977036	A	T	0.0807962698280896	0.0788	0.3051
5	rs1368301	155978502	C	A	0.0715017216887108	0.0795	0.3682
5	rs6874767	155978591	C	T	0.0050969882578437	0.0176	0.7722
5	rs116279580	155979065	A	G	0.0052959516591825	0.0465	0.9091
5	rs75476567	155979184	C	T	0.0034041991335623	0.0219	0.877
5	rs7727643	155979474	A	G	0.0075017910703226	0.0447	0.8662
5	rs60716901	155980061	G	A	0.0077002766261879	0.0447	0.8637
5	rs58558564	155980151	C	T	0.0077995046323818	0.0447	0.8611
5	rs253592	155980364	C	A	0.0166014304974254	0.022	0.4492
5	rs1978450	155980730	C	A	0.0720973808403835	0.0796	0.3652
5	rs148717970	155981322	G	C	-0.0039979812872983	0.0225	0.86
5	rs17053620	155981728	T	C	-0.0039979812872983	0.0226	0.8609
5	rs78909890	155981874	G	A	0.0034041991335623	0.0219	0.8775
5	rs9686475	155982225	T	G	0.0025966258472659	0.0241	0.9153
5	rs2312187	155982551	C	T	0.004201162744548	0.0176	0.8101
5	rs2312188	155982786	A	G	0.0050969882578437	0.0176	0.7702
5	rs77074720	155984561	C	A	0.0098018049722602	0.0445	0.8261
5	rs2431769	155985033	G	A	0.0044998604248922	0.0204	0.8236
5	rs437395	155985913	G	C	0.0676025721352111	0.0793	0.3934
5	rs4705020	155986064	C	T	-0.0812968270859734	0.0415	0.04994
5	rs447983	155986075	C	G	0.0051964749068174	0.0204	0.7986
5	rs60598425	155986323	G	T	0.0084045823438103	0.0445	0.8508
5	rs447938	155986366	G	A	0.0029955089797983	0.0218	0.891
5	rs365187	155986686	G	C	0.0693021569865934	0.0792	0.3815
5	rs412201	155987002	C	G	0.0029955089797983	0.0218	0.8891
5	rs450151	155987003	T	A	0.0069954745123864	0.0171	0.6811
5	rs11951246	155987523	G	A	0.004001981379298	0.0204	0.8443
5	rs75724215	155987621	C	T	-0.003797200248385	0.0225	0.8669
5	rs78262873	155987781	G	A	0.0119977384336167	0.0551	0.8273
5	rs78373214	155987844	G	A	-0.003596459514405	0.0225	0.8736
5	rs6880543	155987898	G	A	0.0075017910703226	0.0177	0.6712
5	rs73297195	155988127	C	T	0.0034041991335623	0.0218	0.8745
5	rs1036180	155988228	C	T	0.0033045340083004	0.0242	0.8903
5	rs74412895	155988847	C	G	0.0065981840282271	0.0445	0.8829
5	rs10071360	155989064	T	C	0.0022973590486834	0.0242	0.9244
5	rs76500103	155989117	A	G	-0.0009004052431641	0.0593	0.9881
5	rs7448097	155989590	G	A	0.0033045340083004	0.0242	0.8911
5	rs3846689	155989666	T	G	0.003902375817241	0.022	0.8577
5	rs80275589	155989723	C	T	0.0680043830932363	0.0793	0.3912
5	rs3857410	155989724	A	G	0.0044003044444822	0.0176	0.8011
5	rs7720258	155989850	T	C	0.0035038543266769	0.0446	0.9383
5	rs187279630	155989851	A	G	0.119896356575395	0.0937	0.2007
5	rs4080412	155990147	T	A	-0.0003000450090019	0.0183	0.9855
5	rs78839775	155990373	T	A	-0.0036968248442897	0.0226	0.8705
5	rs79782815	155990742	G	A	0.0023971245997214	0.0446	0.9571
5	rs73297202	155991005	G	A	0.0049974917102918	0.0446	0.9106
5	rs6880030	155991126	G	T	0.0038027603329278	0.022	0.8616
5	rs151220552	155991226	G	A	-0.0040983869261633	0.0226	0.856
5	rs11135273	155991569	G	A	0.0146028573839336	0.022	0.5063
5	rs11135274	155991635	G	A	0.0045994064948955	0.0176	0.7925
5	rs11740312	155991707	T	C	0.0034041991335623	0.0242	0.8872
5	rs148371351	155992663	C	T	-0.0031048149534787	0.0225	0.8904
5	rs112146477	155993139	A	G	0.0021975835434872	0.0242	0.9268
5	rs171690	155993387	A	T	0.0684994164246923	0.0793	0.3877
5	rs78311701	155994321	A	C	0.0026963615477425	0.0444	0.9509
5	rs253605	155994533	C	T	0.069498077182394	0.0794	0.3816
5	rs55634634	155994763	C	A	0.0089002747867194	0.0253	0.724
5	rs7718591	155995318	C	T	0.0023971245997214	0.0243	0.9197
5	rs75776487	155995430	C	A	0.0696006867298358	0.0794	0.3805
5	rs7730140	155995443	A	G	0.001998002662673	0.0243	0.9351
5	rs74869065	155995492	C	T	0.001099395443301	0.0444	0.9801
5	rs11742816	155996932	C	T	0.0093957216403621	0.0253	0.7114
5	rs17559950	155997518	C	A	0.009504687014246	0.0254	0.7086
5	rs150711897	155998095	C	T	-0.0040983869261633	0.0462	0.9289
5	rs253606	155998202	T	C	0.003902375817241	0.0176	0.8243
5	rs73812688	155998806	G	A	0.004001981379298	0.0243	0.869
5	rs10069144	155999157	A	G	0.0023971245997214	0.0243	0.9205
5	rs17640310	155999594	T	G	0.0712037590063322	0.0794	0.3699
5	rs12520464	155999810	A	G	0.0058031292269501	0.0307	0.8505
5	rs7718881	155999816	T	C	0.0087020272939009	0.0254	0.7319
5	rs72801149	156000187	G	A	-0.0509986009718156	0.0655	0.4365
5	rs10052818	156000686	G	A	0.0080971295874548	0.0254	0.7494
5	rs116855174	156000844	T	C	-0.0029042131473898	0.0226	0.8977
5	rs74466783	156001045	G	A	0.0082954970241069	0.0408	0.8396
5	rs4382149	156001254	G	T	0.0088011559530687	0.0177	0.619
5	rs17640346	156001436	C	T	0.0086028888072678	0.0255	0.7359
5	rs253607	156001476	A	G	0.0093957216403621	0.0177	0.5964
5	rs17640369	156001548	C	T	0.0074025335167413	0.0255	0.7711
5	rs6556717	156002438	G	A	0.0166014304974254	0.0218	0.4473
5	rs934418	156002819	G	A	0.0085037404912207	0.0178	0.6316
5	rs80101550	156003438	C	T	0.0090984829852593	0.0424	0.8309
5	rs113980265	156003473	C	T	0.0712037590063322	0.0775	0.3587
5	rs10214042	156003549	C	T	0.0098018049722602	0.0409	0.8115
5	rs55975207	156003563	C	T	0.001998002662673	0.0306	0.9475
5	rs56390385	156003677	T	G	0.0049974917102918	0.0183	0.7854
5	rs150468786	156004267	G	T	0.0045994064948955	0.0256	0.8561
5	rs137972965	156004380	C	G	-0.0058973552660839	0.0226	0.7928
5	rs147791143	156004668	A	G	0.0696006867298358	0.0798	0.3831
5	rs9687336	156005169	C	G	0.0149969810059077	0.0419	0.7198
5	rs145547829	156005186	T	C	-0.0052035148315978	0.0226	0.8174
5	rs192040921	156005566	G	T	-0.0051029981759033	0.0226	0.823
5	rs140724815	156006084	T	C	0.0117012723076411	0.0421	0.7802
5	rs144660611	156006086	G	A	0.0114047182634362	0.0421	0.786
5	rs191220733	156006098	T	C	0.0114047182634362	0.0421	0.7858
5	rs11953810	156006359	G	T	0.0027960873020011	0.0306	0.928
5	rs114040916	156006430	T	C	-0.0045001103249234	0.0226	0.8431
5	rs6883510	156006679	A	G	0.0059025456526138	0.0183	0.7459
5	rs11135288	156007236	A	G	0.0061013488579762	0.0183	0.7392
5	rs77141604	156007247	T	G	0.0134984841513417	0.042	0.7475
5	rs80206401	156007371	C	A	0.0767017482633775	0.0776	0.3231
5	rs13358448	156007396	G	A	0.0099998345783334	0.0407	0.8062
5	rs6894554	156007819	T	C	0.0749033700266622	0.0775	0.3335
5	rs117914004	156007864	A	G	-0.0042992284528324	0.0226	0.8487
5	rs115301004	156007971	T	G	-0.0042992284528324	0.0226	0.8506
5	rs187618561	156008114	G	A	0.0147999386115992	0.0555	0.7905
5	rs7706946	156008163	G	A	0.0146028573839336	0.0241	0.5463
5	rs12520121	156008760	G	A	0.0773961316557046	0.0776	0.3183
5	rs111286392	156008772	G	A	-0.0040983869261633	0.0226	0.8552
5	rs6859694	156008782	T	G	0.0147014028528927	0.0241	0.5419
5	rs6887546	156009046	C	T	0.0301993737308422	0.0359	0.4004
5	rs6860238	156009085	T	G	0.0006997551142732	0.0306	0.9818
5	rs76296496	156009293	C	T	-0.004701032558649	0.0226	0.8347
5	rs10077734	156009720	C	A	0.03029639423135	0.0359	0.3984
5	rs28433116	156009833	A	G	0.0149969810059077	0.0241	0.5322
5	rs79727779	156009904	G	T	-0.0033957590691798	0.0226	0.8796
5	rs17053635	156010300	A	G	-0.003596459514405	0.0226	0.8742
5	rs79423511	156010657	C	T	0.0135971385060249	0.0422	0.7475
5	rs75354763	156011274	T	C	0.0116024307308398	0.0405	0.7742
5	rs17053637	156011426	G	A	0.0320992618599997	0.0358	0.3709
5	rs2436327	156012048	T	C	0.0802980596838212	0.0776	0.3008
5	rs2431401	156012054	G	C	0.0075017910703226	0.0182	0.6797
5	rs17053642	156012079	T	C	-0.0032954239497972	0.0226	0.8835
5	rs10071215	156012193	C	T	0.0125015292229252	0.0405	0.7579
5	rs6864938	156013354	G	A	0.0021975835434872	0.0305	0.9425
5	rs6893385	156013687	A	G	0.0022973590486834	0.0305	0.9409
5	rs7710178	156013831	G	T	0.0326994961630157	0.0358	0.3604
5	rs142086963	156014613	C	T	-0.216701843734734	0.0884	0.01426
5	rs12332716	156014859	C	T	0.0131037693769772	0.0404	0.7469
5	rs10077411	156015151	C	A	0.0329994782631079	0.0358	0.3571
5	rs113379066	156015359	T	C	0.0796980328953936	0.0777	0.3046
5	rs280475	156015955	G	A	0.0795041011125991	0.0779	0.3071
5	rs74571343	156016201	T	A	-0.0023026490626755	0.0226	0.9178
5	rs181875	156016560	T	A	0.007997931111062	0.0182	0.659
5	rs3797574	156017085	A	G	0.0014988761237359	0.0304	0.9619
5	rs157292	156017089	A	G	0.0089993837968006	0.0182	0.6189
5	rs157293	156017161	G	A	0.0080971295874548	0.0182	0.6573
5	rs72801157	156017599	T	C	0.0014988761237359	0.0306	0.9608
5	rs10515739	156017631	T	C	-0.0021022080918702	0.0226	0.9272
5	rs3797577	156018364	A	G	0.0111970780932162	0.0182	0.5382
5	rs157290	156019310	G	A	0.0097027754613851	0.0182	0.5942
5	rs157291	156019379	C	T	0.0096037361426946	0.0182	0.5972
5	rs10515738	156019919	G	A	0.009504687014246	0.0182	0.6018
5	rs57957335	156020498	G	A	0.0178988554877579	0.0418	0.6674
5	rs11739522	156021278	T	C	0.0099008246772624	0.0182	0.588
5	rs78614691	156021416	C	G	0.0178988554877579	0.0418	0.6688
5	rs75437797	156021526	T	C	0.0003999200213268	0.0226	0.9856
5	rs10515737	156022529	A	C	0.0	0.0226	0.9998
5	rs7714176	156022574	A	T	0.0100988346774146	0.0182	0.5781
5	rs888842	156022936	T	C	0.0107025231331357	0.0182	0.5581
5	rs6872066	156023850	C	A	0.0047984689115734	0.0206	0.8165
5	rs6556729	156023851	A	G	0.0108014536938559	0.0182	0.5544
5	rs280468	156024607	C	A	0.0103957761821204	0.0182	0.5692
5	rs280469	156024618	G	A	0.0763034175417175	0.0785	0.3306
5	rs280470	156024683	T	A	0.0101978249764461	0.0182	0.5761
5	rs79222439	156024710	G	A	0.0166014304974254	0.0417	0.6915
5	rs280471	156025506	C	T	0.0754042744478771	0.0785	0.3365
5	rs72801160	156026443	G	T	0.0021975835434872	0.0307	0.9428
5	rs76782005	156026886	C	T	0.0165030720990143	0.0421	0.6955
5	rs182203	156027149	C	T	0.0099998345783334	0.0182	0.5848
5	rs280472	156027314	A	T	0.0105046326450854	0.0182	0.5661
5	rs203997	156028302	C	T	0.0103957761821204	0.0182	0.5684
5	rs74864915	156028440	A	C	0.017496047616751	0.0418	0.6752
5	rs10068837	156028835	A	G	0.004001981379298	0.0206	0.8463
5	rs280473	156029738	C	T	0.0101978249764461	0.0183	0.5748
5	rs117021826	156029792	G	A	0.0312951579807101	0.0508	0.5383
5	rs151184891	156029865	G	A	0.0390957053401303	0.1166	0.7376
5	rs77701528	156030015	A	G	0.0222017079836866	0.0237	0.3482
5	rs117717525	156030122	T	C	-0.17430576923091	0.0637	0.006241
5	rs280474	156030186	A	G	0.0100988346774146	0.0183	0.5792
5	rs1833609	156030737	T	C	0.0043007385516922	0.0206	0.8341
5	rs6556736	156030946	T	C	0.0106035827841911	0.0182	0.5605
5	rs11953051	156031320	A	C	0.0107025231331357	0.0182	0.5581
5	rs422664	156031860	A	C	0.0728972395126652	0.0785	0.3534
5	rs366643	156031885	A	G	0.0106035827841911	0.0183	0.5601
5	rs9885282	156032412	A	G	0.0103957761821204	0.0183	0.5704
5	rs141749916	156032448	C	T	0.0001999800026662	0.0226	0.9919
5	rs182216035	156033077	A	G	-0.169105277831338	0.0885	0.0559
5	rs148208831	156033993	G	A	-0.0289037168568363	0.0386	0.4543
5	rs7717319	156034922	T	A	0.004101577021075	0.0206	0.8408
5	rs11957087	156036726	C	T	0.004201162744548	0.0307	0.8907
5	rs142253475	156037072	G	A	0.0160997014894237	0.0417	0.6996
5	rs140138767	156037360	G	A	-0.0579045745015309	0.0498	0.245
5	rs183921577	156037527	C	T	0.159001751472338	0.0658	0.01562
5	rs280455	156037605	G	A	0.0102968054773682	0.0183	0.5726
5	rs60524199	156037686	G	A	0.01600129372694	0.0417	0.7006
5	rs12519349	156037688	G	A	0.0727019842157449	0.0786	0.3549
5	rs12522361	156037737	A	G	0.0105046326450854	0.0183	0.5648
5	rs12521380	156037766	C	G	0.0102968054773682	0.0183	0.5745
5	rs139745195	156038117	C	T	0.0165030720990143	0.0417	0.6925
5	rs147446204	156038146	C	T	0.0047984689115734	0.0307	0.8768
5	rs72801163	156038351	C	A	0.0048979852621919	0.0307	0.8743
5	rs280456	156038648	G	A	0.0100988346774146	0.0183	0.5815
5	rs400303	156038765	T	A	0.0105046326450854	0.0183	0.5656
5	rs78365202	156038821	A	G	0.0159028762794155	0.0453	0.7259
5	rs79806934	156039048	T	C	0.0161980995687726	0.0417	0.6975
5	rs280457	156039391	A	G	0.0099008246772624	0.0183	0.5866
5	rs280458	156039424	G	A	0.0101978249764461	0.0183	0.5749
5	rs280459	156039533	A	G	0.0102968054773682	0.0183	0.5741
5	rs2194036	156039751	T	C	0.0049974917102918	0.0307	0.8718
5	rs6877118	156039988	G	A	0.004101577021075	0.0206	0.8431
5	rs77107493	156041580	C	T	0.0160997014894237	0.0417	0.6991
5	rs280461	156043207	A	G	0.0100988346774146	0.0183	0.5785
5	rs280462	156043586	G	A	0.0099008246772624	0.0183	0.5893
5	rs76723521	156043830	T	C	0.0016985566355815	0.0229	0.9415
5	rs280463	156044745	A	C	0.0100988346774146	0.0183	0.5798
5	rs17053667	156045086	T	C	0.0044003044444822	0.0307	0.8857
5	rs17053670	156045288	G	A	-0.000200020002667	0.0226	0.9936
5	rs280464	156046064	A	C	0.0100988346774146	0.0183	0.5816
5	rs280465	156046597	G	C	0.0098018049722602	0.0183	0.5914
5	rs280466	156047273	G	A	0.0097027754613851	0.0183	0.5948
5	rs74861076	156048559	G	A	-0.0777021156640369	0.1057	0.4624
5	rs59274622	156049328	G	A	0.0160997014894237	0.0417	0.7002
5	rs72801167	156049719	G	A	0.0017983819413794	0.0307	0.9546
5	rs280467	156050110	G	A	0.0092966519050945	0.0183	0.6099
5	rs77627663	156051807	A	G	0.0147014028528927	0.0417	0.7235
5	rs6860519	156051896	C	A	0.0078987227933553	0.0183	0.6672
5	rs1363743	156052194	A	G	0.007997931111062	0.0183	0.6618
5	rs72801169	156053212	C	T	9.99950003332973e-05	0.0307	0.9962
5	rs17561110	156053213	G	A	0.0644010116835795	0.0849	0.4485
5	rs17561145	156053885	C	T	0.0644010116835795	0.0849	0.4479
5	rs11743012	156054863	T	G	0.0577027101282892	0.0844	0.4938
5	rs76193874	156055154	C	A	0.0161980995687726	0.0417	0.6984
5	rs11740282	156056979	G	C	0.0562007331879655	0.0844	0.5051
5	rs1363742	156057816	G	A	0.0622985141942241	0.0849	0.4629
5	rs79258400	156058501	T	G	0.0622045495436565	0.0849	0.4636
5	rs7723780	156058689	G	A	0.0505980527630914	0.0844	0.549
5	rs10428646	156059013	A	C	0.0548006364661149	0.0843	0.5155
5	rs1422220	156060067	T	G	0.0056042667198317	0.0185	0.7606
5	rs76711652	156060218	T	G	0.0666020156675811	0.0849	0.4329
5	rs11743091	156060370	G	A	0.0669013524517588	0.0849	0.4306
5	rs6886792	156061580	C	G	0.0099998345783334	0.0183	0.5853
5	rs6871079	156061727	G	C	0.0099998345783334	0.0183	0.5862
5	rs6887652	156062117	C	G	0.0158044491449436	0.0418	0.7062
5	rs11743435	156063008	C	T	0.0683033004541534	0.0852	0.4227
5	rs75192516	156063655	G	A	0.0154992634469238	0.0419	0.7112
5	rs10068125	156063781	A	G	0.0071047017299317	0.0186	0.7003
5	rs281047	156063917	A	G	0.0111970780932162	0.0183	0.5403
5	rs6872094	156064892	A	C	0.0063994795805678	0.0186	0.7302
5	rs42685	156065196	G	C	0.0086028888072678	0.0184	0.6376
5	rs32063	156065593	T	C	0.0125015292229252	0.0244	0.6087
5	rs6877490	156065646	A	G	0.0046989426564652	0.0254	0.8516
5	rs32062	156066227	G	C	0.00730326611012	0.0184	0.6911
5	rs41074	156066415	C	T	0.0791992751612369	0.0854	0.3535
5	rs189061788	156066450	T	G	-0.0069037763167944	0.0835	0.9345
5	rs157320	156066460	T	C	0.004101577021075	0.0195	0.8345
5	rs40486	156066471	C	T	0.091904386669492	0.0853	0.2812
5	rs32061	156066616	C	T	0.0820038602790878	0.0853	0.3362
5	rs78257706	156067353	A	G	0.0176041339483571	0.0421	0.6754
5	rs32060	156067682	A	G	0.0025966258472659	0.0195	0.8957
5	rs10214374	156068128	T	C	-0.0046005663955682	0.0324	0.887
5	rs185246	156068143	C	A	0.0048979852621919	0.0184	0.7914
5	rs78941689	156069246	T	C	0.0047984689115734	0.0227	0.8328
5	rs32059	156069282	G	T	0.0558036076154242	0.0803	0.4871
5	rs32058	156069442	T	C	0.0077995046323818	0.0184	0.6735
5	rs10476477	156069710	G	A	0.0044003044444822	0.0227	0.8473
5	rs41073	156070520	T	C	-0.0509986009718156	0.0801	0.5244
5	rs32057	156070965	C	T	-0.0073972926304747	0.0213	0.7279
5	rs434847	156072730	T	C	-0.0573960891413091	0.0777	0.4601
5	rs434116	156072761	T	C	-0.008395140788382	0.0213	0.6932
5	rs446261	156072820	T	A	-0.0618009384055913	0.0776	0.4259
5	rs394183	156073034	A	G	-0.0562000496881991	0.0798	0.4809
5	rs452986	156073215	T	C	-0.0601003842529617	0.0776	0.4385
5	rs17053716	156073576	A	C	0.0016985566355815	0.022	0.9379
5	rs32056	156074139	G	A	-0.0600048139370291	0.082	0.4642
5	rs39925	156074250	T	G	0.001099395443301	0.0182	0.9513
5	rs32055	156074713	A	C	-0.0568984476340911	0.0796	0.4748
5	rs39924	156075210	A	G	-0.0120017335415971	0.022	0.5862
5	rs79086938	156075395	A	G	-0.0081027387031859	0.0665	0.9027
5	rs32054	156075882	C	T	-0.066695512438268	0.0773	0.3882
5	rs460462	156076051	A	G	-0.0623010261973793	0.0795	0.4329
5	rs462375	156076080	C	T	-0.0668024151462154	0.0773	0.3873
5	rs7709957	156076467	A	G	-0.0577986187273719	0.0795	0.4677
5	rs9314041	156076680	A	G	-0.0713026798988422	0.077	0.3544
5	rs77974534	156076886	T	A	0.0023971245997214	0.022	0.9129
5	rs10491464	156077104	G	A	0.005703702916678	0.0227	0.802
5	rs415118	156077991	C	A	-0.0082035573506883	0.0221	0.7104
5	rs449858	156078463	A	G	-0.0741956683066094	0.0726	0.3068
5	rs408310	156078558	G	A	-0.0744972786929105	0.0726	0.3048
5	rs693752	156079033	T	C	-0.0065010863423599	0.0214	0.7596
5	rs4704806	156079344	G	A	-0.0586041643160532	0.0793	0.4597
5	rs182211	156079449	G	A	-0.0584981343943099	0.0792	0.4603
5	rs7731165	156079823	T	C	-0.0490011864330638	0.0649	0.4502
5	rs281037	156080297	T	G	-0.0586041643160532	0.0791	0.4591
5	rs281039	156080579	C	T	-0.0575020022714588	0.0791	0.4674
5	rs281040	156080749	A	G	-0.0098988321792475	0.022	0.6515
5	rs281041	156081094	G	A	-0.0788051404425305	0.0716	0.2715
5	rs281042	156081523	G	A	-0.0112025145079934	0.022	0.6111
5	rs281043	156081906	G	A	-0.0575973336805821	0.079	0.4658
5	rs281044	156082236	A	G	-0.0573960891413091	0.079	0.4675
5	rs281045	156082671	T	C	-0.0580953231907121	0.0789	0.462
5	rs281046	156082997	G	A	-0.0734958518452821	0.0723	0.309
5	rs188130	156083824	T	G	-0.0660009232598249	0.0785	0.4005
5	rs153492	156085529	C	T	-0.0260975991218731	0.0247	0.2898
5	rs187730194	156091385	G	A	0.0171029078996623	0.0256	0.5033
5	rs17053736	156096477	A	G	-0.0032954239497972	0.0316	0.9163
5	rs140504675	156097578	A	G	0.116698002776607	0.0894	0.1919
5	rs536237836	156098491	G	A	-0.0209989425960583	0.0786	0.7894
5	rs281053	156098709	T	G	-0.009797842480111	0.022	0.6569
5	rs32082	156100294	G	A	-0.0648052233661156	0.0765	0.3969
5	rs75148527	156100940	C	A	-0.0046005663955682	0.0318	0.8839
5	rs41075	156102098	T	C	-0.0618966805401821	0.076	0.4157
5	rs32080	156103226	G	A	-0.0094040800752939	0.0219	0.669
5	rs143547553	156103643	G	T	0.0350968370374295	0.1276	0.7829
5	rs76007058	156103895	T	C	-0.0031048149534787	0.0316	0.9229
5	rs78242171	156105624	A	G	0.0085037404912207	0.0425	0.8422
5	rs75018040	156107384	C	T	-0.003797200248385	0.0317	0.9051
5	rs79682097	156108443	C	G	0.0077995046323818	0.0425	0.8547
5	rs157571	156108624	C	T	-0.0009004052431641	0.022	0.9683
5	rs157457	156109192	A	G	-0.0003000450090019	0.022	0.9892
5	rs32077	156109709	T	C	-0.0719042482916749	0.0758	0.343
5	rs72801195	156109842	C	T	-0.0038975857287134	0.0317	0.9008
5	rs32076	156111223	T	C	-0.009696862978864	0.0219	0.6589
5	rs32075	156111238	T	C	-0.0102018624845967	0.0219	0.643
5	rs32073	156112063	A	G	-0.009797842480111	0.0219	0.655
5	rs75107183	156112604	C	T	0.0069954745123864	0.0425	0.8684
5	rs157456	156112701	G	C	0.0033045340083004	0.0227	0.8837
5	rs157671	156112766	T	A	0.0032048589489113	0.0227	0.8887
5	rs157670	156113221	G	A	0.0036034995896235	0.0207	0.8631
5	rs32072	156113632	A	T	-0.0082035573506883	0.0202	0.6851
5	rs157669	156113762	G	A	0.0059025456526138	0.023	0.7979
5	rs32071	156113809	T	C	-0.0086977157031958	0.022	0.6914
5	rs7723731	156114068	C	T	0.004201162744548	0.0414	0.9196
5	rs157668	156114089	C	G	-0.001100605444033	0.022	0.9606
5	rs138776713	156114664	C	G	-0.0275048131221902	0.1261	0.8274
5	rs183651704	156114761	A	G	-0.0201006717070029	0.0735	0.7846
5	rs188752051	156114762	C	A	-0.0202027073175195	0.0735	0.784
5	rs32070	156114818	G	A	-0.0671980545634774	0.075	0.3704
5	rs32069	156114832	T	A	-0.0168003386783461	0.0361	0.6416
5	rs39927	156115007	T	A	-0.0663962456396854	0.075	0.3759
5	rs157667	156115045	G	A	0.0022973590486834	0.0227	0.919
5	rs32068	156115757	G	A	-0.0674975614490263	0.0749	0.3676
5	rs76116514	156116294	A	G	0.0068961666878413	0.0425	0.8703
5	rs39926	156116412	C	T	-0.0054045784588597	0.0198	0.7828
5	rs1353249	156116642	A	G	-0.0012007205765188	0.0318	0.9691
5	rs157332	156117101	A	G	-0.068396620708353	0.0748	0.3606
5	rs157333	156117200	G	C	-0.0095050300143049	0.0202	0.638
5	rs157334	156117431	T	A	-0.009696862978864	0.0202	0.6297
5	rs157335	156117447	T	C	-0.0099998320783335	0.0203	0.6229
5	rs157666	156117960	G	A	0.0037031349243813	0.0227	0.8719
5	rs281054	156117997	T	C	-0.0689000186550519	0.0748	0.3566
5	rs157665	156118008	A	G	0.003902375817241	0.0227	0.8642
5	rs282471	156118498	A	G	0.004201162744548	0.0228	0.8528
5	rs282472	156118540	T	C	0.0050969882578437	0.0209	0.8068
5	rs281055	156118651	T	C	-0.0668024151462154	0.0747	0.3714
5	rs281056	156118997	A	G	-0.0094040800752939	0.0203	0.6434
5	rs281057	156119497	A	T	-0.0698968513822572	0.0747	0.3493
5	rs157662	156120365	G	A	0.004101577021075	0.0227	0.8571
5	rs281058	156120993	C	G	-0.0662039071233048	0.0765	0.3868
5	rs32095	156121187	C	T	-0.0657979805904322	0.0765	0.39
5	rs32094	156121269	C	T	-0.0065010863423599	0.0199	0.742
5	rs157663	156122672	C	T	0.0037031349243813	0.0227	0.8692
5	rs39929	156123651	G	A	-0.007296555232638	0.0198	0.7124
5	rs468494	156123671	A	C	-0.0737972512017079	0.0768	0.3365
5	rs467530	156123672	G	C	-0.0744972786929105	0.0768	0.332
5	rs157664	156123995	T	C	0.0012991557316201	0.0204	0.9483
5	rs80156653	156125008	T	G	0.0068961666878413	0.0429	0.8729
5	rs32091	156125130	A	T	-0.0751007725092503	0.0767	0.3272
5	rs32090	156125499	C	T	-0.0069037763167944	0.0199	0.7281
5	rs32089	156125525	C	T	-0.0078003437327339	0.0199	0.6959
5	rs32088	156126144	G	C	-0.0762009300937354	0.0766	0.3201
5	rs32087	156126942	G	T	-0.0763952012537135	0.0766	0.3184
5	rs32086	156126969	G	C	-0.077097050384967	0.0764	0.3126
5	rs117779567	156127903	A	G	0.110700233953311	0.0897	0.2175
5	rs32085	156128122	G	T	-0.0073972926304747	0.02	0.7091
5	rs32084	156129061	T	C	-0.0085968472255182	0.0204	0.6731
5	rs32083	156129488	C	T	-0.077097050384967	0.0763	0.3125
5	rs157336	156130882	G	A	-0.0104039337153929	0.0204	0.6103
5	rs157337	156131251	A	G	-0.0793029813385367	0.0762	0.2979
5	rs78940236	156131676	C	T	0.0133998200630165	0.0432	0.7574
5	rs282476	156131828	T	A	0.0025966258472659	0.023	0.911
5	rs157338	156132205	C	T	-0.0081027387031859	0.0199	0.684
5	rs157339	156132278	A	G	-0.0841971588007556	0.074	0.2548
5	rs157340	156132583	A	G	-0.0811992094973757	0.076	0.2853
5	rs281060	156133079	C	G	-0.0852964846220847	0.0779	0.2738
5	rs282478	156133133	G	A	0.0048979852621919	0.0211	0.8151
5	rs157341	156133899	T	C	-0.090701814649167	0.0758	0.2313
5	rs157342	156134041	G	A	-0.0905047444258399	0.0758	0.2322
5	rs78446756	156134219	G	A	0.0148984646619666	0.0433	0.7316
5	rs157343	156134806	G	A	-0.0874987684728371	0.0779	0.2613
5	rs282479	156135437	C	T	0.001099395443301	0.0231	0.9604
5	rs157344	156135695	C	A	-0.0122952780941516	0.0205	0.5486
5	rs157345	156135855	C	A	-0.0048015088161939	0.0184	0.7945
5	rs72803011	156135928	G	A	-0.0092022107647994	0.0322	0.7757
5	rs157346	156136082	A	G	-0.0869968316408684	0.0781	0.2652
5	rs157347	156137491	G	A	-0.0798010702035548	0.0768	0.2985
5	rs157348	156138117	G	C	-0.0791947339715482	0.0765	0.3001
5	rs157349	156138280	T	G	-0.0791947339715482	0.0765	0.3005
5	rs17665136	156138356	T	C	-0.006199175242821	0.0323	0.8476
5	rs73302871	156138505	C	T	0.0192044091837133	0.0434	0.6589
5	rs157350	156139569	G	A	-0.0781994075954536	0.0765	0.3066
5	rs153843	156139644	T	G	-0.0106970095483354	0.0206	0.6035
5	rs77295132	156139842	G	A	-0.0198048272985997	0.1027	0.8472
5	rs157672	156140082	C	T	9.99950003332973e-05	0.0232	0.9974
5	rs17053827	156140093	A	G	0.0111970780932162	0.0244	0.6479
5	rs157673	156140970	C	T	0.0060019521956343	0.0212	0.7766
5	rs157352	156141005	C	T	-0.0052035148315978	0.0185	0.777
5	rs157353	156141337	T	C	0.06879818587027	0.078	0.3776
5	rs157354	156141398	C	A	0.0683033004541534	0.0781	0.3816
5	rs12521174	156141605	A	G	-0.0130953713122409	0.0325	0.6863
5	rs282474	156141917	T	C	-0.009696862978864	0.0192	0.6135
5	rs157675	156141985	C	A	0.0066975214477213	0.0213	0.7513
5	rs78590044	156144205	A	G	0.0278972284172359	0.0432	0.5183
5	rs157676	156144783	T	C	0.0063994795805678	0.0186	0.733
5	rs157677	156144911	T	C	0.0059025456526138	0.0187	0.7521
5	rs17053831	156145239	A	G	-0.0174005146801673	0.0328	0.5965
5	rs114726440	156145269	C	T	-0.0207028323592018	0.0844	0.806
5	rs157678	156145654	T	A	0.0251022847608284	0.028	0.3692
5	rs75317960	156145664	A	T	0.0518996105407571	0.0437	0.2346
5	rs116148515	156145750	C	T	0.1613957990228	0.1053	0.1253
5	rs11948514	156145856	A	G	0.0619977962278187	0.0452	0.1697
5	rs282475	156146452	A	G	-0.0238010101859522	0.0215	0.2676
5	rs282465	156147365	C	T	-0.0163021610829842	0.0182	0.3713
5	rs157680	156148642	C	A	-0.0207028323592018	0.0417	0.6202
5	rs17053833	156149153	G	A	-0.0674012815955113	0.053	0.2036
5	rs17053835	156149235	C	T	-0.0692964890026564	0.0535	0.1954
5	rs17053838	156150033	C	T	-0.0689000186550519	0.0531	0.1946
5	rs17053840	156150034	G	A	-0.0128015918372089	0.0405	0.7519
5	rs17053843	156150084	G	A	-0.0677971580658255	0.0534	0.2045
5	rs67453120	156150706	G	A	-0.0534957179427506	0.0527	0.3095
5	rs282464	156150744	C	T	-0.0122041688389067	0.0365	0.7387
5	rs459055	156151046	G	A	-0.0271040176920589	0.0269	0.3149
5	rs145562645	156151442	C	T	-0.0124977728299804	0.0408	0.7596
5	rs466413	156151966	A	C	-0.0163021610829842	0.0431	0.7061
5	rs76099403	156152000	A	G	0.0033045340083004	0.0288	0.9089
5	rs17053847	156152882	A	G	-0.0548997899816623	0.053	0.3006
5	rs2642660	156152920	G	A	-0.0271040176920589	0.0269	0.3136
5	rs67059134	156153139	G	A	-0.0501991563328521	0.0519	0.3337
5	rs282466	156153399	G	A	-0.0025031302181184	0.0174	0.8841
5	rs2652324	156153513	A	T	-0.027998320426861	0.0269	0.2975
5	rs466781	156154144	T	A	-0.0517039049923374	0.0309	0.09428
5	rs463728	156154337	G	A	-0.0517039049923374	0.0309	0.09497
5	rs72803027	156154347	T	G	-0.0517039049923374	0.052	0.32
5	rs17053865	156154478	A	G	-0.0546990875223834	0.0522	0.294
5	rs462058	156154739	G	A	-0.0480039732984809	0.031	0.1216
5	rs456290	156155155	C	T	-0.020498669477346	0.0213	0.3356
5	rs72803029	156155368	C	G	-0.0171970248285215	0.032	0.5899
5	rs10515742	156155832	A	G	-0.0182047046548463	0.0319	0.5684
5	rs10515743	156156421	C	T	-0.0147989665120717	0.0321	0.645
5	rs149686178	156157350	A	G	0.0495993604912842	0.0957	0.6042
5	rs284443	156157661	G	A	-0.0203966036652218	0.0228	0.3713
5	rs284444	156158356	G	A	-0.0168003386783461	0.0222	0.4489
5	rs283098	156160001	C	T	-0.017502275136142	0.0223	0.434
5	rs113901595	156160437	T	C	-0.0309954337025195	0.0531	0.5592
5	rs55667497	156161245	C	A	-0.0208049294331883	0.03	0.4894
5	rs11949511	156161536	G	A	-0.0196008476550609	0.03	0.5137
5	rs11954233	156161689	T	C	-0.019203206984436	0.03	0.5221
5	rs76691977	156162652	G	A	0.0016985566355815	0.0534	0.9748
5	rs283097	156162859	T	G	-0.0033957590691798	0.0177	0.8464
5	rs17053873	156164188	G	T	-0.0198966317144566	0.0299	0.505
5	rs464992	156164513	G	A	-0.0476997588774203	0.0304	0.1165
5	rs284442	156164978	A	G	-0.0194988734340555	0.0213	0.3584
5	rs72803033	156165512	G	C	-0.0198966317144566	0.03	0.5084
5	rs172240	156166739	G	A	-0.0484027392281675	0.0303	0.1102
5	rs10515744	156166759	C	T	-0.0206007457079636	0.0299	0.4907
5	rs284441	156167063	T	C	-0.0191012733024012	0.0208	0.3593
5	rs11955986	156168617	G	A	-0.0186019483996616	0.0299	0.5324
5	rs284440	156170215	T	G	-0.0471020897690825	0.0304	0.1207
5	rs10515745	156170837	G	A	-0.0180010511095525	0.0299	0.5479
5	rs117207998	156171992	G	A	0.0651039862320457	0.11	0.5538
5	rs284439	156172418	C	T	-0.0207028323592018	0.0228	0.3641
5	rs3969608	156173860	A	G	-0.004701032558649	0.0177	0.7882
5	rs381258	156174011	G	A	-0.0517986852338873	0.0316	0.1012
5	rs66744889	156174457	C	T	-0.015895669405385	0.0297	0.5933
5	rs56297325	156175259	A	G	-0.0115969858456632	0.0299	0.6981
5	rs60743126	156176017	C	T	0.0450976409030327	0.0443	0.3081
5	rs80048103	156177553	G	A	0.0117012723076411	0.0837	0.8888
5	rs10050975	156179453	G	C	-0.0183982139464423	0.0296	0.5342
5	rs59428757	156179592	C	T	-0.0130953713122409	0.0299	0.6612
5	rs284432	156180329	G	A	-0.0416035498550752	0.0399	0.2973
5	rs150003354	156180806	T	C	0.0471030274686428	0.0442	0.287
5	rs117662458	156180935	C	T	-0.0530949163341788	0.0554	0.3381
5	rs3857411	156181309	T	G	-0.0156010662286512	0.0299	0.6026
5	rs143597008	156181770	A	T	-0.044495399886564	0.1139	0.696
5	rs11135380	156182048	G	A	-0.0164953025291975	0.0299	0.581
5	rs11135381	156182200	A	G	0.0038027603329278	0.0255	0.8811
5	rs11135382	156182450	C	A	-0.019203206984436	0.0299	0.5219
5	rs11135383	156182462	C	A	-0.0191012733024012	0.03	0.5239
5	rs77889463	156182664	T	C	-0.067305011010914	0.1095	0.5389
5	rs57838784	156182737	C	T	-0.0197028322758684	0.03	0.5113
5	rs57452961	156182818	T	C	0.0033045340083004	0.0255	0.897
5	rs57399099	156183042	G	A	-0.015895669405385	0.0299	0.5957
5	rs59056886	156183806	A	G	0.0437967654983826	0.0443	0.3229
5	rs12110214	156183901	G	A	-0.0162005226717083	0.0299	0.5883
5	rs1494542	156185591	T	C	-0.0160988945897493	0.0299	0.5905
5	rs3913020	156185734	A	G	-0.0159972768350078	0.0298	0.5918
5	rs72803039	156186087	C	T	-0.015895669405385	0.0299	0.5956
5	rs72803040	156186761	A	G	-0.0159972768350078	0.0298	0.5912
5	rs3857412	156187182	G	C	0.0044998604248922	0.0254	0.8597
5	rs72803041	156187774	A	G	-0.0156010662286512	0.0299	0.6013
5	rs284445	156187928	C	T	-0.0218980211012161	0.0219	0.3176
5	rs1389818	156188019	T	C	-0.0154994990469515	0.0298	0.6017
5	rs72803042	156188766	T	C	-0.0151034855773182	0.0298	0.6119
5	rs56293630	156189113	T	C	-0.0149004625639624	0.0298	0.6179
5	rs72803043	156189814	G	C	-0.0176040459483609	0.0301	0.5599
5	rs72803044	156190051	G	T	-0.0152050125429676	0.0298	0.6093
5	rs72803046	156190088	A	G	-0.0147989665120717	0.0299	0.6202
5	rs56182215	156190363	G	A	-0.0144032303107437	0.0298	0.6289
5	rs56389540	156190493	A	G	-0.0146974807605841	0.0297	0.62
5	rs55653598	156190567	T	C	-0.0151034855773182	0.0299	0.6127
5	rs10041876	156190796	A	T	0.0052959516591825	0.0254	0.8346
5	rs1845479	156191214	T	C	-0.0144032303107437	0.0297	0.6272
5	rs3913482	156191515	C	T	-0.0154994990469515	0.0298	0.6019
5	rs11953631	156192264	C	T	0.0044003044444822	0.0254	0.8611
5	rs117879283	156192278	C	A	-0.0088994831870327	0.0397	0.8224
5	rs72803047	156192391	T	A	-0.0145960053074092	0.0298	0.6238
5	rs10065295	156192801	C	T	0.0439020462871288	0.0441	0.3194
5	rs1827368	156193118	G	A	-0.0453007592301635	0.0308	0.1414
5	rs72803048	156193701	C	A	-0.0147989665120717	0.0299	0.6218
5	rs56233900	156194215	C	T	-0.0152050125429676	0.0299	0.6108
5	rs72803049	156195136	C	T	-0.0144032303107437	0.0299	0.6297
5	rs57534975	156195963	G	T	-0.0143017847108596	0.0299	0.6313
5	rs2029776	156196045	A	G	0.0048979852621919	0.0254	0.8477
5	rs56920379	156196226	A	T	-0.0153979421800967	0.0298	0.6048
5	rs72803051	156196811	C	T	-0.0170952954286372	0.03	0.5689
5	rs17053913	156196855	C	T	-0.004701032558649	0.0416	0.9109
5	rs72803052	156197003	G	A	-0.0176956485356892	0.03	0.5543
5	rs72803054	156197023	T	C	-0.0170037478161859	0.03	0.5707
5	rs2047175	156197992	T	C	-0.0080019302190585	0.0306	0.7932
5	rs17053919	156198650	C	T	-0.0080019302190585	0.0306	0.793
5	rs56259528	156198888	C	T	-0.0079011318962572	0.0306	0.796
5	rs112084988	156199692	A	G	-0.0076995657264405	0.0306	0.8007
5	rs2047174	156200192	C	A	-0.0080019302190585	0.0306	0.7949
5	rs56094322	156201303	A	G	-0.0081027387031859	0.0306	0.7915
5	rs57433210	156202031	C	A	0.0439977464776452	0.0443	0.3203
5	rs17053922	156202133	G	T	-0.0082035573506883	0.0307	0.7885
5	rs59989471	156202143	C	T	-0.008395140788382	0.0307	0.7853
5	rs17053924	156202637	C	G	-0.009797842480111	0.0302	0.7453
5	rs6862763	156205963	C	T	-0.0117993392160431	0.0302	0.6948
5	rs6867573	156207170	G	A	-0.0117993392160431	0.0303	0.697
5	rs72803058	156208323	A	T	-0.0146974807605841	0.0302	0.626
5	rs6870581	156210175	T	C	-0.0101008421794295	0.0301	0.7383
5	rs55880500	156211667	A	T	-0.009797842480111	0.0302	0.7466
5	rs113378153	156211998	A	C	0.0038027603329278	0.0258	0.8834
5	rs6897623	156212969	T	C	-0.0098988321792475	0.0303	0.7426
5	rs59504684	156213251	C	A	-0.0128015918372089	0.0303	0.6729
5	rs4549508	156214771	G	C	-0.013004189135254	0.0303	0.669
5	rs148747904	156215305	A	T	0.258896721020028	0.0992	0.009062
5	rs113622376	156215462	T	A	-0.0130953713122409	0.0303	0.6671
5	rs6869498	156215729	A	T	-0.0122952780941516	0.0305	0.6865
5	rs143458896	156217107	C	A	-0.013399371963117	0.0305	0.659
5	rs1603070	156219202	G	T	-0.0136020904182857	0.0304	0.6548
5	rs9918125	156219983	G	A	0.003902375817241	0.0259	0.8814
5	rs72803061	156220557	G	A	-0.0140989243795016	0.0305	0.6436
5	rs144650943	156221388	C	G	0.113096515500536	0.1174	0.3353
5	rs59553407	156221483	C	A	0.0036034995896235	0.026	0.8895
5	rs77428782	156222106	A	G	0.0385955177593629	0.0455	0.3965
5	rs117492524	156223031	G	A	-0.160297868469195	0.0669	0.01652
5	rs13361000	156223126	T	A	0.0036034995896235	0.026	0.8897
5	rs67335156	156224370	A	C	0.0056042667198317	0.0259	0.8284
5	rs142048263	156224972	C	G	0.0647010079358763	0.1234	0.5997
5	rs10045795	156226011	A	T	0.0407963941925694	0.0452	0.3671
5	rs193170863	156226133	C	T	-0.0492952917248775	0.1005	0.6233
5	rs2436424	156226550	G	A	-0.0243029385231735	0.0216	0.2605
5	rs184585863	156226812	G	A	0.0906995672466416	0.1292	0.4826
5	rs17053933	156227270	C	T	-0.0093031403261444	0.0305	0.7605
5	rs2434708	156230976	C	A	-0.0128015918372089	0.0184	0.4862
5	rs55634260	156232616	G	A	-0.0036968248442897	0.0506	0.9412
5	rs140879937	156233544	G	A	-0.0104039337153929	0.0309	0.7356
5	rs139102622	156233777	C	T	-0.0566020980240563	0.1265	0.6546
5	rs148316004	156234792	G	A	-0.0105959392134034	0.0309	0.7324
5	rs113784317	156238162	T	C	0.0051964749068174	0.0262	0.8421
5	rs76214645	156238205	T	C	-0.027196494688472	0.0225	0.2263
5	rs55642182	156238582	G	A	0.0035038543266769	0.0262	0.8942
5	rs6555689	156240267	C	A	-0.0259949602770859	0.0225	0.2477
5	rs72803063	156242117	A	C	-0.0055956263571598	0.0309	0.8563
5	rs11745270	156244960	A	T	-0.0194988734340555	0.0218	0.3701
5	rs72803064	156245789	G	A	-0.0095050300143049	0.0309	0.7573
5	rs72803065	156246285	A	C	-0.0054950702819798	0.0309	0.8581
5	rs17053941	156246511	A	G	0.0097027754613851	0.0262	0.7115
5	rs79816030	156248141	C	T	0.012096540947233	0.0273	0.6583
5	rs72803066	156248723	C	T	-0.0039979812872983	0.0504	0.937
5	rs61307570	156249379	G	A	0.0347008987793103	0.045	0.4404
5	rs116945760	156249618	T	C	0.0078987227933553	0.0836	0.9244
5	rs77077400	156249652	G	A	-0.0290993078252748	0.0665	0.6619
5	rs55797503	156249743	G	T	0.0078987227933553	0.0262	0.764
5	rs55784232	156249772	C	T	-0.0062998021485279	0.031	0.8392
5	rs78597622	156249773	G	A	-0.0226035462098532	0.026	0.3853
5	rs3909322	156254003	G	A	0.0062007356416035	0.0262	0.812
5	rs55650007	156255923	C	T	0.0046989426564652	0.0263	0.8574
5	rs114685223	156256112	C	T	0.197201959073378	0.1583	0.2129
5	rs10036367	156258344	A	G	0.0318958749835631	0.0445	0.4742
5	rs11950141	156258719	A	G	0.0050969882578437	0.0262	0.8459
5	rs10057251	156258911	T	A	0.0050969882578437	0.0262	0.8468
5	rs10046047	156260121	C	T	0.0045994064948955	0.0262	0.8605
5	rs1978426	156261279	C	T	0.0047984689115734	0.0262	0.8539
5	rs116036094	156261536	C	T	-0.0469972723609114	0.0589	0.425
5	rs9313318	156261737	A	G	0.0043007385516922	0.0262	0.8694
5	rs7725502	156263206	C	A	0.0034041991335623	0.0263	0.8968
5	rs6886058	156263282	C	T	0.0029955089797983	0.0263	0.9101
5	rs6890622	156263624	C	T	0.0026963615477425	0.0263	0.918
5	rs10475501	156264032	C	A	0.0053954185169075	0.0262	0.8351
5	rs28898294	156264672	C	T	0.0047984689115734	0.0262	0.8543
5	rs11950839	156264787	A	G	0.0045994064948955	0.0262	0.8591
5	rs6882391	156265497	A	T	0.0043007385516922	0.0262	0.8693
5	rs6886573	156265523	T	G	0.0044003044444822	0.0262	0.8652
5	rs6860450	156265580	G	C	0.0036034995896235	0.0262	0.8896
5	rs6882701	156265706	A	G	0.0049974917102918	0.0262	0.8493
5	rs9885363	156267197	G	A	0.0052959516591825	0.0262	0.8405
5	rs6898902	156267982	T	G	0.0061013488579762	0.0262	0.8158
5	rs10462958	156267996	C	T	-0.0218980211012161	0.0206	0.2885
5	rs7704664	156268656	T	C	0.0061013488579762	0.0262	0.8167
5	rs151151950	156269044	G	A	0.0531994764675775	0.1055	0.6145
5	rs59269473	156269554	G	A	0.0059025456526138	0.0391	0.8798
5	rs72803078	156270571	C	T	0.0050969882578437	0.0262	0.8463
5	rs55711014	156270765	A	C	0.0060019521956343	0.0262	0.8183
5	rs11948317	156271292	C	A	0.0060019521956343	0.0262	0.8176
5	rs115156447	156271571	C	T	-0.0095050300143049	0.0312	0.7602
5	rs75049055	156271709	G	A	0.0330962274891896	0.0445	0.4565
5	rs72803083	156271746	G	A	0.0056042667198317	0.0262	0.8301
5	rs6866926	156272280	C	T	0.0061013488579762	0.0262	0.8165
5	rs7707893	156272432	C	T	0.0063001125484799	0.0262	0.8086
5	rs6555703	156272490	C	T	0.0063001125484799	0.0262	0.8113
5	rs7735929	156272908	T	G	0.0063001125484799	0.0262	0.8099
5	rs4704810	156273481	G	A	-0.0226956079321885	0.0207	0.2728
5	rs2161191	156274026	C	G	0.0063001125484799	0.0262	0.8086
5	rs7446465	156274634	G	A	0.0061013488579762	0.0262	0.8168
5	rs10475789	156274961	A	C	0.0060019521956343	0.0262	0.8178
