## Supplementary material for "Characterization of shared and ancestry-specific signals driving complex traits using multi-ancestry fine-mapping": EUR_schizophrenia_gwas_5_155275075_156275075.tsv

chrom	ID	pos	A1	A2	BETA	SE	P
5	rs74987384	155275180	T	C	0.0005998200719675	0.036	0.9864
5	rs6895133	155275396	G	T	-0.0042992284528324	0.016	0.7879
5	rs2619727	155275787	A	T	-0.0138048499765589	0.0097	0.1524
5	rs3846690	155275873	C	T	0.0034041991335623	0.0128	0.7885
5	rs12518602	155275951	G	A	0.0069954745123864	0.0135	0.6025
5	rs62383760	155276251	C	T	-0.0437011352710986	0.0322	0.1757
5	rs75017687	155277014	A	G	0.0087020272939009	0.0203	0.6665
5	rs59458149	155277027	A	G	0.0005998200719675	0.0179	0.9747
5	rs2061908	155277215	G	A	-0.0138048499765589	0.0097	0.1529
5	rs28424124	155277680	A	G	-0.026898543868701	0.025	0.2828
5	rs28592780	155277767	T	A	-0.0249999098013234	0.0251	0.3185
5	rs7447535	155278032	T	A	0.0033045340083004	0.0128	0.7952
5	rs6556773	155278408	A	G	0.0034041991335623	0.0128	0.7925
5	rs62383761	155278742	C	T	-0.026898543868701	0.0251	0.2831
5	rs2569026	155278825	C	T	0.0108014536938559	0.009	0.2302
5	rs2619719	155278826	G	A	-0.0088994831870327	0.0087	0.3086
5	rs62383762	155278996	A	T	-0.0334016766340304	0.0318	0.2933
5	rs2619716	155279757	T	C	0.0112959597418516	0.009	0.2094
5	rs77453483	155279764	T	C	0.0109992854583691	0.0203	0.5881
5	rs192160612	155280000	C	T	0.13839579222555	0.051	0.006664
5	rs11738333	155280625	C	T	0.0065981840282271	0.0136	0.6263
5	rs974604	155280752	A	G	-0.0058973552660839	0.0088	0.4981
5	rs62383763	155280826	C	A	-0.0435966737180782	0.0324	0.1791
5	rs6556779	155281156	A	G	0.0038027603329278	0.0128	0.7698
5	rs11738514	155281159	C	T	0.0064988367398296	0.0135	0.6319
5	rs61562015	155282224	C	A	-0.027196494688472	0.0252	0.2813
5	rs13357771	155282496	A	G	0.0044998604248922	0.0202	0.8238
5	rs146862106	155282634	T	G	0.1399010631322	0.0511	0.006228
5	rs2871580	155282887	A	G	-0.0136020904182857	0.0098	0.1621
5	rs115231915	155283193	C	T	-0.0401035026973339	0.0366	0.2734
5	rs112389596	155283326	A	G	-0.0356997191343252	0.0507	0.481
5	rs73299488	155283436	A	T	0.0078987227933553	0.0136	0.5612
5	rs7719295	155284110	C	T	0.007997931111062	0.0204	0.6958
5	rs58739548	155285242	A	G	0.0112959597418516	0.0091	0.2128
5	rs78733545	155285485	A	T	0.009504687014246	0.0204	0.641
5	rs146957440	155285767	T	C	0.0411995232473163	0.0332	0.2146
5	rs137966680	155286030	T	C	-0.009000382197299	0.0445	0.8397
5	rs72814239	155286155	G	A	-0.0267033828345498	0.0253	0.2907
5	rs1594658	155286471	T	C	0.0048979852621919	0.0136	0.7216
5	rs62383764	155286476	C	T	-0.0408011614039327	0.0326	0.2106
5	rs11135369	155286844	T	C	0.0046989426564652	0.0129	0.716
5	rs113210215	155286982	G	A	0.0385955177593629	0.0517	0.4547
5	rs76005690	155287703	C	T	-0.0222047099881925	0.0484	0.6465
5	rs114955282	155288526	G	A	0.0324962313421326	0.0347	0.3496
5	rs11745732	155288689	C	T	0.0035038543266769	0.0137	0.7981
5	rs182937798	155288707	G	A	0.03649585023784	0.0533	0.4929
5	rs113165347	155288809	A	C	0.0103957761821204	0.0204	0.6097
5	rs7378774	155288814	G	A	0.0047984689115734	0.0129	0.7103
5	rs187900392	155289436	A	G	-0.0469029460862576	0.0367	0.2012
5	rs13186927	155290013	A	G	0.0156961681063242	0.0114	0.1678
5	rs17052933	155290198	G	A	0.0064988367398296	0.0205	0.7512
5	rs9314082	155290211	A	G	-0.0102018624845967	0.016	0.524
5	rs76817418	155290405	C	T	0.0063001125484799	0.0203	0.7552
5	rs62383765	155290473	C	A	-0.040197189751413	0.0328	0.2201
5	rs244965	155290714	A	G	-0.0486021818392175	0.028	0.08268
5	rs73810324	155291249	C	T	0.0082954970241069	0.02	0.6765
5	rs114019818	155291410	A	G	-0.0130953713122409	0.0236	0.5795
5	rs244964	155291480	A	G	-0.0174005146801673	0.0142	0.2191
5	rs115898632	155291743	T	C	0.0027960873020011	0.0364	0.9396
5	rs7726529	155292787	A	G	0.0093957216403621	0.0151	0.5343
5	rs244963	155293075	G	A	-0.0152050125429676	0.0088	0.08485
5	rs165952	155293539	A	G	-0.0149004625639624	0.0088	0.09135
5	rs244962	155294143	C	T	-0.015895669405385	0.0088	0.07058
5	rs13436254	155294302	C	A	0.0109992854583691	0.0158	0.4859
5	rs10056344	155295197	G	T	0.0119977384336167	0.0359	0.7383
5	rs10065329	155295201	A	G	0.0118001041157506	0.0359	0.7424
5	rs145415617	155295212	C	T	-0.0252049938352247	0.0326	0.4403
5	rs78995376	155295965	A	G	0.0097027754613851	0.0152	0.5228
5	rs10069258	155295985	T	C	0.0049974917102918	0.0144	0.7291
5	rs244961	155296002	T	C	-0.0164953025291975	0.0088	0.06099
5	rs10058373	155296003	G	A	0.0080971295874548	0.0158	0.6082
5	rs244994	155296496	T	C	-0.0165969709073694	0.0088	0.05783
5	rs1368326	155296497	A	C	-0.0194988734340555	0.0109	0.07257
5	rs147574992	155297779	A	G	-0.0398953406632555	0.0236	0.09016
5	rs244993	155298051	G	A	-0.0040983869261633	0.0383	0.9156
5	rs244992	155298795	T	G	-0.0178992398878318	0.0087	0.04085
5	rs17617120	155299213	C	T	-0.0194988734340555	0.0108	0.07292
5	rs141161480	155299920	C	T	0.0338022134084658	0.0563	0.5486
5	rs165953	155300086	G	C	-0.0221024699079472	0.0138	0.1086
5	rs2116736	155301552	A	T	-0.0085968472255182	0.0094	0.362
5	rs1432723	155302582	G	A	-0.0189993500097828	0.0108	0.07831
5	rs67625007	155302727	G	A	-0.0083043861636152	0.0094	0.3748
5	rs6874597	155303353	A	C	0.00730326611012	0.015	0.6262
5	rs6555728	155303470	A	C	0.0172012073197748	0.0404	0.6704
5	rs148439884	155303633	C	T	-0.0480039732984809	0.0413	0.2457
5	rs244991	155304299	G	A	-0.017502275136142	0.0087	0.04445
5	rs171524	155304661	T	A	-0.0216016445577609	0.0137	0.1144
5	rs244990	155305036	A	G	-0.021101069908054	0.0137	0.1241
5	rs1432721	155305537	A	G	-0.009000382197299	0.0094	0.3392
5	rs244989	155305993	T	G	-0.017502275136142	0.0087	0.04471
5	rs244988	155306174	C	A	-0.0217038334437866	0.0137	0.1126
5	rs143959744	155306574	T	C	-0.0016012813669738	0.0353	0.9643
5	rs78982502	155307071	G	A	0.0352995739869328	0.0324	0.276
5	rs77490356	155307234	A	G	-0.0361972883118878	0.0184	0.04934
5	rs5016818	155307270	A	G	0.0170045988158238	0.0357	0.6347
5	rs74545702	155307756	C	T	-0.0282040203730758	0.0125	0.02403
5	rs4704822	155307953	T	G	0.0087020272939009	0.015	0.5646
5	rs244987	155308391	A	G	-0.0285949668801128	0.0229	0.2119
5	rs6860291	155309249	C	G	-0.0081027387031859	0.0093	0.3882
5	rs244986	155309258	A	T	-0.0177974390305806	0.0087	0.04118
5	rs244985	155309349	G	A	-0.0174005146801673	0.0087	0.04572
5	rs244984	155309581	G	T	-0.0176956485356892	0.0087	0.0415
5	rs244983	155310176	A	G	-0.0177974390305806	0.0087	0.04035
5	rs78472029	155310375	A	G	-0.0198966317144566	0.0108	0.06444
5	rs244982	155310585	A	G	-0.0171970248285215	0.0087	0.04765
5	rs2116739	155311168	C	T	-0.0104039337153929	0.0093	0.2604
5	rs145375938	155311929	G	A	0.122403456165969	0.0531	0.02118
5	rs75309704	155312605	C	T	0.0111970780932162	0.0401	0.7801
5	rs244981	155313110	G	A	0.0014988761237359	0.0385	0.9689
5	rs244980	155313290	C	T	0.0173977771764203	0.0087	0.04513
5	rs17052948	155313664	G	C	-0.0207028323592018	0.0325	0.5244
5	rs244979	155313794	T	C	0.0171029078996623	0.0087	0.04919
5	rs11739086	155313848	A	G	0.0044003044444822	0.0108	0.6797
5	rs17533269	155314746	T	C	-0.019203206984436	0.0108	0.07544
5	rs79576243	155315050	T	C	-0.01999864650669	0.0108	0.06402
5	rs244978	155315335	G	A	0.0222017079836866	0.0137	0.1043
5	rs79109423	155315518	C	T	0.0147999386115992	0.0426	0.7286
5	rs76989382	155315647	G	T	-0.019203206984436	0.0108	0.07475
5	rs17052951	155315890	C	T	-0.0201006717070029	0.0324	0.5346
5	rs7733552	155316248	G	A	-0.0107980900995126	0.0093	0.2448
5	rs139697078	155316343	T	A	-0.0430954101055856	0.0393	0.2734
5	rs244977	155316740	A	G	0.021497269010823	0.0137	0.1158
5	rs17617422	155317252	A	G	-0.0193969096107316	0.0108	0.07308
5	rs12517163	155317629	A	G	0.0531046528867784	0.0319	0.09548
5	rs9313417	155317884	A	G	-0.0104039337153929	0.0093	0.2643
5	rs150289771	155318376	G	A	-0.0033957590691798	0.0412	0.9348
5	rs244976	155319175	A	C	0.0182033098538737	0.0087	0.03635
5	rs74295103	155319504	G	A	-0.0203047533403643	0.0109	0.06252
5	rs183626	155320100	G	A	0.0215951374365897	0.0136	0.1123
5	rs76791662	155320988	T	C	-0.0352956263947246	0.0186	0.05779
5	rs115592135	155321429	G	A	0.0026963615477425	0.0353	0.9397
5	rs143766542	155321903	A	G	-0.0182963622831166	0.0323	0.571
5	rs17533521	155323049	T	C	-0.0243951568347216	0.0135	0.0713
5	rs244975	155323385	T	C	0.0183015011699126	0.0142	0.198
5	rs244974	155323533	A	G	0.0185960172820726	0.0142	0.1913
5	rs148509420	155323637	C	G	-0.0257999754904126	0.0414	0.5329
5	rs244973	155324169	G	T	0.0936997929180405	0.042	0.02569
5	rs73810343	155324865	T	C	0.0147999386115992	0.0159	0.3518
5	rs1157296	155325495	A	G	-0.0137034650584925	0.012	0.2542
5	rs244972	155325538	C	T	0.0189983824093147	0.0095	0.04456
5	rs17052958	155325756	C	G	-0.0145046862028817	0.012	0.2243
5	rs187791251	155325886	G	A	-0.0825015615118015	0.0595	0.1655
5	rs244971	155326608	G	C	0.0183015011699126	0.0142	0.1979
5	rs1864956	155326812	C	T	-0.0032954239497972	0.0103	0.7451
5	rs72805670	155327255	A	G	0.0124027667170427	0.0156	0.4249
5	rs34361546	155328388	C	T	-0.0534007767271153	0.0499	0.2841
5	rs7724912	155328492	T	C	0.0124027667170427	0.0156	0.4258
5	rs244969	155328654	G	A	0.0199986865066891	0.0142	0.1593
5	rs144913485	155329152	G	A	-0.0160988945897493	0.0287	0.5752
5	rs244968	155329416	T	C	0.0195967237465575	0.0142	0.1684
5	rs141663307	155329484	A	G	-0.0160988945897493	0.0287	0.576
5	rs4400109	155329521	T	C	0.0165030720990143	0.015	0.2706
5	rs79534328	155329975	C	A	0.0332026408277183	0.0332	0.3177
5	rs61533738	155330508	C	A	0.0124027667170427	0.0157	0.4268
5	rs244967	155330665	G	A	0.0199986865066891	0.0143	0.1615
5	rs244966	155330778	A	T	0.0123039944561641	0.0089	0.1681
5	rs1432734	155331080	C	T	-0.0137034650584925	0.012	0.2547
5	rs1432813	155331820	G	C	0.0123039944561641	0.009	0.171
5	rs3097823	155332845	C	T	0.0140015196358136	0.0116	0.2264
5	rs55711130	155333022	A	G	-0.0217958123704574	0.0116	0.06006
5	rs3097822	155333051	G	A	0.0197045832743354	0.0095	0.03887
5	rs3097813	155333075	G	C	0.0199986865066891	0.0095	0.03507
5	rs3097821	155333254	C	T	0.0138042809763971	0.0088	0.1163
5	rs34689423	155333269	T	C	-0.0460962958929736	0.0191	0.01586
5	rs72805676	155333312	T	C	0.0520040417467951	0.0297	0.07988
5	rs244955	155333533	A	G	0.0136957831289865	0.0128	0.2845
5	rs1073677	155333992	T	C	0.0124027667170427	0.0266	0.6406
5	rs1594655	155334312	A	G	-0.0193969096107316	0.0134	0.147
5	rs115748875	155334666	A	G	0.0203025023378308	0.0383	0.5948
5	rs13169785	155334895	C	T	-0.047899061319535	0.019	0.01187
5	rs1432732	155335088	C	T	0.0139029051689914	0.0266	0.6003
5	rs62380664	155335576	C	A	0.0136957831289865	0.0154	0.3747
5	rs244954	155336076	C	T	0.0189002595004805	0.0088	0.03161
5	rs4547913	155336479	G	T	-0.0171970248285215	0.0099	0.08328
5	rs1368332	155337316	G	A	0.0116024307308398	0.0164	0.4766
5	rs11948388	155337927	A	G	-0.0196008476550609	0.0134	0.1413
5	rs11960137	155338081	C	G	-0.0196008476550609	0.0134	0.1419
5	rs6555912	155339941	T	C	0.0118989261570991	0.0153	0.4359
5	rs7728169	155340750	A	T	0.0075017910703226	0.0236	0.7515
5	rs62380665	155342417	A	G	0.0030952049073025	0.0489	0.9497
5	rs430625	155342732	G	A	0.0141987193998129	0.0128	0.2656
5	rs113283247	155343031	T	G	0.126403549801838	0.0432	0.003448
5	rs244953	155344802	G	A	0.0141987193998129	0.0128	0.2676
5	rs4704858	155345118	G	A	-0.0185000759845861	0.0133	0.1647
5	rs17052994	155345178	T	C	0.013202462677756	0.0153	0.3874
5	rs2163746	155345221	A	G	-0.0182963622831166	0.0133	0.17
5	rs2008129	155345295	G	A	-0.0181028726978536	0.0133	0.1754
5	rs4435847	155345299	A	C	0.0155977206230546	0.0153	0.3079
5	rs181741	155345798	G	C	0.0147999386115992	0.0128	0.245
5	rs1368331	155346383	G	A	0.0110981866660334	0.0162	0.4926
5	rs62380666	155347063	A	G	-0.035596090043474	0.0379	0.3477
5	rs80177286	155348741	A	C	0.0116024307308398	0.0268	0.6641
5	rs137883470	155348808	C	T	0.0138042809763971	0.0367	0.7069
5	rs17053001	155348825	A	G	-0.0255024404124231	0.016	0.1121
5	rs17053002	155349130	A	G	0.016296487966892	0.0159	0.3052
5	rs165951	155349843	G	A	0.0150954876453349	0.0128	0.2367
5	rs244960	155351261	T	A	0.0152038337422728	0.0088	0.08424
5	rs244959	155351357	A	G	0.0189983824093147	0.0089	0.03182
5	rs244958	155351488	A	G	0.0143958802837323	0.0128	0.261
5	rs244957	155351784	A	G	0.0142973047008244	0.0128	0.2618
5	rs4444954	155352899	G	A	0.0106035827841911	0.0162	0.5111
5	rs78131374	155355400	G	A	0.0152038337422728	0.0268	0.5718
5	rs114467740	155358291	T	C	0.0012991557316201	0.0234	0.9552
5	rs10475581	155359603	C	A	-0.0182047046548463	0.0099	0.06637
5	rs13178470	155359757	A	G	0.0180952882690919	0.0088	0.0399
5	rs17053010	155359809	G	C	-0.015702643727291	0.0131	0.231
5	rs113465676	155360323	T	A	0.0641009254065236	0.0295	0.02957
5	rs114131384	155360998	T	C	0.0012991557316201	0.0234	0.9547
5	rs17053011	155361116	G	T	-0.0147989665120717	0.0131	0.2589
5	rs182976487	155361273	A	G	0.136696378767679	0.0537	0.01093
5	rs10515732	155361440	C	G	0.0148984646619666	0.0162	0.358
5	rs6556055	155362564	T	G	0.0133011462391285	0.0128	0.2987
5	rs79900480	155362783	T	C	0.0033045340083004	0.0229	0.8863
5	rs76123169	155362853	G	A	-0.0146974807605841	0.0131	0.2615
5	rs7713768	155362902	A	T	0.0178988554877579	0.0156	0.2509
5	rs35244942	155363036	C	T	0.0080971295874548	0.016	0.6118
5	rs11743754	155363693	G	A	0.014504302202808	0.0088	0.1
5	rs77841783	155366011	A	G	0.0131037693769772	0.0272	0.6307
5	rs112739409	155366667	A	T	0.0124027667170427	0.0269	0.6443
5	rs75217931	155366966	C	T	-0.0145960053074092	0.0131	0.267
5	rs13180871	155367253	C	G	0.0205964297986501	0.0089	0.02049
5	rs10475595	155367633	G	A	-0.0066017436345624	0.0106	0.5369
5	rs4704874	155367811	T	C	0.0142973047008244	0.0129	0.2677
5	rs189796704	155367849	C	T	0.104396050710996	0.052	0.04451
5	rs4704876	155367923	A	G	-0.0057967688471774	0.0106	0.585
5	rs74322565	155367944	G	T	0.0063001125484799	0.0155	0.6828
5	rs4704878	155368084	G	T	-0.0059979518036359	0.0106	0.5725
5	rs17053028	155368423	T	C	0.0082954970241069	0.0156	0.5963
5	rs73810353	155368573	G	A	0.0100988346774146	0.0158	0.5211
5	rs73810354	155368649	T	G	0.0115035793834154	0.0152	0.4492
5	rs17053030	155368705	C	T	0.0086028888072678	0.0155	0.5814
5	rs141464768	155368832	G	T	0.0653007305821358	0.0294	0.02649
5	rs17053032	155369024	G	T	0.0086028888072678	0.0156	0.5836
5	rs17053035	155369080	G	A	-0.044599955369026	0.0191	0.0192
5	rs34147443	155369701	G	A	0.0078987227933553	0.0156	0.6133
5	rs4704880	155369702	A	G	-0.0151034855773182	0.0132	0.2524
5	rs17053040	155370467	C	T	0.0139029051689914	0.0154	0.368
5	rs56259673	155370724	T	C	0.0131037693769772	0.0154	0.395
5	rs115345513	155371079	T	C	-0.0081027387031859	0.0404	0.8412
5	rs1432730	155371233	C	T	0.0129951954948113	0.0155	0.402
5	rs17053050	155371550	T	C	0.0128964817350202	0.0154	0.4017
5	rs6894182	155371614	A	T	0.0043007385516922	0.0155	0.782
5	rs6894361	155371739	A	G	0.0062007356416035	0.0156	0.6928
5	rs6894695	155371893	A	G	0.0055048206344449	0.0157	0.7264
5	rs78505098	155371938	A	G	0.0109003744682883	0.0171	0.5217
5	rs73810356	155372487	C	T	-0.0048015088161939	0.0109	0.6564
5	rs73810357	155372527	G	C	-0.0049019951702315	0.0109	0.6544
5	rs73301362	155372746	C	T	0.009197572354042	0.0164	0.5741
5	rs78267523	155372771	G	A	0.0066975214477213	0.0165	0.6866
5	rs114021007	155373160	C	T	0.0616029666104685	0.0353	0.08089
5	rs6556104	155373213	G	A	0.0044003044444822	0.0163	0.7893
5	rs7731978	155373230	C	G	0.025696986087186	0.0098	0.00855
5	rs146723284	155374030	T	C	-0.0755967721743758	0.0312	0.01553
5	rs1368327	155374568	C	T	-0.0169020380753563	0.012	0.1616
5	rs1368329	155374745	C	T	-0.0159972768350078	0.012	0.1828
5	rs1368330	155374801	A	G	-0.0163021610829842	0.012	0.1723
5	rs7711809	155374863	A	G	-0.0163021610829842	0.012	0.1722
5	rs62380670	155374925	T	C	-0.0144032303107437	0.012	0.2306
5	rs7716740	155375117	T	C	-0.0164953025291975	0.012	0.168
5	rs11948724	155375249	C	T	0.0077995046323818	0.0089	0.3796
5	rs11950822	155375281	T	C	-0.0162005226717083	0.0121	0.1792
5	rs7727854	155375293	G	A	-0.0185000759845861	0.0121	0.1266
5	rs10055113	155375303	A	C	0.0050969882578437	0.009	0.5712
5	rs4704884	155376414	A	C	-0.0154994990469515	0.0113	0.1694
5	rs72805689	155377828	A	G	0.0341018649449722	0.0313	0.2766
5	rs78679054	155378321	C	A	0.0086028888072678	0.0294	0.7705
5	rs6556145	155378761	T	C	-0.0153979421800967	0.0113	0.1721
5	rs10062650	155379999	C	T	0.0069954745123864	0.0088	0.4246
5	rs4704888	155381531	C	T	-0.0164953025291975	0.0113	0.1416
5	rs6886366	155382118	T	C	-0.0165969709073694	0.0113	0.1406
5	rs10057754	155382970	C	T	-0.0152050125429676	0.0196	0.4368
5	rs4704889	155383309	A	T	-0.0174005146801673	0.0112	0.1219
5	rs35404889	155383635	G	A	0.0187039847937718	0.0201	0.3515
5	rs891912	155383741	C	T	-0.0170952954286372	0.0112	0.1277
5	rs184185379	155384086	G	A	0.0895024383849204	0.0528	0.09007
5	rs737307	155384112	A	G	-0.0170037478161859	0.0112	0.13
5	rs737306	155384166	T	C	0.0076010387728197	0.0088	0.3909
5	rs4704748	155384534	C	G	-0.0156010662286512	0.0113	0.1665
5	rs4704749	155384557	T	C	-0.0170952954286372	0.0112	0.1286
5	rs57370050	155384699	A	G	-0.0171970248285215	0.0112	0.1263
5	rs113449211	155385906	A	G	0.0217027816432335	0.0187	0.2442
5	rs11746017	155386003	T	C	-0.0633019526702622	0.0234	0.00676
5	rs11745200	155386027	A	T	-0.0623968162257107	0.0233	0.007421
5	rs13187962	155386230	C	A	0.0139029051689914	0.0095	0.1456
5	rs56708228	155386364	T	G	-0.0083043861636152	0.0102	0.4168
5	rs72805699	155387543	C	G	0.0142973047008244	0.0194	0.4607
5	rs1991792	155387919	A	C	0.0152038337422728	0.009	0.08974
5	rs17053068	155388061	T	C	0.0118989261570991	0.0094	0.2044
5	rs145292439	155388810	G	A	-0.0196008476550609	0.0194	0.3122
5	rs2033455	155388890	G	A	0.0243022925229648	0.0191	0.2038
5	rs10515733	155389834	C	T	0.0103957761821204	0.0093	0.2682
5	rs112892683	155389922	A	G	0.0592024345167419	0.0319	0.0632
5	rs1432733	155390511	A	G	0.0118989261570991	0.0093	0.2041
5	rs11959572	155390976	G	A	-0.0591981397259644	0.0235	0.01197
5	rs6556228	155391933	G	A	0.0142973047008244	0.0095	0.1308
5	rs1816399	155392640	T	C	0.0109992854583691	0.0093	0.2377
5	rs13174879	155393579	C	A	0.0140015196358136	0.0095	0.1415
5	rs17053082	155394230	C	T	0.0227981362759783	0.019	0.2314
5	rs6888324	155394630	C	T	0.0142973047008244	0.0095	0.1311
5	rs1036185	155394890	C	T	-0.0136020904182857	0.0196	0.4875
5	rs10061798	155395422	C	G	0.0108014536938559	0.0093	0.2465
5	rs10066451	155395622	A	G	0.0154992634469238	0.0089	0.08185
5	rs115217719	155395984	G	A	0.064204090221786	0.0309	0.0379
5	rs75125959	155396131	A	T	-0.0820021260805914	0.0397	0.03876
5	rs1432726	155396210	T	G	0.0097027754613851	0.0093	0.2973
5	rs78440987	155396462	A	T	0.0584952975902863	0.026	0.02438
5	rs4704899	155396880	C	G	0.0099008246772624	0.0093	0.2862
5	rs75588262	155397446	T	C	0.0418039122811836	0.0228	0.06662
5	rs11743064	155398382	G	A	0.0141987193998129	0.0095	0.1346
5	rs11746342	155398466	C	T	0.0141987193998129	0.0095	0.1353
5	rs140770622	155400106	G	A	0.001998002662673	0.0391	0.9593
5	rs2310879	155400562	A	G	0.0153023200084426	0.0089	0.08554
5	rs78087285	155401283	A	G	-0.0763952012537135	0.0366	0.0365
5	rs140540781	155401510	T	C	-0.0710986585295806	0.0341	0.03707
5	rs72807713	155402141	C	T	0.0404027066313724	0.0314	0.1981
5	rs35087560	155402788	T	C	0.0139029051689914	0.0089	0.1177
5	rs112222682	155402935	C	T	0.0228958774769045	0.0186	0.2193
5	rs72807715	155402983	T	C	0.0176041339483571	0.0191	0.3557
5	rs56398876	155403752	C	T	0.0236969951765786	0.0204	0.2456
5	rs34532809	155403896	A	G	-0.0411032840784537	0.0287	0.1523
5	rs4512121	155404997	G	A	0.017496047616751	0.0091	0.05425
5	rs4551052	155405059	A	G	0.016296487966892	0.0091	0.0717
5	rs145196801	155405352	G	A	0.0736964589223369	0.0456	0.1062
5	rs958444	155405405	T	C	0.0605963861236938	0.0212	0.004308
5	rs112900707	155405821	G	A	0.0062007356416035	0.0151	0.6806
5	rs2033456	155406533	G	A	0.0098018049722602	0.0101	0.3308
5	rs115564515	155407459	G	A	0.0407963941925694	0.0235	0.08177
5	rs71582126	155407546	C	T	0.0133011462391285	0.0095	0.1616
5	rs66754916	155407573	C	T	0.0133011462391285	0.0095	0.1621
5	rs17053091	155407878	C	T	0.013202462677756	0.0095	0.1641
5	rs17053093	155408565	A	G	0.0134984841513417	0.0145	0.3511
5	rs13163399	155408641	T	G	0.013202462677756	0.0095	0.1651
5	rs78667460	155409475	T	C	0.0003999200213268	0.0434	0.9921
5	rs7726727	155409530	G	A	0.0165030720990143	0.009	0.06857
5	rs35176390	155409789	C	T	0.0131037693769772	0.0095	0.1684
5	rs4704908	155410395	C	T	0.0129951954948113	0.0095	0.1725
5	rs4704763	155410406	T	A	0.0128964817350202	0.0095	0.1732
5	rs17053102	155410970	G	A	-0.0078003437327339	0.014	0.5782
5	rs1019921	155412309	C	T	0.0225048553400694	0.0187	0.2301
5	rs729518	155412625	G	A	0.0133998200630165	0.0095	0.158
5	rs735331	155413224	T	C	0.0227003855207759	0.0187	0.2239
5	rs17619501	155413881	G	A	-0.115803745743643	0.0357	0.001182
5	rs116239456	155415107	G	A	-0.0527048164320283	0.0375	0.1605
5	rs35922649	155415513	G	A	-0.0169020380753563	0.0189	0.3703
5	rs17053110	155415603	G	A	-0.0045001103249234	0.0142	0.7495
5	rs10866706	155415607	T	C	0.0081963182244858	0.0093	0.3752
5	rs11749818	155416094	G	A	0.0133011462391285	0.0095	0.162
5	rs4704766	155416264	T	C	0.0115035793834154	0.0095	0.2234
5	rs56255014	155417293	C	T	0.013202462677756	0.0095	0.1644
5	rs13171665	155418006	C	T	0.0133998200630165	0.0095	0.1603
5	rs79375969	155418126	G	A	0.0141987193998129	0.0294	0.6306
5	rs75072411	155420215	G	A	0.0627963794896769	0.0313	0.04482
5	rs12519159	155420223	T	G	0.013202462677756	0.0095	0.1655
5	rs6873515	155420642	A	C	0.0118001041157506	0.0095	0.2136
5	rs6866134	155421004	C	T	0.0115035793834154	0.0095	0.2233
5	rs1432724	155421539	A	G	0.0111970780932162	0.0095	0.2367
5	rs1432725	155421589	T	A	0.0111970780932162	0.0095	0.236
5	rs13176599	155421795	T	C	0.0111970780932162	0.0095	0.2367
5	rs12517364	155422738	T	C	0.0088011559530687	0.0093	0.3488
5	rs1864943	155422838	G	A	0.0133011462391285	0.0095	0.1624
5	rs6886073	155423412	A	G	0.0097027754613851	0.0093	0.2971
5	rs35060941	155423849	G	C	0.0090984829852593	0.0094	0.3321
5	rs13175377	155423952	C	T	0.009197572354042	0.0094	0.3266
5	rs10061155	155424445	C	T	0.0075017910703226	0.0093	0.422
5	rs35430862	155424638	A	G	0.0089002747867194	0.0093	0.3419
5	rs80150359	155425601	G	A	0.0608975257512388	0.0314	0.05243
5	rs10041446	155427558	C	A	0.009504687014246	0.0099	0.3385
5	rs6873111	155427667	A	C	0.0168964476597299	0.0091	0.06264
5	rs150152121	155428150	A	G	-0.0494949124461712	0.0378	0.1895
5	rs12520821	155429766	C	T	0.0127977582298607	0.0099	0.1927
5	rs75328295	155431788	C	A	-0.0113036461713921	0.0267	0.6707
5	rs1465687	155432401	A	G	0.0140015196358136	0.0098	0.1544
5	rs138788067	155432751	T	C	0.0199986865066891	0.032	0.5319
5	rs17053124	155432857	T	C	0.0131037693769772	0.0099	0.1838
5	rs4634337	155433732	A	T	0.0093957216403621	0.0097	0.3299
5	rs142195109	155438366	A	C	-0.0473012731180131	0.0383	0.2166
5	rs75895997	155440632	C	T	0.0008995952428359	0.0175	0.9592
5	rs10454973	155441300	C	T	0.0121953336998771	0.0097	0.2076
5	rs75993682	155442105	C	T	0.0071047017299317	0.0125	0.57
5	rs11750885	155443062	A	G	-0.0149004625639624	0.0119	0.2106
5	rs12521203	155443558	G	T	0.0134984841513417	0.0099	0.1744
5	rs13187689	155443790	C	T	-0.0171970248285215	0.0304	0.571
5	rs78735085	155444001	T	A	-0.0769026428413419	0.0401	0.05494
5	rs72807743	155444106	T	A	0.0479040574070545	0.0579	0.4085
5	rs10454961	155444535	C	G	0.0087020272939009	0.0097	0.3699
5	rs17536228	155445324	A	G	0.0463013553668425	0.0291	0.1121
5	rs17536262	155445818	T	C	0.0092966519050945	0.0097	0.3413
5	rs2053041	155448202	A	G	0.0047984689115734	0.0092	0.6037
5	rs256635	155448823	T	C	0.0139029051689914	0.0091	0.1255
5	rs79456144	155448942	G	A	0.0119977384336167	0.031	0.6999
5	rs17536506	155450015	G	C	0.0645978943749456	0.0319	0.04309
5	rs2163745	155450213	C	T	0.0061013488579762	0.0109	0.573
5	rs2116737	155450424	T	G	0.0111970780932162	0.0095	0.241
5	rs2436421	155450459	G	A	0.0086028888072678	0.009	0.341
5	rs2436420	155450540	C	T	0.0081963182244858	0.009	0.3621
5	rs1432727	155451305	A	G	-0.0202027073175195	0.0117	0.084
5	rs256634	155451319	C	G	-0.0079011318962572	0.0097	0.4174
5	rs145825229	155451487	C	T	0.0179970767016546	0.0398	0.6512
5	rs256633	155451625	A	G	0.0026963615477425	0.0091	0.7701
5	rs256632	155451848	G	A	0.009197572354042	0.0091	0.3109
5	rs17536707	155452730	A	G	-0.0170037478161859	0.0116	0.1429
5	rs73812913	155453200	A	C	-0.0156010662286512	0.0116	0.1779
5	rs3097811	155453475	T	C	-0.0029042131473898	0.009	0.7495
5	rs7721978	155453603	C	A	-0.0235040691879941	0.0134	0.0802
5	rs7707208	155453618	G	C	-0.0235040691879941	0.0134	0.07984
5	rs256631	155453636	A	G	0.00730326611012	0.0089	0.4147
5	rs256630	155453674	A	G	0.0072039888485025	0.0089	0.4188
5	rs7734472	155453675	T	C	-0.0235040691879941	0.0134	0.08013
5	rs256629	155453885	T	C	-0.0023026490626755	0.009	0.7944
5	rs256628	155454079	A	G	0.0069954745123864	0.0089	0.4339
5	rs10053395	155454123	G	A	-0.0231969816042026	0.0135	0.08623
5	rs4704934	155454345	T	C	-0.0229002198863326	0.0134	0.0872
5	rs4704935	155454432	A	T	-0.023002541565316	0.0134	0.08586
5	rs256626	155454941	A	G	0.0068961666878413	0.0089	0.4398
5	rs3097812	155455067	T	C	0.0068961666878413	0.0089	0.438
5	rs78882754	155455535	G	A	-0.0306963490025976	0.0183	0.09402
5	rs256625	155455954	T	C	0.0076010387728197	0.0089	0.394
5	rs1347116	155455973	C	T	0.0108014536938559	0.0264	0.6815
5	rs77986776	155456295	G	C	-0.0270012755029434	0.0309	0.3812
5	rs6862821	155456437	A	G	-0.0264979913062283	0.0137	0.05303
5	rs3097855	155456936	C	G	-0.0117993392160431	0.0142	0.4052
5	rs73812915	155457195	A	G	0.0101978249764461	0.0101	0.3102
5	rs7724181	155457230	G	A	-0.0203047533403643	0.0291	0.4847
5	rs7701517	155457318	C	T	-0.0297996312385195	0.029	0.3036
5	rs1432728	155457602	T	G	0.0055048206344449	0.0094	0.5625
5	rs1002844	155458243	T	C	-0.0003000450090019	0.0124	0.9823
5	rs17537018	155458803	A	G	0.021497269010823	0.0109	0.04957
5	rs74742493	155459416	T	A	0.0048979852621919	0.0328	0.881
5	rs113793267	155459651	C	T	0.0135971385060249	0.0107	0.2042
5	rs10065929	155459680	G	T	0.0098018049722602	0.0096	0.305
5	rs10475659	155460115	T	C	0.0077002766261879	0.0095	0.416
5	rs12188985	155460299	A	C	-0.0162005226717083	0.0144	0.2605
5	rs61191718	155460418	G	A	-0.0187955345843259	0.0144	0.1894
5	rs116011165	155460795	A	T	0.0661996407142037	0.0422	0.1163
5	rs9687494	155461543	T	C	0.0134984841513417	0.0131	0.3004
5	rs58209951	155461709	T	A	-0.0328951617042694	0.0306	0.2824
5	rs1347118	155462260	G	A	-0.0091012913892029	0.0159	0.5696
5	rs75174473	155462439	A	G	0.0129951954948113	0.0107	0.2249
5	rs992563	155462984	T	A	0.003902375817241	0.0093	0.6763
5	rs79681499	155463767	G	A	-0.0996987957071184	0.042	0.01747
5	rs75842661	155463783	T	C	-0.0988042770586023	0.042	0.01871
5	rs79707962	155463807	G	C	-0.0991023610432115	0.0419	0.01816
5	rs78054006	155463898	A	G	-0.0878044186367746	0.0475	0.06459
5	rs58327079	155463960	T	C	0.0133011462391285	0.0107	0.2137
5	rs73812917	155464275	G	A	0.0222017079836866	0.0111	0.04562
5	rs58982831	155465356	A	G	0.0129951954948113	0.0107	0.2237
5	rs78866105	155466630	T	A	-0.0966981425791736	0.0417	0.02031
5	rs4601027	155467437	T	C	0.0127977582298607	0.0107	0.2298
5	rs17537158	155468133	T	G	0.0126990249774084	0.0107	0.2364
5	rs7736045	155468496	C	G	0.0102968054773682	0.0106	0.3284
5	rs73812919	155469726	G	T	0.0194986595340326	0.0111	0.07906
5	rs4704943	155470446	T	C	0.0036034995896235	0.0103	0.7274
5	rs77005236	155471331	A	T	-0.090001296894138	0.0379	0.0176
5	rs73812920	155471684	T	C	0.0126002819757385	0.0107	0.2379
5	rs6556352	155471714	C	T	0.001099395443301	0.0094	0.9042
5	rs6897824	155471847	T	C	-0.0875970029805156	0.0379	0.02065
5	rs77732553	155471899	A	G	0.0389995348490096	0.0151	0.009937
5	rs73812922	155472001	C	G	0.0217027816432335	0.0111	0.05054
5	rs73812923	155472328	G	A	0.0218006299588528	0.0111	0.04965
5	rs74871824	155472667	T	C	-0.0895965338117562	0.0379	0.01815
5	rs4418084	155473202	C	G	-0.0892028674607707	0.038	0.01886
5	rs56347212	155473639	C	T	0.0118001041157506	0.0107	0.2715
5	rs6556357	155473878	T	G	-0.0892028674607707	0.0379	0.01861
5	rs77691983	155474114	G	T	-0.0891044750828209	0.038	0.01899
5	rs113792361	155474358	A	C	-0.0891044750828209	0.038	0.01903
5	rs62380697	155474649	C	T	-0.0231969816042026	0.0367	0.5277
5	rs72643425	155474689	G	A	-0.008395140788382	0.016	0.599
5	rs11949606	155474996	A	C	0.0016985566355815	0.0093	0.8528
5	rs112211079	155475003	C	T	-0.0886017318428716	0.038	0.01972
5	rs146733769	155475164	A	C	0.0124027667170427	0.0354	0.7249
5	rs186309808	155476164	T	C	0.0298985503458634	0.0351	0.3947
5	rs11742181	155476741	T	C	0.0064988367398296	0.0247	0.7933
5	rs998997	155477866	T	C	-0.0919946821460059	0.0373	0.01355
5	rs6897778	155479715	A	C	-0.0264979913062283	0.0128	0.03825
5	rs6874329	155480039	G	A	-0.0243951568347216	0.0301	0.4186
5	rs75813120	155481165	C	T	-0.0380030548002074	0.0293	0.1943
5	rs116456269	155482372	T	G	-0.0009004052431641	0.0286	0.9747
5	rs58199274	155482577	G	A	-0.0398953406632555	0.0373	0.284
5	rs13356726	155483209	A	G	-0.0857975684987579	0.0369	0.02017
5	rs144662964	155483498	A	C	-0.0431998193062192	0.031	0.164
5	rs79249483	155484594	C	T	-0.0232993336544035	0.0373	0.5319
5	rs116005553	155487992	C	T	-0.015895669405385	0.0354	0.6526
5	rs10070956	155488438	A	G	-0.0260975991218731	0.0134	0.0525
5	rs10069855	155488917	C	T	-0.0580953231907121	0.0536	0.2784
5	rs115570144	155495107	T	C	0.0133998200630165	0.0329	0.6825
5	rs60166257	155495605	G	A	-0.0263953113595316	0.0309	0.3928
5	rs10476272	155499060	A	G	0.0023971245997214	0.0094	0.7989
5	rs73813227	155500542	T	C	0.0207041815582916	0.0111	0.06156
5	rs12187915	155500631	A	G	-0.023401696181619	0.0147	0.1108
5	rs10476276	155500647	A	G	0.0182033098538737	0.011	0.09954
5	rs4704970	155500992	G	A	0.0208021276292633	0.0111	0.06128
5	rs114064656	155501069	A	T	-0.0186019483996616	0.0355	0.6004
5	rs13157744	155501212	T	G	0.0330962274891896	0.0368	0.3695
5	rs71582133	155501284	T	C	-0.0623968162257107	0.0526	0.2358
5	rs73813228	155501356	A	G	0.0209000641077417	0.0111	0.05961
5	rs80138336	155501438	A	G	0.0209979909956055	0.0111	0.0593
5	rs113472609	155501582	T	C	0.0209979909956055	0.0111	0.05833
5	rs67349834	155501648	C	T	-0.0222047099881925	0.0159	0.1613
5	rs11135048	155502327	T	A	-0.023002541565316	0.0147	0.1188
5	rs11953463	155504405	G	A	-0.0191012733024012	0.0312	0.5405
5	rs73813229	155504517	T	C	0.0218006299588528	0.0112	0.05096
5	rs77909569	155506153	G	A	0.0084045823438103	0.01	0.4021
5	rs67257169	155506333	G	A	-0.0203047533403643	0.0147	0.1676
5	rs79021922	155506386	T	C	-0.0394999521368577	0.019	0.03727
5	rs73298688	155508728	C	T	0.0218006299588528	0.0112	0.05219
5	rs143543396	155509360	C	A	-0.0147989665120717	0.044	0.7361
5	rs78669099	155509639	G	C	-0.0458973523870375	0.0251	0.06758
5	rs76904853	155509837	A	G	-0.0451961304529691	0.0251	0.071
5	rs7714933	155509890	T	C	0.0109992854583691	0.0094	0.2406
5	rs7716954	155510524	C	T	-0.0022024235552	0.0102	0.8253
5	rs7702268	155510573	G	A	-0.0024028846163103	0.0101	0.8109
5	rs256776	155511262	C	T	0.0089993837968006	0.0089	0.3134
5	rs256775	155511486	T	C	-0.009696862978864	0.0089	0.2779
5	rs76890297	155511559	T	C	-0.044599955369026	0.0251	0.07582
5	rs114102084	155512243	G	A	-0.0451019739124202	0.0251	0.07206
5	rs80224366	155513055	T	C	-0.0453007592301635	0.025	0.0699
5	rs78501373	155513066	G	A	-0.0467981495486393	0.025	0.06076
5	rs79223307	155513494	G	C	0.0	0.0101	0.999
5	rs57304745	155513847	G	T	0.0140015196358136	0.0198	0.4777
5	rs139917725	155513973	T	A	-0.0888967896271612	0.0382	0.02009
5	rs74588864	155515368	T	C	-0.0435966737180782	0.025	0.08089
5	rs12233931	155515594	C	T	-0.0026033858701149	0.01	0.7943
5	rs114547313	155515611	G	A	-0.0358966439977618	0.0392	0.3596
5	rs32387	155515666	T	C	-0.0144032303107437	0.0088	0.1038
5	rs32386	155515803	G	A	-0.0137034650584925	0.0088	0.1213
5	rs32385	155516229	G	A	-0.0138961051921114	0.0128	0.2805
5	rs76490600	155516829	C	A	-0.0029042131473898	0.01	0.7704
5	rs78643088	155516963	C	A	0.0003999200213268	0.0101	0.9651
5	rs39947	155517167	A	C	-0.0095050300143049	0.0089	0.2844
5	rs115314930	155517435	C	T	-0.0437951599996715	0.0249	0.07899
5	rs7701883	155517631	G	T	0.0189983824093147	0.0194	0.3269
5	rs116478477	155517876	G	A	-0.0430014511447026	0.0284	0.1305
5	rs11738430	155518305	G	A	-0.013399371963117	0.021	0.523
5	rs7707018	155518474	G	A	0.0135971385060249	0.0196	0.4874
5	rs7712924	155519799	G	A	0.0138042809763971	0.0196	0.4821
5	rs7713089	155519909	G	A	0.0136957831289865	0.0196	0.4825
5	rs7702370	155519933	T	G	0.0112959597418516	0.0195	0.5641
5	rs752058	155520283	G	A	0.0135971385060249	0.0196	0.4856
5	rs891909	155520303	C	A	0.0119977384336167	0.0195	0.5385
5	rs891908	155521008	G	A	0.012096540947233	0.0195	0.5365
5	rs12152972	155521375	T	G	0.001998002662673	0.0097	0.8333
5	rs1432707	155521422	C	T	-0.0135007260538548	0.0147	0.3573
5	rs32384	155521511	C	A	-0.0085968472255182	0.0088	0.3319
5	rs74864866	155521595	G	A	0.0012991557316201	0.0097	0.8913
5	rs145336913	155521889	T	C	-0.0430954101055856	0.0248	0.08245
5	rs79869048	155522569	A	G	0.0022973590486834	0.0097	0.8146
5	rs78803444	155522726	T	C	-0.0440041354980549	0.0248	0.07605
5	rs79032277	155522991	A	C	-0.0438996422900184	0.0248	0.0764
5	rs80061347	155523905	A	C	-0.0562000496881991	0.027	0.03716
5	rs185370	155524222	G	A	-0.0098988321792475	0.009	0.2693
5	rs72807758	155526131	T	C	-0.0187955345843259	0.0339	0.5795
5	rs55896878	155526506	C	T	-0.0188974371044634	0.0344	0.5818
5	rs113491664	155526605	A	C	0.0007996801705642	0.0097	0.9343
5	rs32383	155526719	T	C	-0.013004189135254	0.0088	0.1388
5	rs10068004	155526907	A	G	-0.0003000450090019	0.009	0.9755
5	rs1368321	155528034	C	T	-0.0024028846163103	0.0099	0.8089
5	rs3097865	155528085	T	C	-0.0084959889212643	0.0133	0.5199
5	rs1368320	155528225	C	T	-0.0026033858701149	0.0091	0.7777
5	rs17626481	155528738	A	G	0.0012991557316201	0.01	0.8993
5	rs188465766	155529049	C	T	-0.026600681797179	0.0593	0.654
5	rs32382	155529908	G	T	-0.0094040800752939	0.0088	0.2861
5	rs55756765	155530199	T	C	0.0185960172820726	0.0237	0.4331
5	rs1549887	155530223	G	A	-0.0102018624845967	0.0088	0.2471
5	rs78671128	155530979	A	G	-0.0366951051877892	0.0283	0.1942
5	rs77722566	155531360	A	G	0.024097313483794	0.0355	0.4974
5	rs76515654	155531793	G	A	-0.0421979407001862	0.0247	0.08783
5	rs3097863	155532460	C	T	-0.0139975096438537	0.0144	0.3314
5	rs1030659	155532735	G	A	-0.0016012813669738	0.01	0.8742
5	rs1030658	155532793	T	A	-0.0093031403261444	0.0088	0.2871
5	rs143843806	155532994	G	A	0.0058031292269501	0.0246	0.8126
5	rs7737257	155535278	G	A	-0.0032954239497972	0.0091	0.7176
5	rs116562807	155535763	C	A	-0.0874005436142293	0.0402	0.02985
5	rs75826836	155535890	A	C	-0.0426048328324374	0.0247	0.08401
5	rs76716844	155537035	A	G	-0.0426987545331152	0.0247	0.08367
5	rs10075096	155537213	C	T	0.014504302202808	0.0192	0.4499
5	rs10042085	155537356	G	A	-0.003596459514405	0.0091	0.6926
5	rs6874980	155538133	G	A	0.0099008246772624	0.0195	0.6117
5	rs6890997	155538175	C	T	0.009197572354042	0.0194	0.6351
5	rs6891351	155538360	C	G	0.0114047182634362	0.0195	0.5585
5	rs79446952	155538448	G	A	-0.0067024110596754	0.0367	0.855
5	rs75624310	155538778	G	C	-0.0416035498550752	0.0247	0.09215
5	rs74359919	155539568	G	C	-0.0433042394092723	0.0246	0.07856
5	rs1368319	155540311	G	A	-0.0032954239497972	0.0091	0.7166
5	rs2871724	155540364	G	A	0.009197572354042	0.0194	0.6379
5	rs144242918	155540874	T	C	0.0047984689115734	0.0377	0.8979
5	rs32381	155543235	C	T	-0.0091012913892029	0.0088	0.2981
5	rs115470966	155543362	A	G	-0.0329985112635755	0.02	0.09908
5	rs75247331	155543951	T	C	-0.0413950753663857	0.0247	0.09389
5	rs186404037	155544533	C	A	0.0066975214477213	0.0453	0.8823
5	rs32380	155545278	T	C	-0.0051029981759033	0.009	0.5667
5	rs41084	155545564	A	T	-0.010302892995897	0.0088	0.2423
5	rs4085065	155545570	A	G	0.0165030720990143	0.0314	0.5993
5	rs1368317	155546610	G	A	-0.0050024916227914	0.0087	0.5689
5	rs17538098	155546850	G	A	0.0065981840282271	0.0129	0.6063
5	rs3097808	155547120	A	G	-0.0036968248442897	0.009	0.6816
5	rs77970015	155547301	T	C	-0.0440981887217984	0.0246	0.07316
5	rs919728	155548005	C	A	-0.0048015088161939	0.009	0.5939
5	rs76876188	155549247	T	C	0.0377003271828256	0.0336	0.2623
5	rs77200559	155549634	G	A	-0.0416035498550752	0.0247	0.09261
5	rs32379	155550414	C	T	-0.0049019951702315	0.0089	0.5872
5	rs79123167	155550534	C	T	-0.0419997711602818	0.0247	0.0897
5	rs72807765	155550580	C	T	0.0147014028528927	0.0307	0.631
5	rs1368316	155551585	C	T	-0.009797842480111	0.0088	0.2655
5	rs74750800	155551659	C	A	-0.0418954871740363	0.0247	0.09038
5	rs3097862	155551741	G	A	-0.0104039337153929	0.0088	0.2363
5	rs60577002	155552225	G	A	0.0179970767016546	0.0192	0.3492
5	rs17053240	155552410	C	T	0.0180952882690919	0.0192	0.3462
5	rs32336	155552586	T	C	-0.0048015088161939	0.009	0.5965
5	rs115636284	155554075	A	G	0.0126990249774084	0.0382	0.7397
5	rs32337	155554320	C	T	-0.0050024916227914	0.0087	0.563
5	rs3097860	155555244	C	T	-0.0034961042567088	0.009	0.6988
5	rs143882398	155555552	C	T	-0.0929050743904805	0.0395	0.01868
5	rs32338	155555690	G	A	-0.0051029981759033	0.0087	0.5588
5	rs3097859	155557428	G	T	-0.0098988321792475	0.0088	0.2583
5	rs76323738	155557618	C	T	0.0056042667198317	0.0364	0.8774
5	rs4704976	155558026	A	T	0.0167981182758809	0.0196	0.39
5	rs80125193	155558463	G	A	-0.0421979407001862	0.0248	0.08838
5	rs11748176	155558685	T	C	-0.0071958279818024	0.0115	0.5348
5	rs2436423	155559191	T	C	-0.003797200248385	0.009	0.6681
5	rs116341883	155559444	G	A	0.0326027085440124	0.032	0.3082
5	rs2436330	155559632	C	A	-0.0110002818588653	0.0136	0.4179
5	rs74441896	155560104	C	T	-0.0442027026797326	0.0248	0.07429
5	rs4704977	155560219	T	C	0.004201162744548	0.0098	0.6674
5	rs56324443	155561336	C	T	-0.0099998320783335	0.0294	0.7328
5	rs72807768	155561434	C	T	0.0183015011699126	0.0197	0.3515
5	rs78374169	155562411	T	C	0.005703702916678	0.0363	0.8752
5	rs28589948	155563023	G	A	-0.048203336386541	0.0243	0.04738
5	rs75402119	155563030	C	T	-0.0437951599996715	0.0248	0.07672
5	rs78501042	155564117	A	C	-0.0447986409079867	0.0248	0.07055
5	rs256773	155564123	C	T	-0.0170952954286372	0.0149	0.2516
5	rs80026004	155564203	T	G	-0.0458973523870375	0.0247	0.06323
5	rs76527864	155564268	G	A	-0.0440981887217984	0.0248	0.07446
5	rs75721317	155564988	G	T	-0.0449032281024259	0.0248	0.07009
5	rs114154914	155565063	G	T	-0.138297015904091	0.0462	0.002775
5	rs79048803	155565066	G	C	-0.0449032281024259	0.0248	0.06987
5	rs138586789	155565199	C	T	-0.0449032281024259	0.0248	0.06993
5	rs1594651	155565826	A	G	0.0167981182758809	0.0195	0.3905
5	rs77016117	155565850	A	C	-0.0460020545617973	0.0247	0.06261
5	rs115832022	155566039	A	G	-0.0460020545617973	0.0247	0.06236
5	rs76580807	155566212	T	A	-0.0460020545617973	0.0247	0.06238
5	rs80118583	155566222	A	G	-0.0460020545617973	0.0247	0.06223
5	rs256771	155566544	T	G	-0.0099998320783335	0.0136	0.4626
5	rs79408353	155566709	T	C	-0.0460962958929736	0.0247	0.06202
5	rs116046681	155566715	G	A	-0.046201018900714	0.0247	0.06157
5	rs256770	155566924	G	A	-0.0052035148315978	0.0087	0.5534
5	rs256769	155566964	T	C	-0.0054045784588597	0.0087	0.5371
5	rs56206905	155567361	C	A	-0.0492952917248775	0.0243	0.0426
5	rs75989491	155567419	G	A	-0.046201018900714	0.0247	0.06103
5	rs115764191	155567684	T	A	-0.0456984484517478	0.0247	0.06445
5	rs116148470	155567769	A	G	0.0153023200084426	0.0258	0.5518
5	rs78223757	155568469	T	C	0.0454034834538498	0.0332	0.1723
5	rs10053788	155568711	T	A	-0.050504132173768	0.0243	0.03746
5	rs183957484	155569347	C	A	-0.0945964345810584	0.0392	0.01595
5	rs74916835	155569787	A	T	-0.0449973659307358	0.0248	0.06962
5	rs76830179	155570392	C	T	-0.04470452178448	0.0248	0.07189
5	rs75037468	155570501	G	A	-0.0438996422900184	0.0248	0.07712
5	rs3097806	155570592	C	T	-0.0054045784588597	0.0091	0.5557
5	rs150095751	155571665	A	G	-0.0482977854077521	0.0249	0.0521
5	rs145604374	155571714	G	T	-0.0475948788076838	0.0249	0.05581
5	rs115947896	155571856	G	A	-0.048203336386541	0.0249	0.05281
5	rs3097858	155571886	A	T	-0.0187038311937836	0.0149	0.212
5	rs11955720	155571930	G	T	0.0111970780932162	0.02	0.5743
5	rs116783190	155572265	T	A	0.0284027945161868	0.0491	0.5635
5	rs1594649	155572281	A	T	-0.0018016219466282	0.0096	0.852
5	rs139878564	155573235	C	G	-0.0114958245134845	0.0524	0.8265
5	rs10078170	155573559	C	T	0.0110981866660334	0.0092	0.2285
5	rs76882635	155573624	A	G	-0.0509986009718156	0.0288	0.0765
5	rs73811416	155573990	T	G	-0.104405416354854	0.0366	0.004339
5	rs73811417	155574354	T	A	-0.104194529017857	0.0366	0.004442
5	rs76019925	155574476	G	T	-0.0255024404124231	0.0183	0.1635
5	rs116596465	155574629	A	G	-0.0153979421800967	0.0336	0.6474
5	rs1966638	155574657	A	G	0.0133998200630165	0.0092	0.1449
5	rs79213747	155574731	T	A	-0.0536012187552047	0.0288	0.06255
5	rs1966637	155574832	G	A	-0.0617052054366793	0.0222	0.00553
5	rs17053247	155575187	A	G	-0.103894923496216	0.0373	0.005404
5	rs56342808	155575727	T	G	0.00730326611012	0.0091	0.4235
5	rs73811418	155575871	G	T	-0.0727965247845636	0.0225	0.001193
5	rs73811419	155575949	C	T	-0.0724954268501865	0.0225	0.001255
5	rs10055867	155576283	A	G	-0.0615988462189574	0.0222	0.005634
5	rs75964912	155576335	A	G	-0.0726029514196542	0.0225	0.001226
5	rs17053249	155576427	T	C	-0.0617052054366793	0.0222	0.005472
5	rs74858302	155576632	G	C	-0.0530949163341788	0.0288	0.0648
5	rs67331625	155576931	A	G	0.0063001125484799	0.009	0.486
5	rs59728202	155577095	G	A	-0.0717967988196857	0.0225	0.00139
5	rs7724249	155577214	T	C	0.024097313483794	0.0089	0.006848
5	rs78661549	155577437	C	T	0.0467022717525102	0.0326	0.1519
5	rs17053251	155577649	A	G	-0.108398458871277	0.0368	0.003218
5	rs116783626	155577759	G	A	-0.0534957179427506	0.0288	0.06307
5	rs73811509	155578460	T	C	-0.103795074933121	0.0365	0.004443
5	rs1835927	155578512	T	G	-0.0605996221289296	0.0222	0.006283
5	rs72807771	155578605	C	A	0.0456041418050158	0.0326	0.1618
5	rs73811512	155579030	G	A	-0.103894923496216	0.0365	0.004413
5	rs56872047	155579149	A	C	-0.104094650536593	0.0361	0.003949
5	rs78610542	155579501	C	T	-0.0529051189949894	0.0287	0.06574
5	rs17053254	155580043	C	T	-0.1049050638362	0.0372	0.004793
5	rs148923656	155580339	A	G	0.0844973862279911	0.06	0.1586
5	rs1816398	155580443	A	G	0.0067968490002727	0.009	0.454
5	rs145651347	155580582	C	G	0.1183961809777	0.0614	0.05399
5	rs1821245	155580762	G	A	0.0020977980821461	0.009	0.8123
5	rs1821244	155580831	G	T	0.0074025335167413	0.009	0.4154
5	rs2311448	155580882	A	G	0.0209979909956055	0.0102	0.04007
5	rs2311449	155580903	A	G	0.0209979909956055	0.0102	0.04007
5	rs2311450	155580997	A	G	0.0127977582298607	0.0099	0.1954
5	rs1821243	155581027	G	A	0.0178988554877579	0.009	0.04635
5	rs1821242	155581129	T	C	0.0136957831289865	0.0091	0.1343
5	rs62380701	155581936	C	G	0.0067968490002727	0.0148	0.6443
5	rs10054296	155582092	C	A	-0.107696575455374	0.0374	0.004029
5	rs181100198	155582304	G	T	0.0156961681063242	0.0372	0.6728
5	rs2311451	155582768	G	A	0.0067968490002727	0.0097	0.4841
5	rs17053262	155583113	C	G	-0.109301604891089	0.0375	0.003525
5	rs74947541	155583147	C	T	-0.0263953113595316	0.0185	0.1527
5	rs28532765	155583556	C	G	-0.0719042482916749	0.0226	0.001442
5	rs56356206	155583683	C	A	-0.10910083527355	0.0375	0.003592
5	rs74765853	155583806	G	T	-0.0559039069452338	0.0287	0.052
5	rs1972775	155584068	T	C	0.0239996896478807	0.0089	0.007029
5	rs11952838	155584175	A	G	-0.109000465578422	0.0375	0.003629
5	rs1972774	155584294	G	A	0.0139029051689914	0.0091	0.1265
5	rs1972773	155584330	T	C	0.0139029051689914	0.0091	0.1267
5	rs11948975	155584407	G	T	-0.0719042482916749	0.0226	0.001454
5	rs1972772	155584616	C	T	0.024097313483794	0.0089	0.00686
5	rs10063678	155585057	A	T	-0.0722051682492376	0.0226	0.001385
5	rs11739922	155585136	G	A	0.0242046886968174	0.0089	0.006522
5	rs142716809	155586188	A	G	-0.0559990861201021	0.0331	0.09139
5	rs77209760	155586301	G	A	-0.0559990861201021	0.0287	0.05147
5	rs79869901	155587108	T	C	-0.0559990861201021	0.0287	0.05121
5	rs10059221	155587347	G	A	0.0060019521956343	0.0097	0.5402
5	rs115228570	155587385	A	G	-0.0570995920405728	0.0288	0.04691
5	rs4397116	155587408	T	C	0.0066975214477213	0.009	0.4599
5	rs6886990	155587481	G	A	0.0213993910058902	0.0102	0.03666
5	rs79454643	155587680	C	T	-0.0530949163341788	0.0287	0.06431
5	rs77303322	155587761	C	T	-0.0555972801024095	0.0367	0.1296
5	rs1835925	155588364	G	A	0.0126002819757385	0.0091	0.1667
5	rs1835924	155588474	G	A	-0.106305406370931	0.0374	0.004431
5	rs115259373	155588708	A	G	0.0298985503458634	0.047	0.5243
5	rs77813742	155588956	A	G	-0.0606952493104976	0.0274	0.02688
5	rs73811522	155589079	G	A	-0.107796814358176	0.0374	0.003922
5	rs114468395	155590140	C	G	-0.0312017511432645	0.0284	0.273
5	rs144449981	155590753	G	A	-0.053200374867981	0.0287	0.06318
5	rs56282009	155590926	G	A	-0.10450532588131	0.0373	0.005118
5	rs58716367	155591076	T	A	-0.104605245390678	0.0373	0.00507
5	rs2311452	155591316	A	G	0.0184978548821194	0.009	0.03855
5	rs75044054	155592177	A	G	-0.0071958279818024	0.03	0.8113
5	rs11741638	155592946	A	G	0.0069954745123864	0.009	0.4384
5	rs7714789	155593302	C	T	0.0148984646619666	0.0091	0.1019
5	rs79133656	155593641	T	G	0.0112959597418516	0.0365	0.757
5	rs10866716	155593908	C	T	0.0239996896478807	0.0089	0.006805
5	rs76506485	155594134	T	G	-0.0553964376203783	0.0287	0.05375
5	rs75782547	155594226	T	C	-0.0548047153744336	0.0287	0.05609
5	rs4704979	155594567	T	C	0.0232965165504356	0.0102	0.02282
5	rs4704981	155594923	T	C	0.0148984646619666	0.0091	0.1006
5	rs4704982	155595176	T	C	0.0056042667198317	0.009	0.5359
5	rs7733123	155595349	A	G	0.0142973047008244	0.01	0.1513
5	rs74971258	155595454	G	T	-0.0542978034078492	0.0287	0.0582
5	rs78203868	155595765	T	G	-0.0546990875223834	0.0287	0.05658
5	rs73811523	155596259	A	G	-0.102797137254666	0.0373	0.005815
5	rs4704984	155596361	A	G	0.0068961666878413	0.009	0.4435
5	rs75913555	155596575	T	C	-0.0538966802576654	0.0286	0.05962
5	rs7709917	155597454	A	G	0.0239020562806236	0.0089	0.007059
5	rs73811524	155597771	C	T	-0.102896886219853	0.0373	0.005752
5	rs7726257	155598102	G	A	0.0126002819757385	0.0099	0.2031
5	rs6556456	155598347	A	G	0.0060019521956343	0.0097	0.5368
5	rs78773609	155598453	A	G	-0.0573960891413091	0.0287	0.0454
5	rs7731803	155599219	G	A	-0.102298541622007	0.0367	0.005355
5	rs7732153	155599405	G	C	0.0127977582298607	0.0091	0.1578
5	rs11954107	155599721	G	A	-0.0997982360788863	0.0372	0.007234
5	rs10064955	155600084	G	T	-0.102398240862713	0.0367	0.005277
5	rs10075720	155600288	T	G	-0.102298541622007	0.0367	0.00532
5	rs76220680	155600370	A	T	-0.0573007769142667	0.0287	0.0455
5	rs78651833	155600611	A	C	-0.102298541622007	0.0377	0.006595
5	rs62380717	155600644	A	T	0.0127977582298607	0.0099	0.1944
5	rs73811527	155600686	T	C	-0.104094650536593	0.0377	0.005761
5	rs114209013	155600791	T	C	0.026398473854531	0.0437	0.5451
5	rs72809694	155600815	A	G	-0.023401696181619	0.0454	0.6061
5	rs72809695	155600901	A	G	0.021497269010823	0.0102	0.03568
5	rs76490663	155600981	T	C	-0.0573960891413091	0.0287	0.04518
5	rs7736255	155600992	A	T	-0.101999503525648	0.0367	0.005456
5	rs75043048	155601277	T	G	-0.0553013157850893	0.0286	0.05356
5	rs73811529	155602263	A	G	-0.102597669168898	0.0377	0.006543
5	rs138022407	155602329	A	G	0.0022973590486834	0.0466	0.9604
5	rs1835922	155602865	G	T	0.0088011559530687	0.0097	0.3634
5	rs10223195	155603104	C	G	0.0077002766261879	0.0097	0.4234
5	rs6885373	155603311	G	A	0.0078987227933553	0.0097	0.4159
5	rs4526092	155603358	C	T	0.0141001243787816	0.0091	0.1199
5	rs75780566	155603739	T	C	-0.0579045745015309	0.0286	0.04277
5	rs112751609	155603987	A	G	-0.0557030028762507	0.0286	0.05151
5	rs74938463	155604303	C	A	-0.103595407711159	0.0377	0.006055
5	rs4704985	155604574	T	C	0.0203025023378308	0.0089	0.02306
5	rs4704986	155604651	A	C	0.0203025023378308	0.0089	0.0226
5	rs4704782	155604793	T	C	0.0203025023378308	0.0089	0.02254
5	rs55866075	155604852	G	T	0.0155977206230546	0.01	0.1165
5	rs4704987	155604979	A	G	0.0156961681063242	0.01	0.1154
5	rs28524790	155605126	T	G	0.0156961681063242	0.01	0.1146
5	rs80283450	155605248	A	G	-0.0557030028762507	0.0287	0.05182
5	rs28407242	155605285	G	A	0.0159028762794155	0.01	0.1117
5	rs6872617	155605397	C	A	0.0156961681063242	0.01	0.114
5	rs6897151	155605432	G	A	0.0076010387728197	0.0097	0.4336
5	rs6860981	155605629	G	A	0.0158044491449436	0.01	0.112
5	rs6861175	155605725	G	A	0.0150954876453349	0.0091	0.09455
5	rs6890078	155605737	T	C	0.0147999386115992	0.0091	0.1022
5	rs6861703	155606010	G	T	0.0251022847608284	0.0089	0.00469
5	rs6890597	155606016	T	C	0.0148984646619666	0.0091	0.1009
5	rs75678790	155606094	G	C	-0.0546990875223834	0.0286	0.05563
5	rs75968943	155606453	T	C	-0.0549948736289312	0.0286	0.05439
5	rs116020183	155606603	C	T	0.025696986087186	0.0256	0.3153
5	rs116366740	155606688	C	A	-0.0122041688389067	0.056	0.8282
5	rs13160144	155606701	G	T	-0.0372035489975441	0.0318	0.2413
5	rs68120551	155606835	T	C	0.0077002766261879	0.009	0.3935
5	rs10476319	155606914	G	A	0.0159028762794155	0.01	0.11
5	rs10475679	155606955	G	T	0.01600129372694	0.01	0.1088
5	rs9313831	155607127	T	C	0.0159028762794155	0.01	0.1098
5	rs4493657	155607321	T	C	0.0154992634469238	0.01	0.1206
5	rs4342313	155607347	C	T	0.0155977206230546	0.01	0.1175
5	rs76907814	155607423	C	A	-0.0557030028762507	0.0287	0.05221
5	rs4540164	155607464	C	A	0.0161980995687726	0.01	0.1036
5	rs4626322	155607494	G	A	0.0077002766261879	0.0097	0.4276
5	rs74461505	155607540	T	G	-0.05519563546795	0.0286	0.05345
5	rs115833929	155607587	A	G	-0.0557030028762507	0.0287	0.05204
5	rs74872769	155607941	T	C	-0.0548047153744336	0.0286	0.05521
5	rs2871769	155608207	T	C	0.0160997014894237	0.01	0.1063
5	rs79418060	155608507	A	C	-0.0551005327305046	0.0287	0.05448
5	rs78198982	155608537	T	C	-0.0551005327305046	0.0287	0.05457
5	rs78076411	155608809	T	G	-0.0551005327305046	0.0287	0.05478
5	rs60446159	155608881	C	A	0.0231011029079872	0.0102	0.02303
5	rs59484684	155608956	G	A	0.0160997014894237	0.01	0.1056
5	rs57906039	155609042	C	T	0.0231011029079872	0.0102	0.02298
5	rs1835921	155609742	T	A	0.0152038337422728	0.0091	0.09414
5	rs1835920	155610046	T	C	0.0236969951765786	0.0102	0.01986
5	rs4704784	155610410	C	T	0.0154007965760229	0.0091	0.09043
5	rs76220427	155611241	C	T	-0.0329985112635755	0.0275	0.2292
5	rs568135783	155611663	T	A	-0.0553013157850893	0.0287	0.05388
5	rs200490239	155611665	A	G	-0.0555021391616052	0.0287	0.05327
5	rs10073691	155611917	C	T	0.0159028762794155	0.0091	0.08183
5	rs7729219	155612178	A	C	0.0027960873020011	0.0088	0.7533
5	rs190340596	155612329	A	C	-0.0456984484517478	0.0332	0.1687
5	rs7711145	155612494	G	T	-0.0131966945943914	0.0104	0.2066
5	rs73811535	155613142	A	T	-0.0906032746829194	0.0365	0.01303
5	rs1835919	155613491	A	G	0.0228958774769045	0.0103	0.02655
5	rs74977826	155613537	G	A	-0.0404991299799539	0.0316	0.1997
5	rs1835918	155613754	T	C	-0.0082035573506883	0.009	0.3592
5	rs1835917	155613758	G	C	0.0164047040252769	0.01	0.1016
5	rs60536864	155613910	T	C	0.0219962978718961	0.0103	0.03223
5	rs6860628	155613972	A	G	-0.0164038098256767	0.009	0.06919
5	rs1835916	155614791	G	C	0.0153023200084426	0.01	0.1284
5	rs991611	155615071	G	A	0.0152038337422728	0.01	0.1303
5	rs12189076	155615540	G	A	0.0170045988158238	0.0106	0.1087
5	rs4704988	155615982	C	T	-0.0081027387031859	0.0089	0.3666
5	rs13165703	155616360	A	T	-0.0213972981080803	0.0092	0.01963
5	rs60249910	155617294	G	A	0.0264958638039652	0.0101	0.008382
5	rs13152921	155617681	G	A	-0.0401035026973339	0.0314	0.202
5	rs6883190	155617757	A	G	0.0204984635773248	0.0098	0.03691
5	rs78047759	155618250	T	C	-0.0029042131473898	0.0265	0.9114
5	rs6876263	155618395	C	T	0.0267977123853779	0.01	0.007646
5	rs13357629	155618738	T	C	-0.0536961790038609	0.0261	0.03967
5	rs11741549	155619139	C	T	0.0204984635773248	0.0098	0.03748
5	rs76645285	155619387	G	C	-0.0028039273327342	0.0265	0.9168
5	rs11742893	155619397	A	C	0.0204984635773248	0.0098	0.03677
5	rs79584764	155619642	A	G	-0.0473012731180131	0.0278	0.08926
5	rs13152929	155619741	T	C	-0.0220002402796674	0.0092	0.01633
5	rs76989770	155619997	A	G	0.0195967237465575	0.036	0.5859
5	rs73811537	155620008	A	G	-0.0835011813049328	0.0366	0.02239
5	rs76448342	155620017	T	G	-0.0025031302181184	0.0265	0.9245
5	rs35426260	155620464	C	T	-0.0216016445577609	0.0092	0.01848
5	rs17053320	155621000	A	G	0.027196791588428	0.01	0.006809
5	rs62380739	155621096	T	G	0.0209000641077417	0.0098	0.03392
5	rs79172588	155621543	G	A	-0.0471020897690825	0.0278	0.09078
5	rs4704989	155621766	T	C	0.0208021276292633	0.0098	0.0347
5	rs4704991	155622088	G	T	0.0208021276292633	0.0098	0.03453
5	rs4704785	155622257	T	C	0.0208021276292633	0.0098	0.0347
5	rs75957940	155622394	A	G	-0.0469029460862576	0.0278	0.09181
5	rs10037014	155622447	C	T	0.0135971385060249	0.0095	0.1539
5	rs73811538	155622572	A	C	-0.0893996812646141	0.0371	0.01605
5	rs79314732	155622631	G	A	0.0352995739869328	0.0328	0.2807
5	rs12054896	155623030	T	G	0.0207041815582916	0.0098	0.03483
5	rs146786005	155623039	G	A	0.0382009626151637	0.036	0.2885
5	rs114145307	155623070	C	T	-0.0435966737180782	0.0542	0.4205
5	rs12054851	155623164	A	G	0.0207041815582916	0.0098	0.03508
5	rs12054855	155623375	A	G	0.027196791588428	0.0101	0.006778
5	rs1835915	155623686	C	G	0.0209000641077417	0.0098	0.03347
5	rs10057957	155624023	C	G	-0.0519988063604998	0.0261	0.04647
5	rs80347451	155624894	A	T	-0.0465047776557534	0.0278	0.09506
5	rs62380741	155625082	C	T	0.027799974857679	0.0101	0.00574
5	rs74459676	155625279	T	C	0.03649585023784	0.0361	0.3108
5	rs57509490	155625357	T	C	0.0208021276292633	0.0098	0.03417
5	rs13178125	155625385	C	T	-0.0238010101859522	0.0093	0.01102
5	rs75042609	155625713	T	C	-0.0462952789853036	0.0278	0.09597
5	rs147213300	155625822	T	C	0.012096540947233	0.0452	0.7889
5	rs11950500	155625971	G	A	0.0208021276292633	0.0098	0.03409
5	rs116659662	155626190	A	G	-0.046400022834317	0.0279	0.09563
5	rs4704786	155626279	G	A	0.0208021276292633	0.0098	0.03402
5	rs4704992	155626339	C	A	0.0204004877576787	0.0099	0.0389
5	rs4704787	155626341	G	A	0.0203025023378308	0.0099	0.03969
5	rs55650714	155626557	G	A	0.0418039122811836	0.034	0.2195
5	rs62380743	155626741	G	A	0.0209000641077417	0.0098	0.03391
5	rs72811723	155627398	A	G	-0.000200020002667	0.0301	0.9955
5	rs12188348	155627998	A	C	0.0209000641077417	0.0098	0.03346
5	rs1968434	155628122	T	A	-0.0229002198863326	0.0108	0.03312
5	rs62380744	155628167	A	G	0.0209000641077417	0.0098	0.03353
5	rs1968433	155628282	T	C	-0.0221024699079472	0.0092	0.01574
5	rs62380745	155628365	A	G	0.0208021276292633	0.0098	0.0342
5	rs11747910	155628571	T	G	0.0209000641077417	0.0098	0.03346
5	rs4704993	155629046	G	A	0.0209979909956055	0.0098	0.03311
5	rs4704994	155629355	T	G	-0.009797842480111	0.0089	0.269
5	rs17053328	155629710	C	T	0.0204984635773248	0.0098	0.03703
5	rs111693124	155629741	C	T	-0.0580953231907121	0.0237	0.01408
5	rs17053330	155629804	A	G	0.0269047980491434	0.0101	0.007351
5	rs11748101	155630040	A	T	0.0205964297986501	0.0098	0.03587
5	rs1366227	155630783	C	T	0.0148984646619666	0.0095	0.1164
5	rs10515735	155631291	A	G	-0.0840992576916754	0.0371	0.02344
5	rs249887	155631420	A	T	-0.0263953113595316	0.0093	0.00458
5	rs11951117	155631971	G	A	0.0155977206230546	0.0095	0.09981
5	rs17053343	155632153	C	T	0.0285971749776749	0.01	0.004403
5	rs17053346	155632670	A	G	0.0281986543586787	0.01	0.004793
5	rs62380746	155633056	G	A	0.0284999894699013	0.01	0.004469
5	rs30283	155633473	C	A	-0.0289963604415917	0.0094	0.002036
5	rs56660863	155633706	T	C	0.0221038989069263	0.0098	0.02433
5	rs114631375	155634095	A	C	-0.0435966737180782	0.0278	0.117
5	rs17053347	155634715	T	C	-0.0747019947040337	0.0366	0.04123
5	rs57229190	155635684	C	A	0.0284999894699013	0.01	0.004577
5	rs249886	155636043	A	T	-0.0263953113595316	0.0094	0.00494
5	rs249885	155636790	T	G	-0.0099998320783335	0.0088	0.2532
5	rs62380749	155637192	G	A	0.0282958691548473	0.01	0.004775
5	rs249884	155637849	G	A	-0.0102018624845967	0.0088	0.2455
5	rs181165800	155638383	C	T	-0.0221024699079472	0.0288	0.4423
5	rs249883	155638939	A	G	-0.027196494688472	0.0094	0.003716
5	rs114162640	155639031	T	G	-0.0406032684425478	0.0354	0.2521
5	rs249882	155639556	C	T	-0.010302892995897	0.0088	0.2387
5	rs79942957	155639650	C	A	-0.0425004857321486	0.0278	0.1266
5	rs72811731	155640231	T	C	0.0288012338056278	0.01	0.004158
5	rs77651216	155640518	G	C	-0.003797200248385	0.0264	0.8845
5	rs75271141	155641528	T	C	-0.0435966737180782	0.0278	0.1171
5	rs138662413	155641789	C	T	-0.044495399886564	0.0572	0.4365
5	rs249881	155642709	G	A	-0.0267958227871631	0.0094	0.004209
5	rs79912697	155643306	A	G	-0.0490011864330638	0.0267	0.06646
5	rs77447213	155643780	T	A	-0.0206007457079636	0.0159	0.1944
5	rs249880	155643892	C	A	-0.0267958227871631	0.0094	0.00418
5	rs143420272	155644486	T	G	-0.0406970023321042	0.0354	0.2497
5	rs249879	155644791	A	T	-0.0256050287153947	0.0094	0.006322
5	rs11750859	155645129	C	G	0.025297307774162	0.0264	0.3375
5	rs249878	155645251	G	A	-0.0243951568347216	0.0105	0.02014
5	rs75678810	155645275	A	G	-0.0467038420537432	0.0267	0.07997
5	rs138764213	155645796	G	A	-0.0067024110596754	0.0292	0.8179
5	rs77156821	155646076	G	C	-0.0256050287153947	0.0175	0.1429
5	rs17053349	155647238	C	A	0.0281986543586787	0.01	0.004881
5	rs17053350	155647857	T	C	0.0287040681283552	0.01	0.004267
5	rs74322972	155648227	T	C	0.0358014124633833	0.0378	0.3435
5	rs30277	155648680	T	G	-0.010302892995897	0.0341	0.7615
5	rs114880222	155649155	G	A	0.0323026073786261	0.0363	0.3732
5	rs76471616	155649288	A	T	-0.0428970626523952	0.0278	0.1226
5	rs79345698	155649454	A	C	-0.0707980713087154	0.037	0.05559
5	rs30276	155649794	G	A	-0.0101008421794295	0.0088	0.2502
5	rs112846160	155649814	A	G	0.0310043588626902	0.0341	0.3637
5	rs144617415	155649894	T	C	-0.0423961495190412	0.0354	0.2314
5	rs115864641	155650090	T	A	0.0111970780932162	0.0388	0.773
5	rs39584	155650355	C	G	-0.0259025943231108	0.0094	0.005549
5	rs114603152	155650877	C	T	-0.0024028846163103	0.0441	0.9566
5	rs75585166	155651728	C	G	-0.0676045499371671	0.0369	0.06702
5	rs405179	155651738	T	G	-0.0328021562323804	0.0091	0.0002851
5	rs79154308	155651882	T	A	-0.0188974371044634	0.0158	0.2329
5	rs447817	155651950	C	A	-0.0235040691879941	0.0105	0.02492
5	rs142939180	155652472	A	G	-0.0428970626523952	0.0278	0.1225
5	rs72811735	155652814	A	G	0.043595744117646	0.0343	0.2033
5	rs114526884	155653987	C	T	-0.0430954101055856	0.0279	0.1218
5	rs116509412	155653992	T	C	-0.0431998193062192	0.0279	0.1212
5	rs140141858	155654001	G	A	-0.0408949138454712	0.0353	0.2463
5	rs249872	155654458	A	G	-0.0263953113595316	0.0093	0.004683
5	rs11949402	155654498	G	A	0.0273038345273452	0.01	0.006431
5	rs249873	155654699	A	T	-0.0095050300143049	0.0088	0.2768
5	rs142432846	155655407	C	T	-0.0194988734340555	0.0351	0.5778
5	rs74991596	155656004	T	C	-0.0191012733024012	0.0158	0.2267
5	rs28750556	155656861	A	G	0.0270994698817177	0.01	0.006836
5	rs59232655	155656893	T	C	-0.0692964890026564	0.0369	0.0601
5	rs116024920	155656918	A	T	-0.0433982268254708	0.0278	0.1188
5	rs249875	155657580	A	T	-0.0102018624845967	0.0088	0.2444
5	rs73811548	155657614	C	T	-0.0458031298018141	0.0277	0.09844
5	rs30273	155658806	T	C	-0.0098988321792475	0.0088	0.2576
5	rs116602921	155660015	T	C	0.0452983606272869	0.0392	0.2476
5	rs75312759	155660323	G	A	-0.0717001041652131	0.0373	0.05441
5	rs30274	155661743	A	C	-0.009797842480111	0.0088	0.2635
5	rs78340503	155661999	T	A	-0.0442967745820927	0.0278	0.1106
5	rs30275	155663026	G	C	-0.0329985112635755	0.0091	0.0002683
5	rs145154838	155663711	G	A	-0.0442027026797326	0.0278	0.1116
5	rs249877	155663912	C	T	-0.0256050287153947	0.0094	0.006272
5	rs249894	155665009	T	G	-0.0093031403261444	0.0088	0.29
5	rs249892	155665992	A	G	-0.0098988321792475	0.0087	0.2595
5	rs249891	155666020	G	A	-0.0092022107647994	0.0088	0.293
5	rs2312058	155666219	G	A	0.0267977123853779	0.01	0.007446
5	rs148676726	155666230	C	T	-0.0438996422900184	0.0278	0.1138
5	rs249890	155666353	T	C	-0.0256973671872587	0.0093	0.006027
5	rs249889	155666367	G	A	-0.0257999754904126	0.0093	0.005797
5	rs249888	155666794	C	T	-0.0259949602770859	0.0093	0.00543
5	rs115990456	155667056	C	A	0.0011992805754821	0.0431	0.9771
5	rs57499459	155669532	T	C	-0.0761038086648949	0.037	0.03952
5	rs17053358	155670076	G	A	0.0270994698817177	0.01	0.00696
5	rs17053360	155670290	C	T	0.0273038345273452	0.01	0.006478
5	rs79118295	155671226	A	T	-0.043502667649395	0.0278	0.117
5	rs72811740	155672408	T	C	-0.0146974807605841	0.0292	0.6147
5	rs30281	155672677	G	A	-0.0281011651109099	0.0092	0.002369
5	rs30280	155672995	C	G	-0.0251024465608414	0.0094	0.007403
5	rs116604080	155673634	G	A	-0.044401309298167	0.0278	0.1099
5	rs4704996	155673942	A	G	0.0267977123853779	0.01	0.007466
5	rs4704997	155674267	T	C	0.0267977123853779	0.01	0.007497
5	rs62382678	155674506	C	T	0.0267977123853779	0.01	0.007651
5	rs80355308	155674513	G	A	-0.0433042394092723	0.0278	0.1193
5	rs62382679	155674616	G	A	0.0267977123853779	0.01	0.007656
5	rs62382681	155675390	C	T	0.0267977123853779	0.01	0.007721
5	rs13354310	155675842	C	T	0.0100988346774146	0.0088	0.2516
5	rs17053370	155676044	C	T	0.0090984829852593	0.0088	0.2996
5	rs115453279	155677099	G	A	0.0592024345167419	0.0371	0.1106
5	rs114395809	155677397	A	G	-0.0605040040910452	0.0303	0.04602
5	rs2033208	155678185	C	T	0.0087020272939009	0.0088	0.3209
5	rs146342570	155678593	C	T	-0.0451961304529691	0.029	0.1185
5	rs1896632	155679006	C	T	0.0341018649449722	0.01	0.000645
5	rs2033207	155679376	T	C	0.0350002811846215	0.01	0.0004602
5	rs115633466	155679682	C	T	-0.0404991299799539	0.0459	0.378
5	rs1428136	155680139	C	T	-0.0286978729475453	0.0168	0.08734
5	rs10075212	155680468	G	T	0.0344014267173323	0.01	0.0005844
5	rs62382682	155680646	C	T	-0.0286978729475453	0.0168	0.08759
5	rs4235721	155681144	C	G	0.0349037160078804	0.01	0.0004796
5	rs4704998	155681414	G	A	0.0350002811846215	0.01	0.0004548
5	rs80009842	155681719	T	A	0.0501035869662456	0.0264	0.05736
5	rs1593883	155681868	A	C	0.0382972099323441	0.0097	7.938e-05
5	rs1428135	155682087	C	T	0.0412954824071715	0.009	4.763e-06
5	rs6556512	155682577	A	G	0.0347008987793103	0.0099	0.0004841
5	rs4560532	155682633	A	C	0.0346043046869299	0.0099	0.0004939
5	rs73302631	155682736	G	A	-0.0302015087331214	0.0168	0.07202
5	rs6556514	155683020	C	T	0.0341018649449722	0.0099	0.0006016
5	rs10058777	155683043	A	G	-0.0341050206499513	0.0144	0.01751
5	rs62383769	155683096	T	C	-0.0300984478240329	0.0168	0.07247
5	rs7725829	155683472	A	T	0.0384030712829451	0.0097	7.742e-05
5	rs1428139	155683624	A	G	0.0333960906184285	0.0115	0.003643
5	rs10062793	155684738	A	G	0.0335024720540013	0.0115	0.003484
5	rs1121854	155685816	A	G	-0.0355028330426552	0.0099	0.0003517
5	rs1121853	155685912	A	G	-0.02960390325858	0.0167	0.07757
5	rs1121852	155685940	C	G	-0.0299953975354009	0.0168	0.0738
5	rs4134197	155686216	C	T	-0.0335050785573982	0.0115	0.003485
5	rs72811745	155686308	G	A	-0.0243951568347216	0.0445	0.5841
5	rs12653936	155686871	G	A	-0.0334016766340304	0.0115	0.003557
5	rs34501775	155687106	C	T	-0.0385953087593848	0.0097	6.773e-05
5	rs78171749	155687775	G	A	-0.0469029460862576	0.029	0.1054
5	rs1346486	155687966	T	G	-0.0350988198393953	0.0099	0.0003996
5	rs1346485	155688180	A	G	-0.0338981034057645	0.0115	0.003103
5	rs2312059	155688477	C	T	-0.0340015566760147	0.0115	0.002966
5	rs115246025	155688551	C	T	-0.0469972723609114	0.0289	0.1043
5	rs1593885	155689275	G	A	-0.0358033589652777	0.0099	0.0003115
5	rs1593884	155689289	C	T	-0.0358033589652777	0.0099	0.0003086
5	rs62383770	155689632	T	C	-0.0300984478240329	0.0167	0.07186
5	rs1834945	155689712	C	T	-0.035596090043474	0.0099	0.0003316
5	rs62383771	155690078	A	G	-0.0306963490025976	0.0168	0.0672
5	rs35052017	155690288	C	T	-0.0421979407001862	0.009	2.829e-06
5	rs4461618	155690567	T	G	-0.0352956263947246	0.0099	0.0003692
5	rs972324	155690872	T	C	-0.0353992243518656	0.0099	0.0003633
5	rs62383772	155691035	T	C	-0.0302015087331214	0.0168	0.07155
5	rs116183633	155691277	C	T	-0.0480039732984809	0.0289	0.09691
5	rs1366228	155691535	A	G	-0.0353992243518656	0.0099	0.0003604
5	rs79065932	155691669	A	G	-0.0480984034910313	0.0289	0.09654
5	rs6866397	155691924	C	T	-0.0334016766340304	0.0144	0.02007
5	rs4555777	155692036	C	A	-0.0358966439977618	0.0099	0.000293
5	rs116747806	155692800	T	C	-0.0008003201707691	0.0319	0.9806
5	rs76625693	155693039	A	G	-0.0486966685402845	0.0289	0.09202
5	rs17628942	155693049	T	A	-0.0350988198393953	0.0099	0.0004016
5	rs12513679	155693544	G	C	-0.0332982854015147	0.0115	0.003711
5	rs13170433	155693929	C	T	-0.0335050785573982	0.0115	0.003506
5	rs10060287	155693936	A	T	-0.0378991867540796	0.0097	9.588e-05
5	rs10515734	155694257	G	T	-0.0335050785573982	0.0115	0.003496
5	rs6891033	155694709	A	G	-0.0285949668801128	0.0167	0.08762
5	rs12716365	155695053	T	A	-0.0418016408837633	0.009	3.383e-06
5	rs12517231	155695657	C	T	-0.0358033589652777	0.0099	0.0003115
5	rs116357544	155695672	G	A	-0.0383978517965666	0.0263	0.1444
5	rs62383773	155695745	G	A	-0.0292949370570243	0.0168	0.08083
5	rs193219367	155696208	G	A	0.0469026696862194	0.0373	0.2087
5	rs73302651	155696891	G	T	-0.0338981034057645	0.0144	0.01904
5	rs11953745	155696945	C	T	-0.0406032684425478	0.0263	0.1228
5	rs112656381	155697022	A	C	-0.0568984476340911	0.0215	0.008243
5	rs72811746	155697193	T	A	0.0439020462871288	0.0217	0.04325
5	rs12716369	155697355	T	C	-0.0358966439977618	0.0099	0.0002919
5	rs12716370	155697370	G	A	-0.0358966439977618	0.0099	0.0002918
5	rs140843977	155697756	C	T	-0.0120017335415971	0.0523	0.818
5	rs112196454	155698038	C	A	0.0406043708419401	0.0337	0.2291
5	rs7341071	155698123	T	C	-0.0360003042410416	0.0099	0.0002775
5	rs62383774	155698260	C	G	-0.0310985871020312	0.0167	0.06325
5	rs201991990	155698706	A	G	0.0239020562806236	0.02	0.2328
5	rs73302655	155698881	G	A	-0.0309954337025195	0.0167	0.06424
5	rs12657973	155699061	T	C	-0.0363009797263316	0.0099	0.0002505
5	rs12655476	155699582	G	A	-0.0332982854015147	0.0115	0.003698
5	rs75300904	155699673	C	A	0.0317021347305135	0.0244	0.194
5	rs62383775	155699962	A	C	-0.0257999754904126	0.0359	0.4726
5	rs62383776	155700224	G	A	-0.0323992324466777	0.0141	0.02156
5	rs73302659	155700721	A	T	-0.0309954337025195	0.016	0.05338
5	rs113281451	155701190	G	A	0.0495041949030891	0.0298	0.09722
5	rs62383777	155701276	A	G	-0.0309954337025195	0.016	0.05315
5	rs13153827	155701481	A	T	-0.0440041354980549	0.009	8.877e-07
5	rs62383778	155701609	T	C	-0.0310985871020312	0.016	0.05264
5	rs17553409	155701666	A	G	-0.0431998193062192	0.0089	1.273e-06
5	rs73302669	155701917	A	G	-0.031397792147416	0.016	0.04997
5	rs10066281	155702205	A	T	-0.0325955083699338	0.0136	0.01701
5	rs76414420	155702370	G	T	-0.0471020897690825	0.0289	0.1034
5	rs115169161	155702451	T	A	-0.0471020897690825	0.0289	0.1034
5	rs79593969	155702459	T	A	-0.0471020897690825	0.0289	0.1034
5	rs6865821	155702467	A	C	-0.044599955369026	0.0089	5.7e-07
5	rs77453609	155702703	T	C	-0.0460962958929736	0.0289	0.111
5	rs77090078	155702997	G	A	0.0053954185169075	0.0321	0.8654
5	rs10059484	155703275	G	T	-0.0328021562323804	0.0137	0.01625
5	rs10065545	155703396	C	T	-0.0326988269632397	0.0136	0.0167
5	rs11747400	155703442	T	A	0.0355022698424966	0.024	0.1395
5	rs1504932	155703518	A	C	-0.0382004338153035	0.0099	0.0001061
5	rs12019319	155705020	C	G	-0.0458973523870375	0.0289	0.1121
5	rs76444735	155705087	A	G	-0.0471964348309747	0.0289	0.1031
5	rs988686	155705235	C	G	-0.0341050206499513	0.0114	0.002907
5	rs10044599	155705587	T	C	-0.0458031298018141	0.0289	0.1131
5	rs116149060	155705734	T	C	-0.0458973523870375	0.0289	0.1124
5	rs78688095	155705900	A	G	-0.0471020897690825	0.0289	0.1035
5	rs10074679	155706288	A	G	-0.0303045802648556	0.0244	0.2157
5	rs77800193	155706887	G	C	-0.0471020897690825	0.0289	0.1039
5	rs7721069	155706889	C	A	0.0270021387025708	0.0199	0.1749
5	rs78732872	155707102	C	T	-0.0471020897690825	0.0289	0.1037
5	rs79537892	155707489	G	A	-0.0396039865931634	0.0573	0.4892
5	rs62383780	155707899	G	A	-0.0310985871020312	0.0161	0.05267
5	rs17053386	155709100	G	A	-0.020498669477346	0.0326	0.5306
5	rs114901375	155709702	T	C	-0.0467981495486393	0.0289	0.1056
5	rs61271334	155709765	G	A	-0.0399994162638657	0.0264	0.1298
5	rs17553613	155709908	T	G	-0.0375045865412751	0.0099	0.0001439
5	rs10064971	155710837	G	A	-0.0393023164827424	0.0095	3.78e-05
5	rs62383781	155711145	T	C	-0.0281011651109099	0.0156	0.07184
5	rs138693176	155712903	C	T	-0.0413012760239546	0.0462	0.3712
5	rs12523569	155713661	A	T	-0.0346949697968869	0.0114	0.002416
5	rs7714998	155713693	G	A	-0.0315009870620622	0.016	0.04954
5	rs12657569	155714121	G	A	-0.0383978517965666	0.0099	0.0001005
5	rs10052410	155714344	T	C	-0.0442027026797326	0.0089	6.392e-07
5	rs12658724	155715803	G	T	-0.0353992243518656	0.0115	0.002027
5	rs1504939	155715927	G	A	-0.0375045865412751	0.0095	8.046e-05
5	rs17053396	155716273	A	C	-0.0306963490025976	0.024	0.2
5	rs80105508	155716492	G	A	-0.0467038420537432	0.0289	0.1067
5	rs10077764	155717149	G	A	-0.0309954337025195	0.024	0.196
5	rs72811747	155718305	C	T	0.0339955472579582	0.0093	0.0002354
5	rs2174420	155718900	A	C	-0.0305004454483837	0.024	0.2047
5	rs76024478	155719032	C	T	0.0439020462871288	0.0241	0.06865
5	rs2135033	155719220	T	C	-0.0430954101055856	0.0089	1.4e-06
5	rs10054192	155720159	G	A	-0.029202265808213	0.0241	0.2255
5	rs9885248	155720214	A	G	-0.0355028330426552	0.0099	0.0003467
5	rs2089189	155720355	A	T	-0.0293979151845611	0.0241	0.2218
5	rs2312061	155720672	G	A	-0.0299026613543135	0.0241	0.2137
5	rs62380672	155720743	A	T	-0.027196494688472	0.0157	0.08372
5	rs10036448	155721171	A	G	-0.0428970626523952	0.0089	1.632e-06
5	rs78679437	155721302	T	C	-0.0335050785573982	0.0264	0.2046
5	rs78528035	155721385	T	C	-0.001100605444033	0.0246	0.9633
5	rs1604960	155721582	C	A	-0.0231969816042026	0.0108	0.03199
5	rs115303222	155721788	T	C	-0.0646025231856585	0.035	0.06531
5	rs140081520	155722109	G	T	-0.0246001168682327	0.0582	0.6723
5	rs55805499	155722414	T	C	-0.0335981494309355	0.0252	0.183
5	rs74623603	155722787	A	G	0.0178006246255066	0.0266	0.5041
5	rs190593697	155724238	G	A	-0.0073972926304747	0.0372	0.8424
5	rs34887087	155725108	C	A	0.024702368640342	0.009	0.005819
5	rs114668162	155725527	A	G	-0.0411970648503382	0.0291	0.1566
5	rs115025702	155725887	T	G	-0.0423961495190412	0.0291	0.1459
5	rs6878121	155726516	G	C	-0.0413950753663857	0.0096	1.575e-05
5	rs13358565	155726637	A	G	-0.0398016818829366	0.01	6.442e-05
5	rs28826428	155727026	C	T	-0.0413950753663857	0.0096	1.574e-05
5	rs76947197	155727190	T	G	-0.0416035498550752	0.0292	0.1536
5	rs1812403	155727476	T	C	-0.040197189751413	0.01	5.605e-05
5	rs79876175	155727941	G	T	0.0235016597850914	0.0197	0.2338
5	rs62380673	155727981	T	A	-0.0252972953741621	0.0158	0.1099
5	rs62380674	155728054	C	T	-0.0259949602770859	0.0158	0.1001
5	rs1604961	155728148	T	A	-0.0406032684425478	0.01	4.888e-05
5	rs76630253	155728232	T	G	-0.0372035489975441	0.0156	0.01705
5	rs77309031	155728860	T	G	-0.0570995920405728	0.0214	0.007761
5	rs62380676	155729545	A	G	-0.0127003085782322	0.0137	0.3523
5	rs1580927	155729890	C	T	0.0366019024445485	0.0096	0.0001313
5	rs10063909	155731016	A	G	0.0368043345220483	0.0088	2.616e-05
5	rs6556541	155731428	A	G	0.0399031725325864	0.0092	1.343e-05
5	rs2221439	155731511	C	G	0.0382009626151637	0.0088	1.442e-05
5	rs10056813	155731555	G	C	0.0158044491449436	0.0154	0.3061
5	rs2202432	155731722	T	A	0.0399031725325864	0.0092	1.351e-05
5	rs72811750	155732638	G	T	0.0298014912367898	0.0179	0.09608
5	rs2102285	155732650	G	A	0.0395956428583544	0.0091	1.434e-05
5	rs72813859	155732862	G	A	0.0001999800026662	0.0119	0.9895
5	rs115821479	155733235	C	T	-0.0253998626327317	0.0298	0.3938
5	rs2135034	155733299	A	G	0.0278972284172359	0.0087	0.001403
5	rs2135035	155733493	T	G	0.0278972284172359	0.0087	0.001415
5	rs7704662	155733687	C	T	0.0003999200213268	0.0376	0.9916
5	rs78912318	155734487	T	A	-0.021203207651103	0.0297	0.4768
5	rs7732769	155734615	G	A	-0.0229002198863326	0.0151	0.1301
5	rs9986254	155735235	C	T	0.0166997792224134	0.0154	0.2797
5	rs144137670	155735378	G	A	-0.0206007457079636	0.0296	0.4881
5	rs149076752	155735401	C	T	-0.0216016445577609	0.0296	0.4661
5	rs143136453	155735402	G	A	9.99950003332973e-05	0.0375	0.9975
5	rs146645262	155735462	C	G	0.0432989243951476	0.0192	0.02403
5	rs143032664	155735529	C	T	-0.0201006717070029	0.0296	0.498
5	rs147107772	155735530	G	A	0.0165030720990143	0.0154	0.2836
5	rs78680249	155735976	A	C	-0.0206007457079636	0.0297	0.4876
5	rs10071613	155736059	C	T	0.0166014304974254	0.0154	0.2818
5	rs113202849	155736436	C	G	0.0038027603329278	0.0316	0.9034
5	rs139064583	155736446	C	T	0.029296631955588	0.0515	0.5703
5	rs76236511	155736502	A	G	-0.0138961051921114	0.0388	0.7206
5	rs13158762	155736943	G	A	0.0384992991506098	0.0088	1.08e-05
5	rs2135036	155737332	T	A	0.039701366851552	0.0091	1.269e-05
5	rs2135037	155737448	A	G	0.0344980404075674	0.0098	0.0004247
5	rs1504940	155737749	A	G	0.0394033887747662	0.0091	1.413e-05
5	rs114238574	155737791	A	G	0.0197045832743354	0.0493	0.6893
5	rs116356591	155738415	A	T	0.001598721363697	0.0374	0.9663
5	rs1504941	155738960	G	T	0.0344014267173323	0.0098	0.0004441
5	rs1504942	155738962	A	T	0.0295976364389436	0.0087	0.000641
5	rs76245178	155739820	A	G	0.0013990209137074	0.0372	0.9693
5	rs145254535	155739964	T	C	0.0125015292229252	0.0333	0.7067
5	rs147890207	155740169	G	A	0.0528011569911275	0.04	0.1866
5	rs6556545	155740417	A	C	0.0297044227063309	0.0087	0.0006213
5	rs7737496	155741238	G	A	-0.005304041591906	0.0112	0.6346
5	rs11744424	155741344	G	T	0.0382009626151637	0.0087	1.237e-05
5	rs10044520	155741900	A	G	0.0339955472579582	0.0098	0.0005162
5	rs6898100	155742820	T	C	-0.0113036461713921	0.0094	0.2269
5	rs1604962	155742843	C	A	0.0335024720540013	0.0098	0.000603
5	rs7710388	155743144	G	A	-0.0059979518036359	0.0221	0.7859
5	rs1857768	155743196	C	T	0.0389033551082361	0.0091	1.771e-05
5	rs7733089	155743371	A	G	0.0146028573839336	0.0348	0.6753
5	rs35408423	155743629	G	A	0.0575988723793984	0.0274	0.03568
5	rs4705000	155744037	C	T	-0.0031950988965408	0.011	0.7726
5	rs4704790	155745660	A	C	-0.0119005312583873	0.0094	0.2045
5	rs6885958	155745676	G	T	0.0372957847436969	0.0087	1.872e-05
5	rs6886148	155745812	G	A	0.0363994293800054	0.0087	2.824e-05
5	rs4705001	155745939	G	A	0.0339955472579582	0.0098	0.0004987
5	rs6875001	155746538	A	G	-0.0128015918372089	0.0093	0.1722
5	rs6875169	155746623	A	C	-0.0125990355765152	0.0093	0.1786
5	rs74381675	155746846	C	T	-0.0256973671872587	0.0287	0.3698
5	rs10045825	155747446	G	T	0.0003999200213268	0.0107	0.9695
5	rs7736412	155747751	G	A	0.0338022134084658	0.0098	0.0005256
5	rs10079754	155747951	G	C	-0.0114047880634385	0.017	0.5032
5	rs7737383	155748355	G	A	-0.0121029460677457	0.0096	0.2077
5	rs10038955	155748904	A	C	-0.0111013930711739	0.0096	0.2468
5	rs74418250	155748915	C	G	-0.0130953713122409	0.0108	0.2266
5	rs75817468	155748966	A	G	-0.013004189135254	0.0108	0.2299
5	rs4705002	155749194	G	T	0.0368043345220483	0.0087	2.332e-05
5	rs4235722	155749584	C	G	0.0350002811846215	0.0086	5.137e-05
5	rs7737367	155750368	T	C	0.0330962274891896	0.0098	0.000718
5	rs11738065	155750669	C	T	0.0369007163483657	0.0087	2.268e-05
5	rs75587878	155750927	T	C	-0.0256973671872587	0.0292	0.3789
5	rs4705003	155751383	C	G	0.0333960906184285	0.0098	0.0006929
5	rs7729633	155751890	G	A	0.005703702916678	0.0337	0.8669
5	rs10057826	155752007	T	C	-0.0137034650584925	0.0097	0.1564
5	rs10058119	155753058	A	C	0.0379988130912113	0.0087	1.266e-05
5	rs139476699	155753111	A	C	0.0202045073158995	0.0331	0.5407
5	rs114128937	155753749	C	A	-0.0069037763167944	0.0404	0.8637
5	rs7725121	155753983	A	T	-0.0122952780941516	0.017	0.4715
5	rs13170573	155754192	C	G	0.0377966226945664	0.0087	1.526e-05
5	rs17554270	155755337	G	A	0.0007996801705642	0.0131	0.9491
5	rs7713117	155755752	G	A	0.0376040223973664	0.009	2.643e-05
5	rs11950100	155755768	G	A	-0.0104039337153929	0.017	0.5408
5	rs10064593	155756194	A	G	0.0333960906184285	0.0098	0.000684
5	rs11744154	155756299	A	G	0.0372957847436969	0.0087	1.741e-05
5	rs11740347	155756414	G	A	0.0372957847436969	0.0087	1.743e-05
5	rs10447212	155756837	C	T	-0.0147989665120717	0.0106	0.1631
5	rs142576328	155756874	A	G	0.0092966519050945	0.0337	0.7817
5	rs4704791	155757672	G	A	0.0329027196757078	0.0098	0.0008031
5	rs13358340	155757872	C	T	-0.0105959392134034	0.0169	0.5333
5	rs4704792	155757946	A	T	0.0327962744150825	0.0098	0.000849
5	rs4705004	155758384	G	A	-0.0151034855773182	0.0103	0.1398
5	rs76529530	155758779	G	A	-0.0168003386783461	0.0296	0.5695
5	rs114817880	155759034	G	A	-0.0012007205765188	0.0407	0.9765
5	rs4705005	155759270	A	G	0.0371030879515023	0.0087	2.04e-05
5	rs78000700	155759387	G	C	-0.0034961042567088	0.0121	0.7722
5	rs4705006	155759463	G	A	0.0382972099323441	0.0091	2.545e-05
5	rs1354565	155759646	G	A	0.036997088886122	0.0087	2.137e-05
5	rs1394605	155759787	G	C	0.0011992805754821	0.013	0.9266
5	rs1394606	155759846	C	T	0.0009995003330834	0.0131	0.937
5	rs115037475	155759874	T	A	0.0221038989069263	0.0331	0.5037
5	rs1948863	155760081	A	T	0.0369007163483657	0.0087	2.311e-05
5	rs72813881	155760241	C	T	-0.013004189135254	0.017	0.4439
5	rs79672495	155760392	C	T	0.0127977582298607	0.0339	0.705
5	rs76131868	155760580	A	T	-0.0151034855773182	0.035	0.6666
5	rs138098717	155760610	G	C	0.022299507494767	0.0331	0.5008
5	rs79179968	155761377	G	A	0.0133011462391285	0.0338	0.6946
5	rs79799390	155761469	A	G	0.0195967237465575	0.021	0.3507
5	rs34848158	155761897	C	T	9.99950003332973e-05	0.0401	0.9987
5	rs6893125	155761950	C	T	0.0384030712829451	0.0087	9.892e-06
5	rs4705007	155762628	G	A	0.0384030712829451	0.0091	2.501e-05
5	rs4705008	155762756	T	C	0.0377966226945664	0.0087	1.42e-05
5	rs78571373	155762951	C	T	-0.0052035148315978	0.0127	0.6801
5	rs10462927	155763040	G	A	0.0379025370484673	0.0087	1.328e-05
5	rs72813885	155763166	A	G	-0.0046005663955682	0.0153	0.7621
5	rs13160261	155763344	A	G	0.0377966226945664	0.0087	1.377e-05
5	rs1354566	155763653	G	A	0.0335991726304121	0.0098	0.0006351
5	rs10061194	155763769	G	T	-0.004701032558649	0.0153	0.758
5	rs10039835	155764666	G	A	-0.005304041591906	0.0153	0.7299
5	rs10042069	155764895	C	A	-0.0049019951702315	0.0153	0.7478
5	rs76869771	155764996	T	G	-0.0106970095483354	0.0295	0.7166
5	rs4704793	155765058	T	G	0.0333960906184285	0.0098	0.0006986
5	rs74940388	155765593	G	A	-0.000200020002667	0.013	0.9868
5	rs60947826	155765704	A	G	0.0376040223973664	0.0087	1.663e-05
5	rs10074370	155765956	A	G	-0.0051029981759033	0.0153	0.7406
5	rs10065774	155766322	G	A	-0.006199175242821	0.0153	0.6851
5	rs6888978	155766340	T	C	0.0387975467079122	0.0091	2.073e-05
5	rs2135038	155766979	G	A	0.0384992991506098	0.0091	2.373e-05
5	rs4394110	155767089	A	G	-0.0028039273327342	0.013	0.828
5	rs80146179	155767301	C	G	0.0	0.013	0.9996
5	rs2135039	155767366	C	T	0.0384992991506098	0.0091	2.416e-05
5	rs6894973	155767991	A	G	0.0336958638567256	0.0098	0.0006318
5	rs79028184	155768575	T	C	-0.0145046862028817	0.0297	0.6254
5	rs12188610	155768746	G	A	-0.0628013642021005	0.0266	0.01805
5	rs1857769	155769363	A	G	-0.0115969858456632	0.017	0.4928
5	rs1857770	155769455	T	G	-0.0116981574124923	0.017	0.4885
5	rs72813895	155769467	G	C	0.0213015034199157	0.037	0.5651
5	rs17053447	155769694	A	T	-0.0117993392160431	0.017	0.487
5	rs17053449	155769993	G	A	-0.0055956263571598	0.0153	0.7153
5	rs7725923	155770753	T	G	-0.0087985943563496	0.015	0.5583
5	rs2871924	155770918	C	T	0.0418039122811836	0.0095	9.812e-06
5	rs7714142	155771022	C	T	-0.009000382197299	0.0154	0.5605
5	rs6556552	155771052	T	G	-0.0030045090202987	0.011	0.7866
5	rs76348482	155771330	A	C	-0.0128015918372089	0.029	0.6589
5	rs8180473	155771356	A	G	0.0356952753244514	0.0086	3.48e-05
5	rs79949502	155771378	G	A	-0.0130953713122409	0.0291	0.6517
5	rs200386436	155771458	G	T	-0.004701032558649	0.0527	0.9293
5	rs1801193	155771579	T	C	0.0389033551082361	0.0087	7.672e-06
5	rs4434364	155771773	A	G	0.0437967654983826	0.0095	4.437e-06
5	rs9313890	155771879	G	A	0.0594003432814475	0.0328	0.06996
5	rs77723382	155772645	G	C	-0.0105959392134034	0.0289	0.7138
5	rs6892761	155772683	A	G	-0.0016012813669738	0.011	0.8862
5	rs11750080	155773350	A	G	0.0387013475370749	0.0087	8.754e-06
5	rs11748820	155773353	C	G	0.0387975467079122	0.0087	8.294e-06
5	rs78292920	155773774	C	T	-0.0125990355765152	0.029	0.665
5	rs35017008	155773888	A	C	0.043097802902723	0.0404	0.2862
5	rs4579244	155773901	G	A	0.0320024161254944	0.0156	0.03987
5	rs4345305	155774155	T	G	0.0435000054458512	0.0095	5.033e-06
5	rs115928862	155774448	A	G	0.0026963615477425	0.0406	0.9463
5	rs72815904	155774485	G	A	-0.0001000050003333	0.0512	0.9979
5	rs1394607	155774553	T	G	0.0387013475370749	0.0087	8.201e-06
5	rs13172727	155774784	G	A	0.0387013475370749	0.0087	8.223e-06
5	rs6556553	155774802	A	G	0.0435000054458512	0.0095	4.88e-06
5	rs12652756	155774997	T	C	0.0387013475370749	0.0087	8.226e-06
5	rs77040463	155775007	C	A	0.0329027196757078	0.0156	0.03455
5	rs12652777	155775075	T	C	0.0487996879336047	0.0086	1.523e-08
5	rs1504944	155775300	C	G	0.0389995348490096	0.0087	7.018e-06
5	rs74384884	155775356	C	T	0.0259990758686168	0.0153	0.08936
5	rs77229867	155775643	C	T	0.0259990758686168	0.0153	0.08933
5	rs2135040	155776008	G	A	0.0392976332717761	0.0087	6.08e-06
5	rs10056289	155776066	T	A	-0.0091012913892029	0.0154	0.5535
5	rs2135041	155776270	C	T	0.0392976332717761	0.0087	6.043e-06
5	rs2174421	155776300	A	G	0.0395956428583544	0.0087	5.064e-06
5	rs76574299	155776818	G	A	-0.0012007205765188	0.0116	0.9151
5	rs12153015	155777179	T	A	-0.0023026490626755	0.0115	0.8427
5	rs4404663	155777398	G	A	-0.0022024235552	0.0115	0.845
5	rs76012524	155777519	A	G	-0.0025031302181184	0.0109	0.8163
5	rs6872904	155777713	C	G	-0.0098988321792475	0.0154	0.5189
5	rs116017563	155777771	C	T	0.0025966258472659	0.0406	0.9499
5	rs10037772	155778744	C	T	0.0477038600690104	0.0089	8.956e-08
5	rs7447475	155779168	A	G	0.0360040066341877	0.0086	2.819e-05
5	rs1504946	155779301	C	T	0.0392014821991368	0.0087	6.159e-06
5	rs10059872	155779927	C	A	-0.0095050300143049	0.0154	0.5374
5	rs74421613	155780123	A	G	-0.0120017335415971	0.029	0.6792
5	rs17555038	155780506	T	C	0.0189983824093147	0.0137	0.1658
5	rs17053462	155780558	A	G	-0.0094040800752939	0.0154	0.5386
5	rs17053464	155780855	C	T	0.0188021269625962	0.0135	0.1638
5	rs17053465	155780885	C	T	0.0189002595004805	0.0135	0.1615
5	rs12514604	155781119	A	G	0.0187039847937718	0.0135	0.1641
5	rs116824684	155781209	A	G	-0.0008003201707691	0.0406	0.9851
5	rs17555185	155781557	G	A	0.0053954185169075	0.032	0.8672
5	rs10044891	155781866	G	A	-0.0087985943563496	0.0154	0.5666
5	rs2036556	155782058	T	C	0.0387975467079122	0.0087	7.495e-06
5	rs4704794	155782440	T	C	0.0023971245997214	0.011	0.8256
5	rs115641149	155783139	C	T	-0.0152963956259917	0.0322	0.6348
5	rs4094450	155783156	A	G	0.0394995204367644	0.0087	5.403e-06
5	rs4235723	155783234	G	A	0.0394995204367644	0.0087	5.133e-06
5	rs1394608	155783294	C	T	0.0483043318863239	0.0089	6.216e-08
5	rs4288104	155783322	A	G	0.039701366851552	0.0087	4.655e-06
5	rs1394609	155783324	T	C	0.0485996698360624	0.0089	5.229e-08
5	rs1394610	155783375	G	C	0.0259990758686168	0.0153	0.08967
5	rs113578884	155783520	T	G	0.0053954185169075	0.032	0.8656
5	rs115369821	155783674	G	A	-0.0010005003335835	0.0406	0.9811
5	rs77616336	155783846	G	A	-0.0102018624845967	0.0289	0.7248
5	rs13182616	155784802	A	G	0.0392976332717761	0.0087	5.954e-06
5	rs11743060	155784910	A	G	0.0399992561638529	0.0087	3.966e-06
5	rs11743063	155784924	A	G	0.0382972099323441	0.0086	8.592e-06
5	rs4704795	155784983	T	C	-0.0016012813669738	0.0115	0.8884
5	rs1394602	155786089	G	C	0.043097802902723	0.0095	5.999e-06
5	rs76155231	155786187	G	C	-0.0122041688389067	0.029	0.6725
5	rs116076554	155786201	A	G	0.0560021901152849	0.0299	0.06089
5	rs191192726	155787762	C	T	-0.019294956182969	0.0359	0.5902
5	rs6860183	155788183	C	T	-0.0087985943563496	0.0154	0.5659
5	rs7706091	155788816	C	G	0.0399031725325864	0.0089	7.148e-06
5	rs7714201	155789169	A	G	-0.0025031302181184	0.0109	0.8162
5	rs2014026	155789382	A	G	0.042503779526724	0.0095	7.018e-06
5	rs1813059	155789452	C	T	0.0432989243951476	0.0095	5.435e-06
5	rs115500576	155789692	G	A	0.0027960873020011	0.0407	0.9445
5	rs10043401	155790030	A	C	-0.0087985943563496	0.0154	0.5675
5	rs35150670	155790279	T	C	-0.0203047533403643	0.0168	0.2251
5	rs72798928	155790471	G	A	-0.0146974807605841	0.0167	0.3786
5	rs150458537	155790768	C	T	-0.0751007725092503	0.0474	0.1132
5	rs76024207	155790875	T	G	-0.0006001800720324	0.0116	0.9565
5	rs4068396	155791003	T	C	0.0384030712829451	0.0087	9.78e-06
5	rs9313897	155791181	A	C	-0.0145960053074092	0.0167	0.3813
5	rs10036928	155791220	T	C	0.043097802902723	0.0095	5.893e-06
5	rs17636636	155791960	G	A	-0.0795953077717999	0.0272	0.003449
5	rs6889255	155792114	G	T	-0.0086977157031958	0.0154	0.5737
5	rs6873000	155792174	A	G	0.0434042576072856	0.0095	5.255e-06
5	rs17555767	155792579	C	T	0.0389033551082361	0.0087	7.382e-06
5	rs35804717	155792788	T	C	0.0387975467079122	0.0087	8.025e-06
5	rs10038418	155792943	T	C	-0.0084959889212643	0.0154	0.5795
5	rs75810593	155793217	C	T	0.0517002115855168	0.0536	0.3343
5	rs7700863	155793646	G	T	0.0481042146741464	0.0089	7.367e-08
5	rs11741970	155793985	A	G	-0.0352023974087295	0.0143	0.01409
5	rs140010034	155794558	A	G	-0.0603977725486758	0.0501	0.2278
5	rs17053484	155794624	A	G	-0.0081027387031859	0.0154	0.597
5	rs72798933	155795123	C	T	0.0148984646619666	0.0205	0.4665
5	rs182986938	155795223	C	T	0.0029955089797983	0.0518	0.9536
5	rs61603347	155795259	C	T	0.0392976332717761	0.0087	6.077e-06
5	rs72798934	155795332	A	C	-0.0081027387031859	0.0154	0.5983
5	rs72798935	155795477	A	G	0.024702368640342	0.0334	0.4603
5	rs181029740	155796414	T	G	0.120100348611544	0.0567	0.03428
5	rs1504926	155796753	G	A	0.0371994409891063	0.0086	1.56e-05
5	rs72798937	155796766	T	C	-0.0183982139464423	0.0168	0.2758
5	rs17636934	155796872	G	T	-0.0358966439977618	0.0143	0.01221
5	rs6866394	155797257	T	C	-0.0091012913892029	0.0155	0.555
5	rs7722282	155797834	G	A	-0.0098988321792475	0.0155	0.5233
5	rs7722398	155797862	G	A	0.0374980764200844	0.0086	1.334e-05
5	rs17637007	155798963	A	G	0.0056042667198317	0.032	0.8604
5	rs7732608	155799466	G	A	0.0368043345220483	0.0086	1.882e-05
5	rs7721793	155799522	T	C	0.0369007163483657	0.0086	1.742e-05
5	rs72798944	155799525	T	C	0.0311013012983478	0.0341	0.3621
5	rs9313900	155800253	A	G	-0.0123965203365513	0.0155	0.4245
5	rs77815104	155800546	T	C	-0.0105049846451474	0.029	0.7166
5	rs76176339	155800604	C	T	-0.0105049846451474	0.029	0.7174
5	rs183395843	155800629	C	T	0.0572967376061087	0.038	0.1312
5	rs13184996	155800694	A	T	0.0374017521540008	0.0086	1.396e-05
5	rs72798948	155800893	G	A	-0.0117993392160431	0.0155	0.4463
5	rs115763073	155800940	A	T	0.0255995183002125	0.0409	0.5318
5	rs77365711	155801078	G	A	0.0275957115907991	0.0155	0.07411
5	rs13355607	155801758	G	A	-0.0119005312583873	0.0155	0.4432
5	rs71591058	155801772	C	T	-0.0083043861636152	0.0411	0.839
5	rs970476	155802080	T	G	0.0366019024445485	0.0086	2.102e-05
5	rs970475	155802260	G	A	0.0366983037826737	0.0086	2.05e-05
5	rs72798952	155802281	G	T	0.0259990758686168	0.0355	0.4645
5	rs1021903	155803008	G	T	0.0368043345220483	0.0086	1.956e-05
5	rs78405619	155803143	A	G	-0.0098988321792475	0.029	0.7338
5	rs1875963	155803661	G	T	0.0358978909969844	0.0086	3.034e-05
5	rs1504927	155804141	A	G	0.0428966409523063	0.0095	6.571e-06
5	rs2055609	155804271	G	A	0.0402010017441475	0.0087	3.967e-06
5	rs34201599	155804359	A	C	0.0402970567645369	0.0087	3.548e-06
5	rs10062636	155804588	G	C	-0.0115969858456632	0.0155	0.4574
5	rs78814160	155805117	T	C	-0.0099998320783335	0.0291	0.7309
5	rs3969758	155805360	G	C	0.0366019024445485	0.0086	2.114e-05
5	rs2312062	155805507	A	G	0.0407003871263756	0.0087	2.932e-06
5	rs2312063	155805589	T	C	0.043203157300648	0.0088	9.775e-07
5	rs77234766	155807194	G	T	0.0507026199737612	0.0181	0.004998
5	rs2312064	155807256	C	G	0.0275957115907991	0.0087	0.001469
5	rs1472756	155807868	T	C	0.0382972099323441	0.0086	8.709e-06
5	rs7737163	155808637	A	G	0.047799197133273	0.0089	8.902e-08
5	rs7737609	155808843	A	C	0.043097802902723	0.0095	5.761e-06
5	rs77681614	155808925	G	C	-0.0177974390305806	0.0294	0.5454
5	rs7715464	155809052	G	A	0.0188021269625962	0.0119	0.1121
5	rs75086247	155809095	G	C	-0.0187038311937836	0.0294	0.5234
5	rs72798955	155809527	A	G	0.0002999550089979	0.0402	0.9939
5	rs17556534	155809735	C	G	-0.0073972926304747	0.0154	0.631
5	rs6880774	155809914	G	A	0.0308977113278438	0.0087	0.0003534
5	rs17053509	155810167	A	G	0.0243998868235351	0.0117	0.03682
5	rs140957435	155810306	G	A	-0.0172987645783295	0.0294	0.5566
5	rs2135026	155810433	G	T	0.0244974716003874	0.0089	0.00605
5	rs2135027	155810441	T	G	0.0426954385276174	0.0095	6.91e-06
5	rs931798	155810823	A	G	0.0428008353226943	0.0095	6.885e-06
5	rs140617	155810933	A	G	0.0056042667198317	0.0135	0.679
5	rs140616	155810954	T	C	0.0323026073786261	0.0087	0.0001995
5	rs140615	155811050	C	G	0.0329994782631079	0.0087	0.0001477
5	rs17053515	155811393	T	C	-0.0159972768350078	0.0292	0.5848
5	rs150143431	155812277	C	T	-0.0414993071780289	0.0509	0.4147
5	rs35129841	155812574	G	A	-0.0217958123704574	0.0191	0.2529
5	rs6556570	155812596	G	C	0.042503779526724	0.0093	4.823e-06
5	rs76585931	155812669	G	C	-0.0188974371044634	0.0294	0.52
5	rs1983099	155813032	C	T	0.0030952049073025	0.013	0.8095
5	rs7723660	155813177	C	T	0.0030952049073025	0.013	0.812
5	rs62380724	155813253	G	T	0.0030952049073025	0.013	0.811
5	rs924872	155813324	T	C	0.0437967654983826	0.0095	3.799e-06
5	rs4438860	155813531	C	T	0.005703702916678	0.0141	0.6885
5	rs905789	155814003	A	G	0.0434042576072856	0.0095	4.633e-06
5	rs6556572	155814754	T	C	0.0434042576072856	0.0095	4.5e-06
5	rs6556573	155814875	G	A	0.043097802902723	0.0095	5.387e-06
5	rs6556574	155814963	T	C	0.0435000054458512	0.0095	4.417e-06
5	rs1553534	155815451	C	T	0.0291023874205329	0.0087	0.0007577
5	rs72798965	155815501	A	G	0.0110981866660334	0.0433	0.7983
5	rs7708513	155815634	A	T	0.029296631955588	0.0087	0.0007145
5	rs1553535	155815919	G	T	0.0437010460710946	0.0095	3.841e-06
5	rs62380725	155815972	T	G	0.0204004877576787	0.0111	0.0648
5	rs77214147	155816172	C	A	0.0199986865066891	0.0111	0.07167
5	rs79762698	155816331	C	G	-0.0194988734340555	0.0294	0.5055
5	rs76025225	155816610	A	G	-0.0196008476550609	0.0294	0.5053
5	rs55669320	155816725	G	T	0.0247999239054771	0.0117	0.03353
5	rs4704798	155816745	A	G	0.0435000054458512	0.0095	4.35e-06
5	rs116658013	155816781	G	T	-0.0196008476550609	0.0294	0.5044
5	rs1059020	155816963	C	T	0.0251022847608284	0.0117	0.03111
5	rs77006047	155817021	G	A	-0.01999864650669	0.0294	0.4959
5	rs80312521	155817026	A	G	-0.0196008476550609	0.0294	0.5039
5	rs10476373	155817600	T	C	0.0320992618599997	0.0087	0.0002166
5	rs139831775	155817648	G	A	-0.0197028322758684	0.0294	0.5032
5	rs10476374	155817679	T	G	0.0485996698360624	0.0089	5.021e-08
5	rs79019903	155817774	A	T	0.0147999386115992	0.0127	0.2459
5	rs77199521	155817988	G	A	-0.0187038311937836	0.0291	0.5204
5	rs6556578	155818088	C	T	0.0483043318863239	0.0089	6.17e-08
5	rs6884659	155818527	A	G	0.042503779526724	0.0095	7.33e-06
5	rs10780121	155818702	G	A	0.0332993704009261	0.0087	0.0001315
5	rs62380726	155818857	T	C	0.0242046886968174	0.0116	0.03781
5	rs62380727	155818880	G	A	0.0193025022544974	0.011	0.08026
5	rs11743065	155819182	T	A	0.0327962744150825	0.0087	0.0001607
5	rs6862189	155819278	G	A	0.0204004877576787	0.0111	0.06481
5	rs10036164	155819731	G	A	0.0487044462100383	0.0089	4.783e-08
5	rs1472755	155819907	A	G	0.042503779526724	0.0095	7.673e-06
5	rs72798976	155819963	A	C	-0.0123965203365513	0.0155	0.423
5	rs4704799	155820107	G	A	0.0336958638567256	0.0087	0.0001085
5	rs17053531	155820272	G	A	0.0177023841130051	0.0126	0.1592
5	rs62380728	155820547	G	A	0.0138042809763971	0.0118	0.2416
5	rs62380729	155820582	G	T	0.0176041339483571	0.0126	0.1618
5	rs62380730	155820696	A	G	0.0239996896478807	0.0116	0.03932
5	rs10475703	155820716	C	A	0.0487044462100383	0.0089	4.824e-08
5	rs76581434	155821678	C	A	-0.0198048272985997	0.0294	0.4992
5	rs62380731	155821752	T	C	0.0173977771764203	0.0126	0.1664
5	rs79166346	155822173	T	C	-0.0198048272985997	0.0294	0.4991
5	rs4704800	155822300	A	G	0.0402970567645369	0.0096	2.668e-05
5	rs6869537	155822589	C	T	0.0141001243787816	0.0121	0.2461
5	rs115075127	155823249	C	T	-0.0198048272985997	0.0294	0.5
5	rs74390344	155823525	G	A	-0.0198048272985997	0.0294	0.5006
5	rs4705012	155823868	T	C	0.0402010017441475	0.0096	2.733e-05
5	rs114551177	155823911	G	A	-0.0197028322758684	0.0294	0.5014
5	rs4704801	155824027	A	G	0.0402970567645369	0.0096	2.628e-05
5	rs62380732	155824161	G	T	0.0170045988158238	0.0131	0.193
5	rs4441865	155824441	C	A	-0.0319035490130083	0.0532	0.5492
5	rs55755417	155824599	C	T	0.017496047616751	0.0131	0.1822
5	rs11743557	155824690	T	C	0.0061013488579762	0.025	0.807
5	rs4454042	155824774	T	C	0.04149696667529	0.0096	1.435e-05
5	rs62380750	155825160	C	T	0.0379988130912113	0.0091	2.768e-05
5	rs78360632	155825695	C	T	0.0834032087057745	0.0332	0.0121
5	rs10054859	155825944	G	C	0.0212036062510236	0.0086	0.01422
5	rs10040076	155826115	A	C	0.0416024898545136	0.0096	1.373e-05
5	rs62380751	155826189	A	C	0.0236969951765786	0.0116	0.04153
5	rs79043398	155826222	G	A	-0.0003000450090019	0.0388	0.9945
5	rs9313909	155826399	G	A	0.0409019913204257	0.0096	1.931e-05
5	rs2135028	155826540	C	G	0.0226026252094292	0.0115	0.05016
5	rs76533080	155827258	G	A	-0.019203206984436	0.0294	0.513
5	rs142806785	155827402	A	C	0.0189983824093147	0.0481	0.6932
5	rs6865531	155827470	A	G	0.0450020459197846	0.009	5.246e-07
5	rs62380752	155827554	G	C	0.0197045832743354	0.0118	0.09514
5	rs12716390	155828039	G	T	0.0452027848308288	0.009	4.61e-07
5	rs62380753	155828289	G	A	0.0194986595340326	0.0118	0.09923
5	rs9313910	155828451	A	T	0.031799009548949	0.0087	0.0002456
5	rs74542381	155828986	G	T	-0.0188974371044634	0.0294	0.5196
5	rs13185401	155829725	G	A	0.0385955177593629	0.0093	3.574e-05
5	rs77689332	155829726	G	T	-0.0187955345843259	0.0294	0.5213
5	rs62380754	155829730	A	G	0.0202045073158995	0.0118	0.08695
5	rs56709418	155829805	C	T	0.0210959082947329	0.0122	0.08253
5	rs62380756	155829965	G	A	0.0204004877576787	0.0118	0.08418
5	rs74980010	155830001	C	T	-0.0202027073175195	0.0294	0.4905
5	rs12054876	155830624	C	G	0.0288983900426488	0.0087	0.0008808
5	rs76506654	155830879	A	G	-0.0187038311937836	0.0294	0.5239
5	rs2017982	155830968	C	T	0.0129951954948113	0.0133	0.3288
5	rs10062440	155832045	C	A	0.0374980764200844	0.0086	1.354e-05
5	rs4705013	155832451	T	C	0.029403450369242	0.0087	0.0007084
5	rs10515736	155833496	T	G	0.041995705452017	0.0095	1.033e-05
5	rs148027246	155833722	G	A	0.0189983824093147	0.0489	0.698
5	rs76885823	155834236	G	A	-0.0185000759845861	0.0294	0.5292
5	rs115206688	155834796	A	G	-0.0185000759845861	0.0294	0.5296
5	rs7731517	155834919	G	T	0.0096037361426946	0.0123	0.4376
5	rs7731883	155835122	G	A	0.0096037361426946	0.0123	0.4372
5	rs113841326	155835476	C	A	0.0131037693769772	0.0133	0.3225
5	rs1504928	155835925	G	A	0.0297044227063309	0.0087	0.0006253
5	rs61422788	155836050	G	A	0.0131037693769772	0.0133	0.3237
5	rs6886901	155836698	A	T	0.009197572354042	0.0119	0.4398
5	rs6879264	155836783	C	T	0.0133998200630165	0.0133	0.3145
5	rs6879407	155836842	C	T	0.013202462677756	0.0133	0.3208
5	rs1827687	155837540	G	A	0.0428008353226943	0.0095	6.422e-06
5	rs78152602	155838154	G	A	-0.0183982139464423	0.0294	0.5321
5	rs2055610	155838813	T	C	0.0423983514166169	0.0096	9.843e-06
5	rs2036557	155839129	C	T	0.0288012338056278	0.0087	0.0009292
5	rs56371636	155840246	G	A	0.0223972974420383	0.0119	0.05882
5	rs6556587	155840807	A	T	0.0458047599004855	0.0089	2.336e-07
5	rs35414747	155841653	G	A	0.0454034834538498	0.009	4.246e-07
5	rs1910781	155843412	G	A	0.0461963268897065	0.009	2.475e-07
5	rs7727771	155843458	C	T	0.0323026073786261	0.0087	0.000195
5	rs114168952	155843464	G	T	-0.0045001103249234	0.0307	0.8827
5	rs6872627	155843556	G	A	0.0475036226439669	0.009	1.161e-07
5	rs6896669	155843629	A	G	0.0450976409030327	0.0089	3.497e-07
5	rs56080483	155844092	T	A	-0.0270012755029434	0.0286	0.3444
5	rs10042626	155844110	G	A	0.0318958749835631	0.0087	0.0002292
5	rs7729019	155844242	C	T	0.044600447168905	0.0089	4.693e-07
5	rs77301288	155844261	G	A	-0.0182963622831166	0.0294	0.5334
5	rs57792332	155844347	C	T	0.0118989261570991	0.0133	0.3716
5	rs56347407	155844754	A	G	-0.0076995657264405	0.0289	0.7901
5	rs6894759	155844811	C	A	0.0161980995687726	0.0147	0.2689
5	rs190584164	155845153	G	A	-0.0289037168568363	0.0351	0.4096
5	rs77533129	155845192	A	G	-0.0476997588774203	0.0272	0.07942
5	rs73812240	155845762	G	A	-0.0174005146801673	0.0293	0.5527
5	rs6556594	155846059	C	T	0.0458047599004855	0.009	3.16e-07
5	rs7718903	155846974	T	G	0.0395956428583544	0.0094	2.413e-05
5	rs56132359	155847539	T	A	0.0204004877576787	0.0121	0.09077
5	rs2174417	155847680	T	G	0.0411995232473163	0.0096	1.893e-05
5	rs12163943	155848785	C	T	0.0444952398865513	0.0089	5.043e-07
5	rs7729818	155849119	T	C	0.0454034834538498	0.009	4.122e-07
5	rs10476390	155849190	G	C	0.031799009548949	0.0087	0.0002435
5	rs76586020	155850612	T	C	-0.0183982139464423	0.0294	0.5304
5	rs4502803	155850864	G	A	0.0423024980338776	0.0089	1.963e-06
5	rs80032513	155851130	A	C	-0.0185000759845861	0.0294	0.5298
5	rs11135200	155851239	A	G	-0.0076995657264405	0.0289	0.7892
5	rs11135202	155851311	T	G	0.0418998134646779	0.0089	2.452e-06
5	rs1504929	155852065	G	T	0.041995705452017	0.0089	2.337e-06
5	rs74745438	155852072	A	G	-0.0183982139464423	0.0294	0.5302
5	rs4705014	155852315	G	A	0.0430020165445429	0.009	1.758e-06
5	rs6556603	155852978	T	C	0.0404027066313724	0.0096	2.706e-05
5	rs112621122	155853010	G	A	0.0097027754613851	0.0254	0.703
5	rs1604957	155853477	A	G	0.0409019913204257	0.0096	1.949e-05
5	rs75036283	155854164	A	G	-0.0183982139464423	0.0294	0.5312
5	rs78411736	155854356	C	T	-0.0183982139464423	0.0294	0.531
5	rs10063250	155854486	T	C	0.0452983606272869	0.009	4.303e-07
5	rs10038124	155854866	C	T	0.0452027848308288	0.009	4.45e-07
5	rs139065950	155854875	C	A	-0.0183982139464423	0.0294	0.5317
5	rs57757758	155855865	T	A	0.0178988554877579	0.0117	0.1265
5	rs1604958	155856077	G	C	0.0384992991506098	0.0098	9.031e-05
5	rs2135029	155856538	G	A	0.0441986870716702	0.0089	5.857e-07
5	rs6556609	155856980	T	A	0.0409019913204257	0.0096	1.985e-05
5	rs6556610	155857145	C	G	0.0392014821991368	0.0094	2.892e-05
5	rs6556611	155857216	G	T	0.0409979790340721	0.0096	1.86e-05
5	rs6556612	155857370	T	C	0.0400953305639422	0.0096	3.095e-05
5	rs1587857	155858228	T	C	0.0392014821991368	0.0094	2.902e-05
5	rs867009	155858266	G	A	0.0450976409030327	0.009	4.695e-07
5	rs114301250	155858329	A	G	-0.0182963622831166	0.0294	0.5325
5	rs116064669	155858951	T	C	-0.008395140788382	0.0289	0.772
5	rs6556615	155859368	T	C	0.0397974698740661	0.0094	2.242e-05
5	rs147868363	155860872	C	T	0.0298014912367898	0.0439	0.4979
5	rs62382689	155861401	A	G	0.0173977771764203	0.0117	0.1382
5	rs905788	155862225	G	A	0.0089993837968006	0.0127	0.4761
5	rs6881542	155863251	G	A	0.0308007491527123	0.0086	0.0003428
5	rs2055611	155863703	A	C	0.0314017631395316	0.0086	0.0002743
5	rs1504931	155863846	C	A	0.031498667059371	0.0086	0.0002625
5	rs2055612	155863952	G	C	0.0450020459197846	0.009	5.193e-07
5	rs74986115	155864111	A	G	-0.0062998021485279	0.029	0.8287
5	rs144695830	155864247	A	G	-0.067305011010914	0.0228	0.003163
5	rs6880816	155864868	T	C	0.0443995872966845	0.009	7.706e-07
5	rs78312162	155865103	G	A	-0.0193969096107316	0.0294	0.51
5	rs13189810	155866170	G	A	0.031498667059371	0.0087	0.0002754
5	rs7737328	155866253	G	A	0.0314017631395316	0.0087	0.0002787
5	rs6556623	155866349	C	A	0.0452983606272869	0.009	4.348e-07
5	rs149315068	155866475	T	C	-0.0222047099881925	0.0301	0.4618
5	rs6556624	155866669	A	G	0.0409019913204257	0.0096	2.078e-05
5	rs6556625	155866734	T	C	0.0291023874205329	0.0088	0.0009222
5	rs72798999	155867109	G	A	-0.0303973537275885	0.0226	0.1784
5	rs4705015	155867152	T	C	0.0416024898545136	0.0096	1.504e-05
5	rs58106700	155867427	G	A	0.0194986595340326	0.0121	0.1068
5	rs4705016	155867428	C	T	0.0239020562806236	0.0087	0.005839
5	rs4705017	155867459	A	G	0.0409979790340721	0.0096	2.004e-05
5	rs2312182	155868442	G	A	0.0392976332717761	0.0089	1.077e-05
5	rs75105227	155869336	G	C	-0.0247026126403718	0.0294	0.4007
5	rs78409461	155869644	A	G	-0.0615031325940498	0.0226	0.006413
5	rs10054228	155870246	T	C	-0.0403950023610502	0.0173	0.0197
5	rs1504933	155870422	A	G	0.0308977113278438	0.0101	0.002169
5	rs72799001	155870470	G	T	-0.0361972883118878	0.0284	0.2029
5	rs73815505	155871797	A	G	-0.0603977725486758	0.0225	0.007343
5	rs75493479	155872208	A	C	-0.0051029981759033	0.0369	0.8891
5	rs146314521	155872735	T	C	0.0295976364389436	0.035	0.3978
5	rs80088412	155873283	T	C	-0.0615988462189574	0.0226	0.00629
5	rs78980537	155873534	T	C	-0.0256973671872587	0.0294	0.3817
5	rs75499225	155873658	A	G	-0.0256973671872587	0.0294	0.3822
5	rs75941928	155873801	G	A	-0.0257999754904126	0.0294	0.3803
5	rs78566097	155873922	G	T	-0.0256973671872587	0.0294	0.3806
5	rs78724643	155874073	C	T	-0.0260975991218731	0.0294	0.3757
5	rs1504934	155874103	G	A	-0.0164038098256767	0.0112	0.1434
5	rs1504935	155874331	G	A	-0.0164953025291975	0.0112	0.1418
5	rs62382691	155875230	C	T	-0.0022024235552	0.0122	0.8565
5	rs6863243	155875385	A	T	-0.0172987645783295	0.0109	0.1146
5	rs6883722	155875529	G	A	-0.0172987645783295	0.0109	0.1128
5	rs12652669	155876204	A	G	-0.0467038420537432	0.0181	0.01009
5	rs62382692	155876311	A	G	0.0060019521956343	0.0113	0.5972
5	rs12659033	155876497	G	A	-0.0095050300143049	0.0101	0.3501
5	rs113092628	155876503	A	G	-0.0264979913062283	0.0294	0.3669
5	rs113331719	155876610	A	G	-0.0267033828345498	0.0294	0.3641
5	rs12653744	155876746	T	C	-0.0471964348309747	0.0185	0.01056
5	rs12653751	155876792	T	C	-0.043502667649395	0.0196	0.02627
5	rs12659085	155876833	G	A	-0.0608971589513062	0.0291	0.0364
5	rs17053564	155877087	C	G	0.0048979852621919	0.0114	0.6651
5	rs57683078	155878317	G	A	0.0032048589489113	0.0108	0.7638
5	rs17052633	155878618	G	C	0.0084045823438103	0.0116	0.4729
5	rs62382694	155879300	G	A	0.0072039888485025	0.0114	0.5253
5	rs76606160	155879987	G	T	-0.061099109367851	0.0226	0.00681
5	rs62382695	155880826	A	G	0.0215951374365897	0.01	0.03036
5	rs79004990	155882079	T	C	0.023198814502523	0.0234	0.3209
5	rs75893987	155882682	C	T	-0.0366951051877892	0.0255	0.1492
5	rs13162852	155882927	C	T	0.0100988346774146	0.0087	0.2481
5	rs117838827	155883769	A	T	-0.0559990861201021	0.022	0.01089
5	rs114961308	155884488	G	A	-0.0388032003238938	0.0255	0.1277
5	rs77020940	155884722	A	G	-0.052198967543594	0.0167	0.00172
5	rs140033125	155885417	G	A	-0.0388032003238938	0.0255	0.1275
5	rs11954391	155885469	T	C	0.0097027754613851	0.0087	0.2617
5	rs114164514	155885565	G	A	-0.0388967656299467	0.0255	0.1266
5	rs147309548	155885884	T	C	-0.0111013930711739	0.0294	0.7046
5	rs983467	155886268	A	G	0.0327962744150825	0.0103	0.00139
5	rs79589300	155886496	A	T	-0.0380965452668448	0.0255	0.1345
5	rs77238449	155886740	C	A	-0.0393023164827424	0.0253	0.1201
5	rs11950842	155887238	G	A	-0.0093031403261444	0.02	0.6403
5	rs74315535	155887632	C	A	-0.0398953406632555	0.0255	0.117
5	rs77678906	155888638	C	A	-0.036798848237098	0.0254	0.1482
5	rs75104256	155888688	G	T	-0.036798848237098	0.0254	0.1482
5	rs144145672	155890199	G	A	-0.0840992576916754	0.0519	0.1052
5	rs7722422	155890208	T	C	-0.0366017456445608	0.0253	0.1473
5	rs7717944	155890332	A	G	0.0025966258472659	0.0093	0.7796
5	rs113636560	155890906	T	C	-0.0369959896867261	0.0253	0.1429
5	rs116066768	155891893	T	G	-0.0383978517965666	0.0255	0.1313
5	rs62382696	155893567	A	G	0.0133011462391285	0.0202	0.5105
5	rs184717581	155893570	C	T	-0.047899061319535	0.0357	0.1795
5	rs115599582	155893769	C	G	-0.0361039752308815	0.0255	0.1562
5	rs17053572	155894497	A	G	-0.0225012653465135	0.0224	0.3158
5	rs114216122	155895109	A	C	0.0102968054773682	0.0204	0.613
5	rs7719992	155895111	C	G	0.007997931111062	0.0096	0.408
5	rs148528375	155895754	C	A	-0.0386992491392765	0.0255	0.129
5	rs1827688	155895979	A	G	-0.0561048513847726	0.022	0.01064
5	rs114171315	155896363	C	A	-0.0164953025291975	0.0341	0.6274
5	rs9313941	155896817	A	G	0.0155977206230546	0.0087	0.07418
5	rs72801107	155897342	G	A	-0.0087985943563496	0.0199	0.6579
5	rs142344139	155897407	T	G	-0.0361972883118878	0.0255	0.1549
5	rs7720922	155898011	G	A	-0.0492007484476219	0.0245	0.04468
5	rs7721082	155898139	G	A	0.0324962313421326	0.0102	0.001514
5	rs55820495	155899473	T	G	0.0167981182758809	0.0086	0.05148
5	rs149475636	155899722	C	T	-0.0747989800754828	0.0269	0.005411
5	rs77010810	155899724	T	C	-0.0363009797263316	0.0255	0.1545
5	rs80129747	155900335	T	C	-0.0358033589652777	0.0255	0.1599
5	rs1504936	155900401	C	T	0.0301023438164435	0.0094	0.001319
5	rs77181257	155900586	C	T	-0.035596090043474	0.0255	0.1621
5	rs80347127	155900757	A	C	-0.0628972021721127	0.0349	0.07104
5	rs116492681	155901176	T	C	-0.0374007702544828	0.0255	0.1423
5	rs2312183	155901577	A	G	0.0198026272961797	0.0087	0.02283
5	rs2135030	155901875	T	C	0.0198026272961797	0.0087	0.02339
5	rs55872084	155902003	G	T	0.0184978548821194	0.0104	0.07346
5	rs73295175	155902280	G	T	0.0179970767016546	0.0103	0.08172
5	rs4704803	155902345	C	G	0.0204004877576787	0.0087	0.01926
5	rs144617589	155902688	C	A	0.0149969810059077	0.0422	0.7216
5	rs77923491	155903676	A	G	-0.0380965452668448	0.0255	0.1348
5	rs75514942	155904300	A	G	-0.0352956263947246	0.0254	0.165
5	rs79303017	155904638	G	A	-0.0378991867540796	0.0255	0.1369
5	rs75932857	155904667	T	C	-0.0374007702544828	0.0255	0.1413
5	rs1354563	155904804	A	G	0.0170045988158238	0.0086	0.04899
5	rs114077209	155904850	A	G	-0.0521041493573948	0.0221	0.01843
5	rs79738834	155904882	T	C	-0.0377953294954024	0.0255	0.1371
5	rs1354564	155905133	A	G	0.0099008246772624	0.0086	0.2508
5	rs116267957	155905242	T	G	-0.0380965452668448	0.0255	0.1343
5	rs115386244	155905246	A	G	-0.0377953294954024	0.0255	0.1377
5	rs1504937	155905306	C	T	-0.0377953294954024	0.0255	0.1379
5	rs79173302	155905543	A	G	-0.0385017716536664	0.0254	0.1302
5	rs11953896	155905734	G	A	-0.0091012913892029	0.02	0.6482
5	rs113419837	155905742	C	T	-0.0340015566760147	0.0224	0.1295
5	rs2135031	155905810	C	G	0.0198026272961797	0.0087	0.02343
5	rs80101119	155905986	C	T	-0.0527996915922012	0.0221	0.01671
5	rs76778863	155906682	A	G	-0.0465990663783681	0.0221	0.03536
5	rs4704804	155907487	A	G	0.0100988346774146	0.0086	0.2418
5	rs77692553	155908055	A	G	0.0189983824093147	0.0167	0.2531
5	rs980149	155908785	A	G	0.0176041339483571	0.0086	0.04044
5	rs980148	155908920	C	T	0.0238044133801613	0.0086	0.005841
5	rs17638584	155909073	G	T	0.0173977771764203	0.0104	0.09389
5	rs111912456	155909236	G	T	-0.0328951617042694	0.0225	0.1436
5	rs115180142	155910096	G	A	-0.0617052054366793	0.0355	0.08221
5	rs116183795	155910924	C	A	-0.0377953294954024	0.0254	0.137
5	rs2055613	155912152	A	G	0.0024968801985871	0.0087	0.7709
5	rs2312184	155912474	C	A	0.0270021387025708	0.0098	0.005725
5	rs61068059	155912517	C	T	0.0314017631395316	0.0108	0.003499
5	rs2174419	155912576	A	G	0.039701366851552	0.0097	4.414e-05
5	rs75853718	155913020	G	A	-0.0347985055426955	0.0257	0.1765
5	rs116560088	155913317	C	T	-0.0460020545617973	0.0216	0.03366
5	rs75359579	155913566	A	T	-0.0615031325940498	0.0342	0.07199
5	rs4705018	155913895	A	C	0.0131037693769772	0.0087	0.1313
5	rs4307078	155914451	G	A	0.0317021347305135	0.0107	0.003155
5	rs2312185	155914878	G	A	0.0126990249774084	0.0087	0.1415
5	rs10866739	155915825	T	G	0.0394033887747662	0.0097	4.922e-05
5	rs80079140	155917287	C	T	-0.0383978517965666	0.0257	0.1358
5	rs80346689	155918560	C	G	-0.0442027026797326	0.0216	0.04096
5	rs256846	155918768	C	T	-0.0328021562323804	0.0103	0.001477
5	rs115010552	155919116	G	A	-0.0049019951702315	0.0339	0.8841
5	rs256845	155920247	C	T	-0.0377953294954024	0.0096	8.271e-05
5	rs80263052	155920583	A	T	-0.035596090043474	0.0259	0.1702
5	rs7720984	155920912	G	A	0.0218006299588528	0.0099	0.02709
5	rs256844	155921097	T	A	-0.0098988321792475	0.0087	0.2546
5	rs256843	155921307	A	T	-0.0318003125497978	0.0106	0.0027
5	rs1368300	155922099	C	T	0.0291023874205329	0.0103	0.004941
5	rs256842	155922172	G	T	-0.0319035490130083	0.0106	0.002593
5	rs78192779	155922353	G	C	-0.0360003042410416	0.0259	0.1651
5	rs256841	155922368	A	G	-0.0361039752308815	0.0099	0.0002692
5	rs17053585	155922433	A	G	-0.0431998193062192	0.0218	0.04728
5	rs6886828	155923844	T	C	0.0274984287018097	0.0093	0.003231
5	rs256840	155924030	G	C	-0.0361039752308815	0.0099	0.000269
5	rs75659121	155924048	A	G	-0.0341050206499513	0.0258	0.1876
5	rs11738716	155924870	G	C	0.0270021387025708	0.0093	0.00384
5	rs256821	155926544	G	A	-0.0064004391810282	0.0087	0.4634
5	rs256820	155926662	G	A	-0.0062998021485279	0.0087	0.4736
5	rs79605208	155927200	G	A	-0.0338050046123612	0.0258	0.1912
5	rs60556310	155927342	C	T	-0.021203207651103	0.0192	0.2685
5	rs6880345	155927543	G	A	0.0280041964095973	0.0093	0.002695
5	rs74511043	155927638	A	T	-0.033701571673015	0.0258	0.1923
5	rs72801122	155928305	G	A	-0.0262002485024742	0.0245	0.2844
5	rs114236371	155928740	T	C	0.0485044090596151	0.0288	0.09225
5	rs256819	155928790	C	T	-0.0322029950400999	0.0106	0.002327
5	rs151059921	155929319	G	A	-0.0197028322758684	0.0214	0.3577
5	rs141013800	155929328	T	A	0.0582028682075395	0.0325	0.07337
5	rs77860934	155929581	G	C	-0.0326988269632397	0.0258	0.2052
5	rs73297105	155929877	G	T	0.0227981362759783	0.0091	0.01206
5	rs4588577	155930607	C	T	-0.0320997276601081	0.0106	0.002401
5	rs4613690	155930612	G	A	-0.0369026020501437	0.0096	0.0001152
5	rs1432686	155930876	T	G	0.0273038345273452	0.0093	0.003388
5	rs1835912	155930926	T	C	0.0275957115907991	0.0093	0.003102
5	rs9313957	155931865	G	T	0.027799974857679	0.0093	0.002871
5	rs256822	155932280	T	C	-0.0322029950400999	0.0106	0.002357
5	rs75587396	155932464	C	T	-0.0328021562323804	0.0258	0.2042
5	rs256823	155932998	C	A	-0.006199175242821	0.0087	0.4799
5	rs114145189	155933150	G	A	-0.0343016316970211	0.0258	0.1845
5	rs78854340	155933501	C	T	-0.034198147379977	0.0258	0.1851
5	rs77140588	155933669	A	G	0.007997931111062	0.0212	0.7059
5	rs256824	155933860	C	T	-0.0375045865412751	0.0096	9.004e-05
5	rs256825	155934970	G	A	-0.006199175242821	0.0087	0.4767
5	rs77324277	155935252	G	A	-0.0352023974087295	0.0258	0.1727
5	rs45559835	155935708	G	A	-0.0115969858456632	0.0186	0.5328
5	rs115859006	155935836	A	G	-0.0401035026973339	0.0219	0.06652
5	rs256826	155935991	C	A	-0.0361039752308815	0.0107	0.0007088
5	rs934417	155936086	T	G	0.0199006617063362	0.009	0.0268
5	rs13360574	155936162	A	G	0.0198026272961797	0.009	0.02735
5	rs78118273	155937258	C	T	-0.0548047153744336	0.0271	0.04274
5	rs256839	155937650	G	A	-0.0361972883118878	0.0107	0.0006795
5	rs183745	155938071	C	T	-0.0069037763167944	0.0087	0.4307
5	rs1368299	155938322	A	G	0.0199986865066891	0.009	0.02582
5	rs78527211	155938730	T	C	-0.0019018072895963	0.024	0.9361
5	rs138535761	155939001	C	T	-0.0746050187378346	0.037	0.04386
5	rs147205086	155939158	C	T	-0.0352023974087295	0.0266	0.1859
5	rs256838	155939512	C	T	-0.034198147379977	0.0107	0.001405
5	rs891907	155939857	G	A	0.0242046886968174	0.0092	0.008493
5	rs891906	155940126	T	C	0.0308977113278438	0.0094	0.0009861
5	rs6883496	155941078	T	G	0.0298014912367898	0.0094	0.001485
5	rs17053595	155941238	G	A	-0.0257999754904126	0.0157	0.09935
5	rs256837	155941336	C	A	-0.0334016766340304	0.0107	0.001826
5	rs17639279	155941396	T	G	0.029296631955588	0.0094	0.001726
5	rs256836	155941762	A	G	-0.0331949048576409	0.0107	0.001958
5	rs256835	155942745	C	T	-0.0001000050003333	0.0087	0.9905
5	rs256834	155943413	C	A	-0.0009004052431641	0.0087	0.9208
5	rs114538134	155943823	G	A	0.0539008916487975	0.0257	0.03592
5	rs187438806	155943826	A	G	0.0402970567645369	0.0346	0.2443
5	rs116506800	155944330	T	C	-0.0360003042410416	0.0266	0.1757
5	rs256833	155944656	C	G	-0.0334016766340304	0.0107	0.001814
5	rs74603109	155944736	A	G	0.0295005481176215	0.0094	0.001627
5	rs256832	155944820	T	C	-0.0005001250416822	0.0087	0.9581
5	rs256831	155945171	G	A	-0.0332982854015147	0.0107	0.001884
5	rs56235470	155945315	G	A	0.0301023438164435	0.0094	0.001316
5	rs114464189	155945423	A	G	0.0363994293800054	0.0373	0.3289
5	rs256830	155945431	C	T	-0.0338050046123612	0.0107	0.001658
5	rs182858544	155945870	G	A	-0.0295009039176847	0.0467	0.5281
5	rs115561319	155946275	C	G	-0.0396039865931634	0.0267	0.138
5	rs256829	155946293	G	A	-0.0331018715051171	0.0107	0.002051
5	rs256828	155947003	A	G	0.0044998604248922	0.0086	0.6041
5	rs256827	155947035	C	G	0.0001999800026662	0.0087	0.9857
5	rs34200624	155947113	A	G	-0.001100605444033	0.0156	0.9441
5	rs116407489	155947311	G	C	-0.0421040660228114	0.0228	0.06449
5	rs115321168	155947476	A	G	0.0264958638039652	0.0498	0.5943
5	rs139085097	155947763	C	T	0.029403450369242	0.0498	0.5546
5	rs114993688	155948557	A	G	-0.0286978729475453	0.0298	0.3359
5	rs4516838	155948651	A	G	-0.0347985055426955	0.0122	0.004285
5	rs4639205	155948656	A	G	-0.0346017967900747	0.0122	0.004468
5	rs115672382	155948893	G	A	-0.0341050206499513	0.0121	0.004845
5	rs7700916	155948970	G	T	0.029296631955588	0.0094	0.00176
5	rs7715748	155949003	C	T	0.0213015034199157	0.0468	0.6493
5	rs7701076	155949057	G	A	0.0288983900426488	0.0094	0.002048
5	rs148037615	155949181	C	T	0.0659000937767033	0.0338	0.05092
5	rs4447971	155949389	A	G	0.0291995144044279	0.0094	0.00179
5	rs2656894	155949781	G	C	-0.0352023974087295	0.011	0.001385
5	rs75352978	155949939	T	C	0.029403450369242	0.0094	0.001724
5	rs6889462	155950131	A	G	0.0287040681283552	0.0093	0.001963
5	rs76487314	155950272	T	G	-0.0366017456445608	0.0266	0.1698
5	rs78667023	155950295	A	G	0.0295005481176215	0.0094	0.001649
5	rs79835445	155950398	G	A	0.0297044227063309	0.0094	0.001549
5	rs76184192	155950402	C	T	0.0170045988158238	0.0406	0.6752
5	rs6869314	155950696	T	G	0.0266029817945341	0.0498	0.5934
5	rs72801133	155950713	G	A	-0.0239956055562207	0.032	0.4529
5	rs80019372	155950923	G	A	-0.0344982814075965	0.0121	0.004377
5	rs114698895	155951061	G	A	-0.0358966439977618	0.0266	0.1779
5	rs1432681	155951563	G	A	0.0077002766261879	0.0086	0.3755
5	rs74716532	155952226	A	G	-0.0363009797263316	0.0266	0.1723
5	rs2656895	155952339	C	T	0.0077002766261879	0.0086	0.3719
5	rs115717922	155952705	G	C	0.044600447168905	0.0304	0.1428
5	rs7715938	155952774	A	G	0.0298985503458634	0.0094	0.001437
5	rs75180367	155953053	C	T	-0.0555972801024095	0.0278	0.04507
5	rs4705019	155953508	A	T	0.0044003044444822	0.0086	0.6125
5	rs75653992	155953765	A	G	-0.0364980230402006	0.0266	0.1701
5	rs2082388	155953919	A	G	-0.0349952529972629	0.0121	0.003774
5	rs78874806	155954319	G	A	-0.0331018715051171	0.0258	0.1987
5	rs17053596	155954515	T	C	-0.0358033589652777	0.0251	0.1541
5	rs61590496	155954914	C	T	0.0298014912367898	0.0094	0.001482
5	rs116490389	155954953	C	T	-0.0193969096107316	0.0343	0.5722
5	rs72801134	155955655	T	C	-0.0326988269632397	0.0276	0.237
5	rs77627069	155956088	A	C	0.0258041896815329	0.0497	0.6043
5	rs10463128	155956125	A	G	0.0043007385516922	0.0086	0.6137
5	rs6893816	155956207	A	C	0.0089002747867194	0.0086	0.3048
5	rs144320058	155956279	A	G	0.0297044227063309	0.0497	0.5497
5	rs115307128	155956812	T	A	0.0318958749835631	0.0497	0.521
5	rs116840398	155956819	C	T	-0.0361039752308815	0.0266	0.1742
5	rs12517498	155957041	C	A	0.00730326611012	0.0087	0.3983
5	rs79501217	155957172	T	C	-0.0369026020501437	0.0266	0.1659
5	rs77373074	155957394	A	G	-0.0366017456445608	0.0266	0.1685
5	rs12515560	155957420	G	C	-0.0086977157031958	0.0344	0.7997
5	rs7715923	155957439	G	T	0.004101577021075	0.0086	0.6302
5	rs60128166	155957604	T	C	0.0295005481176215	0.0094	0.001637
5	rs56183897	155957887	C	T	0.0297044227063309	0.0094	0.001562
5	rs17558929	155957913	A	G	-0.0350988198393953	0.0121	0.003728
5	rs194145	155958060	G	A	-0.0350988198393953	0.0121	0.003681
5	rs6897183	155958160	C	T	0.0332993704009261	0.047	0.4781
5	rs148926503	155958463	G	A	-0.0131966945943914	0.0493	0.7885
5	rs75152502	155959473	A	T	0.0299956000353805	0.0094	0.001342
5	rs113985602	155959674	C	T	0.004101577021075	0.0086	0.6319
5	rs253604	155960089	G	A	0.0078987227933553	0.0086	0.3604
5	rs12517691	155960169	G	T	-0.0352023974087295	0.0121	0.003726
5	rs72801137	155960454	T	C	-0.0322959448008212	0.0276	0.2419
5	rs2431771	155960805	A	T	0.0033045340083004	0.0086	0.699
5	rs1432682	155960937	G	A	0.0035038543266769	0.0086	0.6879
5	rs2431770	155961088	G	A	-0.0352023974087295	0.0121	0.003693
5	rs77385690	155961773	G	A	0.0376040223973664	0.0491	0.444
5	rs6897279	155961916	A	T	0.0035038543266769	0.0086	0.6848
5	rs10515740	155962175	T	G	-0.0344051267241774	0.0121	0.004376
5	rs140512581	155962285	G	A	0.0660966815748511	0.0503	0.1883
5	rs17639646	155962974	C	T	-0.0349020520092649	0.0121	0.003987
5	rs17053602	155963491	T	C	-0.0325955083699338	0.0274	0.2347
5	rs11746739	155963640	T	G	0.0035038543266769	0.0086	0.6878
5	rs253603	155964254	T	C	0.0034041991335623	0.0086	0.6927
5	rs194144	155964872	T	C	-0.0344982814075965	0.0121	0.004346
5	rs55944369	155965065	A	G	-0.0403012967735257	0.0324	0.2139
5	rs11743093	155965341	G	A	0.0034041991335623	0.0086	0.696
5	rs12521822	155965947	T	G	-0.034198147379977	0.0121	0.004653
5	rs253602	155966087	G	T	9.99950003332973e-05	0.0086	0.9953
5	rs253601	155966483	T	C	-0.0334016766340304	0.0121	0.005642
5	rs253600	155966643	T	C	0.0035038543266769	0.0086	0.6859
5	rs6877566	155966961	C	T	0.0043007385516922	0.0086	0.6182
5	rs6885454	155967030	A	C	0.0236969951765786	0.0091	0.009321
5	rs76715985	155967259	A	G	-0.0385953087593848	0.0267	0.1485
5	rs79127894	155967310	G	A	0.0297044227063309	0.0094	0.001564
5	rs253599	155967509	C	T	0.0035038543266769	0.0086	0.6847
5	rs1432683	155967562	C	T	0.0297044227063309	0.0094	0.001529
5	rs2216656	155967728	C	T	0.0035038543266769	0.0086	0.6841
5	rs17639859	155967974	T	A	0.029296631955588	0.0094	0.001778
5	rs253598	155968271	G	A	0.0034041991335623	0.0086	0.6921
5	rs77362812	155968414	G	T	-0.034198147379977	0.0121	0.004721
5	rs4337839	155968998	T	C	0.0223972974420383	0.0091	0.01396
5	rs114737484	155968999	G	A	-0.0383043331577141	0.0268	0.152
5	rs115748949	155969006	G	A	-0.0374007702544828	0.0268	0.1628
5	rs11750620	155969162	A	G	-0.0346017967900747	0.0121	0.004165
5	rs74598751	155969959	T	A	-0.0202027073175195	0.0202	0.3156
5	rs253596	155970466	A	C	-0.0340015566760147	0.0121	0.004835
5	rs253595	155970486	G	A	0.0037031349243813	0.0086	0.6659
5	rs253594	155970607	C	T	0.0027960873020011	0.0088	0.7502
5	rs253593	155970911	C	G	0.0022973590486834	0.0088	0.7919
5	rs138430542	155971157	T	C	0.0826025055167839	0.0473	0.08091
5	rs17053613	155971322	C	T	-0.003596459514405	0.0138	0.7945
5	rs75617890	155971511	A	G	-0.0438996422900184	0.0259	0.09072
5	rs10071452	155971647	C	G	0.0298014912367898	0.0093	0.001435
5	rs10076239	155971793	T	G	0.004101577021075	0.0086	0.6291
5	rs79963846	155972593	G	A	-0.034198147379977	0.0121	0.004666
5	rs6880966	155972634	C	T	0.0349037160078804	0.0491	0.4777
5	rs11748068	155972780	C	T	0.0301993737308422	0.0094	0.001279
5	rs77001898	155972843	A	G	-0.0385017716536664	0.0266	0.1476
5	rs6890183	155973358	A	G	0.0289955368412525	0.0427	0.4974
5	rs77210148	155973900	G	C	-0.0380965452668448	0.0266	0.1518
5	rs34260400	155974329	C	A	0.0123039944561641	0.014	0.3797
5	rs11749788	155974487	C	T	0.0299956000353805	0.0094	0.001367
5	rs11738926	155974603	T	C	0.004001981379298	0.0086	0.6454
5	rs74455343	155974811	A	G	-0.0372969647443931	0.0266	0.1602
5	rs7717533	155975264	G	T	0.0045994064948955	0.0086	0.5911
5	rs6876726	155976797	T	C	0.0044998604248922	0.0086	0.5982
5	rs1368301	155978502	C	A	-0.0349020520092649	0.0121	0.003866
5	rs6874767	155978591	C	T	0.0047984689115734	0.0086	0.5805
5	rs75476567	155979184	C	T	-0.0347985055426955	0.012	0.003893
5	rs139702869	155979385	C	A	-0.0306035477981776	0.0462	0.5077
5	rs7727643	155979474	A	G	0.0281014301108748	0.0489	0.5662
5	rs78219657	155979616	G	T	-0.0378991867540796	0.0266	0.1539
5	rs60716901	155980061	G	A	0.0310043588626902	0.0491	0.5271
5	rs58558564	155980151	C	T	0.0278972284172359	0.0489	0.5683
5	rs253592	155980364	C	A	0.0049974917102918	0.0086	0.5591
5	rs111751755	155980418	C	T	0.005703702916678	0.0351	0.8707
5	rs76279578	155980521	G	A	-0.0370997639570267	0.0266	0.1628
5	rs1978450	155980730	C	A	-0.0360003042410416	0.0121	0.002946
5	rs78909890	155981874	G	A	-0.0347985055426955	0.012	0.003884
5	rs9686475	155982225	T	G	0.0305001066483263	0.0094	0.001113
5	rs116035917	155982341	T	C	-0.0361972883118878	0.0266	0.1729
5	rs2312187	155982551	C	T	0.004201162744548	0.0086	0.6287
5	rs2312188	155982786	A	G	0.0044003044444822	0.0086	0.606
5	rs80318760	155982875	T	A	-0.0370997639570267	0.0266	0.1633
5	rs115132068	155983718	T	C	-0.0786969469491816	0.0569	0.1668
5	rs77074720	155984561	C	A	0.0307037775750057	0.049	0.5315
5	rs76012977	155984594	A	G	0.0414010268486756	0.051	0.4164
5	rs2431769	155985033	G	A	-0.0356997191343252	0.011	0.00113
5	rs437395	155985913	G	C	-0.0358033589652777	0.012	0.002986
5	rs4705020	155986064	C	T	-0.0615988462189574	0.0493	0.2119
5	rs447983	155986075	C	G	-0.0356997191343252	0.011	0.001137
5	rs62380862	155986218	C	T	0.0360040066341877	0.0263	0.1715
5	rs60598425	155986323	G	T	0.0270021387025708	0.049	0.5815
5	rs447938	155986366	G	A	-0.0361972883118878	0.012	0.002616
5	rs365187	155986686	G	C	-0.0349020520092649	0.0121	0.003899
5	rs412201	155987002	C	G	-0.0360003042410416	0.012	0.00274
5	rs450151	155987003	T	A	0.0002999550089979	0.0086	0.9711
5	rs11951246	155987523	G	A	-0.0358033589652777	0.011	0.00111
5	rs67972044	155987761	G	C	-0.0232993336544035	0.0194	0.231
5	rs6880543	155987898	G	A	0.0046989426564652	0.0086	0.5821
5	rs73297195	155988127	C	T	-0.0380965452668448	0.0112	0.0006994
5	rs1036180	155988228	C	T	0.0308007491527123	0.0094	0.001016
5	rs74412895	155988847	C	G	0.0287040681283552	0.0491	0.5583
5	rs10071360	155989064	T	C	0.0305970979773775	0.0094	0.001064
5	rs7448097	155989590	G	A	0.0311013012983478	0.0094	0.0008953
5	rs3846689	155989666	T	G	0.0310043588626902	0.0093	0.0008184
5	rs80275589	155989723	C	T	-0.0338981034057645	0.0121	0.00512
5	rs3857410	155989724	A	G	0.0048979852621919	0.0086	0.5677
5	rs7720258	155989850	T	C	0.0284027945161868	0.0492	0.5645
5	rs4080412	155990147	T	A	0.0049974917102918	0.0086	0.5647
5	rs34000324	155990223	C	T	-0.0227979086760041	0.0195	0.2413
5	rs79782815	155990742	G	A	0.0254045542217263	0.0492	0.6051
5	rs73297202	155991005	G	A	0.0147999386115992	0.0474	0.7553
5	rs6880030	155991126	G	T	0.03029639423135	0.0093	0.00107
5	rs11135273	155991569	G	A	0.0099998345783334	0.0086	0.2472
5	rs11135274	155991635	G	A	0.0052959516591825	0.0086	0.5413
5	rs11740312	155991707	T	C	0.0311982343370806	0.0094	0.0008889
5	rs138478085	155992921	G	A	0.0208021276292633	0.0499	0.6775
5	rs112146477	155993139	A	G	0.0247999239054771	0.0091	0.006584
5	rs171690	155993387	A	T	-0.0350988198393953	0.0121	0.0037
5	rs7712576	155993753	C	G	0.0147999386115992	0.0502	0.7674
5	rs78311701	155994321	A	C	0.0192044091837133	0.0494	0.6983
5	rs253605	155994533	C	T	-0.0353992243518656	0.0121	0.003435
5	rs114158576	155994590	G	A	0.0141001243787816	0.0421	0.7367
5	rs55634634	155994763	C	A	0.0244974716003874	0.0092	0.007344
5	rs7718591	155995318	C	T	0.0308977113278438	0.0094	0.0009758
5	rs75776487	155995430	C	A	-0.0349952529972629	0.0121	0.003864
5	rs7730140	155995443	A	G	0.024702368640342	0.0091	0.006885
5	rs74869065	155995492	C	T	0.0195967237465575	0.0495	0.6923
5	rs11742816	155996932	C	T	0.0301993737308422	0.0094	0.001265
5	rs17559915	155997392	A	C	-0.0315009870620622	0.0476	0.5076
5	rs17559950	155997518	C	A	0.03029639423135	0.0094	0.00122
5	rs253606	155998202	T	C	0.0046989426564652	0.0086	0.5885
5	rs73812688	155998806	G	A	0.0255995183002125	0.0091	0.005121
5	rs10069144	155999157	A	G	0.0248974696545107	0.0091	0.006408
5	rs76981507	155999379	T	C	-0.0480039732984809	0.0367	0.1905
5	rs116490371	155999589	C	T	0.0235016597850914	0.0414	0.5701
5	rs17640310	155999594	T	G	-0.0350988198393953	0.0121	0.003688
5	rs12520464	155999810	A	G	-0.0213972981080803	0.0183	0.2434
5	rs7718881	155999816	T	C	0.0299956000353805	0.0094	0.001358
5	rs115498181	156000025	T	C	-0.0475948788076838	0.0286	0.09599
5	rs72801149	156000187	G	A	-0.0370997639570267	0.0278	0.1828
5	rs10052818	156000686	G	A	0.0298985503458634	0.0094	0.001408
5	rs74466783	156001045	G	A	0.0310043588626902	0.0497	0.5323
5	rs4382149	156001254	G	T	0.004201162744548	0.0086	0.626
5	rs17640346	156001436	C	T	0.0305001066483263	0.0094	0.001172
5	rs253607	156001476	A	G	0.0043007385516922	0.0086	0.6143
5	rs17640369	156001548	C	T	0.0307037775750057	0.0094	0.001083
5	rs114600345	156001645	C	T	0.0232965165504356	0.0504	0.6447
5	rs6556717	156002438	G	A	0.0084045823438103	0.0086	0.3317
5	rs934418	156002819	G	A	0.0063994795805678	0.0086	0.4605
5	rs113980265	156003473	C	T	-0.031397792147416	0.0121	0.009689
5	rs55975207	156003563	C	T	-0.026898543868701	0.0181	0.1377
5	rs56390385	156003677	T	G	-0.0322959448008212	0.01	0.001218
5	rs188728327	156003937	T	C	0.0469026696862194	0.029	0.1063
5	rs137972965	156004380	C	G	-0.0385953087593848	0.0251	0.1236
5	rs147791143	156004668	A	G	-0.0319035490130083	0.0122	0.008706
5	rs144581506	156004705	A	T	0.0409979790340721	0.0342	0.2299
5	rs138538719	156005166	C	A	0.0090984829852593	0.0211	0.6673
5	rs148072083	156005240	A	G	-0.0421979407001862	0.0266	0.1125
5	rs11953810	156006359	G	T	-0.0208968257129853	0.0183	0.253
5	rs145864644	156006467	T	C	0.0412954824071715	0.0544	0.4472
5	rs6883510	156006679	A	G	-0.0323992324466777	0.01	0.001168
5	rs183406703	156007235	A	T	0.0025966258472659	0.0361	0.9431
5	rs11135288	156007236	A	G	-0.0325955083699338	0.01	0.001071
5	rs80206401	156007371	C	A	-0.0310985871020312	0.0121	0.01038
5	rs6894554	156007819	T	C	-0.0310985871020312	0.0121	0.01032
5	rs115301004	156007971	T	G	-0.0386992491392765	0.0251	0.123
5	rs7706946	156008163	G	A	-0.0293979151845611	0.0104	0.004844
5	rs12520121	156008760	G	A	-0.0313049258284153	0.0121	0.009862
5	rs111286392	156008772	G	A	-0.0391983134041576	0.025	0.1166
5	rs6859694	156008782	T	G	-0.0293979151845611	0.0104	0.004842
5	rs6887546	156009046	C	T	-0.0278029446620889	0.0118	0.01877
5	rs6860238	156009085	T	G	-0.0267958227871631	0.0181	0.1394
5	rs10077734	156009720	C	A	-0.0274020297483382	0.0118	0.02066
5	rs28433116	156009833	A	G	-0.028399474521698	0.0104	0.006586
5	rs17053635	156010300	A	G	-0.0428031223253094	0.0251	0.08783
5	rs17053637	156011426	G	A	-0.0277001306422786	0.0118	0.01933
5	rs76354388	156011575	A	G	-0.0416973775562091	0.0265	0.116
5	rs2436327	156012048	T	C	-0.0305004454483837	0.0122	0.01215
5	rs2431401	156012054	G	C	-0.0322029950400999	0.01	0.001258
5	rs116575635	156013007	A	G	0.0439977464776452	0.0298	0.1399
5	rs6864938	156013354	G	A	-0.0194988734340555	0.0182	0.2839
5	rs77456872	156013470	C	T	-0.0377953294954024	0.0265	0.1543
5	rs6893385	156013687	A	G	-0.0194988734340555	0.0182	0.2845
5	rs7710178	156013831	G	T	-0.0282040203730758	0.0118	0.01706
5	rs12332716	156014859	C	T	0.0485996698360624	0.057	0.394
5	rs10077411	156015151	C	A	-0.027998320426861	0.0118	0.01797
5	rs113379066	156015359	T	C	-0.0306963490025976	0.0121	0.01128
5	rs112046882	156015450	C	A	-0.0369959896867261	0.0265	0.1626
5	rs75093674	156015467	G	A	-0.0372035489975441	0.0266	0.1617
5	rs72801154	156015647	A	G	-0.0093031403261444	0.0422	0.8251
5	rs78587099	156015930	T	C	0.0128964817350202	0.0253	0.6086
5	rs280475	156015955	G	A	-0.0313049258284153	0.0121	0.009961
5	rs181875	156016560	T	A	-0.0319964709431669	0.01	0.001299
5	rs72801155	156016746	T	C	0.0411035548784171	0.0355	0.2474
5	rs3797574	156017085	A	G	-0.0243951568347216	0.0181	0.1777
5	rs157292	156017089	A	G	-0.0320997276601081	0.01	0.001252
5	rs157293	156017161	G	A	-0.0319035490130083	0.01	0.001332
5	rs72801156	156017384	C	A	0.0387013475370749	0.0348	0.2668
5	rs72801157	156017599	T	C	-0.0222047099881925	0.0185	0.2309
5	rs3797577	156018364	A	G	-0.0322029950400999	0.01	0.001225
5	rs157290	156019310	G	A	-0.0318003125497978	0.0099	0.001374
5	rs157291	156019379	C	T	-0.0319964709431669	0.0099	0.001291
5	rs10515738	156019919	G	A	-0.0319964709431669	0.0099	0.001277
5	rs11739522	156021278	T	C	-0.0292949370570243	0.0104	0.004831
5	rs74598862	156021397	T	G	-0.040197189751413	0.0266	0.1303
5	rs138502989	156022307	G	C	0.0044998604248922	0.0322	0.8888
5	rs7714176	156022574	A	T	-0.0316970867432546	0.01	0.00144
5	rs888842	156022936	T	C	-0.0316970867432546	0.0099	0.001444
5	rs6872066	156023850	C	A	-0.0286978729475453	0.0405	0.4786
5	rs6556729	156023851	A	G	-0.0316970867432546	0.0099	0.001457
5	rs280468	156024607	C	A	-0.0296966117368367	0.0104	0.004273
5	rs280469	156024618	G	A	-0.0306963490025976	0.0121	0.01153
5	rs280470	156024683	T	A	-0.0319964709431669	0.01	0.00134
5	rs280471	156025506	C	T	-0.0309954337025195	0.0121	0.01081
5	rs35978892	156025784	A	G	-0.0231048737150968	0.0198	0.2435
5	rs78654597	156025874	T	G	-0.040197189751413	0.0266	0.1307
5	rs72801160	156026443	G	T	-0.0174005146801673	0.0182	0.34
5	rs182203	156027149	C	T	-0.0319964709431669	0.01	0.001318
5	rs280472	156027314	A	T	-0.0322029950400999	0.01	0.001243
5	rs193204243	156027386	T	A	0.0520040417467951	0.0343	0.1298
5	rs203997	156028302	C	T	-0.0319035490130083	0.01	0.001367
5	rs10068837	156028835	A	G	-0.0198966317144566	0.0398	0.6177
5	rs188108	156028850	C	T	-0.031397792147416	0.0253	0.2148
5	rs280473	156029738	C	T	-0.0319964709431669	0.01	0.00134
5	rs280474	156030186	A	G	-0.0295009039176847	0.0104	0.004537
5	rs1833609	156030737	T	C	-0.019203206984436	0.0398	0.63
5	rs6556736	156030946	T	C	-0.0315009870620622	0.01	0.001544
5	rs11953051	156031320	A	C	-0.0315009870620622	0.01	0.001537
5	rs422664	156031860	A	C	-0.0310985871020312	0.0122	0.01057
5	rs366643	156031885	A	G	-0.029202265808213	0.0104	0.004934
5	rs114291306	156032214	C	A	-0.0403012967735257	0.0266	0.1292
5	rs9885282	156032412	A	G	-0.0316041926269978	0.01	0.001536
5	rs148208831	156033993	G	A	-0.0338981034057645	0.0118	0.004189
5	rs188243108	156034903	C	T	0.0287040681283552	0.0414	0.4873
5	rs7717319	156034922	T	A	-0.0208049294331883	0.0401	0.6039
5	rs11957087	156036726	C	T	-0.0186019483996616	0.0183	0.309
5	rs140138767	156037360	G	A	-0.0626948883400778	0.0491	0.2014
5	rs280454	156037450	T	A	0.0047984689115734	0.0322	0.8818
5	rs166810	156037506	C	T	0.0047984689115734	0.0322	0.8817
5	rs280455	156037605	G	A	-0.0322959448008212	0.01	0.001193
5	rs12519349	156037688	G	A	-0.0318003125497978	0.0122	0.009006
5	rs12522361	156037737	A	G	-0.0299953975354009	0.0104	0.003894
5	rs193142543	156037765	C	T	-0.0338981034057645	0.0306	0.2675
5	rs12521380	156037766	C	G	-0.0320997276601081	0.01	0.001291
5	rs114146801	156037834	C	T	0.044600447168905	0.0355	0.2092
5	rs149377180	156038128	C	T	-0.0130953713122409	0.0184	0.4765
5	rs147446204	156038146	C	T	-0.0182047046548463	0.0183	0.3204
5	rs72801163	156038351	C	A	-0.0185000759845861	0.0183	0.3131
5	rs280456	156038648	G	A	-0.0320997276601081	0.01	0.001313
5	rs400303	156038765	T	A	-0.0322959448008212	0.01	0.001213
5	rs280457	156039391	A	G	-0.0300984478240329	0.01	0.002679
5	rs280458	156039424	G	A	-0.0300984478240329	0.0104	0.003879
5	rs280459	156039533	A	G	-0.0322029950400999	0.01	0.001267
5	rs2194036	156039751	T	C	-0.019203206984436	0.0183	0.2949
5	rs6877118	156039988	G	A	-0.0256973671872587	0.0404	0.5245
5	rs78635810	156040908	A	G	-0.0372969647443931	0.0265	0.1604
5	rs76863534	156041614	C	G	-0.036798848237098	0.0265	0.1659
5	rs187479036	156042832	G	A	-0.0322029950400999	0.0482	0.5031
5	rs280461	156043207	A	G	-0.0318003125497978	0.01	0.001405
5	rs280462	156043586	G	A	-0.0300984478240329	0.0104	0.003849
5	rs280463	156044745	A	C	-0.0316041926269978	0.01	0.00152
5	rs76893442	156044754	C	T	-0.0403950023610502	0.0236	0.0868
5	rs17053667	156045086	T	C	-0.0178992398878318	0.0182	0.3269
5	rs79154421	156045713	G	C	-0.0369959896867261	0.0265	0.1632
5	rs114645617	156045809	G	A	0.0448968808822823	0.0284	0.1146
5	rs280464	156046064	A	C	-0.0320997276601081	0.01	0.001284
5	rs62380867	156046246	A	G	0.0027960873020011	0.0211	0.8926
5	rs280465	156046597	G	C	-0.0322959448008212	0.01	0.001206
5	rs62380868	156047015	T	C	0.0441030061101949	0.0342	0.197
5	rs280466	156047273	G	A	-0.0322959448008212	0.01	0.001198
5	rs79867160	156047362	G	A	-0.0399994162638657	0.0266	0.132
5	rs72801167	156049719	G	A	-0.0194988734340555	0.0183	0.285
5	rs280467	156050110	G	A	-0.0322029950400999	0.01	0.001263
5	rs77300409	156050662	T	A	-0.0364980230402006	0.0265	0.1685
5	rs80257677	156051066	A	T	-0.0396039865931634	0.0266	0.1359
5	rs189105321	156051325	C	G	-0.0393023164827424	0.0493	0.4256
5	rs147861364	156051551	A	G	-0.0401035026973339	0.0265	0.131
5	rs6860519	156051896	C	A	-0.0372969647443931	0.0102	0.0002535
5	rs1363743	156052194	A	G	-0.0338981034057645	0.0107	0.001512
5	rs67752889	156052773	C	T	-0.0260975991218731	0.0198	0.189
5	rs116233326	156053134	C	T	0.0076010387728197	0.05	0.8784
5	rs72801169	156053212	C	T	-0.0187955345843259	0.0183	0.3044
5	rs17561110	156053213	G	A	-0.0361039752308815	0.0129	0.005184
5	rs17561145	156053885	C	T	-0.0361972883118878	0.0129	0.005041
5	rs11743012	156054863	T	G	-0.036798848237098	0.0119	0.001938
5	rs34775200	156055203	G	T	-0.0267958227871631	0.0198	0.176
5	rs74408038	156056263	T	C	-0.0358966439977618	0.0265	0.1754
5	rs77821802	156056457	G	A	-0.0394999521368577	0.0266	0.1371
5	rs11740282	156056979	G	C	-0.0370997639570267	0.0119	0.001805
5	rs76106104	156057577	G	A	-0.0393959285025942	0.0266	0.1375
5	rs1363742	156057816	G	A	-0.0360003042410416	0.0129	0.005266
5	rs79258400	156058501	T	G	-0.0360003042410416	0.0129	0.00521
5	rs7723780	156058689	G	A	-0.0372035489975441	0.0119	0.001761
5	rs10428646	156059013	A	C	-0.036798848237098	0.0119	0.001935
5	rs1422220	156060067	T	G	-0.0259949602770859	0.0141	0.0646
5	rs76711652	156060218	T	G	-0.0355028330426552	0.0129	0.005679
5	rs11743091	156060370	G	A	-0.035596090043474	0.0129	0.005625
5	rs116229180	156060479	G	A	0.0052959516591825	0.0326	0.8712
5	rs147340820	156060741	A	G	-0.0083043861636152	0.0492	0.866
5	rs6886792	156061580	C	G	-0.0353992243518656	0.0102	0.0005199
5	rs6871079	156061727	G	C	-0.035596090043474	0.0102	0.0004729
5	rs76283909	156062135	G	A	-0.0390007373497326	0.0266	0.1426
5	rs11743435	156063008	C	T	-0.0361972883118878	0.0129	0.004929
5	rs10068125	156063781	A	G	-0.0239956055562207	0.0163	0.1397
5	rs281047	156063917	A	G	-0.0358966439977618	0.0102	0.0004234
5	rs35267300	156064318	A	G	0.0049974917102918	0.0163	0.7596
5	rs6872094	156064892	A	C	-0.0239034240815591	0.0163	0.1416
5	rs42685	156065196	G	C	-0.0363009797263316	0.0102	0.0003699
5	rs32063	156065593	T	C	-0.0328021562323804	0.0103	0.001398
5	rs6877490	156065646	A	G	-0.0220002402796674	0.0143	0.1253
5	rs32062	156066227	G	C	-0.0364980230402006	0.0102	0.0003371
5	rs41074	156066415	C	T	-0.0363009797263316	0.0129	0.004893
5	rs157320	156066460	T	C	-0.0383978517965666	0.0107	0.0003208
5	rs40486	156066471	C	T	-0.0361972883118878	0.0129	0.005018
5	rs32061	156066616	C	T	-0.0363009797263316	0.0129	0.004804
5	rs116716019	156066933	C	G	-0.039104719880761	0.0266	0.1407
5	rs116487397	156067567	T	C	0.0428966409523063	0.0284	0.1309
5	rs32060	156067682	A	G	-0.0369959896867261	0.0112	0.000993
5	rs10214374	156068128	T	C	-0.0239034240815591	0.0206	0.2447
5	rs185246	156068143	C	A	-0.0364046818937998	0.0102	0.0003704
5	rs32059	156069282	G	T	-0.0346949697968869	0.0129	0.007145
5	rs32058	156069442	T	C	-0.0363009797263316	0.0102	0.0003723
5	rs10476477	156069710	G	A	-0.0323992324466777	0.0345	0.3479
5	rs111725170	156069731	C	T	-0.020498669477346	0.0207	0.3207
5	rs41073	156070520	T	C	0.03649585023784	0.0129	0.00468
5	rs17053714	156070589	C	A	-0.0040983869261633	0.0412	0.9214
5	rs80348306	156070693	T	G	0.0399992561638529	0.0306	0.1906
5	rs32057	156070965	C	T	0.0374980764200844	0.0114	0.0009835
5	rs434847	156072730	T	C	0.0366983037826737	0.0129	0.004345
5	rs434116	156072761	T	C	0.0379025370484673	0.0114	0.0008795
5	rs446261	156072820	T	A	0.0368043345220483	0.0129	0.004337
5	rs394183	156073034	A	G	0.03649585023784	0.0129	0.004654
5	rs452986	156073215	T	C	0.0368043345220483	0.0129	0.004292
5	rs32056	156074139	G	A	0.0327962744150825	0.0129	0.01107
5	rs39925	156074250	T	G	0.0009995003330834	0.0089	0.9083
5	rs32055	156074713	A	C	0.0360040066341877	0.0129	0.005147
5	rs39924	156075210	A	G	0.0371030879515023	0.0114	0.001112
5	rs32054	156075882	C	T	0.0352995739869328	0.0129	0.006044
5	rs460462	156076051	A	G	0.0355022698424966	0.0129	0.005681
5	rs462375	156076080	C	T	0.0353961009469877	0.0129	0.005946
5	rs7709957	156076467	A	G	0.0352030377085245	0.0129	0.006187
5	rs9314041	156076680	A	G	0.0355987772398635	0.0128	0.005506
5	rs10491464	156077104	G	A	-0.0267033828345498	0.0345	0.439
5	rs10077414	156077682	G	T	0.0044998604248922	0.0406	0.9115
5	rs13354782	156077877	C	T	0.0044998604248922	0.0416	0.9148
5	rs415118	156077991	C	A	0.0324962313421326	0.0118	0.006019
5	rs114675560	156078229	C	T	0.0251998010217421	0.0374	0.4995
5	rs449858	156078463	A	G	0.0338022134084658	0.0124	0.006305
5	rs408310	156078558	G	A	0.0339955472579582	0.0124	0.006039
5	rs693752	156079033	T	C	0.036997088886122	0.0122	0.002495
5	rs113692685	156079168	G	A	0.0062007356416035	0.0414	0.8803
5	rs4704806	156079344	G	A	0.0360040066341877	0.0129	0.005161
5	rs182211	156079449	G	A	0.0360040066341877	0.0129	0.005193
5	rs7731165	156079823	T	C	0.0346043046869299	0.0124	0.0052
5	rs113388072	156079906	A	G	0.0063994795805678	0.0414	0.8772
5	rs281037	156080297	T	G	0.0358978909969844	0.0129	0.005352
5	rs281039	156080579	C	T	0.0368043345220483	0.0129	0.004344
5	rs281040	156080749	A	G	0.0384992991506098	0.0114	0.0007431
5	rs10491465	156080965	G	T	0.0036034995896235	0.0413	0.9315
5	rs281041	156081094	G	A	0.0347974835421732	0.0124	0.004917
5	rs281042	156081523	G	A	0.0377966226945664	0.0122	0.002011
5	rs74811285	156081607	A	C	-0.0372969647443931	0.0266	0.1606
5	rs79178039	156081640	A	G	-0.0042992284528324	0.0412	0.9165
5	rs281043	156081906	G	A	0.0366019024445485	0.0129	0.004458
5	rs10053950	156082152	A	G	-0.006199175242821	0.0411	0.8792
5	rs281044	156082236	A	G	0.0366019024445485	0.0129	0.004522
5	rs281045	156082671	T	C	0.0366983037826737	0.0129	0.004429
5	rs281046	156082997	G	A	0.0353961009469877	0.0124	0.00421
5	rs188130	156083824	T	G	0.0369007163483657	0.0129	0.004147
5	rs116647836	156083898	G	T	-0.0202027073175195	0.0307	0.5098
5	rs153492	156085529	C	T	0.0209000641077417	0.0117	0.07483
5	rs76273669	156094698	G	A	-0.0369026020501437	0.0266	0.1653
5	rs7716575	156095084	C	A	0.0027960873020011	0.0416	0.9471
5	rs17053736	156096477	A	G	-0.0239034240815591	0.0184	0.1937
5	rs10491466	156096690	C	A	0.0032048589489113	0.0416	0.9388
5	rs281053	156098709	T	G	0.041995705452017	0.0117	0.0003268
5	rs115890347	156098851	G	A	-0.0095958936734469	0.0206	0.6419
5	rs74352410	156099812	C	T	-0.0403950023610502	0.0267	0.1302
5	rs32082	156100294	G	A	0.0371994409891063	0.0129	0.003907
5	rs75148527	156100940	C	A	-0.0222967349986103	0.0188	0.2335
5	rs41075	156102098	T	C	0.0392014821991368	0.0128	0.002163
5	rs10056555	156102983	G	A	-0.015702643727291	0.0393	0.69
5	rs32081	156103137	C	T	0.0397974698740661	0.0274	0.1467
5	rs32080	156103226	G	A	0.0384992991506098	0.0114	0.0007322
5	rs116052603	156103464	C	T	-0.0274020297483382	0.0161	0.08946
5	rs76007058	156103895	T	C	-0.0218980211012161	0.0184	0.2327
5	rs7721754	156104280	G	T	0.0017983819413794	0.0416	0.966
5	rs114278976	156104693	T	C	-0.0005001250416822	0.0415	0.9897
5	rs32079	156104780	T	C	0.0416024898545136	0.0353	0.2391
5	rs74912097	156105492	G	A	-0.0411970648503382	0.0267	0.1229
5	rs75018040	156107384	C	T	-0.0220002402796674	0.0184	0.2318
5	rs114729396	156107601	A	C	-0.0399994162638657	0.0543	0.4614
5	rs79164027	156108425	G	A	-0.004198802647333	0.0293	0.8848
5	rs76198969	156108665	C	T	-0.0416035498550752	0.0266	0.1178
5	rs76864066	156109343	T	C	0.0270994698817177	0.0345	0.4331
5	rs32077	156109709	T	C	0.0355022698424966	0.0129	0.005854
5	rs76298111	156109718	T	C	9.99950003332973e-05	0.0416	0.9984
5	rs115879008	156109839	G	A	-0.0409990935346932	0.0267	0.1244
5	rs72801195	156109842	C	T	-0.022398994943479	0.0184	0.223
5	rs10071404	156109847	G	A	0.0011992805754821	0.0416	0.9772
5	rs10071427	156109921	G	A	0.0003999200213268	0.0416	0.9932
5	rs34853524	156110439	T	C	0.0281986543586787	0.0289	0.328
5	rs80069245	156110648	G	A	-0.0411970648503382	0.0267	0.1232
5	rs32076	156111223	T	C	0.0379025370484673	0.0114	0.0009022
5	rs32075	156111238	T	C	0.0381047060335456	0.0114	0.0008335
5	rs32074	156111450	T	C	0.0347008987793103	0.0156	0.02605
5	rs32073	156112063	A	G	0.0390957053401303	0.0114	0.0005948
5	rs80000754	156112088	C	G	-0.0052035148315978	0.0403	0.8973
5	rs77611325	156112979	C	T	-0.0388032003238938	0.0317	0.22
5	rs157670	156113221	G	A	-0.0442027026797326	0.0206	0.03222
5	rs74809905	156113249	A	T	-0.0411970648503382	0.0266	0.1217
5	rs78163252	156113550	T	C	-0.0411032840784537	0.0266	0.1219
5	rs32072	156113632	A	T	0.043203157300648	0.0113	0.0001337
5	rs32071	156113809	T	C	0.0418039122811836	0.0117	0.0003596
5	rs116644152	156113940	G	C	-0.0409990935346932	0.0266	0.1232
5	rs7723731	156114068	C	T	-0.033701571673015	0.0371	0.3641
5	rs32070	156114818	G	A	0.0392976332717761	0.0128	0.002151
5	rs32069	156114832	T	A	0.0407963941925694	0.0122	0.0008424
5	rs39927	156115007	T	A	0.0395956428583544	0.0128	0.001966
5	rs32068	156115757	G	A	0.0392014821991368	0.0128	0.002207
5	rs79897270	156116395	A	C	-0.0403950023610502	0.0266	0.1287
5	rs39926	156116412	C	T	0.0425996136188173	0.0113	0.0001645
5	rs17053748	156116484	G	A	-0.0364980230402006	0.0386	0.3447
5	rs1353249	156116642	A	G	-0.0154994990469515	0.0186	0.4061
5	rs17053760	156116891	G	A	0.0239020562806236	0.0227	0.2924
5	rs10036419	156116992	A	G	-0.0248051189189711	0.0379	0.5128
5	rs157332	156117101	A	G	0.0390957053401303	0.0128	0.002291
5	rs157333	156117200	G	C	0.042503779526724	0.0113	0.0001681
5	rs157334	156117431	T	A	0.0426954385276174	0.0113	0.0001573
5	rs157335	156117447	T	C	0.0418039122811836	0.0117	0.000349
5	rs6890150	156117615	G	T	-0.0244976316004002	0.038	0.5187
5	rs157666	156117960	G	A	-0.0430014511447026	0.0247	0.08196
5	rs281054	156117997	T	C	0.0389033551082361	0.0128	0.002391
5	rs157665	156118008	A	G	-0.0423022562339069	0.0247	0.08739
5	rs115270919	156118250	A	G	-0.0338981034057645	0.0385	0.379
5	rs282472	156118540	T	C	-0.044599955369026	0.0246	0.07005
5	rs281055	156118651	T	C	0.0389995348490096	0.0128	0.002325
5	rs281056	156118997	A	G	0.0418998134646779	0.0117	0.0003442
5	rs79146596	156119383	A	G	-0.0087985943563496	0.0204	0.6676
5	rs281057	156119497	A	T	0.0389033551082361	0.0128	0.002357
5	rs157662	156120365	G	A	-0.0421040660228114	0.0247	0.08887
5	rs17053768	156120606	A	G	0.0250047589895661	0.0227	0.271
5	rs281058	156120993	C	G	0.0389033551082361	0.0128	0.002372
5	rs32095	156121187	C	T	0.0389033551082361	0.0128	0.002367
5	rs32094	156121269	C	T	0.0421011760186353	0.0117	0.0003135
5	rs10085029	156121646	T	C	-0.0292949370570243	0.0378	0.4384
5	rs32092	156121837	C	T	0.0556995724703668	0.0328	0.08978
5	rs157663	156122672	C	T	-0.0442027026797326	0.0248	0.07454
5	rs11740955	156122925	T	C	-0.0256973671872587	0.0161	0.1089
5	rs39929	156123651	G	A	0.0411995232473163	0.0114	0.0002853
5	rs468494	156123671	A	C	0.0368043345220483	0.0129	0.004357
5	rs467530	156123672	G	C	0.036997088886122	0.0129	0.004155
5	rs157664	156123995	T	C	-0.044599955369026	0.0246	0.06955
5	rs144010347	156124680	A	C	-0.0099998320783335	0.0494	0.8401
5	rs32091	156125130	A	T	0.0366983037826737	0.0129	0.004479
5	rs32090	156125499	C	T	0.0402010017441475	0.0118	0.0006423
5	rs32089	156125525	C	T	0.0416024898545136	0.0114	0.0002525
5	rs32088	156126144	G	C	0.0366019024445485	0.0129	0.004555
5	rs32087	156126942	G	T	0.0366019024445485	0.0129	0.004566
5	rs32086	156126969	G	C	0.0372957847436969	0.0129	0.003837
5	rs78503215	156127271	G	A	-0.0394999521368577	0.0267	0.1389
5	rs39928	156127620	A	G	0.0411995232473163	0.0287	0.1513
5	rs32085	156128122	G	T	0.0404987422798789	0.0118	0.0005744
5	rs32084	156129061	T	C	0.0404027066313724	0.0118	0.0006036
5	rs32083	156129488	C	T	0.03649585023784	0.0129	0.004706
5	rs157336	156130882	G	A	0.0404027066313724	0.0118	0.0005897
5	rs157337	156131251	A	G	0.0366983037826737	0.0129	0.004476
5	rs17053816	156131988	A	T	-0.0305004454483837	0.038	0.4224
5	rs157338	156132205	C	T	0.0411995232473163	0.0114	0.0002984
5	rs157339	156132278	A	G	0.0371030879515023	0.0129	0.003967
5	rs157340	156132583	A	G	0.0366983037826737	0.0129	0.004539
5	rs281060	156133079	C	G	0.03649585023784	0.0129	0.004653
5	rs282478	156133133	G	A	-0.0458973523870375	0.0248	0.06392
5	rs116174051	156133329	T	C	0.0394995204367644	0.0394	0.3165
5	rs157341	156133899	T	C	0.0363994293800054	0.0129	0.004831
5	rs157342	156134041	G	A	0.0363994293800054	0.0129	0.004789
5	rs9314059	156134335	A	G	-0.0332982854015147	0.0383	0.3839
5	rs157343	156134806	G	A	0.03649585023784	0.0129	0.004715
5	rs17053824	156135393	A	T	-0.0297996312385195	0.0381	0.4339
5	rs157344	156135695	C	A	0.0397974698740661	0.0118	0.0007399
5	rs157345	156135855	C	A	0.0352030377085245	0.0103	0.0006011
5	rs72803011	156135928	G	A	-0.0107980900995126	0.0188	0.565
5	rs157346	156136082	A	G	0.0366019024445485	0.0129	0.004653
5	rs115482506	156136959	G	C	-0.0390007373497326	0.0266	0.1432
5	rs157347	156137491	G	A	0.0358014124633833	0.0129	0.005575
5	rs111694647	156138058	G	A	-0.0494949124461712	0.026	0.05696
5	rs157348	156138117	G	C	0.0358978909969844	0.0129	0.00549
5	rs157349	156138280	T	G	0.0358978909969844	0.0129	0.005501
5	rs17665136	156138356	T	C	-0.009696862978864	0.0188	0.6047
5	rs157350	156139569	G	A	0.0363029992242924	0.0129	0.005029
5	rs153843	156139644	T	G	0.0392976332717761	0.0118	0.0008677
5	rs157673	156140970	C	T	-0.0399994162638657	0.0248	0.1076
5	rs157352	156141005	C	T	0.0347008987793103	0.0103	0.0007355
5	rs157353	156141337	T	C	-0.0358966439977618	0.013	0.00566
5	rs157354	156141398	C	A	-0.0361972883118878	0.013	0.005223
5	rs12521174	156141605	A	G	-0.009000382197299	0.019	0.6353
5	rs10515741	156141714	C	T	-0.0360003042410416	0.013	0.005484
5	rs282474	156141917	T	C	0.0007996801705642	0.0088	0.9313
5	rs116302240	156141962	C	T	0.0248974696545107	0.0382	0.515
5	rs157675	156141985	C	A	-0.0403950023610502	0.0247	0.1021
5	rs17561376	156142573	T	C	-0.0363009797263316	0.013	0.005155
5	rs75515089	156143290	C	G	-0.0335050785573982	0.0265	0.2064
5	rs80065492	156143595	G	A	-0.0492952917248775	0.026	0.0576
5	rs114680992	156143721	C	T	0.0414010268486756	0.0332	0.2121
5	rs78590044	156144205	A	G	-0.036798848237098	0.0263	0.1619
5	rs72803018	156144735	G	C	-0.0369026020501437	0.013	0.004496
5	rs76423629	156144763	A	C	-0.0343016316970211	0.0264	0.1943
5	rs157676	156144783	T	C	-0.035596090043474	0.0103	0.0005293
5	rs72803019	156144844	A	T	-0.0369026020501437	0.013	0.004518
5	rs157677	156144911	T	C	-0.0355028330426552	0.0103	0.0005669
5	rs11749404	156145119	C	T	-0.0375045865412751	0.013	0.003889
5	rs17053831	156145239	A	G	-0.0066017436345624	0.0194	0.7352
5	rs114726440	156145269	C	T	0.0213015034199157	0.0324	0.5095
5	rs78410740	156145336	A	T	-0.0153979421800967	0.0462	0.7389
5	rs157678	156145654	T	A	-0.0156010662286512	0.0095	0.09951
5	rs75317960	156145664	A	T	-0.0151034855773182	0.0227	0.5051
5	rs116148515	156145750	C	T	-0.0231969816042026	0.0132	0.07832
5	rs11948514	156145856	A	G	-0.0296966117368367	0.0261	0.2561
5	rs282475	156146452	A	G	0.0179970767016546	0.0111	0.106
5	rs282465	156147365	C	T	0.0016985566355815	0.0089	0.8516
5	rs157680	156148642	C	A	0.0193025022544974	0.0112	0.08375
5	rs17053833	156149153	G	A	-0.0440041354980549	0.0225	0.05075
5	rs17053835	156149235	C	T	-0.0335981494309355	0.026	0.1953
5	rs79857689	156149693	C	T	-0.050104527566688	0.0219	0.02223
5	rs17053838	156150033	C	T	-0.0349952529972629	0.0255	0.1697
5	rs17053843	156150084	G	A	-0.0338981034057645	0.0259	0.1916
5	rs67453120	156150706	G	A	-0.0406032684425478	0.0256	0.1129
5	rs459055	156151046	G	A	0.0155977206230546	0.0113	0.1675
5	rs17053847	156152882	A	G	-0.0328021562323804	0.0258	0.2049
5	rs2642660	156152920	G	A	0.0187039847937718	0.0111	0.09033
5	rs67059134	156153139	G	A	-0.0430954101055856	0.0216	0.04542
5	rs282466	156153399	G	A	-0.004198802647333	0.0088	0.6292
5	rs2652324	156153513	A	T	0.0189983824093147	0.0111	0.08688
5	rs188045959	156153757	A	G	-0.109904155707699	0.0469	0.01906
5	rs140119279	156153919	A	T	-0.10319619282845	0.0466	0.02666
5	rs466781	156154144	T	A	0.0108014536938559	0.0122	0.3739
5	rs463728	156154337	G	A	0.0101978249764461	0.0122	0.4025
5	rs72803027	156154347	T	G	-0.0447986409079867	0.0219	0.04107
5	rs17053865	156154478	A	G	-0.0442027026797326	0.022	0.04453
5	rs462058	156154739	G	A	0.0089993837968006	0.0123	0.4654
5	rs456290	156155155	C	T	0.0204984635773248	0.011	0.0635
5	rs72803029	156155368	C	G	-0.0453007592301635	0.0213	0.03354
5	rs527934581	156155498	G	A	-0.105905108365964	0.0525	0.04351
5	rs10515742	156155832	A	G	-0.0465047776557534	0.0209	0.02585
5	rs10515743	156156421	C	T	-0.0366951051877892	0.0241	0.1276
5	rs150894262	156156475	C	T	-0.1049050638362	0.0524	0.04534
5	rs116461773	156157369	C	G	-0.0349020520092649	0.0653	0.5933
5	rs148820887	156157395	T	C	-0.104194529017857	0.0524	0.04692
5	rs284443	156157661	G	A	0.0161980995687726	0.011	0.138
5	rs143449933	156157718	T	C	-0.105005023297168	0.0524	0.04514
5	rs284444	156158356	G	A	0.01600129372694	0.0109	0.1436
5	rs141292562	156158406	A	G	-0.105604989983684	0.0524	0.04389
5	rs183501921	156158539	A	G	-0.1049050638362	0.0524	0.04541
5	rs138815758	156158680	G	A	-0.108197870477987	0.0536	0.04358
5	rs116761524	156158687	C	T	-0.107796814358176	0.0536	0.0442
5	rs149337737	156158830	T	C	-0.102597669168898	0.0524	0.05021
5	rs147462693	156158856	T	C	-0.103795074933121	0.0524	0.04745
5	rs142425080	156159661	C	T	-0.0187955345843259	0.0411	0.6475
5	rs114672170	156159804	G	A	-0.105504970535374	0.0524	0.04413
5	rs283098	156160001	C	T	0.0118001041157506	0.0112	0.2945
5	rs149869486	156160303	A	G	-0.104805114366126	0.0524	0.04561
5	rs55667497	156161245	C	A	-0.0398016818829366	0.0241	0.09843
5	rs185513712	156161370	A	G	-0.104705174884951	0.0524	0.04577
5	rs71591069	156161473	C	A	0.0098018049722602	0.0191	0.6069
5	rs11949511	156161536	G	A	-0.0409990935346932	0.0239	0.08642
5	rs148866493	156161586	T	A	-0.1049050638362	0.0524	0.04549
5	rs11954233	156161689	T	C	-0.0428031223253094	0.0239	0.07389
5	rs76691977	156162652	G	A	-0.0055956263571598	0.0136	0.6802
5	rs116543869	156162659	T	C	-0.0005001250416822	0.0225	0.9832
5	rs80158998	156162672	C	T	-0.0488016642355575	0.0371	0.1882
5	rs283097	156162859	T	G	-0.0040983869261633	0.0088	0.6362
5	rs147323139	156163418	T	C	-0.105304961645423	0.0524	0.04464
5	rs139995557	156163451	A	G	-0.104605245390678	0.0524	0.04598
5	rs149390925	156163463	T	C	-0.103695236338765	0.0524	0.04769
5	rs144795391	156163560	C	T	0.005703702916678	0.0445	0.8976
5	rs142552022	156164016	G	C	-0.104605245390678	0.0524	0.04604
5	rs17053873	156164188	G	T	-0.050398957583852	0.0209	0.01594
5	rs62382382	156164402	T	G	-0.0060985584618694	0.0134	0.6475
5	rs464992	156164513	G	A	0.004001981379298	0.0122	0.7413
5	rs150340462	156164943	A	G	-0.103695236338765	0.0524	0.04795
5	rs284442	156164978	A	G	0.0155977206230546	0.011	0.1564
5	rs72803033	156165512	G	C	-0.0408949138454712	0.0241	0.08995
5	rs172240	156166739	G	A	0.0045994064948955	0.0122	0.7058
5	rs10515744	156166759	C	T	-0.0519988063604998	0.0209	0.01294
5	rs138430266	156166890	A	G	-0.104605245390678	0.0524	0.04597
5	rs284441	156167063	T	C	0.0148984646619666	0.011	0.1762
5	rs62382383	156167145	T	C	0.024097313483794	0.0366	0.5114
5	rs56027130	156167919	C	T	-0.027998320426861	0.0275	0.3086
5	rs79605869	156168529	C	T	-0.0769998418888678	0.0449	0.08618
5	rs143136059	156168603	A	G	-0.104705174884951	0.0524	0.04584
5	rs11955986	156168617	G	A	-0.050903896528528	0.0209	0.01487
5	rs187802294	156168709	G	A	-0.101800194463069	0.0524	0.05209
5	rs140824002	156169226	A	G	-0.1049050638362	0.0524	0.04552
5	rs147681090	156169620	T	G	-0.1049050638362	0.0524	0.04543
5	rs142456110	156169631	T	G	-0.0253998626327317	0.0257	0.3217
5	rs189417683	156170032	A	G	-0.1049050638362	0.0524	0.04554
5	rs284440	156170215	T	G	0.0087020272939009	0.0118	0.4627
5	rs10515745	156170837	G	A	-0.0503043099097479	0.0209	0.01609
5	rs186140312	156172127	G	A	-0.105204972199782	0.0524	0.0448
5	rs284439	156172418	C	T	0.0185960172820726	0.013	0.1541
5	rs3969608	156173860	A	G	-0.0042992284528324	0.0088	0.6271
5	rs381258	156174011	G	A	0.0017983819413794	0.0158	0.9094
5	rs66744889	156174457	C	T	-0.0499993949944177	0.0209	0.01672
5	rs151284923	156174696	A	G	-0.105504970535374	0.0525	0.04426
5	rs150404227	156174895	C	G	-0.104705174884951	0.0526	0.04644
5	rs56297325	156175259	A	G	-0.0499047851286405	0.0208	0.01655
5	rs80134361	156175405	A	C	0.0228958774769045	0.0331	0.489
5	rs115822848	156175866	T	C	-0.111300343783201	0.0512	0.0297
5	rs56261607	156176183	A	G	0.021497269010823	0.0312	0.4912
5	rs189571710	156176776	T	A	-0.105504970535374	0.0525	0.04425
5	rs182225647	156177823	A	C	-0.105504970535374	0.0525	0.04429
5	rs187539632	156177901	C	A	-0.105504970535374	0.0525	0.04427
5	rs75628933	156178274	T	G	-0.0338050046123612	0.0354	0.3396
5	rs142761833	156178993	T	G	-0.105104992751029	0.0524	0.04508
5	rs145159139	156179323	G	A	-0.0657979805904322	0.0472	0.1632
5	rs10050975	156179453	G	C	-0.043502667649395	0.0239	0.06938
5	rs59428757	156179592	C	T	-0.0486021818392175	0.0208	0.01969
5	rs149487765	156179869	G	A	-0.10249795004435	0.0516	0.0469
5	rs143094561	156180243	G	A	-0.100196096479342	0.0516	0.0522
5	rs139773367	156180500	T	C	-0.110696951358699	0.0523	0.03422
5	rs181342133	156180917	T	C	-0.110696951358699	0.0523	0.0342
5	rs3857411	156181309	T	G	-0.0391983134041576	0.024	0.1022
5	rs146590498	156181371	C	T	-0.110696951358699	0.0523	0.03418
5	rs76296101	156181657	C	G	-0.11109917251872	0.0523	0.03352
5	rs11135380	156182048	G	A	-0.0393959285025942	0.0239	0.09984
5	rs11135381	156182200	A	G	-0.0478046499481398	0.0208	0.0213
5	rs11135382	156182450	C	A	-0.0473956369746291	0.021	0.02386
5	rs11135383	156182462	C	A	-0.0390007373497326	0.024	0.1037
5	rs57838784	156182737	C	T	-0.0383043331577141	0.024	0.1113
5	rs184292384	156182760	G	C	-0.110696951358699	0.0523	0.03413
5	rs57452961	156182818	T	C	-0.047899061319535	0.0208	0.02102
5	rs138176265	156182912	T	G	-0.110898041715977	0.0523	0.03384
5	rs57399099	156183042	G	A	-0.0388032003238938	0.024	0.1053
5	rs149532874	156183065	G	A	-0.110898041715977	0.0523	0.0338
5	rs115530474	156183197	C	T	-0.114199464325031	0.0522	0.02871
5	rs184309788	156183715	T	C	-0.110898041715977	0.0523	0.0338
5	rs116231084	156183876	C	T	0.0084045823438103	0.0431	0.8453
5	rs12110214	156183901	G	A	-0.0390007373497326	0.0239	0.1029
5	rs146306910	156185424	C	T	0.0349037160078804	0.0373	0.3505
5	rs1494542	156185591	T	C	-0.0391983134041576	0.0239	0.1011
5	rs3913020	156185734	A	G	-0.0471964348309747	0.0209	0.02407
5	rs72803039	156186087	C	T	-0.0385953087593848	0.024	0.108
5	rs72803040	156186761	A	G	-0.039104719880761	0.0239	0.1019
5	rs3857412	156187182	G	C	-0.048203336386541	0.0208	0.02017
5	rs72803041	156187774	A	G	-0.039104719880761	0.0239	0.1025
5	rs284445	156187928	C	T	0.0087020272939009	0.009	0.336
5	rs1389818	156188019	T	C	-0.0480039732984809	0.0208	0.02101
5	rs183838407	156188637	T	C	-0.111702807762518	0.0523	0.03255
5	rs72803042	156188766	T	C	-0.0388967656299467	0.0239	0.1037
5	rs146249602	156189098	T	C	-0.11109917251872	0.0523	0.03347
5	rs56293630	156189113	T	C	-0.0388967656299467	0.0239	0.1038
5	rs72803043	156189814	G	C	-0.0380965452668448	0.024	0.1127
5	rs72803044	156190051	G	T	-0.0382004338153035	0.024	0.111
5	rs72803046	156190088	A	G	-0.0380965452668448	0.024	0.1116
5	rs56182215	156190363	G	A	-0.0380965452668448	0.0239	0.1117
5	rs56389540	156190493	A	G	-0.0475004961488543	0.0209	0.02295
5	rs55653598	156190567	T	C	-0.0375980304153185	0.024	0.1169
5	rs10041876	156190796	A	T	-0.047899061319535	0.0208	0.02098
5	rs1845479	156191214	T	C	-0.0480984034910313	0.0208	0.02072
5	rs3913482	156191515	C	T	-0.0469972723609114	0.021	0.02499
5	rs11953631	156192264	C	T	-0.044495399886564	0.0208	0.03209
5	rs72803047	156192391	T	A	-0.0386992491392765	0.0239	0.1055
5	rs1827368	156193118	G	A	0.0022973590486834	0.0123	0.849
5	rs72803048	156193701	C	A	-0.036798848237098	0.024	0.1255
5	rs56233900	156194215	C	T	-0.0393023164827424	0.0239	0.1003
5	rs72803049	156195136	C	T	-0.0390007373497326	0.0239	0.1032
5	rs57534975	156195963	G	T	-0.0390007373497326	0.0239	0.1031
5	rs2029776	156196045	A	G	-0.047899061319535	0.0208	0.02121
5	rs56920379	156196226	A	T	-0.0476997588774203	0.0209	0.02266
5	rs36085389	156196392	T	G	0.0221038989069263	0.0317	0.4845
5	rs72803051	156196811	C	T	-0.039104719880761	0.0239	0.1021
5	rs72803052	156197003	G	A	-0.0391983134041576	0.0239	0.1014
5	rs72803054	156197023	T	C	-0.0388967656299467	0.0239	0.1042
5	rs2047175	156197992	T	C	-0.0383978517965666	0.0239	0.1086
5	rs17053919	156198650	C	T	-0.0385953087593848	0.024	0.1075
5	rs56259528	156198888	C	T	-0.0383978517965666	0.024	0.1094
5	rs185288743	156199067	G	A	-0.112004762080243	0.0523	0.03225
5	rs112084988	156199692	A	G	-0.0396976268585458	0.0239	0.09646
5	rs2047174	156200192	C	A	-0.0372035489975441	0.024	0.1213
5	rs56094322	156201303	A	G	-0.0467981495486393	0.0209	0.02527
5	rs17053922	156202133	G	T	-0.039104719880761	0.024	0.1031
5	rs59989471	156202143	C	T	-0.0386992491392765	0.024	0.1066
5	rs17053924	156202637	C	G	-0.0409990935346932	0.024	0.08716
5	rs76656136	156202701	G	C	-0.110205567321026	0.0519	0.03372
5	rs71591071	156203460	C	T	0.0053954185169075	0.0227	0.8109
5	rs139035375	156203834	T	C	-0.111400944593681	0.0524	0.03337
5	rs186990329	156204457	C	T	-0.111400944593681	0.0524	0.03349
5	rs114925121	156204592	T	C	-0.115994635797167	0.0481	0.01578
5	rs79727823	156204718	A	G	-0.066503116358279	0.022	0.002565
5	rs6862763	156205963	C	T	-0.0488016642355575	0.0209	0.01936
5	rs6867573	156207170	G	A	-0.0372035489975441	0.0241	0.1225
5	rs143286409	156207555	A	G	0.0255020410123433	0.0269	0.3434
5	rs77402103	156208190	C	A	-0.004198802647333	0.0155	0.7853
5	rs72803058	156208323	A	T	-0.0372035489975441	0.0241	0.1224
5	rs2652325	156208384	G	A	-0.0024028846163103	0.023	0.9171
5	rs55663629	156208731	G	C	0.0200967016991224	0.0344	0.5584
5	rs183112827	156209423	G	A	-0.110998602060648	0.0524	0.03421
5	rs139828748	156209701	G	C	-0.110998602060648	0.0524	0.03423
5	rs6870581	156210175	T	C	-0.0486021818392175	0.0209	0.01978
5	rs55880500	156211667	A	T	-0.0396039865931634	0.0239	0.09773
5	rs113378153	156211998	A	C	-0.0476997588774203	0.0208	0.02169
5	rs190852042	156212453	T	A	0.0	0.0232	0.999
5	rs6897623	156212969	T	C	-0.0394999521368577	0.0239	0.09835
5	rs59504684	156213251	C	A	-0.0484972070855493	0.0209	0.02004
5	rs4549508	156214771	G	C	-0.0484972070855493	0.0209	0.02006
5	rs188829868	156214943	C	A	-0.110294891915496	0.0525	0.03548
5	rs113622376	156215462	T	A	-0.0484972070855493	0.0209	0.02009
5	rs6869498	156215729	A	T	-0.0375980304153185	0.0241	0.1191
5	rs111835718	156216580	G	C	-0.107496127788248	0.052	0.03869
5	rs116468188	156216591	A	G	-0.067305011010914	0.0247	0.006447
5	rs147980366	156216982	A	C	-0.113303085634678	0.0481	0.01861
5	rs143458896	156217107	C	A	-0.0382004338153035	0.0241	0.1122
5	rs112573084	156217108	A	T	-0.107496127788248	0.052	0.03875
5	rs142787352	156217143	A	G	-0.110004616151484	0.0525	0.03612
5	rs57047539	156217385	T	C	-0.10640550591445	0.052	0.04064
5	rs146628533	156218557	G	A	-0.0568984476340911	0.0258	0.02723
5	rs77643868	156219046	T	C	-0.107195531603556	0.052	0.03916
5	rs1603070	156219202	G	T	-0.0484972070855493	0.0209	0.02018
5	rs75102922	156219400	C	T	-0.10659461017264	0.052	0.04042
5	rs9918125	156219983	G	A	-0.0486021818392175	0.0208	0.01957
5	rs72803061	156220557	G	A	-0.0382004338153035	0.024	0.1119
5	rs59553407	156221483	C	A	-0.0490957108440633	0.0208	0.01849
5	rs59194303	156221848	C	T	-0.106694738670963	0.052	0.04011
5	rs141740969	156221985	G	A	-0.109502414825161	0.0525	0.03711
5	rs150839468	156222094	T	C	-0.109502414825161	0.0525	0.03712
5	rs139638017	156222134	A	G	-0.109402004817546	0.0525	0.03717
5	rs284438	156222147	G	A	-0.0546040319940407	0.0334	0.1019
5	rs79842648	156222349	T	C	-0.106694738670963	0.052	0.04024
5	rs75685785	156222396	T	C	-0.106694738670963	0.052	0.04011
5	rs111940088	156222433	A	G	-0.0151034855773182	0.0467	0.7466
5	rs76455663	156222611	C	T	-0.0043996643446871	0.0326	0.8925
5	rs13361000	156223126	T	A	-0.048203336386541	0.0208	0.02059
5	rs57182083	156223879	C	A	-0.10640550591445	0.052	0.04071
5	rs113114143	156224126	T	A	-0.106694738670963	0.052	0.04032
5	rs67335156	156224370	A	C	-0.0484027392281675	0.0209	0.02035
5	rs182206969	156224730	A	T	-0.109201215043764	0.0525	0.03762
5	rs73304987	156224974	A	C	-0.0991023610432115	0.0476	0.03743
5	rs73304990	156225011	A	G	-0.0992017421200319	0.0476	0.03727
5	rs183394807	156225478	G	A	-0.10910083527355	0.0525	0.03781
5	rs73304994	156225856	T	G	-0.106494491699029	0.0478	0.02578
5	rs73304995	156226108	G	T	-0.106105237338636	0.0478	0.02635
5	rs1494540	156226341	A	C	-0.106105237338636	0.0478	0.02639
5	rs2436424	156226550	G	A	0.0085037404912207	0.0089	0.3424
5	rs116159221	156227056	G	A	-0.0114047880634385	0.0168	0.497
5	rs191943593	156227175	A	G	-0.0615031325940498	0.0338	0.06822
5	rs17053933	156227270	C	T	-0.0442967745820927	0.0245	0.07133
5	rs2434708	156230976	C	A	0.0046989426564652	0.0087	0.5905
5	rs55634260	156232616	G	A	-0.0449032281024259	0.0259	0.08359
5	rs185544964	156232852	T	C	0.0499038295281839	0.0335	0.1371
5	rs140879937	156233544	G	A	-0.0416035498550752	0.0248	0.0938
5	rs61354888	156233735	A	G	-0.102597669168898	0.0479	0.03217
5	rs144870721	156234102	G	A	-0.0257999754904126	0.0258	0.3159
5	rs146758835	156234278	G	C	-0.107696575455374	0.0526	0.04051
5	rs148316004	156234792	G	A	-0.0413012760239546	0.0248	0.09598
5	rs140486911	156234847	G	A	-0.102996645135889	0.0525	0.0496
5	rs186267759	156235586	T	C	-0.105805058896976	0.0527	0.0446
5	rs4392605	156236705	T	C	-0.102298541622007	0.0479	0.03272
5	rs113142971	156236796	T	C	-0.102398240862713	0.0479	0.03259
5	rs113784317	156238162	T	C	-0.050504132173768	0.0213	0.01764
5	rs76214645	156238205	T	C	-0.001300845733048	0.0124	0.9156
5	rs55642182	156238582	G	A	-0.050398957583852	0.0212	0.01775
5	rs11957697	156239296	G	T	-0.103096414004759	0.0479	0.0313
5	rs139877801	156239465	C	T	-0.100804244576614	0.0526	0.05524
5	rs6555689	156240267	C	A	-0.0010005003335835	0.0124	0.9358
5	rs73305001	156241403	T	C	-0.101003355216417	0.0479	0.03484
5	rs73305002	156241774	C	T	-0.101003355216417	0.0479	0.03488
5	rs145228389	156241915	A	G	-0.100704704121632	0.0526	0.05545
5	rs72803063	156242117	A	C	-0.040197189751413	0.0244	0.09941
5	rs116244176	156242748	T	C	0.0168964476597299	0.0315	0.5915
5	rs147876702	156242885	C	T	0.0406043708419401	0.0371	0.2733
5	rs17053938	156243136	T	C	-0.100804244576614	0.0479	0.03522
5	rs73306906	156243381	C	T	-0.103295981608947	0.0479	0.0311
5	rs80308056	156243420	A	T	-0.0105959392134034	0.0181	0.5577
5	rs113287182	156244160	T	C	-0.100903794940885	0.0479	0.03509
5	rs11745270	156244960	A	T	0.0115035793834154	0.0089	0.1947
5	rs62382391	156245066	G	A	-0.007296555232638	0.0196	0.7094
5	rs72803064	156245789	G	A	-0.0413950753663857	0.0249	0.09594
5	rs72803065	156246285	A	C	-0.0408949138454712	0.0249	0.09949
5	rs17053940	156246406	A	G	-0.0990029898420079	0.0479	0.03865
5	rs17053941	156246511	A	G	-0.0497050825796673	0.0213	0.01937
5	rs147906570	156247407	G	A	-0.0962025778730607	0.0525	0.06684
5	rs112426251	156248289	G	A	-0.0181028726978536	0.047	0.7005
5	rs72803066	156248723	C	T	-0.0447986409079867	0.026	0.08434
5	rs187432809	156248891	C	T	-0.0962025778730607	0.0525	0.06698
5	rs60973456	156249184	T	G	-0.100704704121632	0.0509	0.04806
5	rs56719723	156249256	G	A	-0.100704704121632	0.0509	0.04802
5	rs55797503	156249743	G	T	-0.0423961495190412	0.0248	0.08705
5	rs55784232	156249772	C	T	-0.040197189751413	0.0248	0.1055
5	rs78597622	156249773	G	A	-0.0256973671872587	0.0133	0.05326
5	rs17053943	156250595	T	C	-0.0827948246089151	0.0505	0.1013
5	rs57152293	156250726	A	G	-0.0966981425791736	0.0509	0.05741
5	rs79971358	156252715	C	T	-0.0559990861201021	0.025	0.02507
5	rs3909322	156254003	G	A	-0.0484027392281675	0.0214	0.02397
5	rs113573310	156255494	C	T	-0.0568984476340911	0.025	0.02282
5	rs191372814	156255683	G	T	-0.0967972849973384	0.0525	0.06528
5	rs55650007	156255923	C	T	-0.0406032684425478	0.025	0.1042
5	rs114685223	156256112	C	T	0.0011992805754821	0.0198	0.9507
5	rs11950141	156258719	A	G	-0.0428031223253094	0.0248	0.08414
5	rs10057251	156258911	T	A	-0.0425004857321486	0.0248	0.08683
5	rs13171055	156259595	A	T	0.0158044491449436	0.0193	0.4118
5	rs10046047	156260121	C	T	-0.0388967656299467	0.0249	0.1181
5	rs113874847	156260589	C	T	-0.0018016219466282	0.0439	0.9674
5	rs1978426	156261279	C	T	-0.0495999919914836	0.0216	0.02137
5	rs116036094	156261536	C	T	-0.0328021562323804	0.0268	0.2217
5	rs9313318	156261737	A	G	-0.0494949124461712	0.0215	0.02146
5	rs17562917	156262000	G	A	-0.0045001103249234	0.0183	0.804
5	rs78150915	156263017	G	C	0.0189002595004805	0.0309	0.5402
5	rs7725502	156263206	C	A	-0.0494949124461712	0.0215	0.02139
5	rs6886058	156263282	C	T	-0.0409990935346932	0.025	0.1003
5	rs6890622	156263624	C	T	-0.0408949138454712	0.025	0.1009
5	rs10475501	156264032	C	A	-0.0515038428671156	0.0215	0.01667
5	rs193231482	156264075	C	A	-0.0196008476550609	0.0451	0.6636
5	rs143542285	156264416	A	G	-0.0978995292780637	0.0525	0.06241
5	rs28898294	156264672	C	T	-0.0404991299799539	0.025	0.1046
5	rs11950839	156264787	A	G	-0.0490957108440633	0.0214	0.02202
5	rs192129772	156265035	G	A	-0.0346017967900747	0.0318	0.276
5	rs6882391	156265497	A	T	-0.0408949138454712	0.025	0.1018
5	rs6886573	156265523	T	G	-0.0406970023321042	0.025	0.1032
5	rs6860450	156265580	G	C	-0.0426048328324374	0.0248	0.08607
5	rs6882701	156265706	A	G	-0.0418954871740363	0.0247	0.09049
5	rs72803076	156266752	C	T	-0.0316970867432546	0.0274	0.247
5	rs9885363	156267197	G	A	-0.0492007484476219	0.0215	0.02219
5	rs116679455	156267347	T	C	0.0178988554877579	0.0304	0.5572
5	rs149861594	156267507	A	G	-0.098197343653669	0.0526	0.06164
5	rs6898902	156267982	T	G	-0.0416973775562091	0.0247	0.09164
5	rs10462958	156267996	C	T	-0.004701032558649	0.0091	0.6066
5	rs183888408	156268076	T	C	-0.0992017421200319	0.0524	0.05839
5	rs140134888	156268119	C	T	-0.0982966348251106	0.0526	0.06152
5	rs116010106	156268599	T	C	0.0458047599004855	0.0412	0.2668
5	rs7704664	156268656	T	C	-0.0517039049923374	0.0215	0.01622
5	rs151151950	156269044	G	A	0.0213015034199157	0.0516	0.6801
5	rs56008664	156269772	C	T	0.0090984829852593	0.0356	0.7993
5	rs142568124	156269903	A	G	-0.0984952467490992	0.0526	0.06108
5	rs72803078	156270571	C	T	-0.0408011614039327	0.025	0.1024
5	rs144226288	156270663	T	C	-0.0985945675055636	0.0526	0.06086
5	rs55711014	156270765	A	C	-0.0515986041477272	0.0215	0.01645
5	rs141574727	156270769	A	G	0.0100988346774146	0.0335	0.7626
5	rs140042639	156270899	A	G	-0.0980980623399853	0.0526	0.06198
5	rs11948317	156271292	C	A	-0.0416973775562091	0.0247	0.09149
5	rs115156447	156271571	C	T	-0.039104719880761	0.0251	0.1188
5	rs72803083	156271746	G	A	-0.0403950023610502	0.025	0.1054
5	rs146517526	156272070	C	T	-0.0982966348251106	0.0526	0.06157
5	rs6866926	156272280	C	T	-0.0406970023321042	0.0249	0.1023
5	rs7707893	156272432	C	T	-0.0499047851286405	0.0215	0.02026
5	rs6555703	156272490	C	T	-0.050398957583852	0.0215	0.01883
5	rs183361064	156272871	C	T	0.0487044462100383	0.0413	0.2387
5	rs7735929	156272908	T	G	-0.0419997711602818	0.0247	0.08891
5	rs115853060	156273325	G	A	0.0167981182758809	0.0305	0.5805
5	rs4704810	156273481	G	A	-0.004701032558649	0.0091	0.605
5	rs187974782	156273592	G	A	-0.101501305332106	0.0527	0.05437
5	rs2161191	156274026	C	G	-0.0403950023610502	0.0249	0.1051
5	rs76435567	156274149	T	G	-0.0521041493573948	0.0216	0.01572
5	rs7446465	156274634	G	A	-0.0401035026973339	0.025	0.1082
5	rs10475789	156274961	A	C	-0.0393023164827424	0.025	0.115
