## Supplementary material for "Characterization of shared and ancestry-specific signals driving complex traits using multi-ancestry fine-mapping": EAS_schizophrenia_gwas_6_42660375_43660375.tsv

chrom	ID	pos	A1	A2	BETA	SE	P
6	rs423137	42660655	G	A	-0.0138048499765589	0.0191	0.4702
6	rs373413	42660822	G	C	0.0358978909969844	0.024	0.1354
6	rs375435	42661404	T	C	0.0274011363479391	0.0192	0.1537
6	rs451169	42661966	T	C	0.0273038345273452	0.0192	0.1553
6	rs376389	42662574	C	A	-0.0135007260538548	0.0192	0.4795
6	rs9349238	42663548	G	C	0.0317021347305135	0.0171	0.06279
6	rs10948043	42663549	T	C	-0.008395140788382	0.0264	0.7514
6	rs405043	42664658	G	A	0.0344014267173323	0.024	0.1521
6	rs405059	42664676	G	A	0.0344014267173323	0.024	0.1523
6	rs45550933	42665032	G	T	-0.0094040800752939	0.0265	0.7221
6	rs3176988	42665135	G	T	-0.0093031403261444	0.0265	0.7247
6	rs1758213	42665271	G	A	0.0335991726304121	0.024	0.1617
6	rs432753	42665490	C	T	0.0332026408277183	0.024	0.1674
6	rs835	42665888	C	T	0.0338988850054592	0.0171	0.04733
6	rs361524	42666020	G	A	-0.019294956182969	0.0195	0.3222
6	rs434102	42666061	T	C	0.0360040066341877	0.0237	0.1292
6	rs390659	42666164	G	C	0.031799009548949	0.0237	0.1799
6	rs41273820	42666293	G	A	-0.009797842480111	0.0266	0.7124
6	rs389999	42666365	G	C	0.0321960982163169	0.0238	0.175
6	rs433286	42666475	T	C	0.0323026073786261	0.0238	0.1751
6	rs415906	42666506	C	A	0.0318958749835631	0.0238	0.1804
6	rs665368	42666562	C	T	0.0411035548784171	0.026	0.1146
6	rs75745023	42666634	C	T	-0.0288007896057264	0.027	0.2857
6	rs371323	42666821	T	C	0.031498667059371	0.0239	0.1871
6	rs414040	42667036	A	G	0.0311982343370806	0.0239	0.192
6	rs9471896	42667047	G	T	0.0338988850054592	0.0172	0.04845
6	rs414082	42667090	A	G	0.0310043588626902	0.0239	0.1949
6	rs414285	42667137	C	G	-0.0187955345843259	0.0176	0.2858
6	rs378835	42667372	G	A	0.03029639423135	0.0239	0.2052
6	rs668736	42667565	A	G	0.0298014912367898	0.0239	0.2132
6	rs422717	42668404	T	G	0.0288983900426488	0.0239	0.2277
6	rs438995	42668532	C	T	0.0285971749776749	0.0239	0.2328
6	rs393034	42668631	T	C	0.0281986543586787	0.0239	0.2388
6	rs2268687	42668932	G	A	0.0330962274891896	0.0172	0.05404
6	rs2268686	42669108	G	A	0.0332026408277183	0.0172	0.05346
6	rs394653	42669206	T	C	0.031498667059371	0.0245	0.1975
6	rs9381211	42670374	G	A	0.0330962274891896	0.0172	0.05431
6	rs9394918	42670450	A	G	0.0335991726304121	0.0173	0.05196
6	rs413399	42670910	T	C	0.0250047589895661	0.0248	0.3133
6	rs9471904	42671099	C	T	-0.027998320426861	0.0174	0.106
6	rs434439	42671130	C	G	-0.0217038334437866	0.0177	0.2205
6	rs9471905	42671437	T	C	-0.0023026490626755	0.0279	0.9348
6	rs12333241	42671439	G	A	0.0291023874205329	0.0173	0.09229
6	rs9462817	42671766	A	G	-0.0058973552660839	0.0283	0.8339
6	rs3818087	42672407	T	C	0.0289955368412525	0.0173	0.0934
6	rs3818086	42672416	A	T	0.0291023874205329	0.0174	0.09495
6	rs34722725	42672434	C	T	0.029296631955588	0.0173	0.08989
6	rs13214506	42672574	G	A	0.0301023438164435	0.0172	0.08106
6	rs649472	42673015	T	C	-0.0226956079321885	0.0193	0.2381
6	rs12333110	42673107	G	A	0.0284999894699013	0.0172	0.09892
6	rs73426441	42673446	G	A	0.0183996828453635	0.0403	0.648
6	rs9296398	42673678	T	C	0.0281986543586787	0.0174	0.1048
6	rs12207176	42674236	G	A	-0.0040983869261633	0.0286	0.8852
6	rs9462818	42674785	G	A	-0.0057967688471774	0.0287	0.8411
6	rs9357402	42674983	G	T	0.0278972284172359	0.0174	0.1085
6	rs9471906	42675246	C	T	-0.0031950988965408	0.0287	0.9124
6	rs73426451	42675410	G	A	-0.0031048149534787	0.0287	0.9144
6	rs75499937	42675575	C	A	0.04149696667529	0.045	0.3571
6	rs7742623	42676307	T	C	0.0264958638039652	0.0173	0.1272
6	rs9349239	42676480	A	G	0.0260965047212743	0.0174	0.132
6	rs9369380	42676511	T	C	0.0231011029079872	0.0173	0.1827
6	rs9471907	42676773	A	G	0.0011992805754821	0.0277	0.9641
6	rs9367162	42676827	G	A	0.022299507494767	0.0173	0.197
6	rs9357403	42676932	G	C	0.0231011029079872	0.0173	0.1827
6	rs184491210	42676936	C	T	0.154299240220188	0.0824	0.0612
6	rs144319453	42677087	A	C	0.0183015011699126	0.0478	0.7015
6	rs9471908	42677167	A	G	0.0046989426564652	0.027	0.8603
6	rs2268684	42677753	A	G	0.024702368640342	0.0173	0.1533
6	rs6931385	42677834	A	C	0.024702368640342	0.0173	0.1529
6	rs6915637	42677875	T	G	0.0209979909956055	0.0173	0.2245
6	rs12111487	42678045	G	A	0.0026963615477425	0.0281	0.9226
6	rs2268683	42678055	T	C	0.024702368640342	0.0173	0.1536
6	rs189080894	42678189	A	G	0.176898545479703	0.0981	0.07132
6	rs2268682	42678349	G	A	0.0207041815582916	0.0173	0.2318
6	rs7744151	42680515	A	G	0.0215951374365897	0.0174	0.2137
6	rs9471909	42680662	G	A	0.0217027816432335	0.0174	0.2113
6	rs6458301	42680990	A	G	0.021497269010823	0.0174	0.2145
6	rs6458302	42681255	T	C	0.0213015034199157	0.0174	0.2206
6	rs139580616	42681313	A	G	0.0633033836692384	0.093	0.4963
6	rs3793007	42681495	G	C	0.0227003855207759	0.0174	0.1913
6	rs142312897	42682365	C	T	0.0188021269625962	0.0615	0.7595
6	rs7769412	42682902	G	A	0.0183015011699126	0.0173	0.2905
6	rs3846893	42683061	C	T	0.021497269010823	0.0173	0.216
6	rs9394921	42686392	T	A	0.0208021276292633	0.0174	0.2305
6	rs7768690	42686692	T	C	0.0209979909956055	0.0173	0.2259
6	rs62416277	42686979	T	A	-0.0052035148315978	0.03	0.8627
6	rs7752711	42687002	C	G	0.0208021276292633	0.0173	0.2286
6	rs7752619	42687070	A	G	0.0200967016991224	0.0173	0.2458
6	rs1985910	42687390	T	C	0.0195967237465575	0.0173	0.2591
6	rs148312104	42687509	G	A	0.135500702260784	0.0794	0.08805
6	rs1985909	42687534	T	C	0.0204984635773248	0.0173	0.2354
6	rs147447757	42687939	A	G	-0.0963016711694802	0.0721	0.1815
6	rs6928781	42689411	G	A	0.0197045832743354	0.0172	0.2512
6	rs7764439	42689755	A	G	0.0212036062510236	0.0173	0.2207
6	rs11754813	42690514	G	A	0.0198026272961797	0.0171	0.2486
6	rs9381213	42690688	A	C	0.0203025023378308	0.0173	0.2398
6	rs4714621	42691277	T	C	0.0213015034199157	0.0173	0.2177
6	rs115090309	42691431	G	A	0.114702740860147	0.0606	0.05837
6	rs143824337	42691511	A	T	0.120499343150612	0.0607	0.04703
6	rs147257902	42691538	C	T	-0.0386992491392765	0.0487	0.4273
6	rs4714622	42691573	T	C	0.0213015034199157	0.0173	0.2186
6	rs114559237	42692325	A	G	0.114898880476521	0.0609	0.05913
6	rs77570211	42692508	G	A	0.0575988723793984	0.0676	0.3936
6	rs75120709	42692509	C	A	0.0657971037900478	0.0678	0.3321
6	rs116187409	42692780	A	G	0.120800700145704	0.0607	0.04661
6	rs78878923	42692972	G	A	0.0444952398865513	0.091	0.6251
6	rs9381214	42693959	T	C	0.0222017079836866	0.0173	0.2006
6	rs77322550	42694904	G	A	-0.0803969370720292	0.1249	0.5196
6	rs73733744	42695307	T	G	0.0026963615477425	0.0305	0.9284
6	rs151332905	42696075	T	C	-0.0302015087331214	0.0335	0.3669
6	rs567489315	42696109	C	A	0.110001728547315	0.0618	0.07526
6	rs9462820	42697785	G	T	0.0121953336998771	0.0281	0.6641
6	rs76169657	42698213	G	T	0.0047984689115734	0.0296	0.871
6	rs630618	42698409	G	A	0.0029955089797983	0.0218	0.8901
6	rs139450434	42698680	T	C	0.0264958638039652	0.1053	0.8015
6	rs117680917	42699173	C	T	0.0964004942863152	0.0492	0.05033
6	rs77664947	42699231	C	T	-0.0309954337025195	0.0341	0.363
6	rs187432625	42699740	G	A	0.163002812407555	0.0947	0.08537
6	rs143278573	42699793	T	A	0.0344980404075674	0.0625	0.5808
6	rs1229522	42699907	A	G	0.0178006246255066	0.0305	0.5605
6	rs77105929	42700864	C	T	0.0060019521956343	0.031	0.846
6	rs222217	42701641	G	A	0.0188021269625962	0.0309	0.5431
6	rs222216	42701676	T	C	0.0055048206344449	0.0233	0.8136
6	rs16896041	42702570	T	C	0.0062007356416035	0.0311	0.8412
6	rs78877873	42702572	A	G	0.0064988367398296	0.0311	0.8341
6	rs222215	42702923	G	T	0.0171029078996623	0.031	0.5819
6	rs222214	42703149	G	A	-0.0004000800213396	0.0222	0.9866
6	rs222213	42703448	G	A	0.0166014304974254	0.03	0.5789
6	rs77632998	42703930	T	C	0.088697454761287	0.0452	0.04992
6	rs222212	42704119	C	A	0.0135971385060249	0.0312	0.6644
6	rs141067574	42705112	A	G	0.0450976409030327	0.0576	0.434
6	rs146586823	42705595	A	G	0.0579952857871378	0.0548	0.29
6	rs222220	42705763	G	A	0.0117012723076411	0.0213	0.5813
6	rs6936958	42705873	G	T	-0.0153979421800967	0.0298	0.6058
6	rs222219	42706305	G	C	0.0149969810059077	0.0309	0.6268
6	rs222218	42706742	G	A	0.0068961666878413	0.0213	0.744
6	rs55893140	42707388	G	A	0.0063994795805678	0.0212	0.7623
6	rs191616210	42707929	A	G	0.0409979790340721	0.0542	0.4493
6	rs73428403	42708509	A	G	-0.0009004052431641	0.0271	0.9741
6	rs6929834	42708628	T	C	0.0266029817945341	0.02	0.1839
6	rs144769899	42709068	A	T	0.0244974716003874	0.052	0.6382
6	rs148555068	42709206	T	C	0.0235016597850914	0.0519	0.6508
6	rs115654877	42709663	T	C	0.0698991273796672	0.0424	0.0997
6	rs12207484	42709724	G	A	-0.0129028853555234	0.031	0.6765
6	rs58486474	42709999	G	C	0.069498077182394	0.0424	0.1009
6	rs117587395	42710718	T	C	0.0691995168010044	0.0424	0.1022
6	rs192961864	42711641	G	A	-0.048896169787829	0.0961	0.611
6	rs2234030	42713050	C	A	0.0651976788453886	0.0418	0.1188
6	rs2234029	42713223	T	G	0.0651039862320457	0.0418	0.1193
6	rs2234028	42713274	G	A	0.0657034673241941	0.0418	0.1154
6	rs2234027	42713307	G	A	0.0654037717003168	0.0418	0.1171
6	rs2234024	42713779	G	A	0.0660030731575139	0.0418	0.1145
6	rs16896053	42715323	C	T	-0.0091012913892029	0.0261	0.7273
6	rs12210447	42716434	C	T	0.0027960873020011	0.0269	0.9168
6	rs57298359	42717840	T	A	0.0185960172820726	0.027	0.4923
6	rs111955734	42717947	A	G	0.0150954876453349	0.0262	0.5633
6	rs66839624	42718230	G	A	0.0074025335167413	0.0296	0.8016
6	rs78766849	42718883	T	G	0.0304031059110447	0.0512	0.5523
6	rs1034154	42719158	C	T	0.0075017910703226	0.0296	0.8009
6	rs4714623	42719488	T	C	0.0152038337422728	0.0261	0.5599
6	rs113980260	42719690	C	T	0.0078987227933553	0.0296	0.7886
6	rs2894483	42720918	C	G	0.016296487966892	0.0261	0.5312
6	rs78019970	42721145	G	A	0.0176041339483571	0.0579	0.7614
6	rs55927053	42721650	A	G	0.01600129372694	0.0261	0.5402
6	rs12202031	42722290	T	G	0.0096037361426946	0.0296	0.7466
6	rs11754674	42723574	A	T	-0.0217958123704574	0.0466	0.6394
6	rs11754681	42723649	A	C	0.0045994064948955	0.0205	0.8233
6	rs11759402	42723809	C	T	-0.019294956182969	0.0292	0.5087
6	rs12195802	42724357	T	C	0.0234039777790161	0.0238	0.3261
6	rs56285608	42725451	T	C	0.0081963182244858	0.0278	0.7676
6	rs75754141	42726105	C	T	0.0520040417467951	0.0437	0.2343
6	rs6908950	42726349	G	C	0.00730326611012	0.0198	0.7124
6	rs58897230	42728023	G	A	0.0065981840282271	0.0279	0.8125
6	rs58035179	42728991	A	G	0.0063994795805678	0.0278	0.8194
6	rs9381217	42729372	A	G	-0.0154994990469515	0.0298	0.6035
6	rs10484911	42730289	T	G	0.0045994064948955	0.0278	0.869
6	rs10948045	42730523	T	G	0.0096037361426946	0.0198	0.6282
6	rs10948046	42730795	T	C	0.0044998604248922	0.0278	0.8702
6	rs6458307	42731115	C	T	0.0072039888485025	0.0198	0.7161
6	rs111675476	42731485	G	A	0.0062007356416035	0.028	0.825
6	rs74614533	42731587	A	C	-0.0149004625639624	0.03	0.6206
6	rs12202292	42731771	G	A	0.0063994795805678	0.0281	0.8206
6	rs12190215	42731993	A	C	0.0063994795805678	0.0281	0.8186
6	rs12190220	42732022	A	G	0.0050969882578437	0.0281	0.8547
6	rs80293404	42732351	C	G	-0.0144032303107437	0.0301	0.6322
6	rs12211148	42732632	T	C	0.0037031349243813	0.028	0.8936
6	rs143595072	42734516	C	T	-0.112497031227146	0.0756	0.1364
6	rs12211104	42734517	A	G	0.0065981840282271	0.0281	0.8137
6	rs12197778	42734672	C	A	0.0062007356416035	0.0282	0.8256
6	rs1888865	42736927	A	C	0.0344980404075674	0.02	0.08404
6	rs73733749	42737108	C	T	0.0411035548784171	0.0445	0.3555
6	rs79281707	42737594	A	C	0.0409019913204257	0.0448	0.3616
6	rs60633811	42738262	T	C	0.0329027196757078	0.0451	0.466
6	rs192866543	42738373	C	T	0.0397974698740661	0.0733	0.5871
6	rs9381218	42738749	T	C	0.0209979909956055	0.0187	0.2622
6	rs73428430	42739994	A	G	-0.0306035477981776	0.0187	0.1015
6	rs58910274	42740269	T	G	-0.02960390325858	0.0186	0.1116
6	rs60879448	42741427	A	G	-0.0267033828345498	0.0204	0.1904
6	rs57283546	42741741	C	T	-0.0282965991551138	0.0186	0.1268
6	rs149167211	42741922	C	T	-0.0355028330426552	0.0785	0.6507
6	rs4711726	42742928	T	C	-0.0282040203730758	0.0184	0.126
6	rs9381219	42743670	G	A	-0.0168003386783461	0.0295	0.5684
6	rs1929926	42744070	C	T	-0.0263029084210524	0.0185	0.1548
6	rs2395937	42744301	G	A	-0.0016012813669738	0.0462	0.9726
6	rs56045039	42746466	A	G	-0.0226035462098532	0.0182	0.214
6	rs75152407	42747701	T	C	-0.0570995920405728	0.114	0.6164
6	rs9367163	42748350	C	T	0.0103957761821204	0.0271	0.7
6	rs11759583	42748752	G	A	-0.0216016445577609	0.0181	0.232
6	rs2150911	42749088	G	C	-0.0217958123704574	0.0181	0.2286
6	rs3800290	42751374	G	T	-0.0217958123704574	0.018	0.2252
6	rs3800291	42751457	C	T	0.0143958802837323	0.0173	0.404
6	rs13198778	42751778	C	T	-0.0138961051921114	0.0172	0.421
6	rs13214966	42751870	T	A	0.0118001041157506	0.0245	0.6295
6	rs9394924	42752576	C	T	0.0081963182244858	0.0266	0.7565
6	rs4714626	42752624	C	T	-0.0212951405401588	0.0179	0.2331
6	rs2395924	42753205	G	A	-0.0114958245134845	0.0171	0.4993
6	rs2894478	42753404	G	A	-0.0114958245134845	0.0171	0.499
6	rs4711727	42754029	G	A	-0.0116981574124923	0.0171	0.4933
6	rs9394925	42754525	T	C	-0.0116981574124923	0.017	0.4916
6	rs6908434	42756170	G	A	-0.0115969858456632	0.017	0.4953
6	rs6930986	42756251	T	C	0.0119977384336167	0.0242	0.6202
6	rs9369384	42756321	G	A	0.0109992854583691	0.0263	0.6756
6	rs4236083	42756442	G	A	-0.0114958245134845	0.017	0.4992
6	rs3997653	42756472	A	G	-0.0114958245134845	0.017	0.5
6	rs76849749	42756974	A	G	-0.0114047880634385	0.017	0.5041
6	rs12332906	42758309	G	T	0.012096540947233	0.0242	0.6163
6	rs3737097	42758850	T	C	-0.0114047880634385	0.017	0.5031
6	rs9357404	42759163	T	G	0.0129951954948113	0.0242	0.5907
6	rs4711728	42759670	C	G	-0.0114958245134845	0.017	0.4998
6	rs9369386	42760129	C	T	-0.0114958245134845	0.017	0.4991
6	rs182143933	42762130	C	T	0.147997502083331	0.0898	0.09937
6	rs7740701	42762584	A	G	-0.0193969096107316	0.0177	0.2727
6	rs9369387	42762603	A	G	-0.0114958245134845	0.0171	0.4982
6	rs2150912	42764431	G	A	-0.0117993392160431	0.0171	0.4875
6	rs2150913	42764514	A	G	-0.0116981574124923	0.0171	0.4919
6	rs1029067	42764770	G	C	-0.0116981574124923	0.0171	0.4921
6	rs9462828	42765411	A	T	-0.0116981574124923	0.0171	0.4932
6	rs9349242	42765656	G	T	0.0136957831289865	0.0243	0.573
6	rs9367164	42765884	A	G	-0.0121029460677457	0.0171	0.4795
6	rs9357405	42765922	T	C	-0.0122952780941516	0.0171	0.47
6	rs59933606	42766125	A	C	0.0251022847608284	0.0322	0.4349
6	rs34401788	42766264	G	A	-0.0122952780941516	0.0171	0.4727
6	rs6937958	42766831	C	G	-0.0120017335415971	0.0171	0.4831
6	rs7738570	42767187	C	A	-0.0209989425960583	0.0177	0.2377
6	rs6458308	42767253	T	C	-0.0122041688389067	0.0176	0.4877
6	rs6458309	42768074	T	A	-0.0124977728299804	0.0171	0.4656
6	rs12663397	42768093	G	T	-0.0206007457079636	0.0179	0.2508
6	rs117544675	42768284	T	C	0.0082954970241069	0.0749	0.9122
6	rs6906866	42768480	G	A	-0.0122952780941516	0.0171	0.4716
6	rs138172921	42770396	G	C	0.0773035750572786	0.0643	0.2296
6	rs112636752	42770502	A	G	-0.0145046862028817	0.0395	0.7142
6	rs1981008	42771382	C	T	-0.0206007457079636	0.0178	0.2463
6	rs76707849	42771594	T	C	-0.0553013157850893	0.0578	0.338
6	rs4714628	42772512	A	G	-0.0116981574124923	0.0171	0.4931
6	rs77639030	42772822	G	A	-0.145199197492205	0.1294	0.262
6	rs142447960	42773482	G	A	0.178296801655337	0.0839	0.03354
6	rs142481589	42774848	C	T	-0.0144032303107437	0.1054	0.8914
6	rs113223475	42775168	G	A	-0.0201006717070029	0.018	0.2635
6	rs57498064	42776648	G	T	0.0016985566355815	0.1019	0.9863
6	rs6929154	42777467	G	T	-0.0214994661132367	0.0179	0.2295
6	rs9296399	42778467	A	G	0.01600129372694	0.0246	0.5141
6	rs6940865	42779132	G	A	-0.0212951405401588	0.0179	0.2333
6	rs56150020	42779316	G	A	-0.0006001800720324	0.1021	0.995
6	rs59380173	42780465	G	A	-0.021101069908054	0.0181	0.2433
6	rs144873921	42780550	G	T	0.0608034293588251	0.0933	0.5146
6	rs117416895	42784105	C	A	0.0149969810059077	0.075	0.8415
6	rs58260658	42785036	A	G	0.0133011462391285	0.0267	0.6184
6	rs79503889	42786051	T	G	0.013202462677756	0.0557	0.8129
6	rs35519893	42788607	C	T	-0.0398016818829366	0.0771	0.6061
6	rs117960583	42792692	C	T	-0.0129028853555234	0.0779	0.8682
6	rs117441403	42793771	G	A	0.0133011462391285	0.0268	0.6209
6	rs6924431	42794329	A	G	-0.0104039337153929	0.0173	0.5478
6	rs117448892	42794793	G	C	0.0134984841513417	0.0268	0.6153
6	rs145857859	42795906	C	A	0.0166997792224134	0.0305	0.5837
6	rs181420138	42795995	T	A	0.168695813212142	0.1038	0.1042
6	rs191805398	42798308	A	T	0.0173977771764203	0.0272	0.5227
6	rs35765449	42800983	C	T	-0.0208968257129853	0.0181	0.2476
6	rs143389156	42801653	T	C	0.0135971385060249	0.0269	0.6117
6	rs79559296	42802040	G	T	0.0133011462391285	0.027	0.622
6	rs12529592	42802738	G	T	-0.0229002198863326	0.1093	0.8343
6	rs58598262	42805238	G	C	-0.0105049846451474	0.0173	0.5432
6	rs34718938	42805362	C	T	-0.0149004625639624	0.0203	0.4619
6	rs4714630	42805700	G	C	-0.010302892995897	0.0173	0.5508
6	rs9462835	42806830	T	C	-0.0104039337153929	0.0173	0.5474
6	rs66702767	42807265	T	C	-0.0104039337153929	0.0173	0.5481
6	rs13219312	42810614	T	C	-0.0206007457079636	0.0181	0.2562
6	rs34221675	42810882	T	C	-0.0207028323592018	0.0181	0.2537
6	rs35919170	42811153	C	T	-0.0212951405401588	0.0181	0.2391
6	rs147068891	42811197	T	C	0.036997088886122	0.0874	0.6724
6	rs141713736	42811819	C	T	0.0138042809763971	0.027	0.6104
6	rs79727883	42813302	G	A	0.0143958802837323	0.0271	0.594
6	rs13196627	42813951	A	G	-0.0187955345843259	0.0183	0.3034
6	rs73428500	42814134	T	C	-0.0318003125497978	0.0352	0.366
6	rs3846894	42814291	A	C	-0.0093031403261444	0.0173	0.5903
6	rs77138402	42814325	C	G	0.0142973047008244	0.0272	0.5987
6	rs7451380	42815003	A	G	-0.0164953025291975	0.0181	0.364
6	rs7752422	42815563	C	A	-0.0085968472255182	0.0174	0.62
6	rs9462838	42815586	T	C	-0.0086977157031958	0.0174	0.6179
6	rs9471929	42815675	C	T	0.0134984841513417	0.0255	0.5963
6	rs138068244	42815846	G	A	-0.319599387131839	0.2204	0.147
6	rs60307337	42816348	G	A	0.0134984841513417	0.0279	0.629
6	rs186272577	42816623	C	G	0.174003726020451	0.0869	0.0453
6	rs35805828	42816699	C	A	-0.0164038098256767	0.0182	0.3666
6	rs34719471	42816930	T	C	-0.0164038098256767	0.0182	0.3668
6	rs117100110	42817619	A	G	0.0435000054458512	0.0554	0.4321
6	rs9471930	42817660	A	G	0.0143958802837323	0.0256	0.5751
6	rs5018385	42817971	G	A	-0.008395140788382	0.0175	0.6314
6	rs144860143	42817996	G	A	-0.003596459514405	0.0358	0.9195
6	rs1967461	42818131	G	A	-0.0164038098256767	0.0183	0.3681
6	rs34444714	42818587	C	T	-0.0153979421800967	0.0185	0.4066
6	rs150164637	42818780	G	A	-0.003596459514405	0.0361	0.9216
6	rs6936589	42821941	T	C	0.0406043708419401	0.0374	0.2778
6	rs148507373	42822030	A	C	-0.0058973552660839	0.0377	0.8746
6	rs694205	42822604	A	G	0.0141987193998129	0.1113	0.8983
6	rs9381223	42823529	C	T	0.04149696667529	0.0358	0.2469
6	rs145425403	42823570	A	G	0.0931988616307827	0.0986	0.3442
6	rs138459421	42824099	T	C	0.0333960906184285	0.0691	0.6288
6	rs9462840	42824756	A	G	-0.104405416354854	0.0763	0.1711
6	rs66541797	42825942	C	T	-0.105905108365964	0.0784	0.1764
6	rs420052	42827390	T	A	-0.0117993392160431	0.0208	0.5685
6	rs12207301	42827541	A	G	-0.0023026490626755	0.0252	0.9259
6	rs77984367	42828112	G	A	0.0239996896478807	0.0274	0.3806
6	rs12202901	42828550	T	A	-0.107095352951543	0.0762	0.1599
6	rs149393604	42829552	C	A	0.0	0.0576	0.9998
6	rs35587422	42829795	G	C	0.0047984689115734	0.0252	0.8475
6	rs78622100	42829963	A	G	0.0250047589895661	0.0264	0.3438
6	rs77334504	42830063	A	T	0.0208021276292633	0.0263	0.4287
6	rs10456518	42830484	G	A	-0.0916987090225895	0.0787	0.2441
6	rs112971027	42831723	G	A	-0.0908003643264966	0.078	0.2443
6	rs76134443	42834978	A	T	0.0885967862306421	0.0633	0.1616
6	rs7764865	42835487	C	T	0.0197045832743354	0.0262	0.4505
6	rs12526596	42836583	G	A	0.0235016597850914	0.0263	0.371
6	rs79326225	42837364	T	G	0.0029955089797983	0.036	0.9329
6	rs148167022	42837569	A	G	-0.0068030886197391	0.0677	0.9199
6	rs141327416	42837573	C	T	-0.0042992284528324	0.0696	0.9506
6	rs7747505	42839062	A	G	-0.0908003643264966	0.0587	0.1222
6	rs113915695	42839298	A	G	-0.0306035477981776	0.1038	0.7681
6	rs112735528	42839303	T	C	-0.0513038207587421	0.0968	0.5957
6	rs6938882	42840067	T	G	0.0235016597850914	0.0263	0.3725
6	rs591281	42840259	G	A	0.0064988367398296	0.0249	0.7949
6	rs9471935	42840318	G	A	-0.0747019947040337	0.0727	0.3039
6	rs1150797	42841231	G	A	-0.0751977965659022	0.0507	0.1374
6	rs9968785	42841292	T	C	0.0234039777790161	0.0263	0.3736
6	rs140685568	42842341	G	C	0.0238044133801613	0.0263	0.367
6	rs7760637	42842878	T	C	0.0197045832743354	0.0261	0.4507
6	rs113378276	42844580	G	T	0.0234039777790161	0.0263	0.3746
6	rs77042606	42845061	G	A	0.0235016597850914	0.0263	0.3732
6	rs9369389	42846919	G	A	-0.0145960053074092	0.0188	0.4375
6	rs112415038	42847066	T	G	0.0232965165504356	0.0264	0.3766
6	rs78684319	42847266	A	C	0.0234039777790161	0.0264	0.3747
6	rs2235833	42847952	G	A	0.0209000641077417	0.0261	0.4237
6	rs2073155	42848071	A	G	0.0204004877576787	0.0261	0.4353
6	rs2235832	42848282	G	C	0.0227981362759783	0.0265	0.391
6	rs2281324	42848319	C	T	0.0232965165504356	0.0264	0.3774
6	rs7773231	42849195	A	T	0.0005998200719675	0.0238	0.9784
6	rs9471939	42849523	A	T	-0.0872041228366444	0.0483	0.07118
6	rs2395938	42850659	C	A	-0.002002002670673	0.024	0.9328
6	rs6907869	42850919	G	T	0.001099395443301	0.0238	0.9642
6	rs2395939	42851396	G	A	-0.0821975276313988	0.0488	0.09197
6	rs2894484	42851497	A	G	-0.0732053027592748	0.0493	0.1379
6	rs113210422	42852887	C	T	0.0231011029079872	0.0265	0.3835
6	rs11759058	42853185	C	G	-0.0799960420957247	0.0487	0.1008
6	rs113105795	42855043	G	A	0.0236969951765786	0.0266	0.3714
6	rs9462844	42856502	T	G	-0.0717967988196857	0.0477	0.1322
6	rs9471941	42857827	A	G	-0.0786969469491816	0.0485	0.1043
6	rs113588316	42859242	C	T	0.0243998868235351	0.0266	0.3586
6	rs112414831	42859334	G	A	0.0243998868235351	0.0264	0.3552
6	rs1819323	42859689	T	C	-0.0716034188596929	0.0476	0.1322
6	rs1819324	42859723	G	C	-0.0707014731729843	0.0476	0.1372
6	rs1819325	42859748	C	A	0.001998002662673	0.0239	0.9322
6	rs74944383	42859802	C	T	0.0102968054773682	0.0308	0.7389
6	rs2395940	42860467	C	G	0.0020977980821461	0.0239	0.9284
6	rs56158882	42860740	T	G	-0.0808955712583134	0.0478	0.0905
6	rs57514728	42860748	C	T	-0.0803969370720292	0.0478	0.09268
6	rs9462845	42860958	A	G	-0.0802994072847293	0.0478	0.09268
6	rs9471942	42861532	C	T	-0.0726997334182779	0.0484	0.1326
6	rs9462846	42861581	A	C	-0.0720009626887629	0.0484	0.1366
6	rs4714633	42861746	A	T	-0.0059979518036359	0.0188	0.7487
6	rs1854215	42861969	C	G	-0.0727965247845636	0.0484	0.1329
6	rs4530854	42862784	A	G	0.0021975835434872	0.0237	0.9262
6	rs12194860	42862934	C	T	-0.0717967988196857	0.0476	0.131
6	rs2092555	42863842	C	G	-0.0707980713087154	0.0476	0.1369
6	rs2092554	42863921	G	A	-0.0154994990469515	0.0224	0.4884
6	rs12697948	42865081	A	C	-0.0799960420957247	0.0588	0.1737
6	rs6458311	42866292	A	G	-0.0129028853555234	0.0224	0.5644
6	rs9471947	42866845	G	A	-0.0737003629299574	0.0484	0.1277
6	rs113344804	42867376	A	G	-0.0029042131473898	0.0243	0.905
6	rs2395941	42867821	G	A	-0.0726029514196542	0.0485	0.1339
6	rs10807284	42868133	C	A	-0.0164953025291975	0.0224	0.461
6	rs186476225	42868206	C	T	-0.008395140788382	0.0613	0.8915
6	rs111909930	42868375	G	A	-0.0001000050003333	0.0244	0.9961
6	rs9471950	42869040	G	A	-0.0733021430750498	0.0484	0.1297
6	rs9471951	42869208	A	G	-0.0726997334182779	0.0484	0.1331
6	rs7748409	42869388	G	A	-0.0007002451143934	0.0243	0.9761
6	rs149363421	42870411	C	T	0.0027960873020011	0.0578	0.9616
6	rs141247252	42870568	C	T	0.0797996012024758	0.0642	0.2136
6	rs112946094	42870615	A	T	0.0003999200213268	0.0244	0.9868
6	rs7754294	42870752	G	C	-0.0158042315449673	0.0223	0.4795
6	rs13203402	42870821	G	A	-0.0719042482916749	0.0484	0.1369
6	rs111863719	42870855	G	A	0.0001999800026662	0.0244	0.9926
6	rs7740252	42871045	T	C	-0.0147989665120717	0.0223	0.5065
6	rs7758576	42871056	G	A	-0.0158042315449673	0.0223	0.4789
6	rs7758629	42871264	C	A	-0.015702643727291	0.0223	0.4812
6	rs7758982	42871458	C	T	0.0005998200719675	0.0244	0.9811
6	rs7759112	42871521	C	T	-0.015702643727291	0.0223	0.4813
6	rs9462850	42872475	C	T	-0.015702643727291	0.0223	0.4805
6	rs7765132	42872829	G	A	-0.015702643727291	0.0223	0.4815
6	rs9394931	42873245	C	T	-0.0151034855773182	0.0179	0.4001
6	rs7740879	42873379	A	G	-0.015702643727291	0.0223	0.4809
6	rs7741547	42873813	A	G	-0.015702643727291	0.0223	0.4821
6	rs7741552	42873823	A	G	-0.0154994990469515	0.0223	0.4864
6	rs111908111	42874156	T	C	0.0004998750416509	0.0244	0.9826
6	rs12206198	42874606	G	A	-0.0711952950421515	0.0485	0.1417
6	rs34455103	42875128	C	G	-0.0166986496230515	0.0224	0.4563
6	rs77580561	42875255	G	A	-0.0001000050003333	0.0244	0.9952
6	rs10223860	42875383	T	G	-0.0165969709073694	0.0224	0.4574
6	rs9296401	42875465	T	C	-0.0160988945897493	0.022	0.4647
6	rs74534495	42875564	A	G	0.0002999550089979	0.0244	0.9918
6	rs9296402	42875650	G	A	-0.015702643727291	0.0224	0.4828
6	rs7757363	42876386	C	T	0.0028958031120254	0.0234	0.9008
6	rs112504542	42878706	C	T	0.0171029078996623	0.026	0.509
6	rs16896153	42879103	G	C	0.0189983824093147	0.0261	0.4659
6	rs9381225	42879289	G	A	-0.0114958245134845	0.0176	0.5132
6	rs6938994	42879326	C	T	-0.0023026490626755	0.0236	0.924
6	rs6939207	42879486	A	G	-0.002002002670673	0.0236	0.9331
6	rs34498470	42879551	C	T	-0.077097050384967	0.0484	0.1109
6	rs36081588	42880017	T	C	-0.0018016219466282	0.0237	0.9397
6	rs117343140	42880195	C	T	0.0773961316557046	0.0625	0.2158
6	rs9471954	42880326	C	A	-0.0737972512017079	0.0489	0.1314
6	rs113773194	42880578	A	G	0.0189002595004805	0.0261	0.4684
6	rs1989322	42881318	A	G	-0.0021022080918702	0.0237	0.9297
6	rs7746372	42881398	G	A	0.0198026272961797	0.0262	0.4497
6	rs7750915	42882067	C	T	-0.0758017134162819	0.049	0.1218
6	rs147866944	42883423	C	T	0.0004998750416509	0.0626	0.9941
6	rs9471958	42883669	C	T	-0.0782967327751765	0.049	0.1101
6	rs2235831	42883911	G	C	0.0025966258472659	0.0238	0.9125
6	rs6937172	42884375	A	T	-0.0835011813049328	0.0485	0.08492
6	rs9471959	42884517	A	G	0.0018981972830802	0.0239	0.9356
6	rs9471960	42884750	A	C	-0.0807004239214553	0.0484	0.09518
6	rs12527100	42885038	A	G	0.0232965165504356	0.0262	0.3746
6	rs9471961	42885086	A	G	0.0021975835434872	0.0238	0.9249
6	rs9471964	42885664	C	A	0.0020977980821461	0.0238	0.93
6	rs138504720	42886152	C	T	0.0141987193998129	0.0965	0.883
6	rs34433785	42887693	A	C	-0.0773995372615036	0.0484	0.1097
6	rs112617258	42888841	G	T	0.026398473854531	0.026	0.3099
6	rs7761136	42889543	G	A	0.0099008246772624	0.0186	0.5934
6	rs76464980	42890158	T	C	0.0254045542217263	0.0259	0.3275
6	rs11758978	42890251	A	G	-0.0773995372615036	0.0481	0.1077
6	rs9462851	42890602	A	G	-0.077097050384967	0.0481	0.1088
6	rs9471966	42891022	G	A	-0.077097050384967	0.048	0.1082
6	rs2235835	42891161	A	G	0.0247999239054771	0.0259	0.3375
6	rs2235834	42891205	C	G	0.0250047589895661	0.0259	0.3355
6	rs6936722	42891311	C	T	-0.077097050384967	0.0481	0.1086
6	rs10948053	42892495	G	A	-0.0751977965659022	0.0485	0.1206
6	rs6901007	42892834	G	T	0.0001999800026662	0.0182	0.9919
6	rs12214167	42896373	A	G	0.0140015196358136	0.024	0.5588
6	rs2234185	42897074	T	C	0.0098018049722602	0.0181	0.587
6	rs2234186	42897163	G	A	-0.0988042770586023	0.0581	0.08882
6	rs4711731	42897712	C	T	-0.0007002451143934	0.0225	0.9756
6	rs12529169	42897956	T	G	0.0194986595340326	0.0248	0.432
6	rs80353219	42898008	C	T	0.107696784455352	0.062	0.08242
6	rs73430785	42898148	G	A	0.0432989243951476	0.039	0.2669
6	rs61232874	42898616	A	T	0.039701366851552	0.0389	0.3076
6	rs111816896	42899195	G	A	0.0258041896815329	0.0249	0.2996
6	rs12524503	42899470	A	T	0.0308007491527123	0.0223	0.1661
6	rs117376821	42899780	A	T	0.13599834718831	0.0828	0.1004
6	rs3793024	42900149	G	A	0.027196791588428	0.0248	0.2727
6	rs3805950	42900722	C	T	0.0371994409891063	0.0389	0.3379
6	rs4714634	42901120	G	A	-0.0128015918372089	0.0275	0.642
6	rs3763236	42902508	T	C	-0.0018016219466282	0.0192	0.9247
6	rs1053538	42903763	C	G	-0.0018016219466282	0.0193	0.9264
6	rs1053539	42903766	T	G	-0.0017014466397575	0.0193	0.9314
6	rs117529509	42903820	C	T	-0.136598949914024	0.0582	0.01904
6	rs12525392	42904091	G	T	0.0034041991335623	0.0232	0.8826
6	rs6458312	42904274	G	T	0.0080971295874548	0.0185	0.6639
6	rs12525851	42904948	G	A	0.0274984287018097	0.0248	0.2676
6	rs9471968	42905235	A	G	0.0076010387728197	0.0185	0.6811
6	rs116255295	42906241	G	A	-0.0437011352710986	0.0502	0.3839
6	rs9471969	42906384	G	T	-0.0401035026973339	0.0502	0.4244
6	rs16896177	42907410	T	C	0.0650009142174121	0.0565	0.2494
6	rs7740433	42908013	A	G	-0.0589965728077175	0.0506	0.244
6	rs113463347	42908094	C	T	0.0032048589489113	0.0231	0.8916
6	rs112786661	42908124	G	A	0.0025966258472659	0.0231	0.9119
6	rs45455792	42908428	C	T	0.031498667059371	0.0256	0.2185
6	rs112836440	42909099	A	T	0.0226026252094292	0.0246	0.3577
6	rs57658591	42909546	T	C	-0.136003015999209	0.0548	0.01304
6	rs56106855	42909931	G	C	0.0007996801705642	0.0236	0.9736
6	rs9462853	42910666	T	C	-0.0976018035694551	0.0375	0.009331
6	rs147374267	42912002	A	G	-0.136702128384208	0.0548	0.01254
6	rs6927188	42912589	A	G	-0.0542978034078492	0.0515	0.2917
6	rs115870450	42913014	G	A	0.0227003855207759	0.0246	0.3548
6	rs67059212	42913269	T	G	-0.0965990099892536	0.0376	0.0102
6	rs112572595	42913384	T	C	-0.0962025778730607	0.0376	0.01054
6	rs9471970	42913646	G	A	-0.0960044207338013	0.0376	0.01076
6	rs7744454	42914041	C	G	-0.0559039069452338	0.0505	0.2689
6	rs12205778	42914749	G	A	0.0291995144044279	0.0253	0.2484
6	rs9471972	42915021	G	A	-0.0086977157031958	0.0218	0.6911
6	rs191150155	42915154	G	A	-0.088700074764719	0.1133	0.4339
6	rs142793391	42915361	A	G	0.0255995183002125	0.0245	0.2959
6	rs7770760	42915403	T	C	-0.0081027387031859	0.0218	0.7092
6	rs6941212	42915920	T	C	-0.0168003386783461	0.0274	0.5385
6	rs114527192	42916995	G	T	0.0633033836692384	0.0371	0.08802
6	rs4714638	42917017	A	G	-0.0083043861636152	0.0218	0.7039
6	rs74640327	42917224	T	A	0.0223972974420383	0.0245	0.3607
6	rs370142759	42917631	G	A	0.104603228988645	0.1241	0.3993
6	rs113095568	42917754	G	A	0.0242046886968174	0.0247	0.3261
6	rs113067335	42918613	G	A	0.022299507494767	0.0244	0.3609
6	rs9471974	42918984	T	A	-0.0166986496230515	0.0274	0.5415
6	rs9471975	42919222	T	C	0.007997931111062	0.0183	0.6633
6	rs141757570	42919833	G	T	-0.12199815681085	0.0549	0.02634
6	rs116382228	42919912	G	T	-0.124803874165433	0.0548	0.02272
6	rs2104616	42919969	T	C	-0.0068030886197391	0.0217	0.755
6	rs141663719	42920069	T	C	-0.122698848489986	0.1235	0.3206
6	rs9471976	42920549	G	T	-0.0067024110596754	0.0217	0.7561
6	rs4469287	42920844	G	T	-0.0080019302190585	0.0217	0.7114
6	rs28868299	42921221	T	G	-0.0073972926304747	0.0217	0.7321
6	rs113203127	42921264	C	G	0.0208021276292633	0.0244	0.3925
6	rs58497441	42921561	A	G	-0.0068030886197391	0.0217	0.7541
6	rs6458313	42922018	A	G	-0.0066017436345624	0.0217	0.7596
6	rs73432512	42922065	C	T	0.0067968490002727	0.0307	0.8257
6	rs6458314	42922215	C	A	0.0071047017299317	0.0183	0.6961
6	rs6458315	42922547	A	G	-0.0068030886197391	0.0217	0.754
6	rs57295928	42923090	A	C	0.0606999130996222	0.036	0.09166
6	rs113443082	42923707	G	A	0.0639039448366128	0.0367	0.08189
6	rs12524845	42923902	T	C	-0.0068030886197391	0.0216	0.7526
6	rs112122607	42924041	C	T	-0.0083043861636152	0.0216	0.7006
6	rs73432523	42924076	T	C	0.0605963861236938	0.0359	0.09164
6	rs13215983	42924193	C	T	-0.007004474152883	0.0216	0.7462
6	rs13216214	42924247	G	A	-0.008395140788382	0.0216	0.6964
6	rs4714640	42924424	G	T	-0.0071958279818024	0.0216	0.7389
6	rs113952452	42924672	C	T	0.0202045073158995	0.0243	0.4061
6	rs6940814	42924932	A	G	0.0071047017299317	0.0182	0.6956
6	rs6940837	42924969	A	G	-0.0068030886197391	0.0217	0.7552
6	rs145336440	42925025	C	T	-0.124894512371765	0.0547	0.02248
6	rs9296403	42925683	C	T	-0.0183982139464423	0.0274	0.5019
6	rs9296404	42925803	T	C	-0.007296555232638	0.0216	0.7341
6	rs12660082	42925855	C	G	0.0366019024445485	0.0292	0.2099
6	rs9462855	42925936	G	C	-0.007296555232638	0.0216	0.7351
6	rs9462856	42926024	T	C	-0.007095110875924	0.0216	0.7414
6	rs112538187	42926834	C	G	0.0605963861236938	0.0358	0.09036
6	rs11752813	42928017	C	G	-0.019203206984436	0.0274	0.4837
6	rs10948059	42928461	C	T	-0.0406032684425478	0.025	0.105
6	rs2296805	42928758	T	G	0.0063001125484799	0.0182	0.7279
6	rs7759302	42929252	G	T	0.0613960888650743	0.0357	0.0857
6	rs9471978	42929533	T	C	-0.0092022107647994	0.0216	0.6705
6	rs7760250	42929839	G	A	-0.0091012913892029	0.0216	0.6725
6	rs116866078	42929843	C	T	0.125204318576867	0.0476	0.008583
6	rs3800292	42930309	A	G	0.0603045706055096	0.0356	0.09017
6	rs4987173	42931224	G	A	-0.0198048272985997	0.0273	0.4692
6	rs2296804	42931261	C	G	0.0062007356416035	0.0181	0.7335
6	rs736158	42931754	G	A	0.0199986865066891	0.0241	0.4069
6	rs1129187	42932200	G	T	-0.021101069908054	0.0273	0.4393
6	rs1129186	42932202	C	T	-0.009696862978864	0.0216	0.6517
6	rs2274517	42932715	C	T	-0.0074980401773571	0.0215	0.7268
6	rs141238034	42932835	C	T	-0.116702369786142	0.0546	0.03258
6	rs35830695	42933464	G	A	0.0608034293588251	0.0356	0.08741
6	rs2274515	42933526	C	T	0.0209000641077417	0.024	0.384
6	rs2274514	42934500	C	T	-0.0083043861636152	0.0215	0.7012
6	rs3818554	42934620	C	T	-0.0083043861636152	0.0215	0.6988
6	rs4714644	42934818	T	C	-0.0080019302190585	0.0215	0.7108
6	rs117798645	42935361	C	T	-0.120801336145906	0.0546	0.02697
6	rs151180031	42935940	G	A	-0.120496714354067	0.0546	0.02739
6	rs9471982	42935998	G	A	-0.0082035573506883	0.0215	0.7035
6	rs73432562	42936502	G	A	0.0579952857871378	0.0356	0.1032
6	rs3805953	42936900	C	T	-0.0086977157031958	0.0215	0.687
6	rs3805952	42937126	C	T	-0.0207028323592018	0.0274	0.4496
6	rs3805951	42937176	C	A	-0.0207028323592018	0.0274	0.4499
6	rs3763238	42938234	A	G	0.0298014912367898	0.0362	0.4103
6	rs3293	42938377	G	T	-0.0088994831870327	0.0216	0.6812
6	rs1023002	42938620	C	T	0.0209000641077417	0.0241	0.3862
6	rs6903229	42938751	C	T	0.0063994795805678	0.0303	0.8324
6	rs16896188	42939808	T	C	0.0207041815582916	0.0241	0.3897
6	rs73733774	42940234	T	C	0.0584952975902863	0.0356	0.1003
6	rs10948061	42940235	G	A	-0.0214994661132367	0.0274	0.4342
6	rs151335772	42940324	C	T	-0.119403097247782	0.0547	0.029
6	rs9471983	42940365	G	A	-0.0209989425960583	0.0274	0.4438
6	rs75790236	42940621	G	A	0.0611045066532856	0.0363	0.09285
6	rs2395943	42940673	A	G	0.0059025456526138	0.018	0.7446
6	rs9296406	42940810	T	C	-0.0085968472255182	0.0216	0.6893
6	rs145055668	42940980	C	A	-0.118896154943856	0.0547	0.02983
6	rs4711732	42941176	G	A	0.0205964297986501	0.0241	0.392
6	rs9471985	42941324	T	C	-0.0084959889212643	0.0216	0.6928
6	rs9369397	42942356	C	T	-0.0010005003335835	0.0233	0.9668
6	rs9296407	42942451	G	A	-0.0083043861636152	0.0216	0.703
6	rs9986447	42942779	A	G	-0.0232993336544035	0.0276	0.3998
6	rs2274518	42943006	G	A	0.0605963861236938	0.0356	0.0889
6	rs9462857	42943098	T	C	-0.021203207651103	0.0276	0.4429
6	rs113493169	42943876	T	C	0.0603045706055096	0.0357	0.09075
6	rs9471986	42944127	A	G	-0.007296555232638	0.0217	0.7367
6	rs9471987	42944140	A	G	-0.007296555232638	0.0217	0.7361
6	rs9471988	42944773	T	C	-0.007004474152883	0.0217	0.7473
6	rs6907751	42944850	C	T	-0.0411970648503382	0.0253	0.1031
6	rs12524654	42945034	A	G	0.0210959082947329	0.0245	0.3883
6	rs111762254	42945878	C	T	0.0605963861236938	0.0357	0.08983
6	rs76043831	42945921	C	G	0.0209000641077417	0.0245	0.3941
6	rs9462858	42946490	C	A	-0.0182047046548463	0.0278	0.5135
6	rs9462859	42946943	G	A	-0.0188974371044634	0.0279	0.4965
6	rs9462860	42947013	G	C	-0.0066017436345624	0.0218	0.7609
6	rs41274896	42947191	A	G	0.0213993910058902	0.0244	0.3805
6	rs74640815	42947476	C	T	0.0686954939412985	0.0366	0.06071
6	rs6925810	42947864	C	T	0.0639039448366128	0.0359	0.07515
6	rs6916678	42949211	T	C	0.0638007490506618	0.0359	0.07551
6	rs78672725	42949627	A	G	-0.121501189431047	0.0555	0.02855
6	rs6901113	42950639	G	A	0.0189002595004805	0.0231	0.4135
6	rs6901287	42950746	G	A	-0.0021022080918702	0.0217	0.9237
6	rs6901289	42950751	G	A	0.0673969319860517	0.036	0.06159
6	rs6923807	42950800	T	C	0.0188021269625962	0.0197	0.3403
6	rs6906393	42951343	C	G	-0.0019018072895963	0.0217	0.9294
6	rs73434518	42953391	G	T	0.0725996924143435	0.0362	0.04512
6	rs3805949	42954429	G	A	0.0697965484520865	0.0359	0.05171
6	rs3805948	42954492	C	T	0.0703000168001571	0.0359	0.0502
6	rs6941129	42955101	C	T	0.0696006867298358	0.0359	0.0525
6	rs1969759	42955524	C	T	0.0377966226945664	0.0202	0.06155
6	rs150318932	42955700	G	A	-0.119899022778949	0.0555	0.0308
6	rs3805946	42955749	T	C	-0.0471020897690825	0.027	0.08112
6	rs3828758	42955853	A	G	0.0207041815582916	0.0195	0.2874
6	rs4714646	42956746	C	T	0.0198026272961797	0.0228	0.385
6	rs139678883	42956855	C	G	-0.119098901027609	0.0555	0.03201
6	rs61459816	42956868	G	A	0.0690968660793263	0.0359	0.05461
6	rs116911410	42956915	G	A	-0.118997522847486	0.0555	0.03217
6	rs147864834	42957199	C	G	-0.005304041591906	0.099	0.9573
6	rs117253580	42957493	G	A	0.129799437534844	0.0945	0.1694
6	rs73434535	42957964	C	A	0.0698991273796672	0.0359	0.05166
6	rs2236355	42958014	G	A	0.0189983824093147	0.0227	0.4041
6	rs114754270	42958084	A	G	-0.116803515542883	0.0555	0.03552
6	rs6940142	42958641	T	G	0.0204004877576787	0.0195	0.2956
6	rs6901782	42958900	T	C	0.0204004877576787	0.0195	0.2953
6	rs57933466	42960075	A	G	0.0215951374365897	0.0195	0.2688
6	rs112446807	42960086	C	T	0.0183996828453635	0.0228	0.4198
6	rs183068895	42960453	C	G	0.0387975467079122	0.0702	0.58
6	rs12333001	42960966	C	T	0.0178006246255066	0.0227	0.4327
6	rs61570925	42961920	T	C	0.021497269010823	0.0195	0.2711
6	rs56831345	42962448	C	T	0.0182033098538737	0.0227	0.4235
6	rs74323814	42963171	C	T	0.0775997260223964	0.0362	0.03192
6	rs111306963	42963962	G	C	0.0180952882690919	0.0227	0.4254
6	rs77869593	42964108	C	T	0.07909764585865	0.0362	0.02909
6	rs144206883	42965083	A	G	0.0800027068735152	0.0363	0.02754
6	rs4711733	42965396	C	T	0.017496047616751	0.0227	0.4411
6	rs146730464	42965526	C	T	-0.117196957433782	0.0558	0.0358
6	rs371817121	42965702	G	A	0.073203992258416	0.136	0.5906
6	rs149044009	42966012	C	T	-0.117196957433782	0.0558	0.03586
6	rs73434550	42966099	C	T	0.0226026252094292	0.0309	0.4647
6	rs73434556	42966864	G	A	0.0178006246255066	0.0227	0.4339
6	rs143336223	42967569	G	A	-0.116994596556194	0.0558	0.03608
6	rs7774348	42967712	C	T	0.0177023841130051	0.0227	0.4357
6	rs7774626	42967739	G	T	0.0219962978718961	0.0195	0.2584
6	rs9471990	42968088	A	G	0.0221038989069263	0.0195	0.2567
6	rs9462862	42968952	A	G	0.0225048553400694	0.0195	0.2491
6	rs9462863	42969005	G	C	0.017496047616751	0.0227	0.4393
6	rs59541897	42969573	T	C	0.0222017079836866	0.0195	0.2542
6	rs4714651	42970507	T	C	0.0222017079836866	0.0195	0.2532
6	rs4714652	42970750	T	C	0.0168964476597299	0.0226	0.4549
6	rs139290304	42971736	G	A	-0.116904671531123	0.0558	0.03632
6	rs4714653	42971917	G	C	0.0225048553400694	0.0195	0.2472
6	rs4714654	42972055	T	C	0.0225048553400694	0.0195	0.2476
6	rs9471991	42973611	C	T	0.0165030720990143	0.0226	0.4641
6	rs875775	42973688	T	C	0.0218006299588528	0.0194	0.2619
6	rs41274898	42974509	A	G	0.0232965165504356	0.0308	0.4509
6	rs9471992	42975462	C	T	0.0170045988158238	0.0226	0.4529
6	rs9462864	42975644	T	C	0.0379988130912113	0.0202	0.06017
6	rs6458318	42976232	T	G	0.0215951374365897	0.0194	0.2653
6	rs6458319	42976552	T	C	0.0167981182758809	0.0226	0.4565
6	rs41274900	42977273	A	C	0.016296487966892	0.0226	0.4695
6	rs2236356	42978326	G	A	0.0210959082947329	0.0194	0.2765
6	rs41274902	42978824	C	T	-0.117703038856213	0.0558	0.035
6	rs60622781	42980458	C	T	-0.0018016219466282	0.0213	0.9331
6	rs117965109	42980849	C	T	-0.007095110875924	0.0978	0.9422
6	rs35628750	42981051	C	G	-0.108599087508344	0.0559	0.05184
6	rs2236357	42981856	C	A	0.0160997014894237	0.0226	0.4759
6	rs3793023	42982759	A	C	0.0835963858728342	0.0363	0.0214
6	rs2295982	42984837	C	T	0.0352030377085245	0.0323	0.2757
6	rs6926418	42985973	T	C	0.023003381764963	0.0194	0.2358
6	rs6904371	42986363	C	T	0.0387013475370749	0.0202	0.05463
6	rs55699400	42987628	T	C	0.023198814502523	0.0194	0.2312
6	rs6911130	42987777	A	G	0.0227981362759783	0.0194	0.2399
6	rs3823423	42987998	G	A	0.0394995204367644	0.0202	0.05071
6	rs8540	42988841	C	T	0.0863978554904648	0.0364	0.01775
6	rs9296409	42989057	T	C	0.0645041455467373	0.0544	0.2359
6	rs10080728	42989242	T	C	0.0228958774769045	0.0194	0.2374
6	rs114746982	42989289	C	T	-0.104405416354854	0.0558	0.06145
6	rs942044	42991208	C	T	0.0228958774769045	0.0194	0.2377
6	rs3749904	42992808	T	C	0.0222017079836866	0.0194	0.2528
6	rs3749903	42992825	C	G	0.0221038989069263	0.0194	0.2551
6	rs6921535	42994667	G	T	0.021898468701116	0.0194	0.2608
6	rs1138141	42995211	A	G	0.0218006299588528	0.0195	0.2626
6	rs4714655	42996354	T	C	0.0212036062510236	0.0195	0.2768
6	rs4714656	42996549	T	G	0.0213015034199157	0.0195	0.2732
6	rs34809717	42998531	G	A	0.0368043345220483	0.0203	0.07
6	rs34961677	42998555	A	G	0.0215951374365897	0.0195	0.2679
6	rs149746919	42999325	A	C	-0.102896886219853	0.056	0.06617
6	rs145562113	42999354	C	T	0.213997856654497	0.0856	0.01241
6	rs148886793	42999443	G	A	-0.103795074933121	0.0551	0.05958
6	rs9471995	42999832	C	G	0.0213015034199157	0.0195	0.2756
6	rs140925839	43000293	C	T	-0.102797137254666	0.056	0.06657
6	rs142214331	43002532	G	A	0.0106035827841911	0.0368	0.7739
6	rs7762731	43002721	A	G	0.0221038989069263	0.0195	0.2577
6	rs9471997	43004132	C	T	0.0223972974420383	0.0197	0.2565
6	rs6920475	43004828	G	C	0.0223972974420383	0.0195	0.2513
6	rs75593880	43005034	G	T	-0.102398240862713	0.0561	0.06822
6	rs116910528	43005588	G	A	0.189098541072978	0.0873	0.03036
6	rs139249497	43005625	G	A	0.0326994961630157	0.0753	0.664
6	rs149569345	43006485	G	C	-0.100804244576614	0.0561	0.07234
6	rs148472550	43006697	G	A	-0.0024028846163103	0.0732	0.9737
6	rs3805945	43006982	T	C	0.0189983824093147	0.0225	0.3989
6	rs76968006	43007078	C	T	0.0218006299588528	0.1029	0.832
6	rs2273917	43008298	C	T	0.0239996896478807	0.0195	0.2177
6	rs11961678	43008876	A	G	0.0215951374365897	0.0225	0.3387
6	rs7744819	43009279	C	T	0.024097313483794	0.0195	0.2162
6	rs7745432	43009508	G	C	0.0239996896478807	0.0195	0.2177
6	rs182296764	43010763	T	A	-0.100096616538285	0.0626	0.1096
6	rs4711735	43011733	C	T	0.0242046886968174	0.0195	0.2141
6	rs10428718	43011766	T	C	0.0796980328953936	0.0368	0.03013
6	rs4711736	43011850	T	C	0.0172994970780611	0.0224	0.4399
6	rs2273918	43013662	T	C	0.0014988761237359	0.0213	0.9452
6	rs61732148	43014022	G	A	-0.0973041664750621	0.0562	0.08317
6	rs111320577	43014177	G	A	-0.106794877196006	0.0572	0.06178
6	rs73733790	43014476	C	A	-0.0972049737931963	0.0563	0.08441
6	rs140272543	43014996	A	G	-0.0893012695207332	0.0546	0.1017
6	rs1079325	43015706	G	A	0.0185960172820726	0.0227	0.4114
6	rs182237913	43018589	A	G	-0.0676045499371671	0.0693	0.3292
6	rs41274916	43019666	C	T	0.0344980404075674	0.0199	0.08271
6	rs78675648	43019696	A	C	-0.0703044455099639	0.0598	0.2401
6	rs4711738	43020188	G	A	0.0350002811846215	0.0199	0.07826
6	rs55890439	43021233	G	A	0.075997614226465	0.0368	0.03893
6	rs3737186	43021519	G	A	0.0194005857039748	0.0222	0.3832
6	rs377101095	43021620	T	C	-0.11760180208018	0.0728	0.1063
6	rs80311039	43021651	C	G	0.26729822628063	0.101	0.008132
6	rs58470539	43021943	C	T	0.0346043046869299	0.0199	0.08182
6	rs150059188	43022477	A	G	-0.0730977134062134	0.0597	0.221
6	rs11962268	43022525	C	T	0.0344014267173323	0.0199	0.08284
6	rs11967184	43022614	A	G	0.0344980404075674	0.0199	0.08195
6	rs111613875	43022719	G	A	0.0135971385060249	0.0221	0.5393
6	rs9471998	43023096	C	T	0.0344014267173323	0.0199	0.08295
6	rs9471999	43023371	T	C	0.0344014267173323	0.0199	0.0831
6	rs9472000	43024465	C	T	0.0344980404075674	0.0198	0.08188
6	rs9472001	43025495	T	G	0.0250047589895661	0.0193	0.1951
6	rs3793021	43026492	G	A	-0.0726029514196542	0.0593	0.2212
6	rs2050367	43026814	A	G	0.0355022698424966	0.0198	0.07334
6	rs77308303	43027249	C	G	-0.0773022993580922	0.0595	0.1938
6	rs11558979	43029288	G	A	-0.0741956683066094	0.0593	0.2106
6	rs4714658	43031255	G	A	0.01600129372694	0.0219	0.4643
6	rs139737031	43031405	C	T	0.042503779526724	0.0528	0.4209
6	rs4711739	43031416	T	C	0.0251022847608284	0.0193	0.192
6	rs145708647	43031735	C	T	-0.0737972512017079	0.0594	0.2139
6	rs6918545	43032130	T	A	0.0254045542217263	0.0193	0.1877
6	rs73436420	43032502	C	T	0.0696006867298358	0.0368	0.05853
6	rs77847937	43032680	C	T	-0.0737003629299574	0.0595	0.2153
6	rs57701001	43032681	G	A	0.0165030720990143	0.0219	0.4505
6	rs1214705	43032874	A	G	0.0888987614252172	0.0597	0.136
6	rs6912491	43032990	C	T	0.0254045542217263	0.0193	0.1866
6	rs112186598	43033063	C	T	0.0712968818820338	0.0374	0.05635
6	rs116119611	43033989	G	A	-0.07339899276978	0.0595	0.2174
6	rs116367245	43033990	C	A	-0.07339899276978	0.0595	0.2173
6	rs4714660	43034850	C	T	0.0166014304974254	0.0219	0.4487
6	rs4714661	43035007	C	T	0.0254045542217263	0.0193	0.1867
6	rs138460435	43035015	C	G	-0.0374007702544828	0.0798	0.6397
6	rs55918002	43035314	C	T	0.0349037160078804	0.0198	0.07791
6	rs113170552	43036321	C	G	0.0258041896815329	0.0193	0.1799
6	rs4714662	43036543	T	C	0.0247999239054771	0.0193	0.1989
6	rs62417469	43036612	G	A	-0.117804285882168	0.0798	0.1397
6	rs4711740	43036801	G	A	0.0166014304974254	0.0219	0.449
6	rs73436425	43037005	T	C	0.0260965047212743	0.0193	0.1761
6	rs117987007	43037047	A	G	-0.0733021430750498	0.0597	0.2194
6	rs11757495	43037061	T	C	0.0112959597418516	0.0186	0.5442
6	rs7772393	43037528	C	T	0.025696986087186	0.0193	0.1834
6	rs73733795	43037690	T	G	0.0689008672546918	0.0368	0.06123
6	rs9462866	43038652	A	G	0.0251022847608284	0.0193	0.1927
6	rs75664886	43039403	G	A	-0.0733021430750498	0.0598	0.2203
6	rs61733494	43039951	T	C	-0.0732053027592748	0.0598	0.2209
6	rs9472003	43040126	A	G	0.0165030720990143	0.0219	0.4513
6	rs13199873	43040368	A	C	0.0115035793834154	0.0185	0.5348
6	rs41274920	43040666	A	T	0.0686954939412985	0.0368	0.06174
6	rs149411734	43041154	C	T	-0.0732053027592748	0.0599	0.2216
6	rs114194678	43042143	T	C	-0.0729040817360731	0.0599	0.2234
6	rs73436429	43044620	A	G	0.0683966938083502	0.0368	0.06327
6	rs3729616	43044957	G	A	0.0172012073197748	0.022	0.4344
6	rs3805944	43045462	G	T	0.0700016957858908	0.0365	0.05516
6	rs73436430	43045569	C	G	0.0713993070302905	0.0365	0.0505
6	rs3828757	43046272	C	T	0.0707007455727197	0.0373	0.05824
6	rs147281154	43046589	G	C	-0.0730977134062134	0.0601	0.2237
6	rs370831685	43048003	T	C	-0.0762009300937354	0.0673	0.2579
6	rs59329059	43048014	C	T	0.0708963919750802	0.0364	0.05158
6	rs146463117	43049441	C	T	-0.0729040817360731	0.0601	0.2256
6	rs2007950	43049461	A	G	0.0136957831289865	0.0184	0.4548
6	rs140927825	43049804	G	T	-0.0765031459861153	0.0604	0.2055
6	rs76261685	43050489	G	A	-0.0730008928844903	0.0602	0.2254
6	rs116111331	43050751	G	A	-0.0730008928844903	0.0602	0.2253
6	rs116363087	43050822	G	A	-0.0732053027592748	0.0602	0.2242
6	rs3729617	43050824	G	A	0.0109992854583691	0.0185	0.5515
6	rs79671886	43050900	A	G	-0.0730977134062134	0.0602	0.2245
6	rs6904780	43051614	A	G	0.0114047182634362	0.0186	0.538
6	rs3793018	43052164	A	G	0.0109992854583691	0.0266	0.6794
6	rs114133205	43053361	A	G	-0.0736034840446347	0.0604	0.2229
6	rs111434496	43053452	A	G	0.0183015011699126	0.022	0.4053
6	rs146004334	43053625	T	C	-0.0762009300937354	0.0605	0.2078
6	rs16896258	43055484	C	T	-0.0049019951702315	0.0346	0.888
6	rs148434428	43056385	A	G	-0.0701006276794891	0.0611	0.2515
6	rs3805942	43056661	T	C	0.0127977582298607	0.0184	0.4847
6	rs75003038	43057192	C	T	-0.0730977134062134	0.0611	0.2319
6	rs116450546	43057265	A	T	-0.0730008928844903	0.0612	0.2325
6	rs3805941	43057581	A	G	0.0128964817350202	0.0184	0.4811
6	rs3805939	43058736	C	G	0.0239996896478807	0.0178	0.1764
6	rs12196299	43059361	C	T	0.009504687014246	0.0249	0.7032
6	rs76835622	43060261	T	C	0.116698002776607	0.1228	0.3421
6	rs144918578	43061214	C	G	0.134801835270401	0.0966	0.1629
6	rs4714664	43063516	A	C	0.0278972284172359	0.0185	0.1313
6	rs3805938	43063846	G	C	0.0110981866660334	0.0242	0.6474
6	rs3805937	43064053	G	A	0.0194986595340326	0.036	0.5889
6	rs6458323	43065329	T	C	0.0247999239054771	0.0176	0.1597
6	rs3793017	43065913	A	G	0.0118001041157506	0.0241	0.6249
6	rs13437190	43066124	C	T	0.027196791588428	0.0185	0.1404
6	rs9472006	43067487	G	A	0.0270021387025708	0.0185	0.1433
6	rs1034246	43068370	G	T	-0.0299026613543135	0.0297	0.3143
6	rs151036934	43068771	G	A	0.0277027118389473	0.0275	0.3129
6	rs9462867	43069244	T	C	0.0244974716003874	0.0177	0.1665
6	rs9472007	43069344	A	G	0.0193025022544974	0.0182	0.2873
6	rs16896279	43069517	C	T	0.025696986087186	0.0186	0.1662
6	rs9472008	43070030	G	A	0.0263010744193707	0.0185	0.1553
6	rs142757127	43070336	A	C	-0.0916987090225895	0.0628	0.1439
6	rs3805936	43071290	C	T	0.0259016375226531	0.0185	0.1614
6	rs3805935	43071538	T	G	0.029296631955588	0.019	0.1234
6	rs6924235	43072217	A	G	0.0266029817945341	0.0185	0.1514
6	rs139568568	43072740	G	A	0.0089993837968006	0.0677	0.8942
6	rs76768632	43073085	G	A	0.0768962242207427	0.0509	0.1305
6	rs117144749	43073604	C	T	-0.0952011857443932	0.0633	0.1327
6	rs79643612	43073651	T	C	-0.0953001798543245	0.0633	0.1324
6	rs76004968	43074195	A	G	-0.0040983869261633	0.0638	0.9489
6	rs79230189	43074274	C	T	-0.0160988945897493	0.036	0.6552
6	rs113156637	43074580	C	T	0.0745043221681052	0.0372	0.04488
6	rs16896285	43075440	A	G	0.0305970979773775	0.0568	0.5905
6	rs76250624	43075717	C	T	0.216400870446817	0.0745	0.00367
6	rs60359686	43076328	C	T	0.031498667059371	0.0186	0.09045
6	rs61169091	43076556	G	A	0.0450020459197846	0.0178	0.01164
6	rs17516786	43078066	T	C	0.0446960805488528	0.0178	0.01199
6	rs4714665	43078391	A	G	0.0235016597850914	0.0179	0.191
6	rs4714666	43078456	A	G	0.0459002781827573	0.0178	0.01003
6	rs73436448	43079332	T	C	0.0725996924143435	0.0372	0.05127
6	rs7776045	43080741	C	T	0.0236969951765786	0.018	0.1881
6	rs73436449	43080986	G	C	0.0465018336514199	0.0178	0.009176
6	rs79421972	43081049	T	C	0.0321960982163169	0.0185	0.08232
6	rs3793016	43081678	C	T	0.0291023874205329	0.0274	0.2883
6	rs1105024	43083774	A	G	0.0489996660319079	0.018	0.006607
6	rs35199842	43083996	A	G	0.0493043176841434	0.0179	0.005769
6	rs3805934	43084099	C	T	0.0333960906184285	0.0186	0.07155
6	rs199755737	43084311	T	C	-0.142404931997208	0.0739	0.054
6	rs9472010	43084747	G	A	0.0560967393518702	0.0178	0.001631
6	rs2395960	43085369	C	T	0.0321960982163169	0.0185	0.08117
6	rs62417478	43085378	G	A	-0.0674012815955113	0.1192	0.5717
6	rs7774715	43085718	G	A	0.0335991726304121	0.0185	0.06932
6	rs76175433	43085728	A	G	0.0709988581496884	0.0376	0.05865
6	rs7774481	43085782	A	G	0.0320024161254944	0.0185	0.08351
6	rs118093665	43086660	C	T	0.0295005481176215	0.0276	0.2849
6	rs116869257	43088021	A	G	0.214796814017342	0.0866	0.01315
6	rs4714667	43088195	A	G	0.0320992618599997	0.0184	0.082
6	rs79199084	43088883	G	A	0.0860033691203572	0.0502	0.08633
6	rs3828756	43088978	A	G	0.0308977113278438	0.0185	0.09421
6	rs3805931	43089429	C	T	0.0315955615897506	0.0344	0.3585
6	rs113988038	43090432	T	A	0.0311013012983478	0.0184	0.0914
6	rs60760361	43090754	C	T	0.0750981960059311	0.0379	0.04744
6	rs59460087	43092177	G	A	0.0307037775750057	0.0184	0.09631
6	rs60610762	43092315	G	A	0.0305970979773775	0.0184	0.0965
6	rs61616727	43092650	C	T	0.0305970979773775	0.0184	0.09688
6	rs12663852	43093467	A	C	0.0304031059110447	0.0184	0.09928
6	rs61122023	43093990	G	A	0.0304031059110447	0.0184	0.09854
6	rs12662888	43094144	T	C	0.0301993737308422	0.0184	0.1006
6	rs7755859	43094355	G	A	0.0305001066483263	0.0184	0.09756
6	rs6926032	43095828	G	A	0.0352995739869328	0.018	0.04969
6	rs6930764	43096067	G	A	0.0350968370374295	0.018	0.05116
6	rs1537638	43096199	T	C	0.021497269010823	0.0362	0.5534
6	rs1970186	43096293	T	C	0.0338022134084658	0.018	0.06126
6	rs3793013	43098846	G	T	0.0016985566355815	0.0986	0.9859
6	rs45604140	43099607	C	G	0.0872963363848446	0.0366	0.01701
6	rs78422682	43100537	T	G	-0.0033957590691798	0.0737	0.9635
6	rs12524680	43100561	A	G	0.0372957847436969	0.1131	0.7417
6	rs4714668	43101270	C	G	0.0463013553668425	0.0178	0.009362
6	rs6941837	43101670	T	C	0.043203157300648	0.0176	0.01417
6	rs72867545	43102226	A	G	-0.0085968472255182	0.0717	0.9044
6	rs9381234	43105588	A	G	0.0473033451158665	0.018	0.008636
6	rs9369401	43105607	T	C	0.047799197133273	0.018	0.007747
6	rs11754211	43106226	C	T	-0.0151034855773182	0.1084	0.8892
6	rs6916141	43107744	T	C	0.0503033045092425	0.0183	0.005865
6	rs6941411	43107943	G	T	0.0505980527630914	0.0183	0.005598
6	rs9472016	43108944	A	T	-0.0119005312583873	0.0291	0.6826
6	rs6905948	43109751	G	A	-0.0130953713122409	0.0292	0.6532
6	rs6933124	43110055	T	G	0.0513012943555507	0.0183	0.004983
6	rs3737185	43111445	T	C	0.0441030061101949	0.0178	0.01313
6	rs7759437	43112382	C	T	-0.0128015918372089	0.0292	0.6623
6	rs72664263	43112412	A	G	0.0499989570943217	0.0183	0.00629
6	rs12204526	43114702	G	A	0.0333960906184285	0.0871	0.7016
6	rs3828755	43115220	A	G	0.0479993753879105	0.0179	0.007203
6	rs6458325	43115670	C	A	-0.0029042131473898	0.0284	0.9199
6	rs6458326	43115673	C	T	-0.0075987978753305	0.0295	0.7983
6	rs6915327	43116499	A	T	0.0465972853767823	0.0179	0.009244
6	rs112772751	43118614	C	T	0.0347974835421732	0.0875	0.6911
6	rs3793009	43118632	G	A	0.0469980831605826	0.0179	0.008751
6	rs3793008	43118652	C	T	-0.0137034650584925	0.0321	0.6701
6	rs143115481	43122011	A	T	-0.146495059016381	0.0708	0.03859
6	rs78797716	43122062	C	A	0.0295976364389436	0.1117	0.7913
6	rs76695876	43122119	C	G	0.0255995183002125	0.1117	0.819
6	rs3805930	43122658	C	G	0.009504687014246	0.0425	0.8233
6	rs3805929	43122771	G	A	0.052696808999969	0.0182	0.003693
6	rs144584188	43123275	G	A	0.0338988850054592	0.1111	0.7603
6	rs57870978	43123692	C	T	0.0517002115855168	0.0181	0.004168
6	rs2095401	43124720	C	T	0.0533037720223111	0.0179	0.00288
6	rs11970376	43125761	G	A	0.0259016375226531	0.1065	0.8076
6	rs11961039	43125961	C	T	0.0782010127941653	0.0941	0.406
6	rs73736716	43126295	C	T	0.0288983900426488	0.1064	0.786
6	rs185972794	43127288	T	A	-0.230294055343051	0.1125	0.04071
6	rs148118913	43128102	C	T	0.0062007356416035	0.0857	0.9425
6	rs61021888	43128434	A	G	0.0533985767246953	0.0177	0.002637
6	rs1051709	43128852	T	C	0.0528011569911275	0.0177	0.00292
6	rs6458327	43129480	C	G	0.0524026787930484	0.0177	0.003147
6	rs7756307	43129677	A	G	0.053000336561653	0.0177	0.002812
6	rs7760834	43129986	G	A	0.0528960093534967	0.0178	0.002903
6	rs72664264	43130057	G	T	0.053000336561653	0.0178	0.002842
6	rs72664265	43130239	A	G	0.0531994764675775	0.0178	0.002772
6	rs4714670	43130657	C	T	0.0515957486436504	0.018	0.004137
6	rs4714671	43130840	A	G	0.0535028515173065	0.0178	0.002652
6	rs12662201	43131136	G	A	0.053000336561653	0.0178	0.002959
6	rs113108198	43131475	G	T	0.0515007728624032	0.0179	0.004055
6	rs11967948	43132792	T	C	0.0551981604647623	0.0179	0.002026
6	rs11967116	43133020	A	G	0.0549994182186046	0.0179	0.002089
6	rs72664266	43133555	C	T	0.0528960093534967	0.018	0.003319
6	rs6923262	43135421	A	G	0.0565031992337321	0.0179	0.001629
6	rs55976342	43135643	T	C	0.0697032857496389	0.1078	0.5179
6	rs60733214	43135734	G	A	0.0711013138260554	0.1078	0.5095
6	rs113398016	43135798	G	A	0.0540998523168248	0.018	0.002708
6	rs10948066	43137514	G	T	0.0567016428693038	0.0179	0.001561
6	rs6902679	43142273	T	A	0.0546964969190277	0.018	0.002435
6	rs4711741	43144618	G	A	0.0563992368491194	0.018	0.00168
6	rs112542835	43145517	A	G	0.0540998523168248	0.0181	0.002752
6	rs6914964	43146387	A	G	0.0308007491527123	0.1028	0.7645
6	rs55848540	43148052	C	T	0.0376040223973664	0.1065	0.7242
6	rs3734681	43148430	C	T	0.0535028515173065	0.0181	0.003083
6	rs9395	43148987	G	C	0.0537018913875451	0.0181	0.002972
6	rs75541429	43149778	G	A	0.0402970567645369	0.1049	0.7006
6	rs16868993	43150302	G	C	0.0551035262260241	0.018	0.00221
6	rs16896322	43150520	A	G	0.0324962313421326	0.1027	0.7517
6	rs79492059	43150589	A	T	0.0379988130912113	0.1065	0.7215
6	rs6924555	43150980	T	C	0.054402954379292	0.018	0.002522
6	rs113955756	43151186	C	T	0.0407963941925694	0.105	0.6979
6	rs534369648	43151444	C	A	0.0037031349243813	0.094	0.9683
6	rs6902806	43151484	C	T	0.0255020410123433	0.1023	0.8027
6	rs9472022	43152573	A	G	0.0584009748744768	0.018	0.001203
6	rs41274930	43152723	C	T	0.0563992368491194	0.0181	0.001874
6	rs45553043	43153484	G	A	0.0459957873421583	0.106	0.6641
6	rs72664267	43155432	A	G	0.0616969878029145	0.021	0.003279
6	rs6906524	43156991	G	A	0.0531046528867784	0.1045	0.6113
6	rs139267703	43157020	C	T	0.0452983606272869	0.1076	0.6737
6	rs112177478	43157222	C	T	0.0533985767246953	0.1062	0.6151
6	rs17209365	43157826	A	G	0.0570984120398765	0.1045	0.5843
6	rs76771260	43157841	T	G	0.0215951374365897	0.029	0.4565
6	rs12193690	43157908	G	A	0.0298014912367898	0.0633	0.6381
6	rs111931528	43159128	C	G	0.0234039777790161	0.1099	0.8312
6	rs74839491	43159302	T	G	0.0321960982163169	0.1066	0.7623
6	rs113113059	43160375	T	C	0.0701974789892495	0.018	9.322e-05
6	rs117989753	43160460	A	G	0.0273038345273452	0.1332	0.8377
6	rs72664268	43161096	A	G	0.0660966815748511	0.0182	0.0002898
6	rs77818628	43161133	G	A	0.0312951579807101	0.1082	0.7726
6	rs113623387	43162490	A	G	0.0587970705084571	0.052	0.2578
6	rs73736725	43162872	G	A	0.0394033887747662	0.1065	0.7112
6	rs185188911	43166901	C	T	0.183903637976606	0.104	0.07708
6	rs2841639	43167578	C	T	0.0697965484520865	0.0184	0.0001447
6	rs9462875	43168117	A	G	0.0826025055167839	0.0569	0.1462
6	rs9462876	43169153	A	G	0.0855995474938928	0.0565	0.1295
6	rs17209372	43169887	A	G	0.0483996117232768	0.1066	0.6502
6	rs73436482	43171411	G	A	0.0305001066483263	0.0772	0.6932
6	rs12204368	43174794	C	G	0.0346043046869299	0.0774	0.6549
6	rs12209579	43176975	C	G	0.0311013012983478	0.0774	0.6877
6	rs72867559	43178521	G	A	-0.0172987645783295	0.1239	0.889
6	rs76039826	43183453	C	T	0.0166997792224134	0.0278	0.5465
6	rs2273709	43184132	A	C	0.0712968818820338	0.0176	5.343e-05
6	rs9357409	43184641	G	T	0.108997892375111	0.0828	0.1877
6	rs6938026	43185733	A	G	0.0712968818820338	0.0177	5.475e-05
6	rs6901391	43186801	C	T	0.0661996407142037	0.018	0.0002284
6	rs6917902	43188940	C	T	0.085002694269925	0.0611	0.1643
6	rs6918623	43189375	A	G	0.0806025509320504	0.0611	0.187
6	rs112422722	43190230	G	A	0.0979974748812365	0.1139	0.3894
6	rs6458328	43192269	T	G	0.0368043345220483	0.0936	0.6942
6	rs115842765	43193318	G	T	0.0326994961630157	0.1068	0.7597
6	rs114326925	43193320	A	G	0.0329027196757078	0.1068	0.7581
6	rs117792068	43195657	G	A	-0.180096035105519	0.1109	0.1042
6	rs112617927	43195795	C	T	0.064297867182731	0.0183	0.0004441
6	rs78875355	43199143	C	T	0.0376040223973664	0.1082	0.728
6	rs10948067	43199482	A	G	0.0495041949030891	0.0176	0.004769
6	rs143379915	43201179	A	T	-0.0189993500097828	0.0984	0.8466
6	rs2651198	43201763	C	T	0.0533037720223111	0.0176	0.002401
6	rs2841664	43202981	C	T	0.0565031992337321	0.0176	0.001283
6	rs2756181	43203235	G	A	0.0518996105407571	0.0174	0.002922
6	rs2145884	43203818	A	G	0.0518046636160167	0.0174	0.002913
6	rs2841662	43205061	G	C	0.0528011569911275	0.0174	0.002418
6	rs76309769	43205975	C	T	0.234202178670944	0.0741	0.001573
6	rs34996247	43207383	C	T	-0.0239956055562207	0.0331	0.4688
6	rs2651200	43208087	C	T	0.055500929860874	0.0172	0.001253
6	rs72867571	43209386	G	A	-0.0236986067778773	0.0665	0.7214
6	rs2104142	43209739	G	A	0.0551981604647623	0.0171	0.001229
6	rs9462880	43210110	C	T	0.0556995724703668	0.0171	0.001134
6	rs12663537	43210695	A	G	0.0515957486436504	0.0174	0.003018
6	rs60404593	43210947	C	A	0.0558981756288099	0.05	0.2638
6	rs72867578	43211962	T	C	-0.010302892995897	0.0663	0.8768
6	rs62415363	43212262	C	T	0.0579009158948382	0.018	0.001267
6	rs2651205	43212493	G	A	0.0274011363479391	0.0448	0.5415
6	rs2651206	43213477	C	T	0.055500929860874	0.0174	0.001392
6	rs76724330	43215936	G	A	0.285998155459039	0.0882	0.001183
6	rs58964281	43216440	G	A	0.0590044865764036	0.0179	0.0009473
6	rs2841637	43217543	G	A	0.0308007491527123	0.0446	0.4907
6	rs4623236	43217731	T	A	0.0595982128860241	0.0179	0.0008505
6	rs12204335	43218239	T	C	0.0600974240485804	0.0178	0.0007619
6	rs6930460	43219443	G	A	0.0539956397610122	0.0177	0.002338
6	rs2651183	43220130	G	A	0.0320024161254944	0.0451	0.4774
6	rs2651182	43220269	A	G	0.0558981756288099	0.0174	0.001294
6	rs12664472	43221264	T	C	0.0567016428693038	0.018	0.00166
6	rs12204749	43221896	G	T	0.0563992368491194	0.018	0.001727
6	rs9462881	43221909	T	C	0.055302247784655	0.0175	0.001597
6	rs142073380	43224044	G	C	0.0308977113278438	0.0441	0.4838
6	rs62415365	43224055	T	G	0.0551035262260241	0.0179	0.002071
6	rs7764257	43224755	A	G	0.055500929860874	0.0179	0.001915
6	rs7750845	43225060	T	C	0.0585990423029356	0.018	0.001099
6	rs7769182	43225117	G	C	0.0590044865764036	0.018	0.00103
6	rs2841657	43225206	G	C	0.0344980404075674	0.0448	0.4411
6	rs7769094	43225284	A	G	0.0577970987262168	0.018	0.00129
6	rs7769668	43225408	G	A	0.0582028682075395	0.018	0.001207
6	rs7752120	43225791	T	C	0.0590987523872065	0.018	0.001003
6	rs12202445	43226255	G	C	0.0600974240485804	0.018	0.0008368
6	rs116976817	43226372	C	G	0.0428966409523063	0.0552	0.437
6	rs12202526	43226530	C	T	0.0611045066532856	0.018	0.0007035
6	rs78816834	43227140	C	T	0.0382009626151637	0.0346	0.2704
6	rs751775	43227921	A	G	0.0600032523358097	0.018	0.0008694
6	rs28679656	43229211	A	G	0.0580990823836463	0.018	0.001212
6	rs140185809	43229481	G	A	0.0160997014894237	0.0638	0.8003
6	rs117460531	43229972	C	T	0.0278972284172359	0.0816	0.7321
6	rs3800294	43230970	G	C	0.0582972096102774	0.018	0.001178
6	rs10948069	43231163	T	C	0.0585990423029356	0.018	0.001126
6	rs10807288	43231343	G	C	0.0613960888650743	0.0181	0.000676
6	rs2841666	43231741	A	G	0.0428966409523063	0.0172	0.01274
6	rs12200091	43231874	A	C	0.0611045066532856	0.0181	0.0007284
6	rs754421	43233266	A	C	0.0582028682075395	0.0181	0.001287
6	rs2756184	43234316	G	T	0.043097802902723	0.0171	0.01188
6	rs12663994	43234834	G	A	0.0610010215573989	0.0181	0.0007406
6	rs1995300	43235405	G	C	0.0582028682075395	0.018	0.001218
6	rs1570222	43238092	G	A	-0.0147989665120717	0.0219	0.4985
6	rs117084418	43238568	C	A	0.0332026408277183	0.0345	0.3357
6	rs2651186	43238570	A	G	0.0437010460710946	0.0173	0.01142
6	rs2651187	43238609	C	T	-0.0146974807605841	0.0219	0.5035
6	rs2756185	43239166	G	A	-0.0143017847108596	0.0221	0.5174
6	rs2841655	43239442	T	C	0.0439020462871288	0.0173	0.01119
6	rs2756186	43239561	C	T	-0.0131966945943914	0.022	0.5481
6	rs732692	43239938	G	A	-0.0193969096107316	0.0232	0.4037
6	rs2756187	43239945	C	T	-0.0039979812872983	0.0253	0.8745
6	rs937590	43240092	T	C	0.043595744117646	0.0173	0.01199
6	rs937591	43240455	T	C	0.0439020462871288	0.0174	0.01144
6	rs79433922	43241126	G	T	0.0209979909956055	0.0861	0.8073
6	rs1998297	43241302	A	G	0.0441030061101949	0.0174	0.01121
6	rs72869204	43241450	C	T	-0.0003000450090019	0.062	0.9965
6	rs7756656	43242670	C	G	0.0434042576072856	0.0174	0.01268
6	rs58537733	43243022	C	T	0.0435000054458512	0.0174	0.01263
6	rs4714674	43244714	G	A	0.0459957873421583	0.0175	0.008771
6	rs73438325	43245011	C	G	-0.117500575551995	0.0965	0.2233
6	rs2651189	43245374	C	A	0.0507026199737612	0.0176	0.003929
6	rs2651190	43245500	A	G	0.0518046636160167	0.0176	0.003224
6	rs2651191	43245610	C	G	0.0503983940836932	0.0176	0.004112
6	rs2756172	43245641	G	A	-0.0065010863423599	0.0261	0.8044
6	rs2841660	43245688	T	C	0.0501986955327459	0.0176	0.004332
6	rs2841659	43245782	T	C	0.0499989570943217	0.0176	0.00442
6	rs2651192	43245861	G	A	0.0499038295281839	0.0176	0.004485
6	rs2756173	43246384	T	C	0.0522982892110339	0.0176	0.002962
6	rs2651193	43246408	C	G	0.0531046528867784	0.0176	0.002594
6	rs2651194	43246419	G	A	0.0505980527630914	0.0176	0.004043
6	rs2841658	43246984	C	T	0.0491996041469672	0.0177	0.005406
6	rs7760749	43248729	G	C	0.0535028515173065	0.0205	0.009064
6	rs6458329	43249311	G	A	0.0522982892110339	0.0205	0.01083
6	rs6929983	43249411	C	T	0.0574006067311047	0.0206	0.005417
6	rs6936397	43250387	G	C	0.0459957873421583	0.0202	0.02301
6	rs3800295	43250710	G	C	-0.005696192544881	0.0297	0.8472
6	rs45515398	43251118	C	T	-0.009000382197299	0.0285	0.7522
6	rs3800297	43251912	A	G	0.031498667059371	0.0189	0.09598
6	rs3800298	43252029	T	C	0.0324962313421326	0.0186	0.08036
6	rs6458330	43252211	G	C	0.0323026073786261	0.0186	0.08272
6	rs7743125	43252226	C	G	0.0321960982163169	0.0186	0.08281
6	rs2756174	43257234	C	A	0.0274011363479391	0.0185	0.1384
6	rs2651203	43257963	T	C	0.0321960982163169	0.0187	0.08444
6	rs2756175	43258237	T	C	0.0287040681283552	0.0186	0.1219
6	rs2756176	43258464	C	T	0.0273038345273452	0.0195	0.1614
6	rs78315134	43258598	A	G	0.0023971245997214	0.0797	0.9761
6	rs2651204	43259087	T	C	0.0263010744193707	0.02	0.1885
6	rs12207935	43259129	C	T	0.0029955089797983	0.0264	0.909
6	rs6901866	43260660	T	C	0.0335024720540013	0.0189	0.07716
6	rs16896398	43262704	A	T	0.0344980404075674	0.0191	0.07016
6	rs1114357	43262929	C	T	0.0372957847436969	0.0201	0.06402
6	rs11758940	43263119	T	A	0.0239996896478807	0.0459	0.601
6	rs11758941	43263120	T	A	0.0239996896478807	0.0459	0.6004
6	rs75130282	43263342	C	T	0.0563992368491194	0.0343	0.1004
6	rs70953673	43265120	T	C	0.0160997014894237	0.0612	0.7921
6	rs146196183	43266603	C	T	0.0382972099323441	0.0851	0.6528
6	rs3778491	43268073	G	A	0.172902334877463	0.0603	0.004128
6	rs4149177	43268646	G	A	0.0185960172820726	0.045	0.6795
6	rs1574430	43269029	A	C	-0.0331949048576409	0.0187	0.0762
6	rs2841648	43269179	C	A	-0.0331018715051171	0.0187	0.07743
6	rs2270860	43270151	C	T	0.0327962744150825	0.0189	0.08246
6	rs4149178	43272188	A	G	0.0009995003330834	0.0397	0.9797
6	rs2242416	43273604	A	G	-0.0334016766340304	0.0186	0.0724
6	rs12193537	43276388	G	C	0.0352030377085245	0.0197	0.07484
6	rs2254303	43276390	G	A	-0.0334016766340304	0.0187	0.07417
6	rs4398731	43279721	G	A	0.0338022134084658	0.0188	0.07268
6	rs185825470	43280132	G	A	-0.0358966439977618	0.0678	0.5965
6	rs189404807	43280241	G	A	0.154701956417821	0.0604	0.01042
6	rs10948071	43280713	C	T	-0.0344982814075965	0.0187	0.06575
6	rs9296413	43280941	C	T	-0.0344051267241774	0.0187	0.06579
6	rs62415416	43289440	A	G	0.0374980764200844	0.0199	0.05952
6	rs9472031	43293101	A	G	0.0006997551142732	0.0401	0.987
6	rs6930689	43293630	T	C	0.0352995739869328	0.0187	0.05911
6	rs9472032	43294041	C	A	0.0006997551142732	0.0401	0.9864
6	rs2279087	43299058	T	G	0.0336958638567256	0.0188	0.073
6	rs2469	43299323	C	T	-0.0353992243518656	0.0187	0.05833
6	rs76343162	43299432	C	T	-0.019203206984436	0.0781	0.8054
6	rs2279088	43299719	A	C	0.03649585023784	0.0199	0.06617
6	rs80186360	43301541	T	C	-0.0239956055562207	0.0584	0.6805
6	rs2841642	43302285	G	T	-0.0352956263947246	0.0187	0.05965
6	rs74353128	43303036	C	T	-0.0119005312583873	0.0818	0.8842
6	rs7692	43304007	C	A	0.0344980404075674	0.0188	0.0667
6	rs3799947	43304281	T	C	0.0077995046323818	0.0388	0.8412
6	rs35650765	43305520	C	T	-0.0116981574124923	0.0819	0.8868
6	rs3734684	43306998	C	T	0.0050969882578437	0.0544	0.9257
6	rs10948072	43307861	G	A	0.0148984646619666	0.0455	0.7436
6	rs1563788	43308363	C	T	0.0350002811846215	0.0188	0.06324
6	rs2242153	43308888	T	A	0.0369007163483657	0.0199	0.06314
6	rs58147230	43309218	G	A	-0.0573007769142667	0.044	0.1928
6	rs3816601	43310861	T	C	0.0624018651129649	0.0253	0.01382
6	rs77590559	43311722	T	G	-0.019294956182969	0.0606	0.75
6	rs3734683	43316023	A	G	0.0197045832743354	0.0442	0.6569
6	rs147728545	43318539	G	T	-0.0138961051921114	0.0656	0.8319
6	rs118046524	43318980	C	T	0.0522982892110339	0.0342	0.126
6	rs9381237	43320410	T	C	-0.0366951051877892	0.0187	0.05005
6	rs191226687	43321233	C	A	0.107400433609706	0.0915	0.2404
6	rs12190755	43322231	A	G	0.0369007163483657	0.0199	0.06327
6	rs4714677	43327039	G	T	-0.0369959896867261	0.0188	0.04877
6	rs9369407	43327375	A	T	-0.0369959896867261	0.0188	0.04849
6	rs2125737	43327536	C	T	-0.0369959896867261	0.0188	0.04839
6	rs2125738	43327750	A	G	-0.0370997639570267	0.0188	0.04808
6	rs75041662	43328762	T	C	-0.0229002198863326	0.0889	0.7968
6	rs2611336	43329028	C	A	-0.0370997639570267	0.0188	0.0478
6	rs9394947	43330985	A	G	-0.0555972801024095	0.0439	0.2053
6	rs78465211	43332508	G	A	0.0522982892110339	0.0344	0.128
6	rs117524960	43333752	G	A	-0.0130953713122409	0.1023	0.8978
6	rs113177211	43334425	T	G	-0.0025031302181184	0.0322	0.9371
6	rs9394948	43334755	A	C	-0.0369026020501437	0.0188	0.04946
6	rs9394949	43335003	T	C	-0.0369026020501437	0.0188	0.04903
6	rs80066320	43335570	G	A	0.0513962890834148	0.0343	0.1348
6	rs139126139	43336363	G	A	0.0965003803255082	0.111	0.3844
6	rs62402405	43337653	A	G	-0.05519563546795	0.1101	0.6161
6	rs145753244	43337790	G	C	0.0153023200084426	0.056	0.7849
6	rs74509444	43338319	C	T	0.172902334877463	0.0602	0.004093
6	rs76908084	43338760	A	G	-0.0169020380753563	0.0621	0.7856
6	rs79434077	43340745	C	A	-0.0112025145079934	0.0329	0.7326
6	rs181381103	43342540	C	T	0.0263010744193707	0.061	0.6669
6	rs4714678	43342591	A	G	-0.0378991867540796	0.0188	0.04344
6	rs9472039	43344952	C	T	0.0152038337422728	0.0402	0.7044
6	rs7742789	43345803	C	T	0.0372957847436969	0.0188	0.04798
6	rs141839508	43346271	C	G	-0.0338981034057645	0.0857	0.6929
6	rs180728386	43346411	A	T	0.20820045733637	0.0975	0.03272
6	rs9369409	43346462	C	G	-0.0383043331577141	0.0187	0.04095
6	rs11752783	43347305	G	A	0.0282958691548473	0.0442	0.5222
6	rs117993385	43347532	A	G	-0.0297996312385195	0.1025	0.7712
6	rs12209798	43348006	A	G	-0.0066017436345624	0.0321	0.8368
6	rs9472040	43348512	A	G	0.0358014124633833	0.0188	0.05716
6	rs7763558	43349215	G	A	0.0358978909969844	0.0188	0.05631
6	rs7763350	43349308	A	C	0.0361004656247227	0.0188	0.05527
6	rs7764523	43349795	G	A	0.0358978909969844	0.0188	0.05651
6	rs148291106	43350491	C	T	-0.0473956369746291	0.1191	0.6904
6	rs9394951	43350753	C	T	-0.0372969647443931	0.0187	0.04631
6	rs75201726	43351328	A	G	0.0802980596838212	0.1084	0.4587
6	rs6919440	43352898	G	A	-0.0372969647443931	0.0187	0.04633
6	rs1214759	43352980	A	G	-0.0361039752308815	0.0188	0.05472
6	rs113789029	43353635	T	A	-0.0055956263571598	0.0321	0.8615
6	rs1214761	43354431	A	G	-0.0363009797263316	0.0188	0.05361
6	rs6458334	43354522	G	A	0.0358978909969844	0.0198	0.06963
6	rs7766972	43354896	G	A	0.0358014124633833	0.0198	0.06981
6	rs7767006	43354945	G	A	0.0358978909969844	0.0198	0.06963
6	rs2396004	43355851	A	G	-0.0377018671840115	0.0187	0.04381
6	rs1214763	43360261	T	C	-0.0318003125497978	0.0443	0.4735
6	rs116609048	43361669	G	C	-0.0110002818588653	0.076	0.8851
6	rs181609652	43361795	G	A	-0.0110002818588653	0.076	0.8854
6	rs1214766	43361930	A	G	-0.0222047099881925	0.0382	0.5608
6	rs6912283	43364494	G	A	-0.0380030548002074	0.0188	0.04354
6	rs7754297	43365207	A	G	-0.0243029385231735	0.0365	0.5059
6	rs12195350	43365360	A	G	0.0350968370374295	0.02	0.07954
6	rs831305	43367088	A	G	-0.0316970867432546	0.045	0.4811
6	rs12212522	43367139	C	A	0.0295976364389436	0.0194	0.1271
6	rs141454747	43368874	G	A	-0.0031048149534787	0.0764	0.9677
6	rs78617690	43369722	C	A	0.194398338019404	0.0695	0.005185
6	rs865549	43369756	G	A	-0.0017014466397575	0.0746	0.9815
6	rs188863780	43369950	A	G	0.0973989059871328	0.0879	0.2674
6	rs2396021	43370398	G	T	0.0314017631395316	0.0194	0.1051
6	rs12660528	43370866	G	C	0.0089993837968006	0.0407	0.8245
6	rs4714679	43371564	G	T	-0.0344982814075965	0.0185	0.06207
6	rs4714680	43371565	G	T	-0.0347985055426955	0.0185	0.05937
6	rs831307	43371855	T	C	-0.0094040800752939	0.0755	0.9013
6	rs831308	43372043	A	G	-0.0328951617042694	0.0448	0.4628
6	rs76295717	43372476	A	G	-0.0057967688471774	0.0947	0.9513
6	rs862741	43373050	A	G	-0.0095958936734469	0.0756	0.899
6	rs831310	43373216	C	T	-0.0107980900995126	0.0757	0.8865
6	rs142738883	43374617	A	G	0.0227003855207759	0.0485	0.6399
6	rs117815519	43376125	G	A	-0.0208049294331883	0.0903	0.8178
6	rs117941290	43376143	A	G	-0.0088994831870327	0.0458	0.8458
6	rs1214755	43377259	G	A	-0.0399994162638657	0.0449	0.3731
6	rs1214757	43378249	G	C	-0.0114958245134845	0.0758	0.8791
6	rs1214758	43379201	T	C	-0.0366951051877892	0.0446	0.4107
6	rs2487662	43379410	A	G	-0.0383978517965666	0.0446	0.389
6	rs9357411	43379841	A	T	-0.0335050785573982	0.0184	0.06832
6	rs117636337	43379844	C	G	-0.0480039732984809	0.0573	0.4027
6	rs2396023	43380585	G	A	-0.0364046818937998	0.0182	0.04562
6	rs831304	43381616	A	G	-0.0398016818829366	0.0396	0.3147
6	rs9369410	43382318	A	C	-0.0350988198393953	0.0181	0.05284
6	rs12195820	43382978	C	T	0.0298985503458634	0.019	0.116
6	rs1772668	43383964	G	A	-0.0418016408837633	0.0394	0.2887
6	rs9381240	43384346	A	G	-0.046400022834317	0.0395	0.2403
6	rs62402408	43384438	A	G	0.0522982892110339	0.0244	0.03189
6	rs1599816	43386202	G	A	-0.0437951599996715	0.0393	0.2643
6	rs1772665	43386553	A	G	-0.0442027026797326	0.0392	0.2603
6	rs62402409	43386655	T	C	0.029296631955588	0.0189	0.122
6	rs13218296	43386715	A	C	-0.0442027026797326	0.0392	0.2596
6	rs13191846	43387070	G	A	-0.0352956263947246	0.018	0.05028
6	rs59155183	43387130	G	C	0.0298985503458634	0.0189	0.1144
6	rs1539120	43387344	C	T	-0.044599955369026	0.0392	0.2547
6	rs1772664	43387947	G	A	-0.0449973659307358	0.0392	0.251
6	rs6907066	43388054	G	A	0.029296631955588	0.0189	0.1207
6	rs1674873	43388216	A	G	-0.0451019739124202	0.0392	0.2491
6	rs1772663	43388594	A	C	-0.0451961304529691	0.0392	0.248
6	rs9472045	43389211	A	G	-0.0453949344903922	0.0391	0.2464
6	rs7750908	43389311	G	A	-0.0453949344903922	0.0391	0.2461
6	rs2396027	43389919	A	T	-0.0355028330426552	0.018	0.04928
6	rs12209520	43390713	C	A	0.0298014912367898	0.019	0.1161
6	rs12211219	43391232	G	A	0.0298985503458634	0.019	0.1156
6	rs9349255	43391315	C	T	-0.046400022834317	0.0391	0.2358
6	rs1214751	43394370	G	A	-0.0469972723609114	0.039	0.228
6	rs10948076	43394591	A	G	0.0347974835421732	0.0191	0.0681
6	rs10948077	43394764	A	C	-0.0566020980240563	0.0203	0.005381
6	rs1214752	43396325	C	T	-0.0430954101055856	0.0182	0.01748
6	rs4714684	43396856	A	C	-0.0393023164827424	0.0181	0.02993
6	rs9472049	43397259	C	T	-0.0386992491392765	0.0181	0.03275
6	rs7454297	43398571	G	A	-0.048896169787829	0.039	0.2093
6	rs4355606	43398687	G	C	-0.048896169787829	0.039	0.2092
6	rs700008	43399837	A	G	-0.0490011864330638	0.039	0.2083
6	rs9394952	43401105	G	A	-0.0375045865412751	0.0182	0.03947
6	rs831316	43401455	T	A	-0.0499993949944177	0.0391	0.2004
6	rs831315	43401727	C	T	-0.0475004961488543	0.039	0.223
6	rs12193524	43401731	C	T	0.0327962744150825	0.0193	0.08929
6	rs831314	43401826	C	T	-0.0473956369746291	0.039	0.2241
6	rs831313	43401888	A	G	-0.0486966685402845	0.039	0.2125
6	rs9349256	43404511	G	A	-0.036798848237098	0.0183	0.04392
6	rs831312	43405525	C	T	-0.0492952917248775	0.0391	0.2068
6	rs2277122	43406501	C	T	-0.0095958936734469	0.0274	0.7246
6	rs10948079	43407132	T	A	0.0329994782631079	0.0192	0.08603
6	rs371785978	43407277	A	G	0.0531046528867784	0.0341	0.1194
6	rs143389889	43407468	C	T	0.232103292685682	0.0734	0.00156
6	rs147519424	43407611	C	T	0.059701843246044	0.0253	0.01834
6	rs2185631	43408005	A	G	-0.0197028322758684	0.0178	0.2661
6	rs67861980	43408105	C	T	-0.0172987645783295	0.0306	0.5718
6	rs2794264	43408466	C	G	-0.0263029084210524	0.0188	0.1626
6	rs2487663	43409418	A	G	-0.0253998626327317	0.0187	0.1743
6	rs75976509	43410935	G	C	0.0677988255644351	0.0898	0.45
6	rs2125739	43412865	T	C	-0.0212951405401588	0.0299	0.4759
6	rs9381242	43413081	G	T	-0.0198966317144566	0.032	0.5335
6	rs1214747	43414234	G	C	-0.0251024465608414	0.019	0.187
6	rs9357412	43416342	G	C	-0.0262002485024742	0.0284	0.3558
6	rs1214748	43418691	G	A	-0.0264979913062283	0.0285	0.3527
6	rs1214749	43418733	G	A	-0.0263953113595316	0.0285	0.3534
6	rs72857272	43420405	G	A	-0.0222047099881925	0.0317	0.4846
6	rs72857275	43422698	C	T	-0.0220002402796674	0.0317	0.4876
6	rs3734687	43423647	T	C	-0.0208049294331883	0.0287	0.4685
6	rs3734688	43423779	A	G	-0.0208049294331883	0.0318	0.5125
6	rs12183668	43426350	A	G	-0.0196008476550609	0.0287	0.4946
6	rs76658461	43426615	G	A	-0.0178992398878318	0.0318	0.5735
6	rs9296414	43426685	G	A	-0.0182963622831166	0.028	0.5137
6	rs1674850	43427850	C	A	-0.0201006717070029	0.0288	0.4848
6	rs6906077	43428620	A	G	-0.0203047533403643	0.0288	0.4818
6	rs6910980	43429008	A	C	-0.0256050287153947	0.0293	0.3838
6	rs1622800	43431000	C	A	0.0448012667045393	0.0241	0.06258
6	rs1674854	43431987	A	T	0.0459957873421583	0.0241	0.05648
6	rs1674853	43432192	T	C	0.0458047599004855	0.0241	0.0576
6	rs6904128	43433280	G	A	0.0567016428693038	0.0757	0.454
6	rs36106532	43433538	T	C	0.0491044005063081	0.0262	0.06071
6	rs1674870	43434222	A	C	0.0273038345273452	0.0235	0.2458
6	rs2611338	43434546	G	A	0.0459957873421583	0.0238	0.05394
6	rs72857283	43435996	C	T	-0.0465047776557534	0.072	0.5189
6	rs74580573	43436848	T	C	0.0428966409523063	0.0443	0.333
6	rs116157426	43437234	A	C	0.0448012667045393	0.0444	0.3131
6	rs74762819	43437490	C	T	0.0595982128860241	0.0468	0.2023
6	rs138559842	43438891	C	G	0.0485996698360624	0.0438	0.2664
6	rs144738035	43440889	C	T	-0.0306035477981776	0.0568	0.5899
6	rs140295043	43441875	G	A	-0.0221024699079472	0.0578	0.7024
6	rs1214769	43442651	C	A	-0.0122041688389067	0.0201	0.5452
6	rs16896543	43442756	C	T	0.0562007331879655	0.0428	0.189
6	rs9472061	43443251	A	G	0.0669013524517588	0.0416	0.108
6	rs73426714	43444911	T	C	0.0635004825618992	0.0414	0.1254
6	rs73426717	43445103	T	G	0.0663025892540632	0.0415	0.1107
6	rs9472064	43446795	C	T	-0.0220002402796674	0.0192	0.2534
6	rs79083448	43448338	C	T	0.0274984287018097	0.0488	0.5734
6	rs114932063	43448492	G	A	0.0590044865764036	0.0431	0.1709
6	rs1150798	43448821	G	A	-0.0188974371044634	0.0201	0.3472
6	rs114867212	43450884	C	A	0.0551035262260241	0.0434	0.2036
6	rs66726175	43451193	G	A	-0.0022024235552	0.0215	0.9197
6	rs138807403	43453861	C	T	0.0553968632202877	0.0432	0.1998
6	rs73426724	43454469	C	T	0.0657034673241941	0.0417	0.1152
6	rs9462897	43454962	A	G	0.0560021901152849	0.0432	0.1944
6	rs113161348	43455664	A	G	0.0779975408217275	0.0444	0.07921
6	rs9472066	43457835	C	G	0.0555955265008719	0.0431	0.197
6	rs144323918	43461588	C	T	-0.0305004454483837	0.058	0.5998
6	rs150059158	43462746	A	G	-0.01999864650669	0.0965	0.836
6	rs77568053	43462804	A	T	0.0659000937767033	0.0462	0.1539
6	rs9472068	43462988	A	G	0.0633972451297916	0.0414	0.1261
6	rs73426727	43463397	A	C	0.0636975426142417	0.0414	0.1243
6	rs115985823	43463810	G	T	0.0542987734073789	0.043	0.207
6	rs76284477	43464787	C	G	0.054497654936202	0.043	0.2042
6	rs79769045	43465337	C	T	0.0635004825618992	0.0414	0.1251
6	rs77355607	43466326	C	T	0.054402954379292	0.0429	0.2054
6	rs2277123	43468355	G	A	0.0633033836692384	0.0413	0.1249
6	rs3734689	43472708	T	C	0.0539008916487975	0.0428	0.2079
6	rs72857288	43473884	A	C	-0.0193969096107316	0.0662	0.7698
6	rs2282412	43474912	A	G	0.0134984841513417	0.0227	0.5529
6	rs6924483	43475474	T	C	0.0638007490506618	0.0408	0.1179
6	rs7746420	43476767	G	C	0.0518996105407571	0.0397	0.1912
6	rs7743244	43479067	T	G	0.0509972505709038	0.0396	0.1979
6	rs2231770	43480307	A	G	0.0511967897311259	0.0396	0.1961
6	rs12664665	43482765	T	C	0.0518996105407571	0.04	0.1937
6	rs3757264	43482799	C	T	-0.0227979086760041	0.0189	0.2268
6	rs12661262	43482878	G	A	0.0487996879336047	0.0398	0.2197
6	rs2231766	43483538	C	T	0.0471030274686428	0.0417	0.2583
6	rs2231765	43483539	C	G	0.0471030274686428	0.0417	0.2585
6	rs2231759	43484643	G	A	0.0471984218290006	0.0417	0.2572
6	rs2227301	43485283	C	T	0.0048979852621919	0.0584	0.9327
6	rs73426739	43485811	G	A	0.044600447168905	0.0415	0.2832
6	rs150149724	43485826	G	A	-0.0214994661132367	0.0961	0.823
6	rs80339878	43486125	G	T	0.0471030274686428	0.0417	0.2585
6	rs9472069	43487363	A	C	0.0454990400712183	0.0415	0.2731
6	rs79222964	43488144	A	G	-0.0236986067778773	0.0374	0.5261
6	rs7755135	43490809	C	T	0.0437967654983826	0.0389	0.2599
6	rs11077	43490947	T	G	0.0222017079836866	0.0317	0.4832
6	rs2257082	43492578	G	A	-0.0216016445577609	0.0187	0.2472
6	rs75568525	43494150	C	T	0.0459002781827573	0.0415	0.2693
6	rs77655645	43494216	A	G	0.0459002781827573	0.0415	0.2697
6	rs1106841	43496662	A	C	0.025696986087186	0.0321	0.4247
6	rs144114311	43496708	C	G	-0.13410298452348	0.0927	0.148
6	rs1111785	43497064	G	A	0.0501035869662456	0.0398	0.2072
6	rs1960198	43497318	A	T	0.0501035869662456	0.0398	0.2078
6	rs115112548	43498381	A	G	0.0452027848308288	0.0415	0.2763
6	rs7769795	43498673	G	A	0.0518046636160167	0.0398	0.1933
6	rs59447550	43499545	T	C	0.0507976715868588	0.0398	0.2019
6	rs7767973	43501833	T	C	0.0503033045092425	0.0397	0.2057
6	rs117187824	43502194	G	C	-0.0248051189189711	0.0543	0.6479
6	rs3204712	43505541	C	A	0.0448968808822823	0.0415	0.2782
6	rs59584556	43505972	C	T	0.0441986870716702	0.0413	0.2851
6	rs116550486	43506881	C	T	0.0448012667045393	0.0414	0.2792
6	rs184534573	43507002	C	T	0.0644010116835795	0.0459	0.161
6	rs9462902	43508819	G	A	0.043595744117646	0.0413	0.2916
6	rs117326207	43509490	T	G	-0.0079011318962572	0.0861	0.9273
6	rs9472074	43511364	A	T	0.0499038295281839	0.0397	0.2089
6	rs6931025	43511574	T	C	0.0499038295281839	0.0397	0.209
6	rs6930820	43513265	G	A	0.0439020462871288	0.0414	0.289
6	rs7748977	43513807	T	C	0.0499038295281839	0.0397	0.2091
6	rs1564320	43515757	T	C	0.0499038295281839	0.0397	0.2087
6	rs6928412	43516228	T	C	0.0437010460710946	0.0413	0.2905
6	rs1096700	43520359	C	G	-0.0172987645783295	0.0203	0.3946
6	rs7752493	43522901	A	G	0.043097802902723	0.0413	0.2969
6	rs7752811	43523130	A	G	0.0493043176841434	0.0397	0.2146
6	rs9472075	43524843	C	T	0.0943005794202359	0.1021	0.3552
6	rs7741841	43528189	C	T	0.0495993604912842	0.0397	0.2118
6	rs1096699	43528441	C	T	-0.015895669405385	0.05	0.7501
6	rs3757266	43529342	T	C	0.0497991787524836	0.0397	0.2098
6	rs3757267	43529386	G	C	0.0437010460710946	0.0413	0.2895
6	rs73426785	43531947	G	C	0.0497040321791155	0.0397	0.211
6	rs59931540	43532417	A	G	0.0497040321791155	0.0397	0.2108
6	rs12663525	43534271	C	A	0.0432989243951476	0.0414	0.2954
6	rs78170909	43534869	G	A	0.0432989243951476	0.0414	0.2956
6	rs6936953	43535355	T	C	0.0493995022947674	0.0397	0.213
6	rs6914190	43535497	A	T	0.041995705452017	0.0413	0.3084
6	rs4714687	43536401	C	T	-0.0060985584618694	0.0215	0.776
6	rs189011061	43536847	T	C	0.0769980774873111	0.0763	0.3132
6	rs78035277	43537331	A	G	0.0435000054458512	0.0413	0.292
6	rs35642078	43538208	T	C	-0.0236986067778773	0.0192	0.2172
6	rs2275118	43538578	T	C	0.0110981866660334	0.0274	0.685
6	rs6458342	43539140	G	A	0.0434042576072856	0.0413	0.2927
6	rs699937	43540926	G	A	-0.0156010662286512	0.0506	0.7579
6	rs145065238	43541849	G	A	0.043595744117646	0.0414	0.2922
6	rs9394958	43541988	C	T	0.0099998345783334	0.0225	0.657
6	rs139960749	43542234	T	C	-0.0786969469491816	0.0762	0.3019
6	rs117112292	43545743	G	A	-0.0416035498550752	0.0617	0.5005
6	rs6458343	43546378	G	A	0.0495993604912842	0.0397	0.2115
6	rs6936582	43551590	A	G	0.0495041949030891	0.0397	0.2129
6	rs9296416	43552097	T	C	0.0446960805488528	0.0413	0.2789
6	rs9472084	43553351	A	G	0.0495041949030891	0.0397	0.2128
6	rs112740328	43556660	C	T	-0.0568984476340911	0.0679	0.4017
6	rs111903333	43558090	A	G	-0.0956962543215012	0.0757	0.2063
6	rs77851898	43558202	G	T	0.0439977464776452	0.0414	0.2873
6	rs9333522	43560746	T	C	0.0487996879336047	0.0397	0.2192
6	rs6916539	43560832	C	A	0.0441986870716702	0.0413	0.284
6	rs9333527	43561594	C	A	0.0444952398865513	0.0414	0.2828
6	rs116720398	43562172	C	T	0.0443995872966845	0.0414	0.2838
6	rs9333535	43563077	G	A	0.0209979909956055	0.0206	0.3098
6	rs9333536	43563116	C	A	0.0099008246772624	0.0289	0.7332
6	rs9333537	43563391	G	T	0.0441986870716702	0.0414	0.286
6	rs57833012	43563929	G	A	0.0485996698360624	0.0397	0.2203
6	rs111226936	43572216	C	T	-0.0840992576916754	0.1122	0.4538
6	rs150481559	43573492	G	A	0.0423983514166169	0.0413	0.3047
6	rs7753720	43574661	T	C	0.0426954385276174	0.0396	0.2815
6	rs3757268	43578730	A	G	0.0418039122811836	0.0396	0.291
6	rs7760334	43579664	A	G	0.0204984635773248	0.0523	0.6951
6	rs9296418	43581125	G	A	0.0412954824071715	0.0396	0.2968
6	rs9296419	43581585	C	T	-0.0316041926269978	0.0589	0.5917
6	rs3734690	43581586	G	A	0.0487044462100383	0.0417	0.2433
6	rs6941583	43582091	A	T	0.0414010268486756	0.0411	0.3138
6	rs6899628	43582584	C	T	0.0428966409523063	0.0412	0.2977
6	rs55704248	43582831	C	T	0.0425996136188173	0.0414	0.3029
6	rs9333561	43583473	G	A	0.0172012073197748	0.0482	0.7212
6	rs9333562	43583495	C	T	0.142896156026926	0.1058	0.1767
6	rs9472090	43584152	A	G	0.0448968808822823	0.0396	0.2563
6	rs6922830	43584783	C	T	0.0450976409030327	0.0412	0.2729
6	rs146828890	43585766	A	G	0.0450020459197846	0.0927	0.6275
6	rs145612937	43586141	G	A	-0.003797200248385	0.022	0.8645
6	rs75208735	43588292	A	G	-0.0894981026943194	0.0838	0.2857
6	rs2232217	43589918	G	A	0.125301368694506	0.0981	0.2015
6	rs77341530	43590141	A	G	0.0479993753879105	0.0411	0.2428
6	rs16896609	43590408	G	A	0.0489996660319079	0.0395	0.2144
6	rs2396050	43594459	A	G	0.0295976364389436	0.0524	0.5717
6	rs2232213	43595289	C	T	0.0499038295281839	0.0409	0.223
6	rs3800299	43597869	C	T	-0.0335981494309355	0.0513	0.5122
6	rs9472092	43598309	G	A	-0.0248051189189711	0.0193	0.1989
6	rs6938576	43599394	G	A	0.0285971749776749	0.0318	0.3691
6	rs144339892	43601509	C	T	0.0291995144044279	0.0317	0.3568
6	rs7750364	43602008	G	T	0.029296631955588	0.0316	0.3536
6	rs111241794	43602538	C	T	0.0295976364389436	0.0315	0.348
6	rs3757271	43603468	C	T	0.0304031059110447	0.0315	0.3343
6	rs7749866	43605219	G	A	0.0298014912367898	0.0314	0.3419
6	rs142704507	43607074	C	T	0.0308007491527123	0.0314	0.3264
6	rs7106	43608386	C	T	-0.0589965728077175	0.0551	0.2848
6	rs9688333	43610075	G	A	0.0278972284172359	0.0311	0.3686
6	rs9472096	43610969	T	G	0.0311982343370806	0.0304	0.304
6	rs12660473	43611038	G	A	0.0311013012983478	0.0312	0.319
6	rs144189404	43611348	C	A	-0.032502530761974	0.0531	0.5401
6	rs1617105	43613180	G	A	-0.0293979151845611	0.0524	0.575
6	rs3957257	43614814	A	G	0.0288012338056278	0.0307	0.3476
6	rs76079870	43615434	A	G	0.0305001066483263	0.0309	0.3232
6	rs9784847	43617554	A	G	0.0329027196757078	0.0297	0.2678
6	rs6911069	43617687	G	A	0.0315955615897506	0.0307	0.3027
6	rs6911085	43617715	G	A	0.0324962313421326	0.0296	0.2725
6	rs6915370	43617995	A	G	0.0317021347305135	0.0306	0.3012
6	rs6915523	43618026	C	T	0.031799009548949	0.0295	0.2811
6	rs78339483	43619226	T	C	0.0308977113278438	0.0306	0.3139
6	rs111959750	43619437	T	C	0.0009995003330834	0.0937	0.9918
6	rs56034913	43619582	A	G	0.0297044227063309	0.0304	0.3288
6	rs114988842	43620110	C	T	0.0305001066483263	0.0307	0.3201
6	rs148409800	43621108	C	T	0.0329027196757078	0.0313	0.2926
6	rs145655286	43621146	T	C	0.0501035869662456	0.0843	0.5525
6	rs9472098	43621609	G	A	0.0297044227063309	0.0301	0.3238
6	rs6940568	43622285	C	T	0.0172994970780611	0.028	0.5379
6	rs2396051	43622855	G	A	0.0086028888072678	0.0194	0.6562
6	rs2295944	43623102	C	T	0.0246048038572487	0.0311	0.4288
6	rs2295945	43623114	C	T	0.0047984689115734	0.0223	0.8278
6	rs2295946	43623142	A	C	0.0235993322503244	0.0308	0.4441
6	rs28721527	43623830	T	C	0.0149969810059077	0.0193	0.4386
6	rs115335737	43623845	G	A	0.0323994240466592	0.0362	0.3712
6	rs79193988	43623958	G	A	0.017496047616751	0.029	0.5463
6	rs55863814	43624051	G	A	0.0483043318863239	0.0391	0.2163
6	rs113893893	43624085	A	C	0.0170045988158238	0.0282	0.5457
6	rs77230555	43625023	G	T	0.0102968054773682	0.0225	0.6472
6	rs6905832	43625045	T	C	0.0152038337422728	0.0289	0.5984
6	rs77709040	43625303	C	T	0.0108014536938559	0.0225	0.6325
6	rs116957731	43625892	T	C	0.0087020272939009	0.0225	0.7
6	rs7767435	43626097	C	T	0.014504302202808	0.0192	0.4496
6	rs79474406	43626133	A	G	0.0170045988158238	0.0289	0.5566
6	rs57409464	43626939	G	A	0.0178006246255066	0.0287	0.5335
6	rs35289332	43627752	G	A	0.0644010116835795	0.0372	0.08293
6	rs9472100	43627929	G	A	0.0167981182758809	0.0286	0.5567
6	rs6902085	43628346	G	T	0.0170045988158238	0.0286	0.5529
6	rs6901805	43628423	A	G	0.0168964476597299	0.0286	0.554
6	rs6902166	43628570	C	G	0.0168964476597299	0.0286	0.5533
6	rs9472102	43629164	G	T	0.0127977582298607	0.019	0.4985
6	rs9472104	43629546	G	C	0.0126990249774084	0.019	0.5015
6	rs116511278	43629685	C	T	0.0072039888485025	0.0222	0.7466
6	rs78323348	43629801	G	A	0.00730326611012	0.0222	0.7441
6	rs7752104	43630691	G	A	0.0166014304974254	0.0285	0.5592
6	rs7751728	43630755	A	G	0.0126002819757385	0.0189	0.5054
6	rs7756754	43631259	G	A	0.0126002819757385	0.0189	0.5068
6	rs7738658	43631380	T	C	0.0121953336998771	0.0189	0.5197
6	rs7756954	43631532	C	T	0.0126002819757385	0.0189	0.5067
6	rs145906625	43631584	T	C	0.00730326611012	0.0222	0.7425
6	rs7757101	43631595	C	A	0.0125015292229252	0.0189	0.5096
6	rs111717844	43631673	C	T	0.0166997792224134	0.0284	0.5566
6	rs61447047	43631914	G	A	0.0133011462391285	0.0189	0.4833
6	rs80324908	43631960	G	T	0.0147014028528927	0.0287	0.6081
6	rs55943534	43631963	G	T	0.0124027667170427	0.0284	0.663
6	rs78918890	43632059	C	G	0.0155977206230546	0.0286	0.5866
6	rs77142160	43632101	G	A	0.0080971295874548	0.0222	0.7155
6	rs77978539	43632389	T	C	0.0110981866660334	0.0218	0.6102
6	rs73428692	43633203	T	C	0.0154992634469238	0.0189	0.4139
6	rs7744563	43634647	A	G	0.0128964817350202	0.0282	0.6478
6	rs61563062	43635231	G	A	0.0123039944561641	0.027	0.6479
6	rs56186300	43635601	T	A	0.0123039944561641	0.027	0.6477
6	rs747832	43636111	G	C	0.0118989261570991	0.027	0.6593
6	rs752662	43637063	T	A	0.012096540947233	0.0269	0.6539
6	rs3800301	43637143	G	A	-0.007296555232638	0.0541	0.8925
6	rs72859036	43637415	G	A	-0.0698968513822572	0.0609	0.2512
6	rs74625380	43637599	A	G	0.0100988346774146	0.0218	0.6425
6	rs16896629	43638636	G	A	0.0101978249764461	0.0219	0.6413
6	rs41281836	43639886	C	T	0.0269047980491434	0.0194	0.1656
6	rs41281838	43640039	C	T	0.0270994698817177	0.0194	0.1627
6	rs2277124	43640064	A	G	0.0270994698817177	0.0194	0.1625
6	rs2277125	43640099	A	G	0.0267003518299564	0.0194	0.1675
6	rs2277126	43640222	A	G	0.0622045495436565	0.0352	0.07733
6	rs147463321	43640774	G	C	0.0513012943555507	0.1034	0.6199
6	rs60568338	43640881	T	C	0.0270021387025708	0.0194	0.1633
6	rs59246686	43640988	T	G	0.0273038345273452	0.0194	0.159
6	rs76134013	43642038	C	T	0.0103957761821204	0.0217	0.6335
6	rs16896636	43642425	T	A	0.0103957761821204	0.0217	0.632
6	rs79985053	43642799	A	G	0.0102968054773682	0.0217	0.6351
6	rs58070538	43643743	C	T	-0.154702498717968	0.082	0.05932
6	rs148138457	43643777	G	A	0.0090984829852593	0.0267	0.7347
6	rs74775846	43643877	T	A	0.0278972284172359	0.0605	0.6447
6	rs16896641	43644800	T	C	0.0087020272939009	0.0267	0.7438
6	rs75703910	43645611	T	C	0.0278972284172359	0.0195	0.1523
6	rs3778492	43645833	G	A	0.0126002819757385	0.0185	0.4962
6	rs143301396	43645992	A	C	-0.137596788014447	0.097	0.1558
6	rs2295948	43646401	A	G	0.0254045542217263	0.0176	0.1488
6	rs2295949	43646447	T	G	0.0251998010217421	0.0176	0.1522
6	rs77245217	43646702	T	C	0.0129951954948113	0.0221	0.5573
6	rs116926654	43647197	A	G	0.0374980764200844	0.0758	0.6211
6	rs2236345	43648803	A	G	0.0034041991335623	0.0262	0.8966
6	rs2236346	43648988	A	G	0.0288012338056278	0.0225	0.1994
6	rs2236347	43649205	G	A	0.0105046326450854	0.0224	0.6392
6	rs1334600	43649521	C	T	0.0077995046323818	0.0271	0.7721
6	rs79752131	43649748	T	C	0.0078987227933553	0.0273	0.7737
6	rs73430405	43650081	T	G	0.0077002766261879	0.027	0.7769
6	rs3778493	43650787	T	C	0.0074025335167413	0.0222	0.7374
6	rs7757349	43652703	T	A	0.0064988367398296	0.027	0.8098
6	rs7775611	43652770	G	A	0.0065981840282271	0.027	0.8059
6	rs7771013	43652930	T	C	0.0062007356416035	0.027	0.817
6	rs1334601	43653405	C	T	0.0061013488579762	0.0187	0.7456
6	rs1334602	43653563	A	G	0.0061013488579762	0.0273	0.8225
6	rs56088243	43654221	T	C	0.0064988367398296	0.0188	0.7295
6	rs147723307	43654458	C	T	-0.0736034840446347	0.1127	0.5136
6	rs833048	43654536	G	C	-0.0253998626327317	0.0466	0.585
6	rs16896658	43654637	C	T	0.0062007356416035	0.0188	0.7395
6	rs117193323	43655532	C	T	0.031498667059371	0.0604	0.6019
6	rs12661952	43655832	C	G	0.0024968801985871	0.0273	0.9262
6	rs112253745	43656526	A	G	0.0033045340083004	0.0188	0.8586
6	rs3807023	43657003	A	G	-0.0004000800213396	0.027	0.9886
6	rs3807024	43657127	T	G	0.0051964749068174	0.0188	0.7813
6	rs73430420	43657530	A	G	0.0038027603329278	0.027	0.8894
6	rs77128124	43657587	A	G	0.0056042667198317	0.0223	0.801
6	rs73430424	43657807	G	A	0.0036034995896235	0.027	0.893
6	rs113289216	43657942	G	A	0.0036034995896235	0.027	0.8945
6	rs113819154	43658052	C	A	0.0036034995896235	0.0272	0.8935
6	rs75558478	43659103	T	G	0.0055048206344449	0.0223	0.8072
6	rs16869037	43659500	T	C	0.0037031349243813	0.0221	0.8672
6	rs6908311	43659625	C	T	0.001598721363697	0.0273	0.9519
6	rs79642363	43660134	A	G	0.004101577021075	0.0273	0.8798
