## Supplementary material for "Characterization of shared and ancestry-specific signals driving complex traits using multi-ancestry fine-mapping": EAS_schizophrenia_gwas_6_69503389_70503389.tsv

chrom	ID	pos	A1	A2	BETA	SE	P
6	rs73459235	69503712	C	T	-0.044401309298167	0.0409	0.2782
6	rs9346243	69504461	A	C	-0.0260975991218731	0.025	0.2966
6	rs79726692	69506054	A	G	-0.127197210267001	0.0501	0.01109
6	rs7755356	69506704	A	G	-0.0353992243518656	0.0255	0.1649
6	rs76554849	69506855	C	A	-0.134503293338479	0.0497	0.006781
6	rs9294807	69507314	A	T	-0.0380030548002074	0.0256	0.1376
6	rs2206834	69507819	G	A	-0.0262002485024742	0.0251	0.2959
6	rs2223724	69508067	A	G	-0.0356997191343252	0.0255	0.1622
6	rs12214149	69508348	T	C	-0.0306035477981776	0.018	0.08948
6	rs7769724	69508365	T	G	-0.0382004338153035	0.0256	0.1357
6	rs7765583	69508424	A	G	-0.0377018671840115	0.0256	0.1401
6	rs76407707	69508746	C	T	-0.0236986067778773	0.0183	0.1959
6	rs9360361	69509198	T	C	-0.0377018671840115	0.0256	0.1405
6	rs6929378	69510211	G	A	-0.0252972953741621	0.0251	0.3145
6	rs9446058	69510455	T	G	-0.0369959896867261	0.0256	0.1488
6	rs1015152	69511092	C	G	-0.0341050206499513	0.0256	0.183
6	rs6455303	69511921	C	T	-0.0252972953741621	0.0252	0.3148
6	rs7758017	69511938	A	G	-0.0369959896867261	0.0257	0.1501
6	rs10806605	69512348	A	T	0.0222017079836866	0.0205	0.2791
6	rs145065313	69513914	A	T	0.0499038295281839	0.1016	0.6232
6	rs74799610	69514320	G	C	-0.126198345257731	0.0497	0.01116
6	rs6911395	69514543	G	C	-0.0262002485024742	0.0253	0.3009
6	rs9346245	69516566	G	C	-0.0240980393840575	0.0252	0.3398
6	rs9351738	69517384	A	G	-0.0343016316970211	0.0258	0.1846
6	rs2140510	69517882	T	C	-0.0341050206499513	0.0258	0.1869
6	rs2140511	69518096	A	G	-0.0344982814075965	0.0258	0.1816
6	rs2177448	69518233	A	G	-0.0252972953741621	0.0254	0.3192
6	rs9294810	69518935	A	C	-0.0340015566760147	0.0259	0.1883
6	rs10945142	69519309	G	A	-0.029202265808213	0.0182	0.1084
6	rs10945143	69519499	T	C	-0.029202265808213	0.0182	0.1084
6	rs9454621	69519534	A	G	-0.0338050046123612	0.0259	0.1907
6	rs9454622	69519609	G	A	-0.0346949697968869	0.0259	0.181
6	rs1523937	69520127	C	G	-0.0349952529972629	0.0259	0.1774
6	rs9294811	69520768	A	C	-0.0270012755029434	0.0255	0.29
6	rs9346246	69520926	C	A	-0.0286978729475453	0.0255	0.26
6	rs9454624	69521779	A	T	0.0861042990521317	0.0484	0.07501
6	rs9454625	69521787	T	G	0.0859024290007033	0.0483	0.0754
6	rs582962	69521978	G	A	-0.0080019302190585	0.0185	0.6644
6	rs13203497	69522876	T	A	0.0029955089797983	0.073	0.9675
6	rs801262	69524373	T	C	0.0377003271828256	0.041	0.3572
6	rs801263	69524498	T	G	-0.0139975096438537	0.025	0.5766
6	rs9360362	69525365	G	A	-0.0180010511095525	0.0192	0.3488
6	rs79880090	69525425	C	T	-0.0542027860143161	0.0783	0.4888
6	rs540437	69525629	T	C	-0.0187038311937836	0.0254	0.4628
6	rs78154292	69525853	A	G	-0.0582013104087528	0.1244	0.64
6	rs9354801	69526585	C	T	-0.0358033589652777	0.0318	0.2604
6	rs1018436	69526861	A	G	0.0066975214477213	0.0278	0.8085
6	rs646118	69526907	G	A	0.0406043708419401	0.0405	0.3161
6	rs657393	69527084	T	A	0.0199986865066891	0.024	0.4033
6	rs116891643	69527196	C	A	0.0086028888072678	0.0279	0.7567
6	rs490653	69527664	G	A	0.0194986595340326	0.024	0.4163
6	rs492444	69527865	A	G	-0.007296555232638	0.0237	0.7599
6	rs11963528	69528170	C	A	0.0146028573839336	0.0265	0.5823
6	rs9354802	69528498	T	C	-0.0418954871740363	0.0315	0.1832
6	rs473246	69529509	G	C	0.023003381764963	0.023	0.3181
6	rs79137378	69529644	G	A	-0.0703044455099639	0.0786	0.3705
6	rs149274161	69529793	C	A	-0.0490957108440633	0.0473	0.2998
6	rs502221	69530387	G	A	-0.0102018624845967	0.0244	0.6768
6	rs595715	69530493	T	C	0.0392976332717761	0.0403	0.3297
6	rs2022212	69531957	A	G	-0.0129028853555234	0.0183	0.4821
6	rs639610	69532057	C	A	0.039701366851552	0.0404	0.3258
6	rs2022213	69532079	C	G	-0.017502275136142	0.0213	0.4103
6	rs4706035	69533938	G	A	-0.0701006276794891	0.0788	0.3739
6	rs4706665	69534107	T	C	-0.0172987645783295	0.0213	0.4162
6	rs75008594	69534242	G	A	-0.0364980230402006	0.0545	0.5026
6	rs13208896	69534385	G	A	0.0141001243787816	0.0261	0.588
6	rs9354803	69534484	A	G	-0.0113036461713921	0.0183	0.5359
6	rs6910694	69534582	T	A	-0.0170037478161859	0.0213	0.4239
6	rs9363967	69534613	A	T	-0.0119005312583873	0.0183	0.5164
6	rs12528362	69535038	T	G	-0.0782967327751765	0.0775	0.312
6	rs12528028	69535258	A	G	-0.0618009384055913	0.0782	0.4296
6	rs12175526	69535509	T	G	-0.008395140788382	0.0184	0.6493
6	rs544770	69535577	T	C	-0.0765031459861153	0.0787	0.3311
6	rs62418565	69535724	T	C	-0.0860046112211286	0.0771	0.2652
6	rs13199883	69535823	A	G	0.0102968054773682	0.0261	0.6932
6	rs590889	69536018	C	T	-0.0073972926304747	0.0177	0.6771
6	rs62418566	69536582	T	C	-0.0936954841273232	0.0797	0.2396
6	rs62418567	69536924	A	T	-0.094200795398827	0.0796	0.2369
6	rs498801	69537984	T	C	-0.0049019951702315	0.0196	0.8005
6	rs76977941	69538089	T	C	-0.101600925116677	0.0762	0.1826
6	rs62418568	69538655	T	A	-0.115096647231076	0.079	0.1447
6	rs149561399	69539056	A	G	0.0851037252451896	0.0513	0.09688
6	rs568360	69540590	T	A	0.0026963615477425	0.0173	0.8776
6	rs570379	69540836	G	A	0.0017983819413794	0.0173	0.9153
6	rs571299	69540950	G	A	0.0018981972830802	0.0173	0.9147
6	rs514518	69541114	A	C	0.0011992805754821	0.0174	0.946
6	rs577328	69541331	G	A	0.0024968801985871	0.0173	0.8848
6	rs62418570	69541588	C	T	-0.0959053568870712	0.0796	0.2283
6	rs144893593	69541935	G	T	-0.130199805671472	0.0835	0.119
6	rs75700702	69542165	T	A	-0.0908989237168223	0.0802	0.2569
6	rs497240	69542291	C	T	0.0037031349243813	0.0172	0.83
6	rs555959	69544160	G	T	0.0032048589489113	0.0172	0.8523
6	rs563146	69544896	G	A	0.0030952049073025	0.0172	0.8573
6	rs551876	69545429	A	G	0.0029955089797983	0.0172	0.8634
6	rs13204246	69545666	C	T	-0.004198802647333	0.0246	0.8652
6	rs482005	69545793	T	G	0.0028958031120254	0.0172	0.8668
6	rs555588	69545855	C	T	0.0026963615477425	0.0172	0.8738
6	rs1008234	69545903	G	A	-0.0038975857287134	0.0246	0.8746
6	rs483875	69545996	T	G	0.0025966258472659	0.0172	0.8782
6	rs506211	69546138	T	C	0.0026963615477425	0.0172	0.8753
6	rs579304	69546164	C	T	0.0026963615477425	0.0172	0.8756
6	rs580073	69546221	C	T	0.0026963615477425	0.0172	0.8763
6	rs580182	69546258	C	T	0.0026963615477425	0.0172	0.877
6	rs510779	69546639	T	C	0.0025966258472659	0.0172	0.8776
6	rs77710713	69546673	G	A	-0.104605245390678	0.0798	0.1903
6	rs513369	69546915	C	G	-0.0016012813669738	0.0172	0.9257
6	rs1523933	69546947	C	T	-0.0046005663955682	0.0246	0.8521
6	rs36051509	69546994	T	C	-0.152999675819921	0.1046	0.1434
6	rs499251	69547090	A	T	0.0025966258472659	0.0172	0.8787
6	rs536322	69547126	G	A	0.0025966258472659	0.0172	0.8807
6	rs144230396	69547333	T	C	0.0645978943749456	0.0539	0.2305
6	rs79721332	69547402	G	A	-0.0974033689970919	0.0814	0.2315
6	rs540974	69547642	T	G	0.0025966258472659	0.0172	0.8808
6	rs505948	69547883	C	T	0.0025966258472659	0.0172	0.8818
6	rs544495	69548012	A	G	-0.0051029981759033	0.0192	0.7909
6	rs528718	69548068	C	A	0.0024968801985871	0.0172	0.8825
6	rs1403923	69548206	G	A	-0.0328951617042694	0.0438	0.4526
6	rs569272	69548406	T	C	-0.0050024916227914	0.0192	0.7947
6	rs62418572	69548439	C	A	-0.0939041687013481	0.0795	0.2378
6	rs483076	69549098	A	G	-0.0049019951702315	0.0192	0.799
6	rs489218	69549413	T	G	0.0030952049073025	0.0171	0.8567
6	rs492954	69549844	T	G	-0.001501126126267	0.0172	0.9319
6	rs493768	69549897	C	T	0.0030952049073025	0.0171	0.8549
6	rs66779956	69549928	G	A	-0.0022024235552	0.0245	0.9269
6	rs486413	69550082	T	C	0.0030952049073025	0.0171	0.8557
6	rs75472594	69550083	T	C	-0.102896886219853	0.0805	0.2014
6	rs487408	69550199	G	A	0.0030952049073025	0.0171	0.8555
6	rs487492	69550227	C	A	0.0030952049073025	0.0171	0.8564
6	rs73458284	69550423	G	A	-0.0026033858701149	0.0245	0.9148
6	rs77269931	69550487	T	A	-0.0959053568870712	0.0813	0.238
6	rs491998	69550688	G	A	-0.004701032558649	0.0192	0.8066
6	rs62418573	69550695	A	G	-0.0031048149534787	0.0245	0.9009
6	rs492229	69550764	T	G	0.0030952049073025	0.0171	0.8583
6	rs518644	69551323	C	T	0.0029955089797983	0.0171	0.86
6	rs519614	69551449	C	T	0.0030952049073025	0.0171	0.8571
6	rs520391	69551494	C	T	-0.0707014731729843	0.0785	0.3681
6	rs34625240	69551541	A	C	-0.0951022014333257	0.0812	0.2418
6	rs523137	69551798	C	G	0.0030952049073025	0.0171	0.8585
6	rs550090	69551822	A	G	0.0029955089797983	0.0171	0.8592
6	rs1589733	69551838	G	C	-0.0051029981759033	0.0242	0.8318
6	rs546970	69552103	T	C	-0.004701032558649	0.0192	0.8083
6	rs9446060	69552271	G	A	-0.0038975857287134	0.0242	0.8704
6	rs551777	69552659	T	C	-0.0046005663955682	0.0192	0.8111
6	rs1608528	69552718	A	G	-0.088995161571562	0.0794	0.2618
6	rs492863	69552996	C	T	0.0025966258472659	0.0171	0.8805
6	rs13214125	69553026	G	A	-0.0034961042567088	0.0245	0.8879
6	rs34131251	69553239	C	T	-0.101202505509163	0.0805	0.2086
6	rs580034	69553463	G	A	0.0020977980821461	0.0171	0.9005
6	rs580767	69553484	T	C	0.0025966258472659	0.0171	0.8807
6	rs7774791	69554171	C	G	-0.0045001103249234	0.0192	0.8138
6	rs9342735	69554285	A	C	0.0024968801985871	0.0171	0.8821
6	rs9346251	69554294	A	G	0.0020977980821461	0.0171	0.9019
6	rs9342736	69554514	G	A	0.0020977980821461	0.0171	0.9023
6	rs9346252	69554526	G	T	0.0020977980821461	0.0171	0.9028
6	rs2207435	69554609	G	A	-0.0046005663955682	0.0192	0.8116
6	rs6941602	69554790	C	G	0.0020977980821461	0.0171	0.9016
6	rs6920573	69554813	A	T	0.0020977980821461	0.0171	0.902
6	rs2224011	69555181	A	C	0.0020977980821461	0.0171	0.9022
6	rs7742022	69555254	C	A	-0.0025031302181184	0.0245	0.9201
6	rs497728	69555985	T	C	0.001998002662673	0.0171	0.908
6	rs522513	69556446	T	C	0.0018981972830802	0.0171	0.9116
6	rs9351741	69556571	G	C	0.0018981972830802	0.0171	0.9126
6	rs525342	69556783	G	A	0.0017983819413794	0.0171	0.9142
6	rs526156	69556840	A	C	-0.0043996643446871	0.0191	0.8195
6	rs527932	69557000	A	C	0.0017983819413794	0.0171	0.9163
6	rs478319	69557192	T	G	0.0003999200213268	0.0189	0.9818
6	rs12524957	69557386	C	T	-0.0914028234733439	0.081	0.2591
6	rs553613	69557496	G	A	0.0016985566355815	0.0171	0.9199
6	rs6921402	69558035	C	T	-0.0996987957071184	0.0804	0.2153
6	rs580973	69558221	C	T	-0.0019018072895963	0.0172	0.9096
6	rs509984	69558359	C	T	-0.0039979812872983	0.0172	0.8181
6	rs472367	69558391	G	A	-0.0039979812872983	0.0172	0.8174
6	rs513357	69558698	A	G	-0.0045001103249234	0.0191	0.8157
6	rs501140	69559209	C	T	-0.0038975857287134	0.0172	0.8208
6	rs541027	69559455	A	T	-0.004198802647333	0.0172	0.8091
6	rs13207774	69560086	A	G	0.0111970780932162	0.0288	0.6983
6	rs491928	69560139	C	T	-0.0038975857287134	0.0172	0.8208
6	rs493606	69560278	T	C	-0.0046005663955682	0.0191	0.8093
6	rs493682	69560304	G	A	-0.0040983869261633	0.0172	0.8121
6	rs996768	69560573	G	A	-0.0025031302181184	0.0244	0.9176
6	rs536054	69560780	G	T	-0.0038975857287134	0.0172	0.8207
6	rs500125	69560985	G	A	-0.003797200248385	0.0172	0.8242
6	rs12055424	69561169	C	A	-0.004198802647333	0.0172	0.8079
6	rs62416367	69561451	G	A	-0.105204972199782	0.0804	0.1907
6	rs525874	69561562	C	A	-0.004701032558649	0.0191	0.8044
6	rs566190	69561759	A	G	-0.0043996643446871	0.0191	0.8182
6	rs552283	69562081	C	A	-0.0040983869261633	0.0172	0.8105
6	rs75511638	69563026	T	C	0.013202462677756	0.0308	0.6674
6	rs7755226	69563055	G	A	-0.0014009809156281	0.0244	0.954
6	rs2057166	69563186	A	G	-0.0388967656299467	0.0327	0.2346
6	rs17200696	69563201	A	C	-0.0012007205765188	0.0244	0.9616
6	rs12196150	69563344	C	T	-0.0970947712407937	0.0682	0.1544
6	rs505369	69564430	T	A	-0.003596459514405	0.0172	0.8339
6	rs507326	69564646	T	G	-0.0040983869261633	0.0172	0.8131
6	rs547423	69564830	G	A	0.0018981972830802	0.0171	0.9121
6	rs534690	69565332	G	T	-0.0039979812872983	0.0172	0.8151
6	rs11967772	69565390	T	G	-0.0022024235552	0.0245	0.9277
6	rs117048094	69565421	T	C	-0.0993011330744326	0.0811	0.2211
6	rs540955	69565982	T	A	-0.003596459514405	0.0172	0.8332
6	rs1988054	69566718	G	C	-0.0040983869261633	0.0191	0.828
6	rs1120509	69566846	A	G	-0.0032954239497972	0.0172	0.8457
6	rs2224014	69566849	C	G	-0.0033957590691798	0.0172	0.8447
6	rs141181208	69567095	G	A	-0.105104992751029	0.0804	0.191
6	rs483833	69567241	G	A	-0.0040983869261633	0.0191	0.8289
6	rs485721	69567445	C	A	-0.003596459514405	0.0172	0.8337
6	rs117131535	69567811	A	G	-0.106105237338636	0.0804	0.1869
6	rs62416368	69568729	C	T	-0.106205316846328	0.0804	0.1863
6	rs518704	69568733	G	T	0.001998002662673	0.0174	0.9094
6	rs480816	69569533	T	A	-0.0033957590691798	0.0172	0.8453
6	rs1120258	69569875	A	G	-0.0019018072895963	0.0245	0.938
6	rs550695	69569884	A	G	0.0017983819413794	0.0171	0.9151
6	rs1120259	69570182	T	C	-0.0285949668801128	0.0435	0.5118
6	rs117872966	69570459	C	A	-0.0106970095483354	0.061	0.8605
6	rs512094	69570602	G	C	0.0013990209137074	0.0171	0.9359
6	rs501856	69570627	A	T	0.0013990209137074	0.0171	0.9371
6	rs79541554	69570919	C	T	-0.0706048843675517	0.0786	0.369
6	rs6455306	69571053	C	T	-0.0734958518452821	0.0787	0.3503
6	rs6936651	69571269	C	T	-0.0016012813669738	0.0244	0.9465
6	rs530244	69571461	A	T	0.0012991557316201	0.0171	0.9386
6	rs533890	69571827	G	A	-0.0039979812872983	0.0172	0.8162
6	rs10223798	69572657	T	C	-0.0010005003335835	0.0244	0.9677
6	rs563952	69572779	T	G	-0.003797200248385	0.0191	0.8433
6	rs564048	69572814	G	A	-0.0038975857287134	0.0172	0.8188
6	rs12527569	69573241	C	T	-0.083001246503406	0.0821	0.3121
6	rs482872	69573689	G	A	-0.0038975857287134	0.0172	0.819
6	rs494222	69573762	C	T	-0.0038975857287134	0.0172	0.8195
6	rs484684	69573882	T	G	-0.0038975857287134	0.0172	0.8188
6	rs484750	69573904	T	C	-0.0038975857287134	0.0172	0.819
6	rs508920	69574261	G	A	-0.0038975857287134	0.0172	0.8192
6	rs512476	69574645	G	A	-0.003797200248385	0.0172	0.8251
6	rs526501	69575044	T	G	-0.0038975857287134	0.0191	0.8397
6	rs538973	69575207	A	T	-0.0036968248442897	0.0172	0.8289
6	rs528341	69575238	A	G	-0.0038975857287134	0.0191	0.8397
6	rs529105	69575290	T	G	-0.003797200248385	0.0172	0.8253
6	rs542600	69575610	G	A	-0.0036968248442897	0.0172	0.8292
6	rs553117	69575650	T	C	-0.003797200248385	0.0172	0.8243
6	rs542737	69575654	G	C	-0.0036968248442897	0.0172	0.8291
6	rs544398	69575803	G	A	-0.0038975857287134	0.0172	0.8224
6	rs556592	69576000	A	G	-0.0038975857287134	0.0191	0.8365
6	rs76049517	69576163	A	T	-0.114098581601112	0.0952	0.2309
6	rs573776	69576683	G	A	-0.0023026490626755	0.0171	0.8949
6	rs62416371	69576888	A	C	-0.0010005003335835	0.0244	0.9664
6	rs501521	69577447	A	G	-0.0036968248442897	0.0191	0.8469
6	rs492831	69577628	G	A	-0.0023026490626755	0.0171	0.8951
6	rs505031	69577789	T	C	-0.0036968248442897	0.0191	0.8475
6	rs519237	69578174	G	T	-0.0023026490626755	0.0171	0.895
6	rs565292	69578409	T	C	-0.0023026490626755	0.0171	0.8942
6	rs523962	69578740	G	T	-0.0023026490626755	0.0171	0.8952
6	rs71534866	69578799	A	G	-0.0218980211012161	0.0582	0.7065
6	rs80302344	69578908	C	T	-0.0573007769142667	0.0502	0.2537
6	rs62416389	69579272	G	A	-0.0894981026943194	0.0812	0.2706
6	rs490692	69579962	T	C	-0.0023026490626755	0.0171	0.8946
6	rs9346257	69580078	G	T	0.004201162744548	0.0172	0.8079
6	rs518164	69580684	C	T	-0.0036968248442897	0.0191	0.845
6	rs518311	69580726	A	G	-0.0036968248442897	0.0191	0.8447
6	rs150360793	69580920	G	A	0.0147014028528927	0.1227	0.9047
6	rs510835	69581046	T	C	-0.0023026490626755	0.0171	0.8946
6	rs12529787	69581222	G	A	-0.0888967896271612	0.0812	0.2738
6	rs9363971	69581323	T	G	-0.0713993361302911	0.0487	0.1427
6	rs62416390	69581424	G	A	-0.0016012813669738	0.0244	0.9469
6	rs538997	69581777	G	A	-0.0023026490626755	0.0172	0.8937
6	rs539111	69581815	T	C	-0.0023026490626755	0.0172	0.8937
6	rs550348	69581899	A	G	0.0014988761237359	0.0171	0.9291
6	rs551216	69581991	A	G	-0.0023026490626755	0.0172	0.8947
6	rs563817	69582205	T	C	-0.0023026490626755	0.0172	0.8942
6	rs9363972	69582263	G	A	-0.0388032003238938	0.0329	0.2384
6	rs566537	69582525	G	A	-0.0023026490626755	0.0172	0.8929
6	rs577894	69582622	C	T	-0.0023026490626755	0.0172	0.8929
6	rs579588	69582816	C	T	-0.0023026490626755	0.0172	0.8915
6	rs570276	69582910	T	C	-0.0023026490626755	0.0172	0.8912
6	rs12529174	69583104	A	C	-0.0901982679181488	0.0812	0.2665
6	rs77304716	69584854	C	T	-0.0830990401697142	0.0819	0.3105
6	rs9363973	69584914	A	C	-0.0006001800720324	0.0172	0.9724
6	rs545085	69585308	A	T	0.0033045340083004	0.0171	0.8491
6	rs80182451	69585439	G	A	-0.0591981397259644	0.0436	0.175
6	rs566426	69585624	A	C	-0.0006001800720324	0.0172	0.9714
6	rs62416392	69586024	T	C	-0.092203012053614	0.0812	0.256
6	rs559960	69586332	T	G	-0.0007002451143934	0.0172	0.9694
6	rs579773	69586781	A	G	0.0012991557316201	0.0171	0.9408
6	rs504160	69587849	C	G	0.001099395443301	0.0171	0.9469
6	rs12174093	69588979	A	G	0.0029955089797983	0.0171	0.8588
6	rs62416395	69589209	C	T	-0.0913042144088996	0.0811	0.2604
6	rs9346258	69589222	C	T	-0.0036968248442897	0.0191	0.8475
6	rs9346259	69589269	T	C	-0.0036968248442897	0.0191	0.8477
6	rs7454736	69589566	G	T	-0.0913042144088996	0.0811	0.2606
6	rs558452	69589587	G	A	0.0030952049073025	0.0171	0.856
6	rs1880177	69589956	G	A	-0.0915014422624946	0.0811	0.2596
6	rs12530394	69590096	T	A	-0.0925978614675665	0.0812	0.2538
6	rs13217051	69590247	A	G	-0.0016012813669738	0.0244	0.9467
6	rs75835928	69590486	G	A	-0.0885033985914034	0.0812	0.2755
6	rs75323297	69591426	T	G	0.0134984841513417	0.0941	0.8862
6	rs12524100	69591585	T	C	-0.0881975347421256	0.0812	0.2774
6	rs562537	69591880	T	C	-0.0006001800720324	0.0172	0.9708
6	rs11751644	69592110	A	G	-0.0005001250416822	0.0244	0.983
6	rs478789	69592536	G	A	0.001099395443301	0.0171	0.9489
6	rs482397	69592892	T	C	-0.0706048843675517	0.0786	0.369
6	rs62416397	69592910	G	A	-0.0868986560701441	0.0812	0.2847
6	rs62416398	69593055	T	C	-0.0874005436142293	0.0812	0.2818
6	rs62416400	69593308	G	C	-0.0881975347421256	0.0812	0.2774
6	rs28594921	69593367	T	C	-0.0008003201707691	0.0172	0.9647
6	rs491833	69593525	A	G	0.0009995003330834	0.0171	0.9551
6	rs509304	69593540	C	T	0.0009995003330834	0.0171	0.9539
6	rs62416401	69593687	T	C	-0.0880992412266881	0.0812	0.2777
6	rs62416402	69593880	G	A	-0.0881975347421256	0.0812	0.2773
6	rs7754330	69593900	A	G	-0.0001000050003333	0.0244	0.9975
6	rs496481	69594032	T	A	-0.0008003201707691	0.0172	0.9608
6	rs514545	69594074	C	T	-0.0009004052431641	0.0172	0.9603
6	rs9363974	69594614	G	A	0.0036034995896235	0.0172	0.8364
6	rs80050596	69594912	A	G	-0.0798010702035548	0.082	0.3306
6	rs62416403	69595427	A	G	-0.088295837920128	0.0811	0.2766
6	rs13208434	69595460	A	C	9.99950003332973e-05	0.0244	0.9951
6	rs4706710	69596283	A	G	0.0014988761237359	0.0172	0.9309
6	rs4706711	69596380	T	C	-0.0043996643446871	0.0766	0.9546
6	rs4706061	69596592	T	C	-0.0012007205765188	0.0171	0.9464
6	rs62416405	69597792	A	C	-0.104605245390678	0.0801	0.1917
6	rs62416406	69597893	G	A	-0.103096414004759	0.0801	0.1981
6	rs4706712	69597897	T	A	-0.0026033858701149	0.0171	0.8817
6	rs4706713	69598231	T	G	-0.0025031302181184	0.0189	0.8932
6	rs1403926	69598297	A	C	-0.001100605444033	0.0171	0.9468
6	rs79616587	69599051	T	A	-0.0964998872256298	0.0809	0.233
6	rs140703885	69599544	G	A	0.0129951954948113	0.0889	0.8835
6	rs9454635	69599646	G	A	0.0025966258472659	0.0191	0.8902
6	rs146646342	69599839	A	G	-0.0343016316970211	0.0667	0.6075
6	rs150131656	69600348	G	A	-0.0398953406632555	0.0473	0.3986
6	rs9454636	69600691	T	A	-0.0027036515743148	0.0172	0.8747
6	rs13195099	69600866	C	T	-0.0005001250416822	0.0244	0.9829
6	rs6927848	69600967	A	G	-0.001300845733048	0.0172	0.9381
6	rs6906092	69601104	C	A	-0.0012007205765188	0.0172	0.9433
6	rs77791242	69601978	C	T	-0.0361039752308815	0.0385	0.3486
6	rs78808971	69602248	C	T	-0.120101972312862	0.0645	0.06254
6	rs74536773	69602538	C	G	-0.0970947712407937	0.0809	0.2302
6	rs2342760	69603223	G	T	0.0012991557316201	0.0172	0.9382
6	rs146330650	69604191	A	C	0.0037031349243813	0.1199	0.9757
6	rs951399	69604748	G	A	0.0009995003330834	0.0172	0.9519
6	rs1523936	69605682	C	T	-0.001100605444033	0.0172	0.9502
6	rs9454639	69605817	A	G	-0.001100605444033	0.0172	0.9497
6	rs75416801	69606478	G	T	0.0282958691548473	0.0419	0.4992
6	rs143178898	69606642	A	G	0.0231011029079872	0.0889	0.7947
6	rs1916767	69606748	A	G	-0.0009004052431641	0.0244	0.9694
6	rs76700465	69606985	A	G	-0.10319619282845	0.0808	0.2013
6	rs6931990	69607907	T	G	-0.0001000050003333	0.0208	0.9959
6	rs72902999	69607909	G	T	-0.0142003494011414	0.0463	0.7592
6	rs72903001	69608392	C	T	0.0033045340083004	0.0191	0.8643
6	rs1523938	69608492	A	C	-0.001300845733048	0.0172	0.9401
6	rs34580444	69608505	G	A	-0.109803705355201	0.0798	0.1689
6	rs74563674	69609089	A	T	-0.110105086688583	0.0798	0.1676
6	rs147773434	69609106	C	G	-0.0509986009718156	0.0867	0.5561
6	rs13199576	69609961	T	A	0.0021975835434872	0.0244	0.9266
6	rs13210533	69610230	G	A	0.0021975835434872	0.0244	0.9269
6	rs2342761	69610281	G	A	-0.0031048149534787	0.0188	0.8668
6	rs56016894	69610898	A	T	0.0030952049073025	0.0191	0.8704
6	rs56373244	69611234	T	C	-0.0033957590691798	0.0188	0.8571
6	rs58261635	69611307	A	G	-0.0033957590691798	0.0188	0.8562
6	rs9689807	69611665	G	A	-0.001300845733048	0.0172	0.9391
6	rs76111468	69612074	C	T	-0.0536961790038609	0.0429	0.2105
6	rs4706062	69612290	C	G	-0.111300343783201	0.0798	0.1631
6	rs12663245	69613005	C	G	0.0399992561638529	0.0444	0.3667
6	rs13192878	69613022	G	C	0.0400953305639422	0.0444	0.3665
6	rs9454643	69614818	A	C	0.0064988367398296	0.0243	0.7888
6	rs10485437	69614928	G	A	0.0033045340083004	0.0244	0.893
6	rs10485436	69615168	A	G	0.013202462677756	0.0288	0.6474
6	rs10485435	69615615	G	T	0.0016985566355815	0.019	0.9266
6	rs62416440	69616179	G	A	-0.107596346599403	0.0797	0.1771
6	rs11961186	69616186	A	T	0.001598721363697	0.019	0.9332
6	rs9446064	69616288	T	C	0.0064988367398296	0.0243	0.788
6	rs78845580	69616828	A	T	0.052601937740197	0.0443	0.2352
6	rs13210818	69617733	G	C	0.0037031349243813	0.0244	0.8806
6	rs10455677	69617787	C	T	0.0013990209137074	0.019	0.9409
6	rs16900333	69617848	A	T	0.0037031349243813	0.0244	0.88
6	rs9294812	69618124	C	G	0.0009995003330834	0.019	0.9596
6	rs9294813	69618480	A	C	0.0067968490002727	0.0244	0.7788
6	rs79287382	69618545	C	T	0.0109992854583691	0.0438	0.801
6	rs9446067	69618614	G	A	0.0071047017299317	0.0244	0.7694
6	rs1283951	69619007	T	C	-0.0358966439977618	0.0192	0.06103
6	rs12197269	69619043	T	A	0.0013990209137074	0.019	0.9422
6	rs79798924	69619089	G	A	-0.10849876815833	0.0805	0.1778
6	rs9454645	69619463	C	A	0.00730326611012	0.0244	0.7659
6	rs142509972	69621148	G	A	-0.0458031298018141	0.1002	0.6478
6	rs13190995	69621266	A	G	0.0029955089797983	0.0245	0.9038
6	rs9446070	69621406	G	A	0.0001999800026662	0.0172	0.9915
6	rs7760666	69621860	G	C	0.0069954745123864	0.0244	0.773
6	rs7747786	69622114	T	C	0.0071047017299317	0.0244	0.7708
6	rs13195122	69622220	A	G	0.0123039944561641	0.0289	0.6696
6	rs146704174	69622226	A	G	-0.0398016818829366	0.0621	0.5213
6	rs13210551	69622810	C	A	0.0030952049073025	0.0245	0.8991
6	rs112164577	69622979	T	G	0.0029955089797983	0.0245	0.9011
6	rs7767583	69623072	C	T	0.0043007385516922	0.0173	0.8035
6	rs7749284	69623177	A	C	0.0003999200213268	0.0191	0.9845
6	rs62416442	69623635	C	G	-0.1049050638362	0.0813	0.1971
6	rs79730108	69624874	T	A	-0.048896169787829	0.0589	0.407
6	rs73747852	69628148	G	A	-0.102298541622007	0.0815	0.2093
6	rs7747549	69629187	T	C	-0.0006001800720324	0.0173	0.9722
6	rs12198022	69630023	T	C	0.0014988761237359	0.0173	0.9308
6	rs79749336	69630056	T	G	-0.0331018715051171	0.0378	0.3811
6	rs1932609	69630274	G	C	0.0014988761237359	0.0173	0.9326
6	rs1932610	69630285	C	T	0.0013990209137074	0.0173	0.9334
6	rs79711275	69630471	G	A	-0.050398957583852	0.0427	0.2386
6	rs9454653	69631323	T	C	-0.113403888134665	0.0868	0.1918
6	rs12191891	69631411	C	T	0.0020977980821461	0.0173	0.904
6	rs10806607	69632011	T	A	-0.0018016219466282	0.0173	0.9176
6	rs10945147	69632227	A	G	-0.002002002670673	0.0173	0.9057
6	rs10945148	69632576	A	G	-0.0021022080918702	0.0173	0.9051
6	rs16900354	69632594	A	G	-0.0312017511432645	0.038	0.4114
6	rs76375893	69633081	G	A	-0.0469972723609114	0.0866	0.5871
6	rs17476598	69633302	C	T	-0.105604989983684	0.0816	0.1959
6	rs13207808	69633887	C	G	0.0076010387728197	0.0243	0.7547
6	rs13197534	69635067	A	C	0.0077002766261879	0.0243	0.7503
6	rs4706744	69635555	T	C	-0.0998976863400252	0.082	0.2231
6	rs9363976	69635627	C	A	-0.0026033858701149	0.0191	0.8912
6	rs6455307	69636183	A	G	0.0078987227933553	0.0243	0.7467
6	rs6937418	69636671	C	T	-0.0019018072895963	0.0173	0.9125
6	rs10485434	69637928	C	T	0.0078987227933553	0.0243	0.7439
6	rs12527597	69638504	C	T	-0.105604989983684	0.0818	0.1966
6	rs75801326	69639256	C	T	-0.0497996735526059	0.0427	0.2435
6	rs79243032	69639741	C	G	-0.106895025749778	0.0818	0.1914
6	rs76347422	69639853	G	A	-0.106895025749778	0.0819	0.1914
6	rs1932611	69641096	T	C	-0.0023026490626755	0.0173	0.8956
6	rs3823059	69641998	C	G	0.001998002662673	0.0174	0.9089
6	rs75636561	69642026	C	T	-0.107295720292337	0.0819	0.1901
6	rs13219669	69642099	C	T	0.0579009158948382	0.0421	0.1693
6	rs61516669	69642103	G	A	-0.10450532588131	0.0806	0.1945
6	rs9360366	69642181	A	G	-0.0548997899816623	0.0489	0.2616
6	rs1932612	69642551	A	G	-0.0008003201707691	0.0173	0.9637
6	rs62416449	69643681	A	G	-0.107295720292337	0.0819	0.1904
6	rs144244586	69644673	T	G	-0.117095771876247	0.0748	0.1172
6	rs58454780	69644859	C	T	-0.053200374867981	0.0471	0.2593
6	rs3798966	69645839	C	T	0.001598721363697	0.0174	0.9247
6	rs143326324	69646710	T	C	-0.0377018671840115	0.0591	0.5236
6	rs2184723	69647086	G	A	0.0085037404912207	0.0243	0.726
6	rs2184724	69647106	T	G	-0.0012007205765188	0.0174	0.9436
6	rs2342763	69647244	A	G	-0.0028039273327342	0.0174	0.8712
6	rs75642229	69647496	C	T	-0.0513038207587421	0.0766	0.5033
6	rs10485432	69647534	C	T	-0.0494949124461712	0.0869	0.5688
6	rs11964646	69647865	G	A	-0.104094650536593	0.0806	0.1964
6	rs9454655	69648472	G	A	-0.001300845733048	0.0174	0.9407
6	rs62418264	69648504	C	T	-0.0822952427268302	0.0693	0.2351
6	rs13204176	69648614	T	G	0.009197572354042	0.0243	0.7042
6	rs13215030	69648760	G	C	0.0092966519050945	0.0243	0.7025
6	rs13201188	69648824	A	G	0.0092966519050945	0.0243	0.701
6	rs72906706	69649319	C	A	-0.0043996643446871	0.0193	0.8194
6	rs6919909	69649478	A	G	0.0574006067311047	0.042	0.1719
6	rs6939663	69649491	G	A	0.0014988761237359	0.0174	0.9311
6	rs6920061	69649563	A	G	-0.0029042131473898	0.0174	0.8662
6	rs6912997	69650284	G	A	-0.001501126126267	0.0174	0.9328
6	rs190647364	69650352	C	T	0.0531046528867784	0.1119	0.6352
6	rs12528300	69650691	C	T	-0.0488016642355575	0.0869	0.5745
6	rs145781308	69650725	A	G	0.0	0.0755	0.9995
6	rs9354811	69651816	A	T	-0.0515038428671156	0.1095	0.6385
6	rs2184725	69652633	T	G	-0.0016012813669738	0.0174	0.9257
6	rs7748808	69652994	A	G	-0.103695236338765	0.0806	0.1984
6	rs7767423	69653047	C	A	-0.103595407711159	0.0806	0.1986
6	rs12526204	69653183	G	A	-0.10659461017264	0.082	0.1935
6	rs73480159	69654372	G	A	-0.0631954234971474	0.0775	0.415
6	rs7759377	69654650	T	C	-0.103395780348239	0.0808	0.2008
6	rs3798967	69655168	T	G	-0.0049019951702315	0.0177	0.7819
6	rs62418267	69656085	G	T	-0.109904155707699	0.0825	0.1827
6	rs62418268	69656416	C	T	-0.110395391622456	0.0812	0.174
6	rs1932614	69656950	G	A	-0.0068030886197391	0.0193	0.7238
6	rs1932615	69657008	G	A	0.0123039944561641	0.0245	0.6146
6	rs13193787	69658250	T	C	0.0025966258472659	0.0176	0.8804
6	rs62418270	69658432	G	A	-0.106494491699029	0.0828	0.1986
6	rs62418272	69659420	T	A	-0.108197870477987	0.083	0.1924
6	rs13191427	69660502	C	A	0.0165030720990143	0.0248	0.5055
6	rs1932616	69660841	C	T	0.0001999800026662	0.0176	0.9906
6	rs62418273	69660854	G	A	-0.110898041715977	0.0837	0.1851
6	rs1932617	69661073	T	A	0.0049974917102918	0.0177	0.7756
6	rs67653429	69661162	G	A	-0.0909974928220588	0.0707	0.1984
6	rs6940312	69663213	A	T	-0.0303973537275885	0.0193	0.116
6	rs7754659	69663785	G	C	0.0338988850054592	0.0352	0.3352
6	rs1889879	69663880	C	A	-0.0105959392134034	0.0283	0.7084
6	rs62418276	69664317	A	G	-0.118603372040286	0.082	0.1482
6	rs7741961	69664377	A	T	-0.015895669405385	0.0183	0.3857
6	rs12197583	69664663	C	A	-0.0247026126403718	0.0196	0.2067
6	rs75697214	69664860	A	G	-0.117399359269583	0.0824	0.1544
6	rs12207529	69665063	T	G	-0.0252049938352247	0.0196	0.198
6	rs9360367	69665088	G	T	-0.0132980281439898	0.0288	0.6446
6	rs150132994	69666492	G	A	-0.0534957179427506	0.0757	0.4792
6	rs7757138	69666520	T	C	0.0335024720540013	0.035	0.338
6	rs1932618	69666684	A	G	-0.0129028853555234	0.0288	0.6546
6	rs17399055	69667027	C	T	-0.125699286653357	0.081	0.1207
6	rs1932619	69667040	G	A	0.0195967237465575	0.018	0.2769
6	rs3823061	69667472	A	G	-0.0589965728077175	0.0429	0.1688
6	rs9360368	69667801	C	G	0.0133011462391285	0.0178	0.4531
6	rs72906736	69668138	A	G	-0.0023026490626755	0.0788	0.977
6	rs9454658	69669003	A	T	0.03029639423135	0.0349	0.3857
6	rs9454659	69669063	G	A	0.0301023438164435	0.0349	0.3883
6	rs1932620	69669616	G	A	-0.0203966036652218	0.0184	0.2668
6	rs1932621	69669930	A	T	0.023003381764963	0.0181	0.2056
6	rs10485431	69670083	A	G	-0.124996490174685	0.0812	0.1236
6	rs3757043	69670142	G	C	0.0149969810059077	0.0179	0.4013
6	rs10945149	69670880	C	T	0.0004998750416509	0.085	0.9955
6	rs3798969	69671585	A	G	0.0400953305639422	0.0179	0.02503
6	rs3798971	69672039	A	G	0.0384030712829451	0.0174	0.02738
6	rs16900381	69673314	T	C	-0.0214994661132367	0.0369	0.5597
6	rs945528	69673773	T	C	0.0428008353226943	0.0179	0.01673
6	rs9446078	69674870	A	G	0.0212036062510236	0.0343	0.5364
6	rs2880587	69675247	G	A	0.0341018649449722	0.0174	0.05013
6	rs13191240	69675459	T	C	0.0412954824071715	0.0448	0.3564
6	rs62418281	69675616	C	T	-0.0841971588007556	0.0854	0.3241
6	rs1556755	69675747	C	T	0.0394995204367644	0.018	0.02798
6	rs3798974	69675838	T	C	0.0350968370374295	0.0174	0.0436
6	rs34617600	69676753	G	A	0.0421011760186353	0.0446	0.3451
6	rs1556754	69676937	G	A	0.0407963941925694	0.018	0.02311
6	rs1006997	69677322	T	C	0.053000336561653	0.0185	0.004177
6	rs1953613	69677917	A	G	0.0264958638039652	0.0188	0.1593
6	rs3798976	69678048	A	T	-0.0066017436345624	0.033	0.8405
6	rs3798977	69678117	A	G	0.0072039888485025	0.0245	0.7691
6	rs3798978	69678213	C	G	0.0421011760186353	0.0447	0.3466
6	rs1999788	69678663	C	T	0.0439977464776452	0.0182	0.01564
6	rs139056045	69678673	C	A	0.0789960062264979	0.0701	0.2597
6	rs145117628	69678689	A	T	-0.101302095530325	0.0665	0.1277
6	rs9454661	69678964	A	C	0.0467977043485401	0.0181	0.00962
6	rs62418296	69679178	T	A	-0.0914028234733439	0.0857	0.2861
6	rs1336650	69679596	A	G	0.0465972853767823	0.018	0.009764
6	rs12525831	69679961	C	G	-0.0872041228366444	0.0858	0.3098
6	rs2880588	69680158	C	T	0.0471984218290006	0.0181	0.008964
6	rs149634930	69680279	C	G	0.0585990423029356	0.0523	0.2629
6	rs9446079	69680430	C	T	0.0471030274686428	0.0181	0.00906
6	rs74704584	69680868	G	C	-0.0880992412266881	0.0863	0.3075
6	rs62418299	69681082	G	A	-0.0893996812646141	0.0859	0.2983
6	rs78707603	69681242	T	C	-0.022398994943479	0.0368	0.5428
6	rs3823064	69681617	A	G	0.0493995022947674	0.0181	0.00636
6	rs3798979	69681660	T	C	0.0485996698360624	0.018	0.006904
6	rs3798980	69681677	A	G	0.0423983514166169	0.0448	0.3437
6	rs79177457	69682082	C	A	-0.0860046112211286	0.0864	0.3196
6	rs3798981	69682088	C	A	-0.0229002198863326	0.0368	0.5333
6	rs1932774	69682368	C	G	0.0456041418050158	0.0181	0.01185
6	rs9454663	69683338	T	A	0.0400953305639422	0.0368	0.2751
6	rs77445966	69683457	C	G	-0.023002541565316	0.0368	0.5316
6	rs9454664	69683474	G	T	0.0338022134084658	0.0367	0.3572
6	rs74623752	69684357	G	A	-0.0925978614675665	0.0863	0.2836
6	rs34526480	69684542	A	G	0.0407963941925694	0.0448	0.3627
6	rs2275209	69684850	T	G	-0.049400350295127	0.0317	0.1191
6	rs45602231	69684916	G	A	-0.0930038414484547	0.0864	0.2816
6	rs13191706	69686817	A	G	0.0404987422798789	0.0448	0.3665
6	rs1953614	69686848	T	G	0.0483996117232768	0.0174	0.005444
6	rs13194716	69686889	A	G	0.0400953305639422	0.0448	0.3706
6	rs116910494	69687025	A	G	-0.0263029084210524	0.0367	0.4736
6	rs72906771	69687612	C	T	0.0387975467079122	0.0367	0.2906
6	rs1959407	69687698	C	T	0.0411035548784171	0.0374	0.2713
6	rs3798982	69687959	T	C	0.0485996698360624	0.0174	0.005264
6	rs3798983	69688098	T	G	0.0483996117232768	0.0174	0.005416
6	rs3798984	69688165	A	G	-0.0964998872256298	0.0866	0.2653
6	rs74564031	69689741	C	G	0.0222017079836866	0.0412	0.5895
6	rs1415032	69690029	A	G	0.0454034834538498	0.0174	0.009042
6	rs1336649	69690230	A	T	0.0423024980338776	0.0181	0.01933
6	rs80241402	69690351	C	A	0.0407963941925694	0.0374	0.2753
6	rs12665384	69690567	A	G	0.0452983606272869	0.0174	0.009279
6	rs143348274	69690602	A	T	0.0535976373487916	0.0414	0.1949
6	rs12665411	69690824	A	G	0.0454034834538498	0.0174	0.009172
6	rs71555397	69690915	T	G	0.0418998134646779	0.0448	0.3501
6	rs1953615	69691938	G	T	0.0577970987262168	0.0188	0.002072
6	rs72906776	69692128	C	T	0.0479040574070545	0.0174	0.00594
6	rs1336648	69692358	T	C	0.0608975257512388	0.0189	0.001263
6	rs3798988	69692624	T	C	0.0450976409030327	0.0181	0.01288
6	rs1336647	69692992	G	A	0.0452983606272869	0.0181	0.0125
6	rs72906780	69693159	C	T	0.0505980527630914	0.0794	0.5239
6	rs1336646	69693521	A	G	0.0421970486997883	0.0181	0.01966
6	rs78145398	69693670	T	C	-0.079898551397885	0.0875	0.3611
6	rs12529646	69693788	C	A	-0.0812968270859734	0.0872	0.3514
6	rs7757025	69694037	T	C	0.0602010026907569	0.0189	0.001434
6	rs60944895	69694666	C	A	0.0395956428583544	0.0366	0.2792
6	rs6899467	69695594	G	A	0.0452027848308288	0.0181	0.01262
6	rs3757045	69696477	G	C	0.0528011569911275	0.0525	0.3146
6	rs62418303	69696975	C	T	-0.0740987414270944	0.0876	0.3977
6	rs3798990	69697086	A	C	0.0441986870716702	0.0174	0.01108
6	rs1336645	69697406	G	A	0.0418998134646779	0.0181	0.02031
6	rs1336644	69697510	T	A	0.0409019913204257	0.0366	0.264
6	rs1336641	69697762	G	A	0.0418998134646779	0.0181	0.02049
6	rs960991	69697964	C	T	0.0443995872966845	0.0174	0.0108
6	rs3798991	69698380	A	G	0.041995705452017	0.0181	0.0203
6	rs79459480	69698382	A	G	-0.0951022014333257	0.0773	0.2187
6	rs3798992	69698538	G	T	0.0418998134646779	0.0181	0.02042
6	rs3798993	69698592	G	A	0.0416984103556758	0.0181	0.02102
6	rs9446082	69698642	A	G	0.0406043708419401	0.0366	0.2667
6	rs1415031	69700397	C	G	0.0071047017299317	0.0267	0.7915
6	rs3798995	69700760	T	G	0.0467977043485401	0.0174	0.007249
6	rs16900396	69701549	G	A	-0.0288007896057264	0.0367	0.4326
6	rs945529	69701767	G	C	0.0584952975902863	0.0189	0.002025
6	rs9454667	69702416	G	A	0.0418039122811836	0.0367	0.2539
6	rs9454669	69702842	G	A	0.0416024898545136	0.0366	0.2556
6	rs16900400	69705039	G	T	0.0441986870716702	0.0442	0.3164
6	rs3798996	69705913	G	A	0.0432989243951476	0.0441	0.3265
6	rs6934473	69706051	C	T	0.0430020165445429	0.0441	0.3297
6	rs9354812	69706344	T	C	0.0469026696862194	0.0189	0.01306
6	rs13205016	69707189	A	G	0.039701366851552	0.044	0.3676
6	rs13205140	69707254	A	G	0.0390957053401303	0.044	0.374
6	rs1970262	69707402	G	T	0.0072039888485025	0.0498	0.8852
6	rs3798997	69708219	A	G	0.0341018649449722	0.0174	0.05023
6	rs6903686	69708817	G	A	0.0371030879515023	0.044	0.3993
6	rs6908180	69708918	G	A	0.0369007163483657	0.044	0.4018
6	rs13197569	69709605	G	A	0.0361969153118182	0.044	0.41
6	rs7761270	69710121	G	A	0.0360040066341877	0.044	0.4128
6	rs9360369	69710325	G	C	0.0349037160078804	0.0176	0.0476
6	rs1999787	69710575	A	G	0.0407963941925694	0.0188	0.03035
6	rs1415030	69710717	G	A	0.0418039122811836	0.0187	0.02519
6	rs139722224	69711774	A	G	0.0363029992242924	0.0745	0.626
6	rs9446083	69711901	A	G	0.0153023200084426	0.0334	0.6468
6	rs139088657	69712267	C	T	-0.0176040459483609	0.0855	0.8365
6	rs9446084	69712390	T	C	0.0146028573839336	0.0335	0.6623
6	rs13219339	69712804	C	G	0.0321960982163169	0.0402	0.4234
6	rs9354813	69712876	G	T	0.0139029051689914	0.071	0.8448
6	rs13191563	69713057	G	A	0.0448012667045393	0.0424	0.2911
6	rs3798999	69714947	A	G	0.0395956428583544	0.0174	0.02287
6	rs182338389	69715007	A	G	0.0002999550089979	0.0987	0.9975
6	rs3799000	69715114	T	C	0.0428966409523063	0.0175	0.01434
6	rs3799002	69715466	C	T	0.036997088886122	0.0401	0.3561
6	rs3799003	69715521	T	G	0.0250047589895661	0.0257	0.3319
6	rs60671712	69715577	G	C	0.029296631955588	0.0332	0.3779
6	rs1415029	69716226	G	A	0.0355987772398635	0.0401	0.3745
6	rs6920896	69716589	C	A	0.0350002811846215	0.0401	0.3823
6	rs1336638	69717102	A	G	0.0497991787524836	0.0192	0.009314
6	rs12194774	69718024	T	G	0.0358978909969844	0.0401	0.3709
6	rs12213405	69718158	C	T	0.0358978909969844	0.0401	0.3706
6	rs11754397	69718204	G	A	0.0381047060335456	0.0325	0.2413
6	rs12194946	69718262	T	C	0.0358978909969844	0.0401	0.3701
6	rs1556756	69718895	G	A	0.0363029992242924	0.0401	0.3657
6	rs145246309	69719203	G	C	0.0563992368491194	0.0664	0.3961
6	rs1336636	69720242	A	T	0.0361969153118182	0.0401	0.3671
6	rs140465619	69720305	G	A	-0.0861026990534117	0.0367	0.0188
6	rs1336635	69720474	A	G	0.0361969153118182	0.0401	0.3666
6	rs9454674	69720766	G	C	0.0361969153118182	0.0401	0.3667
6	rs79696920	69720846	T	C	-0.0289963604415917	0.0364	0.4268
6	rs13192798	69721161	T	G	0.03649585023784	0.0401	0.3634
6	rs148611108	69721816	C	T	-0.0613967948653235	0.0873	0.4822
6	rs10945150	69722774	A	C	0.0377003271828256	0.0325	0.2463
6	rs3799005	69722988	T	C	-0.0282040203730758	0.0365	0.4397
6	rs3799007	69723045	T	C	0.0250047589895661	0.0444	0.5736
6	rs1336655	69724069	G	A	0.036997088886122	0.0401	0.356
6	rs3799009	69724264	T	A	0.0392976332717761	0.0325	0.2264
6	rs2343396	69724468	A	T	0.0371030879515023	0.0401	0.354
6	rs76707124	69724672	T	C	0.235601626236239	0.0964	0.01459
6	rs3823066	69725074	G	A	0.0371030879515023	0.0401	0.3546
6	rs2785575	69725582	G	T	-0.0501991563328521	0.0194	0.009473
6	rs16900413	69725645	A	G	-0.009000382197299	0.0559	0.8721
6	rs118036817	69725855	G	A	0.0097027754613851	0.0486	0.8426
6	rs1415036	69726135	T	C	0.0371994409891063	0.0401	0.3529
6	rs9446085	69726362	C	T	0.03649585023784	0.0401	0.3617
6	rs3799011	69727053	A	G	0.0385955177593629	0.0325	0.2359
6	rs1336654	69727540	A	G	0.0356952753244514	0.0175	0.04123
6	rs16900417	69728182	A	C	-0.0278029446620889	0.0365	0.4459
6	rs10485430	69728452	C	T	0.03029639423135	0.0331	0.36
6	rs1889877	69729678	G	A	0.0379025370484673	0.04	0.3443
6	rs3757046	69729831	C	T	0.0377966226945664	0.04	0.3446
6	rs3757047	69729902	G	T	0.0377966226945664	0.04	0.3448
6	rs3757048	69729999	A	G	0.0382972099323441	0.0326	0.2404
6	rs3823067	69730201	G	A	0.0377966226945664	0.04	0.3447
6	rs2785571	69730421	T	G	-0.0277001306422786	0.0321	0.3874
6	rs1415035	69730452	C	T	-0.050398957583852	0.0194	0.009336
6	rs9363979	69731190	T	C	-0.0372035489975441	0.0534	0.486
6	rs72908741	69731849	C	T	0.0489996660319079	0.0785	0.5323
6	rs117667441	69731898	C	T	0.0258041896815329	0.0447	0.5635
6	rs947221	69733057	G	A	0.0377003271828256	0.04	0.3466
6	rs16900425	69733677	C	A	-0.0286978729475453	0.0366	0.4329
6	rs77379950	69733679	A	G	-0.0940030344911192	0.0731	0.1985
6	rs62418324	69734102	A	G	0.039701366851552	0.0325	0.2218
6	rs60847833	69734703	G	T	0.144602382433522	0.0808	0.07374
6	rs12529202	69734864	G	T	0.0397974698740661	0.0325	0.2206
6	rs62416762	69735177	C	T	0.0399992561638529	0.0325	0.2186
6	rs1320613	69735256	T	A	-0.0309954337025195	0.0255	0.2232
6	rs1889878	69736293	C	T	0.0366983037826737	0.04	0.3592
6	rs62416764	69737526	G	A	0.0411035548784171	0.0325	0.2066
6	rs80164607	69737887	C	T	0.0243022925229648	0.0444	0.5843
6	rs7741493	69737907	C	A	0.0366983037826737	0.04	0.3588
6	rs1283903	69738032	T	C	-0.0507039943747058	0.0194	0.009169
6	rs3799016	69738247	T	A	0.0368043345220483	0.04	0.3576
6	rs3799017	69738395	G	A	0.0374980764200844	0.04	0.3485
6	rs117271109	69738737	T	A	0.0259016375226531	0.0447	0.5618
6	rs143496660	69740194	G	T	-0.0051029981759033	0.0676	0.9396
6	rs9718113	69740799	G	T	0.0323026073786261	0.0175	0.06568
6	rs1297485	69743290	G	A	-0.0325955083699338	0.0254	0.1999
6	rs79911876	69743496	C	T	0.0259990758686168	0.0444	0.5582
6	rs17401221	69744008	A	C	0.042503779526724	0.0325	0.191
6	rs2793457	69744327	G	A	-0.0320997276601081	0.032	0.3154
6	rs1336651	69745491	G	A	0.0381047060335456	0.04	0.3415
6	rs2225803	69745723	G	A	0.0329027196757078	0.0427	0.4411
6	rs1298521	69745864	T	C	-0.0322959448008212	0.0254	0.2041
6	rs2210867	69746054	C	T	0.0374017521540008	0.04	0.3501
6	rs75556966	69746343	A	T	0.0260965047212743	0.0444	0.5563
6	rs7756040	69746447	G	A	0.0379025370484673	0.0401	0.3439
6	rs118111603	69746567	G	A	-0.0153979421800967	0.0687	0.823
6	rs7743332	69747028	A	G	0.0377003271828256	0.0401	0.3469
6	rs10485429	69747650	G	T	0.0430020165445429	0.0324	0.1848
6	rs118064317	69747796	T	C	0.180002202503378	0.0917	0.04965
6	rs11962923	69748600	T	G	0.043097802902723	0.0324	0.1839
6	rs7767118	69748672	G	A	0.0371030879515023	0.0401	0.3555
6	rs74802157	69748723	G	T	0.0239996896478807	0.0445	0.5894
6	rs146234141	69749794	C	T	0.0173977771764203	0.0544	0.7484
6	rs590369	69749834	G	C	-0.0492007484476219	0.0195	0.01172
6	rs201241727	69750250	T	C	0.102096193551016	0.0804	0.2044
6	rs118099456	69750540	T	G	0.023198814502523	0.0446	0.6032
6	rs1572940	69751872	G	T	0.0317021347305135	0.0176	0.07136
6	rs7760307	69752783	G	A	0.031799009548949	0.0404	0.4311
6	rs3799019	69753070	C	T	0.0307037775750057	0.0176	0.0808
6	rs7764479	69753107	G	A	0.0323026073786261	0.0405	0.424
6	rs7764587	69753137	G	A	0.0323026073786261	0.0405	0.4246
6	rs1007921	69753460	G	A	0.0321960982163169	0.0405	0.4255
6	rs6904267	69756110	G	T	0.031498667059371	0.0405	0.4363
6	rs9454683	69756911	G	A	0.0314017631395316	0.0405	0.4379
6	rs676505	69757152	G	C	-0.0302015087331214	0.0255	0.2359
6	rs3757049	69758072	A	T	0.0305001066483263	0.0176	0.08283
6	rs9342739	69758982	A	G	-0.0391983134041576	0.0275	0.1532
6	rs493317	69759736	A	G	-0.0293979151845611	0.0255	0.2485
6	rs3799021	69760328	A	G	0.0150954876453349	0.045	0.7377
6	rs35797298	69761547	C	A	0.0227981362759783	0.0434	0.5999
6	rs9363980	69761940	G	T	0.0301023438164435	0.0177	0.08889
6	rs72910629	69761994	A	G	-0.0409990935346932	0.0206	0.04664
6	rs191671067	69762193	T	G	-0.0774967846210443	0.0949	0.414
6	rs602406	69762476	G	A	-0.0176956485356892	0.0393	0.6529
6	rs62416780	69762524	T	C	0.0426954385276174	0.0323	0.1871
6	rs62416781	69762935	G	A	0.0133011462391285	0.045	0.7678
6	rs677389	69763827	G	A	-0.0116981574124923	0.0397	0.7673
6	rs557184	69763970	A	G	-0.0119005312583873	0.0397	0.7633
6	rs602822	69764428	A	T	-0.0380965452668448	0.0211	0.0713
6	rs530694	69764561	C	G	-0.0114047880634385	0.0397	0.7733
6	rs524359	69765208	A	G	-0.0107980900995126	0.0397	0.7849
6	rs139636541	69765520	T	C	0.108495596153299	0.074	0.1427
6	rs628698	69765707	T	C	-0.0460962958929736	0.0394	0.2416
6	rs629082	69765770	A	G	-0.0102018624845967	0.0396	0.7968
6	rs634371	69766509	A	G	-0.0282040203730758	0.0359	0.432
6	rs62416782	69766653	G	A	0.0100988346774146	0.045	0.8223
6	rs62416803	69766783	C	T	0.0100988346774146	0.045	0.8226
6	rs62416804	69767306	T	G	0.0416024898545136	0.0323	0.1973
6	rs9446089	69767587	A	G	0.0266029817945341	0.0254	0.2954
6	rs570181	69768229	C	T	-0.000200020002667	0.0422	0.9965
6	rs62416805	69768638	C	A	0.0414010268486756	0.0323	0.2002
6	rs635863	69769070	C	A	-0.0065010863423599	0.0396	0.8707
6	rs72901517	69769439	G	A	0.0338022134084658	0.0312	0.2784
6	rs509043	69770221	A	G	-0.005696192544881	0.0396	0.8865
6	rs484935	69770564	T	C	-0.005696192544881	0.0396	0.8861
6	rs653895	69770759	C	A	0.0021975835434872	0.0379	0.9542
6	rs654801	69770961	A	C	-0.0246001168682327	0.0254	0.3336
6	rs779017	69771582	T	C	-0.0052035148315978	0.0397	0.8956
6	rs71555401	69771701	G	A	-0.0267033828345498	0.0374	0.4752
6	rs62416806	69771765	T	C	0.149204180331127	0.0785	0.05753
6	rs680726	69772098	C	T	-0.0244976316004002	0.0254	0.3356
6	rs9294818	69772468	C	G	-0.0394999521368577	0.0273	0.1483
6	rs3734465	69772650	T	C	0.0150954876453349	0.045	0.7374
6	rs2793459	69772817	C	G	-0.0051029981759033	0.0397	0.8973
6	rs2785576	69773460	G	A	-0.0054045784588597	0.0397	0.8921
6	rs11751150	69773508	G	A	0.0394995204367644	0.0324	0.2222
6	rs2005033	69773686	A	G	-0.0055956263571598	0.0397	0.8884
6	rs693242	69773923	A	G	-0.005696192544881	0.0397	0.8863
6	rs3799023	69774810	T	C	0.0139029051689914	0.0451	0.7577
6	rs618714	69775349	T	G	-0.0403950023610502	0.021	0.05414
6	rs79811527	69776038	C	T	0.0141987193998129	0.0451	0.753
6	rs485864	69776186	T	C	-0.0060985584618694	0.0397	0.8776
6	rs634695	69776639	T	A	-0.006199175242821	0.0397	0.8749
6	rs3799024	69777361	A	C	-0.023401696181619	0.0255	0.3571
6	rs12529244	69777733	C	T	0.0382009626151637	0.0324	0.2385
6	rs62416808	69778008	T	G	0.0382009626151637	0.0324	0.238
6	rs55924387	69779699	C	A	0.0377003271828256	0.0324	0.2447
6	rs526898	69781209	A	C	-0.0068030886197391	0.0397	0.8633
6	rs527872	69781317	T	A	-0.0068030886197391	0.0397	0.864
6	rs7453486	69781701	G	C	-0.0372969647443931	0.0276	0.176
6	rs559851	69782518	A	C	-0.027998320426861	0.0255	0.2709
6	rs1482323	69783308	C	T	-0.0043996643446871	0.0396	0.9106
6	rs688606	69784174	T	A	0.0097027754613851	0.0205	0.6343
6	rs686899	69784494	A	G	0.001598721363697	0.0411	0.9699
6	rs3757050	69785765	C	G	-0.0299953975354009	0.0264	0.2558
6	rs1384246	69786633	T	C	0.0034041991335623	0.0408	0.9345
6	rs2170508	69787192	A	G	0.0034041991335623	0.0407	0.9343
6	rs17402611	69787970	C	T	0.0235993322503244	0.023	0.306
6	rs9354814	69788137	A	G	0.023198814502523	0.023	0.3131
6	rs78662707	69788679	G	A	-0.0074980401773571	0.0365	0.8378
6	rs9363981	69788756	C	T	-0.0349020520092649	0.0276	0.2062
6	rs9342740	69789502	C	T	0.0013990209137074	0.0407	0.9718
6	rs11752858	69789598	A	G	0.0223972974420383	0.023	0.3311
6	rs3799026	69791170	A	G	-0.0350988198393953	0.0276	0.2028
6	rs191654481	69791363	G	A	0.0539956397610122	0.0926	0.56
6	rs7739849	69791610	T	G	-0.0004000800213396	0.0406	0.992
6	rs143997063	69791832	A	T	0.0025966258472659	0.0539	0.962
6	rs9360371	69793148	C	T	-0.002002002670673	0.0404	0.9606
6	rs9454687	69793437	C	T	-0.002002002670673	0.0404	0.9606
6	rs3823070	69794037	T	G	0.0317021347305135	0.0179	0.07601
6	rs3799027	69794071	G	T	0.0149969810059077	0.0205	0.4633
6	rs11964764	69794079	G	T	0.0052959516591825	0.0351	0.8802
6	rs7756358	69794887	A	C	-0.0021022080918702	0.0404	0.9586
6	rs3799028	69794931	A	G	-0.0022024235552	0.0404	0.9573
6	rs148445394	69795224	T	G	0.009504687014246	0.0602	0.8747
6	rs76639908	69795332	G	A	-0.0542027860143161	0.0421	0.1981
6	rs10945151	69795962	G	T	0.0183015011699126	0.0229	0.4251
6	rs62416813	69796151	G	T	0.0047984689115734	0.0351	0.8912
6	rs6930865	69796178	T	C	-0.0023026490626755	0.0404	0.9542
6	rs1482324	69797221	C	T	0.0212036062510236	0.0229	0.3557
6	rs994380	69797998	T	C	-0.0026033858701149	0.0404	0.9491
6	rs994381	69798179	G	A	-0.0026033858701149	0.0404	0.9483
6	rs9351744	69798285	G	A	-0.035596090043474	0.0276	0.197
6	rs9360372	69799104	A	G	-0.0031950988965408	0.0404	0.936
6	rs9346261	69799162	G	A	-0.0028039273327342	0.0404	0.9453
6	rs147610828	69800437	A	C	-0.0840013661662842	0.0855	0.3258
6	rs4706854	69801042	C	T	0.0213015034199157	0.0229	0.3522
6	rs9354815	69801519	C	T	0.0213993910058902	0.0229	0.3512
6	rs34958835	69801588	T	A	0.0063001125484799	0.0351	0.8574
6	rs117004119	69801712	C	G	-0.0252972953741621	0.0503	0.6151
6	rs3799029	69802273	A	G	-0.0383043331577141	0.0276	0.1651
6	rs10455681	69802502	A	G	0.01600129372694	0.0205	0.4359
6	rs10455682	69802660	G	C	0.0158044491449436	0.0205	0.4414
6	rs62406770	69802816	G	A	0.0055048206344449	0.0351	0.8766
6	rs3799030	69803044	G	A	0.0061013488579762	0.0446	0.8912
6	rs6913677	69803462	G	A	0.0222017079836866	0.0229	0.3336
6	rs3823071	69804167	T	G	-0.0375980304153185	0.0276	0.173
6	rs2170509	69804174	G	A	-0.004198802647333	0.0403	0.918
6	rs3799031	69804468	A	G	-0.0380030548002074	0.0276	0.1686
6	rs139188173	69804479	C	T	0.129298697395331	0.0762	0.08974
6	rs2128290	69804537	T	C	-0.0039979812872983	0.0403	0.9202
6	rs78664245	69805112	T	C	0.0038027603329278	0.0874	0.9652
6	rs62406772	69805825	G	T	0.0045994064948955	0.0353	0.8963
6	rs3799033	69805985	T	G	-0.0382004338153035	0.0276	0.1665
6	rs62406773	69806494	C	T	0.0067968490002727	0.0449	0.8804
6	rs1336634	69806737	A	C	-0.0066017436345624	0.0404	0.8707
6	rs1482325	69806978	T	C	0.0150954876453349	0.0206	0.4635
6	rs62406774	69807202	T	A	0.004201162744548	0.0354	0.905
6	rs367888823	69807608	A	G	-0.0992017421200319	0.2092	0.6354
6	rs9360373	69808619	A	C	-0.0385017716536664	0.0277	0.1639
6	rs9363982	69809077	A	C	-0.0385017716536664	0.0278	0.1654
6	rs17403445	69809429	G	A	0.0035038543266769	0.0354	0.9212
6	rs1384247	69809708	C	T	-0.009797842480111	0.0404	0.8089
6	rs1384248	69809751	A	G	0.0199986865066891	0.023	0.3831
6	rs4706857	69810588	G	A	-0.0107980900995126	0.0404	0.7899
6	rs56285512	69811697	T	C	-0.0083043861636152	0.0366	0.8197
6	rs9454695	69812368	C	A	-0.0122952780941516	0.0403	0.7599
6	rs3823073	69812647	G	T	-0.0398953406632555	0.028	0.1545
6	rs150335243	69813825	A	T	-0.0557030028762507	0.0424	0.1885
6	rs138008386	69814078	C	T	-0.039104719880761	0.0281	0.164
6	rs2086599	69815852	G	C	0.0154992634469238	0.0363	0.669
6	rs3757051	69816267	G	A	-0.0104039337153929	0.0274	0.7028
6	rs10485427	69816451	A	G	0.0049974917102918	0.0364	0.8913
6	rs117312447	69816537	G	A	0.0212036062510236	0.0537	0.6926
6	rs964664	69816863	T	C	-0.0153979421800967	0.0384	0.6886
6	rs2200088	69817062	G	A	-0.0147989665120717	0.0385	0.7
6	rs7759645	69817329	G	A	0.0085037404912207	0.0205	0.6796
6	rs55768432	69817345	A	G	0.0044998604248922	0.0378	0.9043
6	rs62406777	69817835	C	T	0.0048979852621919	0.0364	0.892
6	rs62406778	69817962	G	A	0.0065981840282271	0.0364	0.8572
6	rs9363983	69818593	G	T	0.0085037404912207	0.0205	0.6766
6	rs62406779	69819291	G	T	0.0056042667198317	0.0365	0.8789
6	rs55835027	69819644	C	T	0.0058031292269501	0.0364	0.8725
6	rs3799037	69820911	G	A	0.0125015292229252	0.0227	0.5837
6	rs12524905	69821183	G	C	0.0048979852621919	0.0378	0.8962
6	rs6455309	69821600	C	G	0.0159028762794155	0.0431	0.712
6	rs9354816	69822889	G	A	-0.0138961051921114	0.0387	0.7198
6	rs1336632	69823956	C	G	0.0118001041157506	0.0225	0.6008
6	rs76647655	69824682	T	A	-0.0322959448008212	0.0271	0.2333
6	rs9446095	69825514	T	G	-0.0231048737150968	0.0264	0.3806
6	rs74963434	69825658	G	A	-0.0316041926269978	0.0271	0.2433
6	rs1842743	69825681	G	C	-0.0138961051921114	0.039	0.7214
6	rs3799038	69826413	T	A	-0.0107980900995126	0.0274	0.6944
6	rs3799039	69826507	A	G	-0.0108991808690006	0.0274	0.6901
6	rs1600876	69829689	A	T	0.0059025456526138	0.0221	0.79
6	rs9360374	69829981	C	T	-0.019203206984436	0.0368	0.6019
6	rs9346262	69830072	T	C	-0.019203206984436	0.0368	0.6016
6	rs76831909	69830205	T	A	-0.0310985871020312	0.0271	0.2514
6	rs4706126	69830253	C	A	-0.0193969096107316	0.0368	0.597
6	rs62406781	69830799	G	A	0.0078987227933553	0.0383	0.8368
6	rs77626572	69830855	C	T	-0.0309026047398165	0.0271	0.2544
6	rs9346263	69830957	G	A	-0.0326988269632397	0.0328	0.3196
6	rs143927751	69831085	G	A	0.0473987203698754	0.1183	0.6885
6	rs9354817	69831420	C	G	-0.0191012733024012	0.0368	0.604
6	rs62406782	69831426	G	A	0.0295005481176215	0.1153	0.7978
6	rs9354818	69831669	C	T	-0.0189993500097828	0.0368	0.6059
6	rs9354819	69831770	C	T	-0.0189993500097828	0.0368	0.606
6	rs62406784	69832027	C	T	-0.0188974371044634	0.0368	0.6067
6	rs9360375	69832831	T	A	-0.0323992324466777	0.0329	0.3244
6	rs79800306	69833605	G	A	-0.0312017511432645	0.0271	0.2492
6	rs62406785	69833734	G	A	0.0273038345273452	0.1168	0.815
6	rs11968068	69834030	G	A	0.0062007356416035	0.0384	0.8724
6	rs57339450	69834032	A	T	-0.0312017511432645	0.0271	0.2488
6	rs6918978	69834142	G	A	-0.0187955345843259	0.0367	0.6083
6	rs6920644	69834358	C	T	-0.0187955345843259	0.0367	0.6088
6	rs6919356	69834386	G	A	0.0473033451158665	0.1137	0.6776
6	rs9354820	69834663	A	G	-0.0187955345843259	0.0367	0.6093
6	rs7760630	69834835	G	A	-0.0187955345843259	0.0367	0.609
6	rs2343257	69835704	C	T	0.0059025456526138	0.0222	0.7901
6	rs16900526	69836041	G	T	0.0248974696545107	0.1179	0.8327
6	rs9294820	69837373	A	G	-0.0188974371044634	0.0367	0.6063
6	rs9294821	69837427	A	G	-0.0188974371044634	0.0367	0.6066
6	rs1482329	69838112	A	G	-0.019203206984436	0.0362	0.5954
6	rs1482328	69838292	T	C	-0.0189993500097828	0.0367	0.6048
6	rs9294822	69838654	G	A	-0.0189993500097828	0.0367	0.6046
6	rs3778238	69838839	C	T	-0.0189993500097828	0.0367	0.6042
6	rs1825195	69839451	A	G	-0.0191012733024012	0.0367	0.6038
6	rs9360376	69840109	G	A	-0.0191012733024012	0.0367	0.6028
6	rs17509972	69840327	C	G	0.0069954745123864	0.0384	0.8555
6	rs17509993	69840695	T	C	0.0072039888485025	0.0384	0.8521
6	rs62406787	69840987	C	T	0.00730326611012	0.0384	0.8501
6	rs55863906	69841551	G	A	0.0624018651129649	0.1058	0.5554
6	rs117739098	69841687	G	A	-0.0305004454483837	0.0269	0.2577
6	rs9363985	69842129	C	T	-0.0305004454483837	0.0328	0.3527
6	rs9351745	69843004	C	T	-0.0201006717070029	0.0367	0.5851
6	rs62406790	69843534	G	A	0.012096540947233	0.0358	0.7359
6	rs78064808	69843926	G	A	-0.0309026047398165	0.0269	0.2522
6	rs62406791	69844084	C	T	0.007997931111062	0.0383	0.8339
6	rs1482326	69844768	G	A	0.0065981840282271	0.022	0.7652
6	rs11759965	69845810	T	C	0.0080971295874548	0.0384	0.8324
6	rs1567660	69846310	T	C	-0.0207028323592018	0.0367	0.5726
6	rs1567659	69846468	G	C	-0.0208049294331883	0.0367	0.5714
6	rs79371348	69846919	G	A	-0.0303045802648556	0.027	0.2605
6	rs4706866	69847112	T	C	-0.0209989425960583	0.0367	0.5671
6	rs80287141	69847413	A	G	-0.0303973537275885	0.027	0.259
6	rs9342741	69847420	G	T	-0.0212951405401588	0.0367	0.5617
6	rs16900539	69848348	C	G	-0.0303045802648556	0.0269	0.2603
6	rs1336633	69848733	G	T	0.0134984841513417	0.0228	0.5553
6	rs11759629	69849203	C	T	0.0098018049722602	0.0385	0.799
6	rs9342742	69849351	T	C	-0.0221024699079472	0.0368	0.5479
6	rs9360377	69849403	C	T	-0.0222047099881925	0.0368	0.5461
6	rs1482331	69849507	T	G	-0.0222047099881925	0.0368	0.5458
6	rs17432036	69849592	G	A	0.0099998345783334	0.0385	0.7942
6	rs16900544	69849871	A	G	-0.0305004454483837	0.027	0.2586
6	rs13214486	69850591	A	G	0.0055048206344449	0.0221	0.8033
6	rs546149730	69851021	G	T	0.0456041418050158	0.0777	0.5578
6	rs1842742	69853066	A	G	-0.0231048737150968	0.037	0.5312
6	rs9446099	69853618	T	G	-0.023401696181619	0.037	0.5275
6	rs56199922	69853964	T	C	0.0110981866660334	0.0388	0.7749
6	rs1586042	69854848	G	A	-0.0235040691879941	0.037	0.5258
6	rs76829574	69854861	C	G	-0.0295009039176847	0.027	0.2737
6	rs1825196	69855199	G	A	-0.0288007896057264	0.0412	0.4848
6	rs1586043	69855249	A	G	-0.0236986067778773	0.0371	0.523
6	rs6929969	69855866	T	C	-0.0238010101859522	0.0371	0.5216
6	rs140221715	69856966	A	G	-0.0182047046548463	0.0998	0.8551
6	rs72921213	69856985	C	T	0.0439977464776452	0.0737	0.551
6	rs2128291	69857009	G	A	-0.0239034240815591	0.0372	0.5205
6	rs7747753	69857293	C	T	-0.0240980393840575	0.0372	0.5169
6	rs4457127	69857457	T	C	-0.0239956055562207	0.0372	0.5192
6	rs146031078	69857535	A	G	-0.0147989665120717	0.0487	0.7618
6	rs12527069	69857861	T	A	0.0126002819757385	0.039	0.7469
6	rs140675670	69858412	G	T	0.0903981354433043	0.11	0.4111
6	rs72921224	69858561	C	T	-0.0156010662286512	0.0412	0.705
6	rs62406797	69858728	C	T	0.0114047182634362	0.039	0.7701
6	rs2343261	69859598	T	C	0.0043007385516922	0.0223	0.8484
6	rs9342743	69859639	G	A	-0.0344982814075965	0.0333	0.3001
6	rs76281041	69859924	G	A	-0.0305004454483837	0.0271	0.2596
6	rs1600873	69859971	T	C	-0.0242004837056584	0.0373	0.5164
6	rs9346266	69860599	A	G	-0.0243029385231735	0.0373	0.5149
6	rs9360379	69860734	C	T	-0.0243951568347216	0.0373	0.5142
6	rs55752088	69860817	C	T	0.0141987193998129	0.0391	0.7157
6	rs1592056	69860876	A	G	-0.0242004837056584	0.0374	0.5169
6	rs1592054	69861247	T	C	-0.0243951568347216	0.0374	0.5136
6	rs77103497	69861324	A	G	-0.02960390325858	0.027	0.2726
6	rs2343262	69863660	C	T	-0.175294305860464	0.0888	0.0483
6	rs314212	69863661	G	A	0.136303795960381	0.0978	0.1634
6	rs4706883	69863899	A	T	-0.182805673959762	0.0847	0.03082
6	rs2128292	69864337	G	C	0.0772017529034669	0.0709	0.2759
6	rs3799046	69865641	A	C	0.0133011462391285	0.0259	0.6078
6	rs2050918	69866184	G	C	0.0194005857039748	0.027	0.4723
6	rs314206	69866730	C	T	0.0284999894699013	0.0276	0.3008
6	rs3799047	69868877	C	G	0.0204984635773248	0.0232	0.3759
6	rs9294824	69871284	T	C	0.0199986865066891	0.0232	0.3869
6	rs75871062	69875854	G	T	-0.0425004857321486	0.0436	0.3302
6	rs55727434	69876866	G	A	0.0461008368826632	0.0941	0.6238
6	rs314215	69877758	C	T	0.109903182107225	0.0738	0.1366
6	rs3799048	69879284	T	A	0.0153023200084426	0.0227	0.5019
6	rs7741707	69880777	A	G	0.0456041418050158	0.0938	0.6268
6	rs314200	69882869	A	C	-0.0274020297483382	0.0275	0.3204
6	rs11760008	69883343	G	A	-0.0404991299799539	0.0428	0.3447
6	rs779493	69884855	C	T	-0.0156010662286512	0.0227	0.4924
6	rs1083694	69885135	C	T	-0.0187955345843259	0.0269	0.486
6	rs314197	69885938	C	T	-0.0271040176920589	0.0277	0.328
6	rs117377679	69886370	A	G	0.0314017631395316	0.0808	0.6976
6	rs7751072	69889076	A	T	0.0471984218290006	0.0937	0.6145
6	rs779491	69889426	C	G	-0.0129028853555234	0.0258	0.6188
6	rs1606293	69890961	G	A	0.0285971749776749	0.1009	0.7771
6	rs1606292	69891064	C	T	0.0284999894699013	0.1009	0.7775
6	rs1283617	69891259	T	A	-0.0227979086760041	0.0276	0.4088
6	rs62406815	69891546	C	T	0.0282958691548473	0.1008	0.7791
6	rs62406818	69892890	G	A	0.0281986543586787	0.1008	0.7797
6	rs62406819	69893273	A	G	0.0280041964095973	0.1007	0.7813
6	rs58141785	69893345	A	C	0.0459002781827573	0.0935	0.6234
6	rs145831845	69893642	G	C	-0.0421979407001862	0.0817	0.6055
6	rs62406821	69893684	A	G	0.027799974857679	0.1007	0.7829
6	rs55943615	69894384	G	T	0.027799974857679	0.1007	0.7827
6	rs73745978	69896264	T	C	0.0274011363479391	0.1007	0.7851
6	rs62406824	69896778	C	T	0.027196791588428	0.1006	0.7866
6	rs80055445	69897061	A	G	0.0774979340203838	0.0495	0.1177
6	rs12528123	69898036	G	A	-0.0437951599996715	0.0427	0.3047
6	rs74620529	69898652	A	T	-0.0440041354980549	0.0427	0.3027
6	rs779486	69899753	G	A	-0.0203966036652218	0.023	0.3752
6	rs148739548	69899795	A	T	0.0063994795805678	0.0809	0.9371
6	rs779485	69899950	G	A	-0.0183982139464423	0.0231	0.4248
6	rs779484	69900102	C	T	-0.0156010662286512	0.0227	0.4899
6	rs2880651	69900493	T	C	0.0221038989069263	0.1003	0.8256
6	rs2880652	69900571	G	A	-0.0217958123704574	0.0265	0.4121
6	rs9354826	69900836	C	A	0.0291995144044279	0.0185	0.1142
6	rs779482	69903076	A	C	-0.0114047880634385	0.0257	0.6584
6	rs61503537	69903289	T	G	0.041995705452017	0.0917	0.6474
6	rs77820400	69903510	A	G	0.0195967237465575	0.0562	0.7271
6	rs3799050	69904201	C	T	-0.0449973659307358	0.0426	0.2907
6	rs3799051	69904204	C	T	-0.0257999754904126	0.0275	0.3489
6	rs60158977	69904409	G	C	0.0421970486997883	0.0916	0.6453
6	rs16900558	69905101	A	G	-0.0449032281024259	0.0426	0.2924
6	rs74295518	69905130	A	G	-0.0598030843707537	0.0773	0.4389
6	rs60652639	69905359	A	G	0.0156961681063242	0.1009	0.8761
6	rs58928253	69905601	T	C	0.0172012073197748	0.1009	0.8646
6	rs73745979	69906227	A	G	0.0171029078996623	0.1008	0.8654
6	rs77009888	69906262	G	T	0.0797996012024758	0.0497	0.108
6	rs73745981	69906449	T	C	0.0158044491449436	0.1009	0.8754
6	rs3799053	69907348	A	G	-0.0267033828345498	0.0275	0.3317
6	rs779481	69907857	C	A	-0.0178992398878318	0.0268	0.5034
6	rs62406830	69908583	G	T	0.0166014304974254	0.1007	0.8689
6	rs75452214	69909588	C	T	-0.0442027026797326	0.0427	0.3003
6	rs2038999	69911678	C	T	0.0341018649449722	0.092	0.7106
6	rs779480	69911970	G	A	-0.0121029460677457	0.0257	0.637
6	rs1751710	69912542	A	G	-0.0122952780941516	0.0257	0.6322
6	rs3799055	69913177	G	A	-0.0253998626327317	0.0274	0.3553
6	rs2038998	69913427	A	G	0.0115035793834154	0.1006	0.9088
6	rs2175577	69913478	A	C	0.0115035793834154	0.1006	0.9091
6	rs779479	69914740	T	C	-0.0198966317144566	0.023	0.3882
6	rs1512233	69915127	G	A	-0.0253998626327317	0.0274	0.3544
6	rs60611946	69916064	T	C	0.0100988346774146	0.1006	0.9198
6	rs61181148	69916830	A	G	0.0096037361426946	0.1006	0.9244
6	rs4295442	69916919	G	A	-0.0252972953741621	0.0274	0.3558
6	rs4295443	69916925	G	A	-0.0253998626327317	0.0274	0.3554
6	rs57453804	69916943	G	T	0.0092966519050945	0.1007	0.9261
6	rs62406834	69917632	G	A	0.0087020272939009	0.1007	0.9311
6	rs6926984	69918086	G	T	-0.0252972953741621	0.0274	0.3564
6	rs2089902	69918884	C	T	0.0125015292229252	0.1008	0.9012
6	rs113688968	69919095	C	T	-0.0413012760239546	0.0427	0.3338
6	rs112390902	69919988	A	G	-0.0419997711602818	0.0427	0.3257
6	rs7746527	69920256	C	T	0.0116024307308398	0.1008	0.9084
6	rs7770340	69920306	T	C	0.0116024307308398	0.1008	0.9082
6	rs79491871	69920337	C	T	0.0105046326450854	0.0998	0.9166
6	rs6908986	69920375	C	G	-0.0252972953741621	0.0274	0.3571
6	rs59522720	69920613	A	G	-0.0692964890026564	0.0467	0.1376
6	rs779477	69920680	T	C	0.0232965165504356	0.0201	0.2479
6	rs1849305	69920746	G	A	0.0110981866660334	0.1008	0.9127
6	rs55946025	69921552	T	C	0.0103957761821204	0.1008	0.9181
6	rs62406836	69921825	A	G	0.0103957761821204	0.1008	0.9174
6	rs62406837	69921843	T	C	0.0105046326450854	0.1008	0.9171
6	rs779476	69922208	A	T	-0.020498669477346	0.023	0.3735
6	rs1008758	69922243	T	C	0.0100988346774146	0.1008	0.9203
6	rs1008757	69922327	A	G	0.009504687014246	0.1008	0.9246
6	rs56127974	69922386	G	A	-0.0418016408837633	0.0429	0.3297
6	rs779475	69923328	A	T	-0.0145046862028817	0.0257	0.5725
6	rs16900566	69923519	A	G	-0.0769026428413419	0.0451	0.08826
6	rs701654	69926352	C	T	-0.0188974371044634	0.0268	0.479
6	rs1512232	69926906	T	C	0.00730326611012	0.1008	0.9422
6	rs779472	69927053	T	C	0.0248974696545107	0.0204	0.2224
6	rs62406842	69927651	A	G	0.0068961666878413	0.1008	0.9455
6	rs1877427	69928269	A	G	0.0063994795805678	0.1008	0.9492
6	rs62406843	69928629	A	G	0.0064988367398296	0.1008	0.9484
6	rs779471	69928844	T	C	-0.0187038311937836	0.0267	0.4836
6	rs201622125	69929355	A	G	-0.0677971580658255	0.0608	0.2646
6	rs1983913	69929818	G	T	0.0064988367398296	0.1008	0.9482
6	rs1983912	69929831	G	A	0.0064988367398296	0.1008	0.9488
6	rs998370	69930008	C	A	0.0118001041157506	0.0938	0.9001
6	rs779469	69930130	C	A	-0.0176040459483609	0.0229	0.441
6	rs779468	69931099	G	A	-0.0189993500097828	0.0268	0.4786
6	rs41421345	69931756	G	A	0.0052959516591825	0.1009	0.9581
6	rs6934160	69932797	T	G	0.0043007385516922	0.1009	0.9657
6	rs73745984	69933464	G	A	0.0047984689115734	0.1009	0.9622
6	rs779465	69933491	T	C	-0.017502275136142	0.0229	0.4429
6	rs62406845	69933800	T	C	0.004001981379298	0.1009	0.9686
6	rs1619465	69934339	C	A	-0.0171970248285215	0.0229	0.4532
6	rs146045500	69934386	A	C	-0.0976018035694551	0.1033	0.3447
6	rs76630820	69934880	A	T	-0.10450532588131	0.1113	0.3481
6	rs77583104	69935712	C	T	-0.0213972981080803	0.0409	0.6014
6	rs1858395	69936152	C	T	0.140196630493284	0.112	0.2107
6	rs1512231	69936557	A	G	-0.019203206984436	0.0408	0.6377
6	rs62406846	69936580	C	T	-0.0019018072895963	0.1008	0.9846
6	rs59380662	69936675	A	G	-0.0252049938352247	0.0275	0.3595
6	rs188857165	69936682	C	T	-0.260105816681677	0.104	0.0124
6	rs971565	69936882	G	A	-0.0021022080918702	0.1008	0.983
6	rs971564	69937179	C	T	-0.0022024235552	0.1008	0.9825
6	rs56044688	69938168	A	G	-0.0022024235552	0.1008	0.9825
6	rs1849304	69938177	G	C	-0.0248973835545144	0.0275	0.3644
6	rs55657902	69938515	G	T	0.0034041991335623	0.1	0.973
6	rs16900579	69938517	G	A	-0.0208049294331883	0.0409	0.6115
6	rs62406849	69939234	G	A	0.0105046326450854	0.0936	0.9107
6	rs1512230	69939450	G	A	0.0037031349243813	0.1	0.9708
6	rs118128639	69939813	C	T	-0.0536961790038609	0.1023	0.5996
6	rs6901348	69939828	A	G	0.003902375817241	0.1	0.9689
6	rs6922091	69939861	C	T	0.003902375817241	0.1	0.9686
6	rs73745985	69940187	C	T	0.0066975214477213	0.1	0.9462
6	rs77738869	69940382	A	C	-0.0252049938352247	0.0275	0.3602
6	rs78081469	69940383	G	A	-0.0251024465608414	0.0275	0.3604
6	rs3799064	69940937	G	A	-0.0248051189189711	0.0275	0.3663
6	rs16900583	69940955	G	A	0.0343048036919902	0.0901	0.7036
6	rs779463	69942066	T	G	-0.0110002818588653	0.0226	0.6269
6	rs1512229	69944232	C	T	0.0064988367398296	0.1	0.9479
6	rs3818533	69945264	T	C	0.0096037361426946	0.0678	0.8872
6	rs78064141	69946038	T	G	-0.0236986067778773	0.0409	0.5624
6	rs62406850	69946240	G	A	0.0106035827841911	0.1002	0.9154
6	rs62406851	69947087	C	G	0.0100988346774146	0.1002	0.9197
6	rs3799065	69947139	A	G	-0.173199291464706	0.0886	0.05058
6	rs779460	69948471	G	A	-0.0106970095483354	0.0227	0.6375
6	rs16900585	69949955	T	A	0.01600129372694	0.1005	0.8736
6	rs779458	69950108	C	T	-0.0169020380753563	0.023	0.4619
6	rs62406854	69950439	C	G	0.0171029078996623	0.1005	0.8652
6	rs16900586	69951058	A	G	0.0180952882690919	0.1006	0.8572
6	rs16900588	69951510	T	C	0.0190964956909883	0.1006	0.8497
6	rs62406855	69952147	G	A	0.031799009548949	0.1043	0.7601
6	rs78643471	69952345	G	A	-0.0484027392281675	0.0998	0.6278
6	rs113759627	69953169	C	A	-0.0393959285025942	0.0431	0.3606
6	rs62406856	69953308	A	C	0.0142973047008244	0.1025	0.8891
6	rs1321977	69953794	T	C	0.0235993322503244	0.0961	0.8061
6	rs1321978	69953811	C	A	0.027799974857679	0.0962	0.7731
6	rs10485254	69953986	G	A	0.0156961681063242	0.1025	0.8784
6	rs7758681	69955101	T	C	0.0168964476597299	0.1026	0.8694
6	rs7773252	69955137	C	G	0.0170045988158238	0.1026	0.8688
6	rs6939422	69955466	C	A	-0.0360003042410416	0.0278	0.196
6	rs16900597	69955669	T	C	0.0173977771764203	0.1026	0.8654
6	rs6908597	69957509	C	T	0.0190964956909883	0.1027	0.8528
6	rs75388210	69958697	G	A	-0.0617052054366793	0.0486	0.2042
6	rs12209170	69959318	G	A	0.0837987219353288	0.1228	0.4949
6	rs73745989	69961703	A	G	0.06879818587027	0.0972	0.4788
6	rs62406858	69962838	C	T	0.0887981131587986	0.091	0.3292
6	rs73745990	69963694	G	A	0.0708032317954	0.0972	0.4663
6	rs779452	69964296	C	T	-0.0213972981080803	0.0401	0.5935
6	rs6922214	69968484	A	G	0.0746992259002006	0.0974	0.4432
6	rs61412028	69970059	T	A	0.0728972395126652	0.0973	0.4537
6	rs7744929	69970491	T	G	-0.0364046818937998	0.0279	0.1925
6	rs78240583	69971942	G	T	-0.0593042438991411	0.0485	0.2216
6	rs75089015	69972725	A	G	-0.0366017456445608	0.0279	0.1895
6	rs3799073	69973066	A	G	-0.0383043331577141	0.028	0.171
6	rs17747612	69974042	T	C	0.0854985666021457	0.0878	0.3299
6	rs62408263	69975399	C	T	0.121801616998166	0.09	0.1761
6	rs7752099	69976261	G	C	-0.0232993336544035	0.0404	0.5641
6	rs117254356	69977760	G	A	0.114399540308496	0.1061	0.281
6	rs55646932	69979354	T	G	-0.0596969272581274	0.0484	0.2174
6	rs55966798	69979453	C	A	-0.0505987987633697	0.0929	0.5861
6	rs77287401	69981579	T	C	-0.0573007769142667	0.0482	0.2346
6	rs75200157	69982380	A	T	-0.0630036995790015	0.0421	0.1351
6	rs9454723	69983102	G	A	0.110001728547315	0.0785	0.1615
6	rs11755273	69983111	C	A	-0.0594952597858765	0.0483	0.2178
6	rs3823076	69983216	A	T	-0.17050366399003	0.0759	0.02466
6	rs3799075	69984288	C	G	-0.0358033589652777	0.024	0.135
6	rs59323391	69985032	T	C	-0.0239034240815591	0.0422	0.5716
6	rs78659195	69985485	C	T	0.107598010598018	0.1314	0.4129
6	rs9294825	69985513	C	T	-0.0442027026797326	0.0245	0.07106
6	rs73469401	69985675	A	G	-0.0643038820008199	0.0477	0.177
6	rs74736239	69987113	C	T	-0.0404991299799539	0.0282	0.1503
6	rs117227115	69988142	T	C	-0.0456042446050211	0.0293	0.1195
6	rs77265197	69989030	G	T	-0.0622052453438987	0.0477	0.1921
6	rs9454725	69989413	T	C	0.0667984655384157	0.0583	0.2513
6	rs1321979	69990437	A	G	-0.0413012760239546	0.0279	0.1389
6	rs79196634	69990533	G	A	-0.0580953231907121	0.0482	0.2282
6	rs77394833	69990746	T	A	-0.0525994101433915	0.0463	0.256
6	rs3823077	69992479	G	A	0.048904443353603	0.0599	0.415
6	rs148099501	69993276	G	T	-0.167898077088231	0.0635	0.008226
6	rs10485252	69994361	T	C	-0.0449032281024259	0.0245	0.0663
6	rs3799076	69996190	A	G	-0.0750037578653527	0.0466	0.1072
6	rs3799077	69996217	T	G	0.0752002325629352	0.0695	0.2791
6	rs3799078	69996352	T	C	0.001598721363697	0.0569	0.9776
6	rs6455312	69998532	A	G	-0.0435966737180782	0.0244	0.07433
6	rs117301069	70000099	C	A	0.0044998604248922	0.0714	0.9498
6	rs11751520	70002111	C	T	-0.0544984253364989	0.0483	0.2596
6	rs3778240	70002791	T	G	-0.0475004961488543	0.0246	0.05319
6	rs9454727	70003389	A	G	0.0825012215117438	0.0751	0.2714
6	rs1321980	70003609	G	A	-0.0418954871740363	0.0279	0.1332
6	rs76135892	70004560	G	A	-0.0744003225762502	0.0466	0.1099
6	rs2181002	70005063	C	T	-0.0423022562339069	0.0279	0.1296
6	rs1407269	70006485	G	C	-0.0421979407001862	0.0279	0.1304
6	rs117763955	70006921	C	T	-0.117095771876247	0.0832	0.1591
6	rs3799081	70007450	C	A	-0.0447986409079867	0.0244	0.06628
6	rs1885331	70007550	G	T	0.004001981379298	0.0212	0.8489
6	rs3799083	70007678	A	G	-0.047899061319535	0.0246	0.05171
6	rs138866795	70008736	A	G	-0.0271040176920589	0.0887	0.7599
6	rs142875773	70008823	A	G	-0.171904008371242	0.067	0.01027
6	rs79049021	70009218	C	A	-0.0525045539821493	0.0482	0.2757
6	rs13191298	70010225	A	G	-0.0393959285025942	0.0278	0.1566
6	rs80215500	70010552	C	T	-0.0521041493573948	0.0481	0.279
6	rs140680456	70011639	A	G	-0.126504709118269	0.0868	0.1451
6	rs10945152	70013395	G	T	-0.0413950753663857	0.0254	0.103
6	rs4602695	70013594	G	A	-0.0640053299759124	0.0233	0.006016
6	rs4348277	70013768	A	G	-0.0594952597858765	0.0231	0.01007
6	rs3799084	70013784	G	C	-0.0594952597858765	0.0231	0.009999
6	rs4288170	70013915	C	A	-0.0605040040910452	0.0231	0.008802
6	rs1321981	70014608	T	G	-0.0613011005766046	0.0231	0.007831
6	rs76328385	70016611	T	A	-0.0416973775562091	0.0329	0.2049
6	rs1321982	70023164	T	C	-0.0401035026973339	0.0323	0.214
6	rs2145889	70024534	T	A	-0.0408011614039327	0.0322	0.205
6	rs76757302	70025520	G	A	-0.0406032684425478	0.0322	0.2072
6	rs7744063	70027070	C	T	-0.0708946787765477	0.0219	0.001202
6	rs11964197	70027197	A	T	-0.0836968760217999	0.0365	0.022
6	rs192472493	70027877	T	G	0.0728972395126652	0.1133	0.5201
6	rs1283465	70027963	T	A	-0.0711952950421515	0.0219	0.001154
6	rs1283466	70028229	C	T	-0.0641012834065877	0.038	0.09157
6	rs10485251	70029389	A	C	-0.0643998640842381	0.0251	0.01022
6	rs1283467	70029519	T	C	-0.0717001041652131	0.0219	0.001043
6	rs9294827	70029816	T	C	-0.0646025231856585	0.0379	0.08776
6	rs1290329	70029980	C	A	-0.0717001041652131	0.0219	0.001049
6	rs7769609	70030617	G	A	-0.0630036995790015	0.0391	0.1069
6	rs1321983	70030675	T	A	-0.0618966805401821	0.0377	0.1011
6	rs9454728	70032249	C	T	-0.0623010261973793	0.0378	0.09964
6	rs75723476	70032477	A	C	-0.0641972460452074	0.0837	0.4434
6	rs60470320	70033013	C	T	-0.0628972021721127	0.0391	0.1074
6	rs3757053	70033536	G	A	-0.040197189751413	0.0322	0.2111
6	rs73471339	70033852	G	A	-0.0857975684987579	0.0364	0.01861
6	rs2296975	70034982	C	T	-0.0876952471391608	0.0365	0.01624
6	rs17691995	70035046	C	T	-0.0875970029805156	0.0365	0.01627
6	rs116875690	70037150	A	T	0.15240344000667	0.1159	0.1884
6	rs3757054	70037944	A	G	-0.0403950023610502	0.0322	0.2094
6	rs1283468	70038147	G	A	-0.0603021738083819	0.0379	0.1113
6	rs16900648	70038567	A	G	-0.0403012967735257	0.0322	0.21
6	rs1321973	70039487	G	C	-0.0582013104087528	0.0379	0.124
6	rs1283470	70040193	G	C	-0.0707014731729843	0.0219	0.001227
6	rs17748715	70042045	G	A	-0.0625990697565225	0.038	0.09927
6	rs2031896	70042422	C	T	-0.0659047873877183	0.025	0.008513
6	rs7755689	70043617	A	G	-0.0704975744133774	0.0219	0.001246
6	rs75968816	70045023	A	T	-0.0773995372615036	0.0358	0.03067
6	rs1321974	70045101	C	G	-0.040197189751413	0.0322	0.2113
6	rs1321975	70045246	T	A	-0.0648052233661156	0.025	0.009528
6	rs78758682	70046025	A	G	-0.0630036995790015	0.0394	0.1094
6	rs151213277	70046059	A	G	0.0479993753879105	0.0744	0.5187
6	rs76567210	70046250	C	A	-0.0403012967735257	0.0322	0.2103
6	rs10485250	70046976	G	A	-0.0601003842529617	0.0379	0.1127
6	rs74790336	70047254	G	A	-0.0403012967735257	0.0322	0.2101
6	rs117566852	70048259	C	T	0.0724043790054573	0.0924	0.4334
6	rs11751775	70048739	A	C	-0.0646985339389367	0.025	0.009622
6	rs3737019	70049070	A	T	-0.0403950023610502	0.0322	0.2092
6	rs9454732	70049915	G	A	-0.0698968513822572	0.0218	0.001361
6	rs79613442	70050408	G	A	-0.0403950023610502	0.0322	0.2094
6	rs1283472	70051052	T	G	-0.0598986354083514	0.0379	0.1136
6	rs78401606	70051582	G	A	-0.107195531603556	0.0853	0.2086
6	rs77288552	70052944	A	G	-0.0403950023610502	0.0322	0.2088
6	rs58607458	70053496	T	C	-0.0845997418661506	0.0364	0.02
6	rs78790429	70053998	A	T	-0.0403950023610502	0.0322	0.2092
6	rs79653786	70054601	C	T	-0.0403012967735257	0.0322	0.2099
6	rs35810215	70054605	G	C	-0.0615031325940498	0.038	0.1056
6	rs140765597	70054846	A	T	-0.0689964429219005	0.0986	0.4842
6	rs1810640	70055476	A	C	-0.0403950023610502	0.0322	0.2097
6	rs111857502	70056075	A	G	-0.0836968760217999	0.0362	0.0207
6	rs1283473	70056349	A	T	-0.0606952493104976	0.0213	0.0044
6	rs6932340	70056939	T	G	-0.0606952493104976	0.0213	0.004352
6	rs61579800	70057030	A	T	-0.0399994162638657	0.0322	0.2135
6	rs80177907	70057376	G	A	-0.0399994162638657	0.0322	0.214
6	rs191865118	70057516	T	A	0.0128964817350202	0.0476	0.7855
6	rs3799091	70057857	T	A	-0.0700040968887733	0.0218	0.001351
6	rs12526777	70057990	T	C	-0.0840013661662842	0.0362	0.02032
6	rs79857780	70058105	A	C	-0.026600681797179	0.0576	0.6449
6	rs72915022	70059061	G	T	0.0716972114610293	0.0807	0.3743
6	rs11755891	70059073	T	G	-0.0840013661662842	0.0362	0.02032
6	rs9363994	70059196	T	C	-0.0153979421800967	0.0484	0.7506
6	rs74790860	70059906	C	T	-0.0399994162638657	0.0322	0.2145
6	rs142941613	70060108	G	A	0.0539008916487975	0.1112	0.6277
6	rs1296346	70060225	T	C	-0.0596969272581274	0.0378	0.1146
6	rs75421368	70060683	C	T	-0.0399994162638657	0.0322	0.2146
6	rs140082487	70061261	G	A	-0.0755967721743758	0.0443	0.08762
6	rs79403576	70062862	T	C	-0.0840013661662842	0.0362	0.02026
6	rs2296974	70064187	G	A	-0.0657979805904322	0.025	0.008589
6	rs145943533	70064958	C	A	0.0610010215573989	0.1215	0.6155
6	rs6907374	70066000	A	C	-0.0847956517047163	0.0362	0.01909
6	rs75085728	70066227	G	C	-0.0635043893695306	0.0395	0.1082
6	rs7749882	70066275	T	A	0.0701974789892495	0.0218	0.001301
6	rs6912952	70066620	T	C	-0.0643038820008199	0.025	0.0102
6	rs10455224	70068002	C	T	0.0605022613895267	0.0379	0.1108
6	rs117107540	70068812	C	A	-0.0399994162638657	0.0322	0.214
6	rs16900663	70068943	T	G	-0.0824038262548157	0.0362	0.02262
6	rs913543	70071173	G	A	0.0616029666104685	0.0213	0.003774
6	rs11758564	70071799	G	A	-0.0884050750084128	0.0361	0.0143
6	rs73748509	70072204	A	G	-0.0646025231856585	0.0393	0.1005
6	rs150667105	70072413	C	T	0.106304070370039	0.0999	0.2877
6	rs77914601	70072702	G	A	-0.0398016818829366	0.0323	0.2167
6	rs4142263	70074226	G	C	0.0608975257512388	0.038	0.1095
6	rs3757056	70074229	C	G	0.0639039448366128	0.0382	0.09399
6	rs3757057	70074232	A	T	-0.0378991867540796	0.0323	0.2411
6	rs3799093	70074563	T	G	-0.0797035985108817	0.0276	0.003872
6	rs7745125	70075331	G	A	0.0745043221681052	0.0201	0.0002139
6	rs1410700	70076733	A	G	0.063997749947184	0.0381	0.09322
6	rs145641784	70076925	T	A	0.11010026527696	0.0866	0.2033
6	rs2880923	70077088	A	T	-0.0769026428413419	0.0275	0.005161
6	rs9446109	70077270	G	A	0.135701536158728	0.0778	0.08096
6	rs1410701	70078299	T	C	0.0611985747210087	0.0382	0.1093
6	rs1328724	70079553	G	T	-0.0377953294954024	0.0323	0.242
6	rs3799094	70080512	G	T	-0.0765031459861153	0.0274	0.00524
6	rs79251503	70081656	G	A	-0.0374007702544828	0.0324	0.2483
6	rs3799095	70082863	C	T	0.0663025892540632	0.0197	0.0007552
6	rs72915036	70083646	G	A	0.0346043046869299	0.0961	0.7186
6	rs1328725	70084568	C	G	0.0654974362315006	0.0384	0.08823
6	rs145171917	70085425	A	G	0.0705982488455367	0.1014	0.4863
6	rs143245675	70085794	C	T	-0.129994796616187	0.0675	0.05416
6	rs2149457	70086019	G	C	0.0764979709727249	0.0202	0.0001521
6	rs1928061	70086858	C	T	0.04149696667529	0.023	0.07106
6	rs146237783	70088085	A	G	-0.0423022562339069	0.0897	0.6377
6	rs78456484	70088376	A	G	-0.0145046862028817	0.0565	0.797
6	rs9351751	70088968	A	C	-0.0836968760217999	0.0274	0.002256
6	rs78882479	70090319	T	C	-0.0754997094016475	0.0436	0.08346
6	rs16900676	70090625	C	G	-0.0837947377432658	0.0274	0.002228
6	rs12173971	70092257	G	T	-0.0839034842227057	0.0274	0.002208
6	rs74719964	70093043	T	C	-0.106995184334287	0.1121	0.3397
6	rs111851331	70094857	T	C	-0.159804968564837	0.0751	0.03342
6	rs75724597	70094963	T	C	0.0355987772398635	0.0384	0.353
6	rs76164614	70095183	G	T	-0.0385953087593848	0.0324	0.2336
6	rs1952435	70095690	C	T	0.0842032712820744	0.0233	0.0002995
6	rs913537	70096024	T	C	0.0843043830520302	0.0233	0.0002957
6	rs1328735	70097588	G	A	0.06879818587027	0.0198	0.0005124
6	rs76105725	70098291	T	G	-0.0601959637034527	0.0518	0.2448
6	rs147421659	70100375	T	C	-0.0861026990534117	0.1171	0.4622
6	rs12525747	70102584	A	G	-0.0817959103021831	0.0274	0.002827
6	rs9346273	70104023	C	T	-0.0777021156640369	0.0275	0.004713
6	rs73475352	70104452	T	G	-0.0509986009718156	0.0341	0.1345
6	rs1328734	70104682	T	G	0.0111970780932162	0.0197	0.5705
6	rs1328733	70104848	T	G	-0.017502275136142	0.0183	0.3405
6	rs1328732	70105132	T	C	0.0227981362759783	0.0175	0.1912
6	rs10485249	70105187	G	C	-0.0050024916227914	0.0195	0.7995
6	rs74455984	70105712	T	G	-0.0023026490626755	0.0344	0.9464
6	rs7758355	70105805	C	T	-0.015702643727291	0.0182	0.3887
6	rs6911011	70106360	T	G	-0.0703044455099639	0.0423	0.09696
6	rs7744884	70106598	A	C	-0.0163021610829842	0.0182	0.3721
6	rs34521235	70108267	T	C	0.043203157300648	0.0678	0.5237
6	rs1328731	70108415	G	A	0.0255020410123433	0.0174	0.1424
6	rs1328729	70108848	C	T	0.0402010017441475	0.0677	0.5527
6	rs11755968	70109951	T	A	-0.0654028946007014	0.0364	0.07262
6	rs74524205	70110809	A	G	-0.0019018072895963	0.0343	0.9563
6	rs62408288	70112193	C	A	0.0239020562806236	0.0173	0.1661
6	rs16900688	70112380	C	T	0.026398473854531	0.0173	0.1258
6	rs79016164	70112741	G	A	-0.0019018072895963	0.0342	0.9552
6	rs4707011	70112978	A	G	-0.0177974390305806	0.0181	0.3246
6	rs9454742	70112998	C	T	0.0267003518299564	0.0173	0.1223
6	rs77468726	70113200	A	G	-0.002002002670673	0.0341	0.9524
6	rs12216325	70113899	G	A	-0.0662039071233048	0.0423	0.1179
6	rs6927885	70114832	A	C	0.014504302202808	0.0174	0.4036
6	rs9454743	70115123	C	G	0.0267003518299564	0.0173	0.1224
6	rs7768274	70115162	T	C	-0.0182047046548463	0.0181	0.3142
6	rs1328727	70115766	A	G	0.001598721363697	0.0339	0.962
6	rs12207052	70115937	C	T	-0.0710020313547231	0.0425	0.09532
6	rs6934671	70116170	A	T	-0.0178992398878318	0.0181	0.3217
6	rs12207342	70116475	C	T	-0.0711952950421515	0.0425	0.09426
6	rs74295520	70118606	A	G	-0.0156010662286512	0.0402	0.6979
6	rs9346274	70118630	G	A	0.0244974716003874	0.0173	0.1561
6	rs1854359	70118725	A	C	-0.0069037763167944	0.0335	0.8361
6	rs1328726	70118841	G	A	-0.0081027387031859	0.0335	0.8078
6	rs6930379	70118970	C	T	0.0009995003330834	0.0338	0.9763
6	rs4707014	70119211	C	T	-0.0182963622831166	0.0181	0.3108
6	rs9363995	70119308	G	C	0.0264958638039652	0.0173	0.1251
6	rs117073671	70119786	C	T	-0.0105049846451474	0.113	0.9262
6	rs75982988	70120127	A	T	-0.070197167789298	0.0425	0.09884
6	rs140485756	70120331	T	C	-0.000200020002667	0.034	0.9961
6	rs13213867	70120855	A	G	0.0311982343370806	0.0666	0.6392
6	rs72918738	70121107	C	T	0.0690968660793263	0.0755	0.3603
6	rs9360383	70121234	T	A	-0.0186019483996616	0.0181	0.304
6	rs9354833	70121861	T	C	0.026398473854531	0.0173	0.1264
6	rs35344196	70121940	G	C	-0.0185000759845861	0.0181	0.3049
6	rs370309815	70121968	G	T	-0.0644958553811008	0.1067	0.5457
6	rs374041841	70122342	C	A	0.119497121327379	0.1273	0.3479
6	rs12196744	70123560	G	A	-0.0695001429845276	0.0425	0.1015
6	rs9454746	70124911	A	C	0.0235993322503244	0.027	0.3807
6	rs139280561	70125735	T	C	-0.0505987987633697	0.0666	0.4472
6	rs117074699	70126028	T	C	-0.0438996422900184	0.0375	0.2422
6	rs35667279	70126887	C	T	0.0381047060335456	0.0666	0.5671
6	rs145216889	70127696	G	A	-0.0740987414270944	0.0903	0.4118
6	rs1928055	70127704	A	G	-0.0277001306422786	0.0271	0.3059
6	rs142372322	70128626	G	C	0.0641009254065236	0.1223	0.6003
6	rs72918740	70128758	A	G	0.0729995008835215	0.0772	0.3444
6	rs57017850	70129430	C	T	0.0350968370374295	0.0626	0.5746
6	rs35654194	70129669	A	C	-0.0169020380753563	0.018	0.3482
6	rs12195301	70129796	C	T	-0.0169020380753563	0.018	0.3474
6	rs77791927	70130437	C	G	0.0018981972830802	0.0338	0.954
6	rs1360024	70130852	C	T	-0.0170952954286372	0.018	0.3436
6	rs1328718	70131373	G	T	-0.0170952954286372	0.018	0.3414
6	rs6939864	70131418	C	T	-0.0267958227871631	0.027	0.3206
6	rs6923586	70131488	T	A	-0.0263953113595316	0.027	0.3285
6	rs78967385	70131512	C	T	0.0961007762914555	0.0582	0.09842
6	rs79187792	70131580	A	C	-0.0071958279818024	0.04	0.8568
6	rs9363996	70132540	T	G	-0.0307994715535284	0.0493	0.5314
6	rs9346276	70133558	G	A	-0.0169020380753563	0.018	0.3492
6	rs78361433	70133831	A	G	-0.0115969858456632	0.0394	0.7695
6	rs66819792	70134512	T	A	0.0226026252094292	0.0172	0.1895
6	rs9363997	70135390	A	G	-0.0171970248285215	0.018	0.3408
6	rs115128808	70135891	C	T	-0.0686000914922569	0.0424	0.1057
6	rs4707025	70136071	T	C	-0.0171970248285215	0.018	0.3389
6	rs7762967	70136445	C	T	-0.0257999754904126	0.0267	0.335
6	rs7762198	70136660	G	T	-0.0257999754904126	0.0267	0.3352
6	rs76754258	70137281	G	A	0.0027960873020011	0.0332	0.933
6	rs74633007	70137475	A	G	-0.0078003437327339	0.0392	0.843
6	rs10945154	70137886	G	A	-0.0172987645783295	0.018	0.3355
6	rs16867531	70138140	G	A	0.026398473854531	0.0624	0.6722
6	rs6455313	70138567	C	T	-0.0255024404124231	0.0267	0.3399
6	rs74882530	70139535	G	A	-0.0677971580658255	0.0425	0.1103
6	rs9454749	70139940	T	C	0.0284027945161868	0.0623	0.649
6	rs140060449	70140130	C	A	0.163198198742176	0.1422	0.2512
6	rs2149455	70140227	C	A	-0.0176956485356892	0.018	0.3261
6	rs4707027	70140497	A	G	-0.0176956485356892	0.018	0.3265
6	rs75411048	70140710	T	C	-0.0685037054338901	0.0425	0.107
6	rs73468708	70140898	C	T	0.0043007385516922	0.033	0.8964
6	rs141814576	70141817	A	T	-0.0646025231856585	0.0544	0.2349
6	rs9342748	70141937	C	T	0.0227003855207759	0.0172	0.1886
6	rs12214365	70142996	G	A	-0.0180010511095525	0.018	0.3176
6	rs113025163	70143164	C	T	0.0235993322503244	0.0172	0.1703
6	rs12201395	70143183	C	T	-0.0181028726978536	0.018	0.3156
6	rs141426640	70143244	G	A	-0.0697038384497916	0.0425	0.1013
6	rs12214527	70143280	G	A	-0.0182047046548463	0.018	0.3113
6	rs112915284	70143309	C	T	-0.0248973835545144	0.0267	0.3518
6	rs12211885	70144566	T	C	-0.0255024404124231	0.0268	0.3409
6	rs1928056	70144673	G	A	0.0235016597850914	0.0172	0.1721
6	rs11961580	70145133	G	T	0.0304031059110447	0.0624	0.6256
6	rs71559542	70145872	T	C	-0.0736034840446347	0.0361	0.04129
6	rs12215588	70146294	T	A	-0.0674975614490263	0.0425	0.1128
6	rs9346277	70146474	C	T	-0.0159972768350078	0.0178	0.3674
6	rs6916553	70146918	G	A	0.0326994961630157	0.0624	0.6001
6	rs6922588	70147894	G	A	0.0332026408277183	0.0624	0.5944
6	rs1360025	70148081	G	A	0.0236969951765786	0.0172	0.1687
6	rs190983534	70149239	A	G	0.0038027603329278	0.0665	0.9539
6	rs144570398	70152079	A	G	-0.0638027918527484	0.0545	0.2415
6	rs4464744	70153167	A	G	-0.0193969096107316	0.018	0.2801
6	rs6901894	70153181	A	G	0.0223972974420383	0.0173	0.195
6	rs12210615	70153685	C	G	-0.0680005069007488	0.0426	0.1104
6	rs6934533	70154997	C	T	-0.0247026126403718	0.0268	0.3565
6	rs9294831	70155016	G	T	0.0329027196757078	0.0627	0.5997
6	rs4036809	70155138	C	T	0.0349037160078804	0.0624	0.5757
6	rs2573017	70155400	C	T	0.0239020562806236	0.0172	0.1645
6	rs6924081	70155873	T	C	0.0058031292269501	0.0329	0.8595
6	rs78872591	70156605	G	A	0.13579757289722	0.1082	0.2094
6	rs955218	70156859	A	T	-0.0165969709073694	0.0178	0.3497
6	rs9346284	70158819	C	G	-0.0217958123704574	0.0181	0.2274
6	rs1328723	70159070	C	A	0.0243998868235351	0.0172	0.1566
6	rs2573020	70159199	G	C	0.0244974716003874	0.0172	0.1545
6	rs113910583	70159462	C	T	0.0058031292269501	0.0329	0.8598
6	rs80214347	70159493	T	C	-0.0686964868417913	0.0427	0.1079
6	rs2770324	70159495	G	A	0.0246048038572487	0.0172	0.1522
6	rs2770325	70159696	A	T	0.024702368640342	0.0172	0.1517
6	rs12213515	70160022	C	T	-0.0677008493642598	0.0426	0.1126
6	rs12195151	70160308	T	C	-0.0677008493642598	0.0426	0.1125
6	rs2770326	70160376	G	A	0.0247999239054771	0.0172	0.149
6	rs2573021	70160559	C	A	0.0247999239054771	0.0172	0.1486
6	rs2573022	70160986	C	A	0.0250047589895661	0.0172	0.1456
6	rs9342752	70161037	G	A	-0.0212951405401588	0.018	0.236
6	rs2573023	70161188	C	T	0.0250047589895661	0.0172	0.1455
6	rs2094595	70161403	C	G	0.0350002811846215	0.0626	0.5768
6	rs2479989	70161514	G	C	0.0248974696545107	0.0172	0.1482
6	rs2573024	70161577	C	G	0.0251022847608284	0.0172	0.1449
6	rs2770327	70161666	A	T	0.0251022847608284	0.0172	0.1449
6	rs2770328	70161934	G	T	0.0251022847608284	0.0172	0.145
6	rs62408297	70162205	G	A	0.0346043046869299	0.0626	0.5805
6	rs1831197	70162247	G	A	0.0251022847608284	0.0172	0.1451
6	rs2770329	70162671	A	T	0.0248974696545107	0.0172	0.1471
6	rs9446120	70163325	A	G	0.0402010017441475	0.0622	0.5183
6	rs12205835	70163779	G	T	-0.0677008493642598	0.0427	0.1126
6	rs34323638	70163812	C	T	0.0392014821991368	0.0661	0.5531
6	rs2573025	70163959	G	C	0.0209979909956055	0.0267	0.4318
6	rs73472614	70165053	A	T	0.004101577021075	0.0329	0.9017
6	rs77300553	70165209	T	A	0.0204004877576787	0.0391	0.601
6	rs2770310	70165296	C	A	0.0210959082947329	0.0267	0.4282
6	rs2770311	70165311	C	T	0.025297307774162	0.0172	0.141
6	rs2573026	70166366	T	C	0.0255995183002125	0.0172	0.1369
6	rs1328716	70166371	G	A	0.0285971749776749	0.0172	0.09707
6	rs9360386	70166530	A	G	-0.003797200248385	0.0191	0.8412
6	rs6906920	70166793	A	G	0.0379988130912113	0.0619	0.5391
6	rs9446121	70166800	T	G	0.0371030879515023	0.0619	0.5494
6	rs9446122	70166899	T	C	0.0374017521540008	0.0619	0.5458
6	rs60605205	70167055	C	T	0.004201162744548	0.0329	0.8988
6	rs2572992	70167079	A	G	0.0285971749776749	0.0172	0.09636
6	rs10945155	70167157	A	G	-0.0229002198863326	0.0181	0.2051
6	rs4354104	70167195	C	T	0.0371994409891063	0.0619	0.5476
6	rs2770312	70167203	G	A	0.0260965047212743	0.0172	0.1295
6	rs2770314	70167456	G	A	0.0603045706055096	0.0416	0.1478
6	rs6938423	70167978	C	A	0.0387975467079122	0.0617	0.529
6	rs1928058	70168097	C	T	0.0385955177593629	0.0616	0.5315
6	rs7755341	70168558	A	C	0.0109003744682883	0.0294	0.711
6	rs7738652	70168829	G	A	0.0045994064948955	0.0329	0.889
6	rs4707036	70169042	A	G	-0.021101069908054	0.0179	0.2397
6	rs6900360	70169093	G	C	0.0341985075799122	0.0618	0.5797
6	rs17694107	70169182	T	C	-0.0785022281549575	0.0359	0.02856
6	rs28535592	70169295	A	C	0.004001981379298	0.0329	0.9027
6	rs28629971	70169296	G	T	0.003902375817241	0.0329	0.9053
6	rs6929456	70169633	T	G	0.036997088886122	0.0616	0.5479
6	rs2770316	70169891	C	A	0.0255020410123433	0.0172	0.1375
6	rs9446123	70170126	A	G	0.0100988346774146	0.0294	0.7325
6	rs12208861	70170512	G	T	-0.0657979805904322	0.0425	0.1218
6	rs1328715	70171242	C	T	0.0602010026907569	0.0417	0.1483
6	rs16867594	70171644	G	A	-0.12859502513074	0.1105	0.2444
6	rs913541	70171759	G	T	0.0352995739869328	0.0615	0.5666
6	rs913540	70171801	T	C	0.0099008246772624	0.0294	0.7355
6	rs7764619	70171962	G	A	0.0034041991335623	0.0328	0.9173
6	rs6931038	70172258	C	T	0.0363994293800054	0.0616	0.5543
6	rs913539	70172889	C	G	0.0613960888650743	0.0417	0.1409
6	rs913538	70173124	G	C	0.0366983037826737	0.0616	0.5512
6	rs9454764	70173443	G	A	0.0368043345220483	0.0616	0.5504
6	rs117009546	70173457	T	C	0.0012991557316201	0.0331	0.9691
6	rs2572996	70173695	G	A	0.0259016375226531	0.0172	0.1316
6	rs9446124	70173890	G	A	0.0099998345783334	0.0294	0.7337
6	rs75157398	70174335	C	T	-0.067305011010914	0.0427	0.1152
6	rs57288840	70174352	G	A	0.0030952049073025	0.0328	0.9249
6	rs59983887	70175137	G	A	0.0404027066313724	0.0616	0.5119
6	rs56169409	70175142	G	A	0.0376040223973664	0.0616	0.5417
6	rs59900421	70175302	A	C	0.0372957847436969	0.0616	0.5448
6	rs4707039	70175561	C	A	-0.0214994661132367	0.0179	0.2315
6	rs9454766	70175771	G	C	0.0374017521540008	0.0616	0.5437
6	rs56880395	70176573	A	T	0.0361969153118182	0.0616	0.5563
6	rs2094596	70176916	A	G	0.0598996532078335	0.0417	0.1507
6	rs13202718	70176978	G	A	0.0366983037826737	0.0616	0.5512
6	rs13202865	70177124	G	A	0.0323026073786261	0.0615	0.5993
6	rs146796182	70177345	G	A	0.102096193551016	0.0811	0.2078
6	rs113616875	70177359	G	A	0.0260965047212743	0.0172	0.1291
6	rs13192913	70177377	T	C	0.0093957216403621	0.0294	0.7497
6	rs13204142	70177416	C	A	0.0369007163483657	0.0617	0.5492
6	rs13219935	70177430	A	G	0.036997088886122	0.0617	0.549
6	rs145674069	70177540	T	C	-0.0203047533403643	0.04	0.6125
6	rs11961365	70177746	T	C	0.0368043345220483	0.0616	0.5505
6	rs6924074	70178073	C	G	-0.0685037054338901	0.0428	0.109
6	rs34425278	70178422	T	C	0.009197572354042	0.0294	0.754
6	rs34995521	70178426	A	G	0.009197572354042	0.0294	0.7535
6	rs78750134	70178525	C	G	0.0023971245997214	0.0328	0.9422
6	rs7760091	70178705	G	A	-0.0697038384497916	0.0428	0.1031
6	rs149928948	70178714	G	A	-0.131704490997428	0.1155	0.254
6	rs35485330	70179002	A	G	0.0374980764200844	0.0616	0.543
6	rs62408304	70179047	G	A	0.0778032789468595	0.08	0.3305
6	rs12111401	70179354	C	T	0.0021975835434872	0.0328	0.9458
6	rs12110770	70179544	G	T	0.0021975835434872	0.0328	0.9459
6	rs12111407	70179593	C	G	0.0021975835434872	0.0328	0.9466
6	rs116188767	70179868	T	C	0.001998002662673	0.0328	0.9507
6	rs12332870	70180355	G	A	0.0379988130912113	0.0616	0.5378
6	rs2572999	70180413	C	T	0.0270021387025708	0.0172	0.117
6	rs2573000	70180632	C	T	0.0603045706055096	0.0417	0.1483
6	rs60961273	70180889	C	A	0.0382009626151637	0.0616	0.5358
6	rs12110419	70181010	T	A	0.009197572354042	0.0294	0.7545
6	rs12111276	70181049	C	T	0.0021975835434872	0.0328	0.9455
6	rs34590727	70181845	C	G	0.0384992991506098	0.0616	0.5327
6	rs9454769	70182133	C	T	0.0385955177593629	0.0616	0.5315
6	rs9454770	70182280	A	C	0.0387013475370749	0.0616	0.5302
6	rs9354847	70182518	A	G	-0.0217038334437866	0.0179	0.2254
6	rs10214499	70182534	T	A	0.0389033551082361	0.0616	0.528
6	rs10455686	70182542	G	A	-0.0686000914922569	0.0428	0.1096
6	rs7750020	70182673	T	C	0.0387975467079122	0.0616	0.5291
6	rs78536982	70182710	C	T	-0.0111013930711739	0.0402	0.7833
6	rs7764518	70182823	C	T	0.0389995348490096	0.0616	0.5269
6	rs7754274	70182984	T	C	0.0390957053401303	0.0616	0.5261
6	rs1887845	70183587	A	G	0.0387975467079122	0.0616	0.5293
6	rs16867632	70183884	T	C	0.0021975835434872	0.0327	0.9466
6	rs6938482	70183967	G	A	0.0022973590486834	0.0327	0.9447
6	rs145538728	70183999	A	G	-0.117995558237707	0.1113	0.2889
6	rs12197332	70184385	T	A	-0.0685037054338901	0.0429	0.1101
6	rs6940909	70184575	C	T	0.0021975835434872	0.0327	0.9465
6	rs9364004	70184630	C	A	-0.0791947339715482	0.0376	0.03507
6	rs9454771	70184743	T	C	0.0389995348490096	0.0616	0.5268
6	rs2104675	70184893	C	A	0.0266029817945341	0.0172	0.1216
6	rs76196352	70184901	C	A	0.0030952049073025	0.0327	0.924
6	rs9346286	70185115	G	T	-0.0221024699079472	0.0179	0.2171
6	rs149512440	70185252	G	A	-0.070197167789298	0.0429	0.1022
6	rs9454772	70185336	T	C	0.009197572354042	0.0293	0.7531
6	rs9454773	70185475	T	C	0.0392976332717761	0.0616	0.524
6	rs1410693	70185933	T	A	0.0627024616114006	0.0418	0.1337
6	rs1410692	70185969	T	C	-0.0222967349986103	0.0179	0.2141
6	rs6455317	70186504	C	T	0.001998002662673	0.0327	0.9521
6	rs12206011	70186598	G	T	-0.0686000914922569	0.0429	0.1094
6	rs9346287	70186850	C	A	0.0225048553400694	0.0172	0.19
6	rs1028904	70187310	T	C	-0.0221024699079472	0.0179	0.2166
6	rs524872	70187720	A	T	-0.0416035498550752	0.0616	0.4994
6	rs1969737	70188136	A	G	-0.0034961042567088	0.0327	0.9159
6	rs499329	70188224	G	A	-0.0098988321792475	0.0293	0.7368
6	rs642805	70189005	C	G	-0.0398016818829366	0.0616	0.518
6	rs148757010	70189228	A	G	-0.121602821759249	0.1112	0.2741
6	rs645001	70189506	C	G	-0.0421979407001862	0.0616	0.4935
6	rs516295	70189837	T	G	-0.0421040660228114	0.0616	0.4937
6	rs657619	70189956	A	G	-0.0419997711602818	0.0616	0.4947
6	rs514510	70190038	T	C	-0.0421040660228114	0.0616	0.4942
6	rs2757769	70190161	G	A	0.0273038345273452	0.0172	0.1118
6	rs12190241	70190162	C	T	-0.0225012653465135	0.0179	0.2103
6	rs658932	70190217	A	G	-0.0398953406632555	0.0616	0.5173
6	rs658970	70190244	A	G	-0.0398953406632555	0.0616	0.5175
6	rs113429114	70190309	G	A	0.10380130071374	0.0807	0.1982
6	rs112618552	70190310	T	C	-0.0617052054366793	0.0418	0.1401
6	rs146999655	70190344	G	A	-0.000200020002667	0.0329	0.9946
6	rs510924	70190445	C	A	-0.0628972021721127	0.0418	0.1323
6	rs659855	70190481	C	G	-0.0419997711602818	0.0616	0.495
6	rs12205048	70190978	G	A	-0.0688036036849463	0.0429	0.1087
6	rs200613887	70191827	A	C	0.047598978799279	0.0762	0.5321
6	rs113944562	70192468	A	G	0.0274984287018097	0.0172	0.1094
6	rs537921	70192606	G	C	-0.0416973775562091	0.0617	0.4984
6	rs582404	70192641	A	C	-0.0416973775562091	0.0617	0.4994
6	rs142218075	70192655	T	G	0.0014988761237359	0.0327	0.9625
6	rs536872	70192737	C	A	-0.0413950753663857	0.0617	0.5017
6	rs9364007	70192908	A	T	-0.0226035462098532	0.0179	0.2065
6	rs9346292	70193048	C	A	0.0274984287018097	0.0172	0.1099
6	rs148927960	70193315	A	G	0.0953010888539114	0.0809	0.2387
6	rs138302755	70193522	T	A	0.0024968801985871	0.0328	0.9389
6	rs149243027	70194638	T	C	0.105899370449502	0.128	0.408
6	rs189673183	70196045	G	T	0.0202045073158995	0.0639	0.7517
6	rs77918211	70196269	C	A	0.0012991557316201	0.0327	0.9671
6	rs1743744	70197097	T	A	-0.0391983134041576	0.0618	0.5259
6	rs1743745	70197134	C	T	-0.039104719880761	0.0618	0.5265
6	rs1952433	70197154	C	T	-0.0227979086760041	0.0179	0.2028
6	rs10806615	70197391	T	G	-0.0227979086760041	0.0179	0.2039
6	rs76129994	70197628	G	A	-0.0239956055562207	0.0252	0.3419
6	rs10806616	70197873	C	A	-0.0225012653465135	0.0179	0.2089
6	rs16867669	70197896	C	T	0.0012991557316201	0.0327	0.9671
6	rs2573003	70198087	C	T	0.0278972284172359	0.0172	0.1047
6	rs687027	70198249	G	A	-0.0388967656299467	0.0618	0.5288
6	rs687066	70198279	T	C	-0.0091012913892029	0.0293	0.7562
6	rs60879050	70198408	T	C	0.0011992805754821	0.0327	0.9702
6	rs475540	70198702	A	G	-0.0388032003238938	0.0618	0.5298
6	rs581749	70198875	G	A	-0.0388967656299467	0.0618	0.5298
6	rs562375	70198918	A	G	-0.0388032003238938	0.0618	0.53
6	rs73472700	70199668	C	G	0.0012991557316201	0.0327	0.969
6	rs596185	70199713	T	G	0.0086028888072678	0.0294	0.7687
6	rs1831196	70200244	G	A	0.0281014301108748	0.0172	0.1021
6	rs73484709	70200636	C	T	0.0012991557316201	0.0327	0.969
6	rs500154	70201195	A	T	-0.0385017716536664	0.0619	0.5335
6	rs12208046	70201252	A	C	-0.0683002542587931	0.043	0.1122
6	rs2573004	70201435	C	T	0.0281014301108748	0.0172	0.1013
6	rs73484716	70201669	C	T	0.0011992805754821	0.0327	0.9716
6	rs1743748	70201693	G	A	-0.0087985943563496	0.0294	0.7632
6	rs625461	70201694	T	G	-0.0383043331577141	0.0619	0.5359
6	rs2757759	70202220	A	G	-0.0382004338153035	0.0619	0.5377
6	rs2146065	70202254	G	A	-0.0380965452668448	0.0619	0.5379
6	rs12211391	70202297	T	C	-0.0704975744133774	0.0431	0.1022
6	rs57678635	70202669	G	A	-0.0004000800213396	0.0329	0.9908
6	rs2757760	70202840	A	C	-0.0382004338153035	0.0619	0.5379
6	rs57676619	70202847	G	T	0.0012991557316201	0.0327	0.9684
6	rs61000618	70202851	T	C	0.0012991557316201	0.0327	0.9678
6	rs57832262	70203074	G	A	0.0012991557316201	0.0327	0.968
6	rs76279858	70203141	T	C	-0.124101706477067	0.0888	0.1622
6	rs78037230	70203214	C	T	0.102899489816464	0.0853	0.2275
6	rs2573005	70203490	C	A	0.0284999894699013	0.0172	0.09763
6	rs73484721	70203662	T	C	0.0016985566355815	0.0326	0.959
6	rs2573006	70203703	A	T	-0.0416973775562091	0.0653	0.5228
6	rs2573007	70204216	T	G	-0.0380965452668448	0.062	0.5385
6	rs79243849	70204247	G	T	-0.103795074933121	0.082	0.2054
6	rs2573008	70204576	T	G	-0.0380030548002074	0.062	0.5398
6	rs77870202	70204704	A	G	0.0458047599004855	0.0841	0.5863
6	rs73484730	70204968	G	A	0.0013990209137074	0.0327	0.9667
6	rs35896455	70205116	G	A	-0.0847956517047163	0.0364	0.01976
6	rs2573009	70205199	T	C	-0.0380965452668448	0.0622	0.54
6	rs2573010	70205207	G	A	-0.0347985055426955	0.0623	0.5766
6	rs113469507	70205563	C	T	0.0246048038572487	0.0173	0.1554
6	rs148020349	70205575	C	T	0.024702368640342	0.0173	0.1533
6	rs202198195	70209105	T	C	-0.0358033589652777	0.0602	0.5523
6	rs9766343	70209719	A	G	0.0012991557316201	0.0327	0.969
6	rs368653643	70210194	T	C	0.0281014301108748	0.0788	0.7212
6	rs76739575	70211764	T	C	0.0013990209137074	0.0327	0.9655
6	rs77609266	70211768	C	T	0.0013990209137074	0.0327	0.9669
6	rs60981437	70212025	G	A	0.0013990209137074	0.0327	0.967
6	rs12198048	70212129	G	A	-0.0694036701388791	0.0431	0.1079
6	rs61500158	70212217	T	A	0.0013990209137074	0.0327	0.966
6	rs2573011	70212746	A	C	-0.0358033589652777	0.0621	0.5646
6	rs12199815	70212918	G	T	-0.0723986646217843	0.0432	0.09421
6	rs9454798	70212964	A	G	-0.0623010261973793	0.042	0.1381
6	rs2573012	70213011	T	C	-0.0356997191343252	0.0621	0.5651
6	rs9354862	70213072	A	T	-0.092203012053614	0.0404	0.0226
6	rs9346297	70213249	T	C	-0.0235962138551867	0.0179	0.1881
6	rs1618142	70213281	T	C	-0.035596090043474	0.0621	0.5666
6	rs1934303	70213862	T	C	-0.0235962138551867	0.0179	0.1879
6	rs1624031	70213977	A	G	-0.0082035573506883	0.0294	0.7799
6	rs79835901	70213983	C	A	0.0115035793834154	0.1183	0.9225
6	rs2573013	70214020	A	G	0.0288012338056278	0.0172	0.09326
6	rs2573014	70214221	G	A	0.0288012338056278	0.0172	0.09328
6	rs1768941	70214343	T	C	-0.0352023974087295	0.0621	0.5716
6	rs970516	70214389	G	C	-0.0352956263947246	0.0621	0.5704
6	rs12110894	70214751	G	A	-0.0040983869261633	0.0326	0.8998
6	rs12110376	70214844	C	T	0.0013990209137074	0.0327	0.9659
6	rs4707087	70214937	T	G	-0.0235962138551867	0.0179	0.1873
6	rs970517	70214956	C	T	-0.0082035573506883	0.0294	0.7806
6	rs1768943	70215289	G	A	-0.0347985055426955	0.0622	0.5754
6	rs1743755	70215315	C	G	-0.0081027387031859	0.0294	0.7833
6	rs1743756	70215698	A	G	-0.0346949697968869	0.0622	0.5763
6	rs9942431	70215784	C	T	0.0014988761237359	0.0327	0.9631
6	rs1768945	70215858	A	G	-0.0081027387031859	0.0294	0.7821
6	rs1743757	70216147	A	T	-0.0105049846451474	0.0293	0.7191
6	rs1768947	70216506	C	T	-0.033701571673015	0.0622	0.5883
6	rs1743758	70216525	A	C	-0.033701571673015	0.0622	0.5881
6	rs1743760	70216832	G	A	-0.0335981494309355	0.0622	0.5887
6	rs1743761	70217181	T	C	-0.0335981494309355	0.0622	0.5893
6	rs11757257	70217452	G	C	-0.0862989035863658	0.0366	0.01831
6	rs1033788	70217478	T	G	0.0289955368412525	0.0172	0.09164
6	rs1033789	70217661	A	G	-0.0270012755029434	0.0626	0.6661
6	rs1934305	70218058	T	C	0.001598721363697	0.0327	0.9603
6	rs12174145	70218107	C	A	-0.0235962138551867	0.0179	0.1876
6	rs1768948	70218137	T	C	-0.026898543868701	0.0626	0.6672
6	rs1570298	70218298	A	T	-0.0329985112635755	0.0622	0.5955
6	rs10455687	70218395	T	C	-0.0685037054338901	0.0432	0.113
6	rs1743765	70218439	C	T	-0.0081027387031859	0.0294	0.7819
6	rs1934306	70218578	C	T	0.0289955368412525	0.0172	0.09125
6	rs1570300	70218704	G	A	-0.0329985112635755	0.0622	0.5962
6	rs1934307	70218733	A	G	0.0291023874205329	0.0172	0.09025
6	rs146655032	70219203	A	G	0.0061013488579762	0.0981	0.9502
6	rs10945168	70219426	G	A	-0.0239034240815591	0.0179	0.1825
6	rs76149006	70219504	C	T	-0.0046005663955682	0.0192	0.8125
6	rs12175938	70219541	G	A	-0.0236986067778773	0.0179	0.1855
6	rs10945169	70219616	C	G	-0.0239034240815591	0.0179	0.1825
6	rs16867738	70219849	G	A	0.0020977980821461	0.0327	0.9492
6	rs1743766	70219905	A	T	-0.0081027387031859	0.0294	0.7817
6	rs1743767	70219911	A	C	-0.0316041926269978	0.0624	0.6125
6	rs2757761	70220124	T	C	0.0288983900426488	0.0172	0.09176
6	rs73484755	70220262	C	T	0.0020977980821461	0.0327	0.9492
6	rs1768950	70220355	C	G	-0.0318003125497978	0.0623	0.6091
6	rs16867744	70220528	T	C	0.0018981972830802	0.0327	0.9526
6	rs1768951	70221027	T	A	0.0189002595004805	0.0172	0.273
6	rs1743768	70221098	T	C	-0.0316041926269978	0.0623	0.612
6	rs9364015	70221109	T	C	-0.0236986067778773	0.0179	0.1862
6	rs2146066	70221457	C	T	-0.023401696181619	0.0179	0.1915
6	rs2757762	70221479	G	A	0.029296631955588	0.0172	0.0879
6	rs2573015	70221526	G	A	0.0288012338056278	0.0172	0.09312
6	rs7769873	70221722	T	C	0.0016985566355815	0.0327	0.9576
6	rs4380720	70221786	G	A	-0.0236986067778773	0.0179	0.1863
6	rs6939871	70221987	T	A	0.0016985566355815	0.0327	0.9578
6	rs75211352	70222283	T	C	-0.0686000914922569	0.0433	0.1127
6	rs6940595	70222373	T	C	0.0016985566355815	0.0327	0.9579
6	rs2757763	70222480	A	G	-0.0341050206499513	0.0625	0.5855
6	rs2757764	70222597	C	T	0.0287040681283552	0.0172	0.09542
6	rs1768967	70223058	C	T	-0.0236986067778773	0.0267	0.3739
6	rs2757766	70223094	A	G	0.0284027945161868	0.0172	0.09831
6	rs9364016	70223307	G	A	-0.0046005663955682	0.0193	0.8115
6	rs73468512	70223421	C	G	0.001598721363697	0.0327	0.9615
6	rs59802554	70223745	G	A	0.0013990209137074	0.0327	0.9659
6	rs1743769	70223979	G	T	-0.0302015087331214	0.0172	0.08001
6	rs12206228	70224292	T	C	-0.0231969816042026	0.018	0.1974
6	rs1743770	70224454	A	C	-0.0428970626523952	0.0649	0.5085
6	rs12206486	70224911	A	G	-0.0698003402592755	0.0434	0.1078
6	rs140903235	70225003	A	G	0.198596728096051	0.1166	0.08849
6	rs75487085	70225050	C	T	-0.001300845733048	0.033	0.9686
6	rs112539006	70225090	C	T	0.0242046886968174	0.0172	0.1598
6	rs9454805	70225210	G	A	-0.0267033828345498	0.0269	0.3215
6	rs143356622	70225213	G	A	0.0008995952428359	0.0327	0.9791
6	rs9360388	70225341	T	G	-0.01999864650669	0.018	0.2668
6	rs117901515	70231720	A	T	-0.0009004052431641	0.0329	0.9775
6	rs7771752	70231819	C	T	0.0018981972830802	0.0327	0.9539
6	rs10945178	70231916	C	A	-0.0648052233661156	0.0437	0.1383
6	rs4599590	70232083	A	T	-0.0197028322758684	0.018	0.2721
6	rs10806625	70232204	C	T	-0.0644958553811008	0.0437	0.1399
6	rs4706215	70232324	A	T	-0.0282965991551138	0.0172	0.09982
6	rs4707093	70232341	A	G	-0.0197028322758684	0.018	0.2725
6	rs4707094	70232444	A	G	-0.0196008476550609	0.018	0.2751
6	rs1293043	70232581	A	G	-0.0361039752308815	0.0639	0.5717
6	rs1934314	70232610	T	C	-0.0281011651109099	0.0172	0.1018
6	rs9364022	70232970	A	G	-0.0194988734340555	0.018	0.2789
6	rs9364023	70233039	C	T	-0.0193969096107316	0.018	0.2794
6	rs9454817	70233052	G	A	-0.0252049938352247	0.0269	0.349
6	rs9354865	70233513	G	T	-0.0278954863187535	0.0172	0.104
6	rs9354866	70233629	C	T	-0.0194988734340555	0.0179	0.2781
6	rs9342757	70233708	C	T	-0.027998320426861	0.0172	0.1033
6	rs73468522	70233801	A	T	-0.0248973835545144	0.0269	0.3558
6	rs73468523	70233825	G	A	-0.0248973835545144	0.0269	0.3554
6	rs1293044	70233881	T	C	-0.0411032840784537	0.0661	0.5336
6	rs9364024	70233943	A	T	0.0007996801705642	0.0196	0.9686
6	rs80302453	70234013	A	G	-0.0643998640842381	0.0437	0.1407
6	rs73468524	70234115	A	G	0.0020977980821461	0.0326	0.9489
6	rs10455688	70234131	A	C	-0.0194988734340555	0.0179	0.2777
6	rs79271027	70234153	T	C	-0.0643038820008199	0.0437	0.1412
6	rs79543671	70234205	T	C	-0.0633978386299677	0.0437	0.1469
6	rs4707098	70235199	C	G	-0.0278954863187535	0.0172	0.1039
6	rs7754434	70235364	C	T	0.0020977980821461	0.0326	0.9487
6	rs2153276	70235763	G	T	-0.019294956182969	0.0179	0.2811
6	rs1934311	70235820	G	A	0.0226026252094292	0.0171	0.187
6	rs75277302	70235880	G	T	-0.0668024151462154	0.0542	0.2178
6	rs9354867	70236465	G	C	-0.019294956182969	0.0179	0.2815
6	rs9364025	70236524	C	G	-0.0191012733024012	0.0179	0.2861
6	rs9346301	70237636	T	G	-0.0248973835545144	0.0269	0.3545
6	rs2572987	70237830	T	C	0.0223972974420383	0.0171	0.191
6	rs2757772	70238111	A	T	-0.0458973523870375	0.0653	0.4823
6	rs7770631	70238408	C	T	-0.0668024151462154	0.0437	0.1264
6	rs7756739	70238673	T	C	-0.0275973271921043	0.0172	0.1084
6	rs2572989	70238785	C	T	0.0226026252094292	0.0171	0.1868
6	rs12196195	70239046	A	G	-0.0618966805401821	0.0436	0.1561
6	rs9346304	70239449	T	C	-0.0275048131221902	0.0172	0.1102
6	rs9346305	70239450	T	C	-0.0275973271921043	0.0172	0.1079
6	rs4612124	70239943	A	G	-0.0244976316004002	0.0269	0.3626
6	rs73468530	70239968	G	A	0.0012991557316201	0.0326	0.9685
6	rs1885488	70240180	C	T	-0.0453007592301635	0.0653	0.4877
6	rs7772358	70240269	A	T	-0.0274020297483382	0.0172	0.1097
6	rs73468534	70240563	G	T	0.0012991557316201	0.0326	0.9689
6	rs9294840	70240932	A	G	-0.019294956182969	0.0179	0.2827
6	rs1028618	70240994	T	C	-0.0274020297483382	0.0172	0.1101
6	rs2146067	70241110	T	C	-0.019203206984436	0.0179	0.284
6	rs9454820	70241869	T	C	-0.0601959637034527	0.0435	0.1664
6	rs9454821	70241956	T	A	-0.0236986067778773	0.0269	0.3777
6	rs1028620	70242063	A	C	-0.046201018900714	0.0653	0.4795
6	rs2572990	70242317	T	C	-0.046201018900714	0.0653	0.4796
6	rs10945180	70242411	G	C	-0.019203206984436	0.0179	0.2848
6	rs9346306	70242652	G	A	-0.0191012733024012	0.0179	0.2856
6	rs9446137	70242976	C	G	-0.0236986067778773	0.0269	0.3782
6	rs9454822	70243006	G	A	-0.0643038820008199	0.0431	0.1362
6	rs11964609	70243021	G	A	0.001099395443301	0.0327	0.9723
6	rs75692537	70243499	C	A	-0.0408949138454712	0.065	0.5293
6	rs7772995	70244210	G	T	-0.0235962138551867	0.0269	0.3803
6	rs1293047	70244221	T	C	0.0149969810059077	0.0177	0.3974
6	rs1934310	70244222	G	A	0.021898468701116	0.0171	0.2019
6	rs9294842	70244461	A	G	-0.0638987258502317	0.0431	0.1383
6	rs7774826	70244544	C	T	-0.0235040691879941	0.0268	0.3813
6	rs7773858	70244679	G	A	-0.0235040691879941	0.0268	0.3813
6	rs12216026	70244695	C	T	-0.0608015124606624	0.0435	0.1628
6	rs1934309	70245286	C	G	-0.0270012755029434	0.0172	0.1157
6	rs7741559	70245401	C	G	-0.0638027918527484	0.0431	0.1383
6	rs7741745	70245509	C	T	-0.0232993336544035	0.0268	0.3858
6	rs5007406	70245522	T	C	-0.026898543868701	0.0172	0.1169
6	rs5007407	70245526	A	G	-0.0189993500097828	0.0179	0.2886
6	rs9351763	70245692	G	A	-0.0189993500097828	0.0179	0.2882
6	rs7746218	70245880	C	T	-0.0231969816042026	0.0268	0.3872
6	rs79559663	70245929	C	G	-0.144205299481394	0.0533	0.006835
6	rs7766027	70245985	A	G	-0.0231969816042026	0.0268	0.388
6	rs2572988	70246074	G	C	0.0213993910058902	0.0171	0.2109
6	rs10046144	70246093	C	T	-0.0231048737150968	0.0268	0.3886
6	rs10046309	70246201	G	A	-0.0289963604415917	0.0259	0.2625
6	rs12200997	70246243	T	A	-0.0231048737150968	0.0268	0.39
6	rs10223531	70246412	A	G	-0.0231048737150968	0.0268	0.3884
6	rs9364028	70246777	G	A	-0.026898543868701	0.0172	0.117
6	rs9446138	70246915	G	T	-0.0231969816042026	0.0268	0.3876
6	rs9346307	70247120	C	T	-0.0189993500097828	0.0179	0.2887
6	rs9454826	70247136	C	T	-0.0231969816042026	0.0268	0.3867
6	rs73468550	70247175	T	C	0.0020977980821461	0.0326	0.9485
6	rs9454827	70247790	T	C	-0.0231969816042026	0.0268	0.3868
6	rs9454828	70247835	A	G	-0.0231969816042026	0.0268	0.3867
6	rs6905179	70248343	T	G	-0.0277001306422786	0.0175	0.114
6	rs1293037	70248345	C	T	-0.0098988321792475	0.0298	0.7411
6	rs6920218	70248464	G	A	-0.058901107920161	0.0428	0.1691
6	rs1934313	70248674	T	C	-0.0267958227871631	0.0172	0.1192
6	rs9446140	70250729	C	T	-0.0275973271921043	0.0175	0.1153
6	rs79975436	70250971	C	T	-0.0641012834065877	0.0431	0.1367
6	rs2225984	70251111	A	C	0.0213993910058902	0.0171	0.2124
6	rs13196418	70251478	C	A	-0.0825015615118015	0.0364	0.0233
6	rs9360390	70251504	G	A	-0.0177974390305806	0.018	0.322
6	rs12207087	70252374	G	A	-0.0654028946007014	0.0433	0.1309
6	rs1293039	70252686	T	A	0.0128964817350202	0.0172	0.453
6	rs12207976	70255161	T	A	-0.0659047873877183	0.0434	0.1287
6	rs1293040	70255261	A	G	-0.0465990663783681	0.0653	0.4758
6	rs12208263	70255634	T	A	-0.0660970683749259	0.0434	0.128
6	rs2757775	70256321	A	G	-0.046201018900714	0.0653	0.4794
6	rs2757776	70256379	C	T	-0.0406970023321042	0.0656	0.535
6	rs2572986	70257220	T	C	-0.0095050300143049	0.0299	0.7517
6	rs1768960	70257762	T	C	0.0131037693769772	0.0173	0.4489
6	rs79450836	70258232	C	T	-0.174198637214404	0.0808	0.03099
6	rs2572985	70258674	C	A	0.0213993910058902	0.0172	0.2132
6	rs2572984	70259096	T	C	-0.0094040800752939	0.0299	0.7546
6	rs141988480	70259226	C	T	-0.0012007205765188	0.0331	0.972
6	rs1768962	70259725	T	C	0.0128964817350202	0.0172	0.4529
6	rs1768963	70259938	A	C	-0.0408949138454712	0.0656	0.5331
6	rs1631595	70260055	A	G	0.0129951954948113	0.0172	0.45
6	rs2757777	70260705	G	A	0.0213015034199157	0.0172	0.2147
6	rs77130241	70260911	G	A	-0.0326988269632397	0.0454	0.4709
6	rs13216000	70260991	C	T	-0.0178992398878318	0.018	0.3195
6	rs1743789	70261307	C	T	-0.0399994162638657	0.0656	0.5416
6	rs72906423	70261968	C	T	0.0794025027861132	0.0843	0.346
6	rs145715471	70262526	T	C	0.104801359359076	0.0998	0.2941
6	rs6455327	70262569	T	C	-0.0165969709073694	0.0173	0.3387
6	rs1293041	70262725	G	A	-0.0451961304529691	0.0653	0.4883
6	rs1293042	70263005	C	T	0.0129951954948113	0.0172	0.4491
6	rs79257518	70263228	T	C	-0.0674975614490263	0.0437	0.1223
6	rs996948	70263562	C	T	-0.0169020380753563	0.0179	0.3455
6	rs2572981	70264430	C	G	0.0105046326450854	0.0172	0.5423
6	rs2757778	70265940	G	A	0.0109992854583691	0.0172	0.5214
6	rs16867769	70267998	C	A	-0.0012007205765188	0.0332	0.9716
6	rs9342759	70268006	G	A	-0.0165969709073694	0.0173	0.3365
6	rs2016403	70268412	T	C	-0.0465990663783681	0.0653	0.4748
6	rs9346309	70269365	A	G	-0.0164953025291975	0.0173	0.3385
6	rs980223	70269974	A	C	0.0129951954948113	0.0172	0.4501
6	rs79131470	70270027	G	T	-0.0868986560701441	0.0411	0.03424
6	rs2093454	70270138	C	T	-0.0164953025291975	0.0173	0.3398
6	rs2757780	70270526	A	G	-0.046201018900714	0.0648	0.4761
6	rs2757781	70270547	A	G	0.0128964817350202	0.0172	0.4532
6	rs13205898	70271095	C	T	-0.088798427358848	0.0386	0.02148
6	rs1768973	70271308	G	A	-0.0746050187378346	0.0671	0.2657
6	rs7763257	70272290	C	T	-0.0152050125429676	0.0173	0.3791
6	rs2208696	70273083	T	C	-0.0810040029031109	0.0668	0.225
6	rs9346311	70273293	A	G	-0.0163021610829842	0.0173	0.3454
6	rs189084462	70273549	C	A	-0.0652000732482552	0.1196	0.5857
6	rs9342761	70273613	G	A	0.0100988346774146	0.0173	0.5586
6	rs1799676	70274962	C	T	-0.0754997094016475	0.0671	0.2605
6	rs1768969	70275261	T	C	-0.0428031223253094	0.0658	0.5154
6	rs1743792	70275966	A	G	-0.0486966685402845	0.0655	0.4567
6	rs1743793	70276267	A	C	0.0126002819757385	0.0173	0.4668
6	rs12202895	70277377	T	C	-0.0166986496230515	0.0173	0.3347
6	rs10945182	70277658	C	T	-0.015895669405385	0.0173	0.3587
6	rs1768958	70277737	G	T	-0.0492952917248775	0.0655	0.451
6	rs139096964	70278049	C	A	0.0575044650684261	0.1135	0.6128
6	rs1768956	70278547	T	C	-0.0494949124461712	0.0655	0.4495
6	rs7744546	70279345	A	G	-0.0165969709073694	0.0173	0.3392
6	rs76569766	70279462	C	A	-0.0723019117554052	0.0449	0.1073
6	rs9360391	70279477	G	A	-0.0182963622831166	0.018	0.3105
6	rs75647542	70279730	C	T	-0.001300845733048	0.0336	0.9693
6	rs7774460	70279880	T	G	0.009197572354042	0.0172	0.5948
6	rs6914524	70280617	C	A	-0.0154994990469515	0.0173	0.3723
6	rs139081228	70280723	A	G	0.0210959082947329	0.0519	0.6837
6	rs79518514	70282460	C	T	0.0052959516591825	0.1001	0.9575
6	rs9364032	70283404	G	C	0.0084045823438103	0.0172	0.6278
6	rs12196987	70285041	A	G	-0.0143017847108596	0.0174	0.4096
6	rs2757754	70286131	T	C	0.0111970780932162	0.0173	0.5176
6	rs2757755	70286194	T	C	0.0107025231331357	0.0173	0.5361
6	rs2757756	70286223	G	T	0.0108014536938559	0.0173	0.5334
6	rs80306187	70287030	A	T	-0.0471020897690825	0.0648	0.4678
6	rs1743740	70287629	A	G	0.0089993837968006	0.0173	0.6026
6	rs1768968	70287767	C	A	0.0087020272939009	0.0173	0.6142
6	rs2757757	70288755	G	A	0.0086028888072678	0.0173	0.6205
6	rs2757758	70289057	T	G	0.0062007356416035	0.0173	0.7187
6	rs2572991	70290470	C	A	0.0063994795805678	0.0173	0.7096
6	rs310261	70291435	C	G	-0.0677971580658255	0.0684	0.3215
6	rs310260	70291892	A	C	0.00730326611012	0.0173	0.6732
6	rs2607730	70293201	C	T	0.0045994064948955	0.0172	0.7885
6	rs310259	70293321	G	A	-0.007095110875924	0.0173	0.6821
6	rs6903829	70294671	A	G	0.0218006299588528	0.0484	0.6531
6	rs6903838	70294685	A	T	0.0146028573839336	0.0483	0.7625
6	rs6929485	70295005	C	T	0.0143958802837323	0.0483	0.7657
6	rs310269	70295207	C	A	-0.0102018624845967	0.0176	0.5626
6	rs310268	70295507	T	C	-0.0102018624845967	0.0176	0.5618
6	rs12214229	70296398	G	A	0.0133011462391285	0.0482	0.783
6	rs12201242	70296546	C	T	0.0131037693769772	0.0482	0.7854
6	rs310267	70296552	A	G	-0.0069037763167944	0.0173	0.6895
6	rs12202738	70296849	C	T	0.0129951954948113	0.0482	0.7881
6	rs12202864	70297060	C	A	0.0127977582298607	0.0482	0.791
6	rs310266	70297209	G	A	-0.0174005146801673	0.065	0.7892
6	rs12216085	70297234	G	T	0.0126990249774084	0.0482	0.7927
6	rs184992707	70297760	A	C	-0.0440981887217984	0.1132	0.6968
6	rs12190864	70297863	G	A	0.0124027667170427	0.0482	0.7966
6	rs310265	70298145	C	T	-0.0603977725486758	0.068	0.3745
6	rs12204937	70298339	C	A	0.0121953336998771	0.0481	0.8004
6	rs4036442	70299500	C	T	-0.0220002402796674	0.0688	0.7493
6	rs310264	70299613	T	A	-0.0083043861636152	0.0176	0.637
6	rs76510342	70301507	T	G	0.0109003744682883	0.048	0.8201
6	rs310263	70302154	C	T	-0.0633978386299677	0.0679	0.3508
6	rs12209299	70302182	A	G	0.0103957761821204	0.048	0.829
6	rs117678500	70302412	G	A	-0.0243029385231735	0.0667	0.7155
6	rs12190396	70303058	G	A	0.0099008246772624	0.0479	0.8361
6	rs12190402	70303093	G	T	0.0099008246772624	0.0479	0.8368
6	rs10945183	70303595	T	A	0.0058031292269501	0.0176	0.7429
6	rs12206037	70303832	C	T	0.009504687014246	0.0479	0.8434
6	rs7747174	70304226	C	T	0.0093957216403621	0.0479	0.8438
6	rs7747318	70304274	C	T	0.0093957216403621	0.0479	0.845
6	rs7766977	70304293	A	G	0.0093957216403621	0.0479	0.845
6	rs7767301	70304482	A	G	0.0092966519050945	0.0478	0.8453
6	rs144848326	70304875	A	G	-0.109201215043764	0.0851	0.1991
6	rs12216407	70304950	T	C	0.0092966519050945	0.0478	0.8456
6	rs147951943	70305229	T	C	0.0528011569911275	0.0919	0.5656
6	rs13201074	70305240	G	C	0.0630968574396732	0.0679	0.3525
6	rs80158065	70305405	C	A	0.0093957216403621	0.0478	0.8448
6	rs115017791	70305589	G	A	0.0092966519050945	0.0478	0.8454
6	rs77747529	70305639	C	A	0.0092966519050945	0.0478	0.8458
6	rs1817255	70305899	T	C	0.0043007385516922	0.0176	0.8053
6	rs114675297	70306112	C	T	0.009197572354042	0.0478	0.8467
6	rs34221170	70306146	G	A	0.0657971037900478	0.0679	0.332
6	rs114367848	70306371	G	C	0.0090984829852593	0.0478	0.8481
6	rs56050333	70306930	C	A	0.06259914175652	0.0678	0.356
6	rs17762826	70307417	C	T	0.0633033836692384	0.0678	0.3501
6	rs7762919	70307658	G	A	0.0044003044444822	0.0176	0.8023
6	rs12199762	70307837	G	A	0.0089993837968006	0.0478	0.851
6	rs34013469	70309170	A	T	0.0621011782291044	0.0678	0.3591
6	rs10455689	70309177	T	C	0.0180952882690919	0.0476	0.7037
6	rs12201853	70309276	G	A	0.0085037404912207	0.0477	0.8581
6	rs117133773	70309632	C	T	0.0078987227933553	0.0345	0.8176
6	rs9364033	70309775	C	T	0.0012991557316201	0.0173	0.9409
6	rs114201977	70310046	T	C	0.0082954970241069	0.0477	0.8617
6	rs117305306	70310292	G	A	0.0081963182244858	0.0477	0.8636
6	rs145433767	70310474	T	C	0.0081963182244858	0.0477	0.8644
6	rs9446142	70310576	A	G	0.004001981379298	0.0177	0.8207
6	rs74437691	70310734	A	G	0.0080971295874548	0.0477	0.8648
6	rs12191015	70311274	T	C	0.0078987227933553	0.0477	0.8691
6	rs12209670	70311673	C	G	0.0077995046323818	0.0477	0.8703
6	rs12191278	70311908	A	G	0.0077002766261879	0.0477	0.8716
6	rs78500282	70312097	T	C	0.0068961666878413	0.0476	0.8842
6	rs34488480	70312190	T	A	-0.0894981026943194	0.0401	0.02544
6	rs74888335	70312276	A	G	0.0068961666878413	0.0476	0.8848
6	rs10455690	70312480	C	T	0.0066975214477213	0.0476	0.888
6	rs4707218	70312551	C	T	0.0007996801705642	0.0173	0.9641
6	rs10455691	70313067	G	T	0.0071047017299317	0.0476	0.8815
6	rs9346313	70313538	T	C	0.003902375817241	0.0177	0.8266
6	rs9346314	70313602	A	C	0.0017983819413794	0.0176	0.9178
6	rs9351764	70313839	T	C	0.0002999550089979	0.0173	0.9876
6	rs116872689	70314042	T	C	0.0065981840282271	0.0475	0.8896
6	rs34857559	70314197	A	C	0.0	0.0173	0.9992
6	rs13206442	70314293	T	A	0.0020977980821461	0.0174	0.9027
6	rs78594945	70314544	G	A	-0.005304041591906	0.0442	0.9039
6	rs77390138	70314583	C	T	-0.0054045784588597	0.0442	0.9031
6	rs9364034	70314809	C	T	0.0034041991335623	0.0345	0.9221
6	rs78147928	70314977	T	C	0.0223972974420383	0.0361	0.5346
6	rs9346315	70315040	A	C	0.0033045340083004	0.0345	0.9236
6	rs9354870	70315247	C	T	0.0033045340083004	0.0345	0.9245
6	rs9346316	70315344	T	C	-0.0060985584618694	0.0441	0.8894
6	rs10455692	70315559	T	C	0.0033045340083004	0.0345	0.9249
6	rs10455225	70315758	T	C	0.0026963615477425	0.0345	0.9385
6	rs35176897	70315915	G	C	0.0183015011699126	0.0546	0.7369
6	rs34855314	70316521	A	G	0.0650009142174121	0.0676	0.3362
6	rs35534220	70316534	A	T	0.0187039847937718	0.0546	0.7324
6	rs12192415	70316686	C	T	-0.0066017436345624	0.044	0.8813
6	rs116400692	70317150	T	C	-0.0066017436345624	0.044	0.8804
6	rs9346317	70317161	A	T	-0.009696862978864	0.0341	0.7764
6	rs13216283	70317375	A	G	0.0028958031120254	0.0345	0.9335
6	rs9342762	70317536	G	A	-0.0068030886197391	0.044	0.8781
6	rs12204106	70317994	T	C	0.0028958031120254	0.0345	0.934
6	rs35972533	70318331	A	G	0.0023971245997214	0.0345	0.944
6	rs55739728	70318480	C	T	0.0633033836692384	0.0674	0.3476
6	rs13204189	70318544	G	A	0.0178006246255066	0.0546	0.7444
6	rs114328250	70318597	G	A	-0.0068030886197391	0.044	0.8777
6	rs79290836	70318681	G	A	-0.0069037763167944	0.044	0.8761
6	rs12205972	70318926	T	C	0.0025966258472659	0.0345	0.9401
6	rs12210683	70319031	G	A	-0.0069037763167944	0.044	0.8751
6	rs6905260	70319537	A	G	0.0024968801985871	0.0345	0.942
6	rs6924877	70319667	G	A	0.0024968801985871	0.0345	0.9426
6	rs6910099	70319717	T	G	0.0022973590486834	0.0345	0.9461
6	rs6926348	70319753	C	T	0.0172994970780611	0.0546	0.7507
6	rs12196517	70320251	A	G	0.0021975835434872	0.0345	0.9483
6	rs12202643	70320256	G	A	-0.004198802647333	0.044	0.9235
6	rs35141678	70320378	A	G	0.0168964476597299	0.0546	0.7573
6	rs56121698	70320466	T	C	0.0020977980821461	0.0345	0.9511
6	rs115907562	70320557	G	C	-0.0071958279818024	0.044	0.8694
6	rs34029814	70320913	T	G	0.001998002662673	0.0345	0.9546
6	rs116712030	70321035	G	A	-0.007296555232638	0.044	0.8678
6	rs34036103	70321458	T	C	0.0017983819413794	0.0345	0.9581
6	rs62408330	70321648	C	A	0.0165030720990143	0.0546	0.7622
6	rs62408331	70321770	C	G	0.0012991557316201	0.0345	0.9699
6	rs62408332	70321771	A	G	0.0012991557316201	0.0345	0.9706
6	rs35572543	70321860	G	A	0.0164047040252769	0.0546	0.7638
6	rs62408334	70322014	C	T	0.0016985566355815	0.0345	0.9603
6	rs9454842	70322234	T	A	0.0043007385516922	0.0345	0.8998
6	rs36105649	70322260	T	C	0.0022973590486834	0.0345	0.9469
6	rs13198249	70322288	G	C	0.0027960873020011	0.0345	0.9345
6	rs13218223	70322333	T	C	0.016296487966892	0.0546	0.7656
6	rs13214996	70322371	A	C	0.0161980995687726	0.0546	0.7667
6	rs59167280	70322864	T	A	0.0013990209137074	0.0345	0.9676
6	rs80020192	70323684	C	G	-0.0078003437327339	0.044	0.8588
6	rs74928105	70323696	C	T	-0.0033957590691798	0.0439	0.938
6	rs6917326	70323823	G	C	0.0155977206230546	0.0546	0.775
6	rs17763273	70323894	G	A	0.0590044865764036	0.0673	0.3808
6	rs12210052	70323942	G	C	0.001099395443301	0.0344	0.975
6	rs6907222	70324053	T	G	0.0158044491449436	0.0546	0.7724
6	rs12197115	70324133	C	T	-0.0079011318962572	0.044	0.858
6	rs12205685	70324351	T	G	0.0012991557316201	0.0345	0.9707
6	rs13207965	70324365	C	A	0.0160997014894237	0.0546	0.7687
6	rs12204227	70324397	A	G	0.0013990209137074	0.0345	0.9684
6	rs13193478	70324454	A	T	0.0161980995687726	0.0545	0.7658
6	rs12205802	70324536	T	C	0.0013990209137074	0.0345	0.968
6	rs13207307	70324562	G	T	0.0595982128860241	0.0673	0.3758
6	rs12204388	70324650	A	G	0.0013990209137074	0.0345	0.9682
6	rs28416121	70325489	C	T	-0.0076995657264405	0.044	0.8619
6	rs28590660	70325588	T	C	0.0034041991335623	0.0344	0.9211
6	rs12206366	70325727	A	G	0.0012991557316201	0.0345	0.9695
6	rs62408340	70326009	G	A	0.0159028762794155	0.0545	0.77
6	rs10455693	70326025	A	T	0.0012991557316201	0.0345	0.9702
6	rs35536341	70326160	T	C	0.0159028762794155	0.0546	0.7708
6	rs34265376	70326357	A	G	0.0133998200630165	0.0548	0.8074
6	rs10455694	70326360	A	G	0.0001999800026662	0.0345	0.9952
6	rs10455695	70326403	A	G	0.0001999800026662	0.0345	0.9948
6	rs35963083	70326408	T	C	0.0133011462391285	0.0548	0.8082
6	rs34251621	70326453	A	T	0.014504302202808	0.0546	0.7907
6	rs10455696	70326539	C	G	-0.0079011318962572	0.044	0.8582
6	rs10455697	70326545	G	C	-0.0078003437327339	0.044	0.8589
6	rs4707230	70326588	G	C	-0.0092022107647994	0.0191	0.6288
6	rs1987276	70326617	C	G	0.056900047132812	0.0675	0.3991
6	rs1960319	70326714	G	A	0.0004998750416509	0.0345	0.9876
6	rs1960318	70326978	T	C	0.0136957831289865	0.0547	0.8019
6	rs1812373	70327010	A	G	0.0002999550089979	0.0345	0.9932
6	rs80092329	70327025	G	A	-0.0078003437327339	0.044	0.8594
6	rs13219545	70327124	G	T	9.99950003332973e-05	0.0345	0.9968
6	rs13220683	70327237	C	T	0.014504302202808	0.0549	0.7916
6	rs12203049	70327488	C	T	-0.0078003437327339	0.044	0.859
6	rs12210125	70327819	A	G	-0.0079011318962572	0.044	0.8583
6	rs6904921	70328143	C	G	0.0003999200213268	0.0175	0.9832
6	rs12111414	70328300	T	C	0.0117012723076411	0.0547	0.8302
6	rs28439782	70328483	G	C	-0.0079011318962572	0.044	0.8576
6	rs56217248	70328870	A	T	0.0118001041157506	0.0546	0.8284
6	rs7748612	70329195	C	T	0.0517002115855168	0.0676	0.4442
6	rs6455329	70329563	A	G	0.0111970780932162	0.0546	0.8375
6	rs7769194	70329731	A	G	0.0509022179271191	0.0676	0.4518
6	rs6455330	70329779	T	C	0.0108014536938559	0.0546	0.8435
6	rs9364040	70329783	A	G	-0.0231048737150968	0.0209	0.2687
6	rs7748687	70329846	T	A	0.0107025231331357	0.0546	0.8444
6	rs12110750	70329970	C	T	0.0107025231331357	0.0546	0.8447
6	rs10455698	70330047	T	C	-0.0003000450090019	0.0443	0.995
6	rs35228692	70330382	C	T	0.0106035827841911	0.0546	0.846
6	rs34384257	70330827	C	T	0.0103957761821204	0.0546	0.8495
6	rs34972731	70330912	C	T	0.0102968054773682	0.0546	0.851
6	rs76286859	70330989	A	G	0.0114047182634362	0.0424	0.7879
6	rs140584690	70331174	T	C	0.0315955615897506	0.0972	0.745
6	rs16867833	70331197	T	C	0.0011992805754821	0.0345	0.9733
6	rs35902949	70331394	A	G	0.0099008246772624	0.0546	0.8556
6	rs10455226	70331651	A	G	0.001099395443301	0.0345	0.9748
6	rs141370067	70331669	G	A	-0.0068030886197391	0.0441	0.8778
6	rs145160873	70331679	G	A	-0.0071958279818024	0.0439	0.8692
6	rs55773264	70332018	G	T	0.055500929860874	0.0684	0.417
6	rs111552215	70332375	A	G	-0.008395140788382	0.0405	0.8358
6	rs35515278	70333053	C	A	0.0085037404912207	0.0547	0.8769
6	rs34376437	70333159	T	C	0.0084045823438103	0.0547	0.8775
6	rs34687710	70333180	A	G	0.0084045823438103	0.0547	0.8784
6	rs34180490	70333340	G	A	0.0084045823438103	0.0547	0.8785
6	rs16867838	70333375	T	A	0.0082954970241069	0.0547	0.8791
6	rs16867841	70333797	G	T	0.0080971295874548	0.0547	0.8819
6	rs10455700	70334045	T	A	-0.004701032558649	0.044	0.9149
6	rs13213160	70334134	A	T	0.007997931111062	0.0547	0.8834
6	rs6908194	70334305	G	A	-0.0051029981759033	0.0176	0.7735
6	rs13213316	70334309	A	G	0.0078987227933553	0.0547	0.8855
6	rs36101143	70334432	T	G	0.0077002766261879	0.0547	0.8875
6	rs34868155	70334549	A	T	0.0077002766261879	0.0547	0.8884
6	rs62408351	70334599	T	G	0.0076010387728197	0.0547	0.8891
6	rs35512872	70334797	C	T	0.0105046326450854	0.0547	0.8474
6	rs35581460	70335027	G	A	0.0101978249764461	0.0547	0.8524
6	rs9454846	70335262	C	A	0.0003999200213268	0.0345	0.9911
6	rs9454847	70335292	A	G	-0.0064004391810282	0.044	0.8838
6	rs13217651	70335314	A	G	0.0099998345783334	0.0547	0.8555
6	rs12208129	70335329	C	T	-0.0064004391810282	0.044	0.8837
6	rs13201075	70335332	G	C	0.0099998345783334	0.0547	0.8554
6	rs13190768	70335399	T	C	0.0099998345783334	0.0547	0.855
6	rs13201211	70335428	G	A	0.0099998345783334	0.0547	0.8544
6	rs9454848	70335473	G	C	-0.0064004391810282	0.044	0.8852
6	rs9454849	70335495	T	C	0.0004998750416509	0.0345	0.9882
6	rs13202232	70335522	C	A	0.0542040540135122	0.0685	0.4292
6	rs13218004	70335575	A	G	0.0100988346774146	0.0547	0.8536
6	rs13201510	70335649	G	A	0.0100988346774146	0.0547	0.854
6	rs58840962	70335832	A	G	0.0101978249764461	0.0547	0.8526
6	rs58391290	70335888	G	T	0.0101978249764461	0.0547	0.8527
6	rs58366598	70335908	A	G	0.0101978249764461	0.0547	0.8525
6	rs59766620	70335993	T	C	0.0101978249764461	0.0547	0.8526
6	rs9454852	70336437	T	A	0.0007996801705642	0.0345	0.982
6	rs28655215	70336598	C	A	0.0102968054773682	0.0547	0.8509
6	rs28716626	70336802	G	A	0.0055048206344449	0.0546	0.9202
6	rs16880700	70337091	T	C	0.0103957761821204	0.0547	0.8493
6	rs10485248	70337243	T	C	0.0103957761821204	0.0547	0.8487
6	rs35994746	70337394	C	A	0.0103957761821204	0.0547	0.8487
6	rs34706654	70337398	G	C	0.0103957761821204	0.0547	0.8487
6	rs34696652	70337526	A	G	0.0103957761821204	0.0547	0.8492
6	rs10485247	70337590	G	A	0.0099008246772624	0.0547	0.8563
6	rs140062127	70337764	C	G	0.0921962456307218	0.0967	0.3404
6	rs34793744	70337953	T	C	-0.0106970095483354	0.0654	0.87
6	rs12111448	70338513	C	T	0.0108014536938559	0.0547	0.8438
6	rs76301566	70338551	A	G	-0.0054950702819798	0.044	0.9
6	rs7773916	70339118	C	T	0.0136957831289865	0.0547	0.8028
6	rs7772811	70339162	G	T	0.0109003744682883	0.0547	0.8426
6	rs7759665	70339242	T	C	0.0109003744682883	0.0547	0.8418
6	rs7774239	70339326	C	T	0.0014988761237359	0.0346	0.966
6	rs7755805	70339370	A	G	0.012096540947233	0.0547	0.8244
6	rs147753041	70339376	C	T	-0.0396976268585458	0.1035	0.7015
6	rs13204741	70339580	A	G	0.0109992854583691	0.0547	0.8403
6	rs60614865	70339581	C	G	-0.0051029981759033	0.044	0.9073
6	rs9446145	70339936	T	G	0.001598721363697	0.0346	0.962
6	rs62408962	70339973	T	C	0.0556995724703668	0.0685	0.4165
6	rs9446146	70340008	C	A	0.001598721363697	0.0346	0.9628
6	rs13219460	70340168	T	G	-0.0778966787084814	0.0399	0.05098
6	rs78184056	70340749	T	G	-0.0049019951702315	0.0441	0.9107
6	rs9446147	70340956	C	T	0.0018981972830802	0.0346	0.9562
6	rs77822299	70341718	T	C	-0.0722051682492376	0.0538	0.1797
6	rs33955960	70341853	G	A	0.0563992368491194	0.0685	0.4102
6	rs55992249	70342252	T	A	0.0030952049073025	0.0345	0.9276
6	rs79322233	70342473	T	G	-0.0049019951702315	0.044	0.9109
6	rs76799053	70342515	A	C	-0.0049019951702315	0.044	0.9114
6	rs7743867	70342687	A	C	0.0119977384336167	0.0548	0.8267
6	rs7761366	70342762	G	C	0.0033045340083004	0.0345	0.9246
6	rs7748172	70342807	T	C	0.0032048589489113	0.0345	0.9251
6	rs7766483	70342854	C	T	0.012096540947233	0.0548	0.8255
6	rs13201566	70342926	T	C	0.012096540947233	0.0548	0.8258
6	rs35126149	70343143	C	G	0.0119977384336167	0.0548	0.826
6	rs34426101	70343177	A	G	-0.004198802647333	0.0195	0.8309
6	rs55764460	70343330	A	G	0.012096540947233	0.0548	0.8255
6	rs56013312	70343349	A	G	0.0119977384336167	0.0548	0.8259
6	rs6915789	70343399	T	C	0.0043007385516922	0.0176	0.8076
6	rs55726661	70343750	G	A	0.0123039944561641	0.0548	0.8221
6	rs55915502	70343948	C	A	0.0123039944561641	0.0548	0.8223
6	rs35298805	70343975	C	G	0.0123039944561641	0.0548	0.8221
6	rs1379449	70344002	G	A	0.0123039944561641	0.0548	0.822
6	rs1379450	70344027	A	G	0.0124027667170427	0.0548	0.8215
6	rs1379451	70344202	G	C	0.0124027667170427	0.0548	0.8214
6	rs80103603	70344558	G	T	-0.0025031302181184	0.0442	0.9546
6	rs12196786	70344903	A	C	0.0045994064948955	0.0346	0.8948
6	rs35580806	70345023	G	A	0.0124027667170427	0.0548	0.8205
6	rs13210400	70345054	T	C	0.0124027667170427	0.0548	0.8206
6	rs2345235	70345332	C	G	0.0124027667170427	0.0548	0.8206
6	rs1563603	70345366	C	T	0.0124027667170427	0.0548	0.8204
6	rs1563604	70345447	G	A	0.0037031349243813	0.0346	0.9143
6	rs1563605	70345513	C	T	0.003902375817241	0.0176	0.8267
6	rs1000469	70345759	C	T	0.0125015292229252	0.0548	0.8196
6	rs1000468	70345940	T	C	0.0126002819757385	0.0548	0.8187
6	rs1000467	70346058	A	C	0.0038027603329278	0.0347	0.9118
6	rs6934061	70346391	T	A	-0.002002002670673	0.0195	0.9191
6	rs1890653	70346602	C	T	0.0125015292229252	0.0548	0.8196
6	rs12200605	70346688	T	C	-0.0025031302181184	0.0443	0.9552
6	rs12192356	70346713	C	T	0.0038027603329278	0.0347	0.9128
6	rs10485246	70346807	C	T	0.0125015292229252	0.0548	0.8199
6	rs62408971	70346855	C	A	0.0124027667170427	0.0549	0.8205
6	rs62408972	70346946	A	T	0.0125015292229252	0.0549	0.82
6	rs13199431	70347275	G	A	0.0117012723076411	0.0546	0.8307
6	rs13200417	70347345	C	T	0.0123039944561641	0.0549	0.8227
6	rs13219403	70347395	T	C	0.0567016428693038	0.0687	0.4087
6	rs60697877	70347675	A	C	-0.0042992284528324	0.0443	0.9218
6	rs13199950	70347698	G	T	0.0126002819757385	0.0549	0.8188
6	rs57264079	70347747	G	A	-0.0042992284528324	0.0443	0.9234
6	rs1870129	70348309	C	T	0.0123039944561641	0.0547	0.8224
6	rs6942290	70348705	A	C	-0.0023026490626755	0.0444	0.9583
6	rs4036443	70348736	T	C	0.0126990249774084	0.0548	0.8161
6	rs16867855	70348790	A	G	0.0126990249774084	0.0548	0.8166
6	rs34100607	70348894	G	C	0.0126990249774084	0.0548	0.8162
6	rs71534879	70349045	G	A	-0.0985945675055636	0.0415	0.01744
6	rs13208722	70349092	C	T	0.0128964817350202	0.0548	0.8133
6	rs13194080	70349093	A	G	0.0129951954948113	0.0548	0.8123
6	rs13197270	70349129	T	A	0.0126990249774084	0.0548	0.8164
6	rs13208842	70349172	C	G	0.0128964817350202	0.0548	0.8136
6	rs13194186	70349202	A	G	0.0126990249774084	0.0548	0.8164
6	rs16867863	70349308	G	T	0.0126990249774084	0.0548	0.8166
6	rs16867865	70349486	G	A	0.0126002819757385	0.0549	0.8187
6	rs35934825	70349530	G	A	0.0050969882578437	0.0534	0.9233
6	rs62408975	70349863	G	A	0.0139029051689914	0.0551	0.8005
6	rs16867866	70350205	G	A	0.0228958774769045	0.0537	0.67
6	rs34892009	70350233	G	T	0.0321960982163169	0.0675	0.6328
6	rs60687954	70350316	C	T	0.0126990249774084	0.0389	0.7442
6	rs35005546	70350831	G	A	0.0133998200630165	0.0553	0.8083
6	rs80085391	70350876	G	A	-0.0025031302181184	0.0444	0.9548
6	rs16867869	70351356	G	A	0.0274011363479391	0.0563	0.627
6	rs34814929	70351689	C	T	0.0126990249774084	0.0553	0.8177
6	rs13217645	70351937	T	C	0.0133011462391285	0.0557	0.8113
6	rs6909999	70352188	G	A	-0.003797200248385	0.0444	0.9321
6	rs34652479	70352396	C	T	0.0126990249774084	0.0561	0.8203
6	rs9446149	70353034	T	C	0.004001981379298	0.0351	0.909
6	rs4706258	70353136	A	G	-0.0043996643446871	0.0179	0.8044
6	rs13202462	70353230	G	A	0.0128964817350202	0.0561	0.8176
6	rs13202579	70353342	G	A	0.0123039944561641	0.0563	0.8265
6	rs12195461	70353574	C	T	-0.0024028846163103	0.0444	0.9578
6	rs9364042	70353832	T	C	-0.0021022080918702	0.0198	0.916
6	rs10485245	70354159	A	C	0.0125015292229252	0.0563	0.824
6	rs7758998	70354474	G	A	-0.0036968248442897	0.0445	0.9331
6	rs9454855	70354574	C	T	0.0116024307308398	0.0564	0.8368
6	rs7760398	70354629	C	T	-0.0024028846163103	0.0445	0.9561
6	rs7759294	70354682	G	A	-0.0039979812872983	0.0444	0.9284
6	rs146504439	70355342	G	A	0.137698946296111	0.1097	0.2095
6	rs62408981	70355481	A	C	0.0118001041157506	0.0566	0.8348
6	rs62408982	70355714	C	T	0.0117012723076411	0.0567	0.8359
6	rs9446150	70356261	A	C	-0.000200020002667	0.0412	0.996
6	rs78646323	70356663	A	C	-0.0138961051921114	0.0389	0.7219
6	rs75484885	70356838	G	A	0.0153023200084426	0.038	0.686
6	rs7761673	70357368	T	A	0.0022973590486834	0.0356	0.9479
6	rs1379452	70357426	C	G	0.0105046326450854	0.0571	0.8545
6	rs7741429	70357940	G	A	-0.0030045090202987	0.0451	0.9474
6	rs12204851	70358398	C	A	-0.0031950988965408	0.0452	0.9435
6	rs9454857	70358472	A	T	-0.003797200248385	0.0452	0.9322
6	rs7747953	70358899	C	T	-0.004198802647333	0.0453	0.9267
6	rs77105420	70359504	T	A	0.0312951579807101	0.103	0.7616
6	rs74614879	70359684	G	A	-0.0050024916227914	0.0455	0.9123
6	rs6910590	70359738	G	A	0.0090984829852593	0.0577	0.8751
6	rs6910602	70359756	G	A	0.0085037404912207	0.0577	0.8836
6	rs114562004	70359901	T	C	-0.0136020904182857	0.0459	0.7668
6	rs6927179	70359936	C	T	0.0075017910703226	0.0578	0.8966
6	rs12211585	70360359	G	T	-0.0052035148315978	0.0456	0.9088
6	rs77292299	70360719	G	A	-0.0051029981759033	0.0457	0.9117
6	rs1379453	70360869	C	T	0.0180952882690919	0.0653	0.7816
6	rs142270227	70361340	C	T	-0.0114958245134845	0.0881	0.8962
6	rs77489032	70362224	T	C	-0.0657979805904322	0.0553	0.2335
6	rs75799250	70362662	G	A	0.0072039888485025	0.0543	0.8951
6	rs959519	70362734	A	G	0.0139029051689914	0.0214	0.5167
6	rs767414	70363014	C	T	0.0168964476597299	0.0271	0.5346
6	rs9351766	70363194	A	G	0.0172012073197748	0.0269	0.5217
6	rs189565487	70363491	A	G	0.173196718461396	0.1334	0.194
6	rs9360395	70363504	A	C	0.0024968801985871	0.0174	0.8847
6	rs9360396	70364416	C	G	-0.000200020002667	0.0234	0.9944
6	rs9354871	70364668	A	G	0.0012991557316201	0.0237	0.9567
6	rs9342764	70364676	A	G	0.001598721363697	0.0174	0.9254
6	rs9354872	70364817	G	A	0.001598721363697	0.0174	0.9275
6	rs6455332	70364881	C	A	0.0170045988158238	0.0376	0.6518
6	rs79393954	70365131	G	A	0.0295976364389436	0.0408	0.4676
6	rs7752231	70365156	C	T	0.0166997792224134	0.0376	0.6574
6	rs1598787	70365170	G	C	-0.0031048149534787	0.0208	0.8833
6	rs7752395	70365281	C	A	0.0165030720990143	0.0376	0.6614
6	rs1114785	70367148	A	G	0.0103957761821204	0.0278	0.7093
6	rs77959219	70367252	T	A	-0.0423022562339069	0.0313	0.1762
6	rs9454860	70367724	G	A	-0.0032954239497972	0.0199	0.8686
6	rs2125025	70367962	T	G	-0.0028039273327342	0.0173	0.8723
6	rs2125026	70368095	T	C	0.0033045340083004	0.0176	0.852
6	rs142352942	70368851	C	T	0.0076010387728197	0.083	0.9271
6	rs6918453	70369159	A	G	0.0065981840282271	0.0176	0.7089
6	rs117256551	70369198	G	A	0.0289955368412525	0.0407	0.4757
6	rs6939694	70369232	C	T	0.0064988367398296	0.0176	0.7105
6	rs4706262	70369535	T	C	-0.0082035573506883	0.0199	0.681
6	rs117468964	70369632	G	T	0.0295005481176215	0.0408	0.4703
6	rs1598788	70370029	T	C	0.0103957761821204	0.0277	0.7078
6	rs10945185	70370035	C	T	-0.0083043861636152	0.0199	0.6762
6	rs1598789	70370217	T	A	0.0060019521956343	0.0176	0.7351
6	rs1585187	70370323	G	A	-0.0082035573506883	0.0199	0.68
6	rs76256372	70370353	A	G	0.0291995144044279	0.0407	0.4732
6	rs1598790	70370471	C	A	0.0060019521956343	0.0176	0.7336
6	rs117163785	70370509	G	T	0.0133998200630165	0.0582	0.8187
6	rs9454861	70370962	T	C	-0.0082035573506883	0.0199	0.6801
6	rs4445025	70371137	C	T	0.0106035827841911	0.0278	0.7022
6	rs4507550	70371165	G	A	0.0061013488579762	0.0176	0.7302
6	rs74699691	70371229	A	G	-0.0730008928844903	0.0435	0.09323
6	rs118088756	70371318	T	A	0.0284999894699013	0.0407	0.483
6	rs1840941	70371384	G	A	0.004101577021075	0.0176	0.8143
6	rs74499652	70372046	G	T	-0.0022024235552	0.0174	0.8978
6	rs2061311	70372227	T	A	0.0106035827841911	0.0278	0.7027
6	rs2061312	70372422	C	T	-0.0036968248442897	0.0173	0.8288
6	rs78060379	70372833	C	T	0.0264958638039652	0.0406	0.5141
6	rs7752102	70372988	T	C	0.0008995952428359	0.0174	0.9582
6	rs6455335	70373237	T	C	0.0011992805754821	0.0174	0.9429
6	rs6455336	70373363	T	G	0.0109992854583691	0.0277	0.6931
6	rs6930785	70373470	G	A	0.0008995952428359	0.0174	0.959
6	rs17765037	70373515	A	G	0.024702368640342	0.0402	0.5387
6	rs78363710	70373582	T	G	-0.0018016219466282	0.0173	0.9171
6	rs4706263	70373828	A	G	0.0007996801705642	0.0174	0.9623
6	rs7758646	70374687	T	C	0.0158044491449436	0.036	0.6619
6	rs61305080	70374692	C	T	0.0209979909956055	0.0396	0.5951
6	rs34064969	70375076	A	G	0.021898468701116	0.0396	0.5796
6	rs9346322	70375320	T	C	0.0068961666878413	0.0181	0.7036
6	rs9454863	70375494	T	A	0.0009995003330834	0.0208	0.9633
6	rs2345237	70375796	T	G	0.007997931111062	0.0184	0.6633
6	rs9346325	70375943	A	G	-0.0007002451143934	0.0173	0.9694
6	rs727237	70376041	T	A	0.0172012073197748	0.0403	0.6693
6	rs2168714	70376655	G	A	-0.0006001800720324	0.0174	0.9703
6	rs2345238	70376800	A	G	-0.0007002451143934	0.0174	0.9698
6	rs2345239	70376955	G	A	-0.0009004052431641	0.0174	0.9583
6	rs9342765	70377155	G	A	0.0193025022544974	0.0272	0.4774
6	rs9354874	70377693	A	C	0.0197045832743354	0.0272	0.4706
6	rs9351769	70377798	C	T	0.0105046326450854	0.0239	0.662
6	rs13204219	70378796	G	A	0.016296487966892	0.0404	0.6866
6	rs9346326	70378804	T	C	0.0090984829852593	0.0237	0.7016
6	rs7747908	70379937	G	A	0.0048979852621919	0.0193	0.8008
6	rs9294846	70379990	T	C	-0.0465990663783681	0.0354	0.1878
6	rs9294847	70380069	A	G	-0.0465990663783681	0.0354	0.1878
6	rs6912049	70380290	C	T	-0.0297996312385195	0.0354	0.3989
6	rs8180582	70380455	G	A	0.0134984841513417	0.0173	0.4361
6	rs78724975	70380625	C	T	-0.0176040459483609	0.0369	0.6325
6	rs9354876	70381170	T	C	0.0076010387728197	0.0176	0.6667
6	rs9346327	70381343	G	A	0.0119977384336167	0.0173	0.488
6	rs9364046	70381868	C	T	0.0077002766261879	0.0176	0.664
6	rs9346328	70382139	C	T	0.0138042809763971	0.0173	0.4235
6	rs6903952	70382570	A	G	-0.027196494688472	0.0354	0.4424
6	rs9354877	70383227	A	G	0.0140015196358136	0.0173	0.4196
6	rs9454865	70383665	G	A	-0.0473012731180131	0.035	0.1765
6	rs16867900	70383739	G	C	-0.0270012755029434	0.0354	0.4461
6	rs6455337	70383950	C	G	0.0075017910703226	0.0176	0.6711
6	rs1542413	70384098	A	G	-0.0003000450090019	0.0193	0.9883
6	rs1542412	70384126	T	C	0.0139029051689914	0.0173	0.422
6	rs1379454	70384195	C	T	-0.0282040203730758	0.0354	0.4261
6	rs140138805	70384259	G	A	-0.0038975857287134	0.0687	0.9546
6	rs117908506	70384535	G	T	0.0173977771764203	0.0369	0.6369
6	rs4707278	70384742	G	C	0.0139029051689914	0.0173	0.4214
6	rs1026441	70385223	T	C	0.0136957831289865	0.0173	0.4277
6	rs80330045	70385655	A	G	0.0168964476597299	0.0369	0.6457
6	rs9185	70385709	G	A	-0.0005001250416822	0.0192	0.9806
6	rs3214020	70386247	A	G	-0.0272992569378225	0.0354	0.441
6	rs3214021	70386320	C	T	0.0139029051689914	0.0172	0.4216
6	rs3816563	70386653	A	G	0.0139029051689914	0.0172	0.4187
6	rs6455338	70387093	T	C	0.0139029051689914	0.0172	0.4189
6	rs6455339	70387160	C	T	0.0139029051689914	0.0172	0.4192
6	rs9294848	70387626	A	T	0.0077995046323818	0.0175	0.6584
6	rs9360397	70388022	G	A	0.0136957831289865	0.0172	0.4262
6	rs9364047	70388352	T	C	0.0139029051689914	0.0172	0.4192
6	rs3823078	70388751	A	G	0.0135971385060249	0.0172	0.4284
6	rs3823079	70388810	A	G	0.0135971385060249	0.0172	0.428
6	rs7742015	70389651	A	G	-0.0008003201707691	0.0192	0.9672
6	rs12111306	70389764	G	A	-0.0262002485024742	0.0353	0.4584
6	rs9454868	70389810	C	A	-0.0495999919914836	0.0344	0.1495
6	rs7774371	70389859	C	T	-0.0008003201707691	0.0192	0.9688
6	rs4706271	70390132	T	G	0.0141001243787816	0.0172	0.4123
6	rs4706272	70390283	G	A	0.0140015196358136	0.0172	0.4151
6	rs145537601	70390569	G	A	-0.0137034650584925	0.066	0.8361
6	rs4707289	70391588	C	T	0.0141001243787816	0.0172	0.4134
6	rs4706273	70391640	C	T	0.0135971385060249	0.0172	0.4297
6	rs980587	70391650	C	T	-0.0267958227871631	0.0353	0.4484
6	rs4706274	70391694	T	C	0.0114047182634362	0.0174	0.5139
6	rs12175229	70391992	G	A	0.0135971385060249	0.0172	0.4297
6	rs1457494	70392175	C	T	0.0136957831289865	0.0172	0.4239
6	rs16867995	70392529	T	A	0.0155977206230546	0.0367	0.6702
6	rs17765737	70392541	G	C	0.0234039777790161	0.0616	0.7035
6	rs1457493	70392625	A	C	0.0135971385060249	0.0172	0.4281
6	rs3799097	70393022	G	C	-0.0263029084210524	0.0353	0.4566
6	rs77829755	70393030	C	A	-0.0054045784588597	0.0402	0.8938
6	rs16868004	70393323	G	C	-0.0428031223253094	0.0573	0.4554
6	rs930886	70393640	T	C	-0.0007002451143934	0.0192	0.9692
6	rs9354878	70394071	A	G	0.0135971385060249	0.0319	0.6689
6	rs2502568	70394842	G	A	0.0266029817945341	0.0354	0.4514
6	rs1963956	70395564	G	A	0.0138042809763971	0.0172	0.4233
6	rs2502567	70397500	C	G	0.0255020410123433	0.0353	0.4703
6	rs75534017	70397738	C	T	0.0154007965760229	0.0367	0.6736
6	rs2045444	70398062	T	C	0.0133011462391285	0.0172	0.4382
6	rs17503505	70398402	T	C	0.025297307774162	0.0613	0.6801
6	rs2125022	70398900	A	T	0.0133998200630165	0.0172	0.4353
6	rs9364048	70399065	A	G	0.0086028888072678	0.0174	0.623
6	rs2445957	70399894	T	C	-0.0074980401773571	0.0175	0.6668
6	rs16868038	70399928	G	A	0.0150954876453349	0.0367	0.6806
6	rs2502566	70400259	A	G	0.0259016375226531	0.0354	0.4641
6	rs2502565	70400488	A	G	0.0270021387025708	0.0353	0.4443
6	rs147669048	70400848	A	T	-0.0369959896867261	0.0881	0.6743
6	rs2445958	70400885	A	C	-0.0073972926304747	0.0175	0.672
6	rs2445959	70401629	G	A	-0.0074980401773571	0.0175	0.6691
6	rs2445960	70401725	G	A	-0.0074980401773571	0.0175	0.6696
6	rs12662629	70401842	C	T	0.0131037693769772	0.0172	0.4478
6	rs9354879	70401855	C	T	0.0131037693769772	0.0172	0.4477
6	rs2445961	70402106	T	C	0.0258041896815329	0.0354	0.4655
6	rs2494776	70402467	A	G	-0.0003000450090019	0.0193	0.987
6	rs17503698	70402728	C	T	-0.0260975991218731	0.0704	0.7111
6	rs2445962	70403085	G	A	-0.0074980401773571	0.0175	0.6702
6	rs2502564	70403120	C	T	-0.0003000450090019	0.0193	0.9872
6	rs3799104	70403739	A	G	0.0133011462391285	0.0172	0.4389
6	rs3799105	70404281	A	C	0.013202462677756	0.0172	0.441
6	rs3799106	70404764	T	C	0.0129951954948113	0.0172	0.4483
6	rs2445964	70404868	T	C	0.0013990209137074	0.0193	0.9404
6	rs28434733	70404911	C	T	-0.0471964348309747	0.0341	0.1665
6	rs79272186	70405107	C	G	-0.0414993071780289	0.0454	0.3612
6	rs2445965	70405164	T	C	0.0259016375226531	0.0353	0.4633
6	rs2502557	70405167	G	A	0.025696986087186	0.0353	0.4662
6	rs144700042	70405806	G	A	0.0143958802837323	0.0367	0.6935
6	rs2502556	70405837	A	G	0.024702368640342	0.0355	0.4859
6	rs921973	70406462	T	C	0.0013990209137074	0.0192	0.9404
6	rs80171572	70406626	C	T	0.0142973047008244	0.0367	0.696
6	rs12648	70407465	A	T	0.0131037693769772	0.0172	0.4473
6	rs79367650	70407718	C	T	-0.0331949048576409	0.0423	0.4326
6	rs2445967	70407757	T	C	0.0259016375226531	0.0353	0.4638
6	rs9446157	70409159	G	C	-0.0480039732984809	0.0341	0.1596
6	rs921972	70409877	A	G	0.0128964817350202	0.0172	0.4536
6	rs4516910	70410163	A	C	0.013202462677756	0.0172	0.4442
6	rs2445969	70411157	G	A	0.0254045542217263	0.0354	0.4725
6	rs75847296	70411448	T	A	-0.073904915847972	0.0755	0.3278
6	rs16868085	70412019	T	C	0.0166997792224134	0.0597	0.7795
6	rs7741758	70412380	A	C	0.0133998200630165	0.0172	0.4359
6	rs79580747	70412501	T	C	-0.0682038970948312	0.041	0.0962
6	rs7742087	70412542	A	G	0.0134984841513417	0.0172	0.4337
6	rs2502597	70412603	G	C	0.00730326611012	0.0175	0.6754
6	rs74571842	70412613	C	T	-0.0193969096107316	0.0257	0.4507
6	rs3799109	70413118	T	C	-0.0465990663783681	0.0343	0.1736
6	rs960144	70413328	T	C	0.0074025335167413	0.0175	0.6709
6	rs71559565	70413831	G	A	0.0146028573839336	0.0672	0.8278
6	rs78149587	70413953	A	T	-0.0473956369746291	0.0343	0.1668
6	rs9364050	70414263	G	C	0.0074025335167413	0.0175	0.6732
6	rs76491489	70414611	A	G	-0.0465990663783681	0.0343	0.174
6	rs1840940	70414844	T	G	-0.0003000450090019	0.0193	0.9864
6	rs58749084	70415327	T	C	-0.0275973271921043	0.0353	0.4352
6	rs57751010	70415435	T	C	-0.0275048131221902	0.0354	0.4368
6	rs2445971	70416053	C	G	-0.0144032303107437	0.0281	0.6093
6	rs7763213	70416294	A	G	-0.0017014466397575	0.0193	0.9286
6	rs7743876	70416430	C	T	0.0134984841513417	0.0172	0.4319
6	rs1457492	70416866	G	T	0.0134984841513417	0.0172	0.4321
6	rs7749509	70417527	C	G	-0.0017014466397575	0.0193	0.9282
6	rs143549595	70417878	A	G	-0.0218980211012161	0.0648	0.7357
6	rs1457500	70417920	A	G	0.0075017910703226	0.0175	0.6684
6	rs1457499	70417997	G	T	0.0075017910703226	0.0175	0.6675
6	rs11967736	70418126	G	A	-0.0263953113595316	0.0354	0.4555
6	rs75611730	70418488	G	A	0.0126990249774084	0.0366	0.729
6	rs4706283	70418855	A	G	0.0131037693769772	0.0172	0.4458
6	rs144639500	70418970	T	C	-0.0484972070855493	0.0343	0.1571
6	rs4706284	70419047	A	G	0.0205964297986501	0.0599	0.7304
6	rs16868102	70419255	T	C	0.0127977582298607	0.0366	0.7262
6	rs77130156	70419956	T	C	0.0124027667170427	0.0367	0.7355
6	rs9454873	70420539	C	T	-0.0469972723609114	0.0343	0.1707
6	rs79576895	70421051	T	C	0.0129951954948113	0.0366	0.7219
6	rs6902295	70421248	G	A	0.0133998200630165	0.0172	0.4369
6	rs9364051	70421612	G	A	0.013202462677756	0.0172	0.4414
6	rs117890991	70421790	G	A	0.0129951954948113	0.0366	0.7221
6	rs62408989	70421794	T	C	0.0312951579807101	0.0591	0.5965
6	rs9342766	70422037	G	A	-0.0019018072895963	0.0193	0.9204
6	rs7771508	70422443	T	G	0.0074025335167413	0.0175	0.6711
6	rs2305837	70423739	A	G	0.013202462677756	0.0172	0.4421
6	rs3799112	70424299	C	T	0.00730326611012	0.0175	0.6752
6	rs59459704	70424585	G	A	0.0129951954948113	0.0172	0.4488
6	rs73485519	70425018	A	G	-0.0257999754904126	0.0354	0.4662
6	rs9342767	70425565	A	G	0.0128964817350202	0.0172	0.4529
6	rs74968777	70425596	G	T	0.0126002819757385	0.0366	0.7312
6	rs4707324	70425611	T	G	-0.0471020897690825	0.0344	0.1706
6	rs138070420	70425897	T	C	0.0125015292229252	0.0367	0.7333
6	rs9354881	70425952	T	C	0.0131037693769772	0.0172	0.4473
6	rs9346332	70426249	C	A	0.0129951954948113	0.0172	0.4496
6	rs9354882	70426288	T	G	0.0128964817350202	0.0172	0.454
6	rs73485522	70426349	C	G	-0.0252049938352247	0.0354	0.4765
6	rs9346333	70426479	C	A	0.0131037693769772	0.0172	0.4468
6	rs9454876	70426621	G	A	-0.0480039732984809	0.0344	0.1634
6	rs6934894	70426751	C	T	-0.0243951568347216	0.0354	0.4902
6	rs9346335	70427425	C	G	0.0133011462391285	0.0172	0.4402
6	rs11966214	70427922	C	T	-0.0252049938352247	0.0354	0.4757
6	rs9351772	70428200	C	T	0.013202462677756	0.0172	0.442
6	rs55678902	70428353	C	T	0.0180952882690919	0.0603	0.7638
6	rs9342768	70428451	C	G	-0.001501126126267	0.0193	0.9375
6	rs9360399	70428497	C	T	0.0133011462391285	0.0172	0.4405
6	rs9294849	70429837	C	T	-0.047899061319535	0.0345	0.1647
6	rs2061310	70429991	A	G	0.0078987227933553	0.0175	0.6526
6	rs6924743	70430312	G	A	-0.0243951568347216	0.0354	0.4911
6	rs9346336	70430687	G	A	0.0133998200630165	0.0172	0.4378
6	rs78496171	70430943	C	G	-0.0476997588774203	0.0345	0.1666
6	rs62408993	70431898	T	C	0.0172994970780611	0.0601	0.7733
6	rs9342769	70432391	A	G	0.0115035793834154	0.0173	0.5061
6	rs60078953	70432543	G	A	-0.0248051189189711	0.0354	0.4827
6	rs1902650	70433527	T	C	0.0078987227933553	0.0175	0.652
6	rs1902651	70433794	A	G	-0.0242004837056584	0.0354	0.4933
6	rs9354883	70434259	A	G	0.0123039944561641	0.0173	0.4773
6	rs117393699	70435403	A	C	0.0127977582298607	0.0367	0.7279
6	rs73485538	70435451	A	G	-0.0246001168682327	0.0354	0.4864
6	rs9364053	70435766	A	G	0.0133998200630165	0.0172	0.4348
6	rs12665798	70436084	A	G	0.0080971295874548	0.0175	0.6434
6	rs7759966	70436994	G	T	0.0133998200630165	0.0172	0.4372
6	rs72910810	70437046	T	C	0.013202462677756	0.0172	0.4443
6	rs140137004	70437680	A	G	0.0330962274891896	0.0832	0.6909
6	rs12055543	70438338	G	A	-0.0014009809156281	0.0193	0.9435
6	rs59256218	70439097	C	T	-0.0238010101859522	0.0354	0.5014
6	rs73485542	70439197	T	G	-0.0239034240815591	0.0354	0.5003
6	rs3799113	70439471	C	G	0.007997931111062	0.0175	0.6464
6	rs3799114	70439578	A	C	0.043203157300648	0.0542	0.4258
6	rs73485549	70441169	A	G	-0.0239034240815591	0.0354	0.4996
6	rs1031631	70442866	C	T	0.0077995046323818	0.0175	0.6557
6	rs7750707	70443099	T	C	-0.0243951568347216	0.0354	0.4902
6	rs16868111	70443428	T	C	0.0126990249774084	0.0366	0.7285
6	rs9346337	70443883	T	C	0.013202462677756	0.0172	0.4431
6	rs9346338	70443888	C	T	0.0131037693769772	0.0172	0.4473
6	rs73481734	70443995	A	C	-0.0246001168682327	0.0354	0.486
6	rs9346339	70444130	A	G	0.0131037693769772	0.0172	0.4456
6	rs9346340	70444317	T	C	0.0078987227933553	0.0175	0.6523
6	rs9354884	70444552	G	T	-0.001300845733048	0.0193	0.9451
6	rs75091665	70444761	C	G	-0.193693978338935	0.0999	0.05247
6	rs9360400	70444927	C	T	0.007997931111062	0.0175	0.6474
6	rs76584291	70445050	C	T	0.0129951954948113	0.0366	0.7226
6	rs7762400	70445634	T	G	0.013202462677756	0.0172	0.4434
6	rs7758405	70445684	A	T	0.0078987227933553	0.0175	0.6502
6	rs6905645	70446477	C	T	-0.0012007205765188	0.0193	0.9499
6	rs145927071	70446555	C	T	-0.143905013052084	0.1069	0.178
6	rs9364054	70446749	T	C	0.013202462677756	0.0172	0.442
6	rs79256161	70446851	A	C	-0.017502275136142	0.0416	0.6745
6	rs138548481	70446866	T	C	-0.0411970648503382	0.0669	0.5377
6	rs16868113	70447243	A	C	-0.048203336386541	0.0345	0.1627
6	rs9346341	70447312	C	T	-0.0012007205765188	0.0193	0.9494
6	rs56310174	70447511	A	C	-0.0243029385231735	0.0354	0.4926
6	rs9364055	70447545	G	A	0.007997931111062	0.0175	0.646
6	rs45559535	70447993	G	T	0.013202462677756	0.0172	0.4417
6	rs12661224	70448033	C	T	0.013202462677756	0.0172	0.4419
6	rs62408997	70448098	T	C	0.021497269010823	0.0602	0.7205
6	rs117257486	70448210	T	C	-0.105905108365964	0.0741	0.1532
6	rs2290710	70448538	G	A	0.0133998200630165	0.0172	0.4377
6	rs1993481	70449411	C	A	0.0133011462391285	0.0172	0.4389
6	rs183667398	70449702	T	A	0.0131037693769772	0.0366	0.7207
6	rs5027848	70449866	C	T	0.0080971295874548	0.0175	0.6441
6	rs9342770	70449886	T	C	0.013202462677756	0.0172	0.4436
6	rs74599590	70450031	T	C	0.0133011462391285	0.0366	0.7165
6	rs3799117	70450423	G	C	0.0133011462391285	0.0172	0.4405
6	rs9364056	70450588	G	A	0.0133011462391285	0.0172	0.4383
6	rs9354885	70450875	T	C	0.0133011462391285	0.0172	0.4385
6	rs73745767	70450930	C	T	-0.0240980393840575	0.0354	0.4947
6	rs117884950	70451318	C	T	-0.0197028322758684	0.0747	0.7923
6	rs141492871	70451533	G	A	0.0127977582298607	0.0366	0.7268
6	rs6909708	70452401	C	A	0.0133011462391285	0.0172	0.4393
6	rs1993482	70453191	C	T	-0.001100605444033	0.0193	0.9537
6	rs1993483	70453576	T	C	0.013202462677756	0.0172	0.4417
6	rs6904680	70453849	T	C	0.013202462677756	0.0172	0.4438
6	rs16868129	70454336	T	C	-0.0473956369746291	0.0346	0.1701
6	rs9346342	70454409	C	T	-0.001100605444033	0.0193	0.9547
6	rs75319795	70454685	C	A	-0.0185000759845861	0.046	0.6875
6	rs113989723	70454838	C	T	-0.0238010101859522	0.0354	0.5019
6	rs146627465	70454950	T	C	0.0133998200630165	0.0366	0.7146
6	rs9346343	70455024	C	T	0.013202462677756	0.0172	0.4431
6	rs113689118	70455430	G	T	-0.023401696181619	0.0354	0.508
6	rs9454880	70455446	G	A	-0.0473956369746291	0.0346	0.1708
6	rs3778241	70455995	T	G	0.001099395443301	0.0194	0.9564
6	rs75457602	70456599	T	C	0.0127977582298607	0.0366	0.7253
6	rs16868135	70456603	A	G	-0.0242004837056584	0.0354	0.4932
6	rs10498869	70456678	G	A	-0.0285949668801128	0.0759	0.7062
6	rs9454881	70456783	G	A	-0.0473012731180131	0.0346	0.1714
6	rs6918407	70457024	A	C	0.0088011559530687	0.0175	0.6131
6	rs6938478	70457186	G	A	0.0133998200630165	0.0172	0.4351
6	rs55823739	70457378	T	C	-0.023401696181619	0.0354	0.5093
6	rs9294851	70457629	C	T	0.0133011462391285	0.0172	0.4395
6	rs11968161	70457650	A	C	-0.0232993336544035	0.0354	0.5099
6	rs4707343	70457821	C	T	0.0131037693769772	0.0172	0.445
6	rs11969223	70457918	T	G	-0.0238010101859522	0.0354	0.5015
6	rs11969244	70458004	T	C	-0.0239956055562207	0.0354	0.4965
6	rs9454882	70458345	G	A	-0.0475004961488543	0.0346	0.1699
6	rs9346344	70458530	A	G	0.0133011462391285	0.0172	0.4406
6	rs73481772	70459436	C	T	-0.0232993336544035	0.0354	0.5097
6	rs2881080	70460172	C	T	0.0134984841513417	0.0172	0.4343
6	rs9342772	70461240	T	C	0.0134984841513417	0.0172	0.4319
6	rs112837437	70461342	C	T	-0.0255024404124231	0.0354	0.4716
6	rs9364057	70461363	C	T	0.0123039944561641	0.0173	0.4777
6	rs67678871	70461477	C	T	0.0133998200630165	0.0172	0.436
6	rs16868145	70461662	G	T	0.0139029051689914	0.0172	0.4205
6	rs7739633	70463199	C	A	0.0133998200630165	0.0172	0.437
6	rs7738792	70463417	G	A	0.0133998200630165	0.0172	0.4373
6	rs9354887	70463509	G	A	0.0133998200630165	0.0172	0.4374
6	rs75523309	70463528	C	G	0.0669013524517588	0.1041	0.5206
6	rs139576605	70463782	G	A	0.0784044433741818	0.1153	0.4962
6	rs7743613	70463988	G	T	0.0133998200630165	0.0172	0.4344
6	rs4457128	70464608	T	A	-0.0253998626327317	0.0354	0.472
6	rs138094391	70465239	C	T	-0.0649972930239685	0.0695	0.3498
6	rs4473825	70465272	G	A	0.0080971295874548	0.0175	0.6439
6	rs7775172	70465703	T	C	0.0134984841513417	0.0172	0.4323
6	rs7755920	70466131	C	T	0.0135971385060249	0.0172	0.4305
6	rs59727335	70466178	C	T	-0.0252972953741621	0.0354	0.4747
6	rs6455340	70466320	A	T	-0.0008003201707691	0.0193	0.9657
6	rs3778242	70466916	G	C	0.0134984841513417	0.0172	0.4333
6	rs59573217	70466954	G	T	-0.0252049938352247	0.0354	0.4768
6	rs7747688	70467829	A	C	-0.0248051189189711	0.0354	0.4826
6	rs62408998	70468354	T	C	0.0243998868235351	0.06	0.6843
6	rs9454887	70468791	A	G	-0.0471020897690825	0.0346	0.1737
6	rs8180599	70469372	A	C	0.0141001243787816	0.0172	0.4112
6	rs77249230	70469957	A	G	-0.0970947712407937	0.0584	0.09603
6	rs11970363	70470516	T	C	0.0086028888072678	0.0175	0.6242
6	rs4707359	70471328	A	G	0.0140015196358136	0.0172	0.415
6	rs2445972	70471347	T	C	-0.0146974807605841	0.0283	0.6041
6	rs7740306	70471468	T	C	-0.0252049938352247	0.0354	0.4767
6	rs74858570	70471752	C	T	-0.0236986067778773	0.0359	0.5103
6	rs74357362	70472386	A	G	0.0129951954948113	0.0365	0.7213
6	rs73486009	70472394	C	T	-0.0251024465608414	0.0354	0.4788
6	rs62408999	70472660	A	C	0.0141987193998129	0.0172	0.4086
6	rs75470341	70472735	C	T	0.0129951954948113	0.0365	0.7216
6	rs76112265	70472959	T	A	-0.0082035573506883	0.0684	0.905
6	rs11962504	70472976	T	C	-0.0249999098013234	0.0354	0.4793
6	rs4348273	70473095	C	T	0.0141987193998129	0.0172	0.4076
6	rs77732788	70473603	C	T	0.0129951954948113	0.0365	0.7214
6	rs199627574	70473937	C	T	-0.0467038420537432	0.0676	0.4892
6	rs1457496	70474080	C	T	-0.0248973835545144	0.0354	0.4823
6	rs1457495	70474591	C	T	-0.0248973835545144	0.0354	0.4818
6	rs9364058	70474755	G	A	0.0141987193998129	0.0172	0.4082
6	rs11965589	70475004	G	A	-0.0243029385231735	0.0355	0.4934
6	rs9454889	70475120	C	A	-0.0469029460862576	0.0346	0.1754
6	rs67438720	70475251	A	T	0.0141987193998129	0.0172	0.4083
6	rs12525951	70476729	A	C	0.0141001243787816	0.0172	0.4108
6	rs199623007	70476730	G	A	-0.0270012755029434	0.1145	0.8138
6	rs6455342	70477266	G	A	0.0021975835434872	0.0194	0.9115
6	rs2502543	70477319	A	G	0.0033045340083004	0.0197	0.8675
6	rs1902652	70477565	C	A	-0.0252049938352247	0.0354	0.478
6	rs9354888	70478068	A	G	0.0143958802837323	0.0172	0.4035
6	rs9446159	70478491	T	A	-0.0465990663783681	0.0346	0.1785
6	rs74968643	70478527	T	G	0.013202462677756	0.0365	0.7186
6	rs2168712	70478612	T	C	0.0002999550089979	0.0193	0.9884
6	rs2168713	70478631	T	C	0.0142973047008244	0.0172	0.4059
6	rs6922658	70479024	C	T	-0.0251024465608414	0.0355	0.4794
6	rs9342773	70479772	C	T	0.0142973047008244	0.0172	0.4069
6	rs1902653	70480102	C	T	-0.0238010101859522	0.0355	0.5018
6	rs9351774	70480152	C	A	0.0142973047008244	0.0172	0.4061
6	rs77922290	70480582	G	A	0.0150954876453349	0.0246	0.5398
6	rs77542346	70480981	T	A	0.0131037693769772	0.0365	0.7201
6	rs991973	70481220	C	T	-0.0252049938352247	0.0355	0.4781
6	rs991974	70481267	G	T	-0.0252049938352247	0.0355	0.4782
6	rs2345564	70482436	C	G	0.0022973590486834	0.0194	0.9041
6	rs7763293	70482860	C	G	-0.0243029385231735	0.0356	0.4949
6	rs9346348	70482951	T	A	0.0143958802837323	0.0172	0.4039
6	rs59510607	70482983	T	A	0.0143958802837323	0.0172	0.4019
6	rs7749324	70483082	T	C	0.0088011559530687	0.0175	0.6133
6	rs13437057	70483128	T	C	-0.046400022834317	0.0346	0.1801
6	rs12173563	70483192	A	G	0.0141987193998129	0.0172	0.4077
6	rs7763931	70483316	C	G	-0.0249999098013234	0.0355	0.4816
6	rs77782241	70483454	C	T	0.0131037693769772	0.0365	0.7192
6	rs58614233	70483691	T	C	-0.0249999098013234	0.0355	0.4824
6	rs75877355	70483743	T	G	-0.046400022834317	0.0346	0.1798
6	rs73486032	70483783	A	C	-0.0248973835545144	0.0355	0.4842
6	rs3778243	70484518	A	T	-0.0248051189189711	0.0356	0.4862
6	rs9346350	70485672	A	C	0.0139029051689914	0.0172	0.4214
6	rs3928194	70485701	C	A	-0.0247026126403718	0.0356	0.4878
6	rs9346351	70485851	A	G	0.0139029051689914	0.0172	0.4214
6	rs9364060	70485862	G	A	0.0139029051689914	0.0172	0.4209
6	rs2445973	70486808	A	G	0.0006997551142732	0.0194	0.9703
6	rs76977153	70486909	G	A	0.0109003744682883	0.0178	0.5413
6	rs68181489	70487027	G	A	0.0143958802837323	0.0172	0.4017
6	rs9354889	70487301	C	T	0.0143958802837323	0.0172	0.4014
6	rs78307026	70487386	G	A	-0.0186019483996616	0.0259	0.4719
6	rs56244815	70487584	A	G	-0.0246001168682327	0.0357	0.4913
6	rs75791365	70487877	G	A	0.0138042809763971	0.0365	0.706
6	rs10945188	70488475	C	T	0.014504302202808	0.0172	0.3999
6	rs6919766	70488913	G	A	0.009197572354042	0.0175	0.598
6	rs11966540	70489119	T	A	-0.0244976316004002	0.0358	0.4938
6	rs6920280	70489142	G	C	0.014504302202808	0.0172	0.3992
6	rs9454890	70489308	A	G	-0.0473956369746291	0.0347	0.1709
6	rs9351775	70489387	T	C	0.014504302202808	0.0172	0.3984
6	rs9342774	70489409	G	T	0.014504302202808	0.0172	0.3987
6	rs190777273	70489435	C	T	-0.0188974371044634	0.0937	0.8399
6	rs9346352	70489920	T	C	0.0146028573839336	0.0172	0.3977
6	rs2445974	70490072	T	C	0.0029955089797983	0.0195	0.8766
6	rs9346353	70490511	A	G	0.0146028573839336	0.0172	0.398
6	rs9346354	70490528	A	G	0.0146028573839336	0.0172	0.3966
6	rs2502547	70490710	A	G	0.0146028573839336	0.0365	0.6899
6	rs2502548	70490814	A	G	0.0147014028528927	0.0365	0.6884
6	rs61572016	70490845	G	C	-0.0240980393840575	0.0358	0.5009
6	rs59738216	70492176	C	T	0.0146028573839336	0.0172	0.3984
6	rs17583400	70493832	T	C	0.0247999239054771	0.0596	0.6776
6	rs3799119	70493869	G	A	0.0147014028528927	0.0172	0.394
6	rs9454892	70494213	C	T	-0.0186019483996616	0.0259	0.472
6	rs11967076	70495372	T	G	-0.0235962138551867	0.036	0.5115
6	rs9364061	70495377	T	C	0.0147014028528927	0.0173	0.3955
6	rs7752533	70496001	T	C	0.0147014028528927	0.0173	0.3944
6	rs9454893	70496061	C	T	-0.0484972070855493	0.0347	0.1615
6	rs1078026	70496340	G	A	0.009504687014246	0.0175	0.5882
6	rs3799120	70496712	C	A	0.0146028573839336	0.0173	0.3964
6	rs2445976	70496784	A	C	0.0014988761237359	0.0194	0.9401
6	rs12662657	70497213	C	T	0.0147014028528927	0.0173	0.3959
6	rs1563606	70497503	C	T	0.0096037361426946	0.0175	0.5858
6	rs1563607	70497515	G	A	0.0146028573839336	0.0173	0.3966
6	rs1563608	70497631	C	T	0.0014988761237359	0.0194	0.939
6	rs1563609	70497658	G	T	0.0146028573839336	0.0173	0.3962
6	rs75550594	70497901	G	A	-0.0302015087331214	0.0338	0.3719
6	rs4707375	70497983	T	C	-0.0680005069007488	0.0413	0.09949
6	rs9360404	70498715	A	T	0.0146028573839336	0.0173	0.3965
6	rs1902654	70499104	A	C	0.0146028573839336	0.0173	0.3966
6	rs1902655	70499187	C	G	0.0097027754613851	0.0176	0.5815
6	rs1902656	70499241	C	T	0.0146028573839336	0.0173	0.3969
6	rs1840942	70499368	A	G	0.0030952049073025	0.0195	0.8725
6	rs117213057	70499537	C	T	0.0089002747867194	0.0938	0.9247
6	rs6934740	70499545	T	C	-0.0235962138551867	0.0362	0.5142
6	rs1457498	70499868	C	T	-0.050903896528528	0.0347	0.1426
6	rs2125023	70499990	G	C	0.0147014028528927	0.0173	0.3933
6	rs2125024	70500120	G	A	0.0147014028528927	0.0173	0.3935
6	rs2305838	70500451	C	A	0.0147014028528927	0.0173	0.3934
6	rs2305839	70500463	T	G	0.0147999386115992	0.0173	0.391
6	rs2305840	70500518	A	G	0.0127977582298607	0.0246	0.6025
6	rs79073054	70500834	T	C	0.0168964476597299	0.0368	0.6466
6	rs7751578	70501355	T	G	-0.0231048737150968	0.0362	0.5245
6	rs73469943	70501521	G	A	-0.0226956079321885	0.0363	0.5318
6	rs9446161	70501661	T	G	-0.0509986009718156	0.0347	0.1423
6	rs6920725	70502619	T	C	0.0098018049722602	0.0176	0.5755
6	rs6935994	70502641	G	A	0.0099008246772624	0.0176	0.5745
6	rs117732167	70503090	T	C	0.0177023841130051	0.0368	0.6314
6	rs11970647	70503194	G	C	-0.0231969816042026	0.0364	0.5232
