## Supplementary material for "Characterization of shared and ancestry-specific signals driving complex traits using multi-ancestry fine-mapping": EAS_schizophrenia_gwas_6_83841803_84841803.tsv

chrom	ID	pos	A1	A2	BETA	SE	P
6	rs651997	83843743	T	C	-0.0121029460677457	0.0207	0.5595
6	rs12197711	83843781	T	C	-0.0352023974087295	0.0233	0.1309
6	rs13216745	83845150	T	C	-0.0319964709431669	0.0386	0.4068
6	rs562535	83846149	A	C	-0.0120017335415971	0.0208	0.5619
6	rs117336243	83846821	A	G	-0.0361039752308815	0.0618	0.559
6	rs9444039	83850049	A	T	0.0025966258472659	0.0304	0.9308
6	rs62419253	83850809	A	T	-0.0352023974087295	0.0233	0.1311
6	rs144477493	83851376	T	C	-0.0358966439977618	0.0618	0.5619
6	rs491454	83852141	T	C	-0.0122041688389067	0.0182	0.5022
6	rs491330	83852191	C	T	-0.0128015918372089	0.0208	0.539
6	rs573241	83852984	G	T	-0.0128015918372089	0.0208	0.538
6	rs141116581	83853720	T	A	-0.0285949668801128	0.0625	0.6476
6	rs9449579	83854166	G	T	-0.0114958245134845	0.0182	0.5286
6	rs688683	83854679	C	A	-0.0191012733024012	0.0212	0.3665
6	rs112383833	83854803	C	T	-0.0303973537275885	0.0622	0.625
6	rs9449582	83856282	T	C	-0.0115969858456632	0.0182	0.5263
6	rs2295489	83857320	A	C	0.054402954379292	0.1114	0.6252
6	rs2295488	83858073	C	T	0.0030952049073025	0.0304	0.9199
6	rs57970996	83858932	G	T	0.089200645458302	0.0947	0.3459
6	rs482899	83859194	A	G	-0.0127003085782322	0.0208	0.5407
6	rs141257196	83859341	C	T	-0.0282965991551138	0.0625	0.6503
6	rs13208108	83859627	A	G	-0.0302015087331214	0.038	0.4259
6	rs6919763	83859945	T	C	-0.0293979151845611	0.0622	0.6363
6	rs1925781	83861238	C	A	0.0027960873020011	0.0304	0.9273
6	rs1028547	83862242	G	T	-0.0282040203730758	0.0623	0.6508
6	rs647231	83863583	G	A	-0.0116981574124923	0.0182	0.5224
6	rs73749721	83864725	G	T	0.0027960873020011	0.0304	0.9258
6	rs57148700	83866167	A	G	0.0546018151915836	0.0973	0.5745
6	rs117917800	83866365	G	A	-0.0285949668801128	0.0625	0.647
6	rs142419323	83867590	C	T	-0.0288007896057264	0.0625	0.6453
6	rs11970642	83867748	C	T	-0.0307994715535284	0.0381	0.4184
6	rs150722044	83867998	G	A	-0.0289963604415917	0.0625	0.6428
6	rs664153	83868735	T	A	-0.0193969096107316	0.0215	0.3669
6	rs521811	83868788	C	T	-0.0114047880634385	0.0182	0.5328
6	rs10943928	83869103	C	G	-0.035596090043474	0.0234	0.1282
6	rs117404686	83870271	G	A	-0.0289963604415917	0.0625	0.6428
6	rs6926512	83870537	A	G	-0.0307994715535284	0.0623	0.6208
6	rs57030616	83871006	A	T	0.0030952049073025	0.0304	0.9188
6	rs59836263	83871548	A	G	0.0029955089797983	0.0304	0.9204
6	rs481325	83873071	A	G	-0.0114958245134845	0.0182	0.5263
6	rs149272904	83874326	A	G	-0.0312017511432645	0.0625	0.6175
6	rs1813511	83875292	T	C	0.091995601745583	0.1002	0.3588
6	rs9449585	83875635	G	A	0.0032048589489113	0.0304	0.9155
6	rs495944	83877496	T	C	-0.0099998320783335	0.0207	0.63
6	rs473267	83880167	C	T	-0.0105959392134034	0.0182	0.5591
6	rs474213	83880274	C	T	-0.0187038311937836	0.0212	0.3761
6	rs683792	83881273	A	G	-0.0088994831870327	0.0182	0.6232
6	rs542948	83881740	T	C	-0.0088994831870327	0.0182	0.6254
6	rs144770972	83881993	C	T	-0.0326988269632397	0.0627	0.6017
6	rs146570028	83882599	G	A	-0.032502530761974	0.0628	0.6045
6	rs150171640	83883206	T	G	-0.0352956263947246	0.0626	0.5727
6	rs57879575	83883501	G	C	0.100695652080663	0.0984	0.3061
6	rs522659	83884734	T	C	-0.0086977157031958	0.0208	0.6755
6	rs16881908	83884841	T	C	0.0036034995896235	0.0304	0.9055
6	rs112280198	83886350	A	C	-0.034198147379977	0.0627	0.5858
6	rs76878972	83886442	A	T	-0.0536012187552047	0.0649	0.4087
6	rs623879	83887495	T	C	-0.0153979421800967	0.0207	0.4548
6	rs13197685	83887901	T	C	-0.0263029084210524	0.038	0.4898
6	rs534172	83888772	G	A	-0.0095958936734469	0.0208	0.6458
6	rs480537	83890405	A	G	-0.0170037478161859	0.0212	0.4228
6	rs686786	83890642	T	C	-0.0181028726978536	0.0176	0.3029
6	rs643160	83893468	G	A	-0.0105049846451474	0.0208	0.6142
6	rs12333004	83894147	G	A	0.0030952049073025	0.0305	0.9183
6	rs524068	83894258	A	C	-0.0105959392134034	0.0209	0.6109
6	rs145308121	83894347	C	G	-0.0293979151845611	0.0634	0.6436
6	rs628629	83894382	T	C	-0.0152963956259917	0.0176	0.3855
6	rs77494302	83894892	A	G	0.116101622873845	0.0958	0.2259
6	rs477061	83896633	T	A	-0.0114047880634385	0.0209	0.5854
6	rs79352178	83897048	C	G	0.116902648229076	0.096	0.2232
6	rs13198278	83897530	A	G	-0.0257999754904126	0.0381	0.4983
6	rs474075	83897565	C	T	-0.015702643727291	0.0177	0.3738
6	rs9444040	83898805	C	T	0.0024968801985871	0.0306	0.9357
6	rs521406	83899844	C	T	-0.0101008421794295	0.0184	0.584
6	rs73749738	83900923	A	T	0.0021975835434872	0.0306	0.9439
6	rs59542025	83901381	T	C	-0.0098988321792475	0.0185	0.5906
6	rs536739	83901888	C	G	-0.0203047533403643	0.0185	0.2711
6	rs140702813	83902972	T	C	-0.0188974371044634	0.063	0.7645
6	rs2295093	83903022	C	G	0.0072039888485025	0.0314	0.8181
6	rs201596246	83903048	T	G	-0.199097489155945	0.1025	0.05204
6	rs1180178	83903626	G	C	-0.0164038098256767	0.0207	0.4296
6	rs77992103	83904869	T	C	0.0266029817945341	0.0478	0.5772
6	rs77139795	83906898	T	C	0.0127977582298607	0.0324	0.6928
6	rs73749742	83907165	C	T	0.0089993837968006	0.0324	0.7802
6	rs73749744	83907225	A	G	0.0118001041157506	0.0322	0.7141
6	rs73749745	83907345	T	C	0.0110981866660334	0.0319	0.727
6	rs59651794	83907988	G	A	0.0112959597418516	0.0319	0.7219
6	rs12190337	83908232	C	T	-0.029202265808213	0.0211	0.1665
6	rs73749746	83908486	T	C	0.0126990249774084	0.0319	0.6901
6	rs16882103	83908569	A	G	0.012096540947233	0.0319	0.7035
6	rs6902437	83908738	A	G	-0.0182047046548463	0.019	0.3386
6	rs9449588	83909360	G	C	0.0023971245997214	0.0244	0.9219
6	rs12197473	83910393	A	G	-0.0153979421800967	0.0201	0.4433
6	rs61291686	83910690	G	A	-0.0152050125429676	0.0201	0.4485
6	rs12212794	83910955	G	C	-0.0150019689183474	0.02	0.4553
6	rs6930206	83911101	A	G	0.0956010465893889	0.1077	0.3749
6	rs6930815	83911138	G	A	-0.0147989665120717	0.02	0.4608
6	rs6910518	83911265	T	G	-0.0098988321792475	0.0177	0.5752
6	rs6910678	83911334	T	C	-0.0145960053074092	0.02	0.4641
6	rs117542436	83911430	A	G	-0.0105959392134034	0.0588	0.8573
6	rs4546453	83911719	G	C	-0.0147989665120717	0.02	0.46
6	rs9449589	83911801	G	A	-0.0145046862028817	0.02	0.4675
6	rs117726105	83912806	G	A	-0.0131966945943914	0.0588	0.8218
6	rs2143891	83913617	T	C	-0.0108991808690006	0.0176	0.5334
6	rs9444042	83914751	T	A	-0.0136020904182857	0.02	0.4964
6	rs118160719	83914823	C	T	-0.010302892995897	0.0587	0.8612
6	rs62421760	83915335	T	C	-0.021101069908054	0.0354	0.5518
6	rs9444043	83915414	A	C	-0.009000382197299	0.0175	0.6059
6	rs6912759	83915690	C	A	-0.0122952780941516	0.0182	0.4975
6	rs6454317	83915821	C	T	0.0077995046323818	0.0346	0.8219
6	rs13219666	83916069	T	C	-0.0460962958929736	0.0382	0.2278
6	rs35606488	83916502	C	T	-0.047899061319535	0.0382	0.2093
6	rs117613061	83917066	A	T	-0.0136020904182857	0.0586	0.8164
6	rs148923604	83917082	A	T	-0.0275973271921043	0.0987	0.7797
6	rs117330323	83917103	A	G	-0.0137034650584925	0.0586	0.8152
6	rs2324225	83917764	T	G	-0.0095050300143049	0.0199	0.6352
6	rs2324226	83917801	C	A	-0.0095050300143049	0.0199	0.6355
6	rs2324227	83917890	G	C	-0.0094040800752939	0.0199	0.6391
6	rs2324228	83917958	T	A	-0.0094040800752939	0.0199	0.6375
6	rs12662110	83918062	C	A	0.114702740860147	0.0916	0.2106
6	rs2324229	83918131	T	C	-0.0130953713122409	0.0186	0.4814
6	rs1973928	83918367	T	C	-0.0105959392134034	0.0175	0.5451
6	rs1980511	83918375	A	G	-0.0095958936734469	0.0199	0.6316
6	rs192121129	83918575	A	G	-0.0460020545617973	0.0995	0.644
6	rs1016615	83918651	T	C	-0.0058973552660839	0.0185	0.7515
6	rs1016614	83918682	A	G	-0.0058973552660839	0.0185	0.75
6	rs144119164	83918736	T	C	-0.0026033858701149	0.0464	0.9553
6	rs1016613	83918942	T	C	-0.0092022107647994	0.0199	0.6444
6	rs150850064	83919126	A	T	0.0317021347305135	0.0919	0.7299
6	rs117566934	83919735	C	T	0.0075017910703226	0.0345	0.8268
6	rs11557539	83920881	C	T	0.0077002766261879	0.0345	0.8231
6	rs140378425	83920966	A	G	0.131396615608664	0.0836	0.1157
6	rs117504554	83922324	C	G	-0.0142003494011414	0.0585	0.8084
6	rs116069073	83922447	G	T	0.0080971295874548	0.0345	0.8136
6	rs143155023	83922884	C	G	-0.0154994990469515	0.0584	0.7902
6	rs141235410	83922916	G	A	0.0081963182244858	0.0345	0.8117
6	rs6928009	83923153	A	G	0.0080971295874548	0.0345	0.8138
6	rs118162265	83923180	C	A	-0.0267958227871631	0.058	0.6442
6	rs116979468	83923283	G	A	-0.11320229329481	0.1234	0.3588
6	rs1180244	83923356	G	A	-0.0183982139464423	0.0352	0.6007
6	rs1180243	83923716	G	T	-0.010302892995897	0.0175	0.5567
6	rs1936821	83924402	T	C	-0.0026033858701149	0.0184	0.8868
6	rs79070747	83924808	C	G	-0.0085968472255182	0.0229	0.7088
6	rs139570721	83924859	A	T	0.0976982352197741	0.0813	0.2292
6	rs79337289	83924939	T	C	0.0176041339483571	0.0327	0.5916
6	rs9444045	83925065	G	A	-0.0083043861636152	0.0199	0.6763
6	rs9444046	83925089	T	C	-0.0084959889212643	0.0199	0.669
6	rs55837963	83925458	C	T	-0.0079011318962572	0.0345	0.8179
6	rs1180242	83925555	T	C	-0.0026033858701149	0.0175	0.882
6	rs79418052	83925704	G	A	-0.0081027387031859	0.0229	0.7254
6	rs74490794	83926046	A	G	-0.0197028322758684	0.0584	0.7361
6	rs79265271	83927211	C	T	-0.0197028322758684	0.0584	0.7355
6	rs2300465	83928135	C	A	-0.0022024235552	0.0184	0.906
6	rs2300464	83928210	G	A	-0.0073972926304747	0.0179	0.68
6	rs12194804	83928390	A	G	-0.0046005663955682	0.0179	0.7949
6	rs12209246	83930594	T	C	-0.0082035573506883	0.0229	0.722
6	rs9444047	83931021	T	C	-0.0147989665120717	0.0192	0.4398
6	rs117698556	83931137	T	A	-0.0976018035694551	0.0693	0.1594
6	rs1180241	83932070	G	A	-0.0111013930711739	0.0346	0.7472
6	rs117917150	83932586	C	T	-0.044495399886564	0.0525	0.3969
6	rs9449593	83932731	C	T	-0.0152050125429676	0.0191	0.4259
6	rs117735629	83932771	C	T	-0.044495399886564	0.0525	0.3966
6	rs9449594	83932940	G	T	-0.0152963956259917	0.0191	0.4245
6	rs6913384	83933021	A	G	-0.0152963956259917	0.0191	0.4251
6	rs112728259	83933447	A	G	-0.04470452178448	0.0525	0.3946
6	rs75566761	83933952	C	A	-0.0454995840713661	0.0525	0.3861
6	rs9444048	83934311	G	A	-0.0102018624845967	0.0199	0.6086
6	rs201574300	83934411	A	T	0.0154007965760229	0.0328	0.6392
6	rs188217566	83934444	A	T	0.0166997792224134	0.0328	0.6114
6	rs192599924	83934576	A	G	-0.0566973436785452	0.0796	0.4758
6	rs116845698	83935366	A	C	-0.0456984484517478	0.0525	0.3846
6	rs1180240	83937762	C	G	-0.009797842480111	0.0173	0.5697
6	rs80354054	83937842	G	A	-0.043502667649395	0.0523	0.4062
6	rs7739549	83937930	C	G	-0.015702643727291	0.0191	0.4106
6	rs74576768	83938981	T	G	0.0074025335167413	0.1085	0.9453
6	rs9449595	83938983	C	T	-0.0159972768350078	0.0191	0.4032
6	rs117798407	83939096	T	C	-0.0462952789853036	0.0525	0.3774
6	rs1012741	83939446	G	A	-0.0160988945897493	0.0191	0.4009
6	rs78893892	83939595	G	T	-0.0442027026797326	0.0524	0.3993
6	rs71568870	83939854	T	G	0.11010026527696	0.1116	0.324
6	rs10455414	83940574	C	T	-0.0164953025291975	0.0191	0.3897
6	rs118174653	83942130	T	A	0.0155977206230546	0.0328	0.6353
6	rs1180239	83942604	G	A	-0.0149004625639624	0.018	0.4075
6	rs1936819	83942725	G	A	-0.0112025145079934	0.0199	0.5725
6	rs151333403	83943041	T	C	-0.0460020545617973	0.0527	0.3827
6	rs73749765	83943261	A	G	-0.0113036461713921	0.0199	0.5691
6	rs60675658	83943459	T	C	-0.0114047880634385	0.0199	0.5683
6	rs1180238	83943666	G	A	-0.0147989665120717	0.018	0.4133
6	rs1180237	83943928	A	C	-0.0146974807605841	0.018	0.4152
6	rs1180236	83944147	T	G	-0.0145960053074092	0.018	0.4182
6	rs111802679	83945353	C	A	-0.0114047880634385	0.0199	0.5689
6	rs9449596	83945408	G	A	-0.0114047880634385	0.0199	0.5682
6	rs1180235	83945614	A	G	-0.0142003494011414	0.0181	0.431
6	rs16882420	83945737	T	C	-0.0114047880634385	0.0199	0.5671
6	rs1180232	83948730	G	C	-0.0138048499765589	0.0181	0.4456
6	rs1180231	83948817	G	A	-0.0137034650584925	0.0181	0.4466
6	rs75537058	83949021	G	A	-0.0827948246089151	0.097	0.393
6	rs1180230	83949261	T	C	-0.0136020904182857	0.0181	0.4523
6	rs9444054	83949497	C	T	-0.0113036461713921	0.02	0.5704
6	rs73749768	83949690	T	C	-0.0113036461713921	0.02	0.571
6	rs1180229	83949777	C	T	0.0029955089797983	0.0349	0.9314
6	rs138622292	83949826	C	T	-0.0454995840713661	0.0529	0.3897
6	rs117966715	83949895	A	G	0.0141987193998129	0.0328	0.6646
6	rs1180228	83950566	G	A	-0.0132980281439898	0.0181	0.4615
6	rs1180227	83951137	C	T	-0.0085968472255182	0.0173	0.6205
6	rs1180226	83951709	G	A	-0.0135007260538548	0.0181	0.4546
6	rs1738632	83952189	T	G	-0.0083043861636152	0.0173	0.6331
6	rs12196969	83952558	G	A	-0.0188974371044634	0.0194	0.3294
6	rs983087	83954264	T	C	-0.009000382197299	0.0209	0.6652
6	rs1180208	83954322	T	A	-0.0113036461713921	0.0181	0.5337
6	rs1180207	83954588	A	G	-0.0092022107647994	0.0209	0.6581
6	rs142556663	83955020	G	A	0.139796724378953	0.0917	0.1272
6	rs144789846	83955189	A	T	-0.0388032003238938	0.0531	0.4645
6	rs1180206	83955201	T	C	-0.0111013930711739	0.0181	0.5384
6	rs1180205	83955228	G	A	-0.0113036461713921	0.0181	0.5345
6	rs1180204	83956724	G	A	-0.0131966945943914	0.0182	0.469
6	rs1180203	83957225	A	G	-0.0106970095483354	0.0181	0.5565
6	rs1180202	83957723	A	C	-0.0137034650584925	0.0182	0.4523
6	rs1180201	83957742	C	G	-0.0085968472255182	0.0209	0.6795
6	rs9449600	83958185	C	A	-0.007095110875924	0.0311	0.8197
6	rs1180200	83958340	A	C	-0.0114958245134845	0.0181	0.5264
6	rs1180199	83959023	T	C	-0.0043996643446871	0.0176	0.8028
6	rs1180198	83959048	C	T	-0.0171970248285215	0.0377	0.6481
6	rs1180197	83959124	C	T	-0.0054950702819798	0.0177	0.7558
6	rs9444056	83959730	T	C	-0.0018016219466282	0.0236	0.9406
6	rs148554537	83959858	G	A	-0.185799598173789	0.1045	0.07538
6	rs1180196	83960006	A	G	-0.0068030886197391	0.0176	0.7005
6	rs2179848	83960188	C	T	-0.0129028853555234	0.0312	0.6796
6	rs79728098	83960295	G	T	-0.0377018671840115	0.0532	0.4782
6	rs2179847	83960339	T	C	-0.0062998021485279	0.0303	0.8358
6	rs149760142	83960368	A	G	-0.0310985871020312	0.0821	0.7051
6	rs1180195	83960862	C	T	-0.0069037763167944	0.0176	0.6939
6	rs116924892	83961034	C	T	-0.0372969647443931	0.0532	0.4831
6	rs117795402	83961220	A	T	-0.0372035489975441	0.0532	0.4847
6	rs28520401	83961797	T	C	-0.0066017436345624	0.0303	0.8266
6	rs1180194	83962421	C	T	-0.0017014466397575	0.0175	0.9215
6	rs73749769	83962702	T	C	-0.0145960053074092	0.0269	0.5879
6	rs118081320	83963401	C	T	-0.0953001798543245	0.0626	0.1281
6	rs147535612	83964566	C	T	-0.0523991687992084	0.0732	0.4742
6	rs1180192	83964709	C	T	0.0028958031120254	0.0214	0.8911
6	rs1180191	83965006	C	T	0.0022973590486834	0.0214	0.9138
6	rs117607383	83965473	C	T	0.0	0.0343	0.9995
6	rs12193457	83966042	T	C	-0.0127003085782322	0.0273	0.6403
6	rs1180190	83966335	G	A	0.0021975835434872	0.0214	0.9185
6	rs1180189	83966928	A	T	0.0022973590486834	0.0214	0.9127
6	rs149918513	83966941	T	G	-0.152498711744878	0.0888	0.08606
6	rs1180188	83967295	A	T	0.0022973590486834	0.0214	0.9153
6	rs1180187	83967454	A	G	-0.0043996643446871	0.0175	0.8023
6	rs147810516	83967755	G	A	0.0989037153144551	0.0798	0.2153
6	rs56323856	83968419	G	A	-0.0189993500097828	0.0279	0.495
6	rs1180186	83968946	T	G	-0.0032954239497972	0.0175	0.8509
6	rs7745864	83969424	G	T	-0.0122041688389067	0.0283	0.6671
6	rs7745988	83969447	G	A	-0.0052035148315978	0.0224	0.8161
6	rs184967830	83969907	G	A	-0.0105049846451474	0.0461	0.8199
6	rs9449601	83970138	T	C	-0.0030045090202987	0.0248	0.9026
6	rs1180185	83970313	T	G	-0.0036968248442897	0.0176	0.8355
6	rs1180184	83970665	A	C	-0.0186019483996616	0.0377	0.621
6	rs13202010	83971863	T	C	-0.0016012813669738	0.0248	0.9481
6	rs78831301	83971940	C	T	0.163300124285655	0.0935	0.0808
6	rs1180183	83972041	C	T	-0.0010005003335835	0.0213	0.9644
6	rs1954537	83972313	G	A	-0.0010005003335835	0.0248	0.969
6	rs1954538	83972336	A	G	-0.0010005003335835	0.0248	0.9663
6	rs112931286	83974451	G	A	-0.0242004837056584	0.0495	0.6254
6	rs1180182	83975272	A	G	0.0075017910703226	0.0197	0.7025
6	rs34326691	83975529	C	T	0.0198026272961797	0.0397	0.6175
6	rs2038242	83976134	C	T	-0.036798848237098	0.0261	0.1588
6	rs16882847	83976295	T	C	-0.0388032003238938	0.0362	0.2829
6	rs767144	83976802	G	T	-0.0005001250416822	0.0208	0.9814
6	rs1144196	83977714	C	A	-0.0004000800213396	0.0208	0.9842
6	rs142555484	83977925	T	C	-0.050798679887367	0.082	0.5352
6	rs9449602	83978131	A	T	-0.0239034240815591	0.0337	0.4781
6	rs1144195	83978225	A	C	-0.0122952780941516	0.0176	0.4849
6	rs1144194	83978378	G	A	0.0043007385516922	0.0193	0.8241
6	rs117141528	83978563	G	A	0.0172012073197748	0.0396	0.6634
6	rs149676617	83978645	T	C	-0.16690500486702	0.0896	0.06255
6	rs1144193	83979034	A	G	-0.0146974807605841	0.0175	0.401
6	rs1013318	83979447	G	A	0.0017983819413794	0.0193	0.9241
6	rs1013317	83979611	C	T	-0.0252049938352247	0.038	0.5072
6	rs111697157	83980229	G	T	-0.0421979407001862	0.0367	0.2504
6	rs185415274	83980242	T	G	0.0194986595340326	0.1202	0.8711
6	rs12190680	83980304	T	C	0.0171029078996623	0.0396	0.6655
6	rs1144192	83980929	C	G	0.001598721363697	0.0193	0.9333
6	rs1144191	83981512	C	T	0.001598721363697	0.0193	0.9347
6	rs142912879	83981659	G	A	-0.0419997711602818	0.0367	0.2525
6	rs1144190	83981858	C	T	-0.003596459514405	0.0209	0.8613
6	rs1144189	83982263	C	T	0.0014988761237359	0.0193	0.9378
6	rs7770089	83982351	C	T	0.0170045988158238	0.0396	0.6674
6	rs7770565	83982522	G	C	0.0171029078996623	0.0396	0.6663
6	rs1144188	83984097	A	G	0.0011992805754821	0.0193	0.9488
6	rs79940652	83984520	G	A	-0.0460020545617973	0.0369	0.2128
6	rs1144187	83986196	T	C	0.0008995952428359	0.0193	0.9629
6	rs6917618	83986823	G	A	0.0171029078996623	0.0396	0.6664
6	rs113798486	83987200	C	T	-0.0372035489975441	0.0361	0.3024
6	rs1170497	83987234	C	T	-0.0046005663955682	0.0209	0.8257
6	rs1170498	83987602	T	C	-0.0153979421800967	0.0175	0.3785
6	rs76153164	83987778	C	T	-0.0370997639570267	0.0361	0.3041
6	rs73749778	83988664	T	C	-0.0226035462098532	0.0337	0.5035
6	rs76955988	83988720	C	G	0.0542987734073789	0.0554	0.3264
6	rs73749779	83988725	C	G	-0.0226035462098532	0.0337	0.5027
6	rs1145917	83988861	T	C	-0.0049019951702315	0.0208	0.8143
6	rs1145916	83988986	G	T	-0.015702643727291	0.0175	0.3718
6	rs4312958	83989491	C	T	0.0049974917102918	0.0238	0.832
6	rs1145915	83989771	A	G	-0.0051029981759033	0.0208	0.8075
6	rs12660638	83990026	G	T	0.0565977011143899	0.0547	0.3006
6	rs2031170	83990210	G	C	0.0048979852621919	0.0238	0.8354
6	rs12662214	83990337	T	G	0.0467022717525102	0.057	0.4125
6	rs7746973	83990510	G	A	0.0173977771764203	0.0396	0.6609
6	rs79991124	83991242	C	T	-0.0383978517965666	0.036	0.2866
6	rs111609708	83991265	C	T	-0.0385953087593848	0.0363	0.2876
6	rs141272819	83991269	A	T	-0.044401309298167	0.1137	0.6959
6	rs113867678	83991315	G	A	0.0173977771764203	0.0396	0.6597
6	rs1170500	83991710	T	C	-0.0006001800720324	0.0193	0.975
6	rs1170501	83991861	C	A	-0.0006001800720324	0.0193	0.9731
6	rs4346833	83991957	T	C	0.017496047616751	0.0396	0.6588
6	rs1170502	83991972	A	T	-0.0055956263571598	0.0208	0.7895
6	rs139952639	83992044	C	A	0.0826025055167839	0.0563	0.1424
6	rs112154594	83992184	C	T	-0.0375980304153185	0.0361	0.2981
6	rs145881989	83992230	G	C	0.185898485284297	0.0957	0.05203
6	rs113015495	83992815	C	T	-0.0378991867540796	0.036	0.2928
6	rs117759737	83993379	A	C	-0.0418016408837633	0.0523	0.4237
6	rs1170504	83993569	A	C	-0.001100605444033	0.0193	0.9551
6	rs1145914	83993797	A	G	-0.0058973552660839	0.0208	0.7758
6	rs1145913	83993928	A	C	-0.001100605444033	0.0193	0.953
6	rs1145912	83994757	G	C	-0.0012007205765188	0.0193	0.9488
6	rs1143795	83995167	G	C	-0.006199175242821	0.0208	0.7672
6	rs59651050	83995480	A	G	-0.021203207651103	0.0336	0.5281
6	rs13192303	83995864	G	A	0.0172994970780611	0.0395	0.661
6	rs76759736	83996828	C	T	-0.0375980304153185	0.036	0.2964
6	rs1170330	83996875	T	A	-0.0005001250416822	0.0193	0.9797
6	rs1170329	83998160	T	G	-0.000200020002667	0.0193	0.9897
6	rs9444061	83998678	T	C	-0.0207028323592018	0.0336	0.5368
6	rs9449604	83998845	T	C	-0.0207028323592018	0.0336	0.5375
6	rs10455416	83999533	G	A	0.0185960172820726	0.0396	0.638
6	rs78663616	83999717	T	C	-0.0356997191343252	0.036	0.3205
6	rs1170459	84000234	G	T	-0.0073972926304747	0.0181	0.684
6	rs1170458	84000293	G	T	-0.001100605444033	0.0192	0.9555
6	rs1170354	84000881	T	G	-0.0151034855773182	0.0175	0.3886
6	rs1170353	84000887	T	C	-0.0153979421800967	0.0175	0.3795
6	rs1170352	84000931	C	T	-0.001300845733048	0.0192	0.9448
6	rs148525210	84002172	G	A	0.041995705452017	0.1113	0.7059
6	rs150648728	84002322	C	A	-0.151904870213247	0.0717	0.03427
6	rs71568871	84002646	C	T	0.0190964956909883	0.0396	0.629
6	rs146505852	84002647	G	A	0.104801359359076	0.0622	0.09213
6	rs1145911	84002954	T	C	-0.0159972768350078	0.0175	0.3592
6	rs1145910	84003056	G	A	-0.001300845733048	0.0192	0.9447
6	rs12209025	84004138	G	A	0.0192044091837133	0.0395	0.627
6	rs118131306	84004252	G	C	-0.0347985055426955	0.0519	0.5032
6	rs73749784	84004262	C	T	-0.0181028726978536	0.0335	0.5893
6	rs12197482	84005472	A	C	0.0194005857039748	0.0395	0.6226
6	rs1143796	84005867	T	C	-0.0026033858701149	0.0192	0.8909
6	rs9449605	84006453	T	C	-0.0174005146801673	0.0335	0.6027
6	rs79639496	84006982	G	C	-0.0346949697968869	0.036	0.3353
6	rs112590319	84007724	T	A	-0.0328021562323804	0.0358	0.36
6	rs1170512	84008186	C	T	-0.0026033858701149	0.0192	0.8901
6	rs1170513	84008588	C	T	-0.0073972926304747	0.018	0.6803
6	rs1170514	84009042	T	C	-0.0152963956259917	0.0174	0.381
6	rs13195887	84009682	G	A	0.0180952882690919	0.0395	0.6467
6	rs1170515	84010605	G	A	-0.0084959889212643	0.0208	0.6813
6	rs1170516	84010693	C	A	-0.0025031302181184	0.0192	0.8944
6	rs1170518	84011913	T	C	-0.0142003494011414	0.0174	0.4138
6	rs1170519	84011961	C	G	-0.0140989243795016	0.0174	0.4188
6	rs3798894	84012560	G	A	-0.0168003386783461	0.0334	0.6144
6	rs10943929	84012565	G	C	0.0204984635773248	0.0395	0.6038
6	rs3798893	84012568	C	T	-0.0166986496230515	0.0334	0.6173
6	rs1144185	84012619	A	G	-0.0017014466397575	0.0192	0.9297
6	rs1145908	84014398	A	G	-0.0022024235552	0.0191	0.9072
6	rs2023577	84015997	G	A	-0.098197343653669	0.0599	0.1013
6	rs73749789	84016880	T	C	-0.0164038098256767	0.0333	0.6227
6	rs111292115	84017751	A	C	0.0250047589895661	0.0533	0.6399
6	rs1144184	84017921	T	C	-0.0158042315449673	0.0174	0.3636
6	rs1781746	84019824	G	A	0.0126990249774084	0.0286	0.6559
6	rs1781747	84019825	A	T	0.0051964749068174	0.0196	0.7898
6	rs1144183	84020099	T	C	0.0052959516591825	0.0196	0.7873
6	rs1170348	84020324	T	C	-0.0017014466397575	0.0182	0.9257
6	rs1170347	84021294	G	A	0.0170045988158238	0.0282	0.5469
6	rs113047827	84021449	G	A	-0.044495399886564	0.0362	0.2191
6	rs1170346	84021751	C	T	0.0072039888485025	0.0195	0.7098
6	rs1170448	84022658	T	C	0.0071047017299317	0.0195	0.7158
6	rs1144182	84023090	A	T	0.0072039888485025	0.0195	0.7127
6	rs1144181	84023171	G	A	0.0072039888485025	0.0195	0.7122
6	rs1144180	84024620	T	G	0.0088011559530687	0.0374	0.8135
6	rs1170466	84025802	C	T	0.0173977771764203	0.0282	0.536
6	rs1144179	84026572	C	G	0.00730326611012	0.0195	0.7064
6	rs1144178	84029716	A	G	0.0074025335167413	0.0195	0.7055
6	rs1144177	84029793	A	G	0.0074025335167413	0.0195	0.7055
6	rs12201215	84030074	C	T	0.0291995144044279	0.0401	0.4656
6	rs750384	84030422	C	T	0.0074025335167413	0.0195	0.7035
6	rs750386	84030692	G	A	0.0172012073197748	0.0281	0.5409
6	rs1170339	84031251	T	C	0.0074025335167413	0.0195	0.7026
6	rs73474713	84031425	G	A	-0.0010005003335835	0.0238	0.9675
6	rs1170340	84033184	C	A	0.0074025335167413	0.0195	0.7021
6	rs61336621	84033752	T	C	-0.0471964348309747	0.0362	0.1928
6	rs1170342	84034415	T	G	-0.0120017335415971	0.0175	0.4955
6	rs1170343	84034779	A	G	0.0075017910703226	0.0195	0.6999
6	rs147705032	84034784	C	T	0.0574006067311047	0.0629	0.3613
6	rs1170344	84034832	C	T	0.0075017910703226	0.0195	0.6991
6	rs150997301	84034885	C	G	0.0773961316557046	0.0463	0.09435
6	rs1170345	84035177	A	C	0.0053954185169075	0.0378	0.8856
6	rs1170480	84036345	A	G	0.0075017910703226	0.0195	0.6989
6	rs1170481	84037106	C	T	0.0075017910703226	0.0195	0.6999
6	rs1170482	84037174	C	T	0.0084045823438103	0.0194	0.6656
6	rs1145904	84037328	G	A	0.0076010387728197	0.0195	0.6975
6	rs1145903	84037515	T	C	0.0164047040252769	0.0281	0.5593
6	rs1170483	84038253	G	C	0.0075017910703226	0.0194	0.6981
6	rs1170484	84038522	A	G	0.0076010387728197	0.0194	0.6977
6	rs1145902	84038531	A	G	0.0076010387728197	0.0194	0.6975
6	rs1145901	84038605	T	C	0.0075017910703226	0.0194	0.6979
6	rs1170485	84038677	G	T	0.0075017910703226	0.0194	0.6987
6	rs1145900	84038920	T	C	0.0161980995687726	0.028	0.5635
6	rs1145899	84039558	G	C	0.0160997014894237	0.028	0.5656
6	rs1145898	84039566	T	C	0.0075017910703226	0.0194	0.6997
6	rs79472270	84039636	G	A	-0.0456042446050211	0.0363	0.2082
6	rs118045037	84040061	A	C	0.140900424493166	0.0799	0.07767
6	rs10046370	84040245	C	T	-0.0229002198863326	0.0322	0.4761
6	rs1145897	84040440	C	T	0.0075017910703226	0.0194	0.6996
6	rs9294273	84041105	A	T	-0.0226956079321885	0.0322	0.4802
6	rs9449610	84041555	C	T	-0.0227979086760041	0.0322	0.4783
6	rs1145896	84041599	G	T	-0.0114958245134845	0.0175	0.5117
6	rs77611682	84041624	T	G	-0.0369026020501437	0.0709	0.6028
6	rs1145895	84042326	C	A	0.0074025335167413	0.0194	0.7017
6	rs73474729	84042567	C	T	-0.0467038420537432	0.0363	0.1974
6	rs113524947	84043702	C	G	-0.0003000450090019	0.0238	0.9895
6	rs118080551	84050113	T	G	0.0238044133801613	0.0938	0.7995
6	rs16884118	84050122	A	G	-0.0465047776557534	0.0363	0.1994
6	rs6908259	84050283	C	G	-0.0120017335415971	0.0175	0.4934
6	rs6454320	84050814	C	T	0.0074025335167413	0.0194	0.7034
6	rs6454321	84050941	A	G	0.0074025335167413	0.0194	0.7017
6	rs1535588	84051050	A	C	0.0074025335167413	0.0194	0.7025
6	rs2023241	84051460	G	A	0.0074025335167413	0.0194	0.7037
6	rs2023242	84051824	T	C	0.0152038337422728	0.0279	0.586
6	rs13209274	84052966	C	T	0.0152038337422728	0.0279	0.5862
6	rs73474796	84053530	C	T	-0.0462952789853036	0.0363	0.2015
6	rs7768369	84054550	G	A	0.0149969810059077	0.0279	0.5897
6	rs7768456	84054779	C	T	0.0149969810059077	0.0279	0.5899
6	rs12201760	84054948	G	A	0.0246048038572487	0.0395	0.5331
6	rs12215595	84055783	A	G	0.00730326611012	0.0194	0.7066
6	rs118040819	84056205	T	C	-0.146495059016381	0.0863	0.08968
6	rs12190282	84056328	A	G	0.00730326611012	0.0194	0.7066
6	rs16884166	84057016	A	G	-0.04470452178448	0.0363	0.2185
6	rs6454322	84057542	A	G	0.00730326611012	0.0194	0.7054
6	rs3823052	84057822	T	C	9.99950003332973e-05	0.0237	0.9973
6	rs3778206	84058013	G	A	-0.0116981574124923	0.0175	0.5042
6	rs10455140	84059498	G	A	-0.0114958245134845	0.0175	0.5103
6	rs16884217	84059611	C	T	0.0001999800026662	0.0237	0.9947
6	rs3778205	84060477	G	T	0.0075017910703226	0.0194	0.6976
6	rs10943930	84060858	T	A	0.0076010387728197	0.0194	0.6967
6	rs9444065	84060931	T	C	-0.0217958123704574	0.032	0.4958
6	rs12527109	84061020	G	C	-0.0001000050003333	0.0237	0.9953
6	rs7758989	84061319	T	C	0.0076010387728197	0.0194	0.6941
6	rs12529407	84062581	T	C	0.0077995046323818	0.0194	0.6874
6	rs117243957	84063153	G	T	-0.0105049846451474	0.0464	0.8211
6	rs148959880	84063839	C	T	0.0603045706055096	0.0593	0.309
6	rs6940284	84063926	T	G	0.0077995046323818	0.0194	0.6888
6	rs6917851	84064190	C	A	0.0154007965760229	0.0278	0.581
6	rs6923627	84064858	G	A	0.0077995046323818	0.0194	0.6891
6	rs6930990	84066749	A	C	-0.0106970095483354	0.0175	0.5397
6	rs34533621	84069099	C	T	0.0156961681063242	0.0279	0.5741
6	rs9449613	84069359	A	C	-0.0222047099881925	0.0317	0.4847
6	rs12524172	84069668	C	T	0.007997931111062	0.0194	0.6804
6	rs4706986	84069819	T	G	-0.0438996422900184	0.0363	0.2266
6	rs9800770	84070313	C	T	0.007997931111062	0.0194	0.681
6	rs7740960	84070516	T	C	0.0156961681063242	0.0279	0.5721
6	rs12192297	84070966	T	C	0.007997931111062	0.0194	0.68
6	rs12697919	84071601	G	C	0.007997931111062	0.0194	0.678
6	rs12697920	84071711	C	T	0.007997931111062	0.0194	0.68
6	rs12697921	84071913	G	C	0.007997931111062	0.0194	0.6782
6	rs12524851	84072507	T	C	0.007997931111062	0.0194	0.6784
6	rs13215826	84072587	C	T	0.0080971295874548	0.0194	0.6768
6	rs13201644	84072670	T	C	0.0259016375226531	0.0395	0.5115
6	rs7774996	84073387	A	G	0.0080971295874548	0.0194	0.6758
6	rs2324416	84074210	A	G	0.0081963182244858	0.0194	0.6727
6	rs3778204	84074939	G	T	0.0081963182244858	0.0194	0.6729
6	rs13197603	84075113	C	T	0.0160997014894237	0.0279	0.5639
6	rs3778203	84075136	C	T	0.0004998750416509	0.0237	0.9815
6	rs138597830	84075234	C	T	-0.194701877682907	0.1011	0.05398
6	rs13198062	84075281	G	A	0.0081963182244858	0.0194	0.6714
6	rs7768550	84075810	T	G	0.0084045823438103	0.0194	0.6658
6	rs12524968	84076466	C	G	0.0081963182244858	0.0194	0.6732
6	rs2096223	84077446	T	G	0.0080971295874548	0.0194	0.6757
6	rs9449614	84077763	T	A	-0.0221024699079472	0.0316	0.4853
6	rs1891554	84077872	G	A	-0.0428031223253094	0.0363	0.2378
6	rs1539439	84078564	T	C	0.0080971295874548	0.0194	0.6779
6	rs12213724	84078990	A	C	0.007997931111062	0.0194	0.6783
6	rs61402217	84079707	G	A	0.0003999200213268	0.0237	0.9875
6	rs3757012	84080969	T	A	0.0003999200213268	0.0237	0.9877
6	rs3757011	84081069	G	C	0.007997931111062	0.0194	0.6816
6	rs3778202	84081270	T	A	0.0002999550089979	0.0237	0.989
6	rs3778201	84081405	C	T	0.007997931111062	0.0194	0.6813
6	rs73476951	84081935	G	A	-0.0433982268254708	0.0362	0.2313
6	rs12213544	84081971	G	A	-0.0193969096107316	0.0317	0.5397
6	rs1418733	84082928	C	T	-0.0216016445577609	0.0315	0.4931
6	rs9766300	84083733	T	A	0.0078987227933553	0.0194	0.6847
6	rs149775042	84084295	G	A	0.146996578734341	0.079	0.06284
6	rs113171426	84084579	C	T	0.0159028762794155	0.0279	0.5688
6	rs76226442	84085017	A	G	0.0033045340083004	0.0375	0.9307
6	rs60465537	84085195	G	A	-0.000200020002667	0.0237	0.9919
6	rs140655307	84085560	A	G	-0.007095110875924	0.0464	0.8781
6	rs13205856	84087659	A	G	0.0270994698817177	0.0395	0.4928
6	rs111975628	84088957	T	C	-0.0428031223253094	0.0363	0.2375
6	rs17255340	84089191	G	A	0.0030952049073025	0.0375	0.9338
6	rs9449615	84089502	G	T	-0.0095958936734469	0.0175	0.5833
6	rs12192000	84090369	C	T	0.0277027118389473	0.0395	0.4842
6	rs12192277	84090641	G	C	0.016296487966892	0.0279	0.5579
6	rs1361784	84090690	A	T	0.0077002766261879	0.0194	0.6932
6	rs976065	84092514	C	T	0.0076010387728197	0.0194	0.6937
6	rs13220730	84092546	T	C	0.0028958031120254	0.0375	0.9383
6	rs17196038	84093014	T	C	0.0278972284172359	0.0396	0.4805
6	rs35281711	84093177	G	A	0.0165030720990143	0.0279	0.5544
6	rs13208458	84093204	C	A	0.0165030720990143	0.0279	0.5543
6	rs16884575	84093672	G	C	-0.0010005003335835	0.0237	0.9674
6	rs9350980	84093905	C	T	-0.056496280157669	0.0799	0.4796
6	rs118188118	84094814	T	C	-0.0426987545331152	0.0362	0.2384
6	rs113133091	84094961	T	G	-0.0430954101055856	0.0362	0.2348
6	rs7753311	84095038	T	C	0.0076010387728197	0.0194	0.6967
6	rs6937193	84095331	C	T	0.0075017910703226	0.0194	0.6977
6	rs6937273	84095513	A	G	0.0076010387728197	0.0194	0.697
6	rs1937783	84097858	G	C	0.0075017910703226	0.0194	0.6976
6	rs9449616	84100190	G	A	-0.0094040800752939	0.0175	0.5899
6	rs9444068	84100244	C	T	-0.0187038311937836	0.0317	0.5556
6	rs117613991	84100927	T	C	-0.121704464417631	0.0663	0.06634
6	rs2875343	84101327	G	C	0.0088011559530687	0.0195	0.6493
6	rs12191369	84102550	A	C	0.0165030720990143	0.0279	0.555
6	rs2152183	84102879	C	A	0.016296487966892	0.0279	0.5595
6	rs118015213	84103137	G	C	-0.0697038384497916	0.0837	0.4046
6	rs983140	84103896	T	A	0.0008995952428359	0.0376	0.9812
6	rs4706175	84104356	T	C	-0.0482977854077521	0.0361	0.1806
6	rs2065733	84104835	G	A	0.0063001125484799	0.0194	0.7465
6	rs191604516	84105297	C	T	0.0409019913204257	0.0878	0.6408
6	rs117319460	84105792	T	G	-0.117196957433782	0.0602	0.05161
6	rs12198419	84105865	A	T	0.0060019521956343	0.0194	0.756
6	rs12529429	84106551	G	T	-0.0009004052431641	0.0238	0.971
6	rs12214015	84107124	C	T	-0.0122041688389067	0.0175	0.4862
6	rs13215578	84107234	C	T	0.0053954185169075	0.0194	0.783
6	rs34639488	84107888	G	T	0.0128964817350202	0.0279	0.6425
6	rs1591396	84107897	T	C	0.0052959516591825	0.0194	0.7836
6	rs4706990	84108065	A	T	-0.0138048499765589	0.0175	0.4304
6	rs13209363	84108919	T	G	0.0125015292229252	0.0279	0.6541
6	rs4706991	84109088	C	T	0.0046989426564652	0.0194	0.8104
6	rs4706992	84109158	T	C	-0.0022024235552	0.0237	0.9249
6	rs6926600	84109322	T	C	0.0123039944561641	0.0279	0.6579
6	rs6900022	84109944	T	A	0.0126002819757385	0.0279	0.6514
6	rs13192260	84110729	T	C	0.0118001041157506	0.0279	0.672
6	rs9294274	84111190	T	C	-0.0235040691879941	0.0314	0.4538
6	rs73476992	84111261	A	G	-0.0021022080918702	0.0237	0.9303
6	rs1112482	84112019	G	C	0.0111970780932162	0.0279	0.6878
6	rs1112483	84112033	G	A	0.0111970780932162	0.0279	0.6884
6	rs7750443	84112468	T	C	0.004101577021075	0.0194	0.8329
6	rs2095447	84112756	G	C	0.004101577021075	0.0194	0.8324
6	rs9444069	84112978	A	G	-0.023401696181619	0.0314	0.4562
6	rs7740573	84114267	C	T	-0.0140989243795016	0.0175	0.4202
6	rs6454326	84115740	A	G	-0.0144032303107437	0.0175	0.4105
6	rs113715936	84115984	A	C	-0.04470452178448	0.0359	0.2127
6	rs6914164	84116252	C	T	-0.0138048499765589	0.0175	0.4286
6	rs12194500	84116477	G	A	0.0219962978718961	0.0396	0.5791
6	rs10806258	84116555	A	G	-0.0140989243795016	0.0175	0.4188
6	rs73478705	84116744	C	T	-0.0027036515743148	0.0237	0.9099
6	rs3798891	84117293	C	A	0.0036034995896235	0.0194	0.8513
6	rs3823051	84119261	C	G	-0.0408011614039327	0.0662	0.5377
6	rs3798890	84119361	G	A	0.0112959597418516	0.0279	0.6858
6	rs57309832	84120526	C	A	0.0103957761821204	0.0298	0.7281
6	rs13196407	84120820	G	A	0.0114047182634362	0.0279	0.6835
6	rs6935296	84121294	T	A	0.0035038543266769	0.0194	0.8564
6	rs3798889	84121512	C	A	0.0035038543266769	0.0194	0.8567
6	rs3798888	84121634	G	A	-0.0423022562339069	0.0356	0.235
6	rs117961798	84121652	G	A	0.0304031059110447	0.0467	0.5145
6	rs3798887	84121713	C	G	0.0036034995896235	0.0194	0.854
6	rs13203553	84121882	C	T	0.0111970780932162	0.0279	0.6882
6	rs60644519	84122330	T	C	-0.0014009809156281	0.049	0.9774
6	rs13193879	84123006	T	C	0.0035038543266769	0.0194	0.8565
6	rs10485147	84123350	T	A	0.0034041991335623	0.0194	0.8602
6	rs12197649	84123548	C	T	0.0112959597418516	0.0279	0.6847
6	rs3778200	84126379	A	G	0.0032048589489113	0.0194	0.8692
6	rs3778199	84126420	C	A	0.0033045340083004	0.0194	0.8659
6	rs9361995	84126776	C	T	-0.0046005663955682	0.0181	0.7982
6	rs4706994	84126824	G	A	0.0035038543266769	0.0194	0.8578
6	rs12212205	84127224	T	C	0.0034041991335623	0.0194	0.8619
6	rs7744602	84127591	C	T	-0.0038975857287134	0.0181	0.8283
6	rs11969258	84127626	T	C	0.0029955089797983	0.0194	0.8784
6	rs78396580	84129066	A	G	-0.0449973659307358	0.0627	0.4726
6	rs4706176	84129828	C	T	-0.0430014511447026	0.0355	0.226
6	rs13215909	84130396	C	G	0.0028958031120254	0.0194	0.8819
6	rs6935935	84130734	C	G	-0.0132980281439898	0.0174	0.4455
6	rs3757010	84130982	G	A	0.0129951954948113	0.0279	0.6411
6	rs3757009	84131194	G	A	-0.0132980281439898	0.0174	0.4455
6	rs7757427	84131300	T	A	0.0033045340083004	0.0194	0.8642
6	rs3798886	84131526	G	A	-0.003596459514405	0.0181	0.8411
6	rs57177898	84131546	C	T	-0.0196008476550609	0.0314	0.5315
6	rs3798885	84131874	T	C	-0.0130953713122409	0.0174	0.4512
6	rs73751504	84131894	A	G	-0.0198048272985997	0.0314	0.5287
6	rs73478729	84132466	C	T	-0.0024028846163103	0.0237	0.9178
6	rs13197684	84132963	A	C	-0.0128015918372089	0.0174	0.4617
6	rs13214484	84133338	T	C	0.0037031349243813	0.0194	0.8496
6	rs58933957	84134368	T	C	-0.0025031302181184	0.0237	0.9158
6	rs16885228	84134388	G	A	-0.0025031302181184	0.0237	0.9152
6	rs12208468	84134464	C	T	0.0105046326450854	0.0279	0.7069
6	rs7758546	84135023	G	C	0.0036034995896235	0.0194	0.8532
6	rs75202717	84135241	G	T	-0.0194988734340555	0.0314	0.5349
6	rs4706996	84135539	C	T	-0.0128015918372089	0.0174	0.4601
6	rs3798884	84136112	C	A	0.0035038543266769	0.0194	0.8571
6	rs12524383	84136605	T	C	0.0034041991335623	0.0194	0.8606
6	rs58379097	84137027	C	T	-0.0030045090202987	0.0237	0.8994
6	rs12194258	84137202	T	C	0.0033045340083004	0.0194	0.8632
6	rs7770573	84137756	G	T	0.0034041991335623	0.0194	0.8605
6	rs28360575	84138270	G	A	-0.0018016219466282	0.0374	0.9609
6	rs6941094	84138485	C	A	0.0034041991335623	0.0194	0.862
6	rs12196292	84138502	T	C	-0.0169020380753563	0.0322	0.5989
6	rs113621249	84138683	G	A	-0.0433042394092723	0.036	0.2295
6	rs12204138	84138843	A	G	0.0016985566355815	0.0194	0.9285
6	rs34783351	84139030	G	T	0.0027960873020011	0.0194	0.8851
6	rs34941468	84139871	A	T	-0.004198802647333	0.0374	0.9101
6	rs3798883	84140038	C	T	-0.0193969096107316	0.0313	0.5364
6	rs4706997	84140726	G	A	-0.0421040660228114	0.036	0.2419
6	rs28372717	84140728	G	A	-0.0034961042567088	0.0237	0.8842
6	rs28372714	84140888	C	T	0.0125015292229252	0.0373	0.7382
6	rs3812144	84141253	T	G	0.0017983819413794	0.0194	0.9242
6	rs3812143	84141282	G	C	-0.0049019951702315	0.0373	0.8951
6	rs3812142	84141393	T	C	0.001998002662673	0.0194	0.9195
6	rs35156665	84143765	C	T	-0.0145960053074092	0.0174	0.3986
6	rs62419325	84143892	A	G	-0.0075987978753305	0.0371	0.8375
6	rs62419326	84145041	C	T	-0.008395140788382	0.0371	0.8205
6	rs12194267	84146177	G	A	0.0058031292269501	0.0278	0.8356
6	rs12524857	84146513	G	T	-0.0038975857287134	0.0237	0.8689
6	rs12524862	84146655	C	T	0.0003999200213268	0.0194	0.9817
6	rs10943931	84146803	T	C	-0.0058973552660839	0.018	0.7419
6	rs73478768	84147240	G	A	-0.0039979812872983	0.0237	0.8665
6	rs12209499	84147303	A	G	0.0002999550089979	0.0194	0.9869
6	rs13204045	84152329	C	T	-0.0004000800213396	0.0194	0.9828
6	rs12197490	84153255	G	A	-0.0006001800720324	0.0194	0.9755
6	rs13362761	84153316	A	G	-0.0191012733024012	0.0313	0.5425
6	rs113475820	84153413	G	T	-0.0437011352710986	0.0359	0.2235
6	rs113266481	84153456	G	A	-0.0435966737180782	0.0359	0.2242
6	rs116938600	84153715	T	C	-0.0043996643446871	0.0237	0.8527
6	rs12211109	84153773	A	G	-0.0007002451143934	0.0194	0.9725
6	rs12199103	84153923	C	T	-0.0008003201707691	0.0194	0.9678
6	rs10455419	84154242	T	G	-0.0007002451143934	0.0194	0.9699
6	rs62419327	84154298	C	T	-0.0088994831870327	0.0368	0.8088
6	rs10455420	84154533	T	G	-0.0008003201707691	0.0194	0.9655
6	rs117858611	84154751	A	G	0.0537018913875451	0.0405	0.1842
6	rs141493163	84154811	G	A	0.0115035793834154	0.0588	0.8447
6	rs111843349	84154881	G	T	-0.0435966737180782	0.0359	0.2241
6	rs10943932	84155957	A	C	-0.0008003201707691	0.0194	0.9656
6	rs188942364	84156461	C	T	-0.010302892995897	0.1312	0.9372
6	rs112052365	84156496	A	G	-0.0045001103249234	0.0237	0.8488
6	rs6900237	84156536	C	T	-0.0009004052431641	0.0194	0.962
6	rs111692792	84157011	G	A	-0.0046005663955682	0.0237	0.8476
6	rs12191677	84157403	A	G	-0.0189993500097828	0.0313	0.5424
6	rs62419328	84158736	A	G	-0.0012007205765188	0.0193	0.9516
6	rs113067018	84160372	A	C	-0.0433982268254708	0.0358	0.2252
6	rs79465830	84160819	A	G	-0.043502667649395	0.0358	0.2234
6	rs1342827	84161824	T	C	-0.0169020380753563	0.0173	0.329
6	rs12204425	84162024	G	A	0.0026963615477425	0.0276	0.9213
6	rs12190945	84162042	A	G	-0.0014009809156281	0.0193	0.9425
6	rs73478796	84162330	G	T	-0.0051029981759033	0.0237	0.83
6	rs34681854	84162641	C	T	-0.0152050125429676	0.0366	0.6786
6	rs73478799	84162738	C	T	-0.0045001103249234	0.0237	0.8495
6	rs1034260	84162873	T	C	-0.0010005003335835	0.0193	0.958
6	rs2186162	84163113	A	T	-0.0008003201707691	0.0193	0.969
6	rs1418734	84163888	G	A	-0.0005001250416822	0.0193	0.9796
6	rs4706177	84164683	T	A	-0.0006001800720324	0.0193	0.9765
6	rs16885688	84165689	C	T	-0.0033957590691798	0.0237	0.8846
6	rs945238	84165856	C	T	-0.0162005226717083	0.0173	0.3468
6	rs9444073	84166651	A	C	-0.0187955345843259	0.0312	0.546
6	rs4706998	84167277	A	G	-0.0152050125429676	0.0173	0.3795
6	rs112360010	84168018	C	T	-0.032502530761974	0.0243	0.1818
6	rs9449619	84168161	A	G	-0.0149004625639624	0.0173	0.3893
6	rs4706999	84168264	A	C	-0.0146974807605841	0.0173	0.3944
6	rs6903322	84168968	G	A	-0.0145046862028817	0.0173	0.4035
6	rs9444074	84169154	A	G	-0.0329985112635755	0.0243	0.1744
6	rs2000375	84169965	A	G	-0.0143017847108596	0.0173	0.4076
6	rs17197281	84170108	T	G	0.0299956000353805	0.0446	0.5018
6	rs1335110	84170271	T	A	-0.124305510825599	0.0987	0.2082
6	rs2152182	84170490	G	C	-0.0325955083699338	0.0243	0.1792
6	rs2152181	84170615	C	G	-0.0143017847108596	0.0173	0.4084
6	rs2154295	84170784	C	G	-0.0142003494011414	0.0173	0.4129
6	rs73480616	84171061	C	G	-0.0003000450090019	0.0236	0.9915
6	rs73751517	84171227	C	T	-0.0178992398878318	0.0311	0.5663
6	rs6454328	84171230	A	G	-0.0139975096438537	0.0173	0.4173
6	rs6454329	84171532	A	T	-0.0139975096438537	0.0173	0.4181
6	rs7745251	84171756	T	G	-0.0140989243795016	0.0173	0.4163
6	rs9444075	84171930	A	G	-0.0139975096438537	0.0173	0.4195
6	rs12193584	84172068	T	C	-0.0171970248285215	0.0318	0.5877
6	rs75787930	84172296	C	A	0.0575988723793984	0.0517	0.2654
6	rs12195417	84173028	T	C	-0.0188974371044634	0.02	0.3455
6	rs142931829	84173318	C	T	-0.0874987684728371	0.0588	0.1365
6	rs12215500	84173435	C	T	-0.0170037478161859	0.0285	0.5517
6	rs2324418	84173462	T	C	-0.0185000759845861	0.02	0.3556
6	rs6901074	84173944	A	G	-0.0137034650584925	0.0174	0.4311
6	rs12203860	84174401	A	G	-0.0144032303107437	0.0234	0.5363
6	rs148599477	84174862	G	A	-0.0773995372615036	0.0706	0.2726
6	rs13196054	84174943	A	G	0.0090984829852593	0.0291	0.7548
6	rs56038316	84175062	A	T	-0.007296555232638	0.02	0.7148
6	rs6454330	84175552	A	C	-0.0140989243795016	0.0234	0.5467
6	rs6454331	84175632	G	A	-0.013004189135254	0.0173	0.4523
6	rs17256973	84175967	C	T	-0.0075987978753305	0.0369	0.837
6	rs13201274	84176481	G	A	-0.0074980401773571	0.0369	0.8385
6	rs7751382	84176515	A	G	-0.0142003494011414	0.0234	0.5429
6	rs113450869	84176678	A	G	-0.0482977854077521	0.0358	0.1779
6	rs9449620	84176961	T	C	0.0006997551142732	0.019	0.9687
6	rs1577378	84177343	C	T	0.0007996801705642	0.019	0.9655
6	rs13205618	84177713	C	T	-0.0074980401773571	0.0369	0.8397
6	rs9449621	84178342	A	T	-0.0005001250416822	0.0181	0.9788
6	rs12206984	84179259	T	C	0.001998002662673	0.019	0.917
6	rs16885909	84179446	A	T	0.0021975835434872	0.019	0.9088
6	rs9449622	84179796	G	A	0.0022973590486834	0.019	0.9055
6	rs13203062	84180038	C	T	-0.0111013930711739	0.0369	0.7639
6	rs12202313	84180138	T	C	0.0363029992242924	0.0445	0.4148
6	rs141203182	84180349	T	C	-0.0717967988196857	0.0724	0.3214
6	rs9449623	84180355	A	T	-0.0003000450090019	0.018	0.9857
6	rs186470382	84181105	A	G	-0.0788051404425305	0.0944	0.4038
6	rs36017560	84181468	T	C	-0.0114958245134845	0.0368	0.754
6	rs10943934	84181508	C	G	0.0	0.018	0.9986
6	rs117922213	84181924	C	T	-0.0338981034057645	0.0648	0.6007
6	rs9444076	84182057	T	C	0.0032048589489113	0.0189	0.8642
6	rs9968908	84183123	G	A	0.0033045340083004	0.019	0.861
6	rs35442758	84183607	G	A	-0.0114047880634385	0.0369	0.7562
6	rs9449624	84184394	C	T	0.0030952049073025	0.019	0.8693
6	rs9294275	84184471	C	T	0.0030952049073025	0.019	0.8693
6	rs4706178	84184472	A	G	-0.0026033858701149	0.0176	0.8816
6	rs9968948	84185074	G	A	-0.0113036461713921	0.0173	0.5145
6	rs9969045	84185399	T	G	-0.0113036461713921	0.0173	0.5127
6	rs6910291	84185995	A	T	-0.0113036461713921	0.0369	0.7596
6	rs9294276	84188342	A	G	0.0028958031120254	0.019	0.8801
6	rs13207536	84188476	A	G	-0.0112025145079934	0.0369	0.7609
6	rs9294277	84188908	C	T	0.0027960873020011	0.019	0.8812
6	rs4707000	84189397	A	T	0.0027960873020011	0.019	0.8819
6	rs4707001	84189683	A	G	0.0027960873020011	0.019	0.8823
6	rs6930443	84189813	G	A	0.0027960873020011	0.019	0.8833
6	rs9449625	84190113	G	A	0.0027960873020011	0.019	0.8845
6	rs869288	84190216	A	T	-0.0113036461713921	0.0369	0.7586
6	rs35450889	84191074	A	G	0.0284999894699013	0.0447	0.5243
6	rs10223667	84191392	G	C	0.0025966258472659	0.019	0.89
6	rs9449626	84192015	A	G	0.0025966258472659	0.019	0.8902
6	rs10943937	84192051	T	C	0.0284027945161868	0.0447	0.5259
6	rs4487553	84192060	C	A	0.0025966258472659	0.019	0.8891
6	rs62419351	84192228	C	G	-0.0115969858456632	0.0369	0.754
6	rs6938862	84192648	T	C	0.0013990209137074	0.019	0.9397
6	rs6915940	84192685	C	T	0.0025966258472659	0.019	0.8923
6	rs6916270	84192728	G	A	0.0025966258472659	0.019	0.8925
6	rs1932092	84192944	G	A	0.0003999200213268	0.0181	0.9804
6	rs2145324	84194408	C	T	0.0117012723076411	0.037	0.7518
6	rs9444077	84194783	A	G	0.0018981972830802	0.019	0.9193
6	rs112086240	84194909	C	T	-0.0484027392281675	0.0359	0.1779
6	rs12524775	84195515	T	C	0.0052959516591825	0.0235	0.8203
6	rs12214011	84195580	G	A	-0.0034961042567088	0.0262	0.8928
6	rs580595	84195751	A	G	0.012096540947233	0.037	0.7432
6	rs472929	84196055	G	A	-0.0004000800213396	0.0181	0.9822
6	rs583637	84196263	G	T	0.0121953336998771	0.0174	0.4824
6	rs1171101	84196539	A	C	0.0099998345783334	0.037	0.7869
6	rs500891	84196790	A	G	0.0100988346774146	0.037	0.7852
6	rs73480659	84196967	G	A	-0.0473956369746291	0.0359	0.1872
6	rs9449627	84196990	G	A	-0.0038975857287134	0.0262	0.8802
6	rs9449628	84197019	T	C	-0.0094040800752939	0.0179	0.6016
6	rs9353128	84197346	C	A	-0.0040983869261633	0.0262	0.8763
6	rs75666977	84197428	C	T	0.0603987139482326	0.0477	0.2059
6	rs147778315	84197694	C	G	-0.0456042446050211	0.0744	0.5401
6	rs4707002	84197846	T	A	0.0056042667198317	0.0235	0.8126
6	rs7745791	84197858	A	G	-0.0043996643446871	0.0262	0.8658
6	rs7746331	84197932	G	C	-0.021101069908054	0.022	0.3378
6	rs73480662	84197992	T	A	-0.047899061319535	0.036	0.1828
6	rs73751527	84198011	C	G	-0.0505987987633697	0.0361	0.1614
6	rs1171102	84198015	A	G	0.0118989261570991	0.0174	0.4927
6	rs57710785	84198264	G	A	-0.0515038428671156	0.0362	0.154
6	rs113754705	84198369	C	A	-0.0492007484476219	0.036	0.1715
6	rs4707003	84198429	A	G	-0.0484027392281675	0.036	0.1782
6	rs34228805	84198532	G	A	0.0228958774769045	0.0446	0.6078
6	rs77785580	84198604	A	T	-0.0182963622831166	0.0312	0.5584
6	rs7747101	84198622	C	T	-0.0050024916227914	0.0262	0.8492
6	rs7751493	84199041	A	G	-0.0216016445577609	0.022	0.3263
6	rs7771957	84199099	T	G	-0.0217038334437866	0.022	0.3254
6	rs12194724	84199579	G	T	-0.0181028726978536	0.0312	0.5631
6	rs12208002	84199627	A	C	-0.0218980211012161	0.022	0.3208
6	rs12212979	84199923	C	A	-0.005304041591906	0.0262	0.8402
6	rs9350981	84200221	T	C	0.0109003744682883	0.0174	0.5326
6	rs79166403	84200807	G	T	-0.0169020380753563	0.0312	0.5873
6	rs9449629	84201294	C	T	-0.0030045090202987	0.0261	0.9101
6	rs113466532	84201940	G	A	0.0074025335167413	0.0236	0.7528
6	rs6900368	84202068	A	G	-0.0030045090202987	0.0262	0.9089
6	rs10943938	84202435	A	T	-0.0206007457079636	0.022	0.3493
6	rs79183419	84202673	C	T	-0.0511985620326965	0.036	0.1555
6	rs73480668	84203113	T	C	0.0076010387728197	0.0237	0.7487
6	rs76100799	84203190	A	G	0.165099097998369	0.1004	0.1001
6	rs144019896	84203466	C	A	-0.0513985630860003	0.0361	0.1543
6	rs9444078	84203558	C	T	-0.0027036515743148	0.0262	0.9187
6	rs9449631	84203659	T	C	-0.0169020380753563	0.0313	0.5894
6	rs9444079	84203833	T	C	-0.0168003386783461	0.0313	0.5911
6	rs11752474	84204107	G	T	0.0274011363479391	0.0441	0.5348
6	rs1171134	84204477	G	A	0.0128964817350202	0.0371	0.7292
6	rs9444080	84204739	C	G	-0.0026033858701149	0.0262	0.9215
6	rs4707004	84205439	C	T	0.0248974696545107	0.0277	0.3685
6	rs566517	84205552	T	C	0.0128964817350202	0.0372	0.7277
6	rs142814963	84205850	G	A	0.0085037404912207	0.0237	0.7204
6	rs112834764	84205874	G	A	-0.0507039943747058	0.0361	0.1602
6	rs112928866	84205944	G	T	-0.050798679887367	0.0361	0.1599
6	rs143868578	84206013	G	C	0.0086028888072678	0.0237	0.7171
6	rs6454332	84206019	C	T	0.0129951954948113	0.0372	0.7266
6	rs6925008	84206108	G	A	-0.0024028846163103	0.0262	0.9266
6	rs111749287	84206310	C	T	-0.0521041493573948	0.0361	0.1493
6	rs112646480	84206351	T	C	-0.0521041493573948	0.0361	0.1492
6	rs4367349	84206538	G	A	-0.0490011864330638	0.036	0.1737
6	rs9449633	84206595	C	T	-0.0024028846163103	0.0262	0.9283
6	rs632850	84206714	T	C	-0.004198802647333	0.021	0.8425
6	rs147856605	84206910	G	A	-0.0525045539821493	0.0361	0.1458
6	rs112827035	84207157	C	T	-0.0517986852338873	0.0361	0.1512
6	rs9444085	84208766	A	T	-0.0022024235552	0.0262	0.9336
6	rs112722386	84209348	C	T	-0.0519040071504222	0.0361	0.1504
6	rs1171118	84209352	T	C	0.009197572354042	0.0175	0.598
6	rs6901164	84209504	G	C	-0.0017014466397575	0.0262	0.9486
6	rs1171119	84209746	A	G	0.009197572354042	0.0175	0.6002
6	rs1171120	84210041	C	G	0.009197572354042	0.0175	0.5993
6	rs1171121	84210638	C	G	0.0090984829852593	0.0175	0.6023
6	rs112833985	84211051	G	A	0.0099008246772624	0.0237	0.6773
6	rs138298390	84211250	G	A	-0.0511038386512114	0.0362	0.1581
6	rs9444086	84211476	A	G	-0.001100605444033	0.0262	0.9655
6	rs28421794	84211636	T	C	-0.0145960053074092	0.0313	0.6422
6	rs77681448	84211708	C	T	-0.0519040071504222	0.0362	0.151
6	rs10455141	84211861	G	A	-0.0014009809156281	0.0262	0.9582
6	rs10806261	84211876	T	C	-0.0068030886197391	0.018	0.7044
6	rs10943944	84211936	C	T	-0.0206007457079636	0.022	0.349
6	rs12526032	84211986	C	T	0.0098018049722602	0.0237	0.6802
6	rs10455422	84212146	G	T	-0.001300845733048	0.0262	0.9597
6	rs10455142	84212251	A	T	-0.0010005003335835	0.0262	0.971
6	rs10455143	84212285	G	T	-0.0009004052431641	0.0262	0.9711
6	rs34586594	84212504	T	C	-0.0005001250416822	0.0264	0.9863
6	rs572788	84212586	A	G	0.0056042667198317	0.0227	0.8035
6	rs572720	84212603	T	C	0.0102968054773682	0.0175	0.5571
6	rs4515350	84212618	G	C	0.0246048038572487	0.0441	0.5776
6	rs112188748	84212626	C	T	-0.0525045539821493	0.0362	0.1474
6	rs613839	84212790	G	A	0.0065981840282271	0.0226	0.7686
6	rs1335113	84212997	C	A	0.0244974716003874	0.0441	0.5785
6	rs1335112	84213051	T	A	0.0236969951765786	0.0438	0.5886
6	rs1335111	84213111	T	C	0.0235993322503244	0.0441	0.5927
6	rs11964997	84213284	C	T	0.0195967237465575	0.0438	0.6545
6	rs11965104	84213576	G	A	0.003902375817241	0.0614	0.9499
6	rs72897995	84213656	A	G	-0.0005001250416822	0.0612	0.994
6	rs78265843	84213867	T	C	-0.0361039752308815	0.032	0.259
6	rs58276949	84214070	C	T	0.0096037361426946	0.0236	0.6858
6	rs12209796	84214090	T	C	0.0072039888485025	0.0614	0.907
6	rs59900069	84214187	G	A	0.0108014536938559	0.0236	0.6481
6	rs12216294	84214235	A	C	0.00730326611012	0.0613	0.9055
6	rs79159910	84214624	C	T	0.0250047589895661	0.0584	0.6681
6	rs1171106	84214735	T	G	0.0107025231331357	0.0174	0.54
6	rs10485145	84215167	C	T	-0.0358966439977618	0.0317	0.2582
6	rs34899914	84215563	A	C	0.0064988367398296	0.0611	0.9159
6	rs34298701	84215594	C	T	0.0136957831289865	0.0224	0.5408
6	rs4707005	84215887	G	A	-0.0352023974087295	0.0318	0.268
6	rs4707006	84216117	C	T	-0.0066017436345624	0.0202	0.7434
6	rs531081	84216259	G	A	0.0108014536938559	0.0174	0.535
6	rs7753918	84217168	G	A	0.00730326611012	0.0609	0.9049
6	rs496148	84217801	G	A	0.0099008246772624	0.0174	0.5676
6	rs7754649	84217818	C	G	0.0075017910703226	0.0605	0.9013
6	rs607259	84217876	G	A	0.0106035827841911	0.0174	0.543
6	rs34648643	84217949	A	C	0.005703702916678	0.0605	0.9255
6	rs78885653	84218065	C	T	-0.0349020520092649	0.0318	0.2726
6	rs1171107	84218364	T	C	0.0158044491449436	0.025	0.5265
6	rs12528983	84218494	G	C	0.0092966519050945	0.0237	0.6937
6	rs56357105	84218897	C	A	-0.0352023974087295	0.0322	0.2754
6	rs6928830	84219312	A	G	-0.0059979518036359	0.0196	0.7597
6	rs77471264	84219926	A	T	0.0118989261570991	0.0239	0.6183
6	rs637974	84220165	C	T	0.0135971385060249	0.0254	0.5938
6	rs12204318	84220405	G	A	0.0056042667198317	0.0203	0.7845
6	rs9341960	84220535	T	G	0.0065981840282271	0.0203	0.7448
6	rs9341961	84220770	C	T	-0.0071958279818024	0.0188	0.7015
6	rs481687	84222177	C	T	0.0110981866660334	0.0184	0.5449
6	rs592911	84223563	G	A	0.0205964297986501	0.0177	0.2455
6	rs9449648	84223760	G	A	-0.0249999098013234	0.0199	0.209
6	rs147916979	84223804	G	A	-0.007296555232638	0.0693	0.9156
6	rs1884951	84224763	C	T	-0.0242004837056584	0.0199	0.2225
6	rs579599	84224999	G	A	0.005703702916678	0.025	0.82
6	rs621713	84225358	C	A	0.0227003855207759	0.0176	0.1982
6	rs117317791	84225688	C	T	-0.0820998220832744	0.0363	0.02366
6	rs1171110	84225690	T	C	0.0068961666878413	0.0249	0.7818
6	rs1171111	84225785	A	C	0.0067968490002727	0.0249	0.7849
6	rs7452094	84226471	T	C	-0.0226956079321885	0.0197	0.2483
6	rs78675001	84226501	G	A	-0.0226956079321885	0.0197	0.2483
6	rs1171112	84226568	A	G	0.0059025456526138	0.0263	0.8216
6	rs1414005	84226575	C	T	-0.0229002198863326	0.0196	0.2441
6	rs1171113	84226595	C	T	0.0061013488579762	0.0263	0.8168
6	rs117808173	84227072	T	C	-0.155496585151624	0.0616	0.01163
6	rs11751367	84227361	G	C	-0.0226956079321885	0.0196	0.2456
6	rs1171114	84227646	T	C	0.0215951374365897	0.0176	0.2194
6	rs6903293	84227775	A	G	-0.0229002198863326	0.0196	0.2407
6	rs568129	84229114	G	A	0.00730326611012	0.0262	0.782
6	rs680668	84229366	T	C	0.0074025335167413	0.0262	0.7791
6	rs6914803	84229485	A	G	-0.0220002402796674	0.0196	0.2615
6	rs1171115	84229623	C	T	0.0069954745123864	0.0262	0.7908
6	rs9449649	84230154	T	C	-0.0225012653465135	0.0196	0.2507
6	rs4706180	84230275	T	C	-0.0057967688471774	0.0176	0.7401
6	rs9449650	84230504	G	A	-0.0222047099881925	0.0196	0.2559
6	rs512140	84230653	A	G	0.0063001125484799	0.0263	0.8098
6	rs9359562	84231828	A	G	0.0311013012983478	0.0179	0.08173
6	rs117722647	84232543	C	T	-0.153699115131277	0.0594	0.009717
6	rs535787	84232697	A	G	0.0134984841513417	0.018	0.4544
6	rs3812141	84234144	C	T	-0.0243029385231735	0.0196	0.2154
6	rs76418011	84235596	A	G	-0.0851004766504662	0.0453	0.06037
6	rs548692	84235749	G	T	0.0310043588626902	0.0178	0.08212
6	rs151047044	84236039	G	A	-0.0730008928844903	0.034	0.03211
6	rs138012573	84236137	C	T	0.0231011029079872	0.0235	0.3253
6	rs74798581	84236323	T	A	0.0226026252094292	0.0235	0.3354
6	rs9449652	84236714	C	G	-0.0236986067778773	0.0195	0.2247
6	rs17258116	84237227	G	A	-0.0726029514196542	0.034	0.03295
6	rs115054162	84237848	A	G	-0.0730977134062134	0.0341	0.03175
6	rs10943945	84237906	C	T	0.0232965165504356	0.0235	0.3209
6	rs9449653	84238029	T	G	-0.0248051189189711	0.0195	0.2038
6	rs117224207	84238639	C	T	-0.0497050825796673	0.0518	0.3372
6	rs117500880	84239343	G	A	-0.0713026798988422	0.0341	0.03643
6	rs507336	84239401	G	A	0.0051964749068174	0.0263	0.8418
6	rs645252	84240606	T	C	0.0027960873020011	0.0183	0.8772
6	rs1171105	84240865	T	C	0.009504687014246	0.018	0.5972
6	rs531191	84241968	T	G	0.029403450369242	0.0178	0.09854
6	rs78285419	84242207	G	A	0.0235016597850914	0.0234	0.3153
6	rs143484499	84244393	G	T	0.0235016597850914	0.0234	0.3149
6	rs9359563	84245294	T	C	-0.0158042315449673	0.0431	0.7132
6	rs35910142	84245457	T	A	-0.0264979913062283	0.0195	0.1744
6	rs72901568	84246490	C	A	-0.0055956263571598	0.0326	0.8635
6	rs117761131	84248278	C	T	-0.0706048843675517	0.0341	0.03822
6	rs76325080	84248518	T	C	0.105503505434301	0.0736	0.1521
6	rs1171122	84249984	A	G	0.0298014912367898	0.0177	0.09313
6	rs7741310	84250330	C	T	0.0236969951765786	0.0176	0.177
6	rs188455106	84250585	C	A	-0.102099172955455	0.0734	0.164
6	rs117665854	84250588	G	A	-0.0708946787765477	0.0351	0.04309
6	rs146701554	84251237	C	T	0.0209000641077417	0.0232	0.3673
6	rs117856477	84251401	C	A	-0.0706048843675517	0.035	0.04351
6	rs217612	84252617	G	A	0.0295976364389436	0.0177	0.09525
6	rs58729838	84253477	C	T	0.0215951374365897	0.0231	0.3512
6	rs147244946	84253536	T	C	-0.0700040968887733	0.0349	0.04482
6	rs57296334	84253538	T	C	0.0215951374365897	0.0231	0.3514
6	rs149525507	84253549	T	G	-0.0698968513822572	0.0349	0.04517
6	rs217617	84253943	G	A	0.0067968490002727	0.0263	0.7944
6	rs9449659	84255553	C	T	-0.0253998626327317	0.0194	0.191
6	rs11759907	84256343	C	T	-0.0235040691879941	0.0194	0.2272
6	rs217619	84256760	A	G	0.0080971295874548	0.0263	0.7585
6	rs138634174	84257473	C	T	-0.0704975744133774	0.035	0.0436
6	rs217620	84257557	G	A	0.0291995144044279	0.0177	0.09841
6	rs9449660	84258379	C	T	-0.0242004837056584	0.0195	0.2135
6	rs9449661	84258388	T	C	-0.0252049938352247	0.0195	0.1953
6	rs114614758	84258545	G	A	-0.0686964868417913	0.0349	0.04931
6	rs9449662	84259519	A	T	-0.0238010101859522	0.0195	0.2209
6	rs217621	84259763	A	T	0.0080971295874548	0.0262	0.7581
6	rs217622	84259819	C	T	0.0080971295874548	0.0263	0.7587
6	rs192516611	84260142	C	A	-0.0685037054338901	0.0349	0.04987
6	rs60262430	84260381	C	T	0.0208021276292633	0.0231	0.3674
6	rs10943951	84260569	C	T	-0.0226035462098532	0.0193	0.2433
6	rs217624	84260652	T	C	0.0089002747867194	0.0263	0.7332
6	rs79445663	84263164	G	T	0.0232965165504356	0.0313	0.4572
6	rs1158059	84264333	C	T	0.0278972284172359	0.0176	0.1135
6	rs1158060	84264430	T	A	0.0098018049722602	0.0262	0.7089
6	rs2324445	84264610	A	T	0.0207041815582916	0.023	0.3684
6	rs148248147	84264780	C	G	0.0016985566355815	0.0727	0.9811
6	rs7755337	84265264	A	G	0.021497269010823	0.023	0.3495
6	rs17199229	84265647	C	A	-0.0677008493642598	0.0349	0.05228
6	rs633554	84265708	G	T	0.0078987227933553	0.0263	0.7632
6	rs6910031	84266927	T	C	0.0213993910058902	0.023	0.3525
6	rs522863	84266972	T	A	0.0148984646619666	0.0426	0.726
6	rs9444088	84267459	T	G	-0.023002541565316	0.0194	0.2352
6	rs490132	84268204	T	C	0.0078987227933553	0.0263	0.7627
6	rs676962	84268501	C	T	0.025297307774162	0.0177	0.1513
6	rs3798878	84268666	C	T	-0.0217038334437866	0.0194	0.2615
6	rs962522	84268878	T	G	-0.0663962456396854	0.0348	0.0566
6	rs798395	84269317	T	C	0.00730326611012	0.0263	0.7822
6	rs519458	84271264	A	T	0.0150954876453349	0.0263	0.567
6	rs35616520	84271966	C	T	-0.0229002198863326	0.0196	0.2408
6	rs12662037	84272070	C	G	0.0204984635773248	0.0228	0.3685
6	rs4707007	84272707	C	T	0.0202045073158995	0.0228	0.3774
6	rs143703072	84272805	G	A	0.0244974716003874	0.0739	0.7407
6	rs2022268	84273426	G	T	0.0148984646619666	0.0263	0.5716
6	rs4706183	84275260	C	T	0.0204984635773248	0.0228	0.3695
6	rs77263729	84275270	T	C	-0.127503880343516	0.057	0.02522
6	rs11756243	84275532	C	A	-0.0226956079321885	0.0196	0.2466
6	rs971215	84277037	C	A	0.0399031725325864	0.0191	0.03697
6	rs7773629	84277157	T	C	0.0189983824093147	0.0263	0.4711
6	rs78605744	84279219	G	C	-0.0620030714417325	0.0349	0.07562
6	rs57983891	84279832	C	T	0.0153023200084426	0.0227	0.4998
6	rs9350984	84279922	G	T	0.0385955177593629	0.0177	0.02967
6	rs7752339	84280169	A	G	0.0154992634469238	0.0177	0.3811
6	rs11755225	84280450	T	C	-0.0305004454483837	0.0199	0.1258
6	rs117360831	84281176	G	T	-0.068396620708353	0.035	0.05081
6	rs78205973	84281689	T	C	0.0204984635773248	0.0219	0.3493
6	rs77704317	84281800	T	C	-0.0045001103249234	0.0197	0.8177
6	rs12198620	84282444	G	A	-0.0203966036652218	0.0324	0.5286
6	rs2023238	84282761	A	G	0.0146028573839336	0.0176	0.4066
6	rs2016358	84283733	C	A	0.0387975467079122	0.0176	0.02763
6	rs6941004	84284664	G	C	0.0235993322503244	0.0427	0.5808
6	rs2022269	84284880	T	A	0.0225048553400694	0.0264	0.3934
6	rs9294278	84285261	T	C	0.0389033551082361	0.0176	0.02681
6	rs11756746	84286477	G	A	-0.0322959448008212	0.0198	0.1042
6	rs12194342	84287007	A	G	-0.0203047533403643	0.0324	0.5312
6	rs9341963	84287238	T	C	0.0226026252094292	0.0264	0.3918
6	rs7752899	84287712	C	T	0.0389033551082361	0.0176	0.02684
6	rs117492111	84288436	A	G	-0.0695966251380842	0.035	0.04669
6	rs80343052	84289493	C	T	-0.0686000914922569	0.035	0.04996
6	rs59418841	84290621	A	G	0.0189983824093147	0.0218	0.3825
6	rs1033653	84292139	T	A	0.0221038989069263	0.0264	0.4011
6	rs2023569	84292572	C	T	0.0384992991506098	0.0176	0.02815
6	rs2022265	84293271	A	G	0.0499038295281839	0.0171	0.003549
6	rs3798875	84293412	A	G	0.039701366851552	0.0175	0.02372
6	rs9283801	84294486	T	C	0.0497040321791155	0.0171	0.003692
6	rs73751560	84295373	G	A	0.0192044091837133	0.0218	0.3787
6	rs2324446	84295400	T	G	-0.0689000186550519	0.0349	0.04864
6	rs2208335	84295420	G	A	0.0389033551082361	0.0176	0.02675
6	rs35992648	84295513	C	T	0.0184978548821194	0.0218	0.3945
6	rs34986572	84295814	G	A	-0.0326988269632397	0.0199	0.09967
6	rs3798874	84296293	T	G	0.0187039847937718	0.0218	0.3914
6	rs3798873	84296913	A	C	-0.0682038970948312	0.0349	0.05064
6	rs3798872	84297225	A	T	0.0720043324830851	0.068	0.2897
6	rs10223479	84297488	T	C	0.0219962978718961	0.0264	0.4049
6	rs3823049	84298100	G	A	0.0217027816432335	0.0263	0.4106
6	rs3798871	84298970	T	A	0.0182033098538737	0.0218	0.4023
6	rs3757008	84299152	T	C	0.0187039847937718	0.0218	0.3892
6	rs3757007	84299362	T	C	-0.0318003125497978	0.0199	0.1088
6	rs910681	84299920	T	G	0.0178988554877579	0.0217	0.4093
6	rs1569924	84300071	C	T	0.0178988554877579	0.0217	0.4097
6	rs1569925	84300075	G	T	0.0178988554877579	0.0217	0.4098
6	rs13212099	84300181	G	A	-0.0319964709431669	0.0199	0.1077
6	rs2324447	84300371	C	T	0.0384030712829451	0.0176	0.02891
6	rs2273363	84300997	A	G	-0.0335050785573982	0.0199	0.09187
6	rs2273364	84301150	G	A	0.0069954745123864	0.0424	0.8688
6	rs12530467	84302422	C	T	0.0194005857039748	0.0218	0.3758
6	rs3818169	84302561	T	G	0.0193025022544974	0.0218	0.3776
6	rs1033655	84303342	T	C	0.0198026272961797	0.0263	0.4502
6	rs1543867	84304406	A	G	0.0184978548821194	0.0262	0.481
6	rs1033656	84305673	A	T	0.0418039122811836	0.0173	0.01557
6	rs74573133	84305678	T	C	-0.0689000186550519	0.035	0.04889
6	rs35651100	84306718	G	T	-0.0390007373497326	0.021	0.06337
6	rs140964001	84306731	G	T	-0.184596141701971	0.0999	0.06469
6	rs4707008	84306796	C	A	0.100198213877101	0.1266	0.4284
6	rs4706184	84306856	C	A	0.04149696667529	0.0173	0.01643
6	rs2207944	84307328	T	C	0.0518996105407571	0.0174	0.002801
6	rs2224195	84307726	T	C	0.0520989697439806	0.0174	0.002676
6	rs192589554	84309118	C	T	-0.0990029898420079	0.0496	0.04622
6	rs184575863	84309119	T	G	-0.0990029898420079	0.0496	0.04621
6	rs9294279	84309931	A	T	0.0182033098538737	0.0262	0.4882
6	rs17200231	84312555	G	A	-0.0380965452668448	0.021	0.06878
6	rs77776337	84313029	C	T	-0.0996987957071184	0.0775	0.1983
6	rs11754643	84313180	C	T	-0.0380965452668448	0.0209	0.06921
6	rs13215351	84313801	A	T	-0.0388032003238938	0.021	0.06386
6	rs1546977	84314423	A	G	0.0421011760186353	0.0172	0.01448
6	rs58773586	84315833	A	G	-0.0640053299759124	0.0349	0.06655
6	rs73484882	84316416	T	A	-0.0641012834065877	0.0349	0.06617
6	rs79073133	84317089	A	C	-0.0388967656299467	0.021	0.06354
6	rs7752421	84317533	A	T	0.0411035548784171	0.0172	0.01709
6	rs3778195	84317958	T	C	-0.0086977157031958	0.032	0.7868
6	rs3823047	84317967	A	C	-0.008395140788382	0.032	0.7937
6	rs71568885	84318733	A	G	-0.0374007702544828	0.021	0.07428
6	rs183867147	84319961	T	C	0.0602010026907569	0.0889	0.4984
6	rs137873694	84320067	A	G	-0.108298159645169	0.1052	0.3032
6	rs3823046	84320728	A	G	-0.0660970683749259	0.0349	0.05846
6	rs111627147	84321456	C	T	-0.0660970683749259	0.0349	0.05826
6	rs9362001	84322084	T	C	-0.002002002670673	0.0201	0.9207
6	rs12193842	84322158	A	C	-0.0458973523870375	0.0178	0.009801
6	rs140096295	84322466	T	G	-0.0408011614039327	0.0694	0.5568
6	rs61417237	84324159	G	A	-0.0469029460862576	0.0178	0.00827
6	rs57171473	84324327	T	A	-0.0369026020501437	0.021	0.07837
6	rs3798870	84324787	A	G	-0.036798848237098	0.021	0.079
6	rs12193281	84325184	T	C	-0.0462952789853036	0.0178	0.009193
6	rs67040414	84325442	C	T	-0.0390007373497326	0.0241	0.1061
6	rs75018690	84325503	C	T	0.0200967016991224	0.058	0.7292
6	rs2207945	84327316	T	C	-0.0170037478161859	0.0175	0.3316
6	rs6901361	84327805	A	T	0.0350968370374295	0.0421	0.4043
6	rs16871774	84328386	A	C	0.0204004877576787	0.0579	0.7249
6	rs3798869	84328660	G	A	0.0418998134646779	0.0172	0.01504
6	rs3798868	84329239	T	C	-0.013004189135254	0.0318	0.6834
6	rs6935324	84331037	C	T	-0.0034961042567088	0.02	0.8604
6	rs6935899	84331370	C	T	-0.0034961042567088	0.02	0.8596
6	rs3798867	84331841	C	G	0.0404987422798789	0.0172	0.01869
6	rs217346	84334360	C	T	0.01600129372694	0.0185	0.3874
6	rs12660842	84334485	C	T	0.0133998200630165	0.0217	0.5372
6	rs217345	84335225	A	G	0.0320024161254944	0.042	0.4458
6	rs78421156	84335590	A	G	0.005703702916678	0.0579	0.9212
6	rs56982000	84335787	T	G	-0.0358966439977618	0.021	0.08696
6	rs217344	84335881	G	T	-0.0042992284528324	0.02	0.8313
6	rs117882497	84336278	G	T	-0.143200848641007	0.0587	0.01471
6	rs217343	84336742	C	T	0.0404987422798789	0.0172	0.01881
6	rs11756109	84336796	T	C	-0.015895669405385	0.0175	0.3629
6	rs217342	84337407	T	C	0.0406043708419401	0.0172	0.01846
6	rs35380664	84338304	G	A	-0.0163021610829842	0.0175	0.3518
6	rs217341	84338771	G	A	0.0158044491449436	0.0185	0.3937
6	rs217340	84338997	C	T	0.0158044491449436	0.0185	0.3922
6	rs12202798	84339255	G	A	-0.0482977854077521	0.0178	0.006649
6	rs217339	84339295	C	T	0.0402970567645369	0.0172	0.01945
6	rs35157273	84339296	G	A	-0.0361972883118878	0.021	0.08486
6	rs217338	84339564	G	T	-0.0039979812872983	0.02	0.8434
6	rs35865845	84340208	T	C	-0.0360003042410416	0.021	0.08673
6	rs112049495	84341053	T	C	-0.0668024151462154	0.035	0.05583
6	rs12203802	84341559	T	C	-0.0124977728299804	0.0317	0.694
6	rs217336	84341803	C	A	0.0402010017441475	0.0172	0.01982
6	rs217335	84342142	G	A	0.0407003871263756	0.0172	0.01815
6	rs217334	84342533	T	C	0.0310043588626902	0.042	0.4603
6	rs141738698	84342544	G	A	-0.0159972768350078	0.0175	0.3581
6	rs12198480	84342600	C	T	-0.0467981495486393	0.0178	0.008507
6	rs73486915	84343558	C	A	-0.0679041786138728	0.0349	0.05206
6	rs217333	84343891	A	T	0.0399031725325864	0.0172	0.02055
6	rs74391282	84344155	G	C	0.0329994782631079	0.0364	0.3638
6	rs217332	84344670	C	G	0.0563992368491194	0.0275	0.04015
6	rs217331	84344689	G	C	0.0394995204367644	0.0172	0.02171
6	rs217330	84344833	C	T	0.0563047162104676	0.0275	0.04042
6	rs217329	84347396	G	C	0.0567961259994112	0.0275	0.03869
6	rs217328	84347714	G	A	0.0361004656247227	0.0173	0.03663
6	rs217327	84348594	T	C	0.0366983037826737	0.0173	0.0338
6	rs3798866	84348747	C	T	-0.0277001306422786	0.0207	0.1813
6	rs3798865	84348873	A	G	-0.0107980900995126	0.0175	0.5364
6	rs217326	84349538	T	C	0.0369007163483657	0.0173	0.03284
6	rs13210475	84349714	A	G	-0.0112025145079934	0.0175	0.5198
6	rs78666098	84349743	G	A	0.0785985885121491	0.052	0.1305
6	rs12203618	84350388	C	G	-0.0111013930711739	0.0317	0.7252
6	rs217325	84350654	C	G	0.0323026073786261	0.0419	0.4408
6	rs13192201	84350664	A	T	-0.015895669405385	0.0175	0.3639
6	rs59932148	84351161	C	T	-0.0682038970948312	0.035	0.05113
6	rs63034	84351236	C	T	0.031799009548949	0.042	0.449
6	rs11757776	84353463	C	G	-0.0163021610829842	0.0175	0.3502
6	rs217323	84354101	G	A	0.0402010017441475	0.0172	0.01955
6	rs217322	84354614	C	T	0.0404027066313724	0.0172	0.0191
6	rs144216819	84354944	G	A	-0.0312017511432645	0.0759	0.6806
6	rs12154161	84355524	C	T	-0.0110002818588653	0.0317	0.7276
6	rs145892362	84355688	C	T	0.106304070370039	0.0719	0.1394
6	rs217320	84356126	A	G	0.0418039122811836	0.0172	0.01525
6	rs142688196	84356166	G	A	-0.050903896528528	0.0731	0.4869
6	rs217319	84356242	A	G	0.0358978909969844	0.042	0.3928
6	rs113151374	84356813	G	A	-0.0683002542587931	0.035	0.05116
6	rs217318	84357144	T	A	0.0409019913204257	0.0172	0.01763
6	rs75081761	84357538	C	T	-0.0087985943563496	0.0316	0.7798
6	rs148470987	84358922	T	C	-0.0054045784588597	0.0735	0.9416
6	rs217316	84360041	A	G	0.0350968370374295	0.0421	0.4041
6	rs217315	84360275	T	A	0.04149696667529	0.0172	0.01598
6	rs79540597	84360499	A	C	-0.144101343974257	0.0577	0.01249
6	rs117311463	84360814	A	G	0.0874979252724816	0.0461	0.05752
6	rs59415335	84360877	G	A	-0.0677008493642598	0.035	0.05332
6	rs34878649	84361057	G	A	-0.0388967656299467	0.0211	0.06483
6	rs217314	84361097	T	C	-0.0046005663955682	0.021	0.8267
6	rs217313	84361584	C	T	-0.0048015088161939	0.021	0.819
6	rs13205540	84361871	T	C	-0.0388032003238938	0.0211	0.0652
6	rs117164714	84361977	C	T	-0.12199815681085	0.0747	0.1024
6	rs75467887	84362061	C	T	-0.134194469554306	0.0571	0.01875
6	rs217312	84362490	C	T	-0.0046005663955682	0.021	0.8276
6	rs12191499	84363343	G	T	-0.0120017335415971	0.0318	0.7054
6	rs73486942	84363582	T	C	-0.0668986373554447	0.035	0.05633
6	rs73486944	84363712	A	G	-0.0668986373554447	0.035	0.05625
6	rs217311	84364140	C	T	0.0411035548784171	0.0172	0.01697
6	rs217310	84364565	A	T	0.0418039122811836	0.0172	0.01521
6	rs190940002	84365185	T	G	-0.0176956485356892	0.0693	0.7984
6	rs217309	84365449	C	T	0.04149696667529	0.0172	0.01588
6	rs6940118	84365478	T	C	-0.0108991808690006	0.0317	0.7311
6	rs140684296	84365493	T	C	0.0876994735302296	0.0589	0.1364
6	rs2273365	84366783	C	T	-0.0114047880634385	0.0317	0.7185
6	rs192758803	84367644	C	A	-0.0068030886197391	0.0739	0.9263
6	rs73486947	84367735	C	T	-0.0668986373554447	0.0351	0.0565
6	rs28610893	84369424	T	C	0.0045994064948955	0.021	0.8277
6	rs217308	84369869	T	C	0.0418998134646779	0.0172	0.01485
6	rs149938997	84370538	C	T	-0.0509986009718156	0.0733	0.4861
6	rs72903598	84372444	C	T	-0.0106970095483354	0.0317	0.7349
6	rs12199980	84372889	C	A	-0.0119005312583873	0.0318	0.708
6	rs217304	84372935	A	G	0.0423024980338776	0.0172	0.01393
6	rs60730	84373058	G	A	0.0418998134646779	0.0172	0.01484
6	rs13214492	84373067	G	T	-0.0391983134041576	0.0212	0.06431
6	rs78394361	84375004	G	A	-0.0335981494309355	0.0688	0.6248
6	rs217303	84375033	G	A	0.0421011760186353	0.0172	0.01437
6	rs13192685	84375103	C	A	-0.0176040459483609	0.0176	0.319
6	rs217302	84375377	G	A	0.0341018649449722	0.0421	0.4177
6	rs139491229	84375501	T	C	-0.0057967688471774	0.0737	0.9368
6	rs217300	84377985	G	A	0.0409979790340721	0.0173	0.01749
6	rs217298	84379295	A	C	-0.0042992284528324	0.021	0.8362
6	rs9353133	84379712	T	C	-0.001501126126267	0.0317	0.9614
6	rs61088842	84380164	T	A	-0.0668024151462154	0.0352	0.05743
6	rs1118543	84380492	G	C	-0.0347985055426955	0.0172	0.04321
6	rs11752615	84380660	C	T	-0.0391983134041576	0.0212	0.06508
6	rs217297	84380923	G	A	0.0418039122811836	0.0172	0.01508
6	rs72905514	84382034	G	A	-0.0117993392160431	0.0318	0.7111
6	rs217296	84382701	T	A	0.0352995739869328	0.0421	0.4022
6	rs217295	84383958	C	G	0.0421011760186353	0.0172	0.01459
6	rs3798863	84384536	T	C	-0.066599309771242	0.0352	0.05869
6	rs72905519	84385751	G	T	-0.0124977728299804	0.0318	0.6952
6	rs72905520	84386172	G	A	-0.0125990355765152	0.0318	0.6925
6	rs56317217	84386308	G	A	-0.0123965203365513	0.0318	0.696
6	rs91894	84387905	C	G	0.0421011760186353	0.0172	0.01443
6	rs755101	84388176	T	C	-0.0181028726978536	0.0176	0.306
6	rs12197515	84389057	A	G	-0.013399371963117	0.0319	0.6738
6	rs60532744	84390038	C	T	-0.0674975614490263	0.0353	0.05565
6	rs217294	84390874	T	A	0.0387013475370749	0.042	0.3559
6	rs1454130	84391540	T	G	-0.0182047046548463	0.0177	0.3023
6	rs35594074	84393633	C	T	-0.0398953406632555	0.0214	0.06289
6	rs217291	84393942	T	C	0.0426954385276174	0.0173	0.0133
6	rs34346491	84394091	C	T	-0.040197189751413	0.0214	0.06049
6	rs1454132	84395310	T	A	-0.0418016408837633	0.0213	0.04982
6	rs73486960	84397119	A	G	-0.0660009232598249	0.0354	0.0622
6	rs73486964	84397695	A	T	-0.0659047873877183	0.0354	0.06259
6	rs11753966	84398074	T	A	-0.0418016408837633	0.0215	0.05169
6	rs217290	84398565	C	T	0.0432989243951476	0.0173	0.0126
6	rs13215382	84399635	T	G	-0.0196008476550609	0.0178	0.27
6	rs7749272	84399772	A	G	-0.0146974807605841	0.032	0.6452
6	rs76041948	84400654	T	C	-0.106205316846328	0.0554	0.05527
6	rs217289	84401807	G	A	0.0439977464776452	0.0174	0.01138
6	rs12525261	84402322	T	G	-0.0197028322758684	0.0178	0.2689
6	rs57395822	84404745	C	A	-0.066695512438268	0.0356	0.06106
6	rs200107814	84405030	A	G	0.105296513609739	0.0713	0.1401
6	rs12201719	84405335	T	G	-0.036798848237098	0.0174	0.03468
6	rs12194716	84405507	C	T	-0.0143017847108596	0.032	0.6555
6	rs145506437	84406496	T	C	0.0080971295874548	0.0868	0.9258
6	rs73486977	84407199	T	C	-0.0644958553811008	0.0356	0.06966
6	rs217287	84407466	C	T	0.0430020165445429	0.0175	0.01404
6	rs17260332	84407501	G	C	-0.0430954101055856	0.0216	0.04626
6	rs12200465	84408495	G	A	-0.0169020380753563	0.0322	0.6
6	rs217286	84409255	A	G	0.043097802902723	0.0177	0.01468
6	rs813882	84410228	C	T	-0.0247026126403718	0.0182	0.176
6	rs73486981	84410329	A	G	-0.0176956485356892	0.0419	0.6731
6	rs7751197	84410366	G	T	-0.0149004625639624	0.0323	0.6441
6	rs13204774	84411251	C	T	-0.0185000759845861	0.0185	0.3165
6	rs488311	84411328	G	T	-0.0007002451143934	0.0258	0.9794
6	rs13205234	84411459	G	A	-0.0185000759845861	0.0185	0.318
6	rs217285	84411853	G	T	0.0356952753244514	0.036	0.3223
6	rs522115	84412693	T	C	-0.001100605444033	0.0258	0.9654
6	rs182080294	84412824	A	G	-0.0546040319940407	0.0986	0.5797
6	rs6900297	84414940	C	T	-0.0095050300143049	0.0329	0.772
6	rs147047945	84415896	T	A	-0.009797842480111	0.0944	0.9172
6	rs377758065	84418519	G	C	0.0032048589489113	0.053	0.9522
6	rs217283	84418548	G	C	0.0147014028528927	0.0194	0.4483
6	rs217282	84418653	T	C	0.0323994240466592	0.0439	0.4599
6	rs191532950	84418774	C	T	-0.0021022080918702	0.0532	0.9684
6	rs217281	84419006	C	G	0.0315955615897506	0.0439	0.471
6	rs624076	84419793	G	A	-0.0152050125429676	0.0194	0.4322
6	rs623681	84419874	A	T	-0.0122952780941516	0.0218	0.5716
6	rs1745870	84420744	C	G	-0.0156010662286512	0.0194	0.4208
6	rs592277	84420886	A	G	-0.0433982268254708	0.0199	0.02897
6	rs116742969	84421490	T	C	0.0007996801705642	0.0526	0.9875
6	rs184463374	84423225	A	G	0.0335024720540013	0.102	0.7422
6	rs484056	84423854	C	T	-0.0122041688389067	0.0217	0.5758
6	rs62419598	84424822	T	C	-0.0285949668801128	0.0437	0.5124
6	rs79433378	84425863	T	C	-0.0305004454483837	0.0437	0.4859
6	rs186279766	84426032	C	T	-0.0007002451143934	0.0526	0.9895
6	rs2924667	84426446	C	G	-0.0144032303107437	0.0193	0.4568
6	rs62419600	84427106	C	G	-0.0303973537275885	0.0438	0.4866
6	rs590243	84427486	C	A	-0.0150019689183474	0.0193	0.4359
6	rs144942926	84427504	A	G	0.0021975835434872	0.0525	0.9666
6	rs494873	84427861	T	G	-0.0152963956259917	0.0193	0.4279
6	rs588015	84427985	G	A	-0.0152963956259917	0.0193	0.4278
6	rs586661	84428280	C	T	-0.0159972768350078	0.0193	0.4065
6	rs185087226	84428325	T	C	0.135002809559476	0.1033	0.191
6	rs6928028	84430401	G	C	-0.0262002485024742	0.0437	0.5491
6	rs515304	84431520	T	C	-0.0409990935346932	0.0199	0.03979
6	rs60861212	84431602	T	A	-0.0285023604727122	0.0438	0.5143
6	rs570509	84432959	T	A	-0.0139975096438537	0.0193	0.4676
6	rs62419602	84433672	A	T	-0.0278954863187535	0.0438	0.5236
6	rs588134	84434087	C	T	-0.0122041688389067	0.0217	0.574
6	rs80281035	84434094	C	T	0.0022973590486834	0.0326	0.9446
6	rs116046396	84435024	G	T	0.0037031349243813	0.0525	0.9431
6	rs524004	84435274	A	T	-0.0418016408837633	0.0199	0.03596
6	rs149040122	84435597	T	C	-0.0083043861636152	0.0577	0.8858
6	rs75991813	84436382	C	T	-0.0275973271921043	0.0438	0.5293
6	rs149781284	84436629	G	A	-0.0320997276601081	0.0753	0.6702
6	rs62419604	84436648	A	T	-0.0275048131221902	0.0438	0.5305
6	rs116686611	84436672	T	G	0.004101577021075	0.0525	0.9373
6	rs76026725	84436973	C	T	-0.148894517681555	0.0564	0.008302
6	rs660956	84437425	C	A	-0.0137034650584925	0.0193	0.4796
6	rs675377	84438410	C	T	-0.0114958245134845	0.0217	0.5955
6	rs584617	84439901	C	T	-0.0115969858456632	0.0217	0.5926
6	rs614565	84441926	T	C	-0.013399371963117	0.0193	0.4875
6	rs640984	84443250	C	T	-0.0124977728299804	0.0192	0.5155
6	rs77703513	84444222	A	G	-0.0285949668801128	0.044	0.5164
6	rs655805	84444255	T	C	-0.0119005312583873	0.0217	0.5853
6	rs80001352	84444282	G	A	0.0110981866660334	0.0481	0.8178
6	rs524837	84444818	A	G	-0.0111013930711739	0.0192	0.5632
6	rs670404	84445219	C	A	-0.0117993392160431	0.0217	0.5884
6	rs1092609	84447452	G	A	-0.0114047880634385	0.0217	0.5998
6	rs78745544	84447476	C	T	-0.0296966117368367	0.0442	0.5012
6	rs146361176	84448218	T	C	0.151699105745191	0.0904	0.09333
6	rs512772	84448667	T	G	-0.0117993392160431	0.0192	0.5391
6	rs13208065	84448905	A	G	-0.0239956055562207	0.0191	0.2093
6	rs6924921	84449419	A	G	-0.029202265808213	0.0442	0.509
6	rs77746745	84453501	T	C	0.0121953336998771	0.0482	0.8003
6	rs144549853	84454259	C	T	0.0097027754613851	0.0484	0.8418
6	rs536602	84455519	C	T	-0.0128015918372089	0.0193	0.5083
6	rs630166	84455796	T	C	-0.0121029460677457	0.0193	0.5299
6	rs629185	84456053	A	T	-0.0124977728299804	0.0193	0.5184
6	rs2085052	84456102	T	A	-0.0319964709431669	0.0444	0.4712
6	rs150341681	84456189	A	G	0.0752002325629352	0.0726	0.3
6	rs76062488	84457011	G	A	-0.0153979421800967	0.058	0.7906
6	rs584842	84459032	T	C	-0.0095958936734469	0.0217	0.6584
6	rs583014	84459410	A	T	-0.0112025145079934	0.0193	0.5599
6	rs548111	84459617	A	G	-0.0125990355765152	0.0193	0.5134
6	rs679615	84459676	T	C	-0.0105959392134034	0.0218	0.6261
6	rs62419642	84460111	T	A	-0.0456042446050211	0.0427	0.2861
6	rs500164	84460431	A	G	-0.0106970095483354	0.0218	0.6243
6	rs7453133	84460614	C	T	-0.0343016316970211	0.0445	0.4411
6	rs76737453	84462638	A	G	0.004201162744548	0.0485	0.9306
6	rs76560166	84462715	C	T	0.0028958031120254	0.0486	0.9528
6	rs79412013	84463681	G	A	-0.0331018715051171	0.0448	0.4596
6	rs9353138	84463704	C	G	0.0055048206344449	0.069	0.9359
6	rs62419643	84464442	T	A	-0.0335050785573982	0.0448	0.4556
6	rs512670	84464666	C	T	-0.0105959392134034	0.0218	0.6281
6	rs145730899	84466377	G	A	0.0049974917102918	0.0486	0.9177
6	rs493977	84467747	A	G	-0.0105959392134034	0.0218	0.6278
6	rs548730	84469087	G	C	-0.0122952780941516	0.0194	0.5245
6	rs16873938	84469570	T	G	0.0043007385516922	0.0487	0.9292
6	rs62419644	84469592	C	A	-0.0297996312385195	0.0451	0.5083
6	rs62419645	84469605	A	G	-0.0297996312385195	0.0451	0.5082
6	rs623263	84469645	T	C	-0.0094040800752939	0.0219	0.6662
6	rs147807627	84470465	T	C	-0.0203966036652218	0.0771	0.7915
6	rs1171534	84471826	A	G	-0.0117993392160431	0.0195	0.5452
6	rs17789158	84473062	A	G	-0.0312017511432645	0.0453	0.4917
6	rs1171533	84473736	C	T	-0.0122041688389067	0.0195	0.5316
6	rs16873943	84474789	A	G	0.0044003044444822	0.0662	0.9473
6	rs814016	84475100	G	C	-0.0079011318962572	0.0183	0.665
6	rs686692	84479194	G	T	-0.0091012913892029	0.0175	0.6053
6	rs10943954	84479399	G	T	0.0096037361426946	0.0174	0.5806
6	rs772909	84479711	T	C	0.0164047040252769	0.0526	0.7551
6	rs1853802	84479999	G	T	0.009504687014246	0.0174	0.5843
6	rs1574945	84480183	T	A	0.0164047040252769	0.0526	0.7558
6	rs1629054	84481305	T	C	-0.008395140788382	0.0175	0.6332
6	rs688804	84481870	T	C	-0.009696862978864	0.0175	0.5786
6	rs149655857	84483113	C	A	0.0327962744150825	0.0403	0.4163
6	rs7770970	84484368	C	T	0.0092966519050945	0.0174	0.5915
6	rs13220617	84485164	C	T	-0.0260975991218731	0.0231	0.2592
6	rs138111760	84485636	C	T	0.0028958031120254	0.0771	0.97
6	rs603776	84486598	T	A	-0.0079011318962572	0.0174	0.6508
6	rs77489357	84486676	T	C	0.009197572354042	0.0643	0.8865
6	rs80332624	84487201	C	T	0.0251022847608284	0.0504	0.6189
6	rs149815009	84487812	T	C	0.12150056153085	0.0851	0.1532
6	rs76830845	84489045	T	A	0.0371994409891063	0.0505	0.4609
6	rs607445	84489416	G	A	-0.0076995657264405	0.0174	0.6595
6	rs1145703	84489851	A	G	0.0093957216403621	0.0173	0.5883
6	rs72907613	84489881	C	T	0.0165030720990143	0.0337	0.6253
6	rs10806263	84490622	G	A	0.0087020272939009	0.0173	0.6145
6	rs626674	84490881	T	C	-0.008395140788382	0.0173	0.6277
6	rs76803574	84491792	G	A	0.0074025335167413	0.0643	0.9083
6	rs13197833	84492261	G	T	-0.0221024699079472	0.0227	0.3302
6	rs672688	84492278	T	C	0.007997931111062	0.0528	0.8791
6	rs673531	84492477	T	C	0.0066975214477213	0.0529	0.8995
6	rs676282	84493078	C	A	-0.009000382197299	0.0174	0.6032
6	rs114925356	84493168	G	A	0.0105046326450854	0.0641	0.87
6	rs6454338	84493350	G	C	0.009197572354042	0.0173	0.5934
6	rs7349874	84493446	C	G	0.0090984829852593	0.0173	0.5995
6	rs610196	84495477	C	T	0.001099395443301	0.0528	0.9834
6	rs641469	84497856	C	T	-0.010302892995897	0.0174	0.552
6	rs117939301	84498247	A	G	0.0341985075799122	0.0642	0.5944
6	rs592188	84501600	C	T	0.0051964749068174	0.053	0.9213
6	rs653345	84503041	T	G	0.0055048206344449	0.053	0.9181
6	rs114022869	84503752	A	T	0.0067968490002727	0.077	0.9296
6	rs671367	84504749	C	A	-0.0110002818588653	0.0173	0.526
6	rs76011791	84505188	T	C	-0.0953001798543245	0.0469	0.04196
6	rs2764724	84505942	T	C	0.0064988367398296	0.0531	0.9021
6	rs534298727	84511482	T	C	-0.0511985620326965	0.0649	0.4301
6	rs371193788	84513335	C	T	-0.07339899276978	0.0634	0.2472
6	rs199752984	84513415	C	T	0.140995963266781	0.0906	0.1196
6	rs603859	84514103	T	C	-0.0101008421794295	0.0173	0.561
6	rs10943957	84516524	T	A	0.0103957761821204	0.0172	0.5459
6	rs6922938	84519157	C	T	0.0106035827841911	0.0172	0.5395
6	rs7741567	84519391	T	G	0.0103957761821204	0.0533	0.8458
6	rs13219311	84520058	G	C	0.0105046326450854	0.0172	0.5434
6	rs1570842	84520471	C	G	0.0111970780932162	0.0534	0.8332
6	rs1570843	84520520	C	T	0.0099998345783334	0.0172	0.5609
6	rs9449697	84520633	C	T	-0.0095050300143049	0.0174	0.5824
6	rs2324476	84521055	T	C	-0.0094040800752939	0.0174	0.5872
6	rs141324097	84522463	T	G	0.0352995739869328	0.0778	0.6499
6	rs9362008	84522519	C	T	-0.0104039337153929	0.0174	0.5499
6	rs6454339	84522847	A	G	0.0092966519050945	0.0533	0.8611
6	rs117713106	84522910	T	C	0.159300255118431	0.0897	0.07571
6	rs6915399	84523152	G	A	0.0092966519050945	0.0174	0.5913
6	rs7451689	84523731	G	A	0.0092966519050945	0.0174	0.5939
6	rs9350988	84523908	G	A	-0.0093031403261444	0.0175	0.5958
6	rs942769	84524384	A	G	0.0071047017299317	0.0532	0.8935
6	rs13211072	84525784	C	T	-0.0114047880634385	0.0236	0.6299
6	rs4409159	84526552	G	A	0.0078987227933553	0.0533	0.8817
6	rs76791752	84527777	A	G	0.0769980774873111	0.097	0.427
6	rs76321864	84531041	T	C	0.0232965165504356	0.0496	0.6386
6	rs1925462	84531047	C	A	0.0081963182244858	0.0195	0.6743
6	rs2209478	84531112	A	G	0.0048979852621919	0.0196	0.8039
6	rs9359570	84533341	A	C	0.0058031292269501	0.0194	0.7656
6	rs6901929	84533809	C	G	0.0060019521956343	0.0194	0.7593
6	rs9294281	84534229	T	C	0.0059025456526138	0.0194	0.7601
6	rs4707016	84534357	C	T	0.0235993322503244	0.0222	0.2871
6	rs1325473	84534830	C	T	0.0060019521956343	0.0195	0.759
6	rs143867275	84534982	G	A	0.0806025509320504	0.0818	0.3247
6	rs2147861	84535607	C	A	0.0062007356416035	0.0195	0.7505
6	rs34875273	84535974	T	A	0.0058031292269501	0.0194	0.7671
6	rs62421371	84536231	T	C	0.0053954185169075	0.025	0.8299
6	rs7756376	84536335	G	A	0.0049974917102918	0.0195	0.7975
6	rs6454340	84537444	G	C	0.0060019521956343	0.0194	0.7592
6	rs7766280	84537898	G	A	0.0060019521956343	0.0194	0.7588
6	rs117538666	84537960	A	T	-0.0482977854077521	0.0633	0.4454
6	rs7766751	84538129	G	A	0.005703702916678	0.0195	0.7717
6	rs1325474	84539425	G	A	0.0074025335167413	0.0195	0.7034
6	rs927737	84539678	C	T	0.0084045823438103	0.025	0.738
6	rs7753972	84541138	A	G	0.0071047017299317	0.0194	0.7141
6	rs1325476	84541953	T	C	0.0078987227933553	0.0194	0.6844
6	rs7760007	84542562	A	G	0.00730326611012	0.0194	0.7054
6	rs2224979	84543970	C	T	0.0066975214477213	0.0195	0.7317
6	rs2209479	84544215	T	G	0.0075017910703226	0.0194	0.7001
6	rs55950323	84545851	T	G	0.0068961666878413	0.0194	0.7244
6	rs9449703	84546078	G	A	0.0068961666878413	0.0194	0.7237
6	rs7748511	84547238	C	T	0.0064988367398296	0.0194	0.7384
6	rs62421374	84547548	A	T	0.0074025335167413	0.0194	0.7019
6	rs4591815	84548863	G	A	0.0076010387728197	0.0194	0.6957
6	rs4706187	84552193	A	C	0.0065981840282271	0.0194	0.7344
6	rs4706188	84552982	A	T	0.0081963182244858	0.0194	0.6739
6	rs13217632	84553076	T	C	0.0074025335167413	0.0194	0.7016
6	rs9353141	84553478	T	G	0.0074025335167413	0.0194	0.7022
6	rs74385227	84553650	T	G	-0.009696862978864	0.041	0.8127
6	rs2875350	84554606	G	A	0.0074025335167413	0.0194	0.7018
6	rs9362010	84555491	G	C	0.0075017910703226	0.0194	0.6993
6	rs9362011	84556499	A	G	0.0075017910703226	0.0194	0.7
6	rs4706189	84557170	A	C	0.0080971295874548	0.0194	0.6742
6	rs77852057	84557893	T	C	-0.0160988945897493	0.0796	0.84
6	rs9362012	84558314	A	T	0.0074025335167413	0.0194	0.701
6	rs11751404	84558439	G	C	0.0076010387728197	0.0257	0.7664
6	rs12173431	84558784	C	G	0.00730326611012	0.0194	0.7069
6	rs9294282	84559779	A	G	0.0063994795805678	0.0194	0.7417
6	rs9344361	84560019	A	C	0.0063994795805678	0.0194	0.7409
6	rs4707017	84560151	C	A	0.0063994795805678	0.0194	0.7409
6	rs4707019	84560410	C	T	0.0063994795805678	0.0194	0.7398
6	rs9444103	84560729	T	C	0.0063994795805678	0.0194	0.7394
6	rs7748677	84561060	T	A	0.0056042667198317	0.0194	0.773
6	rs6454341	84561061	T	A	0.0064988367398296	0.0194	0.7378
6	rs6454342	84561163	T	C	0.0064988367398296	0.0194	0.7372
6	rs9353142	84562541	T	C	0.0059025456526138	0.0194	0.7625
6	rs9344362	84563085	T	C	0.0067968490002727	0.0194	0.7255
6	rs9353143	84563147	G	A	0.0084045823438103	0.0194	0.6643
6	rs2298291	84563281	T	G	0.0063994795805678	0.0194	0.7407
6	rs2298290	84563410	G	A	0.0056042667198317	0.0194	0.7719
6	rs2298288	84564075	G	A	0.0056042667198317	0.0194	0.7726
6	rs2298287	84564143	G	A	0.0056042667198317	0.0194	0.7748
6	rs4707020	84564588	G	A	0.0056042667198317	0.0194	0.7742
6	rs9344363	84565280	C	T	0.0056042667198317	0.0194	0.7749
6	rs59424169	84566252	A	C	0.0055048206344449	0.0194	0.7771
6	rs60755300	84566257	T	C	0.0055048206344449	0.0194	0.7786
6	rs9350989	84567525	A	C	0.0053954185169075	0.0194	0.7793
6	rs58141963	84567661	G	T	0.0053954185169075	0.0194	0.7799
6	rs1325471	84567675	A	G	0.0069954745123864	0.0194	0.7179
6	rs9449706	84568199	T	C	0.0053954185169075	0.0194	0.7802
6	rs2296412	84568924	A	G	0.0053954185169075	0.0194	0.7812
6	rs7748241	84569943	C	G	0.0077995046323818	0.0195	0.6902
6	rs9362013	84570661	A	G	0.0061013488579762	0.0195	0.7537
6	rs9344364	84571174	C	G	0.0061013488579762	0.0195	0.752
6	rs9362014	84571218	T	C	0.0063001125484799	0.0195	0.7465
6	rs9362015	84571405	A	G	0.0063001125484799	0.0195	0.7471
6	rs1186082	84571847	G	C	-0.0110002818588653	0.0179	0.5394
6	rs9344366	84573017	C	T	0.0102968054773682	0.0196	0.5978
6	rs9362016	84573117	T	C	0.0102968054773682	0.0196	0.5983
6	rs4593335	84574890	G	C	0.0108014536938559	0.0196	0.5826
6	rs9353145	84576263	T	C	0.0110981866660334	0.0196	0.5695
6	rs80223278	84577376	C	T	-0.0644958553811008	0.0649	0.3205
6	rs6911374	84577472	G	A	0.0107025231331357	0.0198	0.5884
6	rs9341966	84579095	C	T	0.0116024307308398	0.0196	0.5539
6	rs9444105	84579659	G	T	0.0117012723076411	0.0196	0.5499
6	rs4707021	84579725	C	A	-0.0012007205765188	0.0228	0.9581
6	rs6915972	84581457	A	G	0.0119977384336167	0.0196	0.5419
6	rs9449708	84582298	A	G	0.012096540947233	0.0196	0.538
6	rs9449709	84582728	T	C	0.0140015196358136	0.0196	0.4757
6	rs6928436	84583582	C	T	0.0123039944561641	0.0196	0.5295
6	rs6933497	84584083	A	T	0.0126002819757385	0.0196	0.5207
6	rs56907108	84584698	A	T	0.0125015292229252	0.0196	0.5233
6	rs9449711	84585068	G	A	0.0126002819757385	0.0196	0.5212
6	rs9449712	84585098	A	G	0.0127977582298607	0.0196	0.5144
6	rs9449713	84585394	G	T	0.0126002819757385	0.0196	0.5193
6	rs2324477	84585751	T	A	0.0127977582298607	0.0196	0.515
6	rs2875351	84586646	A	G	0.0147999386115992	0.0196	0.4502
6	rs80292093	84586795	C	G	0.108495596153299	0.0753	0.1496
6	rs9449714	84587046	A	G	0.0131037693769772	0.0196	0.5053
6	rs6909823	84587390	G	C	0.0133011462391285	0.0196	0.4982
6	rs9344367	84588308	A	G	0.0133998200630165	0.0196	0.4933
6	rs9353146	84589669	T	C	0.0136957831289865	0.0196	0.4858
6	rs7772151	84589876	A	G	0.0155977206230546	0.0196	0.4245
6	rs9449715	84591198	A	G	0.0140015196358136	0.0196	0.4742
6	rs6902046	84591675	A	C	0.014504302202808	0.0196	0.4598
6	rs6907030	84591937	C	G	0.017496047616751	0.0194	0.3671
6	rs9353147	84592521	A	C	0.0136957831289865	0.0196	0.4854
6	rs79403529	84592793	T	G	0.0028958031120254	0.0404	0.9434
6	rs6913916	84593523	C	G	0.0139029051689914	0.0196	0.4786
6	rs9359572	84593642	C	G	-0.0149004625639624	0.0177	0.3995
6	rs9353149	84594547	T	G	0.0156961681063242	0.0196	0.4231
6	rs9341967	84594649	C	T	-0.0031950988965408	0.0227	0.8879
6	rs9449717	84595173	T	C	0.0141987193998129	0.0196	0.4681
6	rs1536151	84595860	C	T	0.0142973047008244	0.0196	0.4677
6	rs1536150	84595861	A	G	0.0161980995687726	0.0196	0.409
6	rs1536149	84595921	C	T	0.0141987193998129	0.0196	0.4699
6	rs1536148	84595929	A	G	0.014504302202808	0.0196	0.4602
6	rs9350990	84596473	G	A	0.0141987193998129	0.0196	0.4697
6	rs9362017	84596516	A	T	0.0141987193998129	0.0196	0.47
6	rs1983863	84596871	A	T	0.0143958802837323	0.0196	0.4625
6	rs1983862	84596915	C	T	0.0141987193998129	0.0196	0.4692
6	rs16874081	84597607	A	T	-0.0530000131617053	0.0598	0.376
6	rs9344368	84598164	T	C	0.0161980995687726	0.0196	0.4091
6	rs12110699	84598649	T	C	0.0141001243787816	0.0196	0.473
6	rs4706190	84598868	A	G	0.0141001243787816	0.0196	0.4736
6	rs2324478	84598991	A	G	0.0140015196358136	0.0196	0.4745
6	rs2324480	84599188	G	A	0.0140015196358136	0.0196	0.476
6	rs2324481	84599234	T	G	0.0140015196358136	0.0196	0.4764
6	rs2324482	84599344	C	G	0.0129951954948113	0.0196	0.5096
6	rs9344369	84600400	G	T	0.0138042809763971	0.0196	0.4817
6	rs9344370	84600510	A	G	0.0135971385060249	0.0196	0.4884
6	rs9353150	84601022	T	C	0.0146028573839336	0.0196	0.4562
6	rs76442980	84601886	G	C	-0.0095050300143049	0.0399	0.8126
6	rs9344372	84601992	T	C	0.0123039944561641	0.0197	0.5316
6	rs9350991	84602180	G	A	0.0142973047008244	0.0196	0.4662
6	rs9359573	84602877	G	A	0.013202462677756	0.0196	0.5012
6	rs9449718	84603226	T	C	0.0147999386115992	0.0196	0.4511
6	rs3757003	84603422	G	A	0.0154992634469238	0.0196	0.4296
6	rs3757002	84603757	A	G	0.013202462677756	0.0197	0.5019
6	rs117710990	84604165	C	T	-0.0791947339715482	0.0711	0.2649
6	rs9341968	84605712	A	G	0.012096540947233	0.0197	0.5375
6	rs9353151	84606555	A	G	0.0146028573839336	0.0196	0.4557
6	rs9353152	84606779	G	C	0.0129951954948113	0.0197	0.5072
6	rs6454345	84610539	G	A	0.0128964817350202	0.0197	0.512
6	rs9362018	84611926	T	G	0.0127977582298607	0.0197	0.5148
6	rs117462080	84611953	A	G	0.094500761404526	0.0773	0.2213
6	rs9344374	84612023	G	A	0.0127977582298607	0.0197	0.5136
6	rs6454346	84613273	G	A	0.0126990249774084	0.0197	0.5183
6	rs9449722	84614477	A	G	0.0117012723076411	0.0197	0.5534
6	rs6914522	84614760	T	A	0.0126002819757385	0.0197	0.5212
6	rs6940214	84615149	G	A	0.0126002819757385	0.0197	0.5234
6	rs144442582	84615163	G	T	0.0787002685436651	0.0728	0.2799
6	rs6940766	84615504	G	A	0.0147999386115992	0.0196	0.4523
6	rs7741637	84616490	A	G	0.0117012723076411	0.0197	0.5523
6	rs7741983	84616664	A	G	0.0147014028528927	0.0196	0.453
6	rs7746474	84617119	A	C	0.0129951954948113	0.0197	0.5077
6	rs12175491	84618473	C	T	0.0135971385060249	0.0197	0.4925
6	rs9344375	84619194	G	C	0.0159028762794155	0.0197	0.4216
6	rs9344376	84620117	A	G	0.0155977206230546	0.0197	0.4294
6	rs55836441	84621525	T	C	0.0154007965760229	0.0197	0.4355
6	rs1998742	84622616	G	A	-0.0256973671872587	0.0207	0.2147
6	rs62419731	84623203	G	T	0.0155977206230546	0.0197	0.4299
6	rs3778190	84623295	A	T	0.0150954876453349	0.0197	0.4428
6	rs3778189	84624825	C	G	0.0136957831289865	0.0198	0.4888
6	rs1408933	84625021	C	T	0.0150954876453349	0.0197	0.4436
6	rs61763815	84625772	T	C	0.0138042809763971	0.0198	0.4859
6	rs9444109	84627479	A	G	0.0146028573839336	0.0197	0.4603
6	rs7773061	84627810	A	G	0.014504302202808	0.0197	0.4632
6	rs3778187	84630367	A	C	0.0146028573839336	0.0197	0.4595
6	rs3818442	84631213	T	C	0.0147014028528927	0.0197	0.457
6	rs9359574	84631831	C	G	0.0133998200630165	0.0198	0.4981
6	rs3778186	84633221	A	G	0.0142973047008244	0.0197	0.4695
6	rs77409118	84634811	C	T	-0.0551005327305046	0.0591	0.3513
6	rs9341969	84635498	A	C	0.0141987193998129	0.0197	0.4726
6	rs1886706	84635715	G	T	0.0139029051689914	0.0198	0.4825
6	rs9362020	84636958	A	C	0.0133011462391285	0.0198	0.4998
6	rs9353158	84637046	A	G	0.0146028573839336	0.0197	0.4594
6	rs3778184	84638770	T	G	0.0140015196358136	0.0197	0.4777
6	rs77778402	84641066	A	G	0.0458047599004855	0.0767	0.5502
6	rs9344377	84641238	G	A	0.016296487966892	0.0197	0.4085
6	rs10080466	84642362	C	T	0.0138042809763971	0.0197	0.4834
6	rs9344378	84642688	G	A	0.0140015196358136	0.0197	0.4771
6	rs148977115	84645007	G	A	0.106798481289511	0.0777	0.1693
6	rs1325468	84646426	C	T	0.0138042809763971	0.0198	0.4866
6	rs74966061	84646690	T	G	-0.0458973523870375	0.0571	0.4212
6	rs9362021	84647485	G	A	0.0128964817350202	0.0198	0.5143
6	rs1325469	84649137	A	G	0.0156961681063242	0.0198	0.4288
6	rs965208	84650364	G	T	0.0153023200084426	0.0198	0.4401
6	rs6454347	84650829	T	A	0.0153023200084426	0.0198	0.4407
6	rs9359575	84650841	C	A	0.0114047182634362	0.0199	0.5678
6	rs6454348	84651462	G	A	0.0125015292229252	0.0198	0.5273
6	rs35357015	84652337	T	C	0.0141001243787816	0.0198	0.4784
6	rs117576516	84653058	C	T	-0.0305004454483837	0.1555	0.8445
6	rs9449727	84653760	A	G	0.0119977384336167	0.0199	0.5461
6	rs9362022	84655141	G	T	0.0112959597418516	0.0199	0.5719
6	rs9344379	84655389	G	A	0.0123039944561641	0.0199	0.5375
6	rs75881562	84655496	G	A	-0.0456042446050211	0.0687	0.5066
6	rs215964	84655629	C	G	-0.032502530761974	0.0219	0.1381
6	rs9344380	84658362	T	C	0.0111970780932162	0.0199	0.5739
6	rs9353159	84658393	C	T	0.0111970780932162	0.0199	0.574
6	rs3778183	84660034	A	G	0.0093957216403621	0.0199	0.6359
6	rs3778182	84660046	A	C	0.009504687014246	0.0199	0.6343
6	rs9362024	84660616	C	T	0.0115035793834154	0.0199	0.5626
6	rs9344381	84660865	A	G	0.0111970780932162	0.0199	0.5723
6	rs9362025	84661589	C	T	0.0116024307308398	0.0199	0.559
6	rs150046189	84661616	C	T	0.205598533698448	0.1108	0.06346
6	rs6454349	84662714	T	C	0.0150954876453349	0.0199	0.4486
6	rs6454350	84662798	A	G	0.0118001041157506	0.02	0.5542
6	rs185881115	84664265	A	G	0.09349945051399	0.0945	0.3223
6	rs145011285	84664436	A	G	0.1189024089243	0.0926	0.1994
6	rs9294284	84664644	T	C	0.0143958802837323	0.02	0.4723
6	rs9449728	84664851	C	T	0.0152038337422728	0.02	0.4481
6	rs1408931	84665533	T	A	0.012096540947233	0.02	0.5453
6	rs2147860	84666092	G	T	-0.0366017456445608	0.0326	0.2616
6	rs9353160	84666475	A	G	0.0135971385060249	0.0201	0.4967
6	rs9344382	84666980	G	A	0.012096540947233	0.0201	0.545
6	rs6929690	84668624	A	T	0.017496047616751	0.0202	0.3846
6	rs1581800	84668949	C	T	0.0065981840282271	0.0221	0.7663
6	rs2223629	84669284	C	A	0.0423024980338776	0.0203	0.03729
6	rs9359576	84670804	A	G	0.0343048036919902	0.0305	0.2608
6	rs717083	84672213	T	A	0.0204984635773248	0.0194	0.2918
6	rs141436245	84676618	A	G	-0.0198966317144566	0.0807	0.8049
6	rs77571768	84680240	A	T	-0.0791947339715482	0.1123	0.4808
6	rs117987225	84680913	C	A	-0.036798848237098	0.0581	0.5269
6	rs147760237	84681722	C	A	0.0239020562806236	0.0792	0.7625
6	rs139456013	84681724	C	A	0.0239020562806236	0.0792	0.7623
6	rs74596965	84683191	G	A	0.025297307774162	0.0732	0.73
6	rs74829313	84686390	C	T	-0.0338050046123612	0.058	0.56
6	rs144005511	84686694	C	T	0.0389033551082361	0.0865	0.653
6	rs76224201	84692800	C	A	0.0232965165504356	0.0192	0.2246
6	rs215972	84692927	C	T	0.0022973590486834	0.0217	0.916
6	rs215973	84693623	A	G	0.0278972284172359	0.019	0.1419
6	rs215974	84695892	G	A	0.0116024307308398	0.0394	0.7684
6	rs9359577	84695944	G	A	0.0267003518299564	0.019	0.1584
6	rs78164597	84699803	T	A	-0.008395140788382	0.0714	0.9067
6	rs9359579	84701055	G	A	0.0266029817945341	0.0192	0.1658
6	rs215971	84701763	C	T	0.0299956000353805	0.0191	0.1153
6	rs9353162	84704414	C	A	0.0274984287018097	0.0192	0.1527
6	rs78572925	84709946	C	A	0.159300255118431	0.0928	0.08592
6	rs139251559	84715473	T	C	0.0845984682653396	0.0988	0.3919
6	rs215969	84720842	G	A	0.0062007356416035	0.025	0.8051
6	rs215967	84721795	T	C	0.004101577021075	0.0248	0.8682
6	rs215966	84722071	G	A	0.003902375817241	0.0248	0.8753
6	rs1180661	84722650	A	C	0.0014988761237359	0.0246	0.9509
6	rs605477	84723247	C	G	0.0049974917102918	0.025	0.8422
6	rs141730196	84723394	G	A	0.24449791522063	0.1132	0.03079
6	rs604527	84723489	C	T	0.001998002662673	0.0248	0.9348
6	rs593300	84723635	C	T	0.0026963615477425	0.0248	0.9118
6	rs495461	84724176	G	A	0.0044998604248922	0.025	0.8559
6	rs498283	84724478	T	C	0.0032048589489113	0.0247	0.8974
6	rs686350	84724671	G	A	0.0046989426564652	0.025	0.8511
6	rs117746787	84724768	C	T	-0.0263953113595316	0.0731	0.718
6	rs138743233	84725033	T	C	0.0366983037826737	0.0779	0.6377
6	rs555269	84726156	C	T	0.0058031292269501	0.0247	0.8132
6	rs1753990	84729122	G	T	0.0029955089797983	0.0246	0.9042
6	rs10943964	84729614	A	T	-0.0160988945897493	0.0255	0.5273
6	rs2497137	84730224	C	G	-0.0032954239497972	0.0246	0.8928
6	rs986469	84730750	C	T	-0.0033957590691798	0.0246	0.8909
6	rs4707028	84731609	A	G	-0.0031048149534787	0.0246	0.8996
6	rs79307860	84731954	G	T	-0.0221024699079472	0.0395	0.5761
6	rs10943965	84732582	C	T	-0.000200020002667	0.0244	0.9933
6	rs7383714	84733647	C	T	0.0001999800026662	0.0244	0.9939
6	rs10806264	84734943	G	A	0.0004998750416509	0.0244	0.9832
6	rs4707029	84736025	C	T	-0.0033957590691798	0.0246	0.8914
6	rs4707030	84736187	A	C	-0.003596459514405	0.0245	0.8828
6	rs4707031	84736254	G	A	0.0002999550089979	0.0244	0.9907
6	rs9359580	84736338	A	G	9.99950003332973e-05	0.0244	0.9961
6	rs4707032	84736942	C	T	9.99950003332973e-05	0.0244	0.9959
6	rs12211700	84738198	A	G	-0.0112025145079934	0.0254	0.6592
6	rs9341971	84738434	A	C	-0.0083043861636152	0.0244	0.7354
6	rs2480211	84739180	T	C	-0.0062998021485279	0.0246	0.7988
6	rs2480181	84740396	G	A	-0.0226956079321885	0.0997	0.8195
6	rs2480182	84740706	A	C	-0.11109917251872	0.0764	0.1457
6	rs2497159	84740741	T	C	-0.104094650536593	0.076	0.1707
6	rs117026783	84740867	A	G	0.017496047616751	0.0821	0.8308
6	rs145876097	84742341	A	G	-0.0835990238763137	0.082	0.3085
6	rs71570705	84743649	C	G	-0.0322029950400999	0.0929	0.7288
6	rs6938302	84745499	C	G	-0.0825993063219014	0.0734	0.2607
6	rs2149587	84746183	T	C	-0.106794877196006	0.0758	0.1589
6	rs140758888	84747004	C	T	-0.101302095530325	0.0905	0.2628
6	rs80332890	84747279	G	A	-0.032502530761974	0.0924	0.7254
6	rs2497109	84747816	G	A	-0.0319964709431669	0.0923	0.7286
6	rs9344383	84749930	G	A	0.0139029051689914	0.0217	0.523
6	rs111596200	84750171	G	C	-0.013399371963117	0.028	0.6319
6	rs2497107	84751361	C	T	-0.0257999754904126	0.0269	0.3379
6	rs75623740	84752509	A	G	-0.0135007260538548	0.0264	0.6081
6	rs1928279	84753438	C	G	-0.0151034855773182	0.0282	0.5925
6	rs112659403	84753841	G	T	-0.0153979421800967	0.0282	0.5852
6	rs12664126	84753925	G	C	-0.0050024916227914	0.0344	0.8843
6	rs112951686	84753935	C	T	-0.0160988945897493	0.0282	0.5678
6	rs2497106	84753968	T	C	-0.0257999754904126	0.0266	0.332
6	rs2497105	84755198	C	G	-0.023002541565316	0.0914	0.8014
6	rs78951536	84756149	C	G	-0.0229002198863326	0.0256	0.3715
6	rs76418814	84756721	T	C	-0.0152963956259917	0.0257	0.5528
6	rs150753927	84756818	T	C	0.0878002324280124	0.1234	0.4765
6	rs56066610	84757071	A	G	-0.0226956079321885	0.0246	0.3553
6	rs75392279	84758314	A	C	-0.0863970202908135	0.0531	0.104
6	rs2480185	84758373	T	A	-0.0251024465608414	0.0916	0.784
6	rs144952050	84759124	A	G	-0.107796814358176	0.1056	0.3072
6	rs2480186	84759465	G	T	-0.0183982139464423	0.025	0.4625
6	rs2497151	84759469	A	C	-0.101899844028846	0.0749	0.1739
6	rs9362026	84759647	A	G	-0.0282040203730758	0.0304	0.3532
6	rs2480187	84760970	A	T	-0.0262002485024742	0.0916	0.775
6	rs2480188	84761020	A	C	-0.113403888134665	0.0762	0.1368
6	rs2480189	84761130	G	C	-0.129197938471682	0.0774	0.09513
6	rs2497160	84761718	C	G	-0.0108991808690006	0.0246	0.6573
6	rs2497162	84761801	A	G	-0.0105959392134034	0.0246	0.6668
6	rs79359033	84762061	C	T	-0.0003000450090019	0.0335	0.9925
6	rs2497108	84762822	C	T	-0.0275973271921043	0.0234	0.2385
6	rs11965513	84763135	A	G	-0.0131966945943914	0.0232	0.5681
6	rs11970494	84763142	C	T	-0.0171970248285215	0.0242	0.4772
6	rs78365139	84763197	G	A	-0.0042992284528324	0.0918	0.963
6	rs117575496	84763572	G	A	-0.0256050287153947	0.0582	0.6606
6	rs143687095	84763718	C	T	0.0563992368491194	0.0779	0.4691
6	rs45563336	84764982	C	T	-0.0158042315449673	0.0242	0.512
6	rs9449760	84765609	C	T	-0.0217958123704574	0.0236	0.3551
6	rs17729906	84767124	T	C	-0.0086977157031958	0.0231	0.7052
6	rs2497113	84767152	G	A	-0.0151034855773182	0.0227	0.5065
6	rs2497115	84769478	G	T	-0.0164038098256767	0.0233	0.4825
6	rs2480191	84769939	T	C	-0.0182047046548463	0.0234	0.4372
6	rs2497116	84770166	A	G	-0.0101008421794295	0.0225	0.6546
6	rs2497117	84770179	A	G	-0.110294891915496	0.0764	0.1489
6	rs2497118	84771964	A	G	0.0072039888485025	0.1001	0.9423
6	rs2480192	84772469	T	C	-0.0206007457079636	0.0951	0.8282
6	rs140570347	84772774	A	G	-0.103795074933121	0.0829	0.2105
6	rs17730011	84772845	A	G	0.0013990209137074	0.0235	0.9527
6	rs2497119	84772961	A	C	0.0228958774769045	0.109	0.8334
6	rs58762191	84773532	A	G	-0.007004474152883	0.0233	0.7655
6	rs56297130	84773570	T	A	0.0025966258472659	0.0237	0.9139
6	rs73483236	84773630	G	A	0.0028958031120254	0.0235	0.9008
6	rs113246858	84773661	T	G	0.0009995003330834	0.0234	0.9651
6	rs116870380	84773663	C	G	0.0003999200213268	0.0496	0.9933
6	rs189829650	84774333	A	G	0.001099395443301	0.0476	0.9817
6	rs181120109	84774352	A	G	-0.0403012967735257	0.1596	0.8007
6	rs9444134	84774397	A	G	0.0044003044444822	0.0314	0.8898
6	rs112316846	84774408	A	G	-0.0335050785573982	0.0466	0.4713
6	rs60732243	84774793	G	C	0.0088011559530687	0.0242	0.7144
6	rs61604960	84774833	G	T	0.0097027754613851	0.0242	0.6871
6	rs59581852	84774835	G	C	0.0097027754613851	0.0242	0.6878
6	rs58988815	84774925	A	G	0.0081963182244858	0.024	0.7335
6	rs115064140	84775022	A	G	0.0100988346774146	0.0241	0.6753
6	rs1928281	84775265	G	A	0.0012991557316201	0.0232	0.957
6	rs2225244	84775483	C	A	-0.001501126126267	0.0242	0.9505
6	rs74823174	84775651	C	T	0.009504687014246	0.0252	0.7052
6	rs1556111	84776051	A	C	0.0119977384336167	0.024	0.6188
6	rs2497120	84776728	G	A	-0.0010005003335835	0.0242	0.9683
6	rs1928282	84780917	G	C	0.0024968801985871	0.0233	0.9157
6	rs2480194	84781491	G	A	0.0020977980821461	0.0236	0.9304
6	rs2497143	84782139	C	T	-0.0022024235552	0.0245	0.9272
6	rs147356956	84785607	T	A	0.0491996041469672	0.1184	0.6774
6	rs75287938	84785752	G	T	0.0114047182634362	0.024	0.6345
6	rs9449773	84785932	A	G	0.0053954185169075	0.023	0.8125
6	rs60595469	84786626	T	C	0.0114047182634362	0.024	0.6345
6	rs2497141	84790160	G	A	0.0055048206344449	0.0232	0.8122
6	rs6934500	84790271	C	G	0.0111970780932162	0.0243	0.6453
6	rs2497140	84790313	T	C	0.0053954185169075	0.0232	0.8145
6	rs58485852	84792794	A	G	0.0138042809763971	0.0244	0.5707
6	rs9449775	84792980	A	G	0.0084045823438103	0.0237	0.7227
6	rs57006418	84793075	T	G	0.0128964817350202	0.0243	0.5966
6	rs2497138	84793316	C	A	-0.0231048737150968	0.0645	0.7205
6	rs73752627	84793365	A	T	0.0131037693769772	0.0244	0.5906
6	rs73752628	84793431	T	C	0.0129951954948113	0.0243	0.5922
6	rs73752629	84794124	G	A	0.0136957831289865	0.0243	0.573
6	rs73752630	84794495	G	T	0.0134984841513417	0.0243	0.5801
6	rs147615467	84794715	C	G	0.0115035793834154	0.0252	0.6493
6	rs145903667	84794809	C	G	0.0109003744682883	0.0252	0.6668
6	rs77979471	84795134	G	A	0.0112959597418516	0.0252	0.653
6	rs73752631	84795251	T	C	0.0133998200630165	0.0243	0.5828
6	rs6922368	84795619	C	A	0.0135971385060249	0.0243	0.576
6	rs73752632	84796257	A	G	0.0108014536938559	0.0252	0.6674
6	rs2480196	84796363	G	A	-0.028399474521698	0.0643	0.6581
6	rs6928025	84796408	C	T	0.0117012723076411	0.0252	0.641
6	rs6928551	84796475	G	T	0.0111970780932162	0.0252	0.6567
6	rs6928815	84796773	C	T	0.0125015292229252	0.0252	0.6194
6	rs60174337	84797301	A	T	0.0121953336998771	0.0256	0.634
6	rs60609955	84797311	G	A	0.0121953336998771	0.0257	0.6352
6	rs56338216	84797316	G	A	0.0125015292229252	0.0257	0.6274
6	rs60852484	84797344	A	C	0.0101978249764461	0.0255	0.6899
6	rs58118148	84797685	C	T	0.0126002819757385	0.0252	0.6173
6	rs2497133	84797955	C	T	-0.0255024404124231	0.0635	0.6879
6	rs2497132	84798255	C	G	-0.0256973671872587	0.0635	0.6852
6	rs2497131	84798582	G	A	-0.0257999754904126	0.0635	0.6842
6	rs2480197	84798647	G	A	-0.0302015087331214	0.064	0.6369
6	rs9449776	84799059	C	T	-0.0259949602770859	0.0634	0.682
6	rs2875382	84799185	C	T	0.0062007356416035	0.0237	0.793
6	rs9449777	84799231	G	T	-0.0260975991218731	0.0634	0.6808
6	rs7450001	84799300	G	A	0.0128964817350202	0.0252	0.6071
6	rs2497130	84799562	G	A	-0.0264979913062283	0.0634	0.6763
6	rs2497129	84799673	T	C	-0.026600681797179	0.0634	0.6754
6	rs2497128	84800063	A	G	-0.026600681797179	0.0634	0.6746
6	rs1045649	84800166	C	T	-0.0263029084210524	0.0634	0.6779
6	rs3219	84800378	C	T	-0.0305004454483837	0.064	0.6339
6	rs8348	84800492	G	A	-0.0278029446620889	0.0629	0.6582
6	rs2497127	84800683	A	G	-0.0256973671872587	0.0635	0.6856
6	rs2497126	84800862	T	C	-0.0252049938352247	0.0635	0.6913
6	rs35471922	84800887	T	C	0.0059025456526138	0.0238	0.8048
6	rs2497125	84801139	A	G	-0.0246001168682327	0.0635	0.6978
6	rs2497124	84801149	A	G	-0.0247026126403718	0.0635	0.6972
6	rs2480198	84801397	C	T	-0.0246001168682327	0.0635	0.6987
6	rs9449781	84801678	C	A	0.0061013488579762	0.0238	0.7962
6	rs2480199	84802323	C	T	-0.0238010101859522	0.0635	0.7079
6	rs75333397	84802443	C	T	-0.039104719880761	0.042	0.3528
6	rs79715485	84802770	G	A	0.0129951954948113	0.0244	0.5944
6	rs2497123	84802783	T	G	0.0065981840282271	0.0232	0.7749
6	rs2497122	84802880	G	A	-0.0256050287153947	0.0638	0.6876
6	rs73750504	84803165	T	A	0.012096540947233	0.0245	0.6222
6	rs9449783	84804049	T	A	-0.0915014422624946	0.1065	0.3902
6	rs73750506	84804050	A	G	0.0123039944561641	0.0245	0.614
6	rs73750507	84804146	T	C	0.012096540947233	0.0245	0.6211
6	rs6902104	84804497	G	A	-0.088798427358848	0.1068	0.4059
6	rs80137087	84804571	T	C	0.0118001041157506	0.0245	0.6306
6	rs73750508	84804600	C	T	0.0118001041157506	0.0245	0.6305
6	rs73750509	84804851	G	A	0.0141001243787816	0.0245	0.5635
6	rs2497121	84804989	A	G	0.0061013488579762	0.0233	0.7941
6	rs2480200	84805094	T	A	0.0060019521956343	0.0233	0.7954
6	rs10485092	84807678	T	G	-0.0149004625639624	0.0494	0.7634
6	rs62418661	84807979	C	T	0.0106035827841911	0.0788	0.8931
6	rs6931284	84809044	A	T	0.0021975835434872	0.0561	0.9681
6	rs75416979	84809219	G	A	0.0081963182244858	0.0783	0.917
6	rs1928284	84809517	G	T	-0.0068030886197391	0.0925	0.9412
6	rs2480202	84810188	G	C	0.0030952049073025	0.056	0.956
6	rs17668963	84811129	C	A	0.0068961666878413	0.0778	0.9289
6	rs62418662	84814504	A	G	0.0063994795805678	0.0553	0.9075
6	rs62418663	84814518	C	T	0.003902375817241	0.0772	0.9594
6	rs1080960	84815421	C	T	0.0030952049073025	0.0556	0.9559
6	rs1114811	84815852	A	T	0.0029955089797983	0.077	0.9693
6	rs4097471	84816475	G	A	-0.0043996643446871	0.098	0.9643
6	rs2480205	84816620	T	C	0.0033045340083004	0.0556	0.952
6	rs2497161	84817010	C	T	0.0036034995896235	0.0555	0.9478
6	rs2480207	84817365	A	G	-0.0064004391810282	0.0977	0.9481
6	rs35777786	84818170	A	T	-0.013399371963117	0.0225	0.5522
6	rs9449790	84818491	C	T	0.0072039888485025	0.055	0.8952
6	rs141715218	84819720	T	C	0.001598721363697	0.0763	0.9835
6	rs62449266	84820239	G	C	0.009504687014246	0.0724	0.8959
6	rs12180243	84820664	G	A	-0.0026033858701149	0.0978	0.9787
6	rs190391506	84821106	C	T	0.0020977980821461	0.076	0.9777
6	rs2629956	84821717	T	C	0.0050969882578437	0.0552	0.9259
6	rs4543332	84822430	C	A	0.0182033098538737	0.0287	0.5256
6	rs138059302	84822719	G	A	0.0017983819413794	0.0756	0.9815
6	rs184396757	84823270	G	A	0.0657971037900478	0.0886	0.4573
6	rs2149586	84823791	T	C	0.0136957831289865	0.0246	0.5781
6	rs73483288	84824590	C	T	-0.000200020002667	0.0977	0.9981
6	rs77084944	84825475	G	A	-0.0689964429219005	0.0877	0.4317
6	rs142735923	84825657	A	G	0.0077002766261879	0.0743	0.9171
6	rs117370304	84826311	C	A	0.0666020156675811	0.0887	0.4525
6	rs2476913	84826652	C	T	0.0111970780932162	0.0542	0.8363
6	rs2476894	84827026	A	G	0.0109992854583691	0.0542	0.8395
6	rs62449268	84828520	G	A	0.00730326611012	0.0739	0.9217
6	rs2324636	84828939	A	G	0.0159028762794155	0.0694	0.819
6	rs2324637	84829099	C	T	0.00730326611012	0.0738	0.9217
6	rs2476902	84829209	C	G	0.0121953336998771	0.054	0.8218
6	rs77112331	84829264	T	C	-0.0030045090202987	0.0652	0.9639
6	rs7741955	84829622	C	A	0.0154992634469238	0.0692	0.8228
6	rs72909504	84830365	T	C	-0.0196008476550609	0.0995	0.8437
6	rs113122481	84831236	C	T	0.0088011559530687	0.0733	0.904
6	rs9449795	84831248	C	G	-0.0165969709073694	0.1015	0.8702
6	rs62449271	84831253	A	G	0.00730326611012	0.0737	0.9206
6	rs146100460	84834101	A	G	-0.001300845733048	0.0936	0.9888
6	rs6901546	84834254	G	C	0.0139029051689914	0.0539	0.7964
6	rs62449272	84834424	C	T	0.0076010387728197	0.0736	0.9176
6	rs62449273	84835121	G	A	0.0077002766261879	0.0736	0.9169
6	rs62449274	84835416	G	A	0.0077002766261879	0.0736	0.9164
6	rs62449275	84835531	A	C	0.0077002766261879	0.0736	0.9168
6	rs62449276	84835930	G	C	0.0111970780932162	0.0734	0.8784
6	rs59378559	84836993	C	T	0.0207041815582916	0.0693	0.7647
6	rs77844579	84837271	T	C	0.0131037693769772	0.0286	0.6464
6	rs78564249	84837307	A	G	-0.0566973436785452	0.0581	0.3288
6	rs17185242	84837891	A	G	0.0078987227933553	0.0736	0.9146
6	rs190966303	84838585	C	T	0.0050969882578437	0.1425	0.9712
6	rs9449797	84838854	A	G	-0.0213972981080803	0.1011	0.8322
6	rs9449798	84839171	T	C	-0.0221024699079472	0.101	0.8266
6	rs9449799	84840286	C	T	-0.0194988734340555	0.095	0.8372
6	rs141458884	84841249	C	G	0.0171029078996623	0.0285	0.5483
