## Supplementary material for "Characterization of shared and ancestry-specific signals driving complex traits using multi-ancestry fine-mapping": EUR_schizophrenia_gwas_6_83841803_84841803.tsv

chrom	ID	pos	A1	A2	BETA	SE	P
6	rs117791936	83843449	C	A	0.027799974857679	0.0376	0.4608
6	rs651997	83843743	T	C	-0.0418016408837633	0.0101	3.222e-05
6	rs12197711	83843781	T	C	-0.0490957108440633	0.0129	0.0001371
6	rs13216745	83845150	T	C	-0.0217958123704574	0.0102	0.03264
6	rs562535	83846149	A	C	-0.0419997711602818	0.01	2.892e-05
6	rs117336243	83846821	A	G	-0.0168003386783461	0.0327	0.6073
6	rs62419253	83850809	A	T	-0.0492952917248775	0.0129	0.0001272
6	rs144477493	83851376	T	C	-0.0187038311937836	0.0326	0.5653
6	rs491454	83852141	T	C	-0.0413950753663857	0.0098	2.408e-05
6	rs491330	83852191	C	T	-0.0413012760239546	0.0101	4.024e-05
6	rs573241	83852984	G	T	-0.0413012760239546	0.0101	4.023e-05
6	rs141116581	83853720	T	A	-0.0187955345843259	0.0326	0.5638
6	rs9449579	83854166	G	T	-0.0413950753663857	0.0098	2.406e-05
6	rs72903896	83854406	T	A	9.99950003332973e-05	0.0221	0.9959
6	rs688683	83854679	C	A	-0.0431998193062192	0.0101	1.777e-05
6	rs112383833	83854803	C	T	-0.0248973835545144	0.0323	0.4409
6	rs41271569	83855167	T	C	-0.0692964890026564	0.0414	0.09423
6	rs9449582	83856282	T	C	-0.0418954871740363	0.0098	1.817e-05
6	rs79082126	83858082	G	A	-0.0328021562323804	0.0326	0.3139
6	rs138375579	83858205	A	C	-0.0331949048576409	0.0326	0.3085
6	rs482899	83859194	A	G	-0.0418016408837633	0.0101	3.187e-05
6	rs141257196	83859341	C	T	-0.0189993500097828	0.0326	0.5598
6	rs13208108	83859627	A	G	-0.0198966317144566	0.01	0.0467
6	rs6919763	83859945	T	C	-0.0231048737150968	0.0323	0.4743
6	rs117372745	83861835	A	T	-0.004701032558649	0.0454	0.9181
6	rs1028547	83862242	G	T	-0.0263029084210524	0.0326	0.4202
6	rs3757015	83863582	C	T	-0.0325955083699338	0.0299	0.2763
6	rs647231	83863583	G	A	-0.0411970648503382	0.0098	2.634e-05
6	rs72903899	83865459	C	T	-0.0320997276601081	0.0327	0.3265
6	rs117917800	83866365	G	A	-0.0191012733024012	0.0326	0.5574
6	rs74804138	83866725	T	C	0.0250047589895661	0.0251	0.3192
6	rs45480197	83867193	G	A	0.021497269010823	0.026	0.4084
6	rs142419323	83867590	C	T	-0.0207028323592018	0.0328	0.5288
6	rs11970642	83867748	C	T	-0.0188974371044634	0.01	0.05935
6	rs150722044	83867998	G	A	-0.0191012733024012	0.0326	0.5578
6	rs664153	83868735	T	A	-0.0430014511447026	0.0104	3.435e-05
6	rs521811	83868788	C	T	-0.0416035498550752	0.0098	2.212e-05
6	rs10943928	83869103	C	G	-0.0484972070855493	0.0129	0.000168
6	rs117404686	83870271	G	A	-0.0206007457079636	0.0328	0.5305
6	rs6926512	83870537	A	G	-0.0267033828345498	0.0326	0.413
6	rs481325	83873071	A	G	-0.0423022562339069	0.0098	1.547e-05
6	rs113514043	83873072	C	T	0.0251998010217421	0.0324	0.4353
6	rs12190346	83873386	C	A	0.0336958638567256	0.0123	0.006252
6	rs149272904	83874326	A	G	-0.0252049938352247	0.0341	0.4596
6	rs117358021	83874490	T	C	-0.0325955083699338	0.0299	0.276
6	rs1813511	83875292	T	C	-0.0490957108440633	0.018	0.006245
6	rs144813438	83875505	G	C	0.0197045832743354	0.0317	0.534
6	rs495944	83877496	T	C	-0.0419997711602818	0.0101	2.924e-05
6	rs1058807	83878605	G	A	-0.0350988198393953	0.0326	0.2821
6	rs473267	83880167	C	T	-0.0421040660228114	0.0098	1.736e-05
6	rs474213	83880274	C	T	-0.043502667649395	0.0101	1.525e-05
6	rs79547994	83881077	G	A	0.0489996660319079	0.059	0.4058
6	rs683792	83881273	A	G	-0.0430014511447026	0.0098	1.123e-05
6	rs542948	83881740	T	C	-0.0430014511447026	0.0098	1.131e-05
6	rs144770972	83881993	C	T	-0.0256050287153947	0.0348	0.461
6	rs146570028	83882599	G	A	-0.0270012755029434	0.0348	0.4385
6	rs150171640	83883206	T	G	-0.0253998626327317	0.0341	0.4566
6	rs522659	83884734	T	C	-0.0414993071780289	0.0101	3.757e-05
6	rs112280198	83886350	A	C	-0.0316041926269978	0.0339	0.3505
6	rs72905809	83887320	T	C	-0.0009004052431641	0.0222	0.9692
6	rs623879	83887495	T	C	-0.0475004961488543	0.01	2.153e-06
6	rs72905810	83887711	A	G	-0.0329985112635755	0.0333	0.3215
6	rs13197685	83887901	T	C	-0.0181028726978536	0.01	0.07147
6	rs534172	83888772	G	A	-0.0411032840784537	0.0101	4.524e-05
6	rs480537	83890405	A	G	-0.0418016408837633	0.0101	3.445e-05
6	rs686786	83890642	T	C	-0.0442967745820927	0.0087	3.093e-07
6	rs643160	83893468	G	A	-0.0411032840784537	0.0101	4.519e-05
6	rs524068	83894258	A	C	-0.0411970648503382	0.0101	4.368e-05
6	rs145308121	83894347	C	G	-0.0248051189189711	0.0342	0.4689
6	rs628629	83894382	T	C	-0.0442027026797326	0.0087	3.199e-07
6	rs116924747	83895690	C	G	-0.0243029385231735	0.0364	0.5031
6	rs477061	83896633	T	A	-0.0414993071780289	0.0101	4.002e-05
6	rs13198278	83897530	A	G	-0.0176956485356892	0.01	0.07728
6	rs474075	83897565	C	T	-0.044495399886564	0.0087	2.896e-07
6	rs521406	83899844	C	T	-0.0423961495190412	0.0099	1.758e-05
6	rs59542025	83901381	T	C	-0.0423961495190412	0.0099	1.689e-05
6	rs537069154	83901878	A	G	-0.0214994661132367	0.0428	0.6146
6	rs536739	83901888	C	G	-0.0433982268254708	0.0089	9.952e-07
6	rs139888570	83901979	G	C	-0.0437951599996715	0.0357	0.2204
6	rs190676594	83901991	A	C	-0.0544033888793865	0.0481	0.2577
6	rs140702813	83902972	T	C	-0.0352023974087295	0.0259	0.1737
6	rs180928956	83903588	C	T	0.0416984103556758	0.0342	0.2226
6	rs1180178	83903626	G	C	-0.0375980304153185	0.0103	0.0002511
6	rs77992103	83904869	T	C	-0.0229002198863326	0.0157	0.144
6	rs12190337	83908232	C	T	-0.0398953406632555	0.0103	0.0001138
6	rs6902437	83908738	A	G	-0.0411032840784537	0.0103	6.329e-05
6	rs9449588	83909360	G	C	-0.013399371963117	0.0106	0.2032
6	rs12197473	83910393	A	G	-0.0107980900995126	0.0152	0.4789
6	rs61291686	83910690	G	A	-0.0114047880634385	0.0152	0.4554
6	rs12212794	83910955	G	C	-0.0114047880634385	0.0152	0.4547
6	rs6930815	83911138	G	A	-0.0114958245134845	0.0152	0.4475
6	rs6910518	83911265	T	G	-0.023002541565316	0.0088	0.009097
6	rs6910678	83911334	T	C	-0.0108991808690006	0.0152	0.4729
6	rs117542436	83911430	A	G	-0.0309026047398165	0.0238	0.1945
6	rs4546453	83911719	G	C	-0.0114047880634385	0.0152	0.4527
6	rs9449589	83911801	G	A	-0.0114958245134845	0.0152	0.4479
6	rs147691853	83912025	C	T	-0.0440041354980549	0.0301	0.1439
6	rs117726105	83912806	G	A	-0.0300984478240329	0.0238	0.2065
6	rs2143891	83913617	T	C	-0.0203047533403643	0.0088	0.02094
6	rs9444042	83914751	T	A	-0.015702643727291	0.015	0.2942
6	rs118160719	83914823	C	T	-0.0328021562323804	0.0242	0.176
6	rs62421760	83915335	T	C	-0.0203047533403643	0.0098	0.03838
6	rs9444043	83915414	A	C	-0.021203207651103	0.0089	0.01724
6	rs6912759	83915690	C	A	-0.0186019483996616	0.0089	0.03533
6	rs13219666	83916069	T	C	-0.0208049294331883	0.0098	0.03279
6	rs35606488	83916502	C	T	-0.0218980211012161	0.0098	0.02471
6	rs13207655	83917008	A	G	-0.009000382197299	0.0132	0.4925
6	rs117613061	83917066	A	T	-0.0305004454483837	0.0242	0.2072
6	rs117330323	83917103	A	G	-0.0305004454483837	0.0242	0.2078
6	rs2324225	83917764	T	G	-0.0160988945897493	0.0168	0.3384
6	rs2324226	83917801	C	A	-0.0160988945897493	0.0168	0.338
6	rs2324227	83917890	G	C	-0.0159972768350078	0.0168	0.3412
6	rs2324228	83917958	T	A	-0.0152963956259917	0.0168	0.3627
6	rs2324229	83918131	T	C	-0.0203966036652218	0.0089	0.02162
6	rs1973928	83918367	T	C	-0.0216016445577609	0.0088	0.01365
6	rs1980511	83918375	A	G	-0.0154994990469515	0.0168	0.3554
6	rs1016615	83918651	T	C	-0.0152963956259917	0.0167	0.3584
6	rs1016614	83918682	A	G	-0.0154994990469515	0.0167	0.3536
6	rs1016613	83918942	T	C	-0.0170037478161859	0.0168	0.3125
6	rs145126646	83922028	A	G	0.0575988723793984	0.0348	0.0983
6	rs117504554	83922324	C	G	-0.0303045802648556	0.0242	0.2108
6	rs143155023	83922884	C	G	-0.0303045802648556	0.0242	0.2097
6	rs118162265	83923180	C	A	-0.0418954871740363	0.0236	0.0761
6	rs1180244	83923356	G	A	-0.0198966317144566	0.0097	0.04131
6	rs1180243	83923716	G	T	-0.0243029385231735	0.0088	0.005414
6	rs1936821	83924402	T	C	-0.0185000759845861	0.0166	0.2651
6	rs79070747	83924808	C	G	-0.001501126126267	0.0195	0.9379
6	rs9444045	83925065	G	A	-0.0086977157031958	0.016	0.585
6	rs9444046	83925089	T	C	-0.009000382197299	0.016	0.5712
6	rs116963489	83925179	A	C	-0.044401309298167	0.0321	0.166
6	rs55837963	83925458	C	T	-0.0589965728077175	0.0327	0.07073
6	rs1180242	83925555	T	C	-0.0256050287153947	0.0087	0.003384
6	rs79418052	83925704	G	A	0.0030952049073025	0.0207	0.8791
6	rs140888622	83925852	C	G	0.123597211640945	0.0361	0.0006124
6	rs74490794	83926046	A	G	-0.0302015087331214	0.0242	0.2107
6	rs79265271	83927211	C	T	-0.0302015087331214	0.0241	0.2104
6	rs112579439	83927370	G	T	0.0146028573839336	0.0309	0.635
6	rs2300465	83928135	C	A	-0.0193969096107316	0.0171	0.2558
6	rs2300464	83928210	G	A	-0.023002541565316	0.0142	0.1067
6	rs12194804	83928390	A	G	-0.0229002198863326	0.0142	0.1082
6	rs117364746	83929099	C	T	0.0208021276292633	0.0348	0.549
6	rs12209246	83930594	T	C	0.0030952049073025	0.0207	0.8805
6	rs9444047	83931021	T	C	-0.0239956055562207	0.0143	0.09279
6	rs77805030	83931474	A	C	-0.0270012755029434	0.0307	0.3806
6	rs1180241	83932070	G	A	-0.0182963622831166	0.0093	0.04982
6	rs117917150	83932586	C	T	-0.0306035477981776	0.0241	0.2048
6	rs9449593	83932731	C	T	-0.0239956055562207	0.0143	0.09188
6	rs117735629	83932771	C	T	-0.0303973537275885	0.0241	0.2074
6	rs9449594	83932940	G	T	-0.0239956055562207	0.0143	0.09212
6	rs6913384	83933021	A	G	-0.0242004837056584	0.0143	0.09011
6	rs112728259	83933447	A	G	-0.0303973537275885	0.0241	0.208
6	rs75566761	83933952	C	A	-0.0297996312385195	0.0241	0.2167
6	rs9444048	83934311	G	A	-0.0163021610829842	0.0173	0.3449
6	rs116845698	83935366	A	C	-0.0300984478240329	0.0241	0.2126
6	rs117561952	83937523	G	C	-0.0438996422900184	0.032	0.1698
6	rs1180240	83937762	C	G	-0.0247026126403718	0.0087	0.00476
6	rs80354054	83937842	G	A	-0.0382004338153035	0.0237	0.1067
6	rs7739549	83937930	C	G	-0.0239956055562207	0.0143	0.09292
6	rs140068328	83938818	G	A	-0.0050024916227914	0.047	0.916
6	rs9449595	83938983	C	T	-0.0235962138551867	0.0143	0.09761
6	rs117798407	83939096	T	C	-0.0289037168568363	0.0241	0.2301
6	rs1012741	83939446	G	A	-0.0238010101859522	0.0143	0.09555
6	rs78893892	83939595	G	T	-0.0340015566760147	0.0238	0.1527
6	rs10455414	83940574	C	T	-0.0203047533403643	0.0143	0.1565
6	rs1180239	83942604	G	A	-0.0244976316004002	0.0087	0.00509
6	rs117380707	83942698	G	A	-0.0352956263947246	0.0299	0.2391
6	rs1936819	83942725	G	A	-0.0166986496230515	0.0173	0.3343
6	rs151333403	83943041	T	C	-0.0282965991551138	0.0241	0.2407
6	rs73749765	83943261	A	G	-0.0169020380753563	0.0173	0.3295
6	rs60675658	83943459	T	C	-0.0166986496230515	0.0173	0.3347
6	rs1180238	83943666	G	A	-0.0244976316004002	0.0087	0.005028
6	rs1180237	83943928	A	C	-0.0244976316004002	0.0087	0.005108
6	rs1180236	83944147	T	G	-0.0244976316004002	0.0087	0.00507
6	rs148284562	83944968	C	G	-0.0707980713087154	0.0455	0.1195
6	rs111802679	83945353	C	A	-0.0172987645783295	0.0173	0.3181
6	rs9449596	83945408	G	A	-0.0165969709073694	0.0173	0.3354
6	rs1180235	83945614	A	G	-0.0246001168682327	0.0087	0.004858
6	rs16882420	83945737	T	C	-0.0165969709073694	0.0173	0.3359
6	rs116850170	83945756	T	C	-0.001300845733048	0.0528	0.98
6	rs1180232	83948730	G	C	-0.0247026126403718	0.0087	0.004695
6	rs1180231	83948817	G	A	-0.0247026126403718	0.0087	0.004675
6	rs1180230	83949261	T	C	-0.0247026126403718	0.0087	0.004674
6	rs9444054	83949497	C	T	-0.0165969709073694	0.0173	0.3374
6	rs73749768	83949690	T	C	-0.0165969709073694	0.0173	0.3365
6	rs1180229	83949777	C	T	-0.0187038311937836	0.0093	0.04469
6	rs138622292	83949826	C	T	-0.0319035490130083	0.0237	0.1792
6	rs1180228	83950566	G	A	-0.0248051189189711	0.0087	0.004503
6	rs1180227	83951137	C	T	-0.0248973835545144	0.0087	0.004289
6	rs1180226	83951709	G	A	-0.0235962138551867	0.0087	0.006976
6	rs1738632	83952189	T	G	-0.0225012653465135	0.0087	0.009815
6	rs12196969	83952558	G	A	-0.0231048737150968	0.0143	0.1061
6	rs983087	83954264	T	C	-0.0186019483996616	0.0092	0.04381
6	rs1180208	83954322	T	A	-0.0252049938352247	0.0087	0.003903
6	rs1180207	83954588	A	G	-0.0185000759845861	0.0092	0.04459
6	rs144789846	83955189	A	T	-0.0288007896057264	0.0241	0.2321
6	rs1180206	83955201	T	C	-0.0252972953741621	0.0087	0.003825
6	rs1180205	83955228	G	A	-0.0239956055562207	0.0087	0.006121
6	rs116855098	83955245	G	A	-0.0307994715535284	0.0299	0.3026
6	rs148398091	83955285	C	T	-0.0288007896057264	0.0424	0.4969
6	rs117580692	83955807	G	A	0.0225048553400694	0.0358	0.5296
6	rs1180204	83956724	G	A	-0.0255024404124231	0.0087	0.003581
6	rs1180203	83957225	A	G	-0.0253998626327317	0.0087	0.003651
6	rs1180202	83957723	A	C	-0.0257999754904126	0.0087	0.003179
6	rs1180201	83957742	C	G	-0.0187955345843259	0.0092	0.04117
6	rs144749274	83957872	C	G	-0.0346017967900747	0.0322	0.2828
6	rs9449600	83958185	C	A	-0.0202027073175195	0.0189	0.2852
6	rs1180200	83958340	A	C	-0.0256973671872587	0.0087	0.003328
6	rs1180199	83959023	T	C	-0.0226035462098532	0.0089	0.01085
6	rs1180198	83959048	C	T	-0.0212951405401588	0.0093	0.02271
6	rs1180197	83959124	C	T	-0.021203207651103	0.0089	0.01695
6	rs147142575	83959165	C	T	-0.0643998640842381	0.0485	0.1839
6	rs9444056	83959730	T	C	-0.0198048272985997	0.0186	0.2873
6	rs1180196	83960006	A	G	-0.0231969816042026	0.0089	0.008863
6	rs2179848	83960188	C	T	-0.020498669477346	0.0189	0.2762
6	rs79728098	83960295	G	T	-0.02960390325858	0.0241	0.22
6	rs2179847	83960339	T	C	-0.0201006717070029	0.0189	0.2858
6	rs1180195	83960862	C	T	-0.023401696181619	0.0089	0.008271
6	rs116924892	83961034	C	T	-0.02960390325858	0.0241	0.2186
6	rs117795402	83961220	A	T	-0.02960390325858	0.0241	0.2186
6	rs28520401	83961797	T	C	-0.0177974390305806	0.0187	0.3434
6	rs1180194	83962421	C	T	-0.0260975991218731	0.0087	0.002766
6	rs73749769	83962702	T	C	-0.0222047099881925	0.0151	0.14
6	rs1180193	83962797	C	T	-0.0447986409079867	0.0205	0.02865
6	rs1180192	83964709	C	T	-0.0217958123704574	0.0099	0.02777
6	rs1180191	83965006	C	T	-0.022398994943479	0.0099	0.02344
6	rs12193457	83966042	T	C	-0.0194988734340555	0.0149	0.191
6	rs1180190	83966335	G	A	-0.0226956079321885	0.0099	0.02187
6	rs118026421	83966374	C	A	-0.0316970867432546	0.0298	0.2872
6	rs117847557	83966749	C	T	-0.0310985871020312	0.0298	0.2963
6	rs140398314	83966846	C	T	0.0124027667170427	0.0284	0.6634
6	rs1180189	83966928	A	T	-0.0229002198863326	0.0099	0.02045
6	rs1180188	83967295	A	T	-0.0229002198863326	0.0099	0.02061
6	rs1180187	83967454	A	G	-0.0248973835545144	0.009	0.005633
6	rs56323856	83968419	G	A	-0.0202027073175195	0.0149	0.1747
6	rs1180186	83968946	T	G	-0.0263029084210524	0.0087	0.00259
6	rs7745864	83969424	G	T	-0.0186019483996616	0.0149	0.2117
6	rs7745988	83969447	G	A	-0.0212951405401588	0.0148	0.1484
6	rs9449601	83970138	T	C	-0.0180010511095525	0.0149	0.226
6	rs1180185	83970313	T	G	-0.0263953113595316	0.0087	0.002557
6	rs1180184	83970665	A	C	-0.0235040691879941	0.0094	0.0119
6	rs13202010	83971863	T	C	-0.0181028726978536	0.0149	0.2241
6	rs1180183	83972041	C	T	-0.0217038334437866	0.0093	0.0191
6	rs1954537	83972313	G	A	-0.0181028726978536	0.0149	0.225
6	rs1954538	83972336	A	G	-0.0178992398878318	0.0149	0.2284
6	rs77018900	83975125	C	T	-0.0577032681284449	0.0217	0.007799
6	rs1180182	83975272	A	G	-0.0263953113595316	0.0092	0.00397
6	rs34326691	83975529	C	T	-0.0251024465608414	0.0146	0.08564
6	rs2038242	83976134	C	T	-0.0811992094973757	0.0295	0.005915
6	rs767144	83976802	G	T	-0.0270012755029434	0.0098	0.005907
6	rs1144196	83977714	C	A	-0.0270012755029434	0.0098	0.005996
6	rs9449602	83978131	A	T	-0.0657979805904322	0.0303	0.02991
6	rs1144195	83978225	A	C	-0.0380965452668448	0.0089	1.878e-05
6	rs1144194	83978378	G	A	-0.031397792147416	0.009	0.0004884
6	rs117141528	83978563	G	A	-0.0240980393840575	0.0146	0.09962
6	rs1144193	83979034	A	G	-0.0377018671840115	0.0089	2.289e-05
6	rs116850432	83979368	G	A	0.0463013553668425	0.0349	0.1844
6	rs1013318	83979447	G	A	-0.0306963490025976	0.009	0.0006608
6	rs1013317	83979611	C	T	-0.028399474521698	0.01	0.00452
6	rs12190680	83980304	T	C	-0.0238010101859522	0.0146	0.1035
6	rs1144192	83980929	C	G	-0.0306035477981776	0.009	0.0006857
6	rs1144191	83981512	C	T	-0.0305004454483837	0.009	0.0007078
6	rs1144190	83981858	C	T	-0.0262002485024742	0.0098	0.007725
6	rs1144189	83982263	C	T	-0.0305004454483837	0.009	0.0007157
6	rs7770089	83982351	C	T	-0.0235962138551867	0.0146	0.1061
6	rs7770565	83982522	G	C	-0.0235962138551867	0.0146	0.1067
6	rs144488955	83983541	T	C	-0.0447986409079867	0.0456	0.3262
6	rs1144188	83984097	A	G	-0.0309026047398165	0.009	0.0006169
6	rs117190086	83985930	T	C	0.0267003518299564	0.0392	0.4969
6	rs1144187	83986196	T	C	-0.0306963490025976	0.009	0.0006624
6	rs6917618	83986823	G	A	-0.0227979086760041	0.0146	0.1181
6	rs1170497	83987234	C	T	-0.0267033828345498	0.0098	0.006629
6	rs1170498	83987602	T	C	-0.0344982814075965	0.0089	9.974e-05
6	rs73749778	83988664	T	C	-0.0364980230402006	0.0269	0.1748
6	rs73749779	83988725	C	G	-0.0692964890026564	0.0304	0.02272
6	rs1145917	83988861	T	C	-0.0267958227871631	0.0098	0.006392
6	rs1145916	83988986	G	T	-0.0346949697968869	0.0089	9.169e-05
6	rs1145915	83989771	A	G	-0.0267958227871631	0.0098	0.006418
6	rs7746973	83990510	G	A	-0.0222967349986103	0.0146	0.1261
6	rs113867678	83991315	G	A	-0.0222047099881925	0.0146	0.1277
6	rs1170500	83991710	T	C	-0.0295009039176847	0.009	0.001075
6	rs1170501	83991861	C	A	-0.0309954337025195	0.009	0.000585
6	rs4346833	83991957	T	C	-0.0221024699079472	0.0146	0.1286
6	rs1170502	83991972	A	T	-0.026898543868701	0.0098	0.006344
6	rs139952639	83992044	C	A	0.0063994795805678	0.0192	0.7401
6	rs117759737	83993379	A	C	0.10570145753054	0.0346	0.002253
6	rs1170504	83993569	A	C	-0.0307994715535284	0.009	0.0006201
6	rs1145914	83993797	A	G	-0.0267958227871631	0.0098	0.006543
6	rs1145913	83993928	A	C	-0.0307994715535284	0.009	0.000628
6	rs1145912	83994757	G	C	-0.0309026047398165	0.009	0.000604
6	rs1143795	83995167	G	C	-0.026898543868701	0.0098	0.006252
6	rs59651050	83995480	A	G	-0.0683002542587931	0.0303	0.02436
6	rs13192303	83995864	G	A	-0.0216016445577609	0.0146	0.1384
6	rs1170330	83996875	T	A	-0.027998320426861	0.0091	0.001973
6	rs1170329	83998160	T	G	-0.026898543868701	0.0091	0.002971
6	rs9444061	83998678	T	C	-0.0680968444676575	0.0303	0.02473
6	rs9449604	83998845	T	C	-0.0680005069007488	0.0303	0.02487
6	rs10455416	83999533	G	A	-0.021101069908054	0.0146	0.147
6	rs144869859	84000082	T	C	0.0473033451158665	0.0184	0.01011
6	rs1170459	84000234	G	T	-0.0338050046123612	0.0089	0.0001532
6	rs1170458	84000293	G	T	-0.0277001306422786	0.009	0.002192
6	rs1170354	84000881	T	G	-0.0318003125497978	0.0089	0.0003667
6	rs1170353	84000887	T	C	-0.0318003125497978	0.0089	0.0003552
6	rs1170352	84000931	C	T	-0.0281011651109099	0.0091	0.001885
6	rs71568871	84002646	C	T	-0.0209989425960583	0.0146	0.1502
6	rs1145911	84002954	T	C	-0.0363009797263316	0.0089	4.36e-05
6	rs1145910	84003056	G	A	-0.0277001306422786	0.009	0.002222
6	rs1145909	84003291	G	T	-0.0071958279818024	0.0127	0.5725
6	rs12209025	84004138	G	A	-0.020498669477346	0.0146	0.159
6	rs118131306	84004252	G	C	0.108701926920191	0.0366	0.002967
6	rs73749784	84004262	C	T	-0.0680968444676575	0.0316	0.03126
6	rs12197482	84005472	A	C	-0.0203966036652218	0.0146	0.1619
6	rs1143796	84005867	T	C	-0.0299953975354009	0.009	0.0008429
6	rs78366486	84005872	T	C	-0.0643038820008199	0.0379	0.08937
6	rs9449605	84006453	T	C	-0.0649972930239685	0.0315	0.03905
6	rs1170512	84008186	C	T	-0.0299953975354009	0.009	0.0008274
6	rs1170513	84008588	C	T	-0.0361039752308815	0.0089	4.983e-05
6	rs1170514	84009042	T	C	-0.0361039752308815	0.0089	4.873e-05
6	rs13195887	84009682	G	A	-0.0208968257129853	0.0145	0.1499
6	rs117385593	84009979	T	C	-0.0652961413926661	0.0374	0.0805
6	rs1170515	84010605	G	A	-0.0267958227871631	0.0098	0.006498
6	rs1170516	84010693	C	A	-0.0299953975354009	0.009	0.0008471
6	rs118189348	84011092	T	C	0.139501038777557	0.0413	0.0007297
6	rs1170518	84011913	T	C	-0.0338050046123612	0.0089	0.0001583
6	rs1170519	84011961	C	G	-0.0338050046123612	0.0089	0.0001581
6	rs3798894	84012560	G	A	-0.068396620708353	0.0316	0.03041
6	rs10943929	84012565	G	C	-0.01999864650669	0.0146	0.1702
6	rs3798893	84012568	C	T	-0.0692000358011391	0.0316	0.02839
6	rs1144185	84012619	A	G	-0.0275048131221902	0.009	0.002325
6	rs1145908	84014398	A	G	-0.0302015087331214	0.009	0.000782
6	rs117975782	84014605	A	G	-0.067305011010914	0.0348	0.05301
6	rs117886733	84016297	A	G	-0.0114958245134845	0.0568	0.8393
6	rs74527855	84016864	C	T	0.0243022925229648	0.0309	0.4321
6	rs73749789	84016880	T	C	-0.066599309771242	0.0314	0.03423
6	rs111292115	84017751	A	C	0.0048979852621919	0.0219	0.8243
6	rs1144184	84017921	T	C	-0.0360003042410416	0.0089	5.089e-05
6	rs1781746	84019824	G	A	-0.0372969647443931	0.0093	6.665e-05
6	rs1781747	84019825	A	T	-0.0358966439977618	0.0092	0.0001024
6	rs1144183	84020099	T	C	-0.036798848237098	0.0092	5.84e-05
6	rs1170348	84020324	T	C	-0.0408011614039327	0.0091	6.849e-06
6	rs1170347	84021294	G	A	-0.0372035489975441	0.0093	6.517e-05
6	rs1170346	84021751	C	T	-0.0349952529972629	0.0092	0.0001474
6	rs1170448	84022658	T	C	-0.0363009797263316	0.0092	8.263e-05
6	rs16883694	84022835	T	C	0.0477038600690104	0.0515	0.355
6	rs1144182	84023090	A	T	-0.0364046818937998	0.0092	7.695e-05
6	rs1144181	84023171	G	A	-0.0364046818937998	0.0092	7.692e-05
6	rs1144180	84024620	T	G	-0.0267958227871631	0.0101	0.008177
6	rs1170466	84025802	C	T	-0.0361972883118878	0.0093	0.0001041
6	rs78492193	84025971	G	A	-0.0275048131221902	0.0299	0.3584
6	rs76874470	84026223	G	A	0.024702368640342	0.0472	0.6007
6	rs1144179	84026572	C	G	-0.0349020520092649	0.0092	0.0001532
6	rs1144178	84029716	A	G	-0.0347985055426955	0.0092	0.0001582
6	rs1144177	84029793	A	G	-0.0347985055426955	0.0092	0.0001598
6	rs12201215	84030074	C	T	-0.0430954101055856	0.0166	0.009531
6	rs750384	84030422	C	T	-0.0346949697968869	0.0092	0.000164
6	rs750385	84030582	A	G	-0.0075987978753305	0.0119	0.5216
6	rs750386	84030692	G	A	-0.0361039752308815	0.0093	0.0001063
6	rs1170339	84031251	T	C	-0.0346949697968869	0.0092	0.0001644
6	rs1170340	84033184	C	A	-0.0346949697968869	0.0092	0.0001674
6	rs1170342	84034415	T	G	-0.0375980304153185	0.009	3.16e-05
6	rs1170343	84034779	A	G	-0.0346017967900747	0.0092	0.0001723
6	rs1170344	84034832	C	T	-0.0346017967900747	0.0092	0.0001735
6	rs1170345	84035177	A	C	-0.026600681797179	0.0101	0.008668
6	rs1170480	84036345	A	G	-0.0344982814075965	0.0092	0.0001823
6	rs148517163	84037088	G	A	-0.0559990861201021	0.0386	0.1474
6	rs1170481	84037106	C	T	-0.0344982814075965	0.0092	0.0001803
6	rs1170482	84037174	C	T	-0.0344982814075965	0.0092	0.0001804
6	rs1145904	84037328	G	A	-0.0344982814075965	0.0092	0.000183
6	rs1145903	84037515	T	C	-0.0358033589652777	0.0093	0.0001227
6	rs1170483	84038253	G	C	-0.0344051267241774	0.0092	0.0001864
6	rs1170484	84038522	A	G	-0.0343016316970211	0.0092	0.000195
6	rs1145902	84038531	A	G	-0.0344051267241774	0.0092	0.0001903
6	rs1145901	84038605	T	C	-0.0344051267241774	0.0092	0.0001906
6	rs1170485	84038677	G	T	-0.0344982814075965	0.0092	0.0001773
6	rs116892712	84038815	C	T	-0.0140989243795016	0.0505	0.7802
6	rs1145900	84038920	T	C	-0.0358033589652777	0.0093	0.0001227
6	rs117556624	84039235	G	A	0.0133011462391285	0.0314	0.6732
6	rs1145899	84039558	G	C	-0.0360003042410416	0.0093	0.0001092
6	rs1145898	84039566	T	C	-0.0346949697968869	0.0092	0.0001635
6	rs10046370	84040245	C	T	-0.0685037054338901	0.0306	0.02547
6	rs1145897	84040440	C	T	-0.0344982814075965	0.0092	0.0001839
6	rs118026639	84040798	C	T	0.0524026787930484	0.0526	0.3197
6	rs9294273	84041105	A	T	-0.0706048843675517	0.0308	0.02173
6	rs9449610	84041555	C	T	-0.0695001429845276	0.0308	0.02381
6	rs1145896	84041599	G	T	-0.0375980304153185	0.009	3.23e-05
6	rs1145895	84042326	C	A	-0.0344051267241774	0.0092	0.0001881
6	rs529259299	84043708	T	C	-0.027196494688472	0.0526	0.6051
6	rs117945407	84049777	G	A	0.0112959597418516	0.0269	0.6738
6	rs140041078	84049862	G	C	0.0134984841513417	0.0288	0.6403
6	rs6908259	84050283	C	G	-0.0372969647443931	0.009	3.659e-05
6	rs6454320	84050814	C	T	-0.0344051267241774	0.0092	0.0001908
6	rs6454321	84050941	A	G	-0.0344051267241774	0.0092	0.0001923
6	rs1535588	84051050	A	C	-0.0344982814075965	0.0092	0.0001846
6	rs2023241	84051460	G	A	-0.0346017967900747	0.0092	0.000176
6	rs2023242	84051824	T	C	-0.0355028330426552	0.0093	0.0001372
6	rs141989726	84052355	C	T	-0.0375045865412751	0.0453	0.4082
6	rs13209274	84052966	C	T	-0.0356997191343252	0.0093	0.000129
6	rs7768369	84054550	G	A	-0.035596090043474	0.0093	0.0001334
6	rs7768456	84054779	C	T	-0.035596090043474	0.0093	0.0001301
6	rs12201760	84054948	G	A	-0.0421979407001862	0.0166	0.01099
6	rs184623785	84055256	T	C	-0.0519988063604998	0.0349	0.1363
6	rs12215595	84055783	A	G	-0.0343016316970211	0.0092	0.0001978
6	rs141951021	84055879	G	A	-0.0772050709089715	0.0468	0.09901
6	rs45524131	84056175	T	C	-0.137596788014447	0.0307	7.47e-06
6	rs12190282	84056328	A	G	-0.034198147379977	0.0092	0.0002026
6	rs6454322	84057542	A	G	-0.034198147379977	0.0092	0.000206
6	rs3778206	84058013	G	A	-0.0374007702544828	0.009	3.517e-05
6	rs75188642	84059361	T	C	-0.135201357668848	0.0314	1.637e-05
6	rs10455140	84059498	G	A	-0.0372035489975441	0.009	3.758e-05
6	rs3778205	84060477	G	T	-0.034198147379977	0.0092	0.000208
6	rs10943930	84060858	T	A	-0.0341050206499513	0.0092	0.0002179
6	rs9444065	84060931	T	C	-0.0694036701388791	0.0306	0.02341
6	rs7758989	84061319	T	C	-0.0341050206499513	0.0092	0.0002139
6	rs12529407	84062581	T	C	-0.0338981034057645	0.0092	0.0002327
6	rs6940284	84063926	T	G	-0.0340015566760147	0.0092	0.0002202
6	rs6917851	84064190	C	A	-0.0355028330426552	0.0093	0.0001387
6	rs6923627	84064858	G	A	-0.0341050206499513	0.0092	0.0002132
6	rs117250534	84066736	T	C	-0.0530000131617053	0.0349	0.1287
6	rs6930990	84066749	A	C	-0.0370997639570267	0.009	3.953e-05
6	rs12529944	84066908	C	T	0.0297044227063309	0.0126	0.01828
6	rs62419295	84068887	G	A	-0.0263953113595316	0.0102	0.009473
6	rs34533621	84069099	C	T	-0.0353992243518656	0.0093	0.0001435
6	rs9449613	84069359	A	C	-0.0671018035407359	0.0296	0.0233
6	rs139832621	84069575	C	A	-0.02960390325858	0.0236	0.2106
6	rs113571257	84069648	C	T	0.0327962744150825	0.0301	0.2765
6	rs12524172	84069668	C	T	-0.0340015566760147	0.0092	0.0002222
6	rs9800770	84070313	C	T	-0.034198147379977	0.0092	0.0002092
6	rs113561795	84070423	G	A	0.0116024307308398	0.0287	0.6865
6	rs7740960	84070516	T	C	-0.0353992243518656	0.0093	0.0001449
6	rs12192297	84070966	T	C	-0.034198147379977	0.0092	0.0002105
6	rs12697919	84071601	G	C	-0.0340015566760147	0.0092	0.0002262
6	rs12697920	84071711	C	T	-0.0341050206499513	0.0092	0.0002122
6	rs12697921	84071913	G	C	-0.0340015566760147	0.0092	0.0002267
6	rs12524851	84072507	T	C	-0.0341050206499513	0.0092	0.0002194
6	rs13215826	84072587	C	T	-0.0338981034057645	0.0092	0.0002319
6	rs13201644	84072670	T	C	-0.0419997711602818	0.0166	0.0114
6	rs7774996	84073387	A	G	-0.0341050206499513	0.0092	0.0002157
6	rs2324416	84074210	A	G	-0.0338050046123612	0.0092	0.0002455
6	rs3778204	84074939	G	T	-0.0338981034057645	0.0092	0.0002303
6	rs13197603	84075113	C	T	-0.0352956263947246	0.0093	0.0001489
6	rs13198062	84075281	G	A	-0.0340015566760147	0.0092	0.0002272
6	rs7768550	84075810	T	G	-0.0328021562323804	0.0092	0.0003701
6	rs12524968	84076466	C	G	-0.033701571673015	0.0092	0.0002549
6	rs2096223	84077446	T	G	-0.0338981034057645	0.0092	0.0002357
6	rs9449614	84077763	T	A	-0.070197167789298	0.0297	0.01796
6	rs117236795	84077912	A	T	0.0297044227063309	0.057	0.6029
6	rs1539439	84078564	T	C	-0.0338050046123612	0.0092	0.0002409
6	rs12213724	84078990	A	C	-0.0338050046123612	0.0092	0.000241
6	rs61402217	84079707	G	A	-0.0559039069452338	0.0474	0.2379
6	rs3757011	84081069	G	C	-0.0338981034057645	0.0092	0.0002392
6	rs149973834	84081198	C	T	-0.0382004338153035	0.0579	0.5093
6	rs3778201	84081405	C	T	-0.0338050046123612	0.0092	0.0002452
6	rs12213544	84081971	G	A	-0.0714960017050699	0.0307	0.01978
6	rs74926170	84082894	G	T	-0.0242004837056584	0.0373	0.5158
6	rs1418733	84082928	C	T	-0.0682038970948312	0.0295	0.02091
6	rs9766300	84083733	T	A	-0.0338050046123612	0.0092	0.0002489
6	rs113171426	84084579	C	T	-0.0352023974087295	0.0093	0.0001583
6	rs76226442	84085017	A	G	-0.0267033828345498	0.0101	0.008389
6	rs139310622	84086291	G	A	-0.0538017009683557	0.0513	0.2937
6	rs118122226	84086807	A	G	-0.0377953294954024	0.0313	0.2264
6	rs13205856	84087659	A	G	-0.0414993071780289	0.0166	0.01257
6	rs117226794	84089173	A	G	-0.0275048131221902	0.0332	0.4083
6	rs17255340	84089191	G	A	-0.0267033828345498	0.0101	0.008524
6	rs9449615	84089502	G	T	-0.0370997639570267	0.009	4.167e-05
6	rs12192000	84090369	C	T	-0.0419997711602818	0.0166	0.01153
6	rs12192277	84090641	G	C	-0.0352956263947246	0.0093	0.000151
6	rs1361784	84090690	A	T	-0.0341050206499513	0.0092	0.0002187
6	rs976065	84092514	C	T	-0.034198147379977	0.0092	0.0002105
6	rs13220730	84092546	T	C	-0.0267958227871631	0.0101	0.008293
6	rs117300745	84092726	G	C	-0.0181028726978536	0.0458	0.6926
6	rs17196038	84093014	T	C	-0.0418016408837633	0.0166	0.01196
6	rs189433078	84093024	A	C	-0.0534007767271153	0.0411	0.1934
6	rs35281711	84093177	G	A	-0.0352023974087295	0.0093	0.0001562
6	rs13208458	84093204	C	A	-0.0352023974087295	0.0093	0.0001561
6	rs13212145	84093835	A	T	-0.0094040800752939	0.0122	0.4402
6	rs7753311	84095038	T	C	-0.0341050206499513	0.0092	0.0002152
6	rs6937193	84095331	C	T	-0.0338981034057645	0.0092	0.0002334
6	rs6937273	84095513	A	G	-0.0338050046123612	0.0092	0.000245
6	rs151294887	84096449	A	C	0.0278972284172359	0.0272	0.3049
6	rs1937783	84097858	G	C	-0.0341050206499513	0.0092	0.0002155
6	rs145669122	84097997	G	T	0.014504302202808	0.0319	0.6484
6	rs140499402	84098807	T	C	0.0199986865066891	0.0149	0.1779
6	rs9449616	84100190	G	A	-0.036798848237098	0.009	4.74e-05
6	rs9444068	84100244	C	T	-0.0695966251380842	0.0306	0.02295
6	rs2875343	84101327	G	C	-0.0335981494309355	0.0092	0.0002602
6	rs12191369	84102550	A	C	-0.0352023974087295	0.0093	0.0001561
6	rs2152183	84102879	C	A	-0.035596090043474	0.0093	0.0001337
6	rs983140	84103896	T	A	-0.0256973671872587	0.0102	0.01196
6	rs2065733	84104835	G	A	-0.0346017967900747	0.0092	0.0001732
6	rs12198419	84105865	A	T	-0.0346017967900747	0.0092	0.0001793
6	rs12214015	84107124	C	T	-0.0375980304153185	0.009	3.172e-05
6	rs13215578	84107234	C	T	-0.0347985055426955	0.0092	0.0001605
6	rs34639488	84107888	G	T	-0.0356997191343252	0.0093	0.0001281
6	rs1591396	84107897	T	C	-0.0346949697968869	0.0092	0.0001707
6	rs4706990	84108065	A	T	-0.0378991867540796	0.009	2.728e-05
6	rs2230900	84108091	C	T	0.025696986087186	0.0273	0.3464
6	rs151111787	84108200	T	A	0.105503505434301	0.0349	0.002542
6	rs13209363	84108919	T	G	-0.0358966439977618	0.0093	0.0001148
6	rs4706991	84109088	C	T	-0.0347985055426955	0.0092	0.0001602
6	rs6926600	84109322	T	C	-0.0358966439977618	0.0093	0.0001192
6	rs76747035	84109905	G	A	-0.017502275136142	0.0458	0.7016
6	rs6900022	84109944	T	A	-0.035596090043474	0.0093	0.0001333
6	rs13192260	84110729	T	C	-0.0355028330426552	0.0093	0.0001396
6	rs9294274	84111190	T	C	-0.0677008493642598	0.0295	0.02182
6	rs1112482	84112019	G	C	-0.0352956263947246	0.0093	0.000156
6	rs1112483	84112033	G	A	-0.0352956263947246	0.0093	0.0001589
6	rs7750443	84112468	T	C	-0.034198147379977	0.0092	0.0002159
6	rs2095447	84112756	G	C	-0.034198147379977	0.0092	0.0002125
6	rs9444069	84112978	A	G	-0.0671018035407359	0.0295	0.02322
6	rs117755696	84113547	A	G	0.0291023874205329	0.0428	0.497
6	rs112887546	84113685	C	A	-0.0282965991551138	0.011	0.009706
6	rs181414662	84113959	A	G	-0.0648052233661156	0.0424	0.1269
6	rs7740573	84114267	C	T	-0.0374007702544828	0.009	3.511e-05
6	rs190877460	84114753	T	C	-0.0707980713087154	0.0414	0.08733
6	rs6454326	84115740	A	G	-0.0370997639570267	0.009	3.965e-05
6	rs6914164	84116252	C	T	-0.0372969647443931	0.009	3.705e-05
6	rs72911797	84116302	G	A	-0.0383978517965666	0.0282	0.1731
6	rs117365635	84116386	C	T	0.0902976379807806	0.0476	0.05772
6	rs12194500	84116477	G	A	-0.0403012967735257	0.0168	0.01641
6	rs10806258	84116555	A	G	-0.0374007702544828	0.009	3.528e-05
6	rs111500971	84116814	C	T	0.0159028762794155	0.0289	0.5826
6	rs3798891	84117293	C	A	-0.0341050206499513	0.0092	0.0002243
6	rs139231175	84118954	G	A	-0.0451961304529691	0.0574	0.4305
6	rs3798890	84119361	G	A	-0.0352023974087295	0.0093	0.0001591
6	rs72913604	84119836	C	T	-0.0006001800720324	0.0206	0.9766
6	rs111769605	84119904	T	A	0.0204984635773248	0.0291	0.4815
6	rs13196407	84120820	G	A	-0.0350988198393953	0.0093	0.0001684
6	rs6935296	84121294	T	A	-0.0338050046123612	0.0092	0.0002468
6	rs3798889	84121512	C	A	-0.0338981034057645	0.0092	0.0002385
6	rs3798887	84121713	C	G	-0.0338050046123612	0.0092	0.0002465
6	rs13203553	84121882	C	T	-0.0349952529972629	0.0093	0.0001722
6	rs13193879	84123006	T	C	-0.0340015566760147	0.0092	0.0002337
6	rs10485147	84123350	T	A	-0.0338050046123612	0.0092	0.0002482
6	rs12197649	84123548	C	T	-0.0350988198393953	0.0093	0.0001706
6	rs139898541	84124782	G	A	0.0168964476597299	0.0351	0.6308
6	rs182105452	84126325	T	C	-0.0437951599996715	0.041	0.2851
6	rs3778200	84126379	A	G	-0.0338050046123612	0.0092	0.0002551
6	rs3778199	84126420	C	A	-0.0335981494309355	0.0092	0.0002737
6	rs79872789	84126542	G	C	0.013202462677756	0.0403	0.7434
6	rs9361995	84126776	C	T	-0.0383978517965666	0.0091	2.385e-05
6	rs4706994	84126824	G	A	-0.0335981494309355	0.0092	0.0002729
6	rs12212205	84127224	T	C	-0.0338050046123612	0.0092	0.0002477
6	rs7744602	84127591	C	T	-0.0385017716536664	0.0091	2.29e-05
6	rs11969258	84127626	T	C	-0.0338050046123612	0.0092	0.0002496
6	rs75479542	84128792	C	T	0.0537018913875451	0.0256	0.03612
6	rs75378445	84129598	A	G	0.0192044091837133	0.0275	0.485
6	rs13215909	84130396	C	G	-0.0338981034057645	0.0092	0.0002362
6	rs6935935	84130734	C	G	-0.0370997639570267	0.009	4.133e-05
6	rs3757009	84131194	G	A	-0.0383978517965666	0.0091	2.395e-05
6	rs7757427	84131300	T	A	-0.0340015566760147	0.0092	0.0002306
6	rs3798886	84131526	G	A	-0.0388032003238938	0.0091	1.986e-05
6	rs57177898	84131546	C	T	-0.0691035919019447	0.0295	0.01921
6	rs3798885	84131874	T	C	-0.0369026020501437	0.009	4.449e-05
6	rs73751504	84131894	A	G	-0.0689964429219005	0.0295	0.01932
6	rs13197684	84132963	A	C	-0.0370997639570267	0.009	4.161e-05
6	rs13214484	84133338	T	C	-0.0322959448008212	0.0092	0.0004771
6	rs12208468	84134464	C	T	-0.0347985055426955	0.0093	0.000191
6	rs184444769	84134817	C	T	-0.0189993500097828	0.0495	0.7006
6	rs74656091	84134906	G	A	-0.0517986852338873	0.0393	0.1874
6	rs7758546	84135023	G	C	-0.0341050206499513	0.0092	0.0002215
6	rs75202717	84135241	G	T	-0.0740018239414889	0.0295	0.01223
6	rs4706996	84135539	C	T	-0.0369959896867261	0.009	4.222e-05
6	rs145121944	84136065	A	G	0.109204119539546	0.0354	0.002064
6	rs3798884	84136112	C	A	-0.0335050785573982	0.0092	0.0002822
6	rs12524383	84136605	T	C	-0.0334016766340304	0.0092	0.0002981
6	rs12194258	84137202	T	C	-0.0334016766340304	0.0092	0.0002979
6	rs7770573	84137756	G	T	-0.0343016316970211	0.0092	0.0002066
6	rs28360575	84138270	G	A	-0.0267033828345498	0.0101	0.008438
6	rs6941094	84138485	C	A	-0.0343016316970211	0.0092	0.000204
6	rs12196292	84138502	T	C	-0.0644958553811008	0.03	0.03134
6	rs12204138	84138843	A	G	-0.0343016316970211	0.0092	0.0002051
6	rs34783351	84139030	G	T	-0.0335981494309355	0.0092	0.0002787
6	rs117742161	84139083	G	A	-0.0740018239414889	0.043	0.0854
6	rs34941468	84139871	A	T	-0.0275973271921043	0.0101	0.006495
6	rs3798883	84140038	C	T	-0.0736034840446347	0.0295	0.01266
6	rs3812144	84141253	T	G	-0.0344051267241774	0.0092	0.0001973
6	rs3812143	84141282	G	C	-0.0271040176920589	0.0101	0.007577
6	rs3812142	84141393	T	C	-0.0346017967900747	0.0093	0.0001857
6	rs35156665	84143765	C	T	-0.0393023164827424	0.0091	1.544e-05
6	rs62419325	84143892	A	G	-0.026600681797179	0.0101	0.008803
6	rs112788680	84144343	G	A	0.0501986955327459	0.0259	0.05281
6	rs62419326	84145041	C	T	-0.026600681797179	0.0101	0.008617
6	rs12194267	84146177	G	A	-0.0352956263947246	0.0093	0.0001562
6	rs12524862	84146655	C	T	-0.0338050046123612	0.0092	0.000251
6	rs10943931	84146803	T	C	-0.0398016818829366	0.0091	1.215e-05
6	rs111618580	84147224	C	T	0.0437010460710946	0.03	0.146
6	rs12209499	84147303	A	G	-0.0344051267241774	0.0092	0.0001943
6	rs13204045	84152329	C	T	-0.0346017967900747	0.0092	0.0001781
6	rs12197490	84153255	G	A	-0.0344982814075965	0.0092	0.0001822
6	rs13362761	84153316	A	G	-0.0732053027592748	0.0295	0.01303
6	rs12211109	84153773	A	G	-0.0346017967900747	0.0092	0.0001759
6	rs12199103	84153923	C	T	-0.0338981034057645	0.0092	0.0002387
6	rs10455419	84154242	T	G	-0.034198147379977	0.0092	0.0002131
6	rs62419327	84154298	C	T	-0.0267033828345498	0.0101	0.00841
6	rs10455420	84154533	T	G	-0.0338050046123612	0.0092	0.0002539
6	rs141493163	84154811	G	A	0.0152038337422728	0.0191	0.4281
6	rs139840578	84155705	G	A	-0.035596090043474	0.0496	0.4728
6	rs10943932	84155957	A	C	-0.0346017967900747	0.0092	0.0001778
6	rs6900237	84156536	C	T	-0.0344982814075965	0.0092	0.0001893
6	rs12191677	84157403	A	G	-0.0719042482916749	0.0294	0.01445
6	rs62419328	84158736	A	G	-0.0346949697968869	0.0092	0.00017
6	rs146724594	84159790	G	A	0.0298985503458634	0.0276	0.278
6	rs140362357	84159890	C	A	-0.0110002818588653	0.0459	0.8113
6	rs78124748	84160809	C	T	0.0289955368412525	0.0275	0.2911
6	rs72895747	84160996	G	A	-0.0182963622831166	0.0356	0.6074
6	rs1342827	84161824	T	C	-0.0390007373497326	0.0091	1.846e-05
6	rs12204425	84162024	G	A	-0.0377018671840115	0.0094	6.269e-05
6	rs12190945	84162042	A	G	-0.0361972883118878	0.0093	0.0001015
6	rs34681854	84162641	C	T	-0.0297996312385195	0.0103	0.003798
6	rs1034260	84162873	T	C	-0.036798848237098	0.0093	7.753e-05
6	rs2186162	84163113	A	T	-0.0372969647443931	0.0093	6.403e-05
6	rs1418734	84163888	G	A	-0.0366951051877892	0.0093	8.313e-05
6	rs4706177	84164683	T	A	-0.0369959896867261	0.0093	7.228e-05
6	rs945238	84165856	C	T	-0.0385017716536664	0.0091	2.424e-05
6	rs9444073	84166651	A	C	-0.0698968513822572	0.0292	0.01677
6	rs4706998	84167277	A	G	-0.0413012760239546	0.0092	6.643e-06
6	rs112360010	84168018	C	T	-0.0605996221289296	0.0284	0.03254
6	rs9449619	84168161	A	G	-0.0413012760239546	0.0092	6.605e-06
6	rs4706999	84168264	A	C	-0.0388032003238938	0.0091	2.05e-05
6	rs6903322	84168968	G	A	-0.0396976268585458	0.0091	1.256e-05
6	rs9444074	84169154	A	G	-0.0580953231907121	0.0284	0.04082
6	rs143417330	84169463	C	T	-0.0615031325940498	0.0426	0.1487
6	rs2000375	84169965	A	G	-0.0388967656299467	0.0091	1.854e-05
6	rs17197281	84170108	T	G	-0.0423022562339069	0.0168	0.01183
6	rs188013233	84170273	C	T	-0.0584027170759943	0.0423	0.1676
6	rs2152182	84170490	G	C	-0.0608971589513062	0.0285	0.03275
6	rs2152181	84170615	C	G	-0.0390007373497326	0.0091	1.842e-05
6	rs2154295	84170784	C	G	-0.0390007373497326	0.0091	1.829e-05
6	rs73751517	84171227	C	T	-0.0704975744133774	0.0292	0.01597
6	rs6454328	84171230	A	G	-0.0390007373497326	0.0091	1.851e-05
6	rs6454329	84171532	A	T	-0.0388967656299467	0.0091	1.92e-05
6	rs7745251	84171756	T	G	-0.0383978517965666	0.0091	2.434e-05
6	rs9444075	84171930	A	G	-0.0388967656299467	0.0091	1.922e-05
6	rs12193584	84172068	T	C	-0.0591981397259644	0.0297	0.04636
6	rs12195417	84173028	T	C	-0.0431998193062192	0.0092	2.917e-06
6	rs12215500	84173435	C	T	-0.0408011614039327	0.0167	0.01427
6	rs2324418	84173462	T	C	-0.0433042394092723	0.0092	2.866e-06
6	rs6901074	84173944	A	G	-0.0388032003238938	0.0091	2.039e-05
6	rs12203860	84174401	A	G	-0.0363009797263316	0.0093	0.0001017
6	rs13196054	84174943	A	G	-0.0394999521368577	0.0094	2.889e-05
6	rs56038316	84175062	A	T	-0.0375980304153185	0.0241	0.1181
6	rs6454330	84175552	A	C	-0.0388032003238938	0.0094	3.899e-05
6	rs6454331	84175632	G	A	-0.0388967656299467	0.0091	1.925e-05
6	rs79222557	84175722	T	C	-0.0196008476550609	0.0355	0.582
6	rs17256973	84175967	C	T	-0.0312017511432645	0.0103	0.00247
6	rs13216963	84176272	T	A	-0.0193969096107316	0.0124	0.1185
6	rs13201274	84176481	G	A	-0.0312017511432645	0.0103	0.002501
6	rs7751382	84176515	A	G	-0.0388967656299467	0.0094	3.618e-05
6	rs9449620	84176961	T	C	-0.0352023974087295	0.0135	0.009465
6	rs1577378	84177343	C	T	-0.0350988198393953	0.0135	0.00949
6	rs13205618	84177713	C	T	-0.0316041926269978	0.0103	0.002211
6	rs9449621	84178342	A	T	-0.0393023164827424	0.0091	1.586e-05
6	rs146156573	84178522	C	T	-0.0617052054366793	0.0437	0.1573
6	rs12206984	84179259	T	C	-0.0346949697968869	0.0135	0.01047
6	rs16885909	84179446	A	T	-0.0334016766340304	0.0135	0.01361
6	rs9449622	84179796	G	A	-0.0329985112635755	0.0135	0.01482
6	rs13203062	84180038	C	T	-0.0303973537275885	0.0103	0.003165
6	rs12202313	84180138	T	C	-0.0426987545331152	0.0167	0.01071
6	rs73751519	84180197	A	G	0.0518046636160167	0.0497	0.2978
6	rs9449623	84180355	A	T	-0.0374007702544828	0.0091	3.943e-05
6	rs36017560	84181468	T	C	-0.0299026613543135	0.0103	0.003645
6	rs10943934	84181508	C	G	-0.0372969647443931	0.0091	4.228e-05
6	rs55917288	84181802	C	A	0.0183996828453635	0.0303	0.5447
6	rs9444076	84182057	T	C	-0.0325955083699338	0.0135	0.01593
6	rs144634409	84182095	A	G	-0.0593997472816252	0.0428	0.1655
6	rs145560978	84182495	A	G	-0.0369026020501437	0.0493	0.4541
6	rs9968908	84183123	G	A	-0.0325955083699338	0.0135	0.01585
6	rs35442758	84183607	G	A	-0.0302015087331214	0.0103	0.003413
6	rs9449624	84184394	C	T	-0.0322029950400999	0.0135	0.01703
6	rs9294275	84184471	C	T	-0.0323992324466777	0.0135	0.01633
6	rs4706178	84184472	A	G	-0.0372969647443931	0.0091	4.09e-05
6	rs9968948	84185074	G	A	-0.0372969647443931	0.0091	4.132e-05
6	rs9969045	84185399	T	G	-0.0374007702544828	0.0091	4.036e-05
6	rs6910291	84185995	A	T	-0.0302015087331214	0.0103	0.003376
6	rs73751521	84187664	A	G	0.055302247784655	0.0524	0.291
6	rs9294276	84188342	A	G	-0.0335981494309355	0.0135	0.01287
6	rs13207536	84188476	A	G	-0.0296966117368367	0.0103	0.003936
6	rs9294277	84188908	C	T	-0.033701571673015	0.0135	0.01263
6	rs4707000	84189397	A	T	-0.0335981494309355	0.0135	0.01288
6	rs4707001	84189683	A	G	-0.033701571673015	0.0135	0.0127
6	rs6930443	84189813	G	A	-0.033701571673015	0.0135	0.01255
6	rs9449625	84190113	G	A	-0.033701571673015	0.0135	0.01265
6	rs869288	84190216	A	T	-0.02960390325858	0.0103	0.004101
6	rs112275713	84190979	C	T	0.0193025022544974	0.029	0.5066
6	rs35450889	84191074	A	G	-0.0414993071780289	0.0167	0.01312
6	rs10223667	84191392	G	C	-0.0338050046123612	0.0135	0.01235
6	rs9449626	84192015	A	G	-0.0338050046123612	0.0135	0.01239
6	rs10943937	84192051	T	C	-0.0421040660228114	0.0167	0.01188
6	rs4487553	84192060	C	A	-0.0338981034057645	0.0135	0.012
6	rs62419351	84192228	C	G	-0.0295009039176847	0.0103	0.004243
6	rs6938862	84192648	T	C	-0.0340015566760147	0.0135	0.01193
6	rs6915940	84192685	C	T	-0.0335981494309355	0.0135	0.01283
6	rs6916270	84192728	G	A	-0.033701571673015	0.0135	0.01251
6	rs1932092	84192944	G	A	0.0371994409891063	0.0091	4.559e-05
6	rs55834591	84193100	T	G	0.0556995724703668	0.0524	0.2875
6	rs147963193	84194166	C	T	0.0167981182758809	0.029	0.562
6	rs2145323	84194405	G	A	0.082298622721118	0.0502	0.1015
6	rs2145324	84194408	C	T	0.029296631955588	0.0103	0.004581
6	rs9444077	84194783	A	G	-0.0338050046123612	0.0135	0.01225
6	rs12214011	84195580	G	A	-0.0404991299799539	0.0141	0.004033
6	rs580595	84195751	A	G	0.03029639423135	0.0104	0.003638
6	rs472929	84196055	G	A	0.0358014124633833	0.0092	9.358e-05
6	rs583637	84196263	G	T	0.0355022698424966	0.0092	0.0001072
6	rs1171101	84196539	A	C	0.0270994698817177	0.0104	0.00942
6	rs500891	84196790	A	G	0.0273038345273452	0.0104	0.008975
6	rs9449627	84196990	G	A	-0.0406970023321042	0.014	0.00362
6	rs9449628	84197019	T	C	-0.0316041926269978	0.0133	0.01756
6	rs9353128	84197346	C	A	-0.0406032684425478	0.014	0.003702
6	rs7745791	84197858	A	G	-0.0406032684425478	0.014	0.00372
6	rs7746331	84197932	G	C	-0.0377953294954024	0.0139	0.006401
6	rs1171102	84198015	A	G	0.0352995739869328	0.0092	0.0001165
6	rs34228805	84198532	G	A	-0.0440041354980549	0.0165	0.007713
6	rs77785580	84198604	A	T	-0.0660970683749259	0.0293	0.02409
6	rs7747101	84198622	C	T	-0.0409990935346932	0.014	0.003387
6	rs7751493	84199041	A	G	-0.0399994162638657	0.0139	0.003988
6	rs7771957	84199099	T	G	-0.0398953406632555	0.0139	0.004073
6	rs62419352	84199428	A	G	0.0350002811846215	0.0319	0.2714
6	rs12194724	84199579	G	T	-0.066695512438268	0.0293	0.02286
6	rs12208002	84199627	A	C	-0.0401035026973339	0.0139	0.003912
6	rs55778629	84199745	G	A	0.0542987734073789	0.0526	0.3018
6	rs12212979	84199923	C	A	-0.040197189751413	0.014	0.004126
6	rs9350981	84200221	T	C	0.029403450369242	0.0088	0.0008907
6	rs117521633	84200680	G	A	0.104197840012376	0.0356	0.003398
6	rs79166403	84200807	G	T	-0.0519040071504222	0.0283	0.0663
6	rs9449629	84201294	C	T	-0.0208049294331883	0.0116	0.07264
6	rs6900368	84202068	A	G	-0.021101069908054	0.0116	0.06845
6	rs10943938	84202435	A	T	-0.0203966036652218	0.0116	0.0778
6	rs9444078	84203558	C	T	-0.021101069908054	0.0116	0.06843
6	rs9449631	84203659	T	C	-0.0651040143320462	0.0297	0.0284
6	rs9444079	84203833	T	C	-0.0649012535836979	0.0297	0.02868
6	rs11752474	84204107	G	T	-0.0187038311937836	0.0127	0.1397
6	rs1171134	84204477	G	A	0.0270021387025708	0.0104	0.009728
6	rs9444080	84204739	C	G	-0.021203207651103	0.0116	0.06762
6	rs566517	84205552	T	C	0.0274984287018097	0.0104	0.008453
6	rs6454332	84206019	C	T	0.027196791588428	0.0104	0.009272
6	rs6925008	84206108	G	A	-0.0203966036652218	0.0116	0.07835
6	rs9449633	84206595	C	T	-0.020498669477346	0.0116	0.0776
6	rs632850	84206714	T	C	0.0242046886968174	0.0103	0.01831
6	rs11754453	84207306	G	A	-0.0151034855773182	0.0325	0.6418
6	rs9444085	84208766	A	T	-0.020498669477346	0.0116	0.07676
6	rs1171118	84209352	T	C	0.0291023874205329	0.0088	0.001021
6	rs6901164	84209504	G	C	-0.0207028323592018	0.0116	0.07462
6	rs1171119	84209746	A	G	0.0288983900426488	0.0089	0.001093
6	rs1171120	84210041	C	G	0.0288983900426488	0.0089	0.001086
6	rs1171121	84210638	C	G	0.0291995144044279	0.0089	0.0009767
6	rs9444086	84211476	A	G	-0.0206007457079636	0.0116	0.07524
6	rs28421794	84211636	T	C	-0.0668986373554447	0.0297	0.02446
6	rs10455141	84211861	G	A	-0.022398994943479	0.0115	0.05173
6	rs10806261	84211876	T	C	-0.0164038098256767	0.0113	0.147
6	rs10943944	84211936	C	T	-0.0201006717070029	0.0116	0.08175
6	rs10455422	84212146	G	T	-0.020498669477346	0.0116	0.07719
6	rs10455142	84212251	A	T	-0.020498669477346	0.0116	0.07664
6	rs10455143	84212285	G	T	-0.0206007457079636	0.0116	0.07603
6	rs34586594	84212504	T	C	-0.0248051189189711	0.0119	0.0371
6	rs572788	84212586	A	G	0.0336958638567256	0.009	0.0001702
6	rs572720	84212603	T	C	0.0315955615897506	0.0089	0.0003853
6	rs4515350	84212618	G	C	-0.0164953025291975	0.0127	0.1951
6	rs613839	84212790	G	A	0.0301023438164435	0.0089	0.0007388
6	rs1335113	84212997	C	A	-0.0162005226717083	0.0127	0.2009
6	rs1335112	84213051	T	A	-0.0119005312583873	0.0123	0.3343
6	rs1335111	84213111	T	C	-0.0164038098256767	0.0127	0.1952
6	rs11964997	84213284	C	T	-0.0122952780941516	0.0125	0.3249
6	rs11965104	84213576	G	A	-0.0117993392160431	0.0125	0.3438
6	rs72897995	84213656	A	G	-0.0115969858456632	0.0125	0.3551
6	rs117092278	84213675	T	C	-0.0136020904182857	0.0426	0.7494
6	rs58276949	84214070	C	T	-0.0312017511432645	0.046	0.498
6	rs12209796	84214090	T	C	-0.0117993392160431	0.0125	0.3447
6	rs12216294	84214235	A	C	-0.0127003085782322	0.0125	0.3074
6	rs1171106	84214735	T	G	0.0267977123853779	0.0089	0.002485
6	rs117380509	84214775	C	T	-0.010302892995897	0.0425	0.8087
6	rs34899914	84215563	A	C	-0.0119005312583873	0.0125	0.3427
6	rs34298701	84215594	C	T	-0.0069037763167944	0.0119	0.5598
6	rs4707006	84216117	C	T	-0.0074980401773571	0.0427	0.8597
6	rs13214611	84216183	T	C	-0.0170037478161859	0.0278	0.5416
6	rs531081	84216259	G	A	0.0277027118389473	0.0089	0.001791
6	rs7753918	84217168	G	A	-0.0119005312583873	0.0126	0.3451
6	rs496148	84217801	G	A	0.0274984287018097	0.0089	0.001897
6	rs7754649	84217818	C	G	-0.0137034650584925	0.0125	0.2732
6	rs607259	84217876	G	A	0.026398473854531	0.0089	0.002902
6	rs34648643	84217949	A	C	-0.0117993392160431	0.0125	0.3446
6	rs1171107	84218364	T	C	0.0298014912367898	0.0102	0.003378
6	rs6928830	84219312	A	G	-0.0054045784588597	0.0118	0.6491
6	rs637974	84220165	C	T	0.0329994782631079	0.0101	0.001063
6	rs12204318	84220405	G	A	-0.0024028846163103	0.0127	0.8523
6	rs9341960	84220535	T	G	-0.0031048149534787	0.0127	0.8058
6	rs9341961	84220770	C	T	-0.000200020002667	0.0127	0.9904
6	rs75868974	84221565	C	T	0.0428966409523063	0.0346	0.2156
6	rs481687	84222177	C	T	0.0246048038572487	0.009	0.005971
6	rs139921826	84222235	G	A	0.0025966258472659	0.0293	0.928
6	rs1171108	84222273	T	C	0.0238044133801613	0.0131	0.0685
6	rs592911	84223563	G	A	0.0394995204367644	0.0088	7.427e-06
6	rs9449648	84223760	G	A	-0.0282965991551138	0.0118	0.01689
6	rs78077090	84223918	G	A	-0.0138961051921114	0.0482	0.7723
6	rs1884951	84224763	C	T	-0.028399474521698	0.0118	0.01646
6	rs579599	84224999	G	A	0.0341985075799122	0.0099	0.0005709
6	rs621713	84225358	C	A	0.041995705452017	0.0088	1.774e-06
6	rs117317791	84225688	C	T	-0.0086977157031958	0.0338	0.7971
6	rs1171110	84225690	T	C	0.031498667059371	0.0096	0.001095
6	rs1171111	84225785	A	C	0.0311982343370806	0.0096	0.00118
6	rs138643886	84226219	T	C	0.0277027118389473	0.0165	0.09394
6	rs7452094	84226471	T	C	-0.0247026126403718	0.0119	0.03772
6	rs78675001	84226501	G	A	-0.0248051189189711	0.0119	0.03753
6	rs1171112	84226568	A	G	0.0341985075799122	0.0096	0.0003523
6	rs1414005	84226575	C	T	-0.0239034240815591	0.0119	0.04497
6	rs1171113	84226595	C	T	0.0343048036919902	0.0096	0.00033
6	rs11751367	84227361	G	C	-0.0240980393840575	0.0119	0.04261
6	rs1171114	84227646	T	C	0.0407963941925694	0.0087	2.541e-06
6	rs6903293	84227775	A	G	-0.0239956055562207	0.0119	0.04398
6	rs568129	84229114	G	A	0.0347008987793103	0.0095	0.0002779
6	rs680668	84229366	T	C	0.0347008987793103	0.0095	0.0002701
6	rs6914803	84229485	A	G	-0.0239956055562207	0.0119	0.04357
6	rs1171115	84229623	C	T	0.0347974835421732	0.0095	0.0002654
6	rs9449649	84230154	T	C	-0.0257999754904126	0.0119	0.03014
6	rs4706180	84230275	T	C	-0.0220002402796674	0.0115	0.05592
6	rs9449650	84230504	G	A	-0.0262002485024742	0.0119	0.02764
6	rs512140	84230653	A	G	0.0346043046869299	0.0095	0.0002921
6	rs9359562	84231828	A	G	0.0418039122811836	0.0087	1.38e-06
6	rs78394078	84231999	G	A	-0.0087985943563496	0.0365	0.8086
6	rs535787	84232697	A	G	0.0323026073786261	0.0093	0.0005082
6	rs504593	84233831	G	A	0.0336958638567256	0.0141	0.01673
6	rs3812141	84234144	C	T	-0.0256973671872587	0.0118	0.02954
6	rs548692	84235749	G	T	0.0418998134646779	0.0086	1.239e-06
6	rs151047044	84236039	G	A	-0.0242004837056584	0.0321	0.4515
6	rs9449652	84236714	C	G	-0.0263953113595316	0.0119	0.02618
6	rs17258116	84237227	G	A	-0.0243029385231735	0.0321	0.4482
6	rs115054162	84237848	A	G	-0.0243951568347216	0.0321	0.4463
6	rs9449653	84238029	T	G	-0.0282040203730758	0.0118	0.01728
6	rs6916516	84238052	T	G	0.0305970979773775	0.0166	0.06482
6	rs117224207	84238639	C	T	-0.0248051189189711	0.0324	0.4444
6	rs117500880	84239343	G	A	-0.0221024699079472	0.0321	0.4907
6	rs507336	84239401	G	A	0.0346043046869299	0.0096	0.000288
6	rs79711872	84240483	A	G	-0.0189993500097828	0.0467	0.6846
6	rs645252	84240606	T	C	0.031498667059371	0.0093	0.0007086
6	rs1171105	84240865	T	C	0.0320992618599997	0.0093	0.0005433
6	rs531191	84241968	T	G	0.0423024980338776	0.0086	1.005e-06
6	rs35910142	84245457	T	A	-0.0274020297483382	0.0119	0.02136
6	rs72901568	84246490	C	A	0.0007996801705642	0.0188	0.9661
6	rs117761131	84248278	C	T	-0.0239956055562207	0.0319	0.4509
6	rs35596632	84249507	G	A	0.0004998750416509	0.0388	0.9892
6	rs1171122	84249984	A	G	0.0428008353226943	0.0086	7.363e-07
6	rs76953190	84250199	C	A	-0.122698848489986	0.0258	2.042e-06
6	rs7741310	84250330	C	T	0.0430020165445429	0.0087	7.47e-07
6	rs117665854	84250588	G	A	-0.0220002402796674	0.0319	0.49
6	rs117856477	84251401	C	A	-0.0242004837056584	0.0318	0.4462
6	rs217612	84252617	G	A	0.0426954385276174	0.0087	8.163e-07
6	rs147244946	84253536	T	C	-0.0229002198863326	0.0319	0.4732
6	rs149525507	84253549	T	G	-0.0226956079321885	0.0318	0.4751
6	rs217617	84253943	G	A	0.0347008987793103	0.0096	0.0002902
6	rs146252140	84254185	T	A	-0.0138048499765589	0.0262	0.5996
6	rs9449659	84255553	C	T	-0.0282965991551138	0.0119	0.01755
6	rs11759907	84256343	C	T	-0.02960390325858	0.0118	0.01243
6	rs192304822	84256456	C	G	-0.0170037478161859	0.0392	0.6635
6	rs217619	84256760	A	G	0.0333960906184285	0.0096	0.0004877
6	rs138634174	84257473	C	T	-0.0253998626327317	0.0318	0.4245
6	rs217620	84257557	G	A	0.0428966409523063	0.0087	7.282e-07
6	rs9449660	84258379	C	T	-0.0282965991551138	0.0119	0.01735
6	rs9449661	84258388	T	C	-0.027998320426861	0.0119	0.01906
6	rs114614758	84258545	G	A	-0.0252049938352247	0.0317	0.426
6	rs9449662	84259519	A	T	-0.0282965991551138	0.0119	0.01758
6	rs217621	84259763	A	T	0.0350002811846215	0.0096	0.0002547
6	rs217622	84259819	C	T	0.0350002811846215	0.0096	0.0002499
6	rs192516611	84260142	C	A	-0.0253998626327317	0.0317	0.4226
6	rs10943951	84260569	C	T	-0.0208049294331883	0.0109	0.05614
6	rs217624	84260652	T	C	0.0339955472579582	0.0096	0.000395
6	rs34377972	84262146	C	A	-0.0437011352710986	0.0534	0.4138
6	rs1158059	84264333	C	T	0.0399031725325864	0.0086	3.652e-06
6	rs1158060	84264430	T	A	0.0349037160078804	0.0096	0.0002716
6	rs7755337	84265264	A	G	-0.0249999098013234	0.048	0.6028
6	rs17199229	84265647	C	A	-0.0227979086760041	0.0316	0.4695
6	rs633554	84265708	G	T	0.0355987772398635	0.0096	0.0001987
6	rs6910031	84266927	T	C	-0.0213972981080803	0.0479	0.6544
6	rs522863	84266972	T	A	0.0426954385276174	0.0103	3.498e-05
6	rs9444088	84267459	T	G	-0.0203047533403643	0.0109	0.06291
6	rs490132	84268204	T	C	0.0347974835421732	0.0096	0.0002749
6	rs146570932	84268284	A	C	-0.0114958245134845	0.0452	0.7999
6	rs676962	84268501	C	T	0.0407963941925694	0.0086	2.282e-06
6	rs3798878	84268666	C	T	-0.0201006717070029	0.0109	0.06402
6	rs962522	84268878	T	G	-0.0235962138551867	0.0315	0.4543
6	rs798395	84269317	T	C	0.0349037160078804	0.0096	0.0002661
6	rs519458	84271264	A	T	0.0326994961630157	0.0096	0.000622
6	rs35616520	84271966	C	T	-0.0197028322758684	0.0109	0.0694
6	rs117768326	84272842	G	C	-0.022398994943479	0.0301	0.456
6	rs2022268	84273426	G	T	0.0332993704009261	0.0095	0.000483
6	rs77676279	84274222	C	T	0.0247999239054771	0.0338	0.4625
6	rs117584658	84274433	C	T	-0.0458031298018141	0.0282	0.1035
6	rs56207148	84274438	C	T	-0.0168003386783461	0.0393	0.6692
6	rs11756243	84275532	C	A	-0.0194988734340555	0.0109	0.07271
6	rs971214	84276941	T	C	0.0333960906184285	0.0125	0.0074
6	rs971215	84277037	C	A	0.0432989243951476	0.0088	7.977e-07
6	rs7773629	84277157	T	C	0.0341985075799122	0.0095	0.0003317
6	rs118041499	84278360	A	G	0.0459957873421583	0.0224	0.04025
6	rs182060032	84278948	T	A	-0.10910083527355	0.0369	0.003083
6	rs78605744	84279219	G	C	-0.0218980211012161	0.0315	0.4872
6	rs72901582	84279299	G	T	0.0030952049073025	0.0316	0.9229
6	rs57983891	84279832	C	T	-0.0068030886197391	0.0484	0.8881
6	rs9350984	84279922	G	T	0.0467022717525102	0.0087	8.993e-08
6	rs76259665	84280130	G	C	0.0336958638567256	0.0166	0.04259
6	rs7752339	84280169	A	G	0.0301023438164435	0.0092	0.001123
6	rs11755225	84280450	T	C	-0.0271040176920589	0.01	0.006828
6	rs117360831	84281176	G	T	-0.0197028322758684	0.0312	0.529
6	rs78205973	84281689	T	C	-0.003596459514405	0.0483	0.9409
6	rs77704317	84281800	T	C	0.0090984829852593	0.0246	0.7114
6	rs12198620	84282444	G	A	0.0101978249764461	0.0186	0.5825
6	rs2023238	84282761	A	G	0.0295005481176215	0.0092	0.001428
6	rs140825559	84282819	T	C	0.0197045832743354	0.0248	0.4287
6	rs2016358	84283733	C	A	0.0475036226439669	0.0087	4.961e-08
6	rs6941004	84284664	G	C	0.042503779526724	0.0103	3.524e-05
6	rs2022269	84284880	T	A	0.0335024720540013	0.0095	0.0004428
6	rs9294278	84285261	T	C	0.0475036226439669	0.0087	5.068e-08
6	rs72901591	84286169	T	C	9.99950003332973e-05	0.0354	0.9971
6	rs77497433	84286379	G	A	-0.0249999098013234	0.0256	0.3295
6	rs11756746	84286477	G	A	-0.0275048131221902	0.01	0.005762
6	rs12194342	84287007	A	G	0.0099008246772624	0.0187	0.5973
6	rs72901593	84287045	T	C	-0.0551005327305046	0.0347	0.1119
6	rs9341963	84287238	T	C	0.0336958638567256	0.0095	0.0004178
6	rs7752899	84287712	C	T	0.047598978799279	0.0087	4.7e-08
6	rs117492111	84288436	A	G	-0.0203047533403643	0.0312	0.5147
6	rs34919380	84289251	T	C	-0.0198048272985997	0.0155	0.2009
6	rs80343052	84289493	C	T	-0.0130953713122409	0.031	0.6718
6	rs59418841	84290621	A	G	0.0016985566355815	0.0481	0.9724
6	rs79294205	84291132	T	A	-0.0240980393840575	0.0257	0.3483
6	rs1033653	84292139	T	A	0.0335991726304121	0.0095	0.000426
6	rs116922412	84292500	A	G	0.0099998345783334	0.0327	0.7605
6	rs2023569	84292572	C	T	0.047598978799279	0.0087	4.659e-08
6	rs2022265	84293271	A	G	0.0481042146741464	0.0087	2.932e-08
6	rs3798875	84293412	A	G	0.0469026696862194	0.0087	7.088e-08
6	rs9283801	84294486	T	C	0.0481042146741464	0.0087	2.851e-08
6	rs73751560	84295373	G	A	-0.0008003201707691	0.0483	0.9864
6	rs2324446	84295400	T	G	-0.0198048272985997	0.031	0.5223
6	rs2208335	84295420	G	A	0.0479040574070545	0.0087	3.768e-08
6	rs35992648	84295513	C	T	0.001598721363697	0.0481	0.9735
6	rs34986572	84295814	G	A	-0.0271040176920589	0.01	0.00668
6	rs3798874	84296293	T	G	0.001998002662673	0.0481	0.9669
6	rs138270046	84296415	G	A	-0.0515038428671156	0.0434	0.2352
6	rs3798873	84296913	A	C	-0.0197028322758684	0.031	0.5249
6	rs184806748	84297224	T	A	0.0469026696862194	0.0279	0.09284
6	rs10223479	84297488	T	C	0.0336958638567256	0.0095	0.0004122
6	rs3823049	84298100	G	A	0.0332993704009261	0.0095	0.0004683
6	rs3798871	84298970	T	A	0.0021975835434872	0.0481	0.9635
6	rs3757008	84299152	T	C	0.0063001125484799	0.046	0.8905
6	rs3757007	84299362	T	C	-0.0275973271921043	0.01	0.005766
6	rs117372213	84299769	G	T	0.10499945048164	0.055	0.05616
6	rs910681	84299920	T	G	0.0021975835434872	0.0481	0.9642
6	rs13212099	84300181	G	A	-0.0271040176920589	0.01	0.006593
6	rs2324447	84300371	C	T	0.0483996117232768	0.0087	2.884e-08
6	rs76034318	84300628	G	A	-0.0244976316004002	0.0257	0.3389
6	rs2273363	84300997	A	G	-0.0272992569378225	0.01	0.006288
6	rs12524983	84301688	T	G	0.0166014304974254	0.0203	0.4135
6	rs3818169	84302561	T	G	0.0022973590486834	0.0481	0.9627
6	rs1033655	84303342	T	C	0.0332993704009261	0.0096	0.0004956
6	rs1543867	84304406	A	G	0.0326027085440124	0.0095	0.0006367
6	rs1033656	84305673	A	T	0.0469026696862194	0.0087	7.317e-08
6	rs74573133	84305678	T	C	-0.0206007457079636	0.031	0.5066
6	rs117770857	84305769	T	C	0.0301993737308422	0.0255	0.2355
6	rs35651100	84306718	G	T	-0.0267033828345498	0.01	0.00754
6	rs4706184	84306856	C	A	0.0467022717525102	0.0087	8.423e-08
6	rs2207944	84307328	T	C	0.0473033451158665	0.0087	4.963e-08
6	rs2224195	84307726	T	C	0.0473033451158665	0.0087	4.946e-08
6	rs9294279	84309931	A	T	0.0326994961630157	0.0095	0.0005967
6	rs17200231	84312555	G	A	-0.0262002485024742	0.01	0.008689
6	rs11754643	84313180	C	T	-0.0263953113595316	0.01	0.008073
6	rs13215351	84313801	A	T	-0.0292949370570243	0.0099	0.003099
6	rs1546977	84314423	A	G	0.0487044462100383	0.0087	2.376e-08
6	rs58773586	84315833	A	G	-0.022398994943479	0.031	0.4692
6	rs73484882	84316416	T	A	-0.0206007457079636	0.0309	0.505
6	rs79073133	84317089	A	C	-0.0289963604415917	0.0099	0.00341
6	rs7752421	84317533	A	T	0.0491996041469672	0.0087	1.762e-08
6	rs3778195	84317958	T	C	0.0065981840282271	0.0185	0.721
6	rs3823047	84317967	A	C	0.0065981840282271	0.0185	0.7198
6	rs71568885	84318733	A	G	-0.0289963604415917	0.0099	0.003349
6	rs3823046	84320728	A	G	-0.0214994661132367	0.0309	0.4867
6	rs111627147	84321456	C	T	-0.021101069908054	0.0309	0.4948
6	rs9362001	84322084	T	C	0.0374980764200844	0.01	0.0001893
6	rs12193842	84322158	A	C	-0.0232993336544035	0.0091	0.01066
6	rs61417237	84324159	G	A	-0.0229002198863326	0.0091	0.01222
6	rs57171473	84324327	T	A	-0.0289963604415917	0.0099	0.00336
6	rs3798870	84324787	A	G	-0.0290993078252748	0.0099	0.003312
6	rs12193281	84325184	T	C	-0.0235962138551867	0.0091	0.00991
6	rs67040414	84325442	C	T	0.0021975835434872	0.016	0.8917
6	rs139801485	84327184	C	A	-0.0209989425960583	0.0524	0.688
6	rs2207945	84327316	T	C	-0.0253998626327317	0.0098	0.009339
6	rs6901361	84327805	A	T	0.0414010268486756	0.0102	5.34e-05
6	rs72903525	84328232	T	C	-0.094101910056301	0.0474	0.04725
6	rs3798869	84328660	G	A	0.0497040321791155	0.0087	1.269e-08
6	rs3798868	84329239	T	C	0.009197572354042	0.0185	0.6182
6	rs116842528	84329970	G	A	0.0167981182758809	0.024	0.483
6	rs6935324	84331037	C	T	0.0371030879515023	0.0101	0.0002284
6	rs6935899	84331370	C	T	0.0371030879515023	0.0101	0.0002221
6	rs117043336	84331430	C	T	0.0485044090596151	0.0262	0.06448
6	rs3798867	84331841	C	G	0.0499989570943217	0.0087	9.875e-09
6	rs217346	84334360	C	T	0.0363994293800054	0.0098	0.0001959
6	rs12660842	84334485	C	T	0.0008995952428359	0.0485	0.9855
6	rs217345	84335225	A	G	0.0411035548784171	0.0102	5.949e-05
6	rs56982000	84335787	T	G	-0.029202265808213	0.0099	0.003189
6	rs217344	84335881	G	T	0.0371994409891063	0.0101	0.0002155
6	rs117489682	84336532	T	G	-0.0264979913062283	0.0473	0.575
6	rs217343	84336742	C	T	0.0483996117232768	0.0087	2.852e-08
6	rs11756109	84336796	T	C	-0.0253998626327317	0.0098	0.009246
6	rs217342	84337407	T	C	0.0499989570943217	0.0087	1.009e-08
6	rs35380664	84338304	G	A	-0.0252049938352247	0.0098	0.009884
6	rs217341	84338771	G	A	0.0366983037826737	0.0098	0.0001785
6	rs217340	84338997	C	T	0.0366019024445485	0.0098	0.0001856
6	rs12202798	84339255	G	A	-0.0232993336544035	0.0091	0.01087
6	rs217339	84339295	C	T	0.0503033045092425	0.0087	8.429e-09
6	rs35157273	84339296	G	A	-0.0289037168568363	0.0099	0.003518
6	rs217338	84339564	G	T	0.0371030879515023	0.0101	0.0002264
6	rs35865845	84340208	T	C	-0.0289037168568363	0.0099	0.003482
6	rs217337	84340212	T	C	0.0720043324830851	0.0522	0.1676
6	rs112049495	84341053	T	C	-0.0208049294331883	0.031	0.5024
6	rs12203802	84341559	T	C	0.0071047017299317	0.0184	0.6993
6	rs217336	84341803	C	A	0.0503033045092425	0.0087	8.051e-09
6	rs217335	84342142	G	A	0.0485996698360624	0.0087	2.378e-08
6	rs217334	84342533	T	C	0.0416024898545136	0.0102	5.014e-05
6	rs141738698	84342544	G	A	-0.0248973835545144	0.0098	0.01076
6	rs12198480	84342600	C	T	-0.023401696181619	0.0091	0.01039
6	rs73486915	84343558	C	A	-0.0212951405401588	0.031	0.4908
6	rs217333	84343891	A	T	0.0497991787524836	0.0087	1.144e-08
6	rs217332	84344670	C	G	0.0402970567645369	0.01	5.114e-05
6	rs217331	84344689	G	C	0.0501986955327459	0.0087	8.767e-09
6	rs217330	84344833	C	T	0.0404027066313724	0.01	4.885e-05
6	rs217329	84347396	G	C	0.0402010017441475	0.01	5.384e-05
6	rs217328	84347714	G	A	0.0497991787524836	0.0087	1.128e-08
6	rs217327	84348594	T	C	0.0481042146741464	0.0087	3.33e-08
6	rs3798866	84348747	C	T	-0.0257999754904126	0.0098	0.008512
6	rs3798865	84348873	A	G	-0.0259025943231108	0.0098	0.007957
6	rs117173024	84349470	A	C	-0.0290993078252748	0.0263	0.2686
6	rs217326	84349538	T	C	0.0497991787524836	0.0087	1.162e-08
6	rs13210475	84349714	A	G	-0.0257999754904126	0.0098	0.008157
6	rs72903552	84350028	A	G	0.0332026408277183	0.0165	0.04456
6	rs12203618	84350388	C	G	0.0068961666878413	0.0184	0.7097
6	rs217325	84350654	C	G	0.043203157300648	0.0102	2.328e-05
6	rs13192201	84350664	A	T	-0.0253998626327317	0.0098	0.009182
6	rs78796405	84350767	G	A	0.0149969810059077	0.033	0.6486
6	rs1454131	84350982	C	A	0.0421011760186353	0.0295	0.1531
6	rs59932148	84351161	C	T	-0.0203966036652218	0.031	0.5104
6	rs63034	84351236	C	T	0.0411995232473163	0.0102	5.769e-05
6	rs150034149	84353259	T	C	0.013202462677756	0.0311	0.6717
6	rs11757776	84353463	C	G	-0.0255024404124231	0.0098	0.009116
6	rs217323	84354101	G	A	0.0501986955327459	0.0087	9.081e-09
6	rs217322	84354614	C	T	0.0499989570943217	0.0087	1.004e-08
6	rs217321	84354657	A	G	0.0745043221681052	0.0473	0.1147
6	rs182205454	84354959	T	A	-0.0442967745820927	0.0434	0.3073
6	rs12154161	84355524	C	T	0.0069954745123864	0.0184	0.7042
6	rs217320	84356126	A	G	0.0497040321791155	0.0087	1.262e-08
6	rs217319	84356242	A	G	0.0412954824071715	0.0103	5.56e-05
6	rs113151374	84356813	G	A	-0.0201006717070029	0.0311	0.5173
6	rs62419578	84356959	T	A	0.0402970567645369	0.0137	0.003122
6	rs217318	84357144	T	A	0.0495041949030891	0.0087	1.384e-08
6	rs75081761	84357538	C	T	0.0066975214477213	0.0184	0.7142
6	rs117607262	84357714	A	G	0.0381047060335456	0.0294	0.1954
6	rs113931008	84358686	T	C	-0.0953001798543245	0.0373	0.01068
6	rs217316	84360041	A	G	0.0409979790340721	0.0103	6.535e-05
6	rs217315	84360275	T	A	0.0481042146741464	0.0087	3.459e-08
6	rs59415335	84360877	G	A	-0.0214994661132367	0.0311	0.488
6	rs34878649	84361057	G	A	-0.0252972953741621	0.0098	0.009969
6	rs217314	84361097	T	C	0.0411035548784171	0.0102	5.824e-05
6	rs217313	84361584	C	T	0.0409979790340721	0.0102	6.263e-05
6	rs13205540	84361871	T	C	-0.0252049938352247	0.0098	0.01014
6	rs217312	84362490	C	T	0.0409979790340721	0.0102	6.252e-05
6	rs142862417	84363010	T	A	-0.0121029460677457	0.0493	0.807
6	rs12191499	84363343	G	T	0.007997931111062	0.0185	0.6646
6	rs73486942	84363582	T	C	-0.0207028323592018	0.0311	0.5061
6	rs73486944	84363712	A	G	-0.0208049294331883	0.0311	0.5038
6	rs78346066	84363991	G	A	0.0613960888650743	0.0344	0.07422
6	rs217311	84364140	C	T	0.0497991787524836	0.0087	1.134e-08
6	rs217310	84364565	A	T	0.0497991787524836	0.0087	1.166e-08
6	rs217309	84365449	C	T	0.0479040574070545	0.0087	3.945e-08
6	rs6940118	84365478	T	C	0.0065981840282271	0.0184	0.7219
6	rs116871961	84366404	A	T	-0.0497050825796673	0.0437	0.2556
6	rs2273365	84366783	C	T	0.0069954745123864	0.0184	0.7034
6	rs73486947	84367735	C	T	-0.0213972981080803	0.0311	0.4908
6	rs147468806	84368526	C	T	-0.0497050825796673	0.0448	0.2674
6	rs28610893	84369424	T	C	-0.0408011614039327	0.0102	6.812e-05
6	rs76215862	84369815	G	T	-0.048896169787829	0.044	0.2669
6	rs72903589	84369853	T	C	0.0069954745123864	0.0296	0.813
6	rs217308	84369869	T	C	0.0493995022947674	0.0087	1.505e-08
6	rs217307	84370470	T	C	0.0487044462100383	0.0523	0.3523
6	rs117491925	84371594	T	A	0.0394033887747662	0.0294	0.1799
6	rs62419593	84371749	C	T	0.0394995204367644	0.0158	0.01212
6	rs72903598	84372444	C	T	0.0080971295874548	0.0185	0.6625
6	rs217305	84372474	A	G	0.0326994961630157	0.0142	0.02085
6	rs12199980	84372889	C	A	0.0089993837968006	0.0185	0.6274
6	rs217304	84372935	A	G	0.0487996879336047	0.0087	2.328e-08
6	rs60730	84373058	G	A	0.0485044090596151	0.0087	2.695e-08
6	rs13214492	84373067	G	T	-0.0185000759845861	0.0101	0.06682
6	rs117102779	84374695	T	C	-0.09330020116546	0.036	0.009501
6	rs217303	84375033	G	A	0.0491996041469672	0.0087	1.709e-08
6	rs13192685	84375103	C	A	-0.0182963622831166	0.01	0.06762
6	rs217302	84375377	G	A	0.0411035548784171	0.0103	6.548e-05
6	rs217300	84377985	G	A	0.0497040321791155	0.0088	1.334e-08
6	rs217298	84379295	A	C	0.0471984218290006	0.01	2.641e-06
6	rs61088842	84380164	T	A	-0.0221024699079472	0.0312	0.4784
6	rs1118543	84380492	G	C	-0.0140989243795016	0.0092	0.1264
6	rs78196744	84380541	G	A	-0.0064004391810282	0.0272	0.8138
6	rs11752615	84380660	C	T	-0.0183982139464423	0.0101	0.0674
6	rs217297	84380923	G	A	0.047598978799279	0.0087	4.787e-08
6	rs72905514	84382034	G	A	0.0072039888485025	0.0185	0.695
6	rs77798593	84382458	C	A	0.0423983514166169	0.0251	0.09087
6	rs217296	84382701	T	A	0.0409979790340721	0.0103	6.65e-05
6	rs217295	84383958	C	G	0.0493995022947674	0.0087	1.57e-08
6	rs3798863	84384536	T	C	-0.0226956079321885	0.0313	0.4681
6	rs112668144	84384971	A	G	-0.0993011330744326	0.0412	0.01598
6	rs62419594	84385289	T	C	0.0347008987793103	0.0164	0.03441
6	rs72905519	84385751	G	T	0.0075017910703226	0.0185	0.6844
6	rs72905520	84386172	G	A	0.0075017910703226	0.0185	0.6843
6	rs56317217	84386308	G	A	0.0074025335167413	0.0184	0.6877
6	rs91894	84387905	C	G	0.0493043176841434	0.0087	1.682e-08
6	rs755101	84388176	T	C	-0.0253998626327317	0.0098	0.009726
6	rs12197515	84389057	A	G	0.0067968490002727	0.0184	0.7105
6	rs60532744	84390038	C	T	-0.023401696181619	0.0312	0.454
6	rs78593667	84390104	A	G	0.0377966226945664	0.0327	0.2479
6	rs217294	84390874	T	A	0.0477038600690104	0.0101	2.268e-06
6	rs1454130	84391540	T	G	-0.0256050287153947	0.0098	0.009169
6	rs217293	84392078	T	C	0.0192044091837133	0.0197	0.3289
6	rs77911444	84392539	C	T	-0.0235040691879941	0.0321	0.4637
6	rs118097773	84392756	C	A	-0.0213972981080803	0.0321	0.5047
6	rs35594074	84393633	C	T	-0.0187955345843259	0.0101	0.0623
6	rs217291	84393942	T	C	0.0497991787524836	0.0087	1.186e-08
6	rs34346491	84394091	C	T	-0.0187038311937836	0.0101	0.06451
6	rs35787826	84394671	A	G	0.0082954970241069	0.0397	0.8335
6	rs1454132	84395310	T	A	-0.0252972953741621	0.0099	0.01031
6	rs73486960	84397119	A	G	-0.0232993336544035	0.0313	0.4568
6	rs73486964	84397695	A	T	-0.0232993336544035	0.0313	0.4564
6	rs11753966	84398074	T	A	-0.0191012733024012	0.0101	0.05934
6	rs217290	84398565	C	T	0.0495993604912842	0.0088	1.461e-08
6	rs13215382	84399635	T	G	-0.0252972953741621	0.0098	0.01016
6	rs7749272	84399772	A	G	0.0069954745123864	0.0185	0.7059
6	rs72905532	84401480	G	A	-0.0758988055082073	0.0343	0.02678
6	rs217289	84401807	G	A	0.0499038295281839	0.0088	1.202e-08
6	rs12525261	84402322	T	G	-0.0255024404124231	0.0099	0.009545
6	rs57395822	84404745	C	A	-0.0248051189189711	0.0314	0.4294
6	rs12201719	84405335	T	G	-0.0150019689183474	0.0093	0.1069
6	rs12194716	84405507	C	T	0.0072039888485025	0.0185	0.6991
6	rs73486977	84407199	T	C	-0.0243029385231735	0.0314	0.44
6	rs217287	84407466	C	T	0.0501986955327459	0.0088	1.154e-08
6	rs17260332	84407501	G	C	-0.0186019483996616	0.0102	0.06643
6	rs12200465	84408495	G	A	0.0056042667198317	0.0185	0.7644
6	rs217286	84409255	A	G	0.0493995022947674	0.0088	2.207e-08
6	rs813882	84410228	C	T	-0.0042992284528324	0.0097	0.6549
6	rs73486981	84410329	A	G	-0.0256973671872587	0.0313	0.4126
6	rs7751197	84410366	G	T	0.0061013488579762	0.0183	0.741
6	rs13204774	84411251	C	T	0.0026963615477425	0.0107	0.7983
6	rs141258263	84411252	G	T	-0.124701916002178	0.0298	2.852e-05
6	rs488311	84411328	G	T	-0.0263953113595316	0.0192	0.1705
6	rs13205234	84411459	G	A	0.0028958031120254	0.0108	0.7894
6	rs217285	84411853	G	T	0.041995705452017	0.0142	0.003099
6	rs139801263	84412674	C	T	0.0018981972830802	0.0333	0.9545
6	rs522115	84412693	T	C	-0.0260975991218731	0.0192	0.1743
6	rs6900297	84414940	C	T	0.0072039888485025	0.0203	0.7213
6	rs217283	84418548	G	C	0.0188021269625962	0.0113	0.09595
6	rs217282	84418653	T	C	0.0418039122811836	0.0213	0.05035
6	rs532851245	84418735	C	A	0.100098696536122	0.0415	0.01585
6	rs217281	84419006	C	G	0.0411035548784171	0.0213	0.05377
6	rs624076	84419793	G	A	-0.0180010511095525	0.0112	0.1092
6	rs623681	84419874	A	T	-0.0079011318962572	0.013	0.5437
6	rs112159808	84420359	T	C	0.0719019692890779	0.0324	0.02665
6	rs1745870	84420744	C	G	-0.0180010511095525	0.0112	0.109
6	rs592277	84420886	A	G	-0.0239956055562207	0.009	0.007554
6	rs147026063	84421152	C	T	0.0358014124633833	0.033	0.278
6	rs146014422	84422823	G	A	0.0037031349243813	0.0319	0.9083
6	rs484056	84423854	C	T	-0.0040983869261633	0.0133	0.7592
6	rs62419598	84424822	T	C	-0.0419997711602818	0.0212	0.04818
6	rs79433378	84425863	T	C	-0.0413950753663857	0.0213	0.05152
6	rs2924667	84426446	C	G	-0.0152050125429676	0.0114	0.1825
6	rs62419600	84427106	C	G	-0.0413950753663857	0.0213	0.05141
6	rs590243	84427486	C	A	-0.0152050125429676	0.0114	0.1827
6	rs494873	84427861	T	G	-0.0153979421800967	0.0114	0.1763
6	rs588015	84427985	G	A	-0.0154994990469515	0.0114	0.1714
6	rs586661	84428280	C	T	-0.0152963956259917	0.0114	0.1785
6	rs142361745	84429095	C	T	0.0511967897311259	0.0262	0.05025
6	rs150338808	84430158	C	A	-0.0503043099097479	0.0549	0.3596
6	rs6928028	84430401	G	C	-0.0418016408837633	0.0212	0.04909
6	rs515304	84431520	T	C	-0.0244976316004002	0.009	0.006585
6	rs60861212	84431602	T	A	-0.0423961495190412	0.0212	0.04596
6	rs570509	84432959	T	A	-0.015895669405385	0.0114	0.1641
6	rs78012579	84433002	G	C	0.004201162744548	0.0263	0.8745
6	rs62419602	84433672	A	T	-0.0418016408837633	0.0212	0.04911
6	rs588134	84434087	C	T	-0.0042992284528324	0.0133	0.7466
6	rs524004	84435274	A	T	-0.0247026126403718	0.009	0.006045
6	rs7757521	84436210	C	T	0.0305970979773775	0.0223	0.169
6	rs75991813	84436382	C	T	-0.0419997711602818	0.0212	0.04799
6	rs62419604	84436648	A	T	-0.0419997711602818	0.0212	0.04806
6	rs79829347	84437210	T	G	0.0208021276292633	0.0411	0.613
6	rs660956	84437425	C	A	-0.0181028726978536	0.0114	0.1123
6	rs675377	84438410	C	T	-0.0050024916227914	0.0133	0.7048
6	rs584617	84439901	C	T	-0.0042992284528324	0.0133	0.7456
6	rs116998383	84441614	A	G	0.0469980831605826	0.0282	0.09563
6	rs111948092	84441843	G	C	0.0690035380967296	0.0436	0.1134
6	rs614565	84441926	T	C	-0.0172987645783295	0.0114	0.129
6	rs548029	84442204	A	C	-0.0460962958929736	0.0138	0.0007995
6	rs640984	84443250	C	T	-0.0172987645783295	0.0114	0.1302
6	rs77703513	84444222	A	G	-0.0449973659307358	0.0212	0.03417
6	rs655805	84444255	T	C	-0.0054045784588597	0.0133	0.6815
6	rs524837	84444818	A	G	-0.0171970248285215	0.0114	0.1307
6	rs670404	84445219	C	A	-0.004198802647333	0.0133	0.7504
6	rs117643996	84445875	A	G	-0.0688036036849463	0.0214	0.001299
6	rs118167493	84445971	C	T	0.0980972015396148	0.0397	0.0135
6	rs1092609	84447452	G	A	-0.0049019951702315	0.0133	0.7142
6	rs78745544	84447476	C	T	-0.0454995840713661	0.0212	0.03237
6	rs512772	84448667	T	G	-0.0163021610829842	0.0114	0.1516
6	rs13208065	84448905	A	G	-0.0128015918372089	0.0091	0.1597
6	rs6924921	84449419	A	G	-0.0467038420537432	0.0212	0.02777
6	rs627528	84449814	T	C	-0.0229002198863326	0.0241	0.341
6	rs185388459	84450331	T	A	-0.0492952917248775	0.0441	0.2632
6	rs76635736	84454084	G	A	-0.0171970248285215	0.0282	0.5407
6	rs139802898	84454715	A	C	-0.0780047856479711	0.0389	0.04509
6	rs536602	84455519	C	T	-0.0166986496230515	0.0114	0.1412
6	rs142401244	84455544	A	T	-0.0816982439845054	0.0387	0.03486
6	rs630166	84455796	T	C	-0.0163021610829842	0.0114	0.1516
6	rs629185	84456053	A	T	-0.0164038098256767	0.0114	0.1519
6	rs2085052	84456102	T	A	-0.0475948788076838	0.0213	0.02537
6	rs112567504	84458116	T	C	0.0711013138260554	0.0325	0.02858
6	rs139308969	84458896	C	T	0.0461008368826632	0.0284	0.1044
6	rs584842	84459032	T	C	0.0	0.0127	0.9983
6	rs583014	84459410	A	T	-0.0127003085782322	0.0111	0.2526
6	rs548111	84459617	A	G	-0.0125990355765152	0.0111	0.2568
6	rs679615	84459676	T	C	0.0004998750416509	0.0127	0.9706
6	rs62419642	84460111	T	A	-0.033701571673015	0.0173	0.05074
6	rs11969070	84460407	C	T	-0.019294956182969	0.0343	0.5741
6	rs500164	84460431	A	G	0.0004998750416509	0.0127	0.9702
6	rs181466328	84460609	C	T	0.0394995204367644	0.0543	0.4668
6	rs7453133	84460614	C	T	-0.048203336386541	0.0213	0.02353
6	rs117842345	84460979	T	C	-0.0289037168568363	0.0483	0.5494
6	rs79412013	84463681	G	A	-0.0486966685402845	0.0213	0.02225
6	rs62419643	84464442	T	A	-0.0484027392281675	0.0213	0.02331
6	rs512670	84464666	C	T	9.99950003332973e-05	0.0127	0.9926
6	rs12196176	84465987	C	G	-0.0313049258284153	0.0371	0.399
6	rs493977	84467747	A	G	-0.000200020002667	0.0127	0.9886
6	rs113105647	84468779	C	T	0.074002966640836	0.0333	0.02642
6	rs548730	84469087	G	C	-0.0138961051921114	0.0111	0.2129
6	rs62419644	84469592	C	A	-0.0490011864330638	0.0214	0.02166
6	rs62419645	84469605	A	G	-0.048896169787829	0.0214	0.02202
6	rs623263	84469645	T	C	-0.0009004052431641	0.0127	0.9447
6	rs1171534	84471826	A	G	-0.0140989243795016	0.0111	0.2068
6	rs117024133	84472284	T	C	0.0027960873020011	0.0319	0.931
6	rs17789158	84473062	A	G	-0.048896169787829	0.0214	0.02206
6	rs1171533	84473736	C	T	-0.0143017847108596	0.0111	0.1989
6	rs814016	84475100	G	C	-0.0094040800752939	0.0121	0.4361
6	rs62419648	84476928	C	T	-0.023002541565316	0.0278	0.4069
6	rs686692	84479194	G	T	-0.0040983869261633	0.0116	0.7211
6	rs10943954	84479399	G	T	0.0093957216403621	0.0104	0.3667
6	rs772909	84479711	T	C	0.0088011559530687	0.0209	0.6729
6	rs1853802	84479999	G	T	0.0097027754613851	0.0104	0.3497
6	rs1574945	84480183	T	A	0.0102968054773682	0.021	0.6223
6	rs1629054	84481305	T	C	-0.0093031403261444	0.0114	0.4118
6	rs688804	84481870	T	C	-0.0038975857287134	0.0116	0.7397
6	rs72905602	84482201	G	A	0.0180952882690919	0.0199	0.3633
6	rs7770970	84484368	C	T	0.0096037361426946	0.0104	0.3542
6	rs13220617	84485164	C	T	-0.0138048499765589	0.0092	0.133
6	rs603776	84486598	T	A	-0.0058973552660839	0.0114	0.605
6	rs607445	84489416	G	A	-0.0052035148315978	0.0114	0.6446
6	rs11758246	84489476	C	G	0.0434042576072856	0.0534	0.417
6	rs1145703	84489851	A	G	0.0092966519050945	0.0104	0.3709
6	rs72907613	84489881	C	T	-0.0180010511095525	0.0185	0.3307
6	rs10806263	84490622	G	A	0.0085037404912207	0.0104	0.412
6	rs626674	84490881	T	C	-0.003797200248385	0.0116	0.744
6	rs76926375	84491473	T	G	-0.109402004817546	0.0468	0.01945
6	rs13197833	84492261	G	T	-0.013399371963117	0.0092	0.1436
6	rs672688	84492278	T	C	0.0118989261570991	0.0209	0.5699
6	rs673531	84492477	T	C	0.0119977384336167	0.0209	0.5655
6	rs676282	84493078	C	A	-0.0058973552660839	0.0114	0.6051
6	rs6454338	84493350	G	C	0.0099998345783334	0.0104	0.3366
6	rs7349874	84493446	C	G	0.0097027754613851	0.0104	0.3481
6	rs118103985	84493977	A	C	0.0448968808822823	0.0257	0.08018
6	rs72907617	84495273	C	T	0.0166014304974254	0.0198	0.4016
6	rs610196	84495477	C	T	0.0125015292229252	0.0207	0.5456
6	rs78349759	84496396	C	T	-0.0113036461713921	0.0509	0.8246
6	rs149255008	84496700	G	A	-0.0176040459483609	0.0275	0.5215
6	rs641469	84497856	C	T	-0.0045001103249234	0.0116	0.6963
6	rs117448311	84498418	T	C	-0.0049019951702315	0.0333	0.8824
6	rs592188	84501600	C	T	0.0123039944561641	0.0209	0.5568
6	rs561857252	84503002	G	A	-0.0202027073175195	0.0525	0.7003
6	rs653345	84503041	T	G	0.0128964817350202	0.021	0.5376
6	rs114022869	84503752	A	T	-0.0546990875223834	0.0416	0.1882
6	rs117102686	84504133	G	A	0.0444952398865513	0.0425	0.2947
6	rs671367	84504749	C	A	-0.003797200248385	0.0116	0.7449
6	rs189951712	84504913	G	T	-0.0453007592301635	0.049	0.3554
6	rs2764724	84505942	T	C	0.0129951954948113	0.021	0.5354
6	rs603859	84514103	T	C	-0.0083043861636152	0.0115	0.4711
6	rs10943957	84516524	T	A	0.009197572354042	0.0105	0.381
6	rs6922938	84519157	C	T	0.009504687014246	0.0105	0.3638
6	rs7741567	84519391	T	G	0.017496047616751	0.021	0.4048
6	rs13219311	84520058	G	C	0.0096037361426946	0.0105	0.3624
6	rs1570842	84520471	C	G	0.0177023841130051	0.021	0.4002
6	rs1570843	84520520	C	T	0.0086028888072678	0.0105	0.4126
6	rs9449697	84520633	C	T	-0.0024028846163103	0.0116	0.8345
6	rs2324476	84521055	T	C	-0.0040983869261633	0.0116	0.723
6	rs9362008	84522519	C	T	-0.0026033858701149	0.0116	0.8225
6	rs6454339	84522847	A	G	0.0136957831289865	0.0211	0.5173
6	rs189108058	84523126	C	A	-0.004198802647333	0.0326	0.8972
6	rs6915399	84523152	G	A	0.0084045823438103	0.0105	0.4278
6	rs7451689	84523731	G	A	0.0071047017299317	0.0106	0.4995
6	rs34596846	84523839	G	A	0.0013990209137074	0.0426	0.9738
6	rs9350988	84523908	G	A	-0.0045001103249234	0.0116	0.6954
6	rs942769	84524384	A	G	0.0126002819757385	0.0212	0.5527
6	rs13211072	84525784	C	T	-0.013004189135254	0.0091	0.153
6	rs4409159	84526552	G	A	0.0141001243787816	0.0212	0.5057
6	rs76380652	84526996	A	G	-0.0176956485356892	0.0256	0.4887
6	rs1925462	84531047	C	A	0.0156961681063242	0.0156	0.3135
6	rs2209478	84531112	A	G	0.0298014912367898	0.0234	0.2031
6	rs9359570	84533341	A	C	0.0138042809763971	0.0155	0.3732
6	rs6901929	84533809	C	G	0.0142973047008244	0.0155	0.356
6	rs16874015	84533835	T	C	-0.0014009809156281	0.0205	0.9452
6	rs9294281	84534229	T	C	0.0142973047008244	0.0155	0.3567
6	rs4707016	84534357	C	T	-0.0067024110596754	0.009	0.4573
6	rs1325473	84534830	C	T	0.0139029051689914	0.0155	0.3694
6	rs71568891	84535014	A	G	0.0012991557316201	0.0206	0.948
6	rs2147861	84535607	C	A	0.0134984841513417	0.0155	0.3829
6	rs34875273	84535974	T	A	0.0134984841513417	0.0155	0.3854
6	rs62421371	84536231	T	C	0.004201162744548	0.0107	0.6954
6	rs7756376	84536335	G	A	0.0267003518299564	0.0231	0.2484
6	rs6454340	84537444	G	C	0.013202462677756	0.0155	0.3955
6	rs7766280	84537898	G	A	0.013202462677756	0.0155	0.3934
6	rs7766751	84538129	G	A	0.0267977123853779	0.0228	0.2393
6	rs1325474	84539425	G	A	0.0141987193998129	0.0155	0.361
6	rs927737	84539678	C	T	0.0037031349243813	0.0106	0.7261
6	rs16874032	84539939	A	C	-0.0025031302181184	0.0206	0.9047
6	rs117352883	84540518	A	G	-0.0252049938352247	0.0382	0.5094
6	rs79342483	84540688	C	T	0.0131037693769772	0.0233	0.5729
6	rs7753972	84541138	A	G	0.0146028573839336	0.0155	0.3471
6	rs34822962	84541514	C	G	0.0007996801705642	0.0206	0.9682
6	rs1325476	84541953	T	C	0.0139029051689914	0.0154	0.3689
6	rs117075768	84542220	T	A	-0.0488016642355575	0.0298	0.1011
6	rs7760007	84542562	A	G	0.014504302202808	0.0155	0.3503
6	rs71568892	84543141	A	G	0.0006997551142732	0.0206	0.9719
6	rs2224979	84543970	C	T	0.0267977123853779	0.0228	0.2385
6	rs112074951	84543972	C	T	-0.0252972953741621	0.0134	0.05938
6	rs2209479	84544215	T	G	0.0135971385060249	0.0155	0.3813
6	rs118167823	84545530	T	A	0.0335024720540013	0.0546	0.5395
6	rs34002404	84545555	C	T	0.0008995952428359	0.0206	0.9661
6	rs35725992	84545679	C	T	0.0005998200719675	0.0206	0.9781
6	rs55950323	84545851	T	G	0.0267003518299564	0.0228	0.2416
6	rs9449703	84546078	G	A	0.0266029817945341	0.0228	0.242
6	rs7748511	84547238	C	T	0.0281014301108748	0.0228	0.217
6	rs62421374	84547548	A	T	0.0133998200630165	0.0155	0.3862
6	rs35088646	84547703	C	G	0.0004998750416509	0.0206	0.9801
6	rs117999743	84548142	C	T	0.0051964749068174	0.0573	0.928
6	rs4591815	84548863	G	A	0.0135971385060249	0.0155	0.382
6	rs78491380	84551356	T	C	0.0295005481176215	0.0538	0.584
6	rs13197350	84552075	G	T	0.0007996801705642	0.0206	0.969
6	rs4706187	84552193	A	C	0.0278972284172359	0.0228	0.2198
6	rs4706188	84552982	A	T	0.0128964817350202	0.0154	0.4021
6	rs13217632	84553076	T	C	0.0134984841513417	0.0155	0.3831
6	rs9353141	84553478	T	G	0.0134984841513417	0.0155	0.3837
6	rs113098887	84554072	C	A	-0.102398240862713	0.0341	0.002671
6	rs77403421	84554074	C	G	-0.0698003402592755	0.022	0.001499
6	rs78200874	84554084	A	G	-0.005696192544881	0.0402	0.8872
6	rs2875350	84554606	G	A	0.0134984841513417	0.0155	0.3851
6	rs9362010	84555491	G	C	0.0133998200630165	0.0155	0.3881
6	rs34696671	84555768	T	C	-0.0019018072895963	0.0205	0.9248
6	rs12524687	84555936	T	G	-0.0016012813669738	0.0172	0.9265
6	rs9362011	84556499	A	G	0.0133998200630165	0.0155	0.3891
6	rs151134768	84556920	A	G	0.0394033887747662	0.0294	0.1807
6	rs13218419	84556996	A	G	0.0004998750416509	0.0206	0.9817
6	rs4706189	84557170	A	C	0.0131037693769772	0.0154	0.3959
6	rs9362012	84558314	A	T	0.0140015196358136	0.0155	0.365
6	rs11751404	84558439	G	C	0.0030952049073025	0.0123	0.8009
6	rs12173431	84558784	C	G	0.0133998200630165	0.0155	0.3876
6	rs76671353	84559432	C	T	0.0005998200719675	0.0206	0.9766
6	rs75400463	84559751	T	C	0.0036034995896235	0.0227	0.8739
6	rs9294282	84559779	A	G	0.024702368640342	0.0227	0.2759
6	rs9344361	84560019	A	C	0.024702368640342	0.0227	0.276
6	rs4707017	84560151	C	A	0.024702368640342	0.0227	0.2762
6	rs4707019	84560410	C	T	0.024702368640342	0.0227	0.2765
6	rs9444103	84560729	T	C	0.024702368640342	0.0227	0.2769
6	rs7748677	84561060	T	A	0.0267003518299564	0.0231	0.2467
6	rs6454341	84561061	T	A	0.0251998010217421	0.0227	0.2673
6	rs6454342	84561163	T	C	0.0246048038572487	0.0227	0.2778
6	rs9353142	84562541	T	C	0.0266029817945341	0.0231	0.2482
6	rs76695116	84562958	G	C	-0.0075987978753305	0.0358	0.8315
6	rs9344362	84563085	T	C	0.0242046886968174	0.0227	0.2854
6	rs9353143	84563147	G	A	0.0138042809763971	0.0155	0.3718
6	rs2298291	84563281	T	G	0.0135971385060249	0.0155	0.3804
6	rs2298290	84563410	G	A	0.0243998868235351	0.0227	0.2818
6	rs2298288	84564075	G	A	0.0243022925229648	0.0227	0.2837
6	rs2298287	84564143	G	A	0.0274011363479391	0.0228	0.2296
6	rs4707020	84564588	G	A	0.0243022925229648	0.0227	0.2837
6	rs9344363	84565280	C	T	0.0243022925229648	0.0227	0.2839
6	rs59424169	84566252	A	C	0.0243022925229648	0.0227	0.2846
6	rs60755300	84566257	T	C	0.0273038345273452	0.0228	0.2306
6	rs1325472	84566353	A	T	0.0004998750416509	0.0206	0.979
6	rs9350989	84567525	A	C	0.0243022925229648	0.0227	0.2846
6	rs58141963	84567661	G	T	0.0242046886968174	0.0227	0.2873
6	rs1325471	84567675	A	G	0.0126990249774084	0.0154	0.4094
6	rs9449706	84568199	T	C	0.0243022925229648	0.0227	0.2851
6	rs2296412	84568924	A	G	0.0244974716003874	0.0227	0.2814
6	rs7748241	84569943	C	G	0.0277027118389473	0.0228	0.2242
6	rs141418269	84570061	G	A	-0.0001000050003333	0.0282	0.9965
6	rs9362013	84570661	A	G	0.024702368640342	0.0227	0.2767
6	rs9344364	84571174	C	G	0.0297044227063309	0.0228	0.1931
6	rs9362014	84571218	T	C	0.0263010744193707	0.0227	0.2463
6	rs9362015	84571405	A	G	0.0273038345273452	0.0227	0.2297
6	rs1186082	84571847	G	C	-0.007296555232638	0.0093	0.4331
6	rs9344366	84573017	C	T	0.0259990758686168	0.0227	0.2521
6	rs9362016	84573117	T	C	0.0291995144044279	0.0228	0.2003
6	rs4593335	84574890	G	C	0.0274984287018097	0.0228	0.2272
6	rs35963130	84575264	C	A	0.0002999550089979	0.0206	0.9884
6	rs9353145	84576263	T	C	0.0277027118389473	0.0228	0.225
6	rs6911374	84577472	G	A	-0.0092022107647994	0.0176	0.6017
6	rs9341966	84579095	C	T	0.027799974857679	0.0228	0.2226
6	rs9444105	84579659	G	T	0.0278972284172359	0.0228	0.2211
6	rs4707021	84579725	C	A	-0.0069037763167944	0.0101	0.4931
6	rs6915972	84581457	A	G	0.0267003518299564	0.0228	0.2403
6	rs9449708	84582298	A	G	0.0274984287018097	0.0228	0.2278
6	rs9449709	84582728	T	C	0.0126002819757385	0.0154	0.4133
6	rs6928436	84583582	C	T	0.0274984287018097	0.0228	0.2274
6	rs6933497	84584083	A	T	0.0255020410123433	0.0227	0.2603
6	rs147637054	84584496	G	A	-0.0364980230402006	0.0524	0.4865
6	rs56907108	84584698	A	T	0.0270021387025708	0.0228	0.2359
6	rs9449711	84585068	G	A	0.0274011363479391	0.0228	0.2281
6	rs9449712	84585098	A	G	0.0228958774769045	0.0227	0.3119
6	rs9449713	84585394	G	T	0.0269047980491434	0.0228	0.2367
6	rs2324477	84585751	T	A	0.0275957115907991	0.0228	0.2254
6	rs2875351	84586646	A	G	0.0129951954948113	0.0154	0.4006
6	rs9449714	84587046	A	G	0.0282958691548473	0.0228	0.2139
6	rs6909823	84587390	G	C	0.0243022925229648	0.0227	0.2837
6	rs9344367	84588308	A	G	0.0231011029079872	0.0227	0.3082
6	rs34984119	84589309	C	T	9.99950003332973e-05	0.0206	0.9976
6	rs72907644	84589526	C	T	-0.0631954234971474	0.0265	0.01724
6	rs9353146	84589669	T	C	0.0259990758686168	0.0227	0.254
6	rs7772151	84589876	A	G	0.012096540947233	0.0154	0.4327
6	rs9449715	84591198	A	G	0.0273038345273452	0.0228	0.2307
6	rs6902046	84591675	A	C	0.0247999239054771	0.0226	0.2738
6	rs6907030	84591937	C	G	0.0126990249774084	0.0154	0.4109
6	rs9353147	84592521	A	C	0.0280041964095973	0.0228	0.2193
6	rs6908006	84592570	A	G	-0.0038975857287134	0.0416	0.9252
6	rs35169569	84593269	T	C	-0.0193969096107316	0.013	0.1367
6	rs6913916	84593523	C	G	0.0281986543586787	0.0228	0.2154
6	rs9359572	84593642	C	G	-0.009797842480111	0.0092	0.2867
6	rs9353149	84594547	T	G	0.0134984841513417	0.0155	0.3816
6	rs9341967	84594649	C	T	-0.0055956263571598	0.01	0.5791
6	rs9449717	84595173	T	C	0.0277027118389473	0.0228	0.2234
6	rs141829960	84595493	T	G	-0.0473012731180131	0.0368	0.1993
6	rs1536151	84595860	C	T	0.0284027945161868	0.0228	0.2124
6	rs1536150	84595861	A	G	0.0126002819757385	0.0154	0.413
6	rs1536149	84595921	C	T	0.0278972284172359	0.0228	0.2201
6	rs1536148	84595929	A	G	0.024097313483794	0.0227	0.2883
6	rs61762795	84596360	C	T	0.0308007491527123	0.0526	0.5575
6	rs9350990	84596473	G	A	0.0280041964095973	0.0228	0.2191
6	rs9362017	84596516	A	T	0.0273038345273452	0.0228	0.2299
6	rs1983863	84596871	A	T	0.024097313483794	0.0227	0.2873
6	rs1983862	84596915	C	T	0.0288012338056278	0.0228	0.2072
6	rs9344368	84598164	T	C	0.0125015292229252	0.0154	0.4175
6	rs12110699	84598649	T	C	0.0284999894699013	0.0228	0.2106
6	rs4706190	84598868	A	G	0.0285971749776749	0.0228	0.2098
6	rs2324478	84598991	A	G	0.0287040681283552	0.0228	0.2083
6	rs61762797	84599001	C	T	-0.0007002451143934	0.0206	0.9723
6	rs35902583	84599163	C	G	-0.0005001250416822	0.0206	0.9793
6	rs2324480	84599188	G	A	0.0288983900426488	0.0228	0.2053
6	rs2324481	84599234	T	G	0.0288983900426488	0.0228	0.2048
6	rs2324482	84599344	C	G	0.0289955368412525	0.0228	0.2033
6	rs61762801	84599723	A	G	-0.0744003225762502	0.0282	0.008224
6	rs9344369	84600400	G	T	0.0308007491527123	0.0228	0.1767
6	rs9344370	84600510	A	G	0.0323026073786261	0.0228	0.157
6	rs9353150	84601022	T	C	0.0329994782631079	0.0228	0.1488
6	rs61762805	84601341	G	A	0.048904443353603	0.0269	0.06888
6	rs9344372	84601992	T	C	0.0335991726304121	0.0231	0.1448
6	rs9350991	84602180	G	A	0.0333960906184285	0.0228	0.1437
6	rs111326419	84602261	G	A	0.0797996012024758	0.0479	0.09578
6	rs9359573	84602877	G	A	0.0336958638567256	0.0228	0.1403
6	rs9449718	84603226	T	C	0.017496047616751	0.0155	0.2583
6	rs3757003	84603422	G	A	0.0140015196358136	0.0154	0.3629
6	rs3757002	84603757	A	G	0.0336958638567256	0.0228	0.1401
6	rs75033865	84605648	T	A	-0.0717967988196857	0.0246	0.003512
6	rs34223447	84605689	C	G	-0.001100605444033	0.0206	0.9578
6	rs9341968	84605712	A	G	0.0339955472579582	0.0231	0.1405
6	rs9353151	84606555	A	G	0.0170045988158238	0.0155	0.2735
6	rs9353152	84606779	G	C	0.0330962274891896	0.0228	0.1474
6	rs13203946	84606824	C	T	-0.001100605444033	0.0206	0.9576
6	rs141139759	84607562	G	A	0.0021975835434872	0.0179	0.9017
6	rs34302646	84607841	T	C	-0.001100605444033	0.0206	0.9568
6	rs142346950	84609962	G	A	-0.0232993336544035	0.0136	0.08546
6	rs6454345	84610539	G	A	0.0341018649449722	0.0228	0.1353
6	rs9362018	84611926	T	G	0.0330962274891896	0.0228	0.1472
6	rs9344374	84612023	G	A	0.0330962274891896	0.0228	0.1469
6	rs71568895	84612028	T	C	-0.0012007205765188	0.0206	0.9535
6	rs6454346	84613273	G	A	0.0330962274891896	0.0228	0.1472
6	rs71568896	84613507	C	T	-0.0012007205765188	0.0206	0.9549
6	rs9449722	84614477	A	G	0.0341018649449722	0.0231	0.1389
6	rs6914522	84614760	T	A	0.0330962274891896	0.0228	0.1472
6	rs6940214	84615149	G	A	0.0356952753244514	0.0228	0.1177
6	rs182608618	84615156	A	C	0.036997088886122	0.0566	0.5136
6	rs6940766	84615504	G	A	0.0141001243787816	0.0154	0.3602
6	rs7741637	84616490	A	G	0.0358014124633833	0.023	0.1196
6	rs34163368	84616493	T	A	-0.001300845733048	0.0206	0.9515
6	rs7741983	84616664	A	G	0.0141001243787816	0.0154	0.3609
6	rs7746474	84617119	A	C	0.0344014267173323	0.0226	0.1277
6	rs12175491	84618473	C	T	0.0350002811846215	0.0228	0.1253
6	rs9344375	84619194	G	C	0.0341985075799122	0.0228	0.1343
6	rs61762813	84619463	G	A	0.0158044491449436	0.0359	0.6597
6	rs36060658	84619945	T	C	-0.0019018072895963	0.0206	0.9279
6	rs9344376	84620117	A	G	0.0339955472579582	0.0228	0.1356
6	rs55836441	84621525	T	C	0.0347008987793103	0.0228	0.1287
6	rs137892552	84622251	C	T	0.0051964749068174	0.0418	0.9
6	rs1998742	84622616	G	A	-0.0054950702819798	0.0106	0.6049
6	rs62419731	84623203	G	T	0.0384030712829451	0.0227	0.09066
6	rs3778190	84623295	A	T	0.0339955472579582	0.0228	0.1355
6	rs3778189	84624825	C	G	0.0324962313421326	0.0231	0.1598
6	rs1408933	84625021	C	T	0.0381047060335456	0.0227	0.09313
6	rs61763815	84625772	T	C	0.0321960982163169	0.0232	0.1647
6	rs9444109	84627479	A	G	0.0329027196757078	0.0228	0.1491
6	rs61763821	84627593	T	C	0.0077002766261879	0.0418	0.8538
6	rs7773061	84627810	A	G	0.0263010744193707	0.0227	0.2472
6	rs3778187	84630367	A	C	0.0327962744150825	0.0228	0.1507
6	rs3818442	84631213	T	C	0.0320024161254944	0.0226	0.1568
6	rs117107959	84631273	A	G	-0.0101008421794295	0.0316	0.7486
6	rs9359574	84631831	C	G	0.0326027085440124	0.0231	0.1592
6	rs3778186	84633221	A	G	0.0260965047212743	0.0227	0.2504
6	rs34558893	84635315	T	C	-0.003797200248385	0.0207	0.8523
6	rs9341969	84635498	A	C	0.0259016375226531	0.0227	0.2529
6	rs1886706	84635715	G	T	0.0333960906184285	0.0233	0.152
6	rs9362020	84636958	A	C	0.0324962313421326	0.0231	0.1609
6	rs9353158	84637046	A	G	0.0317021347305135	0.0226	0.1598
6	rs35250903	84637640	G	A	0.0281014301108748	0.0393	0.4744
6	rs3778184	84638770	T	G	0.0259990758686168	0.0227	0.2512
6	rs61756889	84641124	A	G	0.0086028888072678	0.0341	0.8005
6	rs9344377	84641238	G	A	0.0149969810059077	0.0155	0.3345
6	rs215963	84642122	C	G	-0.0024028846163103	0.0409	0.9539
6	rs10080466	84642362	C	T	0.0332026408277183	0.0228	0.1452
6	rs9344378	84642688	G	A	0.0320992618599997	0.0226	0.1553
6	rs34325544	84643662	G	A	-0.0038975857287134	0.0207	0.8486
6	rs13199997	84643847	T	G	-0.0040983869261633	0.0207	0.8412
6	rs118095503	84645568	G	A	-0.0105959392134034	0.0314	0.7355
6	rs1325468	84646426	C	T	0.0320024161254944	0.0226	0.1575
6	rs74966061	84646690	T	G	-0.0031048149534787	0.0255	0.9045
6	rs13197304	84647307	C	T	-0.0040983869261633	0.0207	0.843
6	rs9362021	84647485	G	A	0.0321960982163169	0.0228	0.1579
6	rs61756902	84647624	G	C	-0.0206007457079636	0.0333	0.5356
6	rs1325469	84649137	A	G	0.0128964817350202	0.0155	0.4051
6	rs13191831	84649273	T	A	-0.0042992284528324	0.0207	0.8367
6	rs61756914	84649994	G	T	0.0335991726304121	0.0147	0.02195
6	rs965208	84650364	G	T	0.0136957831289865	0.0155	0.3772
6	rs6454347	84650829	T	A	0.0136957831289865	0.0155	0.3754
6	rs9359575	84650841	C	A	0.0332026408277183	0.0232	0.1519
6	rs61756915	84651092	A	G	-0.0022024235552	0.025	0.9304
6	rs6454348	84651462	G	A	0.0308007491527123	0.0226	0.1727
6	rs35357015	84652337	T	C	0.0119977384336167	0.0153	0.4333
6	rs117576516	84653058	C	T	0.0126002819757385	0.0213	0.5535
6	rs13200637	84653353	G	C	-0.005304041591906	0.0207	0.7978
6	rs9449727	84653760	A	G	0.0260965047212743	0.0227	0.2503
6	rs140429255	84654048	C	T	0.0030952049073025	0.0382	0.9352
6	rs117371307	84654325	G	C	-0.0054045784588597	0.0207	0.7951
6	rs117658348	84654938	G	A	0.0051964749068174	0.0351	0.8816
6	rs113179252	84655045	A	G	0.0355987772398635	0.0146	0.01518
6	rs9362022	84655141	G	T	0.0338022134084658	0.0232	0.1461
6	rs71568900	84655355	G	T	-0.0049019951702315	0.0207	0.8135
6	rs9344379	84655389	G	A	0.0332993704009261	0.0229	0.1453
6	rs215964	84655629	C	G	-0.0087985943563496	0.0105	0.4015
6	rs13217863	84657541	A	T	-0.0054950702819798	0.0207	0.7889
6	rs9344380	84658362	T	C	0.0264958638039652	0.0219	0.2259
6	rs9353159	84658393	C	T	0.0266029817945341	0.0219	0.2245
6	rs117596377	84659106	A	G	-0.0079011318962572	0.0311	0.8004
6	rs3778183	84660034	A	G	0.0270994698817177	0.0222	0.2221
6	rs3778182	84660046	A	C	0.0270994698817177	0.0222	0.2219
6	rs9362024	84660616	C	T	0.0323026073786261	0.0227	0.1554
6	rs9344381	84660865	A	G	0.0274984287018097	0.0228	0.2279
6	rs9362025	84661589	C	T	0.0344980404075674	0.0229	0.1329
6	rs147866187	84662705	C	T	-0.002002002670673	0.0286	0.9435
6	rs6454349	84662714	T	C	0.0100988346774146	0.0152	0.5054
6	rs6454350	84662798	A	G	0.0259990758686168	0.0217	0.2322
6	rs13220487	84663218	C	T	-0.0060985584618694	0.0207	0.7667
6	rs7742988	84664011	G	A	-0.0114958245134845	0.0206	0.577
6	rs9294284	84664644	T	C	0.0108014536938559	0.0153	0.4777
6	rs9449728	84664851	C	T	0.013202462677756	0.0152	0.3872
6	rs1408931	84665533	T	A	0.0298985503458634	0.022	0.1743
6	rs2147860	84666092	G	T	0.0092966519050945	0.0242	0.7014
6	rs9353160	84666475	A	G	0.0288012338056278	0.022	0.1897
6	rs9344382	84666980	G	A	0.0374980764200844	0.023	0.103
6	rs6929690	84668624	A	T	0.0307037775750057	0.022	0.1644
6	rs1581800	84668949	C	T	0.0166997792224134	0.027	0.5372
6	rs2223629	84669284	C	A	-0.0025031302181184	0.0169	0.8834
6	rs13213244	84669951	T	C	-0.0025031302181184	0.0223	0.9091
6	rs6915114	84671301	A	G	-0.0062998021485279	0.0217	0.7704
6	rs34990027	84671452	C	T	-0.003797200248385	0.0223	0.8647
6	rs7757940	84672161	G	A	-0.0065010863423599	0.0217	0.7652
6	rs717083	84672213	T	A	0.0251998010217421	0.0234	0.2829
6	rs13210229	84672948	G	A	-0.003596459514405	0.0223	0.8715
6	rs13210394	84673123	G	C	-0.0045001103249234	0.0223	0.8409
6	rs6912739	84673985	T	C	-0.0078003437327339	0.0217	0.721
6	rs146688376	84674129	G	A	-0.0099998320783335	0.0549	0.8557
6	rs140270225	84674158	G	A	-0.0467038420537432	0.0361	0.1965
6	rs35101861	84675500	G	A	-0.005304041591906	0.0223	0.8115
6	rs9449731	84675594	C	T	-0.008395140788382	0.0217	0.6995
6	rs7774773	84675796	A	C	-0.0075987978753305	0.0217	0.7266
6	rs34728300	84676138	C	T	-0.0054950702819798	0.0223	0.8064
6	rs6903739	84676664	G	A	-0.0079011318962572	0.0216	0.7129
6	rs9449733	84677018	A	G	-0.0080019302190585	0.0216	0.7123
6	rs1737793	84677212	C	A	-0.0421040660228114	0.0416	0.3111
6	rs111858701	84677219	T	C	-0.0582967085104029	0.0425	0.1701
6	rs61243366	84677302	A	G	-0.0058973552660839	0.0222	0.7923
6	rs9449734	84677405	A	G	-0.0091012913892029	0.0217	0.6751
6	rs73477166	84678204	A	T	-0.0055956263571598	0.0223	0.8008
6	rs111753837	84680239	C	T	-0.0022024235552	0.0511	0.9657
6	rs9449736	84680676	A	G	-0.0125990355765152	0.0221	0.5691
6	rs141802680	84680870	A	C	0.009504687014246	0.0528	0.8566
6	rs34107332	84682506	C	G	-0.0060985584618694	0.0222	0.7852
6	rs2143435	84682672	T	C	-0.005696192544881	0.0222	0.7982
6	rs78901786	84683543	T	C	-0.0708946787765477	0.0262	0.006684
6	rs13213096	84683853	A	G	-0.0060985584618694	0.0222	0.7833
6	rs35728355	84684829	T	C	-0.006199175242821	0.0222	0.7809
6	rs34576021	84685054	C	G	-0.0057967688471774	0.0222	0.7939
6	rs7740166	84686268	G	C	-0.0062998021485279	0.0222	0.7787
6	rs13192863	84686637	G	A	-0.0062998021485279	0.0222	0.7779
6	rs139957081	84687359	C	T	0.0266029817945341	0.0253	0.2924
6	rs34940637	84688931	G	A	-0.0050024916227914	0.0222	0.8236
6	rs34939656	84689425	T	C	-0.0050024916227914	0.0222	0.8225
6	rs117123057	84691156	C	T	0.029403450369242	0.0256	0.2498
6	rs13207324	84691717	T	C	-0.0046005663955682	0.0222	0.8375
6	rs76224201	84692800	C	A	0.024097313483794	0.024	0.3148
6	rs215972	84692927	C	T	0.0086028888072678	0.0092	0.3506
6	rs215973	84693623	A	G	0.0092966519050945	0.0088	0.2952
6	rs7754728	84694353	C	T	-0.007004474152883	0.0216	0.746
6	rs73749684	84694484	A	C	-0.0079011318962572	0.0217	0.7163
6	rs215974	84695892	G	A	0.0027960873020011	0.0151	0.8546
6	rs9359577	84695944	G	A	0.009197572354042	0.0163	0.5736
6	rs7770749	84697111	G	T	-0.0080019302190585	0.0217	0.7124
6	rs76246280	84699303	G	A	0.0027960873020011	0.0506	0.9564
6	rs35152247	84700563	G	A	-0.0049019951702315	0.0222	0.8254
6	rs9359579	84701055	G	A	0.0274011363479391	0.024	0.2524
6	rs215971	84701763	C	T	0.0097027754613851	0.0089	0.2762
6	rs80248219	84702388	T	G	-0.0048015088161939	0.0223	0.8289
6	rs73477200	84702498	C	T	-0.005696192544881	0.0222	0.7977
6	rs9294288	84703067	C	T	-0.0078003437327339	0.0216	0.7172
6	rs1928280	84703588	T	C	-0.0075987978753305	0.0217	0.7242
6	rs35881960	84704150	A	G	-0.0058973552660839	0.0223	0.7893
6	rs117850939	84704169	A	G	0.024702368640342	0.0494	0.6175
6	rs147650194	84704240	G	A	0.0522982892110339	0.044	0.2348
6	rs9353162	84704414	C	A	0.0285971749776749	0.024	0.2331
6	rs10455423	84706928	C	T	0.004001981379298	0.0331	0.9032
6	rs35387977	84706936	T	A	-0.0068030886197391	0.0222	0.7604
6	rs72907658	84707849	A	C	-0.0282965991551138	0.0173	0.1031
6	rs80257688	84709583	A	G	-0.0648052233661156	0.022	0.00316
6	rs6454352	84712752	T	C	-0.0101008421794295	0.0205	0.6211
6	rs72907660	84713292	A	G	0.0308007491527123	0.0164	0.06014
6	rs13209543	84713463	C	T	-0.0057967688471774	0.021	0.7835
6	rs215970	84714136	A	C	0.0430020165445429	0.0332	0.1955
6	rs139251559	84715473	T	C	-0.0467038420537432	0.0541	0.3886
6	rs71570703	84715586	A	T	-0.0058973552660839	0.021	0.7786
6	rs139186256	84716323	G	C	0.0297044227063309	0.049	0.5442
6	rs13192345	84716349	G	A	-0.0052035148315978	0.021	0.8044
6	rs9444130	84716596	T	C	-0.0055956263571598	0.0204	0.7821
6	rs35289230	84718901	T	G	-0.0140989243795016	0.0209	0.5002
6	rs215969	84720842	G	A	0.0118001041157506	0.0098	0.2317
6	rs215967	84721795	T	C	0.0110981866660334	0.0098	0.2579
6	rs215966	84722071	G	A	0.0119977384336167	0.0098	0.2226
6	rs13194787	84722195	C	A	-0.0191012733024012	0.0137	0.1645
6	rs1180661	84722650	A	C	0.0110981866660334	0.0098	0.2563
6	rs605477	84723247	C	G	0.0134984841513417	0.0099	0.1734
6	rs604527	84723489	C	T	0.0129951954948113	0.0099	0.1868
6	rs593300	84723635	C	T	0.0131037693769772	0.0099	0.183
6	rs495461	84724176	G	A	0.0133011462391285	0.0099	0.179
6	rs498283	84724478	T	C	0.0107025231331357	0.0098	0.2769
6	rs686350	84724671	G	A	0.0136957831289865	0.0099	0.1674
6	rs76322606	84725709	A	G	-0.0045001103249234	0.0373	0.9039
6	rs555269	84726156	C	T	0.013202462677756	0.0098	0.1798
6	rs12199252	84726653	A	C	0.0020977980821461	0.0325	0.9487
6	rs1753990	84729122	G	T	0.0109992854583691	0.0098	0.2595
6	rs10943964	84729614	A	T	-0.005304041591906	0.0124	0.67
6	rs74435460	84729788	A	G	-0.0462952789853036	0.0207	0.02502
6	rs138222158	84730060	G	A	-0.0708946787765477	0.0409	0.0833
6	rs2497137	84730224	C	G	-0.0113036461713921	0.0098	0.247
6	rs986469	84730750	C	T	-0.0102018624845967	0.0098	0.2974
6	rs138708491	84731273	C	T	0.0029955089797983	0.0352	0.9313
6	rs4707028	84731609	A	G	-0.0110002818588653	0.0098	0.2618
6	rs149832705	84731674	T	C	0.0277027118389473	0.0349	0.4271
6	rs10943965	84732582	C	T	-0.0099998320783335	0.0097	0.3069
6	rs7383714	84733647	C	T	-0.009797842480111	0.0097	0.3144
6	rs10806264	84734943	G	A	-0.0095050300143049	0.0097	0.331
6	rs4707029	84736025	C	T	-0.0107980900995126	0.0098	0.2689
6	rs4707030	84736187	A	C	-0.0095050300143049	0.0098	0.3299
6	rs4707031	84736254	G	A	-0.0093031403261444	0.0097	0.3385
6	rs9359580	84736338	A	G	-0.0094040800752939	0.0097	0.3352
6	rs4707032	84736942	C	T	-0.0092022107647994	0.0097	0.3455
6	rs12211700	84738198	A	G	-0.0122952780941516	0.0098	0.2086
6	rs9341971	84738434	A	C	-0.0114047880634385	0.0096	0.232
6	rs2480211	84739180	T	C	-0.0111013930711739	0.0096	0.2496
6	rs73479072	84740220	T	C	-0.0577032681284449	0.032	0.0714
6	rs2480181	84740396	G	A	-0.0361039752308815	0.0225	0.1089
6	rs142357341	84740681	C	T	0.0056042667198317	0.0398	0.8883
6	rs2480182	84740706	A	C	-0.0263029084210524	0.0214	0.2187
6	rs2497159	84740741	T	C	-0.0251024465608414	0.0212	0.2369
6	rs71570705	84743649	C	G	-0.0286978729475453	0.0226	0.2037
6	rs147251628	84743651	C	T	-0.0465047776557534	0.0214	0.02992
6	rs6938302	84745499	C	G	-0.0326988269632397	0.021	0.1204
6	rs2149587	84746183	T	C	-0.0244976316004002	0.0212	0.2466
6	rs80332890	84747279	G	A	-0.0307994715535284	0.0217	0.155
6	rs2497109	84747816	G	A	-0.0309954337025195	0.0217	0.1521
6	rs147282913	84748771	A	T	0.0537018913875451	0.0467	0.2498
6	rs150829816	84749623	T	C	0.0143958802837323	0.0535	0.7871
6	rs9344383	84749930	G	A	-0.028399474521698	0.0185	0.1236
6	rs111596200	84750171	G	C	-0.0068030886197391	0.0132	0.6045
6	rs2497107	84751361	C	T	-0.0121029460677457	0.0116	0.2956
6	rs75623740	84752509	A	G	-0.005696192544881	0.0132	0.6626
6	rs79568222	84752622	T	C	-0.0416035498550752	0.0219	0.05806
6	rs146006148	84753372	G	C	-0.0628013642021005	0.0325	0.05337
6	rs1928279	84753438	C	G	-0.0065010863423599	0.0132	0.6202
6	rs112659403	84753841	G	T	-0.0065010863423599	0.0132	0.6188
6	rs112951686	84753935	C	T	-0.0065010863423599	0.0132	0.6211
6	rs2497106	84753968	T	C	-0.0143017847108596	0.0116	0.217
6	rs191039030	84753991	C	T	0.115700869452059	0.0489	0.0179
6	rs2497105	84755198	C	G	-0.0326988269632397	0.0214	0.1261
6	rs113857603	84756122	A	G	-0.102198852320248	0.0486	0.03538
6	rs78951536	84756149	C	G	-0.004701032558649	0.0131	0.7181
6	rs76418814	84756721	T	C	-0.0059979518036359	0.0131	0.6476
6	rs56066610	84757071	A	G	-0.0144032303107437	0.0115	0.2131
6	rs2480185	84758373	T	A	-0.0341050206499513	0.0215	0.113
6	rs151071338	84758886	G	A	0.0511967897311259	0.0468	0.2742
6	rs10455424	84759330	C	T	0.0096037361426946	0.0334	0.7739
6	rs2480186	84759465	G	T	-0.0142003494011414	0.0115	0.2179
6	rs2497151	84759469	A	C	-0.0352956263947246	0.0212	0.09592
6	rs9362026	84759647	A	G	-0.0177974390305806	0.0105	0.0915
6	rs185878346	84760450	A	G	-0.107295720292337	0.0513	0.03664
6	rs2480187	84760970	A	T	-0.0335981494309355	0.0216	0.1192
6	rs2480188	84761020	A	C	-0.0344982814075965	0.0212	0.104
6	rs2480189	84761130	G	C	-0.0318003125497978	0.0215	0.1392
6	rs75878665	84761361	C	T	-0.0062998021485279	0.0381	0.8689
6	rs2497160	84761718	C	G	-0.0110002818588653	0.0114	0.3345
6	rs2497162	84761801	A	G	-0.0095050300143049	0.0114	0.4086
6	rs117898207	84762656	G	A	0.0254045542217263	0.0316	0.4216
6	rs2497108	84762822	C	T	-0.0120017335415971	0.0106	0.2574
6	rs11965513	84763135	A	G	-0.0001000050003333	0.0111	0.9927
6	rs11970494	84763142	C	T	-0.0001000050003333	0.0111	0.9946
6	rs142014089	84763417	G	A	0.0280041964095973	0.0489	0.5668
6	rs117575496	84763572	G	A	-0.0160988945897493	0.026	0.5356
6	rs45563336	84764982	C	T	0.0006997551142732	0.0111	0.9474
6	rs112932891	84765171	T	G	-0.0692964890026564	0.0382	0.06948
6	rs9449760	84765609	C	T	-0.0071958279818024	0.0102	0.4841
6	rs72907692	84766874	C	T	-0.0106970095483354	0.0353	0.7616
6	rs17729906	84767124	T	C	0.0005998200719675	0.0111	0.9545
6	rs2497113	84767152	G	A	-0.0059979518036359	0.0103	0.5621
6	rs77251513	84767648	T	C	-0.005696192544881	0.0318	0.8574
6	rs191186144	84767806	G	A	0.0074025335167413	0.0304	0.8085
6	rs149952887	84767864	G	A	0.0299956000353805	0.0508	0.555
6	rs2497115	84769478	G	T	-0.006199175242821	0.0101	0.5357
6	rs2480191	84769939	T	C	-0.0018016219466282	0.0101	0.8549
6	rs2497116	84770166	A	G	-0.0012007205765188	0.0101	0.9063
6	rs2497117	84770179	A	G	-0.0209989425960583	0.0204	0.3032
6	rs74348304	84771346	G	A	-0.0845018013377377	0.0273	0.001937
6	rs2497118	84771964	A	G	-0.0163021610829842	0.0207	0.4304
6	rs2480192	84772469	T	C	-0.0139975096438537	0.0206	0.4977
6	rs17730011	84772845	A	G	0.0033045340083004	0.0111	0.7676
6	rs2497119	84772961	A	C	-0.019294956182969	0.0207	0.3516
6	rs77337825	84773144	A	T	-0.0131966945943914	0.0385	0.7316
6	rs58762191	84773532	A	G	0.0024968801985871	0.0111	0.8232
6	rs56297130	84773570	T	A	0.0035038543266769	0.0111	0.7524
6	rs73483236	84773630	G	A	0.0044998604248922	0.0112	0.6875
6	rs113246858	84773661	T	G	0.0036034995896235	0.0111	0.7438
6	rs116870380	84773663	C	G	-0.0116981574124923	0.0266	0.6605
6	rs189829650	84774333	A	G	0.0134984841513417	0.0244	0.5802
6	rs9444134	84774397	A	G	0.0025966258472659	0.0125	0.8349
6	rs112316846	84774408	A	G	-0.0132980281439898	0.0108	0.2193
6	rs113841938	84774694	G	A	-0.0939041687013481	0.0424	0.02666
6	rs60732243	84774793	G	C	0.0246048038572487	0.012	0.03951
6	rs61604960	84774833	G	T	0.025696986087186	0.012	0.03192
6	rs59581852	84774835	G	C	0.0255995183002125	0.012	0.03262
6	rs58988815	84774925	A	G	0.0228958774769045	0.0119	0.05541
6	rs115064140	84775022	A	G	0.0239996896478807	0.012	0.045
6	rs1928281	84775265	G	A	0.0136957831289865	0.0106	0.1959
6	rs2225244	84775483	C	A	0.0141987193998129	0.0106	0.18
6	rs78271721	84775493	A	G	0.0511967897311259	0.0429	0.2321
6	rs74823174	84775651	C	T	0.0251998010217421	0.012	0.03481
6	rs1556111	84776051	A	C	0.0247999239054771	0.0119	0.03766
6	rs2497120	84776728	G	A	0.0150954876453349	0.0106	0.1552
6	rs2497146	84779103	G	T	-0.0149004625639624	0.0192	0.4378
6	rs2987728	84779935	G	A	-0.0138961051921114	0.0191	0.4668
6	rs1928282	84780917	G	C	0.0133998200630165	0.0106	0.2056
6	rs2480194	84781491	G	A	0.0127977582298607	0.0108	0.2366
6	rs2497143	84782139	C	T	0.0124027667170427	0.0108	0.2509
6	rs2480195	84782430	C	T	-0.0149004625639624	0.0191	0.4353
6	rs184367924	84783758	C	T	0.003902375817241	0.0349	0.912
6	rs75287938	84785752	G	T	0.0221038989069263	0.0119	0.0624
6	rs9449773	84785932	A	G	0.0152038337422728	0.0103	0.1425
6	rs60595469	84786626	T	C	0.0219962978718961	0.0119	0.06404
6	rs149815616	84787286	T	C	-0.0831968434005588	0.05	0.09621
6	rs77779050	84787774	T	C	0.0513012943555507	0.0426	0.2278
6	rs2497142	84788173	A	T	-0.0158042315449673	0.0191	0.407
6	rs76976933	84788487	C	T	0.0141001243787816	0.0387	0.7159
6	rs80228733	84790046	C	T	0.0127977582298607	0.0375	0.7324
6	rs2497141	84790160	G	A	0.0153023200084426	0.0106	0.1509
6	rs6934500	84790271	C	G	0.0231011029079872	0.0125	0.06377
6	rs2497140	84790313	T	C	0.0155977206230546	0.0106	0.1411
6	rs2497139	84790544	G	T	-0.0156010662286512	0.019	0.412
6	rs58485852	84792794	A	G	0.0260965047212743	0.0123	0.03378
6	rs9449775	84792980	A	G	0.0274984287018097	0.012	0.02178
6	rs57006418	84793075	T	G	0.0246048038572487	0.0125	0.04796
6	rs2497138	84793316	C	A	-0.0054950702819798	0.0171	0.7455
6	rs73752627	84793365	A	T	0.0251022847608284	0.0125	0.04407
6	rs73752628	84793431	T	C	0.0247999239054771	0.0125	0.04621
6	rs150821544	84793579	C	A	-0.0138048499765589	0.0472	0.7705
6	rs73752629	84794124	G	A	0.0244974716003874	0.0124	0.04873
6	rs73752630	84794495	G	T	0.0246048038572487	0.0125	0.04839
6	rs147615467	84794715	C	G	0.0246048038572487	0.0125	0.04852
6	rs142060512	84794805	C	T	-0.0374007702544828	0.0305	0.2196
6	rs145903667	84794809	C	G	0.024702368640342	0.0125	0.04758
6	rs77979471	84795134	G	A	0.0250047589895661	0.0125	0.04514
6	rs73752631	84795251	T	C	0.0250047589895661	0.0125	0.04481
6	rs6922368	84795619	C	A	0.0248974696545107	0.0125	0.04628
6	rs73752632	84796257	A	G	0.0247999239054771	0.0125	0.04639
6	rs2480196	84796363	G	A	-0.0034961042567088	0.0171	0.8384
6	rs6928025	84796408	C	T	0.0247999239054771	0.0125	0.04641
6	rs6928551	84796475	G	T	0.0250047589895661	0.0125	0.04493
6	rs2497136	84796569	C	G	-0.0165969709073694	0.019	0.3813
6	rs6928815	84796773	C	T	0.0243998868235351	0.0125	0.05009
6	rs60174337	84797301	A	T	0.0228958774769045	0.0127	0.0713
6	rs60609955	84797311	G	A	0.023198814502523	0.0127	0.06788
6	rs56338216	84797316	G	A	0.0228958774769045	0.0127	0.07101
6	rs60852484	84797344	A	C	0.0235993322503244	0.0126	0.06195
6	rs2497135	84797348	C	T	-0.0181028726978536	0.019	0.339
6	rs2497134	84797349	A	G	-0.0182963622831166	0.019	0.3351
6	rs58118148	84797685	C	T	0.0247999239054771	0.0125	0.04687
6	rs2497133	84797955	C	T	-0.0059979518036359	0.017	0.7216
6	rs2497132	84798255	C	G	-0.006199175242821	0.017	0.7152
6	rs2497131	84798582	G	A	-0.006199175242821	0.017	0.7136
6	rs2480197	84798647	G	A	-0.0052035148315978	0.017	0.7585
6	rs9449776	84799059	C	T	-0.0062998021485279	0.017	0.7109
6	rs2875382	84799185	C	T	0.0164047040252769	0.0106	0.1214
6	rs9449777	84799231	G	T	-0.0058973552660839	0.017	0.7277
6	rs7450001	84799300	G	A	0.0243022925229648	0.0125	0.05121
6	rs2497130	84799562	G	A	-0.006199175242821	0.017	0.7162
6	rs2497129	84799673	T	C	-0.005304041591906	0.0169	0.7559
6	rs2497128	84800063	A	G	-0.0060985584618694	0.0169	0.718
6	rs1045649	84800166	C	T	-0.006199175242821	0.017	0.7161
6	rs3219	84800378	C	T	-0.0051029981759033	0.017	0.7652
6	rs8348	84800492	G	A	-0.0059979518036359	0.017	0.723
6	rs2497127	84800683	A	G	-0.0062998021485279	0.017	0.7115
6	rs2497126	84800862	T	C	-0.0060985584618694	0.017	0.7191
6	rs35471922	84800887	T	C	0.0165030720990143	0.0106	0.121
6	rs2497125	84801139	A	G	-0.006199175242821	0.017	0.714
6	rs2497124	84801149	A	G	-0.0059979518036359	0.017	0.722
6	rs2480198	84801397	C	T	-0.0059979518036359	0.017	0.7243
6	rs9449781	84801678	C	A	0.0164047040252769	0.0106	0.1236
6	rs2480199	84802323	C	T	-0.005696192544881	0.017	0.7386
6	rs79715485	84802770	G	A	0.0323026073786261	0.0116	0.00517
6	rs2497123	84802783	T	G	0.0235993322503244	0.0102	0.02029
6	rs2497122	84802880	G	A	-0.0042992284528324	0.017	0.7991
6	rs116923768	84803043	A	T	-0.0358033589652777	0.0352	0.3099
6	rs73750504	84803165	T	A	0.0320024161254944	0.0115	0.005614
6	rs9449783	84804049	T	A	0.0333960906184285	0.0395	0.398
6	rs73750506	84804050	A	G	0.031799009548949	0.0115	0.005897
6	rs73750507	84804146	T	C	0.031498667059371	0.0115	0.006301
6	rs6902104	84804497	G	A	0.0344980404075674	0.0396	0.3846
6	rs80137087	84804571	T	C	0.0320992618599997	0.0115	0.005422
6	rs73750508	84804600	C	T	0.031799009548949	0.0116	0.005866
6	rs73750509	84804851	G	A	0.0247999239054771	0.0125	0.04723
6	rs2497121	84804989	A	G	0.0236969951765786	0.0102	0.01992
6	rs2480200	84805094	T	A	0.024097313483794	0.0102	0.01828
6	rs2480201	84805699	C	T	-0.017502275136142	0.0191	0.3607
6	rs117168227	84805986	G	C	0.0473033451158665	0.0368	0.1991
6	rs73483275	84806824	T	G	0.0274984287018097	0.0339	0.4177
6	rs1928283	84807168	A	G	0.0212036062510236	0.0336	0.5279
6	rs10485092	84807678	T	G	-0.0003000450090019	0.0183	0.9885
6	rs62418661	84807979	C	T	-0.0309026047398165	0.0198	0.1191
6	rs141656735	84808228	T	C	0.029296631955588	0.0341	0.3905
6	rs6931284	84809044	A	T	-0.0189993500097828	0.0169	0.2616
6	rs75416979	84809219	G	A	-0.0326988269632397	0.0198	0.09851
6	rs1928284	84809517	G	T	0.0118001041157506	0.0327	0.7177
6	rs2480202	84810188	G	C	-0.0194988734340555	0.0169	0.25
6	rs17668963	84811129	C	A	-0.0328021562323804	0.0198	0.09705
6	rs72907699	84811751	C	A	0.0281986543586787	0.0305	0.356
6	rs76338080	84813074	T	C	0.0247999239054771	0.0335	0.4601
6	rs62418662	84814504	A	G	-0.0207028323592018	0.0169	0.2196
6	rs62418663	84814518	C	T	-0.0325955083699338	0.0198	0.09936
6	rs1080960	84815421	C	T	-0.019203206984436	0.0169	0.2581
6	rs1114811	84815852	A	T	-0.032502530761974	0.0198	0.09987
6	rs4097471	84816475	G	A	0.0116024307308398	0.0327	0.7222
6	rs2480205	84816620	T	C	-0.0187955345843259	0.0169	0.2678
6	rs112848127	84816630	G	A	-0.113896846680113	0.0462	0.01365
6	rs2497161	84817010	C	T	-0.0191012733024012	0.0169	0.2601
6	rs2480207	84817365	A	G	0.0088011559530687	0.0323	0.7854
6	rs35777786	84818170	A	T	-0.0532952970582236	0.0145	0.0002389
6	rs9449790	84818491	C	T	-0.0206007457079636	0.0169	0.2223
6	rs141715218	84819720	T	C	-0.0323992324466777	0.0198	0.101
6	rs62449266	84820239	G	C	-0.0331949048576409	0.0195	0.08904
6	rs12180243	84820664	G	A	0.0126990249774084	0.0327	0.6981
6	rs116878613	84820786	T	C	-0.0763952012537135	0.041	0.06243
6	rs190391506	84821106	C	T	-0.0322959448008212	0.0198	0.102
6	rs2629956	84821717	T	C	-0.0187955345843259	0.0169	0.2671
6	rs4543332	84822430	C	A	0.0082954970241069	0.0141	0.5549
6	rs138059302	84822719	G	A	-0.0325955083699338	0.0198	0.09878
6	rs2149586	84823791	T	C	-0.026898543868701	0.0097	0.005561
6	rs73483288	84824590	C	T	0.0129951954948113	0.0327	0.6912
6	rs142735923	84825657	A	G	-0.0325955083699338	0.0197	0.09876
6	rs2476913	84826652	C	T	-0.0202027073175195	0.0169	0.2321
6	rs2476894	84827026	A	G	-0.019203206984436	0.0169	0.2556
6	rs72907702	84827201	A	T	0.0392014821991368	0.0168	0.01986
6	rs148382272	84828102	C	A	-0.0172987645783295	0.0581	0.7657
6	rs62449268	84828520	G	A	-0.0326988269632397	0.0197	0.09795
6	rs2324636	84828939	A	G	-0.032502530761974	0.0195	0.09631
6	rs2324637	84829099	C	T	-0.0328021562323804	0.0197	0.09617
6	rs2476902	84829209	C	G	-0.01999864650669	0.0169	0.2358
6	rs77716995	84829528	C	T	-0.007004474152883	0.0461	0.8792
6	rs7741955	84829622	C	A	-0.0322029950400999	0.0195	0.09876
6	rs72909504	84830365	T	C	0.0164047040252769	0.0204	0.4212
6	rs113122481	84831236	C	T	-0.0316041926269978	0.0196	0.1067
6	rs9449795	84831248	C	G	0.0133011462391285	0.0327	0.6838
6	rs62449271	84831253	A	G	-0.0328021562323804	0.0197	0.09633
6	rs6901546	84834254	G	C	-0.01999864650669	0.0169	0.2361
6	rs113808377	84834282	T	C	0.0407963941925694	0.0232	0.07896
6	rs62449272	84834424	C	T	-0.0329985112635755	0.0197	0.09466
6	rs62449273	84835121	G	A	-0.0335050785573982	0.0197	0.08952
6	rs62449274	84835416	G	A	-0.0329985112635755	0.0197	0.09442
6	rs62449275	84835531	A	C	-0.0329985112635755	0.0197	0.09426
6	rs144556478	84835674	C	T	-0.0127003085782322	0.0396	0.7482
6	rs62449276	84835930	G	C	-0.033701571673015	0.0197	0.08758
6	rs56135572	84836355	G	A	0.052696808999969	0.0428	0.2181
6	rs59378559	84836993	C	T	-0.032502530761974	0.0195	0.09575
6	rs77844579	84837271	T	C	0.0182033098538737	0.0127	0.1525
6	rs17185242	84837891	A	G	-0.0329985112635755	0.0197	0.09462
6	rs9449797	84838854	A	G	0.013202462677756	0.0326	0.6859
6	rs149388942	84839095	C	A	0.0350002811846215	0.0464	0.4508
6	rs9449798	84839171	T	C	0.0133011462391285	0.0326	0.6846
6	rs9449799	84840286	C	T	0.0127977582298607	0.0319	0.6877
6	rs141458884	84841249	C	G	0.0074025335167413	0.0141	0.5983
