## Supplementary material for "Characterization of shared and ancestry-specific signals driving complex traits using multi-ancestry fine-mapping": EAS_schizophrenia_gwas_6_92577500_93577500.tsv

chrom	ID	pos	A1	A2	BETA	SE	P
6	rs13201078	92578108	G	C	0.00730326611012	0.0206	0.7231
6	rs6914317	92578323	C	T	0.0066975214477213	0.0206	0.7433
6	rs6899509	92578832	T	G	0.0068961666878413	0.0206	0.7375
6	rs9362919	92579317	C	T	0.0158044491449436	0.027	0.5575
6	rs150859575	92580034	T	C	-0.0263029084210524	0.0702	0.708
6	rs12524257	92580056	G	A	0.0075017910703226	0.0206	0.7149
6	rs6454884	92582448	G	T	0.0077995046323818	0.0206	0.7048
6	rs6920127	92582660	C	T	0.0084045823438103	0.0206	0.6824
6	rs117734539	92583168	G	C	-0.0820021260805914	0.1075	0.4455
6	rs4707700	92583178	G	A	0.0081963182244858	0.0206	0.6916
6	rs12205220	92583818	T	A	0.0063001125484799	0.0214	0.769
6	rs7766876	92584086	G	A	0.007997931111062	0.0206	0.6962
6	rs7766782	92584221	C	A	0.007997931111062	0.0206	0.697
6	rs4707701	92584877	T	C	0.0141001243787816	0.0246	0.5671
6	rs4707702	92585109	G	A	0.0088011559530687	0.0207	0.6718
6	rs77957705	92585175	T	C	-0.0513985630860003	0.0734	0.4835
6	rs4707703	92585210	C	T	0.0078987227933553	0.0206	0.6999
6	rs9345184	92585537	A	G	0.0088011559530687	0.0207	0.6713
6	rs9353870	92585948	A	C	0.0102968054773682	0.0206	0.6177
6	rs6901571	92586742	A	G	0.0109003744682883	0.0206	0.598
6	rs6929093	92587006	T	G	0.0107025231331357	0.0206	0.605
6	rs6929276	92587093	T	G	0.0105046326450854	0.0206	0.6112
6	rs143263784	92587358	T	G	0.106600746253814	0.0888	0.2296
6	rs4145211	92587370	C	T	0.0105046326450854	0.0206	0.6115
6	rs1032632	92588241	G	A	0.0109992854583691	0.0206	0.5942
6	rs1032631	92588333	A	G	0.0109992854583691	0.0206	0.5931
6	rs1498246	92588543	T	A	0.0109992854583691	0.0206	0.5927
6	rs116985842	92589129	G	A	0.042503779526724	0.0459	0.3546
6	rs17558788	92589316	C	T	-0.0226956079321885	0.0607	0.7084
6	rs79880300	92589731	A	T	0.0147014028528927	0.0355	0.6792
6	rs9359960	92589873	A	T	0.0154007965760229	0.0208	0.4586
6	rs4318847	92590109	A	G	0.0099998345783334	0.0172	0.5598
6	rs9345185	92590637	T	C	0.007997931111062	0.0172	0.6424
6	rs9342303	92590647	C	A	0.0017983819413794	0.0188	0.9231
6	rs2018019	92591904	G	A	0.0066975214477213	0.0172	0.6952
6	rs13210308	92591941	T	A	0.0037031349243813	0.0188	0.8433
6	rs9451850	92592437	A	G	0.0035038543266769	0.0188	0.8526
6	rs9444917	92592911	G	A	-0.0007002451143934	0.0468	0.9876
6	rs9362921	92593021	T	A	0.0044998604248922	0.0188	0.8122
6	rs1391500	92593313	A	G	0.004001981379298	0.0188	0.8307
6	rs1391501	92593515	T	C	0.0047984689115734	0.0188	0.7967
6	rs10944558	92594847	A	G	0.0053954185169075	0.0172	0.7546
6	rs117449546	92594957	G	A	-0.131100064984148	0.0866	0.1302
6	rs9345186	92595284	G	A	0.0050969882578437	0.0187	0.7846
6	rs9353871	92595344	T	C	0.0190964956909883	0.0218	0.3821
6	rs34524284	92596170	C	T	0.0063994795805678	0.0187	0.7333
6	rs4707704	92596344	C	T	-0.0018016219466282	0.0176	0.918
6	rs9444918	92596627	G	A	0.0062007356416035	0.0187	0.7396
6	rs9345187	92598369	A	G	0.0063001125484799	0.0187	0.736
6	rs6899854	92598818	G	A	0.0195967237465575	0.0218	0.3685
6	rs372432221	92599088	G	A	0.0454990400712183	0.0659	0.4902
6	rs9353872	92599727	G	A	0.0064988367398296	0.0187	0.7287
6	rs16885053	92600540	G	A	0.0067968490002727	0.0187	0.7179
6	rs9451851	92600614	T	G	0.0067968490002727	0.0187	0.7177
6	rs9444920	92600947	G	A	0.0076010387728197	0.0187	0.686
6	rs7746039	92601636	T	C	0.007997931111062	0.0187	0.6683
6	rs7769492	92602542	G	A	0.0062007356416035	0.0187	0.7391
6	rs12526472	92602785	A	G	0.0051964749068174	0.0172	0.7619
6	rs9451852	92603229	T	C	0.0063001125484799	0.0187	0.7363
6	rs9451853	92603412	G	A	0.0077995046323818	0.0187	0.6754
6	rs146304671	92603766	T	A	0.0969996609179504	0.0749	0.1953
6	rs9444921	92604231	C	T	0.0029955089797983	0.0468	0.9495
6	rs7742254	92604703	G	A	0.0199006617063362	0.0218	0.3618
6	rs9451854	92605714	T	C	0.004201162744548	0.0188	0.823
6	rs9451855	92606067	T	C	0.0161980995687726	0.0218	0.4579
6	rs35577352	92606180	G	A	0.0065981840282271	0.0188	0.7243
6	rs73754233	92607840	A	G	0.0227981362759783	0.0484	0.6365
6	rs79896219	92607848	C	A	0.0209979909956055	0.0486	0.6659
6	rs34924049	92608041	C	A	0.0077002766261879	0.0183	0.6746
6	rs34182416	92609769	A	G	0.0060019521956343	0.0188	0.7492
6	rs7745992	92610764	C	G	0.0058031292269501	0.0173	0.7394
6	rs1498258	92611525	T	C	0.0065981840282271	0.0189	0.7268
6	rs9351292	92612461	C	A	0.0011992805754821	0.0193	0.9511
6	rs16885061	92612745	A	G	0.0330962274891896	0.049	0.4991
6	rs4706402	92612975	T	C	0.0011992805754821	0.0192	0.9508
6	rs56310448	92613279	T	C	0.0333960906184285	0.049	0.4955
6	rs77738891	92613549	C	T	0.0335991726304121	0.049	0.493
6	rs62418465	92614115	G	A	0.0209979909956055	0.0353	0.5523
6	rs9351293	92614485	C	T	9.99950003332973e-05	0.0193	0.9972
6	rs16885062	92615191	C	T	0.0329027196757078	0.0492	0.5041
6	rs1391502	92615457	A	C	0.0008995952428359	0.0192	0.9609
6	rs2101979	92616100	C	T	0.0012991557316201	0.0192	0.9445
6	rs9451856	92616418	A	G	0.0062007356416035	0.0206	0.7643
6	rs1587321	92617060	G	A	0.0321960982163169	0.0493	0.5142
6	rs1603728	92617115	A	G	0.0066975214477213	0.0201	0.7395
6	rs12193718	92618158	A	G	0.0269047980491434	0.0341	0.4299
6	rs139340106	92618616	T	C	-0.156396533202382	0.0913	0.08663
6	rs79447891	92618654	T	A	-0.0208049294331883	0.0655	0.7512
6	rs555132037	92619413	C	A	0.0078987227933553	0.0575	0.8902
6	rs2325411	92619872	C	T	0.0012991557316201	0.0193	0.9448
6	rs4588661	92620353	C	A	0.0028958031120254	0.0193	0.8786
6	rs991879	92620551	C	A	0.0030952049073025	0.0193	0.8741
6	rs991880	92620641	G	T	-0.001100605444033	0.0192	0.9556
6	rs991881	92620795	C	T	-0.0116981574124923	0.0189	0.5367
6	rs16885076	92620913	A	G	0.0329994782631079	0.0494	0.5042
6	rs2088495	92621160	C	T	-0.0127003085782322	0.0189	0.5012
6	rs143263519	92621515	G	A	-0.0168003386783461	0.0656	0.7979
6	rs7758545	92621557	T	C	0.0246048038572487	0.0243	0.3114
6	rs7738337	92621714	C	A	-0.0128015918372089	0.0189	0.4994
6	rs16885081	92622649	A	G	0.0311982343370806	0.0497	0.5297
6	rs6933355	92623049	T	C	-0.0214994661132367	0.0627	0.7315
6	rs78975005	92623335	C	A	0.0305970979773775	0.0497	0.5388
6	rs994749	92624665	A	G	-0.0088994831870327	0.0197	0.6495
6	rs1010643	92624837	A	T	-0.0128015918372089	0.0189	0.4995
6	rs1010642	92624964	C	G	-0.0128015918372089	0.0189	0.4996
6	rs1010641	92625305	G	C	-0.0128015918372089	0.0189	0.4986
6	rs9342305	92626107	A	G	-0.0128015918372089	0.0189	0.4992
6	rs4707708	92626343	C	G	-0.0095958936734469	0.0202	0.6356
6	rs4707709	92626431	T	C	-0.0128015918372089	0.0189	0.4993
6	rs76567979	92626620	T	C	-0.0115969858456632	0.0654	0.8592
6	rs78500347	92626621	G	A	-0.0154994990469515	0.0657	0.8136
6	rs73754240	92626751	T	G	0.03029639423135	0.0498	0.5427
6	rs17639833	92626806	T	A	0.0628996789690455	0.0304	0.0387
6	rs9345190	92627046	C	T	-0.0086977157031958	0.0197	0.6595
6	rs1391506	92627546	A	G	0.031498667059371	0.0498	0.5271
6	rs1391505	92627621	C	T	0.0314017631395316	0.0498	0.5284
6	rs16885098	92627720	G	A	-0.058901107920161	0.0602	0.3272
6	rs1498260	92627946	G	T	-0.0128015918372089	0.0189	0.4996
6	rs73754241	92628402	A	G	0.0311013012983478	0.0498	0.5326
6	rs9342306	92628931	T	C	-0.0221024699079472	0.0179	0.217
6	rs2325412	92629355	C	T	-0.0121029460677457	0.0189	0.5217
6	rs9353873	92630669	C	T	-0.0128015918372089	0.019	0.4998
6	rs4310024	92630841	G	A	0.0277027118389473	0.0245	0.258
6	rs2047423	92630853	A	G	0.0277027118389473	0.0245	0.2578
6	rs117403200	92631590	G	A	-0.109000465578422	0.1119	0.3298
6	rs74648379	92631639	G	T	0.0327962744150825	0.0501	0.513
6	rs4305696	92632591	A	T	0.024097313483794	0.0246	0.328
6	rs75358619	92633051	G	A	0.0332993704009261	0.0501	0.5062
6	rs79996534	92633083	T	C	0.0336958638567256	0.0501	0.5018
6	rs74998120	92633266	G	A	0.0326027085440124	0.0501	0.515
6	rs149045627	92633293	T	C	-0.0206007457079636	0.0494	0.6774
6	rs1498263	92634158	A	G	-0.0137034650584925	0.019	0.4718
6	rs1498262	92634258	C	T	-0.0137034650584925	0.019	0.4702
6	rs9353874	92634693	C	A	-0.0130953713122409	0.019	0.4922
6	rs146811369	92635411	C	G	0.107795548557375	0.0771	0.1625
6	rs73754243	92635596	C	T	0.0341985075799122	0.0502	0.4959
6	rs73754244	92635865	G	A	0.0350968370374295	0.0502	0.4841
6	rs9294516	92636994	C	T	0.0158044491449436	0.039	0.6859
6	rs12196342	92637289	C	A	0.0684994164246923	0.0303	0.02383
6	rs187247446	92637624	T	C	0.173802035178213	0.1229	0.1574
6	rs12664872	92638783	A	G	-0.0142003494011414	0.0191	0.4585
6	rs9362923	92638995	C	T	-0.0163021610829842	0.0195	0.4029
6	rs9362924	92639072	A	G	-0.0139975096438537	0.0191	0.4643
6	rs2173365	92639580	C	A	-0.0135007260538548	0.0191	0.4787
6	rs73522733	92640753	A	C	-0.0110002818588653	0.0616	0.8577
6	rs77039634	92641176	A	G	-0.0149004625639624	0.0615	0.8081
6	rs9345191	92641182	A	G	-0.0169020380753563	0.0194	0.3842
6	rs1995145	92641939	T	C	0.0701974789892495	0.0303	0.02039
6	rs78306023	92642188	A	G	-0.0208049294331883	0.0661	0.7532
6	rs142619106	92642808	C	T	0.0533037720223111	0.1078	0.6211
6	rs9359961	92642969	A	G	-0.0138961051921114	0.0191	0.4675
6	rs9342307	92643232	C	T	-0.0170952954286372	0.0195	0.3807
6	rs1498257	92644059	A	G	0.0409019913204257	0.0509	0.4217
6	rs1498256	92644598	A	G	-0.0145960053074092	0.0191	0.4452
6	rs1498255	92644612	C	G	-0.0146974807605841	0.0191	0.4422
6	rs58185772	92644806	A	G	0.043097802902723	0.051	0.3984
6	rs9362925	92645076	C	T	-0.0208049294331883	0.0195	0.2849
6	rs9351294	92645170	A	G	-0.0216016445577609	0.0195	0.2675
6	rs1498254	92645346	G	A	0.0314017631395316	0.0228	0.169
6	rs1532499	92645552	A	T	0.0399031725325864	0.0246	0.1041
6	rs76970341	92646322	T	C	-0.0064004391810282	0.0591	0.9134
6	rs9294517	92646964	T	A	-0.0074980401773571	0.0188	0.6912
6	rs9294518	92647023	A	G	0.0033045340083004	0.0243	0.8907
6	rs2030055	92647085	C	T	-0.0116981574124923	0.0254	0.6453
6	rs2030054	92647269	G	A	-0.0106970095483354	0.0254	0.6733
6	rs2325410	92648832	T	C	0.0052959516591825	0.0192	0.7822
6	rs2325409	92648903	T	A	0.0024968801985871	0.0243	0.9178
6	rs12664226	92649191	C	T	0.0134984841513417	0.0186	0.4675
6	rs375766755	92649284	G	C	-0.0180010511095525	0.1206	0.8815
6	rs1498253	92649851	A	C	-0.0102018624845967	0.0254	0.688
6	rs1498252	92650235	T	G	0.0051964749068174	0.019	0.7856
6	rs2201837	92650924	C	A	0.0011992805754821	0.0242	0.9609
6	rs4707710	92651015	C	G	-0.0095958936734469	0.0253	0.7047
6	rs4707711	92651367	G	A	0.0022973590486834	0.0242	0.9236
6	rs76123938	92651623	C	A	-0.0176956485356892	0.0475	0.7089
6	rs9353875	92651983	A	G	-0.008395140788382	0.0253	0.7389
6	rs117016893	92652363	G	C	-0.0017014466397575	0.0713	0.9812
6	rs144058163	92653019	G	A	-0.0069037763167944	0.0744	0.9262
6	rs62418775	92653134	C	T	0.0141001243787816	0.0185	0.4457
6	rs139939067	92653143	C	G	-0.0036968248442897	0.1027	0.9714
6	rs117736983	92654127	C	T	-0.0115969858456632	0.0592	0.8452
6	rs9451862	92654395	C	T	0.0014988761237359	0.0241	0.9491
6	rs9444923	92654483	G	A	0.0052959516591825	0.0191	0.7816
6	rs9345192	92654534	A	G	-0.0102018624845967	0.0253	0.6884
6	rs143888739	92654956	G	A	-0.0176040459483609	0.0478	0.7127
6	rs4419651	92655184	C	A	0.005703702916678	0.0191	0.766
6	rs145076224	92656753	A	T	-0.0263029084210524	0.0982	0.7888
6	rs78450339	92657379	A	G	-0.0176956485356892	0.0286	0.5372
6	rs9451864	92657740	A	G	0.001099395443301	0.024	0.9644
6	rs11759625	92657803	G	T	0.121403141824538	0.0982	0.2161
6	rs191293979	92658041	C	G	-0.172795078129674	0.104	0.0967
6	rs9451866	92659027	A	G	0.0080971295874548	0.0192	0.6734
6	rs142612451	92659147	A	C	-0.0087985943563496	0.097	0.9273
6	rs9451867	92659610	C	T	-0.0177974390305806	0.0283	0.5306
6	rs4398699	92660588	C	T	0.0028958031120254	0.0241	0.9045
6	rs4398700	92660599	C	T	-0.0032954239497972	0.0237	0.8903
6	rs9451868	92661280	C	A	0.0068961666878413	0.0245	0.7788
6	rs9444924	92661513	C	T	-0.0123965203365513	0.0185	0.503
6	rs9444925	92661534	G	A	0.0002999550089979	0.0237	0.9885
6	rs9294519	92662341	G	A	9.99950003332973e-05	0.0237	0.9959
6	rs75342170	92662574	G	C	-0.0511985620326965	0.0564	0.3638
6	rs74764154	92662903	T	A	-0.0038975857287134	0.048	0.9357
6	rs12195867	92663340	T	C	-0.0102018624845967	0.0252	0.6871
6	rs9294520	92663499	A	G	-0.0003000450090019	0.0237	0.9901
6	rs11751285	92664105	C	A	-0.0030045090202987	0.0658	0.9637
6	rs9353876	92664279	C	T	-0.0099998320783335	0.0252	0.6931
6	rs9353877	92664359	G	A	-0.0101008421794295	0.0252	0.6879
6	rs76350083	92665032	G	A	-0.0312017511432645	0.0434	0.4725
6	rs9451871	92665303	C	T	-0.0005001250416822	0.0237	0.9847
6	rs143447874	92665793	C	T	0.0204984635773248	0.0187	0.2717
6	rs187922262	92666068	A	G	-0.0757046307503157	0.1031	0.4629
6	rs75775550	92666341	G	T	0.0381047060335456	0.0402	0.3427
6	rs142799425	92666627	A	G	0.0379988130912113	0.0402	0.3437
6	rs4337673	92666755	T	C	-0.0105049846451474	0.0241	0.6634
6	rs34045173	92667108	G	A	0.0198026272961797	0.0183	0.2797
6	rs117902649	92667896	G	T	-0.0306035477981776	0.0433	0.4792
6	rs9362926	92668031	T	C	-0.015895669405385	0.0226	0.4807
6	rs111677854	92668586	C	G	-0.0004000800213396	0.0235	0.9868
6	rs7767736	92669122	C	T	-0.0150019689183474	0.0225	0.5049
6	rs12526373	92669376	C	T	-0.0052035148315978	0.0234	0.8238
6	rs12526402	92669488	G	A	-0.0003000450090019	0.0235	0.9897
6	rs79004406	92669536	C	T	0.0355022698424966	0.0399	0.3727
6	rs4432695	92670118	A	G	0.0002999550089979	0.0236	0.9906
6	rs148025753	92670415	A	G	0.0946008373713661	0.0864	0.2738
6	rs12200714	92670905	T	C	-0.0162005226717083	0.0225	0.4726
6	rs12528129	92671338	A	G	-0.003596459514405	0.0235	0.8768
6	rs9362928	92671390	T	A	-0.0622052453438987	0.0784	0.4275
6	rs12528172	92671641	A	C	-0.0030045090202987	0.0235	0.8971
6	rs79747656	92671686	T	C	0.0112959597418516	0.0455	0.8032
6	rs79455867	92672052	T	C	0.0250047589895661	0.0886	0.7781
6	rs72624554	92672454	G	C	0.0250047589895661	0.0186	0.1792
6	rs9451872	92672765	T	C	-0.0024028846163103	0.0235	0.9178
6	rs60996337	92673311	A	G	-0.0320997276601081	0.043	0.4559
6	rs58844235	92673611	T	C	-0.0282965991551138	0.0432	0.5123
6	rs34940009	92673660	G	T	-0.0105049846451474	0.0648	0.8718
6	rs61597305	92673796	A	G	-0.0282040203730758	0.0431	0.5138
6	rs60862803	92674258	G	A	0.025297307774162	0.0186	0.1734
6	rs181364435	92674645	C	T	0.025297307774162	0.0692	0.7143
6	rs62418783	92674865	T	C	0.023198814502523	0.0182	0.2031
6	rs1586944	92675576	T	C	0.0251998010217421	0.0185	0.1741
6	rs145168807	92675598	T	C	0.132500861809999	0.0837	0.1134
6	rs2087938	92675967	G	T	-0.0174005146801673	0.025	0.485
6	rs150141693	92676193	G	A	-0.0316970867432546	0.0429	0.4608
6	rs6900276	92676245	C	T	-0.0034961042567088	0.0235	0.8806
6	rs1493554	92677362	C	T	-0.0159972768350078	0.025	0.5224
6	rs6415035	92677936	A	T	0.0081963182244858	0.0189	0.6633
6	rs6911897	92678101	A	G	-0.003596459514405	0.0235	0.8768
6	rs6935225	92678248	T	A	-0.0046005663955682	0.0235	0.8458
6	rs1493555	92678332	C	T	0.0087020272939009	0.0188	0.6429
6	rs201398558	92678803	G	C	0.0895024383849204	0.0766	0.2425
6	rs9444926	92679086	G	T	-0.004198802647333	0.0235	0.8571
6	rs79423473	92679148	C	T	-0.0292949370570243	0.0432	0.4975
6	rs1493556	92679225	T	C	0.0085037404912207	0.0189	0.6537
6	rs4618495	92679824	T	C	-0.004198802647333	0.0235	0.8584
6	rs4295453	92679838	C	T	-0.004198802647333	0.0235	0.859
6	rs9451873	92680675	G	A	-0.0025031302181184	0.0236	0.9153
6	rs9353878	92680760	G	C	-0.0174005146801673	0.0249	0.4841
6	rs117763309	92681073	C	T	-0.0605996221289296	0.0784	0.4392
6	rs9767372	92683124	A	G	-0.0038975857287134	0.0236	0.869
6	rs192792316	92683466	A	G	-0.0259949602770859	0.0427	0.5432
6	rs141602887	92683975	G	C	-0.0132980281439898	0.0637	0.8343
6	rs6930061	92684455	C	T	0.023198814502523	0.0181	0.1995
6	rs4707714	92684466	G	A	-0.003797200248385	0.0236	0.8726
6	rs6930755	92684706	G	A	-0.0138961051921114	0.0636	0.8266
6	rs6935102	92684992	A	C	-0.0033957590691798	0.0235	0.885
6	rs9342309	92685067	G	A	-0.0169020380753563	0.0248	0.4962
6	rs4340973	92685426	A	G	-0.0034961042567088	0.0236	0.8816
6	rs141148704	92685438	C	T	-0.0066017436345624	0.0718	0.9263
6	rs77689006	92685562	C	G	0.0255995183002125	0.0184	0.1639
6	rs116809246	92685581	A	G	0.0275957115907991	0.0395	0.4852
6	rs9451875	92685630	T	A	-0.0022024235552	0.0236	0.9258
6	rs1493557	92685822	C	A	-0.0029042131473898	0.0236	0.9036
6	rs72624555	92685840	G	A	0.0255995183002125	0.0184	0.1628
6	rs35435127	92686661	A	G	0.0194005857039748	0.0173	0.2609
6	rs1493558	92686777	G	A	-0.0150019689183474	0.0248	0.5469
6	rs13194228	92687036	A	G	0.0153023200084426	0.0172	0.3745
6	rs13194247	92687070	A	G	0.0154007965760229	0.0172	0.3728
6	rs61388461	92687267	T	C	-0.0122041688389067	0.0244	0.6168
6	rs72624556	92687311	C	T	0.025696986087186	0.0183	0.1609
6	rs2201302	92687857	G	A	-0.0165969709073694	0.0248	0.5047
6	rs59495860	92688033	G	A	-0.0309026047398165	0.03	0.3032
6	rs72624557	92688193	C	T	0.025297307774162	0.0183	0.1681
6	rs72624558	92688378	C	T	0.0251998010217421	0.0183	0.1684
6	rs116906442	92688490	C	T	-0.0259949602770859	0.0426	0.5408
6	rs9351296	92688620	T	C	-0.0164953025291975	0.0248	0.5054
6	rs2452969	92689195	C	A	0.0021975835434872	0.0186	0.9067
6	rs77688546	92689762	A	C	0.0260965047212743	0.0184	0.1557
6	rs1493559	92689765	T	A	0.0258041896815329	0.0184	0.1591
6	rs1493560	92689878	G	A	0.0254045542217263	0.0183	0.1645
6	rs10214753	92689940	T	C	-0.0120017335415971	0.0245	0.6237
6	rs2452970	92690033	C	T	-0.0145960053074092	0.0244	0.5505
6	rs72624559	92690664	A	G	0.0254045542217263	0.0183	0.1654
6	rs72624560	92691073	T	C	0.0254045542217263	0.0183	0.1648
6	rs2201303	92691553	C	A	-0.0017014466397575	0.0186	0.9281
6	rs62418785	92691890	A	G	-0.0303045802648556	0.062	0.6248
6	rs9451876	92691976	T	C	-0.0122952780941516	0.0245	0.6155
6	rs72624561	92692518	C	G	0.0243998868235351	0.0183	0.1838
6	rs72624562	92692690	C	T	0.0183996828453635	0.0178	0.3005
6	rs1389349	92693528	C	T	-0.001300845733048	0.0186	0.9441
6	rs9362929	92693574	C	G	-0.0177974390305806	0.0249	0.4749
6	rs35547023	92693626	C	A	-0.0319964709431669	0.0624	0.6086
6	rs72624563	92694085	G	A	0.0251022847608284	0.0183	0.1708
6	rs2325426	92694843	A	G	0.0250047589895661	0.0183	0.1716
6	rs1493562	92694972	C	G	-0.0164953025291975	0.028	0.5571
6	rs12660222	92695433	T	C	0.0250047589895661	0.0183	0.1728
6	rs76589853	92695634	T	A	-0.0125990355765152	0.0245	0.6081
6	rs11759275	92697024	C	T	-0.0316041926269978	0.0617	0.6087
6	rs13214955	92697303	G	A	-0.0297996312385195	0.0624	0.6335
6	rs34375234	92697817	G	A	-0.02960390325858	0.0624	0.635
6	rs57571657	92698171	C	G	-0.0244976316004002	0.0426	0.5646
6	rs61350292	92698643	C	T	-0.0253998626327317	0.0426	0.5514
6	rs59012298	92699780	C	T	-0.0251024465608414	0.0426	0.5552
6	rs13204710	92700176	C	T	-0.0256050287153947	0.0619	0.6796
6	rs2503636	92700458	A	G	0.0135971385060249	0.0245	0.5779
6	rs9359963	92701398	C	A	-0.0188974371044634	0.0249	0.4497
6	rs7761780	92701428	A	T	0.024702368640342	0.0183	0.1769
6	rs9451877	92701566	A	G	-0.013004189135254	0.0245	0.5964
6	rs74539034	92701593	C	T	-0.0246001168682327	0.0426	0.5641
6	rs184599068	92701709	G	A	0.0577970987262168	0.1329	0.6637
6	rs34884755	92701725	C	T	-0.0274020297483382	0.0617	0.6576
6	rs139731520	92701916	A	G	-0.0239956055562207	0.0426	0.5736
6	rs9688927	92701926	A	T	0.0243998868235351	0.0183	0.1823
6	rs62418789	92702395	C	T	-0.0271040176920589	0.0617	0.661
6	rs112578849	92702417	C	T	0.0246048038572487	0.0183	0.1794
6	rs7771994	92702980	C	G	0.0243022925229648	0.0183	0.1846
6	rs11759782	92703231	G	A	-0.0256050287153947	0.0624	0.682
6	rs9444928	92703291	C	G	-0.033701571673015	0.0301	0.2636
6	rs75932301	92703422	T	G	-0.0282965991551138	0.0426	0.507
6	rs2325425	92703480	C	A	0.0258041896815329	0.0397	0.5154
6	rs78395499	92703833	G	A	-0.0166986496230515	0.0366	0.6475
6	rs72921191	92703948	C	A	-0.0255024404124231	0.0624	0.6833
6	rs13192112	92704433	C	T	-0.0253998626327317	0.0624	0.6838
6	rs75411706	92704601	A	G	0.0202045073158995	0.0965	0.8339
6	rs7740353	92704622	G	A	-0.013004189135254	0.0246	0.5954
6	rs35973054	92704819	A	G	-0.0252972953741621	0.0624	0.6856
6	rs72624564	92704828	C	T	0.024097313483794	0.0183	0.187
6	rs2452988	92704843	G	C	-0.0003000450090019	0.0187	0.9882
6	rs72624565	92704909	T	C	0.0242046886968174	0.0183	0.1869
6	rs76878469	92705286	T	A	-0.0243951568347216	0.0427	0.5686
6	rs201523318	92705301	C	A	0.0124027667170427	0.0672	0.854
6	rs13195902	92705325	A	G	-0.0262002485024742	0.0618	0.6718
6	rs117712128	92706017	A	T	-0.0238010101859522	0.0427	0.5772
6	rs2503633	92706027	A	G	0.0006997551142732	0.0189	0.9707
6	rs72624567	92706164	C	T	0.0239996896478807	0.0183	0.1891
6	rs117809335	92706465	G	T	-0.0239956055562207	0.0427	0.5752
6	rs4706405	92706961	T	A	0.0251998010217421	0.0397	0.5259
6	rs7755518	92707054	C	T	-0.0176040459483609	0.025	0.4818
6	rs7755711	92707244	A	C	0.0180952882690919	0.0178	0.3094
6	rs140142006	92707438	T	C	-0.0249999098013234	0.0428	0.5596
6	rs78372337	92707481	G	A	-0.0116981574124923	0.0522	0.8225
6	rs72624568	92707681	C	T	0.0232965165504356	0.0183	0.2033
6	rs34740349	92708248	C	T	-0.0217958123704574	0.062	0.7246
6	rs34583085	92708373	T	G	-0.0555972801024095	0.067	0.4071
6	rs62418790	92708630	G	A	-0.0256050287153947	0.0618	0.6789
6	rs2503632	92708633	C	T	-0.010302892995897	0.0173	0.5502
6	rs2452989	92708756	C	T	-0.010302892995897	0.0173	0.5521
6	rs2503631	92708801	C	T	-0.010302892995897	0.0173	0.5504
6	rs72624569	92708968	G	A	0.0239020562806236	0.0183	0.1922
6	rs72624570	92709521	T	C	0.0239020562806236	0.0183	0.1926
6	rs72624571	92709801	G	A	0.0239020562806236	0.0183	0.1925
6	rs12660471	92710237	G	A	0.0238044133801613	0.0183	0.1931
6	rs12661992	92710274	T	A	0.0243022925229648	0.0183	0.185
6	rs12663346	92710348	A	T	0.0238044133801613	0.0183	0.1935
6	rs9345194	92710499	T	C	-0.0197028322758684	0.0251	0.4331
6	rs74659548	92710565	T	C	-0.0257999754904126	0.0428	0.5463
6	rs62418792	92711008	T	C	-0.0214994661132367	0.062	0.7281
6	rs74962086	92711649	A	G	0.0238044133801613	0.0183	0.1932
6	rs2503630	92712049	C	T	0.0142973047008244	0.0246	0.5595
6	rs12661246	92712201	C	T	0.0250047589895661	0.0184	0.1739
6	rs72624572	92712245	A	T	0.0248974696545107	0.0184	0.1757
6	rs78792491	92712294	G	A	-0.0285023604727122	0.0427	0.5039
6	rs12664140	92712303	A	G	0.0236969951765786	0.0183	0.1955
6	rs12664150	92712327	A	G	0.024702368640342	0.0184	0.1776
6	rs34677288	92712440	C	T	-0.0187955345843259	0.0252	0.4564
6	rs12664176	92712552	A	C	0.0236969951765786	0.0183	0.195
6	rs12661313	92712609	G	A	0.0236969951765786	0.0183	0.1953
6	rs72624573	92713531	C	A	0.0236969951765786	0.0183	0.195
6	rs57675448	92713614	C	G	-0.0288007896057264	0.0428	0.5013
6	rs7760149	92713668	A	C	-0.0189993500097828	0.0252	0.45
6	rs72624574	92713692	T	A	0.0242046886968174	0.0183	0.1865
6	rs72624575	92713700	C	G	0.0238044133801613	0.0183	0.1947
6	rs9345195	92713806	T	G	-0.126005497635114	0.0875	0.1496
6	rs77154231	92714634	G	C	0.023003381764963	0.0398	0.5629
6	rs2131612	92714851	T	C	-0.0202027073175195	0.0619	0.7443
6	rs72624576	92714929	C	T	0.0242046886968174	0.0184	0.1868
6	rs72624577	92715269	T	C	0.0239020562806236	0.0184	0.1937
6	rs117098550	92715480	C	G	-0.0288007896057264	0.0428	0.5
6	rs13216475	92715572	A	G	-0.0232993336544035	0.0618	0.706
6	rs72624578	92717275	A	T	0.0243998868235351	0.0184	0.1839
6	rs2875623	92717635	C	T	-0.0138048499765589	0.0247	0.576
6	rs74624029	92717773	G	A	-0.0346017967900747	0.0305	0.2572
6	rs76393889	92718485	A	G	-0.0309026047398165	0.0428	0.4707
6	rs77303251	92718723	T	C	-0.0299953975354009	0.0429	0.4833
6	rs112789779	92719058	C	T	-0.0346017967900747	0.0305	0.2571
6	rs112665842	92719449	G	A	-0.0309026047398165	0.0428	0.471
6	rs191209765	92719710	C	T	-0.0312017511432645	0.0428	0.4666
6	rs77960439	92720009	A	T	-0.0309954337025195	0.0429	0.4695
6	rs80248299	92720228	G	A	-0.0313049258284153	0.0429	0.4648
6	rs150724813	92720490	A	T	-0.0300984478240329	0.0429	0.4818
6	rs146714516	92720706	G	A	-0.0319964709431669	0.0428	0.4557
6	rs75513113	92720928	G	A	-0.0286978729475453	0.0628	0.6479
6	rs13219286	92721137	G	T	-0.0186019483996616	0.0254	0.4641
6	rs117318536	92721362	C	T	-0.0306963490025976	0.0429	0.4744
6	rs2503628	92721497	G	A	0.001598721363697	0.0188	0.9308
6	rs146799607	92721554	C	T	-0.0278954863187535	0.0426	0.5123
6	rs118110018	92721688	C	T	0.0250047589895661	0.0184	0.1752
6	rs3003857	92721689	G	A	0.0012991557316201	0.0189	0.9468
6	rs58331960	92722451	T	C	-0.0310985871020312	0.0428	0.4666
6	rs11756064	92722509	C	T	-0.0519040071504222	0.0593	0.3819
6	rs11756114	92722564	G	A	-0.0499047851286405	0.0593	0.4005
6	rs60421300	92722660	A	T	-0.0316970867432546	0.0429	0.4597
6	rs6903724	92722662	C	G	-0.0232993336544035	0.0254	0.3594
6	rs59648858	92722937	A	G	0.0260965047212743	0.0185	0.1583
6	rs2452935	92723063	G	T	0.0080971295874548	0.0248	0.7443
6	rs75171986	92723094	T	C	0.243299057517774	0.0749	0.001158
6	rs2452936	92723223	C	G	-0.0111013930711739	0.0172	0.5182
6	rs9451880	92723423	C	A	-0.0318003125497978	0.0302	0.2923
6	rs2452937	92723820	C	A	0.0081963182244858	0.0248	0.7412
6	rs2452938	92723822	A	G	0.0081963182244858	0.0248	0.7409
6	rs2503627	92724492	T	C	-0.0069037763167944	0.0173	0.6885
6	rs6454886	92724755	T	A	-0.0113036461713921	0.0172	0.5128
6	rs139729446	92725085	C	T	0.0221038989069263	0.018	0.2188
6	rs78315432	92725100	T	A	-0.0183982139464423	0.0585	0.7527
6	rs4631240	92725327	G	A	-0.0114047880634385	0.0172	0.5068
6	rs36042253	92725399	G	A	-0.0488016642355575	0.0593	0.4099
6	rs2452987	92725708	A	G	-0.007095110875924	0.0173	0.6806
6	rs80088045	92726369	C	G	-0.020498669477346	0.0607	0.7363
6	rs12664905	92726640	G	C	0.0213993910058902	0.018	0.2366
6	rs2452990	92727088	C	A	0.0077995046323818	0.0249	0.7532
6	rs2503626	92727168	G	C	-0.007004474152883	0.0174	0.6866
6	rs6454887	92727453	C	T	-0.0114958245134845	0.0173	0.5058
6	rs7768785	92727458	C	G	0.0366983037826737	0.0407	0.3675
6	rs12213945	92727686	C	T	-0.0239956055562207	0.0272	0.3773
6	rs117394976	92728006	A	T	0.0225048553400694	0.0887	0.7997
6	rs1552848	92728746	T	C	0.0259016375226531	0.0179	0.1495
6	rs1353116	92729116	C	T	0.0081963182244858	0.0251	0.7447
6	rs6942324	92730285	T	G	0.0198026272961797	0.0176	0.2628
6	rs2503625	92730691	C	T	-0.0164038098256767	0.0175	0.3484
6	rs143769877	92731206	G	A	-0.0344051267241774	0.0431	0.4254
6	rs80281378	92731471	G	A	-0.0305004454483837	0.0428	0.4757
6	rs137940700	92731638	A	G	-0.0358033589652777	0.0432	0.4075
6	rs35731980	92732274	G	C	-0.0358033589652777	0.0595	0.5479
6	rs1948453	92732571	C	A	0.0107025231331357	0.0253	0.6718
6	rs77037707	92732883	T	C	0.0185960172820726	0.043	0.6646
6	rs9444929	92733343	C	T	-0.0499993949944177	0.0312	0.109
6	rs9451881	92733499	T	C	0.0423983514166169	0.0414	0.3057
6	rs191453730	92734501	T	A	0.023198814502523	0.0668	0.7281
6	rs7740176	92734566	G	A	0.0263010744193707	0.0179	0.1426
6	rs11755860	92734730	A	G	0.0259990758686168	0.0179	0.1471
6	rs13195705	92735140	C	T	0.0239020562806236	0.018	0.184
6	rs12192153	92735490	C	G	-0.0275048131221902	0.0277	0.3205
6	rs2172549	92736292	A	T	0.0234039777790161	0.018	0.1938
6	rs2172550	92736318	T	G	0.0234039777790161	0.018	0.1945
6	rs74996654	92736739	A	G	0.189801842897042	0.0869	0.02897
6	rs74487706	92736813	G	A	0.279697782672675	0.0778	0.0003267
6	rs7755478	92736987	G	A	0.0234039777790161	0.0181	0.1946
6	rs75143136	92737522	C	T	0.0418998134646779	0.0418	0.3157
6	rs2452966	92737578	C	T	-0.0182963622831166	0.0178	0.3039
6	rs6924283	92737959	A	G	0.0264958638039652	0.0181	0.1431
6	rs75386019	92738125	C	T	-0.0361972883118878	0.0311	0.2442
6	rs12662197	92739066	G	A	0.023198814502523	0.0182	0.2016
6	rs149562634	92740584	C	T	-0.0347985055426955	0.0313	0.266
6	rs3103910	92740860	G	A	-0.0144032303107437	0.0182	0.4269
6	rs7769253	92741487	T	G	0.0223972974420383	0.0183	0.2195
6	rs2452967	92741786	A	G	-0.0145046862028817	0.0182	0.4249
6	rs34505373	92741869	G	T	-0.0370997639570267	0.0612	0.544
6	rs1552849	92742333	G	T	0.0437010460710946	0.042	0.2981
6	rs9451882	92742417	T	C	-0.0388032003238938	0.031	0.2115
6	rs1552850	92742755	A	C	0.0456996792509903	0.042	0.276
6	rs61060113	92743092	G	A	0.0284999894699013	0.0184	0.1218
6	rs2452968	92743118	G	A	-0.0194988734340555	0.0184	0.2896
6	rs77469050	92743453	G	T	-0.0361039752308815	0.0476	0.4486
6	rs9444930	92743585	T	A	-0.0349952529972629	0.0311	0.2603
6	rs2503623	92743644	C	T	0.0082954970241069	0.0257	0.7482
6	rs2503622	92743685	C	G	-0.0154994990469515	0.0184	0.4003
6	rs28484706	92743984	G	A	-0.0451019739124202	0.0541	0.4044
6	rs7765028	92744251	G	C	0.0077995046323818	0.0188	0.6783
6	rs2250520	92744380	A	C	-0.017502275136142	0.0193	0.3648
6	rs77876925	92744505	G	T	-0.0231048737150968	0.0302	0.4451
6	rs78671517	92744999	C	T	-0.0086977157031958	0.0374	0.8171
6	rs2503620	92745020	A	T	0.0259016375226531	0.0319	0.4171
6	rs4706406	92745415	G	A	0.017496047616751	0.0192	0.3614
6	rs77150509	92746045	G	A	-0.0306035477981776	0.0274	0.2627
6	rs62418815	92746054	C	A	0.0212036062510236	0.0193	0.2723
6	rs2503619	92746638	A	G	0.0084045823438103	0.02	0.6763
6	rs13209828	92746910	T	C	-0.013399371963117	0.0313	0.6692
6	rs142017828	92747726	G	A	0.0282958691548473	0.0787	0.7188
6	rs9451884	92747744	T	C	0.0210959082947329	0.0194	0.2781
6	rs12193411	92748731	A	T	-0.0193969096107316	0.0242	0.4248
6	rs12206896	92748810	C	G	0.0111970780932162	0.0201	0.5798
6	rs10944560	92749256	A	G	-0.0347985055426955	0.0229	0.1287
6	rs75116056	92749378	C	G	0.0663025892540632	0.0816	0.4166
6	rs1389350	92749573	C	T	0.03649585023784	0.021	0.08127
6	rs9451885	92749801	A	G	0.0008995952428359	0.0296	0.9763
6	rs7768172	92749950	C	G	-0.0081027387031859	0.0245	0.7412
6	rs7768178	92749974	C	G	-0.0078003437327339	0.0245	0.7496
6	rs2249818	92750174	A	G	0.0558981756288099	0.0171	0.00108
6	rs117405648	92750234	C	G	-0.0240980393840575	0.0395	0.5415
6	rs2201304	92750397	G	T	0.0567961259994112	0.0171	0.0008795
6	rs2201305	92750417	C	T	0.0567961259994112	0.0171	0.0008919
6	rs12213860	92750444	A	G	-0.0486966685402845	0.0203	0.01627
6	rs2201306	92750490	G	A	-0.0430954101055856	0.0175	0.01396
6	rs140138719	92750734	G	A	0.0874979252724816	0.0574	0.1275
6	rs9969095	92750918	A	T	0.0499038295281839	0.0203	0.01408
6	rs2249785	92751043	G	A	0.0511017760490843	0.0173	0.003095
6	rs4707715	92751129	T	C	-0.0423961495190412	0.0177	0.01639
6	rs4707716	92751145	T	C	-0.0050024916227914	0.0283	0.8596
6	rs2452972	92751321	G	T	0.0570039574677328	0.0171	0.0008892
6	rs117515250	92751415	T	C	-0.0789025245960416	0.0789	0.3174
6	rs2503667	92751605	G	C	0.0572023017657484	0.0172	0.0008656
6	rs2452973	92751723	A	T	0.0565977011143899	0.0171	0.0009708
6	rs78019649	92751774	G	A	-0.032502530761974	0.0564	0.5645
6	rs117348823	92752280	A	G	-0.0305004454483837	0.0395	0.44
6	rs2503666	92752625	C	T	0.0505029821731068	0.0173	0.003517
6	rs2452974	92752666	C	T	0.0501035869662456	0.0173	0.003759
6	rs10447342	92752708	G	A	-0.0737003629299574	0.0966	0.4452
6	rs2503665	92753251	T	G	0.0176041339483571	0.0235	0.4526
6	rs1873935	92753336	C	T	0.0501035869662456	0.0173	0.003804
6	rs2503663	92754386	A	T	0.0582028682075395	0.0172	0.0007403
6	rs1463751	92754507	G	A	0.0800027068735152	0.038	0.0351
6	rs2452975	92755089	G	T	0.0487044462100383	0.0174	0.005154
6	rs10944561	92755341	G	A	-0.0486966685402845	0.0205	0.0174
6	rs2503662	92756602	C	A	0.0063001125484799	0.0237	0.7896
6	rs871260	92758415	A	T	0.0184978548821194	0.021	0.3789
6	rs871261	92758485	T	C	0.0394033887747662	0.0184	0.03219
6	rs9362933	92758660	G	T	-0.0378991867540796	0.0395	0.3373
6	rs79035314	92758750	C	T	-0.0573960891413091	0.0658	0.3833
6	rs12175601	92759990	C	T	-0.0603021738083819	0.0283	0.03304
6	rs12174074	92760031	A	G	-0.0601959637034527	0.0283	0.0332
6	rs12175629	92760136	G	A	-0.0600048139370291	0.0283	0.03375
6	rs2503661	92760362	T	C	0.0190964956909883	0.0209	0.3625
6	rs2503660	92760587	G	C	0.0192044091837133	0.0209	0.3599
6	rs9353880	92760762	T	G	-0.0596013954910886	0.0282	0.03474
6	rs74721544	92761492	A	G	-0.0566020980240563	0.1224	0.6436
6	rs2452977	92762070	G	A	0.039701366851552	0.0183	0.03029
6	rs2503659	92762213	C	T	0.0407963941925694	0.0183	0.02605
6	rs2503658	92762453	G	C	0.0407003871263756	0.0183	0.02609
6	rs139911131	92762512	C	T	-0.0654028946007014	0.089	0.4624
6	rs2503657	92763382	G	C	0.0409979790340721	0.0183	0.02473
6	rs1493565	92763518	C	T	0.0411035548784171	0.0183	0.0246
6	rs9351299	92763561	C	G	-0.0328021562323804	0.0393	0.4047
6	rs2503656	92764256	A	C	0.0411995232473163	0.0183	0.02414
6	rs2452978	92764708	G	A	0.0404987422798789	0.0182	0.02627
6	rs1493569	92765367	T	G	0.0414010268486756	0.0182	0.02334
6	rs1493570	92765513	C	A	0.0324962313421326	0.0271	0.2312
6	rs2503655	92765796	A	G	0.0414010268486756	0.0182	0.023
6	rs2503654	92766359	C	T	0.0409019913204257	0.0182	0.02472
6	rs66733790	92766437	C	A	0.0335024720540013	0.0202	0.09773
6	rs2452981	92767099	T	C	0.0416024898545136	0.0182	0.02262
6	rs80299846	92767309	A	T	0.0101978249764461	0.0293	0.727
6	rs2503653	92767377	A	C	0.0416024898545136	0.0182	0.02264
6	rs2452982	92767828	T	A	0.0416024898545136	0.0182	0.02263
6	rs2452983	92768032	C	A	0.0416024898545136	0.0182	0.02255
6	rs9362935	92768270	T	C	-0.0322959448008212	0.0393	0.4109
6	rs2452984	92768468	C	A	0.0389033551082361	0.0182	0.03226
6	rs2452985	92768828	T	C	0.0407003871263756	0.0183	0.02588
6	rs139210704	92769004	T	C	-0.035596090043474	0.0394	0.3663
6	rs13213016	92769353	C	T	0.0407963941925694	0.0183	0.02576
6	rs13213048	92769450	A	G	0.0407963941925694	0.0183	0.0257
6	rs13213178	92769484	C	T	0.012096540947233	0.0176	0.4927
6	rs117091129	92769485	G	A	0.0592966816705476	0.0614	0.3339
6	rs13213185	92769501	C	T	0.0407963941925694	0.0183	0.02573
6	rs151293417	92769791	G	A	-0.0058973552660839	0.0821	0.9426
6	rs13213770	92769802	G	C	0.0394995204367644	0.0183	0.03026
6	rs2452965	92770197	A	G	0.0412954824071715	0.0183	0.02398
6	rs2503652	92770284	A	C	0.0409979790340721	0.0183	0.02483
6	rs2503651	92770466	G	T	0.0414010268486756	0.0183	0.02345
6	rs12660466	92770589	C	A	-0.0343016316970211	0.0226	0.1296
6	rs9353881	92770789	G	A	-0.0331949048576409	0.0393	0.398
6	rs2503650	92770801	A	G	0.0418998134646779	0.0183	0.02199
6	rs2452964	92771183	T	C	0.041995705452017	0.0183	0.02163
6	rs1353117	92773056	C	T	0.0404027066313724	0.0183	0.02706
6	rs2503649	92773670	G	A	0.0434042576072856	0.0183	0.01803
6	rs2452961	92773778	C	A	0.0352995739869328	0.0271	0.1919
6	rs2503648	92774170	A	G	0.0435000054458512	0.0183	0.01761
6	rs9451891	92775205	C	T	-0.0755967721743758	0.0389	0.05229
6	rs9362936	92775206	G	A	-0.0343016316970211	0.0394	0.383
6	rs12528285	92775210	T	C	-0.0954981974785401	0.0401	0.01722
6	rs2452959	92776521	T	G	0.043203157300648	0.0193	0.02525
6	rs13194517	92777618	A	G	0.0432989243951476	0.0209	0.0384
6	rs9362937	92777950	T	G	-0.0263953113595316	0.0382	0.4898
6	rs150038956	92778845	G	A	-0.0473956369746291	0.0581	0.4145
6	rs146597859	92779173	A	G	-0.129698746604346	0.0663	0.05047
6	rs72925407	92779843	T	C	-0.0404991299799539	0.0605	0.5032
6	rs1318685	92779952	G	A	0.0425996136188173	0.0182	0.0196
6	rs181402379	92780184	T	A	0.0667984655384157	0.0844	0.4285
6	rs1994875	92780518	A	T	0.0392014821991368	0.027	0.1466
6	rs9353882	92780856	A	C	-0.0340015566760147	0.0392	0.3859
6	rs187216965	92781119	G	A	-0.0788051404425305	0.0748	0.292
6	rs2452956	92781133	G	C	0.0428008353226943	0.0182	0.01895
6	rs9362939	92781995	A	C	-0.0285023604727122	0.0393	0.4677
6	rs146133385	92784059	G	A	-0.131704490997428	0.0663	0.04706
6	rs78284717	92784410	G	A	0.0686021284901822	0.0302	0.02298
6	rs9362940	92784629	A	G	-0.0285949668801128	0.0393	0.4669
6	rs1493552	92785456	A	G	0.0428008353226943	0.0182	0.01886
6	rs13215199	92785477	C	A	0.0443995872966845	0.0209	0.03345
6	rs1493551	92785635	C	T	0.0428008353226943	0.0182	0.01885
6	rs2503647	92786021	C	T	0.043097802902723	0.0193	0.02518
6	rs183052766	92786309	T	C	-0.0492007484476219	0.0521	0.3452
6	rs2452955	92786498	G	A	0.0428966409523063	0.0182	0.01854
6	rs13197245	92788159	C	G	0.0441986870716702	0.0209	0.0346
6	rs1845304	92788194	A	G	0.0407963941925694	0.027	0.1312
6	rs2452953	92789775	G	A	0.0339955472579582	0.0202	0.09259
6	rs2503646	92790108	A	G	0.0450976409030327	0.0193	0.01985
6	rs149651374	92790366	C	T	-0.0391983134041576	0.0641	0.5408
6	rs11965470	92791722	G	T	-0.10450532588131	0.0406	0.01005
6	rs9353883	92791949	T	C	-0.0263953113595316	0.0392	0.5002
6	rs9342311	92792312	G	C	-0.031397792147416	0.0393	0.4239
6	rs143704679	92792838	A	G	0.069498077182394	0.0588	0.2373
6	rs185300521	92792907	C	T	0.113596506582541	0.0737	0.1231
6	rs9359967	92792950	G	A	-0.0295009039176847	0.0393	0.4534
6	rs11966776	92793412	C	A	-0.105404961089954	0.0407	0.009586
6	rs148626993	92794007	G	A	-0.0437011352710986	0.057	0.4427
6	rs2201301	92794838	G	A	-0.106694738670963	0.0408	0.008875
6	rs75964771	92794956	A	C	-0.0003000450090019	0.0295	0.9925
6	rs2452952	92796236	G	C	0.0255020410123433	0.0208	0.2201
6	rs117034567	92796559	G	C	-0.004701032558649	0.0584	0.9359
6	rs183202337	92797622	C	A	-0.0055956263571598	0.0588	0.9237
6	rs9342312	92797960	A	T	-0.0247026126403718	0.0391	0.5267
6	rs2220790	92798163	G	A	0.0450020459197846	0.0184	0.01427
6	rs2503644	92798550	C	T	0.0450976409030327	0.0184	0.0142
6	rs9362942	92799238	A	C	-0.0260975991218731	0.0391	0.5039
6	rs2452951	92799703	T	G	0.0456041418050158	0.0184	0.01323
6	rs75176773	92799739	C	T	-0.0259949602770859	0.0391	0.5057
6	rs2452950	92801288	T	C	0.0489996660319079	0.0185	0.008057
6	rs9359968	92803046	G	T	-0.0289963604415917	0.0392	0.459
6	rs9351301	92805706	T	A	-0.0271040176920589	0.0392	0.4893
6	rs9362944	92806138	T	C	-0.0260975991218731	0.0391	0.505
6	rs9968820	92806792	G	A	-0.0536012187552047	0.062	0.3874
6	rs2503642	92808609	C	T	0.0513962890834148	0.0187	0.005851
6	rs145362227	92808832	G	A	-0.0654989822326957	0.0873	0.4531
6	rs76669512	92811489	G	A	-0.0275048131221902	0.0235	0.241
6	rs72925426	92812679	C	T	-0.165405444417642	0.0624	0.008022
6	rs139989534	92813192	T	C	-0.0953001798543245	0.0773	0.2172
6	rs2452949	92813341	C	T	0.0311013012983478	0.021	0.1392
6	rs2452948	92813960	G	C	0.0441986870716702	0.0189	0.01953
6	rs77558928	92814233	T	G	-0.0259949602770859	0.039	0.5049
6	rs80144276	92814379	G	A	-0.0116981574124923	0.035	0.737
6	rs7768073	92814956	A	G	0.021898468701116	0.0176	0.2137
6	rs117785047	92815192	G	A	0.0739008078395342	0.0692	0.2854
6	rs2087936	92815561	G	T	0.0443995872966845	0.0189	0.01896
6	rs2101726	92815714	T	A	0.0443039255565243	0.0189	0.0191
6	rs117172132	92816066	T	C	-0.0256050287153947	0.039	0.5106
6	rs189165911	92816473	G	A	-0.021101069908054	0.0573	0.7123
6	rs2452946	92817549	T	C	0.03029639423135	0.021	0.1485
6	rs2452945	92817560	T	C	0.0522982892110339	0.0186	0.004815
6	rs11961411	92817698	A	G	-0.160697060697292	0.0614	0.008813
6	rs118095354	92818857	C	G	-0.0249999098013234	0.0463	0.5895
6	rs1353115	92819108	C	T	0.043097802902723	0.0188	0.02232
6	rs9359970	92819617	G	T	-0.026898543868701	0.0389	0.4888
6	rs2452944	92819644	C	A	0.043097802902723	0.0188	0.02213
6	rs2503640	92819732	A	G	0.0329994782631079	0.0194	0.08893
6	rs2503639	92819879	C	T	0.0299956000353805	0.0209	0.1512
6	rs2452943	92820001	G	A	0.0513962890834148	0.0185	0.00554
6	rs9345200	92820227	C	T	-0.0275973271921043	0.0389	0.4773
6	rs955389	92820533	G	A	0.0332993704009261	0.0194	0.08553
6	rs13217394	92820925	C	A	0.0217027816432335	0.0175	0.2139
6	rs2503638	92821213	A	G	0.0226026252094292	0.019	0.2333
6	rs2503637	92821415	T	C	0.0295976364389436	0.0209	0.1567
6	rs2452942	92821543	C	A	0.0305970979773775	0.0209	0.1436
6	rs72927411	92821830	G	A	-0.147201547739052	0.0459	0.001335
6	rs2452941	92822555	G	A	0.0505029821731068	0.0185	0.006463
6	rs2934227	92822578	C	A	0.0298985503458634	0.0209	0.1534
6	rs2452940	92822870	G	A	0.053000336561653	0.0186	0.004345
6	rs2452939	92823170	G	T	0.0297044227063309	0.0209	0.1551
6	rs10944562	92823967	G	A	0.0291023874205329	0.0209	0.1641
6	rs10944563	92824041	T	A	-0.0773022993580922	0.0301	0.01024
6	rs9342313	92824700	G	T	-0.0776048483355155	0.0301	0.009974
6	rs61602470	92825033	C	G	0.0577027101282892	0.0302	0.05597
6	rs4437190	92825428	G	A	0.0535976373487916	0.0206	0.009318
6	rs13208601	92826073	A	T	-0.164296979881136	0.0451	0.0002672
6	rs9451924	92827234	G	A	0.0450020459197846	0.0182	0.01331
6	rs4571541	92828724	G	A	-0.0042992284528324	0.0193	0.8248
6	rs4343898	92828771	C	T	0.0467022717525102	0.0182	0.01032
6	rs12174227	92829297	T	C	-0.0377018671840115	0.0375	0.3149
6	rs4446534	92829488	G	A	0.0441030061101949	0.0181	0.01477
6	rs183936362	92829889	A	C	-0.0719042482916749	0.0846	0.3952
6	rs4467750	92830136	A	G	0.0441030061101949	0.0181	0.01496
6	rs4613795	92830197	T	C	0.043097802902723	0.0181	0.01737
6	rs4334953	92830228	C	T	0.0133998200630165	0.021	0.523
6	rs61243707	92830386	C	T	0.0298014912367898	0.1084	0.783
6	rs67873921	92832331	G	C	0.0454034834538498	0.0177	0.01009
6	rs190292986	92832614	G	A	-0.0695001429845276	0.0835	0.4052
6	rs143948909	92832786	G	T	0.0263010744193707	0.0592	0.6567
6	rs4706408	92832792	T	C	0.014504302202808	0.021	0.4908
6	rs9444950	92833145	C	T	0.043097802902723	0.0181	0.01744
6	rs35602444	92833385	G	C	-0.103595407711159	0.036	0.004001
6	rs34453221	92833395	A	G	-0.18029960232232	0.056	0.001273
6	rs187486699	92835138	C	T	-0.0202027073175195	0.0565	0.7202
6	rs11753991	92835154	T	C	0.014504302202808	0.021	0.4894
6	rs11751556	92835169	C	G	0.014504302202808	0.021	0.4892
6	rs4073532	92836208	C	T	0.0414010268486756	0.0181	0.02232
6	rs75238844	92837195	A	T	-0.0408011614039327	0.0251	0.1035
6	rs55921239	92837860	G	T	0.0188021269625962	0.0192	0.3274
6	rs9362945	92838254	A	C	-0.0360003042410416	0.0375	0.3375
6	rs7759851	92838614	C	T	0.0183015011699126	0.0192	0.3404
6	rs66679463	92838880	G	A	0.0454990400712183	0.0176	0.009914
6	rs76358743	92839640	T	C	-0.0408949138454712	0.0251	0.1028
6	rs3924791	92840374	A	G	0.0412954824071715	0.0181	0.02288
6	rs4339428	92840519	T	C	0.0139029051689914	0.0209	0.5078
6	rs6908539	92840842	C	T	-0.0972049737931963	0.0362	0.007233
6	rs7747255	92841275	G	T	0.0416024898545136	0.0181	0.02178
6	rs75176064	92843064	T	C	0.0556995724703668	0.0336	0.09753
6	rs13192548	92843692	T	C	-0.101102925405185	0.0362	0.005281
6	rs9345201	92844213	G	A	-0.0214994661132367	0.0367	0.5588
6	rs186712612	92844616	A	G	0.129799437534844	0.1049	0.2157
6	rs55956352	92844875	A	T	0.0459957873421583	0.0177	0.009219
6	rs9362946	92845917	C	T	-0.032502530761974	0.0372	0.3825
6	rs77586835	92846315	T	C	-0.0408011614039327	0.0243	0.0933
6	rs4130143	92846768	G	A	0.0291023874205329	0.0188	0.1219
6	rs9451936	92846950	A	G	0.0088011559530687	0.0178	0.6225
6	rs77442915	92847167	G	A	-0.0329985112635755	0.0373	0.3754
6	rs74962412	92847650	G	C	-0.0401035026973339	0.0242	0.09756
6	rs4275036	92848338	A	G	-0.0024028846163103	0.0175	0.8891
6	rs9353886	92848435	A	G	-0.0295009039176847	0.0383	0.4413
6	rs7773056	92849774	T	C	-0.0119005312583873	0.0181	0.5102
6	rs62420177	92850249	T	C	0.0270994698817177	0.0187	0.1475
6	rs9345202	92850811	G	A	-0.035596090043474	0.0373	0.3399
6	rs11757545	92851096	T	C	-0.0094040800752939	0.0187	0.6134
6	rs9353887	92852873	C	T	-0.0360003042410416	0.0373	0.3351
6	rs7745179	92853369	C	A	-0.0263029084210524	0.0187	0.1589
6	rs9351305	92853639	G	A	-0.0361972883118878	0.0373	0.3322
6	rs9345203	92854067	A	G	-0.0361039752308815	0.0373	0.3339
6	rs138652337	92854146	A	C	0.0481995135792341	0.0576	0.403
6	rs9351306	92854420	G	A	-0.0361972883118878	0.0373	0.3325
6	rs77959922	92854520	T	C	-0.0369026020501437	0.0476	0.4385
6	rs11759661	92854806	T	A	-0.0102018624845967	0.0187	0.5855
6	rs557484937	92854890	G	T	-0.0440981887217984	0.1132	0.6969
6	rs4145931	92855026	C	T	-0.0364046818937998	0.0373	0.3293
6	rs13204822	92855338	G	A	-0.0124977728299804	0.0189	0.5093
6	rs147490806	92855781	G	A	0.308601722704284	0.1044	0.003119
6	rs12332937	92856004	A	T	-0.175902204991771	0.0589	0.002844
6	rs78702246	92856466	A	G	-0.0408949138454712	0.0242	0.09093
6	rs9362948	92857005	C	T	-0.0388032003238938	0.0373	0.2981
6	rs9362949	92857171	G	A	-0.0369026020501437	0.0373	0.3228
6	rs9362950	92857389	C	T	-0.0369026020501437	0.0373	0.3227
6	rs9359971	92857990	C	G	-0.0369959896867261	0.0374	0.3221
6	rs9351307	92858897	A	G	-0.0369959896867261	0.0373	0.3209
6	rs12189768	92859041	C	T	0.0103957761821204	0.0181	0.5633
6	rs12189893	92859115	G	T	0.0103957761821204	0.0181	0.5638
6	rs13202708	92859874	C	A	-0.0119005312583873	0.0189	0.5283
6	rs9353888	92859978	T	G	-0.0369959896867261	0.0374	0.3224
6	rs4640866	92860714	A	T	-0.0138961051921114	0.0179	0.4361
6	rs12210464	92861154	C	A	-0.0055956263571598	0.0177	0.7525
6	rs12190919	92861348	T	C	0.0107025231331357	0.0181	0.5546
6	rs72624579	92861702	C	T	0.0108014536938559	0.0181	0.5481
6	rs9444955	92862097	C	T	-0.0127003085782322	0.0172	0.4602
6	rs192915796	92862262	A	G	-0.0388967656299467	0.1136	0.7319
6	rs9362951	92862443	C	T	-0.104194529017857	0.0543	0.05509
6	rs9345205	92862863	C	A	-0.0358966439977618	0.0376	0.3394
6	rs9451940	92863294	C	T	-0.0052035148315978	0.0177	0.7682
6	rs4593339	92864049	C	T	-0.0054950702819798	0.0177	0.7559
6	rs4524579	92865084	T	A	-0.0222047099881925	0.0187	0.2363
6	rs4527673	92865327	C	A	-0.022398994943479	0.0188	0.2316
6	rs9353889	92866064	C	T	-0.0343016316970211	0.0377	0.3636
6	rs4707722	92866175	A	G	-0.0054045784588597	0.0177	0.7608
6	rs4354114	92866755	A	G	-0.0197028322758684	0.0189	0.2973
6	rs9351308	92866777	T	C	-0.0222967349986103	0.0188	0.2353
6	rs9353890	92866783	A	C	-0.0222047099881925	0.0188	0.2368
6	rs9451945	92866937	A	C	-0.0221024699079472	0.0188	0.2388
6	rs4502906	92867219	G	A	-0.0052035148315978	0.0177	0.7678
6	rs5000878	92867299	A	C	-0.0051029981759033	0.0177	0.7725
6	rs59154276	92867399	T	C	-0.034198147379977	0.0377	0.3642
6	rs4289619	92867823	T	C	-0.0048015088161939	0.0177	0.7875
6	rs34670243	92868691	C	G	-0.009000382197299	0.0188	0.6332
6	rs77490209	92868776	C	T	-0.0356997191343252	0.0374	0.3401
6	rs4077476	92869454	C	T	-0.0162005226717083	0.018	0.3694
6	rs4707723	92870729	T	C	-0.006199175242821	0.0186	0.7381
6	rs12192914	92871449	G	T	-0.0101008421794295	0.0173	0.561
6	rs9362954	92872409	T	G	-0.0066017436345624	0.0454	0.884
6	rs9362955	92872879	T	G	0.0208021276292633	0.0203	0.3061
6	rs182983619	92873011	G	A	0.0459002781827573	0.065	0.4801
6	rs57968067	92873123	C	A	0.0205964297986501	0.0203	0.3102
6	rs9359972	92873161	A	G	0.0205964297986501	0.0203	0.3118
6	rs12203656	92873341	T	C	0.0089993837968006	0.0176	0.6105
6	rs117616278	92874303	G	C	0.0404987422798789	0.0587	0.4906
6	rs113744310	92874412	G	A	0.0263010744193707	0.0216	0.2241
6	rs6932881	92874922	G	T	-0.0078003437327339	0.0173	0.6537
6	rs72931275	92874979	G	A	0.025696986087186	0.0217	0.2346
6	rs28786521	92875107	G	C	0.0199006617063362	0.0203	0.3281
6	rs35656834	92875947	T	G	0.0082954970241069	0.0212	0.6959
6	rs55678528	92877460	G	A	0.0194986595340326	0.0203	0.3359
6	rs13193426	92877508	G	A	-0.131202677615852	0.0712	0.06536
6	rs117994808	92877639	T	A	0.0520989697439806	0.0735	0.4783
6	rs117753876	92878068	C	T	-0.0075987978753305	0.0454	0.8676
6	rs73527675	92878370	A	T	-0.0456042446050211	0.0275	0.09774
6	rs61369182	92878389	C	T	0.0232965165504356	0.0203	0.2507
6	rs9353891	92878775	A	C	-0.0128015918372089	0.0459	0.7801
6	rs139935074	92879205	A	T	0.0558036076154242	0.077	0.4686
6	rs144266218	92879600	T	C	-0.0045001103249234	0.0469	0.9234
6	rs9353892	92879953	C	T	0.0198026272961797	0.0203	0.3283
6	rs72912713	92880557	T	C	0.0247999239054771	0.0216	0.2522
6	rs72912716	92880799	C	T	0.0193025022544974	0.0203	0.3404
6	rs67278738	92880929	A	G	-0.0069037763167944	0.0172	0.688
6	rs72912719	92882191	G	A	0.0248974696545107	0.0217	0.2513
6	rs76582237	92883080	A	G	-0.05519563546795	0.0289	0.05559
6	rs10455532	92883361	A	G	-0.0022024235552	0.0192	0.9099
6	rs72912725	92883534	C	T	0.025297307774162	0.0217	0.2439
6	rs76284766	92883684	T	A	-0.0494949124461712	0.0276	0.0734
6	rs9345206	92884427	C	T	-0.0145960053074092	0.0459	0.7511
6	rs4256405	92885622	T	C	0.0168964476597299	0.0177	0.3399
6	rs35576462	92886340	A	G	0.0056042667198317	0.021	0.7915
6	rs9342315	92886491	A	T	-0.0162005226717083	0.0461	0.7257
6	rs72912732	92887019	C	T	0.0236969951765786	0.0217	0.2742
6	rs9362956	92887027	C	G	0.0648978315778429	0.043	0.1309
6	rs9362957	92887034	T	A	-0.0152963956259917	0.046	0.7392
6	rs145355196	92887321	C	T	-0.0163021610829842	0.0543	0.7636
6	rs12210937	92887657	T	A	0.0126990249774084	0.0174	0.4663
6	rs75284135	92888100	A	G	-0.0473956369746291	0.0276	0.08585
6	rs10944564	92888250	A	G	0.0126990249774084	0.0174	0.4647
6	rs9342316	92888280	T	C	-0.0129028853555234	0.0462	0.7802
6	rs2068713	92888575	G	A	0.023198814502523	0.0217	0.2861
6	rs75769030	92889049	A	C	0.0423024980338776	0.059	0.4731
6	rs9345207	92889273	A	C	-0.0149004625639624	0.0461	0.746
6	rs12212424	92889890	A	C	0.0126990249774084	0.0174	0.4639
6	rs12206155	92889914	T	G	0.0126990249774084	0.0174	0.4633
6	rs187051409	92890260	A	T	0.0075017910703226	0.0661	0.9095
6	rs79790892	92890410	A	C	0.0435000054458512	0.0593	0.4633
6	rs1373376	92890665	C	T	0.0133011462391285	0.0174	0.4427
6	rs78870258	92890836	T	C	-0.0475004961488543	0.0277	0.08605
6	rs9362958	92891206	G	A	-0.0138048499765589	0.0463	0.7656
6	rs950360	92891312	A	G	0.0133011462391285	0.0174	0.4427
6	rs958411	92891418	T	C	0.013202462677756	0.0174	0.4461
6	rs9359973	92891444	T	C	-0.01999864650669	0.0462	0.6653
6	rs12208484	92891687	T	A	0.013202462677756	0.0174	0.4468
6	rs182892578	92892205	A	G	-0.015895669405385	0.0462	0.7307
6	rs12203203	92892532	C	T	0.0131037693769772	0.0174	0.45
6	rs16885411	92892567	C	T	0.0131037693769772	0.0174	0.4519
6	rs12210302	92892600	T	C	0.0133011462391285	0.0174	0.444
6	rs965616	92893446	G	A	0.0129951954948113	0.0174	0.4569
6	rs965615	92893571	A	C	0.0129951954948113	0.0174	0.4571
6	rs72912740	92893830	T	G	0.0235993322503244	0.0218	0.2787
6	rs12213803	92893979	T	C	0.0128964817350202	0.0174	0.4593
6	rs79183395	92894228	A	G	-0.0458973523870375	0.0277	0.09777
6	rs10498976	92894503	G	C	0.0128964817350202	0.0174	0.4612
6	rs10498977	92894580	C	T	0.0127977582298607	0.0174	0.4616
6	rs12207019	92894613	C	A	0.0127977582298607	0.0174	0.4624
6	rs10944565	92894656	G	A	0.0100988346774146	0.0172	0.5587
6	rs10498978	92895021	T	G	-0.0979987908821025	0.075	0.1916
6	rs1444140	92895450	T	G	0.0661996407142037	0.0581	0.2546
6	rs1444139	92895664	A	G	0.0606999130996222	0.0429	0.1569
6	rs12196878	92895912	A	G	0.0125015292229252	0.0175	0.4747
6	rs10944566	92896174	T	C	0.0128964817350202	0.0175	0.4593
6	rs35511673	92896293	T	A	0.0025966258472659	0.0211	0.9021
6	rs4707724	92896347	C	A	0.0126990249774084	0.0175	0.4689
6	rs4707725	92896429	C	T	0.0126990249774084	0.0175	0.469
6	rs77395073	92896504	A	C	-0.0418954871740363	0.0331	0.2055
6	rs12212333	92896882	C	T	0.0125015292229252	0.0175	0.474
6	rs4145134	92897109	C	T	0.0125015292229252	0.0175	0.4752
6	rs12212610	92897335	C	T	0.0125015292229252	0.0175	0.4753
6	rs9359974	92897624	C	T	0.0648041108654969	0.0581	0.2652
6	rs34368492	92897685	A	G	-0.0451961304529691	0.0674	0.5029
6	rs9351310	92898065	T	C	-0.0185000759845861	0.0465	0.6903
6	rs10944567	92898135	T	C	0.0125015292229252	0.0175	0.477
6	rs12524945	92898423	T	C	0.0124027667170427	0.0175	0.4789
6	rs9342317	92898462	C	G	0.0097027754613851	0.0173	0.5763
6	rs72624580	92898920	C	T	0.0124027667170427	0.0175	0.4795
6	rs72624581	92898977	G	A	0.0126002819757385	0.0175	0.4724
6	rs10447345	92899136	C	T	0.0124027667170427	0.0175	0.4806
6	rs2197346	92899530	A	G	0.0123039944561641	0.0176	0.4843
6	rs2197345	92899605	T	C	0.0123039944561641	0.0176	0.4854
6	rs2197344	92899617	G	C	0.0590044865764036	0.043	0.1699
6	rs2218419	92899840	T	C	0.0124027667170427	0.0176	0.4792
6	rs78731418	92899843	C	T	-0.0431998193062192	0.0278	0.1207
6	rs12194468	92899861	A	T	0.0123039944561641	0.0176	0.4838
6	rs12194591	92900064	A	T	0.0124027667170427	0.0176	0.4814
6	rs9345210	92900271	A	G	-0.0208968257129853	0.0466	0.6542
6	rs13218466	92900446	T	A	0.0013990209137074	0.0211	0.9475
6	rs9345211	92900529	A	G	-0.0208968257129853	0.0466	0.6537
6	rs34254301	92900779	C	T	0.0011992805754821	0.0211	0.9537
6	rs9345212	92900835	G	T	-0.0209989425960583	0.0466	0.6514
6	rs13206215	92901180	C	T	0.0011992805754821	0.0211	0.9555
6	rs12210066	92901185	G	T	0.012096540947233	0.0176	0.4932
6	rs9353893	92901304	T	C	-0.0196008476550609	0.0466	0.6745
6	rs10944568	92901522	A	C	0.0124027667170427	0.0176	0.4798
6	rs10944569	92901920	C	A	0.0119977384336167	0.0176	0.4957
6	rs12192247	92902168	T	C	0.0115035793834154	0.0176	0.5132
6	rs60722066	92902673	G	T	0.0254045542217263	0.022	0.2473
6	rs1812824	92903265	C	G	0.0115035793834154	0.0176	0.5137
6	rs187321942	92903361	C	A	-0.0147989665120717	0.0468	0.7516
6	rs1960463	92903409	C	A	0.0114047182634362	0.0176	0.517
6	rs13215653	92903532	G	T	0.0008995952428359	0.0212	0.9676
6	rs9362959	92903833	C	T	-0.0147989665120717	0.0469	0.7514
6	rs117378575	92903934	C	T	0.0389995348490096	0.0547	0.4768
6	rs9359975	92904038	C	A	-0.0174005146801673	0.0468	0.7099
6	rs4707726	92904059	G	C	0.0062007356416035	0.0174	0.7227
6	rs12215949	92904513	C	G	-0.0426048328324374	0.0274	0.1203
6	rs7775509	92904760	G	C	0.0266029817945341	0.0183	0.1457
6	rs10944570	92904799	T	C	-0.0492007484476219	0.0258	0.05635
6	rs7740722	92904874	A	G	0.0262036654966364	0.0183	0.1513
6	rs62420196	92905005	T	C	0.0121953336998771	0.0184	0.5063
6	rs9353894	92906086	C	T	0.0260965047212743	0.0183	0.1526
6	rs146780502	92906900	A	G	0.0921962456307218	0.071	0.1941
6	rs62420198	92907220	C	A	0.0126002819757385	0.0184	0.4927
6	rs9451954	92907422	G	A	0.0081963182244858	0.0246	0.7396
6	rs4707727	92907718	T	A	0.0125015292229252	0.0184	0.4953
6	rs13205666	92907950	C	A	-0.0010005003335835	0.0206	0.9623
6	rs13191594	92907954	T	A	-0.001300845733048	0.0206	0.9515
6	rs12196376	92908117	C	T	-0.0513038207587421	0.0258	0.04655
6	rs2166051	92908135	C	T	0.0258041896815329	0.0182	0.1564
6	rs9345214	92908577	C	G	0.0138042809763971	0.0184	0.4532
6	rs9345215	92908814	G	A	0.0360040066341877	0.0289	0.2132
6	rs9444963	92908943	T	C	0.0086028888072678	0.0247	0.7282
6	rs13209995	92908945	C	G	0.0255995183002125	0.0182	0.1599
6	rs11753963	92909189	C	A	0.0124027667170427	0.0184	0.4991
6	rs11758677	92909400	A	G	0.0123039944561641	0.0184	0.5027
6	rs10455533	92909442	G	A	-0.0517986852338873	0.0258	0.04447
6	rs72624582	92910133	G	A	0.012096540947233	0.0184	0.5105
6	rs9359976	92910452	A	T	0.0209979909956055	0.0354	0.5538
6	rs62420200	92910484	T	C	0.0126002819757385	0.0183	0.4904
6	rs6907336	92911192	C	T	0.0209000641077417	0.0354	0.5543
6	rs6908288	92911724	C	T	0.0096037361426946	0.0246	0.6963
6	rs62420202	92911828	T	C	0.0125015292229252	0.0183	0.4966
6	rs55898101	92912381	A	T	-0.0018016219466282	0.0205	0.9298
6	rs12194210	92912546	C	G	0.0209000641077417	0.0353	0.5548
6	rs72624583	92912611	G	A	0.0118989261570991	0.0183	0.5152
6	rs10944571	92912627	A	T	-0.049400350295127	0.0257	0.05484
6	rs56987852	92912709	T	C	0.0116024307308398	0.0183	0.5247
6	rs60861193	92912786	A	C	0.0118989261570991	0.0183	0.5148
6	rs9359977	92912828	A	G	0.0243998868235351	0.0182	0.1784
6	rs61056626	92912857	C	T	0.0118989261570991	0.0183	0.5153
6	rs58601517	92912989	A	G	0.0123039944561641	0.0183	0.5029
6	rs9345216	92913083	C	T	0.0213015034199157	0.0353	0.5469
6	rs41458144	92913129	A	G	0.004001981379298	0.0181	0.8262
6	rs9444964	92913222	A	C	0.0076010387728197	0.0247	0.7578
6	rs62420207	92913307	A	G	0.0036034995896235	0.0181	0.8423
6	rs9353896	92913318	C	T	0.0387013475370749	0.0288	0.18
6	rs62420208	92913457	T	C	-0.0203966036652218	0.0223	0.359
6	rs77204368	92913478	C	A	-0.0203047533403643	0.0223	0.3618
6	rs80072355	92913509	A	G	-0.0344982814075965	0.0256	0.1771
6	rs62420209	92913599	A	G	-0.0187955345843259	0.0223	0.3994
6	rs9294527	92913645	T	C	0.0123039944561641	0.0175	0.4835
6	rs62420210	92913846	C	T	-0.0183982139464423	0.0222	0.4075
6	rs9444965	92913948	A	C	-0.0150019689183474	0.0171	0.3819
6	rs7761080	92914030	A	G	-0.0197028322758684	0.02	0.324
6	rs1444138	92914128	A	G	0.0129951954948113	0.0402	0.7462
6	rs7761628	92914404	A	G	0.0160997014894237	0.0402	0.6883
6	rs7744087	92914566	T	C	-0.005696192544881	0.0173	0.7427
6	rs1596489	92915192	G	T	-0.027196494688472	0.0196	0.1654
6	rs575642750	92915371	G	C	0.0673034452096881	0.0757	0.3739
6	rs2166050	92915444	A	G	-0.0243951568347216	0.0195	0.2109
6	rs4524580	92915548	G	T	-0.0380965452668448	0.0327	0.2438
6	rs59080901	92915971	T	C	-0.0239956055562207	0.0195	0.2178
6	rs147960001	92916032	A	G	0.0461008368826632	0.0525	0.3808
6	rs13203271	92916152	T	C	-0.0026033858701149	0.0206	0.9012
6	rs12201607	92916255	C	T	-0.0057967688471774	0.0173	0.738
6	rs7754767	92916455	T	C	-0.0235962138551867	0.0195	0.2254
6	rs1444137	92916899	T	C	0.0217027816432335	0.0402	0.59
6	rs7739553	92917378	A	C	-0.0232993336544035	0.0195	0.2323
6	rs7740007	92917417	G	A	-0.0243029385231735	0.0195	0.2137
6	rs1444136	92917469	A	G	-0.005696192544881	0.0172	0.7403
6	rs1550708	92917672	A	T	-0.0277001306422786	0.0185	0.1354
6	rs10944572	92917737	G	A	-0.0236986067778773	0.0195	0.2249
6	rs12212351	92917834	T	A	-0.0235962138551867	0.0195	0.2262
6	rs7744502	92917957	C	A	-0.0235962138551867	0.0195	0.2268
6	rs1444135	92918160	G	A	0.0355022698424966	0.0196	0.06992
6	rs1444134	92918248	T	C	-0.0232993336544035	0.0195	0.2312
6	rs1444133	92918288	G	A	-0.0231048737150968	0.0195	0.2364
6	rs1016462	92918349	G	A	0.0355022698424966	0.0196	0.06979
6	rs1444132	92918457	T	C	-0.0231969816042026	0.0195	0.2332
6	rs12665361	92918908	T	C	0.0355022698424966	0.0196	0.06997
6	rs996731	92918990	C	T	-0.0231048737150968	0.0195	0.2359
6	rs996730	92919082	A	G	-0.0231048737150968	0.0195	0.2361
6	rs12193871	92919277	A	T	-0.0231048737150968	0.0195	0.2365
6	rs2120546	92919416	C	T	-0.0271040176920589	0.0185	0.1425
6	rs77195787	92919443	T	G	0.0242046886968174	0.045	0.5904
6	rs12193981	92919470	A	G	-0.0243951568347216	0.0195	0.2111
6	rs12207640	92919666	G	T	-0.023002541565316	0.0195	0.238
6	rs12207608	92919804	C	T	-0.023002541565316	0.0195	0.2384
6	rs12198969	92919958	C	T	-0.0229002198863326	0.0195	0.24
6	rs2197343	92919964	G	A	-0.0403950023610502	0.0327	0.2163
6	rs10944574	92920109	C	T	-0.0227979086760041	0.0195	0.2424
6	rs10806453	92920163	A	T	-0.026898543868701	0.0185	0.1465
6	rs1838320	92920297	G	A	0.0353961009469877	0.0196	0.07067
6	rs10944575	92920498	T	C	-0.005696192544881	0.0172	0.7405
6	rs2325431	92922559	G	A	0.0358014124633833	0.0196	0.06736
6	rs12210356	92922779	T	C	-0.0239956055562207	0.0195	0.2193
6	rs1444131	92922807	G	A	0.0093957216403621	0.0193	0.6255
6	rs1470359	92923205	A	G	-0.0209989425960583	0.0194	0.2802
6	rs2218418	92923600	A	G	-0.0221024699079472	0.0195	0.2566
6	rs1154604	92923980	G	T	-0.0248051189189711	0.0195	0.2028
6	rs12206808	92924279	C	T	-0.0386992491392765	0.033	0.2411
6	rs77536005	92924390	A	C	0.0147014028528927	0.0274	0.5923
6	rs9342318	92924457	C	A	0.0332026408277183	0.0196	0.08983
6	rs143149994	92924879	G	A	-0.015702643727291	0.0499	0.7527
6	rs12215664	92924973	T	A	-0.0082035573506883	0.0217	0.7066
6	rs2166049	92925548	C	T	-0.0132980281439898	0.0192	0.4872
6	rs9444966	92926498	G	T	-0.0116981574124923	0.0192	0.5437
6	rs9444967	92926528	A	G	-0.0117993392160431	0.0192	0.5404
6	rs59375330	92926686	T	C	0.0288012338056278	0.0336	0.3909
6	rs62418476	92926811	G	A	-0.0131966945943914	0.0192	0.4921
6	rs62418477	92926942	C	T	-0.0122041688389067	0.0192	0.5265
6	rs4329086	92927654	A	G	0.0143958802837323	0.0194	0.4574
6	rs12216110	92928891	C	T	-0.0086977157031958	0.0216	0.6859
6	rs7775910	92929307	C	T	-0.0086977157031958	0.0216	0.6869
6	rs12209740	92930840	C	A	-0.0131966945943914	0.0193	0.4947
6	rs12209892	92930951	G	A	-0.0130953713122409	0.0193	0.4956
6	rs75205904	92931111	A	G	-0.0475948788076838	0.0328	0.1465
6	rs12664525	92931557	G	C	-0.0478046499481398	0.0328	0.1453
6	rs77071586	92931845	T	A	0.0650009142174121	0.0782	0.4058
6	rs72914604	92932113	C	G	-0.0183982139464423	0.044	0.6751
6	rs72914609	92932313	T	G	-0.0176040459483609	0.044	0.6895
6	rs67708912	92932478	C	T	-0.013004189135254	0.0436	0.7657
6	rs192984931	92933959	C	T	0.0843043830520302	0.0911	0.3549
6	rs12196114	92934540	T	C	-0.0088994831870327	0.0191	0.6402
6	rs66632728	92934773	T	A	0.0154992634469238	0.0233	0.5064
6	rs55736437	92934948	G	T	-0.0171970248285215	0.0439	0.6943
6	rs148408201	92935367	T	A	0.0326027085440124	0.0873	0.7086
6	rs57162324	92935456	C	T	0.0164047040252769	0.0232	0.4799
6	rs6903554	92935636	A	G	0.0199006617063362	0.0172	0.2451
6	rs7747110	92936252	G	C	0.0199006617063362	0.0172	0.2471
6	rs118108408	92936933	T	C	-0.017502275136142	0.0439	0.6893
6	rs7751618	92936952	A	G	-0.0065010863423599	0.02	0.7465
6	rs145947840	92936956	T	C	-0.005304041591906	0.0765	0.9451
6	rs72914624	92937418	A	G	0.0166014304974254	0.0232	0.4752
6	rs9345217	92938335	G	A	0.031498667059371	0.0196	0.108
6	rs9294529	92938341	A	G	-0.0065010863423599	0.02	0.7434
6	rs77650683	92938651	T	G	0.0259990758686168	0.0263	0.3227
6	rs10944576	92938978	A	G	0.0311982343370806	0.0196	0.1114
6	rs1838321	92939866	T	C	-0.0065010863423599	0.02	0.7457
6	rs12203495	92940090	A	C	0.001998002662673	0.0242	0.9344
6	rs56394332	92940213	A	G	0.0167981182758809	0.0232	0.4685
6	rs7740008	92940520	A	G	-0.050398957583852	0.0326	0.1227
6	rs73514544	92941163	C	T	0.0263010744193707	0.0263	0.3172
6	rs9451963	92941472	G	A	-0.0064004391810282	0.02	0.7493
6	rs67201361	92941484	G	A	0.0168964476597299	0.0231	0.4643
6	rs12192424	92941551	G	A	-0.0517039049923374	0.0328	0.115
6	rs10944577	92942037	T	C	-0.0507039943747058	0.0327	0.1202
6	rs2197347	92942144	A	G	0.0168964476597299	0.0231	0.4653
6	rs7451266	92942423	C	T	0.026398473854531	0.0263	0.3144
6	rs2325434	92942447	T	C	0.0203025023378308	0.0208	0.3286
6	rs13200932	92942813	A	G	-0.0193969096107316	0.0211	0.3572
6	rs34096804	92942867	T	C	-0.0519988063604998	0.0328	0.1128
6	rs9353898	92943224	T	C	0.03029639423135	0.0197	0.1232
6	rs6920232	92943745	C	G	-0.050398957583852	0.0328	0.1239
6	rs73514551	92943884	A	G	0.0262036654966364	0.0263	0.3196
6	rs73514555	92943943	C	G	0.0269047980491434	0.0262	0.3044
6	rs68054022	92944806	C	A	0.0147999386115992	0.0232	0.5226
6	rs74668641	92944944	C	A	-0.052198967543594	0.0329	0.1125
6	rs74821090	92945895	T	C	-0.020498669477346	0.0439	0.6408
6	rs111831196	92946046	A	G	0.0255020410123433	0.0263	0.3318
6	rs12214994	92946240	A	T	-0.0523991687992084	0.033	0.1122
6	rs62418479	92946740	A	T	-0.0052035148315978	0.0193	0.7865
6	rs79910497	92947092	T	A	0.0152038337422728	0.0232	0.5105
6	rs9345218	92947194	C	G	0.0170045988158238	0.0173	0.325
6	rs9444969	92947755	A	C	-0.0028039273327342	0.0192	0.8834
6	rs12527736	92948728	G	T	-0.0046005663955682	0.0193	0.8109
6	rs58128599	92950031	A	G	0.0142973047008244	0.0232	0.5367
6	rs7746984	92950087	T	C	-0.0036968248442897	0.0193	0.846
6	rs7765501	92950534	A	G	0.0225048553400694	0.0209	0.2826
6	rs80095767	92950610	A	G	0.0246048038572487	0.0263	0.3501
6	rs143833800	92951457	A	T	0.0745043221681052	0.0563	0.1859
6	rs76050486	92951534	A	G	-0.0113036461713921	0.0499	0.8209
6	rs55660130	92951807	A	G	0.0143958802837323	0.0231	0.5328
6	rs1444142	92953536	C	G	0.0263010744193707	0.0211	0.2119
6	rs1444144	92953767	C	T	0.0139029051689914	0.0231	0.5485
6	rs67515520	92954134	T	C	0.0123039944561641	0.0232	0.5977
6	rs10944578	92954254	A	G	0.0063001125484799	0.0243	0.794
6	rs12206841	92954264	G	A	-0.044599955369026	0.0332	0.1789
6	rs10944579	92955125	C	T	-0.0014009809156281	0.0194	0.9406
6	rs4145131	92956282	C	T	-0.0451961304529691	0.0335	0.1766
6	rs60239189	92956835	T	G	0.0136957831289865	0.0231	0.5543
6	rs62418483	92956845	T	C	0.0023971245997214	0.0228	0.9151
6	rs1444145	92957813	A	T	-0.0467038420537432	0.0334	0.162
6	rs56202301	92957868	C	T	-0.0217958123704574	0.0439	0.6191
6	rs56062416	92958298	C	T	0.0131037693769772	0.0231	0.5705
6	rs75488548	92958500	A	G	0.0223972974420383	0.0263	0.3941
6	rs80262708	92958748	C	T	0.0225048553400694	0.0263	0.3928
6	rs77177482	92958749	G	A	-0.0138048499765589	0.0275	0.6165
6	rs11963376	92958861	T	C	0.0133011462391285	0.023	0.5642
6	rs11963394	92958943	T	C	0.0129951954948113	0.0231	0.5734
6	rs12189672	92959742	G	T	0.0048979852621919	0.0197	0.8046
6	rs61192147	92960232	G	A	0.0099008246772624	0.0236	0.6759
6	rs72916632	92960615	C	T	-0.0068030886197391	0.0461	0.8825
6	rs13205488	92960855	A	G	-0.0151034855773182	0.0178	0.3944
6	rs1444146	92961385	C	T	0.0311013012983478	0.0403	0.4406
6	rs9353899	92961858	T	C	0.0308007491527123	0.0183	0.0926
6	rs9359979	92962204	C	T	-0.0242004837056584	0.0223	0.2781
6	rs150575177	92962482	T	C	0.06879818587027	0.1288	0.5929
6	rs930564	92962597	A	G	-0.0123965203365513	0.0218	0.5699
6	rs930565	92962665	G	C	-0.0123965203365513	0.0218	0.5705
6	rs9345219	92963401	G	C	0.0317021347305135	0.0183	0.08389
6	rs9362961	92964208	A	G	-0.0010005003335835	0.02	0.9613
6	rs77873313	92964714	A	G	0.043595744117646	0.0307	0.1557
6	rs7757006	92964812	T	A	-0.0006001800720324	0.02	0.9757
6	rs7775003	92964823	C	T	-0.0006001800720324	0.02	0.9764
6	rs7760814	92964880	T	C	-0.0005001250416822	0.02	0.9782
6	rs7740572	92965004	A	G	0.0	0.02	0.9998
6	rs1822589	92965297	T	C	0.0109003744682883	0.0259	0.6731
6	rs78356423	92965458	T	C	0.0250047589895661	0.0222	0.2604
6	rs1470357	92965688	G	T	-0.0114958245134845	0.0217	0.595
6	rs1470358	92965711	T	G	-0.0004000800213396	0.02	0.9823
6	rs143124192	92966422	T	C	0.297397227138351	0.1422	0.03657
6	rs7747017	92966484	C	T	-0.0289037168568363	0.0174	0.09675
6	rs7767268	92966508	T	C	-0.02960390325858	0.0174	0.08915
6	rs6937033	92966839	T	C	0.0005998200719675	0.0321	0.9841
6	rs35747635	92967187	G	A	-0.0289037168568363	0.0174	0.096
6	rs7753136	92967813	G	A	-0.0289963604415917	0.0174	0.09486
6	rs9353900	92967990	A	G	0.0312951579807101	0.0182	0.08512
6	rs9362962	92969395	T	C	0.0310043588626902	0.0182	0.08837
6	rs1348496	92970917	T	C	0.0311982343370806	0.0182	0.08571
6	rs35454785	92971376	G	A	-0.0316970867432546	0.04	0.4284
6	rs10944580	92971587	G	A	-0.0340015566760147	0.0172	0.04769
6	rs12193872	92971988	G	A	-0.031397792147416	0.04	0.4324
6	rs9351312	92972031	C	T	0.0299956000353805	0.0182	0.09909
6	rs9342319	92972059	A	G	-0.0124977728299804	0.0216	0.5632
6	rs35108990	92972448	G	C	-0.0288007896057264	0.0173	0.09683
6	rs4707730	92972891	G	C	-0.0309954337025195	0.04	0.4374
6	rs13204161	92972984	C	T	-0.0338050046123612	0.0172	0.04896
6	rs9353901	92973406	C	A	0.0239020562806236	0.0187	0.2009
6	rs142281884	92974288	C	T	0.0314017631395316	0.0917	0.7319
6	rs76164119	92974292	G	C	0.0200967016991224	0.0221	0.3635
6	rs74526779	92974672	C	T	0.0200967016991224	0.0222	0.3644
6	rs75115349	92974680	G	A	0.0199986865066891	0.0222	0.3662
6	rs76783219	92974731	C	G	0.0208021276292633	0.0222	0.3485
6	rs1899808	92975188	C	A	0.0311013012983478	0.0182	0.08715
6	rs9451966	92975310	T	C	-0.0338050046123612	0.0172	0.04918
6	rs145313013	92976129	T	A	-0.0255024404124231	0.0674	0.7054
6	rs6937171	92976132	A	C	0.0404987422798789	0.0172	0.01853
6	rs77552878	92977182	A	C	0.0203025023378308	0.0221	0.3576
6	rs1816850	92977362	G	A	0.0350002811846215	0.0172	0.04143
6	rs9362964	92977759	G	A	0.0311013012983478	0.0182	0.08638
6	rs9353902	92977807	C	T	0.0350002811846215	0.0172	0.04145
6	rs9444971	92978388	T	C	-0.0341050206499513	0.0171	0.04643
6	rs6921896	92980067	T	C	0.0308007491527123	0.0181	0.08969
6	rs9451968	92980139	C	G	-0.0344051267241774	0.0171	0.04468
6	rs10944581	92980210	G	C	-0.0320997276601081	0.0398	0.4204
6	rs138475674	92980536	T	C	0.0204984635773248	0.0221	0.3539
6	rs6900683	92980712	G	A	0.0311013012983478	0.0181	0.08675
6	rs6905866	92981212	G	A	0.0243998868235351	0.018	0.1757
6	rs13195759	92981669	G	C	-0.0329985112635755	0.0398	0.4068
6	rs9444973	92981705	G	A	-0.0343016316970211	0.0171	0.04525
6	rs117455514	92982008	A	C	0.01600129372694	0.058	0.7822
6	rs80210432	92982513	C	T	0.0194986595340326	0.0436	0.655
6	rs9351314	92983291	G	A	0.0312951579807101	0.0182	0.08567
6	rs12661678	92983870	C	T	-0.0286978729475453	0.0173	0.09694
6	rs12210701	92984331	A	C	-0.0343016316970211	0.0398	0.3878
6	rs62418496	92984372	G	A	0.0106035827841911	0.0259	0.6821
6	rs12662138	92985307	G	A	0.0204004877576787	0.0219	0.3516
6	rs6930450	92985361	G	A	-0.0346017967900747	0.0171	0.04359
6	rs78977280	92985450	C	T	0.0579952857871378	0.0304	0.0567
6	rs12662478	92985913	C	T	-0.0285949668801128	0.0173	0.09782
6	rs148442706	92986093	C	G	0.0066975214477213	0.0577	0.9081
6	rs10944582	92986363	C	A	-0.0356997191343252	0.0171	0.03711
6	rs78423985	92988061	T	C	0.022299507494767	0.022	0.3101
6	rs12663329	92988226	C	T	-0.0282965991551138	0.0177	0.1098
6	rs78102045	92992588	A	G	0.023198814502523	0.0219	0.2904
6	rs9353904	92993679	A	G	-0.0127003085782322	0.0215	0.5548
6	rs9359980	92993728	T	C	-0.0127003085782322	0.0215	0.5555
6	rs180884403	92995663	G	T	0.137202147153985	0.1149	0.2325
6	rs76083288	92995985	G	C	-0.050398957583852	0.0194	0.009573
6	rs74625939	92996024	G	A	0.0228958774769045	0.022	0.2965
6	rs75579887	92996038	A	G	0.0228958774769045	0.022	0.2973
6	rs76967627	92996508	G	C	0.0222017079836866	0.022	0.3125
6	rs75142614	92996615	T	C	0.0248974696545107	0.022	0.2589
6	rs6908554	92997767	T	C	0.0251998010217421	0.0183	0.1695
6	rs6913542	92998284	T	C	0.0251022847608284	0.0183	0.1706
6	rs1025933	92998916	G	A	-0.026600681797179	0.0203	0.1901
6	rs1963461	92998990	G	A	-0.0413012760239546	0.0172	0.01613
6	rs1020322	92999847	G	A	-0.0416973775562091	0.0172	0.01529
6	rs62418513	93000963	A	G	0.0036034995896235	0.0256	0.8893
6	rs7757348	93001774	C	T	-0.0267033828345498	0.0203	0.1881
6	rs12191794	93002521	T	G	-0.0532952970582236	0.0439	0.2252
6	rs139858233	93002526	A	G	0.0520989697439806	0.0644	0.4189
6	rs77253696	93002610	T	G	0.0355987772398635	0.0206	0.0844
6	rs148405013	93003970	A	T	0.0356952753244514	0.0207	0.08407
6	rs76658145	93004404	C	T	0.0356952753244514	0.0207	0.08407
6	rs12526784	93004625	A	T	-0.0341050206499513	0.0174	0.05019
6	rs77454199	93005267	G	A	0.0356952753244514	0.0206	0.08345
6	rs77094681	93005687	T	C	0.187599271789319	0.085	0.02732
6	rs1015455	93005995	A	C	-0.0259949602770859	0.0203	0.1991
6	rs76929212	93006008	G	T	-0.0144032303107437	0.0423	0.7328
6	rs78818265	93006644	T	C	0.0361969153118182	0.0207	0.07999
6	rs145167026	93008055	A	G	-0.0525994101433915	0.0817	0.5196
6	rs77622036	93008077	G	T	0.0358014124633833	0.0207	0.08317
6	rs139469891	93009052	T	C	0.0058031292269501	0.0921	0.9498
6	rs2034152	93009085	T	A	0.0366019024445485	0.0207	0.07718
6	rs2034153	93009093	G	A	0.03649585023784	0.0207	0.07771
6	rs2034155	93009205	C	T	0.0361004656247227	0.0207	0.08065
6	rs9342320	93009210	A	C	-0.0267033828345498	0.0203	0.1881
6	rs12525836	93009729	G	C	-0.0344982814075965	0.0175	0.04838
6	rs76426032	93011738	G	A	0.036997088886122	0.0207	0.07423
6	rs148181834	93012093	C	T	-0.013004189135254	0.0584	0.8233
6	rs12660866	93012323	C	T	0.0361969153118182	0.0207	0.08014
6	rs9362966	93013065	A	G	-0.027196494688472	0.0203	0.181
6	rs12195418	93013237	G	A	-0.0505987987633697	0.0418	0.2256
6	rs9362967	93014024	A	C	0.0262036654966364	0.0183	0.1528
6	rs9342321	93015449	T	A	0.025696986087186	0.0183	0.1612
6	rs118115605	93016187	A	G	0.0379025370484673	0.0208	0.06805
6	rs12201166	93016344	G	C	-0.0515038428671156	0.0419	0.2191
6	rs80286755	93017946	A	G	0.0382009626151637	0.0208	0.06596
6	rs150780471	93018410	T	C	0.0382972099323441	0.0208	0.0655
6	rs71558412	93018859	A	G	-0.0561048513847726	0.0194	0.003786
6	rs193028674	93019418	G	A	0.0138042809763971	0.0617	0.8231
6	rs12527695	93020104	T	C	0.0255020410123433	0.0184	0.1649
6	rs74205703	93021950	G	A	0.0385955177593629	0.0208	0.06377
6	rs4707734	93022518	T	C	0.0384992991506098	0.0209	0.06482
6	rs56869819	93022649	A	T	-0.0353992243518656	0.0175	0.04344
6	rs79520877	93023498	C	G	0.0377966226945664	0.0208	0.06883
6	rs12204545	93023584	G	A	0.025297307774162	0.0184	0.1683
6	rs78839270	93025316	G	A	0.0327962744150825	0.0222	0.1391
6	rs61333997	93025519	T	A	-0.0353992243518656	0.0175	0.04342
6	rs57197162	93026249	G	A	0.0366983037826737	0.0635	0.563
6	rs12210106	93026575	C	T	-0.0529051189949894	0.0421	0.2092
6	rs2818137	93026954	G	A	-0.0289963604415917	0.0205	0.156
6	rs142557054	93027013	T	C	-0.201394290527261	0.08	0.01182
6	rs13211323	93027786	G	T	-0.0433982268254708	0.0173	0.01215
6	rs184934582	93027816	G	T	0.0400953305639422	0.0209	0.05515
6	rs189687232	93027817	C	G	0.0400953305639422	0.0209	0.0553
6	rs2588043	93028089	A	T	-0.02960390325858	0.0206	0.1503
6	rs74297060	93028639	C	A	0.0390957053401303	0.0209	0.06119
6	rs34307280	93028758	T	C	-0.0509986009718156	0.0512	0.3185
6	rs2120549	93029027	G	C	-0.043502667649395	0.0173	0.01201
6	rs77295789	93029277	A	G	9.99950003332973e-05	0.0469	0.9982
6	rs66899146	93030568	A	C	-0.035596090043474	0.0176	0.04284
6	rs4235851	93030761	G	A	0.0399992561638529	0.0209	0.05559
6	rs183915144	93030803	T	C	0.165599180649566	0.083	0.04592
6	rs12664340	93031399	C	T	0.0399992561638529	0.0209	0.05517
6	rs74422401	93031808	T	A	0.0395956428583544	0.0209	0.05764
6	rs10944586	93032377	A	G	-0.053200374867981	0.0422	0.2077
6	rs996553	93032736	A	C	-0.0437011352710986	0.0174	0.01193
6	rs12665165	93033363	G	A	0.0389995348490096	0.0209	0.0625
6	rs12662252	93033389	A	T	0.0392976332717761	0.021	0.06098
6	rs74904050	93035616	T	C	0.0392014821991368	0.021	0.06208
6	rs151221484	93036198	G	A	0.120002792394696	0.0914	0.1889
6	rs12207107	93036907	A	T	-0.0416973775562091	0.0173	0.01614
6	rs150870681	93037167	T	C	-0.131100064984148	0.0782	0.09351
6	rs4304134	93038298	C	T	0.0264958638039652	0.0207	0.2016
6	rs77147699	93039013	A	T	0.0382972099323441	0.021	0.06844
6	rs3004310	93039983	T	C	0.025696986087186	0.0184	0.1628
6	rs117015660	93043637	G	A	0.0428966409523063	0.0249	0.08498
6	rs117349394	93043638	G	A	0.0448012667045393	0.025	0.07252
6	rs3011815	93043666	C	T	0.0425996136188173	0.0173	0.01371
6	rs3004312	93043999	A	G	0.0448012667045393	0.0173	0.00961
6	rs12197276	93044338	G	T	-0.0451019739124202	0.0427	0.2914
6	rs3004313	93044712	A	G	0.0443995872966845	0.0173	0.01017
6	rs72918692	93044855	C	T	-0.007296555232638	0.0454	0.8715
6	rs3000469	93044978	T	C	0.0297044227063309	0.0184	0.1056
6	rs12198930	93045059	C	A	0.231698850156606	0.0921	0.0119
6	rs6909295	93045222	T	C	0.0387013475370749	0.0209	0.06387
6	rs10944587	93045430	G	A	-0.0378991867540796	0.0174	0.02977
6	rs4304135	93045480	C	A	0.0407963941925694	0.021	0.05174
6	rs76392554	93046174	A	G	0.0258041896815329	0.0207	0.2126
6	rs139152483	93047002	T	G	0.0061013488579762	0.0626	0.922
6	rs3000470	93047105	C	T	0.0254045542217263	0.0184	0.167
6	rs10944588	93047987	T	C	-0.0421040660228114	0.0173	0.01471
6	rs16885670	93048909	A	G	0.0389995348490096	0.0209	0.06255
6	rs149491036	93049275	A	C	0.0483043318863239	0.065	0.4571
6	rs2757037	93049770	A	C	0.0139029051689914	0.0254	0.5858
6	rs2757036	93049929	C	T	0.0236969951765786	0.0184	0.1971
6	rs68043342	93053034	A	G	-0.0438996422900184	0.0172	0.01089
6	rs2325436	93053579	A	G	0.0274984287018097	0.0207	0.1838
6	rs61034709	93053805	C	A	0.0289955368412525	0.0206	0.1605
6	rs7752452	93055147	G	A	-0.0499047851286405	0.0172	0.003787
6	rs2818126	93055357	C	T	-0.0480039732984809	0.084	0.5681
6	rs6915378	93055409	C	A	-0.0499047851286405	0.0172	0.003757
6	rs2757035	93055517	T	G	-0.0253998626327317	0.0183	0.165
6	rs10944589	93056667	A	G	-0.0358966439977618	0.0174	0.03891
6	rs67975551	93058562	C	T	-0.0456042446050211	0.0429	0.2882
6	rs72920819	93058563	T	C	-0.0529051189949894	0.0431	0.219
6	rs16885700	93058829	A	T	0.04149696667529	0.0209	0.04661
6	rs6454898	93058881	G	A	-0.0267958227871631	0.0183	0.1427
6	rs2818124	93059553	T	C	-0.0264979913062283	0.0183	0.1469
6	rs12663890	93060031	G	C	-0.0428970626523952	0.0173	0.01322
6	rs12207654	93060474	G	T	-0.0360003042410416	0.0173	0.03797
6	rs7382391	93060896	G	A	0.0356952753244514	0.0201	0.07524
6	rs13204413	93061104	A	G	-0.0548047153744336	0.0426	0.1979
6	rs12191471	93062083	T	C	-0.0360003042410416	0.0175	0.03929
6	rs12211170	93062175	C	T	-0.0428970626523952	0.0174	0.01378
6	rs9451980	93062702	T	C	-0.0428970626523952	0.0174	0.01362
6	rs11969489	93063027	C	T	-0.0428970626523952	0.0174	0.01368
6	rs13198951	93063180	T	C	-0.0551005327305046	0.0425	0.1948
6	rs7749224	93063371	T	C	-0.0428970626523952	0.0174	0.01373
6	rs2325437	93064006	C	G	-0.0551005327305046	0.0425	0.1946
6	rs80019151	93064073	C	T	-0.0187955345843259	0.0453	0.678
6	rs4383783	93064470	A	T	-0.0549948736289312	0.0424	0.1949
6	rs7739625	93065336	C	T	-0.0428031223253094	0.0174	0.01388
6	rs138244446	93065486	C	T	0.0473033451158665	0.0515	0.3584
6	rs12199318	93066707	T	G	-0.0428031223253094	0.0174	0.01385
6	rs10944590	93067628	T	A	-0.0358966439977618	0.0175	0.03976
6	rs4707735	93067884	A	T	0.0377966226945664	0.02	0.05903
6	rs679421	93067915	T	C	0.0389033551082361	0.02	0.05125
6	rs685774	93067918	G	A	-0.0239956055562207	0.0183	0.1889
6	rs1570258	93068305	G	A	-0.0437951599996715	0.0172	0.01097
6	rs67579384	93069194	C	T	-0.0544984253364989	0.0424	0.198
6	rs66502204	93069270	C	A	-0.0544984253364989	0.0423	0.1982
6	rs6927251	93071015	T	C	-0.0426987545331152	0.0174	0.01399
6	rs6904804	93071096	C	T	-0.0426048328324374	0.0174	0.01403
6	rs146170648	93071931	G	A	-0.152801590257963	0.0821	0.06261
6	rs930028	93072061	A	G	-0.0426987545331152	0.0174	0.01397
6	rs7769347	93072504	T	C	-0.0428031223253094	0.0174	0.01372
6	rs16885728	93072547	A	T	-0.0511985620326965	0.0193	0.007867
6	rs16885729	93072687	T	C	-0.0511038386512114	0.0193	0.007934
6	rs146514795	93072758	T	C	0.0301993737308422	0.0729	0.6791
6	rs77787516	93073125	T	A	0.0382009626151637	0.02	0.05617
6	rs609578	93073425	G	A	-0.0240980393840575	0.0182	0.1853
6	rs10806455	93074574	T	C	-0.0430954101055856	0.0174	0.01302
6	rs34285065	93074961	A	C	-0.0538966802576654	0.0423	0.2022
6	rs666691	93075047	C	T	-0.0430954101055856	0.0174	0.01306
6	rs664900	93075422	T	C	-0.0431998193062192	0.0174	0.01285
6	rs1427140	93075560	T	C	0.0423024980338776	0.02	0.03426
6	rs658341	93075987	A	G	-0.0216016445577609	0.0182	0.2353
6	rs658250	93076054	A	G	-0.0431998193062192	0.0174	0.01291
6	rs650556	93076386	T	C	-0.0433042394092723	0.0174	0.01271
6	rs649194	93076683	C	T	-0.0218980211012161	0.0182	0.2284
6	rs634940	93077500	G	T	-0.0039979812872983	0.0635	0.9493
6	rs641264	93077532	A	G	-0.0431998193062192	0.0174	0.01277
6	rs621744	93078230	C	T	-0.0209989425960583	0.0182	0.25
6	rs621715	93078243	C	T	-0.0217038334437866	0.0182	0.2339
6	rs627023	93078433	C	A	-0.0433982268254708	0.0174	0.0125
6	rs627007	93078446	A	G	-0.0440041354980549	0.0174	0.01157
6	rs619820	93078677	G	T	-0.0225012653465135	0.0182	0.216
6	rs589818	93079355	A	G	-0.0433982268254708	0.0174	0.01252
6	rs35472810	93079838	C	G	-0.0525045539821493	0.0426	0.2177
6	rs599787	93079868	T	A	-0.0431998193062192	0.0174	0.01273
6	rs685118	93079889	T	C	-0.0433042394092723	0.0174	0.01256
6	rs10485151	93079959	G	A	-0.0536012187552047	0.0423	0.2051
6	rs683850	93080120	A	T	-0.0431998193062192	0.0174	0.01283
6	rs76441787	93081102	A	G	0.0823999272472146	0.084	0.3266
6	rs668833	93081161	T	G	-0.036798848237098	0.0174	0.0349
6	rs582993	93081335	G	A	-0.036798848237098	0.0174	0.0348
6	rs678394	93081794	A	G	-0.0430954101055856	0.0174	0.01311
6	rs678303	93081848	T	A	-0.0430014511447026	0.0174	0.01333
6	rs73754447	93082400	C	T	0.043595744117646	0.02	0.02922
6	rs16885740	93083900	G	C	0.043595744117646	0.02	0.02941
6	rs11966890	93085668	T	A	-0.0517986852338873	0.0424	0.221
6	rs603275	93085735	C	A	-0.0416973775562091	0.0174	0.01636
6	rs603244	93085765	A	T	-0.0419997711602818	0.0174	0.01568
6	rs596025	93085919	T	C	-0.0198048272985997	0.0183	0.278
6	rs35442480	93086694	T	A	-0.0529051189949894	0.0424	0.2126
6	rs11965616	93087213	G	A	-0.0529051189949894	0.0424	0.2129
6	rs674194	93087905	C	T	-0.0423022562339069	0.0174	0.01521
6	rs679642	93088111	G	A	-0.0423022562339069	0.0174	0.0151
6	rs672749	93088277	C	T	-0.0423022562339069	0.0174	0.01514
6	rs678804	93088300	A	C	-0.0409990935346932	0.0186	0.02774
6	rs678340	93088385	A	T	-0.0423022562339069	0.0174	0.01518
6	rs670889	93088664	T	C	-0.0423022562339069	0.0174	0.01512
6	rs666621	93088670	G	C	-0.0382004338153035	0.0175	0.0292
6	rs641961	93089140	C	T	-0.0423961495190412	0.0174	0.01495
6	rs641530	93089247	T	C	-0.0425004857321486	0.0174	0.01487
6	rs664276	93089263	A	G	-0.0182963622831166	0.0183	0.3162
6	rs2007378	93089568	C	T	0.0450020459197846	0.02	0.02481
6	rs639759	93089653	T	C	-0.0423961495190412	0.0174	0.01505
6	rs648757	93090367	A	G	-0.0426048328324374	0.0174	0.01471
6	rs613786	93090863	C	T	-0.0425004857321486	0.0174	0.01486
6	rs633887	93091430	A	G	-0.0180010511095525	0.0183	0.3261
6	rs596849	93092366	T	C	-0.0428031223253094	0.0175	0.01429
6	rs192411391	93094214	A	G	0.091302158406786	0.0767	0.2337
6	rs673613	93094616	T	C	-0.0428031223253094	0.0175	0.01445
6	rs2818156	93094746	A	G	-0.0431998193062192	0.0175	0.01356
6	rs1896233	93094898	G	A	-0.0182963622831166	0.0183	0.3168
6	rs181977297	93095219	T	C	0.0537966583556417	0.1152	0.6403
6	rs660680	93095242	T	C	-0.0428031223253094	0.0175	0.01439
6	rs647693	93095796	T	C	-0.0170952954286372	0.0183	0.3504
6	rs647677	93095804	T	G	-0.0430954101055856	0.0175	0.01387
6	rs72922629	93096959	T	G	0.0051964749068174	0.0526	0.9218
6	rs711290	93097176	C	G	-0.0480984034910313	0.0175	0.00592
6	rs1834731	93097195	G	A	0.0456996792509903	0.0201	0.02318
6	rs147725201	93098424	G	A	-0.192396135365551	0.1078	0.07439
6	rs586883	93098846	T	G	-0.0433982268254708	0.0176	0.01333
6	rs2875626	93099270	A	G	-0.0467038420537432	0.0427	0.274
6	rs621104	93099603	A	T	-0.0501991563328521	0.0174	0.003807
6	rs138845203	93099655	T	G	-0.199304961834368	0.0961	0.03806
6	rs582808	93099728	C	A	-0.0435966737180782	0.0176	0.01305
6	rs11962272	93099906	A	G	-0.046201018900714	0.0427	0.279
6	rs2818153	93100161	A	C	-0.20779937757961	0.1015	0.04059
6	rs634303	93100298	T	G	-0.0174005146801673	0.0184	0.3437
6	rs139113298	93100728	G	A	-0.19849972040145	0.0857	0.02046
6	rs6917686	93100978	G	A	0.0459957873421583	0.0201	0.02179
6	rs6940316	93100980	T	C	0.0452983606272869	0.0201	0.02386
6	rs9451989	93101256	G	A	-0.0065010863423599	0.0171	0.7039
6	rs650849	93101639	G	T	-0.0220002402796674	0.0175	0.2082
6	rs2818152	93103294	A	T	-0.0555972801024095	0.0178	0.001772
6	rs606153	93104823	G	A	-0.0218980211012161	0.0175	0.2103
6	rs600874	93105312	A	C	-0.0217958123704574	0.0175	0.2121
6	rs11961610	93106075	G	C	-0.0480984034910313	0.0185	0.009081
6	rs12193330	93106944	G	A	-0.047899061319535	0.0184	0.00935
6	rs12661238	93108102	C	T	-0.0009004052431641	0.0439	0.983
6	rs76966057	93108456	A	C	0.0590044865764036	0.039	0.1306
6	rs2757027	93108691	A	T	-0.0548997899816623	0.0178	0.001978
6	rs2757026	93109029	C	T	-0.0549948736289312	0.0178	0.001974
6	rs636804	93109113	T	G	-0.0221024699079472	0.0175	0.2072
6	rs676341	93109317	C	T	-0.0221024699079472	0.0175	0.207
6	rs60410914	93109585	T	C	0.0471030274686428	0.0201	0.01894
6	rs2555753	93109691	A	T	-0.0553013157850893	0.0178	0.001866
6	rs148177298	93110898	G	A	0.0448012667045393	0.0626	0.4738
6	rs586095	93110970	T	A	-0.0220002402796674	0.0175	0.2093
6	rs71558418	93111756	A	G	-0.0480039732984809	0.0185	0.009361
6	rs1090070	93112191	A	G	-0.0217958123704574	0.0175	0.2135
6	rs2555755	93112511	C	T	-0.0499993949944177	0.0375	0.1819
6	rs4541721	93112922	C	G	-0.0473956369746291	0.0185	0.0103
6	rs1593657	93114025	C	T	-0.0473956369746291	0.0185	0.01046
6	rs1427128	93115327	T	A	-0.0188974371044634	0.0175	0.2788
6	rs2757024	93115902	C	T	-0.0499993949944177	0.0377	0.185
6	rs2757023	93115912	C	T	-0.050104527566688	0.0377	0.1838
6	rs2757022	93116047	C	T	-0.0608971589513062	0.0398	0.126
6	rs74695348	93116137	T	C	0.0456996792509903	0.02	0.02276
6	rs78817810	93116145	T	C	0.0463013553668425	0.02	0.02089
6	rs2757021	93116785	C	G	-0.0527996915922012	0.0373	0.1564
6	rs184862659	93116876	G	T	-0.156302994395401	0.0939	0.096
6	rs613959	93119172	T	C	-0.0222967349986103	0.0176	0.2043
6	rs2555757	93119314	G	A	-0.0189993500097828	0.0175	0.2766
6	rs1365709	93119551	G	A	-0.0475004961488543	0.0186	0.0105
6	rs1582820	93121514	C	T	0.0454034834538498	0.02	0.02361
6	rs78155269	93123355	A	T	0.0503983940836932	0.0285	0.07655
6	rs593037	93124768	C	G	-0.023002541565316	0.0176	0.1913
6	rs2555759	93124908	T	C	-0.0562000496881991	0.0179	0.001659
6	rs12214544	93125133	T	C	-0.0473012731180131	0.0186	0.01084
6	rs599595	93125145	C	T	0.0397974698740661	0.0198	0.04493
6	rs2730854	93125263	G	T	-0.0540022233826842	0.0375	0.1498
6	rs606503	93125454	C	T	-0.0231969816042026	0.0176	0.1879
6	rs2730853	93125582	G	T	-0.0548047153744336	0.0374	0.1435
6	rs608703	93125927	C	G	0.0221038989069263	0.0186	0.2353
6	rs609590	93126143	C	A	-0.0226956079321885	0.0176	0.1968
6	rs584294	93126212	A	T	-0.0577032681284449	0.0352	0.1013
6	rs74844625	93126283	G	T	0.0454034834538498	0.0201	0.02365
6	rs6919658	93126363	C	A	-0.0476997588774203	0.0186	0.01034
6	rs13205064	93126584	A	G	-0.0451961304529691	0.0193	0.01917
6	rs4235852	93127264	A	G	0.0439977464776452	0.02	0.02816
6	rs4235853	93127269	A	G	0.0439020462871288	0.02	0.02836
6	rs1365711	93127527	C	T	0.0439020462871288	0.02	0.02831
6	rs663809	93127953	A	G	0.0231011029079872	0.0186	0.216
6	rs190461524	93128270	T	C	-0.0676045499371671	0.0954	0.4784
6	rs632559	93128962	G	A	-0.0176956485356892	0.0181	0.3256
6	rs78007110	93129135	G	C	0.0473033451158665	0.0192	0.01376
6	rs78838337	93129272	G	A	0.047598978799279	0.0192	0.01326
6	rs77345983	93129307	C	A	0.0473987203698754	0.0192	0.01373
6	rs78168762	93129332	T	C	0.0473987203698754	0.0192	0.01368
6	rs79978847	93129353	C	A	0.0473987203698754	0.0192	0.01367
6	rs16885809	93129845	C	G	0.0473987203698754	0.0192	0.0136
6	rs141578009	93129903	A	G	0.0228958774769045	0.0698	0.7423
6	rs114340105	93129939	G	A	0.0475036226439669	0.0192	0.01356
6	rs79982092	93129962	C	G	0.0485996698360624	0.0192	0.01163
6	rs2818149	93130169	G	A	-0.0509986009718156	0.0374	0.1721
6	rs75294390	93130209	C	A	0.0487044462100383	0.0192	0.01134
6	rs75061247	93130874	C	T	-0.0099998320783335	0.0463	0.8295
6	rs2555760	93131267	A	G	-0.0499993949944177	0.0374	0.1819
6	rs601377	93131338	G	A	-0.0540972217202848	0.0352	0.1242
6	rs57670627	93131695	A	G	0.0487996879336047	0.0192	0.01115
6	rs56996572	93131877	T	C	0.047598978799279	0.0192	0.01318
6	rs143975153	93132168	T	A	0.0729995008835215	0.0418	0.08062
6	rs142115373	93132461	T	A	-0.0492007484476219	0.0187	0.008494
6	rs2265934	93132651	C	T	-0.049400350295127	0.0375	0.188
6	rs2265935	93132666	C	T	-0.049400350295127	0.0375	0.1876
6	rs2265936	93132671	G	A	-0.0598030843707537	0.0397	0.1323
6	rs7453327	93133035	A	G	0.0497991787524836	0.0193	0.00971
6	rs143348695	93133036	C	T	-0.0901982679181488	0.0748	0.2278
6	rs117156875	93133277	G	A	0.0477038600690104	0.0192	0.01312
6	rs149154311	93133301	T	G	0.0477038600690104	0.0192	0.01307
6	rs1090075	93133406	C	T	-0.0170952954286372	0.0181	0.3446
6	rs2730851	93134196	C	T	0.0487044462100383	0.0375	0.1947
6	rs142317988	93134909	G	A	0.047799197133273	0.0192	0.01288
6	rs75270823	93135003	G	C	0.047799197133273	0.0192	0.01288
6	rs79731536	93135012	T	C	0.048904443353603	0.0192	0.01101
6	rs7757801	93135021	T	G	0.0513012943555507	0.0353	0.1461
6	rs9452004	93135314	T	C	0.0166014304974254	0.0181	0.3584
6	rs2555761	93135486	A	C	0.0485996698360624	0.0376	0.1964
6	rs60571412	93136291	A	C	0.01600129372694	0.0181	0.3768
6	rs12662044	93136766	T	C	-0.0026033858701149	0.0175	0.884
6	rs78577960	93136804	C	T	0.0487044462100383	0.0192	0.01134
6	rs10806456	93137794	G	A	-0.0497996735526059	0.0188	0.007967
6	rs9359984	93138005	T	G	-0.0296966117368367	0.0182	0.1014
6	rs78513734	93138377	T	C	0.0491044005063081	0.0192	0.01051
6	rs7759530	93139067	G	A	-0.0499047851286405	0.0188	0.007888
6	rs4707737	93139916	G	A	0.0491044005063081	0.0192	0.01041
6	rs958459	93140683	C	G	0.0479040574070545	0.0192	0.01246
6	rs75690210	93141178	C	T	0.048904443353603	0.0192	0.01083
6	rs9294530	93141883	C	T	0.0475036226439669	0.0351	0.1763
6	rs149536957	93142502	C	T	0.0493043176841434	0.0192	0.01017
6	rs140495619	93142758	G	A	-0.0299953975354009	0.0687	0.662
6	rs59394501	93143228	C	T	0.0477038600690104	0.0192	0.01282
6	rs10944592	93143270	G	A	-0.0413950753663857	0.0196	0.03462
6	rs9294531	93143776	G	A	-0.0016012813669738	0.0175	0.9263
6	rs2818144	93144058	A	G	0.0454034834538498	0.0189	0.01656
6	rs9353909	93144551	C	T	0.0034041991335623	0.0177	0.8478
6	rs9345231	93144865	C	T	0.0034041991335623	0.0176	0.8462
6	rs2818143	93146770	A	G	0.0387013475370749	0.0187	0.03877
6	rs2730849	93147302	C	T	-0.0515986041477272	0.0601	0.3899
6	rs76968334	93147441	C	T	0.0471984218290006	0.0193	0.01442
6	rs2033135	93147503	T	G	0.0022973590486834	0.0177	0.898
6	rs2033134	93147632	T	C	-0.0382004338153035	0.0586	0.5141
6	rs2818142	93147787	A	G	0.0402010017441475	0.0185	0.0299
6	rs2818141	93148018	A	G	-0.0380030548002074	0.0586	0.5166
6	rs2818140	93148051	G	A	-0.0380030548002074	0.0586	0.517
6	rs2730847	93148063	C	T	0.0404987422798789	0.0185	0.02871
6	rs76076957	93148096	G	A	0.0456996792509903	0.0193	0.01775
6	rs12190758	93148341	A	G	-0.0765031459861153	0.0588	0.1931
6	rs79273516	93149072	C	T	0.0454034834538498	0.0193	0.01857
6	rs1427130	93149542	T	C	0.0418039122811836	0.0185	0.02368
6	rs116897378	93149919	T	A	-0.0646025231856585	0.0554	0.244
6	rs58138830	93150573	A	C	0.0507976715868588	0.019	0.007382
6	rs2730846	93150800	C	T	0.0414010268486756	0.0184	0.02479
6	rs13213220	93150955	C	A	-0.0437951599996715	0.0195	0.02466
6	rs12663795	93151361	T	C	-0.0440041354980549	0.0195	0.02412
6	rs1365712	93151479	C	T	-0.003797200248385	0.042	0.9283
6	rs142913151	93151678	G	T	0.0274011363479391	0.0679	0.6864
6	rs2730845	93151767	C	A	0.0392014821991368	0.0185	0.03462
6	rs2325444	93151791	A	G	0.0509972505709038	0.019	0.007087
6	rs1365710	93152431	C	T	-0.0440041354980549	0.0195	0.02433
6	rs2555758	93152782	A	G	0.0409979790340721	0.0184	0.02626
6	rs77139193	93153187	A	C	0.0129951954948113	0.0449	0.773
6	rs2555754	93153726	A	T	0.0384030712829451	0.0185	0.03814
6	rs2730843	93153912	C	T	0.0411995232473163	0.0184	0.02529
6	rs2555752	93153927	G	A	-0.0826970606869833	0.0587	0.1587
6	rs2730842	93154154	C	T	0.0414010268486756	0.0184	0.0246
6	rs2555751	93154249	A	G	0.0412954824071715	0.0184	0.02521
6	rs75113204	93154290	A	C	0.0505980527630914	0.019	0.007646
6	rs2730841	93154636	G	A	-0.0826970606869833	0.0587	0.1588
6	rs2555747	93155869	C	T	0.0414010268486756	0.0184	0.02429
6	rs1427124	93156439	C	T	0.0	0.0178	0.998
6	rs2730840	93156452	T	C	0.0050969882578437	0.0403	0.9002
6	rs9345232	93156788	A	C	0.04149696667529	0.0184	0.02391
6	rs2052791	93157233	A	G	0.041995705452017	0.0184	0.02257
6	rs1427121	93157239	G	A	0.0421011760186353	0.0184	0.02251
6	rs9362971	93157567	C	T	-0.0001000050003333	0.0178	0.9952
6	rs58658500	93157761	C	T	-0.0008003201707691	0.0178	0.9625
6	rs879174	93157828	C	T	-0.0010005003335835	0.0178	0.9569
6	rs1317895	93158142	A	G	-0.0010005003335835	0.0178	0.9563
6	rs9362972	93158179	C	A	0.0064988367398296	0.0181	0.7193
6	rs879175	93158358	C	T	-0.0010005003335835	0.0178	0.9539
6	rs12665143	93158359	G	A	-0.0478046499481398	0.0269	0.07528
6	rs890560	93159149	G	C	-0.0766974758725041	0.0593	0.1955
6	rs1346298	93159419	A	G	-0.001100605444033	0.0178	0.9485
6	rs1346297	93159532	T	G	-0.0012007205765188	0.0178	0.9465
6	rs74297063	93159616	T	G	0.0549994182186046	0.019	0.003798
6	rs2730839	93159757	T	C	0.0416984103556758	0.0183	0.02303
6	rs2730838	93160250	T	C	0.0416984103556758	0.0183	0.02283
6	rs9353910	93160725	G	T	-0.001300845733048	0.0178	0.9401
6	rs1593660	93160900	A	C	-0.0766974758725041	0.0592	0.1949
6	rs117216030	93162083	G	T	0.0551981604647623	0.019	0.003634
6	rs2730836	93162296	G	T	0.004201162744548	0.0402	0.9164
6	rs9345234	93162639	A	C	-0.0017014466397575	0.0178	0.9246
6	rs1427138	93163594	G	A	-0.0762980609560639	0.0591	0.1969
6	rs73754478	93163760	C	T	0.0645041455467373	0.0556	0.2466
6	rs1427135	93164083	A	G	0.0448012667045393	0.0184	0.01501
6	rs1427134	93164827	T	C	-0.0014009809156281	0.0177	0.9364
6	rs76744751	93164835	C	G	0.0556995724703668	0.0189	0.00326
6	rs1427133	93164914	C	T	-0.0014009809156281	0.0177	0.935
6	rs1427132	93165203	C	T	-0.073904915847972	0.057	0.1947
6	rs13190750	93165351	G	A	-0.0451019739124202	0.0193	0.01965
6	rs78269074	93165422	T	A	0.0548952993715794	0.0189	0.00371
6	rs12525956	93166439	T	C	0.0059025456526138	0.018	0.7453
6	rs1946407	93166729	A	G	0.044600447168905	0.0184	0.01534
6	rs12524154	93166766	C	T	0.0059025456526138	0.018	0.7446
6	rs1946406	93166870	A	G	-0.0018016219466282	0.0177	0.917
6	rs1365706	93166954	A	G	0.0553968632202877	0.0189	0.003417
6	rs1863660	93167170	C	G	0.0421011760186353	0.0183	0.02125
6	rs2875634	93167215	G	C	-0.0018016219466282	0.0177	0.9171
6	rs1863659	93167380	A	C	0.0421970486997883	0.0183	0.02118
6	rs2555762	93167753	G	A	0.0418039122811836	0.0183	0.02226
6	rs1427147	93169587	C	T	-0.0451961304529691	0.0193	0.01921
6	rs6923840	93169629	C	T	-0.0019018072895963	0.0177	0.9134
6	rs1427146	93169661	G	C	-0.0780047856479711	0.0569	0.1707
6	rs2555781	93169983	A	G	-0.0774967846210443	0.0569	0.1733
6	rs1427145	93170001	C	A	0.0448012667045393	0.0184	0.01498
6	rs2730862	93170211	C	T	0.0418998134646779	0.0183	0.02195
6	rs2555780	93170590	A	G	0.0418998134646779	0.0183	0.02188
6	rs9342322	93171488	A	T	0.0058031292269501	0.018	0.7472
6	rs2730870	93171745	G	A	0.0418998134646779	0.0183	0.0218
6	rs117266991	93172013	A	G	-0.0438996422900184	0.0613	0.4744
6	rs2555779	93172063	T	C	0.0069954745123864	0.04	0.861
6	rs2555778	93172161	G	C	0.0450020459197846	0.0184	0.01442
6	rs6909485	93172371	C	T	-0.0021022080918702	0.0177	0.9076
6	rs9351319	93173496	T	C	-0.002002002670673	0.0177	0.9094
6	rs9353911	93173508	G	A	-0.002002002670673	0.0177	0.9095
6	rs16885896	93173744	C	A	0.0582028682075395	0.019	0.002152
6	rs2730879	93173866	C	A	0.0066975214477213	0.04	0.8668
6	rs9353912	93174537	C	A	0.0069954745123864	0.018	0.6975
6	rs6926698	93174919	C	A	-0.0019018072895963	0.0177	0.9142
6	rs9351320	93175437	C	T	-0.0019018072895963	0.0177	0.916
6	rs13210926	93175651	C	G	-0.050398957583852	0.0197	0.01063
6	rs970880	93176159	G	A	-0.0905047444258399	0.0566	0.1097
6	rs6913119	93176175	T	C	-0.173401459419396	0.1024	0.09045
6	rs6934079	93176408	G	A	-0.0018016219466282	0.0177	0.9211
6	rs6934359	93176713	C	T	-0.0018016219466282	0.0177	0.9207
6	rs60758380	93177270	A	C	-0.222606195715593	0.1062	0.03607
6	rs1820537	93177301	C	G	0.0437967654983826	0.0184	0.01731
6	rs12215940	93177747	A	T	-0.0017014466397575	0.0177	0.9212
6	rs7740559	93178019	A	G	-0.0029042131473898	0.0177	0.8689
6	rs9351321	93178566	T	A	-0.0031048149534787	0.0177	0.8593
6	rs1427144	93178604	G	A	0.0402010017441475	0.0183	0.02755
6	rs10944594	93179624	A	G	-0.0471964348309747	0.0197	0.01673
6	rs9452022	93179847	T	C	-0.0032954239497972	0.0178	0.8516
6	rs13217208	93180244	A	C	-0.0435966737180782	0.0193	0.02408
6	rs13217209	93180245	A	T	-0.0435966737180782	0.0193	0.02403
6	rs9351322	93180850	G	A	-0.0033957590691798	0.0178	0.8506
6	rs79197769	93181099	T	G	-0.050798679887367	0.0478	0.2882
6	rs9353913	93181386	A	G	-0.003797200248385	0.0178	0.8319
6	rs2730848	93181859	A	G	-0.0965990099892536	0.057	0.09007
6	rs56213646	93181882	A	G	-0.0033957590691798	0.0179	0.8477
6	rs9444993	93182048	C	T	-0.003797200248385	0.0179	0.8297
6	rs9362974	93182137	C	A	0.0044003044444822	0.0182	0.8088
6	rs2730850	93182233	T	C	0.0423983514166169	0.0188	0.02383
6	rs1896234	93182761	C	T	0.0535028515173065	0.0195	0.006212
6	rs1427143	93183034	T	C	-0.0964007742863544	0.057	0.09099
6	rs1427142	93183255	C	T	0.0385955177593629	0.0195	0.04764
6	rs2555773	93183933	A	G	-0.0316041926269978	0.0175	0.07136
6	rs4707739	93184881	A	G	-0.015702643727291	0.0177	0.3764
6	rs2730856	93185340	C	T	-0.0858956360237757	0.0576	0.1355
6	rs4707740	93185410	A	C	-0.0154994990469515	0.0177	0.3814
6	rs2555772	93185955	A	G	0.0199986865066891	0.0189	0.2902
6	rs12199197	93186068	A	G	0.0707007455727197	0.0535	0.1861
6	rs2555770	93186659	A	G	-0.0316970867432546	0.0176	0.07074
6	rs12189879	93188401	G	A	0.069498077182394	0.0533	0.1923
6	rs78842961	93189621	G	A	0.0587027762537362	0.0194	0.002531
6	rs76806523	93189729	T	C	0.0602010026907569	0.0194	0.001917
6	rs150370963	93190010	C	T	0.0572023017657484	0.118	0.6279
6	rs4707741	93190374	A	G	-0.0170037478161859	0.0177	0.3382
6	rs9353916	93190634	T	C	-0.0169020380753563	0.0177	0.3401
6	rs1365713	93190806	T	C	0.0603045706055096	0.0192	0.001719
6	rs78709736	93191603	C	T	0.325599051497577	0.1137	0.00418
6	rs1118090	93192094	T	A	-0.0858956360237757	0.0575	0.1352
6	rs3919620	93192265	C	G	0.0602010026907569	0.0192	0.001731
6	rs2262410	93192789	A	G	-0.0860046112211286	0.0575	0.1347
6	rs57766106	93194033	A	G	0.0600974240485804	0.0192	0.00177
6	rs2730864	93194999	T	C	0.0199986865066891	0.0189	0.2907
6	rs2730865	93195162	T	A	0.0204004877576787	0.0189	0.2809
6	rs1120793	93195430	A	T	-0.0325955083699338	0.0176	0.06356
6	rs116863060	93195916	A	T	-0.0042992284528324	0.0701	0.9514
6	rs2730866	93196290	G	A	-0.0835011813049328	0.0574	0.1457
6	rs6939388	93196424	T	G	0.0598996532078335	0.0192	0.001808
6	rs4706413	93196575	C	T	0.0598996532078335	0.0192	0.001818
6	rs1582821	93197211	A	G	-0.0166986496230515	0.0177	0.3467
6	rs13207034	93197300	G	A	-0.0346017967900747	0.0203	0.08846
6	rs2730867	93197329	C	T	-0.0320997276601081	0.0176	0.0671
6	rs76224427	93197786	C	G	0.0594003432814475	0.0194	0.002125
6	rs2730868	93197966	A	T	0.0208021276292633	0.0189	0.2712
6	rs80172839	93198248	G	A	0.0597960433459657	0.0193	0.001981
6	rs991527	93199210	C	T	0.0648041108654969	0.0188	0.0005474
6	rs991526	93199516	C	A	0.0600032523358097	0.0193	0.001921
6	rs6914944	93199648	T	C	0.0647010079358763	0.0187	0.0005588
6	rs6935299	93199724	C	T	0.0647010079358763	0.0187	0.0005578
6	rs77228222	93200021	A	G	0.0600032523358097	0.0522	0.2505
6	rs4479902	93200633	G	A	0.0888987614252172	0.0761	0.2432
6	rs1963854	93201217	C	T	-0.0875970029805156	0.0599	0.1437
6	rs78979519	93201351	G	A	0.0584952975902863	0.0193	0.002447
6	rs76092100	93201458	G	A	0.0594003432814475	0.0193	0.002077
6	rs2555766	93201831	A	G	0.0323994240466592	0.0194	0.09495
6	rs4707743	93202006	T	A	0.0595982128860241	0.0193	0.002047
6	rs12203379	93202258	T	C	0.06259914175652	0.0523	0.2321
6	rs12196491	93202569	G	A	0.0616029666104685	0.0523	0.2387
6	rs34903557	93202616	G	A	0.0600032523358097	0.0193	0.001914
6	rs2730869	93202900	T	C	-0.0841971588007556	0.06	0.1602
6	rs76616991	93202968	A	G	0.0595982128860241	0.0193	0.002045
6	rs142730584	93203283	A	G	0.0971993033771195	0.0426	0.02267
6	rs9766465	93203574	C	T	0.0580990823836463	0.0193	0.002582
6	rs9766466	93203608	C	T	0.0580990823836463	0.0193	0.002578
6	rs79497847	93203669	A	G	0.0845984682653396	0.0914	0.3549
6	rs9766481	93203719	G	A	0.0594003432814475	0.0193	0.002069
6	rs9767479	93203750	A	G	0.0595039941477318	0.0193	0.002066
6	rs77871993	93203783	T	C	0.0598996532078335	0.0193	0.001932
6	rs10944597	93204050	A	G	-0.0156010662286512	0.0176	0.3771
6	rs9767133	93204244	T	C	0.0363994293800054	0.0182	0.04515
6	rs56217224	93204797	A	G	0.0594003432814475	0.0193	0.00213
6	rs79582226	93205379	A	G	0.0595039941477318	0.0193	0.002086
6	rs1030428	93206366	T	G	0.0439977464776452	0.0181	0.01518
6	rs12206097	93207666	G	A	0.0728972395126652	0.0518	0.1597
6	rs2555737	93208564	A	G	-0.13410298452348	0.0493	0.006519
6	rs2052792	93208866	A	C	0.0423983514166169	0.0182	0.01993
6	rs13190735	93208991	T	C	-0.0229002198863326	0.0191	0.23
6	rs75139293	93209247	G	T	0.0584952975902863	0.0193	0.002491
6	rs1427117	93209263	C	T	-0.0231969816042026	0.0181	0.1994
6	rs1427118	93209853	T	A	-0.13070111592465	0.0494	0.008097
6	rs12201421	93210400	C	T	0.0768962242207427	0.0517	0.137
6	rs76806781	93210513	C	G	0.0579009158948382	0.0193	0.002736
6	rs6905514	93211954	A	G	-0.0087985943563496	0.0212	0.6771
6	rs958847	93212002	C	T	0.0389995348490096	0.0171	0.02238
6	rs9294532	93212782	A	G	-0.0404991299799539	0.0232	0.08082
6	rs2217138	93212934	G	A	0.0390957053401303	0.0171	0.02202
6	rs186274864	93213095	A	T	0.0443995872966845	0.0728	0.5418
6	rs12216111	93214205	T	C	0.0773961316557046	0.0516	0.134
6	rs2555738	93214590	G	A	-0.0953991837650599	0.0573	0.09551
6	rs7760559	93215150	G	A	0.0784044433741818	0.0517	0.1293
6	rs2730872	93215183	T	C	-0.0216016445577609	0.0203	0.286
6	rs78812886	93215521	A	C	0.0487044462100383	0.0374	0.1934
6	rs75809864	93215525	G	C	0.0772017529034669	0.0516	0.1348
6	rs2875635	93216200	C	T	0.0654037717003168	0.0187	0.000472
6	rs1427122	93216512	G	A	0.0392014821991368	0.0171	0.02169
6	rs76561781	93216621	T	C	0.0772017529034669	0.0516	0.1345
6	rs9345237	93216706	T	A	-0.0398016818829366	0.0232	0.08595
6	rs112824363	93216958	G	A	0.0768036213388749	0.0516	0.1367
6	rs79964229	93217277	G	A	0.0772017529034669	0.0516	0.1347
6	rs75234032	93217374	G	A	0.0768962242207427	0.0516	0.1365
6	rs141615429	93217777	A	T	-0.0145960053074092	0.0889	0.8694
6	rs2555739	93218349	G	T	0.0397974698740661	0.0171	0.01986
6	rs2555740	93218350	A	C	0.0395956428583544	0.0171	0.02037
6	rs62418762	93218698	C	T	-0.0411970648503382	0.0232	0.07506
6	rs2555741	93219188	C	G	-0.021203207651103	0.0203	0.2968
6	rs2730873	93219787	A	C	-0.0212951405401588	0.0203	0.2945
6	rs2730874	93220607	G	T	-0.021203207651103	0.0203	0.2949
6	rs9452037	93221047	A	C	-0.039104719880761	0.0232	0.09204
6	rs12212308	93221343	C	T	0.0773961316557046	0.0517	0.1343
6	rs1593650	93221374	T	C	0.0656004570839489	0.0187	0.000464
6	rs1593651	93221442	C	G	0.0657034673241941	0.0187	0.0004496
6	rs138525369	93221709	A	C	-0.0465990663783681	0.0625	0.4561
6	rs4707744	93221892	G	C	0.0657971037900478	0.0187	0.0004487
6	rs12214277	93222462	C	T	0.0773961316557046	0.0517	0.1346
6	rs1593652	93222475	T	A	0.039701366851552	0.0171	0.02024
6	rs117210932	93222493	G	A	0.0592966816705476	0.0193	0.002188
6	rs12194684	93222808	T	C	0.0788019382374035	0.0517	0.1278
6	rs1834729	93223227	A	T	-0.0212951405401588	0.0203	0.2947
6	rs2195060	93223547	T	C	-0.021101069908054	0.0203	0.2978
6	rs2325445	93223708	G	A	-0.0252049938352247	0.019	0.1854
6	rs76272727	93224180	G	C	0.0592024345167419	0.0194	0.002258
6	rs12191045	93224202	C	A	0.0664990979502052	0.0188	0.0004052
6	rs12192960	93225183	C	T	0.0803995670685707	0.0518	0.1205
6	rs75795211	93226307	A	G	0.0587027762537362	0.0194	0.002419
6	rs2730880	93226798	A	G	-0.021203207651103	0.0203	0.2957
6	rs9362979	93227128	T	C	-0.0388032003238938	0.0232	0.09455
6	rs35293037	93227620	A	G	0.0666020156675811	0.0188	0.0003948
6	rs11966248	93227685	T	C	-0.0239956055562207	0.019	0.2063
6	rs2730881	93227942	G	C	-0.021203207651103	0.0203	0.2963
6	rs1582818	93228068	A	G	0.0589007839201085	0.0194	0.002353
6	rs2081683	93228599	T	C	-0.0239956055562207	0.019	0.2075
6	rs78005394	93229043	T	C	-0.0697038384497916	0.0799	0.3829
6	rs78836639	93229273	A	C	0.0572023017657484	0.0194	0.003159
6	rs77023797	93230557	A	G	0.0950010411167935	0.0966	0.3252
6	rs746964	93230927	C	T	-0.0246001168682327	0.019	0.1949
6	rs117563032	93230973	T	G	0.0948009592644593	0.0418	0.02344
6	rs890559	93231307	G	T	-0.0187955345843259	0.0202	0.3531
6	rs77345030	93231445	C	T	0.056900047132812	0.0194	0.003373
6	rs6919563	93231867	C	T	-0.0386992491392765	0.0232	0.09568
6	rs1427123	93232001	A	G	-0.0186019483996616	0.0202	0.359
6	rs1834730	93232109	T	G	0.0579952857871378	0.0194	0.002748
6	rs2098958	93232160	A	C	-0.0256050287153947	0.0192	0.1835
6	rs10455178	93233526	G	A	0.07909764585865	0.052	0.1283
6	rs74825893	93233866	A	G	0.0580990823836463	0.0194	0.002767
6	rs1427125	93234582	T	G	-0.0377018671840115	0.0232	0.1041
6	rs77069974	93234699	T	C	0.0577027101282892	0.0194	0.002951
6	rs10498979	93234738	T	C	-0.0252972953741621	0.0189	0.1818
6	rs2730885	93234956	C	A	-0.0197028322758684	0.0202	0.3297
6	rs1365708	93235886	G	C	-0.0183982139464423	0.0202	0.3629
6	rs113221385	93236624	C	T	0.0795041011125991	0.0519	0.1256
6	rs77545119	93236840	T	C	0.0795964542711428	0.0519	0.1255
6	rs1092520	93237679	G	C	-0.0197028322758684	0.0202	0.3289
6	rs1084815	93238064	A	G	0.0382972099323441	0.0171	0.02487
6	rs75291127	93238188	G	C	0.0651976788453886	0.0188	0.0005305
6	rs78125441	93238189	G	A	0.0795964542711428	0.0519	0.1251
6	rs76302282	93238930	T	A	0.0577027101282892	0.0194	0.002934
6	rs784060	93239403	T	C	-0.0919946821460059	0.0587	0.1168
6	rs12209531	93239405	C	G	0.0795041011125991	0.0519	0.1258
6	rs74978634	93239472	T	C	0.001099395443301	0.0534	0.9842
6	rs1084816	93239623	G	A	0.0389033551082361	0.017	0.02252
6	rs1084817	93240014	A	T	-0.0197028322758684	0.0202	0.3278
6	rs1084818	93240093	G	A	-0.0198048272985997	0.0202	0.3262
6	rs117248386	93240119	T	C	0.0577027101282892	0.0194	0.002928
6	rs784061	93241026	A	C	0.0387975467079122	0.017	0.02277
6	rs77341623	93241108	C	G	0.0775997260223964	0.0519	0.1349
6	rs80158960	93241122	T	C	0.0577027101282892	0.0194	0.002937
6	rs1593655	93241878	G	A	-0.0252972953741621	0.0188	0.1789
6	rs1593656	93242019	C	A	0.0589007839201085	0.0194	0.002403
6	rs784062	93242266	T	C	0.0392976332717761	0.017	0.02077
6	rs16869967	93242864	A	C	0.0575044650684261	0.0194	0.003027
6	rs784063	93243236	T	A	-0.01999864650669	0.0202	0.322
6	rs147633421	93243382	C	T	-0.0216016445577609	0.0868	0.804
6	rs784064	93243383	G	A	-0.0207028323592018	0.0201	0.3037
6	rs16869969	93243467	T	C	0.0575988723793984	0.0194	0.002995
6	rs142276771	93243894	C	G	0.0899960849805562	0.0851	0.2907
6	rs150129474	93243929	T	C	0.0899960849805562	0.0851	0.2905
6	rs784065	93243960	T	C	0.0384992991506098	0.017	0.02348
6	rs809183	93244178	C	A	0.0384030712829451	0.017	0.02397
6	rs784066	93244203	T	C	-0.021203207651103	0.0202	0.2934
6	rs12216313	93244623	T	A	0.0773961316557046	0.0519	0.1355
6	rs9345243	93244727	A	C	-0.0087985943563496	0.021	0.6769
6	rs78510803	93245457	G	A	0.07909764585865	0.0519	0.1273
6	rs6904770	93245650	T	A	0.0584009748744768	0.0194	0.002642
6	rs72495305	93245955	C	A	0.0584009748744768	0.0194	0.002618
6	rs72495306	93245961	G	A	0.0584009748744768	0.0194	0.002633
6	rs118004710	93245967	A	G	0.0499038295281839	0.0476	0.2945
6	rs12192943	93246108	T	G	0.0789960062264979	0.0519	0.128
6	rs6937226	93247769	A	C	0.0570039574677328	0.0194	0.00334
6	rs6899325	93248208	C	T	0.0379988130912113	0.017	0.02568
6	rs6899969	93248343	G	A	0.0379025370484673	0.0171	0.02607
6	rs77781041	93249984	C	A	0.0048979852621919	0.0367	0.8946
6	rs16869979	93250486	T	C	0.056900047132812	0.0194	0.00337
6	rs4706416	93251378	T	C	0.0570984120398765	0.0194	0.003276
6	rs58290198	93251826	G	A	0.0560021901152849	0.0194	0.00396
6	rs1328490	93251839	G	A	-0.021203207651103	0.0202	0.2933
6	rs10498980	93252132	A	G	0.0560967393518702	0.0194	0.00389
6	rs56018944	93252242	G	A	0.0560021901152849	0.0194	0.003979
6	rs10498981	93252267	T	C	-0.0214994661132367	0.0202	0.2878
6	rs12194334	93252285	T	C	0.0802980596838212	0.0518	0.1214
6	rs16869986	93253281	A	G	0.0570984120398765	0.0194	0.003271
6	rs73754313	93253551	C	A	0.0570984120398765	0.0194	0.003289
6	rs2730889	93253725	T	C	-0.0251024465608414	0.0191	0.1886
6	rs12197889	93253938	T	C	0.0784044433741818	0.0518	0.1305
6	rs12191014	93254033	G	C	0.0349037160078804	0.0171	0.04167
6	rs146483965	93254203	C	A	-0.0358033589652777	0.0625	0.5666
6	rs16869990	93254813	T	C	0.0575988723793984	0.0195	0.003121
6	rs12206185	93255038	A	G	-0.0123965203365513	0.0206	0.5464
6	rs77366551	93255238	T	A	0.0762014934935767	0.0518	0.1413
6	rs783856	93255714	A	G	-0.0181028726978536	0.0188	0.3357
6	rs10455536	93256202	G	T	-0.0249999098013234	0.0198	0.206
6	rs78387873	93256269	G	A	0.0034041991335623	0.0546	0.9499
6	rs138473309	93256467	G	C	0.0754042744478771	0.0518	0.145
6	rs79513023	93256570	G	A	0.0589007839201085	0.0195	0.002517
6	rs783855	93256597	T	C	-0.0181028726978536	0.0188	0.3343
6	rs1927875	93256943	C	T	0.0344980404075674	0.0171	0.0438
6	rs7758537	93257337	C	T	-0.0255024404124231	0.0198	0.1975
6	rs118104991	93258077	T	C	-0.0108991808690006	0.0352	0.7564
6	rs9345244	93258136	C	T	-0.0143017847108596	0.0205	0.4863
6	rs9345245	93258191	C	T	-0.0165969709073694	0.0205	0.4187
6	rs77817805	93258317	G	T	0.0648041108654969	0.0189	0.0006111
6	rs783854	93258907	T	C	-0.0181028726978536	0.0187	0.3339
6	rs151245285	93259260	T	G	0.0843962939720313	0.0447	0.0588
6	rs41474650	93259503	G	A	0.0323026073786261	0.0171	0.05948
6	rs41339346	93259620	A	T	0.0582028682075395	0.0195	0.002874
6	rs9353921	93259842	G	A	-0.0299026613543135	0.0195	0.126
6	rs9362981	93260948	T	C	-0.0293979151845611	0.0195	0.132
6	rs9345246	93261185	T	C	-0.0295009039176847	0.0195	0.1312
6	rs150773602	93261362	T	C	0.0326994961630157	0.1523	0.8299
6	rs1927874	93261429	T	C	-0.0149004625639624	0.019	0.4303
6	rs9362983	93261629	T	C	-0.0171970248285215	0.0203	0.398
6	rs4266475	93262056	A	T	-0.034198147379977	0.0235	0.1448
6	rs4707745	93263250	G	T	0.0667984655384157	0.019	0.0004523
6	rs7762559	93263363	G	A	-0.0295009039176847	0.0195	0.1315
6	rs77048324	93264135	C	T	-0.0163021610829842	0.0187	0.3834
6	rs2246016	93264306	A	G	-0.0162005226717083	0.0189	0.3919
6	rs76926419	93265585	C	T	0.0579009158948382	0.0196	0.003096
6	rs1359985	93266194	T	C	-0.0335050785573982	0.0235	0.1533
6	rs9353922	93266431	A	T	-0.0293979151845611	0.0195	0.1315
6	rs9362984	93266829	T	C	-0.0170037478161859	0.0203	0.403
6	rs1999063	93267755	A	G	-0.0334016766340304	0.0235	0.1541
6	rs16869995	93267889	A	G	0.0584009748744768	0.0196	0.002848
6	rs77573169	93268011	T	C	-0.0149004625639624	0.0557	0.7893
6	rs2183001	93268997	A	G	-0.0335050785573982	0.0235	0.1536
6	rs783863	93269448	G	A	-0.0542978034078492	0.0194	0.005187
6	rs117653972	93269864	G	C	0.267596705188424	0.0901	0.002978
6	rs2795079	93269993	C	A	-0.0542978034078492	0.0194	0.005174
6	rs79001407	93270045	T	C	0.0579009158948382	0.0196	0.003066
6	rs7771681	93270250	G	A	-0.0289037168568363	0.0195	0.1382
6	rs7753396	93270271	T	G	-0.0289963604415917	0.0195	0.1372
6	rs2860136	93271513	G	A	0.0592024345167419	0.0196	0.0025
6	rs143912951	93271553	C	T	-0.185703268340365	0.1011	0.0663
6	rs1084766	93271609	T	C	-0.0125990355765152	0.0185	0.495
6	rs10755497	93272327	T	C	-0.0289037168568363	0.0195	0.1381
6	rs74297072	93273626	A	G	-0.101302095530325	0.0769	0.1874
6	rs9362985	93274584	C	T	-0.0143017847108596	0.0204	0.4827
6	rs783853	93275887	A	T	-0.0999971464925023	0.0671	0.1361
6	rs783852	93276093	G	A	-0.0999971464925023	0.0671	0.1361
6	rs783851	93276681	A	G	-0.0628972021721127	0.0191	0.0009992
6	rs9294533	93276760	A	G	-0.0274020297483382	0.0194	0.158
6	rs140122149	93276803	T	G	0.264600224383418	0.0871	0.002393
6	rs76551526	93276930	A	T	-0.0559039069452338	0.0336	0.09597
6	rs783850	93277077	G	A	-0.029202265808213	0.0171	0.08778
6	rs783849	93277553	C	T	-0.0536961790038609	0.0194	0.005662
6	rs79599138	93277791	T	C	0.264001385192227	0.0871	0.002433
6	rs12216384	93277987	C	T	-0.027196494688472	0.0194	0.1615
6	rs1328491	93278702	C	A	-0.0292949370570243	0.023	0.2034
6	rs16870004	93278892	C	T	0.0584009748744768	0.0196	0.002887
6	rs2730835	93279039	T	C	-0.0628972021721127	0.0191	0.0009978
6	rs1341998	93279129	A	T	-0.0996987957071184	0.0669	0.136
6	rs7349849	93279669	C	T	-0.0996987957071184	0.0668	0.1358
6	rs148315246	93279918	C	T	0.263901543786378	0.087	0.002426
6	rs16870007	93280499	T	C	0.0577970987262168	0.0196	0.003169
6	rs78014521	93280671	G	A	0.264001385192227	0.087	0.002409
6	rs1342000	93280897	C	T	-0.0994999446238294	0.0668	0.1362
6	rs1342001	93280928	C	T	-0.0995993652227547	0.0668	0.1359
6	rs1328492	93280994	C	A	-0.0296966117368367	0.0171	0.08263
6	rs1927879	93281110	T	C	0.264201038103984	0.087	0.002394
6	rs1328493	93281287	T	C	-0.0631954234971474	0.0191	0.0009352
6	rs2770129	93281766	C	A	-0.100494595693853	0.0667	0.1319
6	rs1342003	93282405	G	C	-0.100903794940885	0.0667	0.1303
6	rs74462805	93282991	C	A	0.264101216630766	0.087	0.002395
6	rs9353924	93283003	A	G	-0.101202505509163	0.0667	0.1291
6	rs9353925	93283037	A	G	-0.101302095530325	0.0667	0.1289
6	rs1410526	93283520	A	G	-0.0264979913062283	0.0195	0.1728
6	rs9345248	93283781	A	T	-0.0263953113595316	0.0195	0.1752
6	rs9791367	93283839	T	C	0.0582972096102774	0.0196	0.002949
6	rs783846	93284141	C	T	-0.102298541622007	0.0665	0.1242
6	rs12661202	93284388	A	T	-0.0297996312385195	0.023	0.1957
6	rs149618385	93284474	G	A	0.288699055149529	0.0982	0.003285
6	rs1328494	93284733	G	T	0.0582028682075395	0.0196	0.002977
6	rs76344220	93286064	G	C	0.260801505534061	0.0872	0.002775
6	rs117755632	93286155	C	A	0.260801505534061	0.0872	0.002776
6	rs6454902	93286249	C	A	-0.0263953113595316	0.0195	0.1752
6	rs138800955	93286585	C	T	-0.0331018715051171	0.0681	0.6268
6	rs2183002	93286994	G	T	0.0574006067311047	0.0196	0.003394
6	rs1590771	93287540	C	G	-0.0263029084210524	0.0195	0.1771
6	rs1590772	93287566	A	C	-0.0263029084210524	0.0195	0.1772
6	rs1576215	93288728	C	T	0.0575988723793984	0.0196	0.003355
6	rs1576216	93288748	C	T	-0.0259949602770859	0.0195	0.1816
6	rs117144360	93289796	T	A	0.260400799669918	0.0871	0.002799
6	rs1084761	93290547	T	C	-0.0527996915922012	0.0194	0.006514
6	rs117123168	93290760	G	A	0.260300598110543	0.0871	0.002809
6	rs9362986	93291763	C	T	-0.0256973671872587	0.0195	0.1872
6	rs150403158	93292400	C	T	0.26020038650981	0.0871	0.002809
6	rs6934001	93292634	G	A	-0.0255024404124231	0.0195	0.1904
6	rs139223955	93292859	C	G	0.273502008877947	0.0981	0.005313
6	rs783844	93293303	A	G	-0.0152050125429676	0.0185	0.4117
6	rs1341997	93294058	A	G	0.0654037717003168	0.0193	0.0006958
6	rs1341996	93294098	T	C	0.0657971037900478	0.0193	0.0006394
6	rs12524302	93294842	G	T	-0.0307994715535284	0.023	0.1809
6	rs4632871	93295224	G	A	-0.0300984478240329	0.0171	0.07787
6	rs79248140	93295863	G	C	0.055500929860874	0.0196	0.004627
6	rs9452048	93296004	T	C	-0.0302015087331214	0.0171	0.07734
6	rs148956941	93296168	C	G	0.273197678250807	0.0981	0.00534
6	rs2730857	93296268	T	C	-0.0152963956259917	0.0187	0.412
6	rs118108871	93296323	G	A	0.259398331973381	0.087	0.002854
6	rs117071970	93296366	A	C	0.259498623977492	0.087	0.002844
6	rs9362987	93296450	A	G	-0.0248051189189711	0.0195	0.2019
6	rs783845	93296511	T	G	-0.0152963956259917	0.0185	0.4077
6	rs16870037	93297008	T	C	0.0565031992337321	0.0196	0.003961
6	rs12203198	93297033	T	C	-0.0110002818588653	0.0202	0.5861
6	rs78028622	93299260	A	C	0.25840258119929	0.0869	0.002953
6	rs12213523	93299459	A	C	-0.0235040691879941	0.0194	0.226
6	rs4706417	93300220	A	C	0.0548006364661149	0.0196	0.005205
6	rs1927872	93300589	A	C	-0.0235962138551867	0.0194	0.2252
6	rs2730859	93300646	T	C	-0.0162005226717083	0.0186	0.3817
6	rs813656	93300862	G	A	-0.061003443560332	0.0191	0.001393
6	rs77602454	93301694	T	C	0.0690035380967296	0.0416	0.09704
6	rs16870040	93302271	A	G	0.0558036076154242	0.0196	0.004477
6	rs708018	93302347	C	T	-0.015895669405385	0.0188	0.3977
6	rs75771502	93302585	T	C	0.25780001796986	0.0869	0.003018
6	rs12664281	93302682	A	G	-0.0309026047398165	0.0231	0.1807
6	rs117058290	93303460	T	G	0.258502973113964	0.0869	0.002944
6	rs332954	93304048	T	C	-0.0222967349986103	0.0171	0.1929
6	rs12529529	93304268	A	G	-0.0313049258284153	0.0231	0.1753
6	rs77234378	93304343	T	C	0.0558036076154242	0.0196	0.004466
6	rs117626188	93305197	A	G	0.2579004703922	0.0869	0.003009
6	rs9342325	93305282	T	G	-0.0235962138551867	0.0194	0.224
6	rs4707747	93305390	G	C	0.0548006364661149	0.0196	0.005247
6	rs332953	93305456	G	A	-0.0158042315449673	0.0186	0.3955
6	rs16870046	93305591	A	G	0.0558036076154242	0.0196	0.004441
6	rs167980	93305816	G	A	-0.0158042315449673	0.0186	0.3968
6	rs332952	93305980	A	T	-0.0521041493573948	0.0194	0.007372
6	rs77955219	93306165	G	A	0.0560021901152849	0.0196	0.00437
6	rs137870219	93306239	T	C	0.286801685024474	0.0986	0.003614
6	rs79781533	93306243	G	A	0.258000912724865	0.0869	0.002993
6	rs150158713	93306758	T	C	0.258000912724865	0.0869	0.002997
6	rs332951	93306808	C	T	0.0127977582298607	0.0422	0.7612
6	rs72926662	93308290	A	C	-0.0316970867432546	0.0232	0.1719
6	rs6935450	93308536	T	C	-0.009797842480111	0.0203	0.6303
6	rs62418799	93308542	T	C	-0.125200476984246	0.1034	0.226
6	rs62418800	93308694	G	T	-0.0313049258284153	0.0232	0.1769
6	rs80082569	93308987	G	T	0.0558981756288099	0.0196	0.004413
6	rs1580233	93310009	G	C	0.25780001796986	0.0869	0.003015
6	rs9345250	93310423	C	G	-0.0105049846451474	0.0202	0.6033
6	rs57698791	93311390	T	C	0.0636037093371393	0.0193	0.00097
6	rs57599339	93311622	A	T	0.0636037093371393	0.0193	0.0009687
6	rs80193780	93311986	T	A	0.0184978548821194	0.0713	0.7955
6	rs16870050	93312588	A	G	0.0556995724703668	0.0196	0.004579
6	rs61164389	93312995	T	C	0.0551035262260241	0.0196	0.004976
6	rs78307927	93313489	G	C	0.0551035262260241	0.0196	0.004998
6	rs140389043	93313658	C	T	-0.125200476984246	0.0677	0.06432
6	rs1576217	93313812	T	C	0.0635004825618992	0.0193	0.0009927
6	rs77975559	93313885	C	T	-0.0323992324466777	0.0382	0.3975
6	rs138396537	93314306	C	T	0.235696433185659	0.0865	0.006468
6	rs149551681	93314318	T	C	0.230897412286637	0.1094	0.03491
6	rs9362988	93314752	C	T	0.0315955615897506	0.0171	0.06562
6	rs78654348	93315679	T	C	0.0551035262260241	0.0196	0.005031
6	rs56687272	93315999	G	C	0.0549994182186046	0.0196	0.005119
6	rs117891993	93316016	T	G	0.0558036076154242	0.0196	0.004462
6	rs58941969	93316030	G	A	-0.0325955083699338	0.0233	0.1608
6	rs55638146	93317170	T	A	0.0636975426142417	0.0193	0.0009557
6	rs9342327	93317346	G	C	-0.0240980393840575	0.0195	0.2155
6	rs142918021	93318673	T	C	0.119701194812287	0.0609	0.04933
6	rs332947	93320915	T	C	-0.0145960053074092	0.0187	0.4332
6	rs118017987	93322138	A	C	0.055302247784655	0.0196	0.004899
6	rs117875568	93323026	G	A	0.236099262474426	0.0865	0.006362
6	rs9345252	93323089	T	C	-0.0243951568347216	0.0195	0.2107
6	rs1067026	93323300	T	C	-0.0299953975354009	0.0172	0.08014
6	rs12215581	93323459	C	T	-0.0243951568347216	0.0195	0.2093
6	rs6939736	93323509	G	C	-0.0331949048576409	0.0234	0.1556
6	rs117036413	93324343	T	G	0.0556995724703668	0.0196	0.004578
6	rs6925011	93324450	T	A	-0.11399770905349	0.0557	0.04071
6	rs140322520	93324473	T	C	0.0556995724703668	0.0196	0.00456
6	rs9353929	93324913	G	C	-0.0243951568347216	0.0195	0.209
6	rs149932474	93325985	G	A	0.055302247784655	0.0196	0.004867
6	rs9345254	93326101	G	C	-0.0244976316004002	0.0195	0.2084
6	rs9345255	93327380	G	A	-0.0142003494011414	0.0192	0.4611
6	rs75306026	93327457	T	C	0.0563047162104676	0.0196	0.004193
6	rs141499529	93327581	C	G	0.235696433185659	0.0865	0.006438
6	rs62418818	93327992	C	A	-0.033701571673015	0.0234	0.1498
6	rs7762001	93328194	C	T	-0.0117993392160431	0.0202	0.5585
6	rs77129208	93328437	T	C	0.0553968632202877	0.0196	0.004819
6	rs78187350	93328486	C	T	0.0185960172820726	0.1056	0.8604
6	rs332945	93329561	A	T	-0.0066017436345624	0.0185	0.7208
6	rs77844976	93329765	A	G	0.0558036076154242	0.0196	0.00449
6	rs138744033	93330800	T	C	0.235396180338903	0.0865	0.006489
6	rs78678822	93331275	G	C	0.0560021901152849	0.0197	0.004376
6	rs76835739	93331380	G	A	0.0142973047008244	0.0352	0.6839
6	rs4707750	93331977	G	T	0.0003999200213268	0.0546	0.9945
6	rs783609	93332403	C	A	-0.0065010863423599	0.0185	0.7256
6	rs150716893	93332529	C	T	0.243502886364965	0.0862	0.004722
6	rs783610	93333339	A	C	0.0259990758686168	0.0193	0.1784
6	rs79270043	93333363	A	G	0.243400977134645	0.0862	0.004725
6	rs79511839	93333383	A	G	0.055302247784655	0.0196	0.004841
6	rs6925094	93333499	G	A	-0.0476997588774203	0.0244	0.05051
6	rs58832941	93333985	C	A	-0.0476997588774203	0.0244	0.05031
6	rs142488731	93334648	C	A	-0.112597752503482	0.0558	0.04361
6	rs146777553	93334674	G	A	0.0562007331879655	0.0196	0.004231
6	rs142751187	93335107	G	T	0.243197127512237	0.0861	0.004754
6	rs375090444	93335853	C	T	0.233101802928088	0.1095	0.03332
6	rs147924997	93336590	C	T	-0.112004762080243	0.0558	0.04463
6	rs117928696	93337484	A	G	0.0558036076154242	0.0197	0.004543
6	rs80170774	93338858	C	T	0.0560967393518702	0.0197	0.004296
6	rs73754333	93339285	C	T	0.0641009254065236	0.0193	0.0008938
6	rs1084730	93339295	C	T	-0.0608015124606624	0.0191	0.00145
6	rs1084729	93339415	C	T	-0.0608015124606624	0.0191	0.001454
6	rs1576212	93340143	T	C	0.0558036076154242	0.0196	0.00452
6	rs783616	93341099	T	C	-0.0054045784588597	0.0187	0.7718
6	rs60986862	93341601	C	T	-0.0490957108440633	0.0245	0.04476
6	rs803946	93341663	A	G	-0.0608015124606624	0.0191	0.001452
6	rs783615	93344153	C	A	-0.0605996221289296	0.0191	0.001506
6	rs783613	93344455	C	T	-0.0605996221289296	0.0191	0.001485
6	rs144640810	93344911	G	A	-0.0140989243795016	0.0683	0.8362
6	rs783612	93345213	C	T	-0.005304041591906	0.0185	0.7749
6	rs80161076	93346528	A	T	0.0355022698424966	0.0931	0.7029
6	rs2125782	93347011	A	T	-0.0257999754904126	0.0194	0.1842
6	rs10944602	93347451	A	G	-0.0488016642355575	0.0245	0.04634
6	rs79281511	93348011	T	C	0.241996708398328	0.086	0.004905
6	rs10498982	93348842	G	A	-0.0259949602770859	0.0194	0.1808
6	rs1969966	93349521	C	T	-0.0260975991218731	0.0194	0.1801
6	rs1841258	93349763	C	T	-0.0606952493104976	0.0191	0.00145
6	rs1841255	93350066	C	T	-0.0606952493104976	0.0191	0.001467
6	rs150696789	93350089	G	T	0.0439977464776452	0.0626	0.4822
6	rs143798901	93350154	G	A	0.0641009254065236	0.0193	0.0008987
6	rs144882410	93350909	C	G	-0.110898041715977	0.0559	0.0475
6	rs4644012	93350978	G	T	-0.0605040040910452	0.0191	0.001523
6	rs9353932	93351244	T	C	-0.0049019951702315	0.0186	0.7928
6	rs16870083	93351261	T	C	0.055302247784655	0.0197	0.004919
6	rs6926880	93351530	A	G	-0.0259025943231108	0.0195	0.1825
6	rs16870086	93352009	T	G	0.0551035262260241	0.0197	0.005145
6	rs9342329	93352194	A	G	-0.0050024916227914	0.0186	0.786
6	rs332960	93352428	G	C	-0.0584981343943099	0.0191	0.002223
6	rs2261248	93353185	T	C	-0.0582967085104029	0.0191	0.002314
6	rs2261247	93353188	T	C	-0.0582967085104029	0.0191	0.002312
6	rs12665626	93353320	C	A	-0.048896169787829	0.0246	0.04686
6	rs185078304	93354795	T	C	-0.0331018715051171	0.0835	0.6916
6	rs7766895	93355772	T	G	-0.0256973671872587	0.0195	0.188
6	rs12206006	93355800	A	C	-0.0137034650584925	0.0203	0.5007
6	rs143694725	93356727	T	C	-0.0380030548002074	0.0833	0.6483
6	rs332957	93356761	T	G	-0.0548997899816623	0.0199	0.00572
6	rs142222262	93356920	C	T	0.234597701359326	0.0874	0.007261
6	rs146403981	93357002	A	G	0.0505029821731068	0.0204	0.0134
6	rs16870107	93358071	T	C	0.0503033045092425	0.0204	0.01368
6	rs10944604	93358717	G	C	-0.058901107920161	0.0192	0.002166
6	rs13199202	93359069	T	G	-0.0032954239497972	0.0186	0.8577
6	rs74606437	93359740	A	C	0.0518996105407571	0.0198	0.008602
6	rs73754345	93359754	T	C	0.0518996105407571	0.0198	0.008658
6	rs6905761	93359904	G	A	-0.0568031828243105	0.0192	0.003131
6	rs1459811	93360780	C	T	-0.056496280157669	0.0192	0.003333
6	rs2199221	93361011	T	A	-0.0562952570552056	0.0192	0.003412
6	rs148688188	93361228	A	C	0.0513962890834148	0.0198	0.009311
6	rs10944605	93361273	G	A	0.0020977980821461	0.0191	0.9134
6	rs145643621	93361466	C	G	0.233798584301542	0.088	0.007882
6	rs9342331	93362172	T	A	-0.0575973336805821	0.0193	0.002811
6	rs143408794	93362209	T	C	0.0528960093534967	0.0198	0.007485
6	rs9345261	93362495	C	T	-0.0573007769142667	0.0193	0.00291
6	rs62418842	93363561	G	A	-0.0482977854077521	0.0248	0.0518
6	rs557463665	93363646	G	C	0.0838998746161911	0.0725	0.2475
6	rs570888276	93363647	C	T	0.0837987219353288	0.0725	0.2476
6	rs6930177	93364001	G	A	-0.056496280157669	0.0193	0.003416
6	rs9362994	93364271	G	A	-0.0561048513847726	0.0193	0.00362
6	rs13212723	93364310	G	A	-0.0007002451143934	0.0188	0.9683
6	rs116994324	93364344	T	A	0.0517002115855168	0.0198	0.00908
6	rs9362995	93365011	A	C	-0.0005001250416822	0.0188	0.9778
6	rs2199220	93365056	C	A	-0.0559039069452338	0.0193	0.003759
6	rs6937801	93365803	G	A	-0.105905108365964	0.0561	0.05889
6	rs4707755	93365847	C	A	-0.0001000050003333	0.0188	0.9937
6	rs117703677	93366640	A	G	-0.106694738670963	0.0561	0.05719
6	rs6927935	93367075	T	C	-0.0546990875223834	0.0193	0.004573
6	rs6928136	93367142	T	C	-0.0546040319940407	0.0193	0.00466
6	rs79543605	93367211	T	C	-0.0633019526702622	0.0442	0.1517
6	rs16870117	93367556	A	G	0.0507026199737612	0.0198	0.01056
6	rs13203066	93368951	A	C	0.004101577021075	0.0188	0.8271
6	rs6918777	93369655	G	T	0.0111970780932162	0.0184	0.542
6	rs57476489	93370894	A	G	0.0461963268897065	0.0199	0.02022
6	rs62418843	93371096	G	C	-0.0428031223253094	0.0273	0.1168
6	rs12175910	93372070	T	C	-0.001501126126267	0.0182	0.9359
6	rs9353937	93372452	A	T	-0.0108991808690006	0.0203	0.5931
6	rs12527921	93373305	G	A	-0.033701571673015	0.0279	0.226
6	rs7739761	93374829	T	A	0.0182033098538737	0.019	0.3383
6	rs7757982	93374936	C	T	-0.0039979812872983	0.0183	0.8274
6	rs7758146	93375043	C	T	0.0179970767016546	0.019	0.343
6	rs12523871	93375422	T	C	0.0180952882690919	0.019	0.34
6	rs10944606	93375672	T	G	0.0180952882690919	0.019	0.3419
6	rs76930708	93376740	A	G	0.0418039122811836	0.02	0.03691
6	rs6913450	93376967	T	C	0.0860033691203572	0.0569	0.131
6	rs181740160	93377240	C	G	-0.0198966317144566	0.0687	0.7716
6	rs1418168	93377625	G	A	0.0172994970780611	0.019	0.3624
6	rs9452076	93378107	T	C	0.0399992561638529	0.02	0.04566
6	rs9345265	93378241	T	C	-0.015895669405385	0.0173	0.3585
6	rs1459810	93378969	T	C	-0.0042992284528324	0.0183	0.8134
6	rs1459809	93379109	A	C	0.0160997014894237	0.0191	0.397
6	rs1342005	93379507	C	T	0.069498077182394	0.0557	0.2123
6	rs72928719	93379713	T	C	-0.0326988269632397	0.028	0.2434
6	rs147820177	93380447	G	T	0.0823999272472146	0.0724	0.2546
6	rs79818454	93380963	T	A	0.0412954824071715	0.0201	0.03953
6	rs74324367	93381124	C	T	0.0412954824071715	0.0201	0.03933
6	rs143040902	93381684	T	C	-0.0243951568347216	0.0799	0.76
6	rs2125780	93381954	T	G	0.0155977206230546	0.0191	0.415
6	rs9359989	93382207	T	C	0.0155977206230546	0.0191	0.4145
6	rs7740931	93382356	A	T	-0.0101008421794295	0.0204	0.6191
6	rs139481218	93382361	A	T	-0.0933990072585827	0.0992	0.3463
6	rs77953074	93382586	C	T	0.0411995232473163	0.0201	0.04008
6	rs1599185	93383361	C	T	0.0112959597418516	0.0193	0.5574
6	rs1599184	93383474	T	G	0.0796980328953936	0.0572	0.1633
6	rs9345267	93383775	C	T	0.0793008941363585	0.0572	0.1657
6	rs12661085	93384606	A	C	-0.0403950023610502	0.0326	0.2149
6	rs2211357	93385117	C	A	0.0202045073158995	0.0179	0.2576
6	rs75780449	93385889	G	A	-0.0840992576916754	0.1084	0.4379
6	rs72928728	93386973	A	G	-0.0263953113595316	0.0306	0.3882
6	rs59307495	93387013	T	G	-0.0263953113595316	0.0305	0.3874
6	rs10806461	93387355	A	G	-0.0040983869261633	0.0203	0.8412
6	rs77955918	93387488	G	C	0.06259914175652	0.055	0.2551
6	rs10944608	93387541	A	G	-0.004198802647333	0.0203	0.8378
6	rs9452078	93388520	T	A	0.0598996532078335	0.0542	0.269
6	rs7755156	93389978	C	T	0.0267003518299564	0.0179	0.1356
6	rs59122508	93390054	G	A	0.0353961009469877	0.0203	0.08129
6	rs73516243	93390712	A	G	0.0353961009469877	0.0203	0.08134
6	rs9452079	93391622	T	G	0.0356952753244514	0.0203	0.07897
6	rs7766756	93392492	C	G	-0.0264979913062283	0.0305	0.3838
6	rs77010243	93392717	A	T	-0.0850024870699465	0.1085	0.4333
6	rs59717399	93392903	G	A	0.0352030377085245	0.0203	0.08275
6	rs112841159	93393239	C	T	-0.0802994072847293	0.0575	0.1622
6	rs6937258	93393323	C	T	-0.0231048737150968	0.0179	0.1971
6	rs9342333	93393443	C	T	-0.0055956263571598	0.0203	0.7838
6	rs2325461	93393689	T	A	0.0227981362759783	0.0179	0.2041
6	rs117318609	93394279	G	A	-0.0846976919878504	0.1085	0.435
6	rs6923871	93394801	T	C	0.0259016375226531	0.0178	0.1463
6	rs76361591	93395032	T	C	0.29660216982634	0.1107	0.007367
6	rs75599943	93395752	G	A	0.109903182107225	0.0719	0.1266
6	rs12528064	93396190	A	C	-0.0263029084210524	0.0305	0.3877
6	rs9452082	93396467	G	A	0.0352995739869328	0.0203	0.08246
6	rs1342007	93396506	C	T	0.0231011029079872	0.0179	0.1985
6	rs4707756	93397481	A	G	0.0360040066341877	0.0203	0.07566
6	rs4707757	93397608	C	T	0.0352995739869328	0.0203	0.08246
6	rs6904002	93398108	T	C	-0.0267033828345498	0.0305	0.3812
6	rs72928746	93398422	T	C	-0.0267033828345498	0.0307	0.3837
6	rs80099808	93398513	C	A	0.03649585023784	0.0203	0.07275
6	rs62420860	93398606	A	G	-0.0267958227871631	0.0305	0.3803
6	rs116726533	93399676	C	G	0.0349037160078804	0.0203	0.08552
6	rs1824422	93399677	G	A	-0.0288007896057264	0.029	0.3209
6	rs1341994	93400020	C	T	0.0630968574396732	0.0543	0.2454
6	rs1341995	93400233	A	T	0.0533037720223111	0.0538	0.3224
6	rs9342334	93400553	A	G	-0.0057967688471774	0.0202	0.7728
6	rs9452084	93400726	G	C	0.0349037160078804	0.0203	0.08594
6	rs9445012	93400755	T	C	0.0347974835421732	0.0203	0.08611
6	rs9452085	93401213	A	G	0.0352030377085245	0.0203	0.08345
6	rs9452086	93401360	G	A	0.0352030377085245	0.0203	0.08346
6	rs9452087	93401953	G	A	0.0350968370374295	0.0203	0.0838
6	rs1459812	93402064	T	G	0.0350968370374295	0.0203	0.0839
6	rs9345268	93402547	C	T	-0.006199175242821	0.0202	0.7594
6	rs9445013	93403306	C	T	0.0355987772398635	0.0203	0.08006
6	rs9452088	93403711	G	A	0.0346043046869299	0.0203	0.08877
6	rs9445014	93404017	A	T	0.0336958638567256	0.0203	0.09769
6	rs140246537	93404583	T	C	0.14609834663643	0.0648	0.02422
6	rs9452089	93405648	A	G	0.0341985075799122	0.0203	0.09218
6	rs9452090	93405804	C	T	0.0341985075799122	0.0203	0.09216
6	rs9452092	93405817	T	C	0.0343048036919902	0.0203	0.09195
6	rs73516286	93406390	A	C	0.0644010116835795	0.0544	0.2362
6	rs9452093	93407469	G	A	0.0356952753244514	0.0204	0.07922
6	rs2045591	93408386	G	A	-0.0226956079321885	0.0179	0.2047
6	rs7773729	93409378	T	C	0.0212036062510236	0.018	0.2377
6	rs9345269	93409510	A	G	-0.0057967688471774	0.0203	0.7749
6	rs967279	93409611	T	C	0.0353961009469877	0.0204	0.0823
6	rs75025516	93409689	T	G	0.0324962313421326	0.0398	0.4134
6	rs77158370	93409988	T	C	-0.0914028234733439	0.0998	0.3594
6	rs73518253	93410542	G	A	0.0355987772398635	0.0204	0.08094
6	rs6939249	93411037	G	A	-0.029202265808213	0.0311	0.3478
6	rs78090046	93411524	G	A	0.0368043345220483	0.0204	0.07151
6	rs368832953	93411535	G	A	-0.0398953406632555	0.0705	0.5716
6	rs11965606	93411666	G	A	-0.02960390325858	0.0313	0.3431
6	rs6903288	93412825	C	T	-0.0052035148315978	0.0204	0.7998
6	rs79652521	93413241	T	A	0.0366983037826737	0.0205	0.07292
6	rs78529134	93413536	G	A	-0.0905047444258399	0.0998	0.3642
6	rs16870182	93414219	C	A	0.0353961009469877	0.0205	0.08408
6	rs9359990	93414261	C	T	-0.0046005663955682	0.0204	0.8225
6	rs57258531	93414781	G	C	0.0611045066532856	0.0448	0.1725
6	rs75762447	93415074	T	C	-0.0895965338117562	0.0997	0.3687
6	rs7757624	93415597	C	T	-0.0042992284528324	0.0205	0.8353
6	rs73754351	93415687	A	C	0.0353961009469877	0.0205	0.08441
6	rs12528802	93415688	C	T	-0.0307994715535284	0.0317	0.3314
6	rs9452094	93415850	G	A	0.0352030377085245	0.0205	0.08554
6	rs9345270	93415978	A	T	0.021898468701116	0.0181	0.2259
6	rs9452095	93416453	T	C	0.0227003855207759	0.0181	0.2101
6	rs9452096	93416778	G	A	0.0355987772398635	0.0205	0.08297
6	rs77385986	93417113	G	A	-0.0794004139882947	0.099	0.4229
6	rs144025519	93417272	T	C	-0.005304041591906	0.0612	0.9304
6	rs76185920	93418108	C	T	-0.0874005436142293	0.0997	0.3805
6	rs9359991	93418209	G	A	0.0155977206230546	0.0217	0.4719
6	rs9445016	93418594	C	T	0.0636037093371393	0.0549	0.2465
6	rs112590871	93419185	G	C	-0.0914028234733439	0.0992	0.3572
6	rs16870197	93419915	T	C	0.0343048036919902	0.0205	0.09493
6	rs2169100	93420422	G	A	0.023003381764963	0.0182	0.2065
6	rs9445017	93420985	C	T	0.0349037160078804	0.0206	0.08953
6	rs12193201	93422283	T	G	-0.0026033858701149	0.0207	0.9
6	rs74899983	93423396	T	C	0.20320203437331	0.0915	0.02634
6	rs73518298	93424428	T	A	0.0347008987793103	0.0206	0.09198
6	rs13195141	93424869	G	T	-0.0159972768350078	0.0188	0.3945
6	rs6905474	93424897	C	T	0.0243022925229648	0.0182	0.1815
6	rs79588982	93425155	T	C	0.0664990979502052	0.0498	0.1816
6	rs1380490	93425595	G	C	0.023198814502523	0.0183	0.2057
6	rs73518301	93426420	A	G	0.0352030377085245	0.0207	0.08867
6	rs997596	93426764	T	C	0.0341985075799122	0.0208	0.09927
6	rs997595	93426805	T	C	0.0353961009469877	0.0208	0.08834
6	rs2325462	93427212	C	T	0.0344980404075674	0.0207	0.09616
6	rs76650794	93428644	T	G	0.0392976332717761	0.0216	0.06876
6	rs332491	93429548	A	G	0.0235016597850914	0.1036	0.8205
6	rs1824423	93429797	G	A	-0.119797563455596	0.0392	0.002268
6	rs12206260	93430871	A	G	-0.0259025943231108	0.0324	0.4237
6	rs117505703	93431230	C	T	0.0493995022947674	0.0373	0.1856
6	rs73754359	93432325	G	A	0.108002023801278	0.0696	0.1206
6	rs114470756	93433324	G	A	0.0443039255565243	0.0371	0.2321
6	rs143873356	93433569	C	G	0.048904443353603	0.0373	0.1905
6	rs145874000	93433644	C	G	-0.0174005146801673	0.0559	0.7557
6	rs13211465	93434323	G	A	-0.117500575551995	0.0399	0.00325
6	rs138076660	93434546	T	A	0.0491996041469672	0.0373	0.1865
6	rs6929027	93434580	A	G	0.0454034834538498	0.0372	0.2215
6	rs13215170	93434963	C	T	-0.158105155134988	0.0736	0.03161
6	rs76077573	93435119	C	T	0.0487996879336047	0.0373	0.1909
6	rs113211784	93435282	G	A	0.0868013549365424	0.0645	0.1786
6	rs78518993	93436278	C	G	0.0443039255565243	0.0371	0.2324
6	rs145302562	93437031	G	A	0.0477038600690104	0.0372	0.2005
6	rs73754360	93437809	T	G	0.106501864071853	0.0689	0.1219
6	rs76041208	93438564	A	C	0.0483996117232768	0.0372	0.1934
6	rs332501	93439651	A	G	-0.0165969709073694	0.021	0.4295
6	rs112968929	93439843	C	T	0.0437010460710946	0.037	0.2382
6	rs332500	93439872	G	A	-0.0165969709073694	0.021	0.4286
6	rs140189099	93439953	G	A	0.0481995135792341	0.0372	0.1949
6	rs56148073	93440009	C	T	0.0843962939720313	0.0462	0.06809
6	rs143167392	93440191	G	A	0.0901971304175018	0.0646	0.1625
6	rs10944609	93441259	G	A	-0.0358033589652777	0.0324	0.2697
6	rs147919770	93441585	C	A	0.0479993753879105	0.0371	0.1964
6	rs184736140	93441618	T	G	0.0479040574070545	0.0371	0.1966
6	rs231330	93442073	A	G	-0.0171970248285215	0.0209	0.41
6	rs112484315	93442556	C	G	0.0827958374084022	0.046	0.07159
6	rs138008717	93442826	C	T	0.0481995135792341	0.0371	0.1936
6	rs6908465	93443329	C	T	0.0807962698280896	0.0458	0.07767
6	rs9452103	93443475	G	A	-0.114704030660979	0.0395	0.00371
6	rs75610653	93443598	T	G	0.0435000054458512	0.0369	0.2385
6	rs6936570	93443978	T	G	0.0439977464776452	0.0369	0.2329
6	rs332505	93444119	A	T	-0.0176040459483609	0.0208	0.3988
6	rs16870199	93444788	A	T	-0.0153979421800967	0.0766	0.8402
6	rs116153809	93445119	G	C	0.0437967654983826	0.0369	0.235
6	rs4706423	93445417	T	C	-0.0353992243518656	0.0322	0.2715
6	rs74366793	93445860	C	T	0.0435000054458512	0.0368	0.2381
6	rs332503	93446161	C	T	-0.0180010511095525	0.0208	0.3856
6	rs115784089	93446374	T	C	0.042503779526724	0.0368	0.2475
6	rs75414280	93447295	T	G	0.10640297211124	0.07	0.1283
6	rs332502	93447631	A	G	-0.0185000759845861	0.0207	0.3707
6	rs117914787	93448442	A	T	0.0461008368826632	0.0369	0.211
6	rs117481302	93449147	G	A	0.0454990400712183	0.0369	0.2171
6	rs76668755	93450242	A	G	0.0461963268897065	0.0369	0.2105
6	rs12210700	93450859	C	G	-0.0363009797263316	0.0321	0.2583
6	rs117133696	93451474	C	G	0.0465018336514199	0.0368	0.2067
6	rs332498	93451541	T	C	-0.0391983134041576	0.0231	0.08928
6	rs12199478	93452526	A	G	-0.114098581601112	0.0391	0.003514
6	rs56944980	93453259	A	T	0.0454990400712183	0.0368	0.216
6	rs141676153	93453896	T	G	0.0459002781827573	0.0368	0.2119
6	rs80056774	93454304	G	A	0.0411035548784171	0.0366	0.2614
6	rs76709054	93454950	G	A	0.0406043708419401	0.0366	0.2672
6	rs76862348	93455193	T	C	0.0395956428583544	0.0365	0.2783
6	rs1563798	93455495	G	T	-0.113795994478928	0.039	0.003516
6	rs9362997	93455839	T	G	0.0110981866660334	0.0288	0.7007
6	rs332496	93455875	C	A	-0.0406032684425478	0.023	0.07678
6	rs117622705	93456196	A	T	0.0450976409030327	0.0367	0.2185
6	rs75111965	93457744	G	A	0.0439020462871288	0.0366	0.2307
6	rs79201622	93458550	C	A	0.0437010460710946	0.0366	0.2325
6	rs10944610	93458814	G	A	0.0833020057708029	0.0452	0.06495
6	rs332492	93459000	G	A	-0.0198966317144566	0.0205	0.3303
6	rs332493	93459439	A	G	-0.0197028322758684	0.0205	0.3351
6	rs78796094	93459524	T	C	0.0387013475370749	0.0364	0.2884
6	rs78850725	93460026	T	A	0.0430020165445429	0.0366	0.2398
6	rs115932315	93460609	T	G	0.043595744117646	0.0366	0.2338
6	rs77626789	93460808	T	C	0.0444952398865513	0.0366	0.2241
6	rs141143497	93461623	T	A	0.0435000054458512	0.0365	0.2343
6	rs6933723	93461641	T	C	-0.0375045865412751	0.0318	0.2373
6	rs183594655	93462183	G	T	0.138596045590258	0.1234	0.2615
6	rs12110665	93462832	G	A	0.0397974698740661	0.0364	0.2746
6	rs332494	93462866	C	T	-0.01999864650669	0.0205	0.3298
6	rs2492343	93463158	A	G	-0.01999864650669	0.0205	0.3295
6	rs6923569	93463792	G	A	0.0395956428583544	0.0364	0.2762
6	rs6454910	93464332	C	T	0.0392976332717761	0.0364	0.2805
6	rs1515804	93464651	G	A	-0.0403012967735257	0.0229	0.07926
6	rs75549233	93464817	A	G	0.0437967654983826	0.0365	0.2301
6	rs2674399	93465857	A	G	-0.0193969096107316	0.0205	0.3439
6	rs79313594	93466162	A	G	0.0384030712829451	0.0363	0.2909
6	rs2812133	93466169	A	G	-0.0193969096107316	0.0205	0.3448
6	rs78175705	93466186	A	G	0.0205964297986501	0.0384	0.5917
6	rs10081161	93466614	A	G	-0.115096647231076	0.0394	0.003447
6	rs12211463	93467158	T	G	-0.0369026020501437	0.0317	0.2441
6	rs12190941	93467224	A	G	0.025297307774162	0.0888	0.7754
6	rs79199659	93467798	G	A	0.0409979790340721	0.0364	0.2604
6	rs73754363	93468116	T	C	0.0931988616307827	0.0686	0.1739
6	rs118189939	93468446	T	A	0.0441986870716702	0.0365	0.2259
6	rs1515781	93468529	T	A	-0.10799732231233	0.0331	0.001119
6	rs117148991	93468946	T	C	0.0452983606272869	0.0365	0.2146
6	rs2674356	93469398	T	C	-0.0186019483996616	0.0205	0.3642
6	rs116926137	93469508	C	T	0.043203157300648	0.0365	0.2364
6	rs117141512	93469516	T	G	0.043203157300648	0.0365	0.236
6	rs79724341	93469627	G	A	-0.0812968270859734	0.0565	0.1503
6	rs2674357	93469885	G	C	-0.0183982139464423	0.0206	0.3701
6	rs116854155	93470698	G	A	0.0682005576892554	0.0384	0.07549
6	rs2037155	93471082	T	G	-0.0198966317144566	0.0378	0.5992
6	rs74940295	93471201	T	C	-0.001100605444033	0.0324	0.974
6	rs62413996	93471245	G	T	-0.0186019483996616	0.0377	0.6228
6	rs7773392	93471352	A	G	0.0076010387728197	0.0313	0.8079
6	rs2812128	93473197	G	C	-0.0206007457079636	0.0377	0.5845
6	rs78657923	93473677	T	G	0.0444952398865513	0.0365	0.2226
6	rs6454911	93473885	T	G	-0.109602834915959	0.0459	0.01706
6	rs76478128	93473929	C	T	0.0444952398865513	0.0365	0.223
6	rs142442671	93474116	A	G	0.0439977464776452	0.0365	0.2287
6	rs140227547	93474137	C	G	0.0439020462871288	0.0365	0.2288
6	rs1515785	93474482	G	A	0.0834032087057745	0.0453	0.06573
6	rs16870223	93474938	G	T	0.007997931111062	0.0313	0.7979
6	rs79836136	93475067	T	C	0.043097802902723	0.0365	0.2366
6	rs6899823	93475194	T	C	0.0443039255565243	0.0365	0.2243
6	rs113258847	93475286	A	C	-0.0759959070279224	0.0565	0.1787
6	rs1850017	93475306	T	C	0.0830995691695741	0.0453	0.06692
6	rs77860543	93475473	T	C	-0.0766974758725041	0.0565	0.1745
6	rs1515786	93475558	C	T	-0.115904800644611	0.0397	0.003507
6	rs6920774	93475639	C	T	0.0443039255565243	0.0365	0.2242
6	rs1878071	93476681	C	A	-0.0170952954286372	0.0206	0.4056
6	rs115212262	93476707	A	G	0.0432989243951476	0.0365	0.2353
6	rs7766921	93476923	C	G	0.0819025156196343	0.0454	0.07149
6	rs10498983	93477038	G	A	-0.0826970606869833	0.0565	0.1433
6	rs75828694	93477043	G	A	0.043203157300648	0.0365	0.237
6	rs79220352	93477060	G	A	0.043203157300648	0.0365	0.2367
6	rs77568133	93477151	C	T	0.043203157300648	0.0365	0.2371
6	rs117562334	93477398	G	T	0.043203157300648	0.0365	0.2373
6	rs118191162	93477546	T	C	0.043203157300648	0.0365	0.2369
6	rs6933544	93477812	G	A	0.0444952398865513	0.0366	0.2243
6	rs111611885	93477859	T	C	-0.0704975744133774	0.0575	0.2202
6	rs7773139	93478453	A	G	0.0432989243951476	0.0366	0.2363
6	rs7773633	93478523	G	A	0.0432989243951476	0.0366	0.2364
6	rs2674358	93479247	A	C	-0.0186019483996616	0.0378	0.6236
6	rs116891171	93479287	T	G	0.0432989243951476	0.0366	0.2368
6	rs149878192	93479450	C	A	-0.0717001041652131	0.0581	0.2172
6	rs118019735	93479503	G	T	0.0432989243951476	0.0367	0.2373
6	rs114359389	93479532	T	C	0.044600447168905	0.0367	0.224
6	rs117930382	93479629	C	A	0.0446960805488528	0.0367	0.2233
6	rs189459818	93479696	A	G	-0.176999742799979	0.1152	0.1243
6	rs79931797	93479747	G	A	0.0434042576072856	0.0367	0.2364
6	rs117679273	93479825	C	T	0.0454990400712183	0.0368	0.2158
6	rs2492342	93480461	C	G	-0.0174005146801673	0.0207	0.4
6	rs2496109	93480953	A	C	-0.0171970248285215	0.0207	0.405
6	rs117846112	93481416	T	C	0.0452983606272869	0.0368	0.2179
6	rs2812125	93481833	G	T	-0.0170037478161859	0.0207	0.4122
6	rs77371648	93482547	A	G	-0.067305011010914	0.0585	0.2501
6	rs76945425	93482747	G	C	0.043595744117646	0.0368	0.2363
6	rs2068889	93483758	T	A	-0.114098581601112	0.0401	0.004434
6	rs78266170	93484009	G	A	0.125698293852864	0.0718	0.08014
6	rs7749942	93484140	C	T	0.0732969290614569	0.0456	0.1083
6	rs73522114	93484508	T	C	0.0774979340203838	0.0622	0.2126
6	rs75455691	93484650	G	A	0.0108014536938559	0.0324	0.7387
6	rs73522116	93485678	C	T	0.0680978043671968	0.0466	0.1436
6	rs149476787	93486063	G	T	-0.0689964429219005	0.0461	0.1344
6	rs1996267	93486257	G	A	0.0630029677787336	0.0524	0.2293
6	rs77785623	93486565	A	C	0.0660030731575139	0.0337	0.0501
6	rs74927039	93486616	G	A	-0.0663962456396854	0.0461	0.1499
6	rs75257789	93486725	C	A	0.0657971037900478	0.0337	0.0508
6	rs16870232	93487199	A	G	0.0660966815748511	0.0336	0.04916
6	rs78272815	93487227	C	T	-0.0601959637034527	0.0465	0.1959
6	rs2674381	93487547	G	A	-0.0636962093151305	0.0444	0.1516
6	rs9445018	93487941	G	A	-0.0062998021485279	0.0189	0.7406
6	rs16870236	93488053	A	T	0.0663025892540632	0.0336	0.04821
6	rs16870237	93488364	C	A	0.0575044650684261	0.0332	0.08305
6	rs116156826	93488516	A	G	-0.0633978386299677	0.0467	0.174
6	rs16870241	93489560	T	C	-0.0631954234971474	0.0467	0.1753
6	rs2674380	93489917	G	T	-0.0698968513822572	0.0446	0.1169
6	rs2812123	93490353	C	T	0.0102968054773682	0.0262	0.6938
6	rs2674378	93490727	T	C	0.0172994970780611	0.0272	0.5242
6	rs2176145	93490769	T	A	-0.0703044455099639	0.0446	0.1148
6	rs2176144	93490846	T	C	-0.001300845733048	0.0243	0.9574
6	rs2138342	93490980	C	A	-0.0703044455099639	0.0446	0.1149
6	rs2138341	93491019	G	A	-0.0636962093151305	0.0467	0.1721
6	rs16870244	93491366	T	A	-0.0654028946007014	0.0534	0.22
6	rs12190936	93491572	T	C	-0.039104719880761	0.0314	0.2135
6	rs16870247	93491573	C	G	0.0686021284901822	0.0337	0.04167
6	rs2674377	93492604	A	G	-0.0698003402592755	0.0446	0.1176
6	rs62413999	93492659	A	G	0.0511017760490843	0.0516	0.3221
6	rs2325469	93492677	C	T	-0.0078003437327339	0.0189	0.6822
6	rs2674376	93493224	T	C	-0.0695001429845276	0.0446	0.1192
6	rs2674375	93493228	G	A	-0.0698003402592755	0.0446	0.1173
6	rs9452113	93493278	G	A	-0.0536961790038609	0.0565	0.3427
6	rs2674374	93493452	A	T	-0.0692964890026564	0.0446	0.1201
6	rs76779337	93494209	G	A	-0.0791947339715482	0.0946	0.4028
6	rs9452114	93494267	C	A	-0.0527996915922012	0.0564	0.3494
6	rs2674373	93494355	A	G	-0.0688036036849463	0.0446	0.1228
6	rs7454934	93494372	C	T	-0.0084959889212643	0.0189	0.6544
6	rs78676743	93495359	G	A	0.0038027603329278	0.089	0.9661
6	rs2496111	93495705	T	C	-0.0689964429219005	0.0446	0.1217
6	rs2812122	93496075	A	G	-0.0689964429219005	0.0446	0.1215
6	rs2812121	93496196	A	C	-0.0691035919019447	0.0446	0.1209
6	rs2674372	93496360	A	G	-0.0691035919019447	0.0446	0.121
6	rs7453939	93496742	T	C	-0.0086977157031958	0.019	0.6452
6	rs2812120	93496853	A	C	-0.0688036036849463	0.0446	0.1227
6	rs2674371	93496998	T	C	-0.0692000358011391	0.0446	0.1202
6	rs74564168	93497163	G	A	0.0701974789892495	0.0337	0.03733
6	rs2674370	93497240	C	T	-0.0694036701388791	0.0446	0.1193
6	rs117575922	93497251	A	C	0.07040254409814	0.0337	0.03681
6	rs62414000	93497782	T	C	0.054402954379292	0.0518	0.2935
6	rs2674369	93497958	T	C	-0.0689964429219005	0.0446	0.1213
6	rs2674368	93498467	C	T	-0.0695001429845276	0.0446	0.1189
6	rs2674366	93498928	G	T	-0.0380030548002074	0.0296	0.1983
6	rs2674365	93498951	G	C	-0.0694036701388791	0.0446	0.1195
6	rs2674364	93499177	A	G	0.0195967237465575	0.0275	0.4772
6	rs9362998	93499278	G	A	-0.008395140788382	0.019	0.6573
6	rs9345273	93499279	C	A	-0.008395140788382	0.019	0.6568
6	rs2812119	93499606	G	A	-0.0695001429845276	0.0445	0.1188
6	rs2674363	93500155	A	T	-0.0695001429845276	0.0445	0.1185
6	rs77617502	93500273	A	G	0.0705982488455367	0.0337	0.03609
6	rs2674362	93500377	A	G	-0.0758017134162819	0.0398	0.05694
6	rs2674361	93500419	A	G	-0.0697038384497916	0.0446	0.1179
6	rs2674360	93500889	C	T	0.0136957831289865	0.0265	0.6046
6	rs58889334	93501227	A	G	0.0705982488455367	0.0337	0.03617
6	rs145147161	93501469	T	C	-0.0622052453438987	0.0466	0.1818
6	rs2812117	93501619	G	A	-0.0698968513822572	0.0446	0.1166
6	rs2674359	93501782	A	G	-0.0700040968887733	0.0445	0.1163
6	rs1515789	93502732	G	A	-0.0440981887217984	0.0559	0.4301
6	rs76304368	93502788	A	G	0.0161980995687726	0.0539	0.7645
6	rs2812116	93502998	T	C	-0.070197167789298	0.0445	0.1151
6	rs2812115	93503019	C	A	-0.0704975744133774	0.0445	0.1136
6	rs62414002	93503215	C	A	0.0487996879336047	0.0514	0.3422
6	rs117415193	93503364	T	C	-0.0626948883400778	0.0466	0.1785
6	rs117982198	93503803	T	C	0.0708963919750802	0.0337	0.03532
6	rs2492340	93503809	C	T	0.0138042809763971	0.0265	0.6028
6	rs60063460	93504500	A	T	0.0709988581496884	0.0337	0.03523
6	rs2812114	93504553	A	G	-0.0706048843675517	0.0445	0.1132
6	rs190383869	93504706	C	T	-0.123603692861948	0.1047	0.2377
6	rs2674398	93504757	A	G	-0.112004762080243	0.0643	0.08142
6	rs2674397	93504815	C	T	0.0142973047008244	0.0265	0.5896
6	rs2674396	93504914	A	G	-0.0707014731729843	0.0445	0.1127
6	rs2812113	93505226	T	C	-0.0707014731729843	0.0445	0.1122
6	rs78868094	93505536	T	C	-0.0633978386299677	0.0466	0.1737
6	rs34097161	93506161	C	T	-0.0416973775562091	0.0559	0.4557
6	rs75183366	93506186	C	T	-0.0577032681284449	0.1034	0.5769
6	rs2674395	93506254	C	T	-0.106995184334287	0.0642	0.09567
6	rs2674394	93506409	C	A	-0.0726997334182779	0.0445	0.1024
6	rs78719515	93506425	T	C	0.0712968818820338	0.0337	0.03419
6	rs62414003	93506936	C	A	-0.0361039752308815	0.0315	0.251
6	rs137915467	93507817	A	T	0.0412954824071715	0.0885	0.6403
6	rs2674393	93508169	A	C	-0.0714960017050699	0.0445	0.1083
6	rs12192414	93508235	A	G	-0.0358966439977618	0.0315	0.254
6	rs78450825	93508299	G	A	-0.0641012834065877	0.0466	0.1688
6	rs2674391	93509044	G	A	-0.0732053027592748	0.0445	0.09993
6	rs2674390	93509281	G	C	-0.0714960017050699	0.0445	0.1085
6	rs2812112	93509396	C	A	-0.0733021430750498	0.0445	0.09933
6	rs2812111	93509584	C	A	-0.0733021430750498	0.0445	0.09925
6	rs2812110	93509665	T	C	-0.0717001041652131	0.0445	0.107
6	rs2812109	93509724	G	A	-0.0713026798988422	0.0445	0.1091
6	rs9445020	93509887	A	G	-0.0066017436345624	0.0193	0.7315
6	rs74659377	93510237	C	A	0.07040254409814	0.0336	0.0363
6	rs2492339	93510252	G	A	-0.0999971464925023	0.0648	0.1226
6	rs2674388	93510554	A	G	0.013202462677756	0.0265	0.6179
6	rs6911528	93510578	T	G	0.0491996041469672	0.0511	0.3356
6	rs117258828	93510654	G	C	0.0705982488455367	0.0336	0.03584
6	rs2674387	93510830	C	T	-0.0730008928844903	0.0445	0.1009
6	rs2674386	93510856	C	T	-0.0730977134062134	0.0445	0.1004
6	rs117550573	93511065	G	A	0.0705982488455367	0.0336	0.03557
6	rs79252905	93511110	G	A	0.0575988723793984	0.0317	0.0693
6	rs9452116	93511175	G	T	-0.0231969816042026	0.0574	0.6862
6	rs9353940	93511266	T	C	-0.0071958279818024	0.0193	0.7078
6	rs2812107	93511275	A	C	-0.0748959748540066	0.0444	0.09198
6	rs2674385	93511280	C	A	-0.0730977134062134	0.0445	0.1005
6	rs142079971	93511373	G	C	-0.0652961413926661	0.0638	0.3061
6	rs76587384	93511912	G	C	0.0708032317954	0.0336	0.03508
6	rs2812106	93511938	G	T	-0.0751977965659022	0.0445	0.09076
6	rs2674384	93512266	C	T	-0.0751977965659022	0.0444	0.09063
6	rs9345274	93512325	G	A	-0.0073972926304747	0.0193	0.7034
6	rs80047696	93513159	C	T	0.0901971304175018	0.0606	0.1363
6	rs2492338	93513323	G	C	-0.0752948300371352	0.0445	0.09044
6	rs2496112	93513431	T	A	-0.102099172955455	0.0662	0.1231
6	rs2496114	93513802	T	C	-0.0781020918869996	0.0445	0.07875
6	rs2496115	93513951	C	T	0.0167981182758809	0.0275	0.5409
6	rs2812105	93514240	T	A	-0.0772050709089715	0.0445	0.08292
6	rs13200052	93514257	G	C	-0.0375045865412751	0.0557	0.5003
6	rs1473994	93515485	C	G	0.0065981840282271	0.0243	0.787
6	rs2037156	93516501	G	A	-0.0881975347421256	0.067	0.1881
6	rs1913827	93516703	A	G	-0.0830990401697142	0.0445	0.06185
6	rs1913826	93516854	T	C	-0.0817959103021831	0.0445	0.06583
6	rs16870254	93516864	C	T	0.0717995956157747	0.0337	0.03311
6	rs13213089	93517339	G	A	0.041995705452017	0.0279	0.1318
6	rs11962323	93517801	T	C	0.0071047017299317	0.0243	0.7687
6	rs11964555	93517819	A	G	0.0063994795805678	0.0243	0.7919
6	rs11970040	93517852	C	A	0.0069954745123864	0.0243	0.7745
6	rs111407861	93517951	C	T	-0.0744972786929105	0.0466	0.11
6	rs6917362	93518722	T	C	0.0072039888485025	0.0242	0.7661
6	rs6899693	93518927	G	A	0.0072039888485025	0.0242	0.7663
6	rs16870257	93519118	C	G	-0.0747989800754828	0.0466	0.1086
6	rs16870260	93519149	A	G	-0.0763952012537135	0.0467	0.1015
6	rs6900067	93519210	G	A	0.007997931111062	0.0242	0.7423
6	rs6899658	93519219	A	G	0.007997931111062	0.0242	0.7399
6	rs12660126	93519430	C	T	-0.0817959103021831	0.0446	0.06671
6	rs9452120	93519455	G	C	0.0085037404912207	0.0242	0.7264
6	rs12661708	93519754	T	C	-0.0812968270859734	0.0446	0.06843
6	rs9452121	93519839	T	G	-0.0352956263947246	0.0551	0.5215
6	rs9294536	93520257	C	A	0.0075017910703226	0.0242	0.7551
6	rs1515788	93520363	C	T	-0.0080019302190585	0.0242	0.7415
6	rs9294537	93520592	C	G	0.0371030879515023	0.0274	0.1759
6	rs1399941	93520886	G	T	0.0368043345220483	0.0275	0.181
6	rs6902337	93521119	T	G	0.0371994409891063	0.0274	0.1748
6	rs6922609	93521148	C	A	0.0371994409891063	0.0275	0.1751
6	rs62414006	93521232	A	G	0.0164047040252769	0.0509	0.7474
6	rs6922656	93521276	A	C	0.0374017521540008	0.0275	0.1732
6	rs6922978	93521371	C	T	0.0374017521540008	0.0275	0.1729
6	rs9452123	93521724	A	T	0.0404027066313724	0.0274	0.1407
6	rs9445023	93522134	G	T	0.0444952398865513	0.0276	0.1061
6	rs76082640	93522477	A	T	0.0732969290614569	0.0337	0.02994
6	rs9294538	93522485	G	T	-0.0326988269632397	0.0547	0.5495
6	rs9452124	93522671	A	G	0.0461963268897065	0.0275	0.09288
6	rs9452125	93522749	A	G	0.0465972853767823	0.0278	0.09332
6	rs79950849	93522816	T	C	0.0736964589223369	0.0338	0.02903
6	rs1515787	93522920	G	A	-0.0694036701388791	0.0406	0.08771
6	rs72912820	93522921	T	C	-0.0067024110596754	0.0931	0.9424
6	rs13215884	93523152	G	C	0.0471030274686428	0.0275	0.0869
6	rs11964900	93523153	A	T	-0.0668024151462154	0.0406	0.0996
6	rs9452126	93523631	C	T	0.0471030274686428	0.0275	0.0867
6	rs73754374	93523655	T	C	0.0716041258594429	0.0313	0.02229
6	rs116880867	93523678	G	T	0.0748013031727843	0.0338	0.02682
6	rs9452127	93523870	T	A	0.0475036226439669	0.0275	0.08389
6	rs117706411	93524151	C	T	0.0752002325629352	0.0338	0.02593
6	rs9452128	93524274	C	A	0.0479040574070545	0.0275	0.08173
6	rs9452129	93524336	C	A	0.0479040574070545	0.0275	0.08154
6	rs13205868	93524382	T	C	0.0479993753879105	0.0275	0.08118
6	rs13193833	93524919	G	A	-0.0263953113595316	0.0549	0.6306
6	rs13194802	93525687	G	C	0.0481042146741464	0.0275	0.08005
6	rs9452130	93525880	A	G	0.0481042146741464	0.0275	0.08025
6	rs9452131	93525925	A	T	0.0481042146741464	0.0275	0.08038
6	rs9445024	93525986	T	C	0.0481042146741464	0.0275	0.08038
6	rs58145329	93526052	T	C	0.0716972114610293	0.0313	0.02193
6	rs13197967	93526158	A	T	-0.029202265808213	0.0546	0.5921
6	rs62414007	93526448	G	C	-0.0385953087593848	0.0344	0.2618
6	rs13214640	93526470	T	G	0.0475036226439669	0.0275	0.08384
6	rs13214784	93526601	T	C	0.0479993753879105	0.0275	0.08062
6	rs13198769	93526697	C	T	0.0479993753879105	0.0275	0.08064
6	rs9345275	93526832	G	A	-0.0557981629302465	0.0682	0.4126
6	rs13218286	93527017	T	C	0.0479040574070545	0.0275	0.08135
6	rs13202541	93527122	G	A	-0.0286978729475453	0.0545	0.5988
6	rs13203186	93527779	C	T	0.0481042146741464	0.0275	0.07998
6	rs13206427	93527994	C	A	0.0481042146741464	0.0275	0.08015
6	rs9452133	93529045	A	G	0.0479993753879105	0.0275	0.08073
6	rs12198678	93529277	C	A	0.013202462677756	0.0238	0.579
6	rs16870280	93529352	C	T	0.074095829222854	0.0338	0.02813
6	rs7764559	93529704	A	C	0.047799197133273	0.0275	0.08145
6	rs1515799	93529936	G	A	-0.0018016219466282	0.0196	0.928
6	rs79512742	93530224	A	C	-0.0428970626523952	0.0252	0.08885
6	rs4706424	93530287	A	G	-0.0406032684425478	0.0343	0.2365
6	rs9452134	93530700	T	C	0.0481995135792341	0.029	0.09712
6	rs9445025	93530757	T	C	0.047799197133273	0.0274	0.08152
6	rs9452135	93531024	T	C	0.047799197133273	0.0275	0.08198
6	rs17736308	93531325	T	C	-0.0603977725486758	0.0403	0.1345
6	rs4426973	93531443	T	C	-0.0495999919914836	0.0681	0.4664
6	rs9452136	93531613	T	C	0.0471984218290006	0.0275	0.08592
6	rs80179348	93531665	A	T	0.0727019842157449	0.0338	0.03145
6	rs9445026	93532022	A	C	-0.0220002402796674	0.0548	0.688
6	rs116685762	93532032	C	T	0.0653007305821358	0.085	0.4426
6	rs9452137	93532036	C	G	0.0463968262292078	0.0275	0.092
6	rs9452138	93532039	T	C	0.0469026696862194	0.0275	0.08857
6	rs16870295	93532277	A	G	0.0672005996602386	0.0313	0.03179
6	rs16870296	93532328	T	C	0.0663961696396827	0.0313	0.03394
6	rs78147259	93532412	G	A	0.0663025892540632	0.0314	0.03442
6	rs16870298	93532719	A	G	0.0712968818820338	0.0338	0.0351
6	rs77953998	93532860	T	G	0.0651976788453886	0.0314	0.03799
6	rs79073060	93533248	A	G	0.0650009142174121	0.0314	0.03866
6	rs9353942	93533250	C	T	-0.0009004052431641	0.0196	0.9642
6	rs77700903	93533300	C	T	0.0650009142174121	0.0314	0.03871
6	rs75612164	93533353	A	G	0.0648978315778429	0.0314	0.03886
6	rs12211313	93533889	A	G	-0.0005001250416822	0.0196	0.9793
6	rs6926613	93534231	C	A	0.0645978943749456	0.0315	0.04014
6	rs12198355	93534536	G	A	-0.0605040040910452	0.0403	0.1336
6	rs62414008	93534938	G	A	0.0140015196358136	0.0502	0.7805
6	rs77805549	93535146	T	G	0.064204090221786	0.0315	0.04134
6	rs58280006	93535375	G	A	0.0622985141942241	0.0314	0.04727
6	rs9452140	93535525	G	T	-0.0249999098013234	0.0554	0.6516
6	rs9452141	93535577	A	G	-0.0247026126403718	0.0554	0.6554
6	rs6913263	93535651	T	C	0.0112959597418516	0.0238	0.6347
6	rs57350905	93535690	C	T	0.0624958112255439	0.0314	0.04657
6	rs61254548	93535749	T	C	0.0633033836692384	0.0315	0.04421
6	rs60944065	93536042	T	A	0.0605963861236938	0.0315	0.05453
6	rs13218366	93536194	C	T	-0.0293979151845611	0.057	0.6058
6	rs75914122	93536235	A	G	0.0587970705084571	0.0322	0.06812
6	rs1399946	93536259	T	C	0.047598978799279	0.0299	0.1113
6	rs1829011	93536298	A	G	0.0096037361426946	0.0741	0.8974
6	rs1829012	93536425	T	C	-0.0225012653465135	0.0269	0.4032
6	rs1829013	93536433	A	G	-0.0186019483996616	0.0272	0.495
6	rs12202173	93536687	C	G	0.0103957761821204	0.0249	0.6768
6	rs10455537	93536901	T	C	-0.0068030886197391	0.0217	0.752
6	rs10455538	93536948	G	A	-0.0068030886197391	0.0216	0.7521
6	rs10455539	93537111	C	T	-0.0069037763167944	0.0216	0.7482
6	rs10944614	93537685	C	T	-0.0335050785573982	0.0242	0.1666
6	rs10944615	93537727	T	A	-0.0335050785573982	0.0242	0.1668
6	rs62414037	93537784	T	G	0.0106035827841911	0.0496	0.8309
6	rs67355862	93537895	C	T	-0.0069037763167944	0.0216	0.7483
6	rs9351328	93538013	G	A	-0.004198802647333	0.0216	0.8475
6	rs9359993	93538020	C	T	-0.0040983869261633	0.0216	0.8513
6	rs111576954	93538201	C	T	0.0849016530863714	0.0759	0.2633
6	rs149281462	93538202	G	A	0.0531046528867784	0.0322	0.09888
6	rs6908130	93538254	C	T	-0.0655950790984102	0.0396	0.09746
6	rs6908967	93538535	G	A	-0.0065010863423599	0.0216	0.7629
6	rs6909017	93538614	G	A	-0.0065010863423599	0.0216	0.7642
6	rs6454912	93538688	C	T	-0.0328951617042694	0.0242	0.1732
6	rs1606921	93538975	G	A	-0.0064004391810282	0.0216	0.7668
6	rs1850018	93539325	G	A	-0.0062998021485279	0.0216	0.7712
6	rs6914770	93539524	G	T	-0.0328021562323804	0.0241	0.1747
6	rs6914627	93539635	A	G	-0.0326988269632397	0.0241	0.1749
6	rs6937715	93539670	T	G	0.0326027085440124	0.0561	0.5619
6	rs6915140	93539709	G	A	0.0324962313421326	0.0561	0.5623
6	rs6915278	93539766	G	A	-0.0328021562323804	0.0241	0.1747
6	rs72912865	93539776	C	T	-0.0657018642254792	0.0395	0.09587
6	rs111535535	93539852	C	A	0.0875987044790681	0.0757	0.2472
6	rs72912869	93540269	G	T	-0.0657979805904322	0.0395	0.09522
6	rs72912870	93540359	C	T	-0.0659047873877183	0.0395	0.09493
6	rs9345276	93540636	C	T	-0.0325955083699338	0.0241	0.176
6	rs28824593	93540702	A	T	-0.0660009232598249	0.0394	0.09433
6	rs146628887	93540785	G	A	-0.0587950465105055	0.0392	0.1337
6	rs9363001	93541127	G	A	-0.0058973552660839	0.0215	0.7855
6	rs6917241	93541461	T	C	-0.066503116358279	0.0394	0.09129
6	rs58900232	93541559	A	G	0.0535028515173065	0.0323	0.09766
6	rs9345277	93541573	T	C	-0.0057967688471774	0.0215	0.7887
6	rs6937896	93541668	C	T	0.031799009548949	0.056	0.5702
6	rs112120457	93542316	A	G	0.0906995672466416	0.0754	0.2285
6	rs62414038	93542442	T	C	0.0066975214477213	0.0493	0.8923
6	rs10455540	93542671	C	T	0.0234039777790161	0.088	0.7905
6	rs6901255	93542694	G	T	-0.0054950702819798	0.0215	0.7972
6	rs6901141	93542754	C	T	-0.0663962456396854	0.0393	0.09064
6	rs6928593	93543060	T	A	-0.0054045784588597	0.0215	0.8004
6	rs1399947	93543184	G	A	-0.001501126126267	0.048	0.9745
6	rs4634419	93543240	A	G	-0.0039979812872983	0.0479	0.934
6	rs9351330	93543278	T	C	-0.005304041591906	0.0215	0.8035
6	rs9353943	93543547	A	G	-0.005304041591906	0.0215	0.8062
6	rs12192037	93543631	A	C	-0.066599309771242	0.0392	0.0892
6	rs55681471	93543660	A	T	-0.0663962456396854	0.0392	0.0899
6	rs9452143	93543673	A	C	0.0232965165504356	0.04	0.5594
6	rs55925703	93544089	C	T	-0.0679041786138728	0.0392	0.08297
6	rs56224735	93544104	T	G	-0.0689000186550519	0.0392	0.07882
6	rs142865600	93544386	G	C	0.0863978554904648	0.0877	0.3246
6	rs138107241	93544500	C	G	0.0841021492874947	0.0868	0.3323
6	rs1515802	93544595	A	T	-0.0680968444676575	0.0391	0.08165
6	rs12193930	93544801	A	G	-0.0674975614490263	0.0391	0.0845
6	rs62414040	93545179	A	G	-0.0019018072895963	0.0487	0.9691
6	rs7775322	93545210	T	A	-0.0042992284528324	0.0215	0.8417
6	rs6919358	93545700	G	A	-0.0680005069007488	0.0391	0.08187
6	rs7760258	93546150	A	G	-0.0042992284528324	0.0215	0.8428
6	rs7382779	93546769	G	T	-0.0039979812872983	0.0215	0.8521
6	rs4706426	93546856	A	G	-0.0043996643446871	0.0215	0.8368
6	rs9445029	93546957	G	A	-0.0042992284528324	0.0478	0.9287
6	rs76797688	93547481	T	C	0.0501035869662456	0.032	0.1183
6	rs1515803	93547529	T	G	-0.0312017511432645	0.024	0.1938
6	rs9351331	93547719	C	T	-0.0042992284528324	0.0215	0.8407
6	rs9345279	93547759	G	T	0.009504687014246	0.0195	0.6265
6	rs9345280	93547769	A	T	-0.0042992284528324	0.0215	0.8399
6	rs6936745	93548292	C	T	-0.0570043080677942	0.0364	0.1176
6	rs6936761	93548360	A	G	-0.0064004391810282	0.0329	0.8457
6	rs76411028	93548378	C	A	0.0495993604912842	0.032	0.1215
6	rs9351332	93548619	C	T	-0.0039979812872983	0.0215	0.8504
6	rs9345281	93548682	T	C	-0.0040983869261633	0.0215	0.8485
6	rs6899829	93549426	A	G	-0.0683002542587931	0.0391	0.08072
6	rs6900163	93549571	A	G	-0.0683002542587931	0.0391	0.08057
6	rs868805	93549658	A	G	-0.0039979812872983	0.0215	0.8527
6	rs868806	93549826	G	A	-0.0039979812872983	0.0215	0.8509
6	rs868807	93549878	T	C	-0.0309954337025195	0.024	0.1957
6	rs77786393	93549977	G	A	0.0497040321791155	0.032	0.1208
6	rs78305296	93549994	G	T	0.0495993604912842	0.032	0.1213
6	rs9452144	93550135	G	A	0.0239020562806236	0.0399	0.5493
6	rs2325464	93551099	A	C	-0.0039979812872983	0.0215	0.8532
6	rs2325465	93551151	T	C	-0.0038975857287134	0.0215	0.855
6	rs1515795	93551286	C	T	-0.0038975857287134	0.0215	0.8558
6	rs1515797	93551501	C	T	-0.003797200248385	0.0215	0.8578
6	rs9353944	93551621	T	C	-0.0038975857287134	0.0215	0.8558
6	rs12212390	93552430	C	T	-0.068396620708353	0.0391	0.08032
6	rs952179	93552524	T	A	-0.068396620708353	0.0391	0.08029
6	rs951554	93553297	C	A	-0.0036968248442897	0.0214	0.8639
6	rs951555	93553379	C	A	-0.0306035477981776	0.024	0.2012
6	rs951556	93553425	C	A	-0.0306035477981776	0.024	0.2014
6	rs6935730	93553537	G	T	-0.0306035477981776	0.024	0.2017
6	rs12661096	93553618	T	C	-0.085503423613941	0.049	0.08065
6	rs1399945	93553749	A	T	-0.0306035477981776	0.024	0.2022
6	rs1399944	93553857	A	G	-0.003596459514405	0.0214	0.8671
6	rs1399942	93554128	T	C	-0.0034961042567088	0.0214	0.8693
6	rs2037157	93554351	G	A	-0.0305004454483837	0.024	0.2027
6	rs79429805	93554533	G	T	-0.0899028259293165	0.0469	0.05527
6	rs10944617	93554917	A	T	-0.0689964429219005	0.0392	0.07835
6	rs6454913	93554977	A	G	0.0320992618599997	0.0554	0.562
6	rs80151566	93555154	T	C	0.0485996698360624	0.032	0.1289
6	rs10944618	93555459	T	C	-0.0033957590691798	0.0214	0.8749
6	rs79604970	93555594	A	T	0.0916033178729985	0.0749	0.2214
6	rs1515794	93555694	C	T	0.0142973047008244	0.0197	0.4674
6	rs1515793	93555753	A	T	-0.0038975857287134	0.0212	0.8534
6	rs12199848	93555851	T	C	-0.0692000358011391	0.0392	0.07758
6	rs12206164	93555888	A	G	-0.0692000358011391	0.0392	0.07748
6	rs6909411	93555944	A	C	0.023198814502523	0.0399	0.5607
6	rs6909753	93556066	C	T	0.0416024898545136	0.0259	0.1091
6	rs1515792	93556079	C	G	-0.0303973537275885	0.024	0.2052
6	rs80135979	93556267	T	C	0.0483043318863239	0.032	0.1317
6	rs4235854	93556456	C	A	-0.0032954239497972	0.0214	0.877
6	rs6911118	93556648	G	C	-0.0335050785573982	0.0345	0.3308
6	rs77713398	93556741	A	G	0.0932990679648179	0.0749	0.213
6	rs9345283	93556913	G	A	-0.008395140788382	0.021	0.6883
6	rs9353945	93557338	T	C	-0.022398994943479	0.0249	0.3696
6	rs12195172	93557749	C	T	-0.0329985112635755	0.0345	0.338
6	rs1554156	93558110	T	C	-0.0222047099881925	0.0249	0.3721
6	rs1554155	93558194	A	G	-0.0222047099881925	0.0249	0.3726
6	rs144162104	93558376	G	T	-0.227402608234593	0.1241	0.06696
6	rs12210304	93558544	A	G	-0.0222967349986103	0.0249	0.3714
6	rs12196902	93558584	C	A	-0.0222967349986103	0.0249	0.3716
6	rs1319822	93558770	A	C	-0.0222967349986103	0.0249	0.3715
6	rs12210424	93558806	A	G	-0.0320997276601081	0.0345	0.3525
6	rs77954818	93559152	C	T	0.0499989570943217	0.0322	0.1204
6	rs1399951	93559278	T	G	-0.0039979812872983	0.0215	0.8536
6	rs1399950	93559320	C	T	-0.0039979812872983	0.0215	0.8515
6	rs1399949	93559373	G	A	-0.022398994943479	0.0249	0.368
6	rs1399948	93559375	G	A	-0.0222967349986103	0.0249	0.3701
6	rs11964346	93559775	G	T	-0.0325955083699338	0.0345	0.345
6	rs1913828	93559883	T	C	-0.022398994943479	0.0249	0.3685
6	rs16870329	93560296	T	C	-0.0625990697565225	0.0365	0.08626
6	rs9353946	93560747	G	C	-0.0225012653465135	0.0249	0.3654
6	rs62416170	93560878	G	T	-0.003596459514405	0.0478	0.9393
6	rs10944619	93560991	T	C	-0.0329985112635755	0.0346	0.3398
6	rs9359995	93561006	A	G	0.0321960982163169	0.0554	0.5612
6	rs1040155	93561150	C	T	-0.0226035462098532	0.0249	0.3647
6	rs11961936	93561210	C	A	-0.0695001429845276	0.0395	0.07886
6	rs72914953	93561324	C	T	-0.0335981494309355	0.0346	0.3319
6	rs1399952	93561510	G	A	-0.0016012813669738	0.0479	0.9726
6	rs2325466	93561744	T	C	0.0326994961630157	0.0554	0.5548
6	rs1606923	93561871	T	C	-0.0226035462098532	0.0249	0.3641
6	rs1606922	93561900	A	G	-0.0226956079321885	0.0249	0.3627
6	rs12194385	93562188	G	T	-0.0698003402592755	0.0396	0.07758
6	rs12194281	93562197	C	T	-0.0226035462098532	0.0249	0.3652
6	rs12194329	93562235	C	A	-0.0226956079321885	0.0249	0.363
6	rs12201409	93562246	T	G	-0.0341050206499513	0.0347	0.3248
6	rs1018309	93562781	C	A	-0.0334016766340304	0.0346	0.3345
6	rs1018308	93562872	T	C	-0.0338050046123612	0.0346	0.3297
6	rs1546614	93562934	G	A	-0.0226035462098532	0.0249	0.364
6	rs1546613	93562958	T	G	-0.0226035462098532	0.0249	0.3644
6	rs4298308	93563045	A	G	-0.0036968248442897	0.0215	0.8635
6	rs4269341	93563154	C	T	-0.0226956079321885	0.0249	0.3626
6	rs4599596	93563248	T	C	-0.0226035462098532	0.0249	0.3638
6	rs9345285	93563392	C	T	-0.022398994943479	0.0249	0.3693
6	rs11968306	93563593	A	G	-0.0340015566760147	0.0347	0.3266
6	rs9452146	93563662	A	T	-0.0055956263571598	0.048	0.9072
6	rs9345286	93563986	G	T	-0.0315009870620622	0.0279	0.2594
6	rs4707760	93564082	A	G	0.0045994064948955	0.0221	0.8343
6	rs9294541	93564260	G	A	-0.0454995840713661	0.0271	0.09355
6	rs1515801	93564505	C	T	-0.0456042446050211	0.0271	0.09265
6	rs2875639	93564681	A	G	-0.0726029514196542	0.0398	0.06807
6	rs1515800	93564696	G	A	-0.0456042446050211	0.0271	0.09303
6	rs2325467	93564782	C	G	-0.0456042446050211	0.0271	0.09301
6	rs2875640	93564814	C	T	-0.0454995840713661	0.0271	0.09345
6	rs2325468	93564986	A	T	-0.0453949344903922	0.0271	0.0942
6	rs6932111	93565013	C	T	-0.0453949344903922	0.0271	0.09432
6	rs7767505	93565154	A	G	-0.0453007592301635	0.0271	0.09455
6	rs7767912	93565186	G	C	-0.0453007592301635	0.0271	0.09464
6	rs7767962	93565366	C	G	-0.0453007592301635	0.0271	0.0951
6	rs7768441	93565685	C	G	-0.0451961304529691	0.0271	0.09535
6	rs9342338	93565749	T	C	-0.0451961304529691	0.0271	0.09537
6	rs9353947	93565750	G	A	-0.0451961304529691	0.0271	0.09535
6	rs9351333	93565821	C	G	-0.0449032281024259	0.0271	0.09768
6	rs62416171	93565863	G	A	-0.0686000914922569	0.0371	0.06465
6	rs9294542	93566035	T	G	-0.0447986409079867	0.0271	0.09812
6	rs9294543	93566103	G	T	0.0053954185169075	0.0222	0.8069
6	rs9294544	93566127	G	A	-0.0449032281024259	0.0271	0.09775
6	rs9294546	93566212	A	G	-0.0451961304529691	0.0271	0.09576
6	rs9294547	93566214	T	C	-0.0451961304529691	0.0271	0.09588
6	rs9294548	93566361	G	A	-0.0451019739124202	0.0272	0.097
6	rs9294549	93566438	T	C	-0.0451961304529691	0.0272	0.09618
6	rs4363006	93566519	A	T	-0.04470452178448	0.0272	0.1001
6	rs4560613	93566684	C	T	-0.04470452178448	0.0272	0.1007
6	rs4509090	93567213	C	T	-0.0440041354980549	0.0274	0.1076
6	rs4288173	93567262	G	A	-0.0440041354980549	0.0274	0.1079
6	rs2138338	93567320	A	G	-0.0438996422900184	0.0274	0.1084
6	rs1829010	93567452	T	C	-0.0440041354980549	0.0274	0.1085
6	rs113109178	93567478	A	G	0.0903981354433043	0.0719	0.2087
6	rs117545193	93567646	A	C	0.069498077182394	0.0309	0.02437
6	rs2138339	93567742	T	C	-0.0442027026797326	0.0275	0.108
6	rs62416190	93567779	T	C	-0.0208049294331883	0.0469	0.6574
6	rs9363005	93568052	T	C	0.0352995739869328	0.027	0.1914
6	rs9353948	93568083	A	G	0.0360040066341877	0.0271	0.1842
6	rs9445032	93568141	T	C	-0.0495999919914836	0.0408	0.2249
6	rs1850016	93568246	C	A	-0.0137034650584925	0.0298	0.6448
6	rs9363006	93568349	C	T	0.0232965165504356	0.0266	0.382
6	rs9353949	93568351	C	G	0.0238044133801613	0.0266	0.372
6	rs9363007	93568486	G	A	0.0274984287018097	0.0269	0.3063
6	rs17686649	93568527	C	T	0.0463968262292078	0.0494	0.3469
6	rs9345288	93568858	A	G	0.0228958774769045	0.0293	0.4347
6	rs9359996	93568929	C	T	0.0341018649449722	0.0323	0.2914
6	rs9353950	93568960	T	C	0.0215951374365897	0.0293	0.4602
6	rs16870350	93568995	G	A	0.06259914175652	0.03	0.03727
6	rs75552353	93569057	G	A	-0.0062998021485279	0.042	0.8808
6	rs73523873	93569086	C	T	0.0280041964095973	0.0645	0.6645
6	rs9353951	93569141	C	A	0.0353961009469877	0.0312	0.2564
6	rs17686747	93569180	G	A	0.0270994698817177	0.0644	0.6736
6	rs184334055	93569635	C	T	0.226202866832605	0.0943	0.01642
6	rs1515782	93570222	G	A	0.0705982488455367	0.0512	0.1681
6	rs17686790	93570375	A	C	0.0298014912367898	0.0643	0.6435
6	rs981156	93570432	C	T	0.0355987772398635	0.0425	0.4026
6	rs9445033	93570574	A	T	0.0369007163483657	0.0311	0.235
6	rs9452147	93570660	A	G	-0.0182047046548463	0.0219	0.4048
6	rs73523885	93570831	T	C	0.0235016597850914	0.0641	0.7137
6	rs9351334	93571314	T	C	0.0273038345273452	0.0284	0.3369
6	rs140230009	93571405	C	T	0.0762014934935767	0.1384	0.5822
6	rs9359998	93571508	A	C	0.0275957115907991	0.0283	0.3296
6	rs9351335	93571654	G	A	0.0278972284172359	0.0283	0.3245
6	rs10806463	93571986	T	A	0.0077995046323818	0.0196	0.693
6	rs10455542	93572081	C	T	0.0392976332717761	0.031	0.2055
6	rs10455543	93572173	T	C	-0.0163021610829842	0.0218	0.455
6	rs10455544	93572356	A	G	0.0284999894699013	0.0283	0.3133
6	rs1515783	93572569	G	A	0.0285971749776749	0.0283	0.3129
6	rs1515784	93572579	G	A	0.0285971749776749	0.0283	0.3129
6	rs78456629	93572708	G	C	-0.0596969272581274	0.095	0.5302
6	rs146942888	93573101	G	A	0.21829983945919	0.0974	0.02507
6	rs17738088	93573240	C	A	0.022299507494767	0.0635	0.7257
6	rs10944620	93573416	C	T	0.0291023874205329	0.0283	0.3026
6	rs10944621	93573614	T	C	0.0288983900426488	0.0283	0.3062
6	rs9294550	93573896	T	C	0.0291995144044279	0.0283	0.3011
6	rs56131153	93574053	G	A	0.0207041815582916	0.0633	0.7438
6	rs10485365	93574113	T	A	0.0154007965760229	0.0632	0.8076
6	rs9363008	93574269	C	T	-0.0149004625639624	0.0218	0.4938
6	rs76453189	93574273	A	G	-0.0393023164827424	0.0439	0.3715
6	rs9345289	93574696	A	G	0.0399031725325864	0.0309	0.1974
6	rs4707761	93574953	C	T	0.029403450369242	0.0282	0.2981
6	rs4707762	93575149	C	T	-0.0150019689183474	0.0218	0.4913
6	rs874423	93575330	C	T	0.0392976332717761	0.0309	0.2034
6	rs117131932	93575734	G	C	0.0456996792509903	0.0859	0.5948
6	rs9345290	93575781	C	T	-0.0150019689183474	0.0218	0.4925
6	rs60938011	93575969	C	T	0.0614995330875717	0.0302	0.04161
6	rs1810303	93576022	C	T	0.0141987193998129	0.0628	0.821
6	rs9345291	93576077	C	T	0.0295005481176215	0.0282	0.2964
6	rs9353952	93576577	T	A	0.0392014821991368	0.0309	0.2052
6	rs17526893	93576721	C	G	0.0141987193998129	0.0628	0.8217
6	rs16870360	93576969	T	C	-0.0540972217202848	0.0453	0.2323
6	rs17526948	93577248	T	G	0.0200967016991224	0.063	0.7499
6	rs1515790	93577417	T	A	0.029296631955588	0.0282	0.2981
6	rs10485366	93577470	T	A	0.0086028888072678	0.0196	0.6616
6	rs9445034	93577492	G	A	0.029296631955588	0.0282	0.2982
