## Supplementary material for "Characterization of shared and ancestry-specific signals driving complex traits using multi-ancestry fine-mapping": EUR_schizophrenia_gwas_6_92577500_93577500.tsv

chrom	ID	pos	A1	A2	BETA	SE	P
6	rs13201078	92578108	G	C	0.0074025335167413	0.0087	0.3957
6	rs6914317	92578323	C	T	0.00730326611012	0.0087	0.4039
6	rs6899509	92578832	T	G	0.0074025335167413	0.0087	0.3936
6	rs12524257	92580056	G	A	0.0074025335167413	0.0087	0.3929
6	rs6454884	92582448	G	T	0.0072039888485025	0.0087	0.4056
6	rs6920127	92582660	C	T	0.0060019521956343	0.0087	0.4906
6	rs79290913	92582973	T	A	0.0308977113278438	0.0366	0.3987
6	rs4707700	92583178	G	A	0.0088011559530687	0.0087	0.3122
6	rs12205220	92583818	T	A	0.0001999800026662	0.0092	0.9819
6	rs7766876	92584086	G	A	0.0072039888485025	0.0087	0.4105
6	rs78928946	92584200	C	G	-0.004701032558649	0.0193	0.8073
6	rs7766782	92584221	C	A	0.00730326611012	0.0087	0.405
6	rs4707701	92584877	T	C	0.0066975214477213	0.0113	0.5544
6	rs4707702	92585109	G	A	0.0058031292269501	0.0087	0.5053
6	rs4707703	92585210	C	T	0.0068961666878413	0.0087	0.4291
6	rs9345184	92585537	A	G	0.00730326611012	0.0087	0.4005
6	rs9353870	92585948	A	C	0.0055048206344449	0.0087	0.5292
6	rs117428619	92586000	C	A	0.0485044090596151	0.0372	0.1921
6	rs6901571	92586742	A	G	0.0053954185169075	0.0087	0.5326
6	rs6929093	92587006	T	G	0.0056042667198317	0.0087	0.522
6	rs6929276	92587093	T	G	0.0053954185169075	0.0087	0.5328
6	rs4145211	92587370	C	T	0.0053954185169075	0.0087	0.5323
6	rs112157193	92587635	A	G	0.0109003744682883	0.0136	0.4245
6	rs1032632	92588241	G	A	0.005703702916678	0.0087	0.5156
6	rs1032631	92588333	A	G	0.0056042667198317	0.0087	0.5163
6	rs1498246	92588543	T	A	0.0058031292269501	0.0087	0.5066
6	rs117222587	92589105	T	C	0.0153023200084426	0.0318	0.6294
6	rs76266576	92589179	T	A	-0.0033957590691798	0.0193	0.8581
6	rs77316070	92589278	G	A	-0.0033957590691798	0.0193	0.8604
6	rs17558788	92589316	C	T	-0.020498669477346	0.016	0.2006
6	rs80265249	92589469	T	G	0.0106035827841911	0.0136	0.435
6	rs79880300	92589731	A	T	0.005703702916678	0.0089	0.5245
6	rs9359960	92589873	A	T	0.0058031292269501	0.0087	0.5076
6	rs4318847	92590109	A	G	0.0022973590486834	0.0086	0.7879
6	rs9345185	92590637	T	C	0.0016985566355815	0.0086	0.8424
6	rs9342303	92590647	C	A	-0.0034961042567088	0.0112	0.7518
6	rs117771067	92590924	C	T	0.023003381764963	0.0271	0.3963
6	rs146913678	92591647	G	A	0.012096540947233	0.0137	0.3764
6	rs2018019	92591904	G	A	0.001099395443301	0.0086	0.8982
6	rs13210308	92591941	T	A	-0.0042992284528324	0.0112	0.7037
6	rs144050017	92592179	C	T	-0.0346017967900747	0.0436	0.4271
6	rs77914787	92592386	G	C	-0.022398994943479	0.0219	0.3058
6	rs9451850	92592437	A	G	-0.0027036515743148	0.0112	0.811
6	rs9362921	92593021	T	A	-0.0042992284528324	0.0109	0.6936
6	rs1391500	92593313	A	G	-0.0026033858701149	0.0112	0.814
6	rs1391501	92593515	T	C	-0.0026033858701149	0.0112	0.8183
6	rs10944558	92594847	A	G	0.0011992805754821	0.0086	0.8871
6	rs80165497	92594852	C	T	0.0118001041157506	0.0137	0.3876
6	rs12523920	92595066	T	C	-0.0584981343943099	0.0491	0.2335
6	rs9345186	92595284	G	A	-0.0026033858701149	0.0112	0.8182
6	rs9353871	92595344	T	C	0.0065981840282271	0.0103	0.5212
6	rs34524284	92596170	C	T	-0.0028039273327342	0.0112	0.8049
6	rs4707704	92596344	C	T	-0.0088994831870327	0.0163	0.5827
6	rs9444918	92596627	G	A	-0.004198802647333	0.0109	0.7035
6	rs9345187	92598369	A	G	-0.0043996643446871	0.0109	0.6901
6	rs112830944	92598747	A	G	0.0121953336998771	0.0137	0.3724
6	rs6899854	92598818	G	A	0.0071047017299317	0.0103	0.4891
6	rs78395571	92599475	C	G	0.0115035793834154	0.029	0.6907
6	rs9353872	92599727	G	A	-0.0043996643446871	0.0109	0.6866
6	rs79291330	92600101	T	C	0.0121953336998771	0.0137	0.374
6	rs16885053	92600540	G	A	-0.0025031302181184	0.0112	0.8228
6	rs9451851	92600614	T	G	-0.0022024235552	0.0112	0.8425
6	rs9444920	92600947	G	A	-0.0023026490626755	0.0112	0.8367
6	rs61530509	92601437	C	A	0.0119977384336167	0.0137	0.3814
6	rs7746039	92601636	T	C	0.0033045340083004	0.0094	0.7268
6	rs7769492	92602542	G	A	-0.0042992284528324	0.0109	0.6928
6	rs12526472	92602785	A	G	0.0011992805754821	0.0086	0.8866
6	rs9451852	92603229	T	C	-0.0043996643446871	0.0109	0.6865
6	rs9451853	92603412	G	A	0.0034041991335623	0.0094	0.72
6	rs7742254	92604703	G	A	0.0063994795805678	0.0103	0.5304
6	rs76378537	92604758	C	A	0.0124027667170427	0.0137	0.3652
6	rs9451854	92605714	T	C	-0.0019018072895963	0.0107	0.8598
6	rs9451855	92606067	T	C	0.001099395443301	0.009	0.8995
6	rs35577352	92606180	G	A	-0.0018016219466282	0.0107	0.8645
6	rs34924049	92608041	C	A	-0.0032954239497972	0.0105	0.7557
6	rs73516496	92608391	A	G	0.0129951954948113	0.0137	0.3442
6	rs34182416	92609769	A	G	-0.0017014466397575	0.0107	0.8718
6	rs75080752	92610508	A	T	-0.0064004391810282	0.0178	0.718
6	rs7745992	92610764	C	G	0.0009995003330834	0.0087	0.9129
6	rs72921113	92611113	C	G	-0.0641012834065877	0.05	0.1998
6	rs117147607	92611242	C	T	-0.0069037763167944	0.0319	0.8289
6	rs1498258	92611525	T	C	-0.001501126126267	0.0107	0.89
6	rs1498259	92611795	G	C	-0.0523991687992084	0.0333	0.1159
6	rs9351292	92612461	C	A	0.0007996801705642	0.01	0.9375
6	rs16885061	92612745	A	G	0.0017983819413794	0.0481	0.9708
6	rs4706402	92612975	T	C	0.0014988761237359	0.01	0.8828
6	rs56310448	92613279	T	C	0.0020977980821461	0.0481	0.9646
6	rs77738891	92613549	C	T	0.0021975835434872	0.0481	0.9628
6	rs144777446	92613796	G	A	-0.0799960420957247	0.0555	0.1497
6	rs62418465	92614115	G	A	0.0027960873020011	0.0092	0.7599
6	rs73516500	92614361	C	G	0.0125015292229252	0.0137	0.3634
6	rs9351293	92614485	C	T	0.0007996801705642	0.01	0.9364
6	rs16885062	92615191	C	T	-0.0042992284528324	0.0496	0.9303
6	rs1391502	92615457	A	C	0.0016985566355815	0.01	0.8684
6	rs2101979	92616100	C	T	0.0013990209137074	0.01	0.8858
6	rs9451856	92616418	A	G	0.004001981379298	0.0088	0.6513
6	rs1587321	92617060	G	A	-0.0036968248442897	0.0496	0.9412
6	rs1603728	92617115	A	G	9.99950003332973e-05	0.0098	0.9897
6	rs12193718	92618158	A	G	0.0005998200719675	0.009	0.9443
6	rs79447891	92618654	T	A	-0.0203047533403643	0.0236	0.3886
6	rs2325411	92619872	C	T	0.0024968801985871	0.0099	0.8003
6	rs4588661	92620353	C	A	0.0024968801985871	0.0099	0.804
6	rs991879	92620551	C	A	0.0001999800026662	0.0099	0.9807
6	rs991880	92620641	G	T	0.0021975835434872	0.0099	0.8272
6	rs991881	92620795	C	T	0.0049974917102918	0.0099	0.615
6	rs16885076	92620913	A	G	-0.0051029981759033	0.0473	0.9137
6	rs2088495	92621160	C	T	0.0047984689115734	0.0099	0.6319
6	rs118006910	92621232	A	G	0.0183996828453635	0.0273	0.5003
6	rs143263519	92621515	G	A	-0.0154994990469515	0.0238	0.5152
6	rs7758545	92621557	T	C	0.0065981840282271	0.0103	0.5211
6	rs7738337	92621714	C	A	0.0048979852621919	0.0099	0.6248
6	rs16885081	92622649	A	G	-0.0098988321792475	0.0488	0.8387
6	rs6933355	92623049	T	C	0.005703702916678	0.0124	0.6484
6	rs78975005	92623335	C	A	-0.0080019302190585	0.0474	0.866
6	rs994749	92624665	A	G	0.0035038543266769	0.0098	0.7199
6	rs1010643	92624837	A	T	0.0048979852621919	0.0099	0.6203
6	rs1010642	92624964	C	G	0.0048979852621919	0.0099	0.6208
6	rs1010641	92625305	G	C	0.0048979852621919	0.0099	0.6192
6	rs9342305	92626107	A	G	0.0048979852621919	0.0099	0.6206
6	rs4707708	92626343	C	G	0.0063001125484799	0.0088	0.476
6	rs4707709	92626431	T	C	0.0048979852621919	0.0099	0.6187
6	rs76567979	92626620	T	C	-0.0151034855773182	0.0238	0.5268
6	rs78500347	92626621	G	A	-0.0154994990469515	0.0238	0.514
6	rs73754240	92626751	T	G	-0.0105959392134034	0.0487	0.8279
6	rs17639833	92626806	T	A	-0.0024028846163103	0.009	0.7934
6	rs9345190	92627046	C	T	0.0037031349243813	0.0098	0.7055
6	rs1391506	92627546	A	G	-0.0108991808690006	0.0487	0.8234
6	rs1391505	92627621	C	T	-0.0099998320783335	0.0487	0.8379
6	rs1498260	92627946	G	T	0.0050969882578437	0.0099	0.6086
6	rs73754241	92628402	A	G	-0.0062998021485279	0.0482	0.8953
6	rs9342306	92628931	T	C	0.0003999200213268	0.0137	0.9779
6	rs77132754	92628982	G	A	0.0194986595340326	0.0213	0.3607
6	rs2325412	92629355	C	T	0.0050969882578437	0.0099	0.6054
6	rs9353873	92630669	C	T	0.0051964749068174	0.0099	0.6017
6	rs58706060	92630735	G	T	0.0098018049722602	0.0141	0.4872
6	rs4310024	92630841	G	A	0.005703702916678	0.0104	0.5835
6	rs2047423	92630853	A	G	0.005703702916678	0.0104	0.5865
6	rs74648379	92631639	G	T	-0.0158042315449673	0.0492	0.748
6	rs73522722	92632231	C	T	0.0101978249764461	0.0141	0.4685
6	rs4305696	92632591	A	T	0.00730326611012	0.0105	0.4856
6	rs75358619	92633051	G	A	-0.0152050125429676	0.0492	0.7565
6	rs79996534	92633083	T	C	-0.0152050125429676	0.0492	0.7571
6	rs74998120	92633266	G	A	-0.005696192544881	0.0476	0.905
6	rs1498263	92634158	A	G	0.0049974917102918	0.0099	0.6119
6	rs1498262	92634258	C	T	0.0049974917102918	0.0099	0.6115
6	rs9353874	92634693	C	A	0.0046989426564652	0.01	0.6347
6	rs73754243	92635596	C	T	-0.0113036461713921	0.0486	0.8164
6	rs73754244	92635865	G	A	-0.0113036461713921	0.0486	0.8162
6	rs77529766	92636241	C	T	0.0183015011699126	0.0212	0.3877
6	rs111325056	92636657	A	G	-0.0596969272581274	0.0325	0.06619
6	rs1566218	92636804	T	C	0.0129951954948113	0.0236	0.5823
6	rs9294516	92636994	C	T	0.0030952049073025	0.0121	0.797
6	rs12196342	92637289	C	A	-0.0029042131473898	0.009	0.7483
6	rs12664872	92638783	A	G	0.0085037404912207	0.0097	0.3815
6	rs9362923	92638995	C	T	0.0103957761821204	0.0088	0.2366
6	rs9362924	92639072	A	G	0.0086028888072678	0.0097	0.3715
6	rs62418484	92639443	T	C	-0.0049019951702315	0.011	0.6582
6	rs2173365	92639580	C	A	0.0046989426564652	0.0099	0.6306
6	rs73522733	92640753	A	C	0.0051964749068174	0.0125	0.6795
6	rs77039634	92641176	A	G	0.0048979852621919	0.0125	0.6959
6	rs9345191	92641182	A	G	0.0068961666878413	0.0088	0.4316
6	rs11757108	92641324	A	G	0.0239020562806236	0.0438	0.5844
6	rs1995145	92641939	T	C	-0.0028039273327342	0.009	0.753
6	rs78306023	92642188	A	G	-0.0149004625639624	0.0239	0.5338
6	rs9359961	92642969	A	G	0.0045994064948955	0.0099	0.6397
6	rs9342307	92643232	C	T	0.0068961666878413	0.0088	0.4306
6	rs73522742	92643417	T	C	0.0098018049722602	0.0142	0.4909
6	rs76433896	92643627	A	G	0.0090984829852593	0.0142	0.5226
6	rs1498257	92644059	A	G	-0.0127003085782322	0.0488	0.7945
6	rs1498256	92644598	A	G	0.0046989426564652	0.0099	0.6311
6	rs1498255	92644612	C	G	0.0046989426564652	0.0099	0.6324
6	rs58185772	92644806	A	G	-0.0156010662286512	0.0494	0.7526
6	rs9362925	92645076	C	T	0.0071047017299317	0.0091	0.4331
6	rs9351294	92645170	A	G	0.0069954745123864	0.0091	0.4407
6	rs1498254	92645346	G	A	0.0064988367398296	0.0098	0.5083
6	rs1532499	92645552	A	T	0.0100988346774146	0.0101	0.3156
6	rs76970341	92646322	T	C	0.0072039888485025	0.0135	0.5927
6	rs9294517	92646964	T	A	0.0063994795805678	0.0087	0.4613
6	rs9294518	92647023	A	G	0.0697032857496389	0.0294	0.01765
6	rs2030055	92647085	C	T	0.0004998750416509	0.0087	0.957
6	rs2030054	92647269	G	A	0.0004998750416509	0.0087	0.9581
6	rs2325410	92648832	T	C	0.0171029078996623	0.0096	0.07592
6	rs2325409	92648903	T	A	0.0705982488455367	0.0293	0.01615
6	rs12664226	92649191	C	T	0.0065981840282271	0.011	0.5489
6	rs192716644	92649585	T	C	-0.0615031325940498	0.0334	0.06547
6	rs1498253	92649851	A	C	9.99950003332973e-05	0.0087	0.9915
6	rs1498252	92650235	T	G	0.013202462677756	0.0094	0.1627
6	rs2201837	92650924	C	A	0.0719019692890779	0.0293	0.01402
6	rs113208616	92650949	G	A	-0.0613967948653235	0.0331	0.06339
6	rs4707710	92651015	C	G	0.0002999550089979	0.0087	0.9704
6	rs4707711	92651367	G	A	0.0715017216887108	0.0293	0.01458
6	rs113042230	92651846	A	G	-0.0638027918527484	0.033	0.05349
6	rs12204561	92651953	C	T	-0.0074980401773571	0.0156	0.6311
6	rs9353875	92651983	A	G	-0.0001000050003333	0.0087	0.9921
6	rs117016893	92652363	G	C	0.0182033098538737	0.0159	0.2535
6	rs62418775	92653134	C	T	0.0063001125484799	0.0109	0.5661
6	rs117736983	92654127	C	T	0.0109992854583691	0.0135	0.4145
6	rs9451862	92654395	C	T	0.0724043790054573	0.0292	0.01321
6	rs9444923	92654483	G	A	0.0166997792224134	0.0096	0.08179
6	rs9345192	92654534	A	G	0.0033045340083004	0.0087	0.7021
6	rs4419651	92655184	C	A	0.0166997792224134	0.0096	0.0825
6	rs117361053	92656547	G	A	-0.0178992398878318	0.0317	0.5718
6	rs9451864	92657740	A	G	0.0697965484520865	0.0292	0.01704
6	rs11759625	92657803	G	T	0.0022973590486834	0.0131	0.8618
6	rs9451866	92659027	A	G	0.0161980995687726	0.0097	0.09372
6	rs148464784	92659100	C	T	-0.0027036515743148	0.041	0.9484
6	rs72921160	92660361	A	G	-0.0095050300143049	0.0167	0.5683
6	rs4398699	92660588	C	T	0.0594003432814475	0.0265	0.02499
6	rs4398700	92660599	C	T	0.0390957053401303	0.0228	0.08637
6	rs111758648	92660927	C	T	-0.049400350295127	0.0551	0.3706
6	rs9451868	92661280	C	A	0.0166997792224134	0.0206	0.4187
6	rs9444924	92661513	C	T	0.004201162744548	0.0087	0.6285
6	rs9444925	92661534	G	A	0.0616969878029145	0.0263	0.0191
6	rs9294519	92662341	G	A	0.0613960888650743	0.0263	0.01974
6	rs12195867	92663340	T	C	-0.0025031302181184	0.0087	0.7704
6	rs9294520	92663499	A	G	0.0611985747210087	0.026	0.01873
6	rs11751285	92664105	C	A	0.0063001125484799	0.0132	0.6328
6	rs9353876	92664279	C	T	-0.0026033858701149	0.0087	0.7671
6	rs9353877	92664359	G	A	-0.0027036515743148	0.0087	0.7544
6	rs9451871	92665303	C	T	0.0624958112255439	0.0263	0.01738
6	rs143447874	92665793	C	T	0.0141001243787816	0.017	0.4079
6	rs75775550	92666341	G	T	0.0428008353226943	0.0344	0.2133
6	rs142799425	92666627	A	G	0.0428966409523063	0.0344	0.2126
6	rs4337673	92666755	T	C	0.0009995003330834	0.0089	0.9093
6	rs34045173	92667108	G	A	0.0109992854583691	0.0109	0.3162
6	rs9362926	92668031	T	C	-0.0027036515743148	0.0086	0.7534
6	rs111677854	92668586	C	G	0.0613960888650743	0.026	0.01799
6	rs7767736	92669122	C	T	-0.0055956263571598	0.0086	0.517
6	rs12526373	92669376	C	T	0.0409019913204257	0.0225	0.06912
6	rs12526402	92669488	G	A	0.0613960888650743	0.0259	0.01779
6	rs79004406	92669536	C	T	0.0452027848308288	0.0342	0.1863
6	rs4432695	92670118	A	G	0.0603987139482326	0.0262	0.02148
6	rs12200714	92670905	T	C	-0.0027036515743148	0.0086	0.7565
6	rs12528129	92671338	A	G	0.0619977962278187	0.0259	0.01677
6	rs12528172	92671641	A	C	0.0590044865764036	0.0263	0.02475
6	rs79455867	92672052	T	C	0.0129951954948113	0.0161	0.4186
6	rs72624554	92672454	G	C	0.0139029051689914	0.0169	0.4132
6	rs9451872	92672765	T	C	0.0491044005063081	0.0215	0.02248
6	rs34940009	92673660	G	T	0.0077995046323818	0.0132	0.5563
6	rs60862803	92674258	G	A	0.0133998200630165	0.0169	0.4278
6	rs62418783	92674865	T	C	0.0111970780932162	0.0109	0.3058
6	rs1586944	92675576	T	C	0.0127977582298607	0.0169	0.4491
6	rs2087938	92675967	G	T	-0.0033957590691798	0.0086	0.694
6	rs6900276	92676245	C	T	0.0605022613895267	0.026	0.01988
6	rs138831395	92677130	G	A	-0.0453007592301635	0.045	0.3136
6	rs1493554	92677362	C	T	-0.0059979518036359	0.0086	0.4866
6	rs143347729	92677849	A	G	-0.0262002485024742	0.0421	0.5343
6	rs6415035	92677936	A	T	0.0141001243787816	0.0095	0.1389
6	rs6911897	92678101	A	G	0.0605963861236938	0.026	0.01961
6	rs6935225	92678248	T	A	0.0597960433459657	0.026	0.0213
6	rs1493555	92678332	C	T	0.0099998345783334	0.0094	0.2858
6	rs9444926	92679086	G	T	0.0600974240485804	0.026	0.02059
6	rs1493556	92679225	T	C	0.0131037693769772	0.0096	0.1722
6	rs4618495	92679824	T	C	0.0602010026907569	0.026	0.02047
6	rs4295453	92679838	C	T	0.0602010026907569	0.026	0.0204
6	rs9451873	92680675	G	A	0.0603045706055096	0.0263	0.02171
6	rs9353878	92680760	G	C	-0.003596459514405	0.0086	0.674
6	rs147549064	92681997	C	G	-0.0318003125497978	0.0245	0.1946
6	rs376172410	92682602	G	A	0.0189983824093147	0.0335	0.5713
6	rs146691943	92682964	A	G	-0.0638987258502317	0.0327	0.05099
6	rs9767372	92683124	A	G	0.0605022613895267	0.026	0.01978
6	rs141602887	92683975	G	C	0.0081963182244858	0.0131	0.5326
6	rs6930061	92684455	C	T	0.0117012723076411	0.0109	0.2802
6	rs4707714	92684466	G	A	0.0610010215573989	0.0259	0.01878
6	rs6930755	92684706	G	A	0.0078987227933553	0.0131	0.5463
6	rs6935102	92684992	A	C	0.0428966409523063	0.0234	0.06751
6	rs9342309	92685067	G	A	-0.0038975857287134	0.0086	0.6516
6	rs4340973	92685426	A	G	0.043097802902723	0.0234	0.06593
6	rs77689006	92685562	C	G	0.0133998200630165	0.0168	0.4246
6	rs116809246	92685581	A	G	0.0390957053401303	0.0344	0.2552
6	rs9451875	92685630	T	A	0.0600032523358097	0.0263	0.02251
6	rs1493557	92685822	C	A	0.061302039376164	0.026	0.01829
6	rs72624555	92685840	G	A	0.0128964817350202	0.0168	0.4411
6	rs78546328	92686279	A	G	0.0432989243951476	0.029	0.1347
6	rs35435127	92686661	A	G	0.0195967237465575	0.0102	0.05537
6	rs1493558	92686777	G	A	-0.0064004391810282	0.0086	0.4603
6	rs13194228	92687036	A	G	0.0192044091837133	0.0102	0.05983
6	rs13194247	92687070	A	G	0.0192044091837133	0.0102	0.06001
6	rs61388461	92687267	T	C	0.0421011760186353	0.0235	0.07386
6	rs72624556	92687311	C	T	0.0135971385060249	0.0168	0.4187
6	rs138497773	92687758	G	C	0.0133011462391285	0.0449	0.7667
6	rs2201302	92687857	G	A	-0.0038975857287134	0.0086	0.6543
6	rs72624557	92688193	C	T	0.012096540947233	0.0167	0.4688
6	rs72624558	92688378	C	T	0.0121953336998771	0.0167	0.4679
6	rs9351296	92688620	T	C	-0.0032954239497972	0.0086	0.7008
6	rs2452969	92689195	C	A	0.016296487966892	0.0099	0.09706
6	rs77688546	92689762	A	C	0.0149969810059077	0.0169	0.3759
6	rs1493559	92689765	T	A	0.0135971385060249	0.0168	0.4178
6	rs1493560	92689878	G	A	0.0119977384336167	0.0167	0.4733
6	rs10214753	92689940	T	C	0.0562007331879655	0.0264	0.03301
6	rs78544802	92690020	G	T	-0.0326988269632397	0.0245	0.1821
6	rs2452970	92690033	C	T	0.0672005996602386	0.025	0.007174
6	rs72624559	92690664	A	G	0.0119977384336167	0.0167	0.4737
6	rs72624560	92691073	T	C	0.0118001041157506	0.0167	0.4819
6	rs145964089	92691134	G	A	-0.027998320426861	0.0548	0.6096
6	rs2201303	92691553	C	A	-0.0164953025291975	0.0099	0.09385
6	rs62418785	92691890	A	G	0.0090984829852593	0.0119	0.4433
6	rs9451876	92691976	T	C	0.0587027762537362	0.0264	0.02594
6	rs116921325	92692264	G	A	0.0332026408277183	0.0322	0.302
6	rs72624561	92692518	C	G	0.0116024307308398	0.0167	0.487
6	rs72624562	92692690	C	T	0.0125015292229252	0.0167	0.4556
6	rs1493561	92692706	G	A	-0.0034961042567088	0.0189	0.8521
6	rs1389349	92693528	C	T	-0.0163021610829842	0.0099	0.09898
6	rs9362929	92693574	C	G	-0.003797200248385	0.0086	0.6613
6	rs35547023	92693626	C	A	0.0111970780932162	0.0121	0.3555
6	rs143346501	92693951	C	T	-0.0054045784588597	0.0271	0.8408
6	rs72624563	92694085	G	A	0.0117012723076411	0.0167	0.4838
6	rs2325426	92694843	A	G	0.0128964817350202	0.0168	0.4423
6	rs1493562	92694972	C	G	-0.0074980401773571	0.0092	0.4158
6	rs12660222	92695433	T	C	0.0117012723076411	0.0167	0.4855
6	rs149261265	92695442	A	G	-0.116702369786142	0.0544	0.03188
6	rs76589853	92695634	T	A	0.0558981756288099	0.0264	0.03412
6	rs11759275	92697024	C	T	0.0092966519050945	0.0119	0.436
6	rs13214955	92697303	G	A	0.0112959597418516	0.0121	0.3501
6	rs34375234	92697817	G	A	0.0112959597418516	0.0121	0.3492
6	rs145826429	92699017	C	T	-0.0411970648503382	0.0415	0.3208
6	rs13204710	92700176	C	T	0.0093957216403621	0.0119	0.4288
6	rs2503636	92700458	A	G	-0.0546040319940407	0.0256	0.0331
6	rs9359963	92701398	C	A	-0.003797200248385	0.0086	0.6585
6	rs7761780	92701428	A	T	0.0115035793834154	0.0167	0.4932
6	rs9451877	92701566	A	G	0.0560021901152849	0.0264	0.03374
6	rs34884755	92701725	C	T	0.009504687014246	0.0119	0.422
6	rs9688927	92701926	A	T	0.0133011462391285	0.0168	0.4263
6	rs62418789	92702395	C	T	0.0096037361426946	0.0119	0.4205
6	rs112578849	92702417	C	T	0.0127977582298607	0.0167	0.4461
6	rs7771994	92702980	C	G	0.0117012723076411	0.0167	0.4845
6	rs72921188	92703227	T	C	0.0208021276292633	0.0336	0.5361
6	rs11759782	92703231	G	A	0.0118989261570991	0.0121	0.3259
6	rs2325425	92703480	C	A	0.0379025370484673	0.0344	0.2704
6	rs78395499	92703833	G	A	0.0247999239054771	0.0316	0.4339
6	rs72921191	92703948	C	A	0.0118989261570991	0.0121	0.3246
6	rs13192112	92704433	C	T	0.0118001041157506	0.0121	0.3284
6	rs75411706	92704601	A	G	0.0149969810059077	0.016	0.3464
6	rs7740353	92704622	G	A	0.0562007331879655	0.0264	0.03321
6	rs35973054	92704819	A	G	0.0119977384336167	0.0121	0.323
6	rs72624564	92704828	C	T	0.0123039944561641	0.0167	0.4607
6	rs2452988	92704843	G	C	-0.0164953025291975	0.0099	0.09553
6	rs72624565	92704909	T	C	0.0117012723076411	0.0167	0.4841
6	rs13195902	92705325	A	G	0.0098018049722602	0.0119	0.4116
6	rs2503633	92706027	A	G	-0.0158042315449673	0.0101	0.1172
6	rs72624567	92706164	C	T	0.0116024307308398	0.0167	0.4866
6	rs140118683	92706388	T	C	-0.0305004454483837	0.0521	0.5581
6	rs4706405	92706961	T	A	0.0366983037826737	0.0344	0.2861
6	rs7755518	92707054	C	T	-0.0038975857287134	0.0087	0.6555
6	rs113792017	92707203	A	G	-0.0623968162257107	0.0328	0.05709
6	rs7755711	92707244	A	C	0.0119977384336167	0.0167	0.4712
6	rs72624568	92707681	C	T	0.0116024307308398	0.0167	0.4878
6	rs34740349	92708248	C	T	0.0099998345783334	0.0119	0.4018
6	rs34583085	92708373	T	G	0.0204004877576787	0.0135	0.1297
6	rs62418790	92708630	G	A	0.0099008246772624	0.0119	0.4031
6	rs2503632	92708633	C	T	-0.028399474521698	0.0144	0.04864
6	rs2452989	92708756	C	T	-0.0293979151845611	0.0144	0.04175
6	rs2503631	92708801	C	T	-0.028399474521698	0.0144	0.04868
6	rs72624569	92708968	G	A	0.0115035793834154	0.0167	0.4905
6	rs72624570	92709521	T	C	0.0115035793834154	0.0167	0.4906
6	rs72624571	92709801	G	A	0.0115035793834154	0.0167	0.4914
6	rs12660471	92710237	G	A	0.0115035793834154	0.0167	0.4923
6	rs12661992	92710274	T	A	0.0133011462391285	0.0168	0.4288
6	rs12663346	92710348	A	T	0.0115035793834154	0.0167	0.493
6	rs9345194	92710499	T	C	-0.0036968248442897	0.0087	0.6671
6	rs62418792	92711008	T	C	0.0101978249764461	0.0119	0.3899
6	rs72921200	92711396	T	C	0.0232965165504356	0.0335	0.4878
6	rs74962086	92711649	A	G	0.0107025231331357	0.0167	0.5225
6	rs2503630	92712049	C	T	-0.0586041643160532	0.0262	0.02512
6	rs12661246	92712201	C	T	0.0124027667170427	0.0168	0.4609
6	rs72624572	92712245	A	T	0.0109992854583691	0.0167	0.5116
6	rs12664140	92712303	A	G	0.0109992854583691	0.0167	0.5109
6	rs12664150	92712327	A	G	0.0109992854583691	0.0167	0.5103
6	rs34677288	92712440	C	T	-0.004198802647333	0.0087	0.6313
6	rs79102072	92712489	G	A	-0.0032954239497972	0.0319	0.9172
6	rs12664176	92712552	A	C	0.0109003744682883	0.0167	0.5159
6	rs12661313	92712609	G	A	0.0108014536938559	0.0167	0.517
6	rs113234457	92712686	G	A	-0.0413950753663857	0.0318	0.1936
6	rs72624573	92713531	C	A	0.0108014536938559	0.0167	0.5181
6	rs7760149	92713668	A	C	-0.0043996643446871	0.0087	0.6113
6	rs72624574	92713692	T	A	0.0125015292229252	0.0168	0.4552
6	rs72624575	92713700	C	G	0.0108014536938559	0.0167	0.5182
6	rs77944865	92714565	T	A	0.0344014267173323	0.036	0.3393
6	rs77154231	92714634	G	C	0.0394033887747662	0.0342	0.2494
6	rs2131612	92714851	T	C	0.0103957761821204	0.0119	0.3815
6	rs72624576	92714929	C	T	0.0124027667170427	0.0168	0.4611
6	rs72624577	92715269	T	C	0.0118001041157506	0.0168	0.4839
6	rs13216475	92715572	A	G	0.0105046326450854	0.0119	0.3756
6	rs72624578	92717275	A	T	0.0133011462391285	0.0168	0.4292
6	rs2875623	92717635	C	T	0.0563047162104676	0.0264	0.03305
6	rs62418793	92717808	G	A	0.0043007385516922	0.0199	0.8286
6	rs142549855	92717848	G	A	-0.009696862978864	0.0287	0.7352
6	rs74435698	92717883	T	C	-0.0515986041477272	0.0289	0.0744
6	rs117640292	92719059	G	A	-0.0278029446620889	0.024	0.2459
6	rs116864718	92720499	A	T	-0.0515038428671156	0.029	0.07566
6	rs75513113	92720928	G	A	0.0118989261570991	0.0119	0.3177
6	rs13219286	92721137	G	T	-0.0046005663955682	0.0087	0.597
6	rs2503628	92721497	G	A	-0.0165969709073694	0.01	0.09721
6	rs118110018	92721688	C	T	0.0108014536938559	0.0169	0.5232
6	rs3003857	92721689	G	A	-0.0154994990469515	0.0101	0.1267
6	rs78534720	92722011	G	A	-0.0766974758725041	0.0342	0.02493
6	rs11756064	92722509	C	T	0.0136957831289865	0.0121	0.2575
6	rs11756114	92722564	G	A	0.0139029051689914	0.0121	0.2514
6	rs6903724	92722662	C	G	-0.004198802647333	0.0087	0.6276
6	rs62418794	92722788	A	G	0.0469026696862194	0.0551	0.395
6	rs59648858	92722937	A	G	0.0086028888072678	0.0169	0.6108
6	rs2452935	92723063	G	T	-0.0582013104087528	0.0261	0.02585
6	rs2452936	92723223	C	G	-0.0198966317144566	0.0089	0.0246
6	rs2452937	92723820	C	A	-0.0573960891413091	0.0262	0.02833
6	rs2452938	92723822	A	G	-0.0573007769142667	0.0262	0.02855
6	rs2503627	92724492	T	C	-0.01999864650669	0.0089	0.02389
6	rs6454886	92724755	T	A	-0.0197028322758684	0.0089	0.02581
6	rs139729446	92725085	C	T	0.0086028888072678	0.0108	0.4238
6	rs78315432	92725100	T	A	0.0059025456526138	0.0129	0.6496
6	rs139280319	92725246	A	C	-0.0012007205765188	0.03	0.9679
6	rs4631240	92725327	G	A	-0.0198966317144566	0.0089	0.02467
6	rs36042253	92725399	G	A	0.0143958802837323	0.0121	0.2344
6	rs2452987	92725708	A	G	-0.0202027073175195	0.0089	0.02269
6	rs12664905	92726640	G	C	0.0087020272939009	0.0108	0.423
6	rs2452990	92727088	C	A	-0.0566020980240563	0.0262	0.03051
6	rs2503626	92727168	G	C	-0.0201006717070029	0.0089	0.0234
6	rs6454887	92727453	C	T	-0.0197028322758684	0.0089	0.02617
6	rs7768785	92727458	C	G	0.03649585023784	0.0343	0.2866
6	rs12213945	92727686	C	T	-0.0079011318962572	0.0091	0.3885
6	rs141672975	92727792	T	C	-0.0183982139464423	0.0373	0.6216
6	rs1552848	92728746	T	C	0.0086028888072678	0.0108	0.4265
6	rs1353116	92729116	C	T	-0.0551005327305046	0.0262	0.0356
6	rs6942324	92730285	T	G	0.0131037693769772	0.009	0.147
6	rs2503625	92730691	C	T	-0.0193969096107316	0.0089	0.02938
6	rs35731980	92732274	G	C	0.0147999386115992	0.0122	0.2267
6	rs1948453	92732571	C	A	-0.0527048164320283	0.0263	0.04468
6	rs9451881	92733499	T	C	0.0350968370374295	0.0345	0.3088
6	rs7740176	92734566	G	A	0.0133011462391285	0.0091	0.1441
6	rs11755860	92734730	A	G	0.0139029051689914	0.0091	0.1246
6	rs13195705	92735140	C	T	0.0134984841513417	0.0091	0.1376
6	rs12192153	92735490	C	G	-0.0085968472255182	0.0092	0.35
6	rs2172549	92736292	A	T	0.0138042809763971	0.0091	0.1281
6	rs2172550	92736318	T	G	0.0140015196358136	0.0091	0.1246
6	rs7755478	92736987	G	A	0.0141001243787816	0.0091	0.1216
6	rs75143136	92737522	C	T	0.0333960906184285	0.0347	0.3347
6	rs2452966	92737578	C	T	-0.0198048272985997	0.009	0.02738
6	rs6924283	92737959	A	G	0.0143958802837323	0.0091	0.1152
6	rs62418813	92738094	T	C	-0.0079011318962572	0.0506	0.8762
6	rs12662197	92739066	G	A	0.014504302202808	0.0091	0.1119
6	rs3103910	92740860	G	A	-0.0203966036652218	0.009	0.02359
6	rs117517408	92741318	A	G	0.054402954379292	0.0265	0.04016
6	rs7769253	92741487	T	G	0.0147014028528927	0.0091	0.1073
6	rs2452967	92741786	A	G	-0.0206007457079636	0.009	0.02217
6	rs34505373	92741869	G	T	0.0160997014894237	0.0124	0.1926
6	rs1552849	92742333	G	T	0.0308977113278438	0.0348	0.3749
6	rs1552850	92742755	A	C	0.0295005481176215	0.0348	0.3962
6	rs113220456	92743082	G	A	-0.0260975991218731	0.0294	0.373
6	rs61060113	92743092	G	A	0.0150954876453349	0.0092	0.09991
6	rs2452968	92743118	G	A	-0.0207028323592018	0.009	0.02217
6	rs2503623	92743644	C	T	-0.0453007592301635	0.0266	0.08879
6	rs2503622	92743685	C	G	-0.0208049294331883	0.0091	0.02167
6	rs7765028	92744251	G	C	-0.0054950702819798	0.0091	0.5482
6	rs2250520	92744380	A	C	0.0058031292269501	0.0091	0.5252
6	rs78671517	92744999	C	T	0.0443039255565243	0.0305	0.1467
6	rs2503620	92745020	A	T	-0.0213972981080803	0.0113	0.0585
6	rs4706406	92745415	G	A	-0.0068030886197391	0.0089	0.4483
6	rs77150509	92746045	G	A	0.0153023200084426	0.0138	0.2698
6	rs62418815	92746054	C	A	-0.0045001103249234	0.009	0.6182
6	rs2503619	92746638	A	G	-0.0225012653465135	0.0122	0.0662
6	rs13209828	92746910	T	C	0.0119977384336167	0.0113	0.2855
6	rs9451884	92747744	T	C	0.0001999800026662	0.009	0.9808
6	rs148910264	92748624	C	T	-0.0080019302190585	0.0273	0.7711
6	rs12193411	92748731	A	T	-0.0022024235552	0.009	0.8092
6	rs12206896	92748810	C	G	-0.005696192544881	0.009	0.5295
6	rs10944560	92749256	A	G	-0.0081027387031859	0.0099	0.4113
6	rs61710119	92749464	A	T	-0.0006001800720324	0.0209	0.9779
6	rs73754262	92749512	C	A	-0.0180010511095525	0.0245	0.463
6	rs1389350	92749573	C	T	-0.0149004625639624	0.012	0.2169
6	rs9451885	92749801	A	G	0.0226026252094292	0.0156	0.146
6	rs7768172	92749950	C	G	0.0243022925229648	0.0156	0.1192
6	rs7768178	92749974	C	G	0.0142973047008244	0.0148	0.3334
6	rs2249818	92750174	A	G	-0.013399371963117	0.0086	0.1204
6	rs2201304	92750397	G	T	-0.0105959392134034	0.0086	0.221
6	rs2201305	92750417	C	T	-0.0105959392134034	0.0086	0.2191
6	rs12213860	92750444	A	G	0.0103957761821204	0.0114	0.3609
6	rs2201306	92750490	G	A	0.0160997014894237	0.0098	0.09807
6	rs9969095	92750918	A	T	0.0047984689115734	0.0091	0.5975
6	rs2249785	92751043	G	A	-0.001501126126267	0.0087	0.8583
6	rs73526319	92751077	G	T	0.0131037693769772	0.0212	0.5357
6	rs4707715	92751129	T	C	0.0066975214477213	0.0104	0.5156
6	rs4707716	92751145	T	C	0.0133998200630165	0.0147	0.3631
6	rs2452972	92751321	G	T	-0.0042992284528324	0.0086	0.6189
6	rs2503667	92751605	G	C	-0.0016012813669738	0.0086	0.8538
6	rs2452973	92751723	A	T	-0.0042992284528324	0.0086	0.6197
6	rs9294523	92752068	T	C	0.0133998200630165	0.0212	0.527
6	rs117251579	92752624	C	T	0.0194005857039748	0.0338	0.566
6	rs2503666	92752625	C	T	-0.0014009809156281	0.0087	0.8726
6	rs2452974	92752666	C	T	-0.0043996643446871	0.0086	0.6124
6	rs10447342	92752708	G	A	-0.0127003085782322	0.0127	0.3171
6	rs2503665	92753251	T	G	0.0064988367398296	0.0103	0.5272
6	rs1873935	92753336	C	T	-0.0042992284528324	0.0086	0.6196
6	rs1389351	92753723	A	T	0.0138042809763971	0.0212	0.5142
6	rs2503663	92754386	A	T	-0.0018016219466282	0.0087	0.837
6	rs1463751	92754507	G	A	0.0146028573839336	0.0211	0.4874
6	rs2452975	92755089	G	T	0.004101577021075	0.009	0.65
6	rs10944561	92755341	G	A	0.0036034995896235	0.0131	0.7833
6	rs75582667	92756332	T	A	0.009504687014246	0.0213	0.6544
6	rs2503662	92756602	C	A	0.0106035827841911	0.0102	0.3006
6	rs871260	92758415	A	T	0.0025966258472659	0.0092	0.7795
6	rs871261	92758485	T	C	-0.0031048149534787	0.0087	0.718
6	rs72923364	92759364	T	C	-0.0115969858456632	0.0224	0.6042
6	rs12175601	92759990	C	T	0.0096037361426946	0.0145	0.5106
6	rs12174074	92760031	A	G	0.0096037361426946	0.0145	0.5111
6	rs12175629	92760136	G	A	0.0093957216403621	0.0145	0.5168
6	rs2503661	92760362	T	C	0.0021975835434872	0.0092	0.8098
6	rs2503660	92760587	G	C	0.0022973590486834	0.0092	0.7989
6	rs9353880	92760762	T	G	0.0092966519050945	0.0145	0.5206
6	rs2452977	92762070	G	A	-0.002002002670673	0.0087	0.8199
6	rs2503659	92762213	C	T	-0.0021022080918702	0.0087	0.8056
6	rs2503658	92762453	G	C	-0.0023026490626755	0.0087	0.7942
6	rs2503657	92763382	G	C	-0.0021022080918702	0.0087	0.8066
6	rs1493565	92763518	C	T	-0.0021022080918702	0.0087	0.8089
6	rs2503656	92764256	A	C	-0.0021022080918702	0.0087	0.8112
6	rs187435014	92764623	A	G	-0.0189993500097828	0.0396	0.6324
6	rs2452978	92764708	G	A	-0.0030045090202987	0.0087	0.7321
6	rs1493569	92765367	T	G	-0.002002002670673	0.0087	0.8165
6	rs1493570	92765513	C	A	0.0100988346774146	0.0102	0.3241
6	rs2503655	92765796	A	G	-0.002002002670673	0.0087	0.8169
6	rs113677935	92765831	G	A	0.0250047589895661	0.0228	0.2716
6	rs2503654	92766359	C	T	-0.0029042131473898	0.0087	0.737
6	rs66733790	92766437	C	A	-0.0220002402796674	0.0125	0.07935
6	rs2452981	92767099	T	C	-0.0019018072895963	0.0087	0.8243
6	rs2503653	92767377	A	C	-0.0019018072895963	0.0087	0.8268
6	rs117955037	92767597	G	A	0.0123039944561641	0.0212	0.5611
6	rs2452982	92767828	T	A	-0.0018016219466282	0.0087	0.832
6	rs2452983	92768032	C	A	-0.0018016219466282	0.0087	0.8323
6	rs2452984	92768468	C	A	-0.0018016219466282	0.0087	0.8359
6	rs2452985	92768828	T	C	-0.0017014466397575	0.0087	0.8478
6	rs13213016	92769353	C	T	-0.0016012813669738	0.0087	0.8518
6	rs13213048	92769450	A	G	-0.0016012813669738	0.0087	0.8523
6	rs13213178	92769484	C	T	0.0045994064948955	0.009	0.6133
6	rs13213185	92769501	C	T	-0.0016012813669738	0.0087	0.8545
6	rs6931677	92769631	C	T	0.0108014536938559	0.0195	0.5803
6	rs13213770	92769802	G	C	-0.0048015088161939	0.0086	0.5736
6	rs2452965	92770197	A	G	-0.0016012813669738	0.0087	0.8554
6	rs2503652	92770284	A	C	-0.001501126126267	0.0087	0.863
6	rs2503651	92770466	G	T	-0.0016012813669738	0.0087	0.8517
6	rs12660466	92770589	C	A	-0.0216016445577609	0.0268	0.4191
6	rs2503650	92770801	A	G	-0.001501126126267	0.0087	0.8658
6	rs17641284	92771121	G	A	0.012096540947233	0.0212	0.5689
6	rs2452964	92771183	T	C	-0.001501126126267	0.0087	0.8668
6	rs138601065	92773049	C	T	-0.007095110875924	0.0277	0.7976
6	rs1353117	92773056	C	T	-0.0038975857287134	0.0086	0.6472
6	rs2503649	92773670	G	A	0.0035038543266769	0.0091	0.7008
6	rs2452961	92773778	C	A	0.0102968054773682	0.0102	0.3145
6	rs2503648	92774170	A	G	0.0037031349243813	0.0091	0.6883
6	rs118136818	92774769	T	G	-0.0119005312583873	0.0284	0.6741
6	rs116969159	92774842	C	T	0.0231011029079872	0.0346	0.5032
6	rs9451891	92775205	C	T	0.0141001243787816	0.0101	0.164
6	rs12528285	92775210	T	C	0.0096037361426946	0.0147	0.5147
6	rs9451892	92775611	T	C	0.0138042809763971	0.0123	0.2612
6	rs9451893	92775898	G	A	0.0139029051689914	0.0123	0.2593
6	rs73519515	92776216	T	A	0.0126002819757385	0.0123	0.3056
6	rs2452959	92776521	T	G	0.003902375817241	0.0091	0.6726
6	rs9451895	92776687	G	A	0.0121953336998771	0.0123	0.3206
6	rs7742014	92776841	C	T	0.0136957831289865	0.0123	0.2635
6	rs6454888	92777062	A	G	0.0140015196358136	0.0123	0.2557
6	rs6454889	92777420	T	C	0.0136957831289865	0.0123	0.2641
6	rs4707717	92777487	A	C	0.0136957831289865	0.0123	0.2641
6	rs13194517	92777618	A	G	0.0115035793834154	0.0095	0.2239
6	rs146597859	92779173	A	G	0.0366983037826737	0.0363	0.3119
6	rs184466326	92779640	C	A	-0.0164953025291975	0.0357	0.6434
6	rs72925407	92779843	T	C	-0.0115969858456632	0.0221	0.5978
6	rs77645863	92779856	C	T	0.0177023841130051	0.0229	0.4376
6	rs1318685	92779952	G	A	-0.003797200248385	0.0086	0.6558
6	rs117202994	92780462	A	G	-0.0555972801024095	0.0349	0.111
6	rs1994875	92780518	A	T	0.0108014536938559	0.0102	0.2908
6	rs76712292	92780799	T	C	-0.0289963604415917	0.0347	0.4037
6	rs2452956	92781133	G	C	-0.0038975857287134	0.0086	0.6486
6	rs74929085	92781948	G	T	0.0125015292229252	0.0123	0.3108
6	rs112966206	92782471	C	A	0.0170045988158238	0.0244	0.4864
6	rs11967744	92782588	A	T	0.0135971385060249	0.0123	0.2671
6	rs2131610	92782593	T	C	-0.0312017511432645	0.0222	0.1596
6	rs9451899	92782985	G	T	0.0136957831289865	0.0123	0.2662
6	rs149352084	92783440	A	C	-0.0117993392160431	0.036	0.7434
6	rs11966720	92784006	T	C	0.0125015292229252	0.0123	0.3082
6	rs146133385	92784059	G	A	0.0402970567645369	0.0361	0.265
6	rs9451901	92784225	C	G	0.0135971385060249	0.0123	0.2694
6	rs1493552	92785456	A	G	-0.0038975857287134	0.0086	0.6545
6	rs13215199	92785477	C	A	0.0118989261570991	0.0095	0.2071
6	rs1493551	92785635	C	T	-0.0039979812872983	0.0086	0.6428
6	rs7769400	92785667	A	T	0.0139029051689914	0.0123	0.2567
6	rs2875624	92785928	C	T	0.0139029051689914	0.0123	0.2591
6	rs2875625	92785995	A	G	0.0140015196358136	0.0123	0.2549
6	rs2503647	92786021	C	T	0.004201162744548	0.0091	0.6463
6	rs2452955	92786498	G	A	-0.003797200248385	0.0086	0.6588
6	rs72925415	92787467	G	A	0.043595744117646	0.0455	0.3386
6	rs9451904	92787839	A	G	0.0139029051689914	0.0123	0.2582
6	rs13197245	92788159	C	G	0.0117012723076411	0.0095	0.216
6	rs1845304	92788194	A	G	0.0118001041157506	0.0102	0.2457
6	rs9451905	92789567	C	A	0.0138042809763971	0.0123	0.2613
6	rs148098965	92789619	C	T	0.0129951954948113	0.0126	0.3022
6	rs2452953	92789775	G	A	-0.0216016445577609	0.0125	0.08321
6	rs2503646	92790108	A	G	0.0044003044444822	0.0091	0.6298
6	rs7767419	92790210	G	A	0.0127977582298607	0.0123	0.2986
6	rs149651374	92790366	C	T	-0.0194988734340555	0.0149	0.1897
6	rs10455531	92790610	G	T	-0.0016012813669738	0.0187	0.9332
6	rs9444934	92790722	G	A	0.0135971385060249	0.0123	0.2689
6	rs59629902	92790785	G	A	0.0126990249774084	0.0123	0.3032
6	rs7772856	92791379	C	A	0.0138042809763971	0.0123	0.2623
6	rs11965470	92791722	G	T	0.009197572354042	0.0147	0.5323
6	rs11966776	92793412	C	A	0.0089993837968006	0.0147	0.5384
6	rs149916540	92793613	C	A	-0.0071958279818024	0.0393	0.8536
6	rs13437067	92794191	A	G	0.0138042809763971	0.0123	0.2612
6	rs2201301	92794838	G	A	0.0089993837968006	0.0147	0.5395
6	rs2452952	92796236	G	C	0.0110981866660334	0.0102	0.2768
6	rs74855105	92796603	T	C	0.0133011462391285	0.0127	0.2944
6	rs2201300	92797968	A	G	0.0136957831289865	0.0123	0.2643
6	rs2220790	92798163	G	A	-0.0032954239497972	0.0086	0.7007
6	rs2503644	92798550	C	T	-0.0033957590691798	0.0086	0.6956
6	rs9444936	92799194	C	T	0.0143958802837323	0.0126	0.2535
6	rs7759880	92799364	T	G	0.0133998200630165	0.0123	0.2781
6	rs2452951	92799703	T	G	-0.0031950988965408	0.0086	0.711
6	rs7774499	92800042	T	G	0.0134984841513417	0.0123	0.2723
6	rs62418443	92800228	G	T	0.0005998200719675	0.019	0.9744
6	rs2452950	92801288	T	C	0.0045994064948955	0.0092	0.6149
6	rs117282862	92801414	C	T	0.0430020165445429	0.0342	0.209
6	rs76533354	92804965	C	G	0.0389033551082361	0.0246	0.114
6	rs11964076	92804976	T	A	0.0128964817350202	0.013	0.3221
6	rs2503643	92805184	A	G	-0.0318003125497978	0.0221	0.1494
6	rs117414746	92805380	C	T	-0.0176040459483609	0.0187	0.3478
6	rs76726390	92805753	G	A	0.0212036062510236	0.0228	0.353
6	rs111723902	92806166	G	C	0.0270994698817177	0.0227	0.2336
6	rs9968820	92806792	G	A	-0.0136020904182857	0.0221	0.5368
6	rs1602870	92806908	C	A	0.0133998200630165	0.013	0.3052
6	rs2503642	92808609	C	T	-0.0068030886197391	0.0086	0.4326
6	rs78408786	92810268	A	G	-0.0164953025291975	0.0355	0.6431
6	rs75639902	92811005	C	T	0.0153023200084426	0.0129	0.2348
6	rs76669512	92811489	G	A	-0.0331949048576409	0.0194	0.08719
6	rs138415791	92812570	T	C	0.0051964749068174	0.0557	0.9255
6	rs72925426	92812679	C	T	-0.0093031403261444	0.0164	0.5703
6	rs2452949	92813341	C	T	0.0074025335167413	0.01	0.4637
6	rs2452948	92813960	G	C	-0.001100605444033	0.0086	0.9008
6	rs113293454	92814901	C	T	-0.116994596556194	0.0472	0.01318
6	rs79169536	92814917	A	C	0.0363994293800054	0.0297	0.2212
6	rs7768073	92814956	A	G	0.0087020272939009	0.0094	0.3517
6	rs2087936	92815561	G	T	-0.001100605444033	0.0086	0.8978
6	rs2101726	92815714	T	A	-0.001100605444033	0.0086	0.8956
6	rs2452946	92817549	T	C	0.0069954745123864	0.0101	0.4872
6	rs2452945	92817560	T	C	-0.0038975857287134	0.0086	0.6515
6	rs11961411	92817698	A	G	-0.0102018624845967	0.0163	0.5338
6	rs72925500	92817921	A	G	0.0209979909956055	0.0332	0.5261
6	rs74369993	92818071	T	A	0.0149969810059077	0.0129	0.2446
6	rs141425526	92818241	G	T	-0.0104039337153929	0.0364	0.7744
6	rs1353115	92819108	C	T	-0.0014009809156281	0.0086	0.8741
6	rs78071338	92819178	G	T	-0.0021022080918702	0.0392	0.9577
6	rs2452944	92819644	C	A	-0.0009004052431641	0.0086	0.9141
6	rs2503640	92819732	A	G	0.0063001125484799	0.0101	0.5315
6	rs2503639	92819879	C	T	0.0063001125484799	0.0101	0.5298
6	rs2452943	92820001	G	A	-0.003797200248385	0.0086	0.6609
6	rs955389	92820533	G	A	0.0065981840282271	0.01	0.5078
6	rs13217394	92820925	C	A	0.0097027754613851	0.0094	0.3041
6	rs2503638	92821213	A	G	-0.0170037478161859	0.0103	0.1001
6	rs2503637	92821415	T	C	0.0075017910703226	0.01	0.4552
6	rs2452942	92821543	C	A	0.0068961666878413	0.01	0.4923
6	rs72927411	92821830	G	A	-0.0014009809156281	0.015	0.9256
6	rs2452941	92822555	G	A	-0.0031950988965408	0.0086	0.7131
6	rs2934227	92822578	C	A	0.0063994795805678	0.0101	0.5262
6	rs2452940	92822870	G	A	0.0047984689115734	0.009	0.5935
6	rs2452939	92823170	G	T	0.0069954745123864	0.01	0.4855
6	rs10944562	92823967	G	A	0.0069954745123864	0.01	0.4836
6	rs10944563	92824041	T	A	9.99950003332973e-05	0.0144	0.9952
6	rs9342313	92824700	G	T	-0.0001000050003333	0.0144	0.992
6	rs4437190	92825428	G	A	0.0190964956909883	0.0101	0.05861
6	rs74316489	92825891	C	T	0.0147999386115992	0.0129	0.2497
6	rs13208601	92826073	A	T	-0.0094040800752939	0.0097	0.3335
6	rs11963863	92826304	A	G	0.0158044491449436	0.0128	0.2163
6	rs140394153	92826589	A	G	-0.0497050825796673	0.0451	0.2707
6	rs7453507	92827009	C	T	0.0168964476597299	0.0126	0.1804
6	rs9451924	92827234	G	A	0.003902375817241	0.009	0.6607
6	rs3923495	92827291	T	G	0.0166997792224134	0.0126	0.1848
6	rs76716818	92827937	A	G	0.0213993910058902	0.0151	0.1549
6	rs9451925	92827954	G	A	0.0168964476597299	0.0126	0.1803
6	rs77871794	92828138	G	A	-0.044401309298167	0.0283	0.1166
6	rs4571541	92828724	G	A	0.0064988367398296	0.0096	0.5008
6	rs4343898	92828771	C	T	0.0126990249774084	0.0086	0.1412
6	rs12174227	92829297	T	C	0.0390957053401303	0.0288	0.175
6	rs4446534	92829488	G	A	0.0051964749068174	0.009	0.5609
6	rs4467750	92830136	A	G	0.0059025456526138	0.009	0.5091
6	rs4613795	92830197	T	C	0.0060019521956343	0.009	0.5033
6	rs4334953	92830228	C	T	0.0077002766261879	0.01	0.4437
6	rs113145300	92830899	A	G	-0.0584027170759943	0.0307	0.05692
6	rs67873921	92832331	G	C	-0.0055956263571598	0.017	0.7411
6	rs4129880	92832364	C	T	0.0159028762794155	0.0126	0.2078
6	rs4707719	92832538	A	G	0.0146028573839336	0.0127	0.2503
6	rs4706408	92832792	T	C	0.0074025335167413	0.0101	0.4612
6	rs4706409	92832830	G	A	0.0141001243787816	0.0127	0.2665
6	rs4707720	92832831	C	A	0.014504302202808	0.0127	0.253
6	rs4707721	92832959	G	A	0.014504302202808	0.0127	0.2524
6	rs9444950	92833145	C	T	0.0051964749068174	0.009	0.5653
6	rs9451927	92833269	A	C	0.0143958802837323	0.0127	0.2546
6	rs35602444	92833385	G	C	-0.0139975096438537	0.0101	0.1633
6	rs34453221	92833395	A	G	-0.0151034855773182	0.0107	0.1573
6	rs139289232	92833616	T	C	-0.0054045784588597	0.035	0.878
6	rs9451928	92833732	C	T	0.0158044491449436	0.0126	0.212
6	rs9451929	92833800	G	A	0.0158044491449436	0.0126	0.2124
6	rs9451930	92833886	C	T	0.0156961681063242	0.0126	0.2145
6	rs112107113	92833949	G	A	-0.0688036036849463	0.0332	0.03805
6	rs9451931	92834103	C	G	0.0142973047008244	0.0127	0.2593
6	rs9451932	92834121	A	C	0.0142973047008244	0.0127	0.2596
6	rs113165271	92834137	C	G	0.0199986865066891	0.0251	0.4254
6	rs7775734	92834197	A	C	0.0142973047008244	0.0127	0.2597
6	rs7776134	92834203	G	A	0.012096540947233	0.0126	0.3402
6	rs7758036	92834289	T	C	0.0141987193998129	0.0127	0.2607
6	rs7758700	92834690	T	A	0.0141987193998129	0.0127	0.261
6	rs7738591	92834715	G	A	0.0141001243787816	0.0127	0.2642
6	rs7738449	92834762	C	T	0.0141987193998129	0.0127	0.2613
6	rs11753991	92835154	T	C	0.0087020272939009	0.01	0.3866
6	rs11751556	92835169	C	G	0.0086028888072678	0.01	0.3926
6	rs6927509	92835268	T	C	0.0140015196358136	0.0127	0.2699
6	rs6904965	92835394	A	G	0.0140015196358136	0.0127	0.2707
6	rs6927742	92835422	T	C	0.0139029051689914	0.0127	0.2714
6	rs6905304	92835507	C	G	0.0135971385060249	0.0127	0.283
6	rs35636642	92835524	G	A	0.0109992854583691	0.046	0.8117
6	rs6905798	92835541	G	C	0.0135971385060249	0.0127	0.2838
6	rs6905515	92835589	C	G	0.0135971385060249	0.0127	0.2844
6	rs6928325	92835723	T	C	0.0133011462391285	0.0127	0.294
6	rs9444953	92835975	A	T	0.0133998200630165	0.0127	0.2919
6	rs9451933	92836161	C	T	0.0135971385060249	0.0127	0.284
6	rs4073532	92836208	C	T	0.004001981379298	0.0091	0.6606
6	rs75961164	92836695	G	A	0.0347974835421732	0.0295	0.2381
6	rs75238844	92837195	A	T	-0.0255024404124231	0.0295	0.3869
6	rs55921239	92837860	G	T	-0.004198802647333	0.0087	0.6328
6	rs9362945	92838254	A	C	0.0416024898545136	0.0287	0.1471
6	rs7759851	92838614	C	T	-0.004198802647333	0.0087	0.6284
6	rs66679463	92838880	G	A	-0.0046005663955682	0.0173	0.7898
6	rs76358743	92839640	T	C	-0.023401696181619	0.0295	0.428
6	rs3924791	92840374	A	G	0.0046989426564652	0.009	0.6069
6	rs4339428	92840519	T	C	0.0078987227933553	0.0099	0.4216
6	rs62420174	92840728	A	G	0.0127977582298607	0.0127	0.3137
6	rs6908539	92840842	C	T	-0.0125990355765152	0.0101	0.2119
6	rs62420175	92841156	T	C	-0.0216016445577609	0.0364	0.5525
6	rs7747255	92841275	G	T	0.0045994064948955	0.009	0.6129
6	rs4706411	92841389	T	C	0.0128964817350202	0.0127	0.3096
6	rs113301255	92842090	A	G	-0.0428970626523952	0.0199	0.03098
6	rs77861409	92842585	A	G	0.0100988346774146	0.0311	0.7457
6	rs13192548	92843692	T	C	-0.0119005312583873	0.0101	0.2376
6	rs72931229	92844212	C	T	0.0112959597418516	0.0199	0.5707
6	rs9345201	92844213	G	A	0.0171029078996623	0.0118	0.147
6	rs72931231	92844399	A	G	0.0099998345783334	0.0199	0.6151
6	rs55956352	92844875	A	T	-0.0064004391810282	0.0173	0.7099
6	rs9362946	92845917	C	T	0.0481995135792341	0.0286	0.09242
6	rs77586835	92846315	T	C	-0.0257999754904126	0.0209	0.2173
6	rs4130143	92846768	G	A	0.001099395443301	0.0113	0.9194
6	rs9451936	92846950	A	G	0.0126990249774084	0.0086	0.1386
6	rs77442915	92847167	G	A	0.0461008368826632	0.0288	0.1096
6	rs74962412	92847650	G	C	-0.027998320426861	0.0201	0.1634
6	rs4275036	92848338	A	G	0.0003999200213268	0.0096	0.967
6	rs62420176	92848953	A	G	0.0350002811846215	0.022	0.112
6	rs7773056	92849774	T	C	0.0053954185169075	0.0099	0.5869
6	rs72931239	92850231	A	G	-0.0343016316970211	0.0218	0.1157
6	rs62420177	92850249	T	C	0.0007996801705642	0.0113	0.9442
6	rs9345202	92850811	G	A	0.0479040574070545	0.0288	0.09642
6	rs11757545	92851096	T	C	0.0081963182244858	0.0093	0.3807
6	rs9353887	92852873	C	T	0.0467022717525102	0.0288	0.1055
6	rs7745179	92853369	C	A	-0.002002002670673	0.0113	0.8581
6	rs9351305	92853639	G	A	0.0459957873421583	0.0288	0.1103
6	rs9345203	92854067	A	G	0.0469980831605826	0.0288	0.1035
6	rs9351306	92854420	G	A	0.0471030274686428	0.0288	0.1028
6	rs11759661	92854806	T	A	0.0064988367398296	0.0092	0.4811
6	rs4145931	92855026	C	T	0.0491996041469672	0.0288	0.08715
6	rs13204822	92855338	G	A	0.0034041991335623	0.0095	0.7198
6	rs12332937	92856004	A	T	-0.0123965203365513	0.0101	0.2206
6	rs78702246	92856466	A	G	-0.0278954863187535	0.02	0.164
6	rs139988739	92856765	A	G	-0.0437951599996715	0.0369	0.2354
6	rs9362948	92857005	C	T	0.031498667059371	0.0236	0.1823
6	rs143949887	92857157	G	T	-0.0530000131617053	0.0425	0.2128
6	rs9362949	92857171	G	A	0.0495993604912842	0.0288	0.08494
6	rs9362950	92857389	C	T	0.0495993604912842	0.0288	0.0849
6	rs9359971	92857990	C	G	0.0475036226439669	0.0288	0.09941
6	rs73527644	92858815	A	G	0.0160997014894237	0.0255	0.5267
6	rs9351307	92858897	A	G	0.0495993604912842	0.0288	0.08455
6	rs12189768	92859041	C	T	-0.0029042131473898	0.0101	0.7736
6	rs12189893	92859115	G	T	-0.0028039273327342	0.0101	0.7814
6	rs13202708	92859874	C	A	0.0028958031120254	0.0095	0.7612
6	rs9353888	92859978	T	G	0.047598978799279	0.0289	0.0987
6	rs7754717	92860620	C	T	0.0164047040252769	0.0255	0.5209
6	rs4640866	92860714	A	T	-0.0081027387031859	0.0107	0.453
6	rs7754897	92860726	C	A	0.016296487966892	0.0255	0.5218
6	rs12210464	92861154	C	A	-0.0113036461713921	0.0086	0.1903
6	rs12190919	92861348	T	C	-0.0028039273327342	0.0101	0.7793
6	rs72624579	92861702	C	T	-0.0028039273327342	0.0101	0.7794
6	rs9444955	92862097	C	T	-0.007095110875924	0.0086	0.41
6	rs115149158	92862269	C	T	0.023198814502523	0.0302	0.4423
6	rs59546143	92862611	G	T	0.0136957831289865	0.0256	0.5927
6	rs9345205	92862863	C	A	0.0475036226439669	0.0289	0.09991
6	rs9451940	92863294	C	T	-0.0110002818588653	0.0086	0.2017
6	rs75183391	92863774	G	A	-0.0717967988196857	0.04	0.07266
6	rs4593339	92864049	C	T	-0.0110002818588653	0.0086	0.2015
6	rs183065071	92864468	T	C	0.0374017521540008	0.0402	0.3529
6	rs4524579	92865084	T	A	-0.0019018072895963	0.0113	0.8637
6	rs4527673	92865327	C	A	-0.0009004052431641	0.0113	0.9397
6	rs9353889	92866064	C	T	0.0477038600690104	0.0289	0.09892
6	rs4707722	92866175	A	G	-0.0110002818588653	0.0086	0.2007
6	rs73527656	92866294	T	A	0.0129951954948113	0.0256	0.6124
6	rs4354114	92866755	A	G	0.0394995204367644	0.0212	0.06251
6	rs117478393	92866758	A	G	-0.0123965203365513	0.0241	0.6071
6	rs9351308	92866777	T	C	-0.0008003201707691	0.0113	0.9436
6	rs9353890	92866783	A	C	-0.0008003201707691	0.0113	0.9434
6	rs9451945	92866937	A	C	-0.0019018072895963	0.0113	0.8677
6	rs4502906	92867219	G	A	-0.0104039337153929	0.0086	0.2273
6	rs5000878	92867299	A	C	-0.0102018624845967	0.0086	0.2341
6	rs59154276	92867399	T	C	0.0501035869662456	0.0288	0.08232
6	rs4289619	92867823	T	C	-0.0110002818588653	0.0086	0.2022
6	rs34670243	92868691	C	G	0.0060019521956343	0.0093	0.5171
6	rs77490209	92868776	C	T	0.0315955615897506	0.0248	0.2016
6	rs4077476	92869454	C	T	0.0110981866660334	0.0091	0.2214
6	rs9451947	92870189	T	G	0.115700869452059	0.0478	0.01542
6	rs4707723	92870729	T	C	-0.0018016219466282	0.0094	0.8475
6	rs12192914	92871449	G	T	-0.0033957590691798	0.0094	0.7201
6	rs9362955	92872879	T	G	-0.0257999754904126	0.0222	0.2454
6	rs57968067	92873123	C	A	-0.0274020297483382	0.0222	0.2175
6	rs9359972	92873161	A	G	-0.027196494688472	0.0222	0.22
6	rs12203656	92873341	T	C	0.001998002662673	0.0097	0.8371
6	rs144475025	92873844	T	C	-0.0529051189949894	0.0449	0.239
6	rs62420192	92873896	G	A	0.0305001066483263	0.0225	0.1756
6	rs113744310	92874412	G	A	-0.0253998626327317	0.0223	0.2551
6	rs6932881	92874922	G	T	-0.0036968248442897	0.0094	0.6964
6	rs72931275	92874979	G	A	-0.0289037168568363	0.0224	0.198
6	rs28786521	92875107	G	C	-0.0248051189189711	0.0223	0.2653
6	rs35656834	92875947	T	G	0.0075017910703226	0.0103	0.4702
6	rs4415138	92876314	A	T	-0.0152050125429676	0.03	0.613
6	rs75265623	92877100	T	C	-0.0169020380753563	0.0184	0.3581
6	rs55678528	92877460	G	A	-0.028399474521698	0.0222	0.1998
6	rs13193426	92877508	G	A	-0.0084959889212643	0.0106	0.4204
6	rs73527675	92878370	A	T	-0.0344982814075965	0.0245	0.1585
6	rs61369182	92878389	C	T	-0.0131966945943914	0.0208	0.5246
6	rs9353892	92879953	C	T	-0.0259025943231108	0.0223	0.2448
6	rs72912713	92880557	T	C	-0.0300984478240329	0.0222	0.1755
6	rs72912716	92880799	C	T	-0.0289963604415917	0.0222	0.191
6	rs67278738	92880929	A	G	-0.0018016219466282	0.0095	0.8525
6	rs72912719	92882191	G	A	-0.02960390325858	0.0224	0.1869
6	rs59572125	92883107	G	A	0.0158044491449436	0.0142	0.2668
6	rs10455532	92883361	A	G	0.0034041991335623	0.0087	0.6989
6	rs72912725	92883534	C	T	-0.0295009039176847	0.0224	0.1888
6	rs76284766	92883684	T	A	-0.0338981034057645	0.0245	0.1667
6	rs112562295	92883780	T	C	0.0199986865066891	0.0234	0.3936
6	rs11753774	92883828	G	T	0.0154007965760229	0.0142	0.2787
6	rs117250810	92885245	G	T	-0.0239956055562207	0.0256	0.35
6	rs4256405	92885622	T	C	0.0099008246772624	0.0087	0.2557
6	rs35576462	92886340	A	G	0.009504687014246	0.01	0.3398
6	rs72912732	92887019	C	T	-0.0288007896057264	0.0221	0.1916
6	rs9362956	92887027	C	G	0.0018981972830802	0.0088	0.8318
6	rs111874201	92887334	C	T	-0.0743033758591671	0.0336	0.02687
6	rs12210937	92887657	T	A	0.001998002662673	0.0097	0.8407
6	rs75284135	92888100	A	G	-0.033701571673015	0.0244	0.1661
6	rs10944564	92888250	A	G	0.001998002662673	0.0097	0.8377
6	rs2068713	92888575	G	A	-0.029202265808213	0.0221	0.186
6	rs113595122	92889819	T	C	0.0203025023378308	0.0233	0.3832
6	rs12212424	92889890	A	C	0.0026963615477425	0.0097	0.779
6	rs12206155	92889914	T	G	0.0024968801985871	0.0097	0.7985
6	rs1373376	92890665	C	T	0.001998002662673	0.0097	0.8331
6	rs111974248	92890749	A	G	0.0204004877576787	0.0233	0.3817
6	rs78870258	92890836	T	C	-0.0338050046123612	0.0243	0.1646
6	rs950360	92891312	A	G	0.0020977980821461	0.0097	0.8255
6	rs958411	92891418	T	C	0.0029955089797983	0.0097	0.7551
6	rs77744860	92891505	A	T	-0.0131966945943914	0.0305	0.6652
6	rs12208484	92891687	T	A	0.0022973590486834	0.0097	0.8138
6	rs12203203	92892532	C	T	0.0022973590486834	0.0097	0.8092
6	rs16885411	92892567	C	T	0.0022973590486834	0.0097	0.8102
6	rs12210302	92892600	T	C	0.0018981972830802	0.0097	0.8455
6	rs965616	92893446	G	A	0.0023971245997214	0.0097	0.8079
6	rs965615	92893571	A	C	0.0024968801985871	0.0097	0.8002
6	rs72912740	92893830	T	G	-0.0272992569378225	0.0221	0.2163
6	rs12213803	92893979	T	C	0.0023971245997214	0.0097	0.8019
6	rs79183395	92894228	A	G	-0.0338981034057645	0.0243	0.1636
6	rs10498976	92894503	G	C	0.0022973590486834	0.0097	0.8099
6	rs10498977	92894580	C	T	0.0023971245997214	0.0097	0.8011
6	rs12207019	92894613	C	A	0.0024968801985871	0.0097	0.7947
6	rs10944565	92894656	G	A	0.0026963615477425	0.0097	0.7828
6	rs10498978	92895021	T	G	-0.0144032303107437	0.011	0.1906
6	rs1444140	92895450	T	G	0.0011992805754821	0.014	0.9304
6	rs1444139	92895664	A	G	0.0020977980821461	0.0088	0.8132
6	rs12196878	92895912	A	G	0.0025966258472659	0.0097	0.7892
6	rs10944566	92896174	T	C	0.0021975835434872	0.0097	0.8174
6	rs35511673	92896293	T	A	0.0090984829852593	0.01	0.3583
6	rs4707724	92896347	C	A	0.0026963615477425	0.0097	0.7788
6	rs4707725	92896429	C	T	0.0027960873020011	0.0097	0.7758
6	rs12212333	92896882	C	T	0.0027960873020011	0.0097	0.77
6	rs4145134	92897109	C	T	0.0029955089797983	0.0097	0.7604
6	rs12212610	92897335	C	T	0.0030952049073025	0.0097	0.7471
6	rs9359974	92897624	C	T	0.0027960873020011	0.014	0.8441
6	rs34368492	92897685	A	G	-0.0017014466397575	0.0095	0.8611
6	rs10944567	92898135	T	C	0.0033045340083004	0.0097	0.737
6	rs143805231	92898157	C	G	-0.0263953113595316	0.0466	0.5717
6	rs12524945	92898423	T	C	0.0033045340083004	0.0097	0.7318
6	rs9342317	92898462	C	G	0.0035038543266769	0.0097	0.7199
6	rs72624580	92898920	C	T	0.0034041991335623	0.0097	0.7285
6	rs72624581	92898977	G	A	0.0029955089797983	0.0097	0.7581
6	rs10447345	92899136	C	T	0.0034041991335623	0.0097	0.7233
6	rs2197346	92899530	A	G	0.0033045340083004	0.0097	0.7314
6	rs2197345	92899605	T	C	0.0034041991335623	0.0097	0.728
6	rs2197344	92899617	G	C	0.0021975835434872	0.0088	0.8041
6	rs141285447	92899760	G	A	-0.0248973835545144	0.0294	0.3969
6	rs2218419	92899840	T	C	0.0037031349243813	0.0097	0.7075
6	rs78731418	92899843	C	T	-0.0352956263947246	0.0244	0.1477
6	rs12194468	92899861	A	T	0.0037031349243813	0.0097	0.7047
6	rs12194591	92900064	A	T	0.0037031349243813	0.0097	0.701
6	rs13218466	92900446	T	A	0.0109992854583691	0.01	0.2712
6	rs149566267	92900620	A	C	-0.0278029446620889	0.0462	0.5477
6	rs34254301	92900779	C	T	0.0109992854583691	0.01	0.2739
6	rs13206215	92901180	C	T	0.0112959597418516	0.01	0.2613
6	rs12210066	92901185	G	T	0.004001981379298	0.0097	0.6838
6	rs9451953	92901504	T	A	0.0178988554877579	0.0143	0.2107
6	rs10944568	92901522	A	C	0.004001981379298	0.0097	0.6846
6	rs34843161	92901800	G	A	0.0014988761237359	0.0179	0.9341
6	rs10944569	92901920	C	A	0.004001981379298	0.0098	0.6784
6	rs12192247	92902168	T	C	0.004101577021075	0.0098	0.6764
6	rs192892932	92902217	A	G	-0.0235962138551867	0.0512	0.6442
6	rs117807123	92902504	A	G	-0.066300071757232	0.0404	0.1011
6	rs60722066	92902673	G	T	-0.035596090043474	0.0208	0.08602
6	rs1812824	92903265	C	G	0.0045994064948955	0.0098	0.6354
6	rs1960463	92903409	C	A	0.0046989426564652	0.0098	0.633
6	rs13215653	92903532	G	T	0.0117012723076411	0.01	0.245
6	rs4707726	92904059	G	C	0.0046989426564652	0.0097	0.6265
6	rs12215949	92904513	C	G	-0.0288007896057264	0.0112	0.01019
6	rs7774821	92904521	C	A	0.0148984646619666	0.0143	0.298
6	rs7775509	92904760	G	C	0.0208021276292633	0.0087	0.01673
6	rs10944570	92904799	T	C	-0.0222047099881925	0.0136	0.1029
6	rs7740722	92904874	A	G	0.0217027816432335	0.0087	0.01243
6	rs62420196	92905005	T	C	0.0179970767016546	0.0093	0.05242
6	rs72912768	92905049	A	G	0.014504302202808	0.0246	0.5543
6	rs62420197	92905623	T	G	0.0212036062510236	0.0146	0.1473
6	rs112379521	92905709	C	A	-0.070401005299324	0.0516	0.1726
6	rs145282272	92905851	C	T	-0.0105049846451474	0.047	0.8226
6	rs9353894	92906086	C	T	0.0225048553400694	0.0087	0.009795
6	rs62420198	92907220	C	A	0.0178988554877579	0.0093	0.05337
6	rs9451954	92907422	G	A	-0.0262002485024742	0.0206	0.2044
6	rs4707727	92907718	T	A	0.0178006246255066	0.0093	0.05488
6	rs13205666	92907950	C	A	0.0099008246772624	0.0102	0.3355
6	rs13191594	92907954	T	A	0.0099008246772624	0.0102	0.3347
6	rs12196376	92908117	C	T	-0.0225012653465135	0.0136	0.09767
6	rs2166051	92908135	C	T	0.0223972974420383	0.0087	0.01008
6	rs9345214	92908577	C	G	0.0086028888072678	0.0102	0.3994
6	rs9444963	92908943	T	C	-0.0251024465608414	0.0206	0.2233
6	rs13209995	92908945	C	G	0.0225048553400694	0.0087	0.009486
6	rs11753963	92909189	C	A	0.0178988554877579	0.0093	0.05411
6	rs11758677	92909400	A	G	0.0178006246255066	0.0093	0.05532
6	rs10455533	92909442	G	A	-0.0218980211012161	0.0136	0.1067
6	rs72912775	92909721	G	A	-0.0462952789853036	0.0202	0.02153
6	rs72624582	92910133	G	A	0.0178006246255066	0.0093	0.05551
6	rs9359976	92910452	A	T	0.0119977384336167	0.0096	0.2093
6	rs62420200	92910484	T	C	0.0177023841130051	0.0093	0.05639
6	rs190263928	92911007	A	G	-0.144598117842615	0.0555	0.009238
6	rs6907336	92911192	C	T	0.012096540947233	0.0095	0.2067
6	rs6908288	92911724	C	T	-0.0252972953741621	0.0206	0.2189
6	rs62420202	92911828	T	C	0.0176041339483571	0.0093	0.0581
6	rs55898101	92912381	A	T	0.0100988346774146	0.0102	0.324
6	rs12194210	92912546	C	G	0.0118989261570991	0.0095	0.2114
6	rs72624583	92912611	G	A	0.0177023841130051	0.0093	0.0563
6	rs10944571	92912627	A	T	-0.0227979086760041	0.0136	0.09226
6	rs56987852	92912709	T	C	0.0177023841130051	0.0093	0.05688
6	rs60861193	92912786	A	C	0.0176041339483571	0.0093	0.05729
6	rs9359977	92912828	A	G	0.0235993322503244	0.0087	0.006525
6	rs61056626	92912857	C	T	0.0176041339483571	0.0093	0.05784
6	rs62420205	92912957	A	G	0.0188021269625962	0.0146	0.1971
6	rs58601517	92912989	A	G	0.0176041339483571	0.0093	0.05777
6	rs9345216	92913083	C	T	0.0121953336998771	0.0095	0.2
6	rs41458144	92913129	A	G	0.0172994970780611	0.0093	0.06125
6	rs118077375	92913151	T	G	-0.0128015918372089	0.0343	0.7085
6	rs9444964	92913222	A	C	-0.0231969816042026	0.0206	0.2589
6	rs62420207	92913307	A	G	0.0176041339483571	0.0093	0.0578
6	rs62420208	92913457	T	C	0.0184978548821194	0.0093	0.04691
6	rs77204368	92913478	C	A	0.0187039847937718	0.0093	0.04519
6	rs80072355	92913509	A	G	-0.022398994943479	0.0132	0.08886
6	rs62420209	92913599	A	G	0.0178006246255066	0.0093	0.05576
6	rs9294527	92913645	T	C	-0.0236986067778773	0.0114	0.03815
6	rs62420210	92913846	C	T	0.0177023841130051	0.0093	0.05634
6	rs9444965	92913948	A	C	-0.0071958279818024	0.0088	0.4155
6	rs7761080	92914030	A	G	0.0168964476597299	0.0093	0.0681
6	rs1444138	92914128	A	G	0.007997931111062	0.0093	0.3874
6	rs7761628	92914404	A	G	0.009197572354042	0.0093	0.3253
6	rs111377032	92914453	C	G	0.0222017079836866	0.0151	0.1408
6	rs7744087	92914566	T	C	-0.0102018624845967	0.009	0.2534
6	rs71558410	92914849	G	A	-0.0127003085782322	0.0302	0.6753
6	rs1596489	92915192	G	T	0.0106035827841911	0.0104	0.3058
6	rs2166050	92915444	A	G	0.017496047616751	0.0093	0.05875
6	rs4524580	92915548	G	T	-0.0247026126403718	0.0132	0.06169
6	rs59080901	92915971	T	C	0.0184978548821194	0.0093	0.04575
6	rs13203271	92916152	T	C	0.0067968490002727	0.0109	0.5346
6	rs12201607	92916255	C	T	-0.010302892995897	0.009	0.2513
6	rs7754767	92916455	T	C	0.0184978548821194	0.0093	0.04625
6	rs1444137	92916899	T	C	0.0089002747867194	0.0093	0.3343
6	rs7739553	92917378	A	C	0.0183996828453635	0.0093	0.04717
6	rs117916999	92917384	A	G	-0.0028039273327342	0.0403	0.9442
6	rs7740007	92917417	G	A	0.0096037361426946	0.0103	0.352
6	rs1444136	92917469	A	G	-0.0005001250416822	0.0087	0.9532
6	rs1550708	92917672	A	T	0.0078987227933553	0.0092	0.3922
6	rs10944572	92917737	G	A	0.0097027754613851	0.0103	0.3491
6	rs12212351	92917834	T	A	0.0097027754613851	0.0103	0.3493
6	rs7744502	92917957	C	A	0.0097027754613851	0.0103	0.3496
6	rs1444134	92918248	T	C	0.0096037361426946	0.0103	0.3509
6	rs1444133	92918288	G	A	0.0096037361426946	0.0103	0.3503
6	rs1444132	92918457	T	C	0.0096037361426946	0.0103	0.3501
6	rs996731	92918990	C	T	0.0096037361426946	0.0103	0.3495
6	rs996730	92919082	A	G	0.0096037361426946	0.0103	0.3522
6	rs12193871	92919277	A	T	0.0097027754613851	0.0103	0.346
6	rs2120546	92919416	C	T	0.0077995046323818	0.0092	0.395
6	rs12193981	92919470	A	G	0.0103957761821204	0.0103	0.3151
6	rs12207640	92919666	G	T	0.0098018049722602	0.0103	0.344
6	rs12207608	92919804	C	T	0.0098018049722602	0.0103	0.3432
6	rs12198969	92919958	C	T	0.0098018049722602	0.0103	0.3427
6	rs2197343	92919964	G	A	-0.0246001168682327	0.0132	0.06267
6	rs10944574	92920109	C	T	0.0098018049722602	0.0103	0.34
6	rs10806453	92920163	A	T	0.007997931111062	0.0092	0.3877
6	rs10944575	92920498	T	C	-0.0005001250416822	0.0086	0.9506
6	rs79218831	92921087	G	A	-0.0546040319940407	0.0207	0.008489
6	rs80126499	92921923	G	C	0.0270994698817177	0.0151	0.07318
6	rs12210356	92922779	T	C	0.0107025231331357	0.0103	0.3021
6	rs1444131	92922807	G	A	0.0035038543266769	0.0086	0.6847
6	rs62418475	92923033	A	G	0.0255020410123433	0.0383	0.5054
6	rs79183428	92923120	T	C	0.0183015011699126	0.03	0.5413
6	rs1470359	92923205	A	G	0.0198026272961797	0.0093	0.03302
6	rs2218418	92923600	A	G	0.0109003744682883	0.0103	0.2917
6	rs10455534	92923952	G	T	-0.0067024110596754	0.0179	0.707
6	rs1154604	92923980	G	T	0.0106035827841911	0.0103	0.307
6	rs12206808	92924279	C	T	-0.0256973671872587	0.0133	0.05258
6	rs112871152	92924355	A	G	-0.101501305332106	0.0369	0.005927
6	rs77536005	92924390	A	C	-0.0203047533403643	0.0207	0.3268
6	rs12215664	92924973	T	A	-0.0257999754904126	0.0115	0.02531
6	rs2166049	92925548	C	T	0.0126002819757385	0.0098	0.197
6	rs76461745	92926201	G	A	0.0598996532078335	0.0321	0.06239
6	rs79545717	92926308	G	C	0.0270021387025708	0.0151	0.07453
6	rs9444966	92926498	G	T	0.0134984841513417	0.0098	0.1653
6	rs9444967	92926528	A	G	0.0134984841513417	0.0098	0.1664
6	rs62418476	92926811	G	A	0.0127977582298607	0.0098	0.1899
6	rs62418477	92926942	C	T	0.0126002819757385	0.0098	0.1988
6	rs11758885	92927290	C	T	0.0262036654966364	0.0151	0.08282
6	rs4329086	92927654	A	G	0.0059025456526138	0.0086	0.4927
6	rs12216110	92928891	C	T	-0.0239034240815591	0.0115	0.03788
6	rs7775910	92929307	C	T	-0.0239956055562207	0.0115	0.0369
6	rs12209740	92930840	C	A	0.0127977582298607	0.0098	0.1907
6	rs9294528	92930861	C	A	-0.0773022993580922	0.0373	0.03804
6	rs12209892	92930951	G	A	0.0127977582298607	0.0098	0.1906
6	rs75205904	92931111	A	G	-0.0256973671872587	0.0132	0.05233
6	rs12664525	92931557	G	C	-0.0256973671872587	0.0132	0.05241
6	rs3943616	92931627	T	G	-0.0776048483355155	0.0373	0.03733
6	rs77707371	92931797	G	A	-0.0065010863423599	0.0186	0.7254
6	rs77071586	92931845	T	A	0.0437010460710946	0.0256	0.08759
6	rs72914604	92932113	C	G	0.0188021269625962	0.0132	0.1549
6	rs72914609	92932313	T	G	0.0184978548821194	0.0132	0.1606
6	rs67708912	92932478	C	T	0.0182033098538737	0.0132	0.1677
6	rs12196114	92934540	T	C	0.0126990249774084	0.0098	0.1962
6	rs66632728	92934773	T	A	0.0089993837968006	0.0115	0.4342
6	rs55736437	92934948	G	T	0.0195967237465575	0.0132	0.1368
6	rs149701248	92935190	T	A	0.024097313483794	0.0332	0.4678
6	rs57162324	92935456	C	T	0.0087020272939009	0.0115	0.4524
6	rs6903554	92935636	A	G	-0.004701032558649	0.0094	0.6155
6	rs7747110	92936252	G	C	-0.0048015088161939	0.0094	0.6105
6	rs118108408	92936933	T	C	0.0194005857039748	0.0132	0.1418
6	rs7751618	92936952	A	G	-0.0050024916227914	0.0094	0.5995
6	rs72914624	92937418	A	G	0.0087020272939009	0.0115	0.4512
6	rs9294529	92938341	A	G	-0.0049019951702315	0.0094	0.6014
6	rs77650683	92938651	T	G	-0.0214994661132367	0.0207	0.2984
6	rs75091329	92938905	A	G	0.0258041896815329	0.0151	0.08882
6	rs116990410	92938969	T	A	-0.005304041591906	0.0185	0.7736
6	rs1838321	92939866	T	C	-0.0049019951702315	0.0094	0.6
6	rs12203495	92940090	A	C	0.0056042667198317	0.0116	0.625
6	rs56394332	92940213	A	G	0.0087020272939009	0.0115	0.4486
6	rs7740008	92940520	A	G	-0.0216016445577609	0.0129	0.09473
6	rs117116273	92940557	C	G	-0.0375045865412751	0.0371	0.3121
6	rs73514544	92941163	C	T	-0.0213972981080803	0.0207	0.3007
6	rs74784937	92941336	G	A	-0.0418016408837633	0.0368	0.2557
6	rs9451963	92941472	G	A	-0.0050024916227914	0.0094	0.5935
6	rs67201361	92941484	G	A	0.0087020272939009	0.0115	0.4484
6	rs12192424	92941551	G	A	-0.0227979086760041	0.013	0.08088
6	rs10944577	92942037	T	C	-0.0217038334437866	0.0129	0.094
6	rs2197347	92942144	A	G	0.0086028888072678	0.0115	0.4568
6	rs7451266	92942423	C	T	-0.0220002402796674	0.0207	0.2892
6	rs2325434	92942447	T	C	0.0156961681063242	0.009	0.08104
6	rs13200932	92942813	A	G	-0.0065010863423599	0.0121	0.5913
6	rs34096804	92942867	T	C	-0.023002541565316	0.0131	0.07772
6	rs6920232	92943745	C	G	-0.0242004837056584	0.013	0.06251
6	rs73514551	92943884	A	G	-0.0218980211012161	0.0207	0.2903
6	rs73514555	92943943	C	G	-0.0183982139464423	0.0205	0.3695
6	rs68054022	92944806	C	A	0.0090984829852593	0.0115	0.4316
6	rs74668641	92944944	C	A	-0.0231969816042026	0.0131	0.07559
6	rs78190491	92945531	C	T	0.0263010744193707	0.0152	0.08255
6	rs74821090	92945895	T	C	0.0189983824093147	0.0132	0.1499
6	rs111831196	92946046	A	G	-0.0217038334437866	0.0207	0.2949
6	rs12214994	92946240	A	T	-0.023401696181619	0.0131	0.07357
6	rs62418479	92946740	A	T	0.0128964817350202	0.0099	0.1891
6	rs79910497	92947092	T	A	0.0101978249764461	0.0115	0.377
6	rs9345218	92947194	C	G	-0.0051029981759033	0.0094	0.59
6	rs9444969	92947755	A	C	0.0204004877576787	0.009	0.02423
6	rs12527736	92948728	G	T	0.0126990249774084	0.0099	0.1995
6	rs58128599	92950031	A	G	0.009504687014246	0.0115	0.4108
6	rs7746984	92950087	T	C	0.0131037693769772	0.0099	0.1847
6	rs7765501	92950534	A	G	0.0159028762794155	0.009	0.07785
6	rs80095767	92950610	A	G	-0.0238010101859522	0.0208	0.2533
6	rs62418481	92951298	C	T	0.024097313483794	0.0218	0.2679
6	rs55660130	92951807	A	G	0.0087020272939009	0.0115	0.449
6	rs117957887	92951827	G	A	-0.0222047099881925	0.0405	0.5831
6	rs1444142	92953536	C	G	0.0159028762794155	0.009	0.07828
6	rs1444144	92953767	C	T	0.0085037404912207	0.0115	0.4582
6	rs75635219	92953831	C	T	0.0260965047212743	0.0152	0.08511
6	rs67515520	92954134	T	C	0.0080971295874548	0.0116	0.482
6	rs10944578	92954254	A	G	0.0074025335167413	0.0116	0.5225
6	rs12206841	92954264	G	A	-0.0235962138551867	0.0131	0.07167
6	rs10944579	92955125	C	T	0.0128964817350202	0.0099	0.1909
6	rs4145131	92956282	C	T	-0.0235962138551867	0.0131	0.07158
6	rs60239189	92956835	T	G	0.0184978548821194	0.0113	0.1002
6	rs62418483	92956845	T	C	0.0134984841513417	0.0099	0.1737
6	rs1444145	92957813	A	T	-0.0246001168682327	0.0131	0.06049
6	rs56202301	92957868	C	T	0.0311982343370806	0.0127	0.01428
6	rs56062416	92958298	C	T	0.0180952882690919	0.0113	0.1092
6	rs75488548	92958500	A	G	-0.0244976316004002	0.0208	0.2396
6	rs80262708	92958748	C	T	-0.0239034240815591	0.0208	0.2506
6	rs11963376	92958861	T	C	0.0189983824093147	0.0112	0.08983
6	rs11963394	92958943	T	C	0.0192044091837133	0.0112	0.08665
6	rs12189672	92959742	G	T	0.0139029051689914	0.0099	0.1604
6	rs61192147	92960232	G	A	0.0194005857039748	0.0115	0.09133
6	rs72916632	92960615	C	T	0.0168964476597299	0.0138	0.2192
6	rs13205488	92960855	A	G	-0.0149004625639624	0.0094	0.1128
6	rs150312078	92960940	G	A	-0.0948053072739119	0.0334	0.004534
6	rs1444146	92961385	C	T	0.0011992805754821	0.0097	0.9003
6	rs116884476	92961429	A	T	0.0565031992337321	0.0308	0.0667
6	rs72916636	92961770	C	G	0.0056042667198317	0.0132	0.6724
6	rs9353899	92961858	T	C	0.0173977771764203	0.009	0.05233
6	rs930564	92962597	A	G	-0.0076995657264405	0.0127	0.5409
6	rs930565	92962665	G	C	-0.0076995657264405	0.0127	0.5442
6	rs55932450	92962803	G	A	0.0052959516591825	0.0132	0.6893
6	rs9345219	92963401	G	C	0.0172012073197748	0.009	0.0563
6	rs9362961	92964208	A	G	-0.0022024235552	0.0088	0.8
6	rs11963364	92964801	T	G	0.0051964749068174	0.0131	0.6897
6	rs7757006	92964812	T	A	-0.0024028846163103	0.0088	0.7877
6	rs7775003	92964823	C	T	-0.0024028846163103	0.0088	0.7881
6	rs7760814	92964880	T	C	-0.0022024235552	0.0088	0.7986
6	rs7740572	92965004	A	G	-0.0023026490626755	0.0088	0.7918
6	rs1822589	92965297	T	C	0.021898468701116	0.0094	0.01979
6	rs118191145	92965678	C	T	-0.0054950702819798	0.0246	0.8249
6	rs1470357	92965688	G	T	-0.0080019302190585	0.0126	0.5268
6	rs1470358	92965711	T	G	-0.0024028846163103	0.0088	0.7859
6	rs72916650	92966200	A	C	0.0043007385516922	0.0131	0.7398
6	rs7747017	92966484	C	T	-0.0248051189189711	0.0099	0.01249
6	rs7767268	92966508	T	C	-0.026600681797179	0.0101	0.008339
6	rs6937033	92966839	T	C	-0.002002002670673	0.0098	0.8403
6	rs35747635	92967187	G	A	-0.0267958227871631	0.0101	0.007905
6	rs983542	92967808	T	C	0.0282958691548473	0.0158	0.07364
6	rs7753136	92967813	G	A	-0.0263953113595316	0.0101	0.008799
6	rs9353900	92967990	A	G	0.0176041339483571	0.009	0.04951
6	rs17648292	92969243	T	C	0.0046989426564652	0.0131	0.718
6	rs9362962	92969395	T	C	0.0165030720990143	0.0089	0.06458
6	rs150172202	92969542	C	T	0.0103957761821204	0.0399	0.7949
6	rs1348496	92970917	T	C	0.017496047616751	0.009	0.0501
6	rs35454785	92971376	G	A	-0.001100605444033	0.0098	0.9118
6	rs72916668	92971481	T	A	0.0321960982163169	0.0206	0.1175
6	rs10944580	92971587	G	A	-0.0207028323592018	0.0086	0.01619
6	rs12193872	92971988	G	A	-0.0010005003335835	0.0098	0.9177
6	rs9351312	92972031	C	T	0.0178988554877579	0.009	0.04605
6	rs9342319	92972059	A	G	-0.0066017436345624	0.0126	0.601
6	rs72916673	92972388	T	A	0.0046989426564652	0.0131	0.7212
6	rs35108990	92972448	G	C	-0.0264979913062283	0.0101	0.008657
6	rs4707730	92972891	G	C	-0.0010005003335835	0.0098	0.9157
6	rs13204161	92972984	C	T	-0.0206007457079636	0.0086	0.01657
6	rs9362963	92973242	T	C	-0.0060985584618694	0.0127	0.6325
6	rs9353901	92973406	C	A	0.0177023841130051	0.009	0.04763
6	rs147624575	92973683	C	T	0.004101577021075	0.0284	0.885
6	rs1899808	92975188	C	A	0.0178988554877579	0.0089	0.04509
6	rs9451966	92975310	T	C	-0.0206007457079636	0.0086	0.01696
6	rs1899810	92975433	C	T	-0.0057967688471774	0.0127	0.6481
6	rs139436399	92975596	T	A	-0.085405394542797	0.0297	0.004061
6	rs55851359	92975724	G	A	0.0044003044444822	0.0131	0.7386
6	rs1978972	92975825	A	T	-0.005696192544881	0.0127	0.6513
6	rs6937171	92976132	A	C	0.0183015011699126	0.0089	0.04106
6	rs6937530	92976287	C	T	-0.005696192544881	0.0127	0.6536
6	rs1816850	92977362	G	A	0.0197045832743354	0.0086	0.02212
6	rs77769239	92977449	G	A	-0.0220002402796674	0.0142	0.1217
6	rs9362964	92977759	G	A	0.0173977771764203	0.0089	0.05142
6	rs9353902	92977807	C	T	0.0198026272961797	0.0086	0.02151
6	rs9444971	92978388	T	C	-0.020498669477346	0.0086	0.01759
6	rs140457259	92979213	G	A	0.0165030720990143	0.0291	0.5704
6	rs6921896	92980067	T	C	0.0168964476597299	0.0089	0.059
6	rs9451968	92980139	C	G	-0.01999864650669	0.0086	0.02022
6	rs10944581	92980210	G	C	-0.0004000800213396	0.0098	0.97
6	rs79097628	92980708	T	C	-0.0413950753663857	0.0296	0.1615
6	rs6900683	92980712	G	A	0.0176041339483571	0.009	0.04873
6	rs6905866	92981212	G	A	0.0193025022544974	0.0086	0.02534
6	rs13195759	92981669	G	C	-0.0003000450090019	0.0098	0.972
6	rs9444973	92981705	G	A	-0.0202027073175195	0.0086	0.01894
6	rs9351314	92983291	G	A	0.0180952882690919	0.009	0.04293
6	rs12661678	92983870	C	T	-0.028399474521698	0.0101	0.004686
6	rs12210701	92984331	A	C	0.0009995003330834	0.0098	0.9216
6	rs62418496	92984372	G	A	0.022299507494767	0.0094	0.01815
6	rs6454896	92984403	T	C	-0.0064004391810282	0.0128	0.6185
6	rs9345221	92984418	T	C	-0.006199175242821	0.0127	0.6261
6	rs6925015	92984809	G	A	-0.0057967688471774	0.0127	0.6481
6	rs6930450	92985361	G	A	-0.0208968257129853	0.0086	0.01514
6	rs12662478	92985913	C	T	-0.0289037168568363	0.01	0.004037
6	rs10944582	92986363	C	A	-0.0198966317144566	0.0086	0.02059
6	rs75216638	92986772	C	T	0.025696986087186	0.0163	0.1148
6	rs4707731	92987191	A	G	-0.0036968248442897	0.0127	0.7693
6	rs12663329	92988226	C	T	-0.0048015088161939	0.0128	0.7053
6	rs180906952	92988533	G	A	-0.0663962456396854	0.0444	0.1354
6	rs10498975	92988656	G	A	0.0012991557316201	0.013	0.9186
6	rs76007068	92988702	A	G	-0.101401695470647	0.033	0.002113
6	rs116661954	92988963	G	A	-0.0153979421800967	0.0239	0.5196
6	rs9345222	92990880	T	A	0.0003999200213268	0.0126	0.9774
6	rs11961419	92993419	A	T	0.001099395443301	0.013	0.9357
6	rs9353904	92993679	A	G	-0.0012007205765188	0.0125	0.9262
6	rs9359980	92993728	T	C	-0.0014009809156281	0.0125	0.9131
6	rs2053625	92994660	G	A	-0.000200020002667	0.0126	0.9889
6	rs76367326	92994965	C	T	0.0223972974420383	0.0525	0.6694
6	rs9444975	92995314	T	C	-0.0030045090202987	0.0128	0.8152
6	rs76083288	92995985	G	C	0.0024968801985871	0.014	0.8569
6	rs150853323	92995991	A	C	0.0007996801705642	0.0416	0.9851
6	rs9353905	92996311	A	G	0.0012991557316201	0.0125	0.9173
6	rs75337191	92996464	G	A	0.0297044227063309	0.0523	0.5698
6	rs6908554	92997767	T	C	0.0321960982163169	0.0089	0.0002907
6	rs118002022	92997864	T	C	-0.0208968257129853	0.0378	0.5803
6	rs187036378	92998016	A	G	0.0352995739869328	0.0449	0.4314
6	rs6913542	92998284	T	C	0.0321960982163169	0.0089	0.0002884
6	rs1025933	92998916	G	A	0.0022973590486834	0.0123	0.8524
6	rs1963461	92998990	G	A	-0.0295009039176847	0.0086	0.0006115
6	rs1020321	92999570	A	G	0.0033045340083004	0.0125	0.791
6	rs1020322	92999847	G	A	-0.0296966117368367	0.0086	0.0005555
6	rs1020323	93000302	G	C	0.0012991557316201	0.0125	0.9197
6	rs112321855	93000877	A	C	-0.0135007260538548	0.019	0.4797
6	rs62418513	93000963	A	G	0.0381047060335456	0.0093	4.307e-05
6	rs7757348	93001774	C	T	0.0001999800026662	0.0123	0.9873
6	rs12191794	93002521	T	G	-0.0170037478161859	0.0113	0.1299
6	rs9345224	93003545	T	C	0.001598721363697	0.0125	0.8984
6	rs12526784	93004625	A	T	-0.0331949048576409	0.01	0.0008698
6	rs74431226	93005573	G	A	0.0204004877576787	0.0191	0.2851
6	rs117595567	93005832	A	G	0.0259016375226531	0.0294	0.3776
6	rs1015455	93005995	A	C	-0.0004000800213396	0.0124	0.9735
6	rs62418514	93007459	T	C	0.0027960873020011	0.0415	0.9459
6	rs72918638	93008486	A	T	0.0210959082947329	0.02	0.2934
6	rs2034154	93009109	G	A	0.0009995003330834	0.0125	0.939
6	rs9342320	93009210	A	C	9.99950003332973e-05	0.0123	0.9967
6	rs12525836	93009729	G	C	-0.0331949048576409	0.01	0.0008889
6	rs7758380	93010132	T	C	0.0016985566355815	0.0125	0.8916
6	rs72918644	93010198	T	C	0.0005998200719675	0.015	0.9653
6	rs148949385	93010702	C	T	-0.0975025813612386	0.0331	0.003243
6	rs79257717	93010932	A	T	-0.0029042131473898	0.0129	0.8231
6	rs1584078	93011499	G	C	0.001998002662673	0.0125	0.8715
6	rs1947048	93012151	A	G	0.001998002662673	0.0125	0.8722
6	rs9362966	93013065	A	G	0.0005998200719675	0.0124	0.9593
6	rs12195418	93013237	G	A	-0.0069037763167944	0.0102	0.4965
6	rs11963079	93013333	G	C	-0.0029042131473898	0.0129	0.8246
6	rs9362967	93014024	A	C	0.0310043588626902	0.0089	0.0005277
6	rs150004647	93014173	C	T	0.0059025456526138	0.0304	0.8463
6	rs12197506	93014723	G	T	0.001998002662673	0.0125	0.8714
6	rs9342321	93015449	T	A	0.031799009548949	0.0089	0.0003595
6	rs1596491	93015896	A	T	0.001998002662673	0.0125	0.8706
6	rs12201166	93016344	G	C	-0.0068030886197391	0.0102	0.503
6	rs1899806	93017419	T	C	0.0021975835434872	0.0125	0.8622
6	rs1899807	93017512	C	T	0.0021975835434872	0.0125	0.8636
6	rs71558412	93018859	A	G	0.0020977980821461	0.014	0.8784
6	rs12527695	93020104	T	C	0.0320024161254944	0.0089	0.0003366
6	rs78364167	93020841	G	C	0.0052959516591825	0.0199	0.789
6	rs150098461	93022343	C	T	0.0100988346774146	0.0452	0.8238
6	rs56869819	93022649	A	T	-0.0335981494309355	0.01	0.0008062
6	rs72918656	93022911	C	T	0.0255020410123433	0.0369	0.4892
6	rs12204545	93023584	G	A	0.0318958749835631	0.0089	0.0003481
6	rs61333997	93025519	T	A	-0.0335981494309355	0.01	0.0008098
6	rs2588041	93026285	C	T	0.0017983819413794	0.0125	0.8876
6	rs12210106	93026575	C	T	-0.007095110875924	0.0102	0.4868
6	rs72918660	93026806	G	A	-0.0028039273327342	0.0129	0.8295
6	rs2818137	93026954	G	A	0.0002999550089979	0.0124	0.9804
6	rs72918661	93027763	A	G	-0.0030045090202987	0.0129	0.8135
6	rs13211323	93027786	G	T	-0.0293979151845611	0.0086	0.0006495
6	rs2588042	93027959	A	G	0.0020977980821461	0.0126	0.8681
6	rs2588043	93028089	A	T	0.0006997551142732	0.0124	0.9571
6	rs2818133	93028571	C	G	0.001998002662673	0.0126	0.876
6	rs2120549	93029027	G	C	-0.02960390325858	0.0086	0.000598
6	rs2053623	93029174	C	T	0.001998002662673	0.0126	0.8761
6	rs77295789	93029277	A	G	-0.0586996008587778	0.0131	7.525e-06
6	rs117816773	93029345	C	A	-0.0240980393840575	0.0388	0.5353
6	rs72918669	93030479	A	G	-0.0029042131473898	0.0129	0.8227
6	rs66899146	93030568	A	C	-0.0335981494309355	0.01	0.0008048
6	rs144118891	93031094	G	C	-0.0519040071504222	0.0506	0.3052
6	rs148772230	93031224	C	A	-0.0717967988196857	0.0544	0.1865
6	rs1899805	93031636	T	C	0.001998002662673	0.0126	0.8751
6	rs10944585	93032111	A	T	-0.0027036515743148	0.0129	0.8317
6	rs10944586	93032377	A	G	-0.007004474152883	0.0102	0.4939
6	rs996553	93032736	A	C	-0.0285949668801128	0.0087	0.0009828
6	rs7772779	93034267	G	T	-0.0014009809156281	0.0129	0.914
6	rs2818130	93034458	G	A	0.001598721363697	0.0126	0.901
6	rs56149682	93035126	C	G	-0.0018016219466282	0.0129	0.8865
6	rs2818129	93035916	G	A	-0.0005001250416822	0.0125	0.9714
6	rs151221484	93036198	G	A	-0.0546040319940407	0.0513	0.2872
6	rs142340307	93036791	A	G	0.0235993322503244	0.0279	0.3971
6	rs12207107	93036907	A	T	-0.0328951617042694	0.0086	0.0001385
6	rs4342397	93038149	T	C	0.0020977980821461	0.013	0.8724
6	rs4304134	93038298	C	T	0.0052959516591825	0.0128	0.68
6	rs142468603	93039379	G	A	-0.0264979913062283	0.0368	0.4718
6	rs3004310	93039983	T	C	0.0323026073786261	0.0089	0.0002977
6	rs11967170	93042079	A	T	0.0045994064948955	0.013	0.724
6	rs72918686	93042311	A	G	0.0421011760186353	0.0241	0.08102
6	rs6912585	93042820	G	A	0.0046989426564652	0.013	0.716
6	rs6917458	93043276	C	A	0.0045994064948955	0.013	0.7252
6	rs3011815	93043666	C	T	0.031799009548949	0.0086	0.0002326
6	rs10214545	93043712	G	C	0.0045994064948955	0.013	0.724
6	rs3004312	93043999	A	G	0.0323994240466592	0.0086	0.0001767
6	rs12197276	93044338	G	T	0.0035038543266769	0.0107	0.7427
6	rs77781440	93044694	T	C	0.0654037717003168	0.0306	0.03243
6	rs3004313	93044712	A	G	0.0323026073786261	0.0086	0.0001787
6	rs72918692	93044855	C	T	-0.0668024151462154	0.0118	1.45e-08
6	rs3000469	93044978	T	C	0.0311013012983478	0.0089	0.0004776
6	rs12198930	93045059	C	A	0.0033045340083004	0.0154	0.8314
6	rs9451977	93045160	C	T	0.0047984689115734	0.013	0.7117
6	rs10944587	93045430	G	A	-0.0484972070855493	0.0089	4.928e-08
6	rs78396538	93045432	A	G	-0.0135007260538548	0.0285	0.6368
6	rs10214613	93045581	C	A	0.0044003044444822	0.013	0.7363
6	rs10214871	93045853	A	G	0.0045994064948955	0.013	0.7225
6	rs16885662	93046088	C	T	0.0044003044444822	0.013	0.7335
6	rs76392554	93046174	A	G	0.0050969882578437	0.0128	0.6896
6	rs76918494	93046453	G	T	0.009197572354042	0.0324	0.7763
6	rs3000470	93047105	C	T	0.0326994961630157	0.0089	0.0002431
6	rs4512196	93047883	G	A	0.0043007385516922	0.013	0.7412
6	rs4621609	93047916	C	G	0.0045994064948955	0.013	0.7228
6	rs10944588	93047987	T	C	-0.0346017967900747	0.0086	6.005e-05
6	rs17649743	93048056	T	A	0.0027960873020011	0.013	0.8305
6	rs4562111	93048195	A	G	0.003902375817241	0.0129	0.7656
6	rs7748567	93049265	C	T	0.0038027603329278	0.0129	0.7679
6	rs16885673	93049399	T	C	0.0022973590486834	0.013	0.8584
6	rs2757037	93049770	A	C	0.0379988130912113	0.0092	3.351e-05
6	rs7744917	93049841	T	G	0.0037031349243813	0.0129	0.7749
6	rs2757036	93049929	C	T	0.0347008987793103	0.0089	0.0001005
6	rs7764079	93050686	C	T	0.004201162744548	0.0129	0.7458
6	rs2067050	93050990	T	G	0.0037031349243813	0.0129	0.7762
6	rs9451978	93051466	T	C	0.0036034995896235	0.0129	0.7812
6	rs68043342	93053034	A	G	-0.0349952529972629	0.0086	4.951e-05
6	rs2325436	93053579	A	G	0.004201162744548	0.0128	0.7411
6	rs61034709	93053805	C	A	0.0048979852621919	0.0128	0.702
6	rs7752452	93055147	G	A	-0.0340015566760147	0.0089	0.0001292
6	rs12111166	93055239	C	A	0.0026963615477425	0.013	0.8339
6	rs2818126	93055357	C	T	-0.044599955369026	0.0135	0.0009094
6	rs6915378	93055409	C	A	-0.0340015566760147	0.0089	0.0001298
6	rs2757035	93055517	T	G	-0.0350988198393953	0.0089	8.313e-05
6	rs10944589	93056667	A	G	-0.0530949163341788	0.009	2.99e-09
6	rs72920816	93058412	T	C	0.0029955089797983	0.013	0.8184
6	rs67975551	93058562	C	T	0.0321960982163169	0.0129	0.01218
6	rs72920819	93058563	T	C	0.0323994240466592	0.0132	0.01415
6	rs2757034	93058636	G	A	-0.0181028726978536	0.0281	0.5195
6	rs72920821	93058675	C	T	0.0029955089797983	0.013	0.8186
6	rs6454898	93058881	G	A	-0.0338050046123612	0.0089	0.0001475
6	rs79193241	93059146	C	T	-0.0180010511095525	0.0334	0.5904
6	rs72920824	93059537	G	A	0.0027960873020011	0.013	0.83
6	rs2818124	93059553	T	C	-0.0350988198393953	0.0089	8.029e-05
6	rs140865935	93059958	T	C	-0.0875970029805156	0.0509	0.08533
6	rs12663890	93060031	G	C	-0.0465990663783681	0.0086	6.33e-08
6	rs12207654	93060474	G	T	-0.0530000131617053	0.009	3.291e-09
6	rs13204413	93061104	A	G	0.0310043588626902	0.0131	0.01775
6	rs72920828	93061292	C	T	0.0056042667198317	0.0298	0.8515
6	rs117881253	93061892	A	G	-0.0519040071504222	0.0349	0.1367
6	rs12191471	93062083	T	C	-0.0519988063604998	0.0089	6.167e-09
6	rs12211170	93062175	C	T	-0.0462952789853036	0.0086	7.409e-08
6	rs9451980	93062702	T	C	-0.046400022834317	0.0086	7.109e-08
6	rs11969489	93063027	C	T	-0.046400022834317	0.0086	6.912e-08
6	rs11964502	93063077	A	G	0.0024968801985871	0.013	0.8441
6	rs13198951	93063180	T	C	0.0308007491527123	0.0131	0.0186
6	rs7749224	93063371	T	C	-0.0462952789853036	0.0086	7.17e-08
6	rs2325437	93064006	C	G	0.0307037775750057	0.0131	0.01895
6	rs55871834	93064322	C	A	0.0025966258472659	0.013	0.8424
6	rs4383783	93064470	A	T	0.0305001066483263	0.0131	0.0197
6	rs7739625	93065336	C	T	-0.046201018900714	0.0086	7.789e-08
6	rs12199318	93066707	T	G	-0.046400022834317	0.0086	6.726e-08
6	rs142946458	93067478	A	G	-0.0654989822326957	0.0304	0.0312
6	rs10944590	93067628	T	A	-0.0530000131617053	0.0089	2.997e-09
6	rs679421	93067915	T	C	0.0338022134084658	0.0447	0.4497
6	rs685774	93067918	G	A	-0.0343016316970211	0.0089	0.0001106
6	rs140376360	93067967	G	A	0.0350968370374295	0.0302	0.245
6	rs1570258	93068305	G	A	-0.0350988198393953	0.0086	4.437e-05
6	rs16885721	93068572	A	G	0.0045994064948955	0.0129	0.723
6	rs56327433	93069066	C	T	-0.0264979913062283	0.0141	0.06015
6	rs67579384	93069194	C	T	0.0304031059110447	0.0131	0.0198
6	rs66502204	93069270	C	A	0.0304031059110447	0.0131	0.01978
6	rs78582046	93070722	G	T	0.0801965419942766	0.0327	0.01416
6	rs6927251	93071015	T	C	-0.046400022834317	0.0086	6.473e-08
6	rs6904804	93071096	C	T	-0.046400022834317	0.0086	6.517e-08
6	rs111704893	93071885	G	C	-0.0903952777473875	0.03	0.002564
6	rs626653	93071914	C	A	-0.0168003386783461	0.0284	0.555
6	rs142122294	93071921	T	G	-0.0654989822326957	0.0304	0.03118
6	rs930028	93072061	A	G	-0.0462952789853036	0.0086	7.151e-08
6	rs11967212	93072394	A	G	0.0030952049073025	0.013	0.811
6	rs7769347	93072504	T	C	-0.0460962958929736	0.0086	7.909e-08
6	rs16885728	93072547	A	T	-0.0057967688471774	0.0154	0.7067
6	rs16885729	93072687	T	C	-0.0059979518036359	0.0154	0.6967
6	rs609578	93073425	G	A	-0.0346017967900747	0.0089	0.0001005
6	rs10806455	93074574	T	C	-0.0458031298018141	0.0086	1.01e-07
6	rs34285065	93074961	A	C	0.031799009548949	0.013	0.01468
6	rs666691	93075047	C	T	-0.0473956369746291	0.0086	3.478e-08
6	rs664900	93075422	T	C	-0.0473956369746291	0.0086	3.522e-08
6	rs658341	93075987	A	G	-0.034198147379977	0.0089	0.0001221
6	rs658250	93076054	A	G	-0.0473956369746291	0.0086	3.498e-08
6	rs650556	93076386	T	C	-0.0473956369746291	0.0086	3.409e-08
6	rs649194	93076683	C	T	-0.0355028330426552	0.0089	6e-05
6	rs72920862	93076793	C	T	0.0021975835434872	0.013	0.8681
6	rs634940	93077500	G	T	-0.0663962456396854	0.0099	1.784e-11
6	rs641264	93077532	A	G	-0.0475948788076838	0.0086	3.153e-08
6	rs621744	93078230	C	T	-0.0349020520092649	0.0089	8.603e-05
6	rs621715	93078243	C	T	-0.0356997191343252	0.0089	5.52e-05
6	rs627023	93078433	C	A	-0.0475948788076838	0.0086	3.116e-08
6	rs627007	93078446	A	G	-0.0476997588774203	0.0086	2.931e-08
6	rs619820	93078677	G	T	-0.0353992243518656	0.0089	6.524e-05
6	rs589818	93079355	A	G	-0.0475948788076838	0.0086	3.171e-08
6	rs35472810	93079838	C	G	0.0315955615897506	0.013	0.01536
6	rs599787	93079868	T	A	-0.0475948788076838	0.0086	3.017e-08
6	rs685118	93079889	T	C	-0.0475948788076838	0.0086	2.969e-08
6	rs10485151	93079959	G	A	0.0318958749835631	0.013	0.01426
6	rs683850	93080120	A	T	-0.0476997588774203	0.0086	2.956e-08
6	rs76441787	93081102	A	G	0.0471984218290006	0.0276	0.08695
6	rs668833	93081161	T	G	-0.0527996915922012	0.0089	3.128e-09
6	rs582993	93081335	G	A	-0.0529051189949894	0.0089	2.854e-09
6	rs678394	93081794	A	G	-0.0476997588774203	0.0086	2.849e-08
6	rs678303	93081848	T	A	-0.0476997588774203	0.0086	2.932e-08
6	rs72920874	93082423	T	A	0.0017983819413794	0.013	0.8894
6	rs72920877	93082436	A	G	0.0029955089797983	0.0129	0.8188
6	rs2818157	93083349	G	A	0.0062007356416035	0.0127	0.6222
6	rs72920882	93084512	C	A	0.0013990209137074	0.013	0.9127
6	rs2757031	93084601	T	A	0.0063001125484799	0.0127	0.618
6	rs11966890	93085668	T	A	0.0318958749835631	0.013	0.01434
6	rs603275	93085735	C	A	-0.0465047776557534	0.0086	6.333e-08
6	rs603244	93085765	A	T	-0.046400022834317	0.0086	6.708e-08
6	rs596025	93085919	T	C	-0.0344051267241774	0.0089	0.0001109
6	rs189759288	93086237	G	A	-0.0369959896867261	0.0379	0.3278
6	rs35442480	93086694	T	A	0.0320024161254944	0.013	0.01423
6	rs11965616	93087213	G	A	0.0320024161254944	0.013	0.01424
6	rs674194	93087905	C	T	-0.046400022834317	0.0086	6.903e-08
6	rs679642	93088111	G	A	-0.046400022834317	0.0086	7.01e-08
6	rs672749	93088277	C	T	-0.046400022834317	0.0086	7.005e-08
6	rs678804	93088300	A	C	-0.0523043316292892	0.009	6.658e-09
6	rs678340	93088385	A	T	-0.046400022834317	0.0086	6.716e-08
6	rs72920893	93088508	A	G	-0.001501126126267	0.0311	0.9615
6	rs670889	93088664	T	C	-0.0465990663783681	0.0086	6.272e-08
6	rs666621	93088670	G	C	-0.0536961790038609	0.0089	1.794e-09
6	rs641961	93089140	C	T	-0.046400022834317	0.0086	7.073e-08
6	rs641530	93089247	T	C	-0.046400022834317	0.0086	7.019e-08
6	rs664276	93089263	A	G	-0.0347985055426955	0.0089	9.434e-05
6	rs639759	93089653	T	C	-0.0465047776557534	0.0086	6.74e-08
6	rs648757	93090367	A	G	-0.0469029460862576	0.0086	5.02e-08
6	rs613786	93090863	C	T	-0.0465047776557534	0.0086	6.655e-08
6	rs633887	93091430	A	G	-0.0346949697968869	0.0089	9.623e-05
6	rs596849	93092366	T	C	-0.0462952789853036	0.0086	7.427e-08
6	rs112884769	93093098	C	T	-0.0758017134162819	0.0206	0.0002393
6	rs72922607	93093117	C	A	0.0035038543266769	0.0151	0.8192
6	rs2555763	93093442	G	A	0.0064988367398296	0.0127	0.6098
6	rs2757029	93093861	G	T	0.0061013488579762	0.0127	0.6304
6	rs56293068	93094535	G	C	0.0017983819413794	0.013	0.8925
6	rs673613	93094616	T	C	-0.046201018900714	0.0086	7.836e-08
6	rs72922612	93094668	T	G	0.0023971245997214	0.0389	0.9514
6	rs2818156	93094746	A	G	-0.0440041354980549	0.0086	3.261e-07
6	rs142094351	93094870	T	C	0.0090984829852593	0.0394	0.8164
6	rs1896233	93094898	G	A	-0.0319035490130083	0.0089	0.0003314
6	rs12207428	93095007	G	A	-0.0171970248285215	0.0189	0.3617
6	rs660680	93095242	T	C	-0.046201018900714	0.0086	8.074e-08
6	rs647693	93095796	T	C	-0.0344982814075965	0.0089	0.0001101
6	rs647677	93095804	T	G	-0.0460962958929736	0.0086	8.417e-08
6	rs72922629	93096959	T	G	-0.0511985620326965	0.023	0.0263
6	rs711290	93097176	C	G	-0.0328951617042694	0.009	0.0002447
6	rs147725201	93098424	G	A	-0.0055956263571598	0.0121	0.6403
6	rs586883	93098846	T	G	-0.046201018900714	0.0086	8.43e-08
6	rs141146824	93098905	C	T	0.0329994782631079	0.0565	0.5598
6	rs2875626	93099270	A	G	0.031799009548949	0.0131	0.01474
6	rs621104	93099603	A	T	-0.0338050046123612	0.0089	0.0001462
6	rs582808	93099728	C	A	-0.0460962958929736	0.0086	8.694e-08
6	rs11962272	93099906	A	G	0.031799009548949	0.0131	0.01491
6	rs2818153	93100161	A	C	-0.0062998021485279	0.012	0.5982
6	rs634303	93100298	T	G	-0.0334016766340304	0.0089	0.000176
6	rs9451989	93101256	G	A	-0.0473956369746291	0.0091	2.138e-07
6	rs17230633	93101471	C	T	0.0310043588626902	0.0152	0.04148
6	rs650849	93101639	G	T	-0.0203047533403643	0.0091	0.02591
6	rs112723150	93101664	T	A	-0.0613967948653235	0.0303	0.0427
6	rs648927	93102165	C	A	-0.0509986009718156	0.0248	0.03993
6	rs2818152	93103294	A	T	-0.0183982139464423	0.0086	0.03301
6	rs585549	93104240	A	G	-0.003596459514405	0.0113	0.7473
6	rs587798	93104704	G	A	-0.0026033858701149	0.0113	0.8195
6	rs606153	93104823	G	A	-0.020498669477346	0.0091	0.02464
6	rs600466	93105260	A	G	-0.0026033858701149	0.0113	0.816
6	rs600874	93105312	A	C	-0.0208049294331883	0.0091	0.02246
6	rs602548	93105629	C	T	-0.0026033858701149	0.0113	0.8162
6	rs11961610	93106075	G	C	-0.0509986009718156	0.0092	3.063e-08
6	rs138272310	93106573	T	C	0.0323994240466592	0.0298	0.2765
6	rs12193330	93106944	G	A	-0.0511985620326965	0.0092	2.812e-08
6	rs2757027	93108691	A	T	-0.0172987645783295	0.0086	0.04522
6	rs2757026	93109029	C	T	-0.0171970248285215	0.0086	0.04594
6	rs636804	93109113	T	G	-0.0206007457079636	0.0091	0.02403
6	rs676341	93109317	C	T	-0.0207028323592018	0.0091	0.02365
6	rs2555753	93109691	A	T	-0.0182963622831166	0.0086	0.03364
6	rs586095	93110970	T	A	-0.0206007457079636	0.0091	0.02381
6	rs71558418	93111756	A	G	-0.0513038207587421	0.0092	2.622e-08
6	rs604680	93111788	A	G	-0.0036968248442897	0.0113	0.7452
6	rs1090070	93112191	A	G	-0.0209989425960583	0.0091	0.02141
6	rs2555755	93112511	C	T	0.0491044005063081	0.0119	3.397e-05
6	rs4541721	93112922	C	G	-0.0513985630860003	0.0092	2.521e-08
6	rs685687	93113119	G	A	-0.0031048149534787	0.0129	0.8125
6	rs1593657	93114025	C	T	-0.0515038428671156	0.0092	2.352e-08
6	rs1427128	93115327	T	A	-0.0176040459483609	0.0086	0.04088
6	rs2757024	93115902	C	T	0.0487044462100383	0.0119	4.136e-05
6	rs2757023	93115912	C	T	0.0497991787524836	0.0118	2.57e-05
6	rs2757022	93116047	C	T	0.064204090221786	0.0174	0.0002305
6	rs672875	93116525	A	T	-0.0030045090202987	0.0129	0.8163
6	rs2757021	93116785	C	G	0.0389033551082361	0.0107	0.0002679
6	rs611748	93118092	A	G	-0.0040983869261633	0.0113	0.715
6	rs12190975	93118605	A	G	-0.0093031403261444	0.017	0.5836
6	rs613959	93119172	T	C	-0.021203207651103	0.0091	0.02015
6	rs2555757	93119314	G	A	-0.0176040459483609	0.0086	0.04085
6	rs1365709	93119551	G	A	-0.0517986852338873	0.0092	2.003e-08
6	rs670317	93122601	A	G	-0.0183982139464423	0.0287	0.5222
6	rs671982	93122936	A	G	-0.0189993500097828	0.0287	0.5088
6	rs593037	93124768	C	G	-0.0221024699079472	0.0091	0.01502
6	rs2555759	93124908	T	C	-0.0187038311937836	0.0087	0.03034
6	rs12214544	93125133	T	C	-0.0513038207587421	0.0092	2.707e-08
6	rs599595	93125145	C	T	-0.0050024916227914	0.0127	0.6933
6	rs2730854	93125263	G	T	0.0390957053401303	0.0107	0.000245
6	rs606503	93125454	C	T	-0.0227979086760041	0.0091	0.01195
6	rs111548503	93125494	G	A	-0.0546990875223834	0.0364	0.1329
6	rs2730853	93125582	G	T	0.0390957053401303	0.0107	0.0002506
6	rs608703	93125927	C	G	0.0273038345273452	0.0091	0.002627
6	rs609590	93126143	C	A	-0.0232993336544035	0.0091	0.01048
6	rs584294	93126212	A	T	0.0280041964095973	0.0091	0.002148
6	rs6919658	93126363	C	A	-0.0530949163341788	0.0092	9.449e-09
6	rs13205064	93126584	A	G	0.0064988367398296	0.0183	0.7212
6	rs72922677	93126765	C	T	0.0333960906184285	0.0172	0.05245
6	rs663809	93127953	A	G	0.0270994698817177	0.0091	0.002826
6	rs632559	93128962	G	A	-0.0209989425960583	0.0092	0.022
6	rs682551	93129548	A	G	-0.002002002670673	0.0113	0.8624
6	rs2818149	93130169	G	A	0.0387975467079122	0.0107	0.0002784
6	rs72922682	93130280	T	G	0.0507976715868588	0.0502	0.3111
6	rs116845003	93130661	G	A	-0.0903952777473875	0.0173	1.715e-07
6	rs2555760	93131267	A	G	0.0382972099323441	0.0107	0.0003333
6	rs601377	93131338	G	A	0.0282958691548473	0.0091	0.001901
6	rs117532877	93131379	T	C	0.0102968054773682	0.0187	0.5835
6	rs142115373	93132461	T	A	-0.0534957179427506	0.0093	7.604e-09
6	rs2265934	93132651	C	T	0.0381047060335456	0.0107	0.0003704
6	rs2265935	93132666	C	T	0.0382009626151637	0.0107	0.0003479
6	rs2265936	93132671	G	A	0.0377966226945664	0.0136	0.005519
6	rs1090075	93133406	C	T	-0.0226956079321885	0.0091	0.01253
6	rs2730851	93134196	C	T	-0.0380965452668448	0.0107	0.0003592
6	rs2262409	93134407	C	G	-0.0012007205765188	0.0129	0.9245
6	rs7757801	93135021	T	G	-0.0278954863187535	0.0091	0.002238
6	rs9452004	93135314	T	C	0.0226026252094292	0.0091	0.01303
6	rs141662690	93135333	C	T	-0.0003000450090019	0.0428	0.9952
6	rs2555761	93135486	A	C	-0.0378991867540796	0.0107	0.0003877
6	rs60571412	93136291	A	C	0.0209979909956055	0.0092	0.02196
6	rs77904222	93136555	T	A	0.0689008672546918	0.0282	0.01448
6	rs12662044	93136766	T	C	-0.049400350295127	0.0092	7.076e-08
6	rs10806456	93137794	G	A	-0.053200374867981	0.0093	9.13e-09
6	rs9359984	93138005	T	G	-0.0288007896057264	0.009	0.00145
6	rs7759530	93139067	G	A	-0.0530949163341788	0.0093	9.934e-09
6	rs2818147	93139205	A	T	-0.0019018072895963	0.0113	0.864
6	rs9294530	93141883	C	T	-0.0290993078252748	0.0091	0.001357
6	rs117178079	93142390	T	G	-0.0344051267241774	0.0395	0.3844
6	rs111582045	93142441	G	C	-0.0598030843707537	0.0354	0.09159
6	rs10944592	93143270	G	A	-0.0542027860143161	0.0093	4.996e-09
6	rs9294531	93143776	G	A	-0.0216016445577609	0.0091	0.01712
6	rs2818144	93144058	A	G	-0.040197189751413	0.0102	8.72e-05
6	rs9353909	93144551	C	T	0.0291023874205329	0.0088	0.0009918
6	rs9345231	93144865	C	T	0.0295005481176215	0.0088	0.0008271
6	rs2818143	93146770	A	G	-0.0227979086760041	0.0134	0.08875
6	rs2730849	93147302	C	T	-0.0235040691879941	0.0137	0.08629
6	rs77805852	93147341	A	G	0.0693954571051522	0.0291	0.017
6	rs2033135	93147503	T	G	0.0295976364389436	0.0088	0.0008049
6	rs2033134	93147632	T	C	-0.0238010101859522	0.0137	0.08351
6	rs2818142	93147787	A	G	0.0193025022544974	0.0086	0.02524
6	rs2818141	93148018	A	G	-0.0235040691879941	0.0137	0.08691
6	rs2818140	93148051	G	A	-0.0235040691879941	0.0137	0.08753
6	rs2730847	93148063	C	T	0.0189983824093147	0.0086	0.02804
6	rs12190758	93148341	A	G	-0.0630036995790015	0.0099	1.779e-10
6	rs1427130	93149542	T	C	-0.0169020380753563	0.0131	0.1963
6	rs117186535	93150324	C	T	0.0208021276292633	0.0321	0.5163
6	rs2730846	93150800	C	T	-0.0194988734340555	0.0131	0.1361
6	rs13213220	93150955	C	A	0.0178988554877579	0.0113	0.1123
6	rs9452010	93151127	C	A	-0.019203206984436	0.017	0.2592
6	rs12663795	93151361	T	C	0.0178988554877579	0.0113	0.1121
6	rs1365712	93151479	C	T	-0.0815029399606216	0.019	1.763e-05
6	rs2730845	93151767	C	A	-0.0398016818829366	0.0102	8.881e-05
6	rs1365710	93152431	C	T	0.0177023841130051	0.0113	0.1155
6	rs58563607	93152701	C	G	-0.0891044750828209	0.044	0.04275
6	rs2555758	93152782	A	G	-0.0197028322758684	0.0131	0.1314
6	rs2555754	93153726	A	T	-0.0398016818829366	0.0102	9.01e-05
6	rs2730843	93153912	C	T	-0.0198048272985997	0.0131	0.1297
6	rs2555752	93153927	G	A	-0.0212951405401588	0.0133	0.1092
6	rs2730842	93154154	C	T	-0.0201006717070029	0.0131	0.1241
6	rs2555751	93154249	A	G	-0.0198048272985997	0.0131	0.1305
6	rs2730841	93154636	G	A	-0.0213972981080803	0.0133	0.108
6	rs17571761	93155435	C	T	0.0308977113278438	0.018	0.08662
6	rs2555747	93155869	C	T	-0.0396976268585458	0.0102	9.113e-05
6	rs74687415	93156019	T	C	0.0117012723076411	0.0285	0.6815
6	rs4275037	93156379	G	A	-0.0189993500097828	0.017	0.2621
6	rs1427124	93156439	C	T	-0.0222967349986103	0.009	0.01278
6	rs2730840	93156452	T	C	-0.0807004239214553	0.019	2.09e-05
6	rs10944593	93156507	C	A	-0.0549948736289312	0.01	3.674e-08
6	rs117458127	93156630	T	C	-0.0058973552660839	0.0341	0.8618
6	rs9345232	93156788	A	C	-0.0396976268585458	0.0101	9.319e-05
6	rs2052791	93157233	A	G	-0.01999864650669	0.0131	0.1254
6	rs1427121	93157239	G	A	-0.0203047533403643	0.0132	0.122
6	rs6925696	93157441	C	A	-0.0189993500097828	0.0169	0.2628
6	rs9362971	93157567	C	T	-0.0222967349986103	0.009	0.01286
6	rs58658500	93157761	C	T	-0.0158042315449673	0.0087	0.06875
6	rs879174	93157828	C	T	-0.022398994943479	0.009	0.0125
6	rs79443439	93158036	C	T	-0.0104039337153929	0.0344	0.7617
6	rs1317895	93158142	A	G	-0.022398994943479	0.009	0.01248
6	rs9362972	93158179	C	A	0.0289955368412525	0.0093	0.001759
6	rs879175	93158358	C	T	-0.022398994943479	0.009	0.0124
6	rs878519	93158975	C	T	-0.01999864650669	0.0169	0.2368
6	rs890560	93159149	G	C	-0.0221024699079472	0.0133	0.0968
6	rs1346298	93159419	A	G	-0.022398994943479	0.009	0.01221
6	rs1346297	93159532	T	G	-0.022398994943479	0.009	0.01229
6	rs2730839	93159757	T	C	-0.0398953406632555	0.0102	8.385e-05
6	rs9444992	93159771	C	T	-0.0197028322758684	0.0169	0.2456
6	rs141218898	93159772	G	A	0.0232965165504356	0.0139	0.09323
6	rs2730838	93160250	T	C	-0.0399994162638657	0.0102	8e-05
6	rs9353910	93160725	G	T	-0.015702643727291	0.0087	0.07137
6	rs1593660	93160900	A	C	-0.0217958123704574	0.0133	0.1012
6	rs2730836	93162296	G	T	-0.0801043762416702	0.019	2.429e-05
6	rs9345234	93162639	A	C	-0.0159972768350078	0.0087	0.06654
6	rs72924621	93162990	C	T	0.0355022698424966	0.0284	0.2114
6	rs1427138	93163594	G	A	-0.0198048272985997	0.0133	0.1376
6	rs6930466	93163649	C	T	-0.0189993500097828	0.0169	0.2606
6	rs1427135	93164083	A	G	-0.0197028322758684	0.0131	0.1317
6	rs62418545	93164242	G	A	-0.0187955345843259	0.0169	0.2666
6	rs1427134	93164827	T	C	-0.0222047099881925	0.009	0.01328
6	rs1427133	93164914	C	T	-0.0221024699079472	0.009	0.01348
6	rs1427132	93165203	C	T	-0.0213972981080803	0.0133	0.1088
6	rs11970730	93165206	C	T	-0.0548997899816623	0.01	3.853e-08
6	rs13190750	93165351	G	A	0.0182033098538737	0.0113	0.1057
6	rs12525956	93166439	T	C	0.0288012338056278	0.0093	0.001893
6	rs1946407	93166729	A	G	-0.0198966317144566	0.0131	0.1266
6	rs12524154	93166766	C	T	0.0282958691548473	0.0093	0.002333
6	rs1946406	93166870	A	G	-0.0222047099881925	0.009	0.01325
6	rs1863660	93167170	C	G	-0.0398016818829366	0.0101	8.61e-05
6	rs2875634	93167215	G	C	-0.0222047099881925	0.009	0.01311
6	rs1863659	93167380	A	C	-0.0398016818829366	0.0101	8.638e-05
6	rs113356616	93167571	T	A	-0.0820998220832744	0.0165	6.824e-07
6	rs2555762	93167753	G	A	-0.0399994162638657	0.0101	8.097e-05
6	rs9452013	93169095	T	C	-0.0202027073175195	0.0167	0.2255
6	rs1427147	93169587	C	T	0.0182033098538737	0.0113	0.1049
6	rs6923840	93169629	C	T	-0.0221024699079472	0.009	0.01358
6	rs1427146	93169661	G	C	-0.0217958123704574	0.0133	0.1015
6	rs2555781	93169983	A	G	-0.0220002402796674	0.0133	0.09799
6	rs1427145	93170001	C	A	-0.019294956182969	0.0131	0.1399
6	rs2730862	93170211	C	T	-0.0396039865931634	0.0101	9.429e-05
6	rs2555780	93170590	A	G	-0.0396039865931634	0.0101	9.52e-05
6	rs139424213	93171433	G	A	-0.066300071757232	0.033	0.04455
6	rs9342322	93171488	A	T	0.0284999894699013	0.0093	0.002132
6	rs2730870	93171745	G	A	-0.0394999521368577	0.0101	9.689e-05
6	rs2555779	93172063	T	C	-0.0795953077717999	0.0189	2.577e-05
6	rs2555778	93172161	G	C	-0.019203206984436	0.0131	0.1426
6	rs6909485	93172371	C	T	-0.0158042315449673	0.0087	0.06859
6	rs9351319	93173496	T	C	-0.0218980211012161	0.009	0.01463
6	rs9353911	93173508	G	A	-0.0218980211012161	0.009	0.0143
6	rs2730879	93173866	C	A	-0.079497856132099	0.0189	2.653e-05
6	rs190464802	93174345	C	T	0.0264958638039652	0.0383	0.4895
6	rs9353912	93174537	C	A	0.0284027945161868	0.0093	0.002239
6	rs6926698	93174919	C	A	-0.0218980211012161	0.009	0.01466
6	rs9351320	93175437	C	T	-0.0217958123704574	0.009	0.01481
6	rs13210926	93175651	C	G	0.009504687014246	0.0181	0.6006
6	rs970880	93176159	G	A	-0.0213972981080803	0.0133	0.1078
6	rs6913119	93176175	T	C	-0.0555972801024095	0.01	2.278e-08
6	rs6934079	93176408	G	A	-0.0217038334437866	0.009	0.01513
6	rs6934359	93176713	C	T	-0.0217038334437866	0.009	0.01513
6	rs12202177	93177233	C	A	-0.0172987645783295	0.0169	0.3065
6	rs60758380	93177270	A	C	-0.0557030028762507	0.01	2.775e-08
6	rs1820537	93177301	C	G	-0.0188974371044634	0.0131	0.1484
6	rs12215940	93177747	A	T	-0.0218980211012161	0.0089	0.01458
6	rs112278033	93177907	A	C	-0.0724954268501865	0.0256	0.004566
6	rs7740559	93178019	A	G	-0.015702643727291	0.0087	0.07021
6	rs9351321	93178566	T	A	-0.015895669405385	0.0087	0.06709
6	rs1427144	93178604	G	A	-0.0385953087593848	0.0101	0.0001409
6	rs72924652	93178825	A	T	0.0023971245997214	0.0377	0.9503
6	rs10944594	93179624	A	G	0.0093957216403621	0.0182	0.6057
6	rs9452022	93179847	T	C	-0.0217038334437866	0.009	0.01529
6	rs17572444	93179849	A	G	0.0310043588626902	0.0183	0.08977
6	rs13217208	93180244	A	C	0.0183015011699126	0.0113	0.1054
6	rs13217209	93180245	A	T	0.0183015011699126	0.0113	0.105
6	rs9351322	93180850	G	A	-0.0220002402796674	0.009	0.01424
6	rs116895288	93180931	T	G	-0.0018016219466282	0.0202	0.929
6	rs9353913	93181386	A	G	-0.0218980211012161	0.009	0.01472
6	rs144128409	93181423	G	A	-0.0406032684425478	0.0392	0.3009
6	rs112418585	93181572	G	A	-0.0465990663783681	0.0351	0.184
6	rs2730848	93181859	A	G	-0.0209989425960583	0.0134	0.1175
6	rs56213646	93181882	A	G	-0.015895669405385	0.0087	0.06791
6	rs9444993	93182048	C	T	-0.0222967349986103	0.009	0.01319
6	rs9362974	93182137	C	A	0.0282958691548473	0.0093	0.002346
6	rs2730850	93182233	T	C	-0.0411032840784537	0.0131	0.001658
6	rs1427143	93183034	T	C	-0.0244976316004002	0.0134	0.06814
6	rs1427142	93183255	C	T	0.0389033551082361	0.0094	3.763e-05
6	rs72924662	93183872	T	C	0.0146028573839336	0.0386	0.7056
6	rs2555773	93183933	A	G	-0.0135007260538548	0.0095	0.1528
6	rs4707739	93184881	A	G	0.0323994240466592	0.0091	0.0003446
6	rs2730856	93185340	C	T	-0.0277001306422786	0.0127	0.02941
6	rs4707740	93185410	A	C	0.0323994240466592	0.0091	0.0003408
6	rs12191492	93185657	T	C	-0.0447986409079867	0.0107	2.674e-05
6	rs2555772	93185955	A	G	-0.0026033858701149	0.0108	0.8092
6	rs12199197	93186068	A	G	-0.0147989665120717	0.0225	0.5092
6	rs111685429	93186501	G	A	-0.0449973659307358	0.0107	2.594e-05
6	rs2555770	93186659	A	G	-0.0145960053074092	0.0095	0.1224
6	rs117301895	93187812	T	C	-0.0213972981080803	0.0175	0.221
6	rs12189879	93188401	G	A	-0.0149004625639624	0.0225	0.507
6	rs146446108	93189074	T	A	0.0507976715868588	0.0238	0.0324
6	rs4707741	93190374	A	G	0.0204004877576787	0.0094	0.02917
6	rs9353916	93190634	T	C	0.0208021276292633	0.0094	0.0263
6	rs1365713	93190806	T	C	0.0390957053401303	0.0168	0.01995
6	rs116977592	93191186	A	G	0.0238044133801613	0.0358	0.5057
6	rs1118090	93192094	T	A	-0.0285023604727122	0.0127	0.02536
6	rs3919620	93192265	C	G	0.0387975467079122	0.0168	0.02077
6	rs2262410	93192789	A	G	-0.0285023604727122	0.0127	0.02546
6	rs57766106	93194033	A	G	0.0387975467079122	0.0168	0.02072
6	rs2730864	93194999	T	C	-0.0117993392160431	0.0096	0.2173
6	rs114119236	93195089	G	A	-0.0562952570552056	0.0279	0.04378
6	rs115283204	93195139	A	T	-0.0716034188596929	0.0303	0.01804
6	rs2730865	93195162	T	A	-0.0128015918372089	0.0097	0.1846
6	rs1120793	93195430	A	T	-0.0231969816042026	0.0091	0.01058
6	rs112573205	93195485	G	C	-0.1421974057098	0.033	1.642e-05
6	rs2730866	93196290	G	A	-0.0282040203730758	0.0127	0.02694
6	rs6939388	93196424	T	G	0.0387975467079122	0.0168	0.02089
6	rs4706413	93196575	C	T	0.0389995348490096	0.0168	0.02053
6	rs1582821	93197211	A	G	0.0202045073158995	0.0093	0.03104
6	rs13207034	93197300	G	A	-0.0069037763167944	0.0171	0.6852
6	rs2730867	93197329	C	T	-0.0232993336544035	0.0091	0.01036
6	rs12196804	93197388	C	T	-0.0418954871740363	0.0108	0.0001084
6	rs2730868	93197966	A	T	-0.0131966945943914	0.0097	0.1729
6	rs62418761	93198689	C	T	-0.0442967745820927	0.0245	0.07046
6	rs73514227	93198877	A	C	0.0379025370484673	0.0176	0.03136
6	rs75048539	93199173	C	T	-0.000200020002667	0.0409	0.9969
6	rs991527	93199210	C	T	0.0243022925229648	0.016	0.1276
6	rs6914944	93199648	T	C	0.0244974716003874	0.016	0.1248
6	rs6935299	93199724	C	T	0.0247999239054771	0.016	0.1198
6	rs77228222	93200021	A	G	0.0204004877576787	0.0166	0.2171
6	rs4479902	93200633	G	A	0.0387975467079122	0.0256	0.1306
6	rs1963854	93201217	C	T	-0.0289037168568363	0.0128	0.02364
6	rs2555766	93201831	A	G	-0.007095110875924	0.0107	0.5082
6	rs73514238	93201941	G	C	0.0389033551082361	0.0176	0.02681
6	rs12203379	93202258	T	C	0.0199986865066891	0.0166	0.2287
6	rs73757024	93202321	C	A	0.0394995204367644	0.0176	0.0246
6	rs12196491	93202569	G	A	0.0204984635773248	0.0166	0.2167
6	rs2730869	93202900	T	C	-0.0285023604727122	0.0128	0.02558
6	rs79497847	93203669	A	G	0.0389995348490096	0.0256	0.1281
6	rs117403703	93203850	T	C	-0.0127003085782322	0.0359	0.7238
6	rs10944597	93204050	A	G	0.0188021269625962	0.0093	0.04254
6	rs9767133	93204244	T	C	0.0199986865066891	0.0093	0.03182
6	rs1030428	93206366	T	G	-0.0305004454483837	0.0087	0.0004549
6	rs12206097	93207666	G	A	-0.0499993949944177	0.0246	0.04244
6	rs2555737	93208564	A	G	-0.0396976268585458	0.0091	1.259e-05
6	rs2052792	93208866	A	C	-0.0423022562339069	0.0089	1.83e-06
6	rs13190735	93208991	T	C	0.0254045542217263	0.0097	0.008756
6	rs1427117	93209263	C	T	0.0096037361426946	0.0096	0.3157
6	rs1427118	93209853	T	A	-0.0390007373497326	0.0091	1.824e-05
6	rs148175877	93210313	A	C	-0.0019018072895963	0.035	0.9573
6	rs12201421	93210400	C	T	-0.050398957583852	0.0246	0.0406
6	rs6905514	93211954	A	G	-0.0391983134041576	0.0108	0.0002974
6	rs958847	93212002	C	T	-0.0430014511447026	0.0089	1.207e-06
6	rs9294532	93212782	A	G	0.0103957761821204	0.0096	0.2756
6	rs118040071	93212879	G	A	0.0003999200213268	0.0347	0.9908
6	rs2217138	93212934	G	A	-0.0426987545331152	0.0089	1.46e-06
6	rs72924678	93213943	C	T	0.0311982343370806	0.0384	0.4172
6	rs12216111	93214205	T	C	-0.0503043099097479	0.0246	0.04097
6	rs2555738	93214590	G	A	-0.0256973671872587	0.0127	0.04345
6	rs7760559	93215150	G	A	-0.0505987987633697	0.0246	0.04005
6	rs2730872	93215183	T	C	-0.0401035026973339	0.0091	9.741e-06
6	rs78396219	93215391	C	T	-0.0638987258502317	0.0387	0.09901
6	rs75809864	93215525	G	C	-0.0499993949944177	0.0246	0.04189
6	rs2875635	93216200	C	T	-0.0315009870620622	0.0227	0.1665
6	rs1427122	93216512	G	A	-0.0426048328324374	0.0089	1.518e-06
6	rs76561781	93216621	T	C	-0.0499047851286405	0.0246	0.04266
6	rs9345237	93216706	T	A	0.0100988346774146	0.0096	0.2903
6	rs112824363	93216958	G	A	-0.0499047851286405	0.0246	0.04258
6	rs79964229	93217277	G	A	-0.0473012731180131	0.0246	0.05437
6	rs75234032	93217374	G	A	-0.0499047851286405	0.0246	0.0425
6	rs79316300	93218137	G	A	0.0633972451297916	0.0212	0.002746
6	rs2555739	93218349	G	T	-0.0428970626523952	0.0089	1.377e-06
6	rs2555740	93218350	A	C	-0.0426987545331152	0.0089	1.553e-06
6	rs62418762	93218698	C	T	0.0108014536938559	0.0096	0.2609
6	rs2555741	93219188	C	G	-0.0396039865931634	0.0091	1.27e-05
6	rs2555742	93219487	G	A	-0.0473012731180131	0.0181	0.008864
6	rs2730873	93219787	A	C	-0.0396039865931634	0.0091	1.324e-05
6	rs2730874	93220607	G	T	-0.0394999521368577	0.0091	1.34e-05
6	rs9452037	93221047	A	C	0.0100988346774146	0.0096	0.293
6	rs12212308	93221343	C	T	-0.050798679887367	0.0246	0.03913
6	rs1593650	93221374	T	C	-0.0361039752308815	0.0225	0.108
6	rs1593651	93221442	C	G	-0.0361039752308815	0.0225	0.1086
6	rs4707744	93221892	G	C	-0.0364046818937998	0.0225	0.1056
6	rs12214277	93222462	C	T	-0.0503043099097479	0.0246	0.04093
6	rs1593652	93222475	T	A	-0.0433042394092723	0.0089	1.002e-06
6	rs146267602	93222498	G	T	-0.0525994101433915	0.0268	0.04932
6	rs117553011	93222807	G	A	-0.0122952780941516	0.0361	0.7343
6	rs12194684	93222808	T	C	-0.0511038386512114	0.0247	0.03835
6	rs1834729	93223227	A	T	-0.0403012967735257	0.0091	8.788e-06
6	rs2195060	93223547	T	C	-0.0403012967735257	0.0091	8.932e-06
6	rs2325445	93223708	G	A	0.0270994698817177	0.0097	0.005314
6	rs12191045	93224202	C	A	-0.0328021562323804	0.0229	0.1521
6	rs2730878	93224916	G	A	-0.0475948788076838	0.0181	0.008447
6	rs12192960	93225183	C	T	-0.0511038386512114	0.0247	0.03857
6	rs2555744	93226136	C	T	-0.046400022834317	0.0181	0.01054
6	rs2730880	93226798	A	G	-0.0406032684425478	0.0091	7.643e-06
6	rs9362979	93227128	T	C	0.0101978249764461	0.0096	0.2853
6	rs35293037	93227620	A	G	-0.0325955083699338	0.0229	0.1542
6	rs11966248	93227685	T	C	0.0274011363479391	0.0097	0.004802
6	rs2433652	93227766	C	G	-0.046201018900714	0.0181	0.01076
6	rs2730881	93227942	G	C	-0.0406032684425478	0.0091	7.747e-06
6	rs2081683	93228599	T	C	0.027196791588428	0.0097	0.005
6	rs746964	93230927	C	T	0.0226026252094292	0.0098	0.02052
6	rs10455535	93231065	A	G	-0.0744972786929105	0.0293	0.01091
6	rs890559	93231307	G	T	-0.0363009797263316	0.009	5.829e-05
6	rs6919563	93231867	C	T	0.0133011462391285	0.0096	0.1639
6	rs1427123	93232001	A	G	-0.0363009797263316	0.009	5.74e-05
6	rs2098958	93232160	A	C	0.0109003744682883	0.0107	0.3081
6	rs117053018	93232516	G	A	-0.0226956079321885	0.0275	0.4097
6	rs73516187	93232789	C	T	-0.0490957108440633	0.0303	0.1048
6	rs144756782	93232867	G	A	0.0628996789690455	0.0211	0.002906
6	rs72924699	93233492	T	A	0.0264958638039652	0.0215	0.2176
6	rs10455178	93233526	G	A	-0.0492007484476219	0.0247	0.04655
6	rs2730884	93233626	G	A	-0.0383978517965666	0.0181	0.03358
6	rs78628358	93233694	G	A	0.048904443353603	0.027	0.07045
6	rs2555745	93233909	A	T	-0.0375980304153185	0.0181	0.03787
6	rs1427125	93234582	T	G	0.0128964817350202	0.0096	0.1789
6	rs10498979	93234738	T	C	0.0227981362759783	0.0098	0.01961
6	rs2730885	93234956	C	A	-0.0364980230402006	0.009	5.351e-05
6	rs12209108	93235509	T	C	-0.0737972512017079	0.0293	0.01173
6	rs1365708	93235886	G	C	-0.0366017456445608	0.009	5.001e-05
6	rs113221385	93236624	C	T	-0.0490957108440633	0.0247	0.04694
6	rs77545119	93236840	T	C	-0.0490957108440633	0.0247	0.04676
6	rs1092520	93237679	G	C	-0.0366017456445608	0.009	4.948e-05
6	rs1084815	93238064	A	G	-0.0396039865931634	0.0088	7e-06
6	rs75291127	93238188	G	C	-0.0328951617042694	0.0229	0.1513
6	rs78125441	93238189	G	A	-0.0495999919914836	0.0247	0.04493
6	rs784060	93239403	T	C	-0.0203966036652218	0.0172	0.2361
6	rs12209531	93239405	C	G	-0.0492952917248775	0.0247	0.04601
6	rs1084816	93239623	G	A	-0.0398016818829366	0.0088	6.413e-06
6	rs1084817	93240014	A	T	-0.0366951051877892	0.009	4.76e-05
6	rs1084818	93240093	G	A	-0.0366017456445608	0.009	4.95e-05
6	rs784061	93241026	A	C	-0.0396039865931634	0.0088	6.834e-06
6	rs77341623	93241108	C	G	-0.049400350295127	0.0247	0.04552
6	rs1593655	93241878	G	A	0.023198814502523	0.0098	0.01724
6	rs784062	93242266	T	C	-0.039104719880761	0.0088	8.961e-06
6	rs117200536	93242416	C	T	-0.0208049294331883	0.0387	0.5901
6	rs145043726	93243077	T	A	-0.0229002198863326	0.0387	0.5548
6	rs803985	93243216	C	T	-0.0369026020501437	0.018	0.04099
6	rs784063	93243236	T	A	-0.0363009797263316	0.009	5.644e-05
6	rs796730	93243328	G	A	-0.036798848237098	0.018	0.04142
6	rs784064	93243383	G	A	-0.0369959896867261	0.009	3.856e-05
6	rs783857	93243816	C	G	-0.0369026020501437	0.018	0.04057
6	rs784065	93243960	T	C	-0.0398016818829366	0.0088	6.035e-06
6	rs783858	93244105	A	C	-0.0361972883118878	0.0181	0.04539
6	rs809183	93244178	C	A	-0.0396976268585458	0.0088	6.635e-06
6	rs784066	93244203	T	C	-0.0364046818937998	0.009	5.263e-05
6	rs12216303	93244557	T	C	-0.0737972512017079	0.0293	0.01177
6	rs12216313	93244623	T	A	-0.0494949124461712	0.0247	0.04529
6	rs9345243	93244727	A	C	-0.0355028330426552	0.0096	0.0002171
6	rs78510803	93245457	G	A	-0.0495999919914836	0.0247	0.04465
6	rs12192943	93246108	T	G	-0.0501991563328521	0.0247	0.04221
6	rs6899325	93248208	C	T	-0.0398016818829366	0.0088	6.118e-06
6	rs6899969	93248343	G	A	-0.0398953406632555	0.0088	5.915e-06
6	rs17573173	93249010	A	G	0.0044998604248922	0.0151	0.7639
6	rs1328490	93251839	G	A	-0.036798848237098	0.009	4.489e-05
6	rs10498981	93252267	T	C	-0.0366951051877892	0.009	4.541e-05
6	rs12194334	93252285	T	C	-0.0501991563328521	0.0247	0.04227
6	rs2730889	93253725	T	C	0.0133998200630165	0.0109	0.2189
6	rs12197889	93253938	T	C	-0.0486966685402845	0.0246	0.04832
6	rs12191014	93254033	G	C	-0.0398953406632555	0.0088	5.937e-06
6	rs12206185	93255038	A	G	-0.0346949697968869	0.0096	0.00031
6	rs77366551	93255238	T	A	-0.0523043316292892	0.0247	0.03432
6	rs783856	93255714	A	G	0.0247999239054771	0.0098	0.01164
6	rs78770847	93256037	A	G	0.0630029677787336	0.0211	0.00287
6	rs10455536	93256202	G	T	-0.0366017456445608	0.009	4.812e-05
6	rs138473309	93256467	G	C	-0.0525045539821493	0.0247	0.03355
6	rs783855	93256597	T	C	0.0248974696545107	0.0098	0.01143
6	rs1927875	93256943	C	T	-0.0398953406632555	0.0088	6.071e-06
6	rs141126768	93257088	G	C	0.0936997929180405	0.0233	5.77e-05
6	rs7758537	93257337	C	T	-0.036798848237098	0.009	4.507e-05
6	rs9345244	93258136	C	T	-0.0350988198393953	0.0096	0.0002662
6	rs9345245	93258191	C	T	-0.0352023974087295	0.0096	0.0002615
6	rs77817805	93258317	G	T	-0.0364046818937998	0.023	0.1132
6	rs783854	93258907	T	C	0.0250047589895661	0.0098	0.01118
6	rs41474650	93259503	G	A	-0.0403950023610502	0.0088	4.173e-06
6	rs9353921	93259842	G	A	-0.0369026020501437	0.0087	2.235e-05
6	rs9362981	93260948	T	C	-0.0366017456445608	0.0087	2.603e-05
6	rs9345246	93261185	T	C	-0.0364980230402006	0.0087	2.773e-05
6	rs1927874	93261429	T	C	0.0239020562806236	0.0104	0.02085
6	rs9362983	93261629	T	C	-0.0322959448008212	0.0091	0.0003718
6	rs4266475	93262056	A	T	0.0096037361426946	0.0099	0.3323
6	rs114231619	93262597	T	C	-0.0462952789853036	0.0347	0.1821
6	rs4707745	93263250	G	T	0.001598721363697	0.0406	0.9677
6	rs7762559	93263363	G	A	-0.0363009797263316	0.0087	3.047e-05
6	rs77814179	93263827	G	T	0.0539008916487975	0.0295	0.06758
6	rs6454900	93263939	A	G	0.0437967654983826	0.0338	0.1946
6	rs6454901	93263964	C	T	0.0439020462871288	0.0338	0.1941
6	rs77048324	93264135	C	T	0.0275957115907991	0.0099	0.005159
6	rs2246016	93264306	A	G	0.0239020562806236	0.0104	0.02098
6	rs75136292	93264563	G	A	0.0161980995687726	0.028	0.5632
6	rs2149339	93265738	C	T	0.0441986870716702	0.0338	0.1906
6	rs1359985	93266194	T	C	0.0084045823438103	0.0099	0.3943
6	rs9353922	93266431	A	T	-0.0358033589652777	0.0087	3.931e-05
6	rs79766596	93266745	C	T	0.0513012943555507	0.0236	0.02994
6	rs9362984	93266829	T	C	-0.0313049258284153	0.0091	0.0005736
6	rs2770130	93266934	C	T	0.0446960805488528	0.0338	0.1859
6	rs1328488	93267530	T	C	0.0435000054458512	0.0338	0.1989
6	rs1999063	93267755	A	G	0.0089002747867194	0.0099	0.3696
6	rs1328489	93267791	T	C	0.0439977464776452	0.0338	0.1931
6	rs76430521	93268348	T	G	0.0815984200022575	0.0293	0.005405
6	rs2183001	93268997	A	G	0.0088011559530687	0.0099	0.373
6	rs76097848	93269309	T	C	0.0352995739869328	0.0426	0.407
6	rs783863	93269448	G	A	0.0217027816432335	0.0288	0.4505
6	rs117653972	93269864	G	C	0.0469980831605826	0.0234	0.04489
6	rs2795079	93269993	C	A	0.0218006299588528	0.0288	0.4499
6	rs7771681	93270250	G	A	-0.0355028330426552	0.0087	4.417e-05
6	rs7753396	93270271	T	G	-0.035596090043474	0.0087	4.352e-05
6	rs783864	93270571	C	T	0.0448012667045393	0.0338	0.1842
6	rs1084765	93271464	T	A	0.0441986870716702	0.0338	0.1911
6	rs1084766	93271609	T	C	0.0295005481176215	0.0097	0.002437
6	rs1084767	93271818	T	C	0.0387975467079122	0.0335	0.2462
6	rs1084768	93272035	C	T	0.0448968808822823	0.0338	0.1832
6	rs78458696	93272037	G	A	0.0520040417467951	0.0236	0.02769
6	rs1084769	93272153	G	A	0.0443039255565243	0.0338	0.1906
6	rs10755497	93272327	T	C	-0.0361039752308815	0.0087	3.314e-05
6	rs9351324	93273534	G	A	0.0450020459197846	0.0338	0.1827
6	rs9362985	93274584	C	T	-0.0262002485024742	0.0092	0.004432
6	rs118134495	93275362	C	T	0.0517002115855168	0.0236	0.02848
6	rs73517119	93275529	A	T	0.0234039777790161	0.0254	0.3559
6	rs783853	93275887	A	T	-0.0198966317144566	0.0194	0.3054
6	rs783852	93276093	G	A	-0.0198966317144566	0.0194	0.3058
6	rs146161168	93276236	T	A	-0.007296555232638	0.0395	0.8535
6	rs783851	93276681	A	G	-0.021203207651103	0.0184	0.2496
6	rs9294533	93276760	A	G	-0.0358033589652777	0.0087	3.756e-05
6	rs140122149	93276803	T	G	0.0469980831605826	0.0234	0.04485
6	rs783850	93277077	G	A	0.0295976364389436	0.0086	0.0005519
6	rs783849	93277553	C	T	0.0217027816432335	0.0288	0.4513
6	rs79599138	93277791	T	C	0.0469026696862194	0.0234	0.04523
6	rs12216384	93277987	C	T	-0.0361039752308815	0.0087	3.21e-05
6	rs117633983	93278118	C	T	0.052601937740197	0.0236	0.02584
6	rs77378953	93278381	A	C	0.0744022145744603	0.0283	0.008536
6	rs1328491	93278702	C	A	0.0087020272939009	0.0099	0.3794
6	rs141301907	93279022	C	T	-0.138595622790347	0.0593	0.01931
6	rs2730835	93279039	T	C	-0.021101069908054	0.0184	0.2509
6	rs1341998	93279129	A	T	-0.0198048272985997	0.0194	0.3076
6	rs117232185	93279668	A	G	0.0501986955327459	0.0236	0.03301
6	rs7349849	93279669	C	T	-0.0196008476550609	0.0194	0.3115
6	rs2770127	93279801	A	G	0.0454990400712183	0.0338	0.1775
6	rs2770128	93279905	A	G	0.0454990400712183	0.0338	0.1774
6	rs148315246	93279918	C	T	0.0469026696862194	0.0234	0.04535
6	rs1341999	93280339	T	C	0.0454990400712183	0.0338	0.1773
6	rs146143056	93280523	G	C	0.0497040321791155	0.0235	0.03484
6	rs78014521	93280671	G	A	0.0469026696862194	0.0234	0.04539
6	rs1342000	93280897	C	T	-0.0198048272985997	0.0194	0.3075
6	rs1342001	93280928	C	T	-0.0198048272985997	0.0194	0.3076
6	rs1328492	93280994	C	A	0.0298985503458634	0.0086	0.0004941
6	rs1927879	93281110	T	C	0.047598978799279	0.0234	0.04219
6	rs1328493	93281287	T	C	-0.0220002402796674	0.0184	0.2309
6	rs73517144	93281521	A	G	0.0235016597850914	0.0254	0.3541
6	rs1342002	93281544	C	T	0.0452027848308288	0.0337	0.1802
6	rs2770129	93281766	C	A	-0.0198048272985997	0.0194	0.3067
6	rs1342003	93282405	G	C	-0.0198048272985997	0.0194	0.3076
6	rs74462805	93282991	C	A	0.0467022717525102	0.0234	0.0462
6	rs9353924	93283003	A	G	-0.0198048272985997	0.0194	0.3075
6	rs9353925	93283037	A	G	-0.0198048272985997	0.0194	0.3074
6	rs1410526	93283520	A	G	-0.0361039752308815	0.0087	3.219e-05
6	rs9345248	93283781	A	T	-0.0360003042410416	0.0087	3.441e-05
6	rs9294534	93283828	C	A	0.0454990400712183	0.0338	0.1779
6	rs783846	93284141	C	T	-0.0198966317144566	0.0194	0.3054
6	rs12661202	93284388	A	T	0.0089002747867194	0.0099	0.3658
6	rs118106984	93284518	T	C	0.0513012943555507	0.0236	0.02975
6	rs75949886	93284576	G	A	0.0517002115855168	0.0236	0.02884
6	rs783847	93285014	T	C	0.0454034834538498	0.0337	0.1786
6	rs76344220	93286064	G	C	0.0459957873421583	0.0235	0.05079
6	rs117755632	93286155	C	A	0.0459957873421583	0.0235	0.0508
6	rs6454902	93286249	C	A	-0.0347985055426955	0.0087	6.011e-05
6	rs783848	93286524	C	T	0.0458047599004855	0.0337	0.174
6	rs1590771	93287540	C	G	-0.0349020520092649	0.0087	5.972e-05
6	rs1590772	93287566	A	C	-0.0349952529972629	0.0087	5.654e-05
6	rs1576216	93288748	C	T	-0.0346949697968869	0.0087	6.308e-05
6	rs117144360	93289796	T	A	0.0459957873421583	0.0235	0.05087
6	rs111775756	93290442	C	T	-0.0608015124606624	0.0356	0.08726
6	rs1084761	93290547	T	C	0.0213015034199157	0.0289	0.4608
6	rs117123168	93290760	G	A	0.0459002781827573	0.0235	0.05094
6	rs1084762	93291153	G	C	0.0458047599004855	0.0337	0.1742
6	rs1084763	93291170	G	A	0.0458047599004855	0.0337	0.1742
6	rs72926646	93291617	C	A	0.0020977980821461	0.0165	0.9003
6	rs9362986	93291763	C	T	-0.0346017967900747	0.0087	6.792e-05
6	rs1084764	93291769	T	C	0.0458047599004855	0.0337	0.1741
6	rs150403158	93292400	C	T	0.0459002781827573	0.0235	0.05101
6	rs6934001	93292634	G	A	-0.0346949697968869	0.0087	6.255e-05
6	rs783844	93293303	A	G	0.0277027118389473	0.0098	0.004744
6	rs1341997	93294058	A	G	0.0439020462871288	0.0218	0.04374
6	rs1341996	93294098	T	C	0.0439977464776452	0.0218	0.0435
6	rs12524302	93294842	G	T	0.0089002747867194	0.0099	0.367
6	rs4632871	93295224	G	A	0.0288012338056278	0.0086	0.0007982
6	rs77117625	93295856	G	A	0.13579757289722	0.0459	0.003071
6	rs9452048	93296004	T	C	0.0288983900426488	0.0086	0.0007621
6	rs2730857	93296268	T	C	0.0251998010217421	0.0103	0.01419
6	rs118108871	93296323	G	A	0.0459002781827573	0.0235	0.05109
6	rs117071970	93296366	A	C	0.0459002781827573	0.0235	0.05101
6	rs2730858	93296431	C	T	0.0461963268897065	0.0337	0.1703
6	rs9362987	93296450	A	G	-0.0347985055426955	0.0087	6.103e-05
6	rs783845	93296511	T	G	0.0287040681283552	0.0098	0.003489
6	rs12203198	93297033	T	C	-0.0292949370570243	0.009	0.001179
6	rs62418796	93297602	A	G	-0.008395140788382	0.0214	0.6964
6	rs78028622	93299260	A	C	0.0459002781827573	0.0235	0.05138
6	rs12213523	93299459	A	C	-0.0347985055426955	0.0087	6.015e-05
6	rs111507974	93299924	G	C	-0.0534007767271153	0.0263	0.0421
6	rs1927872	93300589	A	C	-0.0346017967900747	0.0087	6.86e-05
6	rs2730859	93300646	T	C	0.0280041964095973	0.0098	0.004353
6	rs72926654	93300676	T	C	0.0121953336998771	0.0404	0.7625
6	rs813656	93300862	G	A	-0.0203047533403643	0.0184	0.2717
6	rs62418797	93301917	T	C	-0.0095958936734469	0.0214	0.6558
6	rs708018	93302347	C	T	0.0267003518299564	0.0104	0.009913
6	rs75771502	93302585	T	C	0.0366983037826737	0.023	0.1106
6	rs12664281	93302682	A	G	0.0088011559530687	0.0099	0.3747
6	rs332955	93303449	C	G	0.0439020462871288	0.0336	0.1922
6	rs117058290	93303460	T	G	0.0363029992242924	0.023	0.1136
6	rs332954	93304048	T	C	0.0360040066341877	0.0086	2.998e-05
6	rs12529529	93304268	A	G	0.0089002747867194	0.0099	0.3693
6	rs117626188	93305197	A	G	0.0363994293800054	0.023	0.1126
6	rs9342325	93305282	T	G	-0.0346017967900747	0.0087	6.925e-05
6	rs332953	93305456	G	A	0.0285971749776749	0.0098	0.003597
6	rs62418798	93305743	T	C	-0.0095050300143049	0.0214	0.6591
6	rs167980	93305816	G	A	0.0284027945161868	0.0098	0.003781
6	rs332952	93305980	A	T	0.021497269010823	0.0288	0.4562
6	rs711292	93305987	G	C	0.0452027848308288	0.0337	0.1801
6	rs79781533	93306243	G	A	0.0461008368826632	0.0235	0.05021
6	rs117998078	93306513	G	A	-0.0490957108440633	0.0393	0.2125
6	rs150158713	93306758	T	C	0.0461963268897065	0.0235	0.04987
6	rs332951	93306808	C	T	-0.0088994831870327	0.0199	0.654
6	rs72926662	93308290	A	C	0.009504687014246	0.0099	0.3351
6	rs6935450	93308536	T	C	-0.0303045802648556	0.0091	0.000833
6	rs62418799	93308542	T	C	-0.0251024465608414	0.0098	0.01029
6	rs62418800	93308694	G	T	0.009504687014246	0.0099	0.3366
6	rs1580233	93310009	G	C	0.0461008368826632	0.0235	0.05003
6	rs9345250	93310423	C	G	-0.0289963604415917	0.009	0.001325
6	rs57698791	93311390	T	C	0.0443995872966845	0.0218	0.04146
6	rs57599339	93311622	A	T	0.0443039255565243	0.0218	0.04186
6	rs783611	93313383	C	A	0.0452027848308288	0.0337	0.1798
6	rs114108850	93313598	G	C	-0.0453949344903922	0.0346	0.1899
6	rs1576217	93313812	T	C	0.0439977464776452	0.0218	0.0434
6	rs72926667	93313869	T	A	0.0125015292229252	0.0152	0.4104
6	rs138396537	93314306	C	T	0.0463013553668425	0.0235	0.04926
6	rs9362988	93314752	C	T	-0.026600681797179	0.0086	0.002031
6	rs117579476	93315365	T	C	0.0475036226439669	0.0305	0.1196
6	rs58941969	93316030	G	A	0.0090984829852593	0.0099	0.3559
6	rs55638146	93317170	T	A	0.0439020462871288	0.0218	0.04367
6	rs9342327	93317346	G	C	-0.0349020520092649	0.0087	5.848e-05
6	rs2611646	93317354	C	G	0.0450020459197846	0.0337	0.1821
6	rs1857062	93317412	T	A	0.0452027848308288	0.0337	0.1802
6	rs138868771	93317670	T	C	0.0218006299588528	0.0408	0.5928
6	rs77888001	93320829	T	C	0.0343048036919902	0.0466	0.4614
6	rs332947	93320915	T	C	0.0273038345273452	0.0099	0.005568
6	rs117125303	93320936	T	C	-0.04470452178448	0.0348	0.198
6	rs332948	93321217	C	T	0.0450976409030327	0.0337	0.1816
6	rs147817709	93321680	C	T	0.0503983940836932	0.0237	0.03358
6	rs116962767	93321850	T	C	-0.0548047153744336	0.0335	0.1016
6	rs55683174	93322141	T	C	-0.0625032603532887	0.0305	0.04067
6	rs117875568	93323026	G	A	0.0461963268897065	0.0235	0.04974
6	rs9345252	93323089	T	C	-0.0349020520092649	0.0087	5.922e-05
6	rs1067026	93323300	T	C	0.0291023874205329	0.0086	0.0007128
6	rs12215581	93323459	C	T	-0.0346949697968869	0.0087	6.706e-05
6	rs6939736	93323509	G	C	0.0093957216403621	0.0099	0.3418
6	rs149408491	93323752	G	C	-0.0113036461713921	0.0271	0.6765
6	rs116885996	93323758	G	C	0.0505029821731068	0.0237	0.03289
6	rs6925011	93324450	T	A	-0.0328021562323804	0.0167	0.04953
6	rs9353929	93324913	G	C	-0.0349952529972629	0.0087	5.888e-05
6	rs76412908	93324967	T	C	0.147402245997809	0.0452	0.001125
6	rs9345254	93326101	G	C	-0.0349020520092649	0.0087	6.079e-05
6	rs79013550	93326184	T	C	0.0497040321791155	0.0237	0.03562
6	rs332949	93326460	T	C	0.044600447168905	0.0337	0.1863
6	rs11752719	93326776	G	A	0.0107025231331357	0.0233	0.6459
6	rs9345255	93327380	G	A	-0.0275048131221902	0.0086	0.001456
6	rs141499529	93327581	C	G	0.0461008368826632	0.0235	0.05018
6	rs62418818	93327992	C	A	0.009504687014246	0.0099	0.3371
6	rs7762001	93328194	C	T	-0.029202265808213	0.009	0.001258
6	rs332950	93328680	G	C	0.0443995872966845	0.0337	0.1882
6	rs332945	93329561	A	T	0.0274984287018097	0.0099	0.005312
6	rs72926676	93329609	A	G	0.009504687014246	0.0233	0.6819
6	rs78885643	93330473	C	G	0.0489996660319079	0.0236	0.03826
6	rs138744033	93330800	T	C	0.0459957873421583	0.0235	0.05044
6	rs75962959	93330815	G	A	0.0384992991506098	0.0432	0.3727
6	rs332946	93331134	T	C	0.0443039255565243	0.0337	0.1893
6	rs783609	93332403	C	A	0.0278972284172359	0.0099	0.004626
6	rs150716893	93332529	C	T	0.0459002781827573	0.0235	0.05084
6	rs783610	93333339	A	C	0.0371994409891063	0.0087	1.767e-05
6	rs79270043	93333363	A	G	0.0459002781827573	0.0235	0.05087
6	rs6925094	93333499	G	A	0.0092966519050945	0.0099	0.347
6	rs711291	93333551	C	G	0.0441986870716702	0.0337	0.1895
6	rs58832941	93333985	C	A	0.0093957216403621	0.0099	0.3444
6	rs140072234	93334134	T	C	0.023198814502523	0.0286	0.4182
6	rs1067025	93334302	T	C	0.0487996879336047	0.0318	0.1255
6	rs142488731	93334648	C	A	-0.0319964709431669	0.0167	0.05472
6	rs142751187	93335107	G	T	0.0459002781827573	0.0235	0.05108
6	rs332941	93336377	T	C	0.0439977464776452	0.0337	0.1916
6	rs142630700	93336562	T	C	0.0198026272961797	0.0273	0.4674
6	rs147924997	93336590	C	T	-0.0310985871020312	0.0166	0.06209
6	rs73754333	93339285	C	T	0.0497991787524836	0.022	0.02339
6	rs1084730	93339295	C	T	-0.0189993500097828	0.0183	0.3002
6	rs1084729	93339415	C	T	-0.019203206984436	0.0183	0.2946
6	rs117367289	93339446	T	G	-0.130894871303393	0.0319	4.074e-05
6	rs117658185	93339469	A	T	-0.130803687625208	0.0319	4.002e-05
6	rs783619	93340208	A	T	0.0548006364661149	0.0321	0.08799
6	rs783618	93340373	T	C	0.055500929860874	0.0321	0.08377
6	rs783617	93340546	G	A	0.0465018336514199	0.0337	0.1672
6	rs783616	93341099	T	C	0.0243022925229648	0.0103	0.01861
6	rs117820730	93341501	A	G	0.0089002747867194	0.029	0.7585
6	rs117122436	93341556	C	T	0.0161980995687726	0.0404	0.6885
6	rs60986862	93341601	C	T	0.0100988346774146	0.0099	0.3106
6	rs803946	93341663	A	G	-0.0187955345843259	0.0183	0.303
6	rs117891012	93344131	A	G	0.0483996117232768	0.0236	0.04031
6	rs783615	93344153	C	A	-0.0191012733024012	0.0183	0.2977
6	rs783614	93344279	T	C	-0.0066017436345624	0.0201	0.7406
6	rs783613	93344455	C	T	-0.0191012733024012	0.0183	0.2976
6	rs783612	93345213	C	T	0.0274984287018097	0.0099	0.005426
6	rs17575208	93345551	A	C	-0.0289037168568363	0.0416	0.4871
6	rs182891932	93346077	G	A	-0.001100605444033	0.0481	0.9821
6	rs2125782	93347011	A	T	-0.0346017967900747	0.0087	6.918e-05
6	rs4707752	93347239	G	A	0.0385955177593629	0.0329	0.2414
6	rs1574819	93347344	T	G	0.0441986870716702	0.0337	0.1896
6	rs10944602	93347451	A	G	0.0097027754613851	0.0099	0.3265
6	rs117791333	93347707	C	A	-0.0123965203365513	0.027	0.6453
6	rs79281511	93348011	T	C	0.0454990400712183	0.0235	0.05284
6	rs10498982	93348842	G	A	-0.0346949697968869	0.0087	6.841e-05
6	rs2770125	93348991	T	A	0.0553968632202877	0.0321	0.0843
6	rs2770126	93349035	T	C	0.042503779526724	0.0336	0.2068
6	rs118067955	93349185	G	A	0.0499038295281839	0.0311	0.1082
6	rs2125781	93349430	C	T	0.0441986870716702	0.0337	0.1895
6	rs1969966	93349521	C	T	-0.0346949697968869	0.0087	6.696e-05
6	rs114855026	93349544	G	A	-0.044401309298167	0.0345	0.1985
6	rs1841258	93349763	C	T	-0.0186019483996616	0.0182	0.3066
6	rs72926690	93349871	C	T	0.024702368640342	0.0288	0.39
6	rs1841257	93349973	A	G	0.0441986870716702	0.0337	0.1891
6	rs1841256	93350026	A	G	0.0565031992337321	0.0321	0.0781
6	rs1841255	93350066	C	T	-0.0187955345843259	0.0183	0.3053
6	rs143798901	93350154	G	A	0.0493995022947674	0.022	0.02449
6	rs6454905	93350866	T	C	0.0450020459197846	0.0337	0.1813
6	rs144882410	93350909	C	G	-0.0319035490130083	0.0167	0.05638
6	rs4644012	93350978	G	T	-0.0187955345843259	0.0183	0.3037
6	rs4587135	93351164	G	A	0.0556995724703668	0.0321	0.08265
6	rs9353932	93351244	T	C	0.0273038345273452	0.0099	0.005665
6	rs6926880	93351530	A	G	-0.0347985055426955	0.0087	6.385e-05
6	rs6927300	93351581	G	A	0.0437967654983826	0.0337	0.194
6	rs9342329	93352194	A	G	0.0278972284172359	0.0099	0.004731
6	rs332960	93352428	G	C	-0.0187955345843259	0.0183	0.3034
6	rs17653732	93352496	T	C	-0.0235040691879941	0.0152	0.1226
6	rs2261248	93353185	T	C	-0.0187038311937836	0.0183	0.3061
6	rs2261247	93353188	T	C	-0.0187038311937836	0.0183	0.3066
6	rs12665626	93353320	C	A	0.0099008246772624	0.0099	0.3204
6	rs73521311	93354319	G	A	-0.048896169787829	0.0331	0.1397
6	rs146363410	93355164	G	A	-0.0027036515743148	0.023	0.9079
6	rs7766895	93355772	T	G	-0.0352023974087295	0.0087	5.622e-05
6	rs12206006	93355800	A	C	-0.0295009039176847	0.0091	0.001143
6	rs17653790	93355919	G	T	-0.0016012813669738	0.0327	0.9598
6	rs332957	93356761	T	G	0.0358014124633833	0.0282	0.2036
6	rs332956	93356847	G	T	0.0563047162104676	0.0321	0.07984
6	rs142222262	93356920	C	T	0.0452027848308288	0.0236	0.05534
6	rs117431537	93358090	C	T	-0.0275048131221902	0.036	0.4441
6	rs112897135	93358340	C	G	-0.122099839662124	0.0331	0.0002231
6	rs7762219	93358526	A	G	0.044600447168905	0.0338	0.1865
6	rs10944604	93358717	G	C	-0.0180010511095525	0.0184	0.3256
6	rs2153766	93359014	A	G	0.0446960805488528	0.0338	0.1859
6	rs13199202	93359069	T	G	0.0277027118389473	0.0099	0.005047
6	rs9345259	93359457	T	C	0.0448012667045393	0.0329	0.1728
6	rs6905761	93359904	G	A	-0.0178992398878318	0.0184	0.3283
6	rs113548610	93360309	T	C	-0.122597104714639	0.033	0.0002058
6	rs117679067	93360744	A	T	0.0126990249774084	0.0415	0.7601
6	rs1459811	93360780	C	T	-0.0178992398878318	0.0184	0.3298
6	rs2199221	93361011	T	A	-0.0178992398878318	0.0184	0.3293
6	rs9345260	93361190	G	A	0.0409979790340721	0.0337	0.2234
6	rs10944605	93361273	G	A	0.0228958774769045	0.0127	0.07018
6	rs145643621	93361466	C	G	0.0448012667045393	0.0236	0.05824
6	rs149218311	93362004	C	T	0.0493043176841434	0.0238	0.03845
6	rs9342331	93362172	T	A	-0.0177974390305806	0.0184	0.3321
6	rs184523070	93362316	T	A	-0.010302892995897	0.0361	0.7742
6	rs9345261	93362495	C	T	-0.0177974390305806	0.0184	0.3326
6	rs9351326	93362723	C	A	0.0535976373487916	0.0321	0.09518
6	rs111841088	93362936	T	G	0.0411035548784171	0.0338	0.2236
6	rs6924075	93363141	C	T	0.0409979790340721	0.0338	0.2243
6	rs62418842	93363561	G	A	0.0111970780932162	0.0099	0.2596
6	rs6930177	93364001	G	A	-0.017502275136142	0.0184	0.3406
6	rs145899422	93364195	G	A	0.0611045066532856	0.0289	0.03438
6	rs9362993	93364258	G	T	0.0409019913204257	0.0338	0.2265
6	rs9362994	93364271	G	A	-0.017502275136142	0.0184	0.3413
6	rs13212723	93364310	G	A	0.0235993322503244	0.0104	0.02263
6	rs144295327	93364658	C	G	0.0487044462100383	0.0238	0.04068
6	rs9362995	93365011	A	C	0.0236969951765786	0.0104	0.02224
6	rs2199220	93365056	C	A	-0.017502275136142	0.0184	0.3421
6	rs9345264	93365122	A	G	0.0407963941925694	0.0338	0.2274
6	rs4706421	93365560	A	G	0.0537966583556417	0.0322	0.09473
6	rs6937801	93365803	G	A	-0.0315009870620622	0.0168	0.06003
6	rs148813479	93365818	G	A	-0.0105959392134034	0.032	0.7413
6	rs4707755	93365847	C	A	0.0239020562806236	0.0104	0.0215
6	rs138645643	93366156	G	A	0.0483043318863239	0.0238	0.04252
6	rs117703677	93366640	A	G	-0.0319964709431669	0.0168	0.05699
6	rs964287	93366692	C	T	0.0406043708419401	0.0338	0.2297
6	rs2020324	93367007	C	T	0.0406043708419401	0.0338	0.2298
6	rs6927935	93367075	T	C	-0.0172987645783295	0.0184	0.3488
6	rs6928136	93367142	T	C	-0.0172987645783295	0.0184	0.3471
6	rs1380489	93367267	A	G	0.0404987422798789	0.0338	0.2311
6	rs75045776	93368136	C	G	0.0505980527630914	0.0237	0.03276
6	rs13203066	93368951	A	C	0.0219962978718961	0.0103	0.03226
6	rs6918777	93369655	G	T	0.0305001066483263	0.0087	0.0004417
6	rs62418843	93371096	G	C	0.0199006617063362	0.0095	0.03709
6	rs12175910	93372070	T	C	0.0289955368412525	0.0113	0.01022
6	rs9353937	93372452	A	T	-0.0272992569378225	0.0088	0.001897
6	rs12527921	93373305	G	A	0.0080971295874548	0.0106	0.4423
6	rs61044822	93374199	T	C	-0.0030045090202987	0.022	0.8919
6	rs7739761	93374829	T	A	0.0248974696545107	0.0089	0.004976
6	rs7757982	93374936	C	T	0.0289955368412525	0.0115	0.01196
6	rs7758146	93375043	C	T	0.0239020562806236	0.0089	0.006923
6	rs12523871	93375422	T	C	0.0239020562806236	0.0089	0.00693
6	rs72928716	93375464	T	G	0.0412954824071715	0.0356	0.2455
6	rs10944606	93375672	T	G	0.0232965165504356	0.0089	0.008358
6	rs74860560	93376549	A	G	-0.0048015088161939	0.0221	0.8293
6	rs6913450	93376967	T	C	0.0203025023378308	0.0201	0.3126
6	rs1418168	93377625	G	A	0.0228958774769045	0.0089	0.009668
6	rs77959815	93377661	T	C	-0.0048015088161939	0.0221	0.8262
6	rs9345265	93378241	T	C	0.0217027816432335	0.0089	0.01439
6	rs111691306	93378559	T	A	-0.0302015087331214	0.0334	0.3657
6	rs112731687	93378563	A	T	-0.0302015087331214	0.0334	0.3668
6	rs1459810	93378969	T	C	0.0267977123853779	0.0115	0.02002
6	rs1459809	93379109	A	C	0.0226026252094292	0.0089	0.01061
6	rs62418845	93379364	A	G	0.0491996041469672	0.0184	0.007483
6	rs1342005	93379507	C	T	-0.0221024699079472	0.0139	0.1125
6	rs72928719	93379713	T	C	0.0082954970241069	0.0106	0.4319
6	rs72928721	93380886	T	C	0.0703000168001571	0.04	0.07929
6	rs72928722	93380904	A	C	0.0686021284901822	0.0401	0.08753
6	rs73521366	93381046	A	C	-0.0303973537275885	0.0334	0.3634
6	rs111252572	93381540	G	A	0.0118001041157506	0.0147	0.4234
6	rs2125780	93381954	T	G	0.0227003855207759	0.0089	0.01058
6	rs13192490	93382023	A	G	-0.0442027026797326	0.0182	0.01504
6	rs9359989	93382207	T	C	0.0225048553400694	0.0089	0.01115
6	rs7740931	93382356	A	T	-0.0380030548002074	0.0091	2.867e-05
6	rs1599185	93383361	C	T	0.0213993910058902	0.0087	0.01422
6	rs1599184	93383474	T	G	0.0187039847937718	0.0201	0.3512
6	rs117878039	93383648	C	T	-0.0178992398878318	0.0204	0.3793
6	rs9345267	93383775	C	T	0.0185960172820726	0.0201	0.3552
6	rs75985815	93384497	C	G	0.0021975835434872	0.0279	0.9376
6	rs12661085	93384606	A	C	-0.001501126126267	0.0102	0.8846
6	rs2211357	93385117	C	A	-0.0187038311937836	0.01	0.06111
6	rs72928727	93385670	T	C	0.0198026272961797	0.0152	0.1906
6	rs111631648	93385810	A	G	-0.0713993361302911	0.0293	0.0147
6	rs75780449	93385889	G	A	-0.0137034650584925	0.0204	0.5026
6	rs1841253	93386245	T	C	0.0008995952428359	0.0244	0.9709
6	rs72928728	93386973	A	G	0.0007996801705642	0.0109	0.9437
6	rs59307495	93387013	T	G	0.001099395443301	0.0109	0.9219
6	rs10806461	93387355	A	G	-0.0356997191343252	0.0092	0.0001036
6	rs77955918	93387488	G	C	0.0993022010738624	0.0316	0.001656
6	rs10944608	93387541	A	G	-0.0358033589652777	0.0092	0.0001013
6	rs9452078	93388520	T	A	0.0454034834538498	0.0227	0.0455
6	rs191448458	93389344	C	T	-0.0099998320783335	0.0355	0.7781
6	rs7755156	93389978	C	T	0.0148984646619666	0.0089	0.09458
6	rs117969642	93392046	T	G	-0.0484027392281675	0.0246	0.04945
6	rs72928732	93392369	G	A	0.0273038345273452	0.0303	0.3685
6	rs7766756	93392492	C	G	0.0011992805754821	0.0109	0.9129
6	rs77010243	93392717	A	T	-0.0145046862028817	0.0205	0.4786
6	rs113781742	93392975	A	G	-0.124396103870379	0.0312	6.771e-05
6	rs76855378	93393006	C	T	-0.0120017335415971	0.0372	0.7468
6	rs112841159	93393239	C	T	-0.0191012733024012	0.0219	0.383
6	rs6937258	93393323	C	T	0.0109003744682883	0.0106	0.3024
6	rs9342333	93393443	C	T	-0.0361972883118878	0.0092	8.16e-05
6	rs116885807	93393505	T	C	-0.0119005312583873	0.0335	0.7229
6	rs113362878	93393634	C	T	0.0061013488579762	0.0213	0.7734
6	rs2325461	93393689	T	A	-0.0101008421794295	0.0106	0.3374
6	rs71558432	93394115	T	G	-0.021101069908054	0.0149	0.1586
6	rs117318609	93394279	G	A	-0.0139975096438537	0.0205	0.4927
6	rs12189859	93394322	C	T	-0.0170952954286372	0.0121	0.1565
6	rs6923871	93394801	T	C	0.0143958802837323	0.0089	0.1052
6	rs72928734	93395531	T	A	0.0198026272961797	0.0152	0.1917
6	rs72928738	93395884	C	T	0.0199006617063362	0.0152	0.19
6	rs12528064	93396190	A	C	0.0009995003330834	0.0109	0.9246
6	rs1342007	93396506	C	T	-0.0104039337153929	0.0105	0.3249
6	rs117704920	93396719	C	G	0.0659000937767033	0.0299	0.02746
6	rs6904002	93398108	T	C	0.0006997551142732	0.0109	0.9452
6	rs62418859	93398326	C	G	0.0412954824071715	0.0177	0.01968
6	rs72928746	93398422	T	C	0.0011992805754821	0.0109	0.912
6	rs62420860	93398606	A	G	0.0006997551142732	0.0109	0.9476
6	rs117894472	93399506	C	A	-0.0110002818588653	0.0223	0.6222
6	rs1824422	93399677	G	A	-0.0017014466397575	0.0101	0.8652
6	rs1341994	93400020	C	T	0.0443039255565243	0.0228	0.05168
6	rs17595511	93400088	C	A	0.0198026272961797	0.0152	0.1921
6	rs1341995	93400233	A	T	0.0443039255565243	0.0228	0.05185
6	rs9342334	93400553	A	G	-0.0356997191343252	0.0092	0.0001052
6	rs77235303	93400636	T	C	0.0402010017441475	0.0178	0.02362
6	rs62420861	93400802	C	A	0.0414010268486756	0.0177	0.01945
6	rs74523776	93400938	T	C	-0.0561048513847726	0.0499	0.2612
6	rs77960938	93401400	C	G	0.0061013488579762	0.0181	0.7344
6	rs9345268	93402547	C	T	-0.0334016766340304	0.0093	0.0003218
6	rs17654546	93403758	G	A	0.0192044091837133	0.0152	0.2053
6	rs1380491	93405335	A	G	0.0200967016991224	0.0152	0.1844
6	rs144775695	93405341	G	C	0.086498745616617	0.0349	0.01322
6	rs17654701	93406188	C	T	-0.0082035573506883	0.0342	0.8096
6	rs73516286	93406390	A	C	0.0441030061101949	0.0228	0.05352
6	rs2045591	93408386	G	A	0.009504687014246	0.0105	0.367
6	rs191458676	93408703	C	T	0.0683033004541534	0.0302	0.02352
6	rs7773729	93409378	T	C	-0.009696862978864	0.0105	0.3583
6	rs9345269	93409510	A	G	-0.0352956263947246	0.0092	0.0001239
6	rs77158370	93409988	T	C	-0.0135007260538548	0.0205	0.5091
6	rs72928754	93410093	T	C	0.0203025023378308	0.0152	0.1811
6	rs6939249	93411037	G	A	0.0009995003330834	0.0109	0.9247
6	rs148322056	93411140	G	C	-0.0087985943563496	0.0427	0.8376
6	rs11965606	93411666	G	A	0.001099395443301	0.011	0.9167
6	rs6903288	93412825	C	T	-0.0352956263947246	0.0092	0.0001275
6	rs78529134	93413536	G	A	-0.0135007260538548	0.0205	0.5096
6	rs117000821	93413691	T	C	0.0670977435324941	0.0301	0.02604
6	rs9359990	93414261	C	T	-0.035596090043474	0.0092	0.0001147
6	rs62420862	93414565	A	G	0.0409979790340721	0.0179	0.02161
6	rs57258531	93414781	G	C	0.0291995144044279	0.0128	0.02264
6	rs140413692	93414796	A	G	0.0096037361426946	0.0353	0.7864
6	rs75762447	93415074	T	C	-0.013399371963117	0.0206	0.5132
6	rs7757624	93415597	C	T	-0.0353992243518656	0.0093	0.0001283
6	rs62420863	93415660	T	C	0.0416984103556758	0.0178	0.01907
6	rs17654809	93415667	G	A	0.0194005857039748	0.0153	0.2046
6	rs12528802	93415688	C	T	0.0009995003330834	0.011	0.9299
6	rs9345270	93415978	A	T	-0.0093031403261444	0.0106	0.3788
6	rs148374690	93416096	G	A	0.0166997792224134	0.0281	0.552
6	rs9452095	93416453	T	C	-0.0092022107647994	0.0106	0.3831
6	rs77385986	93417113	G	A	-0.0136020904182857	0.0206	0.5072
6	rs62420864	93417658	C	T	0.0407963941925694	0.0179	0.02262
6	rs62420865	93417701	T	C	0.0416984103556758	0.0178	0.0192
6	rs117290935	93418004	T	C	0.0574006067311047	0.0431	0.1836
6	rs76185920	93418108	C	T	-0.0114958245134845	0.0207	0.58
6	rs116844362	93418109	G	A	-0.0319964709431669	0.0375	0.3936
6	rs9445016	93418594	C	T	0.0421011760186353	0.023	0.06704
6	rs112590871	93419185	G	C	-0.0124977728299804	0.0206	0.5417
6	rs2169100	93420422	G	A	-0.021101069908054	0.0097	0.02983
6	rs12193201	93422283	T	G	-0.0344982814075965	0.0093	0.0002032
6	rs74899983	93423396	T	C	0.013202462677756	0.0295	0.6548
6	rs13195141	93424869	G	T	0.0119977384336167	0.0117	0.3049
6	rs6905474	93424897	C	T	0.0141001243787816	0.009	0.1161
6	rs1380490	93425595	G	C	-0.0086977157031958	0.0106	0.4138
6	rs72928760	93426162	G	A	0.0205964297986501	0.0155	0.1824
6	rs72928761	93426186	C	T	0.0213015034199157	0.0155	0.1684
6	rs332491	93429548	A	G	0.0335991726304121	0.0343	0.3276
6	rs1824423	93429797	G	A	-0.019294956182969	0.0091	0.03505
6	rs12206260	93430871	A	G	0.0142973047008244	0.0105	0.1745
6	rs34727914	93432056	T	C	0.0017983819413794	0.0217	0.9326
6	rs73754359	93432325	G	A	0.0636975426142417	0.0269	0.01783
6	rs117683676	93432473	C	A	-0.0549948736289312	0.0302	0.06837
6	rs2496107	93433349	G	A	-0.066695512438268	0.0329	0.04246
6	rs13211465	93434323	G	A	-0.019203206984436	0.0091	0.03578
6	rs13215170	93434963	C	T	-0.0140989243795016	0.0099	0.1545
6	rs113211784	93435282	G	A	0.0165030720990143	0.0113	0.1451
6	rs2496110	93435564	C	T	-0.0628013642021005	0.0329	0.05605
6	rs73754360	93437809	T	G	0.0633972451297916	0.0268	0.01795
6	rs80042003	93437869	A	G	-0.0082035573506883	0.0342	0.8109
6	rs150168131	93438242	G	A	-0.0375980304153185	0.0331	0.2565
6	rs141763434	93438793	C	A	-0.04470452178448	0.0285	0.1167
6	rs332501	93439651	A	G	0.0081963182244858	0.0107	0.445
6	rs12207015	93439851	T	C	0.0064988367398296	0.0239	0.7839
6	rs332500	93439872	G	A	0.0085037404912207	0.0107	0.4268
6	rs56148073	93440009	C	T	0.0258041896815329	0.0107	0.0155
6	rs143167392	93440191	G	A	0.0167981182758809	0.0113	0.1363
6	rs10944609	93441259	G	A	0.0058031292269501	0.0102	0.5709
6	rs231330	93442073	A	G	0.0087020272939009	0.0107	0.4134
6	rs112484315	93442556	C	G	0.0259016375226531	0.0106	0.01504
6	rs76625617	93443033	A	G	0.0204004877576787	0.014	0.1441
6	rs6908465	93443329	C	T	0.0262036654966364	0.0106	0.01377
6	rs9452103	93443475	G	A	-0.0194988734340555	0.0091	0.03279
6	rs332505	93444119	A	T	0.0085037404912207	0.0107	0.4272
6	rs332504	93445356	G	A	0.0281014301108748	0.0321	0.3825
6	rs4706423	93445417	T	C	0.013202462677756	0.0105	0.2084
6	rs332503	93446161	C	T	0.0085037404912207	0.0107	0.4224
6	rs148637335	93446281	T	C	-0.006199175242821	0.0242	0.7995
6	rs75451398	93446838	T	G	-0.0150019689183474	0.0186	0.4209
6	rs75414280	93447295	T	G	0.0794025027861132	0.0315	0.01159
6	rs332502	93447631	A	G	-0.0016012813669738	0.011	0.8874
6	rs142033590	93449705	C	T	-0.0055956263571598	0.0527	0.915
6	rs332499	93450630	A	G	-0.066599309771242	0.0327	0.04177
6	rs12210700	93450859	C	G	0.0129951954948113	0.0105	0.2152
6	rs332498	93451541	T	C	-0.0030045090202987	0.0111	0.7894
6	rs118050088	93452127	T	G	0.0558036076154242	0.0494	0.2587
6	rs72928771	93452220	C	T	-0.0132980281439898	0.0204	0.5138
6	rs142226724	93452434	T	C	-0.0085968472255182	0.0504	0.8646
6	rs12199478	93452526	A	G	-0.019294956182969	0.0091	0.03386
6	rs79587069	93453105	C	G	0.0291023874205329	0.027	0.2807
6	rs71558437	93454223	A	C	-0.0107980900995126	0.0384	0.7785
6	rs77908562	93454710	T	G	-0.0031048149534787	0.0199	0.8783
6	rs1563798	93455495	G	T	-0.0191012733024012	0.0091	0.03532
6	rs332496	93455875	C	A	-0.0031950988965408	0.011	0.7675
6	rs145644127	93457236	A	G	0.0697965484520865	0.0434	0.1077
6	rs72928777	93457686	T	C	-0.0346949697968869	0.0236	0.1415
6	rs111703046	93458234	T	G	-0.0924991344969235	0.0317	0.003493
6	rs10944610	93458814	G	A	0.0154007965760229	0.0103	0.1336
6	rs332492	93459000	G	A	-0.0017014466397575	0.011	0.8791
6	rs332493	93459439	A	G	-0.0017014466397575	0.011	0.8759
6	rs74735994	93459441	T	C	0.048904443353603	0.0308	0.1123
6	rs76439562	93461616	C	A	0.0497991787524836	0.0299	0.09578
6	rs6933723	93461641	T	C	0.0131037693769772	0.0104	0.2112
6	rs332494	93462866	C	T	-0.001501126126267	0.011	0.8912
6	rs2492343	93463158	A	G	-0.0017014466397575	0.011	0.8758
6	rs56263914	93463363	G	A	0.0627024616114006	0.0343	0.06799
6	rs1515804	93464651	G	A	-0.0030045090202987	0.011	0.7837
6	rs2674399	93465857	A	G	-0.0012007205765188	0.011	0.9114
6	rs2812133	93466169	A	G	-0.0014009809156281	0.011	0.896
6	rs143340521	93466285	G	A	0.0176041339483571	0.0297	0.5528
6	rs10081161	93466614	A	G	-0.0197028322758684	0.0091	0.03001
6	rs12211463	93467158	T	G	0.0133011462391285	0.0104	0.2014
6	rs77336667	93467170	T	C	-0.007004474152883	0.0335	0.8347
6	rs12190941	93467224	A	G	0.0131037693769772	0.0117	0.2623
6	rs73754363	93468116	T	C	0.0595039941477318	0.0269	0.02688
6	rs1515781	93468529	T	A	-0.0174005146801673	0.0091	0.05491
6	rs2674356	93469398	T	C	-0.001100605444033	0.011	0.9171
6	rs2674357	93469885	G	C	-0.001100605444033	0.011	0.9193
6	rs2037155	93471082	T	G	0.0133011462391285	0.0105	0.207
6	rs62413996	93471245	G	T	0.0133998200630165	0.0105	0.2034
6	rs17596465	93471818	G	C	-0.000200020002667	0.0214	0.9939
6	rs2812128	93473197	G	C	0.0052959516591825	0.0102	0.6069
6	rs6454911	93473885	T	G	-0.0127003085782322	0.0098	0.1963
6	rs979892	93474393	G	A	-0.0724954268501865	0.0331	0.02863
6	rs1515785	93474482	G	A	0.0156961681063242	0.0103	0.1265
6	rs75302395	93474970	A	C	-0.0082035573506883	0.039	0.8328
6	rs1850017	93475306	T	C	0.0159028762794155	0.0103	0.1235
6	rs1515786	93475558	C	T	-0.0191012733024012	0.0091	0.03643
6	rs1878071	93476681	C	A	-0.0006001800720324	0.011	0.9573
6	rs7766921	93476923	C	G	0.016296487966892	0.0103	0.1155
6	rs2812127	93477598	T	G	-0.0740018239414889	0.0331	0.02542
6	rs2812126	93478598	G	A	-0.0736034840446347	0.0331	0.0263
6	rs2674358	93479247	A	C	0.0052959516591825	0.0103	0.6049
6	rs2492342	93480461	C	G	-0.0003000450090019	0.011	0.9787
6	rs2492341	93480579	G	A	-0.07339899276978	0.0332	0.02697
6	rs2496108	93480823	G	T	0.0200967016991224	0.032	0.53
6	rs2496109	93480953	A	C	-0.0003000450090019	0.011	0.976
6	rs2812125	93481833	G	T	-0.0003000450090019	0.011	0.9759
6	rs2068889	93483758	T	A	-0.0186019483996616	0.0091	0.04139
6	rs146751363	93483958	G	A	0.0628996789690455	0.0415	0.1296
6	rs7749942	93484140	C	T	0.0154007965760229	0.0103	0.1374
6	rs73522114	93484508	T	C	0.0063001125484799	0.0108	0.5592
6	rs2812124	93485371	T	G	-0.0575020022714588	0.0302	0.05699
6	rs112030155	93485623	C	T	-0.0136020904182857	0.0234	0.5612
6	rs73522116	93485678	C	T	0.0075017910703226	0.0123	0.5391
6	rs117279464	93485766	A	T	-0.0674012815955113	0.0425	0.113
6	rs62413997	93486045	G	T	0.0630029677787336	0.0271	0.0202
6	rs149476787	93486063	G	T	-0.0217038334437866	0.0164	0.1855
6	rs1996267	93486257	G	A	0.0540998523168248	0.024	0.02425
6	rs74927039	93486616	G	A	-0.0235962138551867	0.0164	0.1513
6	rs78272815	93487227	C	T	-0.0231969816042026	0.0164	0.157
6	rs2674382	93487376	A	T	-0.0158042315449673	0.0169	0.3507
6	rs2674381	93487547	G	A	-0.0197028322758684	0.0122	0.107
6	rs36105216	93487870	C	T	-0.0075987978753305	0.0208	0.7143
6	rs9445018	93487941	G	A	0.0209000641077417	0.0137	0.1273
6	rs112471013	93488257	A	G	-0.0927953446547093	0.0324	0.004164
6	rs16870237	93488364	C	A	0.0172012073197748	0.0463	0.7101
6	rs116156826	93488516	A	G	-0.0236986067778773	0.0165	0.1511
6	rs62413998	93488550	A	T	-0.0271040176920589	0.0337	0.4213
6	rs16870241	93489560	T	C	-0.0242004837056584	0.0165	0.1427
6	rs2674380	93489917	G	T	-0.0196008476550609	0.0122	0.1071
6	rs2674379	93490110	G	A	-0.0151034855773182	0.0168	0.3686
6	rs2812123	93490353	C	T	-0.0150019689183474	0.0117	0.1996
6	rs2674378	93490727	T	C	-0.0158042315449673	0.0118	0.1817
6	rs2176145	93490769	T	A	-0.0196008476550609	0.0122	0.1084
6	rs2176144	93490846	T	C	-0.0183982139464423	0.0091	0.04342
6	rs2138342	93490980	C	A	-0.0196008476550609	0.0122	0.1084
6	rs2138341	93491019	G	A	-0.0243029385231735	0.0165	0.1402
6	rs12190936	93491572	T	C	0.0035038543266769	0.0094	0.7134
6	rs2674377	93492604	A	G	-0.019294956182969	0.0122	0.1139
6	rs62413999	93492659	A	G	0.0522033801338585	0.0249	0.03605
6	rs2325469	93492677	C	T	0.0194005857039748	0.0137	0.1561
6	rs72928792	93493095	G	A	-0.0416035498550752	0.028	0.1371
6	rs2674376	93493224	T	C	-0.0194988734340555	0.0122	0.1086
6	rs2674375	93493228	G	A	-0.0198966317144566	0.0122	0.1018
6	rs9452113	93493278	G	A	-0.0164038098256767	0.0113	0.1458
6	rs2674374	93493452	A	T	-0.0196008476550609	0.0122	0.1075
6	rs9452114	93494267	C	A	-0.0163021610829842	0.0113	0.1485
6	rs2674373	93494355	A	G	-0.0188974371044634	0.0122	0.1205
6	rs7454934	93494372	C	T	0.0194005857039748	0.0137	0.1569
6	rs2496111	93495705	T	C	-0.0193969096107316	0.0122	0.1105
6	rs2812122	93496075	A	G	-0.019294956182969	0.0122	0.1128
6	rs2812121	93496196	A	C	-0.019294956182969	0.0122	0.1123
6	rs2674372	93496360	A	G	-0.019294956182969	0.0122	0.1137
6	rs7453939	93496742	T	C	0.0192044091837133	0.0137	0.1598
6	rs2812120	93496853	A	C	-0.0193969096107316	0.0122	0.111
6	rs117994418	93496905	C	T	-0.0380030548002074	0.0245	0.1201
6	rs2674371	93496998	T	C	-0.019294956182969	0.0122	0.1126
6	rs2674370	93497240	C	T	-0.019203206984436	0.0122	0.1155
6	rs62414000	93497782	T	C	0.0602010026907569	0.0269	0.02509
6	rs2674369	93497958	T	C	-0.019203206984436	0.0122	0.1145
6	rs72928795	93498331	C	T	-0.0433042394092723	0.0238	0.06922
6	rs2674368	93498467	C	T	-0.019203206984436	0.0122	0.1143
6	rs2674367	93498789	G	A	-0.0156010662286512	0.0168	0.3524
6	rs2674366	93498928	G	T	0.004201162744548	0.0088	0.6328
6	rs2674365	93498951	G	C	-0.0193969096107316	0.0122	0.112
6	rs2674364	93499177	A	G	-0.015702643727291	0.0118	0.1851
6	rs9362998	93499278	G	A	0.0194005857039748	0.0138	0.1577
6	rs9345273	93499279	C	A	0.0197045832743354	0.0138	0.1522
6	rs2812119	93499606	G	A	-0.0187038311937836	0.0122	0.1239
6	rs2674363	93500155	A	T	-0.0187955345843259	0.0122	0.1233
6	rs2674362	93500377	A	G	-0.0055956263571598	0.0102	0.5861
6	rs2674361	93500419	A	G	-0.0187038311937836	0.0122	0.1239
6	rs2674360	93500889	C	T	-0.0145046862028817	0.0117	0.2143
6	rs145147161	93501469	T	C	-0.0226035462098532	0.0165	0.1691
6	rs2812118	93501563	A	C	-0.0151034855773182	0.0168	0.3668
6	rs2812117	93501619	G	A	-0.0187038311937836	0.0122	0.1246
6	rs2674359	93501782	A	G	-0.0187038311937836	0.0122	0.1249
6	rs80202729	93502647	A	G	0.0503033045092425	0.029	0.08338
6	rs62414001	93502651	A	G	-0.0247026126403718	0.0445	0.5785
6	rs1515789	93502732	G	A	-0.0159972768350078	0.0113	0.1541
6	rs2812116	93502998	T	C	-0.0187955345843259	0.0122	0.1231
6	rs2812115	93503019	C	A	-0.0187038311937836	0.0122	0.1245
6	rs62414002	93503215	C	A	0.0535028515173065	0.0249	0.0316
6	rs117415193	93503364	T	C	-0.022398994943479	0.0165	0.1725
6	rs2492340	93503809	C	T	-0.0142003494011414	0.0117	0.2251
6	rs117914545	93504060	G	A	-0.070197167789298	0.0293	0.01663
6	rs2812114	93504553	A	G	-0.0186019483996616	0.0122	0.1272
6	rs2674398	93504757	A	G	0.0065981840282271	0.0108	0.5401
6	rs2674397	93504815	C	T	-0.0139975096438537	0.0117	0.2321
6	rs2674396	93504914	A	G	-0.0185000759845861	0.0122	0.1278
6	rs2812113	93505226	T	C	-0.0185000759845861	0.0122	0.1283
6	rs78868094	93505536	T	C	-0.0222967349986103	0.0164	0.175
6	rs34097161	93506161	C	T	-0.0171970248285215	0.0112	0.1252
6	rs2674395	93506254	C	T	0.0056042667198317	0.0108	0.6046
6	rs2674394	93506409	C	A	-0.0182963622831166	0.0122	0.1314
6	rs150062818	93506717	G	T	0.0497040321791155	0.0237	0.03615
6	rs62414003	93506936	C	A	0.0037031349243813	0.0094	0.6948
6	rs2674393	93508169	A	C	-0.0182047046548463	0.0122	0.1349
6	rs12192414	93508235	A	G	0.0037031349243813	0.0094	0.6934
6	rs78450825	93508299	G	A	-0.0217038334437866	0.0164	0.1873
6	rs62414004	93508900	A	C	0.052696808999969	0.0279	0.059
6	rs2674392	93508925	C	T	-0.0150019689183474	0.0168	0.3719
6	rs2674391	93509044	G	A	-0.0183982139464423	0.0121	0.1309
6	rs2674390	93509281	G	C	-0.0188974371044634	0.0122	0.1205
6	rs2812112	93509396	C	A	-0.0182963622831166	0.0121	0.1312
6	rs2812111	93509584	C	A	-0.0182963622831166	0.0121	0.1316
6	rs2812110	93509665	T	C	-0.0181028726978536	0.0122	0.1358
6	rs2812109	93509724	G	A	-0.0182047046548463	0.0122	0.1348
6	rs9445020	93509887	A	G	0.0204004877576787	0.0136	0.1345
6	rs74659377	93510237	C	A	0.0473987203698754	0.0403	0.2392
6	rs2492339	93510252	G	A	0.0053954185169075	0.0108	0.6174
6	rs2674389	93510469	T	C	-0.0145046862028817	0.0168	0.3856
6	rs2674388	93510554	A	G	-0.009797842480111	0.0116	0.3994
6	rs6911528	93510578	T	G	0.0539008916487975	0.0244	0.027
6	rs117258828	93510654	G	C	0.0473987203698754	0.0403	0.2394
6	rs2674387	93510830	C	T	-0.0182047046548463	0.0122	0.1354
6	rs2674386	93510856	C	T	-0.0182047046548463	0.0122	0.1353
6	rs117550573	93511065	G	A	0.0477038600690104	0.0403	0.2362
6	rs79252905	93511110	G	A	0.0443039255565243	0.0339	0.1916
6	rs9452116	93511175	G	T	-0.0264979913062283	0.0119	0.02523
6	rs9353940	93511266	T	C	0.0209000641077417	0.0136	0.1253
6	rs2812107	93511275	A	C	-0.0182047046548463	0.0121	0.134
6	rs2674385	93511280	C	A	-0.0181028726978536	0.0122	0.1355
6	rs76587384	93511912	G	C	0.0461963268897065	0.0401	0.2497
6	rs2812106	93511938	G	T	-0.0180010511095525	0.0121	0.1375
6	rs2674384	93512266	C	T	-0.0180010511095525	0.0121	0.1381
6	rs9345274	93512325	G	A	0.0203025023378308	0.0136	0.1362
6	rs144821724	93512796	C	G	0.0483996117232768	0.0341	0.156
6	rs2492338	93513323	G	C	-0.0178992398878318	0.0122	0.1413
6	rs2496112	93513431	T	A	0.0049974917102918	0.0108	0.6416
6	rs2496114	93513802	T	C	-0.0160988945897493	0.0121	0.1833
6	rs2496115	93513951	C	T	-0.0106970095483354	0.0117	0.3603
6	rs77767468	93514122	A	G	0.0483043318863239	0.0306	0.1148
6	rs2812105	93514240	T	A	-0.0180010511095525	0.0122	0.1393
6	rs13200052	93514257	G	C	-0.0186019483996616	0.0114	0.1025
6	rs72930809	93514585	A	C	-0.0385953087593848	0.0239	0.1068
6	rs1473994	93515485	C	G	-0.0172987645783295	0.0091	0.05683
6	rs72930874	93515595	T	C	0.0093957216403621	0.0387	0.8085
6	rs2812104	93515983	T	C	0.0238044133801613	0.0316	0.4506
6	rs2037156	93516501	G	A	0.0050969882578437	0.0108	0.6371
6	rs1913827	93516703	A	G	-0.0181028726978536	0.0121	0.1361
6	rs1913826	93516854	T	C	-0.0180010511095525	0.0121	0.138
6	rs16870254	93516864	C	T	0.0418039122811836	0.0403	0.2995
6	rs17597879	93517312	A	G	-0.0170037478161859	0.0167	0.3083
6	rs13213089	93517339	G	A	-0.0115969858456632	0.0109	0.2874
6	rs11962323	93517801	T	C	-0.0177974390305806	0.0091	0.05002
6	rs11964555	93517819	A	G	-0.0176956485356892	0.0091	0.05113
6	rs11970040	93517852	C	A	-0.0176956485356892	0.0091	0.05147
6	rs111407861	93517951	C	T	-0.0201006717070029	0.0164	0.2199
6	rs138139460	93518676	A	T	-0.0430954101055856	0.0271	0.112
6	rs6917362	93518722	T	C	-0.0170952954286372	0.0091	0.06006
6	rs6899693	93518927	G	A	-0.0170037478161859	0.0091	0.06136
6	rs16870257	93519118	C	G	-0.0203047533403643	0.0164	0.2147
6	rs16870260	93519149	A	G	-0.0208049294331883	0.0164	0.2041
6	rs6900067	93519210	G	A	-0.0170952954286372	0.0091	0.05902
6	rs6899658	93519219	A	G	-0.0170037478161859	0.0091	0.06058
6	rs12660126	93519430	C	T	-0.0182047046548463	0.0121	0.1327
6	rs9452120	93519455	G	C	-0.0169020380753563	0.0091	0.0622
6	rs12661708	93519754	T	C	-0.019203206984436	0.0121	0.1131
6	rs9452121	93519839	T	G	-0.0170952954286372	0.0114	0.1337
6	rs9294536	93520257	C	A	-0.0170952954286372	0.0091	0.06005
6	rs1515788	93520363	C	T	0.0198026272961797	0.009	0.0274
6	rs9294537	93520592	C	G	-0.0095958936734469	0.0097	0.3221
6	rs1399941	93520886	G	T	-0.0101008421794295	0.0097	0.2995
6	rs6902337	93521119	T	G	-0.007296555232638	0.0097	0.4501
6	rs6922609	93521148	C	A	-0.0065010863423599	0.0097	0.506
6	rs62414006	93521232	A	G	0.043097802902723	0.0255	0.09192
6	rs6922656	93521276	A	C	-0.0065010863423599	0.0097	0.5047
6	rs6922978	93521371	C	T	-0.0065010863423599	0.0097	0.5031
6	rs9452123	93521724	A	T	-0.0065010863423599	0.0097	0.5027
6	rs9445023	93522134	G	T	-0.0106970095483354	0.0105	0.3069
6	rs117168576	93522354	G	A	0.0630968574396732	0.0441	0.1523
6	rs76082640	93522477	A	T	0.0404027066313724	0.0404	0.3174
6	rs9294538	93522485	G	T	-0.01999864650669	0.0109	0.06632
6	rs9452124	93522671	A	G	-0.0111013930711739	0.0104	0.2871
6	rs9452125	93522749	A	G	-0.0112025145079934	0.0104	0.2848
6	rs79950849	93522816	T	C	0.0404987422798789	0.0404	0.3166
6	rs1515787	93522920	G	A	0.0021975835434872	0.0091	0.807
6	rs72912820	93522921	T	C	0.0038027603329278	0.01	0.7064
6	rs117291166	93522975	C	T	-0.040197189751413	0.0363	0.2678
6	rs13215884	93523152	G	C	-0.0113036461713921	0.0104	0.2788
6	rs11964900	93523153	A	T	0.0025966258472659	0.0091	0.7729
6	rs9452126	93523631	C	T	-0.0108991808690006	0.0104	0.2949
6	rs73754374	93523655	T	C	0.0477038600690104	0.0286	0.09566
6	rs116880867	93523678	G	T	0.0411035548784171	0.0404	0.3089
6	rs9452127	93523870	T	A	-0.0106970095483354	0.0104	0.304
6	rs117706411	93524151	C	T	0.0421011760186353	0.0405	0.2978
6	rs112383551	93524195	A	C	-0.0720976864404302	0.0313	0.02126
6	rs9452128	93524274	C	A	-0.0113036461713921	0.0104	0.2785
6	rs9452129	93524336	C	A	-0.0113036461713921	0.0104	0.278
6	rs13205868	93524382	T	C	-0.0112025145079934	0.0104	0.2826
6	rs112305454	93524476	G	A	-0.0722051682492376	0.0313	0.02107
6	rs188126701	93524530	A	T	0.0217027816432335	0.0537	0.6862
6	rs13193833	93524919	G	A	-0.0147989665120717	0.0114	0.1945
6	rs13194802	93525687	G	C	-0.0113036461713921	0.0104	0.2776
6	rs9452130	93525880	A	G	-0.0113036461713921	0.0104	0.2776
6	rs9452131	93525925	A	T	-0.0113036461713921	0.0104	0.2775
6	rs9445024	93525986	T	C	-0.0113036461713921	0.0104	0.2779
6	rs58145329	93526052	T	C	0.0471984218290006	0.0286	0.09859
6	rs13197967	93526158	A	T	-0.0208968257129853	0.0109	0.05515
6	rs62414007	93526448	G	C	-0.0172987645783295	0.0212	0.4135
6	rs13214640	93526470	T	G	-0.0111013930711739	0.0104	0.2866
6	rs13214784	93526601	T	C	-0.0114047880634385	0.0104	0.2766
6	rs13198769	93526697	C	T	-0.0114047880634385	0.0104	0.2751
6	rs9345275	93526832	G	A	0.0055048206344449	0.0106	0.607
6	rs13218286	93527017	T	C	-0.0112025145079934	0.0104	0.2819
6	rs13202541	93527122	G	A	-0.0207028323592018	0.0109	0.05782
6	rs13203186	93527779	C	T	-0.0114047880634385	0.0104	0.2756
6	rs13206427	93527994	C	A	-0.0114047880634385	0.0104	0.2765
6	rs139952102	93528787	T	A	-0.003596459514405	0.0219	0.8704
6	rs9452133	93529045	A	G	-0.0114047880634385	0.0104	0.2752
6	rs77875994	93529152	T	C	0.0076010387728197	0.0521	0.8834
6	rs12198678	93529277	C	A	-0.0050024916227914	0.0087	0.5671
6	rs16870280	93529352	C	T	0.0347974835421732	0.0438	0.4265
6	rs76991092	93529469	A	G	0.0064988367398296	0.053	0.902
6	rs12199022	93529683	G	A	-0.0366017456445608	0.0173	0.03453
6	rs7764559	93529704	A	C	-0.0114047880634385	0.0104	0.2759
6	rs1515799	93529936	G	A	0.0087020272939009	0.0123	0.4812
6	rs59686176	93529981	A	G	-0.0706048843675517	0.0312	0.02379
6	rs4706424	93530287	A	G	-0.0168003386783461	0.0212	0.4282
6	rs9452134	93530700	T	C	-0.0145046862028817	0.0106	0.173
6	rs9445025	93530757	T	C	-0.0114047880634385	0.0104	0.2752
6	rs9452135	93531024	T	C	-0.0114047880634385	0.0104	0.2757
6	rs76059336	93531052	G	T	0.0088011559530687	0.053	0.8686
6	rs17736308	93531325	T	C	0.0021975835434872	0.0091	0.811
6	rs148386043	93531440	A	G	0.0088011559530687	0.053	0.868
6	rs4426973	93531443	T	C	0.0050969882578437	0.0106	0.6309
6	rs150890656	93531529	G	A	-0.0628972021721127	0.0326	0.0536
6	rs9452136	93531613	T	C	-0.0114047880634385	0.0104	0.2756
6	rs80179348	93531665	A	T	0.0385955177593629	0.0436	0.3757
6	rs9445026	93532022	A	C	-0.0140989243795016	0.0114	0.2159
6	rs116685762	93532032	C	T	0.0069954745123864	0.0475	0.8834
6	rs9452137	93532036	C	G	-0.0107980900995126	0.0105	0.2998
6	rs9452138	93532039	T	C	-0.0108991808690006	0.0105	0.2961
6	rs149735795	93532177	C	T	0.0778032789468595	0.0401	0.05229
6	rs16870295	93532277	A	G	-0.0031950988965408	0.021	0.8777
6	rs16870296	93532328	T	C	-0.004198802647333	0.0211	0.8426
6	rs78147259	93532412	G	A	-0.0050024916227914	0.0212	0.8127
6	rs16870298	93532719	A	G	0.0372957847436969	0.044	0.3957
6	rs77953998	93532860	T	G	-0.0050024916227914	0.0212	0.8126
6	rs79073060	93533248	A	G	-0.0051029981759033	0.0212	0.8103
6	rs9353942	93533250	C	T	0.0092966519050945	0.0123	0.4472
6	rs77700903	93533300	C	T	-0.0051029981759033	0.0212	0.8095
6	rs75612164	93533353	A	G	-0.0051029981759033	0.0212	0.8093
6	rs12211313	93533889	A	G	0.0076010387728197	0.0123	0.537
6	rs6926613	93534231	C	A	-0.005304041591906	0.0212	0.8006
6	rs6926828	93534383	C	T	0.0063994795805678	0.0528	0.9037
6	rs111824441	93534512	G	A	-0.0707980713087154	0.0312	0.02344
6	rs12198355	93534536	G	A	0.0021975835434872	0.0091	0.8048
6	rs6907534	93534800	T	C	0.0067968490002727	0.0528	0.8984
6	rs62414008	93534938	G	A	0.0450020459197846	0.0255	0.07722
6	rs77805549	93535146	T	G	-0.0054045784588597	0.0212	0.7999
6	rs58280006	93535375	G	A	-0.005304041591906	0.0212	0.8008
6	rs9452140	93535525	G	T	-0.0153979421800967	0.0114	0.1749
6	rs9452141	93535577	A	G	-0.0152963956259917	0.0113	0.1763
6	rs6913263	93535651	T	C	-0.0064004391810282	0.0087	0.4644
6	rs57350905	93535690	C	T	-0.0060985584618694	0.0212	0.7722
6	rs61254548	93535749	T	C	0.0411035548784171	0.0291	0.1587
6	rs117140531	93535819	G	A	0.0563992368491194	0.0434	0.1943
6	rs72912851	93535864	C	A	-0.0428970626523952	0.0272	0.1145
6	rs112044903	93535960	T	A	-0.0755967721743758	0.0312	0.01527
6	rs60944065	93536042	T	A	0.0407963941925694	0.0291	0.1618
6	rs13218366	93536194	C	T	-0.0119005312583873	0.0114	0.2986
6	rs75914122	93536235	A	G	0.0483043318863239	0.0313	0.1227
6	rs1399946	93536259	T	C	0.0551981604647623	0.0191	0.003804
6	rs1829011	93536298	A	G	0.0487996879336047	0.0236	0.03863
6	rs1829012	93536425	T	C	-0.0043996643446871	0.0088	0.616
6	rs1829013	93536433	A	G	-0.0014009809156281	0.0088	0.8774
6	rs12202173	93536687	C	G	0.0078987227933553	0.0089	0.3728
6	rs10455537	93536901	T	C	0.0007996801705642	0.0109	0.9442
6	rs10455538	93536948	G	A	0.0008995952428359	0.0109	0.9342
6	rs10455539	93537111	C	T	0.0008995952428359	0.0109	0.934
6	rs10944614	93537685	C	T	0.0022973590486834	0.0087	0.7904
6	rs10944615	93537727	T	A	0.0022973590486834	0.0087	0.7918
6	rs62414037	93537784	T	G	0.0524975689577541	0.0273	0.05509
6	rs67355862	93537895	C	T	0.0008995952428359	0.0109	0.9352
6	rs9351328	93538013	G	A	0.0003999200213268	0.0109	0.971
6	rs9359993	93538020	C	T	0.0001999800026662	0.011	0.9831
6	rs111576954	93538201	C	T	-0.0023026490626755	0.0111	0.8359
6	rs149281462	93538202	G	A	0.0485044090596151	0.0311	0.1185
6	rs144420902	93538210	C	T	-0.0719042482916749	0.0289	0.01301
6	rs6908130	93538254	C	T	0.0011992805754821	0.0091	0.8915
6	rs6930855	93538318	T	C	0.0154992634469238	0.0534	0.7718
6	rs6908967	93538535	G	A	0.0006997551142732	0.0109	0.9479
6	rs6909017	93538614	G	A	0.0005998200719675	0.0109	0.9532
6	rs6454912	93538688	C	T	0.0021975835434872	0.0087	0.7954
6	rs1606921	93538975	G	A	0.0005998200719675	0.0109	0.9542
6	rs1850018	93539325	G	A	0.0005998200719675	0.0109	0.956
6	rs6914770	93539524	G	T	0.0021975835434872	0.0087	0.8
6	rs6914627	93539635	A	G	0.0021975835434872	0.0087	0.8033
6	rs6937715	93539670	T	G	0.0128964817350202	0.0109	0.2346
6	rs6915140	93539709	G	A	0.0128964817350202	0.0109	0.2346
6	rs6915278	93539766	G	A	0.0021975835434872	0.0087	0.802
6	rs72912865	93539776	C	T	0.0012991557316201	0.0091	0.8837
6	rs111535535	93539852	C	A	-0.0021022080918702	0.0111	0.8461
6	rs72912869	93540269	G	T	0.0012991557316201	0.0091	0.8842
6	rs72912870	93540359	C	T	0.0012991557316201	0.0091	0.8844
6	rs577115368	93540629	T	C	-0.084904507090444	0.0553	0.1248
6	rs9345276	93540636	C	T	0.0020977980821461	0.0087	0.8065
6	rs28824593	93540702	A	T	0.0012991557316201	0.009	0.8846
6	rs146628887	93540785	G	A	0.0075017910703226	0.009	0.4038
6	rs9363001	93541127	G	A	0.0006997551142732	0.0109	0.9495
6	rs6917241	93541461	T	C	0.001099395443301	0.009	0.9001
6	rs58900232	93541559	A	G	0.043595744117646	0.0313	0.1631
6	rs9345277	93541573	T	C	0.0006997551142732	0.0109	0.9515
6	rs6937896	93541668	C	T	0.0127977582298607	0.0109	0.2384
6	rs114150606	93541771	T	C	0.0141987193998129	0.0533	0.7898
6	rs112120457	93542316	A	G	-0.0021022080918702	0.011	0.8472
6	rs62414038	93542442	T	C	0.0513012943555507	0.0273	0.0602
6	rs10455540	93542671	C	T	0.0005998200719675	0.0099	0.951
6	rs6901255	93542694	G	T	0.0005998200719675	0.0109	0.957
6	rs6901141	93542754	C	T	0.0011992805754821	0.009	0.8921
6	rs6928593	93543060	T	A	0.0003999200213268	0.0109	0.9681
6	rs1399947	93543184	G	A	0.0082954970241069	0.0193	0.6667
6	rs4634419	93543240	A	G	0.009504687014246	0.0193	0.6225
6	rs9351330	93543278	T	C	0.0004998750416509	0.0109	0.9612
6	rs143904141	93543460	G	A	0.0297044227063309	0.0446	0.5059
6	rs9353943	93543547	A	G	0.0004998750416509	0.0109	0.9641
6	rs12192037	93543631	A	C	0.001099395443301	0.009	0.8994
6	rs55681471	93543660	A	T	0.0012991557316201	0.009	0.8892
6	rs9452143	93543673	A	C	0.0016985566355815	0.0101	0.8668
6	rs78144477	93544026	T	C	-0.0331018715051171	0.04	0.4089
6	rs55925703	93544089	C	T	0.0011992805754821	0.009	0.8923
6	rs56224735	93544104	T	G	0.001099395443301	0.009	0.902
6	rs62414039	93544196	G	A	0.0412954824071715	0.0282	0.1428
6	rs1515802	93544595	A	T	0.0012991557316201	0.009	0.8896
6	rs12193930	93544801	A	G	0.0011992805754821	0.009	0.8928
6	rs62414040	93545179	A	G	0.0463968262292078	0.0254	0.06771
6	rs7775322	93545210	T	A	0.0006997551142732	0.0109	0.9464
6	rs6919358	93545700	G	A	0.001099395443301	0.009	0.9022
6	rs7760258	93546150	A	G	0.0005998200719675	0.0109	0.9548
6	rs7382779	93546769	G	T	0.0009995003330834	0.0109	0.923
6	rs4706426	93546856	A	G	0.0005998200719675	0.0109	0.9544
6	rs9445029	93546957	G	A	0.0097027754613851	0.0193	0.6133
6	rs76797688	93547481	T	C	0.0439977464776452	0.0312	0.1587
6	rs1515803	93547529	T	G	0.0017983819413794	0.0086	0.8305
6	rs9351331	93547719	C	T	0.0007996801705642	0.0109	0.9387
6	rs9345279	93547759	G	T	0.0055048206344449	0.0126	0.6624
6	rs9345280	93547769	A	T	0.0001999800026662	0.0109	0.9889
6	rs6936745	93548292	C	T	-0.0249999098013234	0.0207	0.2274
6	rs6936761	93548360	A	G	0.0062007356416035	0.0087	0.4783
6	rs76411028	93548378	C	A	0.0441986870716702	0.0312	0.1565
6	rs9351332	93548619	C	T	0.0005998200719675	0.0109	0.9532
6	rs9345281	93548682	T	C	0.0004998750416509	0.0109	0.9612
6	rs6899829	93549426	A	G	0.0011992805754821	0.009	0.8969
6	rs6900163	93549571	A	G	0.0008995952428359	0.009	0.9185
6	rs868805	93549658	A	G	0.0005998200719675	0.0109	0.9525
6	rs868806	93549826	G	A	0.0004998750416509	0.0109	0.9606
6	rs868807	93549878	T	C	0.0018981972830802	0.0086	0.8279
6	rs77786393	93549977	G	A	0.0441030061101949	0.0312	0.1576
6	rs78305296	93549994	G	T	0.0443039255565243	0.0312	0.1557
6	rs9452144	93550135	G	A	0.001598721363697	0.0101	0.8709
6	rs74578118	93550328	A	G	0.0059025456526138	0.0536	0.912
6	rs181547113	93550776	G	A	-0.0344982814075965	0.0436	0.4295
6	rs115248953	93550894	C	T	0.0128964817350202	0.0533	0.8082
6	rs2325464	93551099	A	C	0.0005998200719675	0.0109	0.9581
6	rs2325465	93551151	T	C	0.0006997551142732	0.0109	0.9521
6	rs1515795	93551286	C	T	0.0004998750416509	0.0109	0.9606
6	rs1515797	93551501	C	T	0.0004998750416509	0.0109	0.9617
6	rs9353944	93551621	T	C	0.0003999200213268	0.0109	0.9684
6	rs77578804	93551891	G	A	0.013202462677756	0.0533	0.8039
6	rs12212390	93552430	C	T	0.0009995003330834	0.009	0.9117
6	rs952179	93552524	T	A	0.0009995003330834	0.009	0.9127
6	rs112672504	93552678	A	G	-0.103894923496216	0.0337	0.002056
6	rs951554	93553297	C	A	0.0003999200213268	0.0109	0.9691
6	rs951555	93553379	C	A	0.0016985566355815	0.0086	0.8427
6	rs951556	93553425	C	A	0.001598721363697	0.0086	0.8551
6	rs6935730	93553537	G	T	0.0017983819413794	0.0086	0.8355
6	rs12661096	93553618	T	C	-0.0170952954286372	0.0246	0.4864
6	rs1399945	93553749	A	T	0.001598721363697	0.0086	0.8488
6	rs1399944	93553857	A	G	0.0002999550089979	0.0109	0.9744
6	rs1399942	93554128	T	C	-0.0001000050003333	0.0109	0.9913
6	rs2037157	93554351	G	A	0.0014988761237359	0.0086	0.8609
6	rs79429805	93554533	G	T	0.0013990209137074	0.0155	0.9291
6	rs10944617	93554917	A	T	0.0006997551142732	0.009	0.9409
6	rs6454913	93554977	A	G	0.0118001041157506	0.0108	0.2771
6	rs80151566	93555154	T	C	0.0444952398865513	0.0314	0.1571
6	rs10944618	93555459	T	C	0.0001999800026662	0.0109	0.987
6	rs79604970	93555594	A	T	-0.0021022080918702	0.011	0.8461
6	rs1515794	93555694	C	T	0.0075017910703226	0.0121	0.5337
6	rs1515793	93555753	A	T	0.0052959516591825	0.0086	0.5409
6	rs12199848	93555851	T	C	0.0005998200719675	0.009	0.944
6	rs12206164	93555888	A	G	0.0004998750416509	0.009	0.9569
6	rs75959696	93555939	C	T	0.0121953336998771	0.054	0.8219
6	rs6909411	93555944	A	C	0.0021975835434872	0.01	0.8294
6	rs6909753	93556066	C	T	0.0072039888485025	0.0098	0.4645
6	rs1515792	93556079	C	G	0.0012991557316201	0.0086	0.8761
6	rs80135979	93556267	T	C	0.0461008368826632	0.0314	0.1426
6	rs4235854	93556456	C	A	9.99950003332973e-05	0.0109	0.9896
6	rs6911118	93556648	G	C	0.0	0.0086	0.9973
6	rs77713398	93556741	A	G	-0.0018016219466282	0.011	0.8683
6	rs9345283	93556913	G	A	-0.0019018072895963	0.0111	0.864
6	rs141829791	93557290	C	G	-0.0540022233826842	0.0356	0.1289
6	rs9353945	93557338	T	C	0.0009995003330834	0.0097	0.9153
6	rs147496483	93557373	C	T	0.0143958802837323	0.0426	0.7353
6	rs12195172	93557749	C	T	-0.0001000050003333	0.0086	0.995
6	rs149474423	93557841	T	C	-0.049400350295127	0.0356	0.1653
6	rs1554156	93558110	T	C	0.001099395443301	0.0097	0.9116
6	rs72914939	93558148	C	G	0.001099395443301	0.0107	0.9177
6	rs1554155	93558194	A	G	0.0009995003330834	0.0097	0.9146
6	rs117874193	93558251	T	G	0.0548006364661149	0.0335	0.1018
6	rs13207002	93558433	C	T	-0.0091012913892029	0.0155	0.5561
6	rs12210304	93558544	A	G	0.001099395443301	0.0097	0.9128
6	rs77211289	93558573	T	C	0.0141001243787816	0.054	0.7943
6	rs12196902	93558584	C	A	0.001099395443301	0.0097	0.912
6	rs1319822	93558770	A	C	0.001099395443301	0.0097	0.9122
6	rs12210424	93558806	A	G	-0.0001000050003333	0.0086	0.9903
6	rs77954818	93559152	C	T	0.0463013553668425	0.0315	0.1414
6	rs1399951	93559278	T	G	0.0003999200213268	0.0109	0.9671
6	rs1399950	93559320	C	T	0.0002999550089979	0.0109	0.977
6	rs1399949	93559373	G	A	0.0009995003330834	0.0097	0.9188
6	rs1399948	93559375	G	A	0.0009995003330834	0.0097	0.9176
6	rs11964346	93559775	G	T	0.0	0.0086	0.9957
6	rs1913828	93559883	T	C	0.0009995003330834	0.0097	0.9177
6	rs16870329	93560296	T	C	-0.0267033828345498	0.0208	0.1976
6	rs9353946	93560747	G	C	0.0009995003330834	0.0097	0.9172
6	rs62416170	93560878	G	T	0.0092966519050945	0.0192	0.6271
6	rs10944619	93560991	T	C	9.99950003332973e-05	0.0086	0.9907
6	rs9359995	93561006	A	G	0.0119977384336167	0.0108	0.268
6	rs1040155	93561150	C	T	0.0005998200719675	0.0097	0.9478
6	rs11961936	93561210	C	A	0.0001999800026662	0.009	0.9783
6	rs72914953	93561324	C	T	-0.0003000450090019	0.0086	0.9749
6	rs1399952	93561510	G	A	0.0086028888072678	0.0193	0.6556
6	rs2325466	93561744	T	C	0.0119977384336167	0.0108	0.2676
6	rs1606923	93561871	T	C	0.0011992805754821	0.0097	0.899
6	rs1606922	93561900	A	G	0.0005998200719675	0.0097	0.9472
6	rs12194385	93562188	G	T	0.0003999200213268	0.009	0.9677
6	rs12194281	93562197	C	T	0.0011992805754821	0.0097	0.9005
6	rs12194329	93562235	C	A	0.0011992805754821	0.0097	0.8989
6	rs12201409	93562246	T	G	0.0	0.0086	0.9955
6	rs1018309	93562781	C	A	0.0001999800026662	0.0086	0.9853
6	rs1018308	93562872	T	C	-0.0001000050003333	0.0086	0.9884
6	rs1546614	93562934	G	A	0.0013990209137074	0.0097	0.8849
6	rs117177528	93562947	A	G	0.0517002115855168	0.028	0.06451
6	rs1546613	93562958	T	G	0.0013990209137074	0.0097	0.8818
6	rs4298308	93563045	A	G	0.0005998200719675	0.0109	0.9566
6	rs4269341	93563154	C	T	0.0014988761237359	0.0097	0.8754
6	rs144740086	93563201	T	C	0.027799974857679	0.042	0.508
6	rs4599596	93563248	T	C	0.0013990209137074	0.0097	0.8861
6	rs9345285	93563392	C	T	0.0014988761237359	0.0097	0.878
6	rs11968306	93563593	A	G	-0.000200020002667	0.0086	0.9809
6	rs9452146	93563662	A	T	0.0115035793834154	0.0192	0.5482
6	rs9345286	93563986	G	T	0.0124027667170427	0.0102	0.2225
6	rs4707760	93564082	A	G	0.0003999200213268	0.0089	0.9655
6	rs9294541	93564260	G	A	0.0121953336998771	0.0102	0.2328
6	rs1515801	93564505	C	T	0.0121953336998771	0.0102	0.2314
6	rs2875639	93564681	A	G	0.0060019521956343	0.0091	0.5138
6	rs1515800	93564696	G	A	0.0123039944561641	0.0102	0.2281
6	rs2325467	93564782	C	G	0.0121953336998771	0.0102	0.2324
6	rs2875640	93564814	C	T	0.0121953336998771	0.0102	0.2333
6	rs2325468	93564986	A	T	0.012096540947233	0.0102	0.2348
6	rs6932111	93565013	C	T	0.0121953336998771	0.0102	0.2334
6	rs7767505	93565154	A	G	0.0124027667170427	0.0102	0.223
6	rs7767912	93565186	G	C	0.0124027667170427	0.0102	0.2226
6	rs7767962	93565366	C	G	0.0123039944561641	0.0102	0.227
6	rs185185011	93565661	A	G	0.0148984646619666	0.055	0.7861
6	rs7768441	93565685	C	G	0.0121953336998771	0.0102	0.2299
6	rs9342338	93565749	T	C	0.012096540947233	0.0102	0.2363
6	rs9353947	93565750	G	A	0.0123039944561641	0.0102	0.2286
6	rs9351333	93565821	C	G	0.0121953336998771	0.0102	0.2297
6	rs78744928	93565839	G	A	-0.0782967327751765	0.0518	0.1306
6	rs62416171	93565863	G	A	-0.023401696181619	0.021	0.2645
6	rs9294542	93566035	T	G	0.0121953336998771	0.0102	0.2301
6	rs9294543	93566103	G	T	0.0007996801705642	0.0089	0.9267
6	rs9294544	93566127	G	A	0.0124027667170427	0.0102	0.2245
6	rs9294546	93566212	A	G	0.0123039944561641	0.0102	0.2267
6	rs9294547	93566214	T	C	0.0125015292229252	0.0102	0.2213
6	rs9294548	93566361	G	A	0.0126002819757385	0.0102	0.2157
6	rs9294549	93566438	T	C	0.0117012723076411	0.0102	0.2517
6	rs4363006	93566519	A	T	0.0126002819757385	0.0102	0.216
6	rs4560613	93566684	C	T	0.0126002819757385	0.0102	0.2159
6	rs141694376	93566780	C	T	0.0505029821731068	0.0457	0.2683
6	rs4509090	93567213	C	T	0.0128964817350202	0.0102	0.2084
6	rs4288173	93567262	G	A	0.0129951954948113	0.0102	0.2027
6	rs2138338	93567320	A	G	0.0126990249774084	0.0102	0.2128
6	rs1829010	93567452	T	C	0.0128964817350202	0.0102	0.2072
6	rs113109178	93567478	A	G	-0.0024028846163103	0.011	0.8253
6	rs117545193	93567646	A	C	0.0553968632202877	0.0315	0.07835
6	rs2138339	93567742	T	C	0.0129951954948113	0.0102	0.2058
6	rs62416190	93567779	T	C	0.0247999239054771	0.0183	0.1749
6	rs9363005	93568052	T	C	0.0047984689115734	0.0107	0.6566
6	rs9353948	93568083	A	G	0.004201162744548	0.0107	0.6973
6	rs9445032	93568141	T	C	0.0135971385060249	0.0091	0.1345
6	rs1850016	93568246	C	A	0.0048979852621919	0.0094	0.599
6	rs9363006	93568349	C	T	0.0136957831289865	0.0087	0.1167
6	rs9353949	93568351	C	G	0.0138042809763971	0.0087	0.1125
6	rs9363007	93568486	G	A	0.0142973047008244	0.0087	0.09952
6	rs17686649	93568527	C	T	0.0069954745123864	0.0105	0.5044
6	rs9345288	93568858	A	G	0.0164047040252769	0.0087	0.05818
6	rs9359996	93568929	C	T	0.0177023841130051	0.0094	0.05971
6	rs9353950	93568960	T	C	0.0165030720990143	0.0087	0.05688
6	rs16870350	93568995	G	A	0.0497040321791155	0.0412	0.2279
6	rs73523873	93569086	C	T	-0.0024028846163103	0.011	0.8301
6	rs9353951	93569141	C	A	0.0178988554877579	0.0094	0.05743
6	rs17686747	93569180	G	A	-0.0023026490626755	0.011	0.8342
6	rs1515782	93570222	G	A	0.023003381764963	0.0102	0.0248
6	rs59972925	93570326	T	C	-0.0364046818937998	0.0449	0.4182
6	rs17686790	93570375	A	C	-0.0028039273327342	0.011	0.7972
6	rs981156	93570432	C	T	0.0131037693769772	0.0098	0.18
6	rs9445033	93570574	A	T	0.0177023841130051	0.0094	0.05918
6	rs9452147	93570660	A	G	0.013202462677756	0.0087	0.1274
6	rs73523885	93570831	T	C	-0.0026033858701149	0.011	0.8117
6	rs9351334	93571314	T	C	0.016296487966892	0.0086	0.05901
6	rs140230009	93571405	C	T	-0.0256050287153947	0.0157	0.1034
6	rs9359998	93571508	A	C	0.016296487966892	0.0086	0.05932
6	rs9351335	93571654	G	A	0.016296487966892	0.0086	0.05997
6	rs73758316	93571939	C	A	-0.0226956079321885	0.0421	0.5906
6	rs10806463	93571986	T	A	-0.0026033858701149	0.0132	0.8433
6	rs10455542	93572081	C	T	0.0178988554877579	0.0094	0.05687
6	rs10455543	93572173	T	C	0.0131037693769772	0.0086	0.1285
6	rs10455544	93572356	A	G	0.016296487966892	0.0086	0.05938
6	rs1515783	93572569	G	A	0.016296487966892	0.0086	0.05987
6	rs1515784	93572579	G	A	0.016296487966892	0.0086	0.0598
6	rs17738088	93573240	C	A	-0.0023026490626755	0.011	0.8358
6	rs10944620	93573416	C	T	0.016296487966892	0.0086	0.05966
6	rs10944621	93573614	T	C	0.0161980995687726	0.0086	0.06087
6	rs9294550	93573896	T	C	0.01600129372694	0.0086	0.0644
6	rs56131153	93574053	G	A	-0.0024028846163103	0.011	0.8294
6	rs10485365	93574113	T	A	-0.002002002670673	0.011	0.856
6	rs9363008	93574269	C	T	0.0127977582298607	0.0086	0.1393
6	rs76453189	93574273	A	G	-0.0476997588774203	0.0277	0.08492
6	rs9345289	93574696	A	G	0.0182033098538737	0.0094	0.05213
6	rs4707761	93574953	C	T	0.0160997014894237	0.0086	0.06145
6	rs4707762	93575149	C	T	0.0127977582298607	0.0086	0.1382
6	rs874423	93575330	C	T	0.0179970767016546	0.0094	0.05478
6	rs9345290	93575781	C	T	0.0128964817350202	0.0086	0.1334
6	rs60938011	93575969	C	T	0.054497654936202	0.0417	0.1912
6	rs1810303	93576022	C	T	-0.002002002670673	0.0109	0.8533
6	rs76282783	93576050	C	A	0.0043007385516922	0.0247	0.8619
6	rs9345291	93576077	C	T	0.0161980995687726	0.0086	0.06067
6	rs16870356	93576083	C	T	-0.0214994661132367	0.0417	0.6066
6	rs9353952	93576577	T	A	0.0180952882690919	0.0094	0.05393
6	rs17526893	93576721	C	G	-0.0022024235552	0.0109	0.842
6	rs17526948	93577248	T	G	-0.0025031302181184	0.0109	0.8205
6	rs1515790	93577417	T	A	0.0161980995687726	0.0086	0.05974
6	rs10485366	93577470	T	A	-0.0025031302181184	0.0132	0.8476
6	rs9445034	93577492	G	A	0.0160997014894237	0.0086	0.0625
