## Supplementary material for "Characterization of shared and ancestry-specific signals driving complex traits using multi-ancestry fine-mapping": EAS_schizophrenia_gwas_7_1529867_2529867.tsv

chrom	ID	pos	A1	A2	BETA	SE	P
7	rs6463854	1530436	T	C	-0.0039979812872983	0.0186	0.8282
7	rs6463855	1530465	T	C	-0.003797200248385	0.0186	0.8362
7	rs7812194	1530489	A	G	-0.004701032558649	0.0186	0.7996
7	rs7812196	1530494	A	G	-0.0048015088161939	0.0186	0.795
7	rs4339536	1531152	A	G	-0.0040983869261633	0.0186	0.8234
7	rs4436031	1531260	G	A	-0.0045001103249234	0.0186	0.8085
7	rs4436032	1531261	G	C	-0.0039979812872983	0.0187	0.8293
7	rs56318509	1532217	G	A	-0.0043996643446871	0.0187	0.815
7	rs56315048	1532401	G	A	-0.0049019951702315	0.0187	0.7925
7	rs56279771	1532470	C	T	-0.0048015088161939	0.0186	0.7958
7	rs10229645	1532631	G	A	-0.0048015088161939	0.0186	0.7953
7	rs188106603	1533308	G	A	0.0562007331879655	0.0825	0.496
7	rs2251226	1533513	A	G	-0.0046005663955682	0.0186	0.8037
7	rs2251231	1533556	T	C	-0.004701032558649	0.0187	0.8001
7	rs2251232	1533566	A	G	-0.0046005663955682	0.0186	0.8035
7	rs2304356	1533610	G	A	0.0291023874205329	0.0316	0.3576
7	rs2251235	1533788	A	C	-0.0060985584618694	0.0186	0.7435
7	rs732492	1533866	C	T	-0.0046005663955682	0.0187	0.8066
7	rs892527	1533964	G	A	-0.0057967688471774	0.0186	0.7547
7	rs732491	1534045	T	C	-0.006199175242821	0.0186	0.7408
7	rs892528	1534146	C	T	-0.0049019951702315	0.0187	0.7932
7	rs892529	1534155	T	C	-0.0054950702819798	0.0186	0.7674
7	rs752791	1534425	A	G	-0.0069037763167944	0.0186	0.7129
7	rs752792	1534593	C	A	-0.005696192544881	0.0187	0.7608
7	rs892530	1535051	A	G	-0.0060985584618694	0.0186	0.7446
7	rs6971387	1535632	C	T	-0.0060985584618694	0.0187	0.7455
7	rs6946025	1536436	A	G	-0.0066017436345624	0.0186	0.7221
7	rs6946028	1536448	A	C	-0.0066017436345624	0.0187	0.7247
7	rs6950990	1536566	T	C	-0.006199175242821	0.0187	0.7422
7	rs6976875	1536630	C	G	-0.007004474152883	0.0186	0.7085
7	rs3735660	1536717	T	C	-0.007004474152883	0.0187	0.7075
7	rs3735662	1537075	T	C	-0.007095110875924	0.0187	0.7031
7	rs7795749	1537230	G	A	-0.0071958279818024	0.0187	0.7018
7	rs7789285	1537413	T	G	-0.0082035573506883	0.0187	0.6605
7	rs7789292	1537417	T	C	-0.0082035573506883	0.0187	0.6615
7	rs7789410	1537439	T	C	-0.0081027387031859	0.0187	0.6643
7	rs7778207	1537704	C	T	-0.0071958279818024	0.0187	0.7019
7	rs57092311	1538539	A	G	-0.007004474152883	0.0187	0.7093
7	rs2289035	1538614	G	A	-0.0058973552660839	0.0187	0.752
7	rs750005	1538877	A	G	-0.0069037763167944	0.0187	0.7119
7	rs2304357	1539799	C	T	-0.004198802647333	0.0192	0.8282
7	rs2304358	1540049	A	G	-0.0083043861636152	0.0187	0.6585
7	rs55738771	1540502	T	C	-0.0071958279818024	0.0187	0.699
7	rs56173921	1540535	A	C	-0.0068030886197391	0.0187	0.7169
7	rs12537304	1541002	T	C	-0.0082035573506883	0.0187	0.6599
7	rs10256386	1541483	C	A	-0.0080019302190585	0.0187	0.6678
7	rs3752712	1542124	G	A	-0.0078003437327339	0.0187	0.6749
7	rs7806171	1542125	A	G	-0.0076995657264405	0.0187	0.6802
7	rs3752714	1542697	G	A	-0.0078003437327339	0.0187	0.6775
7	rs1369011	1543981	C	A	-0.005696192544881	0.0189	0.7649
7	rs2278460	1544128	G	T	-0.0058973552660839	0.0188	0.7544
7	rs7799232	1545177	T	C	-0.0067024110596754	0.0189	0.722
7	rs151029994	1545799	C	T	-0.138205154798019	0.1028	0.1786
7	rs745563	1545854	G	A	-0.0058973552660839	0.0189	0.7538
7	rs535105674	1547044	C	T	-0.146495059016381	0.086	0.08851
7	rs67490389	1547058	C	T	-0.0064004391810282	0.0191	0.739
7	rs66856989	1547215	C	T	-0.0064004391810282	0.0191	0.7367
7	rs67780721	1547220	G	A	-0.0064004391810282	0.0191	0.7392
7	rs6976713	1547447	A	G	-0.007296555232638	0.0191	0.7037
7	rs56217612	1548842	C	T	-0.0067024110596754	0.0192	0.7288
7	rs67049052	1551262	A	G	-0.0198966317144566	0.0189	0.2905
7	rs117130777	1551701	C	T	0.09349945051399	0.1055	0.3754
7	rs10282181	1551716	A	G	-0.0232993336544035	0.0188	0.2162
7	rs10277127	1552298	C	A	-0.023002541565316	0.0186	0.2175
7	rs6942930	1552420	G	A	-0.0209989425960583	0.0185	0.2581
7	rs6965558	1552438	A	G	-0.0216016445577609	0.0187	0.2475
7	rs7777834	1552970	G	A	-0.0203966036652218	0.0185	0.2696
7	rs10952143	1553373	A	G	-0.0194988734340555	0.0185	0.2931
7	rs12673103	1553788	G	A	-0.01999864650669	0.0185	0.2813
7	rs117731637	1553789	T	A	0.0725996924143435	0.0546	0.1836
7	rs116984111	1553790	C	A	0.0720973808403835	0.0546	0.1862
7	rs3943775	1553908	T	C	-0.0209989425960583	0.0185	0.2563
7	rs2117346	1554315	T	A	-0.0201006717070029	0.0185	0.2767
7	rs6978756	1554674	C	G	-0.021203207651103	0.0185	0.252
7	rs58952281	1555607	C	T	-0.0378991867540796	0.0489	0.438
7	rs4720827	1556078	T	C	-0.0203047533403643	0.0184	0.2698
7	rs4725176	1556121	G	A	-0.0198966317144566	0.0183	0.2774
7	rs6951678	1556765	C	T	-0.0165969709073694	0.0182	0.3615
7	rs2164078	1557620	C	T	-0.0151034855773182	0.018	0.4039
7	rs2164079	1557646	T	C	-0.0076995657264405	0.0185	0.6751
7	rs2117347	1557967	T	C	-0.015895669405385	0.018	0.3789
7	rs6947915	1559144	G	C	-0.0075987978753305	0.0185	0.6807
7	rs10237910	1559452	T	G	-0.0153979421800967	0.018	0.3918
7	rs10237934	1559524	T	C	-0.0165969709073694	0.018	0.3561
7	rs6463891	1559898	G	T	-0.015702643727291	0.018	0.3826
7	rs1434336	1560160	A	G	-0.0158042315449673	0.018	0.3792
7	rs10242329	1560679	T	C	-0.015895669405385	0.018	0.376
7	rs10242343	1560714	T	C	-0.0159972768350078	0.018	0.3742
7	rs10280144	1560722	G	A	-0.015895669405385	0.018	0.377
7	rs10280798	1561198	G	A	-0.015895669405385	0.018	0.3768
7	rs35683430	1561224	C	G	-0.0152050125429676	0.018	0.3985
7	rs10215442	1561454	T	C	-0.0162005226717083	0.018	0.3669
7	rs10215243	1561504	C	T	-0.0163021610829842	0.018	0.3634
7	rs10214972	1561537	G	T	-0.0163021610829842	0.018	0.3631
7	rs11973946	1561660	C	T	-0.015895669405385	0.018	0.376
7	rs11973950	1561702	C	T	-0.0160988945897493	0.018	0.372
7	rs10214976	1561735	G	A	-0.0163021610829842	0.018	0.3642
7	rs112347572	1561970	G	A	0.0721997240344179	0.0528	0.1713
7	rs56675300	1562163	G	A	-0.0150019689183474	0.018	0.4036
7	rs28526203	1562293	T	C	-0.0160988945897493	0.018	0.3707
7	rs73042742	1562468	C	T	0.0789960062264979	0.0525	0.1324
7	rs67771371	1562518	A	G	-0.0160988945897493	0.018	0.3707
7	rs113441957	1562519	C	A	0.0789960062264979	0.0525	0.1326
7	rs73042747	1562593	G	A	0.0789960062264979	0.0525	0.1323
7	rs67895171	1562631	T	C	-0.0171970248285215	0.018	0.3408
7	rs67573033	1562648	C	A	-0.017502275136142	0.018	0.3334
7	rs66729249	1562666	G	T	-0.0172987645783295	0.018	0.338
7	rs66833358	1562686	T	C	-0.0170952954286372	0.018	0.3441
7	rs66508086	1562707	G	A	-0.0168003386783461	0.018	0.3499
7	rs35937737	1562784	G	A	-0.0156010662286512	0.018	0.3854
7	rs34710514	1562789	T	C	-0.0154994990469515	0.018	0.3865
7	rs6463892	1562873	A	G	-0.0164038098256767	0.018	0.3624
7	rs6953649	1562882	A	G	-0.0154994990469515	0.018	0.3867
7	rs6463893	1562997	T	A	-0.007296555232638	0.0184	0.6915
7	rs6463894	1563025	C	T	-0.0156010662286512	0.0179	0.3855
7	rs6463896	1563114	A	G	-0.015702643727291	0.018	0.3827
7	rs6463897	1563168	G	A	-0.0153979421800967	0.018	0.3914
7	rs6463898	1563272	C	G	-0.0156010662286512	0.0179	0.3847
7	rs6463899	1563284	T	C	-0.0156010662286512	0.0179	0.3862
7	rs6463900	1563401	T	C	-0.0154994990469515	0.0179	0.3865
7	rs4725180	1563732	C	T	-0.0153979421800967	0.018	0.3925
7	rs4725181	1564095	C	T	-0.0154994990469515	0.018	0.3883
7	rs4725182	1564810	C	T	-0.0160988945897493	0.018	0.3709
7	rs7784926	1564931	G	A	-0.0160988945897493	0.018	0.3696
7	rs7806521	1565185	A	G	-0.0172987645783295	0.0183	0.3444
7	rs10215326	1565345	T	C	-0.0069037763167944	0.0184	0.7087
7	rs6978445	1565409	A	G	-0.0069037763167944	0.0184	0.7069
7	rs12667910	1565710	A	C	-0.0187955345843259	0.0193	0.3291
7	rs4720831	1566207	G	A	-0.009696862978864	0.0184	0.6005
7	rs10215520	1567375	T	C	-0.007296555232638	0.0184	0.6931
7	rs111603112	1568048	G	C	0.0835044013997482	0.0533	0.1176
7	rs28856905	1568251	G	A	-0.0069037763167944	0.0184	0.7066
7	rs7794842	1568785	T	C	-0.0168003386783461	0.018	0.3485
7	rs7805230	1568930	G	A	-0.0146974807605841	0.0179	0.4117
7	rs3829898	1569211	G	A	-0.0152050125429676	0.0181	0.4004
7	rs3814477	1569418	C	T	-0.0164038098256767	0.018	0.3602
7	rs3814478	1569449	C	T	-0.015895669405385	0.018	0.3748
7	rs3814479	1569520	C	T	-0.015702643727291	0.0179	0.3815
7	rs10254597	1570093	A	G	-0.0162005226717083	0.018	0.3662
7	rs11763285	1570120	G	C	-0.0165969709073694	0.018	0.3568
7	rs73042767	1571238	G	A	-0.0128015918372089	0.018	0.4783
7	rs3824069	1574016	C	T	0.086700495337603	0.0532	0.1031
7	rs4720833	1574403	A	G	-0.0054045784588597	0.0183	0.7673
7	rs4720834	1574562	T	C	-0.0055956263571598	0.0183	0.7604
7	rs4720835	1574777	G	A	-0.0154994990469515	0.018	0.3887
7	rs4720836	1574812	C	T	-0.0128015918372089	0.0181	0.4769
7	rs4720837	1574817	C	A	-0.0152963956259917	0.018	0.3943
7	rs61423551	1575089	G	A	-0.0152050125429676	0.018	0.3972
7	rs58943706	1575234	T	C	-0.0051029981759033	0.0183	0.78
7	rs3824070	1575377	A	G	-0.0050024916227914	0.0183	0.783
7	rs4725190	1575414	A	G	-0.005304041591906	0.0183	0.7742
7	rs3735654	1575611	G	A	-0.0149004625639624	0.018	0.4079
7	rs3808335	1575972	A	G	-0.0147989665120717	0.018	0.4088
7	rs3808336	1576217	A	G	-0.0137034650584925	0.018	0.4446
7	rs3808337	1576454	C	T	-0.0122041688389067	0.018	0.5005
7	rs3808338	1576704	C	A	-0.0127003085782322	0.018	0.4795
7	rs3757851	1577389	C	T	-0.0226035462098532	0.049	0.6451
7	rs4725197	1578489	C	T	0.0911013350302702	0.0535	0.0883
7	rs892522	1579274	G	A	-0.0120017335415971	0.018	0.505
7	rs73042781	1579349	C	T	0.091302158406786	0.0535	0.08759
7	rs3824071	1579371	C	T	-0.0120017335415971	0.018	0.5037
7	rs3735655	1579480	G	A	0.0926976792856023	0.0535	0.08346
7	rs3735656	1580921	C	T	-0.0132980281439898	0.0179	0.4598
7	rs117548665	1581511	G	A	0.0384992991506098	0.1034	0.7098
7	rs10226620	1581517	T	C	-0.0030045090202987	0.0191	0.8742
7	rs187801093	1582835	G	A	-0.0704975744133774	0.138	0.6097
7	rs1550007	1582875	A	G	-0.0032954239497972	0.0183	0.8572
7	rs892523	1583288	A	G	-0.0017014466397575	0.0182	0.9269
7	rs4268033	1583673	A	G	-0.0017014466397575	0.0183	0.9257
7	rs11760769	1583941	C	T	-0.0014009809156281	0.0183	0.9375
7	rs73042784	1584078	C	T	-0.0120017335415971	0.018	0.5078
7	rs1550008	1584481	T	C	-0.0029042131473898	0.0183	0.8757
7	rs1550009	1584674	C	T	-0.001300845733048	0.0183	0.9454
7	rs1550010	1584735	G	A	-0.0012007205765188	0.0183	0.9485
7	rs7782070	1584911	A	G	0.0062007356416035	0.0191	0.7454
7	rs4725207	1585243	C	T	-0.0009004052431641	0.0184	0.9616
7	rs10280178	1585603	T	C	-0.003596459514405	0.0185	0.8472
7	rs1124669	1586239	A	G	-0.0017014466397575	0.0185	0.9262
7	rs751413	1586600	C	T	-0.0559990861201021	0.0989	0.5711
7	rs3779607	1586662	T	C	0.0106035827841911	0.0197	0.592
7	rs3824072	1586866	T	C	-0.0031950988965408	0.0185	0.8613
7	rs57984014	1587043	G	A	0.0002999550089979	0.0185	0.9861
7	rs3814480	1587687	A	G	-0.0009004052431641	0.0185	0.9629
7	rs59001762	1588007	G	A	0.0966002563884769	0.0556	0.08239
7	rs150440402	1588206	C	T	0.017496047616751	0.1017	0.8633
7	rs3814481	1588391	A	G	-0.0048015088161939	0.0187	0.7972
7	rs3814482	1588549	G	A	0.0006997551142732	0.0193	0.9714
7	rs1124871	1588768	G	A	0.0034041991335623	0.0185	0.8557
7	rs3890492	1588912	C	A	-0.0010005003335835	0.0186	0.9555
7	rs4294092	1589056	G	A	-0.0010005003335835	0.0185	0.9578
7	rs1865348	1589083	G	A	-0.0025031302181184	0.0186	0.8926
7	rs10237660	1589417	T	G	-0.0024028846163103	0.0186	0.8984
7	rs2304359	1590280	A	G	0.0001999800026662	0.0185	0.9896
7	rs2304360	1590376	T	C	-0.0019018072895963	0.0186	0.9183
7	rs2304361	1590443	T	C	0.0005998200719675	0.0185	0.9757
7	rs7781047	1591434	A	G	0.003902375817241	0.0187	0.8361
7	rs4461805	1591894	A	G	0.004001981379298	0.0188	0.833
7	rs4257937	1591997	G	C	0.004201162744548	0.0187	0.8212
7	rs4285398	1592413	A	G	0.0028958031120254	0.0188	0.8771
7	rs10952167	1593658	G	A	-0.0272992569378225	0.0184	0.1368
7	rs10155977	1593963	A	G	0.0026963615477425	0.0189	0.8852
7	rs6959291	1594141	A	G	0.0036034995896235	0.0189	0.8479
7	rs10952168	1594428	G	A	0.0030952049073025	0.0188	0.8698
7	rs17852421	1595068	G	A	0.0339955472579582	0.0233	0.1441
7	rs545233062	1595254	C	A	-0.001501126126267	0.0932	0.9868
7	rs3735657	1595296	C	T	-0.0198966317144566	0.018	0.2697
7	rs6463928	1595839	A	G	0.0030952049073025	0.019	0.872
7	rs7811444	1596196	A	G	0.0423983514166169	0.0299	0.1564
7	rs10236421	1597285	C	T	-0.0176040459483609	0.0183	0.3341
7	rs7799217	1597380	G	A	-0.0244976316004002	0.0182	0.1771
7	rs76476693	1597795	C	T	0.0409979790340721	0.0488	0.4012
7	rs12702926	1597834	C	T	-0.0252049938352247	0.0183	0.1689
7	rs55861403	1600414	G	C	-0.0290993078252748	0.0255	0.2531
7	rs6972838	1601072	T	C	-0.0197028322758684	0.0294	0.5045
7	rs114512904	1602518	G	T	0.0459002781827573	0.0512	0.37
7	rs116505052	1602519	G	T	0.0454034834538498	0.0511	0.3744
7	rs2033572	1602673	G	A	-0.0270012755029434	0.0234	0.2487
7	rs112857923	1603341	A	C	0.0459002781827573	0.0503	0.3611
7	rs113046579	1604146	G	C	0.0332026408277183	0.0512	0.5168
7	rs117125620	1604175	T	C	-0.0236986067778773	0.0574	0.6801
7	rs12702933	1604320	G	A	-0.0313049258284153	0.0251	0.2111
7	rs12702934	1604549	C	G	-0.0227979086760041	0.0255	0.3706
7	rs7798348	1605289	C	A	-0.0349952529972629	0.0232	0.1312
7	rs143722032	1605853	C	T	-0.102099172955455	0.1043	0.3275
7	rs1865347	1606615	T	C	-0.0244976316004002	0.0257	0.3406
7	rs7788760	1608591	A	C	-0.0270012755029434	0.026	0.2989
7	rs144535577	1609020	G	A	0.0487996879336047	0.0547	0.3726
7	rs12702939	1609688	G	A	-0.0319964709431669	0.0238	0.1791
7	rs10253208	1609830	A	G	0.0450976409030327	0.0582	0.4378
7	rs73672649	1613281	C	A	0.0481995135792341	0.0571	0.3978
7	rs28625953	1613666	C	A	0.0317021347305135	0.0525	0.5457
7	rs11770962	1614082	A	G	0.0250047589895661	0.0534	0.6403
7	rs10274145	1614261	T	C	-0.0247026126403718	0.0257	0.3377
7	rs60961513	1614367	T	C	0.0558981756288099	0.054	0.3004
7	rs6463939	1614662	A	G	0.0533037720223111	0.0566	0.3462
7	rs73672652	1616183	C	G	0.0531046528867784	0.0654	0.4173
7	rs4725228	1616229	C	T	-0.0249999098013234	0.0254	0.3249
7	rs150221686	1617037	A	C	0.0414010268486756	0.0594	0.4864
7	rs141091266	1618165	C	T	-0.0589965728077175	0.049	0.2287
7	rs73672653	1618551	C	A	0.0465018336514199	0.0655	0.4773
7	rs4720855	1618854	A	G	-0.0252972953741621	0.0255	0.32
7	rs4725230	1619911	G	A	-0.0238010101859522	0.0253	0.3472
7	rs4725231	1619976	G	C	-0.028399474521698	0.0257	0.2692
7	rs80044186	1620010	C	T	0.0575044650684261	0.0684	0.3999
7	rs74396691	1620012	C	T	0.0063001125484799	0.0459	0.8902
7	rs4725234	1620592	T	C	-0.0248051189189711	0.0268	0.3552
7	rs4725235	1620854	C	T	-0.023401696181619	0.0254	0.3565
7	rs12672891	1621247	C	T	-0.0225012653465135	0.0258	0.3827
7	rs12673322	1621412	C	T	-0.0052035148315978	0.025	0.8349
7	rs79297976	1621417	T	C	0.0065981840282271	0.0827	0.9365
7	rs111667948	1621911	C	T	0.031799009548949	0.0631	0.6142
7	rs149054366	1622210	C	T	0.0537018913875451	0.0417	0.1983
7	rs35825246	1622363	C	G	0.0146028573839336	0.0215	0.4964
7	rs4725236	1622775	C	G	-0.0125990355765152	0.0182	0.4866
7	rs62436910	1622837	C	T	-0.0263953113595316	0.0186	0.1559
7	rs62436911	1623723	C	T	-0.0252972953741621	0.0186	0.1724
7	rs73050578	1624795	G	A	0.0007996801705642	0.0262	0.977
7	rs35666979	1626600	C	T	-0.009000382197299	0.0243	0.7108
7	rs73289427	1626835	G	A	-0.0252049938352247	0.0183	0.1689
7	rs7800178	1627632	T	C	-0.0206007457079636	0.0187	0.2715
7	rs62436912	1627726	C	G	-0.0229002198863326	0.0181	0.2048
7	rs117961608	1627813	C	T	-0.008395140788382	0.0381	0.8246
7	rs34990622	1627983	C	T	-0.0575020022714588	0.0501	0.2509
7	rs4725240	1628183	T	C	-0.0122041688389067	0.0171	0.4755
7	rs7458089	1628951	A	G	-0.0222967349986103	0.018	0.215
7	rs1275	1629188	T	C	-0.0123965203365513	0.017	0.4669
7	rs4518570	1629376	T	C	-0.0107980900995126	0.0171	0.526
7	rs4368888	1629385	A	G	-0.0231048737150968	0.0189	0.2221
7	rs6463946	1629417	G	A	0.0204984635773248	0.0253	0.4183
7	rs4725242	1629781	T	C	-0.0214994661132367	0.0188	0.252
7	rs118050046	1629850	C	T	0.0217027816432335	0.0654	0.7404
7	rs4720857	1630047	A	G	-0.0262002485024742	0.0191	0.1705
7	rs1434335	1630321	T	C	-0.0253998626327317	0.0191	0.183
7	rs2077421	1631227	T	C	0.0221038989069263	0.0254	0.3841
7	rs753114	1631379	C	T	-0.0252972953741621	0.0182	0.165
7	rs753113	1631471	G	C	0.017496047616751	0.0253	0.4884
7	rs753112	1631580	A	G	0.0208021276292633	0.0254	0.4117
7	rs113210207	1632376	G	A	0.112399682488911	0.1338	0.4007
7	rs13235561	1632513	C	A	-0.0170952954286372	0.0241	0.4775
7	rs12533374	1632529	C	G	0.023198814502523	0.0267	0.3858
7	rs4725250	1633229	C	T	0.0089002747867194	0.0269	0.7412
7	rs1897793	1633368	A	G	-0.0031048149534787	0.0198	0.8744
7	rs4725251	1633546	A	G	-0.0010005003335835	0.0197	0.9588
7	rs753550	1635634	G	A	0.0170045988158238	0.0269	0.5278
7	rs892525	1635756	A	T	0.0159028762794155	0.0269	0.5561
7	rs755908	1636396	G	T	-0.0239956055562207	0.018	0.1817
7	rs1030739	1636574	C	G	0.0165030720990143	0.027	0.5402
7	rs34149340	1636704	G	A	0.0164047040252769	0.027	0.5427
7	rs12702960	1637074	C	T	0.0165030720990143	0.027	0.5407
7	rs13247883	1637280	G	C	0.0166997792224134	0.027	0.536
7	rs13234433	1637473	C	T	0.0172012073197748	0.027	0.5252
7	rs12702961	1637625	G	A	0.0172994970780611	0.0271	0.5215
7	rs13234642	1637672	C	T	0.0173977771764203	0.0271	0.5213
7	rs10248301	1637713	T	C	-0.0189993500097828	0.0179	0.2887
7	rs12531242	1638227	G	A	0.017496047616751	0.0271	0.5182
7	rs10248501	1638446	A	G	-0.0275973271921043	0.0185	0.1361
7	rs35879376	1638780	A	G	0.0185960172820726	0.0271	0.4912
7	rs11766049	1639109	A	G	0.0184978548821194	0.0271	0.4952
7	rs10253103	1639234	T	C	-0.0187955345843259	0.0179	0.2948
7	rs11767656	1639331	T	C	-0.0206007457079636	0.0179	0.2505
7	rs4725254	1639436	C	G	0.0195967237465575	0.0271	0.471
7	rs6976130	1639557	G	T	-0.0303045802648556	0.0185	0.1024
7	rs10247351	1639872	C	T	-0.0299953975354009	0.0185	0.105
7	rs10251061	1640538	C	G	-0.0318003125497978	0.019	0.09421
7	rs10239695	1640742	G	A	-0.0386992491392765	0.0183	0.03435
7	rs10257085	1640749	A	G	-0.0340015566760147	0.018	0.05848
7	rs10239711	1640772	G	A	-0.0358033589652777	0.0191	0.0602
7	rs10257217	1640842	A	G	-0.0363009797263316	0.0189	0.05535
7	rs117034276	1642016	G	C	0.142497328228545	0.0983	0.1473
7	rs113772882	1642196	G	T	0.0044998604248922	0.0283	0.8735
7	rs112074219	1642203	A	G	0.0053954185169075	0.0283	0.8491
7	rs66872864	1643055	G	A	0.0071047017299317	0.0272	0.793
7	rs28425496	1643579	C	G	-0.0231969816042026	0.0188	0.2163
7	rs62436920	1644891	T	C	0.0045994064948955	0.0263	0.8619
7	rs10259427	1645651	T	A	-0.0249999098013234	0.019	0.1884
7	rs13245145	1645843	C	T	0.0014988761237359	0.0262	0.9539
7	rs10238589	1645882	G	A	-0.0247026126403718	0.0191	0.194
7	rs4725257	1648737	T	G	0.0029955089797983	0.0262	0.9099
7	rs4725258	1649907	C	T	-0.0006001800720324	0.0269	0.9824
7	rs4720869	1650511	G	A	0.0065981840282271	0.0282	0.8143
7	rs12539603	1651900	C	T	0.0030952049073025	0.0262	0.906
7	rs11980056	1652093	G	A	-0.0264979913062283	0.019	0.1637
7	rs12539677	1652164	C	T	0.0006997551142732	0.0262	0.9783
7	rs6975322	1652282	G	T	-0.0252972953741621	0.019	0.1836
7	rs6970313	1654146	A	G	-0.0239956055562207	0.0183	0.1886
7	rs10429166	1655601	C	T	0.005703702916678	0.0213	0.7895
7	rs10429241	1655662	T	C	-0.0040983869261633	0.0261	0.8761
7	rs79212014	1656649	A	G	-0.0108991808690006	0.0197	0.579
7	rs10429121	1656967	G	A	-0.0068030886197391	0.0184	0.7112
7	rs10464250	1657296	G	C	-0.0202027073175195	0.0196	0.3024
7	rs77113859	1657436	A	G	-0.0271040176920589	0.026	0.2974
7	rs10266105	1657543	G	C	0.0146028573839336	0.0214	0.4951
7	rs10225166	1657844	A	C	0.0139029051689914	0.0214	0.5149
7	rs12702990	1657923	T	G	0.0126990249774084	0.0214	0.5533
7	rs149844562	1658477	G	A	-0.0486966685402845	0.071	0.493
7	rs56715409	1659128	G	A	-0.085405394542797	0.0522	0.1017
7	rs4720872	1659565	T	G	0.0164047040252769	0.0214	0.4429
7	rs4725261	1659747	A	C	0.0115035793834154	0.0213	0.5888
7	rs73052635	1660285	C	T	0.0193025022544974	0.0217	0.3733
7	rs12532974	1660310	T	G	0.0100988346774146	0.0254	0.6896
7	rs6463979	1661810	T	C	0.0078987227933553	0.0351	0.8211
7	rs62436945	1662125	A	G	0.0108014536938559	0.0349	0.7567
7	rs62436946	1662327	G	C	0.0228958774769045	0.0251	0.362
7	rs62436947	1662818	T	G	0.0101978249764461	0.0349	0.7699
7	rs67388036	1663473	T	A	0.0099008246772624	0.0349	0.7767
7	rs58720737	1663572	T	C	0.0099998345783334	0.0349	0.7748
7	rs10253718	1663838	T	C	0.009504687014246	0.0349	0.7846
7	rs7804981	1663886	G	C	0.0171029078996623	0.0212	0.419
7	rs144474867	1664156	C	T	-0.0025031302181184	0.0743	0.9727
7	rs59553524	1664344	G	A	0.0036034995896235	0.0351	0.9194
7	rs13239071	1664350	G	A	0.0255995183002125	0.0247	0.3005
7	rs57697690	1664419	C	T	0.0092966519050945	0.0349	0.79
7	rs58462665	1664569	T	C	0.0068961666878413	0.0349	0.8436
7	rs10952198	1665289	T	C	0.0143958802837323	0.021	0.4927
7	rs10952199	1665339	C	T	0.0204984635773248	0.0212	0.3337
7	rs66598417	1665552	C	G	0.0065981840282271	0.0349	0.8495
7	rs10239756	1665666	T	C	0.0086028888072678	0.0348	0.8051
7	rs10277643	1665692	G	A	0.00730326611012	0.0349	0.8353
7	rs4725267	1667238	T	A	0.0250047589895661	0.0246	0.3093
7	rs28883686	1667284	C	A	0.0089002747867194	0.0349	0.7983
7	rs28833283	1667664	T	C	0.0087020272939009	0.0349	0.803
7	rs11764677	1668813	C	T	0.0255995183002125	0.0245	0.2949
7	rs35303290	1669295	C	T	0.0259016375226531	0.0244	0.2886
7	rs6463989	1669922	G	C	-0.0196008476550609	0.019	0.3029
7	rs28656056	1670131	C	T	0.0076010387728197	0.0347	0.8262
7	rs77791627	1670353	C	T	-0.0029042131473898	0.0179	0.8713
7	rs73277057	1671767	A	C	0.0075017910703226	0.0347	0.8297
7	rs4725272	1671825	C	T	-0.0050024916227914	0.0177	0.7787
7	rs10807969	1672540	C	T	0.013202462677756	0.0211	0.5312
7	rs62436952	1673348	T	C	0.0032048589489113	0.0345	0.9268
7	rs62436953	1673502	T	C	0.0038027603329278	0.0346	0.9117
7	rs10251968	1674981	A	C	0.0059025456526138	0.0346	0.8638
7	rs2037890	1675117	T	C	0.0305001066483263	0.0241	0.2044
7	rs892520	1675353	T	C	-0.0032954239497972	0.0175	0.8486
7	rs60114543	1675371	G	A	-0.0196008476550609	0.0188	0.2982
7	rs56184332	1675504	C	G	-0.0187038311937836	0.0188	0.3203
7	rs10255516	1675621	A	G	-0.0031950988965408	0.0174	0.855
7	rs1807146	1676036	C	T	0.0305970979773775	0.024	0.2016
7	rs1807147	1676038	T	C	0.0045994064948955	0.0345	0.8946
7	rs2398738	1676535	A	T	-0.003596459514405	0.0174	0.8377
7	rs9886201	1677026	C	T	-0.0206007457079636	0.0178	0.2473
7	rs4464874	1677399	G	A	-0.0029042131473898	0.0173	0.8681
7	rs117870886	1677462	G	A	-0.0182047046548463	0.0187	0.3305
7	rs75040976	1677510	G	A	-0.0187038311937836	0.0187	0.3192
7	rs4587234	1677538	C	T	0.0305970979773775	0.0238	0.1989
7	rs4720882	1677696	G	A	0.0308007491527123	0.0238	0.1965
7	rs4720883	1677860	G	C	-0.0030045090202987	0.0173	0.863
7	rs76069179	1678393	G	A	-0.0187955345843259	0.0187	0.3155
7	rs117044562	1678724	A	C	-0.0182047046548463	0.0188	0.3321
7	rs143192189	1679410	C	T	0.07909764585865	0.0878	0.3673
7	rs10952209	1679827	T	C	0.0082954970241069	0.0477	0.8621
7	rs12703010	1680165	C	T	-0.0048015088161939	0.0174	0.7839
7	rs7786528	1680603	A	G	-0.0023026490626755	0.0173	0.896
7	rs73670609	1681605	G	A	-0.0185000759845861	0.0187	0.3242
7	rs2398737	1682057	T	G	-0.0029042131473898	0.0174	0.8684
7	rs7807151	1682162	G	C	-0.0028039273327342	0.0173	0.8701
7	rs7807291	1682231	G	T	-0.0185000759845861	0.0187	0.3223
7	rs6956683	1682690	C	T	0.0324962313421326	0.0239	0.1726
7	rs111820040	1682837	T	C	0.0389033551082361	0.0264	0.1402
7	rs72575915	1683151	G	C	-0.0016012813669738	0.0344	0.9623
7	rs117864416	1683443	C	A	-0.058901107920161	0.0613	0.3361
7	rs4720885	1684275	G	T	0.0344014267173323	0.0239	0.1506
7	rs7785046	1685010	T	C	-0.001300845733048	0.0174	0.9417
7	rs2012136	1685790	T	C	-0.001300845733048	0.0174	0.9386
7	rs755174	1686161	C	G	-0.0164038098256767	0.0188	0.3834
7	rs17235762	1687370	G	T	0.0318958749835631	0.024	0.1826
7	rs6464022	1687702	C	T	0.0308007491527123	0.0239	0.1974
7	rs6464023	1687838	A	G	-0.0026033858701149	0.0174	0.8835
7	rs191183509	1688073	C	T	-0.160403521493024	0.1122	0.1531
7	rs4720886	1688329	C	T	0.0333960906184285	0.0243	0.1678
7	rs6464024	1688369	C	T	0.0235016597850914	0.0207	0.2556
7	rs74490380	1689716	G	T	-0.0159972768350078	0.0189	0.3958
7	rs6464025	1690562	T	C	-0.0023026490626755	0.0176	0.8976
7	rs7810616	1690695	A	C	-0.0023026490626755	0.0175	0.8939
7	rs4991292	1691024	C	T	0.0311013012983478	0.0241	0.1966
7	rs1107198	1691307	A	G	-0.0023026490626755	0.0175	0.8944
7	rs1107199	1691375	G	A	0.0304031059110447	0.0241	0.208
7	rs16870435	1691600	T	C	-0.0142003494011414	0.0189	0.4516
7	rs1107610	1691937	T	A	-0.0031950988965408	0.0346	0.9258
7	rs1976991	1692448	A	G	-0.002002002670673	0.0176	0.91
7	rs7784500	1692476	A	G	-0.002002002670673	0.0177	0.911
7	rs6944308	1693023	C	T	-0.0038975857287134	0.0179	0.8271
7	rs4725295	1693407	A	G	-0.0183982139464423	0.0207	0.3746
7	rs77266978	1693734	G	A	-0.0168003386783461	0.019	0.3764
7	rs147486937	1694077	C	T	-0.0399994162638657	0.0436	0.3592
7	rs139980216	1694829	G	A	-0.302105593117505	0.1083	0.00526
7	rs4725299	1695215	A	T	0.0335024720540013	0.0244	0.1693
7	rs74608192	1695841	G	A	-0.0170037478161859	0.0192	0.3768
7	rs6960596	1697082	G	A	-0.0014009809156281	0.0345	0.9667
7	rs79657390	1697627	G	A	-0.0165969709073694	0.0192	0.3866
7	rs75988103	1698004	G	A	-0.0165969709073694	0.0192	0.3866
7	rs4725302	1698086	C	T	0.0217027816432335	0.024	0.3653
7	rs146883263	1698159	G	A	0.125001365162803	0.0599	0.03692
7	rs62435461	1698311	T	C	0.0011992805754821	0.0339	0.9719
7	rs117828547	1698508	T	C	-0.0519988063604998	0.0641	0.417
7	rs144394970	1698780	C	T	-0.224294213071606	0.1067	0.03556
7	rs7789377	1699323	A	T	-0.0209989425960583	0.0194	0.2788
7	rs77164466	1699326	T	A	0.0366019024445485	0.0245	0.1352
7	rs79421203	1699931	G	A	-0.015895669405385	0.0193	0.4101
7	rs77588198	1700221	A	T	-0.0163021610829842	0.0193	0.3983
7	rs72575924	1700373	G	A	0.0011992805754821	0.0344	0.9714
7	rs62435462	1700504	C	T	-0.0004000800213396	0.0344	0.9908
7	rs4725308	1701128	G	A	-0.0010005003335835	0.018	0.9574
7	rs10255004	1701592	C	T	0.0269047980491434	0.0212	0.2039
7	rs76259626	1701695	G	T	-0.0180010511095525	0.0193	0.3504
7	rs9886253	1701717	A	G	0.0003999200213268	0.0182	0.9828
7	rs6948843	1701824	G	A	0.0369007163483657	0.0246	0.1334
7	rs74529049	1702201	T	C	-0.0164038098256767	0.0193	0.3947
7	rs6464033	1702344	A	T	0.0270021387025708	0.0212	0.2032
7	rs7787321	1702606	G	A	-0.0010005003335835	0.018	0.9553
7	rs118111305	1702668	A	T	-0.0248051189189711	0.0368	0.5011
7	rs10272990	1703675	T	C	0.0044998604248922	0.0181	0.8019
7	rs10252002	1703730	G	A	0.0369007163483657	0.0247	0.1351
7	rs117040144	1704223	C	G	-0.0170952954286372	0.0194	0.3775
7	rs79680010	1704277	A	C	-0.0170952954286372	0.0194	0.3767
7	rs10273779	1704297	T	C	-0.0006001800720324	0.0181	0.9716
7	rs138571839	1704302	C	T	-0.0174005146801673	0.0194	0.37
7	rs6952435	1704673	A	G	0.0001999800026662	0.0183	0.9921
7	rs10256087	1706527	A	G	0.0062007356416035	0.0185	0.7358
7	rs67106788	1706796	C	A	-0.0029042131473898	0.0343	0.9335
7	rs4236259	1708080	T	G	-0.0029042131473898	0.0185	0.8756
7	rs74723303	1708611	C	A	-0.0212951405401588	0.0198	0.2831
7	rs12113798	1711039	T	G	0.0461963268897065	0.0248	0.06201
7	rs12113799	1711062	T	G	0.0497991787524836	0.0248	0.04475
7	rs62435468	1711594	T	G	-0.0105049846451474	0.0343	0.7593
7	rs1881865	1712820	G	T	0.0071047017299317	0.0191	0.7082
7	rs117051541	1713275	C	T	0.044600447168905	0.1641	0.7858
7	rs6942630	1714075	G	C	0.0227981362759783	0.0187	0.2244
7	rs4073785	1714448	G	C	0.0225048553400694	0.0188	0.2308
7	rs10270726	1714703	T	C	0.0222017079836866	0.0188	0.2355
7	rs10252526	1714730	C	G	0.0231011029079872	0.0187	0.2168
7	rs7383874	1714844	T	A	0.0684994164246923	0.0279	0.01392
7	rs12671352	1716661	C	A	-0.0120017335415971	0.0352	0.7332
7	rs7806507	1717732	C	G	0.0100988346774146	0.0216	0.6401
7	rs80340382	1717784	G	A	0.0315955615897506	0.1008	0.754
7	rs55749304	1719733	G	A	-0.0067024110596754	0.034	0.8437
7	rs55898015	1720252	T	G	-0.0188974371044634	0.0334	0.5712
7	rs12539909	1720342	C	T	0.0278972284172359	0.0234	0.2341
7	rs6950626	1724090	A	G	-0.0166986496230515	0.0333	0.6161
7	rs12667167	1725656	A	G	-0.0209989425960583	0.0342	0.539
7	rs12667647	1725751	T	C	-0.0197028322758684	0.0343	0.5666
7	rs12669525	1728891	T	C	-0.0191012733024012	0.0333	0.5649
7	rs117122841	1729633	C	T	-0.0484972070855493	0.0431	0.2608
7	rs1919910	1729682	T	C	-0.0194988734340555	0.0333	0.5586
7	rs10950331	1729853	T	A	0.0165030720990143	0.0204	0.4206
7	rs10950332	1730131	A	G	0.0497991787524836	0.037	0.1783
7	rs10237672	1730362	C	T	-0.015702643727291	0.034	0.6438
7	rs12670854	1731866	A	G	-0.006199175242821	0.0337	0.8551
7	rs12536482	1732010	A	G	0.0243998868235351	0.0228	0.2839
7	rs4720922	1733102	G	T	0.0273038345273452	0.0229	0.2334
7	rs79496824	1733182	C	T	-0.009797842480111	0.0343	0.7758
7	rs56130225	1733192	C	T	-0.0086977157031958	0.0343	0.7998
7	rs7789732	1734195	C	T	-0.0113036461713921	0.0342	0.7402
7	rs139388709	1735555	C	T	-0.13009729589024	0.1262	0.3025
7	rs10215242	1735606	C	A	-0.0111013930711739	0.034	0.7434
7	rs79617852	1735782	G	A	0.0026963615477425	0.0221	0.9019
7	rs56181349	1735855	A	C	-0.0062998021485279	0.0344	0.8548
7	rs76175635	1736658	G	A	-0.0086977157031958	0.0341	0.7974
7	rs7780984	1737497	G	T	-0.0137034650584925	0.0339	0.6862
7	rs74472841	1737867	T	A	-0.0114047880634385	0.0342	0.738
7	rs140268094	1739566	G	C	-0.0054045784588597	0.0336	0.8734
7	rs75378012	1739829	C	T	-0.0036968248442897	0.0336	0.9133
7	rs76429146	1739859	G	A	-0.0031048149534787	0.0336	0.9261
7	rs74665615	1739916	A	G	-0.0027036515743148	0.0336	0.9353
7	rs79055096	1739934	A	G	-0.0038975857287134	0.0336	0.9067
7	rs12670365	1740124	C	G	-0.0074980401773571	0.0336	0.8226
7	rs62435472	1740375	C	T	0.0227003855207759	0.0246	0.3566
7	rs12670820	1740463	C	G	-0.0049019951702315	0.0336	0.8838
7	rs76516415	1740743	A	G	-0.0038975857287134	0.0336	0.9068
7	rs116737962	1740970	C	T	-0.0081027387031859	0.0348	0.8161
7	rs6952841	1742249	A	G	0.004101577021075	0.0322	0.8975
7	rs11760614	1742691	T	C	0.0023971245997214	0.0322	0.9408
7	rs11762989	1742914	G	C	0.0003999200213268	0.0327	0.9892
7	rs10807747	1743332	T	C	0.0011992805754821	0.0319	0.9708
7	rs75467157	1744293	G	T	-0.0068030886197391	0.0333	0.8371
7	rs79848511	1744421	G	A	-0.0036968248442897	0.0335	0.9117
7	rs77184524	1744573	G	A	-0.0060985584618694	0.0333	0.8541
7	rs7783310	1746132	T	C	0.0126002819757385	0.0194	0.5167
7	rs111835361	1747186	G	A	-0.0036968248442897	0.0334	0.9124
7	rs75993785	1747205	C	A	-0.0033957590691798	0.0334	0.9201
7	rs1534790	1747662	C	G	0.0377966226945664	0.0215	0.07908
7	rs78409012	1747971	G	A	-0.0069037763167944	0.034	0.8382
7	rs76209641	1748154	A	C	-0.0026033858701149	0.0318	0.9357
7	rs74523977	1750178	C	T	-0.0031048149534787	0.0333	0.9256
7	rs7780342	1750265	G	A	-0.0057967688471774	0.033	0.8601
7	rs4720940	1750797	C	T	-0.0001000050003333	0.0319	0.9969
7	rs113474638	1751897	A	G	0.0288983900426488	0.0219	0.1867
7	rs10281936	1752044	C	T	0.0288983900426488	0.0219	0.1862
7	rs10950335	1752347	T	C	0.0018981972830802	0.0322	0.9529
7	rs10950336	1753083	C	T	0.0044998604248922	0.0323	0.8901
7	rs6963851	1753241	C	G	-0.0076995657264405	0.0331	0.8148
7	rs12671076	1753390	G	A	-0.0064004391810282	0.0333	0.8472
7	rs76230336	1753467	C	T	-0.0059979518036359	0.0361	0.8685
7	rs76944180	1753726	C	T	-0.0156010662286512	0.0254	0.5399
7	rs116318051	1753944	G	A	-0.0052035148315978	0.0334	0.8758
7	rs11765505	1754118	A	C	0.0002999550089979	0.0319	0.992
7	rs10227916	1754509	A	G	0.0141987193998129	0.0188	0.4476
7	rs12531839	1754553	T	C	0.0030952049073025	0.0319	0.9231
7	rs112488380	1756284	G	A	-0.0030045090202987	0.0333	0.9286
7	rs78395187	1757126	G	A	0.0202045073158995	0.022	0.3587
7	rs6942534	1757236	T	C	-0.0032954239497972	0.0333	0.9212
7	rs6955859	1757251	G	A	-0.003797200248385	0.0334	0.9093
7	rs62435490	1757605	A	C	0.0215951374365897	0.0218	0.3222
7	rs4997844	1758672	T	C	-0.0024028846163103	0.0216	0.9128
7	rs12671525	1759389	G	A	0.0109992854583691	0.0193	0.5669
7	rs6972238	1759891	C	T	0.0060019521956343	0.0326	0.8545
7	rs6958253	1759970	T	C	0.0074025335167413	0.0326	0.8209
7	rs73040552	1760564	C	G	0.0058031292269501	0.0327	0.8579
7	rs11768091	1762247	A	C	0.0092966519050945	0.0328	0.7761
7	rs56113861	1763164	G	A	-0.0105049846451474	0.0222	0.6354
7	rs9886168	1763735	C	G	-0.0042992284528324	0.0346	0.9014
7	rs74464967	1764350	C	G	-0.0573007769142667	0.0472	0.2251
7	rs6951734	1764443	A	G	-0.003596459514405	0.0338	0.9139
7	rs6968884	1764472	G	C	-0.0018016219466282	0.0341	0.9569
7	rs6460799	1764585	G	C	0.0080971295874548	0.0189	0.6687
7	rs12671926	1765341	G	A	0.0232965165504356	0.0604	0.7001
7	rs12670145	1766082	A	G	0.0134984841513417	0.0214	0.5273
7	rs4720965	1766670	C	T	0.0166014304974254	0.0212	0.4341
7	rs56055450	1769473	A	T	0.0136957831289865	0.0213	0.5192
7	rs9639086	1770169	T	G	0.0680978043671968	0.0698	0.3296
7	rs62435492	1770948	A	G	0.0119977384336167	0.0212	0.5707
7	rs12666498	1771272	G	A	0.0127977582298607	0.0213	0.5486
7	rs148976950	1771475	G	A	0.0059025456526138	0.0366	0.8716
7	rs78292088	1774803	T	A	-0.015895669405385	0.0266	0.55
7	rs57817654	1774806	A	G	-0.015895669405385	0.0266	0.5498
7	rs147205643	1774827	G	A	-0.127401646534707	0.0911	0.162
7	rs76073580	1775961	G	A	0.0080971295874548	0.0368	0.8259
7	rs55939167	1776432	G	A	0.0166997792224134	0.0216	0.4388
7	rs146609695	1777457	C	T	-0.113303085634678	0.0919	0.2178
7	rs79214629	1778042	C	T	-0.0469029460862576	0.0451	0.2983
7	rs3735664	1778741	C	T	0.0173977771764203	0.02	0.3853
7	rs148060329	1778763	C	A	0.016296487966892	0.0705	0.8169
7	rs3735663	1778953	T	G	0.0184978548821194	0.0218	0.3969
7	rs12672562	1779109	C	T	0.0213015034199157	0.0203	0.2953
7	rs117446094	1779369	C	T	0.0285971749776749	0.0699	0.683
7	rs183630637	1780564	G	A	0.0326994961630157	0.0833	0.6951
7	rs73278908	1781194	T	C	-0.021203207651103	0.0407	0.6026
7	rs10429037	1781299	G	A	-0.0248973835545144	0.0203	0.2194
7	rs10281826	1782032	C	G	-0.0208049294331883	0.0287	0.4693
7	rs12670548	1782773	G	A	-0.009000382197299	0.0204	0.6589
7	rs1107200	1783373	G	A	0.0032048589489113	0.0203	0.8746
7	rs34170521	1783781	G	A	-0.0129028853555234	0.0242	0.5945
7	rs181154443	1783858	C	T	0.151802210043872	0.1252	0.2254
7	rs61236605	1785738	G	A	0.0123039944561641	0.0289	0.6689
7	rs76371074	1786818	T	C	0.0251998010217421	0.0379	0.5062
7	rs1534789	1786845	G	A	0.0289955368412525	0.0378	0.4441
7	rs79870618	1786919	C	T	0.0124027667170427	0.0938	0.8949
7	rs1534788	1787003	G	C	0.0049974917102918	0.0186	0.7886
7	rs145027156	1787206	G	A	-0.0834033483057841	0.095	0.3796
7	rs9177	1787236	A	G	0.0047984689115734	0.0185	0.7958
7	rs3829824	1787574	C	A	0.024702368640342	0.0229	0.2803
7	rs62435496	1787842	C	T	-0.0149004625639624	0.0223	0.505
7	rs80055850	1788063	G	A	0.127803771071796	0.0844	0.13
7	rs150869753	1788212	C	A	-0.0964007742863544	0.0853	0.2585
7	rs10950352	1788280	G	C	0.0131037693769772	0.0276	0.6341
7	rs28634488	1788351	G	A	-0.0076995657264405	0.0247	0.7546
7	rs11975865	1789243	A	G	0.0225048553400694	0.0376	0.5495
7	rs73670628	1790525	A	G	0.0123039944561641	0.0192	0.5235
7	rs11770039	1790617	G	A	0.0112959597418516	0.0194	0.5593
7	rs4719277	1790624	C	T	0.0193025022544974	0.0304	0.525
7	rs2398718	1791017	A	G	-0.006199175242821	0.0197	0.7521
7	rs75962580	1791028	C	G	0.0251022847608284	0.0452	0.5776
7	rs60397723	1791348	C	T	-0.0197028322758684	0.0979	0.8409
7	rs7455264	1791443	C	T	-0.0406970023321042	0.0289	0.1588
7	rs11975046	1791641	C	T	-0.010302892995897	0.0227	0.6507
7	rs11981606	1791678	G	C	-0.023002541565316	0.0273	0.3999
7	rs34846337	1791695	C	T	0.0090984829852593	0.0228	0.6889
7	rs11979306	1791770	T	A	-0.0203966036652218	0.0251	0.4158
7	rs2895214	1791913	C	G	-0.001501126126267	0.0211	0.9423
7	rs3857702	1791972	T	C	-0.0032954239497972	0.0209	0.873
7	rs2031047	1792201	G	A	-0.0206007457079636	0.0264	0.4365
7	rs76720445	1792396	T	C	-0.0065010863423599	0.0778	0.9339
7	rs117279622	1792413	T	A	0.0109003744682883	0.0741	0.8831
7	rs4720993	1792546	G	A	-0.0114958245134845	0.0207	0.578
7	rs6949979	1792688	C	T	0.0109992854583691	0.0218	0.6149
7	rs4719278	1792804	C	T	-0.0189993500097828	0.0254	0.4552
7	rs118108161	1792882	G	A	-0.0723019117554052	0.0377	0.0554
7	rs6974065	1792950	T	G	0.0051964749068174	0.0209	0.8043
7	rs6460822	1793235	C	G	0.0017983819413794	0.0214	0.9326
7	rs11773062	1793768	G	A	-0.0469972723609114	0.0273	0.0858
7	rs10950354	1794634	T	C	0.0004998750416509	0.0203	0.9809
7	rs12537167	1795154	G	A	0.0002999550089979	0.0203	0.9868
7	rs11766652	1795701	A	G	0.0020977980821461	0.0201	0.9177
7	rs12537784	1795706	G	A	-0.0081027387031859	0.0257	0.7526
7	rs77134388	1796107	C	T	0.0097027754613851	0.0472	0.8368
7	rs10950356	1796562	T	C	0.0060019521956343	0.0198	0.7627
7	rs12533498	1796625	C	A	0.0066975214477213	0.0199	0.7374
7	rs67959267	1797192	C	T	0.003902375817241	0.0199	0.8445
7	rs12540003	1798594	G	A	0.0047984689115734	0.0197	0.8061
7	rs10950357	1798931	C	T	0.0093957216403621	0.0195	0.6309
7	rs10950358	1798952	G	C	0.0069954745123864	0.0196	0.7199
7	rs73042617	1799284	T	C	0.0841021492874947	0.101	0.4046
7	rs62435502	1799799	G	A	0.0828970915794702	0.1013	0.413
7	rs55682486	1799838	T	C	0.009504687014246	0.0194	0.6236
7	rs62435504	1799925	A	G	0.0080971295874548	0.0195	0.6773
7	rs60491075	1800064	A	G	0.00730326611012	0.0194	0.7091
7	rs61259157	1800234	T	C	0.0074025335167413	0.0194	0.7018
7	rs79902589	1800672	A	G	-0.111400944593681	0.0701	0.1117
7	rs10275833	1800696	T	C	-0.0066017436345624	0.0252	0.7924
7	rs10950359	1800967	A	G	0.0105046326450854	0.0193	0.5882
7	rs10950360	1801294	G	T	0.0110981866660334	0.0194	0.5679
7	rs10950361	1801305	C	T	0.0102968054773682	0.0195	0.5963
7	rs10258103	1801321	C	T	0.136495744588538	0.1257	0.2776
7	rs11761898	1801623	G	A	0.0063994795805678	0.0193	0.7404
7	rs11768936	1801707	C	T	0.0063994795805678	0.0193	0.7413
7	rs11769007	1801914	C	G	0.0086028888072678	0.0193	0.657
7	rs11769049	1802023	C	G	0.0087020272939009	0.0193	0.6508
7	rs55835113	1802422	G	A	0.0111970780932162	0.0191	0.5589
7	rs7790092	1802677	A	G	0.0112959597418516	0.0191	0.5548
7	rs7800904	1804909	G	T	0.0115035793834154	0.019	0.5435
7	rs56404040	1805519	C	A	0.0138042809763971	0.0186	0.4596
7	rs56246328	1805622	C	G	0.0074025335167413	0.0188	0.6936
7	rs11769612	1805917	G	A	0.0116024307308398	0.0188	0.5379
7	rs11763008	1805927	C	T	0.0077995046323818	0.0188	0.6787
7	rs117512127	1806039	A	C	-0.0641972460452074	0.07	0.3592
7	rs12532765	1806293	C	T	0.0116024307308398	0.0187	0.5357
7	rs12535951	1806591	A	T	0.004101577021075	0.0186	0.8257
7	rs12538366	1806723	G	T	0.0076010387728197	0.0188	0.6852
7	rs62435506	1806967	G	A	0.0088011559530687	0.0188	0.6395
7	rs10950363	1807602	A	C	0.0118989261570991	0.0186	0.5233
7	rs75795879	1807718	T	C	0.0366983037826737	0.0796	0.6452
7	rs56122302	1807944	C	T	0.0995013844227929	0.1137	0.3813
7	rs2222813	1808592	C	G	0.0085037404912207	0.0187	0.6481
7	rs10248201	1808628	C	G	0.0027960873020011	0.0189	0.8821
7	rs10277267	1809120	G	A	0.0044998604248922	0.0185	0.8094
7	rs1113831	1809385	T	G	-0.0008003201707691	0.0188	0.9672
7	rs3857705	1809530	C	G	0.0098018049722602	0.0194	0.612
7	rs1919908	1809618	G	A	0.012096540947233	0.0191	0.5273
7	rs73042652	1810666	G	C	0.0605022613895267	0.1123	0.59
7	rs62435529	1810768	T	C	0.0805010641506168	0.1135	0.4781
7	rs73042655	1811089	T	C	0.0666020156675811	0.1133	0.5567
7	rs56171262	1811562	G	A	0.0663961696396827	0.1124	0.5543
7	rs10230245	1811628	G	C	-0.0040983869261633	0.0184	0.8256
7	rs11768705	1811708	C	T	-0.0341050206499513	0.0585	0.5593
7	rs56353081	1811867	A	G	0.0611045066532856	0.1122	0.5861
7	rs55781164	1811883	G	A	0.0656004570839489	0.1121	0.5583
7	rs56271307	1811928	T	G	0.0592024345167419	0.112	0.5971
7	rs13227985	1811976	C	T	-0.0025031302181184	0.0186	0.895
7	rs55722302	1812024	C	T	0.0611985747210087	0.1117	0.584
7	rs56293803	1812128	C	G	0.0608975257512388	0.1064	0.5671
7	rs4634524	1812267	T	C	-0.0014009809156281	0.0183	0.9404
7	rs4255033	1812295	G	A	-0.001100605444033	0.0183	0.9517
7	rs4475382	1812311	C	T	-0.001100605444033	0.0183	0.9519
7	rs13221022	1812494	T	C	-0.0009004052431641	0.0183	0.96
7	rs13231311	1812548	C	T	-0.001100605444033	0.0183	0.9539
7	rs13221159	1812576	T	C	-0.0028039273327342	0.0185	0.8804
7	rs13245370	1812676	A	G	-0.0010005003335835	0.0182	0.9555
7	rs13230722	1812726	G	T	-0.001300845733048	0.0182	0.9442
7	rs12532459	1812743	G	T	-0.001300845733048	0.0182	0.9418
7	rs12540491	1812860	A	G	-0.0012007205765188	0.0182	0.9473
7	rs12540494	1812909	A	G	-0.0010005003335835	0.0182	0.9563
7	rs12530625	1812972	T	G	-0.001300845733048	0.0182	0.9438
7	rs66491680	1813056	A	G	-0.0033957590691798	0.0185	0.8531
7	rs67486596	1813062	C	T	-0.001100605444033	0.0182	0.9519
7	rs10280601	1813150	A	G	-0.0010005003335835	0.0182	0.9542
7	rs13245980	1813198	A	G	-0.001100605444033	0.0182	0.9496
7	rs10235174	1813258	G	A	-0.0012007205765188	0.0182	0.9476
7	rs10238227	1813406	G	A	-0.0014009809156281	0.0182	0.937
7	rs10268666	1813498	C	T	-0.001300845733048	0.0182	0.9431
7	rs10225055	1813525	A	G	-0.001501126126267	0.0182	0.9357
7	rs10238448	1813576	G	A	-0.001300845733048	0.0182	0.9425
7	rs10238449	1813580	G	A	-0.001300845733048	0.0182	0.9415
7	rs150879587	1813656	C	A	-0.0388032003238938	0.0681	0.5693
7	rs55634111	1813776	A	T	-0.001300845733048	0.0182	0.9418
7	rs35267398	1813959	A	G	-0.0014009809156281	0.0182	0.9388
7	rs10239047	1814063	G	T	-0.0008003201707691	0.0182	0.9655
7	rs10225815	1814082	A	C	-0.0009004052431641	0.0182	0.9625
7	rs10228960	1814164	T	G	-0.0009004052431641	0.0182	0.9606
7	rs5028881	1814448	C	G	-0.0009004052431641	0.0182	0.9591
7	rs11770842	1814967	T	A	-0.0007002451143934	0.0186	0.9706
7	rs6955820	1815002	G	A	-0.0010005003335835	0.0182	0.958
7	rs10950368	1815304	C	G	-0.0010005003335835	0.0182	0.9559
7	rs74573274	1815496	C	T	-0.0008003201707691	0.0182	0.9643
7	rs74760239	1815497	A	G	-0.0006001800720324	0.0182	0.9718
7	rs34411311	1815501	G	A	-0.0006001800720324	0.0182	0.9734
7	rs73042683	1815665	T	C	0.0900966127514373	0.108	0.404
7	rs10270415	1815716	A	G	-0.001100605444033	0.0182	0.9529
7	rs10270538	1815791	A	G	-0.001100605444033	0.0182	0.9516
7	rs10270654	1815851	A	G	-0.001100605444033	0.0182	0.9502
7	rs12539381	1816112	T	C	-0.0009004052431641	0.0182	0.9611
7	rs10271168	1816229	A	G	-0.001100605444033	0.0182	0.9496
7	rs4577861	1816322	C	T	-0.0012007205765188	0.0182	0.9472
7	rs4436012	1816397	G	A	-0.001300845733048	0.0182	0.9429
7	rs10277923	1816742	T	C	-0.0012007205765188	0.0182	0.9452
7	rs10277924	1816743	T	C	-0.0012007205765188	0.0182	0.9473
7	rs10259574	1816831	C	G	-0.0012007205765188	0.0182	0.9459
7	rs10259592	1816893	C	G	-0.0012007205765188	0.0182	0.9459
7	rs10259699	1816966	C	T	-0.0012007205765188	0.0182	0.9461
7	rs10275253	1817141	A	G	-0.001300845733048	0.0182	0.9416
7	rs10260077	1817310	C	T	-0.0014009809156281	0.0182	0.9371
7	rs13229113	1817375	G	A	-0.001300845733048	0.0182	0.9419
7	rs10263066	1817409	C	T	-0.0014009809156281	0.0182	0.9368
7	rs1112898	1817997	C	T	-0.0030045090202987	0.0185	0.8688
7	rs73042690	1818739	C	T	-0.0231969816042026	0.0603	0.7003
7	rs10267930	1818907	C	A	-0.0031950988965408	0.0185	0.8642
7	rs10227806	1819139	T	G	0.0608034293588251	0.1037	0.5575
7	rs7810648	1819179	C	T	-0.0021022080918702	0.0233	0.9278
7	rs28430626	1819185	G	A	-0.0031048149534787	0.0185	0.8671
7	rs62435643	1819584	G	A	0.0999991692904564	0.1036	0.3345
7	rs28754361	1820029	T	A	0.0760995590558653	0.1015	0.4535
7	rs6965555	1820158	A	G	-0.0012007205765188	0.0182	0.9481
7	rs2103342	1820538	C	T	-0.001300845733048	0.0182	0.9431
7	rs2091640	1820702	A	C	-0.001300845733048	0.0182	0.9421
7	rs2091639	1820852	A	G	-0.001300845733048	0.0182	0.9428
7	rs2091638	1821008	A	G	-0.001300845733048	0.0182	0.9444
7	rs1881858	1821278	G	T	-0.0005001250416822	0.0182	0.977
7	rs150849003	1821475	G	C	0.0277027118389473	0.1146	0.8092
7	rs11766178	1821564	G	A	-0.001100605444033	0.0185	0.9517
7	rs1106396	1821635	T	C	-0.0008003201707691	0.0182	0.9669
7	rs11766215	1821725	G	A	-0.0004000800213396	0.0182	0.9831
7	rs62435645	1821981	G	A	0.0758029634155007	0.1021	0.4575
7	rs35531597	1822160	A	G	0.0395956428583544	0.098	0.686
7	rs62435647	1822234	T	C	0.0963005982689046	0.1043	0.3557
7	rs62435648	1822303	A	G	0.0841021492874947	0.103	0.4144
7	rs11760634	1822667	C	G	0.0	0.0185	0.9986
7	rs13236682	1822891	A	G	-0.0010005003335835	0.0182	0.9576
7	rs36020539	1823203	A	T	-0.0008003201707691	0.0182	0.9649
7	rs62435650	1823265	A	G	-0.0021022080918702	0.0183	0.9081
7	rs7800019	1824028	C	T	0.0018981972830802	0.0183	0.9164
7	rs80052435	1824252	G	A	-0.0692964890026564	0.079	0.3804
7	rs67845389	1824534	A	C	0.0048979852621919	0.0182	0.7892
7	rs73042701	1824758	T	C	0.0047984689115734	0.0182	0.7923
7	rs10950371	1825304	T	C	0.0051964749068174	0.0181	0.7742
7	rs10230862	1825321	T	G	0.0044003044444822	0.0181	0.8104
7	rs144901857	1826568	G	A	-0.0218980211012161	0.0399	0.5834
7	rs12669620	1826878	G	C	0.0045994064948955	0.0182	0.8002
7	rs6954989	1827002	C	T	0.0049974917102918	0.0226	0.8267
7	rs78211483	1827552	C	T	-0.0933990072585827	0.0831	0.261
7	rs11760284	1827569	C	T	0.0051964749068174	0.0182	0.7759
7	rs11764562	1827577	T	C	0.0061013488579762	0.0182	0.7363
7	rs9648141	1827717	A	G	0.0086028888072678	0.0175	0.6222
7	rs13238613	1828038	T	C	0.0056042667198317	0.0181	0.7564
7	rs77038490	1828676	G	A	-0.0110002818588653	0.0398	0.7823
7	rs34400421	1828761	C	T	0.0055048206344449	0.0182	0.7637
7	rs34590341	1828774	G	A	0.0053954185169075	0.0182	0.7644
7	rs11761457	1829228	C	T	0.0043007385516922	0.0182	0.8116
7	rs7802621	1829495	C	G	0.004201162744548	0.0182	0.8164
7	rs60291312	1829530	C	T	0.0063994795805678	0.0184	0.7278
7	rs7803164	1829835	C	T	0.0045994064948955	0.0182	0.8013
7	rs7789703	1829899	T	C	0.0051964749068174	0.0182	0.7744
7	rs10232901	1830011	C	G	0.0046989426564652	0.0182	0.7953
7	rs11765833	1830116	A	C	0.0051964749068174	0.0182	0.7765
7	rs7777233	1831671	C	T	0.0044003044444822	0.0182	0.8102
7	rs77151876	1831832	G	A	0.081497034243183	0.0433	0.05973
7	rs13223867	1832091	A	G	0.0049974917102918	0.0182	0.7822
7	rs12669133	1833009	C	T	0.0049974917102918	0.0227	0.8242
7	rs11765289	1833097	C	G	0.0063001125484799	0.0184	0.7299
7	rs7806265	1834022	A	T	0.0035038543266769	0.0182	0.8476
7	rs77755070	1835434	A	C	0.0531994764675775	0.0248	0.03187
7	rs10950377	1835894	C	G	0.0037031349243813	0.0183	0.8398
7	rs9655092	1837226	A	C	0.0063994795805678	0.0227	0.7764
7	rs2398735	1837439	C	T	0.003902375817241	0.0183	0.8314
7	rs2895215	1837636	C	T	0.003902375817241	0.0183	0.829
7	rs76187069	1837882	C	T	0.0674997573466154	0.045	0.1334
7	rs7804761	1839009	A	G	0.0110981866660334	0.0226	0.6249
7	rs7785471	1839151	G	A	0.0077995046323818	0.0226	0.7296
7	rs12535468	1839531	C	T	0.009197572354042	0.0229	0.6886
7	rs9654923	1839581	A	G	0.0084045823438103	0.0227	0.7114
7	rs9654924	1839588	G	A	0.0087020272939009	0.0227	0.7016
7	rs9655093	1839652	C	A	0.0080971295874548	0.0227	0.7213
7	rs9655094	1839758	C	G	0.0071047017299317	0.0226	0.7539
7	rs9654925	1839787	C	G	0.0069954745123864	0.0226	0.7583
7	rs10252681	1840118	C	G	0.0074025335167413	0.0226	0.7446
7	rs10252682	1840122	C	T	0.0075017910703226	0.0226	0.7393
7	rs10281410	1840212	G	C	0.0063994795805678	0.0226	0.7776
7	rs10271282	1840300	T	C	0.0032048589489113	0.0225	0.8871
7	rs13223291	1840356	C	T	0.00730326611012	0.0225	0.747
7	rs10271165	1840406	A	C	0.0071047017299317	0.0225	0.7525
7	rs10274477	1840451	T	A	0.0075017910703226	0.0225	0.7375
7	rs11767667	1840557	C	T	-0.0031048149534787	0.0186	0.8694
7	rs66461929	1840583	C	T	0.0021975835434872	0.0229	0.9233
7	rs7783210	1841180	T	C	0.0085037404912207	0.0225	0.7056
7	rs6949478	1841342	A	G	0.001598721363697	0.0174	0.9248
7	rs9648146	1841703	G	T	0.0085037404912207	0.0225	0.7063
7	rs9648147	1841733	C	T	0.0089002747867194	0.0225	0.6929
7	rs9648148	1841891	C	T	0.0085037404912207	0.0225	0.7052
7	rs12666855	1842019	G	T	0.0089002747867194	0.0225	0.6935
7	rs56216201	1842086	A	G	0.0093957216403621	0.0225	0.6781
7	rs12673973	1842090	T	C	0.0090984829852593	0.0225	0.6842
7	rs12699299	1842407	A	G	0.00730326611012	0.0224	0.7447
7	rs6959430	1842620	T	A	0.0077002766261879	0.0225	0.7322
7	rs6959701	1842745	T	C	0.005703702916678	0.0226	0.8002
7	rs6955733	1842754	A	G	0.0053954185169075	0.0226	0.811
7	rs6460870	1843200	C	G	-0.0060985584618694	0.0188	0.7446
7	rs7809679	1843348	G	A	0.0080971295874548	0.0226	0.7191
7	rs7811019	1843541	C	G	-0.0065010863423599	0.0188	0.7312
7	rs7810323	1843794	G	T	0.0098018049722602	0.0226	0.6664
7	rs10950380	1843966	T	C	0.0023971245997214	0.0175	0.8902
7	rs62436961	1844156	C	G	-0.0171970248285215	0.0203	0.3978
7	rs6955485	1844882	G	T	0.0003999200213268	0.0177	0.981
7	rs35109831	1844893	A	G	0.023003381764963	0.0215	0.2838
7	rs35702780	1844933	T	C	0.023003381764963	0.0192	0.2302
7	rs145821174	1845351	G	A	0.0236969951765786	0.0375	0.5279
7	rs112426919	1845368	G	A	0.0005998200719675	0.0714	0.9937
7	rs13221450	1845373	G	A	0.0172994970780611	0.0197	0.3796
7	rs189468716	1845559	G	A	0.043595744117646	0.0357	0.2219
7	rs6943624	1846024	A	G	-0.0009004052431641	0.0178	0.9595
7	rs6943754	1846069	A	G	0.0011992805754821	0.0178	0.946
7	rs13237323	1846257	A	G	0.001998002662673	0.0321	0.9512
7	rs6962590	1846286	C	T	0.0234039777790161	0.0194	0.2272
7	rs35938635	1846775	C	T	0.0235993322503244	0.0195	0.2258
7	rs12699308	1847390	A	G	-0.0001000050003333	0.0178	0.9937
7	rs62434660	1847623	G	C	-0.0270012755029434	0.0203	0.183
7	rs12540834	1847913	T	C	0.0027960873020011	0.0177	0.8748
7	rs12532324	1848156	G	A	0.0259016375226531	0.0193	0.1814
7	rs4721032	1848291	G	A	-0.0482977854077521	0.0959	0.615
7	rs6460880	1848484	T	C	0.0004998750416509	0.0177	0.9753
7	rs6976684	1848795	G	A	-0.0240980393840575	0.0201	0.2317
7	rs35467549	1848851	G	A	0.025297307774162	0.0191	0.1862
7	rs4540313	1849127	C	T	0.0238044133801613	0.019	0.2096
7	rs4351332	1849272	T	C	-0.0003000450090019	0.0177	0.9854
7	rs4346905	1849413	C	T	0.0223972974420383	0.0192	0.2433
7	rs6944063	1849810	G	T	0.0232965165504356	0.0192	0.2236
7	rs80086352	1849837	G	A	-0.118096834886212	0.0376	0.001705
7	rs74724615	1850251	T	C	0.0312951579807101	0.0206	0.1286
7	rs78885957	1850851	G	A	0.0164047040252769	0.11	0.8818
7	rs35273555	1851205	A	G	0.0207041815582916	0.0199	0.299
7	rs7807190	1851461	A	G	-0.0231048737150968	0.02	0.2473
7	rs75339939	1851800	C	G	0.0317021347305135	0.0276	0.2507
7	rs6955410	1852063	G	A	-0.0227979086760041	0.0201	0.2569
7	rs4385369	1852166	G	A	0.0197045832743354	0.0195	0.3117
7	rs4588735	1852193	A	G	-0.0019018072895963	0.0178	0.9152
7	rs4370428	1852269	T	C	-0.0048015088161939	0.0178	0.7852
7	rs12535719	1852413	G	T	-0.0006001800720324	0.0195	0.9747
7	rs11760633	1852753	C	T	-0.0880009573719162	0.0272	0.001231
7	rs78414262	1852801	G	A	0.125001365162803	0.1013	0.2171
7	rs11767176	1852823	G	A	-0.0222967349986103	0.0205	0.2771
7	rs11768191	1853964	G	A	-0.0893012695207332	0.0272	0.001025
7	rs73046311	1854159	C	G	-0.0881975347421256	0.0272	0.001187
7	rs6948971	1854263	A	G	-0.0263953113595316	0.0193	0.1714
7	rs6942941	1854348	C	T	0.0085037404912207	0.0206	0.6793
7	rs7680	1855531	G	A	-0.0966981425791736	0.028	0.0005455
7	rs11772232	1856273	C	T	-0.0899028259293165	0.0276	0.001138
7	rs191346352	1856516	G	A	0.0096037361426946	0.0721	0.894
7	rs6973700	1856669	A	G	-0.0256050287153947	0.0215	0.2354
7	rs147430278	1858191	T	G	-0.0319964709431669	0.1115	0.7739
7	rs11765458	1858467	T	C	-0.0252972953741621	0.0215	0.2398
7	rs11765459	1858475	T	G	-0.0242004837056584	0.0216	0.2611
7	rs6950455	1858618	T	C	-0.0404991299799539	0.0177	0.02251
7	rs11761254	1858651	C	T	-0.0910960716441218	0.028	0.001125
7	rs6963853	1858725	G	A	-0.0022024235552	0.0184	0.9041
7	rs6965294	1858898	C	T	-0.0399994162638657	0.0177	0.02384
7	rs6965428	1858991	C	G	-0.0206007457079636	0.0178	0.2467
7	rs6951276	1859059	T	C	-0.0206007457079636	0.0178	0.2464
7	rs6951456	1859194	T	G	-0.0203966036652218	0.0178	0.2509
7	rs13228407	1859327	C	T	-0.0027036515743148	0.0185	0.8845
7	rs74978173	1859501	C	T	-0.105304961645423	0.0281	0.0001809
7	rs58802890	1860455	C	T	-0.0066017436345624	0.0183	0.7188
7	rs113624960	1860704	G	A	0.0450020459197846	0.046	0.3275
7	rs11769866	1860980	G	A	-0.100494595693853	0.0281	0.0003387
7	rs34256344	1861460	G	C	-0.0054950702819798	0.0182	0.7613
7	rs11764159	1861695	C	T	-0.101600925116677	0.028	0.000287
7	rs34120092	1861952	A	C	-0.0267033828345498	0.0175	0.1271
7	rs55995895	1862183	C	T	-0.100295586317643	0.028	0.0003438
7	rs57193069	1862417	A	G	0.0129951954948113	0.0175	0.4555
7	rs58582974	1862533	G	A	-0.0050024916227914	0.0182	0.7856
7	rs9770241	1863164	T	C	-0.0264979913062283	0.0174	0.1283
7	rs117389567	1863325	G	C	-0.167602416787934	0.0575	0.003585
7	rs56053419	1863463	T	C	-0.0267033828345498	0.0174	0.1255
7	rs57641962	1863573	G	A	0.0546964969190277	0.0306	0.07356
7	rs7786059	1863657	G	C	0.0551981604647623	0.0306	0.07089
7	rs7786367	1863828	G	A	-0.0054950702819798	0.0181	0.7615
7	rs7806394	1864129	A	G	0.0129951954948113	0.0174	0.4552
7	rs4631355	1864245	C	A	0.0127977582298607	0.0174	0.4606
7	rs73286622	1864273	A	G	0.0563992368491194	0.0304	0.06366
7	rs4455739	1864356	T	G	0.0128964817350202	0.0173	0.4557
7	rs4379359	1864415	A	T	0.0127977582298607	0.0173	0.461
7	rs4255035	1864444	C	T	0.0126990249774084	0.0173	0.4628
7	rs73286624	1864475	G	C	0.0574006067311047	0.0304	0.05927
7	rs35091011	1865174	A	T	0.013202462677756	0.0173	0.4466
7	rs34074471	1865249	C	T	0.0131037693769772	0.0173	0.4483
7	rs62434666	1865260	G	A	-0.103595407711159	0.0279	0.0002022
7	rs35406566	1865527	C	T	0.0133011462391285	0.0173	0.443
7	rs6955652	1865583	A	G	0.0134984841513417	0.0173	0.4347
7	rs6974455	1865921	C	T	0.0138042809763971	0.0173	0.4235
7	rs116940055	1866287	G	A	-0.0122041688389067	0.0617	0.8428
7	rs28661143	1866395	T	C	0.0165030720990143	0.0172	0.3394
7	rs183704346	1866764	C	T	-0.109201215043764	0.0679	0.1079
7	rs62434668	1866901	G	A	-0.102896886219853	0.0278	0.0002183
7	rs13225346	1866916	T	C	0.0172994970780611	0.0172	0.3146
7	rs13234909	1866931	G	A	-0.002002002670673	0.0181	0.9139
7	rs62434669	1866946	G	A	-0.104405416354854	0.0278	0.0001757
7	rs55948146	1866953	G	C	-0.0240980393840575	0.0173	0.1635
7	rs150648220	1867463	G	A	0.0465018336514199	0.0311	0.1339
7	rs7799782	1868039	A	G	-0.0235962138551867	0.0173	0.1725
7	rs7799807	1868092	A	G	-0.023401696181619	0.0173	0.1751
7	rs12537387	1868582	A	G	0.0172994970780611	0.0172	0.314
7	rs12534763	1868711	C	T	0.0176041339483571	0.0172	0.3069
7	rs56758848	1868727	A	G	-0.104705174884951	0.028	0.0001792
7	rs12537430	1868761	A	G	-0.0235040691879941	0.0173	0.1728
7	rs80014465	1868792	G	A	0.0467977043485401	0.031	0.131
7	rs57116830	1868851	G	A	0.0579952857871378	0.0303	0.0556
7	rs12537479	1868995	A	G	-0.0239034240815591	0.0173	0.1666
7	rs13242649	1869102	G	A	-0.0016012813669738	0.0179	0.9268
7	rs35935754	1869242	T	C	-0.0239956055562207	0.0173	0.1639
7	rs34373690	1869473	T	A	0.0165030720990143	0.0172	0.3376
7	rs34411636	1870068	C	T	-0.001501126126267	0.0179	0.935
7	rs35641411	1870242	T	C	0.016296487966892	0.0172	0.3431
7	rs6948707	1870794	T	G	0.0166014304974254	0.0172	0.3351
7	rs62435120	1871102	C	A	-0.0018016219466282	0.018	0.9181
7	rs6962703	1871182	G	C	0.0584952975902863	0.0303	0.0533
7	rs62435122	1872904	A	T	-0.0031950988965408	0.0179	0.8595
7	rs4721089	1872921	C	T	0.10189752642616	0.0272	0.0001803
7	rs4721090	1873084	T	C	0.0264958638039652	0.0173	0.1242
7	rs10237989	1873343	G	A	0.0263010744193707	0.0173	0.1272
7	rs73286641	1873608	G	A	0.0579952857871378	0.0302	0.05519
7	rs10268797	1873756	C	G	0.105503505434301	0.0278	0.0001445
7	rs13222183	1873879	A	G	0.0267977123853779	0.0173	0.1206
7	rs13235380	1873894	C	T	0.027196791588428	0.0173	0.1146
7	rs61164094	1874264	T	C	0.0141987193998129	0.0171	0.4063
7	rs185164488	1874533	T	C	0.0551035262260241	0.0295	0.06153
7	rs6976097	1874979	A	G	0.0140015196358136	0.0171	0.4131
7	rs4458759	1876081	T	C	0.0141987193998129	0.017	0.4033
7	rs6460944	1876199	C	T	0.0141987193998129	0.017	0.4059
7	rs6947937	1876503	A	G	-0.0036968248442897	0.0178	0.8352
7	rs6948403	1876768	A	G	0.0141001243787816	0.017	0.4072
7	rs6965935	1876895	G	A	0.014504302202808	0.0171	0.396
7	rs55772680	1876938	T	G	0.0562007331879655	0.0302	0.06256
7	rs4721096	1877311	T	C	0.10930273489045	0.0278	8.348e-05
7	rs3889797	1877924	A	C	0.0143958802837323	0.0171	0.3985
7	rs1078112	1878453	T	A	0.027196791588428	0.0171	0.112
7	rs1078111	1878572	G	A	0.0570984120398765	0.0302	0.05846
7	rs13233509	1878965	G	T	0.027799974857679	0.0171	0.105
7	rs62435124	1879188	A	G	0.0143958802837323	0.0171	0.398
7	rs13237891	1879687	C	T	-0.003797200248385	0.0178	0.8308
7	rs10228057	1879779	A	T	0.0270021387025708	0.0171	0.1141
7	rs10228189	1879843	A	G	0.107903280090499	0.0277	0.0001001
7	rs35610003	1881265	C	T	-0.0012007205765188	0.0178	0.9464
7	rs60481999	1881283	G	C	0.0579009158948382	0.0302	0.05519
7	rs4236271	1881369	C	T	0.0255995183002125	0.0171	0.1336
7	rs34043991	1881433	T	C	0.016296487966892	0.0171	0.3404
7	rs4721098	1881527	G	C	0.10930273489045	0.0277	8.012e-05
7	rs35375366	1881564	A	T	-0.0008003201707691	0.0179	0.9642
7	rs4719311	1881813	C	T	0.0263010744193707	0.0171	0.1233
7	rs10950400	1882470	C	T	0.0270994698817177	0.0171	0.1144
7	rs76309819	1882709	G	A	0.0278972284172359	0.0735	0.7042
7	rs73046323	1882795	G	A	-0.109402004817546	0.0277	7.791e-05
7	rs11767177	1882914	G	T	0.0044998604248922	0.0235	0.8489
7	rs58169303	1883274	T	C	-0.109402004817546	0.0277	7.775e-05
7	rs60078905	1883429	G	A	0.0546018151915836	0.0301	0.07017
7	rs10807751	1883476	G	C	-0.0151034855773182	0.0171	0.3776
7	rs10807752	1883486	T	C	-0.0153979421800967	0.0171	0.3678
7	rs78996026	1883863	C	T	0.027799974857679	0.0934	0.766
7	rs12666769	1884077	C	G	0.0537966583556417	0.0301	0.07401
7	rs12666773	1884099	C	T	0.053000336561653	0.0301	0.07877
7	rs76093871	1884358	G	A	0.0483996117232768	0.0342	0.1572
7	rs4449693	1884630	G	C	0.0282958691548473	0.0171	0.09724
7	rs11764040	1884830	G	C	-0.039104719880761	0.0214	0.06801
7	rs62435127	1884937	A	G	-0.110395391622456	0.0277	6.547e-05
7	rs72503892	1885400	G	A	0.0513012943555507	0.0296	0.08329
7	rs10233560	1885415	T	C	0.0284027945161868	0.0171	0.09679
7	rs58673065	1885600	A	G	-0.0399994162638657	0.0214	0.06205
7	rs73286665	1886075	G	A	0.0509972505709038	0.0296	0.08497
7	rs10231456	1886174	A	G	0.0020977980821461	0.0177	0.9041
7	rs10234557	1886333	A	G	0.001998002662673	0.0177	0.9116
7	rs6953693	1886388	C	G	0.0280041964095973	0.017	0.09989
7	rs6952808	1886535	G	C	0.0277027118389473	0.017	0.104
7	rs6977733	1886725	T	A	0.0280041964095973	0.017	0.1005
7	rs11762803	1886805	A	G	-0.0401035026973339	0.0214	0.06113
7	rs6954521	1886865	C	A	0.0277027118389473	0.0171	0.1043
7	rs6978048	1886872	T	G	0.0277027118389473	0.0171	0.1045
7	rs6954673	1886937	C	T	0.0278972284172359	0.017	0.1021
7	rs73046334	1887037	T	C	-0.109703265091963	0.0276	7.011e-05
7	rs6957894	1887362	G	A	0.0280041964095973	0.017	0.09966
7	rs6959164	1887442	C	G	0.0511017760490843	0.0296	0.08383
7	rs6978725	1887523	A	G	0.0511017760490843	0.0296	0.08387
7	rs4719317	1887871	T	C	0.0023971245997214	0.0177	0.8907
7	rs4719318	1887930	G	A	0.0281986543586787	0.0171	0.09843
7	rs11766944	1888051	G	A	-0.110696951358699	0.0276	6.118e-05
7	rs11766945	1888054	G	A	-0.0386992491392765	0.0215	0.07229
7	rs4721110	1888063	T	C	0.0024968801985871	0.0177	0.8896
7	rs4719319	1888094	G	A	0.0281986543586787	0.0171	0.09774
7	rs73286668	1888200	G	T	0.0503033045092425	0.0296	0.08928
7	rs4719320	1888294	C	G	0.0022973590486834	0.0177	0.8959
7	rs73286670	1889011	T	C	0.0518996105407571	0.03	0.08386
7	rs73671095	1889048	G	A	0.0509022179271191	0.0296	0.08528
7	rs73671096	1889049	C	A	0.0509022179271191	0.0296	0.08532
7	rs73046339	1889300	G	A	-0.110596421342027	0.0275	5.984e-05
7	rs4721112	1889466	T	C	0.0011992805754821	0.018	0.947
7	rs10260585	1889521	G	A	0.027196791588428	0.0171	0.1105
7	rs10250550	1889599	T	C	0.0016985566355815	0.0177	0.9216
7	rs10247428	1889622	A	G	0.0014988761237359	0.0177	0.9307
7	rs73286673	1889746	C	A	0.0513962890834148	0.0296	0.08245
7	rs10260968	1889773	G	A	0.001598721363697	0.0177	0.9262
7	rs62435130	1890002	C	T	-0.110294891915496	0.0275	6.178e-05
7	rs6974035	1890504	G	T	0.0520989697439806	0.0296	0.07898
7	rs6961398	1890747	T	C	0.0522982892110339	0.0296	0.07749
7	rs4236272	1890751	T	C	0.0022973590486834	0.0178	0.8988
7	rs4256490	1890764	G	A	0.0274984287018097	0.0171	0.1075
7	rs4601204	1890925	C	T	0.0274984287018097	0.0171	0.1068
7	rs56070303	1891015	C	T	-0.110294891915496	0.0275	6.171e-05
7	rs4721118	1891303	A	G	0.0024968801985871	0.0178	0.8885
7	rs62435132	1891315	C	T	-0.110004616151484	0.0275	6.386e-05
7	rs12672508	1891385	G	A	0.0528960093534967	0.0297	0.07429
7	rs4719322	1891403	A	T	0.0025966258472659	0.0178	0.8858
7	rs4719323	1891483	A	G	0.0025966258472659	0.0178	0.884
7	rs11764124	1891723	C	G	-0.109803705355201	0.0275	6.518e-05
7	rs11764337	1892309	C	T	-0.110105086688583	0.0275	6.204e-05
7	rs56256289	1892529	C	T	-0.110998602060648	0.0275	5.527e-05
7	rs4721121	1892565	T	C	0.0295005481176215	0.0171	0.08387
7	rs4721122	1893311	C	G	0.029296631955588	0.0171	0.08588
7	rs60719967	1893339	A	T	0.0535028515173065	0.0302	0.07654
7	rs80068588	1893373	C	T	0.0428008353226943	0.0311	0.1687
7	rs12699404	1894022	A	T	0.0281014301108748	0.0171	0.1009
7	rs189181036	1894087	A	G	0.0254045542217263	0.1174	0.8289
7	rs7810038	1894116	T	C	0.0281986543586787	0.0171	0.09955
7	rs11768541	1894884	G	A	0.0298014912367898	0.0171	0.08178
7	rs10263703	1895629	G	C	0.0461963268897065	0.0171	0.006979
7	rs11762834	1895641	C	T	0.0297044227063309	0.0171	0.08308
7	rs10950407	1895666	T	G	0.0288012338056278	0.0172	0.09286
7	rs12667600	1895755	C	A	0.0304031059110447	0.0171	0.07573
7	rs12671856	1896053	G	T	0.0437010460710946	0.1039	0.6739
7	rs4236273	1896341	G	A	0.005703702916678	0.0179	0.7486
7	rs4236274	1896413	A	G	0.0452027848308288	0.0171	0.008318
7	rs4073079	1896571	T	G	0.0497991787524836	0.0303	0.09957
7	rs11763813	1896690	C	T	-0.107295720292337	0.0278	0.0001114
7	rs12672975	1897703	G	A	0.0463013553668425	0.0304	0.1277
7	rs28432248	1897761	T	C	-0.0925978614675665	0.0283	0.001072
7	rs4602777	1898075	C	T	0.0459957873421583	0.0204	0.02377
7	rs11770148	1899447	A	G	-0.0998976863400252	0.0281	0.0003811
7	rs12155225	1899479	T	C	0.0423024980338776	0.0171	0.01364
7	rs34712493	1899938	G	C	0.0458047599004855	0.1046	0.6614
7	rs4644136	1900208	C	T	0.0434042576072856	0.0171	0.01134
7	rs117242441	1901794	G	A	0.031498667059371	0.1028	0.7596
7	rs80110226	1901927	A	G	-0.127197210267001	0.0841	0.1301
7	rs4610628	1903100	C	T	0.0281014301108748	0.0172	0.1016
7	rs11761670	1904709	C	T	0.0285971749776749	0.0172	0.09605
7	rs57234495	1906466	G	A	-0.0335981494309355	0.0219	0.1246
7	rs12672286	1907009	G	A	0.0289955368412525	0.0171	0.09079
7	rs6949118	1908413	G	C	0.0540998523168248	0.0303	0.07371
7	rs6949794	1908727	G	A	0.0277027118389473	0.0171	0.105
7	rs10950410	1909086	C	G	0.0106035827841911	0.0179	0.5534
7	rs10950411	1909153	A	G	0.0102968054773682	0.0179	0.5636
7	rs12699415	1909479	A	G	0.009197572354042	0.0179	0.6052
7	rs71523265	1909865	G	A	0.026398473854531	0.017	0.1218
7	rs35349665	1911166	C	T	0.0107025231331357	0.0179	0.5489
7	rs4721134	1912057	G	A	0.026398473854531	0.0171	0.1219
7	rs4721135	1912222	A	G	0.027196791588428	0.017	0.1092
7	rs10950413	1912988	A	G	0.0234039777790161	0.017	0.1693
7	rs11973114	1913270	G	A	-0.0160988945897493	0.055	0.7697
7	rs13221208	1913856	A	G	0.0110981866660334	0.0179	0.5334
7	rs13224015	1913869	T	C	0.0114047182634362	0.0178	0.5224
7	rs55934553	1914059	T	C	-0.0262002485024742	0.0216	0.2244
7	rs10950415	1914477	A	G	0.0277027118389473	0.017	0.1034
7	rs4719330	1914613	A	G	0.0118001041157506	0.0178	0.5094
7	rs4719331	1914679	A	C	-0.0252049938352247	0.0216	0.243
7	rs4719332	1914681	G	A	-0.0259949602770859	0.0216	0.2274
7	rs12669758	1914757	C	T	0.0295976364389436	0.0171	0.08396
7	rs7787341	1914997	G	C	-0.0267033828345498	0.0216	0.2156
7	rs7788921	1915282	C	A	-0.0264979913062283	0.0216	0.2187
7	rs7791637	1915423	G	A	-0.0270012755029434	0.0216	0.211
7	rs11770612	1915493	A	C	-0.0267958227871631	0.0216	0.2145
7	rs10269191	1915731	A	G	0.0295976364389436	0.0171	0.08337
7	rs60346318	1915824	C	G	-0.026898543868701	0.0216	0.2124
7	rs28705934	1916116	T	A	-0.0267958227871631	0.0216	0.2141
7	rs4719336	1916397	T	C	0.0291023874205329	0.0172	0.08998
7	rs4721139	1917337	T	C	0.0115035793834154	0.0178	0.5191
7	rs4721140	1917635	A	T	-0.0272992569378225	0.0215	0.205
7	rs4639400	1917806	G	T	0.0112959597418516	0.0178	0.5257
7	rs74301198	1917868	C	T	-0.0894981026943194	0.0514	0.08145
7	rs4721142	1918079	T	C	-0.0277001306422786	0.0216	0.2003
7	rs4721143	1918179	T	G	0.0128964817350202	0.0178	0.4677
7	rs10265944	1918337	C	T	0.0297044227063309	0.0171	0.08236
7	rs10266703	1918941	C	A	0.0304031059110447	0.0172	0.07779
7	rs4721146	1919539	C	T	0.0262036654966364	0.017	0.1239
7	rs35487994	1920171	G	A	0.0255020410123433	0.017	0.1337
7	rs34040190	1920356	G	A	-0.0927953446547093	0.0278	0.0008266
7	rs10275045	1920826	C	T	0.0267977123853779	0.017	0.1139
7	rs10244946	1921068	G	A	0.0270021387025708	0.017	0.1121
7	rs10278591	1921362	C	T	-0.0259949602770859	0.0214	0.2249
7	rs12669518	1921429	G	C	0.0267977123853779	0.017	0.1143
7	rs118010557	1923233	G	A	-0.0754997094016475	0.0699	0.2796
7	rs7783715	1923385	T	C	0.0129951954948113	0.0177	0.4626
7	rs11761270	1923695	C	T	0.0284027945161868	0.017	0.09472
7	rs151245354	1924756	G	A	-0.0801043762416702	0.0706	0.2564
7	rs75660033	1925021	G	A	0.082298622721118	0.0516	0.1104
7	rs12538674	1925166	C	G	0.0118989261570991	0.0178	0.5052
7	rs57871170	1925273	G	A	0.0592966816705476	0.0298	0.04678
7	rs73288728	1925837	G	C	0.0606999130996222	0.0298	0.04146
7	rs6967442	1926090	A	G	0.0471984218290006	0.0171	0.005631
7	rs34145223	1926237	G	A	0.027196791588428	0.017	0.1098
7	rs10233586	1926244	T	C	0.0577970987262168	0.0297	0.0515
7	rs10950422	1926577	T	C	0.0475036226439669	0.0171	0.005338
7	rs62436669	1926636	G	A	-0.0960044207338013	0.0278	0.0005543
7	rs10950423	1926639	A	G	0.0118001041157506	0.0178	0.5066
7	rs118015041	1926737	G	C	-0.0413012760239546	0.0555	0.4561
7	rs12534679	1926745	G	A	0.047598978799279	0.0171	0.005304
7	rs12532392	1926799	A	G	-0.0600048139370291	0.0297	0.0436
7	rs10950425	1926964	C	G	0.0119977384336167	0.0178	0.5012
7	rs12667946	1927126	T	C	0.0118989261570991	0.0178	0.5054
7	rs13437894	1927668	A	G	0.0124027667170427	0.0178	0.4873
7	rs73288743	1927804	A	G	0.0610010215573989	0.0297	0.04029
7	rs4513875	1928159	C	T	0.0291995144044279	0.0171	0.08657
7	rs111066265	1928196	G	A	0.0587970705084571	0.03	0.05039
7	rs75924025	1928242	A	G	0.0594003432814475	0.03	0.04822
7	rs73288747	1928350	C	T	0.0592966816705476	0.03	0.04829
7	rs4994764	1928662	C	G	0.0126002819757385	0.0178	0.4805
7	rs4994763	1928823	C	T	-0.0064004391810282	0.0171	0.7062
7	rs73048106	1929019	G	T	-0.0964998872256298	0.0278	0.0005219
7	rs73288749	1929255	C	T	0.0587970705084571	0.0301	0.05038
7	rs4721162	1930350	A	G	0.012096540947233	0.0179	0.4969
7	rs56406856	1930856	T	C	0.061302039376164	0.0297	0.03914
7	rs55657939	1931011	A	C	0.0619038033148151	0.0298	0.03814
7	rs12667688	1931030	C	T	0.0289955368412525	0.0172	0.09168
7	rs12669956	1931113	A	C	0.0284027945161868	0.0172	0.09811
7	rs6978209	1931544	G	A	0.0126990249774084	0.0179	0.4786
7	rs10255204	1932092	A	C	0.0126990249774084	0.0179	0.4762
7	rs11768206	1932151	T	G	0.0282958691548473	0.0172	0.0994
7	rs118052512	1932268	G	A	-0.0018016219466282	0.0666	0.9784
7	rs60603996	1932330	G	A	-0.16440305629161	0.0533	0.002035
7	rs117829095	1932374	C	A	-0.0564010536507698	0.1391	0.685
7	rs4721164	1932629	C	G	-0.0236986067778773	0.0214	0.2674
7	rs6945719	1932688	G	A	0.0284999894699013	0.0172	0.09736
7	rs12113633	1932936	G	A	-0.102298541622007	0.0283	0.0003085
7	rs4721167	1933224	C	T	0.0281986543586787	0.0172	0.1011
7	rs73288762	1933435	G	T	0.0633033836692384	0.0297	0.03326
7	rs6951956	1934131	G	A	-0.0938053126850552	0.0275	0.0006505
7	rs60587725	1934667	C	A	0.0584009748744768	0.0298	0.04967
7	rs34296663	1935245	C	T	0.0284999894699013	0.0172	0.09723
7	rs76427102	1935267	G	A	-0.115500642298853	0.033	0.0004595
7	rs11761818	1935273	C	T	0.0287040681283552	0.0172	0.09547
7	rs7791299	1935598	T	C	-0.0972049737931963	0.0278	0.0004611
7	rs7791899	1935988	T	C	-0.0983959358562678	0.0278	0.0004125
7	rs4721170	1936272	A	G	0.0056042667198317	0.0185	0.7622
7	rs4721171	1936488	T	C	0.0509022179271191	0.0287	0.07552
7	rs4721174	1936679	G	A	0.0497991787524836	0.0285	0.08112
7	rs59542886	1936902	G	A	0.0515007728624032	0.0287	0.07246
7	rs62442895	1936938	G	A	-0.0985945675055636	0.0279	0.0003995
7	rs60831894	1936940	A	G	0.0509972505709038	0.0287	0.0751
7	rs60487426	1937223	A	G	0.0481995135792341	0.0286	0.09132
7	rs57196042	1937252	C	T	0.0483043318863239	0.0286	0.09068
7	rs10267593	1937261	G	A	-0.098704935472477	0.0278	0.000388
7	rs73288768	1937296	T	C	0.0483043318863239	0.0286	0.09069
7	rs12672758	1937341	G	A	0.0487044462100383	0.0286	0.08822
7	rs10260386	1937407	T	C	0.0092966519050945	0.018	0.6072
7	rs10257349	1937500	A	G	0.0092966519050945	0.0181	0.6049
7	rs12672795	1937533	G	A	0.0518046636160167	0.0288	0.07192
7	rs12670835	1937584	A	G	0.0518996105407571	0.0284	0.06769
7	rs12670837	1937622	A	G	0.0522033801338585	0.0284	0.06654
7	rs12670878	1937784	A	G	0.052696808999969	0.0284	0.06406
7	rs73288773	1938031	G	A	0.0520040417467951	0.0284	0.06755
7	rs57851791	1938508	T	C	0.0522982892110339	0.0284	0.06572
7	rs56376420	1938519	C	A	0.0505980527630914	0.0288	0.07943
7	rs57939460	1938538	A	G	0.0499989570943217	0.0288	0.08297
7	rs60317449	1938581	A	G	0.0522033801338585	0.0284	0.06668
7	rs34922657	1938655	C	T	0.026398473854531	0.0172	0.1255
7	rs61592117	1938677	C	T	0.0528011569911275	0.0285	0.0636
7	rs7807014	1939021	T	C	-0.0990029898420079	0.0279	0.0003865
7	rs60041882	1939150	G	A	0.052696808999969	0.0285	0.06418
7	rs4721175	1939202	T	C	0.0093957216403621	0.0181	0.6014
7	rs147505697	1939545	C	T	0.054402954379292	0.1064	0.6092
7	rs4721176	1939564	T	C	0.009504687014246	0.0181	0.599
7	rs12669937	1939765	C	T	0.0273038345273452	0.0172	0.1125
7	rs73288780	1939835	T	G	0.0524026787930484	0.0285	0.06559
7	rs73671908	1940081	T	C	0.0528960093534967	0.0285	0.06326
7	rs73288781	1940239	G	A	0.053000336561653	0.0285	0.06251
7	rs12672693	1940657	A	C	0.053000336561653	0.0285	0.06282
7	rs12672694	1940688	A	G	0.0531994764675775	0.0285	0.06194
7	rs150959060	1940715	G	C	-0.0360003042410416	0.0566	0.5246
7	rs11771828	1941003	T	C	-0.0990029898420079	0.0279	0.0003913
7	rs11767515	1941051	C	T	-0.0991023610432115	0.0279	0.0003855
7	rs4721178	1941520	G	T	0.0558036076154242	0.0286	0.05081
7	rs4236277	1942270	C	T	0.0284027945161868	0.0172	0.09764
7	rs150608571	1942486	C	T	0.0092966519050945	0.0317	0.7703
7	rs10950429	1942499	C	A	0.0109992854583691	0.0181	0.543
7	rs143304643	1942503	T	G	-0.0580953231907121	0.0738	0.4312
7	rs12671697	1942530	C	T	0.0535028515173065	0.0286	0.06105
7	rs12667229	1942556	G	A	0.052601937740197	0.0285	0.06562
7	rs28410138	1942634	G	A	0.0518046636160167	0.0287	0.07165
7	rs139136912	1942712	G	A	0.0089002747867194	0.0319	0.7809
7	rs12667258	1942739	G	A	0.0539956397610122	0.0286	0.059
7	rs12671744	1942789	C	A	0.0533985767246953	0.0286	0.06187
7	rs56062924	1942816	G	A	0.0531994764675775	0.0286	0.06275
7	rs12699439	1942866	T	C	0.0295976364389436	0.0172	0.08408
7	rs10264573	1944591	A	G	0.187698740460914	0.0978	0.05488
7	rs12540201	1945050	G	A	0.0513962890834148	0.0203	0.01144
7	rs10807761	1945428	G	A	0.0315955615897506	0.0172	0.06643
7	rs11767036	1945442	C	G	-0.100196096479342	0.0279	0.0003382
7	rs11767040	1945468	C	T	-0.0997982360788863	0.0279	0.0003525
7	rs4504537	1945983	A	G	0.0624958112255439	0.0296	0.03504
7	rs4618595	1946106	A	G	0.01600129372694	0.0179	0.3729
7	rs56403963	1946130	C	G	-0.100196096479342	0.0279	0.0003372
7	rs4721182	1946659	C	T	0.0610010215573989	0.0297	0.04006
7	rs34302027	1947342	G	A	0.0086028888072678	0.0175	0.6224
7	rs13242597	1947392	A	C	0.0035038543266769	0.0172	0.8413
7	rs6461005	1947687	A	G	0.0336958638567256	0.0172	0.04965
7	rs6952727	1947958	A	G	0.0350968370374295	0.0172	0.04078
7	rs141350537	1948078	C	T	0.0352030377085245	0.0762	0.6447
7	rs10232234	1948110	G	T	0.0350002811846215	0.0172	0.04175
7	rs12537348	1948172	C	G	0.0336958638567256	0.0171	0.04866
7	rs12537914	1948359	C	T	0.0338988850054592	0.0172	0.04808
7	rs62442899	1948454	C	T	-0.103894923496216	0.0279	0.0001969
7	rs34961072	1948620	G	C	0.0335024720540013	0.0172	0.05117
7	rs34269264	1948712	C	T	0.0339955472579582	0.0172	0.04778
7	rs35582663	1948756	G	A	0.0338988850054592	0.0172	0.04821
7	rs34074205	1948948	G	A	0.0053954185169075	0.0172	0.7559
7	rs56378552	1949134	C	T	0.0628996789690455	0.0297	0.03426
7	rs60605830	1949198	A	G	0.0349037160078804	0.0172	0.04187
7	rs73048162	1949328	T	C	0.0350002811846215	0.0172	0.04133
7	rs10230383	1950113	T	C	0.0347974835421732	0.0171	0.04131
7	rs79716033	1950252	C	G	0.0584009748744768	0.0303	0.05346
7	rs10227517	1950292	A	T	0.0347974835421732	0.0171	0.04124
7	rs10243920	1950385	G	A	0.0341985075799122	0.0171	0.04527
7	rs10274300	1950405	C	G	0.0341018649449722	0.0171	0.04541
7	rs11771973	1950440	C	G	0.0329027196757078	0.0171	0.05372
7	rs117589803	1950525	G	A	0.0416024898545136	0.0568	0.4637
7	rs11764960	1950532	G	A	0.0338988850054592	0.0171	0.04746
7	rs62442900	1950613	G	A	0.0053954185169075	0.0172	0.7538
7	rs4721184	1950784	T	C	0.0332026408277183	0.0171	0.05181
7	rs4332037	1950809	C	T	-0.105905108365964	0.0279	0.0001452
7	rs4721185	1951109	T	C	0.0361004656247227	0.017	0.03398
7	rs12699449	1951227	G	C	0.0352995739869328	0.0171	0.03861
7	rs11772205	1951236	C	T	0.0352995739869328	0.0171	0.03841
7	rs34290436	1951260	G	C	-0.0174005146801673	0.018	0.3329
7	rs7810386	1952031	T	A	-0.0166986496230515	0.018	0.3516
7	rs6461009	1952139	T	C	0.106897334147113	0.0279	0.0001253
7	rs59729366	1952562	G	A	9.99950003332973e-05	0.0327	0.9984
7	rs6944877	1952582	T	G	0.0356952753244514	0.0171	0.03672
7	rs35327420	1952799	C	A	-0.0166986496230515	0.018	0.3533
7	rs12699453	1953056	C	T	0.0341985075799122	0.017	0.04494
7	rs192634416	1953199	G	A	-0.201394290527261	0.1379	0.1441
7	rs62442903	1953416	G	A	-0.103795074933121	0.0279	0.0002011
7	rs6950151	1953521	T	C	0.0346043046869299	0.0171	0.04293
7	rs6964522	1953523	C	T	0.0344014267173323	0.0171	0.0441
7	rs12536261	1953571	G	A	0.0333960906184285	0.0171	0.05054
7	rs6950330	1953606	T	C	0.0341985075799122	0.017	0.04483
7	rs4721188	1953615	G	A	0.104801359359076	0.0279	0.0001725
7	rs13224989	1953766	C	G	0.0329027196757078	0.017	0.05376
7	rs2056478	1953897	C	T	0.031799009548949	0.0172	0.06451
7	rs117545938	1954073	C	T	-0.0449032281024259	0.0838	0.5922
7	rs2056479	1954273	G	A	0.0338022134084658	0.0173	0.05057
7	rs2056480	1954301	G	A	0.0333960906184285	0.0171	0.05022
7	rs4721190	1954732	G	A	0.0341985075799122	0.0171	0.04553
7	rs73288801	1954821	T	C	0.0622045495436565	0.0296	0.03587
7	rs35797753	1954914	G	A	0.031799009548949	0.0174	0.06728
7	rs4421257	1955152	T	C	0.0335991726304121	0.0171	0.04915
7	rs2056481	1955435	A	G	0.0366019024445485	0.0171	0.03284
7	rs36054673	1956056	G	T	-0.015702643727291	0.0182	0.3907
7	rs12536062	1958672	G	A	0.029296631955588	0.0172	0.08903
7	rs34008721	1959975	T	C	-0.0119005312583873	0.018	0.5096
7	rs34647879	1960646	G	A	-0.013399371963117	0.018	0.4566
7	rs1464541	1960887	A	G	-0.0122041688389067	0.018	0.4969
7	rs28728306	1961814	C	A	-0.106995184334287	0.0281	0.0001377
7	rs73050128	1961882	C	A	-0.106205316846328	0.028	0.0001458
7	rs10268609	1962163	G	T	0.105197502371883	0.028	0.0001737
7	rs73290508	1962638	T	G	0.0622045495436565	0.0296	0.03529
7	rs142582525	1963816	C	A	-0.0174005146801673	0.102	0.8643
7	rs1403175	1964357	A	T	0.10640297211124	0.028	0.0001475
7	rs62442906	1964675	C	T	-0.0146974807605841	0.018	0.4148
7	rs4721203	1964804	C	T	0.0579009158948382	0.0302	0.05534
7	rs4721204	1965013	G	A	0.0590987523872065	0.0302	0.05067
7	rs12671113	1965255	G	A	0.0305970979773775	0.0172	0.07513
7	rs12667513	1966249	C	T	0.0580990823836463	0.0302	0.05479
7	rs10950448	1966492	G	C	0.0297044227063309	0.0171	0.08163
7	rs6959688	1966831	A	G	-0.0114047880634385	0.018	0.5283
7	rs6978112	1966841	C	T	0.0105046326450854	0.0172	0.5427
7	rs73671932	1966912	G	T	0.0603045706055096	0.0298	0.04325
7	rs60595248	1967731	G	A	-0.107796814358176	0.0281	0.0001242
7	rs61150432	1967887	C	T	-0.0138961051921114	0.018	0.4397
7	rs4721211	1968102	C	T	0.0627024616114006	0.0297	0.03506
7	rs34976285	1968226	C	T	-0.0139975096438537	0.018	0.4352
7	rs12699476	1968245	A	C	0.0291995144044279	0.0216	0.1768
7	rs34419870	1968851	C	T	-0.0138048499765589	0.018	0.4432
7	rs12699477	1968953	T	C	0.031498667059371	0.0172	0.06731
7	rs62442910	1969133	T	A	-0.105705019436884	0.028	0.0001601
7	rs78443464	1970229	C	T	-0.107395919019897	0.0281	0.0001301
7	rs62442913	1970649	G	A	-0.107395919019897	0.0281	0.0001312
7	rs61409925	1971226	G	A	-0.114098581601112	0.0284	5.861e-05
7	rs73290512	1972902	G	A	0.0636037093371393	0.0298	0.03268
7	rs13244345	1973004	A	G	0.0317021347305135	0.0171	0.06334
7	rs4721217	1973579	C	T	0.0308977113278438	0.0171	0.07025
7	rs117164281	1973902	C	T	-0.0252049938352247	0.0263	0.3371
7	rs56093134	1973970	C	T	-0.101999503525648	0.028	0.0002646
7	rs68124157	1974577	C	T	0.0635004825618992	0.0297	0.03264
7	rs60326976	1975418	C	T	0.0619977962278187	0.0297	0.03679
7	rs12699483	1975624	C	G	0.0330962274891896	0.0171	0.05226
7	rs76965842	1975669	C	T	0.0587027762537362	0.0302	0.05199
7	rs4719364	1975849	T	C	0.0193025022544974	0.0183	0.2917
7	rs2280552	1976263	C	T	-0.017502275136142	0.0181	0.3356
7	rs1801368	1976457	C	T	0.0329027196757078	0.017	0.05321
7	rs2280550	1976556	G	A	0.0323026073786261	0.017	0.05795
7	rs2280549	1976635	G	A	-0.0163021610829842	0.0183	0.3723
7	rs2280548	1976667	G	T	0.0323994240466592	0.017	0.05711
7	rs2067948	1976749	G	A	-0.0182963622831166	0.0183	0.3165
7	rs2280546	1976863	G	A	0.0318958749835631	0.0171	0.06167
7	rs4719366	1977906	G	A	0.0332026408277183	0.0171	0.05173
7	rs56259105	1978002	T	C	-0.0998976863400252	0.0279	0.0003376
7	rs74911074	1979198	C	G	-0.0202027073175195	0.0409	0.6207
7	rs11770899	1979425	C	T	0.017496047616751	0.0181	0.3356
7	rs11557347	1979741	G	A	0.0389033551082361	0.0175	0.02656
7	rs10950456	1979750	G	A	-0.0534007767271153	0.0171	0.001842
7	rs55678474	1981254	C	T	0.0680043830932363	0.0294	0.02085
7	rs7809140	1981386	T	C	-0.0636962093151305	0.0294	0.03015
7	rs4590322	1981546	C	G	-0.066695512438268	0.0297	0.02477
7	rs4273749	1981673	C	T	-0.0668024151462154	0.0294	0.02305
7	rs59559380	1981697	G	A	0.0701974789892495	0.0298	0.01829
7	rs74358916	1981747	C	T	-0.138997734456429	0.0706	0.04884
7	rs12699486	1981883	A	C	-0.066300071757232	0.0297	0.02564
7	rs77330879	1982096	G	A	0.102899489816464	0.04	0.01007
7	rs12154473	1982181	A	G	-0.0548047153744336	0.0172	0.001439
7	rs7792631	1982779	C	T	0.0315955615897506	0.0172	0.06547
7	rs75002441	1982885	A	T	0.0493995022947674	0.0825	0.5496
7	rs3996333	1983216	G	A	-0.0674012815955113	0.0294	0.02182
7	rs1554505	1983929	G	A	0.0213993910058902	0.0222	0.3363
7	rs76421927	1984038	C	T	0.0670977435324941	0.0301	0.02594
7	rs13225225	1984066	C	T	-0.0214994661132367	0.0186	0.2469
7	rs1554506	1984122	A	G	-0.0698003402592755	0.0299	0.01948
7	rs10228977	1985039	T	G	-0.0694036701388791	0.0294	0.01816
7	rs10239186	1985063	G	A	-0.0694036701388791	0.0294	0.0182
7	rs12699490	1985072	A	G	-0.0694036701388791	0.0294	0.01816
7	rs12699491	1985198	T	C	-0.0694036701388791	0.0294	0.0181
7	rs12699492	1985199	G	A	-0.0694036701388791	0.0294	0.01809
7	rs12699493	1985272	T	G	-0.0695001429845276	0.0294	0.018
7	rs12699494	1985282	G	A	-0.0694036701388791	0.0294	0.01808
7	rs12699495	1985366	A	G	-0.0694036701388791	0.0294	0.01816
7	rs12699496	1985402	G	A	-0.0694036701388791	0.0294	0.01807
7	rs10950458	1985981	C	T	-0.0695001429845276	0.0294	0.01789
7	rs11765639	1986738	G	A	0.0304031059110447	0.0172	0.07792
7	rs7804387	1986770	A	G	-0.0694036701388791	0.0294	0.01806
7	rs10237340	1987092	T	C	-0.0697038384497916	0.0294	0.0175
7	rs73671967	1987095	C	A	0.0739008078395342	0.0298	0.0131
7	rs374419160	1987265	C	A	0.0757009883436821	0.0299	0.01147
7	rs147592088	1987270	G	A	0.0774979340203838	0.0302	0.01026
7	rs7789484	1987458	G	A	-0.0703044455099639	0.0294	0.01661
7	rs7791124	1987776	C	A	-0.070401005299324	0.0294	0.0165
7	rs7789967	1987803	G	A	-0.070401005299324	0.0294	0.01654
7	rs10950461	1987902	G	A	-0.070401005299324	0.0294	0.01649
7	rs76089203	1987966	C	A	0.0690035380967296	0.0304	0.02302
7	rs10950464	1988065	A	G	-0.0706048843675517	0.0294	0.01623
7	rs10950466	1988260	G	A	-0.070401005299324	0.0294	0.01643
7	rs73290589	1988351	G	A	0.0471030274686428	0.0769	0.5398
7	rs11760932	1988617	C	A	-0.0704975744133774	0.0294	0.0163
7	rs11760946	1988646	C	G	-0.0704975744133774	0.0294	0.01636
7	rs7799855	1989569	G	A	-0.0708946787765477	0.0294	0.01583
7	rs7801421	1989888	C	G	-0.0154994990469515	0.0182	0.3949
7	rs62442924	1989976	C	T	-0.108900105956359	0.028	0.0001003
7	rs10253879	1990992	T	C	-0.0714960017050699	0.0294	0.0149
7	rs191307828	1991227	T	C	0.021497269010823	0.0853	0.801
7	rs6977735	1991440	G	A	-0.0713993361302911	0.0294	0.01507
7	rs117193812	1991505	T	C	0.0260965047212743	0.0799	0.7438
7	rs73290595	1991723	C	T	0.0750981960059311	0.0298	0.01175
7	rs6961018	1991796	A	G	-0.0695966251380842	0.0294	0.01809
7	rs6965059	1991811	T	C	-0.0713026798988422	0.0295	0.01556
7	rs7798407	1992390	A	G	-0.0720976864404302	0.0294	0.01417
7	rs11768212	1992582	A	C	-0.110797491482671	0.0279	7.311e-05
7	rs12671026	1992656	A	G	-0.0717001041652131	0.0297	0.01595
7	rs1316716	1992822	G	A	-0.0164953025291975	0.0183	0.3664
7	rs73290597	1992857	C	A	0.0716972114610293	0.0299	0.01648
7	rs1113736	1992992	T	C	0.0298985503458634	0.0171	0.07992
7	rs1113737	1993078	G	A	-0.0153979421800967	0.0183	0.4
7	rs73290598	1993347	C	T	0.0736035592446318	0.0298	0.01347
7	rs7807248	1993359	T	C	-0.0722051682492376	0.0294	0.01402
7	rs7803415	1993374	A	G	-0.0717001041652131	0.0294	0.01472
7	rs2140123	1993384	G	A	-0.0717967988196857	0.0294	0.01463
7	rs7785679	1993867	C	T	-0.0729040817360731	0.0294	0.01315
7	rs7804190	1993899	A	C	-0.0110002818588653	0.0174	0.5274
7	rs6952085	1994335	T	C	-0.0727965247845636	0.0294	0.01323
7	rs140301474	1994345	A	T	0.0072039888485025	0.0906	0.9365
7	rs6947892	1994404	A	C	-0.0727965247845636	0.0294	0.01326
7	rs11972209	1994689	C	T	0.0757009883436821	0.0295	0.0103
7	rs939936	1995502	G	A	-0.0727965247845636	0.0294	0.01335
7	rs1815054	1995571	C	T	-0.0726029514196542	0.0294	0.01359
7	rs939935	1995668	T	C	-0.0730008928844903	0.0294	0.01306
7	rs939934	1995693	T	C	-0.0729040817360731	0.0294	0.01321
7	rs882948	1995864	C	T	-0.0146974807605841	0.0182	0.4209
7	rs6954935	1996300	A	G	-0.0730977134062134	0.0298	0.01404
7	rs57254361	1996505	G	C	-0.0159972768350078	0.0358	0.6541
7	rs11979459	1998032	T	C	-0.0723986646217843	0.0294	0.01393
7	rs6949306	1998815	G	T	-0.0726997334182779	0.0294	0.01351
7	rs6974807	1999160	T	A	-0.0726997334182779	0.0294	0.0135
7	rs10950473	1999453	G	A	0.0298985503458634	0.017	0.079
7	rs4721248	2000388	A	T	-0.0726997334182779	0.0294	0.01345
7	rs74443332	2000431	T	C	0.0993022010738624	0.0369	0.00707
7	rs2140121	2000702	G	A	-0.0717967988196857	0.0294	0.01469
7	rs4719372	2001778	G	C	0.0746992259002006	0.0298	0.01234
7	rs11773627	2002733	T	C	-0.114603097024759	0.0279	4.081e-05
7	rs6972374	2003043	C	T	0.0136957831289865	0.0173	0.4283
7	rs117998432	2003132	C	T	-0.0363009797263316	0.107	0.7342
7	rs7795303	2003332	T	C	-0.0740018239414889	0.0294	0.01191
7	rs73292420	2004124	C	T	0.0748013031727843	0.0298	0.01211
7	rs6946691	2004393	A	T	-0.0730008928844903	0.0294	0.01309
7	rs12666575	2004421	C	T	0.0301993737308422	0.017	0.07481
7	rs61467855	2004504	G	A	0.0754042744478771	0.0295	0.01054
7	rs12669018	2005132	A	G	0.0727019842157449	0.0298	0.01462
7	rs12666698	2005159	C	G	0.0753022587095424	0.0298	0.01162
7	rs75507705	2005372	C	T	0.0712037590063322	0.0449	0.1125
7	rs73292431	2005630	C	G	0.0753022587095424	0.0298	0.01165
7	rs11766575	2005747	T	C	0.0299956000353805	0.017	0.0775
7	rs870157	2006373	T	C	0.0755990028718877	0.0299	0.01133
7	rs1105641	2006623	A	G	0.0754042744478771	0.0295	0.01066
7	rs1105640	2006969	G	A	0.0754042744478771	0.0299	0.01161
7	rs1105639	2007110	G	A	-0.0737972512017079	0.0295	0.01221
7	rs4721258	2007266	G	C	0.0763034175417175	0.03	0.01106
7	rs10256644	2007852	A	G	-0.0730008928844903	0.0293	0.0128
7	rs72503898	2008246	G	A	0.0755990028718877	0.0299	0.01139
7	rs137862076	2008480	C	T	-0.0142003494011414	0.0849	0.8673
7	rs73292439	2008725	A	T	0.0757009883436821	0.0299	0.0113
7	rs75747526	2010701	C	T	-0.127503880343516	0.0325	8.729e-05
7	rs4719378	2010813	G	A	0.0821973079313746	0.0307	0.007338
7	rs73292443	2011438	G	C	0.0723020567553947	0.0305	0.01761
7	rs12671506	2012457	C	T	0.0820959828759047	0.0306	0.007367
7	rs4721264	2012997	G	A	0.0565031992337321	0.0172	0.001039
7	rs4721266	2013152	T	C	0.0829983354991691	0.0306	0.006789
7	rs73275230	2013650	C	T	0.0828970915794702	0.0307	0.006854
7	rs1533828	2013823	C	A	-0.0811016014370415	0.0302	0.007326
7	rs141898393	2014251	G	C	-0.111602176581302	0.0902	0.2159
7	rs4721267	2014390	G	A	-0.0812968270859734	0.03	0.006771
7	rs117192362	2014879	T	C	0.0006997551142732	0.0462	0.988
7	rs62442944	2015047	T	G	-0.121297955756786	0.0285	2.113e-05
7	rs77976108	2015721	G	A	0.0860033691203572	0.0351	0.01444
7	rs191419218	2015872	C	G	-0.106005167845849	0.1093	0.3318
7	rs12699547	2015970	C	T	-0.015702643727291	0.0181	0.3865
7	rs75050820	2016125	C	T	0.074002966640836	0.0305	0.01519
7	rs59005941	2016688	C	G	0.074197968103965	0.0305	0.01489
7	rs58510814	2016789	A	G	0.0725996924143435	0.0301	0.01608
7	rs6964314	2017054	C	T	-0.0716034188596929	0.0298	0.01622
7	rs6461049	2017445	C	T	-0.0579045745015309	0.0171	0.0007007
7	rs73275240	2017907	C	A	0.0735013596301142	0.0302	0.01486
7	rs6969587	2018037	C	T	-0.0153979421800967	0.0182	0.3974
7	rs12699561	2018418	G	T	-0.0152050125429676	0.0182	0.4023
7	rs73275246	2018689	C	G	0.0735013596301142	0.0302	0.01485
7	rs3996330	2018823	C	A	-0.0172987645783295	0.0179	0.3346
7	rs3996329	2018870	G	A	-0.127095007803832	0.0289	1.053e-05
7	rs73275252	2019349	G	A	0.0725996924143435	0.0302	0.0161
7	rs66979794	2019561	T	C	0.0712037590063322	0.0298	0.01688
7	rs12668156	2019875	G	A	0.0352030377085245	0.0171	0.03955
7	rs11764780	2020904	G	C	-0.118896154943856	0.0279	2.078e-05
7	rs12668848	2020995	G	A	0.0584952975902863	0.0171	0.0006292
7	rs55790766	2021248	C	T	-0.118704710267967	0.0279	2.123e-05
7	rs73275258	2021699	C	T	0.0724043790054573	0.0301	0.01639
7	rs79950306	2022063	C	G	0.0344014267173323	0.017	0.0434
7	rs4721278	2022358	G	C	0.0724973901482592	0.0301	0.01624
7	rs60865755	2023780	T	C	0.0739008078395342	0.0302	0.01422
7	rs117465943	2023856	C	G	-0.0130953713122409	0.0747	0.8603
7	rs144151761	2024481	T	C	0.00730326611012	0.1005	0.9421
7	rs57148375	2025001	G	C	-0.119403097247782	0.0279	1.872e-05
7	rs4721282	2025040	A	G	0.0582972096102774	0.0171	0.0006431
7	rs4721284	2025379	C	T	0.0748013031727843	0.0302	0.01324
7	rs11765549	2027311	G	T	0.0577027101282892	0.0172	0.0007775
7	rs11765550	2027324	G	A	0.0577027101282892	0.0171	0.0007567
7	rs11773316	2027354	C	T	0.0579952857871378	0.0171	0.0007216
7	rs11763870	2027448	T	C	-0.0582967085104029	0.0171	0.0006502
7	rs116966153	2027687	T	C	-0.0328951617042694	0.0257	0.1998
7	rs4721287	2028663	A	C	0.0584009748744768	0.0171	0.0006289
7	rs34809719	2028968	G	T	-0.120699785237785	0.028	1.594e-05
7	rs60432611	2029629	G	C	0.0584009748744768	0.0171	0.0006206
7	rs58120505	2029867	T	C	0.0592966816705476	0.0171	0.0005216
7	rs56727870	2029940	T	C	0.0584009748744768	0.0171	0.0006157
7	rs60995052	2030007	G	C	0.0584009748744768	0.0171	0.0006179
7	rs60755037	2030104	G	A	0.0584009748744768	0.0171	0.0006159
7	rs57216949	2030287	G	T	0.0582028682075395	0.0171	0.0006499
7	rs79000520	2032416	G	C	-0.0051029981759033	0.0942	0.9569
7	rs11764590	2032803	C	T	-0.120699785237785	0.0279	1.543e-05
7	rs1403174	2032865	A	T	0.0142973047008244	0.0182	0.4293
7	rs868754	2033780	G	C	-0.120801336145906	0.028	1.575e-05
7	rs3996328	2034017	C	T	-0.0145960053074092	0.0182	0.4223
7	rs3857706	2034193	A	G	0.0153023200084426	0.0182	0.3998
7	rs117826718	2034257	C	T	-0.0231048737150968	0.0452	0.6103
7	rs872465	2034349	G	A	-0.0152963956259917	0.0182	0.4012
7	rs872464	2034562	A	G	0.0152038337422728	0.0182	0.4028
7	rs4721294	2036550	T	C	0.0584952975902863	0.0172	0.0006613
7	rs4721295	2036669	T	G	0.0579009158948382	0.0171	0.000684
7	rs55689856	2037215	G	A	0.0577970987262168	0.017	0.0007034
7	rs34021847	2037761	G	A	-0.0139975096438537	0.0197	0.4791
7	rs10950503	2039594	A	C	0.0111970780932162	0.0192	0.5581
7	rs1107592	2041432	A	G	0.0562007331879655	0.017	0.0009655
7	rs1107591	2041638	G	A	0.0563047162104676	0.017	0.0009616
7	rs57460298	2042448	C	T	-0.0111013930711739	0.0199	0.5787
7	rs57633152	2042547	C	G	0.0320024161254944	0.0175	0.06708
7	rs6975354	2044096	G	C	-0.0154994990469515	0.0183	0.399
7	rs56220145	2044196	C	T	0.0785985885121491	0.03	0.008663
7	rs10479762	2045351	T	C	-0.0598030843707537	0.0171	0.0004836
7	rs73672006	2045611	C	T	0.0784968981407531	0.03	0.00878
7	rs13246996	2046188	G	C	-0.0172987645783295	0.0184	0.3463
7	rs58227534	2046328	A	G	0.0605022613895267	0.0171	0.0004224
7	rs12670737	2046830	C	T	0.0606999130996222	0.0171	0.0003986
7	rs871924	2047845	A	G	0.0616969878029145	0.0173	0.0003768
7	rs871925	2047875	G	A	-0.0620030714417325	0.0174	0.0003585
7	rs4719391	2048136	T	C	0.0618004009054468	0.0174	0.0003731
7	rs13227554	2048220	G	C	-0.0620988329318545	0.0174	0.0003519
7	rs2008263	2048335	A	G	0.0616969878029145	0.0173	0.000373
7	rs56305291	2048706	A	G	-0.0875970029805156	0.0228	0.0001229
7	rs4721302	2049854	A	G	0.0166014304974254	0.0201	0.4105
7	rs4721303	2049880	G	A	0.0780992819830517	0.0299	0.008952
7	rs11771625	2050401	C	T	0.0644010116835795	0.0174	0.0002126
7	rs56180486	2050747	C	T	-0.0869968316408684	0.0228	0.000136
7	rs75850556	2051487	G	T	0.0239020562806236	0.0426	0.5751
7	rs11514731	2051503	C	G	-0.0872041228366444	0.0229	0.0001378
7	rs12699570	2051543	G	A	-0.0153979421800967	0.0201	0.4424
7	rs62444881	2052318	C	T	-0.0873023284027966	0.0229	0.0001356
7	rs35745518	2053538	G	A	-0.0125990355765152	0.0197	0.5216
7	rs3996325	2053747	T	C	-0.02960390325858	0.0194	0.1275
7	rs59822957	2053749	G	C	0.0767017482633775	0.0299	0.01026
7	rs4623312	2053803	C	A	0.0764979709727249	0.0299	0.01046
7	rs939946	2056253	C	G	0.0263010744193707	0.0187	0.1586
7	rs1317138	2056378	C	T	0.077701507663852	0.0298	0.009087
7	rs939947	2056472	A	C	-0.0766003062087967	0.0294	0.009181
7	rs939948	2056800	G	T	-0.0763952012537135	0.0294	0.009275
7	rs4721308	2056868	G	A	-0.0790973213587025	0.0293	0.007002
7	rs4721309	2056924	G	A	-0.0762009300937354	0.0293	0.009283
7	rs939949	2057372	A	G	-0.0794004139882947	0.0293	0.006784
7	rs883445	2057685	A	G	-0.0786969469491816	0.0293	0.007286
7	rs73277191	2057891	C	T	0.078903597595466	0.0298	0.008234
7	rs883444	2057934	C	T	-0.0785995828126435	0.0293	0.007328
7	rs10254204	2058634	G	A	-0.0789025245960416	0.0293	0.007114
7	rs73281311	2059247	G	A	0.0784968981407531	0.0298	0.00848
7	rs4719395	2059463	A	C	0.0801042442416614	0.0293	0.006305
7	rs4721312	2059547	T	C	0.0801042442416614	0.0293	0.006299
7	rs55988458	2059761	G	A	-0.0844038704007324	0.0225	0.0001743
7	rs56016347	2060126	C	T	-0.0844038704007324	0.0225	0.0001741
7	rs11762545	2060775	C	T	-0.0842950694954015	0.0225	0.0001765
7	rs11762636	2061111	C	A	-0.0841971588007556	0.0225	0.0001783
7	rs67408806	2061321	A	C	0.0785985885121491	0.0294	0.00744
7	rs73281316	2061783	G	T	0.075997614226465	0.03	0.01124
7	rs56016843	2062621	C	T	0.0773035750572786	0.0299	0.009684
7	rs10258126	2063281	A	C	0.0772017529034669	0.0299	0.009734
7	rs6973622	2063476	T	C	0.0177023841130051	0.0202	0.3806
7	rs4721314	2063750	A	T	0.0778957893080859	0.0299	0.009068
7	rs78235638	2065460	A	G	0.0085037404912207	0.0283	0.7651
7	rs12699596	2065828	A	G	-0.0138048499765589	0.0198	0.4853
7	rs76420412	2066340	T	C	-0.115298624363463	0.0853	0.1767
7	rs11764212	2067593	C	A	0.0320024161254944	0.0171	0.06077
7	rs10269764	2067760	G	C	0.0774979340203838	0.0293	0.008138
7	rs61096774	2067976	C	T	0.0769980774873111	0.0298	0.009802
7	rs4721320	2068224	C	T	0.0772017529034669	0.0298	0.009573
7	rs4721321	2068470	A	G	-0.027196494688472	0.0191	0.1557
7	rs4721322	2068550	G	A	0.0769980774873111	0.0298	0.009816
7	rs4721323	2068580	T	C	0.0772017529034669	0.0298	0.009588
7	rs59619245	2068630	C	T	0.0323994240466592	0.0171	0.05796
7	rs73672014	2069194	G	T	0.0772017529034669	0.0298	0.009581
7	rs3735210	2069588	T	C	0.0764979709727249	0.0298	0.01017
7	rs3735211	2069779	T	C	0.0774979340203838	0.0293	0.008178
7	rs3735212	2069802	A	C	0.0775997260223964	0.0293	0.008098
7	rs4721324	2069819	T	C	0.077701507663852	0.0293	0.007944
7	rs4721325	2069846	A	G	0.0778032789468595	0.0293	0.007943
7	rs4721326	2069888	C	T	0.0778032789468595	0.0293	0.007914
7	rs28406048	2070396	C	A	0.0773961316557046	0.03	0.009889
7	rs28537163	2070397	A	G	0.077701507663852	0.0299	0.009452
7	rs7778752	2070517	T	C	0.0178006246255066	0.0202	0.3764
7	rs55773130	2070554	T	C	-0.0820021260805914	0.0224	0.0002497
7	rs55952733	2070680	G	A	-0.0820998220832744	0.0224	0.0002474
7	rs55993248	2071132	A	G	-0.0817959103021831	0.0224	0.0002587
7	rs3934792	2071260	T	C	0.0783027332571736	0.0293	0.007549
7	rs4719399	2071368	T	C	0.0778032789468595	0.0293	0.007916
7	rs4719401	2071518	C	T	0.0779975408217275	0.0298	0.008854
7	rs4721327	2071713	A	G	0.0784044433741818	0.0293	0.007428
7	rs4470910	2071723	C	T	-0.0820998220832744	0.0224	0.0002432
7	rs146445424	2072414	C	T	-0.139997970227541	0.0881	0.1118
7	rs4719402	2072571	C	A	0.0779975408217275	0.0293	0.007725
7	rs7802187	2072978	G	T	0.0787002685436651	0.0293	0.00723
7	rs7803310	2073027	C	A	0.0782010127941653	0.0293	0.007606
7	rs10225174	2073344	T	C	0.0782010127941653	0.0293	0.007603
7	rs10280870	2073362	A	G	0.0778957893080859	0.0293	0.007783
7	rs10225180	2073364	T	C	0.0778032789468595	0.0293	0.007872
7	rs10215961	2074084	C	T	0.0772017529034669	0.0298	0.009525
7	rs28528997	2074122	A	G	-0.0811992094973757	0.0224	0.0002875
7	rs1533827	2074290	C	T	-0.0811992094973757	0.0224	0.0002871
7	rs6976645	2074303	C	T	0.0789960062264979	0.0293	0.007028
7	rs28539348	2074354	G	A	-0.125903416889156	0.0319	8.088e-05
7	rs6975908	2074435	T	C	0.0789960062264979	0.0293	0.00698
7	rs117375954	2074733	A	C	-0.17430576923091	0.1012	0.08506
7	rs56068044	2074755	T	C	0.0778957893080859	0.0298	0.008892
7	rs58775644	2074847	C	T	0.0785985885121491	0.0293	0.007277
7	rs56074241	2074865	G	A	0.0773035750572786	0.0298	0.009498
7	rs10214987	2076434	G	A	0.0774979340203838	0.0298	0.009277
7	rs7795126	2076626	G	A	-0.0144032303107437	0.0183	0.4292
7	rs147633108	2076649	C	T	-0.0166986496230515	0.0902	0.8532
7	rs6948902	2076673	T	C	0.0793008941363585	0.0293	0.006783
7	rs6948912	2076701	T	C	-0.0248973835545144	0.0196	0.2026
7	rs117827230	2076821	T	C	-0.0582013104087528	0.0871	0.5041
7	rs55683212	2078855	G	C	-0.0811992094973757	0.0224	0.0002891
7	rs56226325	2078981	C	T	-0.0829034623997638	0.0225	0.0002268
7	rs3996323	2079428	G	T	-0.0248051189189711	0.0192	0.1957
7	rs11763750	2080114	G	A	-0.0811016014370415	0.0224	0.0002923
7	rs150355075	2081343	C	T	-0.0701006276794891	0.0818	0.3913
7	rs11766468	2082604	G	A	-0.0837947377432658	0.0225	0.0001978
7	rs56720835	2082745	A	C	0.0797996012024758	0.0297	0.007216
7	rs1533829	2082841	A	G	-0.0248051189189711	0.0192	0.195
7	rs62444906	2083161	G	T	-0.0840992576916754	0.0225	0.0001864
7	rs62444907	2083267	C	T	-0.0829034623997638	0.0225	0.0002247
7	rs10241537	2083358	A	G	-0.0243029385231735	0.0191	0.2047
7	rs60137119	2083664	A	G	0.0332026408277183	0.0171	0.05168
7	rs6944660	2083782	A	G	0.0197045832743354	0.0203	0.3312
7	rs7797112	2085165	T	C	-0.0252049938352247	0.0192	0.1896
7	rs149432530	2085522	G	A	-0.0186019483996616	0.059	0.7526
7	rs7801349	2085553	T	C	-0.0251024465608414	0.0192	0.1903
7	rs73672021	2086301	G	A	0.0794025027861132	0.0297	0.007569
7	rs6950627	2086672	C	T	0.0338988850054592	0.0171	0.04758
7	rs10235664	2086814	T	C	-0.0252972953741621	0.0192	0.1879
7	rs10276536	2086960	C	T	-0.0227979086760041	0.0192	0.2344
7	rs9639201	2087262	G	T	-0.116803515542883	0.0306	0.0001344
7	rs9639202	2087315	G	A	-0.0802994072847293	0.0225	0.0003699
7	rs4721341	2087625	C	T	0.0782010127941653	0.0297	0.008398
7	rs55770986	2087823	T	C	-0.0835011813049328	0.0225	0.0002028
7	rs9969125	2088460	C	T	-0.0826970606869833	0.0225	0.0002335
7	rs73672023	2089004	A	C	0.0797996012024758	0.0297	0.007133
7	rs117927199	2089075	G	A	-0.0316041926269978	0.0587	0.591
7	rs10257899	2089482	G	A	0.0799011591944847	0.0297	0.007099
7	rs55669426	2090129	G	C	-0.0251024465608414	0.0192	0.1896
7	rs7787359	2090849	A	G	-0.0252049938352247	0.0192	0.189
7	rs56289396	2091415	G	A	-0.0840992576916754	0.0225	0.0001849
7	rs73281402	2091527	A	G	0.0802980596838212	0.0297	0.006759
7	rs76781142	2092448	G	C	0.07909764585865	0.0303	0.008919
7	rs4721347	2092885	G	A	0.0205964297986501	0.0206	0.3162
7	rs12699646	2093162	T	G	-0.0335050785573982	0.0171	0.05062
7	rs73283510	2093265	G	A	0.0813034510640348	0.0297	0.006148
7	rs6461108	2094340	A	G	0.0825012215117438	0.0291	0.004533
7	rs116860885	2094515	G	A	-0.129095531334953	0.1094	0.238
7	rs61154218	2095999	C	T	0.0800027068735152	0.0296	0.006972
7	rs55893771	2096255	C	T	-0.0836968760217999	0.0226	0.0002089
7	rs4719412	2099193	G	A	0.0686954939412985	0.0315	0.02905
7	rs4719413	2099196	G	T	0.0696006867298358	0.0315	0.027
7	rs6972969	2099331	A	G	-0.0248973835545144	0.0192	0.1946
7	rs6977161	2099361	T	C	-0.0249999098013234	0.0192	0.1914
7	rs60626033	2099719	A	G	-0.0248051189189711	0.0192	0.1964
7	rs4721353	2101075	G	A	0.0800027068735152	0.0297	0.007003
7	rs4719414	2101414	T	C	0.0789960062264979	0.0296	0.007703
7	rs10261796	2102726	C	T	0.078903597595466	0.0297	0.007786
7	rs7785626	2103005	A	G	0.0193025022544974	0.0204	0.3447
7	rs73048919	2103637	C	A	0.0332993704009261	0.0172	0.05277
7	rs6461115	2103668	A	G	-0.0786969469491816	0.0222	0.000405
7	rs55810445	2103739	C	T	-0.0819044396214851	0.0225	0.0002677
7	rs11760737	2104055	T	C	-0.0819044396214851	0.0225	0.0002645
7	rs11773643	2104063	A	G	-0.0785995828126435	0.0222	0.0004096
7	rs56072378	2104364	A	G	-0.0786969469491816	0.0222	0.0004034
7	rs4721359	2104951	A	G	-0.0252049938352247	0.0192	0.1878
7	rs55860148	2105594	G	A	-0.0785995828126435	0.0223	0.0004218
7	rs4719415	2105760	A	G	0.0183015011699126	0.02	0.3597
7	rs4719416	2106608	G	A	-0.0263953113595316	0.0192	0.1707
7	rs34731055	2106928	C	T	-0.0802994072847293	0.0224	0.0003393
7	rs62444917	2107262	A	C	-0.0782967327751765	0.0222	0.0004304
7	rs55789728	2107649	A	G	-0.0777993924544118	0.0222	0.0004671
7	rs17132130	2108036	G	C	-0.0781020918869996	0.0222	0.0004438
7	rs12333585	2108144	C	T	0.0780992819830517	0.0296	0.00843
7	rs57429877	2109428	C	T	0.0780992819830517	0.0296	0.008405
7	rs62444919	2109499	C	T	-0.0795953077717999	0.0224	0.000379
7	rs11772627	2109821	G	C	-0.0795953077717999	0.0224	0.0003797
7	rs3800869	2109933	C	T	-0.0203047533403643	0.0204	0.3194
7	rs3800870	2110043	G	A	0.0782010127941653	0.0296	0.008334
7	rs3800871	2110236	C	T	0.0177023841130051	0.02	0.376
7	rs3800872	2110272	C	G	-0.0772050709089715	0.0223	0.0005215
7	rs3823624	2110346	T	C	-0.0788051404425305	0.0224	0.0004262
7	rs17734969	2110517	T	C	-0.077097050384967	0.0223	0.0005395
7	rs10270935	2110771	T	A	0.0778032789468595	0.0296	0.008604
7	rs10253087	2111168	C	A	0.0758029634155007	0.0295	0.01027
7	rs11771283	2111184	T	C	0.036997088886122	0.0179	0.03905
7	rs12699659	2111533	T	C	-0.01999864650669	0.0275	0.4679
7	rs12530949	2111553	G	C	-0.0482977854077521	0.0232	0.03761
7	rs12536235	2111555	C	A	-0.0484972070855493	0.0232	0.03665
7	rs12536239	2111580	C	T	0.0937999490706712	0.0278	0.0007403
7	rs56320659	2111622	C	T	0.0818011606883997	0.0291	0.004909
7	rs10950536	2111636	G	A	0.0693021569865934	0.0224	0.001958
7	rs56918704	2111666	A	G	0.0204004877576787	0.0189	0.2821
7	rs9632587	2111924	A	G	0.0670977435324941	0.0285	0.01841
7	rs17132133	2111996	C	T	-0.0198966317144566	0.0297	0.5036
7	rs3800873	2112174	C	G	0.0765998648086992	0.0297	0.009898
7	rs1860826	2112506	G	A	0.0289955368412525	0.0174	0.09627
7	rs2398709	2112548	C	T	0.0287040681283552	0.0171	0.09324
7	rs35145970	2112549	G	A	-0.0730977134062134	0.0225	0.001164
7	rs13227446	2113062	G	A	-0.0737972512017079	0.0225	0.001041
7	rs1860827	2113327	T	C	0.0166997792224134	0.0203	0.4126
7	rs2398708	2113375	A	C	-0.0202027073175195	0.0192	0.2924
7	rs2398707	2113429	A	G	0.0784044433741818	0.0296	0.008032
7	rs3778937	2113455	T	C	-0.0203047533403643	0.0192	0.2905
7	rs10280529	2113941	A	G	0.0782010127941653	0.0293	0.007546
7	rs3778938	2114785	A	G	0.0170045988158238	0.0203	0.4003
7	rs3778939	2114924	A	C	0.0795964542711428	0.0292	0.006401
7	rs3729620	2115163	C	T	-0.0720009626887629	0.0225	0.001367
7	rs3800874	2115215	A	G	0.0774979340203838	0.0292	0.008004
7	rs10251391	2115794	C	T	0.0788019382374035	0.0296	0.007705
7	rs10254998	2116333	C	A	0.0784044433741818	0.0296	0.008042
7	rs3778940	2116690	G	A	0.0784968981407531	0.0296	0.007958
7	rs3778943	2116877	C	T	0.0768962242207427	0.0293	0.008572
7	rs34564512	2117146	C	G	-0.0727965247845636	0.0225	0.001216
7	rs4721372	2117206	C	G	0.0770999203808484	0.0292	0.008181
7	rs3800875	2117261	C	T	-0.0767946549790727	0.0226	0.0006685
7	rs76545745	2117289	C	T	-0.0058973552660839	0.0605	0.9221
7	rs3800876	2117309	T	C	-0.0729040817360731	0.023	0.001513
7	rs3778944	2117752	G	A	0.0789960062264979	0.0298	0.008013
7	rs3778945	2117912	A	C	-0.0170037478161859	0.0183	0.3533
7	rs3778946	2118448	G	A	-0.0171970248285215	0.0182	0.3427
7	rs3800877	2118772	T	C	-0.0176040459483609	0.0182	0.3321
7	rs7805774	2119174	C	T	0.0165030720990143	0.0202	0.4119
7	rs7796547	2119657	T	C	0.016296487966892	0.0202	0.4197
7	rs34903893	2119869	C	T	-0.0726997334182779	0.0224	0.001177
7	rs3800878	2120364	T	G	-0.0169020380753563	0.0182	0.3541
7	rs3800879	2120378	A	G	-0.0170037478161859	0.0182	0.3489
7	rs3800880	2120616	A	G	-0.0171970248285215	0.0182	0.3441
7	rs3800881	2120635	T	C	-0.0176956485356892	0.0182	0.3295
7	rs3800882	2120758	G	A	0.0259990758686168	0.017	0.1259
7	rs3800883	2120894	A	G	0.0171029078996623	0.0202	0.3976
7	rs3800884	2121113	C	A	0.0799011591944847	0.0296	0.006882
7	rs3800885	2121114	C	A	0.07909764585865	0.0296	0.007443
7	rs1558461	2121156	G	A	-0.0129028853555234	0.0346	0.71
7	rs1558462	2121196	G	A	-0.0716034188596929	0.0224	0.001418
7	rs3800887	2121274	C	G	0.0795041011125991	0.0296	0.007175
7	rs3800888	2121616	T	C	0.0797996012024758	0.0296	0.006947
7	rs3778947	2122183	T	C	0.0795964542711428	0.0292	0.006429
7	rs3800889	2122454	C	T	0.0793008941363585	0.0296	0.007305
7	rs3800890	2122643	G	A	-0.0174005146801673	0.018	0.3343
7	rs3778948	2123291	G	A	0.0795964542711428	0.0296	0.007055
7	rs3778949	2123409	G	A	0.0801042442416614	0.0296	0.006732
7	rs3800891	2123772	C	T	0.0794025027861132	0.0296	0.007231
7	rs3800893	2123963	C	T	-0.0704975744133774	0.0224	0.001672
7	rs9654938	2124250	A	G	0.0807962698280896	0.0292	0.005627
7	rs9654939	2124355	G	T	0.0797996012024758	0.0296	0.006967
7	rs4721384	2124801	C	T	0.0807040274149627	0.0297	0.006643
7	rs3778950	2125131	G	T	0.0795964542711428	0.0296	0.007101
7	rs3778951	2125320	C	T	0.0795041011125991	0.0296	0.007144
7	rs3823626	2125673	C	G	0.07909764585865	0.0296	0.00743
7	rs3800894	2125805	C	A	0.07909764585865	0.0296	0.007454
7	rs3800895	2125942	G	A	0.0392014821991368	0.0225	0.08164
7	rs3778953	2126219	G	A	0.078903597595466	0.0296	0.007577
7	rs3778954	2126453	T	G	0.0787002685436651	0.0292	0.007039
7	rs3778955	2126480	G	A	0.0779975408217275	0.0295	0.008201
7	rs11973308	2126815	T	C	0.0789960062264979	0.0292	0.006781
7	rs11982791	2127194	C	A	0.0794025027861132	0.0292	0.006544
7	rs3823627	2127276	A	G	0.0785985885121491	0.0296	0.007841
7	rs3778956	2127515	C	G	-0.0177974390305806	0.0316	0.5739
7	rs3778957	2127711	G	A	0.07909764585865	0.0296	0.007445
7	rs3778958	2127795	G	A	0.07909764585865	0.0296	0.007421
7	rs3778959	2127990	G	A	0.0794025027861132	0.0296	0.007229
7	rs3778960	2128041	C	T	0.0791992751612369	0.0296	0.007354
7	rs3778961	2128048	C	T	0.0787002685436651	0.0296	0.007736
7	rs3778962	2128115	C	T	0.078903597595466	0.0296	0.007631
7	rs10242757	2128648	T	C	0.0795041011125991	0.0292	0.006511
7	rs73285726	2129142	T	C	0.078903597595466	0.0296	0.007621
7	rs13242473	2130014	T	C	-0.0630036995790015	0.0217	0.003623
7	rs56291341	2130600	A	G	0.0793008941363585	0.0292	0.006642
7	rs12537109	2130652	G	A	-0.0300984478240329	0.0539	0.5761
7	rs150825760	2130922	G	A	-0.169899036795397	0.0505	0.0007596
7	rs10950541	2130960	T	C	0.081497034243183	0.0286	0.004394
7	rs10950542	2131141	T	C	0.0799011591944847	0.0296	0.00687
7	rs185743136	2131386	G	A	-0.0235040691879941	0.0818	0.7737
7	rs2895202	2131829	T	C	0.0259990758686168	0.017	0.1253
7	rs4721390	2132126	T	C	0.0754042744478771	0.0292	0.009711
7	rs4721391	2132365	C	T	0.0843962939720313	0.0346	0.01467
7	rs56409553	2132749	A	G	-0.0143017847108596	0.0191	0.4547
7	rs73671837	2132992	T	C	0.0794025027861132	0.0296	0.007281
7	rs56922345	2133000	T	C	0.0787002685436651	0.0292	0.007049
7	rs10256690	2133088	A	C	0.07909764585865	0.0296	0.007449
7	rs3800896	2133443	C	T	0.07909764585865	0.0296	0.007458
7	rs745528	2133814	A	G	-0.0146974807605841	0.0191	0.4402
7	rs3888009	2134368	G	A	0.0783027332571736	0.0296	0.008082
7	rs10242452	2134616	A	G	0.0745043221681052	0.029	0.01027
7	rs35143793	2134728	A	G	-0.0657979805904322	0.0223	0.003208
7	rs4721392	2134971	G	T	0.0793008941363585	0.0295	0.007268
7	rs4721393	2135015	G	A	0.0783027332571736	0.0296	0.008062
7	rs3800897	2135170	T	C	-0.0139975096438537	0.0186	0.4511
7	rs77231637	2136097	C	A	0.0210959082947329	0.0396	0.5942
7	rs3823628	2136421	G	C	0.077701507663852	0.0291	0.007561
7	rs3800898	2136468	T	C	0.0185960172820726	0.0202	0.3564
7	rs3800900	2137195	T	A	0.0787002685436651	0.0295	0.00766
7	rs3778963	2137903	A	G	-0.0142003494011414	0.0182	0.4367
7	rs3778964	2138109	C	T	0.0250047589895661	0.017	0.1415
7	rs3778965	2138296	G	A	0.024097313483794	0.017	0.1553
7	rs3800901	2138761	G	A	-0.0165969709073694	0.0192	0.3851
7	rs73038441	2139286	T	C	0.0254045542217263	0.017	0.1344
7	rs73038442	2139457	C	T	0.0251998010217421	0.017	0.1374
7	rs3778968	2139904	C	A	0.0788019382374035	0.0295	0.007591
7	rs3778969	2139990	G	A	0.0250047589895661	0.017	0.1403
7	rs4719431	2140312	T	C	0.0528011569911275	0.0173	0.002294
7	rs4719432	2140330	A	G	0.0528011569911275	0.0173	0.002296
7	rs149182500	2140617	C	T	0.0610010215573989	0.0765	0.4254
7	rs62442993	2140704	C	T	-0.0644958553811008	0.0223	0.003854
7	rs4380817	2140938	T	C	0.0185960172820726	0.0202	0.358
7	rs4719436	2141239	G	A	0.025297307774162	0.017	0.1365
7	rs6944886	2141670	A	G	-0.0646985339389367	0.0224	0.003965
7	rs4721405	2143165	T	G	0.0184978548821194	0.0202	0.3604
7	rs3778970	2143208	C	A	0.023198814502523	0.0171	0.1735
7	rs3800902	2144378	C	T	0.0250047589895661	0.017	0.1413
7	rs35876604	2145406	G	A	-0.0657018642254792	0.0224	0.003289
7	rs1860829	2145425	A	C	0.0176041339483571	0.0202	0.3829
7	rs3778971	2146254	C	A	-0.0657018642254792	0.0224	0.003313
7	rs3778972	2146339	C	T	0.0900966127514373	0.0342	0.008439
7	rs3800904	2146751	G	A	0.0772017529034669	0.0296	0.009096
7	rs4721407	2147301	A	G	0.0155977206230546	0.0203	0.4399
7	rs3800905	2147596	A	G	0.0126990249774084	0.0206	0.5369
7	rs3800906	2148059	T	A	0.0778032789468595	0.0297	0.008736
7	rs138409280	2148892	T	G	-0.263197611604781	0.11	0.01674
7	rs7809320	2149947	G	A	-0.0660009232598249	0.0223	0.003133
7	rs10224497	2149967	A	G	0.0515957486436504	0.0173	0.002897
7	rs4721410	2150343	A	G	0.0176041339483571	0.0202	0.3831
7	rs3778973	2151178	C	T	-0.066599309771242	0.0223	0.002888
7	rs1558465	2151398	G	C	0.0255995183002125	0.017	0.1317
7	rs1558466	2151432	A	C	-0.0149004625639624	0.0183	0.4137
7	rs1476887	2151633	T	C	0.0259016375226531	0.017	0.128
7	rs731140	2152001	G	A	-0.0145960053074092	0.0183	0.4237
7	rs1860830	2152344	A	G	0.0179970767016546	0.0202	0.3728
7	rs60968700	2152856	C	T	0.0806025509320504	0.0305	0.008191
7	rs4721411	2153071	C	T	0.0260965047212743	0.017	0.1251
7	rs4721412	2153084	A	G	0.0178006246255066	0.0203	0.3807
7	rs6461158	2153541	G	A	-0.0674975614490263	0.0223	0.00245
7	rs190123420	2155224	C	T	-0.154597446279196	0.107	0.1484
7	rs11770254	2155250	C	G	0.0275957115907991	0.0171	0.1059
7	rs11770255	2155251	C	G	0.0275957115907991	0.0171	0.1058
7	rs2398706	2156338	A	T	0.0281014301108748	0.017	0.09844
7	rs73673201	2156856	G	C	0.0791992751612369	0.0305	0.009365
7	rs13240499	2157186	G	A	-0.0694036701388791	0.0223	0.001855
7	rs147055476	2157730	C	A	-0.199695615451661	0.1051	0.05744
7	rs10239050	2158390	A	G	0.055500929860874	0.0173	0.001348
7	rs11767038	2159214	G	A	-0.019294956182969	0.0203	0.3415
7	rs3800907	2159430	C	T	0.0758029634155007	0.0298	0.01092
7	rs3800908	2159437	C	T	0.0565031992337321	0.0173	0.001094
7	rs3800909	2159594	C	G	0.0304031059110447	0.017	0.0734
7	rs3778977	2159746	C	T	0.0301993737308422	0.017	0.07477
7	rs3778978	2159817	A	G	0.0298985503458634	0.017	0.07845
7	rs4721418	2159987	T	C	0.0757009883436821	0.0299	0.01131
7	rs1860831	2160931	T	C	0.0524026787930484	0.0173	0.002383
7	rs4719443	2161099	A	G	0.0524975689577541	0.0173	0.002326
7	rs3778980	2161447	G	A	-0.0714960017050699	0.0223	0.001346
7	rs3778981	2161545	C	T	0.0749033700266622	0.0303	0.01341
7	rs1860832	2161849	G	A	0.0285971749776749	0.017	0.092
7	rs879672	2161978	C	A	-0.0145960053074092	0.0182	0.424
7	rs73285786	2162553	G	A	0.0717995956157747	0.0298	0.01597
7	rs3800913	2163237	A	G	0.0301023438164435	0.017	0.07635
7	rs3800914	2163254	G	C	0.0168964476597299	0.0202	0.4033
7	rs3800915	2163800	A	C	0.0178988554877579	0.0202	0.3771
7	rs2398705	2164995	G	A	0.0291023874205329	0.017	0.08766
7	rs3800916	2166072	C	T	0.0291995144044279	0.017	0.08623
7	rs3778982	2166233	T	C	0.0301993737308422	0.017	0.07605
7	rs3778983	2166319	T	G	0.0551981604647623	0.0173	0.001452
7	rs3778984	2166514	T	C	0.0301993737308422	0.017	0.07562
7	rs147136135	2166617	G	A	0.0314017631395316	0.104	0.7628
7	rs3778985	2167273	G	C	0.0763034175417175	0.0298	0.01051
7	rs3778986	2167383	T	G	0.0758956590032571	0.0294	0.009776
7	rs144322886	2167763	G	A	0.0141987193998129	0.075	0.8493
7	rs3800917	2167939	G	A	0.0274011363479391	0.0171	0.1097
7	rs3800918	2167978	T	C	0.0212036062510236	0.0207	0.3048
7	rs3778987	2168495	C	T	0.0235993322503244	0.0177	0.1824
7	rs34111510	2169815	C	T	-0.0646985339389367	0.0231	0.005063
7	rs4721428	2170606	G	A	0.0207041815582916	0.0202	0.3038
7	rs6461168	2170759	A	G	-0.017502275136142	0.0194	0.3673
7	rs77461871	2170960	T	A	0.0044998604248922	0.0433	0.9167
7	rs3778988	2171115	C	G	0.06879818587027	0.0301	0.0223
7	rs3778989	2171151	G	A	0.0661996407142037	0.03	0.02733
7	rs3778990	2171155	C	T	-0.0162005226717083	0.0194	0.4035
7	rs4721429	2171704	T	C	0.0267977123853779	0.017	0.1149
7	rs7795360	2171891	G	A	0.0703000168001571	0.0298	0.0182
7	rs3778991	2172455	G	A	0.021898468701116	0.017	0.1979
7	rs3778992	2175313	C	G	0.0129951954948113	0.0185	0.4836
7	rs3778994	2175855	C	A	0.0239996896478807	0.017	0.1576
7	rs3778995	2175871	T	C	-0.0217038334437866	0.0218	0.3206
7	rs1107351	2177093	G	A	0.0311013012983478	0.0171	0.06791
7	rs3778996	2177190	G	A	0.0295976364389436	0.017	0.08267
7	rs73039217	2178731	G	A	0.0277027118389473	0.0171	0.1053
7	rs191773053	2179331	G	A	-0.191802357893471	0.0735	0.009047
7	rs148587146	2179721	C	T	-0.0031950988965408	0.085	0.9702
7	rs3800920	2180461	A	T	0.0618004009054468	0.0306	0.04351
7	rs3778998	2180753	C	A	0.0259016375226531	0.0171	0.1297
7	rs3778999	2180885	G	A	0.0298985503458634	0.017	0.07903
7	rs183123048	2181302	C	T	-0.213700774987625	0.1295	0.09894
7	rs3800921	2181322	G	A	0.0990033516419425	0.0809	0.2212
7	rs79917275	2181343	G	A	0.100596184233562	0.1053	0.3393
7	rs149881241	2181513	A	G	-0.163401671941444	0.0989	0.09848
7	rs3779000	2181628	G	A	0.0312951579807101	0.0171	0.06703
7	rs3779002	2183219	C	T	0.0259990758686168	0.0171	0.1289
7	rs1859993	2183702	A	G	0.0320992618599997	0.0171	0.0604
7	rs4721441	2184060	T	C	0.0301993737308422	0.0171	0.07725
7	rs3800922	2184505	A	G	0.0298985503458634	0.0171	0.08005
7	rs3800923	2184673	A	G	0.0310043588626902	0.0171	0.06987
7	rs3779003	2184902	C	T	0.0291023874205329	0.0171	0.0877
7	rs1004643	2185324	G	C	-0.0164038098256767	0.0203	0.4176
7	rs3779005	2185982	C	T	-0.0713993361302911	0.0655	0.2757
7	rs1614599	2186013	A	C	0.0063001125484799	0.0336	0.8513
7	rs187218823	2186344	C	T	0.0063001125484799	0.07	0.9284
7	rs3800924	2188249	C	T	0.022299507494767	0.0174	0.2005
7	rs1637771	2189371	C	T	-0.0198048272985997	0.0204	0.3298
7	rs3823631	2190100	A	G	0.0497040321791155	0.0175	0.004419
7	rs6461188	2190452	C	T	-0.0087985943563496	0.0341	0.7967
7	rs34739081	2191428	A	C	-0.0101008421794295	0.043	0.814
7	rs1620530	2191884	T	C	0.0251022847608284	0.0207	0.2246
7	rs1639895	2192093	C	T	-0.0525994101433915	0.0377	0.1625
7	rs4721446	2192540	G	A	0.0098018049722602	0.019	0.6075
7	rs10240891	2192654	C	T	0.0335024720540013	0.0173	0.05332
7	rs4721447	2193433	C	T	0.0339955472579582	0.0173	0.04906
7	rs35256954	2193891	G	A	-0.0106970095483354	0.0343	0.7554
7	rs13240401	2194396	T	C	-0.0022024235552	0.0334	0.9474
7	rs3800925	2194607	T	C	-0.0028039273327342	0.0334	0.9336
7	rs117696768	2194903	G	A	0.004201162744548	0.0595	0.9438
7	rs13238385	2195062	A	C	-0.0028039273327342	0.0334	0.9328
7	rs34782622	2195132	A	G	-0.0105049846451474	0.034	0.7585
7	rs58835785	2195442	C	T	0.0344014267173323	0.0173	0.04692
7	rs59134428	2195445	G	A	0.0343048036919902	0.0173	0.04721
7	rs7788620	2196349	A	G	-0.0027036515743148	0.0334	0.9346
7	rs6972752	2196551	G	A	-0.0352956263947246	0.0216	0.1027
7	rs35666814	2197554	T	C	-0.0032954239497972	0.0334	0.9223
7	rs34045509	2198421	G	A	-0.002002002670673	0.0334	0.952
7	rs35076297	2198777	C	A	-0.0021022080918702	0.0334	0.9494
7	rs62443025	2199541	T	C	-0.0094040800752939	0.034	0.7816
7	rs34513550	2200291	A	G	-0.0087985943563496	0.034	0.7953
7	rs62443026	2200698	T	G	-0.0092022107647994	0.034	0.7876
7	rs75340993	2200864	G	T	-0.0260975991218731	0.0215	0.2233
7	rs186151683	2201044	C	T	-0.0948053072739119	0.0857	0.2684
7	rs142930614	2201080	C	T	-0.0043996643446871	0.0432	0.9194
7	rs150084146	2201299	G	A	-0.0249999098013234	0.0215	0.2438
7	rs62443035	2202297	G	A	-0.002002002670673	0.0334	0.9514
7	rs34129678	2203162	C	A	-0.0016012813669738	0.0334	0.9606
7	rs13230911	2203369	C	T	-0.001501126126267	0.0334	0.9646
7	rs3779009	2203692	G	C	0.0037031349243813	0.018	0.8385
7	rs34198643	2203808	C	T	-0.001501126126267	0.0334	0.9639
7	rs33959324	2203895	C	T	-0.001501126126267	0.0334	0.9642
7	rs1637766	2204400	G	A	-0.0282040203730758	0.0194	0.1464
7	rs35536620	2204448	G	T	-0.001300845733048	0.0334	0.9698
7	rs1639898	2204473	A	G	0.0203025023378308	0.0618	0.7423
7	rs3800926	2205956	G	A	-0.0360003042410416	0.0216	0.09534
7	rs13226690	2206318	G	A	-0.008395140788382	0.0341	0.8053
7	rs13229741	2206581	G	A	-0.0086977157031958	0.0341	0.7986
7	rs13244625	2206690	A	G	-0.0087985943563496	0.0341	0.796
7	rs190651339	2207015	T	C	-0.0536012187552047	0.0493	0.2765
7	rs186786649	2207052	C	T	0.0816997954833017	0.0347	0.01876
7	rs2159045	2207401	T	C	0.0308977113278438	0.0192	0.1073
7	rs34255795	2207416	A	G	-0.0349952529972629	0.0216	0.1048
7	rs35324681	2209085	G	A	-0.0085968472255182	0.0341	0.8018
7	rs62443039	2209354	C	T	-0.0326988269632397	0.0216	0.1292
7	rs1637762	2209563	T	C	-0.0050024916227914	0.0345	0.8847
7	rs3779013	2210844	G	A	-0.0310985871020312	0.0219	0.1568
7	rs74545244	2211592	C	A	0.0067968490002727	0.0578	0.9066
7	rs12699750	2211937	G	A	-0.0085968472255182	0.034	0.8
7	rs6967286	2212758	C	A	0.0320992618599997	0.0172	0.06204
7	rs1637761	2212923	G	T	-0.0256050287153947	0.0188	0.1725
7	rs35038526	2213106	A	G	-0.0303045802648556	0.0214	0.1565
7	rs62443041	2213287	A	G	-0.0082035573506883	0.034	0.8087
7	rs142119018	2213342	C	G	0.0107025231331357	0.0914	0.9065
7	rs34875122	2213543	C	T	-0.010302892995897	0.034	0.7611
7	rs34853711	2214187	G	C	-0.0016012813669738	0.0334	0.9613
7	rs13240130	2214602	G	T	-0.0066017436345624	0.0343	0.8482
7	rs3779014	2214867	G	C	0.0901971304175018	0.0427	0.03479
7	rs17186327	2216549	G	A	-0.0095050300143049	0.0339	0.78
7	rs13233029	2219528	C	A	-0.0092022107647994	0.0339	0.7862
7	rs35413321	2219954	G	A	-0.009000382197299	0.0339	0.7911
7	rs1639906	2219966	T	C	0.0016985566355815	0.0191	0.9289
7	rs1637759	2220053	C	T	0.0332026408277183	0.0176	0.05908
7	rs17790410	2220092	A	G	-0.0094040800752939	0.0338	0.7812
7	rs13224212	2221032	A	G	-0.0092022107647994	0.0338	0.7854
7	rs75665998	2221152	A	G	0.0780992819830517	0.0344	0.02315
7	rs73039284	2221583	C	G	0.031498667059371	0.0172	0.06662
7	rs62442470	2222575	C	T	-0.0085968472255182	0.0338	0.8001
7	rs4721458	2223624	G	A	0.0312951579807101	0.0172	0.0682
7	rs35239146	2223696	C	T	0.001598721363697	0.0333	0.9609
7	rs62442472	2223997	A	C	0.0022973590486834	0.0333	0.9444
7	rs1625464	2224667	G	A	0.022299507494767	0.022	0.3109
7	rs10226475	2226162	A	G	0.0304031059110447	0.0172	0.07639
7	rs62442473	2227289	A	T	-0.0091012913892029	0.0339	0.7877
7	rs13233298	2227707	T	C	-0.0238010101859522	0.0215	0.268
7	rs1637750	2227811	G	A	0.0329027196757078	0.0176	0.06158
7	rs56247048	2228379	G	A	-0.0091012913892029	0.0339	0.7892
7	rs4719456	2228704	G	C	0.0501986955327459	0.0174	0.003999
7	rs1637749	2228848	A	G	0.0577027101282892	0.0183	0.001653
7	rs1632674	2229701	C	G	0.0096037361426946	0.0448	0.8301
7	rs4719457	2230225	A	G	0.0195967237465575	0.019	0.3023
7	rs1639908	2230644	C	G	-0.0065010863423599	0.019	0.7317
7	rs17186614	2231002	G	A	-0.0256050287153947	0.0216	0.2359
7	rs1637748	2231344	C	T	0.0062007356416035	0.0451	0.8915
7	rs1637747	2231974	C	T	0.0044998604248922	0.0451	0.9208
7	rs78699717	2232160	T	C	0.0028958031120254	0.0454	0.9494
7	rs10257990	2232671	T	C	0.0160997014894237	0.0184	0.3813
7	rs12112306	2232946	C	T	0.0167981182758809	0.0184	0.3607
7	rs1639909	2233045	A	C	0.021497269010823	0.0209	0.3033
7	rs17790613	2233457	G	A	-0.0076995657264405	0.034	0.8219
7	rs62442476	2233528	G	A	-0.0338050046123612	0.0271	0.2123
7	rs1637746	2233871	G	A	0.0030952049073025	0.0274	0.9108
7	rs1637745	2234211	C	G	0.0035038543266769	0.0275	0.8997
7	rs1558458	2235931	C	G	0.0043007385516922	0.045	0.9233
7	rs1637742	2236432	G	A	0.0308977113278438	0.0177	0.08088
7	rs1637741	2236460	G	A	0.0056042667198317	0.045	0.9009
7	rs3800929	2237198	C	G	0.0275957115907991	0.0172	0.1084
7	rs1637740	2237322	C	T	0.0029955089797983	0.0449	0.9476
7	rs35865023	2237661	C	T	-0.0051029981759033	0.034	0.8813
7	rs1558460	2239080	C	T	-0.0297996312385195	0.0218	0.1722
7	rs1637738	2239569	T	C	-0.006199175242821	0.0191	0.7454
7	rs6950269	2239971	G	T	0.0035038543266769	0.0342	0.9193
7	rs11976342	2240094	C	T	-0.0128015918372089	0.0178	0.4712
7	rs77466726	2240155	C	T	-0.036798848237098	0.0281	0.1906
7	rs74372344	2240168	C	T	0.118600479236102	0.0445	0.007775
7	rs117135484	2240538	C	T	-0.0309026047398165	0.055	0.5744
7	rs3779021	2241562	G	A	0.10219551231467	0.0421	0.01516
7	rs1621778	2241594	C	T	0.001099395443301	0.0452	0.9803
7	rs3779023	2241802	G	A	-0.0540022233826842	0.0808	0.5037
7	rs749991	2241862	G	C	-0.0039979812872983	0.0341	0.9068
7	rs1637737	2242802	A	G	0.005703702916678	0.0444	0.8981
7	rs1639910	2243983	T	C	-0.0128015918372089	0.0182	0.4809
7	rs77417403	2243992	G	C	-0.0435966737180782	0.0765	0.5687
7	rs117728962	2244779	G	A	0.0003999200213268	0.0633	0.9944
7	rs34033546	2245885	G	C	-0.002002002670673	0.0281	0.9426
7	rs1637736	2246454	T	C	-0.0078003437327339	0.0196	0.6889
7	rs57007970	2246864	G	A	0.0190964956909883	0.0174	0.2744
7	rs56086108	2247496	T	A	-0.0127003085782322	0.0179	0.4779
7	rs17187301	2247730	T	G	-0.0004000800213396	0.0343	0.9903
7	rs1612548	2248472	G	A	0.0063001125484799	0.0275	0.8183
7	rs1637735	2248690	T	C	-0.0277001306422786	0.0226	0.2215
7	rs3800932	2248836	C	T	-0.0108991808690006	0.0447	0.8076
7	rs3800933	2248959	C	T	0.0395956428583544	0.021	0.05891
7	rs1639911	2249894	G	A	-0.0220002402796674	0.0303	0.468
7	rs112702513	2249955	G	T	0.0835963858728342	0.1297	0.5193
7	rs113137208	2249978	C	T	-0.0319964709431669	0.0994	0.7476
7	rs113218142	2250051	G	A	0.059701843246044	0.0627	0.3411
7	rs149401019	2250057	G	A	0.0664990979502052	0.0329	0.04356
7	rs35173522	2250293	A	C	0.0027960873020011	0.0348	0.9355
7	rs1002170	2252986	G	A	-0.0033957590691798	0.0341	0.9202
7	rs1002169	2253173	G	A	-0.0031048149534787	0.0341	0.9269
7	rs10252533	2253426	G	C	0.0060019521956343	0.0334	0.8562
7	rs140526853	2254998	C	T	0.0843962939720313	0.0354	0.01718
7	rs745566	2256406	T	C	0.0320992618599997	0.0174	0.06465
7	rs62442481	2256418	T	G	-0.0086977157031958	0.034	0.7986
7	rs745565	2256689	G	C	0.0321960982163169	0.0174	0.06424
7	rs733611	2256779	G	A	0.0323026073786261	0.0174	0.06263
7	rs1637732	2256802	T	C	-0.0187038311937836	0.0399	0.6396
7	rs55848703	2256852	C	T	-0.0057967688471774	0.034	0.8637
7	rs35629140	2257171	G	C	0.031498667059371	0.0173	0.06904
7	rs7781856	2257199	C	T	0.0314017631395316	0.0173	0.06913
7	rs1859991	2257200	G	A	-0.0049019951702315	0.034	0.8857
7	rs1639914	2257467	A	G	0.0308007491527123	0.0179	0.08477
7	rs6951493	2257612	G	A	0.0307037775750057	0.0173	0.07525
7	rs62442483	2257939	C	G	-0.005304041591906	0.034	0.8765
7	rs1639915	2258084	C	G	0.0311013012983478	0.0179	0.08181
7	rs1624785	2258139	T	C	0.0311013012983478	0.0179	0.08202
7	rs6957871	2258435	C	T	0.0836975590215667	0.0293	0.004265
7	rs1639916	2258899	G	A	0.0308007491527123	0.0178	0.08441
7	rs3800935	2259854	C	T	0.0219962978718961	0.0494	0.6562
7	rs1637731	2260499	C	T	-0.0139975096438537	0.0272	0.6057
7	rs1639917	2260715	G	T	0.0298985503458634	0.018	0.09691
7	rs1637730	2260928	T	C	0.0299956000353805	0.0178	0.09243
7	rs6461233	2261468	G	A	0.0308977113278438	0.0172	0.07196
7	rs1639918	2262524	G	A	-0.0217958123704574	0.0396	0.5822
7	rs1639919	2262934	C	G	0.0299956000353805	0.0178	0.09174
7	rs2159044	2262941	C	A	0.0347974835421732	0.0172	0.04329
7	rs1639920	2263246	G	A	-0.0248973835545144	0.0398	0.532
7	rs1108036	2263354	A	G	0.0329027196757078	0.0179	0.06646
7	rs3800937	2264269	A	G	-0.0073972926304747	0.0337	0.8258
7	rs13222228	2264892	G	A	0.0347974835421732	0.0194	0.07263
7	rs4719462	2266384	A	G	0.0355987772398635	0.0172	0.03877
7	rs116845642	2266862	C	T	0.0918040404750372	0.0967	0.3424
7	rs1639922	2267122	G	A	-0.021101069908054	0.0267	0.4285
7	rs3800938	2267442	C	G	0.0295005481176215	0.0174	0.09076
7	rs62442501	2268036	G	A	-0.0189993500097828	0.0348	0.5846
7	rs71525363	2268792	G	A	0.0332993704009261	0.0172	0.05277
7	rs1626670	2268970	A	G	0.0288012338056278	0.0177	0.1048
7	rs35791351	2269248	C	T	0.0329027196757078	0.0172	0.05512
7	rs79073176	2269329	G	A	0.0297044227063309	0.0488	0.5427
7	rs1637728	2269552	G	T	0.0285971749776749	0.0178	0.1073
7	rs76597217	2269596	C	A	0.0495993604912842	0.0509	0.3298
7	rs117361490	2269597	C	A	0.0495041949030891	0.0509	0.3303
7	rs17791802	2269947	A	G	-0.0164953025291975	0.0319	0.6048
7	rs111958031	2271246	A	C	-0.0435966737180782	0.0452	0.3344
7	rs3757436	2271720	A	G	-0.044495399886564	0.0452	0.325
7	rs3757437	2271980	C	T	0.0329027196757078	0.0172	0.05538
7	rs3757438	2271982	A	G	-0.0214994661132367	0.0428	0.6153
7	rs3757439	2272122	C	T	0.0336958638567256	0.0171	0.04919
7	rs62442503	2272683	C	A	-0.0170952954286372	0.0319	0.5913
7	rs3757440	2272936	A	G	0.0320024161254944	0.0171	0.06204
7	rs62442504	2273301	A	G	-0.0172987645783295	0.0319	0.5884
7	rs77758405	2274256	C	T	-0.171405355909795	0.0498	0.0005753
7	rs143218469	2275859	G	T	-0.0923017097918708	0.0505	0.06745
7	rs7787274	2275993	G	A	0.0312951579807101	0.0171	0.06788
7	rs7810970	2276385	A	G	0.0311013012983478	0.0172	0.07013
7	rs62442506	2276917	G	A	-0.009797842480111	0.0321	0.7591
7	rs6963660	2277326	G	A	-0.0458031298018141	0.0441	0.299
7	rs11547270	2278103	C	G	-0.0225012653465135	0.0266	0.397
7	rs34418140	2278183	C	T	0.0285971749776749	0.0171	0.0953
7	rs7799006	2278226	C	T	0.0291023874205329	0.0171	0.08914
7	rs6951825	2278399	A	G	0.0150954876453349	0.0223	0.4994
7	rs11984133	2279482	A	C	0.027799974857679	0.0173	0.1067
7	rs62442507	2279645	C	T	-0.0074980401773571	0.0317	0.8125
7	rs6962067	2279851	T	C	0.0167981182758809	0.0224	0.4534
7	rs62442508	2280105	G	A	-0.0071958279818024	0.0317	0.8203
7	rs117468283	2280424	G	A	0.0263010744193707	0.0496	0.596
7	rs34996498	2282107	A	G	-0.0064004391810282	0.0318	0.8405
7	rs1139425	2282612	T	C	-0.0328021562323804	0.048	0.4952
7	rs6978317	2282964	T	G	0.0238044133801613	0.018	0.1861
7	rs34185397	2284416	C	G	-0.0049019951702315	0.0335	0.8847
7	rs34606695	2284631	G	A	-0.0366951051877892	0.0453	0.4186
7	rs4719468	2285019	G	C	0.0217027816432335	0.0173	0.2099
7	rs34350755	2285107	C	G	-0.0049019951702315	0.0385	0.8995
7	rs33922585	2285178	C	T	0.0166997792224134	0.0174	0.338
7	rs10232413	2286347	T	C	0.0074025335167413	0.0223	0.7406
7	rs12673108	2286487	C	A	0.0170045988158238	0.0174	0.3286
7	rs4719469	2286778	T	C	0.0166997792224134	0.0174	0.3369
7	rs4719470	2286810	C	G	0.0059025456526138	0.0223	0.7905
7	rs3807428	2287094	A	G	0.0065981840282271	0.0223	0.7677
7	rs3807429	2287127	G	A	0.0059025456526138	0.0223	0.7913
7	rs117077349	2287467	G	A	-0.0363009797263316	0.0603	0.5474
7	rs4721505	2287560	A	G	0.0053954185169075	0.0195	0.7805
7	rs3735092	2287835	C	T	-0.0214994661132367	0.0221	0.3325
7	rs3735093	2287856	G	T	0.0047984689115734	0.0195	0.8033
7	rs33981648	2288669	T	C	0.0215951374365897	0.0173	0.2119
7	rs10281945	2288820	C	A	-0.0226035462098532	0.0222	0.3078
7	rs4866	2289586	G	A	-0.0329985112635755	0.0437	0.4508
7	rs2240576	2289865	A	C	0.0055048206344449	0.0196	0.778
7	rs12531150	2289888	C	T	0.016296487966892	0.0174	0.3482
7	rs6962576	2289903	G	A	0.0028958031120254	0.0195	0.8808
7	rs34988901	2290384	C	T	0.0033045340083004	0.0578	0.9552
7	rs10230928	2290433	C	T	-0.0214994661132367	0.0222	0.3315
7	rs1799832	2290522	C	T	-0.002002002670673	0.0325	0.9518
7	rs1062492	2290685	C	T	-0.0022024235552	0.0326	0.9462
7	rs34236280	2291102	G	A	-0.0080019302190585	0.0331	0.8094
7	rs2270052	2291399	G	A	0.0166997792224134	0.0174	0.3358
7	rs62442512	2291910	G	A	-0.0031048149534787	0.033	0.9242
7	rs2256545	2291943	G	A	0.0171029078996623	0.0174	0.3248
7	rs6945323	2293509	G	A	-0.0275048131221902	0.0224	0.2185
7	rs4719471	2293609	A	G	0.0058031292269501	0.0223	0.7967
7	rs12534131	2294123	C	T	0.0227981362759783	0.0173	0.1872
7	rs2302070	2296493	A	G	0.0060019521956343	0.0224	0.7881
7	rs2302071	2296696	C	A	-0.0275048131221902	0.0225	0.2229
7	rs3815313	2296722	A	T	-0.0281011651109099	0.0225	0.212
7	rs79971597	2296723	C	T	0.0654974362315006	0.0673	0.3304
7	rs6888	2297006	A	G	0.0060019521956343	0.0225	0.7877
7	rs62442513	2297212	C	T	-0.001501126126267	0.0336	0.9645
7	rs2398669	2298071	A	G	0.0049974917102918	0.0225	0.8229
7	rs2398668	2298227	C	T	0.0202045073158995	0.0173	0.2429
7	rs373874969	2298398	G	A	-0.0423961495190412	0.0744	0.5693
7	rs11772177	2299700	G	C	-0.0249999098013234	0.0222	0.2594
7	rs12537790	2299900	T	A	0.0193025022544974	0.0174	0.2674
7	rs7803189	2300030	A	G	0.0052959516591825	0.0224	0.8135
7	rs10447540	2301484	A	G	0.0177023841130051	0.0174	0.3075
7	rs10447541	2301578	T	G	0.0177023841130051	0.0174	0.3084
7	rs12699807	2301980	A	T	-0.0839034842227057	0.0585	0.1512
7	rs4721524	2301989	C	T	0.0049974917102918	0.0224	0.8237
7	rs62442514	2302131	G	C	0.0062007356416035	0.0334	0.8534
7	rs9639264	2302414	T	C	0.0053954185169075	0.0224	0.8084
7	rs35605848	2302471	G	A	-0.0952011857443932	0.0586	0.1042
7	rs36026497	2302527	C	T	-0.0921043240556392	0.0587	0.1166
7	rs2286207	2303109	G	A	0.0190964956909883	0.0174	0.2713
7	rs2286206	2303986	T	C	0.0056042667198317	0.0225	0.8022
7	rs2286205	2304191	A	C	0.0055048206344449	0.0224	0.8048
7	rs34262822	2304275	C	T	0.0188021269625962	0.0173	0.2771
7	rs10950627	2304643	T	C	0.0055048206344449	0.0225	0.805
7	rs113234381	2306310	G	C	-0.0137034650584925	0.0424	0.7475
7	rs6970973	2306597	C	G	0.0046989426564652	0.0225	0.8342
7	rs4721527	2306655	G	A	0.0200967016991224	0.0173	0.2451
7	rs6971143	2306708	C	T	-0.0299953975354009	0.0226	0.1837
7	rs62442515	2306794	C	T	0.0044003044444822	0.0335	0.8943
7	rs4721528	2306846	G	A	0.0077002766261879	0.0223	0.7306
7	rs6947645	2309355	G	A	-0.0288007896057264	0.0223	0.1977
7	rs7802283	2310193	A	G	0.0021975835434872	0.0199	0.9134
7	rs77059938	2310342	G	A	-0.0156010662286512	0.0425	0.7145
7	rs12535174	2310974	C	T	0.0179970767016546	0.0173	0.2966
7	rs34502289	2311266	G	A	0.0203025023378308	0.0173	0.2397
7	rs4721533	2312507	C	T	-0.0001000050003333	0.0199	0.9973
7	rs4721534	2312568	A	G	0.0193025022544974	0.0173	0.2662
7	rs111933608	2313265	G	A	-0.0128015918372089	0.0426	0.7645
7	rs7456643	2313607	T	C	0.0088011559530687	0.0335	0.7939
7	rs73043244	2313649	C	T	0.0085037404912207	0.0335	0.7991
7	rs878534	2314652	G	A	0.0194005857039748	0.0174	0.2646
7	rs8180711	2314844	G	A	-0.0117993392160431	0.0564	0.8349
7	rs2398667	2315008	G	C	0.0050969882578437	0.0228	0.8224
7	rs4549678	2315056	C	T	-0.0275973271921043	0.022	0.2101
7	rs34417375	2315105	C	T	0.0194986595340326	0.0174	0.2615
7	rs62442525	2315324	G	A	0.005703702916678	0.0336	0.865
7	rs12673658	2315798	G	C	-0.0086977157031958	0.0425	0.837
7	rs12669625	2315950	C	T	0.0199006617063362	0.0174	0.2522
7	rs79723695	2316115	A	G	-0.0202027073175195	0.0941	0.83
7	rs7792045	2316852	C	T	0.0204004877576787	0.0174	0.2424
7	rs6945061	2317429	A	G	0.0046989426564652	0.0203	0.8172
7	rs62442529	2319129	G	A	0.0033045340083004	0.0337	0.922
7	rs78814402	2321182	A	G	-0.0132980281439898	0.0429	0.7568
7	rs12666845	2322156	A	G	-0.026898543868701	0.0448	0.549
7	rs62442530	2322338	G	A	0.001998002662673	0.0338	0.9537
7	rs62442531	2322403	G	A	0.0020977980821461	0.0338	0.951
7	rs58921703	2322943	T	C	0.0205964297986501	0.0186	0.2669
7	rs10278242	2323019	C	G	-0.0281011651109099	0.0214	0.1905
7	rs6952527	2323167	G	C	0.001099395443301	0.0204	0.9577
7	rs74510194	2323305	G	A	-0.0086977157031958	0.0569	0.8785
7	rs6943446	2323488	T	C	-0.0180010511095525	0.0208	0.3874
7	rs6957272	2323756	G	T	-0.0123965203365513	0.0431	0.773
7	rs145891962	2324328	T	C	-0.0018016219466282	0.1194	0.9881
7	rs6461282	2324381	G	A	-0.0169020380753563	0.046	0.7133
7	rs61491879	2324644	G	A	0.0177023841130051	0.019	0.3533
7	rs76080135	2324748	G	A	0.0136957831289865	0.0181	0.4471
7	rs9690444	2324783	G	C	0.0173977771764203	0.0185	0.349
7	rs13220928	2324976	T	A	0.0152038337422728	0.0185	0.4119
7	rs79737139	2325149	C	T	0.0085037404912207	0.0389	0.8278
7	rs148594447	2325383	C	G	0.085002694269925	0.0946	0.3686
7	rs34196856	2326286	C	T	0.0178006246255066	0.0185	0.3382
7	rs76018154	2326453	A	C	0.0645978943749456	0.0534	0.2263
7	rs185472785	2326646	C	A	-0.0850024870699465	0.071	0.2311
7	rs34219261	2326816	C	T	0.0133998200630165	0.0179	0.4533
7	rs4719486	2329497	G	A	0.0199006617063362	0.0184	0.2779
7	rs150164707	2329599	G	A	0.0080971295874548	0.0402	0.8396
7	rs4721548	2330496	A	G	0.0111970780932162	0.0178	0.5284
7	rs116774716	2332339	C	A	0.0244974716003874	0.0386	0.5259
7	rs75537891	2332880	G	T	0.0128964817350202	0.0176	0.4629
7	rs12699820	2332968	G	T	0.0126990249774084	0.0176	0.4697
7	rs116557464	2333019	G	A	0.0246048038572487	0.0383	0.5215
7	rs34974704	2333057	A	G	0.0178988554877579	0.0184	0.3308
7	rs7797577	2333542	A	G	0.0126990249774084	0.0178	0.4745
7	rs11520750	2334025	G	C	0.0180952882690919	0.0182	0.3191
7	rs80038783	2334364	G	A	0.0266029817945341	0.0381	0.4849
7	rs79673624	2334401	G	A	0.0242046886968174	0.0384	0.5275
7	rs116739656	2334988	G	A	0.0231011029079872	0.0381	0.5439
7	rs138472728	2335876	A	G	0.0274011363479391	0.0384	0.4763
7	rs76172434	2337807	G	A	0.0275957115907991	0.0384	0.4717
7	rs76972890	2337954	A	G	0.0242046886968174	0.04	0.5449
7	rs13233723	2338087	C	A	0.0128964817350202	0.0178	0.4685
7	rs7781284	2339405	G	T	0.021497269010823	0.0183	0.2395
7	rs77195741	2339507	T	C	0.0285971749776749	0.0407	0.482
7	rs4721561	2340117	A	G	0.0126002819757385	0.018	0.4852
7	rs115585170	2340287	A	T	0.0341985075799122	0.0397	0.3899
7	rs117144060	2340298	A	C	0.0366019024445485	0.0518	0.4804
7	rs77464636	2340960	G	A	0.0341018649449722	0.0397	0.3892
7	rs13245097	2341055	C	T	0.0114047182634362	0.018	0.5254
7	rs180959597	2341875	T	C	0.0304031059110447	0.0413	0.462
7	rs141081841	2341991	G	A	-0.0012007205765188	0.0424	0.9777
7	rs369620433	2342922	G	T	0.041995705452017	0.0459	0.3593
7	rs372601225	2343156	A	G	0.0304031059110447	0.0702	0.6652
7	rs370581141	2343192	T	G	0.0187039847937718	0.0712	0.793
7	rs367810074	2343695	G	A	0.0587970705084571	0.0795	0.4595
7	rs137950815	2343907	C	T	-0.0320997276601081	0.0882	0.7157
7	rs142333651	2343910	C	T	0.0128964817350202	0.0972	0.8943
7	rs145931740	2343911	A	G	0.0127977582298607	0.0972	0.8953
7	rs6971396	2344203	C	T	0.0173977771764203	0.0183	0.3425
7	rs57019360	2344683	G	A	0.0301023438164435	0.0697	0.666
7	rs79654246	2344721	G	A	0.0701042536729151	0.0881	0.4263
7	rs4318967	2345091	T	C	0.0178988554877579	0.0184	0.3298
7	rs10249052	2346115	C	T	0.0143958802837323	0.0184	0.4323
7	rs12111694	2347433	G	A	0.0178006246255066	0.0376	0.6356
7	rs6963924	2347753	C	T	-0.0095958936734469	0.0228	0.6732
7	rs6962946	2347854	G	C	-0.009696862978864	0.0227	0.6699
7	rs35879307	2348547	C	T	-0.0094040800752939	0.0183	0.609
7	rs62442536	2348890	A	C	-0.0017014466397575	0.0204	0.9349
7	rs148228309	2348915	G	C	0.017496047616751	0.0377	0.6419
7	rs116149315	2348940	T	C	0.0166997792224134	0.0377	0.6567
7	rs10479969	2349145	T	C	0.0160997014894237	0.0374	0.6671
7	rs10479970	2349470	T	C	-0.0023026490626755	0.0203	0.9116
7	rs7805462	2349608	G	A	-0.003797200248385	0.0203	0.8503
7	rs80141290	2349746	G	A	-0.0566020980240563	0.0275	0.03969
7	rs62442538	2350148	A	G	-0.0203047533403643	0.0735	0.7821
7	rs4721571	2350184	T	C	-0.0007002451143934	0.0204	0.974
7	rs150816944	2350323	G	A	0.0167981182758809	0.0376	0.6562
7	rs4721572	2350368	T	C	-0.0069037763167944	0.0227	0.7599
7	rs4721573	2350433	G	A	-0.0005001250416822	0.0204	0.9786
7	rs4721574	2350451	G	A	-0.0064004391810282	0.0226	0.7783
7	rs4721575	2350515	T	C	-0.0110002818588653	0.0182	0.5469
7	rs10269658	2350959	C	T	0.0149969810059077	0.0374	0.6885
7	rs140118794	2351082	G	C	0.0147999386115992	0.0377	0.6956
7	rs4442022	2351981	T	C	-0.0017014466397575	0.0203	0.9317
7	rs62442539	2352594	G	C	-0.0086977157031958	0.0226	0.7003
7	rs62442541	2352811	A	C	-0.0081027387031859	0.0225	0.7182
7	rs10234453	2353170	A	G	0.0221038989069263	0.0379	0.5593
7	rs77043202	2353341	A	T	-0.140895584704878	0.0667	0.0348
7	rs2398666	2353600	A	G	-0.0170037478161859	0.0219	0.4376
7	rs34519622	2354342	A	G	-0.0170037478161859	0.0221	0.4427
7	rs55871547	2354352	C	G	-0.0055956263571598	0.0227	0.8049
7	rs111162086	2355281	G	T	-0.001501126126267	0.0204	0.9405
7	rs35642219	2356038	A	C	-0.0076995657264405	0.0226	0.7334
7	rs147775606	2356179	T	C	-0.050104527566688	0.0273	0.067
7	rs10232355	2357284	T	C	9.99950003332973e-05	0.0204	0.9957
7	rs10236582	2358244	T	C	-0.001501126126267	0.0204	0.9405
7	rs9768897	2359918	A	G	-0.0121029460677457	0.0224	0.59
7	rs6461309	2359989	A	T	0.0205964297986501	0.0417	0.6221
7	rs59973093	2360110	G	C	-0.0111013930711739	0.0223	0.6195
7	rs10950654	2360604	A	G	-0.0114047880634385	0.0223	0.6082
7	rs4721590	2361011	C	A	-0.015702643727291	0.0217	0.4681
7	rs59455908	2361253	A	G	-0.0117993392160431	0.0222	0.5966
7	rs55739293	2361284	T	C	-0.0115969858456632	0.0223	0.6025
7	rs12699833	2361452	A	G	-0.0153979421800967	0.0217	0.4788
7	rs55940829	2361462	A	G	-0.0057967688471774	0.0206	0.78
7	rs12699834	2361483	C	T	-0.007095110875924	0.0183	0.6992
7	rs59702609	2361530	C	T	-0.0122041688389067	0.0222	0.5829
7	rs2398665	2362186	T	C	-0.0154994990469515	0.0217	0.4755
7	rs12670248	2362369	A	G	-0.0057967688471774	0.0206	0.7772
7	rs59100061	2362512	C	T	0.0226026252094292	0.0419	0.5888
7	rs12672260	2362940	G	C	-0.0132980281439898	0.0222	0.5488
7	rs12670380	2363129	A	C	-0.0129028853555234	0.0222	0.5615
7	rs6964503	2363274	T	G	0.0231011029079872	0.0422	0.5834
7	rs59917907	2363860	A	G	-0.0055956263571598	0.0206	0.785
7	rs6965699	2365747	C	G	-0.013004189135254	0.0224	0.5621
7	rs4314559	2365892	T	C	-0.005304041591906	0.0207	0.7985
7	rs11766676	2367358	A	T	0.0087020272939009	0.0285	0.7606
7	rs34355737	2367378	C	T	-0.0151034855773182	0.0198	0.4444
7	rs62442558	2367386	C	T	0.0119977384336167	0.1683	0.9433
7	rs2398664	2367445	G	A	0.012096540947233	0.0194	0.5342
7	rs2398663	2367460	G	C	0.0075017910703226	0.0195	0.7015
7	rs115749841	2367873	G	A	0.0250047589895661	0.0426	0.5562
7	rs146898348	2368756	A	C	0.0295005481176215	0.0428	0.4905
7	rs139385269	2369496	T	C	0.0295005481176215	0.0428	0.4913
7	rs12699838	2369596	T	A	-0.0071958279818024	0.0183	0.695
7	rs10264281	2370412	A	G	-0.0074980401773571	0.0183	0.6806
7	rs12699839	2370956	G	A	-0.0071958279818024	0.0183	0.6934
7	rs12538376	2371106	T	C	-0.007296555232638	0.0183	0.6904
7	rs12535689	2371329	C	G	-0.0074980401773571	0.0183	0.6808
7	rs6945864	2371943	T	C	-0.0253998626327317	0.0191	0.1839
7	rs75203727	2372128	G	A	0.0285971749776749	0.0429	0.5054
7	rs4721592	2372876	C	G	-0.0217038334437866	0.0188	0.2477
7	rs7784694	2375396	G	C	-0.0530000131617053	0.0212	0.0124
7	rs10264072	2376204	A	G	-0.052198967543594	0.0211	0.01349
7	rs10252176	2376369	C	G	-0.0529051189949894	0.0211	0.01241
7	rs12699843	2376434	A	G	-0.0482977854077521	0.0209	0.02088
7	rs144119948	2376574	G	A	-0.004198802647333	0.0384	0.9137
7	rs2895183	2377332	G	A	-0.0475004961488543	0.0208	0.02227
7	rs12699846	2378786	A	G	-0.0519040071504222	0.0211	0.01385
7	rs12699847	2378880	G	A	-0.0181028726978536	0.0187	0.3315
7	rs7807013	2379991	C	G	-0.0217038334437866	0.0195	0.2663
7	rs6461318	2380823	A	G	-0.048203336386541	0.0209	0.02146
7	rs147480062	2381478	C	T	0.0235993322503244	0.0396	0.5504
7	rs141902087	2381745	C	T	0.0183996828453635	0.0396	0.642
7	rs12699855	2382358	C	T	-0.0127003085782322	0.019	0.5014
7	rs9638744	2383175	T	C	-0.0469972723609114	0.0207	0.02287
7	rs2398662	2383436	T	C	-0.0187038311937836	0.0193	0.3325
7	rs7791306	2384460	T	C	-0.0243951568347216	0.0193	0.2064
7	rs7804905	2384599	C	T	-0.0238010101859522	0.0193	0.2182
7	rs143085048	2384842	A	C	0.0339955472579582	0.0856	0.6909
7	rs75680634	2385639	C	T	-0.0346949697968869	0.0194	0.07407
7	rs62444161	2386419	G	A	0.0539956397610122	0.0296	0.06774
7	rs10447599	2386522	G	T	-0.0401035026973339	0.0254	0.1147
7	rs184215486	2386636	A	T	-0.187704016274831	0.072	0.009159
7	rs73275098	2387095	G	A	-0.050798679887367	0.02	0.01117
7	rs6974490	2387642	T	C	-0.0366017456445608	0.0254	0.1496
7	rs11767378	2390135	G	T	-0.047899061319535	0.0198	0.01554
7	rs11760846	2390174	C	T	-0.0476997588774203	0.0198	0.01608
7	rs57053689	2391196	A	G	0.0352030377085245	0.0249	0.1566
7	rs7805570	2392233	C	T	-0.0166986496230515	0.0183	0.3633
7	rs7792934	2393016	A	G	-0.0517986852338873	0.0252	0.04032
7	rs117840640	2393209	G	A	0.0546018151915836	0.0751	0.4678
7	rs6944584	2393381	C	T	-0.0469029460862576	0.0247	0.05773
7	rs2398661	2393632	C	A	-0.0169020380753563	0.0182	0.3528
7	rs7801817	2393947	T	G	-0.0437951599996715	0.0247	0.07559
7	rs2301942	2394296	C	T	-0.0182047046548463	0.0181	0.3154
7	rs2301943	2394316	C	G	-0.008395140788382	0.0203	0.6798
7	rs9690787	2394746	T	C	-0.0513985630860003	0.0251	0.04075
7	rs11551167	2394991	C	T	-0.007004474152883	0.0203	0.7289
7	rs78680793	2395043	G	C	-0.0036968248442897	0.05	0.9414
7	rs3807430	2395509	T	C	-0.0198048272985997	0.018	0.2708
7	rs6952433	2396638	A	G	-0.0517039049923374	0.0251	0.03943
7	rs6461332	2397907	T	C	-0.028399474521698	0.0195	0.1461
7	rs13236428	2399008	G	T	-0.0115969858456632	0.0276	0.6745
7	rs12533699	2399161	C	G	-0.0293979151845611	0.0195	0.1309
7	rs12533700	2399179	C	T	-0.0292949370570243	0.0195	0.1325
7	rs953770	2400306	T	C	-0.0299953975354009	0.0195	0.1234
7	rs12699880	2401252	C	T	-0.004198802647333	0.0262	0.8717
7	rs12699881	2401569	G	A	-0.0043996643446871	0.0262	0.8669
7	rs79039667	2401934	T	C	-0.0034961042567088	0.0481	0.9417
7	rs3778895	2403063	G	A	-0.0054950702819798	0.0263	0.8348
7	rs4609106	2404455	G	T	-0.0299953975354009	0.0194	0.1218
7	rs10252112	2404657	G	A	0.0553968632202877	0.0248	0.02581
7	rs12540957	2404912	C	T	0.0106035827841911	0.0477	0.8251
7	rs7810812	2404952	A	C	0.0553968632202877	0.0248	0.02537
7	rs7810944	2405028	A	G	0.0048979852621919	0.0261	0.8522
7	rs7791679	2405127	G	A	0.0044998604248922	0.026	0.8628
7	rs72569139	2405260	G	A	-0.0296966117368367	0.0189	0.1155
7	rs2286204	2405885	C	A	-0.0295009039176847	0.0193	0.1274
7	rs10260603	2406925	G	C	0.0047984689115734	0.026	0.853
7	rs2301944	2409035	C	T	0.0044003044444822	0.0257	0.8645
7	rs4721650	2410151	A	G	0.0555955265008719	0.0247	0.0244
7	rs4721651	2410482	G	A	0.0517002115855168	0.0241	0.03214
7	rs7804900	2410677	A	G	0.0584009748744768	0.0246	0.01772
7	rs6958478	2411644	C	T	0.0606999130996222	0.0247	0.01379
7	rs6978000	2411685	A	T	0.0562007331879655	0.0246	0.02256
7	rs4719519	2411768	G	A	0.0579952857871378	0.0246	0.01837
7	rs1010303	2412032	G	A	-0.0323992324466777	0.0192	0.09225
7	rs1548595	2412493	C	T	0.0603045706055096	0.0247	0.0145
7	rs1548596	2412566	C	G	0.0036034995896235	0.0257	0.8871
7	rs7779134	2412638	A	G	0.003902375817241	0.0257	0.8781
7	rs7783775	2413135	T	C	0.003902375817241	0.0257	0.8787
7	rs1419722	2413258	T	C	0.0598996532078335	0.0246	0.0147
7	rs3807432	2413329	G	T	-0.032502530761974	0.0192	0.09064
7	rs883667	2413948	C	T	-0.0340015566760147	0.0193	0.07759
7	rs886632	2414142	A	G	0.0050969882578437	0.0256	0.8427
7	rs884565	2414365	A	G	0.0045994064948955	0.0257	0.8571
7	rs884564	2414487	T	C	0.0049974917102918	0.0257	0.8457
7	rs884566	2414550	C	A	0.059701843246044	0.0246	0.01546
7	rs1010302	2414567	G	A	0.0589007839201085	0.0246	0.01681
7	rs1010301	2414587	T	C	0.0594003432814475	0.0246	0.01594
7	rs1010300	2414757	C	T	0.0595982128860241	0.0247	0.01577
7	rs1548597	2414825	A	G	0.0053954185169075	0.0257	0.8325
7	rs4721656	2415771	T	C	0.0605022613895267	0.0247	0.01421
7	rs1054058	2415797	T	C	0.0026963615477425	0.0242	0.9097
7	rs4721657	2415905	A	G	0.0608034293588251	0.0247	0.01376
7	rs4721658	2415948	A	G	0.0592966816705476	0.0248	0.01673
7	rs12669470	2416203	C	T	-0.0319964709431669	0.0194	0.09865
7	rs2240347	2416822	A	G	-0.0325955083699338	0.0188	0.08229
7	rs113033132	2417765	C	T	0.0326027085440124	0.0255	0.2017
7	rs62444177	2417803	A	T	0.0411995232473163	0.0225	0.06664
7	rs112501635	2418021	T	A	0.0018981972830802	0.0594	0.9741
7	rs6461351	2418645	A	G	0.0036034995896235	0.0258	0.8895
7	rs17132374	2419464	C	T	0.0594003432814475	0.0728	0.4145
7	rs10233271	2419515	G	C	0.0087020272939009	0.0258	0.7372
7	rs144154548	2419820	G	A	-0.109803705355201	0.0714	0.1241
7	rs2301945	2420291	G	A	-0.0788051404425305	0.0725	0.277
7	rs10950686	2421199	G	A	-0.0296966117368367	0.0195	0.1274
7	rs6461352	2421292	G	A	0.0103957761821204	0.0257	0.6867
7	rs76418015	2421298	C	G	0.0437010460710946	0.0732	0.5501
7	rs3735095	2421453	G	A	-0.0292949370570243	0.0195	0.1327
7	rs3735096	2421659	G	C	0.0595039941477318	0.0251	0.01776
7	rs3735098	2421704	G	C	-0.0182047046548463	0.0286	0.5242
7	rs10232384	2422520	A	G	0.0542040540135122	0.0246	0.02721
7	rs10239862	2423574	T	C	0.0129951954948113	0.0202	0.5203
7	rs10280755	2423803	C	T	0.0589007839201085	0.0253	0.02012
7	rs10950688	2423886	C	G	-0.021203207651103	0.018	0.2389
7	rs4721663	2423951	C	T	0.0590044865764036	0.0254	0.01995
7	rs4719524	2424266	A	G	0.0127977582298607	0.0201	0.5227
7	rs35419677	2425504	C	T	-0.0214994661132367	0.0181	0.2347
7	rs7808948	2425741	C	T	-0.0214994661132367	0.0181	0.2366
7	rs75610538	2426539	C	G	0.0321960982163169	0.0505	0.5229
7	rs886634	2426867	G	A	0.0641009254065236	0.0255	0.01204
7	rs1362137	2426868	C	A	-0.0236986067778773	0.0182	0.1942
7	rs12538927	2426947	C	T	0.0055048206344449	0.0364	0.8789
7	rs4721667	2427528	G	A	0.0448012667045393	0.0229	0.04981
7	rs10275146	2427599	C	G	-0.0252972953741621	0.0216	0.2418
7	rs10245195	2427925	G	A	0.013202462677756	0.0369	0.7205
7	rs7782956	2428271	G	A	0.0059025456526138	0.04	0.8829
7	rs139949575	2428586	T	C	-0.0127003085782322	0.1046	0.9033
7	rs183730846	2428695	C	A	0.10219551231467	0.1173	0.3838
7	rs56922454	2428749	A	G	0.0020977980821461	0.0801	0.9787
7	rs188842653	2429094	C	T	0.0666020156675811	0.0718	0.3537
7	rs28663449	2429304	C	T	-0.0042992284528324	0.0357	0.9038
7	rs113738429	2429814	T	C	0.0022973590486834	0.1034	0.9823
7	rs10240005	2429866	A	C	-0.005696192544881	0.1071	0.9578
7	rs6942749	2430231	A	G	0.0002999550089979	0.0387	0.9938
7	rs75774784	2430392	C	A	-0.0024028846163103	0.1043	0.9813
7	rs6956223	2431331	T	C	-0.0025031302181184	0.0387	0.9475
7	rs147563563	2432083	C	T	-0.0086977157031958	0.1065	0.9351
7	rs7803015	2432143	G	A	-0.0064004391810282	0.0356	0.8566
7	rs6461361	2432167	A	G	-0.003797200248385	0.0386	0.9218
7	rs1468337	2432211	C	T	-0.0086977157031958	0.0387	0.8225
7	rs2057840	2432797	G	C	-0.0095958936734469	0.0354	0.7861
7	rs6962495	2432931	T	G	-0.0094040800752939	0.0355	0.7912
7	rs149377451	2432940	C	T	0.0161980995687726	0.0414	0.6951
7	rs80094581	2433495	G	A	0.0059025456526138	0.1019	0.954
7	rs11974910	2433729	C	A	-0.0263029084210524	0.0241	0.2742
7	rs149907631	2434080	C	T	-0.009696862978864	0.0439	0.8253
7	rs147841201	2434496	C	T	0.0680978043671968	0.1166	0.5595
7	rs148907907	2434799	C	A	-0.0209989425960583	0.104	0.8401
7	rs113373609	2435447	G	A	0.0183996828453635	0.1023	0.857
7	rs138195876	2435545	C	G	-0.007296555232638	0.0653	0.9114
7	rs144765004	2435844	G	A	0.0654037717003168	0.0733	0.3721
7	rs1476614	2436186	G	A	-0.0198966317144566	0.018	0.2683
7	rs118131345	2436671	C	T	0.0594003432814475	0.073	0.4161
7	rs58638919	2437998	C	T	-0.0201006717070029	0.018	0.266
7	rs7811831	2438526	C	A	-0.0032954239497972	0.0381	0.9319
7	rs1548598	2438912	T	C	-0.0058973552660839	0.0353	0.8679
7	rs1972518	2438977	C	T	-0.0059979518036359	0.0353	0.8645
7	rs10272548	2439467	G	A	-0.0009004052431641	0.0382	0.981
7	rs10244138	2439587	C	A	0.0033045340083004	0.0374	0.9291
7	rs149605517	2439690	C	T	-0.0278954863187535	0.0982	0.7765
7	rs147304872	2439691	G	A	-0.0144032303107437	0.1037	0.8897
7	rs10259587	2439896	A	T	-0.0001000050003333	0.0381	0.9987
7	rs4721687	2440382	A	G	-0.0023026490626755	0.038	0.9508
7	rs4721688	2440476	T	C	-0.001501126126267	0.0381	0.9693
7	rs6952959	2440722	C	T	-0.0016012813669738	0.038	0.9675
7	rs6953297	2440874	C	G	-0.0025031302181184	0.038	0.9472
7	rs6952152	2440912	G	A	-0.0016012813669738	0.038	0.9672
7	rs6972968	2441075	A	G	0.0069954745123864	0.0377	0.8516
7	rs55970742	2441337	C	T	-0.0438996422900184	0.0208	0.03527
7	rs183746232	2441415	A	G	0.169801844572386	0.1187	0.1525
7	rs76579199	2441465	A	G	0.014504302202808	0.0404	0.7202
7	rs12538383	2442246	A	G	0.0509972505709038	0.0229	0.02621
7	rs12535685	2442319	C	T	-0.0019018072895963	0.0379	0.9602
7	rs1004642	2443829	G	T	-0.0277001306422786	0.0242	0.2524
7	rs143495911	2444826	T	G	0.0064988367398296	0.0534	0.9031
7	rs7802518	2444948	T	G	0.0549994182186046	0.0234	0.01878
7	rs7808353	2446680	A	T	-0.0007002451143934	0.0411	0.987
7	rs7789095	2446834	G	C	0.047799197133273	0.0211	0.02329
7	rs6944568	2448317	A	C	-0.0419997711602818	0.0209	0.04428
7	rs6952809	2448493	T	C	-0.0428031223253094	0.0209	0.04034
7	rs12536888	2448989	C	T	0.0537018913875451	0.0234	0.02163
7	rs142891739	2449070	C	T	0.0589007839201085	0.0976	0.546
7	rs7350030	2449157	G	A	-0.0416035498550752	0.0206	0.04321
7	rs28712717	2449590	T	C	-0.0421040660228114	0.0209	0.04372
7	rs10215904	2449733	C	T	0.0528960093534967	0.0234	0.02366
7	rs12671804	2449740	C	T	-0.040197189751413	0.0209	0.05433
7	rs2023969	2449980	T	C	0.0074025335167413	0.0372	0.8428
7	rs7796798	2450794	T	A	-0.0433982268254708	0.0205	0.03445
7	rs2023968	2451461	C	T	-0.0426048328324374	0.0205	0.03776
7	rs4721695	2452373	G	C	0.0537018913875451	0.0234	0.02193
7	rs4719530	2452624	C	T	0.0549994182186046	0.0234	0.01878
7	rs2270005	2452661	T	G	0.0551981604647623	0.0228	0.01575
7	rs10239877	2453699	T	C	0.0574006067311047	0.0228	0.01194
7	rs144592132	2454161	C	G	-0.0685037054338901	0.0869	0.4309
7	rs10280923	2454635	T	C	0.0580990823836463	0.0228	0.01084
7	rs10232546	2454949	G	A	0.0563992368491194	0.0234	0.01576
7	rs74956804	2455755	C	T	-0.0125990355765152	0.0264	0.6332
7	rs4721697	2456066	A	T	0.055500929860874	0.0234	0.01768
7	rs4721698	2456068	G	A	0.0556995724703668	0.0234	0.01719
7	rs10227362	2456799	A	G	0.0141987193998129	0.0371	0.7018
7	rs12534223	2457682	G	A	0.06879818587027	0.0285	0.01572
7	rs6972852	2457709	T	C	0.0200967016991224	0.0375	0.5911
7	rs62444199	2458103	C	T	0.0563992368491194	0.0228	0.01336
7	rs10245377	2458129	G	C	0.0555955265008719	0.0233	0.01698
7	rs12533091	2458399	T	C	0.0563047162104676	0.0228	0.01354
7	rs138629513	2459895	G	A	0.0280041964095973	0.1021	0.7843
7	rs143111065	2460190	C	T	0.0716041258594429	0.0754	0.3426
7	rs1946119	2460625	G	T	0.0548006364661149	0.0235	0.01951
7	rs146363216	2461030	A	G	-0.0613967948653235	0.0919	0.5045
7	rs2906182	2461211	A	G	0.0551981604647623	0.0235	0.01881
7	rs9791681	2462068	A	C	-0.0416973775562091	0.0209	0.0456
7	rs2906181	2462708	A	C	0.0077002766261879	0.0385	0.8415
7	rs60383982	2464394	T	G	-0.0437951599996715	0.021	0.03712
7	rs2969073	2465087	A	C	0.0542040540135122	0.0238	0.02295
7	rs138454155	2465646	C	T	-0.111702807762518	0.0693	0.1067
7	rs2906180	2466346	T	G	0.00730326611012	0.0386	0.8506
7	rs77819190	2466900	G	A	-0.0088994831870327	0.0644	0.8903
7	rs79503311	2467974	C	T	-0.0302015087331214	0.0237	0.2026
7	rs79788163	2469552	G	A	-0.008395140788382	0.026	0.7454
7	rs10215412	2470320	C	G	0.0505029821731068	0.0242	0.03709
7	rs3735099	2472429	C	A	-0.0313049258284153	0.0234	0.1803
7	rs3735100	2472455	A	T	-0.0318003125497978	0.0234	0.1744
7	rs12536223	2472555	C	T	0.0071047017299317	0.0417	0.8639
7	rs17132399	2472707	G	C	-0.0052035148315978	0.0257	0.8383
7	rs2969077	2473804	G	T	0.0518996105407571	0.0245	0.034
7	rs2906179	2476023	A	T	0.0507026199737612	0.0241	0.03552
7	rs2398634	2478020	C	T	0.0563047162104676	0.0275	0.04055
7	rs17132410	2478273	G	A	-0.031397792147416	0.024	0.1908
7	rs2969078	2479029	T	C	0.0387975467079122	0.0238	0.1033
7	rs10267898	2480729	C	T	0.0161980995687726	0.0627	0.7955
7	rs117883639	2482304	C	G	-0.0316970867432546	0.0455	0.4858
7	rs117257155	2482355	A	G	-0.152405536808868	0.0996	0.126
7	rs6461379	2482781	G	C	0.0093957216403621	0.0206	0.6474
7	rs11772900	2485223	A	T	-0.0143017847108596	0.0448	0.7504
7	rs2906176	2485933	T	C	0.0103957761821204	0.0239	0.663
7	rs2906175	2486004	C	T	0.0194986595340326	0.021	0.3539
7	rs10226762	2486187	T	C	0.0231011029079872	0.0211	0.2734
7	rs10240036	2486368	G	C	0.0208021276292633	0.0211	0.3243
7	rs2969058	2486719	A	T	0.0204984635773248	0.0211	0.3312
7	rs2906173	2486810	G	A	0.0131037693769772	0.0239	0.5838
7	rs73047204	2487344	G	A	0.0239020562806236	0.027	0.3762
7	rs118092134	2487535	C	G	-0.0149004625639624	0.0449	0.7396
7	rs2906172	2488229	A	G	0.023198814502523	0.0212	0.2742
7	rs2906171	2488261	C	G	0.0148984646619666	0.022	0.4987
7	rs2097873	2488425	G	T	-0.098197343653669	0.0845	0.2454
7	rs56145652	2489067	C	T	-0.020498669477346	0.0446	0.6466
7	rs11773261	2489311	C	G	-0.103395780348239	0.084	0.2183
7	rs11763749	2489382	A	G	-0.10450532588131	0.0826	0.2057
7	rs75755495	2489438	G	C	0.0363994293800054	0.0676	0.5909
7	rs2969059	2489700	G	C	0.0251998010217421	0.0211	0.2324
7	rs62444218	2489738	C	G	-0.0252972953741621	0.0442	0.5669
7	rs2969060	2489873	C	A	0.0086028888072678	0.0238	0.7188
7	rs2969061	2490048	G	A	0.0213015034199157	0.0211	0.3122
7	rs872243	2490871	A	G	0.0116024307308398	0.0241	0.6293
7	rs118059732	2491266	C	G	-0.090701814649167	0.0584	0.1202
7	rs886625	2491621	T	C	0.0093957216403621	0.0239	0.6937
7	rs11486794	2491918	C	T	-0.0396039865931634	0.0441	0.3694
7	rs35882675	2492492	A	G	0.0195967237465575	0.0213	0.3576
7	rs189287674	2494270	C	T	-0.001300845733048	0.0545	0.9809
7	rs2969034	2494372	T	C	0.0067968490002727	0.0242	0.7787
7	rs144987953	2494410	A	G	-0.0277001306422786	0.0449	0.5377
7	rs13234280	2494700	A	C	0.0630968574396732	0.0551	0.2515
7	rs186403285	2494709	A	G	0.0575044650684261	0.0575	0.3171
7	rs186560127	2494785	C	T	-0.136702128384208	0.0766	0.07432
7	rs6461380	2494797	A	G	0.0161980995687726	0.0213	0.4489
7	rs11773843	2495008	C	T	-0.0401035026973339	0.0427	0.3467
7	rs11760223	2495235	C	T	-0.0536961790038609	0.0422	0.2029
7	rs2969080	2495271	C	T	0.0200967016991224	0.0212	0.3434
7	rs10950701	2495390	A	G	-0.0289963604415917	0.0384	0.4501
7	rs2906170	2495724	A	G	0.0089002747867194	0.0245	0.7162
7	rs34747233	2496001	G	A	0.0619038033148151	0.0872	0.4776
7	rs7458163	2496918	C	T	-0.0360003042410416	0.0413	0.3834
7	rs71525383	2496989	C	T	0.0572023017657484	0.0869	0.5106
7	rs71525384	2497050	T	C	0.0587027762537362	0.0869	0.499
7	rs71525385	2497060	A	G	0.0556995724703668	0.0869	0.5219
7	rs66825458	2497105	A	G	0.0577970987262168	0.0868	0.506
7	rs138335971	2497626	A	G	-0.0149004625639624	0.0372	0.6895
7	rs76071584	2497930	C	T	-0.0375045865412751	0.0412	0.3632
7	rs886626	2498052	A	C	0.0088011559530687	0.0244	0.719
7	rs4721714	2498467	G	A	0.0106035827841911	0.0243	0.6623
7	rs11767507	2499068	A	C	-0.0383043331577141	0.0411	0.3516
7	rs11768384	2499770	A	G	-0.0217038334437866	0.0364	0.5509
7	rs111295523	2499866	A	G	-0.0111013930711739	0.0811	0.8915
7	rs35847516	2500542	G	A	0.0667984655384157	0.0867	0.4413
7	rs76593180	2500734	G	A	-0.008395140788382	0.0809	0.9168
7	rs2906168	2500936	G	A	0.0147999386115992	0.021	0.4801
7	rs2906167	2501296	A	G	0.0180952882690919	0.0215	0.4008
7	rs2969063	2501452	T	C	0.0147999386115992	0.021	0.4818
7	rs7810043	2501952	A	G	0.0147999386115992	0.021	0.4809
7	rs78200829	2502356	T	G	-0.0820998220832744	0.0467	0.07885
7	rs79029381	2502421	T	C	-0.0138961051921114	0.0808	0.8635
7	rs9648243	2502577	A	G	0.0732969290614569	0.0861	0.395
7	rs75716847	2502708	G	T	-0.0517039049923374	0.0423	0.2213
7	rs78547839	2502940	G	C	-0.0122041688389067	0.0808	0.8804
7	rs10279360	2503998	T	C	0.0076010387728197	0.0242	0.7527
7	rs11772390	2504021	A	G	-0.0378991867540796	0.0407	0.3516
7	rs76697079	2504692	G	A	-0.186004329885639	0.0877	0.03399
7	rs2969064	2504770	C	A	0.0133998200630165	0.0209	0.522
7	rs11764189	2504956	T	C	-0.0323992324466777	0.0362	0.3708
7	rs1362136	2505567	G	A	0.0133011462391285	0.0209	0.524
7	rs74459853	2505763	G	T	-0.0406032684425478	0.0408	0.32
7	rs17794229	2505927	C	T	-0.0413950753663857	0.0408	0.3101
7	rs7778848	2506275	A	C	0.0136957831289865	0.021	0.5148
7	rs7778854	2506281	A	G	0.0140015196358136	0.021	0.5059
7	rs7799266	2506595	G	A	0.0059025456526138	0.0242	0.8061
7	rs2969065	2507083	G	A	0.0172994970780611	0.021	0.4116
7	rs2969066	2507246	A	G	0.0118001041157506	0.0209	0.573
7	rs2969067	2507907	C	T	0.009197572354042	0.0209	0.6593
7	rs12112077	2507912	C	T	-0.0366951051877892	0.0397	0.355
7	rs2906166	2508072	T	C	0.0048979852621919	0.0241	0.8406
7	rs2906165	2508177	T	C	0.0047984689115734	0.0241	0.8424
7	rs34623776	2508341	A	G	0.0657971037900478	0.0838	0.4322
7	rs9691234	2508415	A	G	0.0046989426564652	0.0241	0.8467
7	rs9691861	2508439	G	A	-0.0105959392134034	0.0798	0.8948
7	rs34701082	2509143	C	T	0.0358014124633833	0.086	0.6771
7	rs140064673	2509187	C	T	-0.0144032303107437	0.0869	0.8682
7	rs111482509	2509642	G	C	-0.0076995657264405	0.0799	0.9235
7	rs10950702	2509770	C	A	-0.0475948788076838	0.041	0.2458
7	rs11764837	2510094	C	T	-0.0495999919914836	0.0408	0.2247
7	rs60840198	2511844	T	G	0.0098018049722602	0.0214	0.6474
7	rs57933235	2511848	T	G	0.0086028888072678	0.0215	0.6884
7	rs118023379	2511852	G	T	-0.0486966685402845	0.0407	0.2321
7	rs13233428	2511960	A	G	-0.0511038386512114	0.0407	0.2099
7	rs7780946	2512421	T	C	0.0022973590486834	0.0787	0.9763
7	rs74613151	2512464	G	C	0.112596274302389	0.0708	0.1117
7	rs2969070	2512545	G	A	0.0014988761237359	0.0241	0.95
7	rs12699980	2513002	T	C	0.0448968808822823	0.0574	0.4341
7	rs11760689	2513100	G	A	-0.0499047851286405	0.0408	0.2213
7	rs1548594	2513281	G	C	0.0023971245997214	0.0242	0.9219
7	rs2969071	2513442	G	A	0.0107025231331357	0.021	0.6096
7	rs117645934	2513514	G	A	-0.0458973523870375	0.0863	0.5952
7	rs142385363	2514314	G	A	0.0522982892110339	0.1054	0.6197
7	rs34751039	2514439	G	A	0.0815984200022575	0.0945	0.3879
7	rs77292428	2514870	G	A	0.0295005481176215	0.0488	0.5462
7	rs61743600	2514890	T	C	-0.001100605444033	0.0791	0.9887
7	rs76355897	2515329	G	A	-0.0092022107647994	0.0808	0.9093
7	rs78975719	2516389	A	G	-0.0054950702819798	0.0808	0.9461
7	rs2906163	2516594	C	T	0.0017983819413794	0.0238	0.9394
7	rs886628	2516790	C	A	0.0086028888072678	0.0211	0.6835
7	rs11767162	2517473	C	T	-0.0540972217202848	0.0403	0.1794
7	rs113048423	2517550	C	T	-0.0065010863423599	0.0807	0.9358
7	rs13221130	2517729	G	C	0.0825012215117438	0.0948	0.3842
7	rs117213811	2517786	C	T	-0.0137034650584925	0.0384	0.7215
7	rs2906162	2518104	T	C	0.0016985566355815	0.0244	0.9445
7	rs2906161	2518119	T	C	-0.0057967688471774	0.0238	0.8078
7	rs12155306	2518478	A	G	0.0754042744478771	0.094	0.4225
7	rs35891222	2518558	T	C	0.0802980596838212	0.0941	0.3934
7	rs35069969	2518689	G	C	-0.0303045802648556	0.0327	0.3538
7	rs2906160	2518902	T	C	0.0185960172820726	0.022	0.3983
7	rs2906159	2518907	T	C	0.0027960873020011	0.0246	0.9079
7	rs34016486	2518985	C	G	0.140995963266781	0.1058	0.1827
7	rs79913117	2518986	A	G	0.0164047040252769	0.0771	0.8316
7	rs2906157	2519003	A	G	-0.0004000800213396	0.0249	0.9877
7	rs34530291	2519014	C	T	0.144602382433522	0.1048	0.1677
7	rs2906156	2519075	A	C	0.0171029078996623	0.0216	0.4287
7	rs34599097	2519096	A	G	0.121199415401845	0.0988	0.2198
7	rs73283443	2519231	T	C	-0.0449032281024259	0.0347	0.1954
7	rs78707621	2519282	G	C	-0.0115969858456632	0.0276	0.6753
7	rs55859865	2519633	G	C	0.114996935860062	0.0986	0.2433
7	rs10488611	2519809	G	A	-0.0570043080677942	0.0399	0.153
7	rs2023970	2519887	C	T	0.0116024307308398	0.0212	0.5852
7	rs113557721	2520098	T	C	-0.004198802647333	0.0805	0.9588
7	rs2969075	2520866	G	T	-0.0102018624845967	0.0242	0.6737
7	rs55772818	2520924	A	T	0.0851955627296417	0.0914	0.3517
7	rs2906155	2521090	A	G	-0.002002002670673	0.0249	0.9355
7	rs2906154	2521374	A	G	-0.0009004052431641	0.0249	0.9724
7	rs17794559	2521389	C	T	-0.0626948883400778	0.0386	0.1043
7	rs2906153	2521858	C	T	0.0109003744682883	0.0212	0.6089
7	rs56375103	2522164	G	A	0.118102984467303	0.0981	0.2287
7	rs12055928	2522782	A	G	-0.0751977965659022	0.038	0.04807
7	rs2906152	2523003	G	A	0.0043007385516922	0.0248	0.8624
7	rs11765273	2523308	G	A	-0.0649012535836979	0.0387	0.09354
7	rs34603945	2523599	C	T	0.109204119539546	0.0996	0.2728
7	rs11973621	2523851	A	G	0.0459002781827573	0.0569	0.4196
7	rs2906151	2524034	A	G	0.0192044091837133	0.0212	0.3648
7	rs11976803	2524133	G	C	-0.0310985871020312	0.0417	0.4565
7	rs73047259	2524151	G	T	0.047598978799279	0.0576	0.4095
7	rs2906150	2524162	G	A	0.0192044091837133	0.0212	0.364
7	rs2906149	2524359	A	G	0.0089993837968006	0.0249	0.7177
7	rs2906148	2524379	A	G	0.0270021387025708	0.0216	0.2108
7	rs34782714	2524702	A	T	0.0985956857049385	0.0954	0.3014
7	rs2906146	2524939	A	G	0.009197572354042	0.025	0.7136
7	rs78671244	2525116	G	A	0.114096247798388	0.0996	0.2523
7	rs62444221	2525227	C	T	0.0199006617063362	0.0212	0.3466
7	rs12700008	2526107	A	G	0.0976982352197741	0.0954	0.3059
7	rs34690742	2526135	T	A	-0.0275973271921043	0.0358	0.4411
7	rs2906145	2526511	T	G	0.0089993837968006	0.0249	0.7191
7	rs2906143	2526844	A	G	0.0164047040252769	0.0216	0.448
7	rs11770940	2526942	C	A	-0.0532952970582236	0.039	0.1711
7	rs11760914	2527210	A	G	-0.0278029446620889	0.0358	0.4386
7	rs76045947	2527226	G	A	-0.0025031302181184	0.0818	0.976
7	rs188203978	2527444	C	G	0.0266029817945341	0.0758	0.7256
7	rs62444222	2527933	A	C	-0.0263029084210524	0.0228	0.2483
7	rs886629	2528060	A	C	0.0089993837968006	0.025	0.7171
7	rs886630	2528126	G	T	0.0096037361426946	0.025	0.6993
7	rs886631	2528189	C	T	0.0227003855207759	0.0243	0.3514
7	rs2906142	2528599	G	T	0.0147999386115992	0.0211	0.4824
7	rs2906141	2529327	G	A	0.0139029051689914	0.0212	0.5122
7	rs2906140	2529410	G	A	0.0080971295874548	0.025	0.7472
7	rs10282122	2529623	C	T	0.0118989261570991	0.025	0.6329
