## Supplementary material for "Characterization of shared and ancestry-specific signals driving complex traits using multi-ancestry fine-mapping": EAS_schizophrenia_gwas_7_24217969_25217969.tsv

chrom	ID	pos	A1	A2	BETA	SE	P
7	rs156308	24217997	G	A	-0.0216016445577609	0.0179	0.2285
7	rs142732224	24218021	T	C	0.185200741294797	0.0873	0.03387
7	rs156306	24218899	C	T	-0.0021022080918702	0.017	0.9037
7	rs76652221	24219057	A	G	-0.007095110875924	0.0204	0.7276
7	rs156304	24219300	A	G	-0.0018016219466282	0.017	0.9141
7	rs17369508	24219642	A	G	-0.052198967543594	0.0295	0.07698
7	rs17369536	24219795	T	C	-0.02960390325858	0.0229	0.1965
7	rs156303	24220395	A	C	-0.0232993336544035	0.018	0.1967
7	rs117079527	24221031	C	T	-0.0527996915922012	0.0295	0.07332
7	rs138623807	24221125	C	T	0.0384992991506098	0.0427	0.367
7	rs156302	24221155	C	T	-0.0032954239497972	0.017	0.847
7	rs78794247	24221805	T	C	-0.137504991206616	0.0403	0.000638
7	rs62451490	24221825	G	T	0.0071047017299317	0.0327	0.8285
7	rs79018096	24222565	G	T	-0.137700069496742	0.0403	0.0006256
7	rs12532815	24222898	A	G	-0.0575020022714588	0.0288	0.04556
7	rs185657	24222915	A	C	-0.0033957590691798	0.017	0.8413
7	rs156301	24223524	C	A	-0.0031950988965408	0.017	0.8494
7	rs12539436	24224663	G	T	0.007997931111062	0.0326	0.8062
7	rs156300	24224674	G	A	-0.0207028323592018	0.018	0.2479
7	rs156299	24224732	T	G	-0.0207028323592018	0.018	0.2492
7	rs156298	24224839	G	C	-0.0235040691879941	0.018	0.1926
7	rs62451491	24225656	C	T	0.0068961666878413	0.033	0.8336
7	rs62451492	24225999	A	G	-0.0278954863187535	0.0229	0.2233
7	rs78972630	24226936	G	A	-0.0542027860143161	0.0297	0.0677
7	rs1304531	24227335	G	A	-0.0031950988965408	0.017	0.8514
7	rs73072569	24227608	A	G	-0.0278954863187535	0.0229	0.2241
7	rs78521492	24228917	A	G	-0.0546040319940407	0.0296	0.06562
7	rs146389320	24229177	C	A	0.110297309612573	0.0902	0.2213
7	rs59180320	24229317	G	A	-0.0544033888793865	0.0297	0.06676
7	rs58247801	24229405	C	T	-0.0544033888793865	0.0297	0.06671
7	rs58130101	24229440	G	A	-0.140895584704878	0.0404	0.0004955
7	rs76953447	24230278	A	T	0.0471030274686428	0.0427	0.27
7	rs77303657	24230473	T	C	0.00730326611012	0.0327	0.8228
7	rs77504291	24230474	G	A	0.0075017910703226	0.0327	0.8186
7	rs62451493	24230754	A	G	0.0075017910703226	0.0327	0.8174
7	rs78586497	24230937	G	A	0.0080971295874548	0.033	0.8049
7	rs79013213	24231057	C	T	0.0235993322503244	0.0318	0.4577
7	rs61272861	24231559	C	T	-0.050798679887367	0.0295	0.08514
7	rs12540826	24232208	C	G	0.0082954970241069	0.0327	0.8001
7	rs756500	24232285	T	G	-0.0019018072895963	0.017	0.9088
7	rs74422317	24232562	A	G	-0.0519988063604998	0.0295	0.07746
7	rs77320221	24233015	A	C	-0.052198967543594	0.0295	0.07673
7	rs2642250	24233089	G	A	-0.0174005146801673	0.018	0.3327
7	rs78494024	24233198	A	G	-0.052198967543594	0.0295	0.07646
7	rs62451494	24233331	G	A	0.0077002766261879	0.0327	0.814
7	rs117274336	24233405	C	T	0.0483996117232768	0.0426	0.2557
7	rs10487600	24233584	G	A	0.0076010387728197	0.0327	0.8151
7	rs10487601	24233664	G	A	0.0077002766261879	0.0327	0.8132
7	rs62451495	24233987	G	A	0.0077002766261879	0.0327	0.8132
7	rs12531961	24234367	G	A	0.0077995046323818	0.0327	0.8116
7	rs17369837	24234644	G	T	-0.0272992569378225	0.023	0.2344
7	rs17369851	24234890	A	G	-0.0990029898420079	0.0768	0.1974
7	rs117900977	24235639	T	G	0.0202045073158995	0.0339	0.5516
7	rs156297	24235645	G	C	-0.0187955345843259	0.0173	0.2766
7	rs156296	24236093	C	T	-0.019203206984436	0.0173	0.2672
7	rs156295	24236454	C	T	-0.0181028726978536	0.0179	0.3117
7	rs12540413	24236489	C	T	0.0086028888072678	0.0327	0.7922
7	rs156294	24236667	G	C	-0.0198966317144566	0.0173	0.2488
7	rs156293	24236755	C	T	-0.0018016219466282	0.017	0.9177
7	rs156292	24237032	G	C	-0.019294956182969	0.0173	0.2641
7	rs156291	24237073	G	A	-0.0171970248285215	0.0179	0.3386
7	rs156290	24237230	G	A	-0.019294956182969	0.0173	0.264
7	rs156289	24237549	G	A	-0.0193969096107316	0.0173	0.2613
7	rs156288	24237557	T	A	-0.0174005146801673	0.0179	0.3316
7	rs156287	24237673	A	C	-0.019294956182969	0.0173	0.2641
7	rs156286	24237827	G	A	-0.0176956485356892	0.0179	0.3229
7	rs150389738	24238039	G	A	0.0160997014894237	0.0338	0.6346
7	rs198296	24238181	C	T	-0.0187038311937836	0.0173	0.2802
7	rs156285	24238194	T	A	-0.0186019483996616	0.0173	0.2812
7	rs77933464	24239021	T	C	-0.14700460726657	0.0405	0.0002818
7	rs78807898	24239029	C	T	-0.150601983903515	0.0406	0.0002118
7	rs156284	24239113	G	A	-0.0185000759845861	0.0173	0.2853
7	rs156283	24239184	T	C	-0.0180010511095525	0.0173	0.297
7	rs117936519	24241446	C	G	-0.149196306362127	0.0405	0.0002284
7	rs17660934	24242676	G	A	0.0335024720540013	0.0479	0.4844
7	rs35059508	24243926	A	G	-0.0018016219466282	0.017	0.9144
7	rs13245518	24244012	A	G	-0.0217958123704574	0.018	0.2258
7	rs963830	24244088	T	A	-0.0218980211012161	0.018	0.2244
7	rs145813950	24244341	G	T	-0.0264979913062283	0.0718	0.7125
7	rs80050946	24244543	C	T	0.0243998868235351	0.0714	0.733
7	rs963829	24244569	T	C	-0.0189993500097828	0.018	0.2918
7	rs10254428	24244627	C	T	-0.019294956182969	0.0203	0.3427
7	rs12538738	24244879	T	A	0.0013990209137074	0.0331	0.9672
7	rs62451496	24245418	A	G	-0.0646025231856585	0.028	0.02087
7	rs75821433	24245554	T	C	0.0065981840282271	0.0547	0.9044
7	rs1494193	24245778	A	G	0.0027960873020011	0.0171	0.8708
7	rs79804613	24246629	C	T	-0.139894451154059	0.0405	0.0005479
7	rs1908269	24247057	C	G	-0.0703044455099639	0.028	0.01208
7	rs198280	24247684	A	G	-0.0256050287153947	0.0182	0.1598
7	rs198279	24248045	A	G	-0.0239956055562207	0.0182	0.1871
7	rs17370266	24248127	G	A	-0.0776048483355155	0.0767	0.3117
7	rs198278	24248193	A	G	-0.0239034240815591	0.0182	0.1889
7	rs13244088	24248620	C	G	0.0035038543266769	0.0171	0.8375
7	rs198277	24248871	T	G	0.0058031292269501	0.0172	0.7363
7	rs198276	24249044	G	A	-0.019203206984436	0.0181	0.2906
7	rs198275	24249469	A	G	0.0061013488579762	0.0172	0.7245
7	rs198274	24249790	C	T	0.0061013488579762	0.0172	0.7243
7	rs198273	24249876	C	T	0.0063994795805678	0.0172	0.7094
7	rs198272	24251034	C	A	0.0060019521956343	0.0172	0.7265
7	rs2107309	24251314	C	G	-0.0216016445577609	0.0183	0.2362
7	rs117772069	24251606	G	A	0.0522982892110339	0.0427	0.2212
7	rs79418314	24251776	C	T	0.0520040417467951	0.0427	0.2233
7	rs2253753	24251799	A	C	-0.0114047880634385	0.0181	0.5286
7	rs2813827	24252971	C	T	0.0067968490002727	0.0172	0.6938
7	rs79415246	24253026	G	A	-0.140596290346644	0.0404	0.0005072
7	rs2642265	24253062	C	A	0.0063994795805678	0.0172	0.7098
7	rs2813828	24253081	G	C	0.0044003044444822	0.0173	0.798
7	rs2642264	24253138	G	A	0.0062007356416035	0.0172	0.7202
7	rs2813829	24253168	C	T	-0.0185000759845861	0.0182	0.3089
7	rs2813830	24253264	C	T	0.0063994795805678	0.0173	0.7085
7	rs2172676	24253680	A	G	0.0062007356416035	0.0173	0.7209
7	rs2172675	24253773	G	A	0.0065981840282271	0.0173	0.7005
7	rs77034864	24253806	T	C	-0.136702128384208	0.0405	0.0007257
7	rs2642263	24253859	C	A	0.0066975214477213	0.0173	0.6966
7	rs2642262	24253882	G	A	-0.0036968248442897	0.044	0.9327
7	rs74793193	24254235	A	G	0.0063994795805678	0.0355	0.8564
7	rs16225	24254319	G	C	0.0069954745123864	0.0173	0.6861
7	rs16224	24255041	C	A	0.0044998604248922	0.0172	0.7949
7	rs150742717	24255537	G	A	-0.141194968667042	0.0406	0.0005023
7	rs2525441	24255581	A	G	0.0074025335167413	0.0173	0.6677
7	rs2525440	24255778	T	C	0.0075017910703226	0.0173	0.6636
7	rs140939093	24255994	C	T	0.0235016597850914	0.0917	0.7979
7	rs16488	24256241	G	A	0.0077995046323818	0.0173	0.6504
7	rs16487	24256282	T	A	0.0077002766261879	0.0173	0.6569
7	rs16486	24256466	G	A	0.0077995046323818	0.0173	0.6547
7	rs16222	24256626	A	G	0.007997931111062	0.0173	0.644
7	rs16221	24256976	A	G	0.0077002766261879	0.0173	0.655
7	rs75193057	24257124	G	T	-0.109904155707699	0.0554	0.04705
7	rs16220	24257480	C	G	-0.0216016445577609	0.0185	0.2418
7	rs16219	24257608	C	G	0.007997931111062	0.0173	0.6466
7	rs16218	24257655	C	A	0.0078987227933553	0.0173	0.6503
7	rs16217	24257706	T	C	0.007997931111062	0.0174	0.6466
7	rs6979896	24257938	G	A	0.0048979852621919	0.0174	0.7776
7	rs6980046	24258004	G	A	-0.0152050125429676	0.0184	0.4067
7	rs198295	24259207	G	C	0.0086028888072678	0.0174	0.6208
7	rs79736040	24259801	C	A	0.0078987227933553	0.0362	0.8282
7	rs185574	24259852	G	C	0.0090984829852593	0.0174	0.6005
7	rs3025153	24259922	T	G	-0.142704768242737	0.0406	0.0004323
7	rs198294	24260380	C	T	0.0096037361426946	0.0174	0.5821
7	rs198293	24260672	A	C	0.0099008246772624	0.0174	0.5712
7	rs198292	24261064	G	A	0.0099998345783334	0.0174	0.5656
7	rs198291	24261201	G	A	0.0101978249764461	0.0174	0.5573
7	rs198290	24261262	C	T	0.0102968054773682	0.0174	0.5535
7	rs73272347	24262915	G	C	-0.0433042394092723	0.0734	0.555
7	rs198289	24263451	A	G	0.0067968490002727	0.0174	0.6974
7	rs198288	24263896	G	A	0.0096037361426946	0.0178	0.5892
7	rs6956032	24263908	T	C	-0.0582967085104029	0.0774	0.4509
7	rs16214	24264373	T	C	0.0008995952428359	0.0252	0.9719
7	rs16213	24264513	T	G	0.0123039944561641	0.0177	0.488
7	rs16212	24264661	C	G	0.0020977980821461	0.0252	0.9346
7	rs56051041	24264713	C	T	-0.0570995920405728	0.0772	0.4594
7	rs16485	24264832	G	A	-0.0600048139370291	0.0771	0.4364
7	rs138769250	24264899	G	A	0.112399682488911	0.0649	0.08309
7	rs2813833	24265075	G	A	0.0133998200630165	0.0181	0.4591
7	rs2642268	24265080	C	T	0.0149969810059077	0.0181	0.4063
7	rs198285	24265108	C	A	0.0133011462391285	0.0181	0.4613
7	rs73272357	24265142	A	G	-0.18029960232232	0.045	6.173e-05
7	rs76307776	24265335	C	G	-0.0706048843675517	0.0768	0.3582
7	rs198283	24265370	T	C	-0.180994437806052	0.0449	5.605e-05
7	rs1603017	24265426	C	G	0.0155977206230546	0.019	0.4106
7	rs198282	24265601	G	A	0.0048979852621919	0.0177	0.7826
7	rs11977888	24265603	T	C	-0.17560416904643	0.0461	0.000138
7	rs12055984	24266046	C	T	-0.0275973271921043	0.0232	0.2347
7	rs10268827	24266104	A	G	-0.0164038098256767	0.0264	0.5352
7	rs55942345	24266248	C	A	-0.066695512438268	0.0765	0.3829
7	rs16211	24266337	C	G	-0.0239034240815591	0.0229	0.2958
7	rs4618586	24266825	A	G	-0.0235962138551867	0.0229	0.3012
7	rs3025149	24267300	C	T	-0.167105904187593	0.0463	0.0003077
7	rs16210	24267358	T	C	0.0341018649449722	0.0238	0.1532
7	rs2240126	24267847	T	C	-0.023401696181619	0.0227	0.3032
7	rs16209	24267900	G	T	-0.0231048737150968	0.0227	0.3101
7	rs2240124	24267930	T	C	-0.0231048737150968	0.0227	0.3095
7	rs10950999	24268010	G	C	-0.023002541565316	0.0227	0.3106
7	rs17149004	24268117	T	A	-0.0698003402592755	0.0767	0.363
7	rs2051824	24268404	A	G	-0.0227979086760041	0.0224	0.3071
7	rs16208	24269078	G	T	0.0046989426564652	0.0179	0.7926
7	rs3815143	24269192	G	A	0.0048979852621919	0.0179	0.7853
7	rs16207	24269205	C	A	0.0046989426564652	0.0179	0.7919
7	rs16206	24269361	G	A	-0.001300845733048	0.0172	0.9406
7	rs7808863	24269502	A	G	0.0258041896815329	0.0226	0.2532
7	rs16205	24269503	T	C	-0.023002541565316	0.0223	0.3028
7	rs16204	24269523	A	G	-0.0227979086760041	0.0223	0.3063
7	rs16203	24269627	T	A	-0.0231969816042026	0.0223	0.2967
7	rs4722329	24270441	C	T	0.0343048036919902	0.0238	0.1488
7	rs16202	24270802	A	G	-0.0232993336544035	0.0223	0.2966
7	rs2107311	24270871	A	T	-0.0310985871020312	0.0231	0.1789
7	rs16201	24270917	T	A	-0.0231969816042026	0.0223	0.2978
7	rs16200	24271030	T	G	-0.023002541565316	0.0223	0.3025
7	rs4722330	24271219	A	G	-0.0231969816042026	0.0223	0.2993
7	rs16199	24271272	T	C	-0.0231048737150968	0.0223	0.2998
7	rs12533126	24271275	C	T	-0.0315009870620622	0.0328	0.3366
7	rs10242183	24271788	G	C	-0.0226956079321885	0.0223	0.3091
7	rs6950182	24271891	C	G	-0.0352023974087295	0.0232	0.1298
7	rs6950204	24271971	A	G	-0.0243029385231735	0.0223	0.2761
7	rs74343875	24272454	C	T	-0.0346017967900747	0.0233	0.1376
7	rs2158343	24272554	C	T	-0.0243029385231735	0.0223	0.2771
7	rs12671462	24272570	T	C	-0.0009004052431641	0.0172	0.9588
7	rs16484	24273131	A	C	-0.174805870452292	0.0467	0.0001805
7	rs3025144	24273159	C	A	0.0126002819757385	0.0231	0.5838
7	rs16198	24273230	A	G	0.0044003044444822	0.018	0.8072
7	rs3025143	24273695	G	C	-0.032502530761974	0.0232	0.1615
7	rs117014581	24273939	C	T	-0.0671018035407359	0.07	0.3378
7	rs16195	24274244	T	G	-0.0222047099881925	0.0224	0.3222
7	rs7781431	24274428	T	G	-0.0222047099881925	0.0224	0.3215
7	rs16194	24274525	A	G	-0.0222967349986103	0.0224	0.3207
7	rs12666025	24274753	A	C	-0.0218980211012161	0.0228	0.3359
7	rs77571145	24274876	G	A	0.0118001041157506	0.0259	0.6481
7	rs76517961	24275694	G	A	-0.0329985112635755	0.0233	0.1559
7	rs76373399	24275724	G	A	0.0127977582298607	0.0259	0.6223
7	rs10259152	24276216	C	T	0.0343048036919902	0.0239	0.1521
7	rs28897122	24276537	T	C	0.0338988850054592	0.0239	0.1567
7	rs2525439	24276664	C	A	0.0046989426564652	0.0182	0.7975
7	rs2525438	24276701	A	G	-0.022398994943479	0.0229	0.3271
7	rs28792726	24276803	G	A	0.025297307774162	0.0232	0.2757
7	rs9639487	24277115	A	C	0.0297044227063309	0.0189	0.1169
7	rs77825161	24277831	G	A	-0.0398953406632555	0.0472	0.3982
7	rs17149017	24278480	C	T	-0.0027036515743148	0.0174	0.8781
7	rs10249046	24278517	G	A	0.024702368640342	0.0229	0.2808
7	rs146838935	24278754	T	G	-0.0306963490025976	0.0232	0.1869
7	rs55788788	24279166	G	A	-0.0328021562323804	0.0233	0.1597
7	rs77176026	24279252	T	C	0.014504302202808	0.0261	0.5777
7	rs55756459	24279633	G	A	0.0260965047212743	0.0229	0.2546
7	rs6964661	24279642	G	A	-0.0326988269632397	0.0233	0.1606
7	rs2525435	24279701	T	C	-0.0006001800720324	0.0182	0.9721
7	rs76896098	24279795	C	G	0.0164047040252769	0.0265	0.5378
7	rs3025139	24280205	G	A	-0.0309954337025195	0.0233	0.183
7	rs16193	24280347	A	G	-0.031397792147416	0.0233	0.1792
7	rs16192	24280426	A	C	-0.0302015087331214	0.0233	0.194
7	rs16483	24280534	T	C	-0.152102778209958	0.0429	0.0003877
7	rs117198699	24281447	A	G	0.0619977962278187	0.0469	0.1861
7	rs12671491	24281706	G	A	-0.0032954239497972	0.0182	0.8563
7	rs201168168	24281727	C	T	0.0595982128860241	0.047	0.2049
7	rs6461787	24282334	G	T	-0.0048015088161939	0.0212	0.8213
7	rs6461788	24282517	G	C	-0.0151034855773182	0.0177	0.3918
7	rs7795700	24282760	T	A	-0.0191012733024012	0.0176	0.2794
7	rs79835698	24282936	G	A	0.172902334877463	0.1162	0.1366
7	rs6963304	24282999	T	G	-0.0004000800213396	0.0206	0.9864
7	rs12672642	24283553	G	A	-0.015702643727291	0.0176	0.3716
7	rs73078658	24283583	A	G	0.0028958031120254	0.0178	0.8724
7	rs1034732	24284164	C	G	-0.0208049294331883	0.0176	0.2365
7	rs1034731	24284189	C	T	-0.0160988945897493	0.0175	0.3577
7	rs2006644	24284281	G	A	-0.0162005226717083	0.0175	0.3564
7	rs2006643	24284325	C	T	-0.0208968257129853	0.0176	0.2348
7	rs17341269	24284541	A	G	-0.0203966036652218	0.0176	0.2467
7	rs61505992	24284687	C	G	-0.0154994990469515	0.0176	0.3761
7	rs76754964	24284689	C	G	0.0226026252094292	0.0243	0.3504
7	rs55944461	24285305	G	A	0.0063001125484799	0.0179	0.7229
7	rs17372029	24285329	A	G	-0.0363009797263316	0.0323	0.2614
7	rs79009557	24285501	T	C	0.0136957831289865	0.0239	0.5659
7	rs59220973	24285687	C	T	-0.017502275136142	0.0176	0.3194
7	rs139061834	24285791	A	G	-0.0566973436785452	0.0557	0.3086
7	rs7788682	24286442	T	G	-0.0135007260538548	0.019	0.4766
7	rs16190	24286638	G	C	-0.0132980281439898	0.019	0.4831
7	rs16189	24286788	C	G	-0.0119005312583873	0.0189	0.5289
7	rs16482	24287020	T	A	-0.0128015918372089	0.019	0.5014
7	rs117710054	24287247	T	C	-0.0170952954286372	0.0889	0.847
7	rs138026528	24287474	G	A	0.0439977464776452	0.0729	0.5464
7	rs16188	24288024	T	C	0.0006997551142732	0.0175	0.9659
7	rs17149039	24288127	A	G	-0.0088994831870327	0.0184	0.6303
7	rs7779775	24288579	A	G	-0.0115969858456632	0.0185	0.5309
7	rs76687522	24288890	A	G	0.0371030879515023	0.0246	0.1319
7	rs4000777	24289027	G	C	-0.009000382197299	0.0186	0.6295
7	rs5021337	24289198	T	C	-0.003596459514405	0.0194	0.8515
7	rs5021336	24289200	G	A	-0.0122952780941516	0.0185	0.5078
7	rs5021335	24289203	C	T	-0.169200021903983	0.0463	0.0002549
7	rs4418237	24289244	A	G	-0.0122952780941516	0.0185	0.5042
7	rs4504541	24289438	C	A	-0.0122952780941516	0.0185	0.505
7	rs16185	24289569	A	G	-0.0122952780941516	0.0185	0.5054
7	rs16183	24289842	T	A	0.0078987227933553	0.0175	0.651
7	rs55891953	24290612	C	T	0.0078987227933553	0.0175	0.6533
7	rs6957638	24290999	A	G	0.0051964749068174	0.0175	0.7678
7	rs6978147	24291204	T	A	-0.0040983869261633	0.0194	0.8342
7	rs143931423	24291282	T	G	-0.0570043080677942	0.1016	0.5744
7	rs62448578	24291995	C	G	0.0077002766261879	0.0175	0.6622
7	rs6945477	24292242	T	C	0.0016985566355815	0.0174	0.9241
7	rs6967249	24292435	A	T	-0.0031048149534787	0.0194	0.8714
7	rs145645516	24292551	T	C	-0.0736034840446347	0.1109	0.507
7	rs6967763	24292752	A	G	-0.0032954239497972	0.0194	0.8663
7	rs2390889	24293361	A	G	0.0203025023378308	0.025	0.4153
7	rs2893148	24293495	G	C	0.0198026272961797	0.025	0.4298
7	rs16182	24293548	C	T	0.0089993837968006	0.02	0.6537
7	rs16181	24293561	G	A	0.0097027754613851	0.02	0.6283
7	rs16180	24294750	T	G	-0.0046005663955682	0.0194	0.8136
7	rs16179	24294993	G	A	0.0065981840282271	0.0175	0.7058
7	rs16178	24295818	G	A	0.0043007385516922	0.0174	0.8059
7	rs16177	24295850	G	A	0.0044003044444822	0.0174	0.8006
7	rs16176	24296007	A	G	-0.0095958936734469	0.0195	0.6225
7	rs16175	24296192	T	A	0.0058031292269501	0.0174	0.7412
7	rs73078701	24296513	T	C	0.0076010387728197	0.0173	0.6619
7	rs73080603	24296516	C	T	0.0072039888485025	0.0173	0.6766
7	rs16174	24297082	T	C	0.0066975214477213	0.0172	0.6976
7	rs3025130	24297113	A	G	0.0471984218290006	0.0469	0.3143
7	rs16172	24297325	A	G	0.0071047017299317	0.0173	0.68
7	rs16171	24297341	A	G	0.0043007385516922	0.0172	0.8011
7	rs16170	24297458	A	G	-0.009797842480111	0.0185	0.5961
7	rs16169	24297484	A	G	0.0058031292269501	0.0173	0.7385
7	rs12670418	24297592	A	C	0.0093957216403621	0.0173	0.588
7	rs12668380	24297781	T	C	0.0059025456526138	0.0172	0.7299
7	rs10254767	24297929	A	G	-0.0098988321792475	0.0184	0.5905
7	rs16168	24298571	A	C	-0.0259949602770859	0.023	0.2595
7	rs76072758	24298839	C	T	0.0049974917102918	0.0172	0.7735
7	rs983949	24299013	T	G	-0.0054045784588597	0.0197	0.7822
7	rs2390961	24299647	A	G	-0.0104039337153929	0.0184	0.5721
7	rs2390962	24299656	C	G	-0.0095050300143049	0.0198	0.6325
7	rs2525432	24300017	T	G	-0.0102018624845967	0.0184	0.579
7	rs2189497	24300765	G	A	0.0023971245997214	0.0174	0.8888
7	rs2722383	24301012	G	A	-0.0101008421794295	0.0184	0.5846
7	rs6970382	24302000	T	C	0.0562007331879655	0.0501	0.2619
7	rs16167	24302066	A	G	0.0059025456526138	0.0174	0.7336
7	rs16481	24302193	T	C	0.0088011559530687	0.0173	0.6122
7	rs16166	24302220	A	G	-0.0076995657264405	0.0192	0.6882
7	rs16165	24302257	T	A	0.0084045823438103	0.0173	0.6262
7	rs16164	24302873	C	G	-0.0361039752308815	0.0323	0.2629
7	rs4722335	24302940	A	G	-0.0074980401773571	0.0192	0.698
7	rs16163	24303337	C	A	0.0085037404912207	0.0173	0.6244
7	rs16162	24303807	T	C	0.0062007356416035	0.0172	0.721
7	rs16159	24304014	C	T	-0.0139975096438537	0.0183	0.4425
7	rs16158	24304098	G	A	0.0055048206344449	0.0174	0.752
7	rs16157	24304409	T	C	-0.004198802647333	0.0196	0.8318
7	rs7804106	24305843	G	A	0.0134984841513417	0.0182	0.4594
7	rs190008897	24305873	T	C	0.0697032857496389	0.0732	0.3413
7	rs6972277	24306230	G	A	0.0110981866660334	0.0195	0.5669
7	rs11536440	24306305	C	A	0.0050969882578437	0.0174	0.7693
7	rs11536441	24306306	C	T	0.0050969882578437	0.0174	0.7693
7	rs6960016	24306749	G	A	0.0066975214477213	0.0196	0.7332
7	rs2722406	24306762	C	T	0.0	0.0192	0.9983
7	rs721262	24307220	A	G	0.0161980995687726	0.018	0.3677
7	rs79043293	24307445	T	A	-0.034198147379977	0.0648	0.5971
7	rs77261973	24307626	T	C	-0.0343016316970211	0.0649	0.5966
7	rs75034250	24307921	T	A	0.0089993837968006	0.0174	0.6041
7	rs150108071	24307988	C	T	-0.0303973537275885	0.0865	0.7253
7	rs28366561	24308286	A	C	0.009197572354042	0.0247	0.7109
7	rs4722337	24309098	A	T	0.0127977582298607	0.0182	0.4841
7	rs78691510	24309217	C	T	-0.036798848237098	0.0646	0.5689
7	rs75819953	24309322	C	G	-0.0051029981759033	0.0193	0.7937
7	rs78509801	24309323	G	A	0.0088011559530687	0.0248	0.7235
7	rs16154	24309558	A	G	0.0116024307308398	0.0181	0.5221
7	rs16153	24309570	A	G	-0.0322029950400999	0.064	0.6146
7	rs16152	24309826	G	C	-0.0182047046548463	0.0718	0.8005
7	rs4722338	24309916	G	A	-0.0092022107647994	0.0184	0.6152
7	rs78121355	24309954	C	T	0.0066975214477213	0.0176	0.7033
7	rs16151	24310657	A	T	-0.0138048499765589	0.0183	0.4486
7	rs16150	24311024	T	C	-0.0307994715535284	0.0643	0.6313
7	rs725922	24311067	T	C	0.0178006246255066	0.0256	0.4881
7	rs16480	24311069	T	C	-0.0138961051921114	0.0183	0.4454
7	rs117045945	24311496	G	C	-0.0274020297483382	0.0713	0.7007
7	rs6948203	24311563	C	T	0.0159028762794155	0.018	0.3776
7	rs4722339	24312217	A	C	-0.013004189135254	0.0183	0.4772
7	rs10241609	24312294	C	T	0.0074025335167413	0.0246	0.764
7	rs4722340	24312397	G	A	-0.010302892995897	0.0183	0.5761
7	rs11982406	24312444	A	C	0.0131037693769772	0.018	0.4687
7	rs146055004	24313216	G	A	0.0089002747867194	0.02	0.6552
7	rs141886680	24313617	C	T	-0.0553964376203783	0.0682	0.4168
7	rs145325121	24315027	G	A	-0.0285023604727122	0.0728	0.6956
7	rs56386051	24315244	C	T	-0.013399371963117	0.0181	0.4603
7	rs6947772	24315380	T	G	-0.0028039273327342	0.019	0.8834
7	rs142161226	24315963	G	A	-0.0065010863423599	0.0193	0.7361
7	rs138127854	24316049	G	A	-0.0316970867432546	0.0456	0.4865
7	rs10273936	24316321	T	C	-0.0146974807605841	0.0176	0.4031
7	rs4722341	24316359	C	G	0.0118001041157506	0.0196	0.548
7	rs4719761	24316536	G	C	-0.0108991808690006	0.0184	0.5535
7	rs13235551	24316622	G	A	-0.0052035148315978	0.019	0.7826
7	rs113107396	24318236	G	A	0.0382009626151637	0.0263	0.1467
7	rs55861495	24318629	C	G	0.0149969810059077	0.0257	0.5611
7	rs60435280	24318853	A	G	0.0114047182634362	0.0196	0.5617
7	rs79050115	24320442	G	A	-0.0577032681284449	0.0704	0.4123
7	rs7800861	24320660	A	G	-0.009797842480111	0.0183	0.5925
7	rs151307378	24320701	C	G	-0.0878044186367746	0.0961	0.3611
7	rs10256432	24320787	G	A	0.009504687014246	0.0202	0.6386
7	rs1073317	24321101	A	G	-0.0299953975354009	0.0649	0.6441
7	rs1073316	24321266	G	A	-0.0105959392134034	0.0183	0.5652
7	rs1989219	24321328	G	A	-0.0105049846451474	0.0183	0.5664
7	rs3905497	24321568	G	C	-0.0105049846451474	0.0184	0.5668
7	rs78348904	24321753	T	C	0.00730326611012	0.0246	0.7677
7	rs16479	24322062	A	G	-0.027196494688472	0.0643	0.6719
7	rs146451656	24322292	G	A	0.0379025370484673	0.0784	0.6284
7	rs16149	24322325	G	A	-0.0115969858456632	0.0184	0.5284
7	rs16148	24322338	T	C	-0.0032954239497972	0.0198	0.867
7	rs1859290	24322670	A	C	0.0069954745123864	0.0246	0.7771
7	rs17149106	24323207	G	T	-0.027196494688472	0.0656	0.6783
7	rs16147	24323410	T	C	0.0171029078996623	0.018	0.3416
7	rs16145	24323989	G	T	0.0102968054773682	0.018	0.5658
7	rs16143	24324588	C	T	-0.0094040800752939	0.0189	0.6196
7	rs16478	24324608	G	A	-0.0099998320783335	0.0188	0.5948
7	rs16142	24324670	A	G	-0.0095050300143049	0.0189	0.6143
7	rs16141	24324759	T	G	0.0099008246772624	0.0181	0.5832
7	rs16140	24324808	C	G	-0.0105049846451474	0.0188	0.5776
7	rs5573	24325009	G	A	0.0170045988158238	0.018	0.3427
7	rs16138	24325495	G	C	-0.0088994831870327	0.0189	0.6357
7	rs117428378	24325875	A	G	0.0107025231331357	0.0457	0.8151
7	rs3025120	24326269	T	C	-0.0433982268254708	0.0662	0.5123
7	rs3757681	24327068	C	T	0.0667984655384157	0.0445	0.1336
7	rs3757680	24327073	G	A	-0.0329985112635755	0.0401	0.4107
7	rs3779477	24327526	G	A	0.0063001125484799	0.0199	0.7511
7	rs3025118	24327677	G	T	-0.0425004857321486	0.0666	0.5234
7	rs16135	24327920	A	G	-0.0003000450090019	0.0189	0.9862
7	rs79030209	24328632	C	T	0.0251998010217421	0.0266	0.3432
7	rs3025115	24328872	G	A	-0.0460020545617973	0.0668	0.4915
7	rs5574	24329133	C	T	0.0173977771764203	0.0179	0.3309
7	rs16132	24329520	T	A	-0.0005001250416822	0.0189	0.9785
7	rs16131	24329837	T	C	-0.040197189751413	0.0406	0.3222
7	rs16476	24330219	T	G	0.0148984646619666	0.0177	0.3991
7	rs16129	24330765	A	C	0.0134984841513417	0.018	0.4535
7	rs16475	24331486	A	G	-0.159605530510222	0.0507	0.00165
7	rs16124	24331799	T	G	0.0111970780932162	0.018	0.5323
7	rs2189495	24331814	A	G	0.0112959597418516	0.018	0.5311
7	rs141008532	24332063	A	G	-0.046201018900714	0.0659	0.4832
7	rs16123	24332135	A	G	-0.0033957590691798	0.0193	0.86
7	rs16122	24332224	G	C	-0.004198802647333	0.0193	0.8262
7	rs77260769	24332402	G	A	-0.0421979407001862	0.067	0.528
7	rs75884344	24332690	C	A	-0.004198802647333	0.0193	0.8296
7	rs76438856	24332713	A	T	-0.0039979812872983	0.0193	0.836
7	rs13222243	24332744	C	T	-0.0386992491392765	0.0408	0.3427
7	rs2023890	24332747	G	A	0.043203157300648	0.035	0.2177
7	rs6461789	24332833	C	G	-0.000200020002667	0.0192	0.9935
7	rs16474	24333610	G	T	0.0103957761821204	0.0181	0.5635
7	rs16473	24333651	A	T	0.0136957831289865	0.018	0.4474
7	rs3025111	24333960	G	A	0.0291023874205329	0.0267	0.2752
7	rs16472	24334069	A	G	0.0361969153118182	0.0651	0.5778
7	rs16120	24334724	A	G	0.0096037361426946	0.0181	0.5953
7	rs16119	24334930	A	G	0.0093957216403621	0.0181	0.605
7	rs11762612	24335342	C	T	-0.0375980304153185	0.041	0.3592
7	rs17374047	24335527	A	G	-0.0162005226717083	0.0233	0.4881
7	rs16469	24336148	C	T	-0.0451961304529691	0.067	0.5005
7	rs16118	24336822	C	G	-0.009696862978864	0.0184	0.5965
7	rs16117	24337202	T	C	-0.044495399886564	0.0671	0.5072
7	rs16468	24337244	G	T	-0.003596459514405	0.0185	0.8437
7	rs16116	24337402	G	A	0.0183015011699126	0.0181	0.3124
7	rs16115	24337477	C	G	-0.0095050300143049	0.0195	0.6261
7	rs16114	24337633	G	C	0.0178988554877579	0.0182	0.3241
7	rs16113	24337658	T	C	0.0179970767016546	0.0182	0.321
7	rs16111	24338151	A	G	-0.0495999919914836	0.0406	0.2219
7	rs12700525	24338385	A	G	-0.0460962958929736	0.0407	0.2577
7	rs4719763	24338741	T	C	0.0012991557316201	0.0189	0.9461
7	rs16110	24339008	G	C	0.0014988761237359	0.0206	0.9401
7	rs16109	24339369	G	T	-0.0102018624845967	0.0204	0.616
7	rs16108	24339418	G	T	0.0093957216403621	0.0207	0.6508
7	rs16106	24340101	T	C	-0.0218980211012161	0.0415	0.5975
7	rs10269857	24341544	A	C	-0.0122041688389067	0.0188	0.5181
7	rs16467	24342125	A	G	-0.0835990238763137	0.0701	0.2328
7	rs10256891	24342251	T	C	-0.0019018072895963	0.0199	0.9257
7	rs12112368	24342379	G	C	-0.002002002670673	0.0199	0.9211
7	rs16104	24342687	C	T	-0.0021022080918702	0.0199	0.9162
7	rs16466	24343178	T	C	-0.0677008493642598	0.0309	0.02857
7	rs7791890	24343415	C	T	-0.0025031302181184	0.0203	0.9004
7	rs16102	24343800	A	G	-0.0085968472255182	0.0175	0.6217
7	rs10951004	24343848	T	C	-0.0143017847108596	0.0177	0.4194
7	rs79119278	24344192	C	T	-0.0810040029031109	0.0702	0.2485
7	rs16101	24344323	A	G	0.0203025023378308	0.0216	0.3462
7	rs16100	24344367	A	G	0.0202045073158995	0.0215	0.3494
7	rs16099	24344461	T	C	-0.079898551397885	0.0702	0.2549
7	rs16098	24345005	T	C	-0.0009004052431641	0.0203	0.9639
7	rs16096	24345495	A	T	-0.0145960053074092	0.0175	0.4033
7	rs16095	24345809	T	C	-0.0123965203365513	0.0176	0.4798
7	rs929284	24346361	C	G	0.0226026252094292	0.0216	0.2951
7	rs16094	24346374	A	G	-0.0149004625639624	0.0175	0.3929
7	rs16093	24346766	T	C	-0.0101008421794295	0.0174	0.5637
7	rs12670597	24347207	T	G	0.0168964476597299	0.0176	0.3355
7	rs10255852	24347387	T	C	-0.0049019951702315	0.0192	0.7988
7	rs56088608	24347515	G	A	-0.0761038086648949	0.0706	0.2814
7	rs3025099	24347534	C	T	-0.0762980609560639	0.0707	0.2804
7	rs56383542	24347592	C	T	-0.0762980609560639	0.0707	0.2808
7	rs16091	24347726	G	C	-0.0082035573506883	0.0197	0.6769
7	rs16090	24347824	A	G	-0.0741956683066094	0.0309	0.0163
7	rs16089	24347891	G	T	-0.0057967688471774	0.0197	0.7695
7	rs16088	24348183	G	C	0.0147999386115992	0.028	0.5985
7	rs16087	24348217	C	T	-0.0114958245134845	0.0188	0.5422
7	rs16086	24348527	A	G	-0.004198802647333	0.0205	0.8376
7	rs16085	24349013	T	C	-0.0159972768350078	0.0187	0.3927
7	rs16084	24349154	A	G	-0.0104039337153929	0.0388	0.7884
7	rs16083	24349255	A	C	-0.0159972768350078	0.0175	0.3601
7	rs12171603	24349873	G	A	-0.0040983869261633	0.0208	0.8421
7	rs16082	24350504	A	G	-0.0236986067778773	0.0368	0.519
7	rs999387	24350626	A	G	-0.136003015999209	0.0523	0.009233
7	rs16080	24350966	T	C	-0.0168003386783461	0.0177	0.3439
7	rs16463	24353072	A	G	0.0432989243951476	0.0325	0.1832
7	rs16079	24353182	T	C	-0.0054950702819798	0.0182	0.7615
7	rs11973567	24353194	A	C	-0.0060985584618694	0.0195	0.754
7	rs75101766	24353267	C	T	0.0394033887747662	0.0323	0.2223
7	rs3025097	24353414	G	T	0.0397974698740661	0.0323	0.2175
7	rs55827478	24353417	T	C	0.0650009142174121	0.0451	0.1494
7	rs16077	24353507	G	C	-0.0132980281439898	0.0177	0.4521
7	rs75528300	24353556	T	C	-0.0669948688242784	0.0461	0.1464
7	rs16873648	24353975	C	T	0.0703000168001571	0.0463	0.129
7	rs4336503	24354172	T	C	0.0085037404912207	0.0198	0.6663
7	rs4307239	24354300	A	G	0.0112959597418516	0.0191	0.5556
7	rs28624148	24354427	G	A	-0.0142003494011414	0.0277	0.6085
7	rs10272787	24354498	G	A	-0.0112025145079934	0.0276	0.6858
7	rs10487603	24355042	A	C	-0.0112025145079934	0.0274	0.6828
7	rs17149196	24355227	A	G	-0.0105049846451474	0.0274	0.7032
7	rs6972670	24355249	T	C	0.069498077182394	0.0464	0.1345
7	rs12333707	24355542	A	G	-0.0120017335415971	0.0273	0.6598
7	rs12334195	24355660	C	T	-0.0152963956259917	0.0176	0.3855
7	rs4236314	24356148	G	A	0.0088011559530687	0.0197	0.6536
7	rs4722344	24356174	G	C	-0.0019018072895963	0.0176	0.9157
7	rs1012768	24356504	G	T	-0.0160988945897493	0.0195	0.4084
7	rs71537272	24356899	G	A	-0.039104719880761	0.0276	0.1567
7	rs13226607	24356968	G	A	-0.0174005146801673	0.0198	0.3804
7	rs11772148	24356995	T	C	-0.0177974390305806	0.0198	0.3668
7	rs11768484	24357003	G	A	-0.0177974390305806	0.0198	0.368
7	rs73082768	24357079	G	A	0.0022973590486834	0.0247	0.9256
7	rs11761673	24357192	A	G	-0.0171970248285215	0.0197	0.3839
7	rs11768564	24357323	G	A	-0.0172987645783295	0.0197	0.3817
7	rs17149209	24357575	T	C	-0.0174005146801673	0.0197	0.378
7	rs28674593	24357870	G	A	-0.0188974371044634	0.0197	0.3392
7	rs17149217	24358090	G	A	-0.0398953406632555	0.0274	0.1453
7	rs17316431	24358103	G	T	0.0285971749776749	0.0289	0.3213
7	rs6461793	24358474	C	G	-0.0187038311937836	0.0197	0.3421
7	rs6461794	24358497	G	A	-0.0183982139464423	0.0197	0.3498
7	rs10223953	24358549	T	G	-0.0189993500097828	0.0197	0.3342
7	rs28568663	24359090	A	C	-0.0183982139464423	0.0197	0.351
7	rs68001924	24359097	T	C	-0.0182963622831166	0.0197	0.3514
7	rs67903393	24359185	T	A	-0.0189993500097828	0.0197	0.3347
7	rs67362970	24359265	C	T	-0.019294956182969	0.0197	0.3269
7	rs66639563	24359269	C	A	-0.0185000759845861	0.0197	0.3479
7	rs10271834	24359732	G	A	0.0134984841513417	0.0181	0.458
7	rs10228333	24359747	T	C	0.0126990249774084	0.0182	0.484
7	rs77786453	24359853	A	G	0.0428966409523063	0.0317	0.1765
7	rs6950851	24359921	G	C	0.0121953336998771	0.0182	0.5019
7	rs10272064	24359948	G	T	0.0012991557316201	0.0249	0.9575
7	rs10271872	24359949	C	T	0.0012991557316201	0.0249	0.9576
7	rs6950947	24360179	C	A	-0.0198966317144566	0.0198	0.3146
7	rs6950954	24360190	C	T	-0.0139975096438537	0.0196	0.4754
7	rs144031755	24360191	G	A	-0.0806028645320996	0.0593	0.1736
7	rs56310940	24360361	C	G	0.0164047040252769	0.0189	0.3852
7	rs117997275	24361109	A	G	0.0603987139482326	0.0487	0.2151
7	rs117621696	24361183	A	G	0.0594003432814475	0.0487	0.2231
7	rs74818888	24361349	C	G	0.0382009626151637	0.0317	0.2279
7	rs75556450	24361622	A	G	0.0404027066313724	0.0316	0.2022
7	rs2188772	24362099	T	A	0.0085037404912207	0.018	0.6346
7	rs4719764	24362530	C	T	-0.0220002402796674	0.0202	0.276
7	rs4722345	24362531	G	A	-0.0403950023610502	0.0273	0.1395
7	rs147672906	24362775	A	G	0.007997931111062	0.0747	0.9143
7	rs34944101	24364110	T	C	-0.0495999919914836	0.0474	0.2956
7	rs11972279	24364333	C	G	-0.0104039337153929	0.0193	0.591
7	rs10233456	24364791	C	T	-0.0099998320783335	0.0255	0.6948
7	rs141020180	24366658	G	T	0.0587027762537362	0.0671	0.3817
7	rs150003064	24367150	T	C	0.0248974696545107	0.0897	0.7818
7	rs74569204	24367584	T	G	-0.0232993336544035	0.0672	0.7285
7	rs74868913	24367692	C	G	-0.0786969469491816	0.0576	0.1718
7	rs10224039	24367761	C	T	-0.0229002198863326	0.0201	0.2535
7	rs10253435	24367809	A	T	-0.001501126126267	0.0257	0.9539
7	rs10487605	24368686	C	T	-0.0408011614039327	0.0273	0.1354
7	rs147296815	24368756	A	G	-0.0580953231907121	0.0987	0.556
7	rs75467065	24368813	T	C	0.0360040066341877	0.0314	0.2521
7	rs6953030	24369144	T	C	0.0379988130912113	0.0313	0.2244
7	rs151051083	24369700	C	T	-0.0505987987633697	0.0282	0.07297
7	rs2521623	24369930	A	G	0.0017983819413794	0.0176	0.9178
7	rs78753161	24370163	C	T	0.0061013488579762	0.0195	0.7527
7	rs150159533	24370390	T	C	9.99950003332973e-05	0.0705	0.9993
7	rs11763059	24370566	C	T	-0.0511985620326965	0.0282	0.06972
7	rs2521624	24370883	T	C	-0.000200020002667	0.0176	0.9929
7	rs2521625	24371434	C	T	0.001099395443301	0.0316	0.9719
7	rs2722407	24371586	A	G	0.0008995952428359	0.0176	0.9581
7	rs117864663	24371657	C	T	0.0389033551082361	0.0516	0.4504
7	rs11771124	24372370	A	G	-0.0476997588774203	0.028	0.08852
7	rs2722408	24373039	C	T	0.0287040681283552	0.033	0.384
7	rs77689915	24373354	C	T	0.0298985503458634	0.0301	0.3204
7	rs1859009	24373651	C	T	0.0023971245997214	0.0176	0.8905
7	rs28645129	24374106	G	A	-0.0036968248442897	0.018	0.8376
7	rs4719765	24374271	G	A	0.0064988367398296	0.0192	0.7353
7	rs2521626	24374374	T	C	-0.0036968248442897	0.018	0.8356
7	rs17149261	24374457	G	A	-0.003797200248385	0.018	0.8345
7	rs28562688	24374778	T	G	0.0082954970241069	0.0244	0.7341
7	rs146492526	24374955	C	T	-0.0744972786929105	0.0614	0.2249
7	rs11760231	24375030	A	G	-0.0465047776557534	0.0281	0.09776
7	rs2466399	24375082	C	T	-0.006199175242821	0.0182	0.7317
7	rs2428343	24375186	A	C	-0.0039979812872983	0.018	0.8247
7	rs2466398	24375199	T	C	-0.0039979812872983	0.018	0.8241
7	rs2466397	24375264	G	A	-0.0036968248442897	0.018	0.8377
7	rs77131005	24375302	C	T	0.0203025023378308	0.044	0.6448
7	rs2521627	24375349	A	G	0.001598721363697	0.0176	0.9281
7	rs140389096	24375473	T	C	0.0803995670685707	0.0758	0.2892
7	rs2521628	24375553	G	A	-0.004198802647333	0.018	0.8141
7	rs2722381	24375606	T	C	-0.004198802647333	0.018	0.8166
7	rs4719766	24375828	G	A	-0.0176956485356892	0.0198	0.3702
7	rs4719767	24375947	G	T	-0.0075987978753305	0.0182	0.6763
7	rs2722379	24376271	C	T	-0.001501126126267	0.0174	0.9309
7	rs2521630	24376523	C	T	-0.007296555232638	0.0182	0.6882
7	rs2521631	24376596	A	G	-0.001501126126267	0.0174	0.931
7	rs2722378	24376976	C	T	-0.0137034650584925	0.0218	0.5296
7	rs13235705	24377125	C	T	-0.0092022107647994	0.0574	0.8732
7	rs2521632	24377522	G	A	-0.0125990355765152	0.0217	0.5605
7	rs2521633	24377638	T	G	-0.0001000050003333	0.0213	0.9971
7	rs10487606	24377991	T	C	-0.0130953713122409	0.0217	0.5463
7	rs2521634	24378040	G	A	-0.0136020904182857	0.0217	0.5305
7	rs6957661	24378605	G	A	0.0078987227933553	0.0193	0.6804
7	rs17149280	24378920	A	G	0.0179970767016546	0.0205	0.3787
7	rs28566482	24379367	G	A	0.0081963182244858	0.0193	0.6689
7	rs2521635	24379635	A	T	0.0025966258472659	0.0321	0.9349
7	rs28673835	24379665	C	T	0.0082954970241069	0.0193	0.665
7	rs28414026	24379689	A	T	0.0084045823438103	0.0193	0.6641
7	rs10487607	24379775	G	A	0.0082954970241069	0.0193	0.6657
7	rs2245662	24380187	A	G	0.0028958031120254	0.0322	0.9293
7	rs2521636	24380255	T	C	0.0166997792224134	0.0205	0.4132
7	rs2245657	24380385	G	A	0.0028958031120254	0.0322	0.9289
7	rs11978325	24380815	G	A	-0.0182963622831166	0.0177	0.2992
7	rs142546889	24380821	A	G	-0.0226035462098532	0.076	0.7664
7	rs12670676	24380842	G	T	-0.0744003225762502	0.0627	0.2354
7	rs995659	24381150	A	T	0.0189983824093147	0.0172	0.2714
7	rs995660	24381201	C	T	0.0080971295874548	0.0193	0.6752
7	rs73088792	24381513	T	C	0.0034041991335623	0.0248	0.8915
7	rs2722400	24381734	G	T	0.0179970767016546	0.0173	0.2979
7	rs2722401	24381817	T	C	0.0182033098538737	0.0172	0.2907
7	rs10260381	24381949	C	T	0.0014988761237359	0.0248	0.9527
7	rs79835182	24382221	C	T	0.0336958638567256	0.0312	0.2798
7	rs2011336	24382410	G	A	0.0043007385516922	0.0178	0.8095
7	rs2722403	24382726	T	G	0.0199006617063362	0.0173	0.2495
7	rs10264410	24382871	C	G	0.0371030879515023	0.0318	0.2426
7	rs2722404	24382901	A	G	0.0077995046323818	0.018	0.6636
7	rs739609	24383739	T	C	0.0089002747867194	0.0193	0.646
7	rs873155	24383768	G	A	0.0075017910703226	0.0204	0.7113
7	rs739610	24383775	T	C	0.0077995046323818	0.0204	0.7012
7	rs739611	24383782	T	C	0.0080971295874548	0.0204	0.6913
7	rs873156	24383815	C	T	0.0106035827841911	0.0194	0.5859
7	rs2390970	24383941	C	A	0.009197572354042	0.0193	0.6328
7	rs2078965	24384118	G	C	0.009197572354042	0.0194	0.634
7	rs1468175	24384535	T	A	0.0089993837968006	0.0194	0.6411
7	rs12673094	24385049	C	T	0.009504687014246	0.0194	0.6246
7	rs17149299	24385517	C	T	0.0099008246772624	0.0195	0.6097
7	rs4722346	24385995	C	A	0.0107025231331357	0.0195	0.5843
7	rs10277671	24386163	G	A	0.016296487966892	0.0539	0.7627
7	rs79429938	24386560	T	C	-0.0440981887217984	0.0481	0.36
7	rs73091112	24386575	C	T	0.0114047182634362	0.0196	0.56
7	rs76729073	24386873	A	G	0.012096540947233	0.0196	0.5371
7	rs80103103	24386896	T	C	0.0119977384336167	0.0196	0.5393
7	rs73091113	24387000	G	A	0.012096540947233	0.0196	0.5366
7	rs73091115	24387001	T	C	0.0121953336998771	0.0196	0.534
7	rs17527852	24387094	A	G	0.012096540947233	0.0196	0.5371
7	rs17149302	24387206	T	G	0.012096540947233	0.0196	0.5374
7	rs79014395	24387656	C	A	0.0409979790340721	0.0322	0.2037
7	rs10951006	24387874	G	A	0.0069954745123864	0.0196	0.7211
7	rs12155085	24388111	C	G	0.0128964817350202	0.0197	0.5134
7	rs12155090	24388324	C	T	0.0136957831289865	0.0198	0.4883
7	rs12155164	24388428	G	C	0.012096540947233	0.0199	0.5431
7	rs12155163	24388519	C	T	0.0141001243787816	0.0198	0.4767
7	rs55966275	24388597	A	C	0.0141987193998129	0.0198	0.4728
7	rs55842023	24388624	G	A	0.0142973047008244	0.0198	0.4717
7	rs55845438	24388718	A	G	0.0142973047008244	0.0199	0.4722
7	rs55904984	24389035	T	A	0.0150954876453349	0.0199	0.4489
7	rs55749640	24389147	C	T	0.026398473854531	0.0189	0.1627
7	rs17149307	24389531	A	C	0.0597960433459657	0.035	0.08749
7	rs78164612	24389775	T	C	-0.0046005663955682	0.0425	0.9138
7	rs73276678	24389872	T	C	-0.0486021818392175	0.0396	0.2194
7	rs77504394	24390137	C	G	-0.0158042315449673	0.0514	0.7581
7	rs56169214	24390189	A	C	-0.0170952954286372	0.0228	0.4536
7	rs2214205	24390331	C	T	0.017496047616751	0.0232	0.4518
7	rs6956026	24390824	G	A	0.0318958749835631	0.0264	0.227
7	rs56140426	24391109	G	A	0.0288012338056278	0.0217	0.185
7	rs56305138	24391316	C	T	0.0260965047212743	0.0216	0.2278
7	rs145450168	24391354	A	G	0.0321960982163169	0.077	0.6758
7	rs76840429	24391618	C	T	-0.0605996221289296	0.0374	0.1055
7	rs7795026	24392316	G	A	0.0199986865066891	0.0215	0.3516
7	rs10951007	24392915	T	C	0.0260965047212743	0.0214	0.2224
7	rs10807819	24393129	A	G	0.0264958638039652	0.0214	0.2149
7	rs10807820	24393216	T	A	0.0269047980491434	0.0213	0.207
7	rs9942561	24393967	G	A	0.0255995183002125	0.0212	0.2262
7	rs9942606	24393973	T	C	0.0255020410123433	0.0212	0.2287
7	rs9942563	24394066	G	C	0.0209000641077417	0.0206	0.3088
7	rs10229981	24394363	C	A	0.024702368640342	0.0211	0.2403
7	rs2188771	24394772	A	G	0.0223972974420383	0.021	0.2868
7	rs10249804	24395340	T	C	0.0255020410123433	0.021	0.2245
7	rs4431499	24395657	A	C	0.005703702916678	0.0407	0.8879
7	rs10237661	24395805	C	T	0.0213015034199157	0.024	0.3745
7	rs10238015	24395900	G	A	0.0248974696545107	0.0209	0.2329
7	rs1122806	24396473	C	T	0.0243998868235351	0.0208	0.2418
7	rs1005592	24396495	A	C	0.0314017631395316	0.0253	0.2149
7	rs75860586	24396928	C	A	-0.109000465578422	0.0767	0.1549
7	rs4722348	24397242	A	T	0.0235016597850914	0.0208	0.2586
7	rs4722349	24397445	T	C	0.0236969951765786	0.0208	0.2553
7	rs75337060	24397491	A	G	-0.0170952954286372	0.0277	0.5369
7	rs17377332	24397841	G	A	0.0232965165504356	0.0208	0.2627
7	rs12112282	24397958	T	A	-0.0069037763167944	0.0326	0.8322
7	rs77238728	24398665	A	T	-0.0166986496230515	0.0618	0.7865
7	rs6975802	24399804	G	A	0.0194005857039748	0.0199	0.3297
7	rs10487609	24400013	G	T	-0.0066017436345624	0.0326	0.839
7	rs10251565	24400399	T	C	0.0194005857039748	0.0198	0.3268
7	rs10266124	24401115	A	C	0.0194986595340326	0.0198	0.3223
7	rs10252567	24401215	T	C	0.0194986595340326	0.0197	0.3222
7	rs10240346	24401634	C	T	0.0197045832743354	0.0197	0.3174
7	rs6948218	24401867	C	T	0.0197045832743354	0.0196	0.3169
7	rs6968835	24402159	T	C	0.0194005857039748	0.0196	0.3228
7	rs6968997	24402245	T	G	0.0192044091837133	0.0196	0.3266
7	rs6948741	24402266	A	T	0.0199986865066891	0.0196	0.3081
7	rs6948996	24402318	C	T	0.0205964297986501	0.0196	0.2931
7	rs10244791	24402624	G	C	0.0199006617063362	0.0196	0.3097
7	rs10244581	24402640	C	A	0.0200967016991224	0.0196	0.3046
7	rs10244588	24402668	C	T	0.0195967237465575	0.0195	0.3164
7	rs10244589	24402669	C	A	0.0202045073158995	0.0195	0.3012
7	rs10274084	24402773	A	G	0.0178988554877579	0.0196	0.3599
7	rs10245042	24402799	G	A	0.0187039847937718	0.0195	0.3387
7	rs10260303	24402812	T	C	0.0185960172820726	0.0196	0.3407
7	rs10274228	24402869	A	C	0.0187039847937718	0.0195	0.3394
7	rs10245446	24403338	C	G	0.0193025022544974	0.0195	0.3245
7	rs10263936	24403414	T	A	0.0195967237465575	0.0195	0.3149
7	rs10278260	24403705	A	G	0.0192044091837133	0.0196	0.3264
7	rs10264579	24403907	T	C	0.0187039847937718	0.0195	0.3386
7	rs10951009	24404480	C	A	0.0192044091837133	0.0195	0.326
7	rs10282104	24404513	A	G	0.0194005857039748	0.0196	0.3219
7	rs1016978	24404794	C	A	0.0188021269625962	0.0195	0.3353
7	rs10282621	24404945	A	G	-0.0110002818588653	0.0273	0.6876
7	rs10253625	24405250	C	T	0.0189983824093147	0.0195	0.3294
7	rs10253966	24405358	G	T	0.0189002595004805	0.0195	0.3329
7	rs2390971	24405627	G	A	0.0194005857039748	0.0195	0.3211
7	rs2390972	24405757	G	T	0.0193025022544974	0.0195	0.322
7	rs2390973	24405800	A	G	0.0194005857039748	0.0195	0.3199
7	rs2390974	24405842	T	C	0.0190964956909883	0.0195	0.3271
7	rs17149347	24405852	C	T	0.0099008246772624	0.022	0.6538
7	rs2390975	24405877	A	G	0.0171029078996623	0.0195	0.3817
7	rs2390976	24405929	T	A	0.0176041339483571	0.0195	0.3666
7	rs55769845	24406084	C	T	-0.0046005663955682	0.0323	0.8872
7	rs4722350	24406124	T	A	0.0166997792224134	0.0196	0.3945
7	rs1107376	24406519	A	C	-0.0374007702544828	0.0219	0.0882
7	rs6461799	24406742	T	C	-0.0388032003238938	0.0231	0.09342
7	rs17149356	24406760	T	C	-0.0328951617042694	0.0227	0.1485
7	rs13230631	24406847	T	G	-0.02960390325858	0.022	0.1791
7	rs17149360	24406877	T	C	-0.0293979151845611	0.022	0.1825
7	rs17149361	24406959	G	A	0.13539590334361	0.0716	0.05854
7	rs55710676	24407087	C	T	0.132097865615487	0.0716	0.0651
7	rs1541347	24407617	G	T	-0.0319035490130083	0.0221	0.15
7	rs76021545	24408358	C	T	-0.0391983134041576	0.037	0.2893
7	rs76390860	24408405	A	G	-0.0033957590691798	0.0621	0.9563
7	rs117290500	24409358	G	A	0.136696378767679	0.0761	0.07237
7	rs75629188	24409409	C	T	0.13579757289722	0.0734	0.06428
7	rs6979449	24410651	C	T	0.136199081177176	0.0743	0.0669
7	rs13231710	24410781	G	A	-0.0302015087331214	0.0221	0.172
7	rs34249977	24411174	T	C	-0.0293979151845611	0.0221	0.1831
7	rs34173602	24411737	C	T	-0.0306963490025976	0.0221	0.1645
7	rs6947020	24411852	C	T	-0.0153979421800967	0.0214	0.4714
7	rs151303396	24412010	T	C	0.0548952993715794	0.0707	0.4378
7	rs17149369	24412193	G	A	0.139300966576922	0.0744	0.06101
7	rs10243689	24412502	G	A	0.153999239789366	0.0737	0.03666
7	rs10259242	24412746	T	C	0.136199081177176	0.0739	0.06546
7	rs73278459	24413104	C	A	0.140300927531342	0.0745	0.05964
7	rs73278461	24413274	G	A	0.141100176974452	0.0745	0.05815
7	rs73278464	24413279	T	C	0.140796189965384	0.0745	0.05881
7	rs73278467	24413330	G	T	0.141898788128008	0.0745	0.0568
7	rs74862531	24413366	G	A	0.141898788128008	0.0745	0.05682
7	rs73278471	24413380	T	G	0.142002907796307	0.0745	0.0566
7	rs17149371	24413546	A	C	0.142002907796307	0.0745	0.05656
7	rs118163738	24413602	C	T	0.143199505440105	0.0763	0.06059
7	rs17149374	24414069	A	G	0.1414040716035	0.074	0.05596
7	rs2106709	24414447	T	C	0.144498533084218	0.0725	0.0462
7	rs34692182	24414963	C	T	-0.0316970867432546	0.022	0.1499
7	rs2893167	24415432	T	A	-0.0332982854015147	0.022	0.1299
7	rs17149382	24415743	T	C	0.142800798631671	0.0741	0.05385
7	rs6950687	24415851	T	C	-0.0331949048576409	0.022	0.1306
7	rs1859010	24415952	C	T	-0.0170952954286372	0.0213	0.4233
7	rs34702262	24416499	G	A	-0.0323992324466777	0.022	0.1412
7	rs7803032	24417595	T	C	-0.015702643727291	0.0213	0.4608
7	rs77920985	24418062	G	C	0.150099628244038	0.0762	0.04895
7	rs36057573	24418536	A	G	-0.0182047046548463	0.0214	0.3951
7	rs34648154	24418797	T	G	-0.0073972926304747	0.0213	0.73
7	rs10250973	24419701	G	A	-0.0069037763167944	0.0257	0.7893
7	rs74321064	24419760	C	T	0.151501459454067	0.0774	0.0503
7	rs2521638	24420523	A	T	-0.0198966317144566	0.0185	0.2808
7	rs2521639	24420613	G	A	-0.0530000131617053	0.0354	0.1349
7	rs7805207	24422068	G	A	-0.0098988321792475	0.0254	0.6958
7	rs2722387	24422179	A	G	-0.0251024465608414	0.0215	0.2429
7	rs78428914	24422510	T	C	0.130501808064158	0.0728	0.07292
7	rs10263765	24423067	G	A	-0.0243951568347216	0.0192	0.2038
7	rs17149396	24423445	G	C	-0.0431998193062192	0.0365	0.2369
7	rs7803435	24425104	T	A	-0.015895669405385	0.0203	0.4338
7	rs2521640	24425314	G	C	-0.0295009039176847	0.0176	0.09361
7	rs73076810	24425380	T	A	0.021497269010823	0.0309	0.4864
7	rs72592125	24425409	A	G	-0.0124977728299804	0.0202	0.5351
7	rs2521641	24425461	C	T	-0.036798848237098	0.0203	0.07002
7	rs10275499	24425479	C	T	-0.0023026490626755	0.0184	0.9018
7	rs62450409	24425520	A	G	0.0215951374365897	0.0303	0.4765
7	rs73076817	24425698	T	C	-0.0026033858701149	0.0184	0.8862
7	rs62450410	24425768	A	G	-0.0016012813669738	0.0183	0.9316
7	rs66736533	24426001	C	T	0.0205964297986501	0.0306	0.4998
7	rs78538092	24426002	G	A	-0.0220002402796674	0.0472	0.6416
7	rs2722385	24426555	T	G	-0.0282965991551138	0.0174	0.1049
7	rs2722384	24426621	A	G	-0.028399474521698	0.0175	0.1043
7	rs10487610	24426975	C	T	0.0217027816432335	0.0305	0.476
7	rs147914998	24426982	C	T	0.0531046528867784	0.0728	0.4661
7	rs6971081	24426983	G	A	-0.0352956263947246	0.02	0.07707
7	rs6971202	24427007	G	A	-0.0350988198393953	0.02	0.07933
7	rs78891495	24427100	G	A	-0.0031950988965408	0.0489	0.9479
7	rs6970988	24427145	A	C	-0.0322959448008212	0.0323	0.3171
7	rs16873659	24427155	T	C	-0.0125990355765152	0.0199	0.5291
7	rs2722398	24427417	T	G	-0.0209989425960583	0.018	0.2431
7	rs73076821	24427538	T	C	0.0204984635773248	0.0305	0.5014
7	rs2521643	24427853	G	A	-0.0198966317144566	0.018	0.2677
7	rs12532156	24427967	A	T	0.0207041815582916	0.0304	0.4968
7	rs2521644	24427969	C	T	-0.0341050206499513	0.0199	0.08692
7	rs2722397	24428024	T	C	-0.034198147379977	0.0199	0.08563
7	rs2722396	24428217	T	C	-0.0340015566760147	0.0199	0.0871
7	rs17149405	24428552	A	C	0.0085037404912207	0.0231	0.714
7	rs6943496	24428909	A	G	-0.0517986852338873	0.028	0.0643
7	rs4722352	24428993	T	C	-0.0122952780941516	0.0199	0.5369
7	rs2722395	24429520	T	C	-0.0352956263947246	0.0199	0.07601
7	rs72592128	24429744	A	C	-0.0117993392160431	0.0199	0.5538
7	rs72592129	24430356	C	A	-0.0121029460677457	0.0199	0.5427
7	rs6949619	24430375	C	T	-0.0527048164320283	0.028	0.05983
7	rs78281459	24430683	A	T	0.0199006617063362	0.0182	0.2737
7	rs57885924	24430936	T	G	0.0295005481176215	0.0309	0.3399
7	rs2722394	24431105	T	C	-0.0377018671840115	0.02	0.05924
7	rs2722393	24431336	T	A	-0.0262002485024742	0.0174	0.1321
7	rs182005690	24431391	C	T	-0.0246001168682327	0.0984	0.8024
7	rs62450416	24431481	T	C	0.0277027118389473	0.0304	0.3615
7	rs10487611	24431549	A	G	0.0182033098538737	0.0182	0.3152
7	rs72592130	24431789	C	T	-0.0069037763167944	0.0204	0.7342
7	rs2521645	24431955	T	C	-0.0275048131221902	0.0174	0.1133
7	rs35695433	24432154	G	A	-0.0377018671840115	0.0201	0.0602
7	rs112037334	24432360	C	A	-0.0128015918372089	0.0198	0.518
7	rs2722390	24432431	A	G	-0.0259025943231108	0.0173	0.1338
7	rs144328311	24432634	G	T	0.0087020272939009	0.0829	0.9167
7	rs916775	24432753	A	G	-0.0185000759845861	0.0181	0.3077
7	rs2521646	24433001	C	T	-0.0255024404124231	0.0173	0.1404
7	rs2521647	24433127	C	G	-0.0182047046548463	0.0181	0.3153
7	rs2722389	24433621	G	A	-0.0202027073175195	0.0182	0.2649
7	rs2521648	24433656	C	T	-0.0346949697968869	0.0172	0.04352
7	rs67064761	24433803	G	C	-0.0084959889212643	0.0198	0.6667
7	rs72592134	24433827	A	G	-0.0085968472255182	0.0198	0.6661
7	rs11761358	24434164	C	T	0.0133998200630165	0.0181	0.4599
7	rs11765036	24434310	T	C	0.022299507494767	0.0252	0.376
7	rs67583352	24434685	G	A	-0.0086977157031958	0.0199	0.66
7	rs4722354	24435494	C	G	-0.0074980401773571	0.0198	0.705
7	rs143439684	24435910	T	C	-0.0177974390305806	0.0258	0.49
7	rs4722355	24436079	C	A	0.0123039944561641	0.0182	0.4998
7	rs531287085	24436146	C	T	-0.0338050046123612	0.1014	0.7388
7	rs59395904	24436205	T	C	-0.009696862978864	0.0199	0.6253
7	rs151182627	24436776	C	G	0.0363029992242924	0.0316	0.2502
7	rs186783062	24437618	G	A	0.0533037720223111	0.0356	0.1339
7	rs112049812	24438409	A	G	0.0136957831289865	0.0228	0.5466
7	rs147095568	24438719	C	T	-0.230999327279793	0.0784	0.003223
7	rs98	24438932	C	T	0.0121953336998771	0.0183	0.5052
7	rs188506903	24439522	T	C	0.041995705452017	0.0735	0.568
7	rs4496869	24440589	A	C	0.0235993322503244	0.0177	0.1814
7	rs190096616	24441103	G	A	-0.101102925405185	0.064	0.1143
7	rs93	24441525	T	C	0.0182033098538737	0.0185	0.3258
7	rs72592137	24441634	G	A	-0.0107980900995126	0.0199	0.5885
7	rs117953719	24442213	T	C	0.0946008373713661	0.0801	0.2377
7	rs17149415	24442486	A	G	-0.0131966945943914	0.0249	0.5964
7	rs4722357	24442911	G	A	0.0159028762794155	0.0225	0.4798
7	rs6953088	24443107	G	C	0.0134984841513417	0.0225	0.5471
7	rs10244401	24443376	C	G	-0.0128015918372089	0.0177	0.4694
7	rs10247614	24443424	G	T	-0.0139975096438537	0.0177	0.4289
7	rs4404827	24443527	C	G	0.0109003744682883	0.0224	0.6261
7	rs59554862	24443861	C	T	0.0511967897311259	0.0354	0.1484
7	rs142417961	24444032	G	T	0.0238044133801613	0.0571	0.6769
7	rs4722358	24444198	G	C	-0.0058973552660839	0.0195	0.7611
7	rs2106596	24444385	T	C	-0.0071958279818024	0.0194	0.7119
7	rs2106598	24444664	C	G	-0.0121029460677457	0.0177	0.4929
7	rs4956	24444777	C	T	0.0176041339483571	0.0183	0.3346
7	rs4957	24444835	C	G	0.0208021276292633	0.0175	0.2349
7	rs113	24445058	A	T	0.0161980995687726	0.0177	0.3586
7	rs92	24445246	T	C	0.0150954876453349	0.0174	0.3839
7	rs78769270	24445392	G	A	-0.0617052054366793	0.0297	0.0375
7	rs79636717	24445582	T	C	0.055302247784655	0.0347	0.1106
7	rs186738887	24445874	A	T	0.0187039847937718	0.0516	0.7178
7	rs192195211	24445875	T	A	0.0197045832743354	0.0517	0.7037
7	rs13221610	24446909	T	C	-0.0068030886197391	0.019	0.721
7	rs6956326	24448899	C	A	0.0167981182758809	0.0171	0.3251
7	rs74414549	24449438	C	A	0.0513962890834148	0.036	0.153
7	rs78631306	24449464	G	A	0.0600032523358097	0.0363	0.09817
7	rs91	24449611	T	C	0.0142973047008244	0.0171	0.4035
7	rs59558169	24450630	A	T	0.0017983819413794	0.0258	0.9459
7	rs6461803	24451566	T	C	0.0394033887747662	0.0292	0.177
7	rs112	24452802	T	G	0.012096540947233	0.0171	0.4802
7	rs60324008	24452858	T	A	0.0531046528867784	0.0369	0.1507
7	rs111	24452905	T	C	0.0117012723076411	0.0171	0.4928
7	rs6960552	24453325	T	C	0.0123039944561641	0.0171	0.4739
7	rs108	24453568	G	A	0.0125015292229252	0.0171	0.4634
7	rs107	24453722	A	G	0.0129951954948113	0.0171	0.4467
7	rs106	24454033	A	G	0.0430020165445429	0.0291	0.1397
7	rs9785009	24454198	C	T	0.0184978548821194	0.0175	0.2925
7	rs89	24454602	G	A	0.0103957761821204	0.0171	0.5442
7	rs60885158	24455130	T	C	0.0125015292229252	0.0249	0.6159
7	rs88	24455178	A	G	0.0164047040252769	0.0176	0.3518
7	rs1548425	24455428	A	C	0.012096540947233	0.0171	0.4795
7	rs4722359	24455956	C	T	0.0683033004541534	0.0389	0.07886
7	rs4719768	24455981	G	A	0.0437967654983826	0.0291	0.1329
7	rs10276566	24456228	G	A	0.0117012723076411	0.0172	0.4967
7	rs17149463	24456585	A	G	-0.015702643727291	0.0189	0.4076
7	rs74938992	24456736	T	A	0.0109992854583691	0.0251	0.6613
7	rs10258215	24457174	C	T	0.0063994795805678	0.0254	0.8004
7	rs4722360	24457295	C	T	0.0106035827841911	0.0172	0.5392
7	rs73282405	24457355	A	G	0.0509022179271191	0.0385	0.1867
7	rs10232211	24457649	A	G	0.0140015196358136	0.025	0.5755
7	rs78205355	24458057	C	T	0.0551035262260241	0.0573	0.3365
7	rs34989823	24458157	T	C	-0.0012007205765188	0.0194	0.9501
7	rs80206949	24458901	G	T	0.0454990400712183	0.0398	0.2528
7	rs28637453	24459220	A	C	0.0068961666878413	0.0255	0.787
7	rs28411101	24459336	T	C	0.0150954876453349	0.0174	0.3865
7	rs3899947	24460290	G	A	0.0199006617063362	0.0181	0.2696
7	rs2390977	24460295	T	C	0.0199006617063362	0.0181	0.2709
7	rs7805962	24460536	T	G	0.0131037693769772	0.0175	0.4531
7	rs4388361	24460634	C	G	0.0111970780932162	0.0175	0.5196
7	rs7787557	24460724	G	A	0.0092966519050945	0.0174	0.5922
7	rs56991569	24461623	T	C	0.0153023200084426	0.0254	0.5487
7	rs7811649	24461917	T	C	0.0123039944561641	0.0206	0.5522
7	rs1858957	24462320	G	A	0.0366019024445485	0.0288	0.2044
7	rs6461804	24462557	C	T	0.0392976332717761	0.0288	0.1733
7	rs9638820	24462817	G	A	0.0395956428583544	0.0289	0.1709
7	rs10224276	24462842	G	A	0.0394033887747662	0.0289	0.1726
7	rs10239704	24462927	T	G	0.0235016597850914	0.0257	0.3609
7	rs55777002	24462934	C	G	-0.0257999754904126	0.0787	0.7432
7	rs11760338	24463149	C	T	0.0412954824071715	0.029	0.1538
7	rs28665026	24463193	G	A	0.0353961009469877	0.0288	0.2192
7	rs139299856	24463408	G	T	0.0107025231331357	0.026	0.6806
7	rs149727258	24463409	G	T	0.0107025231331357	0.026	0.6802
7	rs10951012	24463553	A	C	0.0119977384336167	0.0205	0.5589
7	rs117889730	24463630	G	A	-0.0388032003238938	0.0829	0.6401
7	rs10951013	24463815	G	A	0.0195967237465575	0.0774	0.7996
7	rs74534161	24463844	A	G	-0.007296555232638	0.0231	0.752
7	rs12531310	24463875	C	A	0.0528011569911275	0.0423	0.2119
7	rs984209	24464080	T	G	-0.0440041354980549	0.0211	0.03676
7	rs76858987	24464219	G	A	-0.000200020002667	0.0274	0.9941
7	rs10228771	24464343	C	A	-0.0221024699079472	0.0198	0.2649
7	rs2023732	24464636	G	C	0.0141001243787816	0.022	0.5224
7	rs79434975	24464793	C	G	-0.0163021610829842	0.0258	0.5281
7	rs62448869	24464799	A	T	-0.0125990355765152	0.0219	0.5647
7	rs114495245	24464806	T	A	-0.0170952954286372	0.0258	0.5071
7	rs62448870	24464911	A	G	-0.0130953713122409	0.0218	0.5473
7	rs62448871	24465024	A	C	-0.0128015918372089	0.0218	0.5575
7	rs62448872	24465136	G	A	-0.0009004052431641	0.0349	0.9786
7	rs6958654	24465373	T	C	0.134198669945484	0.0917	0.1435
7	rs75530230	24465518	C	T	0.0374980764200844	0.0229	0.1019
7	rs6942803	24465784	C	A	-0.0094040800752939	0.0213	0.6604
7	rs6942832	24465888	A	T	-0.0780047856479711	0.0675	0.2479
7	rs62448875	24466547	T	C	-0.0757046307503157	0.0667	0.2567
7	rs10278322	24467256	G	C	0.0036034995896235	0.028	0.899
7	rs144096014	24467908	T	C	-0.0525994101433915	0.0683	0.4416
7	rs7796450	24468109	A	T	0.0044003044444822	0.0342	0.8974
7	rs7796569	24468110	C	T	0.0065981840282271	0.0341	0.8468
7	rs7796645	24468285	A	G	0.0063994795805678	0.0341	0.8517
7	rs12533743	24468539	T	C	0.0087020272939009	0.0343	0.8006
7	rs73078900	24468556	A	G	0.110798701881939	0.1002	0.2686
7	rs75651911	24468948	T	C	-0.0177974390305806	0.0254	0.4829
7	rs56671959	24469184	C	A	0.0078987227933553	0.0343	0.8168
7	rs10231223	24469952	C	T	-0.0043996643446871	0.0188	0.8152
7	rs12531939	24470110	G	A	-0.0714960017050699	0.0719	0.3196
7	rs11973625	24471286	C	T	0.0063994795805678	0.0344	0.8517
7	rs12700532	24471306	C	T	-0.0027036515743148	0.021	0.8986
7	rs190722675	24471417	G	A	0.0235016597850914	0.0399	0.5555
7	rs60426889	24471610	G	T	-0.050504132173768	0.0726	0.4867
7	rs62448887	24471711	A	C	-0.009000382197299	0.0216	0.6761
7	rs62448888	24471747	G	A	0.009504687014246	0.0345	0.7831
7	rs10269288	24472247	A	G	-0.0034961042567088	0.0188	0.8527
7	rs142042490	24472286	T	C	-0.0159972768350078	0.0255	0.5285
7	rs6951361	24472409	A	G	0.0495993604912842	0.0423	0.2411
7	rs28708987	24472730	C	T	-0.0143017847108596	0.0289	0.6203
7	rs34297299	24472908	C	A	-0.0676045499371671	0.0746	0.3648
7	rs79105434	24472922	A	G	0.0452983606272869	0.0386	0.2399
7	rs117798381	24474099	G	A	-0.017502275136142	0.0286	0.5407
7	rs11772769	24474316	A	G	-0.0252972953741621	0.0202	0.21
7	rs79836256	24474905	G	T	0.0246048038572487	0.0398	0.5359
7	rs28565050	24475071	A	C	-0.0130953713122409	0.019	0.491
7	rs12154255	24475607	A	G	-0.0272992569378225	0.0563	0.6276
7	rs117466275	24475802	G	A	-0.181797694034014	0.0954	0.05674
7	rs10267583	24476930	A	G	-0.0186019483996616	0.0185	0.3158
7	rs77572176	24476931	A	G	-0.0275048131221902	0.0237	0.2462
7	rs77253608	24477606	C	T	0.0242046886968174	0.0396	0.5407
7	rs1548424	24477997	G	C	0.0098018049722602	0.0217	0.6514
7	rs57559830	24478451	T	C	-0.0177974390305806	0.0184	0.3342
7	rs77408165	24478892	T	G	0.0999991692904564	0.0366	0.00626
7	rs10247006	24479001	G	C	-0.0194988734340555	0.0277	0.4809
7	rs62448892	24479314	T	C	0.0239996896478807	0.0379	0.5261
7	rs143560379	24479392	T	G	-0.0905047444258399	0.1002	0.3663
7	rs41335051	24479487	T	C	-0.0260975991218731	0.0236	0.2685
7	rs62448893	24479874	G	A	0.0246048038572487	0.0378	0.5155
7	rs78422528	24480143	A	G	0.0239996896478807	0.0394	0.5423
7	rs75789885	24480436	T	C	0.0902976379807806	0.0327	0.005707
7	rs7782423	24480819	T	A	-0.0066017436345624	0.0231	0.7757
7	rs7799805	24480963	G	A	-0.0214994661132367	0.0274	0.4333
7	rs77077728	24481287	T	G	0.021898468701116	0.0397	0.5808
7	rs17327237	24481675	T	G	-0.0603977725486758	0.0696	0.386
7	rs79318026	24481889	G	A	-0.021203207651103	0.028	0.4486
7	rs73083036	24482131	C	T	-0.0636002947429691	0.0775	0.4114
7	rs74387808	24483011	C	T	0.0236969951765786	0.0392	0.5456
7	rs76341829	24483124	A	G	-0.028399474521698	0.0235	0.227
7	rs77127324	24483341	C	T	0.0231011029079872	0.0391	0.5556
7	rs1010184	24483611	G	C	-0.0144032303107437	0.018	0.4247
7	rs17149489	24483722	C	T	-0.0335981494309355	0.0241	0.1639
7	rs11770345	24483969	G	A	-0.0620030714417325	0.0776	0.4239
7	rs56060725	24484263	G	A	0.0223972974420383	0.0374	0.5489
7	rs7779109	24484274	A	G	-0.0140989243795016	0.0208	0.4978
7	rs17149497	24484417	T	C	0.022299507494767	0.0374	0.552
7	rs62448900	24484602	C	A	-0.0593042438991411	0.0778	0.4463
7	rs10242095	24484962	A	G	-0.0225012653465135	0.0276	0.4152
7	rs975995	24485414	A	G	-0.0217038334437866	0.0181	0.2288
7	rs73690847	24486478	G	C	0.0231011029079872	0.039	0.5532
7	rs1010185	24486549	A	G	-0.0183982139464423	0.0182	0.3139
7	rs28412958	24487613	A	G	-0.0243951568347216	0.0183	0.1813
7	rs116212990	24488276	G	A	-0.0315009870620622	0.0282	0.2636
7	rs62448901	24488308	T	G	-0.0247026126403718	0.0183	0.1763
7	rs145986625	24488382	T	C	-0.0278029446620889	0.0234	0.2356
7	rs10281745	24488820	T	C	-0.0187955345843259	0.0179	0.2945
7	rs10266300	24488998	C	G	-0.0188974371044634	0.0179	0.2925
7	rs10266708	24489374	C	T	-0.0334016766340304	0.0281	0.2339
7	rs139969904	24489490	T	A	-0.0517039049923374	0.0969	0.5939
7	rs7782559	24490073	C	T	-0.023002541565316	0.0236	0.33
7	rs17149501	24491000	C	T	0.027196791588428	0.0374	0.4676
7	rs10245586	24491379	A	G	-0.0203966036652218	0.0186	0.2719
7	rs10278197	24491419	C	T	-0.0319964709431669	0.0283	0.2575
7	rs79390332	24491420	G	A	0.0190964956909883	0.0396	0.6288
7	rs75943091	24491581	T	A	0.0198026272961797	0.0392	0.6132
7	rs73083057	24492042	C	A	0.0259990758686168	0.0375	0.4871
7	rs6960084	24492155	G	C	-0.0132980281439898	0.0183	0.4683
7	rs10282314	24492453	C	T	-0.0331018715051171	0.0282	0.2408
7	rs10282525	24492485	G	A	-0.0364046818937998	0.0282	0.1976
7	rs10282438	24492578	C	T	-0.0328951617042694	0.0283	0.2445
7	rs10224443	24493240	C	T	0.0458047599004855	0.0305	0.133
7	rs2390978	24493781	C	T	-0.0178992398878318	0.0766	0.8155
7	rs10228064	24493865	C	T	-0.008395140788382	0.0293	0.7733
7	rs2078927	24493899	T	A	-0.0168003386783461	0.042	0.6895
7	rs7791434	24495205	T	G	-0.015895669405385	0.0187	0.3944
7	rs77503999	24495816	C	T	-0.0071958279818024	0.0292	0.8055
7	rs55703680	24495817	G	A	0.0098018049722602	0.0386	0.7989
7	rs75862971	24496532	G	A	-0.0085968472255182	0.0292	0.7678
7	rs7779060	24497871	T	C	-0.0101008421794295	0.0189	0.5952
7	rs12375236	24498089	G	A	-0.0193969096107316	0.026	0.4559
7	rs78188828	24498495	G	A	-0.057194885093252	0.0727	0.431
7	rs17149509	24498700	G	C	-0.0176040459483609	0.026	0.4979
7	rs56388393	24499602	G	C	-0.0088994831870327	0.0223	0.6901
7	rs10231310	24499951	G	T	-0.0091012913892029	0.0189	0.6316
7	rs28485069	24500664	T	C	-0.0112025145079934	0.0189	0.553
7	rs147082573	24501259	C	T	-0.154994368966203	0.0593	0.009013
7	rs74998612	24501391	T	C	0.0026963615477425	0.0859	0.9753
7	rs117059149	24501768	A	G	-0.0411970648503382	0.0473	0.3844
7	rs12673052	24502845	A	T	-0.0112025145079934	0.0192	0.5586
7	rs10247968	24504078	C	T	-0.015702643727291	0.0301	0.6019
7	rs28709622	24504401	C	T	-0.0095050300143049	0.0194	0.6226
7	rs28415358	24504481	A	G	-0.0122041688389067	0.0195	0.5296
7	rs28406833	24504482	A	C	-0.0122952780941516	0.0195	0.529
7	rs17149514	24504641	G	T	-0.0253998626327317	0.0256	0.3222
7	rs17149519	24505207	A	G	-0.0346017967900747	0.0256	0.1767
7	rs79295977	24505653	T	C	-0.0323992324466777	0.0256	0.2054
7	rs62448935	24506494	A	G	-0.015895669405385	0.0197	0.4185
7	rs6461808	24506606	A	T	-0.0145960053074092	0.0193	0.4491
7	rs62448936	24507030	T	C	-0.0046005663955682	0.0305	0.8805
7	rs74511866	24507097	A	G	0.0027960873020011	0.0334	0.9326
7	rs62448937	24507953	G	A	-0.0144032303107437	0.0198	0.4677
7	rs74909143	24507966	G	T	-0.0073972926304747	0.0413	0.858
7	rs75514533	24508129	A	G	-0.0054045784588597	0.0416	0.8975
7	rs74722271	24508284	A	G	-0.0071958279818024	0.0413	0.8608
7	rs6966939	24508538	G	A	-0.0131966945943914	0.0194	0.4963
7	rs75050733	24508935	A	G	-0.0302015087331214	0.026	0.2456
7	rs28780399	24508946	C	T	-0.0143017847108596	0.0198	0.4697
7	rs28808734	24509182	A	C	-0.0177974390305806	0.0199	0.3718
7	rs2893168	24509260	C	T	-0.0426987545331152	0.0221	0.05262
7	rs10951017	24509582	G	C	-0.0129028853555234	0.0194	0.5048
7	rs78330878	24509587	G	A	-0.0071958279818024	0.0414	0.8624
7	rs10951018	24509698	G	A	-0.0168003386783461	0.0196	0.3917
7	rs10234295	24510801	G	A	-0.0122952780941516	0.0194	0.5247
7	rs77617515	24510971	A	G	-0.004701032558649	0.0417	0.91
7	rs12112216	24511567	G	C	-0.0138961051921114	0.0197	0.4808
7	rs79136153	24512385	G	A	-0.0144032303107437	0.0423	0.7332
7	rs10271357	24512394	A	G	0.0045994064948955	0.0337	0.891
7	rs75791593	24512410	T	C	-0.0145960053074092	0.0423	0.7293
7	rs7784509	24513020	C	G	-0.0299026613543135	0.0259	0.2477
7	rs7789043	24513648	C	T	-0.0289963604415917	0.0257	0.26
7	rs28459952	24514101	T	C	-0.0062998021485279	0.0327	0.8466
7	rs6943230	24514635	T	C	-0.0239034240815591	0.0212	0.2577
7	rs75417526	24514677	C	T	-0.0117993392160431	0.0436	0.7873
7	rs6961237	24514729	A	G	-0.0346949697968869	0.0208	0.09477
7	rs79473042	24515319	C	T	-0.0335981494309355	0.0479	0.4824
7	rs2078928	24515356	A	T	-0.0160988945897493	0.0194	0.4069
7	rs739538	24515741	T	A	-0.0319964709431669	0.0257	0.2143
7	rs739540	24516013	T	C	-0.017502275136142	0.0194	0.3672
7	rs17149538	24516352	C	T	-0.0203047533403643	0.0213	0.3387
7	rs6943268	24516645	A	G	-0.015702643727291	0.0194	0.4175
7	rs719082	24517195	C	T	-0.0176040459483609	0.0195	0.3663
7	rs6954701	24518977	A	G	0.0044998604248922	0.0193	0.8174
7	rs6955203	24519008	G	A	-0.0177974390305806	0.0197	0.3669
7	rs112776673	24519504	C	T	-0.0437011352710986	0.0624	0.4835
7	rs11766140	24519656	G	A	0.0195967237465575	0.0645	0.7606
7	rs76931518	24520086	C	T	-0.0119005312583873	0.0444	0.7889
7	rs17149556	24520357	C	T	-0.0127003085782322	0.0441	0.7735
7	rs1858959	24520652	G	A	-0.0202027073175195	0.0198	0.3085
7	rs11767990	24521566	C	T	-0.0181028726978536	0.0198	0.3593
7	rs11761314	24521902	A	G	-0.0186019483996616	0.0198	0.3491
7	rs983127	24523181	G	C	0.0217027816432335	0.0648	0.7382
7	rs12672156	24524006	C	T	-0.001501126126267	0.0366	0.9666
7	rs10951019	24524095	G	A	-0.0247026126403718	0.0254	0.3298
7	rs2521224	24525704	C	T	-0.0575973336805821	0.021	0.006224
7	rs78519326	24525864	A	G	-0.0426987545331152	0.0444	0.3364
7	rs6461809	24526039	T	C	0.0611045066532856	0.0188	0.001178
7	rs981747	24526740	T	C	0.0439020462871288	0.0259	0.09021
7	rs78203657	24526915	T	C	-0.053200374867981	0.0242	0.02771
7	rs80047701	24527631	G	A	-0.0363009797263316	0.0434	0.4028
7	rs10231068	24527654	A	T	0.0522982892110339	0.0189	0.0056
7	rs2711111	24529055	A	G	0.0327962744150825	0.0708	0.6431
7	rs2390979	24529342	T	A	0.0314017631395316	0.0284	0.2686
7	rs976680	24529993	A	T	0.0522982892110339	0.0188	0.00538
7	rs976681	24530016	G	A	0.0522033801338585	0.0188	0.005561
7	rs10240106	24530222	A	G	-0.0525994101433915	0.0241	0.029
7	rs57952494	24530793	A	G	-0.0382004338153035	0.0429	0.373
7	rs17149577	24531346	A	T	0.0531994764675775	0.0189	0.004819
7	rs2521227	24531477	A	C	0.0358978909969844	0.0282	0.2024
7	rs16873668	24531534	A	T	0.0542987734073789	0.0188	0.003848
7	rs10277950	24531931	G	A	0.0459957873421583	0.0188	0.01438
7	rs2521230	24534070	T	C	0.0335024720540013	0.0272	0.2182
7	rs142844332	24535426	A	G	-0.007296555232638	0.0694	0.9161
7	rs75683306	24535525	T	G	-0.0352956263947246	0.0337	0.2944
7	rs117279796	24535590	A	G	0.0664990979502052	0.0716	0.3528
7	rs78947355	24535624	A	G	-0.0447986409079867	0.0343	0.1912
7	rs10250643	24535650	T	G	0.0511017760490843	0.0184	0.005367
7	rs6956276	24536700	C	T	0.0509972505709038	0.0184	0.005599
7	rs2521219	24536701	A	G	0.0301993737308422	0.028	0.28
7	rs28661073	24536974	T	C	-0.0408949138454712	0.0237	0.08415
7	rs141063825	24537971	A	T	-0.0801043762416702	0.1126	0.4769
7	rs4513880	24538061	G	C	0.0511967897311259	0.0222	0.02135
7	rs139363162	24538069	C	T	0.0432989243951476	0.1006	0.6666
7	rs111299740	24538132	A	G	-0.0396976268585458	0.0236	0.09306
7	rs117687568	24538373	C	A	-0.0352023974087295	0.064	0.5826
7	rs17149584	24539478	A	G	-0.0426987545331152	0.0338	0.2066
7	rs2711108	24539998	C	G	0.0459002781827573	0.0214	0.03214
7	rs17387919	24540300	T	C	-0.0396039865931634	0.0235	0.09175
7	rs4236315	24540490	T	C	0.0469026696862194	0.0213	0.02763
7	rs4719771	24541271	T	C	0.0645041455467373	0.0176	0.0002477
7	rs77535640	24541298	T	C	-0.0484027392281675	0.033	0.1427
7	rs117943994	24541705	A	T	0.0382009626151637	0.1014	0.7064
7	rs545963218	24542220	T	A	-0.027196494688472	0.0801	0.7339
7	rs4719772	24542565	G	T	0.055302247784655	0.0195	0.004603
7	rs10246290	24543491	G	A	0.0667984655384157	0.0177	0.0001613
7	rs75333214	24543505	A	G	-0.0406032684425478	0.065	0.5325
7	rs11765493	24543646	G	C	0.0664990979502052	0.0178	0.0001825
7	rs12669298	24543979	C	T	-0.0275048131221902	0.0373	0.4598
7	rs139944319	24543989	A	C	-0.0686964868417913	0.0294	0.01935
7	rs117887252	24544012	C	T	-0.0582013104087528	0.0298	0.05092
7	rs146283938	24544038	A	G	-0.021101069908054	0.0593	0.7219
7	rs9918576	24544188	C	T	0.0289955368412525	0.0227	0.2002
7	rs6461811	24544581	G	A	-0.0544984253364989	0.0307	0.07616
7	rs6461812	24544736	A	G	-0.0561048513847726	0.0298	0.05924
7	rs10266515	24545032	T	A	-0.0492952917248775	0.0246	0.04519
7	rs58632387	24545088	A	C	-0.0214994661132367	0.0365	0.5555
7	rs79076924	24545227	G	A	0.053000336561653	0.048	0.2694
7	rs150920069	24545268	A	G	-0.0253998626327317	0.0651	0.6962
7	rs10266855	24545381	T	C	0.0584009748744768	0.0178	0.001034
7	rs78124840	24546251	C	T	-0.0193969096107316	0.0365	0.5954
7	rs76664236	24547045	C	T	-0.0486966685402845	0.0309	0.1159
7	rs11524615	24547294	G	A	-0.0582013104087528	0.0209	0.005387
7	rs34441881	24547490	T	C	0.0736035592446318	0.0274	0.007267
7	rs76410484	24547575	C	G	-0.05519563546795	0.0302	0.06729
7	rs11771214	24548327	A	G	0.0597960433459657	0.0176	0.0006824
7	rs76582536	24548340	A	G	-0.0172987645783295	0.0363	0.6328
7	rs73284230	24548947	G	A	-0.0553964376203783	0.0297	0.06225
7	rs75129279	24548985	T	A	-0.0476997588774203	0.0309	0.1234
7	rs35170308	24548986	A	T	0.0392976332717761	0.0245	0.1082
7	rs11976703	24549526	C	A	-0.0587950465105055	0.0295	0.04597
7	rs57315996	24550005	A	G	-0.0492952917248775	0.0309	0.1103
7	rs77858723	24550665	T	G	-0.0561048513847726	0.0301	0.06252
7	rs11768140	24551993	G	A	-0.0501991563328521	0.0185	0.006719
7	rs9639499	24552746	T	C	0.0493043176841434	0.029	0.08913
7	rs11979755	24553192	C	T	-0.0623968162257107	0.0299	0.03682
7	rs4722370	24553708	C	T	0.0633972451297916	0.0175	0.0002947
7	rs4722371	24554234	G	A	-0.0668986373554447	0.0315	0.03393
7	rs117335718	24554340	C	T	-0.116994596556194	0.096	0.2226
7	rs11770891	24554565	C	T	0.0140015196358136	0.0686	0.8385
7	rs118041949	24554765	G	A	-0.106895025749778	0.0814	0.1892
7	rs142709589	24555045	C	T	-0.0393023164827424	0.0307	0.2003
7	rs60661449	24555114	C	A	-0.0517039049923374	0.0306	0.09189
7	rs78145215	24555333	T	C	-0.0530949163341788	0.03	0.07661
7	rs74903559	24555526	G	C	-0.0418954871740363	0.0305	0.169
7	rs79759111	24556340	T	C	-0.0377018671840115	0.03	0.2081
7	rs2529081	24556668	A	G	-0.0453007592301635	0.0295	0.1253
7	rs36053817	24556672	C	G	0.0693021569865934	0.0175	7.257e-05
7	rs4722372	24556824	G	A	0.0503033045092425	0.0187	0.007002
7	rs4722373	24557029	C	T	0.0501986955327459	0.0187	0.007184
7	rs2190438	24557371	C	T	-0.0380030548002074	0.0301	0.2073
7	rs2190437	24557497	G	A	0.0346043046869299	0.0262	0.1866
7	rs75020631	24557623	G	C	-0.0375980304153185	0.0301	0.2115
7	rs3922328	24557667	C	A	-0.0375045865412751	0.0301	0.2124
7	rs10276688	24558055	T	C	-0.0440981887217984	0.024	0.06646
7	rs2711107	24558530	C	T	0.0473033451158665	0.028	0.09195
7	rs117147312	24558663	G	C	-0.0372035489975441	0.03	0.2154
7	rs139504929	24558783	A	G	-0.0630995569433169	0.0964	0.5125
7	rs36101866	24559344	G	C	0.0539008916487975	0.019	0.004485
7	rs75573421	24560144	A	C	-0.050798679887367	0.0304	0.09429
7	rs2711106	24560690	T	C	-0.046400022834317	0.0293	0.1141
7	rs2190436	24561060	G	A	-0.0449973659307358	0.0218	0.03894
7	rs2190435	24561192	C	T	-0.0338981034057645	0.0297	0.2542
7	rs2214939	24561317	T	G	-0.044401309298167	0.0218	0.04155
7	rs2711105	24561567	T	G	-0.0465990663783681	0.0293	0.1121
7	rs4719773	24562158	T	C	-0.0409990935346932	0.0239	0.08536
7	rs2711104	24562279	C	T	-0.0438996422900184	0.0218	0.04378
7	rs146366350	24563351	C	T	-0.0201006717070029	0.0601	0.7378
7	rs76236658	24563948	A	G	-0.0346017967900747	0.0299	0.248
7	rs61594178	24564280	A	G	-0.0517039049923374	0.0303	0.08819
7	rs61056434	24564953	G	A	-0.0447986409079867	0.0294	0.128
7	rs9639500	24565188	C	T	-0.0409990935346932	0.0239	0.08583
7	rs1119811	24565460	G	C	0.0553968632202877	0.0182	0.002359
7	rs2529077	24566835	T	A	0.0700016957858908	0.0175	6.148e-05
7	rs74744889	24567981	T	C	-0.0331018715051171	0.0298	0.2667
7	rs2529076	24568021	G	A	-0.0447986409079867	0.0293	0.1263
7	rs2711100	24568120	C	T	-0.0425004857321486	0.0217	0.05046
7	rs2711099	24568155	C	T	-0.0449032281024259	0.0293	0.1248
7	rs118119598	24569286	C	T	0.0446960805488528	0.0448	0.3185
7	rs75482109	24569889	T	C	-0.0320997276601081	0.0298	0.2816
7	rs2711097	24569933	C	T	0.0551981604647623	0.0182	0.002403
7	rs2529071	24570737	T	C	-0.0460020545617973	0.0293	0.1163
7	rs2529069	24571038	T	C	0.0493043176841434	0.0197	0.01227
7	rs28754481	24571187	T	A	-0.0517039049923374	0.0302	0.08705
7	rs17149654	24571399	C	G	-0.0720976864404302	0.0323	0.02587
7	rs1029602	24571485	C	T	-0.0430954101055856	0.0216	0.04624
7	rs74671976	24572443	C	T	-0.0253998626327317	0.0539	0.6371
7	rs1015650	24572479	A	T	0.0672005996602386	0.0175	0.0001215
7	rs12668620	24572794	C	T	0.0676960309526514	0.0175	0.0001082
7	rs2529068	24572827	G	A	-0.047899061319535	0.0293	0.1017
7	rs1014116	24573002	T	C	-0.039104719880761	0.024	0.1033
7	rs116898040	24573315	G	A	-0.0744003225762502	0.033	0.02432
7	rs13241379	24573462	G	A	0.0676960309526514	0.0175	0.0001091
7	rs55905854	24573482	C	G	-0.0743033758591671	0.0324	0.02157
7	rs2097949	24574171	C	G	-0.0747019947040337	0.0324	0.02103
7	rs77105810	24574853	G	A	-0.0530000131617053	0.0303	0.08023
7	rs114068096	24574876	G	A	0.0112959597418516	0.0351	0.7472
7	rs17149661	24575085	T	C	-0.050104527566688	0.031	0.106
7	rs7778039	24575366	T	C	-0.0755967721743758	0.0323	0.01939
7	rs11771088	24576083	T	C	0.0689008672546918	0.0175	8.387e-05
7	rs13236354	24577591	A	T	0.0698991273796672	0.0176	6.866e-05
7	rs10951023	24577693	C	T	0.0689008672546918	0.0176	9.076e-05
7	rs10951024	24577999	T	C	0.0690035380967296	0.0175	8.404e-05
7	rs182070620	24578416	G	T	-0.0426987545331152	0.0639	0.5045
7	rs12700535	24578445	C	A	0.0577027101282892	0.0184	0.001683
7	rs185382669	24578461	A	T	-0.0309026047398165	0.1113	0.7814
7	rs4292585	24578469	A	T	-0.0363009797263316	0.0301	0.2278
7	rs12155326	24578598	A	C	-0.0435966737180782	0.0217	0.04457
7	rs10245219	24578659	G	A	0.0001999800026662	0.0434	0.9956
7	rs12155331	24578832	A	T	-0.0363009797263316	0.0301	0.2272
7	rs2711095	24578963	C	T	-0.0440981887217984	0.0217	0.04223
7	rs2529062	24579251	A	G	-0.0433042394092723	0.0217	0.0466
7	rs2529061	24579279	G	A	-0.0453949344903922	0.0295	0.1232
7	rs2529060	24579441	T	C	-0.0437951599996715	0.0218	0.04429
7	rs17149680	24580143	A	G	-0.144101343974257	0.059	0.01461
7	rs12672013	24580324	T	C	0.0709988581496884	0.0176	5.541e-05
7	rs13232202	24580342	T	G	0.0711013138260554	0.0176	5.469e-05
7	rs13244877	24580347	C	A	0.0711013138260554	0.0176	5.441e-05
7	rs10265529	24580359	T	C	-0.040197189751413	0.0242	0.09647
7	rs12670305	24580885	C	A	0.0701042536729151	0.0176	6.854e-05
7	rs12672537	24580888	T	G	0.0701042536729151	0.0176	6.972e-05
7	rs57092927	24581126	C	A	-0.0540022233826842	0.0307	0.07884
7	rs3922327	24581129	G	A	0.07040254409814	0.0176	6.271e-05
7	rs76875879	24581292	T	G	-0.0523991687992084	0.0308	0.08852
7	rs17149687	24582960	T	C	-0.0720009626887629	0.0364	0.04778
7	rs79896512	24583527	T	C	-0.0542978034078492	0.0309	0.0786
7	rs2711118	24584683	G	A	0.0187039847937718	0.0185	0.3119
7	rs4719775	24585019	G	A	-0.0640053299759124	0.0738	0.3856
7	rs375841611	24585468	G	A	-0.053200374867981	0.0311	0.08758
7	rs1963791	24585643	T	C	-0.0643038820008199	0.0238	0.006935
7	rs17149700	24586188	T	C	-0.0542978034078492	0.0311	0.08042
7	rs117017736	24586912	G	A	0.0515957486436504	0.0444	0.2453
7	rs11761070	24587280	A	C	0.0055048206344449	0.0188	0.7701
7	rs11767874	24587380	C	A	0.0501035869662456	0.0334	0.1336
7	rs11768627	24587433	G	A	0.0227003855207759	0.0204	0.2668
7	rs2711117	24590069	T	A	-0.0618009384055913	0.0375	0.0997
7	rs6947409	24590088	G	C	-0.0057967688471774	0.0233	0.8038
7	rs2529055	24590331	A	G	-0.0582013104087528	0.0379	0.1246
7	rs6952491	24590979	C	A	0.024702368640342	0.021	0.2391
7	rs13239509	24591138	C	T	0.0446960805488528	0.0177	0.01181
7	rs2529054	24592310	A	G	0.0109992854583691	0.022	0.6177
7	rs6944418	24592478	T	C	-0.0039979812872983	0.0232	0.862
7	rs118104981	24592648	G	A	0.0062007356416035	0.0691	0.929
7	rs2529053	24592815	A	G	-0.0591981397259644	0.0379	0.1179
7	rs76722842	24592916	C	T	-0.0680005069007488	0.0338	0.04434
7	rs2529052	24594267	A	G	0.0111970780932162	0.022	0.6111
7	rs2529051	24594306	A	G	0.0093957216403621	0.0221	0.6717
7	rs77855242	24594824	A	G	-0.0726029514196542	0.0337	0.03107
7	rs2711116	24595020	T	C	0.0112959597418516	0.022	0.6081
7	rs2108296	24595590	G	T	0.0439020462871288	0.0178	0.01361
7	rs2529050	24595823	C	T	0.0129951954948113	0.022	0.5556
7	rs2158889	24596097	T	C	0.0117012723076411	0.022	0.5933
7	rs2390980	24596591	T	C	0.0423983514166169	0.0177	0.01679
7	rs2390981	24596607	A	G	0.0102968054773682	0.022	0.6408
7	rs76647131	24596766	C	T	0.0321960982163169	0.0331	0.3299
7	rs2108295	24596788	C	G	0.0101978249764461	0.022	0.6444
7	rs2711126	24597291	T	A	0.0101978249764461	0.022	0.6427
7	rs143537380	24597446	T	C	-0.150497361329356	0.0917	0.1009
7	rs148061847	24597885	T	C	-0.120395194374284	0.0833	0.1485
7	rs2529048	24598118	C	T	0.0105046326450854	0.022	0.6339
7	rs10951027	24598396	G	A	0.0244974716003874	0.0202	0.2259
7	rs2529047	24598708	G	A	0.0101978249764461	0.022	0.6431
7	rs35123274	24600239	A	G	0.0416984103556758	0.0177	0.01849
7	rs2711125	24600679	C	T	-0.0584981343943099	0.0378	0.1219
7	rs2711124	24601377	T	A	-0.0584981343943099	0.0378	0.1222
7	rs34209628	24601423	C	T	0.023003381764963	0.0202	0.2552
7	rs917264	24602958	A	G	0.0076010387728197	0.022	0.7291
7	rs917263	24603096	C	T	0.0421011760186353	0.0177	0.0172
7	rs2711123	24603432	A	G	-0.0579999442979887	0.0378	0.1254
7	rs77833199	24604117	G	T	0.04149696667529	0.0177	0.01894
7	rs2529046	24604543	C	T	0.0072039888485025	0.022	0.7423
7	rs78361131	24604889	C	T	0.0463013553668425	0.0323	0.1516
7	rs2529044	24606157	C	T	-0.0570995920405728	0.0377	0.1294
7	rs117942150	24606248	A	G	-0.0249999098013234	0.0568	0.6595
7	rs917262	24606274	A	G	0.0069954745123864	0.022	0.7488
7	rs2711122	24606957	T	C	0.0064988367398296	0.022	0.7674
7	rs2529043	24607069	G	A	0.0069954745123864	0.022	0.7492
7	rs2529042	24607175	G	A	-0.0458031298018141	0.0646	0.4783
7	rs2529041	24607479	C	T	0.0071047017299317	0.022	0.7461
7	rs2529040	24607544	C	T	0.0071047017299317	0.022	0.747
7	rs77347700	24607897	C	G	-0.0649012535836979	0.0334	0.05208
7	rs73286211	24607932	T	C	0.0423983514166169	0.0176	0.01598
7	rs60339181	24607963	G	C	-0.0649012535836979	0.0334	0.05221
7	rs2711121	24608287	C	G	0.00730326611012	0.022	0.7387
7	rs2529039	24608924	T	A	0.0077995046323818	0.022	0.7228
7	rs146353768	24609570	G	C	0.0998996321381321	0.0526	0.05757
7	rs77561945	24611080	A	T	0.0046989426564652	0.0669	0.9442
7	rs76126464	24611497	G	A	-0.0630036995790015	0.0334	0.05908
7	rs2711119	24612441	C	T	0.0081963182244858	0.0219	0.7084
7	rs139653582	24612956	C	T	-0.0106970095483354	0.0231	0.6424
7	rs191460177	24613331	C	T	-0.0562952570552056	0.0333	0.09047
7	rs112691564	24613517	A	G	0.0421970486997883	0.0176	0.01635
7	rs2711094	24614960	C	G	0.0363029992242924	0.0187	0.05261
7	rs985062	24616474	G	A	0.0005998200719675	0.022	0.9797
7	rs13231413	24616521	A	G	0.0392014821991368	0.0176	0.02588
7	rs2711093	24617290	C	T	0.021497269010823	0.0195	0.271
7	rs80225440	24617532	G	A	0.0179970767016546	0.0304	0.5548
7	rs147111663	24618923	T	C	-0.0991023610432115	0.0799	0.2146
7	rs74394616	24619811	T	A	-0.0857975684987579	0.0397	0.03078
7	rs57719148	24620421	G	A	-0.0145046862028817	0.0231	0.5285
7	rs2529038	24620682	A	T	0.0202045073158995	0.0195	0.2999
7	rs77190854	24620960	A	G	0.0397974698740661	0.0175	0.02281
7	rs79265434	24621381	A	G	-0.0850024870699465	0.0396	0.03189
7	rs77750660	24621794	T	G	-0.0605996221289296	0.0333	0.06924
7	rs2711091	24622086	A	G	0.0210959082947329	0.0195	0.2791
7	rs57700690	24622444	T	A	-0.0606952493104976	0.0333	0.06846
7	rs2711089	24622923	C	A	0.0212036062510236	0.0196	0.2796
7	rs77488945	24623237	A	G	-0.137103479221825	0.0775	0.07673
7	rs11761560	24625582	T	C	0.0344014267173323	0.0185	0.06339
7	rs2529036	24626586	C	T	0.022299507494767	0.0196	0.2538
7	rs10486428	24627942	A	G	-0.0866041871753829	0.0397	0.02895
7	rs75516020	24629954	T	C	-0.0618966805401821	0.0333	0.06347
7	rs4722378	24631245	T	C	0.0404987422798789	0.0174	0.02006
7	rs79218896	24632403	A	G	-0.153804073235597	0.118	0.1923
7	rs2108303	24633333	T	G	0.0023971245997214	0.022	0.9142
7	rs11766193	24636019	T	G	0.0411035548784171	0.0174	0.01812
7	rs12700538	24637056	G	A	0.0411035548784171	0.0174	0.01823
7	rs56921395	24639312	C	T	0.0360040066341877	0.0185	0.05241
7	rs117833503	24640455	A	G	-0.0332982854015147	0.0553	0.5472
7	rs34418982	24641129	C	A	0.0402010017441475	0.0176	0.02232
7	rs79711200	24642881	G	A	-0.0068030886197391	0.0332	0.8366
7	rs80281834	24643818	C	T	0.0389033551082361	0.0174	0.02556
7	rs78427519	24645123	T	A	-0.0633019526702622	0.0333	0.0576
7	rs11770717	24645969	T	C	0.0394995204367644	0.0174	0.02318
7	rs142894453	24646626	G	A	0.0407003871263756	0.0665	0.5405
7	rs2711130	24646774	G	C	0.0193025022544974	0.0196	0.3245
7	rs2711129	24646806	G	A	-0.0707980713087154	0.0381	0.06349
7	rs12056164	24646830	A	C	0.0385955177593629	0.0174	0.0268
7	rs12672003	24647222	A	G	-0.0921043240556392	0.0399	0.02078
7	rs77392470	24647298	A	G	0.0454990400712183	0.0483	0.347
7	rs11978058	24647685	T	C	-0.0158042315449673	0.0228	0.4895
7	rs989234	24648348	G	A	0.0385955177593629	0.0174	0.02659
7	rs989233	24648440	C	T	0.0389995348490096	0.0174	0.02525
7	rs59021441	24648648	A	C	-0.0643038820008199	0.0333	0.05359
7	rs17149758	24649490	C	G	0.0379988130912113	0.0174	0.02939
7	rs79508379	24651477	A	T	-0.066300071757232	0.0336	0.04856
7	rs2721783	24652955	C	T	-0.0029042131473898	0.0221	0.8949
7	rs2390982	24653778	C	A	-0.0856014622957261	0.0404	0.03389
7	rs2529091	24654082	C	T	0.0192044091837133	0.0196	0.3255
7	rs12672481	24654575	C	G	0.0392014821991368	0.0174	0.0241
7	rs13235833	24655337	A	G	0.0394995204367644	0.0174	0.02329
7	rs2711128	24656208	A	G	-0.0019018072895963	0.0221	0.9311
7	rs58825465	24657056	G	A	-0.0651040143320462	0.0333	0.05067
7	rs58802434	24657157	A	C	-0.0139975096438537	0.023	0.5413
7	rs2721784	24659062	C	A	-0.0706048843675517	0.0381	0.0637
7	rs2108301	24660345	T	A	-0.066300071757232	0.0583	0.2551
7	rs189713889	24660416	A	G	-0.17410341838957	0.0925	0.05975
7	rs142984538	24660495	G	C	0.0582028682075395	0.088	0.5087
7	rs77441779	24660724	C	T	0.0255020410123433	0.0539	0.6363
7	rs2529090	24662280	C	G	-0.0707980713087154	0.0381	0.06298
7	rs78056202	24662443	A	G	-0.17440100732622	0.0925	0.05933
7	rs142559414	24662594	G	C	-0.0473012731180131	0.0633	0.4548
7	rs2711127	24663820	T	G	-0.0149004625639624	0.0228	0.5127
7	rs12530888	24664130	C	T	-0.0713026798988422	0.0381	0.06127
7	rs113573023	24664500	T	C	-0.0643998640842381	0.0333	0.05334
7	rs74603974	24665382	G	A	0.0363029992242924	0.0337	0.2806
7	rs76660483	24665981	T	C	-0.0646025231856585	0.0333	0.05257
7	rs79221545	24667319	G	A	-0.0031048149534787	0.0221	0.8876
7	rs190594441	24667684	A	C	-0.175294305860464	0.0926	0.05823
7	rs185687816	24667776	G	A	-0.0985945675055636	0.0834	0.2371
7	rs10250011	24668272	A	G	-0.0069037763167944	0.0235	0.7703
7	rs144797033	24668286	C	T	-0.129197938471682	0.0889	0.1463
7	rs116892724	24669937	C	T	-0.0027036515743148	0.0313	0.9318
7	rs75203953	24670678	A	T	-0.0758017134162819	0.0916	0.4079
7	rs2721785	24670739	A	G	-0.0708946787765477	0.038	0.06231
7	rs2721786	24670765	T	C	0.0182033098538737	0.0196	0.3542
7	rs7807905	24670801	A	T	-0.0124977728299804	0.0228	0.5825
7	rs2721787	24670875	A	C	0.0189983824093147	0.0197	0.333
7	rs76488536	24671216	A	C	-0.0646025231856585	0.0334	0.0535
7	rs2190439	24671468	G	A	-0.0028039273327342	0.0221	0.899
7	rs13233475	24672223	G	A	0.0347008987793103	0.0189	0.0661
7	rs74702284	24672404	C	G	-0.0136020904182857	0.0228	0.5516
7	rs36124669	24672599	C	A	0.0369007163483657	0.0174	0.03356
7	rs10270776	24673223	A	G	-0.007296555232638	0.0235	0.7561
7	rs2721789	24673252	A	G	-0.0031048149534787	0.0221	0.8878
7	rs2711120	24674015	A	T	0.0183996828453635	0.0196	0.3471
7	rs13244368	24674763	G	A	0.0369007163483657	0.0174	0.03377
7	rs117807425	24676167	C	T	-0.0042992284528324	0.0817	0.9576
7	rs74933656	24676273	A	G	-0.0437951599996715	0.0634	0.4897
7	rs13231952	24676965	G	A	0.0366019024445485	0.0174	0.03507
7	rs138396884	24678999	G	A	-0.094200795398827	0.0912	0.3017
7	rs2721790	24679402	G	A	0.0180952882690919	0.0196	0.3534
7	rs201674281	24680606	A	G	-0.021101069908054	0.0581	0.7161
7	rs138910256	24682426	T	G	-0.0206007457079636	0.0951	0.8281
7	rs76883607	24684129	A	G	-0.0641972460452074	0.0333	0.05361
7	rs13235382	24684897	C	A	0.0358978909969844	0.0189	0.05794
7	rs2711109	24687050	G	C	0.0177023841130051	0.0195	0.3641
7	rs76000053	24687282	C	T	-0.0638027918527484	0.0333	0.05504
7	rs79135338	24687767	C	T	0.118298458358834	0.0994	0.2339
7	rs7788403	24688183	T	G	-0.0052035148315978	0.022	0.814
7	rs2711115	24691155	A	G	-0.0029042131473898	0.0222	0.8949
7	rs2721799	24691332	T	C	-0.0049019951702315	0.0221	0.8261
7	rs2529085	24691934	A	G	0.0187039847937718	0.0195	0.3388
7	rs74416212	24692244	A	C	-0.133497107497979	0.0869	0.1244
7	rs767421	24692331	G	C	-0.004701032558649	0.0221	0.8303
7	rs79622448	24693157	C	T	-0.0135007260538548	0.0227	0.554
7	rs149753427	24695018	G	T	-0.0171970248285215	0.095	0.8562
7	rs17149781	24695495	A	G	-0.0924004172723329	0.0396	0.01957
7	rs17149784	24695932	T	C	-0.0135007260538548	0.0226	0.549
7	rs189028756	24697473	C	A	-0.0169020380753563	0.095	0.859
7	rs2721802	24697743	C	G	-0.0744003225762502	0.0379	0.0496
7	rs76388182	24697930	C	T	-0.0628972021721127	0.0329	0.05621
7	rs139810413	24698918	A	G	-0.0277001306422786	0.055	0.6141
7	rs73286290	24699009	A	T	-0.0131966945943914	0.0225	0.5578
7	rs2721816	24699329	A	G	-0.0759959070279224	0.0375	0.04244
7	rs11975462	24699603	T	C	-0.0132980281439898	0.0225	0.5551
7	rs142899195	24699673	C	G	-0.0165969709073694	0.095	0.8612
7	rs2721817	24700399	T	G	-0.073904915847972	0.0378	0.05033
7	rs12700539	24700835	G	A	0.0389995348490096	0.0173	0.02413
7	rs6942812	24701602	C	T	0.0361004656247227	0.0185	0.0518
7	rs6943306	24701995	A	G	0.0199006617063362	0.0196	0.3088
7	rs12700540	24702373	G	A	0.121199415401845	0.0704	0.08505
7	rs2529083	24702513	C	T	-0.070401005299324	0.0579	0.2243
7	rs142709342	24703151	T	C	-0.019203206984436	0.0783	0.8066
7	rs1053962	24703298	G	A	-0.0062998021485279	0.022	0.7746
7	rs11982399	24703535	A	G	-0.0142003494011414	0.0225	0.5283
7	rs17149812	24703662	A	G	-0.0733021430750498	0.0339	0.03034
7	rs10253880	24706117	G	C	-0.0238010101859522	0.0202	0.2394
7	rs151065182	24706771	A	G	0.0426954385276174	0.062	0.4914
7	rs117354275	24707353	G	A	-0.015702643727291	0.0608	0.7961
7	rs74751868	24707521	G	A	0.0390957053401303	0.0173	0.02379
7	rs73286298	24707800	G	A	-0.0142003494011414	0.0225	0.5281
7	rs76573425	24707831	A	G	-0.0112025145079934	0.023	0.6269
7	rs117460127	24707858	G	A	0.0669013524517588	0.0456	0.1423
7	rs11978265	24709911	G	C	-0.0137034650584925	0.0226	0.5437
7	rs77689145	24711012	G	T	-0.0660009232598249	0.0332	0.04698
7	rs6461816	24711069	C	T	-0.0633019526702622	0.0332	0.05694
7	rs142989649	24714033	A	G	0.149497011145911	0.0892	0.09375
7	rs17149842	24714129	T	G	-0.0139975096438537	0.0225	0.535
7	rs187287167	24714428	T	G	-0.198304607967291	0.0875	0.02336
7	rs370310454	24716352	G	A	-0.079497856132099	0.0342	0.02025
7	rs2108298	24717951	A	G	-0.0710020313547231	0.0377	0.05997
7	rs79210963	24717969	T	C	-0.0919946821460059	0.0394	0.01959
7	rs722218	24718710	A	C	-0.0801043762416702	0.0601	0.1832
7	rs713571	24719074	A	G	0.0416984103556758	0.0173	0.01614
7	rs571452979	24719164	A	G	-0.0214994661132367	0.0971	0.8243
7	rs2529049	24719606	G	A	-0.0544984253364989	0.0187	0.00356
7	rs74632427	24720277	C	T	-0.0377018671840115	0.0558	0.4993
7	rs2529045	24720434	T	C	-0.061003443560332	0.0195	0.001783
7	rs75723869	24721550	A	T	-0.0615988462189574	0.0331	0.06288
7	rs2529037	24722178	G	C	-0.0927953446547093	0.0591	0.1167
7	rs80036247	24723551	T	C	0.128700995015734	0.0613	0.0356
7	rs11769204	24724066	A	G	0.0374017521540008	0.0174	0.03184
7	rs79700862	24724331	C	T	-0.0093031403261444	0.0241	0.7003
7	rs2721781	24725834	A	C	0.0023971245997214	0.0222	0.9152
7	rs6949566	24726016	C	T	0.0361969153118182	0.0186	0.05137
7	rs58408329	24726414	T	A	-0.0676045499371671	0.0333	0.04243
7	rs2721780	24728563	A	G	0.0026963615477425	0.0222	0.9022
7	rs2529086	24728564	T	C	0.0027960873020011	0.0222	0.9003
7	rs2721779	24729082	A	G	0.001598721363697	0.0222	0.943
7	rs117834190	24729269	T	C	-0.0282040203730758	0.0986	0.775
7	rs79569270	24730144	G	T	0.0301023438164435	0.0439	0.4931
7	rs73288015	24732116	C	G	-0.0165969709073694	0.0226	0.4642
7	rs55970552	24734832	T	C	-0.0158042315449673	0.0226	0.4849
7	rs112509803	24735004	G	C	-0.0901982679181488	0.0391	0.02112
7	rs73288018	24735249	G	C	-0.0163021610829842	0.0226	0.4728
7	rs2721777	24735746	A	G	0.0235993322503244	0.0196	0.2294
7	rs2954558	24736636	T	C	-0.004198802647333	0.0219	0.8483
7	rs78414123	24736731	C	T	-0.0170037478161859	0.0226	0.4512
7	rs7785028	24736925	A	T	-0.0172987645783295	0.0226	0.4442
7	rs12979	24738164	C	G	-0.0751007725092503	0.038	0.04833
7	rs17149888	24738372	G	A	-0.0168003386783461	0.0226	0.4569
7	rs147676583	24739002	T	A	0.0974986923536763	0.0567	0.0855
7	rs2721820	24739228	T	G	-0.0025031302181184	0.0235	0.915
7	rs117999918	24739479	G	A	0.0535028515173065	0.0636	0.4
7	rs78161767	24739845	G	A	-0.101202505509163	0.0376	0.007178
7	rs2257061	24740177	T	C	0.0310043588626902	0.021	0.1401
7	rs142321156	24740307	T	C	0.004201162744548	0.0923	0.9639
7	rs186520433	24741859	A	G	0.0329027196757078	0.1017	0.7464
7	rs2240004	24741902	G	A	-0.0143017847108596	0.0228	0.5317
7	rs2721819	24742128	G	A	-0.0733021430750498	0.0375	0.05067
7	rs17149912	24742436	T	C	-0.0028039273327342	0.0206	0.891
7	rs2240005	24742553	G	A	-0.0164038098256767	0.0209	0.432
7	rs2074142	24742585	C	T	0.0112959597418516	0.0204	0.5795
7	rs4719777	24743205	G	C	0.0395956428583544	0.0183	0.03042
7	rs77478154	24743495	A	C	-0.100096616538285	0.0754	0.1841
7	rs2721808	24744309	C	A	-0.0836968760217999	0.0618	0.1753
7	rs75508654	24744565	C	T	-0.309205379268251	0.1142	0.006804
7	rs76172893	24745331	T	C	0.0428966409523063	0.0426	0.3137
7	rs2269812	24746022	A	G	-0.0067024110596754	0.0225	0.7639
7	rs57866118	24746062	G	A	-0.0641012834065877	0.032	0.04514
7	rs73288041	24746892	C	A	-0.0105959392134034	0.023	0.6437
7	rs149237409	24747082	C	G	0.288002021262701	0.1369	0.03537
7	rs2521754	24747277	C	G	-0.0641012834065877	0.0385	0.09623
7	rs147310990	24747605	C	T	-0.0577032681284449	0.061	0.3441
7	rs2721809	24747910	G	A	-0.0630995569433169	0.0572	0.2699
7	rs2240006	24748450	G	A	-0.003797200248385	0.0233	0.872
7	rs2721810	24748565	T	C	-0.0814053022506909	0.062	0.189
7	rs17149943	24749199	G	T	-0.0243951568347216	0.0237	0.3042
7	rs2721811	24749429	A	G	-0.0671018035407359	0.0582	0.2486
7	rs2282903	24750933	C	T	-0.0240980393840575	0.0238	0.3098
7	rs139262156	24751583	C	A	0.178397199901798	0.1001	0.07479
7	rs17149958	24751847	C	T	0.0341018649449722	0.0186	0.06642
7	rs2282904	24751958	G	C	-0.0248973835545144	0.0237	0.2937
7	rs2721812	24752518	T	A	-0.0383978517965666	0.0187	0.03956
7	rs2721814	24754509	A	G	0.0114047182634362	0.0225	0.6146
7	rs2299098	24756377	G	C	-0.0366951051877892	0.0184	0.04647
7	rs73082019	24756643	A	G	0.0161980995687726	0.0245	0.5073
7	rs12540919	24756951	C	T	0.0160997014894237	0.0245	0.5093
7	rs12530499	24757195	C	T	0.0166997792224134	0.0244	0.4952
7	rs2237306	24757202	C	A	-0.0480984034910313	0.0185	0.009567
7	rs17149980	24757230	G	A	-0.0206007457079636	0.0235	0.3817
7	rs28758560	24757241	A	C	-0.0093031403261444	0.0232	0.6865
7	rs145303927	24757243	T	C	-0.0527996915922012	0.0974	0.5874
7	rs2237307	24757660	G	A	-0.0409990935346932	0.0179	0.02226
7	rs17149990	24757797	C	A	-0.0202027073175195	0.0235	0.3893
7	rs874540	24758161	T	C	-0.0369026020501437	0.018	0.04029
7	rs1544366	24758248	A	G	-0.0825015615118015	0.062	0.1829
7	rs876308	24758565	G	A	-0.0660970683749259	0.0579	0.2536
7	rs876307	24758645	G	T	-0.0663962456396854	0.0579	0.2514
7	rs754555	24758753	C	T	0.0347974835421732	0.0172	0.04322
7	rs876305	24758795	T	C	-0.0663962456396854	0.0579	0.2513
7	rs754554	24758818	G	T	0.0341018649449722	0.0172	0.04759
7	rs754553	24758852	C	T	0.0341018649449722	0.0172	0.04758
7	rs2023793	24759063	G	A	-0.0660970683749259	0.0579	0.2541
7	rs2237308	24759138	G	A	0.0355987772398635	0.0173	0.03924
7	rs2237309	24759377	G	A	0.0353961009469877	0.0173	0.0404
7	rs2237310	24759648	A	C	0.0353961009469877	0.0172	0.04035
7	rs2237311	24759945	G	A	-0.0386992491392765	0.0184	0.0357
7	rs2237312	24760039	A	G	0.004201162744548	0.0224	0.8518
7	rs2237313	24760701	G	A	-0.0226956079321885	0.0237	0.3376
7	rs77700964	24761063	G	A	0.0219962978718961	0.0661	0.7395
7	rs77523075	24761272	C	T	-0.0923017097918708	0.0927	0.3197
7	rs76879747	24761430	C	A	0.0428008353226943	0.0355	0.2288
7	rs2237314	24761456	T	C	0.0350968370374295	0.0365	0.3358
7	rs2521757	24761669	A	G	-0.0774967846210443	0.0617	0.2087
7	rs2237315	24761850	G	T	-0.0406970023321042	0.0172	0.0183
7	rs2237316	24761968	G	T	-0.0380965452668448	0.0184	0.03815
7	rs2521758	24762292	G	T	-0.077097050384967	0.0616	0.2109
7	rs12669044	24762350	C	T	0.0329994782631079	0.0174	0.05737
7	rs138961442	24762562	C	T	-0.102597669168898	0.0614	0.0949
7	rs140485110	24764111	G	A	-0.0456984484517478	0.0625	0.4649
7	rs2521759	24764655	C	G	-0.0767946549790727	0.0595	0.1965
7	rs76102941	24764781	A	G	-0.0114047880634385	0.0229	0.6171
7	rs2721793	24766181	G	A	-0.0364046818937998	0.034	0.2849
7	rs59045346	24766275	T	C	-0.0255024404124231	0.0207	0.218
7	rs2721794	24766507	C	G	-0.0573007769142667	0.0384	0.1354
7	rs2721795	24766614	G	T	-0.0761038086648949	0.0603	0.2074
7	rs76851911	24767396	C	T	-0.015895669405385	0.0234	0.4963
7	rs2521760	24767483	C	T	-0.0289963604415917	0.0338	0.3902
7	rs2237317	24768413	C	T	-0.0316970867432546	0.0211	0.1317
7	rs1001464	24769089	G	A	0.0142973047008244	0.02	0.4761
7	rs886234	24769231	T	C	0.0049974917102918	0.0224	0.8242
7	rs886235	24769241	C	G	0.0048979852621919	0.0224	0.8252
7	rs2237318	24769278	C	T	0.0050969882578437	0.0224	0.821
7	rs2721798	24769400	G	T	0.0047984689115734	0.0255	0.8508
7	rs2237319	24769631	A	T	-0.0406032684425478	0.0448	0.3647
7	rs2521761	24769958	T	C	-0.0297996312385195	0.0334	0.3729
7	rs2521762	24769991	C	T	-0.0296966117368367	0.0334	0.3734
7	rs2237320	24770279	C	G	0.0125015292229252	0.0198	0.5283
7	rs2721797	24770428	C	A	-0.0257999754904126	0.0334	0.4401
7	rs2521763	24770653	T	A	0.0087020272939009	0.0224	0.6982
7	rs2237321	24770694	T	C	-0.0253998626327317	0.0334	0.4482
7	rs2237322	24770740	C	G	0.007997931111062	0.0224	0.719
7	rs7809659	24771392	C	T	0.0156961681063242	0.02	0.4318
7	rs80006149	24771658	G	A	-0.0001000050003333	0.0536	0.9987
7	rs17150022	24771777	T	C	-0.0225012653465135	0.0341	0.5101
7	rs2721796	24772409	C	T	-0.0240980393840575	0.0334	0.4701
7	rs144353859	24772590	C	G	0.0395956428583544	0.0652	0.5431
7	rs2521765	24772641	G	C	-0.067305011010914	0.0591	0.255
7	rs80012185	24774299	T	C	-0.0226035462098532	0.0341	0.5083
7	rs80195870	24774468	G	T	-0.0289963604415917	0.0342	0.3962
7	rs6976330	24774731	T	C	-0.0401035026973339	0.0345	0.2456
7	rs10276520	24774895	C	T	-0.0220002402796674	0.0233	0.345
7	rs138731899	24775318	G	A	-0.0403950023610502	0.0345	0.242
7	rs116052126	24775514	G	A	-0.044495399886564	0.0345	0.1965
7	rs146197383	24776030	A	G	-0.0416973775562091	0.0345	0.2276
7	rs75861367	24776192	G	A	-0.0416973775562091	0.0345	0.2268
7	rs34470389	24776405	C	A	0.0329994782631079	0.0175	0.05974
7	rs114829110	24776761	G	A	-0.0416035498550752	0.0345	0.2285
7	rs77112403	24776784	T	C	-0.0451019739124202	0.0346	0.1923
7	rs2158063	24777871	A	G	0.012096540947233	0.0224	0.588
7	rs111383872	24778113	G	A	-0.0399994162638657	0.0345	0.2465
7	rs113229869	24778617	C	T	-0.0218980211012161	0.0233	0.3487
7	rs6949503	24778961	C	T	-0.0393023164827424	0.0345	0.2545
7	rs75575419	24779950	C	T	-0.0382004338153035	0.0344	0.2677
7	rs2721807	24779987	T	G	0.0121953336998771	0.0224	0.5861
7	rs2721806	24780053	C	T	0.0099998345783334	0.0223	0.6544
7	rs2721805	24780316	C	T	-0.0707014731729843	0.0594	0.2342
7	rs3779463	24780777	C	T	-0.0406970023321042	0.0345	0.2378
7	rs11509139	24781080	A	G	-0.0390007373497326	0.0344	0.2579
7	rs11509873	24781456	T	C	-0.0449032281024259	0.0345	0.1935
7	rs2721803	24781532	C	T	-0.0598986354083514	0.0615	0.3302
7	rs2237323	24781561	G	A	-0.0225012653465135	0.0233	0.334
7	rs2237324	24781792	A	G	0.0238044133801613	0.0201	0.2357
7	rs12665974	24781824	C	T	-0.0390007373497326	0.0345	0.2584
7	rs2237325	24782043	C	T	-0.0139975096438537	0.0229	0.5418
7	rs532028137	24782293	C	G	-0.0289963604415917	0.0732	0.6917
7	rs202054154	24782294	G	A	-0.0289963604415917	0.0732	0.6917
7	rs17150044	24782707	G	A	-0.0724954268501865	0.0795	0.362
7	rs75678193	24782761	A	T	-0.0473012731180131	0.0346	0.172
7	rs79971637	24782781	C	T	-0.0473012731180131	0.0346	0.1715
7	rs77162489	24783656	G	A	-0.043502667649395	0.0345	0.2073
7	rs75107726	24783693	G	A	-0.043502667649395	0.0345	0.2077
7	rs79251484	24783745	C	T	-0.043502667649395	0.0345	0.2076
7	rs61241329	24783987	C	A	-0.0623968162257107	0.0314	0.04688
7	rs2721801	24784057	G	A	-0.044599955369026	0.0302	0.1404
7	rs2521768	24784403	C	T	0.0024968801985871	0.0215	0.9058
7	rs2521769	24784485	A	G	-0.0388032003238938	0.0232	0.09471
7	rs12154597	24785882	C	G	-0.0486966685402845	0.0346	0.1592
7	rs74642946	24786867	A	G	-0.0203047533403643	0.0218	0.3514
7	rs116967572	24786956	C	T	-0.0115969858456632	0.0543	0.831
7	rs12665866	24787279	C	G	-0.0492007484476219	0.0347	0.156
7	rs4719779	24787318	A	T	-0.0312017511432645	0.0197	0.1135
7	rs4722384	24787877	C	T	-0.0177974390305806	0.0217	0.413
7	rs4722385	24788209	A	G	-0.0164953025291975	0.0217	0.4463
7	rs4722386	24788311	A	G	-0.0165969709073694	0.0217	0.443
7	rs77931296	24788982	G	A	-0.0433982268254708	0.0298	0.1456
7	rs2521770	24789082	C	T	-0.0349952529972629	0.0702	0.6176
7	rs10235527	24789449	G	A	-0.019203206984436	0.0218	0.3779
7	rs2248149	24791894	T	C	-0.0482977854077521	0.0304	0.1119
7	rs2248146	24791998	C	T	-0.046201018900714	0.0182	0.0112
7	rs78436753	24792101	C	T	-0.0509986009718156	0.0349	0.1444
7	rs2282905	24792867	G	A	-0.0419997711602818	0.0299	0.1592
7	rs6979037	24793210	T	C	-0.0529051189949894	0.0342	0.1221
7	rs1476519	24793703	A	T	-0.022398994943479	0.0219	0.305
7	rs12700545	24795019	G	C	0.0411035548784171	0.0177	0.02044
7	rs3801802	24795643	A	G	-0.0031048149534787	0.0239	0.8985
7	rs2188880	24795757	C	T	-0.0451961304529691	0.0305	0.1382
7	rs3779462	24795852	T	G	-0.0227979086760041	0.0218	0.2972
7	rs1476520	24796229	T	C	-0.0073972926304747	0.0224	0.7397
7	rs1476521	24796502	A	G	-0.050798679887367	0.0182	0.005308
7	rs1001821	24796541	C	G	-0.0361972883118878	0.0195	0.06349
7	rs1476522	24796693	C	G	-0.0023026490626755	0.0225	0.918
7	rs4722387	24797006	C	G	-0.0235962138551867	0.0219	0.2805
7	rs2237326	24797764	T	C	-0.0536012187552047	0.0343	0.1186
7	rs59945804	24798639	C	T	-0.0548047153744336	0.0344	0.1111
7	rs78849264	24799227	T	C	-0.046201018900714	0.0337	0.1702
7	rs2521772	24799496	A	T	-0.0069037763167944	0.0225	0.758
7	rs3757652	24800099	C	T	0.0382972099323441	0.0178	0.031
7	rs2521773	24801999	T	G	-0.0580953231907121	0.0619	0.3477
7	rs4719780	24802138	A	G	-0.0275973271921043	0.0215	0.1991
7	rs6979115	24802288	G	A	-0.0375045865412751	0.0303	0.2147
7	rs739629	24802798	A	T	-0.0534957179427506	0.0298	0.07292
7	rs4722388	24803592	G	A	-0.0335981494309355	0.0212	0.114
7	rs10215349	24803743	A	G	-0.0346949697968869	0.0212	0.1022
7	rs10216064	24803758	C	T	-0.0347985055426955	0.0212	0.1012
7	rs10215067	24803791	T	C	-0.0349020520092649	0.0212	0.09973
7	rs10216083	24804123	G	C	-0.0347985055426955	0.0212	0.1007
7	rs9648009	24804756	G	A	-0.0364980230402006	0.0211	0.08431
7	rs9648313	24804884	G	C	-0.0363009797263316	0.0211	0.08577
7	rs28570974	24804891	A	G	-0.0363009797263316	0.0211	0.08583
7	rs9648314	24804960	C	T	-0.0361972883118878	0.0211	0.08644
7	rs6976667	24805050	T	C	0.0167981182758809	0.0191	0.3804
7	rs10276677	24805148	C	A	-0.0377018671840115	0.0212	0.07519
7	rs10233226	24805180	T	A	-0.0380030548002074	0.0212	0.07305
7	rs10276690	24805189	C	G	-0.0380030548002074	0.0212	0.07293
7	rs10276782	24805240	C	T	-0.0360003042410416	0.0211	0.0886
7	rs10247348	24805386	A	G	-0.0361972883118878	0.0211	0.08697
7	rs59111506	24805622	A	G	-0.0383978517965666	0.0211	0.06915
7	rs60934636	24806552	G	A	-0.0566020980240563	0.0296	0.0556
7	rs138135375	24806832	A	G	-0.0259949602770859	0.12	0.8286
7	rs2214248	24806978	A	C	-0.0383043331577141	0.0211	0.07028
7	rs12700547	24807097	G	A	0.0456041418050158	0.0177	0.0101
7	rs116860599	24807135	C	T	0.148299308179518	0.0894	0.0972
7	rs181676787	24807221	A	G	0.0570984120398765	0.0841	0.4975
7	rs17150110	24807532	A	C	-0.0334016766340304	0.0283	0.2374
7	rs4722389	24807995	C	G	-0.0085968472255182	0.0224	0.7023
7	rs149323344	24808175	T	G	0.0426954385276174	0.085	0.6151
7	rs10246778	24808303	C	T	-0.0380030548002074	0.0211	0.07229
7	rs17150118	24808368	G	T	0.0421011760186353	0.0176	0.01682
7	rs12669780	24808629	C	G	0.0418998134646779	0.0176	0.01745
7	rs74596192	24809179	G	A	-0.0355028330426552	0.0285	0.2143
7	rs4722390	24811034	G	C	-0.0403012967735257	0.0212	0.0569
7	rs80071089	24811408	C	A	-0.0358033589652777	0.1091	0.7426
7	rs34155688	24812250	G	T	-0.0532952970582236	0.024	0.02651
7	rs73290229	24812445	G	A	-0.058901107920161	0.0296	0.04684
7	rs17150120	24812873	T	C	-0.033701571673015	0.0281	0.23
7	rs7783087	24813803	A	G	-0.0341050206499513	0.0283	0.2287
7	rs13224864	24814144	T	A	0.0491044005063081	0.018	0.006403
7	rs111498086	24814147	A	G	-0.0523991687992084	0.0379	0.1664
7	rs117122206	24814778	A	G	-0.0898043646600713	0.0848	0.2892
7	rs4722391	24814926	T	C	-0.0045001103249234	0.0222	0.8388
7	rs77594613	24814953	T	C	-0.0521041493573948	0.0381	0.1707
7	rs10275940	24815296	C	T	-0.0383043331577141	0.0216	0.07629
7	rs6959900	24815573	C	A	0.0399992561638529	0.0175	0.02236
7	rs10046525	24816151	A	G	-0.0377018671840115	0.0214	0.07849
7	rs767329	24817067	A	G	-0.0492952917248775	0.0376	0.1891
7	rs79664868	24817179	C	G	-0.0519988063604998	0.0718	0.4693
7	rs1468185	24818656	A	C	0.0535028515173065	0.0174	0.002129
7	rs10270198	24818918	G	C	-0.0465990663783681	0.0197	0.01812
7	rs56169632	24819104	G	C	0.0435000054458512	0.0393	0.2681
7	rs74779340	24820945	G	C	-0.049400350295127	0.0379	0.1914
7	rs10248833	24820961	A	G	-0.0355028330426552	0.0215	0.09778
7	rs73290242	24821674	A	G	-0.0275048131221902	0.0284	0.3328
7	rs140233612	24821946	T	C	0.0402970567645369	0.0176	0.02182
7	rs150362201	24822050	G	A	-0.0482977854077521	0.0378	0.2008
7	rs111300961	24822230	T	G	-0.048896169787829	0.0378	0.1959
7	rs141147017	24822286	G	C	-0.0497050825796673	0.0378	0.1885
7	rs113213591	24824304	G	A	-0.0484027392281675	0.0379	0.2009
7	rs4722392	24824337	G	C	0.0055048206344449	0.0222	0.8041
7	rs140904024	24824730	T	A	0.03029639423135	0.0632	0.6315
7	rs11762966	24824774	C	T	0.0461008368826632	0.0201	0.022
7	rs17277761	24824911	G	C	-0.0343016316970211	0.0215	0.1117
7	rs28508477	24825124	G	C	-0.0344051267241774	0.0216	0.1105
7	rs10951029	24825133	G	A	0.0353961009469877	0.0176	0.04492
7	rs79879286	24826589	G	C	-0.0495999919914836	0.038	0.192
7	rs17150155	24826613	G	A	0.024702368640342	0.018	0.1717
7	rs6461818	24826629	A	G	-0.0278029446620889	0.0285	0.3286
7	rs137882803	24827348	C	T	-0.0819044396214851	0.1107	0.4593
7	rs2391000	24828055	C	T	-0.0529051189949894	0.0382	0.1653
7	rs113041465	24829139	C	T	-0.0540022233826842	0.0384	0.1601
7	rs28787388	24829598	T	C	-0.0346017967900747	0.0218	0.1128
7	rs148910335	24829869	G	T	-0.0557030028762507	0.0385	0.1476
7	rs142678880	24830060	A	C	0.139100854339391	0.0837	0.09671
7	rs12154468	24830214	G	A	-0.0555021391616052	0.0386	0.1508
7	rs12154475	24830366	G	A	-0.0562952570552056	0.0386	0.1451
7	rs28837462	24830613	C	A	-0.0335981494309355	0.0219	0.125
7	rs11771400	24831435	A	G	0.0491996041469672	0.0204	0.0161
7	rs7804076	24831960	T	C	-0.0267958227871631	0.0288	0.3518
7	rs12154649	24832129	C	G	-0.0603977725486758	0.0389	0.1206
7	rs4719781	24832308	A	G	-0.0163021610829842	0.0588	0.7818
7	rs7790361	24833118	A	G	0.0030952049073025	0.0224	0.8885
7	rs113922010	24833601	G	A	-0.0566973436785452	0.0405	0.1623
7	rs7457348	24834021	C	T	0.0414010268486756	0.0182	0.02307
7	rs60866628	24834109	G	A	-0.0202027073175195	0.0284	0.4761
7	rs6945054	24834341	T	C	-0.0220002402796674	0.0213	0.3012
7	rs59450900	24835533	G	A	0.021898468701116	0.0182	0.2278
7	rs76881352	24835729	A	G	-0.0740987414270944	0.0427	0.08305
7	rs2106760	24835787	C	T	0.0029955089797983	0.0218	0.8896
7	rs79107368	24836244	T	G	-0.053200374867981	0.0553	0.3358
7	rs77175151	24837529	G	T	-0.0162005226717083	0.0716	0.8206
7	rs10486432	24837746	A	G	-0.0501991563328521	0.0432	0.2447
7	rs3088014	24839712	T	G	-0.050104527566688	0.0434	0.2484
7	rs17150175	24840031	C	T	-0.006199175242821	0.0238	0.7956
7	rs184382160	24840967	T	C	0.0305001066483263	0.0898	0.7344
7	rs17150177	24840975	C	T	-0.0536012187552047	0.0434	0.2175
7	rs143367016	24841010	C	T	-0.102298541622007	0.0691	0.1387
7	rs181353752	24841304	A	T	-0.0297996312385195	0.0839	0.7226
7	rs185732261	24841308	G	T	-0.0282965991551138	0.0841	0.7369
7	rs6958470	24841591	T	G	0.0076010387728197	0.0232	0.7447
7	rs17150180	24842203	A	C	0.0198026272961797	0.0177	0.2621
7	rs140466492	24842631	T	C	0.108002023801278	0.092	0.2404
7	rs147418650	24843384	T	C	-0.0553964376203783	0.0435	0.2029
7	rs28711029	24843542	G	A	-0.0275048131221902	0.0211	0.1929
7	rs10227466	24843621	T	C	-0.0149004625639624	0.0466	0.749
7	rs2285651	24843810	G	T	0.0187039847937718	0.0176	0.2875
7	rs2285652	24843870	A	G	-0.0014009809156281	0.0233	0.9512
7	rs79631004	24844736	T	G	-0.053200374867981	0.0448	0.2346
7	rs59139080	24846921	G	A	-0.0608971589513062	0.0625	0.3298
7	rs2051755	24847842	A	G	-0.0338050046123612	0.0503	0.5016
7	rs4722393	24848336	G	C	-0.0296966117368367	0.0211	0.158
7	rs1012775	24848829	A	G	-0.0380965452668448	0.0502	0.4482
7	rs2106761	24849803	C	T	0.0166997792224134	0.0177	0.3437
7	rs138112537	24849933	G	A	0.0923968492659676	0.086	0.2826
7	rs35109505	24850097	G	A	-0.0662039071233048	0.0434	0.1269
7	rs143895282	24850716	A	G	0.0085037404912207	0.0545	0.8758
7	rs9648315	24850995	T	C	-0.0669948688242784	0.0433	0.1215
7	rs4719782	24852157	A	G	-0.0540972217202848	0.0475	0.254
7	rs17150208	24852357	C	T	0.0254045542217263	0.0176	0.1491
7	rs739625	24852676	G	T	-0.015895669405385	0.0216	0.4614
7	rs739626	24852791	C	A	-0.0299026613543135	0.021	0.155
7	rs2391001	24853154	G	A	-0.001300845733048	0.0201	0.9488
7	rs739627	24853496	C	T	0.0109992854583691	0.0324	0.7329
7	rs1044956	24854765	G	A	-0.0027036515743148	0.0201	0.8937
7	rs7455570	24855399	A	T	-0.0051029981759033	0.0237	0.8293
7	rs10215692	24856032	T	C	-0.0328021562323804	0.0209	0.1168
7	rs35967932	24856458	G	A	-0.0605996221289296	0.0438	0.1666
7	rs10951030	24856997	G	A	0.0235016597850914	0.0177	0.1837
7	rs1859118	24857148	C	T	-0.0762980609560639	0.0446	0.08702
7	rs12700548	24857700	T	A	-0.0577986187273719	0.0425	0.1738
7	rs28500553	24857864	T	C	-0.0078003437327339	0.0246	0.7524
7	rs2106943	24857983	A	C	-0.0079011318962572	0.0351	0.8211
7	rs35822961	24858952	G	A	-0.0413012760239546	0.0197	0.03636
7	rs11761859	24859250	C	T	-0.0517039049923374	0.0444	0.2442
7	rs7806080	24859380	A	C	-0.0497050825796673	0.0444	0.2623
7	rs17150225	24859516	C	T	-0.0031950988965408	0.0273	0.9054
7	rs7810587	24859962	A	C	0.0297044227063309	0.0175	0.08893
7	rs6979174	24860000	G	C	-0.0507039943747058	0.0444	0.2535
7	rs13231119	24860221	A	G	-0.0394999521368577	0.0197	0.04519
7	rs117804692	24860783	A	G	-0.0151034855773182	0.0735	0.8373
7	rs149414886	24860950	T	C	-0.0309026047398165	0.0805	0.7014
7	rs17213131	24862716	A	C	-0.0555972801024095	0.0426	0.1919
7	rs78941772	24862934	T	C	-0.0513038207587421	0.0242	0.03403
7	rs6957090	24863109	A	C	-0.0102018624845967	0.024	0.6711
7	rs17150239	24863792	C	T	0.0258041896815329	0.0174	0.1376
7	rs7802069	24866690	T	C	-0.0478046499481398	0.0181	0.008203
7	rs10486434	24866963	G	A	0.0329994782631079	0.0175	0.05948
7	rs12700549	24868408	T	A	-0.0697038384497916	0.0416	0.09343
7	rs17213284	24868789	C	G	-0.0732053027592748	0.0415	0.07785
7	rs17150247	24868832	A	C	0.0280041964095973	0.0175	0.109
7	rs17291810	24868863	T	C	-0.0729040817360731	0.0415	0.07898
7	rs13225320	24870722	A	G	-0.0408011614039327	0.0194	0.0355
7	rs17213445	24870943	C	T	-0.0704975744133774	0.0416	0.09025
7	rs35400285	24871593	G	T	-0.0685037054338901	0.0415	0.09882
7	rs141565320	24871759	G	A	0.0247999239054771	0.0468	0.5964
7	rs17150258	24872507	G	T	0.0033045340083004	0.0285	0.9065
7	rs12700550	24872829	A	T	-0.0403012967735257	0.0194	0.03801
7	rs2285687	24873911	T	G	-0.0671018035407359	0.0414	0.105
7	rs2285688	24874459	A	G	-0.0686000914922569	0.0414	0.09749
7	rs2285689	24874499	C	T	-0.0331018715051171	0.0188	0.07794
7	rs34986116	24875157	C	T	-0.0322959448008212	0.0189	0.08764
7	rs79453211	24875898	C	T	0.0055048206344449	0.0286	0.8477
7	rs75355073	24876279	A	G	0.0086028888072678	0.0286	0.7645
7	rs79872594	24876840	T	C	0.0078987227933553	0.0286	0.7816
7	rs143791570	24876872	G	A	-0.0952011857443932	0.094	0.3113
7	rs1541363	24878612	C	T	0.0344014267173323	0.0183	0.06053
7	rs17292264	24879030	G	T	-0.0802018870085612	0.0424	0.05836
7	rs12700551	24879345	C	T	-0.0927953446547093	0.0422	0.02775
7	rs34640695	24879406	A	G	-0.0344982814075965	0.0199	0.08218
7	rs56045801	24879423	T	C	-0.0349020520092649	0.0199	0.07935
7	rs56373103	24879566	C	T	-0.0366017456445608	0.02	0.06768
7	rs6953041	24879876	A	G	0.0037031349243813	0.0206	0.8567
7	rs10274129	24880086	C	T	0.0236969951765786	0.0605	0.6952
7	rs13243145	24880573	A	G	-0.0652000732482552	0.0267	0.01463
7	rs73087716	24881065	T	C	0.0301023438164435	0.0232	0.1947
7	rs73272222	24881125	G	C	0.0045994064948955	0.0229	0.8411
7	rs7796480	24881578	G	A	-0.050504132173768	0.0514	0.3257
7	rs74454569	24881694	G	A	0.0603045706055096	0.0266	0.0233
7	rs7802083	24883058	C	T	-0.070197167789298	0.0266	0.008398
7	rs10231952	24884038	G	A	0.0289955368412525	0.023	0.2065
7	rs35271082	24884456	T	C	-0.0054045784588597	0.0206	0.793
7	rs12667639	24884602	G	A	-0.023401696181619	0.0755	0.7571
7	rs76945944	24885335	C	G	-0.036798848237098	0.0484	0.4466
7	rs17214144	24885747	T	C	-0.0944975101098114	0.0282	0.0008185
7	rs16873714	24886767	C	A	0.0537018913875451	0.0187	0.004138
7	rs144567277	24887200	G	A	-0.0497050825796673	0.0944	0.5982
7	rs17150284	24887433	T	C	0.0121953336998771	0.0335	0.716
7	rs17150291	24887588	T	C	0.0524975689577541	0.0262	0.04497
7	rs4719783	24887728	A	G	-0.090001296894138	0.0282	0.001388
7	rs739708	24888319	G	C	-0.0036968248442897	0.0225	0.8707
7	rs757156	24888620	T	C	-0.137700069496742	0.0713	0.05355
7	rs61756142	24888730	G	A	-0.0187955345843259	0.0354	0.5951
7	rs76635739	24889040	G	A	0.0118001041157506	0.0648	0.8548
7	rs79927138	24889552	G	A	0.0372957847436969	0.0278	0.1791
7	rs17150299	24890149	C	G	0.0347008987793103	0.0278	0.2107
7	rs17150301	24890438	G	T	0.0363029992242924	0.0278	0.1913
7	rs10238784	24890808	G	A	-0.0208968257129853	0.0177	0.2382
7	rs17150305	24891093	G	A	-0.0138961051921114	0.0178	0.4358
7	rs80010323	24891100	C	T	-0.0686000914922569	0.051	0.1783
7	rs6461822	24891947	C	T	-0.145904770973408	0.071	0.03994
7	rs6956360	24892514	G	A	0.0148984646619666	0.0179	0.4068
7	rs35124258	24892531	G	A	-0.023401696181619	0.0178	0.1884
7	rs4470905	24893147	C	T	-0.0170037478161859	0.0215	0.4299
7	rs17293003	24894255	T	C	-0.0953001798543245	0.0277	0.0005883
7	rs17150311	24894650	T	C	0.0369007163483657	0.0277	0.1828
7	rs186837678	24894703	A	G	-0.109904155707699	0.0973	0.2587
7	rs739709	24895243	C	A	0.003902375817241	0.0278	0.8887
7	rs2007271	24895575	C	T	-0.0256050287153947	0.0261	0.3275
7	rs77056323	24895754	G	T	-0.0122041688389067	0.0561	0.8281
7	rs117813192	24895821	G	A	0.0542987734073789	0.0845	0.5203
7	rs147915089	24895885	C	T	0.0314017631395316	0.0744	0.6732
7	rs10486437	24896058	C	T	0.0336958638567256	0.0278	0.2252
7	rs17150320	24896257	T	A	0.0330962274891896	0.0275	0.2287
7	rs10259998	24896313	C	T	0.029403450369242	0.0186	0.1147
7	rs6950461	24897257	G	A	0.0159028762794155	0.0273	0.5601
7	rs6955303	24897854	G	A	0.0185960172820726	0.0273	0.4957
7	rs1010984	24898004	C	T	-0.0260975991218731	0.0186	0.161
7	rs117242114	24898034	T	C	0.0674997573466154	0.0637	0.2897
7	rs17150327	24898123	C	T	-0.0331949048576409	0.0207	0.1092
7	rs17150329	24898508	C	G	0.0066975214477213	0.0576	0.9079
7	rs6942762	24899073	T	A	0.0358978909969844	0.0278	0.197
7	rs6961203	24899388	C	T	-0.126901987201122	0.0685	0.06378
7	rs11977734	24899411	G	C	-0.0057967688471774	0.0253	0.8198
7	rs77554729	24899863	C	T	0.0219962978718961	0.0319	0.4911
7	rs6966219	24900030	G	A	-0.0366951051877892	0.0278	0.1878
7	rs6966132	24900161	C	T	-0.0579045745015309	0.0324	0.0743
7	rs142977993	24900162	G	A	-0.0191012733024012	0.0709	0.7872
7	rs75767471	24902375	C	T	0.0563992368491194	0.0204	0.005775
7	rs2285690	24902762	C	T	0.0463968262292078	0.0212	0.02879
7	rs2285691	24903107	C	G	0.0469026696862194	0.0213	0.0273
7	rs3735543	24904873	G	A	0.0352995739869328	0.0212	0.09572
7	rs2040690	24904889	T	C	0.0448012667045393	0.0213	0.03542
7	rs80055518	24905504	A	C	0.0469026696862194	0.0201	0.01945
7	rs73272266	24906024	C	T	-0.0935966487375843	0.0279	0.0008015
7	rs13245133	24906308	C	G	-0.0275973271921043	0.0212	0.193
7	rs62450560	24906579	C	T	-0.0170037478161859	0.019	0.3716
7	rs79133698	24907090	T	G	-0.023002541565316	0.0224	0.305
7	rs6968973	24907219	T	A	0.0737986386007454	0.0255	0.00375
7	rs55965716	24907316	G	T	-0.0893996812646141	0.0269	0.0008978
7	rs149116334	24907868	G	C	-0.0151034855773182	0.0676	0.8228
7	rs13227525	24907928	T	G	-0.0272992569378225	0.0203	0.1786
7	rs190793397	24908077	G	A	0.0493995022947674	0.0619	0.4252
7	rs17150357	24908458	A	G	0.0404027066313724	0.0202	0.04565
7	rs17228163	24908697	C	T	-0.058901107920161	0.0254	0.02044
7	rs10248878	24908737	C	T	-0.0601959637034527	0.0664	0.364
7	rs4722395	24909994	C	T	0.0565031992337321	0.0236	0.01667
7	rs4722396	24910034	G	C	0.0110981866660334	0.0178	0.5309
7	rs4722397	24910127	C	G	0.0575044650684261	0.0236	0.01478
7	rs114551091	24910571	C	T	-0.0080019302190585	0.0862	0.926
7	rs41275973	24910591	G	A	0.0127977582298607	0.0351	0.7156
7	rs6952356	24911061	T	C	0.0493043176841434	0.0241	0.04035
7	rs12670857	24911167	C	T	0.0142973047008244	0.035	0.6836
7	rs6952815	24911357	T	G	0.0125015292229252	0.0349	0.7205
7	rs10261181	24911526	G	A	0.0377003271828256	0.0207	0.06854
7	rs62450564	24912931	T	C	0.0109003744682883	0.0212	0.6063
7	rs79169076	24913582	T	C	-0.066300071757232	0.0441	0.1324
7	rs16873719	24913650	T	G	-0.0438996422900184	0.0235	0.0618
7	rs11770911	24913874	G	A	-0.056496280157669	0.0251	0.0243
7	rs190975951	24914147	G	C	0.10189752642616	0.0881	0.2477
7	rs11981517	24914179	C	T	0.0495993604912842	0.024	0.03865
7	rs7456235	24914555	A	G	0.0096037361426946	0.0176	0.5853
7	rs117456144	24915624	T	C	-0.0054045784588597	0.0861	0.9501
7	rs117742434	24915657	T	C	0.0579009158948382	0.0716	0.419
7	rs11761671	24916460	A	G	-0.0641012834065877	0.0243	0.008474
7	rs11768710	24916997	G	A	-0.0555972801024095	0.025	0.02608
7	rs6979475	24917974	G	A	-0.05519563546795	0.0249	0.0269
7	rs879496	24918330	G	A	0.0109992854583691	0.0175	0.5313
7	rs117551284	24919274	T	C	0.0274011363479391	0.062	0.6591
7	rs146249169	24919315	G	A	-0.202801853656295	0.1	0.04246
7	rs117926026	24919484	T	C	-0.0033957590691798	0.086	0.9683
7	rs10229012	24919549	T	A	0.0087020272939009	0.0176	0.6205
7	rs7785090	24919656	G	C	-0.0010005003335835	0.031	0.9753
7	rs1024456	24920003	T	C	-0.0181028726978536	0.0199	0.3628
7	rs74715294	24920287	T	C	0.0320992618599997	0.0377	0.394
7	rs80203917	24920330	C	A	0.0324962313421326	0.0377	0.3886
7	rs114181203	24920331	G	A	-0.0282040203730758	0.0408	0.4901
7	rs8180767	24921240	A	C	0.0567016428693038	0.0227	0.01228
7	rs2189073	24921298	C	T	0.0560021901152849	0.0226	0.01343
7	rs34422201	24921817	G	A	0.0101978249764461	0.0175	0.5588
7	rs10255575	24922835	A	T	0.0379025370484673	0.0194	0.05118
7	rs10242160	24923029	T	C	0.0406043708419401	0.0196	0.03801
7	rs17150421	24923761	C	T	0.0335024720540013	0.0225	0.1362
7	rs4141251	24924015	C	T	0.0347974835421732	0.0204	0.08821
7	rs17150429	24924606	G	A	-0.02960390325858	0.0397	0.4555
7	rs35235763	24924676	G	A	0.0124027667170427	0.0174	0.476
7	rs60676332	24924727	G	A	0.0326027085440124	0.0225	0.1467
7	rs17150431	24924879	C	G	-0.0300984478240329	0.0397	0.4471
7	rs17150434	24924908	A	G	-0.0300984478240329	0.0396	0.4471
7	rs79006078	24924996	C	T	0.0361969153118182	0.038	0.3407
7	rs75837195	24925034	G	C	-0.0307994715535284	0.0396	0.4378
7	rs17150435	24925353	T	C	-0.032502530761974	0.0396	0.4106
7	rs6946141	24925834	G	A	0.0572967376061087	0.0298	0.05498
7	rs35665484	24926478	T	G	-0.0122041688389067	0.0199	0.5394
7	rs7794156	24926837	G	C	0.0485996698360624	0.0548	0.3751
7	rs17150445	24926866	G	A	0.0123039944561641	0.0174	0.4797
7	rs7798909	24927624	G	A	0.0363029992242924	0.0228	0.1117
7	rs73091415	24928191	T	C	0.0270994698817177	0.035	0.439
7	rs58319890	24928542	A	T	0.0259016375226531	0.0346	0.4539
7	rs9639502	24928777	T	A	0.0125015292229252	0.0174	0.4722
7	rs34340301	24929861	T	C	0.0050969882578437	0.0384	0.895
7	rs17150451	24929889	T	C	-0.017502275136142	0.0199	0.3789
7	rs6977159	24930069	A	G	-0.0335050785573982	0.0177	0.05875
7	rs4722400	24930753	A	G	-0.0319964709431669	0.0187	0.08675
7	rs17150460	24931315	T	G	-0.0171970248285215	0.0198	0.3862
7	rs73091424	24931475	G	A	-0.0328951617042694	0.0187	0.07774
7	rs10256759	24931476	T	A	-0.0191012733024012	0.0208	0.3591
7	rs10486438	24932346	C	T	-0.0185000759845861	0.0198	0.3516
7	rs7784081	24932366	C	G	-0.0196008476550609	0.0208	0.3444
7	rs62450585	24932724	C	T	-0.0338050046123612	0.0191	0.07767
7	rs10951032	24933246	C	T	0.0165030720990143	0.0174	0.344
7	rs560055014	24933382	G	C	0.0859024290007033	0.0612	0.1604
7	rs10486439	24933691	G	A	0.047799197133273	0.027	0.07592
7	rs192454496	24933696	C	T	0.0940002312871902	0.0879	0.2849
7	rs17229427	24933853	T	C	-0.0385017716536664	0.0248	0.1215
7	rs76042221	24934374	C	T	0.0379988130912113	0.02	0.05743
7	rs73091429	24934600	T	G	0.0255995183002125	0.035	0.465
7	rs114127511	24934689	C	T	-0.0689964429219005	0.0368	0.06061
7	rs117467502	24934815	G	A	-0.0014009809156281	0.1007	0.9891
7	rs144	24935581	C	T	0.0115035793834154	0.0175	0.51
7	rs136	24936098	C	T	0.0125015292229252	0.0175	0.4754
7	rs77779973	24937287	C	T	-0.0698968513822572	0.0368	0.05739
7	rs121	24937686	A	G	-0.0185000759845861	0.0208	0.3752
7	rs75354196	24937976	G	A	-0.0720009626887629	0.0369	0.05127
7	rs17150484	24938398	T	A	0.0443995872966845	0.0267	0.09586
7	rs131	24938887	C	G	0.0038027603329278	0.019	0.8421
7	rs35434953	24939245	T	A	0.0374017521540008	0.02	0.06111
7	rs111868671	24939280	G	A	-0.0704975744133774	0.0368	0.05537
7	rs4722402	24939660	C	T	-0.0229002198863326	0.02	0.2507
7	rs114305558	24940501	G	A	-0.0727965247845636	0.037	0.04903
7	rs130	24940547	G	T	0.0121953336998771	0.0175	0.4842
7	rs117079976	24943052	T	C	0.003902375817241	0.1057	0.9708
7	rs2189074	24943693	G	A	0.0115035793834154	0.0176	0.5117
7	rs141	24944420	A	G	0.0030952049073025	0.0193	0.8737
7	rs138624801	24944719	G	A	0.09789773827646	0.0965	0.3103
7	rs132	24944757	T	C	0.0100988346774146	0.0177	0.5665
7	rs80165972	24944867	G	A	-0.0729040817360731	0.037	0.04866
7	rs7787589	24945387	G	T	-0.0196008476550609	0.021	0.3488
7	rs111691091	24945391	T	C	0.0118001041157506	0.0176	0.5041
7	rs7805287	24946405	G	C	-0.0177974390305806	0.0209	0.3942
7	rs142	24947024	G	T	-0.0335981494309355	0.0246	0.1721
7	rs75350439	24948299	G	A	-0.0683002542587931	0.0373	0.06726
7	rs12216670	24948424	C	A	0.0275957115907991	0.0351	0.4312
7	rs143	24949338	A	C	0.0034041991335623	0.0192	0.86
7	rs4722403	24950571	T	C	-0.0186019483996616	0.0212	0.3784
7	rs135	24950897	T	C	0.0124027667170427	0.0181	0.4909
7	rs150292133	24951297	C	T	-0.165995554195182	0.08	0.03786
7	rs6461826	24951363	G	C	-0.0319035490130083	0.0179	0.07446
7	rs134	24951382	G	A	0.0189002595004805	0.0179	0.2891
7	rs144973846	24951536	G	C	-0.157800666264045	0.0805	0.05
7	rs13233846	24952017	T	C	-0.019294956182969	0.02	0.3358
7	rs7800412	24952745	G	A	0.0125015292229252	0.0179	0.484
7	rs7783383	24952812	T	C	0.0126002819757385	0.0179	0.4817
7	rs133	24952978	G	T	0.0125015292229252	0.0179	0.4843
7	rs73076224	24953002	C	A	0.0069954745123864	0.0319	0.8276
7	rs75335439	24953134	C	T	-0.0730977134062134	0.0369	0.04749
7	rs77027495	24953546	T	C	0.112596274302389	0.0734	0.1251
7	rs10215435	24953647	T	C	-0.0191012733024012	0.02	0.3401
7	rs6973567	24954224	C	T	-0.0145960053074092	0.0185	0.4311
7	rs757155	24956173	T	C	-0.0111013930711739	0.0184	0.5456
7	rs6461827	24956248	C	T	0.00730326611012	0.0319	0.8189
7	rs10235913	24956482	T	C	-0.0232993336544035	0.0207	0.2602
7	rs73076231	24956937	G	A	0.0546018151915836	0.0265	0.03943
7	rs6461828	24957167	G	A	-0.023002541565316	0.0206	0.2641
7	rs73076235	24957691	G	A	0.0059025456526138	0.0319	0.8522
7	rs120	24958042	A	G	0.0199986865066891	0.0283	0.4805
7	rs129	24958281	C	T	0.0199986865066891	0.0283	0.4803
7	rs119	24958569	C	T	-0.0214994661132367	0.0205	0.2935
7	rs145	24958843	G	A	-0.0214994661132367	0.0205	0.2948
7	rs62450586	24958921	G	C	-0.0156010662286512	0.0198	0.4315
7	rs128	24958977	C	T	-0.0218980211012161	0.0205	0.284
7	rs12154682	24959039	T	A	0.0100988346774146	0.0181	0.5772
7	rs127	24959386	T	C	-0.0222047099881925	0.0205	0.279
7	rs62450587	24959474	T	A	-0.0156010662286512	0.0198	0.4312
7	rs126	24959603	A	T	0.0099998345783334	0.0182	0.5828
7	rs125	24959703	C	T	-0.0218980211012161	0.0205	0.2848
7	rs75401468	24960137	C	A	-0.0743033758591671	0.0371	0.04506
7	rs79075163	24960577	A	T	-0.0217958123704574	0.035	0.5328
7	rs7778780	24961093	G	A	-0.0264979913062283	0.0178	0.1361
7	rs7797596	24961179	T	C	-0.0724954268501865	0.0369	0.0497
7	rs28682917	24961285	G	C	-0.0147989665120717	0.0198	0.4564
7	rs10241945	24961986	G	A	-0.0094040800752939	0.0184	0.6071
7	rs10242072	24962055	G	C	-0.0094040800752939	0.0183	0.6072
7	rs78780964	24962188	G	A	-0.0766974758725041	0.0372	0.03912
7	rs763852	24962199	G	A	0.0147014028528927	0.0174	0.3994
7	rs456	24962419	G	C	0.0212036062510236	0.0282	0.452
7	rs457	24962426	T	C	0.0213015034199157	0.0282	0.4509
7	rs10486440	24962751	C	T	0.0193025022544974	0.0175	0.27
7	rs79637716	24963731	A	G	-0.0789999182341498	0.0372	0.03355
7	rs118	24963914	C	T	0.0219962978718961	0.0282	0.435
7	rs117	24964056	C	T	0.0052959516591825	0.0182	0.7712
7	rs76764675	24964574	G	C	0.0382972099323441	0.0213	0.07191
7	rs28475742	24964633	G	T	0.0212036062510236	0.0281	0.4512
7	rs73691268	24964911	G	A	0.005703702916678	0.0183	0.7565
7	rs116	24965298	T	C	0.0209000641077417	0.0281	0.4561
7	rs73076252	24965518	C	T	0.0503983940836932	0.0267	0.05916
7	rs137	24965731	A	G	0.0105046326450854	0.018	0.5605
7	rs124	24965996	G	A	0.0215951374365897	0.0281	0.442
7	rs12536724	24966273	G	A	0.0135971385060249	0.0177	0.4416
7	rs123	24966446	C	A	0.0192044091837133	0.0279	0.491
7	rs10239961	24966522	C	T	0.0134984841513417	0.0177	0.4473
7	rs122	24966590	G	A	0.0207041815582916	0.0282	0.4614
7	rs115	24966755	C	A	0.0205964297986501	0.0181	0.2569
7	rs114	24966846	A	G	0.0274011363479391	0.0186	0.1418
7	rs73076259	24967061	A	G	0.0469980831605826	0.0266	0.07733
7	rs146551422	24967207	A	C	-0.107095352951543	0.0761	0.1592
7	rs2391004	24967256	C	T	-0.0295009039176847	0.0285	0.3008
7	rs2391005	24967557	A	G	-0.0286978729475453	0.019	0.1301
7	rs112708260	24967713	C	T	-0.0694036701388791	0.0368	0.05892
7	rs190678709	24967904	A	G	-0.167803456281045	0.0989	0.0898
7	rs180743254	24967912	G	A	-0.169200021903983	0.0993	0.08847
7	rs6953791	24968031	C	T	-0.0054045784588597	0.0184	0.7701
7	rs6953682	24968078	A	G	0.027799974857679	0.0318	0.3824
7	rs35617882	24968301	A	G	-0.009797842480111	0.0218	0.6536
7	rs2391006	24968564	C	G	-0.0101008421794295	0.018	0.5748
7	rs75567617	24968674	T	G	0.0439977464776452	0.0203	0.03053
7	rs78727810	24968678	A	G	0.0443039255565243	0.0203	0.02938
7	rs76671950	24968933	G	A	-0.0239034240815591	0.0339	0.4797
7	rs77346120	24968934	T	C	-0.0719042482916749	0.0378	0.05721
7	rs6461830	24969081	C	A	0.0406043708419401	0.0211	0.05394
7	rs7811551	24969308	T	A	0.0452027848308288	0.0202	0.02548
7	rs7792910	24969327	G	C	0.0452983606272869	0.0202	0.02519
7	rs75480678	24969481	T	C	0.0452027848308288	0.0203	0.02625
7	rs77721878	24969503	T	C	0.0461008368826632	0.0203	0.02296
7	rs11977540	24969624	G	A	0.012096540947233	0.0178	0.4981
7	rs73276244	24969915	G	T	0.0425996136188173	0.0211	0.04395
7	rs62448670	24969932	T	G	0.012096540947233	0.0178	0.4971
7	rs79796961	24969954	G	A	0.0463013553668425	0.0203	0.02221
7	rs62448671	24970023	G	A	-0.0145046862028817	0.0222	0.5137
7	rs2391007	24970548	C	T	-0.0094040800752939	0.0178	0.5975
7	rs6951637	24970805	T	C	-0.021203207651103	0.0279	0.447
7	rs4332039	24971074	G	A	0.0384992991506098	0.0382	0.3134
7	rs2391009	24971213	A	G	0.0428008353226943	0.0253	0.09066
7	rs34980993	24971264	T	C	-0.0008003201707691	0.0184	0.9633
7	rs2001830	24971817	G	A	0.0147014028528927	0.0228	0.5187
7	rs10480033	24972151	T	C	0.0459957873421583	0.019	0.01523
7	rs10265239	24972658	G	A	-0.0972049737931963	0.0553	0.07856
7	rs62451590	24973209	C	T	0.0047984689115734	0.0221	0.8265
7	rs4719785	24973549	A	G	0.0469980831605826	0.019	0.01345
7	rs57236584	24973947	C	T	-0.0306963490025976	0.0383	0.4236
7	rs79609647	24974073	A	T	0.03029639423135	0.0206	0.1412
7	rs117122119	24974423	C	T	-0.117995558237707	0.0931	0.2048
7	rs6952796	24974501	G	A	-0.0299026613543135	0.0335	0.3716
7	rs2522249	24975104	T	G	0.0321960982163169	0.0207	0.1194
7	rs17840679	24976078	A	T	0.0055048206344449	0.022	0.8015
7	rs12531725	24976905	A	C	0.0441030061101949	0.0361	0.2225
7	rs757139	24979355	A	C	0.0217027816432335	0.0181	0.231
7	rs10242782	24979715	A	C	0.0483043318863239	0.035	0.1675
7	rs11972120	24980026	T	C	0.0119977384336167	0.0208	0.5644
7	rs11771668	24980171	G	A	0.0102968054773682	0.0191	0.5879
7	rs34544927	24980408	G	A	-0.0162005226717083	0.0183	0.3746
7	rs4722407	24982494	A	G	0.0676025721352111	0.0435	0.1198
7	rs4236316	24982529	C	T	-0.0246001168682327	0.0365	0.501
7	rs2710993	24982863	G	A	0.025696986087186	0.0287	0.3717
7	rs2710994	24983455	C	T	0.0047984689115734	0.0214	0.8223
7	rs6972578	24983793	A	G	0.06879818587027	0.0434	0.1127
7	rs6972736	24983836	C	T	0.0676025721352111	0.0435	0.1198
7	rs6955146	24983889	T	A	0.0693021569865934	0.0434	0.1098
7	rs6972925	24984030	A	G	0.0689008672546918	0.0434	0.1123
7	rs6973076	24984118	A	G	0.0689008672546918	0.0434	0.1124
7	rs6973097	24984164	A	G	0.06879818587027	0.0434	0.1128
7	rs34401627	24984331	T	C	0.0666020156675811	0.0435	0.1254
7	rs35402623	24984415	A	G	0.0680043830932363	0.0434	0.117
7	rs4722408	24984482	T	A	-0.0259949602770859	0.0364	0.4744
7	rs2710995	24984666	A	G	0.0238044133801613	0.0236	0.3133
7	rs17150604	24985153	G	A	-0.0312017511432645	0.0383	0.416
7	rs12533143	24985654	G	A	0.0654037717003168	0.0435	0.1328
7	rs12533171	24985941	C	A	0.0670977435324941	0.0435	0.1225
7	rs55844228	24987715	G	T	0.0251998010217421	0.0208	0.2259
7	rs7803029	24988434	C	T	-0.0232993336544035	0.0212	0.2717
7	rs10951036	24988554	G	A	-0.0259025943231108	0.0212	0.2209
7	rs2522245	24989842	C	T	0.0282958691548473	0.0181	0.1179
7	rs74951126	24990782	G	A	0.0495993604912842	0.0652	0.4467
7	rs11766936	24990910	T	C	0.0528960093534967	0.0443	0.2323
7	rs57509322	24991002	C	T	-0.0418016408837633	0.0503	0.4066
7	rs2710997	24993067	A	G	0.0278972284172359	0.018	0.1201
7	rs154	24993109	A	T	0.0050969882578437	0.0254	0.8392
7	rs2710998	24993561	A	G	0.0275957115907991	0.018	0.125
7	rs2710999	24993972	T	C	0.0052959516591825	0.0254	0.8337
7	rs2252255	24996771	T	A	0.0109992854583691	0.0188	0.5563
7	rs112990141	24997115	G	C	-0.053200374867981	0.0482	0.2689
7	rs164	24999216	C	A	-0.0523991687992084	0.023	0.02295
7	rs55881478	24999234	T	C	-0.0169020380753563	0.0376	0.654
7	rs77359126	24999658	T	C	-0.199695615451661	0.0878	0.02292
7	rs73078256	25000462	T	C	-0.0065010863423599	0.0368	0.8598
7	rs192358017	25000685	T	A	-0.121794822121251	0.0776	0.1166
7	rs2074335	25000876	A	C	0.0288012338056278	0.0179	0.1088
7	rs2522244	25000960	T	A	0.0295005481176215	0.0183	0.1061
7	rs113248627	25001837	G	A	0.0861042990521317	0.0752	0.2519
7	rs12700568	25003548	C	T	0.0119977384336167	0.0243	0.6203
7	rs10269252	25003554	G	C	0.0002999550089979	0.025	0.9896
7	rs2522243	25005433	G	A	0.0	0.0249	0.9987
7	rs152	25006720	C	T	-0.0542978034078492	0.0228	0.01752
7	rs2522240	25007109	C	A	0.0353961009469877	0.018	0.04923
7	rs151	25007223	C	A	-0.0553964376203783	0.0228	0.01532
7	rs162	25008108	C	A	-0.0555972801024095	0.0228	0.01479
7	rs161	25008381	T	A	-0.0007002451143934	0.0247	0.9761
7	rs160	25008779	C	T	-0.0007002451143934	0.0248	0.9771
7	rs2522239	25008782	C	T	0.0353961009469877	0.018	0.04872
7	rs2522238	25008816	A	T	0.0299956000353805	0.0178	0.09205
7	rs146791188	25008998	A	G	-0.0451019739124202	0.0728	0.5353
7	rs17150641	25009206	T	C	0.0299956000353805	0.0604	0.619
7	rs159	25009698	T	C	-0.0036968248442897	0.0247	0.8806
7	rs151074061	25009850	C	T	-0.0521041493573948	0.0435	0.231
7	rs140970211	25010005	G	A	-0.0172987645783295	0.1102	0.875
7	rs150	25010652	C	T	-0.0018016219466282	0.0247	0.9429
7	rs2522237	25012042	A	G	0.0347974835421732	0.0179	0.05105
7	rs17150652	25012055	C	T	0.026398473854531	0.0203	0.1921
7	rs17297340	25012586	A	G	-0.0259025943231108	0.0387	0.5022
7	rs149	25012699	G	A	-0.0473012731180131	0.0203	0.02014
7	rs148	25012945	A	T	-0.0469029460862576	0.0204	0.02118
7	rs17231650	25013498	T	G	0.048904443353603	0.0725	0.4993
7	rs2711028	25013893	T	G	0.0049974917102918	0.0184	0.7868
7	rs10486445	25013982	A	G	0.0505029821731068	0.0718	0.4815
7	rs77762309	25013983	G	C	0.0778032789468595	0.0671	0.2464
7	rs12530817	25014108	T	G	0.0326027085440124	0.0803	0.6849
7	rs149171434	25014298	T	C	0.0221038989069263	0.0947	0.8154
7	rs12538542	25014364	G	A	0.0587027762537362	0.0727	0.4195
7	rs55695918	25014467	G	A	0.0298014912367898	0.0806	0.7112
7	rs2522236	25015157	A	G	0.0033045340083004	0.0184	0.8586
7	rs73276293	25015235	C	T	0.0320024161254944	0.0201	0.111
7	rs6977038	25015809	T	C	-0.002002002670673	0.0177	0.9117
7	rs6461832	25015863	G	A	-0.0187038311937836	0.0373	0.6163
7	rs6957546	25016197	A	C	-0.0025031302181184	0.0177	0.8882
7	rs147	25016300	G	A	0.0099008246772624	0.0491	0.8407
7	rs427	25016411	G	A	-0.0024028846163103	0.0177	0.8919
7	rs138590567	25017135	T	C	-0.0369959896867261	0.0571	0.5167
7	rs113237225	25017201	C	A	0.0327962744150825	0.02	0.1006
7	rs2711027	25017202	G	A	0.0087020272939009	0.0184	0.6356
7	rs2711026	25017669	C	G	0.0059025456526138	0.0234	0.8016
7	rs158	25017962	C	T	0.0052959516591825	0.0234	0.8211
7	rs11973976	25018426	A	G	-0.0182963622831166	0.0369	0.6209
7	rs731049	25019921	T	C	0.0090984829852593	0.0209	0.6617
7	rs886314	25019947	A	G	0.0317021347305135	0.0828	0.7018
7	rs2072094	25020024	G	T	0.0317021347305135	0.02	0.1122
7	rs2074334	25020772	A	G	-0.0142003494011414	0.0371	0.7013
7	rs146	25021625	A	G	-0.0469972723609114	0.0228	0.03902
7	rs2214333	25023100	A	T	0.0029955089797983	0.0231	0.8963
7	rs2214332	25023145	G	A	0.0032048589489113	0.0231	0.8902
7	rs179	25023441	A	G	-0.0012007205765188	0.0171	0.9452
7	rs4719787	25023700	C	T	-0.0295009039176847	0.0199	0.1381
7	rs187	25024679	G	A	-0.04470452178448	0.0229	0.05087
7	rs178	25025280	G	C	-0.0316970867432546	0.0199	0.1122
7	rs2711023	25025573	T	C	0.0028958031120254	0.023	0.8982
7	rs1544376	25025863	C	T	-0.0027036515743148	0.0171	0.8755
7	rs75921257	25025905	A	G	-0.0203047533403643	0.036	0.574
7	rs1544375	25026045	T	C	0.0003999200213268	0.0229	0.9856
7	rs9942629	25026299	T	C	-0.0029042131473898	0.0171	0.8673
7	rs16873726	25026659	C	T	0.0182033098538737	0.0194	0.3499
7	rs2711021	25026898	G	A	0.0033045340083004	0.0181	0.8557
7	rs2711020	25027217	G	A	0.0034041991335623	0.023	0.8825
7	rs177	25027668	G	C	-0.0028039273327342	0.0171	0.868
7	rs2040670	25028132	T	C	0.0027960873020011	0.023	0.9043
7	rs147462867	25028189	G	A	-0.0203047533403643	0.0581	0.727
7	rs17150701	25028786	G	T	0.0190964956909883	0.0194	0.3251
7	rs2711019	25028903	C	T	0.0045994064948955	0.0181	0.7997
7	rs185	25029135	C	T	-0.0360003042410416	0.0239	0.132
7	rs2711018	25029467	C	T	0.0028958031120254	0.0181	0.8733
7	rs117541233	25029905	A	G	-0.0523043316292892	0.0365	0.1522
7	rs58220207	25030891	T	C	0.0199986865066891	0.0194	0.3033
7	rs2711005	25031419	G	A	0.003902375817241	0.0181	0.8295
7	rs176	25031503	G	A	-0.0272992569378225	0.0205	0.1816
7	rs2522234	25031624	C	T	0.0044003044444822	0.0181	0.8096
7	rs17232369	25031874	A	G	-0.0225012653465135	0.0382	0.5557
7	rs184	25032825	T	C	-0.0031950988965408	0.0171	0.8504
7	rs183	25033011	A	G	0.0037031349243813	0.023	0.8737
7	rs182	25033198	G	A	0.0037031349243813	0.023	0.8714
7	rs2522233	25033426	C	T	0.0046989426564652	0.0181	0.7965
7	rs181	25033620	A	G	-0.0369959896867261	0.0192	0.05423
7	rs180	25033755	G	A	-0.0137034650584925	0.0171	0.4221
7	rs2711025	25033756	T	C	0.0052959516591825	0.0181	0.768
7	rs175	25033791	A	C	-0.0136020904182857	0.0171	0.426
7	rs174	25033874	A	C	-0.0142003494011414	0.0171	0.4056
7	rs173	25034131	C	T	-0.0358966439977618	0.0239	0.133
7	rs2522232	25034390	G	C	0.0050969882578437	0.0181	0.7784
7	rs157	25034655	C	T	-0.0358033589652777	0.0239	0.1342
7	rs172	25035053	C	T	-0.0165969709073694	0.0172	0.3362
7	rs77156173	25035799	T	C	-0.0144032303107437	0.0353	0.6833
7	rs60684511	25036051	G	C	0.021898468701116	0.0193	0.257
7	rs2522231	25036059	C	T	0.0026963615477425	0.0183	0.881
7	rs2522230	25036061	G	A	0.0030952049073025	0.0183	0.8662
7	rs61606045	25036204	A	G	0.0012991557316201	0.0348	0.9704
7	rs141480506	25036781	A	G	-0.027998320426861	0.0207	0.1759
7	rs6966979	25037129	T	A	0.0049974917102918	0.0181	0.7846
7	rs13235641	25037369	C	T	-0.0278954863187535	0.0207	0.1772
7	rs56206831	25038147	G	T	-0.0003000450090019	0.0349	0.9931
7	rs170	25038523	A	G	0.0049974917102918	0.023	0.8288
7	rs57393037	25039119	G	A	0.0461008368826632	0.0224	0.03987
7	rs147712631	25039371	T	G	0.0142973047008244	0.0596	0.81
7	rs192853400	25039524	A	T	0.0332026408277183	0.0807	0.6809
7	rs148942023	25039788	C	T	0.0411995232473163	0.0976	0.6731
7	rs138327150	25040208	G	A	0.0022973590486834	0.0183	0.8982
7	rs55837213	25040287	C	T	0.0026963615477425	0.0183	0.8841
7	rs2522228	25041339	A	G	0.0047984689115734	0.023	0.8338
7	rs141726920	25041500	G	A	0.0456041418050158	0.0224	0.04204
7	rs73278332	25041548	C	A	0.0452983606272869	0.0224	0.04361
7	rs7458594	25041599	C	T	0.0459002781827573	0.0224	0.04017
7	rs6973047	25041890	A	G	-0.0008003201707691	0.0172	0.9642
7	rs79591677	25043019	C	T	0.0084045823438103	0.0972	0.9312
7	rs2522227	25043536	A	T	0.0022973590486834	0.0181	0.8971
7	rs2522226	25045363	G	A	0.005703702916678	0.0181	0.7517
7	rs73278335	25046195	C	T	0.0213993910058902	0.0193	0.2672
7	rs75436680	25046320	C	T	-0.0128015918372089	0.0342	0.7087
7	rs169	25046341	A	G	0.0033045340083004	0.023	0.8873
7	rs2522224	25046376	A	C	0.0058031292269501	0.0178	0.7449
7	rs180735302	25046595	A	G	-0.0936954841273232	0.1165	0.4216
7	rs7804669	25047264	C	T	0.0222017079836866	0.0194	0.2538
7	rs17150754	25047483	C	A	-0.0353992243518656	0.0239	0.1388
7	rs138568135	25047688	A	G	-0.0525045539821493	0.05	0.2941
7	rs17232677	25048033	C	T	-0.02960390325858	0.0382	0.4384
7	rs17150758	25048045	A	G	-0.0366017456445608	0.0239	0.1253
7	rs167	25048245	T	C	0.0025966258472659	0.023	0.9107
7	rs2522223	25048911	C	T	0.0059025456526138	0.0178	0.7422
7	rs2522222	25049389	C	G	0.0055048206344449	0.0181	0.7593
7	rs2522221	25049490	C	T	0.0058031292269501	0.0181	0.7472
7	rs73278343	25050566	T	G	0.0204004877576787	0.0194	0.2938
7	rs166	25050869	C	T	-0.0355028330426552	0.024	0.1379
7	rs4722413	25051177	C	T	-0.0206007457079636	0.0371	0.5789
7	rs34315485	25051191	T	C	0.0147014028528927	0.091	0.8719
7	rs4722414	25051371	A	T	-0.019203206984436	0.0371	0.604
7	rs55945637	25052508	G	T	-0.017502275136142	0.0371	0.6371
7	rs2522251	25052796	G	T	0.0053954185169075	0.0178	0.7635
7	rs11971170	25053171	G	A	-0.0031048149534787	0.0171	0.8554
7	rs16873731	25053207	T	C	-0.0364980230402006	0.024	0.1288
7	rs2522250	25053211	A	T	0.0048979852621919	0.0181	0.7878
7	rs2522246	25054104	A	G	0.0050969882578437	0.0179	0.7747
7	rs17150775	25055342	G	A	0.0204984635773248	0.0196	0.2953
7	rs17150777	25055548	C	T	0.022299507494767	0.0196	0.2573
7	rs2040672	25055740	A	G	0.0026963615477425	0.0225	0.9036
7	rs73278349	25056123	T	C	0.0210959082947329	0.0197	0.2843
7	rs1016915	25056434	A	G	0.0062007356416035	0.0182	0.7347
7	rs11973729	25060705	G	C	0.021898468701116	0.0198	0.2681
7	rs4722416	25061014	A	C	-0.000200020002667	0.0347	0.9964
7	rs1962542	25062741	C	T	-0.0092022107647994	0.0346	0.791
7	rs76711231	25062865	T	G	0.004201162744548	0.0278	0.879
7	rs12112501	25062967	G	A	0.0212036062510236	0.0199	0.2867
7	rs56040928	25063333	T	C	-0.0036968248442897	0.0346	0.9154
7	rs8180777	25063924	C	T	-0.0014009809156281	0.0205	0.9461
7	rs8180881	25064003	T	G	0.0055048206344449	0.023	0.8114
7	rs77032223	25066251	A	G	0.0052959516591825	0.0268	0.8418
7	rs13235046	25066757	G	A	-0.019203206984436	0.0204	0.3455
7	rs76113286	25067015	A	G	0.0044998604248922	0.0227	0.8429
7	rs4722417	25067042	T	C	0.0116024307308398	0.0174	0.5026
7	rs6947273	25067309	G	T	0.0100988346774146	0.0273	0.7116
7	rs2001606	25067891	G	A	0.0197045832743354	0.025	0.43
7	rs2001607	25067892	A	G	0.0195967237465575	0.025	0.4312
7	rs17150790	25068223	T	C	0.009197572354042	0.0271	0.734
7	rs73693921	25068250	A	G	0.0178988554877579	0.0213	0.4003
7	rs2391081	25068398	G	A	0.0193025022544974	0.025	0.4398
7	rs2001434	25068898	T	C	0.0361969153118182	0.0215	0.09291
7	rs2391082	25069052	A	G	0.0092966519050945	0.0174	0.5928
7	rs4443562	25069129	A	G	0.0025966258472659	0.0226	0.9091
7	rs4320455	25069340	C	T	0.0076010387728197	0.0192	0.6914
7	rs73278363	25069771	C	T	0.0089993837968006	0.0273	0.7415
7	rs6962912	25070204	A	C	0.0204004877576787	0.0193	0.2901
7	rs6963508	25070334	G	C	0.0146028573839336	0.0194	0.4501
7	rs17150808	25070514	A	G	0.0177023841130051	0.0174	0.3094
7	rs34105255	25070716	C	T	0.0154007965760229	0.0194	0.4291
7	rs10255636	25070837	C	T	0.0179970767016546	0.0174	0.3013
7	rs17725486	25070863	G	A	0.0188021269625962	0.0249	0.4513
7	rs10271728	25071146	T	C	0.0142973047008244	0.0174	0.4083
7	rs10275560	25071824	T	C	0.0087020272939009	0.0173	0.6124
7	rs73082291	25072093	C	T	-0.0110002818588653	0.0335	0.7419
7	rs2391084	25072358	A	C	0.0013990209137074	0.0226	0.9503
7	rs73278367	25073121	C	A	0.0155977206230546	0.0255	0.5395
7	rs60497093	25073216	C	G	0.0152038337422728	0.0255	0.5513
7	rs59280120	25073237	G	A	0.0152038337422728	0.0256	0.5527
7	rs10085787	25073439	C	T	0.0124027667170427	0.0193	0.5195
7	rs73082294	25073733	C	A	-0.0248051189189711	0.0352	0.4801
7	rs7779697	25073988	A	T	0.0086028888072678	0.0177	0.6264
7	rs73082298	25074072	A	C	-0.0242004837056584	0.0352	0.4915
7	rs73278379	25074221	T	G	0.012096540947233	0.0258	0.6388
7	rs10268816	25074365	C	A	-0.0120017335415971	0.0182	0.5108
7	rs7803101	25074411	T	C	-0.0022024235552	0.024	0.9269
7	rs12700574	25074609	T	C	-0.0124977728299804	0.0213	0.5568
7	rs144556102	25074643	G	A	-0.0212951405401588	0.038	0.5751
7	rs143171947	25074787	C	T	0.0001999800026662	0.0538	0.9966
7	rs57605984	25074803	G	A	-0.0023026490626755	0.0206	0.9116
7	rs149914628	25074850	G	A	-0.0182963622831166	0.0375	0.626
7	rs59835646	25075076	A	G	0.0158044491449436	0.0227	0.4867
7	rs73084306	25075370	C	G	-0.0214994661132367	0.0371	0.562
7	rs4722419	25075713	T	G	0.0227981362759783	0.0215	0.2892
7	rs10276780	25075802	G	T	0.024702368640342	0.0215	0.2505
7	rs114450340	25075875	G	A	-0.0145960053074092	0.0289	0.6128
7	rs10276962	25076112	C	T	0.024097313483794	0.0215	0.2623
7	rs74767006	25076186	C	A	-0.0138961051921114	0.0285	0.6264
7	rs12700576	25076683	G	A	-0.0023026490626755	0.0259	0.9289
7	rs61295180	25077019	T	A	0.0154992634469238	0.0218	0.4778
7	rs1984612	25077081	C	G	0.0284999894699013	0.0225	0.2052
7	rs10259148	25077097	G	A	-0.0007002451143934	0.0281	0.9815
7	rs76856634	25077628	T	C	-0.0628972021721127	0.0371	0.09036
7	rs34044974	25078140	C	A	0.0491996041469672	0.0271	0.06898
7	rs2710992	25078191	G	A	-0.0225012653465135	0.0211	0.2855
7	rs10951045	25078213	G	A	0.0013990209137074	0.0295	0.9626
7	rs10282247	25078543	T	C	-0.0430014511447026	0.0295	0.1443
7	rs10282364	25078624	T	C	-0.0151034855773182	0.0199	0.4473
7	rs1000880	25078712	G	A	-0.0082035573506883	0.0343	0.8109
7	rs10282490	25078763	T	C	-0.0217958123704574	0.0196	0.2651
7	rs112031489	25078799	T	A	-0.0826970606869833	0.1099	0.4519
7	rs10237636	25078992	A	G	-0.0257999754904126	0.0189	0.1738
7	rs118010631	25079156	T	C	-0.0289963604415917	0.0556	0.6022
7	rs2526409	25079319	G	A	0.0355022698424966	0.0679	0.6012
7	rs1079813	25079348	C	T	-0.032502530761974	0.0551	0.5559
7	rs2711032	25079587	T	A	-0.0033957590691798	0.0206	0.8677
7	rs1990012	25079962	C	T	-0.0031048149534787	0.0205	0.878
7	rs11981902	25080328	C	T	-0.0256973671872587	0.0188	0.1717
7	rs76446586	25080419	C	T	-0.0316041926269978	0.0536	0.5552
7	rs113826445	25080424	G	A	-0.0952011857443932	0.0917	0.2992
7	rs10275019	25080555	C	T	-0.004198802647333	0.0204	0.8353
7	rs2711031	25080769	C	G	-0.0347985055426955	0.0195	0.07494
7	rs6461837	25081246	T	C	-0.021101069908054	0.0184	0.2493
7	rs2711030	25087592	C	G	0.0027960873020011	0.0414	0.9456
7	rs2526401	25088336	A	C	-0.0099998320783335	0.021	0.6329
7	rs2526402	25088800	A	G	0.0029955089797983	0.0417	0.9429
7	rs4236318	25089059	A	G	0.0188021269625962	0.0184	0.3088
7	rs145723780	25089109	T	C	-0.007296555232638	0.0915	0.9362
7	rs2711029	25089163	T	G	0.001099395443301	0.0418	0.9781
7	rs140361887	25089421	C	A	-0.0380030548002074	0.0933	0.6841
7	rs2526403	25089445	G	T	0.001598721363697	0.0417	0.9698
7	rs143528111	25089675	G	C	-0.0038975857287134	0.0967	0.9682
7	rs2526404	25089697	A	G	-0.0113036461713921	0.021	0.59
7	rs117876306	25089793	C	T	0.0018981972830802	0.0878	0.9823
7	rs2526405	25089800	T	C	0.004001981379298	0.0408	0.9226
7	rs7807143	25089945	A	G	-0.026898543868701	0.0183	0.1421
7	rs75626325	25090195	A	G	-0.0469029460862576	0.0538	0.3842
7	rs138687098	25090360	G	T	-0.0012007205765188	0.0803	0.9884
7	rs17150833	25090401	A	G	-0.0451961304529691	0.0536	0.3993
7	rs7794917	25090539	T	C	-0.0289037168568363	0.0184	0.1169
7	rs2526406	25090624	A	C	0.025297307774162	0.0183	0.1662
7	rs2526407	25090641	A	G	-0.0566020980240563	0.1346	0.6741
7	rs2526408	25091127	A	T	-0.0025031302181184	0.0202	0.9027
7	rs115719348	25091206	G	C	-0.043502667649395	0.0538	0.4192
7	rs17150835	25091400	T	A	-0.0289963604415917	0.0184	0.1146
7	rs28737431	25091660	A	T	-0.0290993078252748	0.0184	0.1139
7	rs142476966	25091929	G	A	-0.0456042446050211	0.0539	0.3977
7	rs6947646	25091946	A	G	-0.0281011651109099	0.0433	0.5163
7	rs141270112	25092756	C	G	-0.0038975857287134	0.0901	0.9659
7	rs2711013	25092927	C	T	0.0208021276292633	0.0182	0.2527
7	rs2526410	25093333	G	A	0.021898468701116	0.0182	0.2289
7	rs2526411	25093340	A	C	0.0227981362759783	0.0182	0.21
7	rs255631	25093433	C	T	-0.0098988321792475	0.0213	0.6431
7	rs2711012	25093521	A	G	-0.013004189135254	0.0407	0.7487
7	rs36058933	25093559	T	A	0.024097313483794	0.0186	0.1958
7	rs6461839	25093653	C	T	-0.0194988734340555	0.0525	0.7098
7	rs2526412	25093802	G	A	-0.0023026490626755	0.042	0.9572
7	rs255632	25094095	C	T	-0.0320997276601081	0.0184	0.08137
7	rs149823497	25094195	G	T	0.0305970979773775	0.0975	0.7534
7	rs146404447	25094277	G	A	0.199702954624729	0.1013	0.04861
7	rs2526413	25094305	A	G	-0.0051029981759033	0.0405	0.8995
7	rs39408	25094977	T	C	-0.0271040176920589	0.0209	0.194
7	rs39409	25095848	T	C	-0.0186019483996616	0.0207	0.3674
7	rs39410	25095928	T	C	-0.0186019483996616	0.0207	0.3678
7	rs39411	25096066	G	A	-0.0201006717070029	0.0209	0.3352
7	rs39412	25096293	T	C	-0.0186019483996616	0.0206	0.3682
7	rs2711010	25097312	C	A	0.0546964969190277	0.0491	0.2648
7	rs39413	25097933	A	T	-0.015895669405385	0.0217	0.4636
7	rs79780877	25098209	T	A	-0.0122041688389067	0.0491	0.8036
7	rs76426806	25098517	G	A	0.0301023438164435	0.0183	0.1002
7	rs39414	25098946	A	G	-0.0164953025291975	0.0218	0.4495
7	rs2711009	25099301	A	G	0.0459002781827573	0.049	0.3488
7	rs39415	25099673	C	T	-0.0120017335415971	0.0365	0.741
7	rs39416	25100755	C	T	-0.0406032684425478	0.018	0.02454
7	rs39417	25101251	T	C	-0.0511038386512114	0.0185	0.005821
7	rs4719793	25101310	T	C	0.0284999894699013	0.0181	0.115
7	rs2526415	25101985	T	C	0.0503983940836932	0.0496	0.3102
7	rs2711002	25102134	G	A	0.0355987772398635	0.066	0.5899
7	rs39418	25102891	C	G	-0.0162005226717083	0.0364	0.6568
7	rs39419	25103073	T	A	-0.0202027073175195	0.0218	0.3542
7	rs39420	25103256	A	T	-0.04470452178448	0.0183	0.0144
7	rs39421	25103873	A	G	-0.01999864650669	0.022	0.3647
7	rs151134548	25103895	T	A	0.0180952882690919	0.0378	0.6315
7	rs39422	25103911	A	G	0.0611985747210087	0.0251	0.01479
7	rs39423	25103941	G	A	-0.0467038420537432	0.0191	0.01462
7	rs73282351	25103960	T	C	-0.0532952970582236	0.0203	0.008606
7	rs150234865	25104001	C	T	0.0394995204367644	0.0485	0.4154
7	rs149421498	25104017	C	T	-0.061003443560332	0.0341	0.07394
7	rs148094009	25104069	C	T	-0.0995993652227547	0.0653	0.1272
7	rs39424	25104706	G	T	0.0288012338056278	0.0186	0.1212
7	rs4719794	25104840	G	A	0.0077995046323818	0.0199	0.6968
7	rs7789951	25105848	G	T	-0.0475004961488543	0.0196	0.01546
7	rs7790129	25105932	G	A	-0.0478046499481398	0.0196	0.01498
7	rs39426	25106296	G	A	0.111702363562419	0.0319	0.0004577
7	rs39427	25106526	C	T	0.0497040321791155	0.0213	0.01966
7	rs118059130	25106721	T	C	0.124798370550288	0.0396	0.001629
7	rs39428	25106828	G	A	-0.0307994715535284	0.045	0.4939
7	rs2893190	25107073	C	T	-0.058901107920161	0.0191	0.002004
7	rs39429	25107343	T	G	-0.0349020520092649	0.0198	0.07869
7	rs13237383	25107543	A	T	-0.050903896528528	0.02	0.0108
7	rs7784096	25108095	A	G	-0.0497996735526059	0.0199	0.01229
7	rs2711006	25108425	C	T	0.0381047060335456	0.0203	0.06031
7	rs7788716	25108546	G	C	-0.0575020022714588	0.0191	0.002602
7	rs39431	25109146	A	C	-0.0328951617042694	0.0196	0.0939
7	rs6960530	25109506	C	A	-0.0501991563328521	0.0202	0.01281
7	rs6966047	25110755	A	T	-0.0471020897690825	0.0182	0.009756
7	rs57630187	25111149	T	C	-0.0082035573506883	0.0199	0.6794
7	rs4719796	25111345	A	C	-0.046400022834317	0.0182	0.01072
7	rs4722423	25111872	T	G	0.0301993737308422	0.0207	0.1454
7	rs13225942	25111952	A	G	-0.0458973523870375	0.0181	0.01134
7	rs5019372	25112306	C	T	-0.0458973523870375	0.0181	0.01129
7	rs12537364	25112709	C	T	-0.044401309298167	0.0181	0.01398
7	rs28432158	25112995	G	C	-0.0460020545617973	0.0181	0.0112
7	rs12056156	25113254	G	C	-0.0449973659307358	0.0182	0.01352
7	rs180922017	25113569	C	T	-0.0841971588007556	0.0924	0.3624
7	rs116987600	25113748	C	T	-0.0377953294954024	0.0511	0.4598
7	rs39433	25114415	G	T	-0.0202027073175195	0.0205	0.3255
7	rs150040877	25114889	G	A	-0.0104039337153929	0.0942	0.9121
7	rs2711015	25115316	A	C	0.0372957847436969	0.0205	0.06892
7	rs10275364	25115576	G	C	-0.0408011614039327	0.0189	0.03066
7	rs39435	25115850	C	A	0.0641009254065236	0.0305	0.0357
7	rs2711014	25115972	T	C	-0.113303085634678	0.0327	0.000536
7	rs39436	25116332	C	T	0.0179970767016546	0.0202	0.3726
7	rs39437	25116570	G	C	-0.0085968472255182	0.0188	0.646
7	rs183756387	25117163	C	T	-0.127503880343516	0.127	0.3152
7	rs2040841	25117164	G	A	0.0513962890834148	0.0431	0.2331
7	rs539411024	25117436	A	G	0.181896466455858	0.1027	0.0764
7	rs74948132	25117799	T	C	0.0082954970241069	0.0417	0.8421
7	rs75041133	25118638	G	T	0.0789960062264979	0.0481	0.1004
7	rs78449568	25119125	C	A	-0.0579999442979887	0.0217	0.007404
7	rs73084374	25119237	C	T	-0.0577032681284449	0.0217	0.007665
7	rs39438	25119752	A	C	-0.0007002451143934	0.0184	0.9694
7	rs39439	25119906	T	C	-0.0017014466397575	0.0185	0.9269
7	rs39440	25120134	G	T	-0.0017014466397575	0.0184	0.9278
7	rs12672773	25120270	G	A	-0.0570995920405728	0.0216	0.008117
7	rs66606808	25121496	G	A	-0.0570995920405728	0.0215	0.007976
7	rs12673795	25121768	C	T	-0.0568031828243105	0.0215	0.008347
7	rs12673796	25121770	C	T	-0.0562952570552056	0.0215	0.008904
7	rs12673885	25122071	G	A	-0.0559990861201021	0.0215	0.009258
7	rs58753080	25122832	G	A	-0.0534957179427506	0.0214	0.0125
7	rs58367591	25123160	C	G	0.0437010460710946	0.023	0.05807
7	rs39441	25123222	C	T	0.0267977123853779	0.0202	0.1858
7	rs7798196	25123329	G	A	-0.0536961790038609	0.0214	0.01197
7	rs12333389	25123787	C	T	0.0087020272939009	0.041	0.8317
7	rs39442	25124032	C	T	0.0263010744193707	0.0202	0.1929
7	rs73084376	25124472	C	G	-0.0507039943747058	0.0213	0.01732
7	rs12531950	25124628	C	T	-0.0509986009718156	0.0213	0.01669
7	rs113880629	25125289	A	G	-0.050504132173768	0.0213	0.01763
7	rs39443	25126457	A	G	0.0232965165504356	0.0218	0.2866
7	rs39444	25127942	T	G	0.0213993910058902	0.0217	0.3243
7	rs39445	25128500	T	A	0.0335991726304121	0.0195	0.08474
7	rs7800212	25128522	A	C	-0.0471020897690825	0.0211	0.02551
7	rs10255481	25128554	A	T	0.0061013488579762	0.0409	0.8825
7	rs39446	25128788	T	C	0.0202045073158995	0.0214	0.3453
7	rs39447	25128992	C	T	0.0141987193998129	0.0204	0.4874
7	rs56239347	25129079	A	G	-0.0467038420537432	0.021	0.02663
7	rs39448	25129415	T	C	0.0392014821991368	0.0174	0.02482
7	rs39449	25129459	C	G	0.0136957831289865	0.0205	0.5028
7	rs75747248	25129787	G	A	0.0074025335167413	0.0408	0.8556
7	rs80201255	25130033	G	A	0.0277027118389473	0.0253	0.273
7	rs76634893	25130164	G	A	0.0055048206344449	0.0318	0.8631
7	rs39450	25130553	G	C	0.0086028888072678	0.0205	0.6765
7	rs3735537	25130592	T	A	0.0065981840282271	0.0315	0.8351
7	rs3735536	25130647	C	A	-0.0135007260538548	0.0737	0.8548
7	rs7794397	25131043	T	G	-0.0352956263947246	0.0186	0.05762
7	rs39451	25131050	A	G	0.0085037404912207	0.0206	0.6805
7	rs9639504	25131521	G	A	-0.006199175242821	0.0386	0.873
7	rs79071571	25131727	G	A	0.0227003855207759	0.0765	0.7671
7	rs10268780	25132183	A	G	-0.0085968472255182	0.0302	0.776
7	rs10239907	25132379	G	A	-0.0350988198393953	0.0185	0.05798
7	rs12673033	25132897	A	G	-0.048203336386541	0.0208	0.02025
7	rs39452	25133409	T	C	-0.0299026613543135	0.0179	0.09431
7	rs551022867	25133522	C	T	-0.0805053146596501	0.094	0.3918
7	rs39453	25133849	T	C	-0.043502667649395	0.0191	0.02245
7	rs28634865	25134534	A	G	0.0140015196358136	0.0416	0.7371
7	rs114057721	25135215	G	A	-0.048896169787829	0.0212	0.02097
7	rs7800235	25135566	G	A	0.044600447168905	0.0204	0.02919
7	rs39454	25135783	G	A	-0.0475948788076838	0.0184	0.009658
7	rs7800424	25135817	C	T	0.0450976409030327	0.0204	0.02725
7	rs7800601	25135928	C	T	0.0448012667045393	0.0204	0.02804
7	rs10237560	25136599	C	T	-0.0144032303107437	0.0378	0.7029
7	rs2057812	25136646	T	C	0.0444952398865513	0.0204	0.02938
7	rs2057813	25137071	C	T	0.0444952398865513	0.0204	0.0293
7	rs6461842	25137694	T	C	0.0407963941925694	0.0194	0.0351
7	rs6461843	25137805	C	T	0.0407963941925694	0.0194	0.03543
7	rs11978637	25137947	T	C	0.0421011760186353	0.0195	0.03051
7	rs189874909	25137983	C	T	-0.35630358432982	0.1149	0.001922
7	rs73084396	25138303	C	A	0.0156961681063242	0.0316	0.6191
7	rs17150913	25138770	C	T	0.04149696667529	0.0194	0.03262
7	rs39455	25139009	C	T	-0.0490011864330638	0.0188	0.009121
7	rs7789053	25139021	C	T	0.0404027066313724	0.0194	0.03697
7	rs12700577	25139164	C	T	0.0103957761821204	0.0238	0.6622
7	rs7789209	25139229	A	T	0.0416024898545136	0.0194	0.03214
7	rs39456	25139497	A	T	-0.0369026020501437	0.0176	0.03574
7	rs60541561	25139663	G	C	0.0409019913204257	0.0193	0.03443
7	rs76252858	25139878	G	A	0.0284999894699013	0.0795	0.7194
7	rs6961098	25140047	A	G	0.0411995232473163	0.0193	0.03301
7	rs58256981	25140807	G	A	0.0416984103556758	0.0194	0.03169
7	rs12700578	25141278	T	G	0.0103957761821204	0.0237	0.6615
7	rs7803756	25141704	C	T	0.0412954824071715	0.0193	0.03237
7	rs6461845	25141806	A	G	0.0371994409891063	0.0175	0.03368
7	rs11768325	25141960	G	A	0.0044003044444822	0.0202	0.8274
7	rs7804503	25142196	C	T	0.0103957761821204	0.0237	0.6616
7	rs10479801	25142455	C	T	0.04149696667529	0.0193	0.03174
7	rs6461846	25143517	T	C	0.0437010460710946	0.0194	0.02408
7	rs6461847	25143674	A	G	0.0432989243951476	0.0194	0.02529
7	rs4629755	25143750	C	T	0.0043007385516922	0.0201	0.8312
7	rs57410053	25143950	C	T	0.0487996879336047	0.0226	0.03058
7	rs7797377	25143959	T	C	0.0425996136188173	0.0194	0.02769
7	rs12113574	25144603	G	A	0.0473987203698754	0.0225	0.03496
7	rs12112346	25144620	A	T	0.0409979790340721	0.0193	0.03393
7	rs59280775	25145108	C	T	0.0423024980338776	0.0194	0.0288
7	rs17150926	25145190	A	G	0.0423024980338776	0.0194	0.02894
7	rs17150931	25145295	A	G	0.0423024980338776	0.0194	0.02898
7	rs6950514	25145351	C	T	0.0423024980338776	0.0194	0.02889
7	rs6974844	25145596	T	C	0.0423024980338776	0.0194	0.0288
7	rs6954761	25145688	A	G	0.0423024980338776	0.0194	0.0288
7	rs145085893	25146071	T	C	0.0997005281056178	0.0838	0.2344
7	rs66477528	25146095	T	C	0.0409979790340721	0.0193	0.03357
7	rs60316361	25146787	A	T	0.042503779526724	0.0193	0.02803
7	rs111807521	25147213	A	G	0.0409979790340721	0.0193	0.03353
7	rs138405776	25147837	A	C	-0.0511038386512114	0.0212	0.01602
7	rs112812378	25147907	T	G	0.0172012073197748	0.0314	0.5843
7	rs7807785	25148004	C	G	0.0423983514166169	0.0193	0.02826
7	rs56320245	25148446	G	A	0.042503779526724	0.0193	0.02778
7	rs17150941	25148523	T	C	0.042503779526724	0.0193	0.02767
7	rs55950809	25148970	G	A	0.0426954385276174	0.0193	0.02718
7	rs7782239	25150148	C	A	0.0377966226945664	0.0173	0.02937
7	rs11975563	25150551	A	G	0.0428966409523063	0.0192	0.02561
7	rs149511538	25150743	T	C	0.104504149080618	0.0886	0.2385
7	rs57762293	25151029	G	A	0.0423024980338776	0.0193	0.02834
7	rs67565189	25151550	A	T	0.0421970486997883	0.0193	0.02849
7	rs56076346	25152175	A	G	0.04149696667529	0.0192	0.03094
7	rs55973724	25152501	C	A	0.0411995232473163	0.0193	0.03221
7	rs55754505	25152619	C	T	0.0412954824071715	0.0193	0.03221
7	rs12700580	25152857	G	T	0.012096540947233	0.0233	0.6042
7	rs192670933	25154412	C	T	0.0164047040252769	0.0914	0.8575
7	rs10951046	25155861	C	T	0.0411995232473163	0.0192	0.03174
7	rs17150951	25156025	G	C	0.0030952049073025	0.0198	0.8774
7	rs118145181	25156070	T	A	0.0361004656247227	0.0478	0.4502
7	rs11489282	25156224	G	A	0.0416024898545136	0.0192	0.03035
7	rs12700582	25156881	T	C	0.0128964817350202	0.0231	0.5765
7	rs12700583	25157307	A	G	0.0131037693769772	0.0231	0.5708
7	rs4719799	25158246	C	T	0.0501035869662456	0.0184	0.006607
7	rs138309805	25158470	C	G	-0.0183982139464423	0.0813	0.8213
7	rs138140882	25158804	G	A	0.0633972451297916	0.0798	0.4267
7	rs12700584	25159184	T	C	0.0507976715868588	0.0185	0.005886
7	rs76344530	25159308	C	T	-0.0862007965078615	0.0772	0.2642
7	rs62451611	25159348	G	A	0.0028958031120254	0.0198	0.8851
7	rs117387965	25160178	G	T	0.0473987203698754	0.0766	0.5359
7	rs7810784	25160988	A	G	0.0360040066341877	0.0172	0.03643
7	rs10215217	25161133	G	A	0.0360040066341877	0.0172	0.03652
7	rs73086245	25161134	C	T	0.0173977771764203	0.0304	0.5684
7	rs11769363	25164262	T	G	0.0355022698424966	0.0174	0.04103
7	rs3846998	25165724	A	G	0.0178988554877579	0.0234	0.4461
7	rs2107123	25166387	A	G	-0.0338050046123612	0.0172	0.0489
7	rs12533754	25167941	G	C	0.0188021269625962	0.0235	0.4217
7	rs4722425	25168899	G	C	-0.0334016766340304	0.0172	0.05198
7	rs139323697	25169713	C	A	-0.0519988063604998	0.0186	0.00509
7	rs12700585	25170290	C	T	-0.034198147379977	0.0172	0.0467
7	rs377554355	25171241	C	G	-0.0028039273327342	0.0668	0.9663
7	rs2107122	25171946	G	T	0.0425996136188173	0.0192	0.02612
7	rs2107121	25172092	T	A	-0.0305004454483837	0.0174	0.07834
7	rs73086259	25172463	C	T	0.0136957831289865	0.0305	0.6535
7	rs73086260	25172480	T	C	0.0115035793834154	0.0302	0.7042
7	rs58844254	25173660	C	T	0.0513012943555507	0.0222	0.02111
7	rs2717884	25173878	T	C	0.0428008353226943	0.0191	0.02483
7	rs2717885	25174332	C	T	0.0423024980338776	0.0191	0.02664
7	rs2717886	25174697	T	C	0.0428008353226943	0.0191	0.02471
7	rs4722429	25177029	G	A	-0.0451961304529691	0.0174	0.009181
7	rs4722430	25177062	G	A	-0.0067024110596754	0.0372	0.8571
7	rs145093603	25177582	G	A	-0.113403888134665	0.1038	0.2747
7	rs73284094	25177696	G	A	0.0483996117232768	0.0224	0.03051
7	rs11561771	25177724	T	C	-0.0331949048576409	0.0171	0.05269
7	rs12700586	25178639	G	A	0.0215951374365897	0.0235	0.3579
7	rs2717887	25179102	G	A	0.0153023200084426	0.0303	0.614
7	rs2523088	25179133	A	G	0.0432989243951476	0.0191	0.0237
7	rs6947570	25179735	A	G	-0.0335981494309355	0.0171	0.04994
7	rs11764023	25179820	A	T	-0.0347985055426955	0.0173	0.04392
7	rs7782111	25180202	A	T	-0.036798848237098	0.0173	0.03321
7	rs2523087	25180275	T	C	0.0021975835434872	0.0195	0.9087
7	rs7782397	25180303	C	T	-0.034198147379977	0.0171	0.04619
7	rs2523086	25180323	C	G	0.0444952398865513	0.0191	0.0199
7	rs10244087	25180571	A	G	-0.0343016316970211	0.0171	0.04554
7	rs34943796	25180963	C	T	-0.0286978729475453	0.0171	0.09369
7	rs62451615	25181485	C	T	-0.0285949668801128	0.0171	0.09507
7	rs62451616	25181504	G	A	-0.0285949668801128	0.0171	0.09455
7	rs66863112	25181538	G	A	-0.0285023604727122	0.0171	0.09532
7	rs62451617	25181591	G	C	-0.0285949668801128	0.0171	0.09474
7	rs2285738	25181912	T	C	-0.0285023604727122	0.0171	0.09545
7	rs2285737	25182001	C	T	-0.0289037168568363	0.0171	0.09096
7	rs2285736	25182172	A	G	-0.0288007896057264	0.0171	0.0927
7	rs11984293	25182405	G	T	0.0531046528867784	0.0222	0.01661
7	rs17150990	25182734	T	A	0.0546964969190277	0.0222	0.01374
7	rs2893191	25183112	C	T	-0.034198147379977	0.0171	0.0459
7	rs2391088	25183508	G	A	-0.0349020520092649	0.0171	0.04179
7	rs2158247	25183945	C	T	-0.0343016316970211	0.0171	0.04529
7	rs181549126	25184515	C	T	-0.0016012813669738	0.09	0.9858
7	rs12700587	25184780	C	T	0.0213015034199157	0.0236	0.365
7	rs12700588	25184915	A	G	-0.0343016316970211	0.0172	0.04557
7	rs10951049	25184987	C	T	-0.0343016316970211	0.0172	0.04534
7	rs2523085	25185100	A	G	0.0020977980821461	0.0196	0.914
7	rs12700589	25185270	C	T	0.0213015034199157	0.0236	0.3655
7	rs10236740	25186332	G	C	-0.035596090043474	0.0172	0.03818
7	rs2523083	25186496	A	T	0.001099395443301	0.0196	0.9534
7	rs10807822	25186558	C	T	-0.0358033589652777	0.0172	0.03721
7	rs10951050	25186569	C	T	-0.0358033589652777	0.0172	0.03706
7	rs7809351	25186887	T	A	-0.0360003042410416	0.0172	0.03642
7	rs2523082	25186888	G	C	0.0127977582298607	0.0304	0.6739
7	rs2523081	25186899	C	G	0.0450020459197846	0.0192	0.01882
7	rs2523080	25186945	A	G	0.0450020459197846	0.0192	0.01882
7	rs73691506	25187126	C	G	-0.0561048513847726	0.0186	0.002618
7	rs7791127	25187152	G	A	-0.0363009797263316	0.0172	0.03461
7	rs2523079	25187358	T	G	0.0001999800026662	0.0196	0.9905
7	rs2717872	25187370	C	T	0.0005998200719675	0.0196	0.9747
7	rs2523078	25187546	A	G	0.0456996792509903	0.0192	0.01747
7	rs6944272	25187643	T	G	-0.0366951051877892	0.0172	0.03277
7	rs4722431	25187805	G	A	-0.0369026020501437	0.0172	0.03208
7	rs4722432	25187924	C	G	-0.0372035489975441	0.0172	0.03091
7	rs4722433	25187944	G	A	-0.0372035489975441	0.0172	0.03071
7	rs4722434	25188162	C	T	-0.0374007702544828	0.0172	0.03
7	rs7457425	25188268	A	C	-0.0374007702544828	0.0172	0.02996
7	rs11760900	25188876	G	A	-0.0377953294954024	0.0172	0.0281
7	rs6968421	25189234	C	T	-0.0375980304153185	0.0172	0.02909
7	rs6968557	25189301	C	T	-0.0382004338153035	0.0172	0.02643
7	rs73285901	25189764	G	A	0.0461008368826632	0.0234	0.04914
7	rs7788871	25189953	T	C	-0.0383043331577141	0.0172	0.02645
7	rs7806201	25190106	G	A	-0.026898543868701	0.0175	0.1254
7	rs7809897	25190477	A	G	-0.0380965452668448	0.0172	0.02729
7	rs12700590	25190951	A	G	-0.0329985112635755	0.0172	0.05561
7	rs12532548	25191044	G	A	-0.0380965452668448	0.0173	0.02709
7	rs10238739	25191656	G	C	-0.0331018715051171	0.0172	0.05485
7	rs957643	25191675	C	T	-0.0331949048576409	0.0172	0.05441
7	rs113765669	25192439	T	C	-0.0111013930711739	0.0327	0.7335
7	rs2523077	25192766	G	T	0.0473033451158665	0.0174	0.006481
7	rs12536655	25192875	T	A	0.0397974698740661	0.0233	0.08797
7	rs956615	25193498	A	G	0.0441030061101949	0.0173	0.01091
7	rs956614	25193643	C	G	0.0441030061101949	0.0173	0.01088
7	rs6956814	25193800	C	T	0.0439977464776452	0.0173	0.01101
7	rs6956823	25193815	C	T	0.0439020462871288	0.0173	0.0111
7	rs76535446	25194043	G	C	0.0076010387728197	0.0687	0.9117
7	rs10263162	25194291	T	C	-0.0605996221289296	0.0187	0.001164
7	rs2523075	25194313	G	A	0.0274984287018097	0.0198	0.1653
7	rs2523074	25194331	T	A	0.0437967654983826	0.0173	0.01129
7	rs2717900	25194413	A	G	0.0437010460710946	0.0173	0.01139
7	rs73287713	25194431	C	T	0.0511017760490843	0.0229	0.02549
7	rs12538022	25194506	T	C	0.0387975467079122	0.0232	0.09478
7	rs2523073	25194618	G	A	0.0437010460710946	0.0173	0.01147
7	rs2523072	25194665	G	C	0.043595744117646	0.0173	0.01159
7	rs12535348	25194753	C	T	0.0387975467079122	0.0232	0.09504
7	rs2717899	25194857	A	T	0.043595744117646	0.0173	0.01164
7	rs2523071	25194918	A	G	0.043595744117646	0.0173	0.01164
7	rs2523070	25195073	G	A	0.0437010460710946	0.0173	0.01143
7	rs2523069	25195087	T	C	0.0288983900426488	0.0197	0.1433
7	rs2717898	25195096	C	G	0.043595744117646	0.0173	0.01161
7	rs2523068	25195827	A	G	0.0335991726304121	0.0195	0.08448
7	rs2717897	25195880	C	T	0.0308007491527123	0.0196	0.1162
7	rs117239517	25195997	A	G	-0.0060985584618694	0.0693	0.9301
7	rs2523067	25197027	G	A	0.0330962274891896	0.0194	0.08886
7	rs76074297	25197036	G	T	-0.0695966251380842	0.0402	0.08362
7	rs2717896	25197078	C	T	0.0330962274891896	0.0194	0.0891
7	rs55925119	25197465	T	G	0.0330962274891896	0.0194	0.08823
7	rs73088242	25197526	G	A	-0.005696192544881	0.0305	0.8525
7	rs10256921	25197536	T	C	-0.0623010261973793	0.0187	0.0008876
7	rs10241515	25197631	C	T	0.0329994782631079	0.0194	0.08953
7	rs6969507	25197667	T	C	-0.0112025145079934	0.0194	0.5629
7	rs2523066	25198089	C	G	0.0341018649449722	0.0195	0.08035
7	rs2717913	25198434	G	A	0.0344014267173323	0.0195	0.07791
7	rs1966344	25199966	A	G	0.0327962744150825	0.0239	0.1709
7	rs2717877	25200653	G	A	0.0339955472579582	0.0195	0.08194
7	rs13221848	25200976	A	G	0.0329027196757078	0.0239	0.1692
7	rs13222152	25201206	A	G	0.0323026073786261	0.0239	0.1766
7	rs1034691	25202369	G	A	0.0321960982163169	0.024	0.1787
7	rs1964213	25202399	A	T	0.0320992618599997	0.024	0.18
7	rs2014032	25202453	T	C	0.0323994240466592	0.024	0.1769
7	rs7808262	25202551	C	G	0.0344014267173323	0.0196	0.07824
7	rs6976140	25202601	A	G	0.0323026073786261	0.024	0.1776
7	rs2189293	25203513	A	C	0.0444952398865513	0.0174	0.01049
7	rs13233607	25203895	G	A	0.0384030712829451	0.0234	0.1012
7	rs2523064	25203935	A	G	0.0441986870716702	0.0174	0.01106
7	rs2717867	25204079	T	C	0.0295976364389436	0.0197	0.1334
7	rs10951051	25204478	T	C	0.0377966226945664	0.0234	0.107
7	rs2523063	25204628	C	T	0.029403450369242	0.0197	0.137
7	rs2523062	25205310	C	T	0.029403450369242	0.0198	0.136
7	rs2717866	25205944	C	T	0.029403450369242	0.0198	0.1362
7	rs2717865	25205980	G	A	0.0295005481176215	0.0198	0.1351
7	rs2523061	25205987	A	C	0.0295005481176215	0.0198	0.1349
7	rs2717864	25206066	C	T	0.0297044227063309	0.0198	0.1327
7	rs13241585	25206282	G	A	0.0371030879515023	0.0235	0.1151
7	rs2523060	25206579	C	G	0.0298014912367898	0.0197	0.1317
7	rs2717863	25206865	G	T	0.0298014912367898	0.0197	0.1308
7	rs2717862	25207066	G	A	0.0298985503458634	0.0197	0.1304
7	rs2523059	25207190	G	C	0.0299956000353805	0.0197	0.1285
7	rs2717861	25207239	G	T	0.0298985503458634	0.0197	0.1299
7	rs2391086	25207531	T	C	0.0299956000353805	0.0197	0.1286
7	rs2717859	25207849	G	A	0.029296631955588	0.0198	0.1384
7	rs3213642	25207963	G	A	0.0481995135792341	0.023	0.03623
7	rs2717858	25207974	T	C	0.0291023874205329	0.0197	0.1387
7	rs2717857	25207994	G	A	0.0291995144044279	0.0198	0.1388
7	rs10241642	25208328	G	T	0.029296631955588	0.0198	0.1382
7	rs10241663	25208363	G	C	0.029403450369242	0.0198	0.1367
7	rs2523058	25208432	C	T	0.029296631955588	0.0198	0.1385
7	rs2523057	25208480	C	G	0.029403450369242	0.0198	0.1369
7	rs13240260	25208625	G	A	0.0358978909969844	0.0236	0.1287
7	rs67274226	25208879	G	A	0.0295005481176215	0.0198	0.1371
7	rs2523056	25208998	C	A	0.029403450369242	0.0198	0.1382
7	rs2717856	25209015	T	A	0.0295005481176215	0.0198	0.1363
7	rs2717855	25209702	G	A	0.029403450369242	0.0198	0.1376
7	rs4722436	25210154	C	A	-0.0649012535836979	0.019	0.0006455
7	rs2523055	25210269	T	C	0.0299956000353805	0.0198	0.1303
7	rs2523054	25210309	A	G	0.029296631955588	0.0199	0.1414
7	rs2523053	25210459	A	G	0.029296631955588	0.0199	0.1395
7	rs2717882	25210587	T	A	0.029403450369242	0.0199	0.1389
7	rs2523052	25210826	C	T	0.0270994698817177	0.02	0.1741
7	rs13235643	25211104	T	C	0.0473033451158665	0.0287	0.09984
7	rs2717880	25211234	T	C	0.0277027118389473	0.02	0.1647
7	rs2717878	25211612	C	G	0.0382972099323441	0.0177	0.03058
7	rs2523051	25211677	T	C	0.0298014912367898	0.0199	0.1348
7	rs2523050	25212582	T	C	0.029296631955588	0.02	0.1418
7	rs2523049	25212650	A	C	0.0295005481176215	0.02	0.1397
7	rs77993523	25213038	C	T	-0.0649012535836979	0.02	0.001197
7	rs12537228	25213150	C	T	0.0371030879515023	0.0238	0.1187
7	rs35639823	25213269	C	T	0.0377003271828256	0.0238	0.1132
7	rs73090258	25213728	A	T	-0.027196494688472	0.0327	0.4055
7	rs2717902	25213931	T	C	0.029296631955588	0.02	0.1431
7	rs12700592	25214405	G	A	0.0369007163483657	0.0238	0.1216
7	rs1859208	25214727	C	T	0.0288012338056278	0.0201	0.1517
7	rs145289024	25214813	C	T	0.0199006617063362	0.087	0.8191
7	rs148986069	25216015	T	C	0.0153023200084426	0.0594	0.7964
7	rs12700593	25216116	T	C	0.0295005481176215	0.0246	0.2311
7	rs4719804	25216465	G	C	-0.0419997711602818	0.0178	0.01849
7	rs4722437	25216481	C	T	-0.0676045499371671	0.0192	0.0004376
7	rs2523048	25216596	A	C	0.0335024720540013	0.0199	0.09284
7	rs2523047	25216636	A	G	0.0335991726304121	0.0199	0.09194
7	rs13223514	25216645	G	T	0.0299956000353805	0.0247	0.2247
7	rs2523046	25216787	A	G	0.0335991726304121	0.0199	0.09215
7	rs34539240	25216915	C	A	0.029296631955588	0.0248	0.2374
7	rs10227016	25217027	A	G	0.0414010268486756	0.0178	0.02016
7	rs10272108	25217056	T	C	-0.0198048272985997	0.0198	0.3182
7	rs10227123	25217112	A	C	0.0329994782631079	0.0199	0.09708
7	rs12673428	25217429	T	A	-0.022398994943479	0.0199	0.2593
7	rs139292380	25217552	T	G	0.0154992634469238	0.0924	0.8666
7	rs62451624	25217742	C	T	0.0235993322503244	0.0204	0.2479
7	rs28374617	25217750	G	C	0.0344014267173323	0.0201	0.08677
