## Supplementary material for "Characterization of shared and ancestry-specific signals driving complex traits using multi-ancestry fine-mapping": EUR_schizophrenia_gwas_7_24217969_25217969.tsv

chrom	ID	pos	A1	A2	BETA	SE	P
7	rs156308	24217997	G	A	-0.01999864650669	0.0087	0.02145
7	rs156306	24218899	C	T	-0.0201006717070029	0.0101	0.04657
7	rs76652221	24219057	A	G	-0.0399994162638657	0.0152	0.008397
7	rs156304	24219300	A	G	-0.0201006717070029	0.0101	0.04677
7	rs17369508	24219642	A	G	-0.0003000450090019	0.0196	0.9868
7	rs17369536	24219795	T	C	-0.009696862978864	0.0109	0.3697
7	rs17148956	24219881	C	G	-0.032502530761974	0.0221	0.1406
7	rs117012139	24220029	T	C	-0.021101069908054	0.0413	0.6092
7	rs183583496	24220076	C	G	-0.105005023297168	0.0452	0.0201
7	rs156303	24220395	A	C	-0.01999864650669	0.0087	0.02144
7	rs148872682	24220615	C	A	-0.104194529017857	0.0451	0.02097
7	rs117079527	24221031	C	T	0.001099395443301	0.0196	0.9563
7	rs156302	24221155	C	T	-0.0202027073175195	0.0101	0.04562
7	rs78794247	24221805	T	C	0.0013990209137074	0.0197	0.9452
7	rs62451490	24221825	G	T	-0.0137034650584925	0.0123	0.2654
7	rs73072562	24222528	C	T	-0.0318003125497978	0.0221	0.1498
7	rs79018096	24222565	G	T	0.0013990209137074	0.0197	0.9438
7	rs12532815	24222898	A	G	-0.0080019302190585	0.0109	0.4615
7	rs185657	24222915	A	C	-0.0203966036652218	0.0101	0.04394
7	rs156301	24223524	C	A	-0.0203047533403643	0.0101	0.04536
7	rs12539436	24224663	G	T	-0.0137034650584925	0.0123	0.2641
7	rs156300	24224674	G	A	-0.0203047533403643	0.0087	0.01987
7	rs156299	24224732	T	G	-0.0202027073175195	0.0087	0.02023
7	rs156298	24224839	G	C	-0.020498669477346	0.0087	0.01842
7	rs62451491	24225656	C	T	-0.0060985584618694	0.0141	0.6648
7	rs62451492	24225999	A	G	-0.009797842480111	0.0109	0.3649
7	rs79385393	24226722	C	A	-0.0331018715051171	0.043	0.4422
7	rs78972630	24226936	G	A	0.0013990209137074	0.0197	0.9428
7	rs1304531	24227335	G	A	-0.0208049294331883	0.0101	0.03996
7	rs73072569	24227608	A	G	-0.0099998320783335	0.0109	0.3588
7	rs73072570	24227753	C	T	-0.0320997276601081	0.0221	0.1457
7	rs73072572	24228661	G	A	-0.0319035490130083	0.0221	0.1486
7	rs78521492	24228917	A	G	0.0009995003330834	0.0196	0.9605
7	rs59180320	24229317	G	A	0.001598721363697	0.0197	0.9367
7	rs58247801	24229405	C	T	0.001598721363697	0.0197	0.9363
7	rs73072575	24229413	G	T	0.0055048206344449	0.0282	0.8463
7	rs58130101	24229440	G	A	0.0021975835434872	0.0198	0.9125
7	rs77303657	24230473	T	C	-0.0137034650584925	0.0123	0.2626
7	rs77504291	24230474	G	A	-0.0137034650584925	0.0123	0.2647
7	rs62451493	24230754	A	G	-0.0137034650584925	0.0123	0.2646
7	rs73072579	24230825	C	G	-0.0318003125497978	0.0221	0.1491
7	rs78586497	24230937	G	A	-0.006199175242821	0.0141	0.6624
7	rs79013213	24231057	C	T	0.0213993910058902	0.0202	0.2888
7	rs61272861	24231559	C	T	0.0021975835434872	0.0196	0.9128
7	rs12540826	24232208	C	G	-0.0139975096438537	0.0123	0.2535
7	rs756500	24232285	T	G	-0.0202027073175195	0.0101	0.04585
7	rs74422317	24232562	A	G	0.001998002662673	0.0196	0.9189
7	rs12666273	24232651	C	T	-0.0328021562323804	0.0221	0.137
7	rs77320221	24233015	A	C	0.0020977980821461	0.0196	0.9152
7	rs2642250	24233089	G	A	-0.0198048272985997	0.0087	0.02299
7	rs78494024	24233198	A	G	0.0020977980821461	0.0196	0.9134
7	rs62451494	24233331	G	A	-0.0142003494011414	0.0123	0.2453
7	rs10487600	24233584	G	A	-0.0139975096438537	0.0123	0.2546
7	rs10487601	24233664	G	A	-0.0139975096438537	0.0123	0.2529
7	rs62451495	24233987	G	A	-0.0139975096438537	0.0123	0.2538
7	rs12531961	24234367	G	A	-0.0138961051921114	0.0123	0.2571
7	rs17369837	24234644	G	T	-0.0091012913892029	0.0109	0.4026
7	rs17369851	24234890	A	G	-0.0515986041477272	0.0179	0.003828
7	rs73072592	24235100	G	A	0.042503779526724	0.0385	0.2687
7	rs156297	24235645	G	C	-0.0169020380753563	0.0095	0.07538
7	rs147393719	24235677	G	C	0.0266029817945341	0.031	0.3913
7	rs156296	24236093	C	T	-0.0159972768350078	0.0095	0.09333
7	rs156295	24236454	C	T	-0.0206007457079636	0.0087	0.01773
7	rs12540413	24236489	C	T	-0.0135007260538548	0.0123	0.2713
7	rs156294	24236667	G	C	-0.0171970248285215	0.0095	0.07039
7	rs156293	24236755	C	T	-0.0208968257129853	0.0101	0.03866
7	rs156292	24237032	G	C	-0.015895669405385	0.0095	0.0947
7	rs156291	24237073	G	A	-0.0206007457079636	0.0087	0.0178
7	rs156290	24237230	G	A	-0.0169020380753563	0.0095	0.07591
7	rs156289	24237549	G	A	-0.0170037478161859	0.0095	0.07324
7	rs156288	24237557	T	A	-0.0206007457079636	0.0087	0.01793
7	rs156287	24237673	A	C	-0.0166986496230515	0.0095	0.07965
7	rs156286	24237827	G	A	-0.0207028323592018	0.0087	0.0171
7	rs198296	24238181	C	T	-0.0169020380753563	0.0095	0.07535
7	rs156285	24238194	T	A	-0.0168003386783461	0.0095	0.07731
7	rs77933464	24239021	T	C	0.0046989426564652	0.0199	0.8119
7	rs78807898	24239029	C	T	0.0048979852621919	0.0199	0.8064
7	rs156284	24239113	G	A	-0.0164953025291975	0.0095	0.08228
7	rs156283	24239184	T	C	-0.0164953025291975	0.0095	0.08325
7	rs17660880	24239207	T	C	-0.0033957590691798	0.0142	0.8083
7	rs16873588	24239276	A	G	-0.0307994715535284	0.0221	0.1629
7	rs79941990	24239789	C	T	0.0115035793834154	0.0466	0.8047
7	rs35840240	24240493	C	T	-0.0640053299759124	0.0332	0.05374
7	rs76839060	24241329	A	C	0.061302039376164	0.028	0.0285
7	rs117936519	24241446	C	G	0.0034041991335623	0.0197	0.8616
7	rs34044269	24242174	A	G	-0.0198966317144566	0.0465	0.6681
7	rs17660934	24242676	G	A	0.0238044133801613	0.0173	0.1675
7	rs17148968	24243781	A	G	-0.0128015918372089	0.0245	0.6016
7	rs35059508	24243926	A	G	-0.0186019483996616	0.0106	0.08068
7	rs13245518	24244012	A	G	-0.0188974371044634	0.0087	0.02934
7	rs963830	24244088	T	A	-0.0189993500097828	0.0087	0.02886
7	rs963829	24244569	T	C	-0.0174005146801673	0.0087	0.04457
7	rs10254428	24244627	C	T	-0.0108991808690006	0.0088	0.2154
7	rs12538738	24244879	T	A	-0.0062998021485279	0.014	0.6509
7	rs62451496	24245418	A	G	-0.0017014466397575	0.011	0.8801
7	rs73074503	24245677	C	T	0.0133998200630165	0.0118	0.2541
7	rs1494193	24245778	A	G	-0.017502275136142	0.0107	0.1007
7	rs35041843	24246064	G	A	-0.006199175242821	0.0464	0.8932
7	rs79804613	24246629	C	T	0.0056042667198317	0.0197	0.7753
7	rs2107310	24246688	T	C	-0.001501126126267	0.0141	0.9145
7	rs1908269	24247057	C	G	0.001598721363697	0.0119	0.8899
7	rs198280	24247684	A	G	-0.0172987645783295	0.0087	0.04636
7	rs77037970	24248040	A	G	-0.0183982139464423	0.0248	0.4583
7	rs198279	24248045	A	G	-0.017502275136142	0.0087	0.04449
7	rs17370266	24248127	G	A	-0.0513985630860003	0.0177	0.003636
7	rs198278	24248193	A	G	-0.0174005146801673	0.0087	0.04473
7	rs13244088	24248620	C	G	-0.0170037478161859	0.0107	0.1116
7	rs198277	24248871	T	G	-0.0226956079321885	0.01	0.02308
7	rs16873590	24248958	T	C	-0.0187955345843259	0.0249	0.4488
7	rs198276	24249044	G	A	-0.0176040459483609	0.0087	0.04338
7	rs73272312	24249241	A	G	-0.013004189135254	0.0246	0.5976
7	rs198275	24249469	A	G	-0.0198048272985997	0.0106	0.06185
7	rs198274	24249790	C	T	-0.0198048272985997	0.0106	0.0614
7	rs198273	24249876	C	T	-0.022398994943479	0.0096	0.0195
7	rs79176582	24250556	G	A	0.0069954745123864	0.0287	0.8066
7	rs62451497	24250641	T	C	-0.0014009809156281	0.0141	0.9232
7	rs198272	24251034	C	A	-0.0226035462098532	0.0096	0.01852
7	rs2107309	24251314	C	G	-0.0176956485356892	0.0087	0.04176
7	rs60349749	24251415	A	C	-0.0111013930711739	0.0246	0.6521
7	rs2253753	24251799	A	C	-0.0187955345843259	0.0092	0.04036
7	rs62451498	24251929	A	G	-0.001501126126267	0.0141	0.9177
7	rs17148975	24252515	C	A	-0.0271040176920589	0.0224	0.2257
7	rs2813827	24252971	C	T	-0.0235962138551867	0.01	0.01831
7	rs79415246	24253026	G	A	0.0046989426564652	0.0198	0.8118
7	rs2642265	24253062	C	A	-0.0235962138551867	0.01	0.01843
7	rs2813828	24253081	G	C	-0.0235040691879941	0.01	0.01907
7	rs111428242	24253090	A	G	-0.0121029460677457	0.0246	0.6241
7	rs2642264	24253138	G	A	-0.0232993336544035	0.01	0.01965
7	rs2813829	24253168	C	T	-0.0165969709073694	0.0088	0.0586
7	rs2813830	24253264	C	T	-0.0235040691879941	0.01	0.01877
7	rs73272318	24253402	A	G	-0.0111013930711739	0.0246	0.6524
7	rs2172676	24253680	A	G	-0.0203966036652218	0.0106	0.0552
7	rs2172675	24253773	G	A	-0.0235962138551867	0.01	0.01827
7	rs77034864	24253806	T	C	0.0048979852621919	0.0198	0.8051
7	rs2642263	24253859	C	A	-0.0235962138551867	0.01	0.01837
7	rs2642262	24253882	G	A	-0.0062998021485279	0.0142	0.6594
7	rs6968858	24254120	T	C	-0.0185000759845861	0.0249	0.4559
7	rs16225	24254319	G	C	-0.0235962138551867	0.01	0.01854
7	rs78179997	24254617	C	T	0.091302158406786	0.0413	0.02714
7	rs16224	24255041	C	A	-0.0187955345843259	0.0107	0.07906
7	rs150742717	24255537	G	A	0.0052959516591825	0.0198	0.7892
7	rs2525441	24255581	A	G	-0.0226035462098532	0.0096	0.01896
7	rs2525440	24255778	T	C	-0.0226035462098532	0.0096	0.01869
7	rs16488	24256241	G	A	-0.023401696181619	0.01	0.01924
7	rs16487	24256282	T	A	-0.0225012653465135	0.0096	0.0192
7	rs16486	24256466	G	A	-0.022398994943479	0.0096	0.01961
7	rs16222	24256626	A	G	-0.0231048737150968	0.01	0.02119
7	rs16221	24256976	A	G	-0.0206007457079636	0.0106	0.05261
7	rs739855	24257183	C	T	-0.0107980900995126	0.0246	0.6594
7	rs16220	24257480	C	G	-0.0182963622831166	0.0087	0.03611
7	rs73076502	24257508	C	A	-0.0281011651109099	0.0222	0.2063
7	rs76269397	24257572	C	T	-0.0043996643446871	0.0141	0.7571
7	rs16219	24257608	C	G	-0.0216016445577609	0.0096	0.02506
7	rs16218	24257655	C	A	-0.0222967349986103	0.0096	0.02079
7	rs16217	24257706	T	C	-0.0222967349986103	0.0096	0.02045
7	rs6979896	24257938	G	A	-0.0208968257129853	0.0089	0.01874
7	rs6980046	24258004	G	A	-0.0183982139464423	0.0087	0.03537
7	rs16215	24258793	T	C	0.004201162744548	0.0255	0.8689
7	rs198295	24259207	G	C	-0.0227979086760041	0.01	0.02277
7	rs73078605	24259598	T	C	-0.0010005003335835	0.0223	0.9653
7	rs185574	24259852	G	C	-0.0220002402796674	0.0096	0.02232
7	rs3025153	24259922	T	G	0.0033045340083004	0.0194	0.8633
7	rs73272338	24260317	G	C	-0.0099998320783335	0.0246	0.6845
7	rs198294	24260380	C	T	-0.0221024699079472	0.0096	0.02205
7	rs11772560	24260501	C	G	-0.0028039273327342	0.0136	0.8347
7	rs198293	24260672	A	C	-0.0222047099881925	0.0096	0.02104
7	rs198292	24261064	G	A	-0.0221024699079472	0.0096	0.02211
7	rs198291	24261201	G	A	-0.0217958123704574	0.0096	0.02362
7	rs198290	24261262	C	T	-0.0207028323592018	0.0107	0.05248
7	rs56105313	24261584	A	G	-0.0180010511095525	0.0249	0.4696
7	rs80303986	24262751	C	A	-0.0009004052431641	0.045	0.984
7	rs73272347	24262915	G	C	-0.0197028322758684	0.0246	0.423
7	rs198289	24263451	A	G	-0.0176956485356892	0.009	0.04933
7	rs73078611	24263831	G	A	0.0046989426564652	0.0448	0.917
7	rs198288	24263896	G	A	-0.01999864650669	0.0088	0.0238
7	rs6956032	24263908	T	C	-0.0196008476550609	0.0246	0.4269
7	rs16214	24264373	T	C	-0.0259949602770859	0.0225	0.249
7	rs16213	24264513	T	G	-0.0194988734340555	0.0088	0.02735
7	rs16212	24264661	C	G	-0.0315009870620622	0.0228	0.1673
7	rs56051041	24264713	C	T	-0.0212951405401588	0.0246	0.3863
7	rs16485	24264832	G	A	-0.0198048272985997	0.0246	0.4214
7	rs2813833	24265075	G	A	-0.0128015918372089	0.0088	0.144
7	rs2642268	24265080	C	T	-0.0158042315449673	0.0088	0.07211
7	rs198285	24265108	C	A	-0.0150019689183474	0.0088	0.08684
7	rs73272357	24265142	A	G	0.0114047182634362	0.0159	0.4746
7	rs76307776	24265335	C	G	-0.0182963622831166	0.0246	0.4572
7	rs198284	24265343	C	T	0.0304031059110447	0.0162	0.06086
7	rs198283	24265370	T	C	0.0055048206344449	0.0157	0.7271
7	rs1603017	24265426	C	G	0.0004998750416509	0.009	0.9567
7	rs198282	24265601	G	A	-0.0249999098013234	0.0117	0.03299
7	rs11977888	24265603	T	C	0.0109992854583691	0.0159	0.4885
7	rs12055984	24266046	C	T	0.0045994064948955	0.0154	0.7666
7	rs10268827	24266104	A	G	0.0020977980821461	0.0102	0.8384
7	rs55942345	24266248	C	A	-0.0125990355765152	0.0248	0.6111
7	rs16211	24266337	C	G	-0.0039979812872983	0.0109	0.7106
7	rs77308886	24266648	C	T	0.0227003855207759	0.0247	0.3579
7	rs4618586	24266825	A	G	-0.0040983869261633	0.0109	0.7062
7	rs34691500	24267056	G	A	0.0058031292269501	0.0096	0.5482
7	rs3025149	24267300	C	T	0.0077995046323818	0.016	0.6254
7	rs16210	24267358	T	C	0.0192044091837133	0.0136	0.1563
7	rs2240126	24267847	T	C	-0.003797200248385	0.0109	0.7253
7	rs16209	24267900	G	T	-0.0039979812872983	0.0109	0.7154
7	rs2240124	24267930	T	C	-0.0039979812872983	0.0109	0.7098
7	rs10950999	24268010	G	C	-0.0038975857287134	0.0109	0.7173
7	rs17149004	24268117	T	A	-0.0111013930711739	0.0248	0.6547
7	rs3025147	24268266	T	G	0.0628996789690455	0.0459	0.1704
7	rs11760792	24268387	C	T	0.0064988367398296	0.0096	0.4993
7	rs2051824	24268404	A	G	-0.0036968248442897	0.0108	0.7357
7	rs16208	24269078	G	T	-0.0033957590691798	0.0096	0.723
7	rs3815143	24269192	G	A	-0.0032954239497972	0.0096	0.7259
7	rs16207	24269205	C	A	-0.0032954239497972	0.0096	0.726
7	rs16206	24269361	G	A	0.0008995952428359	0.0125	0.94
7	rs7808863	24269502	A	G	0.0133998200630165	0.0122	0.2731
7	rs16205	24269503	T	C	-0.0036968248442897	0.0108	0.7358
7	rs16204	24269523	A	G	-0.003596459514405	0.0108	0.7396
7	rs16203	24269627	T	A	-0.004198802647333	0.0108	0.7009
7	rs4722329	24270441	C	T	0.0177023841130051	0.0135	0.1908
7	rs34995331	24270504	C	T	-0.0730977134062134	0.0338	0.03025
7	rs16202	24270802	A	G	-0.0036968248442897	0.0108	0.7298
7	rs2023889	24270864	G	T	0.0280041964095973	0.02	0.1624
7	rs2107311	24270871	A	T	-0.0045001103249234	0.0116	0.6966
7	rs16201	24270917	T	A	-0.0038975857287134	0.0108	0.7196
7	rs16200	24271030	T	G	-0.0038975857287134	0.0108	0.7222
7	rs4722330	24271219	A	G	-0.003596459514405	0.0109	0.7413
7	rs16199	24271272	T	C	-0.0038975857287134	0.0108	0.7205
7	rs12533126	24271275	C	T	0.0324962313421326	0.0133	0.01492
7	rs75666763	24271759	G	A	-0.0447986409079867	0.0127	0.000407
7	rs10242183	24271788	G	C	-0.003797200248385	0.0108	0.7237
7	rs6950182	24271891	C	G	0.0011992805754821	0.0153	0.9397
7	rs6950204	24271971	A	G	-0.003797200248385	0.0108	0.7247
7	rs74343875	24272454	C	T	-0.0001000050003333	0.0153	0.9926
7	rs2158343	24272554	C	T	-0.0036968248442897	0.0109	0.7316
7	rs12671462	24272570	T	C	0.0001999800026662	0.0126	0.9868
7	rs16484	24273131	A	C	0.0062007356416035	0.0158	0.6952
7	rs3025144	24273159	C	A	-0.005304041591906	0.0291	0.8549
7	rs16198	24273230	A	G	-0.0031950988965408	0.0096	0.7398
7	rs3025143	24273695	G	C	-0.0009004052431641	0.0153	0.9549
7	rs16195	24274244	T	G	-0.0036968248442897	0.0109	0.7341
7	rs7781431	24274428	T	G	-0.0036968248442897	0.0109	0.7336
7	rs16194	24274525	A	G	-0.0036968248442897	0.0109	0.7305
7	rs12666025	24274753	A	C	-0.0036968248442897	0.0109	0.7326
7	rs76517961	24275694	G	A	0.0007996801705642	0.0153	0.956
7	rs10259152	24276216	C	T	0.0180952882690919	0.0136	0.1829
7	rs11768427	24276241	G	A	-0.073904915847972	0.0339	0.029
7	rs28897122	24276537	T	C	0.0178988554877579	0.0136	0.1864
7	rs2525439	24276664	C	A	-0.0038975857287134	0.0094	0.6813
7	rs2525438	24276701	A	G	-0.0033957590691798	0.0109	0.7527
7	rs28792726	24276803	G	A	0.0133011462391285	0.0122	0.2757
7	rs9639487	24277115	A	C	0.0121953336998771	0.0133	0.358
7	rs2525436	24277810	C	G	0.0280041964095973	0.02	0.162
7	rs17149017	24278480	C	T	-0.0012007205765188	0.0133	0.9294
7	rs10249046	24278517	G	A	0.0129951954948113	0.0122	0.289
7	rs6979388	24278733	T	C	0.0284027945161868	0.02	0.1564
7	rs146838935	24278754	T	G	-0.0043996643446871	0.0139	0.751
7	rs55788788	24279166	G	A	0.0021975835434872	0.0143	0.8775
7	rs55756459	24279633	G	A	0.0127977582298607	0.0122	0.296
7	rs6964661	24279642	G	A	0.0013990209137074	0.0142	0.9219
7	rs56323936	24279690	G	A	-0.0069037763167944	0.0253	0.7847
7	rs2525435	24279701	T	C	-0.005696192544881	0.0089	0.5215
7	rs3025140	24280055	G	A	0.0077002766261879	0.0115	0.5047
7	rs3025139	24280205	G	A	0.001598721363697	0.0142	0.9078
7	rs16193	24280347	A	G	0.001099395443301	0.0142	0.9364
7	rs16192	24280426	A	C	0.0011992805754821	0.0142	0.9349
7	rs16483	24280534	T	C	0.0088011559530687	0.0148	0.5492
7	rs2051822	24280852	G	A	0.0281986543586787	0.02	0.1585
7	rs3025138	24281124	A	G	-0.0923017097918708	0.0482	0.0555
7	rs12700518	24281519	T	G	0.0012991557316201	0.0097	0.8965
7	rs12671491	24281706	G	A	0.0074025335167413	0.01	0.456
7	rs6461787	24282334	G	T	0.0071047017299317	0.0089	0.4222
7	rs6461788	24282517	G	C	0.001099395443301	0.0102	0.9118
7	rs7795700	24282760	T	A	0.0004998750416509	0.0102	0.9604
7	rs6963304	24282999	T	G	0.0076010387728197	0.0091	0.4043
7	rs12672642	24283553	G	A	0.0027960873020011	0.0104	0.7882
7	rs73078658	24283583	A	G	-0.0083043861636152	0.019	0.6606
7	rs1034732	24284164	C	G	-0.0005001250416822	0.0099	0.9611
7	rs1034731	24284189	C	T	0.0022973590486834	0.0104	0.8229
7	rs2006644	24284281	G	A	0.0024968801985871	0.0104	0.813
7	rs2006643	24284325	C	T	-0.0006001800720324	0.0099	0.9512
7	rs76768157	24284521	A	T	-0.0171970248285215	0.0222	0.4383
7	rs17341269	24284541	A	G	-0.0004000800213396	0.0098	0.9694
7	rs56270151	24284678	C	T	-0.0177974390305806	0.0222	0.4224
7	rs61505992	24284687	C	G	0.0024968801985871	0.0104	0.8065
7	rs76754964	24284689	C	G	0.0208021276292633	0.0141	0.1397
7	rs56181140	24284715	G	C	-0.0176956485356892	0.0222	0.4252
7	rs55944461	24285305	G	A	-0.006199175242821	0.0191	0.7443
7	rs17372029	24285329	A	G	0.0349037160078804	0.0137	0.01093
7	rs79009557	24285501	T	C	0.0117012723076411	0.0123	0.3405
7	rs59220973	24285687	C	T	0.0028958031120254	0.0104	0.7815
7	rs7788682	24286442	T	G	-0.0026033858701149	0.0088	0.7647
7	rs16191	24286617	T	C	0.0	0.0097	0.9959
7	rs16190	24286638	G	C	-0.0021022080918702	0.0088	0.8102
7	rs6973464	24286717	A	G	0.0382972099323441	0.0206	0.06321
7	rs16189	24286788	C	G	-0.0024028846163103	0.0088	0.785
7	rs16482	24287020	T	A	-0.0026033858701149	0.0088	0.7702
7	rs723198	24287775	T	C	0.0387975467079122	0.0206	0.05978
7	rs139820486	24287831	T	C	0.0017983819413794	0.0343	0.958
7	rs16188	24288024	T	C	-0.0138048499765589	0.0148	0.3498
7	rs17149039	24288127	A	G	0.0089993837968006	0.0093	0.3337
7	rs7779775	24288579	A	G	0.0117012723076411	0.0094	0.2115
7	rs76687522	24288890	A	G	-0.0306035477981776	0.0112	0.006386
7	rs4000777	24289027	G	C	0.0154007965760229	0.0097	0.1144
7	rs5021337	24289198	T	C	0.0106035827841911	0.009	0.2408
7	rs5021336	24289200	G	A	0.0112959597418516	0.0094	0.2307
7	rs5021335	24289203	C	T	0.007997931111062	0.0167	0.632
7	rs4418237	24289244	A	G	0.0118989261570991	0.0094	0.2032
7	rs4504541	24289438	C	A	0.0118001041157506	0.0094	0.2066
7	rs16185	24289569	A	G	0.0118001041157506	0.0094	0.2093
7	rs16183	24289842	T	A	-0.0025031302181184	0.0191	0.897
7	rs7790190	24290395	G	C	0.0389995348490096	0.0206	0.05804
7	rs55891953	24290612	C	T	-0.0025031302181184	0.0191	0.8964
7	rs6957638	24290999	A	G	-0.0079011318962572	0.0149	0.5951
7	rs6978147	24291204	T	A	0.0109992854583691	0.009	0.2219
7	rs6962933	24291980	C	T	-0.0183982139464423	0.0223	0.4103
7	rs62448578	24291995	C	G	-0.0019018072895963	0.0193	0.9215
7	rs6945477	24292242	T	C	-0.013004189135254	0.0148	0.3808
7	rs6967249	24292435	A	T	0.0110981866660334	0.009	0.2181
7	rs6967763	24292752	A	G	0.0109003744682883	0.009	0.2241
7	rs185379708	24293024	C	G	-0.0299953975354009	0.0401	0.4547
7	rs1989971	24293209	C	T	0.0384030712829451	0.0206	0.06179
7	rs2390889	24293361	A	G	0.0199986865066891	0.0141	0.1551
7	rs2893148	24293495	G	C	0.0228958774769045	0.0142	0.1052
7	rs16182	24293548	C	T	-0.0034961042567088	0.0094	0.7119
7	rs16181	24293561	G	A	-0.0033957590691798	0.0094	0.7205
7	rs16180	24294750	T	G	0.0115035793834154	0.009	0.2017
7	rs16179	24294993	G	A	-0.0005001250416822	0.0192	0.9812
7	rs147519436	24295537	G	A	0.0499038295281839	0.0518	0.3353
7	rs16178	24295818	G	A	-0.0078003437327339	0.0147	0.5947
7	rs16177	24295850	G	A	-0.0079011318962572	0.0147	0.5939
7	rs16176	24296007	A	G	0.0089002747867194	0.009	0.3199
7	rs16175	24296192	T	A	0.0005998200719675	0.0191	0.9732
7	rs112020793	24296390	G	A	-0.0213972981080803	0.0224	0.3383
7	rs73078701	24296513	T	C	-0.0098988321792475	0.015	0.5099
7	rs73080603	24296516	C	T	-0.0095050300143049	0.015	0.5279
7	rs16174	24297082	T	C	-0.0117993392160431	0.0186	0.5268
7	rs16172	24297325	A	G	-0.0095050300143049	0.0147	0.5187
7	rs16171	24297341	A	G	-0.0122041688389067	0.0148	0.4092
7	rs16170	24297458	A	G	0.0147014028528927	0.0099	0.1369
7	rs16169	24297484	A	G	-0.0021022080918702	0.0157	0.8937
7	rs62448603	24297564	G	A	-0.0076995657264405	0.0125	0.5387
7	rs12670418	24297592	A	C	0.0134984841513417	0.0218	0.5365
7	rs12668380	24297781	T	C	0.0026963615477425	0.0212	0.9003
7	rs10254767	24297929	A	G	0.0136957831289865	0.0098	0.1638
7	rs16168	24298571	A	C	0.0080971295874548	0.0117	0.4895
7	rs76072758	24298839	C	T	-0.001300845733048	0.0218	0.954
7	rs983949	24299013	T	G	0.013202462677756	0.0094	0.1596
7	rs114991500	24299393	C	G	-0.019294956182969	0.0223	0.3876
7	rs2390961	24299647	A	G	0.0138042809763971	0.0098	0.1601
7	rs2390962	24299656	C	G	0.0099998345783334	0.0091	0.2712
7	rs2525432	24300017	T	G	0.0140015196358136	0.0098	0.1534
7	rs78879926	24300176	G	C	-0.0183982139464423	0.0223	0.4084
7	rs76995661	24300320	A	G	-0.019203206984436	0.0223	0.3902
7	rs2189497	24300765	G	A	-0.0010005003335835	0.016	0.9498
7	rs2722383	24301012	G	A	0.0141987193998129	0.0098	0.1492
7	rs55770533	24301357	T	C	-0.0194988734340555	0.0223	0.3829
7	rs144314601	24301634	G	A	-0.0251024465608414	0.04	0.5306
7	rs16167	24302066	A	G	0.0121953336998771	0.0219	0.5786
7	rs16481	24302193	T	C	0.0109003744682883	0.0219	0.6179
7	rs16166	24302220	A	G	0.0124027667170427	0.0091	0.175
7	rs16165	24302257	T	A	0.0111970780932162	0.0221	0.6112
7	rs16164	24302873	C	G	0.0270021387025708	0.0132	0.04019
7	rs34205823	24302892	T	G	-0.0385017716536664	0.0467	0.4101
7	rs4722335	24302940	A	G	0.0125015292229252	0.0091	0.1717
7	rs16163	24303337	C	A	0.0096037361426946	0.0224	0.6682
7	rs2189496	24303375	T	C	0.0439020462871288	0.0288	0.1273
7	rs16162	24303807	T	C	-0.0024028846163103	0.016	0.8791
7	rs76379626	24303929	G	A	-0.0105959392134034	0.0375	0.7772
7	rs16159	24304014	C	T	0.0106035827841911	0.0094	0.2584
7	rs16158	24304098	G	A	0.0111970780932162	0.022	0.6092
7	rs16157	24304409	T	C	0.0121953336998771	0.0091	0.1804
7	rs77892964	24304636	G	A	-0.0189993500097828	0.0223	0.3946
7	rs7804106	24305843	G	A	-0.0028039273327342	0.0091	0.7609
7	rs6972277	24306230	G	A	-0.0028039273327342	0.0089	0.7552
7	rs11536440	24306305	C	A	0.0112959597418516	0.022	0.6081
7	rs11536441	24306306	C	T	0.0109992854583691	0.022	0.6167
7	rs188455966	24306615	A	G	-0.111199753092226	0.0456	0.01472
7	rs6960016	24306749	G	A	-0.0059979518036359	0.0092	0.5134
7	rs2722406	24306762	C	T	0.0161980995687726	0.0094	0.08521
7	rs721262	24307220	A	G	-0.007296555232638	0.0086	0.3965
7	rs79043293	24307445	T	A	-0.0198966317144566	0.0222	0.3689
7	rs77261973	24307626	T	C	-0.0226956079321885	0.0223	0.3072
7	rs75034250	24307921	T	A	0.0082954970241069	0.0225	0.7132
7	rs2525431	24308214	G	C	0.0407963941925694	0.0207	0.04827
7	rs28366561	24308286	A	C	0.0179970767016546	0.0147	0.2198
7	rs4722337	24309098	A	T	-0.0094040800752939	0.0087	0.2757
7	rs78691510	24309217	C	T	-0.023401696181619	0.0223	0.293
7	rs75819953	24309322	C	G	0.0142973047008244	0.0239	0.5516
7	rs78509801	24309323	G	A	0.0182033098538737	0.0147	0.2156
7	rs16154	24309558	A	G	-0.0086977157031958	0.0086	0.3111
7	rs16153	24309570	A	G	-0.022398994943479	0.0221	0.3119
7	rs4722338	24309916	G	A	0.0150954876453349	0.0098	0.1247
7	rs78121355	24309954	C	T	0.0066975214477213	0.0225	0.7653
7	rs2525430	24310080	A	G	0.0385955177593629	0.0207	0.06216
7	rs12700519	24310168	G	C	0.0127977582298607	0.0121	0.2897
7	rs16151	24310657	A	T	0.0127977582298607	0.0098	0.1916
7	rs3025125	24310938	G	A	-0.0643998640842381	0.0362	0.07532
7	rs16150	24311024	T	C	-0.0214994661132367	0.0222	0.3315
7	rs725922	24311067	T	C	0.0048979852621919	0.0155	0.7508
7	rs16480	24311069	T	C	0.0126990249774084	0.0098	0.1946
7	rs6948203	24311563	C	T	-0.007296555232638	0.0086	0.3977
7	rs2525429	24311588	C	T	0.0384992991506098	0.0206	0.06209
7	rs13223753	24311728	T	C	0.0135971385060249	0.0121	0.2592
7	rs77925583	24311763	T	G	0.0522033801338585	0.0471	0.2678
7	rs4722339	24312217	A	C	0.0127977582298607	0.0098	0.1915
7	rs10241609	24312294	C	T	0.0176041339483571	0.0147	0.2301
7	rs4722340	24312397	G	A	0.0147014028528927	0.0098	0.1345
7	rs11982406	24312444	A	C	-0.0093031403261444	0.0086	0.2819
7	rs146055004	24313216	G	A	-0.0088994831870327	0.0086	0.3001
7	rs183185801	24313464	A	T	0.0148984646619666	0.034	0.661
7	rs13231567	24313809	T	C	0.0133998200630165	0.0121	0.2674
7	rs185053370	24313949	T	C	-0.043502667649395	0.0301	0.1477
7	rs6947139	24314972	T	G	0.0382972099323441	0.0206	0.0629
7	rs56386051	24315244	C	T	0.0109992854583691	0.0094	0.2453
7	rs138990347	24315326	C	T	-0.0416973775562091	0.05	0.4044
7	rs6947772	24315380	T	G	0.0149969810059077	0.0111	0.1789
7	rs142161226	24315963	G	A	0.0149969810059077	0.0111	0.1782
7	rs10273936	24316321	T	C	0.0209979909956055	0.0087	0.01544
7	rs4722341	24316359	C	G	-0.0095958936734469	0.0086	0.2675
7	rs4719761	24316536	G	C	0.0154007965760229	0.0098	0.1164
7	rs13235551	24316622	G	A	0.0210959082947329	0.0087	0.01499
7	rs2079201	24317072	T	C	0.0384030712829451	0.0206	0.06254
7	rs12700521	24318194	A	G	0.0135971385060249	0.0121	0.2609
7	rs113107396	24318236	G	A	-0.0309026047398165	0.0112	0.005867
7	rs55861495	24318629	C	G	0.0060019521956343	0.0155	0.6976
7	rs73080656	24318694	G	A	-0.0377018671840115	0.0352	0.2845
7	rs60435280	24318853	A	G	-0.0093031403261444	0.0086	0.2813
7	rs12700522	24320043	T	C	0.0103957761821204	0.012	0.3891
7	rs117732601	24320091	C	T	0.0809991731914479	0.0498	0.1036
7	rs10951003	24320646	G	A	0.0140015196358136	0.0121	0.2473
7	rs7800861	24320660	A	G	0.0143958802837323	0.0098	0.1425
7	rs10256432	24320787	G	A	-0.0093031403261444	0.0086	0.2825
7	rs1073317	24321101	A	G	-0.0253998626327317	0.0223	0.253
7	rs12700523	24321111	A	G	0.0142973047008244	0.0121	0.2378
7	rs1073316	24321266	G	A	0.0155977206230546	0.0098	0.1126
7	rs1989219	24321328	G	A	0.0147014028528927	0.0098	0.1346
7	rs12700524	24321414	A	G	0.0108014536938559	0.012	0.3695
7	rs3905497	24321568	G	C	0.0153023200084426	0.0098	0.1201
7	rs78348904	24321753	T	C	0.016296487966892	0.0147	0.2657
7	rs3857723	24321827	C	T	0.0421011760186353	0.0206	0.04149
7	rs3857724	24322008	G	A	0.0421970486997883	0.0206	0.04085
7	rs16479	24322062	A	G	-0.0252972953741621	0.0223	0.256
7	rs16149	24322325	G	A	0.0147999386115992	0.0098	0.1322
7	rs16148	24322338	T	C	0.0109003744682883	0.0091	0.234
7	rs1859291	24322659	A	T	0.0421970486997883	0.0206	0.04086
7	rs1859290	24322670	A	C	0.0185960172820726	0.0147	0.2039
7	rs78837956	24322880	T	G	-0.0021022080918702	0.0322	0.9485
7	rs17149106	24323207	G	T	-0.0263953113595316	0.0223	0.2361
7	rs150377477	24323368	A	G	-0.050903896528528	0.0419	0.2243
7	rs16147	24323410	T	C	-0.0084959889212643	0.0086	0.3262
7	rs16145	24323989	G	T	-0.0099998320783335	0.0086	0.2454
7	rs16143	24324588	C	T	0.0164047040252769	0.0098	0.09554
7	rs16478	24324608	G	A	0.016296487966892	0.0098	0.09771
7	rs16142	24324670	A	G	0.0155977206230546	0.0098	0.1122
7	rs16141	24324759	T	G	0.0006997551142732	0.0087	0.9395
7	rs16140	24324808	C	G	0.0121953336998771	0.0098	0.2134
7	rs16139	24324879	T	C	-0.0213972981080803	0.0226	0.3427
7	rs5573	24325009	G	A	-0.007296555232638	0.0086	0.3966
7	rs3025121	24325344	C	T	-0.0171970248285215	0.0275	0.5333
7	rs16138	24325495	G	C	0.0156961681063242	0.0098	0.1088
7	rs3025120	24326269	T	C	-0.0257999754904126	0.0223	0.2458
7	rs1468272	24326507	G	A	0.0443039255565243	0.0209	0.0342
7	rs1468271	24326981	C	T	0.0434042576072856	0.0209	0.03828
7	rs3757680	24327073	G	A	0.014504302202808	0.0121	0.2313
7	rs117756595	24327395	C	T	-0.0111013930711739	0.0274	0.6854
7	rs3779477	24327526	G	A	-0.0105959392134034	0.0086	0.2175
7	rs3025118	24327677	G	T	-0.0253998626327317	0.0223	0.2548
7	rs6977705	24327815	A	G	0.0443039255565243	0.0209	0.0341
7	rs6977736	24327881	A	G	0.0439020462871288	0.0209	0.03588
7	rs16135	24327920	A	G	0.0202045073158995	0.0159	0.2058
7	rs117198011	24327943	G	C	0.0147999386115992	0.0295	0.616
7	rs3025115	24328872	G	A	-0.0249999098013234	0.0223	0.2616
7	rs5574	24329133	C	T	-0.0107980900995126	0.0086	0.2089
7	rs16132	24329520	T	A	0.009504687014246	0.0237	0.6884
7	rs16131	24329837	T	C	0.0131037693769772	0.0121	0.2794
7	rs6950937	24330075	C	G	0.0435000054458512	0.0209	0.03755
7	rs6951110	24330191	C	G	0.0430020165445429	0.0209	0.04016
7	rs6971226	24330210	T	C	0.043097802902723	0.021	0.03973
7	rs16476	24330219	T	G	-0.0124977728299804	0.0086	0.1453
7	rs16129	24330765	A	C	-0.0101008421794295	0.0086	0.2394
7	rs4722343	24330816	G	A	0.0437010460710946	0.0209	0.03671
7	rs4719762	24330850	T	A	0.0376040223973664	0.0287	0.19
7	rs16475	24331486	A	G	0.0101978249764461	0.0165	0.5352
7	rs16124	24331799	T	G	-0.0101008421794295	0.0086	0.2403
7	rs2189495	24331814	A	G	-0.0102018624845967	0.0086	0.2356
7	rs16123	24332135	A	G	0.0128964817350202	0.0236	0.5866
7	rs16122	24332224	G	C	0.0128964817350202	0.0236	0.5867
7	rs77260769	24332402	G	A	-0.0251024465608414	0.0223	0.2611
7	rs75884344	24332690	C	A	0.0129951954948113	0.0237	0.584
7	rs76438856	24332713	A	T	0.0129951954948113	0.0237	0.582
7	rs13222243	24332744	C	T	0.0153023200084426	0.0122	0.21
7	rs2023890	24332747	G	A	0.0038027603329278	0.0102	0.7104
7	rs6461789	24332833	C	G	0.0149969810059077	0.0098	0.1278
7	rs6461790	24333096	C	A	0.043203157300648	0.021	0.03934
7	rs16474	24333610	G	T	-0.0101008421794295	0.0086	0.2426
7	rs16473	24333651	A	T	-0.008395140788382	0.0086	0.3322
7	rs16472	24334069	A	G	0.0349037160078804	0.0156	0.02504
7	rs147509841	24334580	T	C	-0.107596346599403	0.0455	0.01793
7	rs16120	24334724	A	G	-0.0105049846451474	0.0086	0.2228
7	rs16119	24334930	A	G	-0.009797842480111	0.0086	0.2571
7	rs11762612	24335342	C	T	0.0147014028528927	0.0122	0.2274
7	rs17374047	24335527	A	G	0.0109992854583691	0.0117	0.3469
7	rs16469	24336148	C	T	-0.0238010101859522	0.0223	0.2877
7	rs73080700	24336614	C	A	-0.0555021391616052	0.046	0.228
7	rs73080701	24336773	G	T	0.0176041339483571	0.0319	0.5809
7	rs16118	24336822	C	G	0.0188021269625962	0.0088	0.03268
7	rs2722382	24336956	C	T	0.0409019913204257	0.021	0.05154
7	rs16117	24337202	T	C	-0.0249999098013234	0.0222	0.2594
7	rs16468	24337244	G	T	0.0212036062510236	0.0088	0.01581
7	rs16116	24337402	G	A	-0.0098988321792475	0.0087	0.2541
7	rs16115	24337477	C	G	0.0117012723076411	0.0239	0.6261
7	rs16114	24337633	G	C	-0.009696862978864	0.0087	0.2641
7	rs16113	24337658	T	C	-0.009696862978864	0.0087	0.2642
7	rs16111	24338151	A	G	0.0128964817350202	0.0116	0.2662
7	rs12700525	24338385	A	G	0.0141001243787816	0.0116	0.2246
7	rs116865425	24338619	C	T	-0.0169020380753563	0.0443	0.7038
7	rs4719763	24338741	T	C	0.0112959597418516	0.0097	0.2412
7	rs1013851	24338841	C	A	0.0426954385276174	0.021	0.04229
7	rs16110	24339008	G	C	-0.0101008421794295	0.0087	0.2434
7	rs117295883	24339061	G	A	0.0450976409030327	0.0284	0.1118
7	rs16109	24339369	G	T	0.0172994970780611	0.0106	0.1016
7	rs16108	24339418	G	T	0.0082954970241069	0.0265	0.7525
7	rs16106	24340101	T	C	0.0085037404912207	0.0115	0.4631
7	rs118142297	24340599	G	A	-0.0570043080677942	0.0383	0.1372
7	rs3025107	24341106	C	T	-0.008395140788382	0.0125	0.502
7	rs10269857	24341544	A	C	-0.005696192544881	0.0092	0.5372
7	rs16467	24342125	A	G	-0.0150019689183474	0.0218	0.49
7	rs10256891	24342251	T	C	-0.0093031403261444	0.0086	0.2807
7	rs12112368	24342379	G	C	-0.0095050300143049	0.0087	0.2739
7	rs16104	24342687	C	T	-0.0095050300143049	0.0086	0.2746
7	rs3025105	24343105	C	G	-0.007004474152883	0.0284	0.8055
7	rs16466	24343178	T	C	0.0236969951765786	0.0123	0.05412
7	rs79124100	24343379	A	T	-0.0393023164827424	0.0423	0.353
7	rs7791890	24343415	C	T	0.0197045832743354	0.0106	0.06354
7	rs16102	24343800	A	G	0.0195967237465575	0.0131	0.1331
7	rs10951004	24343848	T	C	0.0219962978718961	0.0157	0.1597
7	rs10807818	24343849	C	G	0.0387013475370749	0.0211	0.06585
7	rs79119278	24344192	C	T	-0.0162005226717083	0.0218	0.4564
7	rs16101	24344323	A	G	0.0195967237465575	0.012	0.1024
7	rs16100	24344367	A	G	0.0195967237465575	0.012	0.1025
7	rs16099	24344461	T	C	-0.0185000759845861	0.0218	0.3947
7	rs16098	24345005	T	C	0.0193025022544974	0.0106	0.06833
7	rs16096	24345495	A	T	0.0203025023378308	0.0156	0.1944
7	rs16095	24345809	T	C	0.0209979909956055	0.0156	0.1783
7	rs929284	24346361	C	G	0.0218006299588528	0.012	0.0686
7	rs16094	24346374	A	G	0.0203025023378308	0.0156	0.1947
7	rs10239353	24346676	C	T	0.0356952753244514	0.0211	0.08987
7	rs16093	24346766	T	C	0.0189983824093147	0.0131	0.1453
7	rs12670597	24347207	T	G	0.0141987193998129	0.0233	0.5438
7	rs10255852	24347387	T	C	0.0192044091837133	0.0089	0.03135
7	rs56088608	24347515	G	A	-0.0151034855773182	0.0217	0.4872
7	rs3025099	24347534	C	T	-0.0170037478161859	0.0218	0.434
7	rs56383542	24347592	C	T	-0.0169020380753563	0.0218	0.4388
7	rs16091	24347726	G	C	-0.0105049846451474	0.0086	0.2236
7	rs16090	24347824	A	G	0.0204984635773248	0.0123	0.09614
7	rs16089	24347891	G	T	0.0150954876453349	0.0099	0.1293
7	rs16087	24348217	C	T	0.0167981182758809	0.0087	0.05451
7	rs16086	24348527	A	G	0.0202045073158995	0.0106	0.05624
7	rs16085	24349013	T	C	0.0149969810059077	0.0087	0.08684
7	rs16084	24349154	A	G	0.0067968490002727	0.0115	0.5544
7	rs16083	24349255	A	C	0.0210959082947329	0.0157	0.1774
7	rs12171603	24349873	G	A	0.0195967237465575	0.0106	0.06526
7	rs3857725	24349887	T	G	0.0358014124633833	0.0211	0.0898
7	rs16082	24350504	A	G	0.0043007385516922	0.0115	0.7072
7	rs999387	24350626	A	G	0.0089993837968006	0.0192	0.6393
7	rs150570319	24350926	T	G	0.012096540947233	0.0334	0.7165
7	rs16080	24350966	T	C	0.0204984635773248	0.0157	0.1929
7	rs13231738	24353023	G	A	0.0288983900426488	0.0286	0.3126
7	rs16079	24353182	T	C	0.0126990249774084	0.009	0.1568
7	rs11973567	24353194	A	C	-0.0034961042567088	0.0087	0.6854
7	rs55827478	24353417	T	C	-0.002002002670673	0.0213	0.9238
7	rs16078	24353455	G	A	-0.0003000450090019	0.022	0.9884
7	rs16077	24353507	G	C	0.001598721363697	0.0095	0.8631
7	rs2390969	24353900	A	T	0.0520989697439806	0.0213	0.0147
7	rs4336503	24354172	T	C	0.0200967016991224	0.0229	0.3799
7	rs4307239	24354300	A	G	0.0033045340083004	0.0087	0.7038
7	rs28624148	24354427	G	A	0.0146028573839336	0.0148	0.3242
7	rs10272787	24354498	G	A	0.0154992634469238	0.0148	0.2941
7	rs10487603	24355042	A	C	-0.0060985584618694	0.0125	0.6286
7	rs17149196	24355227	A	G	-0.006199175242821	0.0125	0.6199
7	rs12333707	24355542	A	G	-0.003596459514405	0.0113	0.7487
7	rs12334195	24355660	C	T	-0.0055956263571598	0.0092	0.5415
7	rs4236314	24356148	G	A	0.0188021269625962	0.023	0.4139
7	rs4722344	24356174	G	C	0.0134984841513417	0.0089	0.1291
7	rs75504225	24356457	C	T	0.004101577021075	0.0229	0.8587
7	rs1012768	24356504	G	T	-0.0028039273327342	0.0086	0.7491
7	rs71537272	24356899	G	A	0.0044003044444822	0.0108	0.6865
7	rs13226607	24356968	G	A	-0.0010005003335835	0.0091	0.9139
7	rs11772148	24356995	T	C	-0.0007002451143934	0.0091	0.9395
7	rs11768484	24357003	G	A	-0.0007002451143934	0.0091	0.935
7	rs73082768	24357079	G	A	0.014504302202808	0.0148	0.3268
7	rs11761673	24357192	A	G	-0.0009004052431641	0.0091	0.9181
7	rs73082772	24357288	T	A	-0.0009004052431641	0.0219	0.9657
7	rs11768564	24357323	G	A	-0.001100605444033	0.0091	0.9077
7	rs73082776	24357388	G	C	-0.052198967543594	0.0213	0.01434
7	rs17149209	24357575	T	C	-0.001100605444033	0.0091	0.9049
7	rs138437543	24357869	C	T	-0.0577032681284449	0.0211	0.006205
7	rs28674593	24357870	G	A	0.0103957761821204	0.0095	0.2703
7	rs17149217	24358090	G	A	0.0043007385516922	0.0108	0.6892
7	rs17316431	24358103	G	T	-0.0220002402796674	0.0107	0.04007
7	rs6461791	24358200	G	A	-0.0582967085104029	0.0211	0.005712
7	rs6461793	24358474	C	G	-0.0010005003335835	0.0091	0.9135
7	rs6461794	24358497	G	A	0.0088011559530687	0.0094	0.3539
7	rs10223953	24358549	T	G	0.0101978249764461	0.0095	0.2794
7	rs6461795	24358621	T	C	-0.0579999442979887	0.0211	0.005914
7	rs7778750	24358747	C	T	-0.0575973336805821	0.0211	0.006234
7	rs28568663	24359090	A	C	-0.0010005003335835	0.0091	0.911
7	rs68001924	24359097	T	C	-0.001100605444033	0.0091	0.9077
7	rs67903393	24359185	T	A	0.0101978249764461	0.0095	0.2794
7	rs67362970	24359265	C	T	0.0107025231331357	0.0095	0.257
7	rs66639563	24359269	C	A	0.0100988346774146	0.0095	0.285
7	rs10271834	24359732	G	A	0.0123039944561641	0.0089	0.1657
7	rs10228333	24359747	T	C	0.0027960873020011	0.0087	0.7467
7	rs74632143	24359757	G	A	0.0285971749776749	0.0138	0.03808
7	rs73082790	24359871	T	G	-0.0517986852338873	0.0213	0.01508
7	rs6950851	24359921	G	C	0.0035038543266769	0.0087	0.6846
7	rs10272064	24359948	G	T	0.0128964817350202	0.0151	0.3922
7	rs10271872	24359949	C	T	0.0128964817350202	0.015	0.3903
7	rs75876391	24360133	C	T	0.0065981840282271	0.0334	0.8436
7	rs6950947	24360179	C	A	0.0099008246772624	0.0095	0.2973
7	rs6950954	24360190	C	T	-0.0025031302181184	0.0086	0.7694
7	rs56310940	24360361	C	G	0.0126990249774084	0.0158	0.423
7	rs73082794	24360747	A	C	-0.0523043316292892	0.0213	0.01395
7	rs147046085	24360928	C	T	-0.0529051189949894	0.0213	0.01292
7	rs142462547	24361113	G	A	-0.050798679887367	0.0213	0.01715
7	rs73082799	24361647	G	A	-0.0511985620326965	0.0213	0.01611
7	rs2188772	24362099	T	A	0.0029955089797983	0.0087	0.7309
7	rs4719764	24362530	C	T	-0.0008003201707691	0.0091	0.9324
7	rs4722345	24362531	G	A	0.0027960873020011	0.0108	0.7952
7	rs73082800	24363777	T	C	-0.0501991563328521	0.0213	0.0183
7	rs73082802	24363827	A	G	-0.0499047851286405	0.0213	0.01898
7	rs73084603	24363833	G	A	-0.0499047851286405	0.0213	0.01901
7	rs34944101	24364110	T	C	0.0190964956909883	0.0282	0.4974
7	rs11972279	24364333	C	G	-0.0010005003335835	0.0086	0.9031
7	rs76986182	24364399	C	T	-0.0497996735526059	0.0213	0.01928
7	rs10233456	24364791	C	T	0.0081963182244858	0.0178	0.6438
7	rs73084604	24364831	T	C	-0.0505987987633697	0.0213	0.01741
7	rs73084606	24364979	G	T	-0.0492007484476219	0.0213	0.02075
7	rs73084609	24365256	G	A	-0.0495999919914836	0.0213	0.01964
7	rs145525500	24365548	G	A	-0.0698968513822572	0.0252	0.005508
7	rs17149236	24366788	C	T	-0.0497050825796673	0.0213	0.01954
7	rs73084616	24366824	A	G	-0.0497050825796673	0.0213	0.01959
7	rs140513756	24366856	C	G	-0.048896169787829	0.0213	0.02191
7	rs10224039	24367761	C	T	0.009504687014246	0.0094	0.3134
7	rs73084619	24367772	C	T	-0.0488016642355575	0.0213	0.02219
7	rs10253435	24367809	A	T	0.0152038337422728	0.0149	0.3064
7	rs10487605	24368686	C	T	0.0016985566355815	0.0108	0.8756
7	rs55790256	24369196	G	C	0.001099395443301	0.0219	0.959
7	rs73084622	24369650	T	C	-0.0486021818392175	0.0213	0.02281
7	rs151051083	24369700	C	T	0.0018981972830802	0.0108	0.8585
7	rs146481177	24369857	C	T	-0.0495999919914836	0.0213	0.01994
7	rs2521623	24369930	A	G	0.0111970780932162	0.0089	0.2058
7	rs78753161	24370163	C	T	0.0227981362759783	0.0229	0.3188
7	rs11763059	24370566	C	T	0.001998002662673	0.0108	0.8517
7	rs2521624	24370883	T	C	0.0111970780932162	0.0089	0.2082
7	rs73084628	24370901	G	A	-0.0495999919914836	0.0213	0.0199
7	rs2521625	24371434	C	T	0.0033045340083004	0.0156	0.833
7	rs16873654	24371465	C	T	-0.049400350295127	0.0213	0.02028
7	rs2722407	24371586	A	G	0.0028958031120254	0.0087	0.7415
7	rs148812933	24371835	A	T	0.0361004656247227	0.0277	0.1923
7	rs181312934	24371890	A	G	-0.0692964890026564	0.0446	0.1204
7	rs73088764	24372147	C	T	-0.0453949344903922	0.0213	0.03357
7	rs11771124	24372370	A	G	-0.0073972926304747	0.01	0.4605
7	rs73088765	24373476	T	C	-0.0456984484517478	0.0214	0.0327
7	rs1859009	24373651	C	T	0.0036034995896235	0.0087	0.6816
7	rs28645129	24374106	G	A	0.00730326611012	0.0094	0.4364
7	rs4719765	24374271	G	A	0.0129951954948113	0.016	0.4141
7	rs2521626	24374374	T	C	0.0074025335167413	0.0094	0.4332
7	rs17149261	24374457	G	A	0.0072039888485025	0.0094	0.4444
7	rs144227432	24374498	G	A	-0.0278029446620889	0.045	0.5369
7	rs28562688	24374778	T	G	0.0146028573839336	0.0148	0.3264
7	rs11760231	24375030	A	G	0.0024968801985871	0.0108	0.8194
7	rs2466399	24375082	C	T	0.0068961666878413	0.0094	0.4668
7	rs2428343	24375186	A	C	0.0072039888485025	0.0094	0.4477
7	rs2466398	24375199	T	C	0.0072039888485025	0.0094	0.4473
7	rs2466397	24375264	G	A	0.0071047017299317	0.0094	0.454
7	rs2521627	24375349	A	G	0.0033045340083004	0.0087	0.7044
7	rs2521628	24375553	G	A	0.0071047017299317	0.0094	0.4497
7	rs2722381	24375606	T	C	0.0071047017299317	0.0094	0.451
7	rs4719766	24375828	G	A	0.0086028888072678	0.0094	0.3602
7	rs4719767	24375947	G	T	0.0068961666878413	0.0094	0.4642
7	rs73088774	24376199	C	T	-0.0449032281024259	0.0213	0.03527
7	rs2722379	24376271	C	T	0.0033045340083004	0.0087	0.708
7	rs73088775	24376306	G	A	-0.044401309298167	0.0214	0.03827
7	rs17376624	24376379	G	A	-0.004701032558649	0.0168	0.7815
7	rs2521630	24376523	C	T	0.0064988367398296	0.0094	0.4898
7	rs2521631	24376596	A	G	0.0108014536938559	0.0089	0.2224
7	rs2722378	24376976	C	T	0.0011992805754821	0.0108	0.9117
7	rs13235705	24377125	C	T	0.0076010387728197	0.0156	0.6252
7	rs73088776	24377301	G	A	-0.0449032281024259	0.0214	0.03536
7	rs2521632	24377522	G	A	-0.0078003437327339	0.0101	0.4364
7	rs2521633	24377638	T	G	-0.0064004391810282	0.0114	0.5737
7	rs10487606	24377991	T	C	0.0024968801985871	0.0107	0.8169
7	rs2521634	24378040	G	A	-0.0074980401773571	0.0101	0.4594
7	rs6957661	24378605	G	A	0.0121953336998771	0.016	0.445
7	rs77206861	24378675	G	A	-0.0114958245134845	0.0294	0.6967
7	rs140188927	24378750	A	T	-0.0430014511447026	0.0215	0.04526
7	rs17149280	24378920	A	G	0.0133011462391285	0.0148	0.3681
7	rs28566482	24379367	G	A	0.012096540947233	0.016	0.4485
7	rs2521635	24379635	A	T	0.0077002766261879	0.0157	0.6234
7	rs28673835	24379665	C	T	0.012096540947233	0.016	0.4476
7	rs28414026	24379689	A	T	0.012096540947233	0.016	0.4475
7	rs10487607	24379775	G	A	0.012096540947233	0.016	0.4505
7	rs76352285	24380110	C	T	0.0034041991335623	0.0211	0.8726
7	rs2245662	24380187	A	G	0.0071047017299317	0.0157	0.65
7	rs2521636	24380255	T	C	-0.0066017436345624	0.0125	0.5991
7	rs2245657	24380385	G	A	0.0072039888485025	0.0157	0.6457
7	rs11978325	24380815	G	A	0.0005998200719675	0.0094	0.9461
7	rs995659	24381150	A	T	0.0011992805754821	0.0105	0.9117
7	rs995660	24381201	C	T	0.0101978249764461	0.016	0.5247
7	rs73088792	24381513	T	C	0.0154007965760229	0.0148	0.2984
7	rs2722400	24381734	G	T	0.0008995952428359	0.0104	0.9324
7	rs2722401	24381817	T	C	0.0006997551142732	0.0105	0.9492
7	rs73088793	24381856	C	T	-0.044401309298167	0.0215	0.03898
7	rs73088795	24381858	C	T	-0.0456042446050211	0.0215	0.03381
7	rs10260381	24381949	C	T	0.0147999386115992	0.0148	0.3177
7	rs2011336	24382410	G	A	0.0118001041157506	0.0089	0.1842
7	rs2722403	24382726	T	G	0.0156961681063242	0.0114	0.169
7	rs2722404	24382901	A	G	0.0048979852621919	0.0087	0.57
7	rs71537273	24383611	A	C	-0.0657018642254792	0.0444	0.1387
7	rs739609	24383739	T	C	0.0098018049722602	0.016	0.5387
7	rs873155	24383768	G	A	0.0082954970241069	0.0167	0.6198
7	rs739610	24383775	T	C	0.0103957761821204	0.0168	0.5361
7	rs739611	24383782	T	C	0.0076010387728197	0.0167	0.6511
7	rs873156	24383815	C	T	0.0105046326450854	0.016	0.5101
7	rs17324083	24383860	G	C	-0.0029042131473898	0.0469	0.9506
7	rs2390970	24383941	C	A	-0.0083043861636152	0.0132	0.5312
7	rs2078965	24384118	G	C	0.0107025231331357	0.016	0.5019
7	rs1468175	24384535	T	A	0.0107025231331357	0.016	0.5043
7	rs143841453	24384847	G	A	-0.0028039273327342	0.0426	0.947
7	rs12673094	24385049	C	T	0.0107025231331357	0.016	0.506
7	rs17149299	24385517	C	T	0.0106035827841911	0.0161	0.5104
7	rs4722346	24385995	C	A	0.0108014536938559	0.0161	0.5024
7	rs10277671	24386163	G	A	0.0127977582298607	0.0158	0.4183
7	rs73091112	24386575	C	T	0.0108014536938559	0.0162	0.5059
7	rs76729073	24386873	A	G	0.0108014536938559	0.0162	0.5039
7	rs80103103	24386896	T	C	0.0109003744682883	0.0162	0.5022
7	rs73091113	24387000	G	A	0.0109003744682883	0.0162	0.502
7	rs73091115	24387001	T	C	0.0109003744682883	0.0162	0.5011
7	rs17527852	24387094	A	G	0.0102968054773682	0.0162	0.5242
7	rs17149302	24387206	T	G	0.0109003744682883	0.0162	0.5013
7	rs10951006	24387874	G	A	0.0111970780932162	0.0163	0.491
7	rs12155085	24388111	C	G	0.0112959597418516	0.0163	0.4884
7	rs148394874	24388180	T	C	-0.0289963604415917	0.0565	0.6073
7	rs12155090	24388324	C	T	0.0109003744682883	0.0163	0.5041
7	rs12155164	24388428	G	C	0.0081963182244858	0.0163	0.6146
7	rs12155163	24388519	C	T	0.0109992854583691	0.0163	0.5014
7	rs55966275	24388597	A	C	0.0112959597418516	0.0164	0.4893
7	rs55842023	24388624	G	A	0.0112959597418516	0.0164	0.4915
7	rs55845438	24388718	A	G	0.004201162744548	0.016	0.7957
7	rs55904984	24389035	T	A	0.0110981866660334	0.0165	0.4985
7	rs28408636	24389093	C	T	0.0126990249774084	0.0211	0.548
7	rs55749640	24389147	C	T	-0.0151034855773182	0.0135	0.2651
7	rs73276678	24389872	T	C	-0.0101008421794295	0.0146	0.4896
7	rs77504394	24390137	C	G	-0.0605040040910452	0.0404	0.1343
7	rs56169214	24390189	A	C	0.0188021269625962	0.0098	0.05414
7	rs2214205	24390331	C	T	-0.007095110875924	0.0102	0.4869
7	rs146199543	24390340	A	G	-0.0039979812872983	0.0405	0.9216
7	rs6954993	24390465	A	T	-0.0108991808690006	0.0129	0.3988
7	rs73091124	24390553	C	T	-0.0045001103249234	0.0226	0.8407
7	rs75565192	24390731	T	G	-0.0431998193062192	0.0373	0.246
7	rs6956026	24390824	G	A	-0.0073972926304747	0.0088	0.4031
7	rs56140426	24391109	G	A	-0.0075987978753305	0.0088	0.3895
7	rs56305138	24391316	C	T	-0.0060985584618694	0.0088	0.4879
7	rs76840429	24391618	C	T	0.0199006617063362	0.0254	0.435
7	rs73091129	24391947	C	G	-0.0136020904182857	0.0143	0.343
7	rs186699196	24392179	C	G	0.0148984646619666	0.0504	0.7667
7	rs7795026	24392316	G	A	-0.001501126126267	0.0094	0.8692
7	rs117697806	24392385	C	T	-0.0689964429219005	0.0259	0.007661
7	rs10951007	24392915	T	C	-0.0058973552660839	0.0088	0.4994
7	rs10807819	24393129	A	G	-0.0048015088161939	0.0087	0.5802
7	rs10807820	24393216	T	A	-0.0049019951702315	0.0087	0.5739
7	rs142460825	24393514	A	T	-0.0125990355765152	0.04	0.7537
7	rs9942561	24393967	G	A	-0.0052035148315978	0.0087	0.5505
7	rs9942606	24393973	T	C	-0.005304041591906	0.0087	0.5395
7	rs9942563	24394066	G	C	-0.0079011318962572	0.0087	0.3617
7	rs10229981	24394363	C	A	-0.0051029981759033	0.0087	0.5612
7	rs2188771	24394772	A	G	0.0002999550089979	0.0092	0.9778
7	rs10249804	24395340	T	C	-0.0048015088161939	0.0087	0.5764
7	rs4431499	24395657	A	C	-0.0328951617042694	0.0139	0.018
7	rs10237661	24395805	C	T	-0.006199175242821	0.0087	0.474
7	rs10238015	24395900	G	A	-0.0049019951702315	0.0087	0.5704
7	rs1122806	24396473	C	T	-0.0052035148315978	0.0087	0.5447
7	rs1005592	24396495	A	C	-0.0071958279818024	0.0087	0.4097
7	rs4722348	24397242	A	T	-0.005696192544881	0.0087	0.5117
7	rs73091153	24397309	A	C	-0.0137034650584925	0.0142	0.3347
7	rs4722349	24397445	T	C	-0.0060985584618694	0.0087	0.4811
7	rs75337060	24397491	A	G	0.0159028762794155	0.0242	0.5116
7	rs17377332	24397841	G	A	-0.005696192544881	0.0087	0.5102
7	rs12112282	24397958	T	A	-0.0054950702819798	0.0154	0.7198
7	rs73091160	24398897	C	T	-0.0117993392160431	0.014	0.3996
7	rs6975802	24399804	G	A	-0.0054950702819798	0.0086	0.5273
7	rs10487609	24400013	G	T	-0.0052035148315978	0.0154	0.7359
7	rs10251565	24400399	T	C	-0.0057967688471774	0.0086	0.5021
7	rs10266124	24401115	A	C	-0.005696192544881	0.0086	0.5114
7	rs10252567	24401215	T	C	-0.0055956263571598	0.0086	0.5151
7	rs10240346	24401634	C	T	-0.0067024110596754	0.0086	0.4386
7	rs6948218	24401867	C	T	-0.0066017436345624	0.0086	0.4449
7	rs138454671	24401953	C	T	0.0170045988158238	0.0334	0.6103
7	rs6968835	24402159	T	C	-0.0066017436345624	0.0086	0.4463
7	rs6968997	24402245	T	G	-0.0062998021485279	0.0086	0.4649
7	rs6948741	24402266	A	T	-0.0066017436345624	0.0086	0.4447
7	rs66931551	24402291	G	C	-0.0014009809156281	0.01	0.8916
7	rs6948996	24402318	C	T	-0.0051029981759033	0.0087	0.558
7	rs117795351	24402395	C	T	0.0152038337422728	0.0388	0.6946
7	rs73072969	24402439	G	A	-0.0125990355765152	0.0141	0.3706
7	rs10244791	24402624	G	C	-0.0066017436345624	0.0086	0.4415
7	rs10244581	24402640	C	A	-0.0062998021485279	0.0086	0.4623
7	rs10244588	24402668	C	T	-0.0054950702819798	0.0086	0.5212
7	rs10244589	24402669	C	A	-0.0062998021485279	0.0086	0.4651
7	rs10274084	24402773	A	G	-0.0064004391810282	0.0086	0.4581
7	rs10245042	24402799	G	A	-0.0062998021485279	0.0086	0.4633
7	rs10260303	24402812	T	C	-0.0062998021485279	0.0086	0.4624
7	rs73072978	24402824	A	T	-0.0136020904182857	0.014	0.333
7	rs10274228	24402869	A	C	-0.0064004391810282	0.0086	0.4608
7	rs10245446	24403338	C	G	-0.0059979518036359	0.0086	0.4862
7	rs10263936	24403414	T	A	-0.0059979518036359	0.0086	0.4841
7	rs10278260	24403705	A	G	-0.0060985584618694	0.0086	0.4764
7	rs10264579	24403907	T	C	-0.0062998021485279	0.0086	0.462
7	rs10951009	24404480	C	A	-0.0062998021485279	0.0086	0.4643
7	rs10282104	24404513	A	G	-0.0064004391810282	0.0086	0.4569
7	rs1016978	24404794	C	A	-0.0064004391810282	0.0086	0.459
7	rs117033734	24404826	A	C	0.0064988367398296	0.036	0.8561
7	rs10282621	24404945	A	G	0.0183015011699126	0.0188	0.3303
7	rs10253625	24405250	C	T	-0.0068030886197391	0.0086	0.4275
7	rs10253966	24405358	G	T	-0.0068030886197391	0.0086	0.4296
7	rs2390971	24405627	G	A	-0.0092022107647994	0.0086	0.2877
7	rs2390972	24405757	G	T	-0.007004474152883	0.0086	0.4159
7	rs2390973	24405800	A	G	-0.007004474152883	0.0086	0.414
7	rs2390974	24405842	T	C	-0.007296555232638	0.0086	0.3947
7	rs17149347	24405852	C	T	0.0004998750416509	0.019	0.9784
7	rs2390975	24405877	A	G	-0.0010005003335835	0.0091	0.9098
7	rs2390976	24405929	T	A	-0.001501126126267	0.0091	0.8719
7	rs55769845	24406084	C	T	-0.007095110875924	0.0155	0.6461
7	rs4722350	24406124	T	A	-0.0006001800720324	0.0091	0.9445
7	rs1107376	24406519	A	C	-0.003596459514405	0.0089	0.6826
7	rs6461799	24406742	T	C	-0.004198802647333	0.0096	0.6605
7	rs17149356	24406760	T	C	-0.0023026490626755	0.0097	0.8143
7	rs73075009	24406836	C	T	-0.0106970095483354	0.014	0.447
7	rs13230631	24406847	T	G	-0.0022024235552	0.0093	0.8135
7	rs17149360	24406877	T	C	-0.0025031302181184	0.0093	0.791
7	rs17149361	24406959	G	A	-0.0325955083699338	0.0179	0.06895
7	rs74436723	24407027	C	G	0.117703032456213	0.0487	0.01564
7	rs55710676	24407087	C	T	-0.0349020520092649	0.0179	0.05101
7	rs1541347	24407617	G	T	-0.0012007205765188	0.0093	0.8935
7	rs73075079	24407622	A	T	-0.0099998320783335	0.014	0.4756
7	rs73075082	24407645	G	C	-0.0107980900995126	0.0141	0.4415
7	rs76021545	24408358	C	T	0.0121953336998771	0.0298	0.6824
7	rs11970778	24408359	G	A	-0.0071958279818024	0.0121	0.5509
7	rs11971462	24408400	C	T	-0.006199175242821	0.0122	0.6074
7	rs11975134	24408430	T	C	-0.0074980401773571	0.0119	0.5266
7	rs62450368	24408718	G	C	-0.004198802647333	0.0116	0.7181
7	rs6969237	24409179	A	G	-0.0023026490626755	0.0116	0.8439
7	rs6951794	24409270	T	C	-0.0021022080918702	0.0116	0.8582
7	rs6969538	24409354	A	C	-0.0038975857287134	0.0116	0.7343
7	rs117290500	24409358	G	A	-0.0295009039176847	0.0179	0.1001
7	rs75629188	24409409	C	T	-0.0332982854015147	0.0179	0.06234
7	rs6973863	24409410	G	A	-0.0040983869261633	0.0116	0.7218
7	rs6974031	24409522	G	C	-0.0039979812872983	0.0116	0.7317
7	rs73075087	24409646	G	A	-0.0057967688471774	0.0262	0.8242
7	rs62450369	24409779	G	A	-0.0033957590691798	0.0116	0.7724
7	rs62450370	24410536	C	T	-0.0019018072895963	0.0116	0.8681
7	rs6979449	24410651	C	T	-0.0312017511432645	0.0179	0.08141
7	rs13231710	24410781	G	A	-0.0012007205765188	0.0092	0.8938
7	rs34249977	24411174	T	C	-0.001300845733048	0.0092	0.8855
7	rs17325286	24411359	T	A	9.99950003332973e-05	0.0117	0.9933
7	rs34173602	24411737	C	T	-0.0018016219466282	0.0092	0.8432
7	rs6947020	24411852	C	T	-0.0087985943563496	0.0087	0.313
7	rs17149369	24412193	G	A	-0.0306963490025976	0.0179	0.08584
7	rs10243689	24412502	G	A	-0.0312017511432645	0.0179	0.08078
7	rs10259242	24412746	T	C	-0.0310985871020312	0.0179	0.08166
7	rs62450401	24412885	A	C	-0.0017014466397575	0.0116	0.8861
7	rs73278459	24413104	C	A	-0.0306963490025976	0.0179	0.08655
7	rs73278461	24413274	G	A	-0.0309026047398165	0.0179	0.08466
7	rs73278464	24413279	T	C	-0.0306035477981776	0.0179	0.08755
7	rs73278467	24413330	G	T	-0.0297996312385195	0.0179	0.09608
7	rs74862531	24413366	G	A	-0.0306963490025976	0.0179	0.08686
7	rs73278471	24413380	T	G	-0.0306035477981776	0.0179	0.08695
7	rs17149371	24413546	A	C	-0.0299953975354009	0.0179	0.09396
7	rs118163738	24413602	C	T	-0.0278954863187535	0.0179	0.1198
7	rs17149374	24414069	A	G	-0.0296966117368367	0.0179	0.09657
7	rs2106709	24414447	T	C	-0.0306035477981776	0.0178	0.08639
7	rs34692182	24414963	C	T	-0.0022024235552	0.0092	0.8125
7	rs2893167	24415432	T	A	-0.002002002670673	0.0092	0.8266
7	rs17149382	24415743	T	C	-0.0282040203730758	0.0179	0.1155
7	rs6950687	24415851	T	C	-0.0016012813669738	0.0092	0.8574
7	rs1859010	24415952	C	T	-0.0087985943563496	0.0087	0.3092
7	rs34702262	24416499	G	A	-0.0010005003335835	0.0092	0.9092
7	rs7803032	24417595	T	C	-0.007095110875924	0.0087	0.4109
7	rs77920985	24418062	G	C	-0.026600681797179	0.0179	0.139
7	rs10242986	24418133	C	G	-0.0316970867432546	0.0143	0.02652
7	rs36057573	24418536	A	G	-0.0068030886197391	0.0087	0.4317
7	rs11765527	24418763	C	G	0.0287040681283552	0.0335	0.3915
7	rs34648154	24418797	T	G	-0.0083043861636152	0.0087	0.3437
7	rs10250973	24419701	G	A	-0.0112025145079934	0.0091	0.2194
7	rs74321064	24419760	C	T	-0.0274020297483382	0.018	0.1275
7	rs62450407	24420404	C	G	-0.002002002670673	0.0117	0.8623
7	rs2521638	24420523	A	T	-0.013399371963117	0.0092	0.1438
7	rs2521639	24420613	G	A	0.0173977771764203	0.0203	0.3898
7	rs62450408	24422020	T	A	-0.0026033858701149	0.0117	0.824
7	rs17378617	24422046	C	G	-0.0024028846163103	0.0117	0.84
7	rs7805207	24422068	G	A	-0.0104039337153929	0.0087	0.2309
7	rs151029418	24422141	G	A	-0.0263953113595316	0.0422	0.5313
7	rs2722387	24422179	A	G	-0.0076995657264405	0.0087	0.3782
7	rs182425683	24422261	T	C	0.115103894404815	0.0477	0.01579
7	rs78428914	24422510	T	C	-0.0177974390305806	0.0156	0.2518
7	rs10263765	24423067	G	A	-0.0095050300143049	0.0091	0.2978
7	rs17149396	24423445	G	C	0.0218006299588528	0.0281	0.4371
7	rs2028071	24423742	A	G	-0.0064004391810282	0.0116	0.5806
7	rs147971629	24423946	T	G	0.0333960906184285	0.0433	0.4411
7	rs143835549	24424753	T	G	-0.0447986409079867	0.0333	0.1782
7	rs10271983	24424873	G	A	-0.007296555232638	0.0116	0.5287
7	rs7803435	24425104	T	A	-0.0285949668801128	0.0121	0.01851
7	rs2521640	24425314	G	C	-0.0027036515743148	0.009	0.7676
7	rs73076810	24425380	T	A	-0.0194988734340555	0.0155	0.2061
7	rs72592125	24425409	A	G	0.0014988761237359	0.0225	0.9485
7	rs2521641	24425461	C	T	0.0075017910703226	0.009	0.4026
7	rs10275499	24425479	C	T	-0.0142003494011414	0.0131	0.2773
7	rs62450409	24425520	A	G	-0.0138048499765589	0.0102	0.1784
7	rs73076814	24425569	A	G	-0.0065010863423599	0.0123	0.6008
7	rs73076815	24425572	A	G	-0.0066017436345624	0.0123	0.5916
7	rs73076817	24425698	T	C	-0.0125990355765152	0.0131	0.3377
7	rs62450410	24425768	A	G	-0.0114958245134845	0.0096	0.2334
7	rs62450411	24425786	T	C	-0.0074980401773571	0.012	0.5342
7	rs66736533	24426001	C	T	-0.0218980211012161	0.0154	0.1552
7	rs62450413	24426292	G	T	-0.0081027387031859	0.0119	0.4977
7	rs2722385	24426555	T	G	-0.0028039273327342	0.009	0.7601
7	rs2722384	24426621	A	G	-0.0023026490626755	0.009	0.8011
7	rs10487610	24426975	C	T	-0.0208968257129853	0.0154	0.1754
7	rs6971081	24426983	G	A	0.0021975835434872	0.0086	0.7975
7	rs6971202	24427007	G	A	0.0023971245997214	0.0086	0.7785
7	rs6970988	24427145	A	C	-0.0286978729475453	0.0143	0.04499
7	rs16873659	24427155	T	C	0.0018981972830802	0.0224	0.9308
7	rs2722398	24427417	T	G	-0.0039979812872983	0.0088	0.6499
7	rs73076821	24427538	T	C	-0.0203966036652218	0.0154	0.1863
7	rs2521643	24427853	G	A	-0.0039979812872983	0.0088	0.6527
7	rs12532156	24427967	A	T	-0.021203207651103	0.0154	0.1701
7	rs2521644	24427969	C	T	0.0023971245997214	0.0086	0.7788
7	rs2722397	24428024	T	C	0.0024968801985871	0.0086	0.775
7	rs2722396	24428217	T	C	0.0032048589489113	0.0086	0.7106
7	rs62450414	24428493	G	C	-0.0080019302190585	0.0119	0.5032
7	rs150365288	24428515	A	T	0.0149969810059077	0.025	0.5473
7	rs17149405	24428552	A	C	-0.010302892995897	0.0257	0.6895
7	rs6943496	24428909	A	G	0.0	0.0095	0.9959
7	rs4722352	24428993	T	C	0.0035038543266769	0.0224	0.8774
7	rs56894518	24429001	C	T	0.0243022925229648	0.029	0.4019
7	rs117587350	24429047	C	T	0.0305001066483263	0.0341	0.3707
7	rs141605778	24429141	T	C	-0.0691035919019447	0.0421	0.1012
7	rs62450415	24429241	T	G	-0.0082035573506883	0.0119	0.4917
7	rs2722395	24429520	T	C	0.0023971245997214	0.0086	0.7814
7	rs117678783	24429531	C	T	0.0941003573550956	0.0468	0.04434
7	rs72592128	24429744	A	C	0.0033045340083004	0.0224	0.8834
7	rs72592129	24430356	C	A	0.0036034995896235	0.0224	0.8739
7	rs6949619	24430375	C	T	0.0001999800026662	0.0095	0.9792
7	rs78281459	24430683	A	T	-0.0099998320783335	0.0099	0.3124
7	rs57885924	24430936	T	G	-0.0229002198863326	0.0154	0.1376
7	rs2722394	24431105	T	C	0.00730326611012	0.009	0.4194
7	rs2722393	24431336	T	A	-0.0029042131473898	0.009	0.7455
7	rs62450416	24431481	T	C	-0.009696862978864	0.01	0.3311
7	rs10487611	24431549	A	G	-0.0055956263571598	0.0098	0.5677
7	rs72592130	24431789	C	T	0.0025966258472659	0.0229	0.9103
7	rs2521645	24431955	T	C	0.0	0.0087	0.9972
7	rs35695433	24432154	G	A	0.0044003044444822	0.0091	0.6308
7	rs112037334	24432360	C	A	0.0025966258472659	0.0227	0.9079
7	rs2722390	24432431	A	G	-0.0039979812872983	0.0089	0.6524
7	rs916775	24432753	A	G	-0.0046005663955682	0.0087	0.602
7	rs2521646	24433001	C	T	-0.003797200248385	0.0089	0.6711
7	rs2521647	24433127	C	G	-0.004701032558649	0.0087	0.5923
7	rs2722389	24433621	G	A	-0.0048015088161939	0.0087	0.5814
7	rs2521648	24433656	C	T	0.0014988761237359	0.0087	0.8611
7	rs67064761	24433803	G	C	0.0023971245997214	0.0227	0.9149
7	rs72592134	24433827	A	G	0.0024968801985871	0.0227	0.9113
7	rs11761358	24434164	C	T	-0.0073972926304747	0.0097	0.4467
7	rs11765036	24434310	T	C	-0.0158042315449673	0.0108	0.1448
7	rs34233830	24434319	T	C	-0.020498669477346	0.0165	0.2153
7	rs10261191	24434409	A	C	-0.0242004837056584	0.0149	0.1052
7	rs67583352	24434685	G	A	0.0018981972830802	0.0227	0.9334
7	rs4722354	24435494	C	G	-0.0022024235552	0.0108	0.8361
7	rs143439684	24435910	T	C	0.0193025022544974	0.0223	0.387
7	rs4722355	24436079	C	A	-0.007004474152883	0.0097	0.4698
7	rs59395904	24436205	T	C	0.0028958031120254	0.0228	0.8998
7	rs187732129	24436362	A	T	-0.0378991867540796	0.0524	0.4694
7	rs151182627	24436776	C	G	-0.0203966036652218	0.0155	0.1902
7	rs62450442	24436993	C	T	-0.0059979518036359	0.0118	0.611
7	rs112049812	24438409	A	G	-0.0005001250416822	0.0095	0.9553
7	rs98	24438932	C	T	0.0048979852621919	0.009	0.5875
7	rs4496869	24440589	A	C	0.0055048206344449	0.009	0.5373
7	rs6961527	24440694	T	C	-0.0229002198863326	0.0155	0.1404
7	rs116931674	24441510	T	C	-0.0611947843281922	0.0398	0.1248
7	rs93	24441525	T	C	-0.0049019951702315	0.009	0.5901
7	rs138185710	24441526	G	A	0.0172012073197748	0.0281	0.5396
7	rs72592137	24441634	G	A	0.0043007385516922	0.0223	0.8454
7	rs115334177	24441898	G	C	-0.0236986067778773	0.0166	0.1523
7	rs55778925	24441903	G	C	-0.0216016445577609	0.0166	0.1923
7	rs17326215	24442130	G	A	-0.0108991808690006	0.0118	0.3578
7	rs148324768	24442145	T	C	-0.0406970023321042	0.03	0.1756
7	rs17149415	24442486	A	G	-0.0042992284528324	0.0107	0.6874
7	rs62450444	24442530	C	T	-0.0120017335415971	0.0119	0.3129
7	rs17379222	24442901	G	A	-0.0121029460677457	0.0119	0.3081
7	rs4722357	24442911	G	A	-0.001501126126267	0.0093	0.8692
7	rs6953088	24443107	G	C	-0.0016012813669738	0.0093	0.8628
7	rs10244401	24443376	C	G	-0.0086977157031958	0.0092	0.3417
7	rs10247614	24443424	G	T	-0.0086977157031958	0.0092	0.3441
7	rs4404827	24443527	C	G	0.0055048206344449	0.0092	0.5513
7	rs56265933	24444105	G	C	-0.020498669477346	0.0156	0.1869
7	rs4722358	24444198	G	C	-0.0142003494011414	0.0096	0.1404
7	rs2106596	24444385	T	C	-0.0139975096438537	0.0095	0.1412
7	rs2106597	24444479	G	A	-0.0170037478161859	0.0101	0.09129
7	rs2106598	24444664	C	G	-0.0085968472255182	0.0092	0.3495
7	rs4956	24444777	C	T	-0.0058973552660839	0.009	0.5169
7	rs4957	24444835	C	G	0.0052959516591825	0.0089	0.5522
7	rs113	24445058	A	T	0.0065981840282271	0.0089	0.4587
7	rs92	24445246	T	C	0.0115035793834154	0.0087	0.1849
7	rs79607328	24446062	C	T	-0.0001000050003333	0.0313	0.9978
7	rs73078820	24446648	G	C	-0.0095050300143049	0.0118	0.4209
7	rs13221610	24446909	T	C	-0.0033957590691798	0.015	0.8188
7	rs6956326	24448899	C	A	-0.0008003201707691	0.0088	0.9267
7	rs151240724	24449263	A	G	-0.0636002947429691	0.0392	0.1046
7	rs73078825	24449283	T	A	-0.0093031403261444	0.0117	0.4288
7	rs73078827	24449512	C	G	-0.0092022107647994	0.0117	0.4316
7	rs91	24449611	T	C	-0.0006001800720324	0.0088	0.9426
7	rs17326733	24450054	C	G	-0.0092022107647994	0.0117	0.4351
7	rs59558169	24450630	A	T	0.0215951374365897	0.0225	0.3373
7	rs17326797	24451082	A	G	-0.0093031403261444	0.0117	0.4276
7	rs6461803	24451566	T	C	-0.0023026490626755	0.0092	0.8039
7	rs112	24452802	T	G	9.99950003332973e-05	0.0088	0.9906
7	rs111	24452905	T	C	9.99950003332973e-05	0.0088	0.9911
7	rs73078832	24453124	C	T	-0.0112025145079934	0.0118	0.3416
7	rs6960552	24453325	T	C	0.0002999550089979	0.0088	0.977
7	rs108	24453568	G	A	0.0002999550089979	0.0088	0.9759
7	rs107	24453722	A	G	0.0002999550089979	0.0088	0.969
7	rs106	24454033	A	G	-0.0016012813669738	0.0092	0.8596
7	rs9785009	24454198	C	T	-0.0019018072895963	0.0087	0.8298
7	rs62450445	24454418	A	G	-0.0112025145079934	0.0118	0.3417
7	rs62450446	24454424	G	A	-0.0115969858456632	0.0118	0.3246
7	rs62450448	24454536	A	G	-0.0112025145079934	0.0118	0.3429
7	rs89	24454602	G	A	0.0003999200213268	0.0088	0.9665
7	rs77857881	24454937	G	A	0.0072039888485025	0.0313	0.818
7	rs7784232	24454946	G	T	-0.0114958245134845	0.0118	0.3312
7	rs60885158	24455130	T	C	-0.0029042131473898	0.0108	0.7854
7	rs88	24455178	A	G	0.004201162744548	0.0087	0.6328
7	rs1548425	24455428	A	C	-0.0001000050003333	0.0088	0.9916
7	rs4722359	24455956	C	T	0.0002999550089979	0.0093	0.9716
7	rs4719768	24455981	G	A	-0.0007002451143934	0.0092	0.9381
7	rs10276566	24456228	G	A	-0.004198802647333	0.0086	0.6234
7	rs17149463	24456585	A	G	0.0225048553400694	0.0099	0.02334
7	rs74938992	24456736	T	A	0.0189983824093147	0.0222	0.3913
7	rs62450450	24456932	C	T	-0.0107980900995126	0.0118	0.3603
7	rs10258215	24457174	C	T	0.0189983824093147	0.0226	0.4008
7	rs4722360	24457295	C	T	0.0017983819413794	0.0089	0.8391
7	rs62450451	24457337	C	T	-0.0108991808690006	0.0118	0.355
7	rs10232211	24457649	A	G	-0.0046005663955682	0.0108	0.671
7	rs77269716	24457728	G	A	-0.0548047153744336	0.0437	0.2092
7	rs34989823	24458157	T	C	-0.004198802647333	0.0149	0.7804
7	rs28637453	24459220	A	C	0.0178988554877579	0.0222	0.4199
7	rs28411101	24459336	T	C	-0.004198802647333	0.0087	0.6253
7	rs73078859	24459793	C	T	-0.0043996643446871	0.0178	0.804
7	rs3899947	24460290	G	A	-0.001300845733048	0.0088	0.8867
7	rs2390977	24460295	T	C	-0.0012007205765188	0.0088	0.8878
7	rs7805962	24460536	T	G	-0.0043996643446871	0.0087	0.6097
7	rs4388361	24460634	C	G	-0.0039979812872983	0.0087	0.6472
7	rs7787557	24460724	G	A	-0.0038975857287134	0.0087	0.6542
7	rs144633982	24460905	A	G	-0.0102018624845967	0.0465	0.8268
7	rs62450452	24461353	C	T	-0.0114958245134845	0.0118	0.3305
7	rs56991569	24461623	T	C	-0.0040983869261633	0.0108	0.7051
7	rs7811649	24461917	T	C	0.0016985566355815	0.0087	0.8489
7	rs1858957	24462320	G	A	0.004101577021075	0.0087	0.6345
7	rs62450454	24462386	C	T	-0.0112025145079934	0.0118	0.3435
7	rs6461804	24462557	C	T	0.0044998604248922	0.0087	0.6042
7	rs9638820	24462817	G	A	0.0044998604248922	0.0087	0.6051
7	rs10224276	24462842	G	A	0.0045994064948955	0.0087	0.5969
7	rs10239704	24462927	T	G	0.0185960172820726	0.0219	0.3955
7	rs55777002	24462934	C	G	-0.0341050206499513	0.0135	0.01129
7	rs11760338	24463149	C	T	0.0044998604248922	0.0087	0.6074
7	rs28665026	24463193	G	A	-0.0062998021485279	0.0088	0.4743
7	rs62450455	24463262	G	A	-0.0120017335415971	0.0118	0.3095
7	rs28378464	24463296	G	A	-0.0707980713087154	0.0392	0.07069
7	rs62450456	24463320	T	C	-0.0108991808690006	0.0114	0.3369
7	rs139299856	24463408	G	T	0.0156961681063242	0.0224	0.4846
7	rs149727258	24463409	G	T	0.0158044491449436	0.0224	0.4814
7	rs78589919	24463474	T	G	-0.0095050300143049	0.0117	0.417
7	rs10951012	24463553	A	C	-0.0208049294331883	0.0091	0.02171
7	rs10951013	24463815	G	A	-0.0292949370570243	0.0097	0.002469
7	rs74534161	24463844	A	G	0.0282958691548473	0.0194	0.1457
7	rs12531310	24463875	C	A	-0.0316041926269978	0.0103	0.002185
7	rs62450457	24464004	C	G	-0.0138961051921114	0.0115	0.2266
7	rs984209	24464080	T	G	0.0154007965760229	0.0097	0.1109
7	rs76858987	24464219	G	A	-0.0218980211012161	0.0295	0.4584
7	rs10228771	24464343	C	A	0.0080971295874548	0.0089	0.3599
7	rs2023732	24464636	G	C	0.001598721363697	0.0093	0.8634
7	rs79434975	24464793	C	G	0.0406043708419401	0.0184	0.02722
7	rs62448869	24464799	A	T	0.0121953336998771	0.0088	0.1657
7	rs114495245	24464806	T	A	0.0409979790340721	0.0184	0.02563
7	rs62448870	24464911	A	G	0.0119977384336167	0.0088	0.1724
7	rs62448871	24465024	A	C	0.0121953336998771	0.0088	0.1655
7	rs62448872	24465136	G	A	0.0027960873020011	0.009	0.7567
7	rs6958654	24465373	T	C	-0.0310985871020312	0.012	0.009444
7	rs6942803	24465784	C	A	0.0140015196358136	0.0087	0.1053
7	rs6942832	24465888	A	T	0.003902375817241	0.009	0.6669
7	rs62448875	24466547	T	C	0.0024968801985871	0.009	0.7805
7	rs10278322	24467256	G	C	-0.022398994943479	0.0111	0.04254
7	rs78024515	24467609	A	G	0.025297307774162	0.0262	0.3343
7	rs62448877	24467922	G	A	-0.0069037763167944	0.0128	0.5913
7	rs7796450	24468109	A	T	0.0061013488579762	0.009	0.497
7	rs7796569	24468110	C	T	0.0061013488579762	0.009	0.4958
7	rs7796645	24468285	A	G	0.0076010387728197	0.009	0.3981
7	rs12533743	24468539	T	C	0.0078987227933553	0.0091	0.3872
7	rs73078900	24468556	A	G	-0.0313049258284153	0.012	0.00901
7	rs75651911	24468948	T	C	0.0395956428583544	0.0183	0.03028
7	rs56671959	24469184	C	A	0.0074025335167413	0.0091	0.4193
7	rs10231223	24469952	C	T	-0.0001000050003333	0.0099	0.988
7	rs12531939	24470110	G	A	0.0080971295874548	0.009	0.3683
7	rs11973625	24471286	C	T	0.0078987227933553	0.0091	0.3815
7	rs12700532	24471306	C	T	-0.0255024404124231	0.0139	0.06614
7	rs28433252	24471325	G	A	0.024097313483794	0.0305	0.4292
7	rs28480205	24471330	G	A	0.0177023841130051	0.0251	0.482
7	rs60426889	24471610	G	T	0.0074025335167413	0.0091	0.4166
7	rs62448887	24471711	A	C	0.0155977206230546	0.0088	0.07575
7	rs62448888	24471747	G	A	0.0081963182244858	0.0091	0.3684
7	rs10269288	24472247	A	G	0.0002999550089979	0.0099	0.9757
7	rs142042490	24472286	T	C	0.0385955177593629	0.0183	0.0351
7	rs146822138	24472347	T	A	0.0148984646619666	0.0359	0.6781
7	rs6951361	24472409	A	G	-0.023002541565316	0.0131	0.07818
7	rs28708987	24472730	C	T	0.01600129372694	0.0237	0.4982
7	rs34297299	24472908	C	A	0.0066975214477213	0.0091	0.4628
7	rs62448890	24473551	G	A	-0.0022024235552	0.0128	0.861
7	rs116984549	24473976	A	C	0.0275957115907991	0.0448	0.5368
7	rs73081006	24473997	C	A	-0.0024028846163103	0.0128	0.8492
7	rs117798381	24474099	G	A	0.0232965165504356	0.0235	0.3211
7	rs11772769	24474316	A	G	0.0126002819757385	0.0088	0.1524
7	rs28565050	24475071	A	C	0.0133998200630165	0.0103	0.1914
7	rs55857250	24475952	A	C	-0.0320997276601081	0.0119	0.006835
7	rs10267583	24476930	A	G	0.0133998200630165	0.0103	0.1925
7	rs77572176	24476931	A	G	0.031498667059371	0.0184	0.08644
7	rs116862025	24477709	A	G	0.0044998604248922	0.0264	0.8649
7	rs73083026	24477742	C	G	-0.0312017511432645	0.0119	0.008563
7	rs1548424	24477997	G	C	-0.0206007457079636	0.0151	0.1735
7	rs57559830	24478451	T	C	0.013202462677756	0.0103	0.2
7	rs10247006	24479001	G	C	0.0212036062510236	0.0229	0.353
7	rs62448892	24479314	T	C	-0.0031950988965408	0.0127	0.7988
7	rs77566174	24479335	G	A	-0.0022024235552	0.0128	0.8646
7	rs41335051	24479487	T	C	0.0301993737308422	0.0182	0.09786
7	rs62448893	24479874	G	A	-0.0031950988965408	0.0127	0.8009
7	rs17386390	24480623	C	G	-0.0316970867432546	0.0118	0.007342
7	rs17327167	24480784	A	G	-0.0318003125497978	0.0118	0.007155
7	rs7782423	24480819	T	A	0.0018981972830802	0.0115	0.8706
7	rs34813786	24480943	G	A	-0.0244976316004002	0.0262	0.35
7	rs7799805	24480963	G	A	0.0148984646619666	0.0231	0.5195
7	rs73083030	24481407	C	T	-0.0022024235552	0.0128	0.8604
7	rs73083031	24481566	G	A	-0.0021022080918702	0.0128	0.8666
7	rs17327237	24481675	T	G	0.0029955089797983	0.009	0.7376
7	rs62448895	24481826	T	C	0.0076010387728197	0.0187	0.6857
7	rs79318026	24481889	G	A	0.0154007965760229	0.0236	0.5136
7	rs73083036	24482131	C	T	0.0075017910703226	0.0091	0.4082
7	rs62448896	24482165	G	A	-0.0045001103249234	0.0128	0.7254
7	rs76341829	24483124	A	G	0.0291023874205329	0.0182	0.1087
7	rs62448897	24483227	C	T	-0.0021022080918702	0.0128	0.8667
7	rs62448898	24483277	G	C	-0.0021022080918702	0.0128	0.8666
7	rs1010184	24483611	G	C	-0.0071958279818024	0.0089	0.414
7	rs17149489	24483722	C	T	0.009504687014246	0.0236	0.6872
7	rs11770345	24483969	G	A	0.0074025335167413	0.0091	0.4151
7	rs56060725	24484263	G	A	-0.0031048149534787	0.0127	0.8075
7	rs7779109	24484274	A	G	0.0096037361426946	0.0109	0.3781
7	rs17149497	24484417	T	C	-0.0030045090202987	0.0127	0.8133
7	rs77900875	24484464	A	C	0.0467977043485401	0.0306	0.1265
7	rs62448900	24484602	C	A	0.0075017910703226	0.0091	0.4124
7	rs10242095	24484962	A	G	0.0267977123853779	0.023	0.2433
7	rs975995	24485414	A	G	-0.007004474152883	0.0101	0.4857
7	rs1010185	24486549	A	G	-0.0059979518036359	0.0099	0.5461
7	rs28412958	24487613	A	G	0.012096540947233	0.0102	0.2376
7	rs116212990	24488276	G	A	0.0213015034199157	0.0233	0.3605
7	rs62448901	24488308	T	G	0.0121953336998771	0.0102	0.2318
7	rs145986625	24488382	T	C	0.0281986543586787	0.0178	0.113
7	rs73083048	24488755	C	T	0.0067968490002727	0.025	0.7856
7	rs10281745	24488820	T	C	-0.0076995657264405	0.0088	0.3816
7	rs10266300	24488998	C	G	-0.0076995657264405	0.0088	0.3846
7	rs10266708	24489374	C	T	0.0159028762794155	0.0232	0.4932
7	rs62448902	24489395	C	T	-0.0018016219466282	0.0128	0.8878
7	rs76851812	24489842	G	T	0.0503983940836932	0.0277	0.06866
7	rs7782559	24490073	C	T	0.0285971749776749	0.0177	0.1065
7	rs17149501	24491000	C	T	-0.001300845733048	0.0128	0.917
7	rs10245586	24491379	A	G	0.0138042809763971	0.0104	0.187
7	rs10278197	24491419	C	T	0.0210959082947329	0.0233	0.3652
7	rs73083057	24492042	C	A	-0.001100605444033	0.0128	0.9313
7	rs6960084	24492155	G	C	-0.0079011318962572	0.0089	0.3744
7	rs10282314	24492453	C	T	0.0197045832743354	0.0231	0.3943
7	rs10282525	24492485	G	A	0.0180952882690919	0.0231	0.4339
7	rs10282438	24492578	C	T	0.0194005857039748	0.0231	0.401
7	rs62448925	24493056	T	C	0.0007996801705642	0.0137	0.9516
7	rs34210378	24493108	C	G	0.0308977113278438	0.0345	0.3712
7	rs10224443	24493240	C	T	-0.007296555232638	0.0119	0.5395
7	rs73083064	24493269	T	C	-0.0356997191343252	0.012	0.002875
7	rs2390978	24493781	C	T	0.0167981182758809	0.0091	0.0631
7	rs10228064	24493865	C	T	0.0231011029079872	0.0227	0.3089
7	rs7785885	24493997	T	A	-0.0372035489975441	0.012	0.001858
7	rs56358080	24494477	C	T	-0.0031950988965408	0.0197	0.8695
7	rs7791434	24495205	T	G	-0.009000382197299	0.0099	0.3617
7	rs73083071	24495283	G	T	-0.0349020520092649	0.0121	0.003961
7	rs77503999	24495816	C	T	0.0213015034199157	0.0225	0.3429
7	rs55703680	24495817	G	A	-0.0335050785573982	0.0121	0.005429
7	rs75862971	24496532	G	A	0.0204984635773248	0.0225	0.3627
7	rs62448927	24497186	G	A	-0.0054045784588597	0.0236	0.8194
7	rs112613854	24497629	A	C	-0.0303045802648556	0.0559	0.5872
7	rs7779060	24497871	T	C	-0.0052035148315978	0.0089	0.5577
7	rs7796383	24497948	G	A	-0.0338050046123612	0.0121	0.005215
7	rs12375236	24498089	G	A	0.0244974716003874	0.0175	0.1622
7	rs17149509	24498700	G	C	0.0255995183002125	0.0176	0.1445
7	rs7800940	24498724	C	T	-0.0338050046123612	0.0121	0.005214
7	rs17149510	24499181	C	T	-0.0347985055426955	0.0121	0.003998
7	rs56388393	24499602	G	C	-0.0154994990469515	0.0105	0.1395
7	rs143367111	24499729	G	A	-0.0131966945943914	0.0442	0.7647
7	rs10231310	24499951	G	T	-0.0052035148315978	0.0089	0.5619
7	rs62448929	24500552	C	T	0.0051964749068174	0.0136	0.7051
7	rs28485069	24500664	T	C	-0.0076995657264405	0.0088	0.3861
7	rs4722362	24500807	G	C	-0.0322029950400999	0.0279	0.2483
7	rs73083080	24500898	T	A	0.0045994064948955	0.0136	0.7347
7	rs73083081	24501036	C	T	0.0051964749068174	0.0136	0.7027
7	rs4722363	24501297	T	G	-0.0325955083699338	0.0279	0.2436
7	rs76019701	24501468	A	G	-0.008395140788382	0.0283	0.7651
7	rs62448930	24501557	A	G	0.0050969882578437	0.0136	0.7102
7	rs117044679	24501579	A	G	-0.0226956079321885	0.0212	0.2857
7	rs73282478	24502333	T	C	-0.0282965991551138	0.0274	0.3025
7	rs12673052	24502845	A	T	-0.0098988321792475	0.0099	0.3191
7	rs74556091	24503334	A	C	0.0454034834538498	0.0207	0.02831
7	rs62448932	24503527	G	C	0.0049974917102918	0.0136	0.7137
7	rs10247968	24504078	C	T	0.0203025023378308	0.0225	0.3682
7	rs28709622	24504401	C	T	-0.0073972926304747	0.009	0.407
7	rs28415358	24504481	A	G	-0.0083043861636152	0.0089	0.3502
7	rs28406833	24504482	A	C	-0.0084959889212643	0.0089	0.3397
7	rs17149514	24504641	G	T	0.0205964297986501	0.0173	0.2339
7	rs62448933	24504847	A	G	0.0027960873020011	0.0137	0.837
7	rs17149516	24504934	G	T	-0.0267958227871631	0.0274	0.3278
7	rs17149519	24505207	A	G	0.021898468701116	0.0173	0.2045
7	rs62448934	24505565	G	A	0.0046989426564652	0.0137	0.7285
7	rs79295977	24505653	T	C	0.0212036062510236	0.0172	0.217
7	rs148684132	24506418	T	A	-0.0657018642254792	0.0494	0.1836
7	rs62448935	24506494	A	G	0.0183996828453635	0.0104	0.07747
7	rs6461808	24506606	A	T	0.0004998750416509	0.0104	0.9632
7	rs62448936	24507030	T	C	0.0075017910703226	0.0088	0.396
7	rs74511866	24507097	A	G	0.0226026252094292	0.0227	0.3198
7	rs73083089	24507747	G	A	-0.0328021562323804	0.0122	0.006966
7	rs62448937	24507953	G	A	0.0179970767016546	0.0104	0.08489
7	rs6966939	24508538	G	A	0.0088011559530687	0.0101	0.3858
7	rs62448938	24508727	T	C	0.0055048206344449	0.0137	0.6858
7	rs75050733	24508935	A	G	0.021898468701116	0.0172	0.2035
7	rs28780399	24508946	C	T	0.0183015011699126	0.0104	0.08006
7	rs28808734	24509182	A	C	0.0273038345273452	0.014	0.05082
7	rs2893168	24509260	C	T	-0.0197028322758684	0.0166	0.2344
7	rs10951017	24509582	G	C	0.0089002747867194	0.0101	0.3812
7	rs117676582	24509625	T	A	0.0358978909969844	0.022	0.1031
7	rs10951018	24509698	G	A	0.0236969951765786	0.0089	0.007473
7	rs10234295	24510801	G	A	0.0084045823438103	0.0101	0.4041
7	rs80054062	24511066	G	A	0.0049974917102918	0.0137	0.7146
7	rs2051731	24511248	T	G	0.0053954185169075	0.0137	0.6919
7	rs12112216	24511567	G	C	0.0179970767016546	0.0104	0.08456
7	rs13438205	24511662	T	C	0.024097313483794	0.0249	0.3342
7	rs10271357	24512394	A	G	0.0242046886968174	0.0226	0.284
7	rs78543856	24512512	A	G	-0.0306963490025976	0.0327	0.3475
7	rs117001387	24512820	A	T	-0.0232993336544035	0.046	0.6126
7	rs7784509	24513020	C	G	0.0219962978718961	0.0173	0.2025
7	rs10258398	24513146	T	C	0.0142973047008244	0.0298	0.631
7	rs7789043	24513648	C	T	0.0221038989069263	0.0173	0.1993
7	rs28459952	24514101	T	C	0.0251998010217421	0.0226	0.2662
7	rs6943230	24514635	T	C	0.0267003518299564	0.0139	0.056
7	rs62448939	24514646	G	A	0.0047984689115734	0.0137	0.7277
7	rs62448940	24514678	T	C	0.0048979852621919	0.0137	0.7182
7	rs6961237	24514729	A	G	-0.0198048272985997	0.0163	0.2247
7	rs79074883	24514818	C	T	0.053000336561653	0.0501	0.29
7	rs4719769	24515352	C	G	-0.0364046818937998	0.0279	0.1922
7	rs2078928	24515356	A	T	0.0260965047212743	0.0088	0.002839
7	rs4722364	24515365	T	C	-0.0374007702544828	0.0279	0.1797
7	rs55790273	24515517	G	A	-0.032502530761974	0.0122	0.007472
7	rs739538	24515741	T	A	0.021898468701116	0.0173	0.2034
7	rs739539	24515976	G	A	0.0063001125484799	0.0137	0.6424
7	rs739540	24516013	T	C	0.0232965165504356	0.0088	0.008431
7	rs113385577	24516183	C	G	-0.0757046307503157	0.0221	0.0005968
7	rs17149538	24516352	C	T	0.0270021387025708	0.014	0.05372
7	rs1858958	24516433	G	C	0.0058031292269501	0.0137	0.6711
7	rs6943268	24516645	A	G	0.0259990758686168	0.0087	0.002982
7	rs112491743	24516699	C	G	-0.0372969647443931	0.0279	0.1809
7	rs76150319	24517009	G	A	-0.0649012535836979	0.0413	0.1156
7	rs719082	24517195	C	T	0.0084045823438103	0.0101	0.4027
7	rs116990941	24517708	G	A	-0.0352023974087295	0.0334	0.2916
7	rs73084913	24517778	G	A	-0.0312017511432645	0.0122	0.01031
7	rs62448345	24518719	G	C	0.0062007356416035	0.0137	0.6512
7	rs62448346	24518745	G	A	0.0055048206344449	0.0137	0.6875
7	rs62448347	24518851	G	A	0.0056042667198317	0.0137	0.6821
7	rs540370329	24518914	C	T	-0.070401005299324	0.0494	0.1539
7	rs6954701	24518977	A	G	-0.0160988945897493	0.0129	0.2121
7	rs6955203	24519008	G	A	0.0076010387728197	0.0101	0.4543
7	rs62448348	24519175	G	T	0.0047984689115734	0.0137	0.7263
7	rs117979756	24519225	C	A	-0.0898043646600713	0.0332	0.006776
7	rs80053095	24519499	G	A	-0.0377018671840115	0.0279	0.1768
7	rs11766140	24519656	G	A	-0.004198802647333	0.0087	0.6336
7	rs62448349	24519922	C	T	0.0045994064948955	0.0137	0.7369
7	rs112222082	24520020	T	C	-0.0375045865412751	0.0279	0.1784
7	rs113094602	24520415	A	C	-0.0377953294954024	0.0279	0.1759
7	rs113726503	24520423	T	C	-0.0375045865412751	0.0279	0.179
7	rs111335023	24520452	C	T	-0.0375980304153185	0.0279	0.1783
7	rs56375180	24520593	C	T	-0.0303045802648556	0.0122	0.01298
7	rs1858959	24520652	G	A	0.0063994795805678	0.0101	0.5288
7	rs55941717	24521106	A	T	-0.0316041926269978	0.0122	0.009503
7	rs111748423	24521323	G	T	-0.0369026020501437	0.0279	0.1861
7	rs11767990	24521566	C	T	0.007997931111062	0.0101	0.4267
7	rs11761314	24521902	A	G	0.0081963182244858	0.0101	0.4199
7	rs62448350	24522392	C	A	0.0046989426564652	0.0137	0.7325
7	rs113870774	24523071	C	T	-0.0372035489975441	0.0279	0.1821
7	rs983127	24523181	G	C	-0.0027036515743148	0.0087	0.7589
7	rs12672156	24524006	C	T	0.0212036062510236	0.0231	0.3581
7	rs113333742	24524028	C	T	0.0034041991335623	0.0138	0.8037
7	rs10951019	24524095	G	A	0.0034041991335623	0.0088	0.6994
7	rs62448351	24524102	C	G	0.0032048589489113	0.0138	0.8173
7	rs62448352	24524181	G	T	0.0026963615477425	0.0138	0.8464
7	rs2521224	24525704	C	T	-0.0064004391810282	0.0108	0.553
7	rs78519326	24525864	A	G	-0.0380965452668448	0.0276	0.168
7	rs6461809	24526039	T	C	-0.0374007702544828	0.0099	0.0001634
7	rs150913841	24526061	G	A	0.0032048589489113	0.0212	0.8815
7	rs981747	24526740	T	C	-0.0222967349986103	0.0086	0.009905
7	rs78203657	24526915	T	C	0.0197045832743354	0.0148	0.1845
7	rs62448354	24527455	G	T	0.0018981972830802	0.0137	0.8877
7	rs80047701	24527631	G	A	-0.0329985112635755	0.0274	0.2287
7	rs10231068	24527654	A	T	-0.0366951051877892	0.0099	0.0001996
7	rs2711111	24529055	A	G	-0.0225012653465135	0.0088	0.01034
7	rs2390979	24529342	T	A	-0.0218980211012161	0.0086	0.01105
7	rs976680	24529993	A	T	-0.0366951051877892	0.0099	0.0001948
7	rs976681	24530016	G	A	-0.0364980230402006	0.0099	0.0002082
7	rs10240106	24530222	A	G	0.0200967016991224	0.0148	0.1732
7	rs73084930	24530340	G	A	0.00730326611012	0.0211	0.729
7	rs55909782	24530454	A	T	0.0020977980821461	0.0136	0.8749
7	rs80246178	24530482	G	A	0.0579009158948382	0.0188	0.002138
7	rs57952494	24530793	A	G	-0.0328021562323804	0.0274	0.231
7	rs17149577	24531346	A	T	-0.0369959896867261	0.0099	0.0001719
7	rs2521227	24531477	A	C	-0.0220002402796674	0.0086	0.01069
7	rs16873668	24531534	A	T	-0.0369959896867261	0.0099	0.0001722
7	rs55742369	24531737	T	C	0.001998002662673	0.0136	0.8836
7	rs10277950	24531931	G	A	-0.0263953113595316	0.0138	0.05567
7	rs62449791	24532684	C	G	0.001099395443301	0.0136	0.9353
7	rs140271103	24533762	A	G	0.0074025335167413	0.0206	0.7191
7	rs2521230	24534070	T	C	-0.0226035462098532	0.0086	0.008524
7	rs10250643	24535650	T	G	-0.0388032003238938	0.0096	5.658e-05
7	rs6955973	24536608	A	G	-0.0449973659307358	0.0121	0.0001904
7	rs6956276	24536700	C	T	-0.039104719880761	0.0097	5.094e-05
7	rs2521219	24536701	A	G	-0.0299953975354009	0.0087	0.0005764
7	rs28661073	24536974	T	C	0.0212036062510236	0.0146	0.1468
7	rs117253462	24537749	T	C	-0.0316970867432546	0.0208	0.127
7	rs4513880	24538061	G	C	-0.028399474521698	0.0089	0.001475
7	rs111299740	24538132	A	G	0.0215951374365897	0.0146	0.1379
7	rs56008806	24538598	G	A	-0.0309026047398165	0.0207	0.1361
7	rs56200236	24538671	A	T	-0.0305004454483837	0.0207	0.1408
7	rs117103906	24539058	G	A	-0.0306963490025976	0.0207	0.1387
7	rs756913	24539772	G	A	-0.0299953975354009	0.0086	0.0005115
7	rs117144568	24539855	T	C	-0.0307994715535284	0.0207	0.1374
7	rs2711108	24539998	C	G	-0.0316970867432546	0.0087	0.0002735
7	rs17387919	24540300	T	C	-0.0124977728299804	0.0126	0.3221
7	rs117725316	24540352	G	T	-0.0499993949944177	0.0441	0.2576
7	rs4236315	24540490	T	C	-0.034198147379977	0.0087	8.521e-05
7	rs73087006	24540900	C	T	-0.0194988734340555	0.0329	0.5536
7	rs78540781	24540913	G	A	-0.0247026126403718	0.0231	0.2856
7	rs4719771	24541271	T	C	-0.0259025943231108	0.0132	0.04887
7	rs2521222	24541524	T	C	-0.0320997276601081	0.0086	0.0001952
7	rs116952174	24542301	C	A	-0.0329985112635755	0.0202	0.1019
7	rs4719772	24542565	G	T	-0.0326988269632397	0.0088	0.0001894
7	rs10246290	24543491	G	A	-0.0263953113595316	0.0132	0.045
7	rs11765493	24543646	G	C	-0.0267958227871631	0.0132	0.04193
7	rs12669298	24543979	C	T	-0.023002541565316	0.0244	0.3469
7	rs9918576	24544188	C	T	-0.0145046862028817	0.0091	0.1128
7	rs10266515	24545032	T	A	-0.0138048499765589	0.0115	0.2286
7	rs58632387	24545088	A	C	-0.0622052453438987	0.0162	0.0001265
7	rs12538055	24545164	T	C	-0.0004000800213396	0.0187	0.9847
7	rs10266855	24545381	T	C	-0.0218980211012161	0.0124	0.07701
7	rs78124840	24546251	C	T	-0.0623968162257107	0.0162	0.0001194
7	rs11524615	24547294	G	A	-0.0142003494011414	0.0125	0.2551
7	rs34441881	24547490	T	C	-0.0188974371044634	0.0158	0.2322
7	rs11771214	24548327	A	G	-0.0159972768350078	0.0149	0.2838
7	rs76582536	24548340	A	G	-0.0620988329318545	0.0162	0.0001298
7	rs35170308	24548986	A	T	-0.021101069908054	0.0387	0.5861
7	rs11976703	24549526	C	A	-0.0188974371044634	0.0183	0.3038
7	rs117234216	24550402	T	C	-0.0309026047398165	0.0199	0.1201
7	rs8180807	24550871	G	A	0.0016985566355815	0.0186	0.9282
7	rs59465585	24551965	T	C	-0.0318003125497978	0.0198	0.1078
7	rs76746872	24551978	G	A	0.0180952882690919	0.024	0.4512
7	rs11768140	24551993	G	A	0.0138042809763971	0.0106	0.1911
7	rs79213207	24552064	C	A	-0.0303973537275885	0.0198	0.1252
7	rs9639499	24552746	T	C	0.0106035827841911	0.0134	0.4274
7	rs111487742	24553656	T	C	-0.0795953077717999	0.0197	5.29e-05
7	rs4722370	24553708	C	T	-0.0160988945897493	0.0149	0.2801
7	rs4722371	24554234	G	A	-0.0226956079321885	0.0125	0.06954
7	rs11770891	24554565	C	T	0.0324962313421326	0.0087	0.0001753
7	rs139751245	24554580	C	A	0.0829983354991691	0.0559	0.1372
7	rs142709589	24555045	C	T	-0.0654028946007014	0.0161	5.117e-05
7	rs78145215	24555333	T	C	-0.0201006717070029	0.0191	0.292
7	rs117520228	24555351	G	T	-0.004198802647333	0.0278	0.8804
7	rs74903559	24555526	G	C	-0.0659047873877183	0.0161	4.401e-05
7	rs79759111	24556340	T	C	-0.0671980545634774	0.0161	2.928e-05
7	rs151333961	24556660	A	G	-0.0050024916227914	0.0265	0.851
7	rs2529081	24556668	A	G	-0.0081027387031859	0.0135	0.5473
7	rs36053817	24556672	C	G	-0.0178992398878318	0.0149	0.2312
7	rs4722372	24556824	G	A	-0.0139975096438537	0.0098	0.1508
7	rs4722373	24557029	C	T	-0.0138961051921114	0.0098	0.1534
7	rs2190438	24557371	C	T	-0.0655950790984102	0.0161	4.567e-05
7	rs2190437	24557497	G	A	-0.0331949048576409	0.0087	0.0001282
7	rs75020631	24557623	G	C	-0.0659047873877183	0.0161	4.24e-05
7	rs3922328	24557667	C	A	-0.0657018642254792	0.0161	4.495e-05
7	rs10276688	24558055	T	C	-0.0082035573506883	0.0114	0.4733
7	rs13228213	24558290	C	G	-0.0566020980240563	0.0235	0.0161
7	rs2711107	24558530	C	T	-0.032502530761974	0.0087	0.0001757
7	rs116858140	24558606	T	C	-0.0469972723609114	0.0444	0.2896
7	rs117147312	24558663	G	C	-0.0663962456396854	0.0161	3.683e-05
7	rs36101866	24559344	G	C	-0.013399371963117	0.0098	0.1701
7	rs139764830	24559554	A	G	-0.006199175242821	0.0265	0.8148
7	rs17149623	24560619	C	T	-0.008395140788382	0.0264	0.749
7	rs2711106	24560690	T	C	-0.0138961051921114	0.0142	0.3287
7	rs2190436	24561060	G	A	-0.0404991299799539	0.0112	0.0002961
7	rs2190435	24561192	C	T	-0.0674975614490263	0.016	2.581e-05
7	rs2214939	24561317	T	G	-0.0403012967735257	0.0112	0.0003167
7	rs2529079	24561481	T	C	0.0002999550089979	0.018	0.9872
7	rs2711105	24561567	T	G	-0.0140989243795016	0.0142	0.32
7	rs2255365	24561661	A	C	-0.0346017967900747	0.0086	6.267e-05
7	rs4719773	24562158	T	C	-0.0083043861636152	0.0114	0.4625
7	rs2711104	24562279	C	T	-0.0401035026973339	0.0112	0.0003455
7	rs75507582	24562327	C	A	0.004001981379298	0.0273	0.8848
7	rs117136401	24562543	A	G	-0.0426048328324374	0.0221	0.05349
7	rs117327019	24563049	G	A	-0.0426048328324374	0.0221	0.05333
7	rs2711103	24563064	G	T	-0.0343016316970211	0.0086	7.052e-05
7	rs141183329	24563332	A	T	-0.0654028946007014	0.0366	0.07401
7	rs76236658	24563948	A	G	-0.066695512438268	0.0161	3.314e-05
7	rs2158890	24564143	C	T	-0.0349020520092649	0.0086	5.424e-05
7	rs192796485	24564761	A	G	0.0802980596838212	0.0516	0.1201
7	rs61056434	24564953	G	A	-0.0144032303107437	0.0142	0.3112
7	rs9639500	24565188	C	T	-0.0082035573506883	0.0114	0.4736
7	rs1119811	24565460	G	C	-0.0176040459483609	0.0109	0.1064
7	rs78291009	24565478	A	G	-0.044495399886564	0.0358	0.2131
7	rs2529077	24566835	T	A	-0.0113036461713921	0.012	0.3427
7	rs55658450	24567513	T	C	-0.0431998193062192	0.0221	0.05027
7	rs150091043	24567534	A	G	-0.0917973569973717	0.0524	0.07985
7	rs74744889	24567981	T	C	-0.066300071757232	0.0161	3.692e-05
7	rs2529076	24568021	G	A	-0.0145960053074092	0.0142	0.3029
7	rs2711100	24568120	C	T	-0.0408949138454712	0.0112	0.0002586
7	rs2711099	24568155	C	T	-0.0145960053074092	0.0142	0.3044
7	rs2711098	24569427	C	T	-0.0003000450090019	0.018	0.9854
7	rs2529075	24569527	G	C	-0.0352023974087295	0.0086	4.747e-05
7	rs56354828	24569679	A	G	-0.0430014511447026	0.0221	0.05139
7	rs75482109	24569889	T	C	-0.066599309771242	0.0161	3.372e-05
7	rs2711097	24569933	C	T	-0.0176956485356892	0.0109	0.1044
7	rs2529073	24570510	T	G	-0.0028039273327342	0.0185	0.8781
7	rs2529072	24570647	A	G	-0.0032954239497972	0.0186	0.8579
7	rs2529071	24570737	T	C	-0.0131966945943914	0.0142	0.354
7	rs2529070	24571023	C	G	-0.0027036515743148	0.0186	0.8848
7	rs2529069	24571038	T	C	-0.0388967656299467	0.0097	5.945e-05
7	rs1029602	24571485	C	T	-0.0418016408837633	0.0112	0.0001898
7	rs2108300	24572390	A	T	-0.0001000050003333	0.018	0.9944
7	rs1015650	24572479	A	T	-0.0188974371044634	0.015	0.2054
7	rs12668620	24572794	C	T	-0.0188974371044634	0.015	0.2064
7	rs2529068	24572827	G	A	-0.0162005226717083	0.0142	0.2534
7	rs1014116	24573002	T	C	-0.0091012913892029	0.0114	0.4237
7	rs13241379	24573462	G	A	-0.0189993500097828	0.015	0.2048
7	rs2529067	24573807	G	T	-0.0165969709073694	0.0143	0.2449
7	rs2529066	24573858	G	A	-0.0025031302181184	0.0186	0.8923
7	rs117811214	24574429	G	A	-0.0426048328324374	0.0221	0.05365
7	rs117121593	24574506	G	A	-0.0428970626523952	0.0221	0.05185
7	rs2529064	24574651	G	T	-0.0025031302181184	0.0186	0.8917
7	rs2529063	24574719	A	T	0.0	0.018	0.998
7	rs116472685	24575005	T	C	-0.0073972926304747	0.0264	0.779
7	rs71537292	24575848	C	A	-0.0540022233826842	0.0231	0.01927
7	rs11771088	24576083	T	C	-0.0194988734340555	0.015	0.1917
7	rs2711096	24576992	C	T	-0.0024028846163103	0.0185	0.898
7	rs13236354	24577591	A	T	-0.0207028323592018	0.0151	0.1702
7	rs10951023	24577693	C	T	-0.0203966036652218	0.0151	0.1779
7	rs10951024	24577999	T	C	-0.0194988734340555	0.015	0.1925
7	rs12700535	24578445	C	A	-0.0187038311937836	0.0109	0.08589
7	rs4292585	24578469	A	T	-0.0668986373554447	0.0161	3.152e-05
7	rs12155326	24578598	A	C	-0.0418016408837633	0.0112	0.0001855
7	rs10245219	24578659	G	A	-0.0065010863423599	0.0125	0.6021
7	rs12155331	24578832	A	T	-0.0668986373554447	0.0161	3.15e-05
7	rs2711095	24578963	C	T	-0.0418016408837633	0.0112	0.0001853
7	rs2529062	24579251	A	G	-0.0418016408837633	0.0112	0.0001874
7	rs2529061	24579279	G	A	-0.015702643727291	0.0142	0.2687
7	rs2529060	24579441	T	C	-0.0419997711602818	0.0112	0.0001759
7	rs76644000	24579751	G	A	-0.0428970626523952	0.0221	0.052
7	rs75726390	24579756	A	G	-0.0426048328324374	0.0221	0.05375
7	rs117494772	24580231	C	T	-0.0430014511447026	0.0221	0.05148
7	rs12672013	24580324	T	C	-0.020498669477346	0.0152	0.1768
7	rs13232202	24580342	T	G	-0.0203966036652218	0.0152	0.1788
7	rs13244877	24580347	C	A	-0.0203966036652218	0.0152	0.1786
7	rs10265529	24580359	T	C	-0.0086977157031958	0.0114	0.4445
7	rs73075787	24580687	G	T	-0.0164038098256767	0.0143	0.2504
7	rs12670305	24580885	C	A	-0.019294956182969	0.015	0.198
7	rs12672537	24580888	T	G	-0.0196008476550609	0.015	0.1923
7	rs3922327	24581129	G	A	-0.0197028322758684	0.015	0.1883
7	rs2529059	24582774	T	C	-0.0163021610829842	0.0143	0.2549
7	rs17149687	24582960	T	C	-0.0845018013377377	0.0183	3.866e-06
7	rs146916275	24583391	G	A	-0.007004474152883	0.0265	0.7902
7	rs2529058	24584552	C	T	-0.0188974371044634	0.0146	0.1958
7	rs2711118	24584683	G	A	-0.0423961495190412	0.01	2.287e-05
7	rs1963791	24585643	T	C	-0.048203336386541	0.0118	4.166e-05
7	rs11761070	24587280	A	C	-0.0202027073175195	0.0177	0.252
7	rs11767874	24587380	C	A	-0.0045001103249234	0.0094	0.6308
7	rs11768627	24587433	G	A	-0.008395140788382	0.0137	0.5405
7	rs117340107	24587545	C	G	-0.0467981495486393	0.0221	0.03458
7	rs56318548	24587721	T	A	-0.046400022834317	0.0221	0.03566
7	rs117114851	24588651	C	T	-0.0045001103249234	0.0278	0.8723
7	rs2529056	24588852	A	C	-0.0016012813669738	0.0179	0.927
7	rs2711117	24590069	T	A	-0.0570043080677942	0.0104	4.443e-08
7	rs2529055	24590331	A	G	-0.05519563546795	0.0112	9.025e-07
7	rs140883786	24590598	G	A	-0.044495399886564	0.0219	0.04242
7	rs116864838	24590949	A	G	-0.046400022834317	0.0221	0.03617
7	rs6952491	24590979	C	A	-0.0438996422900184	0.0095	3.381e-06
7	rs13239509	24591138	C	T	-0.0143017847108596	0.0139	0.3061
7	rs2529054	24592310	A	G	-0.044495399886564	0.0095	2.569e-06
7	rs2529053	24592815	A	G	-0.0557030028762507	0.0112	7.425e-07
7	rs117920591	24593435	T	C	-0.0447986409079867	0.0221	0.0428
7	rs138077363	24593705	G	A	-0.0850024870699465	0.039	0.02913
7	rs2529052	24594267	A	G	-0.0447986409079867	0.0095	2.171e-06
7	rs2529051	24594306	A	G	-0.0486966685402845	0.0091	9.585e-08
7	rs2711116	24595020	T	C	-0.044599955369026	0.0095	2.331e-06
7	rs2108296	24595590	G	T	-0.0139975096438537	0.014	0.3161
7	rs2529050	24595823	C	T	-0.044401309298167	0.0095	2.704e-06
7	rs2158889	24596097	T	C	-0.044599955369026	0.0095	2.359e-06
7	rs2390980	24596591	T	C	-0.0152963956259917	0.014	0.2743
7	rs2390981	24596607	A	G	-0.0447986409079867	0.0095	2.127e-06
7	rs2108295	24596788	C	G	-0.044599955369026	0.0095	2.395e-06
7	rs2711126	24597291	T	A	-0.0447986409079867	0.0095	2.134e-06
7	rs78128327	24597967	T	C	-0.0051029981759033	0.0279	0.8553
7	rs2529048	24598118	C	T	-0.044599955369026	0.0095	2.433e-06
7	rs143692271	24598271	G	A	-0.0451961304529691	0.0221	0.04125
7	rs10951027	24598396	G	A	-0.0115969858456632	0.0136	0.3942
7	rs2529047	24598708	G	A	-0.044599955369026	0.0095	2.397e-06
7	rs117576224	24598954	C	T	0.0199986865066891	0.032	0.5321
7	rs35123274	24600239	A	G	-0.0154994990469515	0.0139	0.2672
7	rs2711125	24600679	C	T	-0.0546040319940407	0.0113	1.268e-06
7	rs80217937	24601071	C	T	-0.0052035148315978	0.0279	0.8524
7	rs2711124	24601377	T	A	-0.0562000496881991	0.0112	5.499e-07
7	rs34209628	24601423	C	T	-0.0115969858456632	0.0136	0.3938
7	rs117016603	24601835	A	T	-0.0795953077717999	0.0304	0.008762
7	rs118059706	24601874	T	C	-0.0478046499481398	0.0218	0.02821
7	rs917264	24602958	A	G	-0.0453949344903922	0.0095	1.573e-06
7	rs117117268	24603043	G	A	-0.050504132173768	0.0224	0.02431
7	rs917263	24603096	C	T	-0.0140989243795016	0.014	0.3121
7	rs117783542	24603318	C	T	-0.0440981887217984	0.0432	0.307
7	rs2711123	24603432	A	G	-0.0564010536507698	0.0112	5.025e-07
7	rs77833199	24604117	G	T	-0.0136020904182857	0.014	0.3316
7	rs10279338	24604455	A	G	0.0013990209137074	0.0263	0.9584
7	rs2529046	24604543	C	T	-0.044495399886564	0.0095	2.535e-06
7	rs117201933	24605071	A	G	-0.0482977854077521	0.0218	0.0267
7	rs117613649	24605203	A	G	-0.0451961304529691	0.0221	0.04144
7	rs2529044	24606157	C	T	-0.0575973336805821	0.0112	2.836e-07
7	rs917262	24606274	A	G	-0.0453007592301635	0.0094	1.658e-06
7	rs2711122	24606957	T	C	-0.0453949344903922	0.0094	1.557e-06
7	rs2529043	24607069	G	A	-0.0447986409079867	0.0094	2.106e-06
7	rs2529042	24607175	G	A	-0.0303045802648556	0.0087	0.0004946
7	rs2529041	24607479	C	T	-0.04470452178448	0.0094	2.216e-06
7	rs2529040	24607544	C	T	-0.0453007592301635	0.0094	1.599e-06
7	rs76175516	24607870	A	T	-0.0449973659307358	0.0221	0.04188
7	rs73286211	24607932	T	C	-0.0151034855773182	0.0139	0.2781
7	rs118063675	24608146	T	C	-0.0451019739124202	0.0221	0.04177
7	rs2711121	24608287	C	G	-0.0454995840713661	0.0094	1.456e-06
7	rs2529039	24608924	T	A	-0.0451019739124202	0.0094	1.78e-06
7	rs117159602	24609910	C	T	-0.0437011352710986	0.0223	0.0499
7	rs117890729	24611166	C	T	-0.0453949344903922	0.0219	0.03815
7	rs2711119	24612441	C	T	-0.0442967745820927	0.0095	3.126e-06
7	rs151004091	24613483	T	C	-0.0433982268254708	0.0208	0.03698
7	rs531359831	24613509	T	A	0.0428966409523063	0.0321	0.1808
7	rs112691564	24613517	A	G	-0.017502275136142	0.0139	0.2098
7	rs146700949	24613661	C	T	-0.0451961304529691	0.0209	0.03101
7	rs80095726	24613917	A	G	-0.0419997711602818	0.0208	0.04332
7	rs2711094	24614960	C	G	-0.0114958245134845	0.0113	0.3065
7	rs80279245	24615273	A	G	-0.0416973775562091	0.0207	0.04402
7	rs78797842	24615651	A	C	-0.0419997711602818	0.0207	0.04284
7	rs985062	24616474	G	A	-0.0453949344903922	0.0091	5.476e-07
7	rs13231413	24616521	A	G	-0.007095110875924	0.013	0.5833
7	rs78013169	24617120	T	G	-0.0435966737180782	0.0209	0.03704
7	rs74681548	24617164	C	T	-0.0416035498550752	0.0207	0.04455
7	rs2711093	24617290	C	T	-0.0414993071780289	0.0094	1.046e-05
7	rs76413269	24617460	T	G	-0.0419997711602818	0.0207	0.0425
7	rs117940661	24617574	T	C	-0.0593042438991411	0.0392	0.131
7	rs117862286	24618747	A	G	-0.092203012053614	0.031	0.002954
7	rs79476125	24618835	A	G	-0.0435966737180782	0.0209	0.03699
7	rs55782418	24619251	G	C	-0.0421040660228114	0.0207	0.04239
7	rs138342088	24619556	T	C	0.0310043588626902	0.0345	0.3701
7	rs74394616	24619811	T	A	-0.0845997418661506	0.0137	6.138e-10
7	rs79996469	24620119	C	T	-0.0430014511447026	0.0207	0.03836
7	rs77894613	24620248	T	A	-0.0419997711602818	0.0207	0.04276
7	rs2529038	24620682	A	T	-0.0473012731180131	0.0095	6.64e-07
7	rs74605016	24620921	G	A	-0.0419997711602818	0.0207	0.04281
7	rs77190854	24620960	A	G	-0.0176956485356892	0.0139	0.2033
7	rs79265434	24621381	A	G	-0.0840013661662842	0.0136	6.625e-10
7	rs2711091	24622086	A	G	-0.047899061319535	0.0095	4.606e-07
7	rs78467898	24622466	T	G	-0.0426987545331152	0.0209	0.04124
7	rs142854811	24622643	G	A	-0.0426987545331152	0.0207	0.03951
7	rs140741305	24622761	T	C	-0.0426987545331152	0.0207	0.03956
7	rs114197696	24622805	T	C	-0.0426987545331152	0.0207	0.03959
7	rs114563204	24622871	T	C	-0.0425004857321486	0.0207	0.04044
7	rs2711090	24622901	G	A	0.0008995952428359	0.0181	0.9586
7	rs2711089	24622923	C	A	-0.0519988063604998	0.0091	1.209e-08
7	rs139832252	24625008	A	G	-0.0426048328324374	0.0207	0.04016
7	rs150499205	24625106	G	T	0.0533985767246953	0.0352	0.1297
7	rs79968383	24625155	C	T	-0.0425004857321486	0.0207	0.04036
7	rs138790847	24625387	G	A	-0.0256050287153947	0.0181	0.1576
7	rs11761560	24625582	T	C	-0.0147989665120717	0.0136	0.2779
7	rs2529036	24626586	C	T	-0.0515986041477272	0.0097	1.142e-07
7	rs62449806	24626860	G	A	0.0156961681063242	0.0142	0.2682
7	rs76495162	24627580	T	G	-0.0264979913062283	0.018	0.141
7	rs78003997	24627882	A	G	-0.0264979913062283	0.018	0.141
7	rs10486428	24627942	A	G	-0.0847956517047163	0.0137	5.733e-10
7	rs17206955	24628177	T	C	-0.0263029084210524	0.018	0.144
7	rs56272093	24628652	T	A	-0.0263953113595316	0.018	0.142
7	rs117909879	24629401	A	G	0.0270021387025708	0.037	0.465
7	rs80219926	24630146	A	G	-0.0263029084210524	0.018	0.1443
7	rs62449807	24630401	C	G	0.0081963182244858	0.0156	0.5995
7	rs79806331	24630658	A	C	-0.0249999098013234	0.018	0.1655
7	rs77093164	24630730	C	T	-0.0252972953741621	0.0181	0.1621
7	rs77286352	24630927	G	A	-0.0249999098013234	0.018	0.1641
7	rs4722378	24631245	T	C	-0.0201006717070029	0.0139	0.1492
7	rs2711134	24632111	A	G	0.0002999550089979	0.0179	0.9874
7	rs80285370	24632119	G	A	-0.0256050287153947	0.018	0.1544
7	rs78042800	24632238	C	G	-0.0256050287153947	0.018	0.1545
7	rs2108303	24633333	T	G	-0.0484027392281675	0.009	8.075e-08
7	rs56286681	24633480	A	G	-0.0255024404124231	0.018	0.1568
7	rs56337524	24633590	A	G	-0.0264979913062283	0.0181	0.1428
7	rs55846946	24633789	T	C	-0.0256973671872587	0.018	0.1532
7	rs56223251	24634246	A	G	-0.0256973671872587	0.018	0.1523
7	rs56179013	24634257	G	C	-0.0256973671872587	0.018	0.1522
7	rs56213713	24634415	A	G	-0.0263029084210524	0.0181	0.146
7	rs55649299	24634426	T	C	-0.0256973671872587	0.018	0.1533
7	rs57710107	24634549	T	A	-0.0256973671872587	0.018	0.1522
7	rs117842189	24634888	T	A	-0.0263953113595316	0.0181	0.1444
7	rs76939541	24635685	A	G	-0.0256973671872587	0.018	0.1533
7	rs77412661	24635688	G	A	-0.0263953113595316	0.0181	0.1446
7	rs79690735	24635818	G	A	-0.0263029084210524	0.018	0.1433
7	rs11766193	24636019	T	G	-0.0198048272985997	0.014	0.1564
7	rs77930723	24636177	C	A	-0.0262002485024742	0.0181	0.1477
7	rs58634243	24636674	G	A	-0.0260975991218731	0.018	0.1472
7	rs79787018	24636707	A	C	0.0127977582298607	0.0322	0.6918
7	rs12700538	24637056	G	A	-0.0191012733024012	0.014	0.1703
7	rs76134129	24637063	A	G	-0.0256050287153947	0.018	0.1545
7	rs79605385	24637356	A	G	-0.0256050287153947	0.018	0.1546
7	rs79497734	24638067	G	A	-0.0255024404124231	0.018	0.1551
7	rs117880837	24638186	A	G	-0.0426048328324374	0.041	0.2983
7	rs55639119	24638261	G	A	-0.0256050287153947	0.018	0.1549
7	rs79267799	24638514	G	C	-0.004701032558649	0.0294	0.8743
7	rs2097951	24639231	T	C	-0.0255024404124231	0.018	0.155
7	rs56921395	24639312	C	T	-0.0137034650584925	0.0137	0.3157
7	rs75082201	24639931	A	G	-0.0262002485024742	0.018	0.1448
7	rs79448692	24640814	C	A	-0.0262002485024742	0.018	0.1453
7	rs56167283	24640964	C	T	-0.0260975991218731	0.018	0.1456
7	rs34418982	24641129	C	A	-0.0262002485024742	0.0153	0.08632
7	rs55898213	24641278	G	T	-0.0262002485024742	0.0181	0.1468
7	rs74556855	24641706	G	A	-0.0260975991218731	0.018	0.1456
7	rs77510095	24642246	T	G	0.0298014912367898	0.0344	0.3871
7	rs74683589	24642372	T	G	-0.027196494688472	0.0181	0.1323
7	rs115143076	24642524	A	G	-0.0255024404124231	0.018	0.1563
7	rs2529092	24643576	G	A	0.0063994795805678	0.048	0.8937
7	rs80281834	24643818	C	T	-0.0181028726978536	0.014	0.1958
7	rs79022008	24644029	T	C	-0.026600681797179	0.018	0.1383
7	rs78355375	24644457	C	T	-0.0267033828345498	0.018	0.1371
7	rs76102023	24644631	A	G	-0.0262002485024742	0.0181	0.1474
7	rs75973137	24644792	C	A	-0.0262002485024742	0.018	0.1451
7	rs17207104	24645019	A	G	-0.0335981494309355	0.0231	0.1456
7	rs11770717	24645969	T	C	-0.0193969096107316	0.0139	0.1632
7	rs78376996	24646116	C	T	-0.0260975991218731	0.018	0.1456
7	rs2711131	24646264	A	G	-0.000200020002667	0.0178	0.9907
7	rs80304162	24646662	A	G	-0.0260975991218731	0.018	0.1468
7	rs2711130	24646774	G	C	-0.0473012731180131	0.0095	6.645e-07
7	rs2711129	24646806	G	A	-0.0566020980240563	0.0114	6.769e-07
7	rs12056164	24646830	A	C	-0.0189993500097828	0.0139	0.1732
7	rs12672003	24647222	A	G	-0.0845997418661506	0.0137	7.459e-10
7	rs76420710	24647461	A	G	-0.0257999754904126	0.0181	0.1524
7	rs989234	24648348	G	A	-0.0197028322758684	0.014	0.1569
7	rs79711507	24648396	A	G	-0.0259949602770859	0.018	0.1468
7	rs989233	24648440	C	T	-0.0178992398878318	0.014	0.1997
7	rs7805228	24648973	T	C	-0.0260975991218731	0.018	0.1453
7	rs7786767	24649134	G	C	-0.0263953113595316	0.018	0.1428
7	rs7786905	24649198	G	A	-0.0260975991218731	0.018	0.1459
7	rs7787065	24649300	G	C	-0.0262002485024742	0.018	0.1449
7	rs55822161	24649460	T	C	-0.0260975991218731	0.018	0.1463
7	rs17149758	24649490	C	G	-0.019294956182969	0.014	0.1663
7	rs78605573	24650209	G	T	-0.0231969816042026	0.0167	0.1642
7	rs77018871	24650824	A	T	-0.0262002485024742	0.018	0.145
7	rs7796432	24651040	A	G	-0.0260975991218731	0.018	0.1462
7	rs7796741	24651255	A	G	-0.0260975991218731	0.018	0.1461
7	rs62449808	24651831	A	G	-0.0319035490130083	0.0466	0.4935
7	rs79729812	24652649	T	C	-0.0262002485024742	0.018	0.146
7	rs2721783	24652955	C	T	-0.0478046499481398	0.009	1.197e-07
7	rs76300852	24653242	C	T	-0.0263029084210524	0.0179	0.1422
7	rs59883931	24653645	T	C	-0.0263029084210524	0.0179	0.1422
7	rs2390982	24653778	C	A	-0.0837947377432658	0.0138	1.279e-09
7	rs60597892	24653786	T	C	-0.026898543868701	0.018	0.135
7	rs60014319	24653789	C	T	-0.0263953113595316	0.018	0.1408
7	rs116471633	24653907	A	G	-0.0263029084210524	0.0179	0.1424
7	rs2529091	24654082	C	T	-0.0462952789853036	0.0096	1.376e-06
7	rs77743107	24654215	G	A	-0.0263029084210524	0.0179	0.1425
7	rs76912026	24654438	A	G	-0.0260975991218731	0.018	0.1484
7	rs12672481	24654575	C	G	-0.01999864650669	0.0139	0.1521
7	rs80310481	24654627	A	G	-0.0263029084210524	0.0179	0.1423
7	rs75083086	24654766	T	C	-0.0263029084210524	0.018	0.1454
7	rs75992373	24655070	G	T	-0.0264979913062283	0.0179	0.1405
7	rs13235833	24655337	A	G	-0.0198966317144566	0.0139	0.1529
7	rs7800494	24655370	T	C	-0.026898543868701	0.018	0.1363
7	rs143836113	24655479	A	G	-0.0978995292780637	0.0351	0.005208
7	rs7785886	24655792	G	A	-0.0263953113595316	0.018	0.1432
7	rs2711128	24656208	A	G	-0.0476997588774203	0.009	1.279e-07
7	rs117080429	24656494	A	G	-0.0264979913062283	0.018	0.1422
7	rs76921264	24656735	G	A	-0.0264979913062283	0.0179	0.1405
7	rs79905936	24657031	T	C	-0.0263953113595316	0.0179	0.1406
7	rs74381249	24657055	C	T	-0.0264979913062283	0.0179	0.1403
7	rs75215248	24657275	G	A	-0.0562952570552056	0.039	0.1492
7	rs114311186	24657580	A	G	-0.0264979913062283	0.0179	0.1402
7	rs75058191	24657700	T	C	-0.0264979913062283	0.0179	0.1403
7	rs117604584	24658157	G	A	0.0347974835421732	0.0371	0.3492
7	rs79028233	24658299	T	A	-0.0264979913062283	0.0179	0.139
7	rs74918908	24658450	G	A	-0.0264979913062283	0.0179	0.139
7	rs75743759	24658908	G	T	-0.026600681797179	0.0179	0.1387
7	rs116962501	24658936	A	T	-0.027196494688472	0.018	0.1319
7	rs2721784	24659062	C	A	-0.0562952570552056	0.0114	7.734e-07
7	rs79288308	24659862	G	T	-0.026600681797179	0.0179	0.1383
7	rs79731569	24660116	G	A	-0.026600681797179	0.0179	0.138
7	rs2108301	24660345	T	A	-0.0361039752308815	0.0087	3.293e-05
7	rs73077840	24661025	G	C	-0.0162005226717083	0.0349	0.6427
7	rs76546476	24661260	A	G	-0.0271040176920589	0.018	0.1327
7	rs77933603	24661409	C	T	-0.027196494688472	0.018	0.1312
7	rs77584790	24661513	A	T	-0.026600681797179	0.0179	0.138
7	rs78169923	24661887	G	A	-0.027196494688472	0.018	0.1311
7	rs2529090	24662280	C	G	-0.0566020980240563	0.0114	6.882e-07
7	rs75842412	24662875	C	T	-0.026600681797179	0.0179	0.1375
7	rs41275961	24663462	A	G	-0.0267033828345498	0.0179	0.1373
7	rs76799431	24664087	A	G	-0.0267033828345498	0.0179	0.1372
7	rs12530888	24664130	C	T	-0.0561048513847726	0.0114	8.403e-07
7	rs117606244	24664433	C	T	-0.0092022107647994	0.0395	0.816
7	rs80063013	24665467	G	A	-0.026600681797179	0.0179	0.1376
7	rs6977229	24665744	A	G	-0.0248051189189711	0.018	0.1669
7	rs6977719	24666015	A	G	-0.0257999754904126	0.018	0.153
7	rs56192723	24667281	C	A	-0.0264979913062283	0.018	0.1394
7	rs79221545	24667319	G	A	-0.0475004961488543	0.009	1.451e-07
7	rs141284029	24668089	C	G	-0.0239956055562207	0.018	0.1823
7	rs10250011	24668272	A	G	0.0159028762794155	0.0124	0.1972
7	rs56133391	24668997	A	G	-0.0244976316004002	0.018	0.1724
7	rs147379265	24669362	G	A	-0.0239956055562207	0.018	0.182
7	rs6970676	24670062	A	G	-0.0239956055562207	0.0179	0.1806
7	rs10480031	24670112	A	T	0.102303848807923	0.0421	0.01504
7	rs2721785	24670739	A	G	-0.0577032681284449	0.0114	3.888e-07
7	rs2721786	24670765	T	C	-0.0480984034910313	0.0095	4.285e-07
7	rs2721787	24670875	A	C	-0.0490957108440633	0.009	5.564e-08
7	rs2190439	24671468	G	A	-0.047899061319535	0.009	1.108e-07
7	rs76159568	24671807	A	C	-0.0247026126403718	0.018	0.1695
7	rs139491645	24672142	T	C	-0.0240980393840575	0.0179	0.178
7	rs13233475	24672223	G	A	-0.0393023164827424	0.0183	0.03151
7	rs36124669	24672599	C	A	-0.0193969096107316	0.014	0.1655
7	rs2721788	24672789	T	C	-0.0012007205765188	0.0178	0.9452
7	rs118157486	24672960	G	A	0.027196791588428	0.0293	0.3543
7	rs2529087	24673103	G	C	-0.005696192544881	0.0151	0.7067
7	rs10270776	24673223	A	G	0.0204984635773248	0.0122	0.09469
7	rs2721789	24673252	A	G	-0.048203336386541	0.009	9.713e-08
7	rs76890179	24673356	G	A	-0.0243029385231735	0.0179	0.1757
7	rs2711120	24674015	A	T	-0.047899061319535	0.0095	4.801e-07
7	rs77563139	24674236	T	C	-0.0242004837056584	0.0179	0.177
7	rs74588715	24674564	C	T	-0.0243029385231735	0.0179	0.1745
7	rs13244368	24674763	G	A	-0.0171970248285215	0.014	0.2181
7	rs74772968	24674875	A	G	-0.0243029385231735	0.0179	0.174
7	rs75072516	24675313	T	G	-0.0243029385231735	0.0179	0.1742
7	rs146270685	24675598	A	C	-0.0242004837056584	0.018	0.1792
7	rs77949169	24676089	A	T	-0.0242004837056584	0.0179	0.1759
7	rs77031215	24676245	G	A	-0.0243951568347216	0.0179	0.1735
7	rs76415359	24676567	T	C	-0.0242004837056584	0.0179	0.1759
7	rs78524635	24676665	C	G	-0.0243951568347216	0.018	0.1753
7	rs13231952	24676965	G	A	-0.0186019483996616	0.014	0.1842
7	rs77124354	24677894	A	G	-0.0243951568347216	0.0179	0.173
7	rs77615248	24678330	C	T	-0.0243951568347216	0.0179	0.173
7	rs74951415	24678715	A	G	-0.0243951568347216	0.0179	0.173
7	rs74373065	24678882	A	G	-0.0243951568347216	0.0179	0.1728
7	rs62449810	24678958	C	G	0.0062007356416035	0.0151	0.6832
7	rs76181382	24679192	A	G	-0.0246001168682327	0.018	0.1712
7	rs73079906	24679296	T	C	0.0923968492659676	0.0413	0.02532
7	rs2721790	24679402	G	A	-0.0475948788076838	0.0095	5.822e-07
7	rs145612846	24679516	G	A	-0.0240980393840575	0.0179	0.1778
7	rs117204691	24679558	T	C	-0.0240980393840575	0.0179	0.1779
7	rs79028118	24679854	T	G	-0.0240980393840575	0.0179	0.178
7	rs75724566	24679901	A	G	-0.0240980393840575	0.0179	0.1781
7	rs2711132	24680053	G	T	-0.0067024110596754	0.0149	0.6538
7	rs76583494	24680190	G	A	-0.007004474152883	0.0217	0.7469
7	rs112396202	24680351	A	G	-0.0277001306422786	0.0181	0.1252
7	rs77058811	24681044	G	A	-0.0243029385231735	0.018	0.1764
7	rs79660577	24681203	G	A	-0.0240980393840575	0.0179	0.1784
7	rs117845198	24682408	T	C	-0.0239956055562207	0.018	0.1826
7	rs79718729	24682420	A	C	-0.0255024404124231	0.0179	0.1539
7	rs75248554	24682520	G	A	-0.0235962138551867	0.0179	0.1864
7	rs118174447	24682960	A	G	-0.0239956055562207	0.018	0.1818
7	rs79226939	24683500	G	A	-0.0253998626327317	0.0179	0.1549
7	rs114675055	24684823	A	C	-0.0255024404124231	0.0179	0.1545
7	rs114629092	24684882	A	G	-0.0255024404124231	0.0179	0.1546
7	rs13235382	24684897	C	A	-0.0380965452668448	0.0183	0.03764
7	rs148821723	24685093	A	G	-0.0263953113595316	0.0179	0.1403
7	rs143108113	24685137	A	T	0.0515957486436504	0.0389	0.1852
7	rs79487414	24685651	T	C	-0.0239034240815591	0.018	0.1833
7	rs4275129	24686420	A	G	-0.0255024404124231	0.0179	0.1542
7	rs35667270	24686846	G	A	-0.0255024404124231	0.0179	0.1541
7	rs141544148	24687037	G	A	-0.0236986067778773	0.0179	0.1847
7	rs2711109	24687050	G	C	-0.0473956369746291	0.0095	6.391e-07
7	rs118140149	24687893	G	A	-0.0170037478161859	0.0346	0.6238
7	rs147553852	24687989	G	A	-0.0238010101859522	0.018	0.186
7	rs7788403	24688183	T	G	-0.0475948788076838	0.009	1.293e-07
7	rs117035359	24688204	C	T	-0.0235962138551867	0.0179	0.1874
7	rs148564553	24688332	A	G	-0.0236986067778773	0.0179	0.1851
7	rs78113691	24688748	G	A	-0.0236986067778773	0.0179	0.1853
7	rs78851667	24688768	C	T	-0.0235040691879941	0.0179	0.1892
7	rs2097950	24689023	A	G	-0.0255024404124231	0.0179	0.1542
7	rs193146331	24689092	C	T	-0.021203207651103	0.0348	0.5412
7	rs917265	24689207	A	G	0.0009995003330834	0.0179	0.9559
7	rs929401	24689391	C	T	-0.0255024404124231	0.0179	0.1538
7	rs78134612	24689982	A	G	-0.0259949602770859	0.018	0.1503
7	rs117122959	24690651	G	A	-0.0982966348251106	0.0373	0.008452
7	rs2711115	24691155	A	G	-0.0475948788076838	0.009	1.346e-07
7	rs79782972	24691218	G	A	-0.021101069908054	0.0177	0.2338
7	rs2721799	24691332	T	C	-0.0475004961488543	0.009	1.374e-07
7	rs2529085	24691934	A	G	-0.0469029460862576	0.0095	8.436e-07
7	rs767421	24692331	G	C	-0.0471964348309747	0.009	1.63e-07
7	rs73079918	24692960	T	A	-0.0263029084210524	0.0328	0.4228
7	rs76551658	24694077	A	G	-0.0225012653465135	0.018	0.2099
7	rs78106232	24694166	A	G	-0.0255024404124231	0.0179	0.1537
7	rs59059589	24694856	C	T	-0.0256050287153947	0.0179	0.1517
7	rs80228038	24694913	T	C	-0.0238010101859522	0.018	0.1851
7	rs17149781	24695495	A	G	-0.0856014622957261	0.0137	4.596e-10
7	rs143973128	24695548	T	G	0.0311982343370806	0.0289	0.2788
7	rs55940748	24695565	C	T	-0.0235040691879941	0.0179	0.1883
7	rs55767400	24695586	A	C	-0.0255024404124231	0.0179	0.1529
7	rs79725790	24696479	T	C	-0.0256050287153947	0.0179	0.1521
7	rs78015921	24696593	C	A	-0.0256050287153947	0.0179	0.152
7	rs80320518	24696887	T	A	-0.0253998626327317	0.0179	0.1556
7	rs12539630	24697361	C	G	0.0021975835434872	0.018	0.9042
7	rs78351732	24697519	G	A	-0.0253998626327317	0.0179	0.1546
7	rs2721802	24697743	C	G	-0.0575020022714588	0.0114	4.481e-07
7	rs141238773	24698331	A	G	-0.0213972981080803	0.0179	0.2327
7	rs151077051	24698992	G	C	-0.0253998626327317	0.0179	0.1539
7	rs2721816	24699329	A	G	-0.0577032681284449	0.0114	3.7e-07
7	rs60626178	24699492	T	G	-0.027196494688472	0.0179	0.1295
7	rs58504512	24699573	T	A	-0.0263029084210524	0.0179	0.1425
7	rs75788222	24700052	T	A	-0.0256973671872587	0.0179	0.1506
7	rs75252181	24700215	A	G	-0.0256973671872587	0.0179	0.1505
7	rs2721817	24700399	T	G	-0.0573960891413091	0.0114	4.456e-07
7	rs55819702	24700709	T	C	-0.0259025943231108	0.0178	0.1474
7	rs12700539	24700835	G	A	-0.0181028726978536	0.014	0.1954
7	rs6942812	24701602	C	T	-0.0151034855773182	0.0137	0.2693
7	rs117338021	24701866	A	G	-0.0243951568347216	0.018	0.1746
7	rs78774940	24701955	A	G	-0.0256973671872587	0.0178	0.1493
7	rs6943306	24701995	A	G	-0.0486021818392175	0.009	7.008e-08
7	rs149902857	24702217	G	A	-0.0243951568347216	0.0179	0.1716
7	rs12700540	24702373	G	A	-0.0566973436785452	0.0227	0.01269
7	rs115137813	24702430	C	T	-0.0257999754904126	0.0178	0.1486
7	rs116782468	24702441	C	T	-0.0257999754904126	0.0179	0.1482
7	rs2529083	24702513	C	T	-0.0372035489975441	0.0087	1.795e-05
7	rs117475822	24702781	G	A	-0.102597669168898	0.0311	0.0009682
7	rs1053962	24703298	G	A	-0.0482977854077521	0.009	8.465e-08
7	rs11979343	24703841	T	G	0.0426954385276174	0.0168	0.01093
7	rs17149815	24704821	G	A	-0.0256973671872587	0.0179	0.1506
7	rs76759125	24705541	A	T	-0.0256973671872587	0.0179	0.1501
7	rs78974223	24705791	T	G	-0.0244976316004002	0.018	0.1731
7	rs118069853	24705852	G	A	-0.0259025943231108	0.018	0.1499
7	rs10253880	24706117	G	C	0.0092966519050945	0.0105	0.3737
7	rs74969546	24706265	C	T	-0.0260975991218731	0.0178	0.1438
7	rs78702573	24707079	T	C	-0.0262002485024742	0.0178	0.1419
7	rs74751868	24707521	G	A	-0.017502275136142	0.014	0.2101
7	rs147388784	24707575	A	G	-0.0248051189189711	0.018	0.1667
7	rs114065157	24707711	C	G	-0.0244976316004002	0.0179	0.1705
7	rs117460127	24707858	G	A	0.0109992854583691	0.0211	0.6012
7	rs77038232	24707921	G	A	-0.0246001168682327	0.0179	0.1686
7	rs2057995	24708442	G	A	-0.0263029084210524	0.0178	0.1413
7	rs2057994	24709065	G	A	-0.0263953113595316	0.0178	0.139
7	rs2057993	24709247	T	C	-0.0263953113595316	0.0179	0.1388
7	rs77686030	24709385	T	C	-0.0251024465608414	0.018	0.1628
7	rs17208128	24709424	A	G	-0.0251024465608414	0.018	0.1627
7	rs17273958	24709494	C	T	-0.0272992569378225	0.0179	0.1281
7	rs59828900	24710422	G	A	-0.0263953113595316	0.0178	0.1387
7	rs75713267	24710462	A	G	-0.0263953113595316	0.0178	0.1388
7	rs75545703	24710526	C	T	-0.0270012755029434	0.0179	0.1314
7	rs79966096	24710643	T	A	-0.0263953113595316	0.0178	0.1388
7	rs76683054	24711611	T	C	-0.0263029084210524	0.0178	0.1401
7	rs2954559	24712172	T	C	0.0141987193998129	0.017	0.4042
7	rs55964644	24712180	T	C	-0.0267033828345498	0.0178	0.1348
7	rs80248938	24712529	T	G	-0.0267033828345498	0.0178	0.1347
7	rs75986916	24713107	A	G	-0.0244976316004002	0.0179	0.1702
7	rs10268614	24713184	C	T	0.009197572354042	0.0249	0.7114
7	rs12700541	24713291	G	A	0.0154007965760229	0.0117	0.1888
7	rs10272049	24713542	C	T	0.0128964817350202	0.0302	0.6682
7	rs75536921	24713722	G	A	-0.026600681797179	0.0178	0.1364
7	rs11509161	24714699	G	A	-0.162201332878097	0.0487	0.000863
7	rs2108298	24717951	A	G	-0.0511038386512114	0.0112	5.013e-06
7	rs79210963	24717969	T	C	-0.0856014622957261	0.0137	4.142e-10
7	rs78312609	24718361	C	T	-0.0264979913062283	0.0179	0.1371
7	rs76756504	24718561	C	T	-0.0252972953741621	0.018	0.1584
7	rs722218	24718710	A	C	-0.0352956263947246	0.0087	4.563e-05
7	rs713571	24719074	A	G	-0.0171970248285215	0.014	0.2195
7	rs2529049	24719606	G	A	-0.0460020545617973	0.0099	3.732e-06
7	rs2529045	24720434	T	C	-0.04470452178448	0.0099	6.73e-06
7	rs112506214	24720457	T	C	-0.0263953113595316	0.0178	0.1397
7	rs77176338	24720605	G	T	-0.0017014466397575	0.0276	0.9506
7	rs75529209	24720744	C	T	-0.0263029084210524	0.0178	0.1408
7	rs79698503	24721530	C	T	-0.0263029084210524	0.0178	0.1408
7	rs74720214	24721850	A	G	-0.0262002485024742	0.0178	0.1425
7	rs79662014	24721984	T	C	-0.0252049938352247	0.018	0.1606
7	rs2529037	24722178	G	C	-0.0358033589652777	0.0087	3.524e-05
7	rs116977738	24722872	A	T	0.0097027754613851	0.025	0.6983
7	rs117389647	24722964	A	G	0.0242046886968174	0.0321	0.4504
7	rs77300226	24723588	C	T	-0.0262002485024742	0.0178	0.1419
7	rs11769204	24724066	A	G	-0.0178992398878318	0.014	0.2009
7	rs78749452	24724361	G	C	-0.0115969858456632	0.0455	0.7984
7	rs73079940	24725817	A	G	0.0467977043485401	0.0179	0.008903
7	rs2721781	24725834	A	C	-0.0433042394092723	0.009	1.373e-06
7	rs6949566	24726016	C	T	-0.0131966945943914	0.0137	0.3336
7	rs1053430	24727267	C	T	-0.0267958227871631	0.0179	0.1331
7	rs2721780	24728563	A	G	-0.0430014511447026	0.009	1.867e-06
7	rs2529086	24728564	T	C	-0.0428970626523952	0.009	2.025e-06
7	rs77658083	24728940	C	T	-0.0244976316004002	0.018	0.1724
7	rs2721779	24729082	A	G	-0.043502667649395	0.009	1.231e-06
7	rs74326988	24729887	C	A	-0.0257999754904126	0.0178	0.1484
7	rs17208431	24730111	T	C	0.0129951954948113	0.0236	0.583
7	rs75682973	24730178	A	T	-0.0231969816042026	0.018	0.1983
7	rs75989914	24730512	C	T	-0.0255024404124231	0.0178	0.1527
7	rs55945481	24731388	G	T	-0.0240980393840575	0.0179	0.1786
7	rs55876757	24731729	G	C	-0.0255024404124231	0.0178	0.1531
7	rs76467123	24732472	C	T	-0.0256973671872587	0.0178	0.1493
7	rs79834779	24732496	A	T	-0.0256973671872587	0.0179	0.1494
7	rs140696904	24734406	T	C	-0.026600681797179	0.0179	0.138
7	rs71521705	24734922	T	G	0.027196791588428	0.0161	0.09101
7	rs138703376	24734960	T	C	-0.0263953113595316	0.0179	0.1401
7	rs112509803	24735004	G	C	-0.0839034842227057	0.0137	8.168e-10
7	rs2721777	24735746	A	G	-0.0430014511447026	0.0095	5.333e-06
7	rs6974739	24735767	G	T	-0.0267958227871631	0.0181	0.1392
7	rs2954558	24736636	T	C	-0.0442967745820927	0.009	8.413e-07
7	rs75351734	24737015	A	C	-0.0271040176920589	0.0181	0.1346
7	rs17274348	24737208	A	G	-0.026898543868701	0.0181	0.1373
7	rs17274369	24737258	C	T	-0.0271040176920589	0.0181	0.1348
7	rs6957782	24738118	G	A	-0.0278954863187535	0.018	0.1209
7	rs12979	24738164	C	G	-0.0674012815955113	0.0128	1.273e-07
7	rs17274530	24738615	G	A	-0.0267958227871631	0.0181	0.1388
7	rs191556083	24739159	G	A	-0.0458031298018141	0.0519	0.378
7	rs138759906	24739182	T	C	-0.0282965991551138	0.018	0.1164
7	rs2721820	24739228	T	G	-0.04470452178448	0.009	6.658e-07
7	rs17274565	24739589	C	G	-0.0285023604727122	0.0181	0.1152
7	rs17208801	24739834	C	T	-0.0264979913062283	0.0181	0.1431
7	rs2257061	24740177	T	C	-0.044495399886564	0.009	7.548e-07
7	rs6968498	24740245	G	T	-0.0274020297483382	0.018	0.1269
7	rs6972106	24740413	A	T	-0.0275973271921043	0.018	0.125
7	rs17208939	24741727	G	A	-0.0267958227871631	0.0181	0.139
7	rs17149906	24741945	A	C	-0.0289037168568363	0.018	0.1091
7	rs2721819	24742128	G	A	-0.0683002542587931	0.0127	7.998e-08
7	rs17149912	24742436	T	C	0.0123039944561641	0.0122	0.3136
7	rs71535705	24742437	G	A	-0.0026033858701149	0.0316	0.9346
7	rs2240005	24742553	G	A	-0.0164038098256767	0.0105	0.1177
7	rs66851582	24742576	C	T	0.0099998345783334	0.0128	0.4372
7	rs2074142	24742585	C	T	0.0072039888485025	0.0099	0.4698
7	rs80124647	24742660	G	C	-0.0822952427268302	0.0272	0.002463
7	rs138081433	24742924	C	T	0.0660030731575139	0.0335	0.04901
7	rs4719777	24743205	G	C	-0.0129028853555234	0.0094	0.1704
7	rs56389614	24743436	A	G	-0.0264979913062283	0.0181	0.1437
7	rs55797319	24743437	T	G	-0.0267958227871631	0.0181	0.1395
7	rs10486429	24743478	G	A	-0.0255024404124231	0.0181	0.1589
7	rs10486430	24743653	T	C	-0.0257999754904126	0.0181	0.1539
7	rs6951289	24743712	G	A	-0.0249999098013234	0.0182	0.1699
7	rs6951004	24743713	C	A	-0.0249999098013234	0.0182	0.17
7	rs6951005	24743719	C	T	-0.0251024465608414	0.0182	0.1687
7	rs6951241	24743980	A	G	-0.0256050287153947	0.0181	0.1569
7	rs6951244	24743982	A	C	-0.0256973671872587	0.0181	0.1547
7	rs2721808	24744309	C	A	-0.0369959896867261	0.0086	1.754e-05
7	rs2521753	24744424	A	G	0.0140015196358136	0.017	0.4086
7	rs35525835	24744498	G	C	-0.04470452178448	0.0217	0.03898
7	rs17275047	24744784	C	T	-0.0259949602770859	0.0181	0.1504
7	rs140343471	24744897	T	C	-0.0151034855773182	0.0401	0.7058
7	rs17275075	24744977	C	G	-0.0256973671872587	0.0181	0.155
7	rs17209324	24745475	T	C	-0.0256973671872587	0.0181	0.1551
7	rs2269812	24746022	A	G	0.0061013488579762	0.0124	0.6237
7	rs17209408	24746026	C	T	0.0704957416116978	0.0293	0.01617
7	rs55980618	24746065	C	G	-0.0256973671872587	0.0181	0.1544
7	rs12540699	24746247	G	A	0.052601937740197	0.0174	0.00258
7	rs6962615	24746268	C	T	-0.0257999754904126	0.0181	0.1536
7	rs73079954	24746536	G	A	0.0997005281056178	0.0432	0.0211
7	rs117289371	24746592	C	A	0.004201162744548	0.0291	0.8847
7	rs75830240	24746730	C	T	-0.0256973671872587	0.0181	0.1559
7	rs77096632	24746794	A	G	-0.0256973671872587	0.0181	0.1558
7	rs75743828	24746946	C	T	-0.0256973671872587	0.0181	0.1555
7	rs71535708	24747156	A	G	-0.0256973671872587	0.0181	0.1554
7	rs2521754	24747277	C	G	-0.0449973659307358	0.0114	8.319e-05
7	rs55675261	24747511	C	T	-0.0256973671872587	0.0181	0.155
7	rs56338461	24747541	G	C	0.0118989261570991	0.0292	0.6846
7	rs55735863	24747879	A	G	-0.0256973671872587	0.0181	0.1546
7	rs2721809	24747910	G	A	-0.0320997276601081	0.0087	0.0002267
7	rs17209487	24748320	A	T	-0.0256973671872587	0.0181	0.1551
7	rs17209515	24748349	C	G	0.0355022698424966	0.0139	0.0109
7	rs56233321	24748456	A	G	-0.0256973671872587	0.0181	0.1556
7	rs56166864	24748479	G	A	-0.0256973671872587	0.0181	0.1555
7	rs2721810	24748565	T	C	-0.0352956263947246	0.0086	4.207e-05
7	rs56262438	24748916	A	C	-0.0256050287153947	0.0181	0.1559
7	rs77391597	24749181	C	T	-0.0256050287153947	0.0181	0.1565
7	rs17149943	24749199	G	T	0.0046989426564652	0.0126	0.7053
7	rs2521755	24749223	T	C	-0.0353992243518656	0.0086	3.933e-05
7	rs2721811	24749429	A	G	-0.0305004454483837	0.0087	0.0004483
7	rs78867620	24750584	G	A	-0.0252972953741621	0.0181	0.1618
7	rs140051509	24750733	A	G	-0.0252049938352247	0.0181	0.1626
7	rs6960203	24750817	A	T	-0.0252049938352247	0.0181	0.1627
7	rs2282903	24750933	C	T	0.0036034995896235	0.0126	0.7767
7	rs6960837	24750969	G	A	-0.0252049938352247	0.0181	0.1632
7	rs17149958	24751847	C	T	-0.0411970648503382	0.0188	0.0289
7	rs2282904	24751958	G	C	0.0053954185169075	0.0126	0.6679
7	rs17209655	24752061	C	T	-0.0256050287153947	0.0181	0.1574
7	rs2721812	24752518	T	A	-0.0570995920405728	0.0124	3.841e-06
7	rs2721814	24754509	A	G	-0.0403950023610502	0.009	6.761e-06
7	rs73082014	24754918	T	G	-0.0189993500097828	0.0307	0.5359
7	rs75306590	24755670	A	G	-0.0247026126403718	0.0181	0.1717
7	rs71535707	24755769	G	A	-0.0247026126403718	0.0181	0.1711
7	rs138824937	24755863	C	G	-0.0686964868417913	0.0356	0.05326
7	rs2299098	24756377	G	C	-0.0428970626523952	0.011	9.144e-05
7	rs73082019	24756643	A	G	0.0002999550089979	0.0147	0.982
7	rs77166908	24756747	T	C	-0.0248051189189711	0.0181	0.171
7	rs12540919	24756951	C	T	0.0020977980821461	0.0147	0.8878
7	rs12530499	24757195	C	T	0.0005998200719675	0.0146	0.9662
7	rs2237306	24757202	C	A	-0.0542978034078492	0.0123	1.088e-05
7	rs17149980	24757230	G	A	0.0044003044444822	0.0125	0.7273
7	rs28758560	24757241	A	C	-0.005304041591906	0.0108	0.6262
7	rs76634207	24757361	C	A	-0.0248051189189711	0.0181	0.1696
7	rs80290011	24757568	G	A	-0.0252972953741621	0.0181	0.1612
7	rs2237307	24757660	G	A	-0.0256973671872587	0.0089	0.003779
7	rs17149990	24757797	C	A	0.0028958031120254	0.0125	0.8199
7	rs874540	24758161	T	C	-0.0257999754904126	0.0089	0.003672
7	rs1544366	24758248	A	G	-0.0372969647443931	0.0086	1.504e-05
7	rs143487286	24758261	G	A	0.0760995590558653	0.051	0.1357
7	rs876308	24758565	G	A	-0.032502530761974	0.0087	0.0001852
7	rs876307	24758645	G	T	-0.0326988269632397	0.0087	0.0001707
7	rs754555	24758753	C	T	-0.0152963956259917	0.012	0.2016
7	rs876305	24758795	T	C	-0.0326988269632397	0.0087	0.0001713
7	rs754554	24758818	G	T	-0.0154994990469515	0.012	0.1963
7	rs754553	24758852	C	T	-0.0153979421800967	0.012	0.1996
7	rs2023793	24759063	G	A	-0.0325955083699338	0.0087	0.0001763
7	rs2237308	24759138	G	A	-0.0198966317144566	0.0143	0.1655
7	rs71535706	24759209	C	T	-0.0255024404124231	0.0181	0.1583
7	rs2237309	24759377	G	A	-0.0202027073175195	0.0143	0.1576
7	rs2237310	24759648	A	C	-0.0127003085782322	0.012	0.2909
7	rs2237311	24759945	G	A	-0.0544033888793865	0.0123	1.054e-05
7	rs2237312	24760039	A	G	-0.0406970023321042	0.009	5.752e-06
7	rs2237313	24760701	G	A	0.0014988761237359	0.0127	0.9084
7	rs55780395	24760744	T	C	-0.0243029385231735	0.0181	0.1796
7	rs10269819	24761117	A	G	0.0115035793834154	0.0264	0.6615
7	rs2521757	24761669	A	G	-0.0356997191343252	0.0086	3.345e-05
7	rs2237315	24761850	G	T	-0.0334016766340304	0.0091	0.0002393
7	rs2237316	24761968	G	T	-0.0490011864330638	0.0107	4.456e-06
7	rs17275995	24762039	C	T	-0.0216016445577609	0.0181	0.2333
7	rs117006578	24762044	A	G	-0.0660970683749259	0.031	0.03298
7	rs2521758	24762292	G	T	-0.0361039752308815	0.0086	2.795e-05
7	rs12669044	24762350	C	T	-0.0144032303107437	0.012	0.2306
7	rs77546411	24763110	A	G	-0.0248973835545144	0.0181	0.168
7	rs2521759	24764655	C	G	-0.0338981034057645	0.0086	8.29e-05
7	rs75349466	24764663	G	A	-0.0248973835545144	0.0181	0.1682
7	rs150928786	24765193	G	T	-0.0112025145079934	0.0279	0.6874
7	rs77626207	24765508	G	A	-0.0248973835545144	0.0181	0.1689
7	rs117712080	24765559	G	A	0.043595744117646	0.027	0.1061
7	rs143244279	24765571	G	A	-0.0253998626327317	0.036	0.4805
7	rs6975201	24766096	G	C	-0.0428031223253094	0.0224	0.05645
7	rs2721793	24766181	G	A	-0.0598986354083514	0.0125	1.643e-06
7	rs6957239	24766187	T	A	-0.0263029084210524	0.018	0.1453
7	rs2721794	24766507	C	G	-0.0603021738083819	0.0125	1.442e-06
7	rs2721795	24766614	G	T	-0.0349020520092649	0.0086	5.127e-05
7	rs78837205	24766706	G	A	-0.0249999098013234	0.0181	0.1666
7	rs76851911	24767396	C	T	0.0016985566355815	0.0129	0.8948
7	rs2521760	24767483	C	T	-0.061003443560332	0.0125	1.096e-06
7	rs71521706	24767640	G	A	0.0349037160078804	0.0149	0.01864
7	rs117323249	24767769	A	G	-0.107395919019897	0.0358	0.002727
7	rs62449822	24767955	G	A	0.0133011462391285	0.0131	0.312
7	rs1001464	24769089	G	A	-0.0154994990469515	0.0151	0.3042
7	rs886234	24769231	T	C	-0.0440981887217984	0.0092	1.466e-06
7	rs117915962	24769240	C	T	-0.0253998626327317	0.0182	0.1634
7	rs886235	24769241	C	G	-0.044401309298167	0.0092	1.246e-06
7	rs2237318	24769278	C	T	-0.04470452178448	0.0091	9.841e-07
7	rs2721798	24769400	G	T	-0.0469029460862576	0.0111	2.249e-05
7	rs2521761	24769958	T	C	-0.0460962958929736	0.0111	3.117e-05
7	rs2521762	24769991	C	T	-0.0460962958929736	0.0111	3.118e-05
7	rs2237320	24770279	C	G	-0.0322029950400999	0.0168	0.05474
7	rs2721797	24770428	C	A	-0.046201018900714	0.0111	2.991e-05
7	rs2521763	24770653	T	A	-0.0403012967735257	0.009	7.201e-06
7	rs2237321	24770694	T	C	-0.0449973659307358	0.011	4.644e-05
7	rs2237322	24770740	C	G	-0.0404991299799539	0.009	6.746e-06
7	rs7809659	24771392	C	T	-0.0212951405401588	0.0155	0.1696
7	rs17150022	24771777	T	C	-0.0765031459861153	0.0134	1.075e-08
7	rs2521764	24772114	T	A	0.0147999386115992	0.0169	0.3822
7	rs78039879	24772315	C	G	-0.0259025943231108	0.0188	0.1682
7	rs2721796	24772409	C	T	-0.0456042446050211	0.0111	3.749e-05
7	rs2521765	24772641	G	C	-0.0363009797263316	0.0087	2.716e-05
7	rs2521766	24772686	T	G	0.0152038337422728	0.0169	0.3684
7	rs76853581	24772925	T	C	-0.0239034240815591	0.0187	0.2017
7	rs80012185	24774299	T	C	-0.0767946549790727	0.0134	8.707e-09
7	rs80195870	24774468	G	T	-0.0780047856479711	0.0134	5.827e-09
7	rs6976330	24774731	T	C	-0.0754997094016475	0.0134	1.532e-08
7	rs10276520	24774895	C	T	0.0048979852621919	0.0126	0.6968
7	rs138731899	24775318	G	A	-0.0759959070279224	0.0134	1.251e-08
7	rs116052126	24775514	G	A	-0.0730008928844903	0.0128	1.291e-08
7	rs146197383	24776030	A	G	-0.0755967721743758	0.0134	1.529e-08
7	rs75861367	24776192	G	A	-0.0754997094016475	0.0134	1.541e-08
7	rs116997662	24776265	A	G	-0.0060985584618694	0.031	0.8453
7	rs34470389	24776405	C	A	-0.0302015087331214	0.0161	0.06017
7	rs114829110	24776761	G	A	-0.0758017134162819	0.0134	1.415e-08
7	rs77112403	24776784	T	C	-0.0765031459861153	0.0134	1.085e-08
7	rs144776646	24776867	C	T	0.111899092497409	0.0513	0.02909
7	rs2158063	24777871	A	G	-0.0393959285025942	0.009	1.137e-05
7	rs111383872	24778113	G	A	-0.0761038086648949	0.0134	1.24e-08
7	rs80227718	24778321	G	A	-0.0263029084210524	0.0415	0.5264
7	rs113229869	24778617	C	T	0.0033045340083004	0.0126	0.792
7	rs6949503	24778961	C	T	-0.0759959070279224	0.0134	1.288e-08
7	rs75575419	24779950	C	T	-0.0758988055082073	0.0133	1.28e-08
7	rs2721807	24779987	T	G	-0.0398016818829366	0.009	9.812e-06
7	rs2721806	24780053	C	T	-0.0447986409079867	0.0092	1.047e-06
7	rs183370219	24780162	A	G	-0.0916987090225895	0.0346	0.008039
7	rs2721805	24780316	C	T	-0.0346949697968869	0.0086	6.01e-05
7	rs3779463	24780777	C	T	-0.0765031459861153	0.0134	1.026e-08
7	rs11509139	24781080	A	G	-0.0762009300937354	0.0133	1.091e-08
7	rs77351722	24781101	C	T	0.0129951954948113	0.0253	0.6079
7	rs11509873	24781456	T	C	-0.0762009300937354	0.0133	1.15e-08
7	rs2721803	24781532	C	T	-0.0334016766340304	0.0086	0.0001122
7	rs2237323	24781561	G	A	0.0066975214477213	0.0126	0.5959
7	rs2237324	24781792	A	G	-0.0073972926304747	0.0101	0.4615
7	rs12665974	24781824	C	T	-0.0754026560491867	0.0133	1.46e-08
7	rs79824373	24781871	G	A	-0.0108991808690006	0.028	0.6975
7	rs76589804	24782118	G	T	0.0456996792509903	0.0272	0.09324
7	rs75678193	24782761	A	T	-0.0780047856479711	0.0134	5.522e-09
7	rs79971637	24782781	C	T	-0.0784048829742783	0.0134	4.667e-09
7	rs77162489	24783656	G	A	-0.0791947339715482	0.0133	2.843e-09
7	rs75107726	24783693	G	A	-0.0794004139882947	0.0133	2.639e-09
7	rs144112038	24783713	A	G	0.0657971037900478	0.037	0.07527
7	rs79251484	24783745	C	T	-0.0794004139882947	0.0133	2.537e-09
7	rs61241329	24783987	C	A	0.0027960873020011	0.0439	0.9494
7	rs2721801	24784057	G	A	-0.0009004052431641	0.015	0.954
7	rs2521768	24784403	C	T	-0.0355028330426552	0.0086	3.916e-05
7	rs55926631	24784427	G	A	-0.0217038334437866	0.0184	0.2376
7	rs2521769	24784485	A	G	-0.0447986409079867	0.0107	3.065e-05
7	rs12154597	24785882	C	G	-0.0801043762416702	0.0134	2.125e-09
7	rs77589514	24786289	G	T	-0.0231048737150968	0.0184	0.2092
7	rs74642946	24786867	A	G	0.0067968490002727	0.0128	0.5977
7	rs74815990	24786979	G	C	-0.0203047533403643	0.0184	0.2687
7	rs12665866	24787279	C	G	-0.080797992829574	0.0134	1.611e-09
7	rs4719779	24787318	A	T	-0.0396976268585458	0.01	6.861e-05
7	rs4722384	24787877	C	T	0.0066975214477213	0.0128	0.599
7	rs4722385	24788209	A	G	0.0066975214477213	0.0128	0.5992
7	rs4722386	24788311	A	G	0.0069954745123864	0.0128	0.5865
7	rs2521770	24789082	C	T	-0.0275973271921043	0.0087	0.00154
7	rs10235527	24789449	G	A	0.0072039888485025	0.0128	0.5765
7	rs56150926	24790014	T	C	-0.0225012653465135	0.0184	0.2213
7	rs150256759	24790060	A	G	-0.0698003402592755	0.0509	0.1701
7	rs117095854	24790358	T	C	-0.058901107920161	0.0425	0.1657
7	rs2248149	24791894	T	C	0.0255995183002125	0.0251	0.3075
7	rs2248146	24791998	C	T	-0.0346017967900747	0.0091	0.000152
7	rs78436753	24792101	C	T	-0.0801043762416702	0.0134	2.261e-09
7	rs181469267	24792632	C	T	0.0952010829443879	0.0494	0.05421
7	rs6979037	24793210	T	C	-0.0801043762416702	0.0133	1.957e-09
7	rs117329131	24793596	A	T	-0.0507039943747058	0.0374	0.1745
7	rs1476519	24793703	A	T	0.0076010387728197	0.0128	0.5556
7	rs149067342	24794155	C	T	-0.027998320426861	0.0396	0.4794
7	rs116944078	24794186	C	T	-0.0108991808690006	0.0432	0.8013
7	rs12700545	24795019	G	C	-0.0066017436345624	0.0118	0.5748
7	rs80007250	24795165	C	T	-0.0222047099881925	0.0184	0.2275
7	rs2188880	24795757	C	T	0.0255995183002125	0.0252	0.311
7	rs3779462	24795852	T	G	0.0062007356416035	0.0128	0.6274
7	rs1476520	24796229	T	C	-0.0352956263947246	0.0087	4.754e-05
7	rs1476521	24796502	A	G	-0.0338981034057645	0.0096	0.0004426
7	rs1001821	24796541	C	G	0.0109992854583691	0.0119	0.3555
7	rs1476522	24796693	C	G	-0.02960390325858	0.0087	0.0006789
7	rs4722387	24797006	C	G	0.0080971295874548	0.0128	0.5275
7	rs2237326	24797764	T	C	-0.0793029813385367	0.0134	3.147e-09
7	rs147572078	24798617	T	C	0.0323026073786261	0.0438	0.4601
7	rs59945804	24798639	C	T	-0.0811992094973757	0.0134	1.449e-09
7	rs76028838	24798764	A	G	-0.0206007457079636	0.0181	0.2556
7	rs78849264	24799227	T	C	-0.0649972930239685	0.0112	7.313e-09
7	rs2521771	24799265	G	A	0.0360040066341877	0.0309	0.2436
7	rs2521772	24799496	A	T	-0.0369959896867261	0.0087	2.049e-05
7	rs78565521	24799918	A	G	-0.0226956079321885	0.018	0.2087
7	rs3757652	24800099	C	T	-0.0112025145079934	0.0128	0.3797
7	rs117372503	24800650	G	T	-0.009797842480111	0.0426	0.8189
7	rs2521773	24801999	T	G	-0.0272992569378225	0.0087	0.001783
7	rs4719780	24802138	A	G	0.0069954745123864	0.0129	0.5862
7	rs75253181	24802607	G	A	0.0009995003330834	0.0137	0.9416
7	rs4722388	24803592	G	A	0.005703702916678	0.0129	0.66
7	rs10215349	24803743	A	G	0.0062007356416035	0.0129	0.6305
7	rs10216064	24803758	C	T	0.0062007356416035	0.0129	0.6312
7	rs10215067	24803791	T	C	0.0063001125484799	0.0129	0.627
7	rs10216083	24804123	G	C	0.0056042667198317	0.0129	0.6625
7	rs9648009	24804756	G	A	0.0074025335167413	0.0128	0.5636
7	rs9648313	24804884	G	C	0.0068961666878413	0.0128	0.591
7	rs28570974	24804891	A	G	0.0071047017299317	0.0128	0.5798
7	rs9648314	24804960	C	T	0.0072039888485025	0.0128	0.5728
7	rs6976667	24805050	T	C	-0.0306963490025976	0.0089	0.0005802
7	rs10276677	24805148	C	A	0.0064988367398296	0.013	0.6146
7	rs10233226	24805180	T	A	0.0063001125484799	0.013	0.6247
7	rs10276690	24805189	C	G	0.0065981840282271	0.013	0.6111
7	rs10276782	24805240	C	T	0.0063001125484799	0.0128	0.6241
7	rs10247348	24805386	A	G	0.0062007356416035	0.0128	0.6321
7	rs59111506	24805622	A	G	0.0065981840282271	0.0128	0.6064
7	rs149003899	24806122	T	A	0.0363994293800054	0.0312	0.2433
7	rs55860948	24806772	G	A	0.0013990209137074	0.013	0.9136
7	rs2214248	24806978	A	C	0.0077002766261879	0.0129	0.5473
7	rs12700547	24807097	G	A	-0.0060985584618694	0.0131	0.6393
7	rs4722389	24807995	C	G	-0.0270012755029434	0.0087	0.001859
7	rs10246778	24808303	C	T	0.0061013488579762	0.0129	0.6352
7	rs41368145	24808333	G	C	0.0033045340083004	0.0129	0.7991
7	rs17150118	24808368	G	T	-0.0045001103249234	0.0131	0.7325
7	rs12669780	24808629	C	G	-0.006199175242821	0.0131	0.6339
7	rs78505750	24808755	A	G	-0.105705019436884	0.0333	0.001523
7	rs4722390	24811034	G	C	0.0062007356416035	0.0129	0.6324
7	rs34155688	24812250	G	T	-0.0383978517965666	0.0098	9.544e-05
7	rs78648966	24812682	G	A	0.025696986087186	0.0193	0.1832
7	rs79724368	24812683	C	A	0.0255020410123433	0.0193	0.1862
7	rs17150120	24812873	T	C	0.0608034293588251	0.0373	0.1033
7	rs1978122	24813226	T	A	0.0009995003330834	0.0128	0.9369
7	rs13224864	24814144	T	A	0.0017983819413794	0.0126	0.8867
7	rs111498086	24814147	A	G	-0.073904915847972	0.0131	1.811e-08
7	rs17211681	24814834	C	T	0.0006997551142732	0.0128	0.9594
7	rs4722391	24814926	T	C	-0.0286978729475453	0.0087	0.0009378
7	rs77594613	24814953	T	C	-0.0720976864404302	0.0131	4.121e-08
7	rs10275940	24815296	C	T	0.0025966258472659	0.0133	0.8461
7	rs6959900	24815573	C	A	-0.0421040660228114	0.01	2.345e-05
7	rs10046525	24816151	A	G	0.0022973590486834	0.0132	0.8634
7	rs767329	24817067	A	G	-0.07339899276978	0.0131	2.217e-08
7	rs73088306	24817244	C	A	0.0178988554877579	0.0146	0.22
7	rs55721832	24817261	T	C	0.0005998200719675	0.0127	0.9607
7	rs56347266	24817720	G	C	-0.0030045090202987	0.0126	0.8145
7	rs1468185	24818656	A	C	-0.0010005003335835	0.0098	0.9194
7	rs10270198	24818918	G	C	-0.0398953406632555	0.0101	7.336e-05
7	rs56169632	24819104	G	C	0.0038027603329278	0.0187	0.8375
7	rs7787684	24820215	G	C	-0.0207028323592018	0.0087	0.01809
7	rs41459253	24820693	T	G	0.0005998200719675	0.0127	0.9607
7	rs74779340	24820945	G	C	-0.0713026798988422	0.0132	6.737e-08
7	rs10248833	24820961	A	G	0.0032048589489113	0.0132	0.8113
7	rs140233612	24821946	T	C	-0.0414993071780289	0.01	3.32e-05
7	rs150362201	24822050	G	A	-0.0707014731729843	0.0132	8.66e-08
7	rs111300961	24822230	T	G	-0.0711952950421515	0.0132	6.929e-08
7	rs141147017	24822286	G	C	-0.0713026798988422	0.0132	6.813e-08
7	rs17211952	24823795	T	C	0.0018981972830802	0.0127	0.8836
7	rs113213591	24824304	G	A	-0.070401005299324	0.0132	1.014e-07
7	rs4722392	24824337	G	C	-0.029202265808213	0.0087	0.0007554
7	rs117241806	24824475	G	A	0.0341985075799122	0.0319	0.2843
7	rs11762966	24824774	C	T	-0.0125990355765152	0.0172	0.4653
7	rs17277761	24824911	G	C	-0.000200020002667	0.0132	0.9873
7	rs28508477	24825124	G	C	0.0009995003330834	0.0132	0.9422
7	rs10951029	24825133	G	A	-0.0428031223253094	0.01	1.887e-05
7	rs34081711	24825237	G	C	0.0165030720990143	0.0141	0.2422
7	rs79879286	24826589	G	C	-0.0717001041652131	0.0132	5.882e-08
7	rs17150155	24826613	G	A	-0.0028039273327342	0.01	0.7801
7	rs143168331	24827860	C	A	0.0572023017657484	0.0453	0.2069
7	rs2391000	24828055	C	T	-0.0755967721743758	0.0135	2.203e-08
7	rs113041465	24829139	C	T	-0.0755967721743758	0.0135	2.321e-08
7	rs28787388	24829598	T	C	0.001598721363697	0.0134	0.9031
7	rs148910335	24829869	G	T	-0.0755967721743758	0.0135	2.327e-08
7	rs55749506	24830130	A	T	0.0021975835434872	0.0128	0.8612
7	rs12154468	24830214	G	A	-0.0757046307503157	0.0135	2.249e-08
7	rs12154475	24830366	G	A	-0.0757046307503157	0.0135	2.234e-08
7	rs182861188	24830439	C	T	0.0355987772398635	0.0357	0.3187
7	rs117381192	24830500	G	T	-0.0154994990469515	0.0189	0.4126
7	rs28837462	24830613	C	A	0.0013990209137074	0.0134	0.919
7	rs117001561	24831369	G	A	0.0033045340083004	0.0127	0.7954
7	rs11771400	24831435	A	G	-0.0123965203365513	0.0174	0.4755
7	rs74510285	24831750	T	C	0.0023971245997214	0.0128	0.8511
7	rs12154649	24832129	C	G	-0.0730008928844903	0.0132	3.396e-08
7	rs4719781	24832308	A	G	-0.0236986067778773	0.0087	0.006587
7	rs7790361	24833118	A	G	-0.0295009039176847	0.0087	0.0006995
7	rs113922010	24833601	G	A	-0.0752948300371352	0.0142	1.094e-07
7	rs7457348	24834021	C	T	-0.0038975857287134	0.0129	0.7633
7	rs60866628	24834109	G	A	0.0409019913204257	0.0266	0.1233
7	rs6945054	24834341	T	C	-0.007296555232638	0.0127	0.565
7	rs144248770	24834679	G	A	0.0066975214477213	0.0129	0.6035
7	rs2158061	24835482	A	G	-0.0188974371044634	0.0396	0.633
7	rs59450900	24835533	G	A	-0.0010005003335835	0.0134	0.938
7	rs76881352	24835729	A	G	-0.0730977134062134	0.0139	1.437e-07
7	rs2106760	24835787	C	T	-0.0272992569378225	0.0087	0.001695
7	rs73088325	24836133	C	G	-0.0312017511432645	0.0473	0.5096
7	rs73088329	24837520	C	A	0.0109992854583691	0.0131	0.4008
7	rs117637656	24837693	C	A	-0.0840013661662842	0.0396	0.0337
7	rs10486432	24837746	A	G	-0.0692000358011391	0.0135	3.191e-07
7	rs3088014	24839712	T	G	-0.0701006276794891	0.0137	3.39e-07
7	rs56390544	24840627	C	T	-0.0001000050003333	0.0128	0.9936
7	rs17150177	24840975	C	T	-0.070197167789298	0.0137	3.141e-07
7	rs6958470	24841591	T	G	0.0418039122811836	0.0248	0.09148
7	rs17150180	24842203	A	C	0.0006997551142732	0.013	0.9588
7	rs13244325	24842243	T	G	0.0158044491449436	0.0137	0.2491
7	rs117541982	24842509	A	G	-0.0032954239497972	0.0419	0.937
7	rs74810236	24842670	A	G	0.0003999200213268	0.0128	0.9737
7	rs142915233	24843000	G	A	-0.046400022834317	0.0412	0.2599
7	rs147418650	24843384	T	C	-0.0697038384497916	0.0137	3.992e-07
7	rs28711029	24843542	G	A	-0.0180010511095525	0.013	0.1668
7	rs10227466	24843621	T	C	-0.0270012755029434	0.0087	0.001848
7	rs12113560	24843644	C	T	0.0368043345220483	0.0276	0.1833
7	rs2285651	24843810	G	T	0.0004998750416509	0.0133	0.9682
7	rs57390482	24844080	T	A	0.0360040066341877	0.023	0.1178
7	rs79631004	24844736	T	G	-0.0698003402592755	0.0137	3.772e-07
7	rs66553400	24844908	T	C	0.0314017631395316	0.0233	0.1787
7	rs57347218	24845132	G	A	0.0318958749835631	0.0233	0.1718
7	rs61679797	24845228	C	T	0.0315955615897506	0.0234	0.1765
7	rs73088333	24846015	C	T	-0.0140989243795016	0.0439	0.7487
7	rs143251675	24847035	C	T	-0.010302892995897	0.0437	0.8128
7	rs2051755	24847842	A	G	-0.0226035462098532	0.009	0.01262
7	rs4722393	24848336	G	C	-0.015702643727291	0.013	0.2248
7	rs1012775	24848829	A	G	-0.022398994943479	0.009	0.01332
7	rs4374886	24848927	T	C	0.0350002811846215	0.023	0.1272
7	rs2106761	24849803	C	T	0.0001999800026662	0.013	0.9904
7	rs35109505	24850097	G	A	-0.0302015087331214	0.0105	0.003908
7	rs9648315	24850995	T	C	-0.0309954337025195	0.0105	0.003002
7	rs140427528	24851692	G	A	-0.0023026490626755	0.0128	0.8549
7	rs4719782	24852157	A	G	-0.022398994943479	0.0091	0.01344
7	rs17150208	24852357	C	T	0.0108014536938559	0.0118	0.3561
7	rs739625	24852676	G	T	-0.0270012755029434	0.0089	0.002452
7	rs117732018	24852686	T	C	-0.0014009809156281	0.0231	0.9517
7	rs739626	24852791	C	A	-0.0160988945897493	0.013	0.2141
7	rs73290274	24852932	G	C	0.0404027066313724	0.0284	0.154
7	rs2391001	24853154	G	A	-0.007296555232638	0.0098	0.4546
7	rs739627	24853496	C	T	-0.0030045090202987	0.0088	0.7325
7	rs148030382	24853801	C	T	-0.0319964709431669	0.0521	0.5396
7	rs1044956	24854765	G	A	-0.0082035573506883	0.0098	0.406
7	rs76330454	24855651	T	A	0.0195967237465575	0.0248	0.4292
7	rs10215692	24856032	T	C	-0.0152050125429676	0.013	0.241
7	rs56786810	24856436	G	A	-0.0281011651109099	0.0437	0.521
7	rs35967932	24856458	G	A	-0.0289037168568363	0.0105	0.005768
7	rs10951030	24856997	G	A	-0.002002002670673	0.0133	0.8811
7	rs1859118	24857148	C	T	-0.0326988269632397	0.0105	0.001789
7	rs75684908	24857149	G	A	0.0077002766261879	0.0343	0.8215
7	rs12700548	24857700	T	A	-0.0092022107647994	0.009	0.3064
7	rs2106943	24857983	A	C	-0.0105959392134034	0.0087	0.2261
7	rs111227579	24858043	G	A	-0.0242004837056584	0.0445	0.5871
7	rs35822961	24858952	G	A	-0.0187955345843259	0.0142	0.1864
7	rs11761859	24859250	C	T	0.0032048589489113	0.0093	0.7331
7	rs7806080	24859380	A	C	0.0033045340083004	0.0093	0.7259
7	rs17150225	24859516	C	T	-0.0231969816042026	0.035	0.5068
7	rs7810587	24859962	A	C	0.0234039777790161	0.0137	0.08686
7	rs6979174	24860000	G	C	0.0034041991335623	0.0093	0.7158
7	rs13231119	24860221	A	G	-0.0198966317144566	0.0142	0.1615
7	rs17150230	24860296	T	G	0.0065981840282271	0.0424	0.8762
7	rs13307070	24860417	T	A	0.0044998604248922	0.0117	0.6974
7	rs111385326	24860474	T	G	0.0235993322503244	0.0433	0.5861
7	rs78345024	24862673	C	T	0.06879818587027	0.0329	0.03652
7	rs17213131	24862716	A	C	-0.0029042131473898	0.0096	0.7643
7	rs78941772	24862934	T	C	-0.0754026560491867	0.0379	0.04651
7	rs6957090	24863109	A	C	0.004001981379298	0.0092	0.6628
7	rs17150239	24863792	C	T	0.0267977123853779	0.0141	0.05728
7	rs74699912	24864058	A	G	0.0030952049073025	0.0116	0.7891
7	rs73088352	24864217	T	C	0.0103957761821204	0.0421	0.8045
7	rs7802069	24866690	T	C	-0.0119005312583873	0.009	0.1833
7	rs10486434	24866963	G	A	0.0225048553400694	0.0148	0.1272
7	rs13241517	24868252	A	G	-0.111803449071387	0.0628	0.07513
7	rs12700549	24868408	T	A	0.0003999200213268	0.0095	0.9655
7	rs75019247	24868565	A	G	0.0037031349243813	0.0117	0.7491
7	rs17213284	24868789	C	G	-0.0001000050003333	0.0095	0.9946
7	rs17150247	24868832	A	C	0.0235993322503244	0.0146	0.1059
7	rs17291810	24868863	T	C	9.99950003332973e-05	0.0095	0.9911
7	rs111361893	24869720	C	T	0.0213993910058902	0.043	0.6192
7	rs13225320	24870722	A	G	-0.0202027073175195	0.0141	0.1523
7	rs17213445	24870943	C	T	0.0009995003330834	0.0095	0.9198
7	rs181271864	24871395	A	C	-0.0582967085104029	0.0395	0.1396
7	rs35400285	24871593	G	T	0.0006997551142732	0.0095	0.9432
7	rs141565320	24871759	G	A	0.0210959082947329	0.0237	0.3746
7	rs146355941	24872105	G	A	0.0047984689115734	0.0116	0.6802
7	rs77189816	24872251	T	A	0.005703702916678	0.0116	0.6219
7	rs55745081	24872370	G	A	-0.0231048737150968	0.0211	0.2738
7	rs17150258	24872507	G	T	-0.0299026613543135	0.0359	0.4043
7	rs12700550	24872829	A	T	-0.0217958123704574	0.0142	0.1247
7	rs2285687	24873911	T	G	0.0002999550089979	0.0095	0.9722
7	rs2285688	24874459	A	G	0.0002999550089979	0.0095	0.9766
7	rs2285689	24874499	C	T	-0.009000382197299	0.0098	0.3585
7	rs34986116	24875157	C	T	-0.007095110875924	0.0098	0.466
7	rs79705006	24875831	A	G	0.0045994064948955	0.0117	0.6919
7	rs79453211	24875898	C	T	-0.0293979151845611	0.0358	0.4119
7	rs75355073	24876279	A	G	-0.0248051189189711	0.0359	0.4886
7	rs79872594	24876840	T	C	-0.0270012755029434	0.0359	0.4515
7	rs17292110	24877165	A	T	0.0013990209137074	0.0122	0.9077
7	rs1541363	24878612	C	T	0.0190964956909883	0.0131	0.1447
7	rs17292166	24878895	C	T	0.0153023200084426	0.0228	0.5025
7	rs17213738	24878961	C	T	0.0140015196358136	0.0228	0.541
7	rs17292264	24879030	G	T	-0.0009004052431641	0.0096	0.9289
7	rs79770871	24879095	T	C	0.0035038543266769	0.0122	0.772
7	rs17150265	24879099	G	C	0.0315955615897506	0.0399	0.4294
7	rs12700551	24879345	C	T	-0.0009004052431641	0.0096	0.927
7	rs34640695	24879406	A	G	-0.0059979518036359	0.0101	0.5569
7	rs56045801	24879423	T	C	-0.0062998021485279	0.0101	0.5337
7	rs55860363	24879445	C	T	0.0025966258472659	0.013	0.8408
7	rs56373103	24879566	C	T	-0.006199175242821	0.0101	0.5367
7	rs6953041	24879876	A	G	0.0223972974420383	0.0122	0.06627
7	rs55799502	24879879	C	T	0.0056042667198317	0.0137	0.6832
7	rs145596906	24879984	G	A	-0.0837947377432658	0.0529	0.1129
7	rs41275964	24880022	C	T	-0.0905047444258399	0.0542	0.09526
7	rs55992133	24880035	T	C	-0.0009004052431641	0.0128	0.9451
7	rs10274129	24880086	C	T	-0.0344982814075965	0.0181	0.05711
7	rs17150267	24880303	T	C	-0.0380965452668448	0.0317	0.2299
7	rs13243145	24880573	A	G	-0.003596459514405	0.0108	0.7411
7	rs73087716	24881065	T	C	-0.023401696181619	0.015	0.1174
7	rs73272222	24881125	G	C	0.039701366851552	0.0225	0.07796
7	rs7796480	24881578	G	A	0.001598721363697	0.0312	0.9591
7	rs74454569	24881694	G	A	-0.0358033589652777	0.0355	0.3133
7	rs149634506	24882283	C	G	0.0160997014894237	0.0421	0.7024
7	rs58923130	24882608	T	C	-0.0780047856479711	0.0525	0.1378
7	rs73087719	24882754	A	C	-0.0260975991218731	0.0351	0.4571
7	rs7802083	24883058	C	T	-0.0064004391810282	0.0108	0.5537
7	rs76798214	24883093	T	C	-0.0741956683066094	0.052	0.1534
7	rs141286573	24883232	T	G	-0.0680968444676575	0.0549	0.2149
7	rs62449853	24883372	G	C	0.0009995003330834	0.0137	0.9436
7	rs75398976	24883514	C	T	-0.0748959748540066	0.0525	0.1538
7	rs60192259	24883746	C	G	-0.0710020313547231	0.0536	0.185
7	rs17150275	24883859	A	G	-0.0740987414270944	0.0534	0.1657
7	rs61347130	24883923	C	A	-0.0706048843675517	0.0536	0.1877
7	rs10231952	24884038	G	A	-0.0235040691879941	0.015	0.1167
7	rs139216383	24884393	T	C	0.0089993837968006	0.0405	0.8247
7	rs35271082	24884456	T	C	-0.0094040800752939	0.0105	0.371
7	rs55743649	24884873	T	C	0.0333960906184285	0.0306	0.275
7	rs76945944	24885335	C	G	-0.0004000800213396	0.0312	0.9896
7	rs17214144	24885747	T	C	-0.0080019302190585	0.0105	0.4455
7	rs16873714	24886767	C	A	-0.0396976268585458	0.0144	0.005748
7	rs17150291	24887588	T	C	-0.0413012760239546	0.0349	0.2371
7	rs4719783	24887728	A	G	-0.0033957590691798	0.0104	0.7427
7	rs739708	24888319	G	C	0.0363029992242924	0.0222	0.1029
7	rs757156	24888620	T	C	-0.0135007260538548	0.0091	0.1379
7	rs76635739	24889040	G	A	-0.0309026047398165	0.0181	0.08811
7	rs6978030	24889471	G	C	-0.0465990663783681	0.0542	0.39
7	rs80057299	24889515	T	G	-0.0169020380753563	0.0184	0.3579
7	rs79927138	24889552	G	A	-0.036798848237098	0.0354	0.2993
7	rs17150299	24890149	C	G	-0.0378991867540796	0.0353	0.282
7	rs17150301	24890438	G	T	-0.0356997191343252	0.0354	0.313
7	rs79332984	24890531	G	C	0.0003999200213268	0.0136	0.978
7	rs10238784	24890808	G	A	-0.0029042131473898	0.0119	0.8059
7	rs17150305	24891093	G	A	0.0027960873020011	0.0095	0.7726
7	rs80010323	24891100	C	T	0.0024968801985871	0.0311	0.9359
7	rs186181221	24891366	C	T	0.0101978249764461	0.0243	0.6753
7	rs6461822	24891947	C	T	-0.0131966945943914	0.0091	0.1459
7	rs6956360	24892514	G	A	-0.0180010511095525	0.0092	0.05151
7	rs35124258	24892531	G	A	-0.0025031302181184	0.012	0.8313
7	rs138955473	24892842	C	T	-0.0076995657264405	0.034	0.822
7	rs62449854	24893081	G	A	0.0008995952428359	0.0136	0.9469
7	rs4470905	24893147	C	T	-0.0214994661132367	0.0089	0.01538
7	rs17293003	24894255	T	C	-0.009797842480111	0.0103	0.3437
7	rs17150311	24894650	T	C	-0.0380965452668448	0.0352	0.2788
7	rs78711634	24894736	G	T	0.0013990209137074	0.0137	0.9201
7	rs140736877	24895206	G	A	-0.0636962093151305	0.0416	0.1255
7	rs116092108	24895242	C	T	-0.0530000131617053	0.0549	0.3338
7	rs739709	24895243	C	A	0.0381047060335456	0.0198	0.05357
7	rs115657163	24895414	C	T	-0.0527048164320283	0.0549	0.3365
7	rs2007271	24895575	C	T	-0.0218980211012161	0.0088	0.01317
7	rs10486437	24896058	C	T	-0.0355028330426552	0.0353	0.3142
7	rs17150320	24896257	T	A	-0.0166986496230515	0.0242	0.4916
7	rs10259998	24896313	C	T	-0.0236986067778773	0.0102	0.02029
7	rs73087742	24897079	G	T	-0.0286978729475453	0.0352	0.4142
7	rs6950461	24897257	G	A	0.0149969810059077	0.0117	0.1969
7	rs62449855	24897822	A	G	0.0007996801705642	0.0136	0.9518
7	rs6955303	24897854	G	A	0.016296487966892	0.0114	0.1529
7	rs1010984	24898004	C	T	-0.0189993500097828	0.0089	0.03211
7	rs17150327	24898123	C	T	-0.0182047046548463	0.0136	0.1806
7	rs62449856	24898218	A	G	0.0012991557316201	0.0136	0.9232
7	rs6942762	24899073	T	A	-0.0166986496230515	0.0245	0.4938
7	rs6961203	24899388	C	T	-0.015895669405385	0.0091	0.07976
7	rs11977734	24899411	G	C	0.0423983514166169	0.0227	0.06158
7	rs116572898	24899577	T	C	-0.0029042131473898	0.0341	0.9315
7	rs77554729	24899863	C	T	-0.0303045802648556	0.0285	0.2877
7	rs6966219	24900030	G	A	0.0106035827841911	0.0231	0.6468
7	rs73087750	24900038	C	T	-0.0149004625639624	0.0284	0.5992
7	rs6966132	24900161	C	T	-0.0235962138551867	0.0133	0.07665
7	rs149778715	24901771	C	T	0.0243998868235351	0.0354	0.4904
7	rs116900781	24902185	G	A	-0.118997522847486	0.0385	0.002003
7	rs75767471	24902375	C	T	-0.0286978729475453	0.036	0.4258
7	rs2285690	24902762	C	T	-0.0182963622831166	0.0093	0.04816
7	rs2285691	24903107	C	G	-0.0182963622831166	0.0093	0.04846
7	rs17851558	24903139	C	T	-0.0107980900995126	0.0146	0.4597
7	rs62449857	24903227	G	T	-0.0108991808690006	0.0146	0.4555
7	rs62449858	24903667	C	A	-0.0107980900995126	0.0146	0.4584
7	rs3735543	24904873	G	A	-0.0198966317144566	0.0109	0.06742
7	rs2040690	24904889	T	C	-0.0170952954286372	0.0093	0.06628
7	rs41275967	24905179	T	C	-0.0299953975354009	0.023	0.1933
7	rs80055518	24905504	A	C	-0.0032954239497972	0.0287	0.908
7	rs73272266	24906024	C	T	0.0131037693769772	0.0104	0.2101
7	rs13245133	24906308	C	G	-0.0257999754904126	0.0138	0.06191
7	rs62449859	24906418	C	G	-0.009696862978864	0.0146	0.5077
7	rs62450560	24906579	C	T	-0.0247026126403718	0.0125	0.04809
7	rs147704044	24906751	C	T	-0.0208049294331883	0.0417	0.6178
7	rs79133698	24907090	T	G	-0.0197028322758684	0.0234	0.4009
7	rs6968973	24907219	T	A	-0.0293979151845611	0.0093	0.001533
7	rs55965716	24907316	G	T	0.0114047182634362	0.0101	0.2558
7	rs13227525	24907928	T	G	-0.0306963490025976	0.0142	0.03072
7	rs17150357	24908458	A	G	-0.0385017716536664	0.0109	0.0004013
7	rs17228163	24908697	C	T	0.0142973047008244	0.01	0.1516
7	rs10248878	24908737	C	T	-0.0136020904182857	0.0088	0.1246
7	rs4722395	24909994	C	T	-0.0289963604415917	0.009	0.001304
7	rs4722396	24910034	G	C	-0.029202265808213	0.0133	0.02848
7	rs4722397	24910127	C	G	-0.0293979151845611	0.009	0.001118
7	rs41275973	24910591	G	A	0.0167981182758809	0.016	0.2942
7	rs6952356	24911061	T	C	-0.0282040203730758	0.009	0.001763
7	rs12670857	24911167	C	T	0.0160997014894237	0.016	0.3127
7	rs140381476	24911181	C	T	-0.0416973775562091	0.0352	0.236
7	rs142705324	24911189	T	C	0.0570984120398765	0.0469	0.2233
7	rs6952815	24911357	T	G	0.0173977771764203	0.0159	0.2749
7	rs10261181	24911526	G	A	-0.0372035489975441	0.0098	0.0001605
7	rs62450564	24912931	T	C	-0.0122952780941516	0.0116	0.2908
7	rs118055511	24913010	C	T	-0.114704030660979	0.0383	0.002751
7	rs7800352	24913630	T	C	0.0081963182244858	0.014	0.5573
7	rs16873719	24913650	T	G	-0.0360003042410416	0.0313	0.25
7	rs11770911	24913874	G	A	0.0146028573839336	0.0099	0.1423
7	rs11981517	24914179	C	T	-0.026600681797179	0.0091	0.003322
7	rs7456235	24914555	A	G	-0.02960390325858	0.0133	0.02611
7	rs11761671	24916460	A	G	0.0154007965760229	0.0099	0.1213
7	rs11768710	24916997	G	A	0.0148984646619666	0.0099	0.1321
7	rs76865933	24917273	C	T	-0.0341050206499513	0.0192	0.07523
7	rs6979475	24917974	G	A	0.014504302202808	0.0099	0.1434
7	rs879496	24918330	G	A	-0.0296966117368367	0.0133	0.02538
7	rs10229012	24919549	T	A	-0.0282965991551138	0.0133	0.0332
7	rs7785090	24919656	G	C	-0.0538017009683557	0.0199	0.006784
7	rs1024456	24920003	T	C	-0.032502530761974	0.0144	0.02359
7	rs141237634	24921182	T	G	0.0050969882578437	0.046	0.9109
7	rs8180767	24921240	A	C	-0.0194988734340555	0.009	0.03052
7	rs2189073	24921298	C	T	-0.0198966317144566	0.009	0.02783
7	rs34422201	24921817	G	A	-0.0299953975354009	0.0113	0.007914
7	rs117784124	24922148	G	C	-0.0704975744133774	0.0451	0.1183
7	rs10255575	24922835	A	T	-0.0186019483996616	0.0092	0.04281
7	rs10242160	24923029	T	C	-0.0201006717070029	0.0092	0.02867
7	rs17150421	24923761	C	T	0.0002999550089979	0.0124	0.9808
7	rs4141251	24924015	C	T	-0.0128015918372089	0.0096	0.183
7	rs118134355	24924097	C	T	-0.115601666572827	0.0382	0.002462
7	rs79714312	24924604	T	C	-0.0320997276601081	0.019	0.09105
7	rs35235763	24924676	G	A	-0.0267033828345498	0.0132	0.04266
7	rs60676332	24924727	G	A	0.0014988761237359	0.0123	0.9029
7	rs55762207	24925570	T	A	-0.0322029950400999	0.019	0.08986
7	rs6946141	24925834	G	A	-0.0119005312583873	0.0087	0.1715
7	rs78314877	24925960	C	T	-0.0322029950400999	0.019	0.08972
7	rs35665484	24926478	T	G	0.0081963182244858	0.0089	0.3555
7	rs7794156	24926837	G	C	0.001998002662673	0.0094	0.831
7	rs17150445	24926866	G	A	-0.0267033828345498	0.0132	0.04276
7	rs7798909	24927624	G	A	-0.0222967349986103	0.0174	0.1994
7	rs73091415	24928191	T	C	0.0158044491449436	0.0159	0.3205
7	rs58319890	24928542	A	T	-0.001501126126267	0.0126	0.9032
7	rs9639502	24928777	T	A	-0.0278029446620889	0.013	0.03295
7	rs34340301	24929861	T	C	-0.0377018671840115	0.0181	0.0372
7	rs17150451	24929889	T	C	-0.0297996312385195	0.0143	0.03694
7	rs6977159	24930069	A	G	-0.0121029460677457	0.0088	0.167
7	rs140499900	24930485	A	T	-0.0285949668801128	0.0478	0.5499
7	rs4722400	24930753	A	G	-0.0270012755029434	0.0115	0.0191
7	rs77757360	24930819	T	C	-0.0313049258284153	0.019	0.09905
7	rs76183699	24931152	A	C	-0.0312017511432645	0.019	0.09973
7	rs17150460	24931315	T	G	-0.0318003125497978	0.0118	0.007171
7	rs73091424	24931475	G	A	-0.026600681797179	0.0116	0.02149
7	rs10256759	24931476	T	A	-0.0122041688389067	0.0087	0.1606
7	rs10486438	24932346	C	T	-0.0288007896057264	0.0143	0.0433
7	rs7784081	24932366	C	G	-0.0111013930711739	0.0087	0.2018
7	rs141213805	24932567	T	A	-0.046201018900714	0.0331	0.1623
7	rs62450585	24932724	C	T	-0.0267033828345498	0.0115	0.02028
7	rs10951032	24933246	C	T	0.0043007385516922	0.0099	0.6646
7	rs10486439	24933691	G	A	-0.005304041591906	0.0252	0.8322
7	rs17229427	24933853	T	C	0.0101978249764461	0.0101	0.3118
7	rs76042221	24934374	C	T	-0.026600681797179	0.0306	0.3846
7	rs73091429	24934600	T	G	0.0183015011699126	0.0159	0.2504
7	rs78884230	24935354	T	G	-0.0302015087331214	0.019	0.1109
7	rs144	24935581	C	T	0.0065981840282271	0.0097	0.4991
7	rs136	24936098	C	T	0.0065981840282271	0.0097	0.4934
7	rs121	24937686	A	G	0.0002999550089979	0.0086	0.969
7	rs17150484	24938398	T	A	-0.0055956263571598	0.0252	0.8238
7	rs117427275	24938795	C	G	-0.0475948788076838	0.0336	0.1572
7	rs131	24938887	C	G	-0.0058973552660839	0.0089	0.509
7	rs35434953	24939245	T	A	-0.0244976316004002	0.0305	0.4225
7	rs4722402	24939660	C	T	-0.0293979151845611	0.0143	0.04026
7	rs130	24940547	G	T	0.0066975214477213	0.0097	0.4865
7	rs113871764	24940654	A	G	-0.0289037168568363	0.019	0.1274
7	rs117764071	24942120	G	T	-0.0618966805401821	0.0356	0.08169
7	rs73091437	24942743	A	G	-0.0594952597858765	0.0447	0.1832
7	rs2189074	24943693	G	A	0.0078987227933553	0.0095	0.4051
7	rs140	24944323	T	C	0.0234039777790161	0.0282	0.4064
7	rs141	24944420	A	G	0.0018981972830802	0.0086	0.8242
7	rs132	24944757	T	C	0.0052959516591825	0.0095	0.5784
7	rs7787589	24945387	G	T	-0.0054950702819798	0.0086	0.5193
7	rs111691091	24945391	T	C	0.0055048206344449	0.0095	0.5645
7	rs141002739	24945949	C	T	-0.0196008476550609	0.0381	0.6074
7	rs7805287	24946405	G	C	-0.0062998021485279	0.0086	0.4671
7	rs118155985	24946647	T	A	-0.0083043861636152	0.0463	0.8573
7	rs117192778	24947013	G	C	-0.0580953231907121	0.0296	0.04951
7	rs142	24947024	G	T	0.0109992854583691	0.0101	0.2757
7	rs76978681	24947629	A	C	-0.0300984478240329	0.0189	0.1121
7	rs12216670	24948424	C	A	0.0170045988158238	0.0159	0.2826
7	rs11763600	24948510	A	G	-0.0081027387031859	0.0196	0.6786
7	rs74838692	24949066	A	G	0.0645041455467373	0.0461	0.1616
7	rs143	24949338	A	C	0.0005998200719675	0.0087	0.9435
7	rs4722403	24950571	T	C	-0.0038975857287134	0.0086	0.6507
7	rs116997068	24950896	G	T	-0.0216016445577609	0.0347	0.5337
7	rs135	24950897	T	C	0.0051964749068174	0.0095	0.5833
7	rs77615834	24950928	T	C	-0.029202265808213	0.0189	0.1226
7	rs6461826	24951363	G	C	-0.0150019689183474	0.0099	0.1285
7	rs134	24951382	G	A	0.0084045823438103	0.0097	0.3882
7	rs112316397	24951395	C	A	0.0125015292229252	0.0376	0.7402
7	rs13233846	24952017	T	C	-0.0310985871020312	0.0143	0.0301
7	rs79969277	24952218	G	A	0.0213993910058902	0.0179	0.2333
7	rs7800412	24952745	G	A	0.0093957216403621	0.0096	0.3272
7	rs7783383	24952812	T	C	0.009504687014246	0.0096	0.3229
7	rs133	24952978	G	T	0.009504687014246	0.0096	0.3243
7	rs73076224	24953002	C	A	0.0140015196358136	0.0159	0.3772
7	rs75802003	24953211	T	G	-0.079497856132099	0.0295	0.007106
7	rs10215435	24953647	T	C	-0.032502530761974	0.0143	0.0234
7	rs6973567	24954224	C	T	-0.0084959889212643	0.0112	0.4459
7	rs78546706	24954505	A	G	0.0125015292229252	0.0283	0.6569
7	rs757155	24956173	T	C	-0.0087985943563496	0.0112	0.4337
7	rs6461827	24956248	C	T	0.0164047040252769	0.0158	0.3001
7	rs10235913	24956482	T	C	-0.0030045090202987	0.0086	0.7299
7	rs6461828	24957167	G	A	-0.003797200248385	0.0086	0.6617
7	rs73076235	24957691	G	A	0.0164047040252769	0.0158	0.2999
7	rs120	24958042	A	G	-0.0038975857287134	0.0087	0.6505
7	rs129	24958281	C	T	-0.0038975857287134	0.0087	0.6546
7	rs119	24958569	C	T	-0.0059979518036359	0.0086	0.488
7	rs76556761	24958616	T	G	-0.0300984478240329	0.0189	0.1106
7	rs145	24958843	G	A	-0.006199175242821	0.0086	0.4742
7	rs62450586	24958921	G	C	-0.0274020297483382	0.0145	0.05878
7	rs128	24958977	C	T	-0.0058973552660839	0.0086	0.4957
7	rs12154682	24959039	T	A	0.0043007385516922	0.0095	0.6491
7	rs127	24959386	T	C	-0.0057967688471774	0.0086	0.5004
7	rs62450587	24959474	T	A	-0.0275048131221902	0.0145	0.05761
7	rs126	24959603	A	T	0.0066975214477213	0.0094	0.4803
7	rs125	24959703	C	T	-0.0058973552660839	0.0086	0.495
7	rs79075163	24960577	A	T	-0.0438996422900184	0.03	0.1429
7	rs73076239	24960778	T	A	-0.0425004857321486	0.033	0.1982
7	rs7778780	24961093	G	A	-0.0144032303107437	0.0099	0.1447
7	rs28682917	24961285	G	C	-0.0312017511432645	0.0145	0.03123
7	rs10241945	24961986	G	A	-0.0065010863423599	0.011	0.5542
7	rs10242072	24962055	G	C	-0.0068030886197391	0.0109	0.5368
7	rs763852	24962199	G	A	-0.0026033858701149	0.0107	0.8056
7	rs80011330	24962381	A	C	-0.0274020297483382	0.0188	0.1446
7	rs456	24962419	G	C	-0.0021022080918702	0.0087	0.8109
7	rs457	24962426	T	C	-0.0021022080918702	0.0087	0.8048
7	rs10486440	24962751	C	T	-0.0019018072895963	0.0105	0.8537
7	rs76730145	24962877	G	A	0.0633033836692384	0.0376	0.09254
7	rs118	24963914	C	T	-0.0018016219466282	0.0087	0.8358
7	rs117	24964056	C	T	0.0047984689115734	0.0097	0.6182
7	rs76764675	24964574	G	C	-0.0338050046123612	0.0253	0.1817
7	rs28475742	24964633	G	T	-0.0018016219466282	0.0087	0.8371
7	rs73691268	24964911	G	A	0.0050969882578437	0.0097	0.5967
7	rs116	24965298	T	C	-0.0026033858701149	0.0087	0.7596
7	rs137	24965731	A	G	0.007997931111062	0.0096	0.4052
7	rs124	24965996	G	A	-0.0023026490626755	0.0087	0.7878
7	rs117924444	24966167	C	A	0.017496047616751	0.0267	0.5132
7	rs12536724	24966273	G	A	-0.005696192544881	0.0107	0.5928
7	rs123	24966446	C	A	0.0032048589489113	0.0086	0.7095
7	rs10239961	24966522	C	T	-0.0059979518036359	0.0107	0.5749
7	rs122	24966590	G	A	-0.0019018072895963	0.0087	0.8247
7	rs115	24966755	C	A	0.0118001041157506	0.0088	0.1827
7	rs114	24966846	A	G	0.005703702916678	0.0087	0.5118
7	rs2391004	24967256	C	T	0.003902375817241	0.0087	0.6571
7	rs79269711	24967448	T	C	-0.0253998626327317	0.0188	0.1755
7	rs10244418	24967527	G	A	0.0560967393518702	0.0173	0.00121
7	rs2391005	24967557	A	G	-0.0207028323592018	0.0126	0.1023
7	rs112708260	24967713	C	T	-0.0169020380753563	0.0174	0.332
7	rs77489051	24967723	C	T	-0.0257999754904126	0.0188	0.1694
7	rs6953791	24968031	C	T	0.0193025022544974	0.0118	0.1005
7	rs6953682	24968078	A	G	0.0189983824093147	0.0141	0.1768
7	rs35617882	24968301	A	G	-0.0282965991551138	0.0132	0.03169
7	rs2391006	24968564	C	G	0.0009995003330834	0.0097	0.9213
7	rs13230759	24968612	T	C	-0.0453949344903922	0.0183	0.01328
7	rs75567617	24968674	T	G	-0.0425004857321486	0.024	0.07687
7	rs78727810	24968678	A	G	-0.0426987545331152	0.024	0.07498
7	rs76671950	24968933	G	A	-0.0480039732984809	0.0297	0.1061
7	rs6461830	24969081	C	A	-0.0309954337025195	0.0149	0.03784
7	rs7811551	24969308	T	A	-0.02960390325858	0.0149	0.04698
7	rs7792910	24969327	G	C	-0.0302015087331214	0.0149	0.0428
7	rs75480678	24969481	T	C	-0.0428970626523952	0.024	0.07314
7	rs77721878	24969503	T	C	-0.0309026047398165	0.0146	0.0349
7	rs11977540	24969624	G	A	-0.0256050287153947	0.0104	0.01361
7	rs75229545	24969869	A	G	-0.0207028323592018	0.0187	0.2685
7	rs73276244	24969915	G	T	-0.0306035477981776	0.0149	0.04033
7	rs62448670	24969932	T	G	-0.0252972953741621	0.0104	0.01476
7	rs79796961	24969954	G	A	-0.0297996312385195	0.0149	0.04544
7	rs62448671	24970023	G	A	-0.0222967349986103	0.0134	0.09487
7	rs2391007	24970548	C	T	0.0003999200213268	0.0091	0.9655
7	rs6951637	24970805	T	C	0.0323026073786261	0.0167	0.05336
7	rs2391008	24970901	T	C	0.0298985503458634	0.0275	0.2774
7	rs4332039	24971074	G	A	-0.0045001103249234	0.0097	0.6414
7	rs67091494	24971169	G	A	0.0379025370484673	0.0363	0.2953
7	rs2391009	24971213	A	G	-0.0137034650584925	0.0096	0.1533
7	rs34980993	24971264	T	C	-0.0152050125429676	0.0122	0.2139
7	rs2001830	24971817	G	A	0.0012991557316201	0.0222	0.9538
7	rs147827528	24971877	T	C	0.042503779526724	0.0364	0.244
7	rs117198397	24971880	C	T	-0.0414993071780289	0.0295	0.1598
7	rs10480033	24972151	T	C	-0.0094040800752939	0.0092	0.3051
7	rs10265239	24972658	G	A	0.0184978548821194	0.0117	0.1136
7	rs62451590	24973209	C	T	0.0	0.0223	0.9999
7	rs61301711	24973218	C	T	-0.0360003042410416	0.0361	0.3187
7	rs79545827	24973462	C	T	-0.061003443560332	0.0401	0.1277
7	rs4719785	24973549	A	G	-0.0111013930711739	0.0092	0.2266
7	rs11981395	24973893	C	T	-0.0380030548002074	0.036	0.2919
7	rs57236584	24973947	C	T	0.0189002595004805	0.0117	0.1069
7	rs11974649	24974000	A	T	-0.0378991867540796	0.036	0.2927
7	rs79609647	24974073	A	T	-0.046201018900714	0.024	0.05436
7	rs17296165	24974335	A	C	-0.0593997472816252	0.04	0.1375
7	rs6461831	24974375	G	C	-0.0380965452668448	0.036	0.2902
7	rs6952796	24974501	G	A	-0.0505987987633697	0.0292	0.08237
7	rs145340624	24974722	A	T	0.0418998134646779	0.0607	0.4904
7	rs76425501	24974860	G	A	-0.0388032003238938	0.0361	0.2822
7	rs2522249	24975104	T	G	-0.0322959448008212	0.0248	0.1914
7	rs56705060	24975147	A	G	-0.0231048737150968	0.0339	0.4966
7	rs147700179	24975352	G	C	-0.0328951617042694	0.0339	0.332
7	rs17840679	24976078	A	T	-0.0016012813669738	0.0223	0.942
7	rs117634407	24976782	G	A	-0.061003443560332	0.0401	0.128
7	rs12531725	24976905	A	C	-0.004701032558649	0.0095	0.6229
7	rs117281833	24977162	A	G	-0.0358033589652777	0.037	0.3342
7	rs73276265	24977728	C	T	-0.0366951051877892	0.0361	0.3093
7	rs73276267	24978050	C	T	-0.0404991299799539	0.0361	0.2625
7	rs117984710	24978096	G	A	-0.033701571673015	0.0277	0.2242
7	rs12154546	24979060	A	G	-0.0615031325940498	0.04	0.1241
7	rs757139	24979355	A	C	-0.0208968257129853	0.0088	0.01713
7	rs10242782	24979715	A	C	-0.0048015088161939	0.0089	0.5894
7	rs11972120	24980026	T	C	-0.007296555232638	0.0242	0.7626
7	rs11771668	24980171	G	A	-0.0145960053074092	0.0091	0.1085
7	rs34544927	24980408	G	A	-0.0325955083699338	0.0129	0.01148
7	rs77284208	24982285	G	A	0.005703702916678	0.0195	0.7695
7	rs4722407	24982494	A	G	-0.0160988945897493	0.0092	0.07991
7	rs4236316	24982529	C	T	0.0066975214477213	0.0109	0.5414
7	rs2710993	24982863	G	A	-0.0256050287153947	0.0096	0.007891
7	rs2710994	24983455	C	T	-0.0189993500097828	0.0114	0.09738
7	rs6972578	24983793	A	G	-0.0172987645783295	0.0092	0.05957
7	rs117347933	24983794	T	C	0.0397974698740661	0.0449	0.3756
7	rs6972736	24983836	C	T	-0.0170037478161859	0.0092	0.06405
7	rs6955146	24983889	T	A	-0.0170952954286372	0.0092	0.06256
7	rs6972925	24984030	A	G	-0.0171970248285215	0.0092	0.06186
7	rs111450550	24984104	C	G	0.0066975214477213	0.0195	0.7306
7	rs6973076	24984118	A	G	-0.0171970248285215	0.0092	0.06052
7	rs6973097	24984164	A	G	-0.0170952954286372	0.0092	0.06257
7	rs34401627	24984331	T	C	-0.0169020380753563	0.0092	0.06562
7	rs35402623	24984415	A	G	-0.0169020380753563	0.0092	0.06532
7	rs4722408	24984482	T	A	0.0075017910703226	0.0109	0.4923
7	rs2710995	24984666	A	G	-0.0263953113595316	0.0087	0.002442
7	rs17150604	24985153	G	A	-0.0049019951702315	0.0137	0.719
7	rs117648384	24985400	G	A	-0.0817959103021831	0.0485	0.09187
7	rs12533143	24985654	G	A	-0.0165969709073694	0.0092	0.07046
7	rs12533171	24985941	C	A	-0.0168003386783461	0.0092	0.06682
7	rs118016495	24986316	C	T	-0.0207028323592018	0.0452	0.6472
7	rs80343489	24987469	T	C	0.0067968490002727	0.0198	0.7316
7	rs55844228	24987715	G	T	0.025297307774162	0.0345	0.4634
7	rs7803029	24988434	C	T	-0.0142003494011414	0.0087	0.1035
7	rs112921647	24988493	C	T	0.0005998200719675	0.025	0.9806
7	rs10951036	24988554	G	A	-0.0143017847108596	0.0087	0.09967
7	rs78518268	24989474	G	A	-0.0686000914922569	0.0595	0.2495
7	rs2522245	24989842	C	T	-0.0101008421794295	0.0149	0.4981
7	rs11766936	24990910	T	C	-0.0138961051921114	0.0092	0.1309
7	rs57509322	24991002	C	T	-0.0004000800213396	0.0117	0.974
7	rs79700512	24991216	T	A	0.00730326611012	0.0198	0.7135
7	rs193125773	24991602	C	T	-0.0409990935346932	0.0527	0.4367
7	rs2710997	24993067	A	G	-0.005304041591906	0.0132	0.6879
7	rs154	24993109	A	T	-0.0366017456445608	0.0108	0.0007057
7	rs2710998	24993561	A	G	-0.0060985584618694	0.0131	0.644
7	rs2710999	24993972	T	C	-0.0372035489975441	0.0108	0.0005957
7	rs77457900	24994346	G	A	-0.0217958123704574	0.0458	0.6339
7	rs12538574	24994715	T	C	-0.0386992491392765	0.0279	0.1644
7	rs153	24994836	C	G	-0.0401035026973339	0.0288	0.1633
7	rs17296878	24995640	A	G	0.0570039574677328	0.0377	0.1308
7	rs2252255	24996771	T	A	-0.0121029460677457	0.0142	0.3929
7	rs164	24999216	C	A	-0.0088994831870327	0.0118	0.452
7	rs55881478	24999234	T	C	-0.0085968472255182	0.0134	0.5207
7	rs73078256	25000462	T	C	-0.0019018072895963	0.0114	0.8674
7	rs2074335	25000876	A	C	-0.0104039337153929	0.0128	0.4196
7	rs2522244	25000960	T	A	-0.009696862978864	0.0128	0.4475
7	rs73078258	25001158	C	T	0.0371994409891063	0.0315	0.2383
7	rs113248627	25001837	G	A	-0.0153979421800967	0.0093	0.0964
7	rs77385435	25002609	T	C	0.0071047017299317	0.0195	0.7172
7	rs74745793	25002995	T	C	0.0072039888485025	0.0195	0.7103
7	rs12700568	25003548	C	T	-0.0331949048576409	0.01	0.0008439
7	rs10269252	25003554	G	C	-0.0331949048576409	0.01	0.0008595
7	rs2522243	25005433	G	A	-0.0335981494309355	0.0099	0.0007292
7	rs78794872	25005667	C	T	0.0081963182244858	0.0198	0.677
7	rs79856291	25006114	G	A	0.0082954970241069	0.0198	0.6755
7	rs77630140	25006426	T	G	-0.0644958553811008	0.0325	0.04712
7	rs152	25006720	C	T	-0.0102018624845967	0.0118	0.3855
7	rs74789946	25006946	C	T	0.007997931111062	0.0195	0.6813
7	rs2522240	25007109	C	A	-0.017502275136142	0.0087	0.04329
7	rs151	25007223	C	A	-0.0098988321792475	0.0118	0.3994
7	rs13438013	25008039	G	A	0.0551035262260241	0.0391	0.1582
7	rs162	25008108	C	A	-0.0101008421794295	0.0118	0.3912
7	rs161	25008381	T	A	-0.0332982854015147	0.0099	0.0008045
7	rs160	25008779	C	T	-0.0355028330426552	0.0108	0.0009846
7	rs2522239	25008782	C	T	-0.017502275136142	0.0087	0.04327
7	rs2522238	25008816	A	T	-0.0098988321792475	0.0128	0.4403
7	rs73078285	25008918	T	C	-0.028399474521698	0.0308	0.3559
7	rs74384468	25009149	G	A	0.0080971295874548	0.0194	0.6785
7	rs159	25009698	T	C	-0.0328021562323804	0.0099	0.000948
7	rs79624288	25010436	C	T	0.0081963182244858	0.0194	0.6717
7	rs111706117	25010593	G	A	-0.0396976268585458	0.0302	0.1889
7	rs150	25010652	C	T	-0.0353992243518656	0.0108	0.00101
7	rs2522237	25012042	A	G	-0.017502275136142	0.0087	0.04323
7	rs17150652	25012055	C	T	0.029296631955588	0.0362	0.4182
7	rs17297340	25012586	A	G	-0.019203206984436	0.0145	0.1877
7	rs149	25012699	G	A	-0.0106970095483354	0.0096	0.2631
7	rs148	25012945	A	T	-0.0105049846451474	0.0096	0.2705
7	rs75656980	25013119	G	C	0.0092966519050945	0.0194	0.631
7	rs17231650	25013498	T	G	-0.0146974807605841	0.0089	0.09726
7	rs2711028	25013893	T	G	-0.0082035573506883	0.014	0.5605
7	rs10486445	25013982	A	G	-0.0131966945943914	0.0088	0.1362
7	rs77294254	25014039	A	G	0.0136957831289865	0.0194	0.4783
7	rs12530817	25014108	T	G	-0.0176040459483609	0.0092	0.05388
7	rs12538542	25014364	G	A	-0.0132980281439898	0.0089	0.1324
7	rs77830538	25014449	G	A	0.0142973047008244	0.0194	0.4587
7	rs55695918	25014467	G	A	-0.0178992398878318	0.0092	0.05033
7	rs79616660	25014795	G	A	0.0469980831605826	0.0246	0.05585
7	rs2522236	25015157	A	G	-0.0080019302190585	0.014	0.5664
7	rs73276293	25015235	C	T	0.0232965165504356	0.0269	0.3871
7	rs76718014	25015718	C	T	0.0110981866660334	0.0197	0.5741
7	rs6977038	25015809	T	C	-0.0050024916227914	0.011	0.6526
7	rs76703877	25015819	G	C	0.0141001243787816	0.0194	0.4666
7	rs6461832	25015863	G	A	-0.0114047880634385	0.0133	0.3937
7	rs6957546	25016197	A	C	-0.0054045784588597	0.011	0.6242
7	rs147	25016300	G	A	-0.0310985871020312	0.0122	0.0109
7	rs427	25016411	G	A	-0.0054045784588597	0.011	0.6221
7	rs428	25016453	T	C	-0.0846976919878504	0.032	0.008073
7	rs79449997	25016541	C	T	-0.0235040691879941	0.0279	0.3993
7	rs113534857	25017122	C	G	0.0141987193998129	0.0194	0.4641
7	rs113237225	25017201	C	A	0.0259016375226531	0.0273	0.3421
7	rs2711027	25017202	G	A	-0.0194988734340555	0.0087	0.02545
7	rs2711026	25017669	C	G	-0.0363009797263316	0.0109	0.0008766
7	rs158	25017962	C	T	-0.0364980230402006	0.0109	0.0008365
7	rs11973976	25018426	A	G	-0.0105049846451474	0.0133	0.427
7	rs731049	25019921	T	C	-0.0213972981080803	0.0093	0.02121
7	rs886314	25019947	A	G	-0.0198048272985997	0.0092	0.03058
7	rs2072094	25020024	G	T	0.0238044133801613	0.0269	0.3762
7	rs111589466	25020069	C	G	-0.0490011864330638	0.0333	0.1412
7	rs2074334	25020772	A	G	-0.010302892995897	0.0133	0.4363
7	rs148796005	25021029	G	C	-0.0217958123704574	0.0498	0.6611
7	rs76641855	25021373	G	T	0.0138042809763971	0.0193	0.4751
7	rs146	25021625	A	G	-0.0110002818588653	0.0117	0.3458
7	rs147446039	25022137	A	C	0.0610010215573989	0.0387	0.1152
7	rs2214333	25023100	A	T	-0.0377018671840115	0.0109	0.0005415
7	rs2214332	25023145	G	A	-0.0374007702544828	0.0109	0.0005873
7	rs179	25023441	A	G	-0.0272992569378225	0.009	0.00232
7	rs4719787	25023700	C	T	-0.027998320426861	0.0089	0.00155
7	rs118116457	25024295	C	T	-0.0613967948653235	0.0437	0.1599
7	rs149101478	25024433	G	A	-0.0527048164320283	0.0331	0.1113
7	rs187	25024679	G	A	-0.0114958245134845	0.0117	0.3253
7	rs111303670	25025027	G	A	0.0102968054773682	0.0196	0.5983
7	rs4719788	25025257	C	T	0.0288983900426488	0.0357	0.4191
7	rs178	25025280	G	C	-0.0289037168568363	0.0089	0.001095
7	rs77816365	25025467	A	G	0.0133998200630165	0.0193	0.4877
7	rs2711023	25025573	T	C	-0.0383978517965666	0.0109	0.0004283
7	rs1544376	25025863	C	T	-0.0281011651109099	0.009	0.001743
7	rs75921257	25025905	A	G	0.0051964749068174	0.0181	0.7754
7	rs1544375	25026045	T	C	-0.0366017456445608	0.01	0.0002455
7	rs9942629	25026299	T	C	-0.027998320426861	0.009	0.001773
7	rs117375414	25026405	C	G	-0.0579999442979887	0.0381	0.1279
7	rs117809069	25026460	T	G	-0.0580953231907121	0.0381	0.1274
7	rs16873726	25026659	C	T	0.0043007385516922	0.029	0.8834
7	rs2711021	25026898	G	A	-0.004701032558649	0.0136	0.728
7	rs2711020	25027217	G	A	-0.0369959896867261	0.0109	0.0006696
7	rs177	25027668	G	C	-0.027998320426861	0.009	0.001769
7	rs78063000	25027761	T	C	0.0099998345783334	0.0196	0.6101
7	rs2040670	25028132	T	C	-0.0377018671840115	0.0109	0.0005472
7	rs17150701	25028786	G	T	0.0108014536938559	0.0296	0.7148
7	rs2711019	25028903	C	T	-0.0032954239497972	0.0135	0.8053
7	rs185	25029135	C	T	-0.0114047880634385	0.0117	0.3302
7	rs2711018	25029467	C	T	-0.0042992284528324	0.0136	0.754
7	rs111555608	25029493	C	T	-0.0221024699079472	0.0234	0.3437
7	rs117541233	25029905	A	G	0.0305001066483263	0.0359	0.3954
7	rs191151425	25029960	A	G	0.0379988130912113	0.0459	0.4083
7	rs58220207	25030891	T	C	0.0085037404912207	0.0295	0.7725
7	rs2711005	25031419	G	A	-0.0042992284528324	0.0136	0.7513
7	rs176	25031503	G	A	-0.0288007896057264	0.0089	0.001173
7	rs2522234	25031624	C	T	-0.003797200248385	0.0136	0.7825
7	rs75941772	25031753	G	T	0.0131037693769772	0.0193	0.4963
7	rs17232369	25031874	A	G	-0.0218980211012161	0.0144	0.1281
7	rs74866441	25032498	T	C	0.0129951954948113	0.0193	0.5016
7	rs184	25032825	T	C	-0.0281011651109099	0.009	0.00171
7	rs183	25033011	A	G	-0.0378991867540796	0.0109	0.0005073
7	rs182	25033198	G	A	-0.0380030548002074	0.0109	0.0004933
7	rs2522233	25033426	C	T	-0.0040983869261633	0.0136	0.7618
7	rs181	25033620	A	G	-0.0091012913892029	0.0093	0.3286
7	rs180	25033755	G	A	-0.0080019302190585	0.0087	0.3573
7	rs2711025	25033756	T	C	-0.0043996643446871	0.0136	0.748
7	rs175	25033791	A	C	-0.0076995657264405	0.0087	0.372
7	rs75465058	25033807	G	A	0.0136957831289865	0.0193	0.4784
7	rs174	25033874	A	C	-0.0081027387031859	0.0087	0.3483
7	rs13243952	25034074	A	G	-0.0145960053074092	0.0088	0.09822
7	rs173	25034131	C	T	-0.0117993392160431	0.0116	0.3127
7	rs75144539	25034295	G	A	0.0105046326450854	0.0197	0.5947
7	rs2522232	25034390	G	C	-0.0034961042567088	0.0136	0.7959
7	rs157	25034655	C	T	-0.0115969858456632	0.0116	0.3196
7	rs12535622	25034703	G	A	-0.0145046862028817	0.0088	0.1003
7	rs80088232	25034912	G	A	0.0135971385060249	0.0194	0.4829
7	rs172	25035053	C	T	-0.0382004338153035	0.0104	0.0002388
7	rs12538491	25035200	T	G	-0.0197028322758684	0.0091	0.03117
7	rs60684511	25036051	G	C	0.0086028888072678	0.0296	0.7702
7	rs2522231	25036059	C	T	-0.0071958279818024	0.014	0.6079
7	rs143992951	25036060	C	T	-0.0663962456396854	0.0486	0.1722
7	rs2522230	25036061	G	A	-0.0075987978753305	0.014	0.5873
7	rs7802683	25036141	G	A	-0.0198966317144566	0.0091	0.02946
7	rs61606045	25036204	A	G	-0.0085968472255182	0.0131	0.5109
7	rs145504341	25036390	G	T	0.0109003744682883	0.0197	0.5799
7	rs113514288	25036402	T	C	0.0133011462391285	0.0194	0.4929
7	rs141480506	25036781	A	G	-0.0125990355765152	0.0095	0.1839
7	rs6966979	25037129	T	A	-0.0039979812872983	0.0136	0.7696
7	rs141407921	25037316	C	T	0.0133011462391285	0.0194	0.4923
7	rs13235641	25037369	C	T	-0.0123965203365513	0.0095	0.1913
7	rs118181517	25037588	G	A	0.026398473854531	0.0208	0.2042
7	rs112839264	25037696	G	C	-0.0197028322758684	0.0091	0.03083
7	rs113818220	25037788	G	A	0.0133011462391285	0.0194	0.4927
7	rs112875045	25037791	G	T	-0.0197028322758684	0.0091	0.03085
7	rs112341746	25038009	G	A	-0.0197028322758684	0.0091	0.03085
7	rs56206831	25038147	G	T	-0.0084959889212643	0.0132	0.516
7	rs170	25038523	A	G	-0.0375045865412751	0.0109	0.0005785
7	rs145559529	25039052	G	C	0.0548952993715794	0.0376	0.1444
7	rs138327150	25040208	G	A	-0.0062998021485279	0.014	0.652
7	rs112435309	25040278	T	A	-0.0202027073175195	0.0091	0.02686
7	rs55837213	25040287	C	T	-0.0066017436345624	0.014	0.635
7	rs13223812	25041223	G	A	-0.0198966317144566	0.0091	0.02952
7	rs2522228	25041339	A	G	-0.0374007702544828	0.0109	0.0005935
7	rs150596269	25041551	T	A	-0.0551005327305046	0.047	0.2412
7	rs6973047	25041890	A	G	-0.0270012755029434	0.0093	0.003834
7	rs34100694	25043500	G	A	-0.0193969096107316	0.0091	0.03374
7	rs2522227	25043536	A	T	-0.0156010662286512	0.0086	0.0702
7	rs17298333	25043942	C	A	-0.0191012733024012	0.0091	0.03656
7	rs2522226	25045363	G	A	-0.0043996643446871	0.0142	0.7591
7	rs80036291	25045923	A	C	0.0139029051689914	0.0194	0.4738
7	rs73278335	25046195	C	T	0.0037031349243813	0.0291	0.9
7	rs169	25046341	A	G	-0.0363009797263316	0.0109	0.0008564
7	rs2522224	25046376	A	C	-0.0145960053074092	0.0086	0.09015
7	rs117298883	25047253	G	A	-0.0267033828345498	0.0281	0.342
7	rs7804669	25047264	C	T	0.0043007385516922	0.0297	0.8855
7	rs17150754	25047483	C	A	-0.0119005312583873	0.0117	0.3087
7	rs17232677	25048033	C	T	-0.0168003386783461	0.0138	0.2239
7	rs17150758	25048045	A	G	-0.0124977728299804	0.0116	0.2829
7	rs167	25048245	T	C	-0.0361972883118878	0.0109	0.0008999
7	rs184409020	25048320	A	G	0.0109992854583691	0.0198	0.5781
7	rs2522223	25048911	C	T	-0.0143017847108596	0.0086	0.09512
7	rs10951038	25049386	A	G	-0.0193969096107316	0.0091	0.03363
7	rs2522222	25049389	C	G	-0.0036968248442897	0.0143	0.796
7	rs2522221	25049490	C	T	-0.0023026490626755	0.0142	0.8697
7	rs10951039	25049773	A	G	-0.0194988734340555	0.0091	0.03268
7	rs156	25049919	T	G	-0.0358966439977618	0.0292	0.2188
7	rs73080267	25050394	G	T	-0.019294956182969	0.0092	0.03511
7	rs73080269	25050395	G	C	-0.0197028322758684	0.0092	0.03197
7	rs73278343	25050566	T	G	0.0027960873020011	0.0291	0.9238
7	rs4360199	25050688	G	T	-0.0194988734340555	0.0091	0.03305
7	rs166	25050869	C	T	-0.0122041688389067	0.0117	0.2957
7	rs4722413	25051177	C	T	-0.007004474152883	0.0127	0.581
7	rs34315485	25051191	T	C	-0.0193969096107316	0.0091	0.03404
7	rs4722414	25051371	A	T	-0.007004474152883	0.0127	0.5829
7	rs67577159	25052290	G	A	-0.0180010511095525	0.0092	0.04891
7	rs35883576	25052441	A	T	-0.019203206984436	0.0091	0.03605
7	rs55945637	25052508	G	T	-0.0064004391810282	0.0128	0.6176
7	rs2522251	25052796	G	T	-0.0140989243795016	0.0086	0.1003
7	rs11971170	25053171	G	A	-0.0267033828345498	0.009	0.00319
7	rs16873731	25053207	T	C	-0.0132980281439898	0.0117	0.2559
7	rs2522250	25053211	A	T	-0.0032954239497972	0.0143	0.8198
7	rs547481824	25053230	C	T	0.004001981379298	0.0518	0.9385
7	rs73080287	25053984	T	C	-0.0431998193062192	0.0306	0.1571
7	rs11765144	25054098	T	G	-0.0181028726978536	0.0092	0.0484
7	rs2522246	25054104	A	G	-0.0131966945943914	0.0086	0.1248
7	rs34205296	25054847	C	A	-0.0171970248285215	0.0092	0.06209
7	rs112043331	25054965	T	C	-0.0183982139464423	0.0092	0.0449
7	rs17150775	25055342	G	A	0.0046989426564652	0.0292	0.8709
7	rs17150777	25055548	C	T	0.0049974917102918	0.0297	0.8666
7	rs2040672	25055740	A	G	-0.0372969647443931	0.0109	0.000633
7	rs74393212	25055746	C	G	0.0068961666878413	0.0193	0.7206
7	rs2040671	25055852	C	A	-0.017502275136142	0.0092	0.05663
7	rs55897602	25056082	A	T	-0.0187038311937836	0.0092	0.04205
7	rs73278349	25056123	T	C	0.005703702916678	0.0294	0.8463
7	rs1016915	25056434	A	G	0.0014988761237359	0.012	0.9012
7	rs1016916	25056531	G	T	-0.0172987645783295	0.0092	0.06018
7	rs73080299	25059905	C	A	-0.0142003494011414	0.009	0.1138
7	rs11973729	25060705	G	C	0.0071047017299317	0.0296	0.8111
7	rs4722416	25061014	A	C	-0.007296555232638	0.0131	0.5783
7	rs113577837	25061759	A	G	0.0080971295874548	0.0193	0.6751
7	rs10951043	25061896	C	T	-0.0191012733024012	0.0092	0.03782
7	rs2040669	25061944	G	T	-0.0189993500097828	0.0092	0.03962
7	rs1962542	25062741	C	T	-0.0168003386783461	0.0087	0.05312
7	rs76584366	25062886	G	A	0.0369007163483657	0.0247	0.1348
7	rs12112501	25062967	G	A	0.0046989426564652	0.0299	0.8754
7	rs56040928	25063333	T	C	-0.007095110875924	0.0132	0.5902
7	rs8180777	25063924	C	T	0.0101978249764461	0.0095	0.2853
7	rs8180881	25064003	T	G	0.0377966226945664	0.011	0.0005515
7	rs117223100	25064319	T	C	0.0044998604248922	0.0163	0.7816
7	rs113480534	25064370	T	C	0.0029955089797983	0.0193	0.8753
7	rs75339109	25064553	G	T	0.0017983819413794	0.0195	0.9255
7	rs75101795	25065572	A	C	0.0018981972830802	0.0196	0.9238
7	rs76141482	25065657	G	A	0.0341018649449722	0.0227	0.1323
7	rs78603242	25066041	C	T	0.043595744117646	0.0273	0.1108
7	rs77032223	25066251	A	G	0.0112959597418516	0.0291	0.6985
7	rs13235046	25066757	G	A	-0.0238010101859522	0.0121	0.04918
7	rs149717811	25066968	T	G	0.0198026272961797	0.0495	0.689
7	rs76113286	25067015	A	G	0.023198814502523	0.0102	0.02349
7	rs4722417	25067042	T	C	0.0202045073158995	0.0098	0.04046
7	rs6947273	25067309	G	T	9.99950003332973e-05	0.0304	0.998
7	rs143447092	25067599	T	G	-0.0423961495190412	0.0265	0.11
7	rs2001606	25067891	G	A	-0.0152050125429676	0.0092	0.09747
7	rs2001607	25067892	A	G	-0.0152050125429676	0.0092	0.09808
7	rs17150790	25068223	T	C	0.0013990209137074	0.0305	0.9624
7	rs73693921	25068250	A	G	-0.0312017511432645	0.0194	0.1074
7	rs77504048	25068286	G	T	0.0159028762794155	0.0299	0.5942
7	rs2391081	25068398	G	A	-0.0154994990469515	0.0092	0.08984
7	rs2001434	25068898	T	C	0.0141987193998129	0.0108	0.1882
7	rs2391082	25069052	A	G	0.0195967237465575	0.0098	0.04607
7	rs4443562	25069129	A	G	0.0235993322503244	0.0102	0.02115
7	rs4320455	25069340	C	T	0.025297307774162	0.0097	0.00928
7	rs73278363	25069771	C	T	0.0004998750416509	0.0303	0.988
7	rs76076838	25069905	C	A	0.0172012073197748	0.0295	0.5588
7	rs6962912	25070204	A	C	-0.0111013930711739	0.0089	0.2107
7	rs6963508	25070334	G	C	-0.0146974807605841	0.009	0.102
7	rs17150808	25070514	A	G	0.0077995046323818	0.0089	0.3787
7	rs34105255	25070716	C	T	-0.0145046862028817	0.009	0.1077
7	rs10255636	25070837	C	T	0.0078987227933553	0.0089	0.3782
7	rs17725486	25070863	G	A	-0.015702643727291	0.0092	0.0867
7	rs10271728	25071146	T	C	0.0053954185169075	0.0088	0.5368
7	rs139210991	25071629	T	C	-0.0748959748540066	0.0396	0.05866
7	rs10275560	25071824	T	C	0.0159028762794155	0.0095	0.09514
7	rs117907279	25071911	G	C	-0.088295837920128	0.0446	0.04753
7	rs73082291	25072093	C	T	0.0190964956909883	0.0123	0.1203
7	rs2391084	25072358	A	C	0.0324962313421326	0.0105	0.001948
7	rs73278367	25073121	C	A	-0.0130953713122409	0.0303	0.6656
7	rs60497093	25073216	C	G	-0.0116981574124923	0.0303	0.6999
7	rs59280120	25073237	G	A	-0.0122041688389067	0.0303	0.6871
7	rs10085787	25073439	C	T	0.0038027603329278	0.0088	0.6689
7	rs73082294	25073733	C	A	0.0204004877576787	0.0132	0.1227
7	rs7779697	25073988	A	T	0.0203025023378308	0.0099	0.03982
7	rs73082298	25074072	A	C	0.0185960172820726	0.0132	0.1589
7	rs73278379	25074221	T	G	9.99950003332973e-05	0.0318	0.9974
7	rs10268816	25074365	C	A	-0.0226035462098532	0.0106	0.03329
7	rs7803101	25074411	T	C	0.0343048036919902	0.0106	0.001193
7	rs12700574	25074609	T	C	-0.0193969096107316	0.0093	0.03625
7	rs190376225	25074686	G	A	-0.0043996643446871	0.0322	0.8907
7	rs57605984	25074803	G	A	0.0146028573839336	0.0115	0.2034
7	rs140215171	25074813	G	A	-0.0025031302181184	0.0277	0.9295
7	rs149914628	25074850	G	A	0.0356952753244514	0.0145	0.01363
7	rs59835646	25075076	A	G	-0.0369026020501437	0.0333	0.2685
7	rs73084306	25075370	C	G	0.0332993704009261	0.0148	0.02407
7	rs4722419	25075713	T	G	0.0247999239054771	0.0138	0.07209
7	rs10276780	25075802	G	T	0.024097313483794	0.0129	0.06193
7	rs114450340	25075875	G	A	-0.0160988945897493	0.0201	0.424
7	rs10276962	25076112	C	T	0.025297307774162	0.0139	0.06777
7	rs80017836	25076113	G	A	0.0004998750416509	0.0311	0.9867
7	rs74767006	25076186	C	A	-0.01999864650669	0.0199	0.3152
7	rs12700576	25076683	G	A	-0.0335050785573982	0.0112	0.002691
7	rs61295180	25077019	T	A	0.0223972974420383	0.0139	0.1067
7	rs1984612	25077081	C	G	-0.0207028323592018	0.0091	0.02353
7	rs10259148	25077097	G	A	0.0347974835421732	0.0112	0.001935
7	rs76856634	25077628	T	C	-0.0132980281439898	0.0202	0.511
7	rs75318517	25077946	C	T	0.0022973590486834	0.0311	0.9397
7	rs62451602	25078079	A	G	-0.043502667649395	0.0187	0.01978
7	rs34044974	25078140	C	A	0.0096037361426946	0.0097	0.3229
7	rs2710992	25078191	G	A	-0.0101008421794295	0.0095	0.2869
7	rs10951045	25078213	G	A	-0.0016012813669738	0.0111	0.8831
7	rs10282247	25078543	T	C	-0.019294956182969	0.0117	0.09784
7	rs10282364	25078624	T	C	-0.0085968472255182	0.0112	0.44
7	rs1000880	25078712	G	A	-0.0187038311937836	0.0138	0.1753
7	rs10282490	25078763	T	C	-0.0138961051921114	0.0107	0.1923
7	rs10237636	25078992	A	G	-0.0131966945943914	0.0112	0.2393
7	rs73084317	25079003	A	G	-0.017502275136142	0.0147	0.2342
7	rs1003960	25079013	C	T	-0.0076995657264405	0.0256	0.7636
7	rs2711032	25079587	T	A	-0.0203966036652218	0.0089	0.02254
7	rs1990012	25079962	C	T	-0.0207028323592018	0.0089	0.02061
7	rs56096720	25079994	G	C	-0.0012007205765188	0.025	0.9626
7	rs74567970	25080005	T	C	-0.0050024916227914	0.0372	0.8939
7	rs11981902	25080328	C	T	-0.0145046862028817	0.0111	0.1889
7	rs10275019	25080555	C	T	-0.0201006717070029	0.0089	0.0237
7	rs2711031	25080769	C	G	-0.0176956485356892	0.0092	0.05582
7	rs150809692	25080983	G	C	-0.0019018072895963	0.0249	0.94
7	rs6461837	25081246	T	C	-0.009797842480111	0.0104	0.3475
7	rs2526401	25088336	A	C	-0.020498669477346	0.0088	0.01974
7	rs141073464	25088621	A	G	0.0654974362315006	0.0315	0.0379
7	rs4236318	25089059	A	G	-0.0164953025291975	0.0105	0.1144
7	rs76554085	25089076	C	T	-0.0025031302181184	0.0255	0.9216
7	rs2526404	25089697	A	G	-0.0203966036652218	0.0088	0.02063
7	rs7807143	25089945	A	G	-0.0110002818588653	0.011	0.3176
7	rs17298961	25090217	G	A	-0.003596459514405	0.0256	0.8866
7	rs7794917	25090539	T	C	-0.0106970095483354	0.0109	0.3241
7	rs2526406	25090624	A	C	-0.015895669405385	0.0105	0.1304
7	rs2526407	25090641	A	G	-0.0079011318962572	0.0234	0.7361
7	rs2526408	25091127	A	T	-0.0187955345843259	0.0088	0.03345
7	rs17150835	25091400	T	A	-0.0121029460677457	0.011	0.2694
7	rs117293587	25091413	A	G	0.041995705452017	0.0385	0.2758
7	rs28737431	25091660	A	T	-0.0114958245134845	0.011	0.294
7	rs6947646	25091946	A	G	-0.0264979913062283	0.024	0.2697
7	rs2711013	25092927	C	T	-0.0177974390305806	0.0101	0.0767
7	rs2526410	25093333	G	A	-0.0177974390305806	0.0106	0.09208
7	rs2526411	25093340	A	C	-0.0187955345843259	0.0106	0.07523
7	rs255631	25093433	C	T	-0.0213972981080803	0.0088	0.0154
7	rs36058933	25093559	T	A	-0.0156010662286512	0.0106	0.1415
7	rs73280307	25093617	T	A	-0.0159972768350078	0.0252	0.5237
7	rs255632	25094095	C	T	-0.0121029460677457	0.0109	0.2667
7	rs2526413	25094305	A	G	-0.0194988734340555	0.024	0.4171
7	rs39408	25094977	T	C	-0.0119005312583873	0.0088	0.1755
7	rs79868758	25095165	A	C	0.0727019842157449	0.0315	0.02096
7	rs13223622	25095526	A	C	0.0312951579807101	0.0161	0.05189
7	rs39409	25095848	T	C	-0.0114047880634385	0.0088	0.196
7	rs74799498	25095869	C	G	-0.0144032303107437	0.0258	0.5765
7	rs39410	25095928	T	C	-0.0114047880634385	0.0088	0.1939
7	rs39411	25096066	G	A	-0.013399371963117	0.0088	0.1267
7	rs79923145	25096285	C	G	-0.0168003386783461	0.0251	0.5041
7	rs39412	25096293	T	C	-0.010302892995897	0.0088	0.2406
7	rs117253348	25096920	G	A	-0.0703044455099639	0.0429	0.1009
7	rs13234955	25096975	C	G	0.03029639423135	0.016	0.05853
7	rs78395010	25097047	T	C	-0.0513985630860003	0.0325	0.1135
7	rs71521716	25097755	C	T	0.0299956000353805	0.016	0.06106
7	rs39413	25097933	A	T	-0.001100605444033	0.0088	0.9024
7	rs76426806	25098517	G	A	0.0004998750416509	0.0106	0.966
7	rs39414	25098946	A	G	-0.0017014466397575	0.0088	0.8479
7	rs71521717	25099453	C	G	0.0295005481176215	0.016	0.06493
7	rs147814835	25099511	A	G	-0.0068030886197391	0.0249	0.7844
7	rs39415	25099673	C	T	-0.0182963622831166	0.0138	0.1827
7	rs13246799	25100300	C	T	0.0295005481176215	0.016	0.06509
7	rs39416	25100755	C	T	-0.0029042131473898	0.0095	0.7634
7	rs39417	25101251	T	C	-0.0130953713122409	0.0106	0.2153
7	rs4719793	25101310	T	C	-0.0005001250416822	0.0105	0.9623
7	rs71521718	25102279	C	T	0.0295976364389436	0.016	0.06396
7	rs39418	25102891	C	G	-0.0164038098256767	0.0138	0.233
7	rs39419	25103073	T	A	-0.0024028846163103	0.0089	0.7875
7	rs39420	25103256	A	T	-0.0022024235552	0.0095	0.8147
7	rs39421	25103873	A	G	-0.0038975857287134	0.0089	0.6656
7	rs151134548	25103895	T	A	-0.0005001250416822	0.0386	0.9893
7	rs39422	25103911	A	G	-0.0132980281439898	0.0096	0.169
7	rs39423	25103941	G	A	0.0001999800026662	0.0097	0.9797
7	rs73282351	25103960	T	C	-0.0005001250416822	0.0138	0.9727
7	rs186981513	25103986	C	A	-0.0214994661132367	0.0209	0.3049
7	rs149421498	25104017	C	T	-0.0144032303107437	0.0151	0.3405
7	rs144831208	25104023	C	T	-0.0123965203365513	0.0254	0.6256
7	rs39424	25104706	G	T	-0.0018016219466282	0.0105	0.8614
7	rs4719794	25104840	G	A	-0.0031048149534787	0.0089	0.7304
7	rs10276192	25105461	G	A	0.0003999200213268	0.0161	0.9813
7	rs139636320	25105501	G	C	-0.0256050287153947	0.0223	0.2507
7	rs39425	25105552	A	G	-0.0305004454483837	0.0156	0.05161
7	rs7789951	25105848	G	T	-0.0183982139464423	0.0147	0.2111
7	rs75677707	25105864	C	T	0.0060019521956343	0.0187	0.7502
7	rs7790129	25105932	G	A	-0.0186019483996616	0.0147	0.2073
7	rs39426	25106296	G	A	-0.0040983869261633	0.0119	0.7305
7	rs143984672	25106339	G	A	-0.023401696181619	0.0413	0.5713
7	rs39427	25106526	C	T	0.0008995952428359	0.0111	0.9372
7	rs140874672	25106609	C	T	-0.0640053299759124	0.0392	0.1021
7	rs39428	25106828	G	A	-0.0259025943231108	0.0146	0.07705
7	rs2893190	25107073	C	T	-0.0183982139464423	0.0096	0.05553
7	rs39429	25107343	T	G	-0.0207028323592018	0.0087	0.01781
7	rs13237383	25107543	A	T	-0.0274020297483382	0.0115	0.01686
7	rs56325011	25107649	G	C	-0.0256973671872587	0.0292	0.379
7	rs7784096	25108095	A	G	-0.0293979151845611	0.0115	0.011
7	rs139168243	25108145	G	C	-0.0239956055562207	0.0291	0.4092
7	rs39430	25108268	T	C	-0.0218980211012161	0.0135	0.1041
7	rs2711006	25108425	C	T	0.012096540947233	0.0093	0.1906
7	rs77933195	25108429	G	C	-0.0249999098013234	0.0291	0.3893
7	rs7788716	25108546	G	C	-0.0198048272985997	0.0098	0.04442
7	rs39431	25109146	A	C	-0.0208968257129853	0.0087	0.01619
7	rs6960530	25109506	C	A	-0.0275973271921043	0.0116	0.01725
7	rs6966047	25110755	A	T	-0.0251024465608414	0.0107	0.01884
7	rs139804898	25110811	A	C	-0.0217958123704574	0.0293	0.4561
7	rs145510450	25110984	G	C	-0.0203966036652218	0.0293	0.485
7	rs148991033	25111065	G	C	-0.0202027073175195	0.0293	0.4898
7	rs57630187	25111149	T	C	-0.0022024235552	0.023	0.925
7	rs4719796	25111345	A	C	-0.0252049938352247	0.0107	0.01842
7	rs4722423	25111872	T	G	0.009197572354042	0.0091	0.3148
7	rs13225942	25111952	A	G	-0.0243951568347216	0.0108	0.02377
7	rs5019372	25112306	C	T	-0.0209989425960583	0.0108	0.05231
7	rs12537364	25112709	C	T	-0.0243951568347216	0.0107	0.02247
7	rs28432158	25112995	G	C	-0.0249999098013234	0.0107	0.01968
7	rs12056156	25113254	G	C	-0.0236986067778773	0.0107	0.02756
7	rs39432	25113660	T	C	-0.0198966317144566	0.0134	0.1367
7	rs116987600	25113748	C	T	0.0435000054458512	0.0324	0.1801
7	rs118033770	25113884	A	C	-0.117995558237707	0.0415	0.004478
7	rs39433	25114415	G	T	-0.0159972768350078	0.0088	0.06748
7	rs39434	25115243	T	C	-0.0209989425960583	0.0137	0.1244
7	rs2711015	25115316	A	C	0.0082954970241069	0.0097	0.3904
7	rs10275364	25115576	G	C	-0.0182963622831166	0.0106	0.08478
7	rs39435	25115850	C	A	0.0001999800026662	0.0104	0.9861
7	rs2711014	25115972	T	C	-0.013399371963117	0.0095	0.16
7	rs39436	25116332	C	T	-0.0042992284528324	0.0089	0.6312
7	rs39437	25116570	G	C	-0.0122041688389067	0.0118	0.3023
7	rs2040841	25117164	G	A	-0.015702643727291	0.0143	0.2729
7	rs74948132	25117799	T	C	-0.0238010101859522	0.0185	0.1974
7	rs73084372	25118265	G	T	0.0017983819413794	0.0169	0.9145
7	rs78449568	25119125	C	A	0.0315955615897506	0.0158	0.04529
7	rs73084374	25119237	C	T	0.0321960982163169	0.0158	0.04157
7	rs39438	25119752	A	C	-0.0132980281439898	0.0118	0.2568
7	rs39439	25119906	T	C	-0.0147989665120717	0.0119	0.2118
7	rs39440	25120134	G	T	-0.0127003085782322	0.0117	0.2803
7	rs12672773	25120270	G	A	0.0314017631395316	0.0158	0.04696
7	rs66606808	25121496	G	A	0.0284999894699013	0.0156	0.06844
7	rs138860951	25121747	G	A	0.0522033801338585	0.0315	0.09794
7	rs12673795	25121768	C	T	0.0273038345273452	0.0156	0.08121
7	rs12673796	25121770	C	T	0.031498667059371	0.0158	0.04583
7	rs76541953	25122014	C	T	-0.0399994162638657	0.0302	0.1863
7	rs12673885	25122071	G	A	0.0312951579807101	0.0157	0.04687
7	rs58753080	25122832	G	A	0.0320024161254944	0.0157	0.04218
7	rs58367591	25123160	C	G	-0.019294956182969	0.014	0.1675
7	rs39441	25123222	C	T	-0.0029042131473898	0.0088	0.7456
7	rs7798196	25123329	G	A	0.029296631955588	0.0156	0.05957
7	rs12333389	25123787	C	T	-0.0214994661132367	0.0186	0.2477
7	rs39442	25124032	C	T	-0.0008003201707691	0.0088	0.9276
7	rs73084376	25124472	C	G	0.0235016597850914	0.0152	0.1237
7	rs12531950	25124628	C	T	0.0204984635773248	0.0151	0.174
7	rs113880629	25125289	A	G	0.0204004877576787	0.0151	0.1758
7	rs39443	25126457	A	G	-0.0185000759845861	0.0119	0.1199
7	rs77055547	25127064	T	C	-0.0408949138454712	0.0301	0.1743
7	rs117707960	25127477	G	A	-0.0196008476550609	0.0272	0.4704
7	rs39444	25127942	T	G	-0.0182963622831166	0.0119	0.1234
7	rs39445	25128500	T	A	-0.0004000800213396	0.0088	0.9595
7	rs7800212	25128522	A	C	0.0208021276292633	0.015	0.166
7	rs10255481	25128554	A	T	-0.0172987645783295	0.0187	0.3555
7	rs39446	25128788	T	C	-0.0159972768350078	0.0118	0.1747
7	rs140584691	25128982	A	G	-0.0383978517965666	0.03	0.2012
7	rs39447	25128992	C	T	-0.0151034855773182	0.0118	0.1976
7	rs56239347	25129079	A	G	0.024097313483794	0.0152	0.1128
7	rs39448	25129415	T	C	-0.0217038334437866	0.0093	0.0193
7	rs39449	25129459	C	G	-0.0162005226717083	0.0118	0.1696
7	rs75747248	25129787	G	A	-0.023002541565316	0.0158	0.1468
7	rs80201255	25130033	G	A	-0.0168003386783461	0.0124	0.1744
7	rs76634893	25130164	G	A	-0.0116981574124923	0.0146	0.4236
7	rs39450	25130553	G	C	-0.0231969816042026	0.0125	0.0645
7	rs3735537	25130592	T	A	-0.0132980281439898	0.0134	0.3227
7	rs7794397	25131043	T	G	0.0065981840282271	0.01	0.5108
7	rs39451	25131050	A	G	-0.0252049938352247	0.0126	0.04535
7	rs9639504	25131521	G	A	-0.009696862978864	0.0136	0.4739
7	rs10268780	25132183	A	G	-0.0049019951702315	0.0122	0.6867
7	rs10239907	25132379	G	A	0.0074025335167413	0.0102	0.4676
7	rs12673033	25132897	A	G	0.0242046886968174	0.0149	0.1042
7	rs39452	25133409	T	C	-0.0073972926304747	0.0096	0.4439
7	rs39453	25133849	T	C	0.0063994795805678	0.0091	0.478
7	rs140343694	25134153	T	A	0.0284999894699013	0.0559	0.6106
7	rs28634865	25134534	A	G	0.0037031349243813	0.0172	0.8297
7	rs114057721	25135215	G	A	0.0925974126674659	0.0344	0.007172
7	rs7800235	25135566	G	A	-0.0158042315449673	0.0109	0.1479
7	rs39454	25135783	G	A	0.0066975214477213	0.0098	0.4965
7	rs7800424	25135817	C	T	-0.0160988945897493	0.0109	0.1394
7	rs7800601	25135928	C	T	-0.0159972768350078	0.0109	0.1416
7	rs10237560	25136599	C	T	-0.0111013930711739	0.0135	0.4136
7	rs2057812	25136646	T	C	-0.0168003386783461	0.0109	0.1223
7	rs2057813	25137071	C	T	-0.015895669405385	0.0109	0.144
7	rs73084393	25137661	T	C	-0.022398994943479	0.0227	0.3251
7	rs6461842	25137694	T	C	-0.0171970248285215	0.0109	0.1143
7	rs6461843	25137805	C	T	-0.0158042315449673	0.0109	0.1456
7	rs11978637	25137947	T	C	-0.0143017847108596	0.0109	0.1916
7	rs73084396	25138303	C	A	0.0035038543266769	0.0171	0.8374
7	rs17150913	25138770	C	T	-0.0143017847108596	0.0109	0.1904
7	rs39455	25139009	C	T	0.0072039888485025	0.0097	0.4554
7	rs7789053	25139021	C	T	-0.0181028726978536	0.0107	0.0912
7	rs12700577	25139164	C	T	-0.0087985943563496	0.0088	0.3153
7	rs7789209	25139229	A	T	-0.0140989243795016	0.0109	0.1964
7	rs39456	25139497	A	T	-0.0028039273327342	0.0094	0.7653
7	rs60541561	25139663	G	C	-0.015702643727291	0.0109	0.1486
7	rs6961098	25140047	A	G	-0.0170952954286372	0.0109	0.1152
7	rs58256981	25140807	G	A	-0.0140989243795016	0.0109	0.1976
7	rs12700578	25141278	T	G	-0.0088994831870327	0.0088	0.3086
7	rs7803756	25141704	C	T	-0.0171970248285215	0.0109	0.1136
7	rs6461845	25141806	A	G	0.0011992805754821	0.0093	0.9011
7	rs11768325	25141960	G	A	0.0273038345273452	0.0135	0.0438
7	rs7804503	25142196	C	T	-0.0074980401773571	0.0088	0.3939
7	rs10479801	25142455	C	T	-0.015702643727291	0.0109	0.1486
7	rs117297720	25143380	T	C	-0.0494949124461712	0.0288	0.08558
7	rs6461846	25143517	T	C	-0.0159972768350078	0.0109	0.1426
7	rs6461847	25143674	A	G	-0.0159972768350078	0.0109	0.1436
7	rs75467093	25143713	G	A	0.001598721363697	0.0355	0.9637
7	rs4629755	25143750	C	T	0.024097313483794	0.0135	0.0727
7	rs57410053	25143950	C	T	-0.020498669477346	0.0131	0.1197
7	rs7797377	25143959	T	C	-0.0152963956259917	0.0109	0.1598
7	rs12113574	25144603	G	A	-0.0227979086760041	0.0131	0.08184
7	rs12112346	25144620	A	T	-0.0164953025291975	0.0108	0.1286
7	rs116241924	25144711	A	G	-0.0260975991218731	0.0363	0.472
7	rs59280775	25145108	C	T	-0.0153979421800967	0.0109	0.1585
7	rs17150926	25145190	A	G	-0.0153979421800967	0.0109	0.1581
7	rs17150931	25145295	A	G	-0.0153979421800967	0.0109	0.1583
7	rs6950514	25145351	C	T	-0.0153979421800967	0.0109	0.1582
7	rs144435237	25145412	A	G	-0.0329985112635755	0.0501	0.5093
7	rs6974844	25145596	T	C	-0.0153979421800967	0.0109	0.1581
7	rs6954761	25145688	A	G	-0.0153979421800967	0.0109	0.1583
7	rs66477528	25146095	T	C	-0.0163021610829842	0.0108	0.1323
7	rs60316361	25146787	A	T	-0.0154994990469515	0.0109	0.1563
7	rs117067562	25147108	A	G	0.0207041815582916	0.0287	0.4713
7	rs111807521	25147213	A	G	-0.0164953025291975	0.0108	0.1276
7	rs138405776	25147837	A	C	0.0902976379807806	0.0346	0.008986
7	rs112812378	25147907	T	G	0.0071047017299317	0.0194	0.7129
7	rs7807631	25147926	C	T	0.0078987227933553	0.0424	0.8528
7	rs7807785	25148004	C	G	-0.0152963956259917	0.0109	0.1591
7	rs56320245	25148446	G	A	-0.0160988945897493	0.0109	0.1386
7	rs17150941	25148523	T	C	-0.015895669405385	0.0109	0.1445
7	rs55950809	25148970	G	A	-0.0152050125429676	0.0109	0.1629
7	rs7782239	25150148	C	A	0.0020977980821461	0.0093	0.8222
7	rs11975563	25150551	A	G	-0.0170952954286372	0.0109	0.1154
7	rs185385113	25150643	G	A	0.0560967393518702	0.0363	0.1225
7	rs57762293	25151029	G	A	-0.013004189135254	0.0109	0.2317
7	rs146266262	25151514	G	A	0.0183015011699126	0.0174	0.2955
7	rs67565189	25151550	A	T	-0.0139975096438537	0.0109	0.1991
7	rs56076346	25152175	A	G	-0.0156010662286512	0.0109	0.1525
7	rs56028945	25152323	C	T	-0.0260975991218731	0.0361	0.4708
7	rs139500516	25152396	G	A	0.0647010079358763	0.0469	0.1679
7	rs55973724	25152501	C	A	-0.0142003494011414	0.0109	0.1913
7	rs55754505	25152619	C	T	-0.0142003494011414	0.0109	0.1922
7	rs12700580	25152857	G	T	-0.007296555232638	0.0088	0.405
7	rs10951046	25155861	C	T	-0.0156010662286512	0.0109	0.1497
7	rs17150951	25156025	G	C	0.0262036654966364	0.0134	0.05124
7	rs11489282	25156224	G	A	-0.0130953713122409	0.0109	0.229
7	rs12700582	25156881	T	C	-0.0069037763167944	0.0087	0.4298
7	rs12700583	25157307	A	G	-0.007004474152883	0.0087	0.4224
7	rs4719799	25158246	C	T	-0.0071958279818024	0.0096	0.4539
7	rs181786378	25158998	C	A	-0.0580953231907121	0.0412	0.1587
7	rs12700584	25159184	T	C	-0.007095110875924	0.0096	0.4605
7	rs62451611	25159348	G	A	0.0255995183002125	0.0134	0.05716
7	rs73086238	25160369	T	C	-0.0220002402796674	0.0226	0.3306
7	rs7810784	25160988	A	G	0.0023971245997214	0.0093	0.7932
7	rs10215217	25161133	G	A	0.0025966258472659	0.0093	0.7814
7	rs73086245	25161134	C	T	0.0036034995896235	0.017	0.8316
7	rs1861525	25161602	A	G	-0.0222047099881925	0.0226	0.327
7	rs11267038	25163744	A	C	-0.0473956369746291	0.0189	0.0121
7	rs11769363	25164262	T	G	0.0023971245997214	0.0094	0.8008
7	rs541589082	25164698	G	A	0.0473987203698754	0.0501	0.3441
7	rs3846998	25165724	A	G	-0.0060985584618694	0.0087	0.4872
7	rs2107123	25166387	A	G	-0.0007002451143934	0.0093	0.9384
7	rs73086250	25167108	A	G	-0.0138961051921114	0.0229	0.543
7	rs12533754	25167941	G	C	-0.0057967688471774	0.0087	0.5042
7	rs4722425	25168899	G	C	-0.001100605444033	0.0093	0.9079
7	rs139323697	25169713	C	A	0.0063994795805678	0.0096	0.5073
7	rs12700585	25170290	C	T	-0.0007002451143934	0.0093	0.939
7	rs117852938	25171825	G	A	0.0165030720990143	0.0284	0.5611
7	rs2107122	25171946	G	T	-0.0145960053074092	0.0109	0.1801
7	rs2107121	25172092	T	A	0.0003999200213268	0.0098	0.9684
7	rs73086259	25172463	C	T	0.0059025456526138	0.0193	0.7585
7	rs73086260	25172480	T	C	0.0014988761237359	0.0191	0.9382
7	rs58844254	25173660	C	T	-0.023002541565316	0.0123	0.06091
7	rs2717884	25173878	T	C	-0.0168003386783461	0.0108	0.1205
7	rs2717885	25174332	C	T	-0.0165969709073694	0.0108	0.1256
7	rs118123988	25174414	C	G	-0.0458031298018141	0.0424	0.2796
7	rs2717886	25174697	T	C	-0.0166986496230515	0.0108	0.1219
7	rs34005449	25175885	T	C	-0.0608971589513062	0.0347	0.07936
7	rs76419295	25176509	C	G	-0.0121029460677457	0.0509	0.8128
7	rs4722429	25177029	G	A	-0.0010005003335835	0.0092	0.9137
7	rs4722430	25177062	G	A	-0.0146974807605841	0.0137	0.2822
7	rs191222818	25177463	A	G	0.0338988850054592	0.0471	0.4723
7	rs145093603	25177582	G	A	0.0208021276292633	0.0176	0.2363
7	rs73284094	25177696	G	A	-0.0217958123704574	0.013	0.09376
7	rs11561771	25177724	T	C	-0.0007002451143934	0.0093	0.9374
7	rs12700586	25178639	G	A	-0.0054045784588597	0.0087	0.5334
7	rs2717887	25179102	G	A	0.0048979852621919	0.0193	0.7992
7	rs2523088	25179133	A	G	-0.0137034650584925	0.0108	0.2041
7	rs6947570	25179735	A	G	-0.0008003201707691	0.0093	0.9342
7	rs11764023	25179820	A	T	0.0003999200213268	0.0092	0.9669
7	rs7782111	25180202	A	T	-0.001300845733048	0.0093	0.8869
7	rs143654877	25180255	C	T	0.0382972099323441	0.0498	0.4416
7	rs2523087	25180275	T	C	-0.0259949602770859	0.0134	0.0533
7	rs7782397	25180303	C	T	-0.0008003201707691	0.0093	0.9349
7	rs2523086	25180323	C	G	-0.0156010662286512	0.0108	0.1513
7	rs10244087	25180571	A	G	-0.0007002451143934	0.0093	0.9364
7	rs34943796	25180963	C	T	-0.0008003201707691	0.0093	0.9334
7	rs62451615	25181485	C	T	-0.0006001800720324	0.0093	0.9507
7	rs62451616	25181504	G	A	-0.0008003201707691	0.0093	0.9276
7	rs66863112	25181538	G	A	-0.0006001800720324	0.0093	0.9512
7	rs142485430	25181541	G	C	0.0009995003330834	0.0369	0.9781
7	rs62451617	25181591	G	C	-0.0008003201707691	0.0093	0.9271
7	rs2285738	25181912	T	C	-0.0007002451143934	0.0093	0.938
7	rs2285737	25182001	C	T	-0.0008003201707691	0.0093	0.9343
7	rs2285736	25182172	A	G	-0.0007002451143934	0.0093	0.9403
7	rs17150982	25182373	C	T	0.04149696667529	0.0233	0.07523
7	rs11984293	25182405	G	T	-0.0226956079321885	0.0123	0.06481
7	rs146856716	25182514	G	A	-0.001100605444033	0.0432	0.9793
7	rs17150990	25182734	T	A	-0.0225012653465135	0.0123	0.06757
7	rs138305173	25183092	C	G	-0.0421040660228114	0.0498	0.3984
7	rs2893191	25183112	C	T	-0.0007002451143934	0.0093	0.9357
7	rs2391088	25183508	G	A	-0.0003000450090019	0.0093	0.977
7	rs2158247	25183945	C	T	-0.0008003201707691	0.0093	0.93
7	rs141234892	25184655	C	T	0.0119977384336167	0.0441	0.7864
7	rs12700587	25184780	C	T	-0.0054950702819798	0.0087	0.5257
7	rs12700588	25184915	A	G	-0.001100605444033	0.0093	0.9017
7	rs10951049	25184987	C	T	-0.0012007205765188	0.0093	0.9008
7	rs2523085	25185100	A	G	-0.0243951568347216	0.0134	0.06788
7	rs12700589	25185270	C	T	-0.0051029981759033	0.0087	0.5583
7	rs10236740	25186332	G	C	-0.0009004052431641	0.0093	0.922
7	rs2523083	25186496	A	T	-0.0239034240815591	0.0134	0.07375
7	rs10807822	25186558	C	T	-0.0006001800720324	0.0093	0.9458
7	rs10951050	25186569	C	T	-0.0007002451143934	0.0093	0.9432
7	rs7809351	25186887	T	A	-0.0007002451143934	0.0093	0.939
7	rs2523082	25186888	G	C	0.00730326611012	0.0193	0.7067
7	rs2523081	25186899	C	G	-0.015895669405385	0.0109	0.1444
7	rs2523080	25186945	A	G	-0.0160988945897493	0.0109	0.1386
7	rs73691506	25187126	C	G	0.0063001125484799	0.0096	0.5147
7	rs7791127	25187152	G	A	-0.0005001250416822	0.0093	0.9582
7	rs118111364	25187156	G	C	0.0160997014894237	0.0454	0.7226
7	rs2523079	25187358	T	G	-0.0236986067778773	0.0134	0.07664
7	rs2717872	25187370	C	T	-0.0242004837056584	0.0134	0.07201
7	rs2523078	25187546	A	G	-0.0106970095483354	0.0107	0.3171
7	rs6944272	25187643	T	G	-0.0009004052431641	0.0093	0.9237
7	rs4722431	25187805	G	A	-0.0008003201707691	0.0093	0.9338
7	rs4722432	25187924	C	G	-0.0003000450090019	0.0093	0.9722
7	rs4722433	25187944	G	A	-0.0004000800213396	0.0093	0.9639
7	rs4722434	25188162	C	T	-0.0008003201707691	0.0093	0.9351
7	rs7457425	25188268	A	C	-0.0010005003335835	0.0093	0.9164
7	rs11760900	25188876	G	A	-0.0010005003335835	0.0093	0.9166
7	rs6968421	25189234	C	T	-0.0003000450090019	0.0093	0.9715
7	rs6968557	25189301	C	T	-0.0001000050003333	0.0093	0.9902
7	rs62451620	25189612	C	T	-0.0471964348309747	0.0189	0.01266
7	rs73285901	25189764	G	A	-0.0396039865931634	0.025	0.1132
7	rs7788871	25189953	T	C	-0.0010005003335835	0.0093	0.9147
7	rs7806201	25190106	G	A	0.0002999550089979	0.0093	0.9782
7	rs7809897	25190477	A	G	-0.0009004052431641	0.0093	0.9199
7	rs12700590	25190951	A	G	-0.001100605444033	0.0093	0.9094
7	rs12532548	25191044	G	A	-0.0010005003335835	0.0093	0.9155
7	rs10238739	25191656	G	C	-0.0007002451143934	0.0093	0.941
7	rs957643	25191675	C	T	-0.0007002451143934	0.0093	0.9371
7	rs113765669	25192439	T	C	-0.0209989425960583	0.0225	0.3505
7	rs2523077	25192766	G	T	-0.0145960053074092	0.0088	0.09707
7	rs12536655	25192875	T	A	-0.0130953713122409	0.0086	0.1276
7	rs145188431	25192969	C	T	-0.0128015918372089	0.0364	0.7264
7	rs62451621	25193360	T	C	-0.134503293338479	0.0303	8.765e-06
7	rs956615	25193498	A	G	-0.0150019689183474	0.0088	0.08772
7	rs956614	25193643	C	G	-0.0150019689183474	0.0088	0.08823
7	rs6956814	25193800	C	T	-0.0150019689183474	0.0088	0.08821
7	rs6956823	25193815	C	T	-0.0150019689183474	0.0088	0.08836
7	rs10263162	25194291	T	C	0.0036034995896235	0.0096	0.7107
7	rs2523075	25194313	G	A	0.0012991557316201	0.0159	0.9355
7	rs2523074	25194331	T	A	-0.0149004625639624	0.0088	0.09014
7	rs2717900	25194413	A	G	-0.0146974807605841	0.0088	0.09385
7	rs73287713	25194431	C	T	-0.0260975991218731	0.0202	0.1971
7	rs78835339	25194469	G	A	-0.005696192544881	0.0409	0.8885
7	rs12538022	25194506	T	C	-0.0136020904182857	0.0086	0.114
7	rs2523073	25194618	G	A	-0.0147989665120717	0.0088	0.09126
7	rs2523072	25194665	G	C	-0.0147989665120717	0.0088	0.09134
7	rs12535348	25194753	C	T	-0.0135007260538548	0.0086	0.1166
7	rs2717899	25194857	A	T	-0.0147989665120717	0.0088	0.09186
7	rs2523071	25194918	A	G	-0.0147989665120717	0.0088	0.0917
7	rs2523070	25195073	G	A	-0.0146974807605841	0.0088	0.09419
7	rs2523069	25195087	T	C	-0.0005001250416822	0.0144	0.9748
7	rs2717898	25195096	C	G	-0.0147989665120717	0.0088	0.09123
7	rs2523068	25195827	A	G	-0.0009004052431641	0.0144	0.9519
7	rs2717897	25195880	C	T	0.0030952049073025	0.0168	0.8558
7	rs2523067	25197027	G	A	-0.0033957590691798	0.0143	0.8141
7	rs2717896	25197078	C	T	-0.0032954239497972	0.0143	0.8187
7	rs55925119	25197465	T	G	-0.0031950988965408	0.0143	0.8251
7	rs73088242	25197526	G	A	0.0123039944561641	0.0196	0.5305
7	rs10256921	25197536	T	C	0.003902375817241	0.0096	0.6874
7	rs10241515	25197631	C	T	-0.0031048149534787	0.0143	0.8265
7	rs6969507	25197667	T	C	-0.0275048131221902	0.0135	0.04168
7	rs147962123	25197762	G	A	-0.0177974390305806	0.0325	0.5846
7	rs2523066	25198089	C	G	0.0	0.0144	0.9994
7	rs149137331	25198293	C	T	0.0600974240485804	0.053	0.2572
7	rs2717913	25198434	G	A	0.0008995952428359	0.0144	0.952
7	rs1966344	25199966	A	G	-0.0137034650584925	0.0086	0.1095
7	rs2717877	25200653	G	A	0.0	0.0144	0.9998
7	rs78143148	25200654	T	C	-0.0177974390305806	0.0328	0.5878
7	rs13221848	25200976	A	G	-0.0136020904182857	0.0086	0.1142
7	rs13222152	25201206	A	G	-0.0136020904182857	0.0086	0.1145
7	rs117848444	25201722	C	G	-0.0176040459483609	0.0336	0.6
7	rs1034691	25202369	G	A	-0.0138048499765589	0.0086	0.1072
7	rs1964213	25202399	A	T	-0.0138048499765589	0.0086	0.1076
7	rs2014032	25202453	T	C	-0.0138048499765589	0.0086	0.1093
7	rs7808262	25202551	C	G	0.0001999800026662	0.0144	0.9868
7	rs6976140	25202601	A	G	-0.0136020904182857	0.0086	0.1128
7	rs78641664	25202908	T	C	-0.005696192544881	0.0148	0.6995
7	rs2189293	25203513	A	C	-0.0138048499765589	0.0088	0.115
7	rs13233607	25203895	G	A	-0.0140989243795016	0.0086	0.09982
7	rs2523064	25203935	A	G	-0.0138048499765589	0.0088	0.1165
7	rs2717867	25204079	T	C	0.0007996801705642	0.0144	0.9577
7	rs116957577	25204123	C	G	-0.0170037478161859	0.0309	0.5828
7	rs117213666	25204272	T	G	-0.0214994661132367	0.0398	0.5884
7	rs10951051	25204478	T	C	-0.0139975096438537	0.0086	0.1043
7	rs2523063	25204628	C	T	0.0007996801705642	0.0144	0.9581
7	rs2523062	25205310	C	T	0.0009995003330834	0.0144	0.9467
7	rs2717866	25205944	C	T	0.0009995003330834	0.0144	0.9464
7	rs2717865	25205980	G	A	0.0006997551142732	0.0144	0.9602
7	rs2523061	25205987	A	C	0.0005998200719675	0.0144	0.9666
7	rs2717864	25206066	C	T	0.0009995003330834	0.0144	0.945
7	rs13241585	25206282	G	A	-0.0144032303107437	0.0086	0.09531
7	rs2523060	25206579	C	G	0.0012991557316201	0.0144	0.9295
7	rs2717863	25206865	G	T	0.001099395443301	0.0144	0.9369
7	rs2717862	25207066	G	A	0.0011992805754821	0.0144	0.935
7	rs2523059	25207190	G	C	0.0012991557316201	0.0144	0.9256
7	rs2717861	25207239	G	T	0.001099395443301	0.0144	0.9397
7	rs2391086	25207531	T	C	0.0012991557316201	0.0144	0.9293
7	rs2717859	25207849	G	A	0.0044998604248922	0.0144	0.7571
7	rs3213642	25207963	G	A	-0.0232993336544035	0.0263	0.3762
7	rs2717858	25207974	T	C	-0.0010005003335835	0.0143	0.9435
7	rs2717857	25207994	G	A	0.0044998604248922	0.0144	0.7566
7	rs141113824	25208224	T	C	0.0579009158948382	0.038	0.1276
7	rs10241642	25208328	G	T	0.0044998604248922	0.0144	0.7558
7	rs10241663	25208363	G	C	0.0044998604248922	0.0144	0.7566
7	rs2523058	25208432	C	T	0.0044998604248922	0.0144	0.7564
7	rs2523057	25208480	C	G	0.0044998604248922	0.0144	0.7555
7	rs13240260	25208625	G	A	-0.0145046862028817	0.0086	0.09148
7	rs67274226	25208879	G	A	0.0043007385516922	0.0144	0.7666
7	rs2523056	25208998	C	A	0.0044003044444822	0.0144	0.7602
7	rs2717856	25209015	T	A	0.0044003044444822	0.0144	0.7627
7	rs2717855	25209702	G	A	0.0044003044444822	0.0144	0.7595
7	rs4722436	25210154	C	A	0.0025966258472659	0.0096	0.786
7	rs2523055	25210269	T	C	0.0008995952428359	0.0144	0.9495
7	rs2523054	25210309	A	G	0.0044003044444822	0.0145	0.7589
7	rs2523053	25210459	A	G	0.0043007385516922	0.0144	0.7644
7	rs2717882	25210587	T	A	0.004201162744548	0.0144	0.7717
7	rs117320992	25210623	C	G	-0.0146974807605841	0.0306	0.6308
7	rs2717881	25210734	T	A	-0.0469972723609114	0.0188	0.01244
7	rs2523052	25210826	C	T	0.0053954185169075	0.016	0.7375
7	rs13235643	25211104	T	C	-0.0183982139464423	0.0088	0.0358
7	rs2717880	25211234	T	C	0.0012991557316201	0.0159	0.9334
7	rs2717879	25211330	T	C	-0.032502530761974	0.0151	0.03154
7	rs2717878	25211612	C	G	-0.015702643727291	0.0088	0.07642
7	rs2523051	25211677	T	C	0.004201162744548	0.0144	0.77
7	rs117329424	25212226	G	A	0.0155977206230546	0.0392	0.6905
7	rs2523050	25212582	T	C	0.0008995952428359	0.0145	0.9489
7	rs2523049	25212650	A	C	0.0004998750416509	0.0145	0.9746
7	rs77993523	25213038	C	T	0.0008995952428359	0.0127	0.9425
7	rs12537228	25213150	C	T	-0.0149004625639624	0.0086	0.08416
7	rs35639823	25213269	C	T	-0.0150019689183474	0.0086	0.08256
7	rs73090258	25213728	A	T	0.0141987193998129	0.0197	0.4694
7	rs2717902	25213931	T	C	0.0006997551142732	0.0144	0.9637
7	rs17302067	25214077	T	C	0.0035038543266769	0.0238	0.8828
7	rs12700592	25214405	G	A	-0.0150019689183474	0.0086	0.08291
7	rs1859208	25214727	C	T	0.004001981379298	0.0145	0.7826
7	rs140706196	25214909	G	A	-0.0978995292780637	0.0474	0.03883
7	rs12700593	25216116	T	C	-0.0136020904182857	0.0086	0.1164
7	rs4719804	25216465	G	C	-0.0130953713122409	0.0104	0.2075
7	rs4722437	25216481	C	T	0.0045994064948955	0.0097	0.6335
7	rs2523048	25216596	A	C	-0.003797200248385	0.0143	0.7918
7	rs2523047	25216636	A	G	-0.0036968248442897	0.0143	0.7959
7	rs13223514	25216645	G	T	-0.0135007260538548	0.0086	0.1188
7	rs2523046	25216787	A	G	-0.003797200248385	0.0143	0.7885
7	rs34539240	25216915	C	A	-0.013399371963117	0.0086	0.1206
7	rs186242955	25216963	G	C	0.0358978909969844	0.048	0.4549
7	rs143088714	25216974	T	C	-0.0045001103249234	0.0478	0.9257
7	rs10227016	25217027	A	G	-0.0169020380753563	0.0089	0.05633
7	rs10272108	25217056	T	C	-0.0282040203730758	0.0135	0.03638
7	rs10227123	25217112	A	C	-0.0081027387031859	0.0142	0.571
7	rs12673428	25217429	T	A	-0.0243029385231735	0.0127	0.05561
7	rs62451624	25217742	C	T	0.0030952049073025	0.0283	0.912
7	rs28374617	25217750	G	C	-0.004701032558649	0.0144	0.7443
