## Supplementary material for "Characterization of shared and ancestry-specific signals driving complex traits using multi-ancestry fine-mapping": EAS_schizophrenia_gwas_7_71270973_72270973.tsv

chrom	ID	pos	A1	A2	BETA	SE	P
7	rs10252212	71271036	C	G	-0.0081027387031859	0.0178	0.6508
7	rs12674225	71271355	G	A	0.0234039777790161	0.0228	0.3047
7	rs140938166	71272096	G	A	0.029296631955588	0.0611	0.6318
7	rs12699091	71272257	A	G	-0.0071958279818024	0.0178	0.6856
7	rs12699092	71272396	A	G	-0.0071958279818024	0.0178	0.6869
7	rs10256890	71272546	C	G	-0.007095110875924	0.0178	0.6889
7	rs10275531	71272687	T	G	-0.007095110875924	0.0178	0.6911
7	rs7785016	71272931	C	T	-0.007296555232638	0.0178	0.684
7	rs7803496	71272932	A	G	-0.0071958279818024	0.0178	0.686
7	rs6460689	71273097	T	C	-0.007004474152883	0.0178	0.6954
7	rs12699093	71273449	C	T	-0.0058973552660839	0.0178	0.7424
7	rs12699094	71273757	G	C	-0.0051029981759033	0.0178	0.7729
7	rs12699095	71273837	T	C	-0.0078003437327339	0.0178	0.6603
7	rs7790530	71274185	C	T	-0.0054045784588597	0.0179	0.7604
7	rs116866792	71274332	C	T	-0.0105049846451474	0.056	0.8509
7	rs6977164	71274370	A	G	-0.005696192544881	0.0179	0.7492
7	rs6977511	71274593	A	G	-0.0055956263571598	0.0179	0.753
7	rs10265382	71274722	C	A	-0.0078003437327339	0.0178	0.664
7	rs13228423	71275821	T	C	-0.0057967688471774	0.0179	0.746
7	rs4562204	71275828	T	A	-0.0057967688471774	0.0179	0.7465
7	rs12699096	71275874	C	T	-0.0083043861636152	0.0802	0.9175
7	rs117504659	71276648	C	T	-0.0214994661132367	0.0412	0.6029
7	rs35148861	71276722	G	A	-0.0083043861636152	0.0179	0.6409
7	rs12699098	71277486	T	C	-0.0060985584618694	0.0179	0.7353
7	rs16869567	71277518	G	A	-0.0086977157031958	0.0181	0.6317
7	rs117779752	71277879	C	A	-0.0979987908821025	0.0763	0.1994
7	rs35079241	71278326	T	C	-0.0091012913892029	0.0179	0.6113
7	rs17144001	71278394	G	A	-0.0094040800752939	0.018	0.6014
7	rs17137568	71279081	A	G	-0.009696862978864	0.018	0.5895
7	rs78364974	71279091	G	A	0.0255995183002125	0.0395	0.5161
7	rs36000191	71279667	G	A	-0.009696862978864	0.0181	0.5924
7	rs2097889	71280066	G	C	-0.0094040800752939	0.0181	0.6051
7	rs2079351	71280318	T	A	-0.0093031403261444	0.0181	0.6079
7	rs60088953	71281868	A	G	-0.0076995657264405	0.0182	0.6723
7	rs17137572	71282064	A	G	-0.0060985584618694	0.0182	0.7383
7	rs17144003	71283066	G	A	-0.007095110875924	0.0183	0.6955
7	rs11495965	71284286	C	T	-0.007095110875924	0.0183	0.6984
7	rs149015217	71284435	C	T	-0.0092022107647994	0.051	0.8573
7	rs35974748	71284449	A	G	-0.0073972926304747	0.0183	0.6881
7	rs35587515	71284669	C	T	-0.007004474152883	0.0183	0.7016
7	rs36124099	71284891	C	A	-0.007095110875924	0.0183	0.6997
7	rs10248556	71285800	A	G	-0.0045001103249234	0.0183	0.8041
7	rs2867515	71285970	T	C	-0.0049019951702315	0.0183	0.7882
7	rs2867516	71286011	A	G	-0.0045001103249234	0.0183	0.8064
7	rs6975193	71286351	A	G	-0.0026033858701149	0.0183	0.8852
7	rs34641009	71287310	T	C	-0.0075987978753305	0.0184	0.6797
7	rs6460690	71288785	C	T	0.001998002662673	0.0253	0.9359
7	rs77441307	71288862	C	T	-0.022398994943479	0.0563	0.6901
7	rs1968078	71288929	C	T	-0.0128015918372089	0.0205	0.5335
7	rs74860216	71289780	G	A	0.0535028515173065	0.029	0.06508
7	rs138818974	71290179	C	T	-0.0297996312385195	0.1165	0.7977
7	rs56854782	71290324	G	A	0.0001999800026662	0.0177	0.9913
7	rs10950280	71290481	A	G	0.0007996801705642	0.0176	0.9632
7	rs76794002	71292343	G	A	0.0341018649449722	0.0851	0.6892
7	rs7788236	71293809	T	C	-0.017502275136142	0.0716	0.8073
7	rs17144018	71294853	C	T	0.0055048206344449	0.0198	0.781
7	rs7777622	71297516	T	C	0.0005998200719675	0.0172	0.974
7	rs9638635	71299527	T	C	0.0027960873020011	0.0172	0.8713
7	rs9638636	71299787	T	A	0.0027960873020011	0.0172	0.8703
7	rs142378839	71299988	A	T	-0.0243951568347216	0.0918	0.7906
7	rs149088883	71301410	G	T	0.0192044091837133	0.0895	0.8298
7	rs2867517	71301495	T	C	0.0025966258472659	0.0172	0.8783
7	rs13223222	71301816	C	T	-0.0048015088161939	0.0725	0.9471
7	rs10226380	71302421	G	A	0.0036034995896235	0.0172	0.8349
7	rs12673420	71303007	A	G	0.0034041991335623	0.0172	0.8434
7	rs7804470	71303728	A	G	0.0044998604248922	0.0172	0.792
7	rs7790027	71304661	G	A	-0.0045001103249234	0.027	0.8663
7	rs7794787	71304749	C	T	-0.0225012653465135	0.0191	0.2392
7	rs13235523	71305420	C	T	-0.0413012760239546	0.1285	0.7478
7	rs3735359	71305845	G	A	-0.0120017335415971	0.0887	0.8924
7	rs757746	71306641	G	A	-0.0124977728299804	0.0183	0.4949
7	rs80064744	71307148	G	C	-0.0114958245134845	0.0291	0.6943
7	rs79629109	71307367	G	A	-0.0112025145079934	0.0292	0.7001
7	rs987034	71307372	C	T	0.0092966519050945	0.0184	0.6133
7	rs12699099	71307587	G	A	-0.0111013930711739	0.0183	0.5418
7	rs12699100	71307658	T	C	-0.0154994990469515	0.0184	0.4
7	rs10950281	71308684	T	C	-0.0008003201707691	0.0182	0.9669
7	rs12540791	71309140	T	C	0.0055048206344449	0.0175	0.7537
7	rs2190047	71309437	C	T	-0.0006001800720324	0.0183	0.9745
7	rs2190048	71309574	T	C	-0.0018016219466282	0.0183	0.9205
7	rs77900011	71309607	A	T	0.0128964817350202	0.0315	0.6832
7	rs1859554	71310246	G	A	0.0051964749068174	0.0175	0.7666
7	rs34058852	71310759	T	C	0.0049974917102918	0.0175	0.7754
7	rs144075508	71310896	G	T	0.159001751472338	0.0702	0.02349
7	rs6965965	71311025	C	G	0.0109992854583691	0.024	0.6482
7	rs34038314	71311032	G	A	0.0064988367398296	0.0175	0.7103
7	rs2190049	71311526	T	C	-0.0145960053074092	0.0262	0.5779
7	rs35027961	71311612	A	C	0.0110981866660334	0.024	0.6443
7	rs13240991	71312258	G	C	-0.0146974807605841	0.0294	0.6163
7	rs35412752	71312381	T	A	0.0051964749068174	0.0175	0.7651
7	rs112018921	71312494	C	A	0.0158044491449436	0.0314	0.6156
7	rs7804471	71312500	C	A	0.0090984829852593	0.0239	0.7025
7	rs66463629	71312544	G	A	0.0036034995896235	0.0176	0.8377
7	rs2023987	71313013	T	C	0.0101978249764461	0.0239	0.6688
7	rs2023988	71314281	C	T	0.0085037404912207	0.0239	0.7218
7	rs1008516	71314864	C	T	-0.0114047880634385	0.0261	0.6615
7	rs12671022	71315611	G	A	0.0067968490002727	0.0176	0.7001
7	rs67740126	71317814	T	C	0.0034041991335623	0.0176	0.8469
7	rs62459049	71317856	A	G	0.0024968801985871	0.0185	0.8941
7	rs12699103	71318807	C	T	0.0056042667198317	0.0176	0.7516
7	rs117633984	71318819	C	T	-0.0437011352710986	0.039	0.2628
7	rs12699104	71318820	G	C	0.0049974917102918	0.0176	0.7777
7	rs62459050	71319137	A	G	-0.0006001800720324	0.0185	0.9735
7	rs10950282	71319524	T	C	-0.0006001800720324	0.0185	0.9735
7	rs12699105	71319956	G	A	-0.0122952780941516	0.0262	0.6386
7	rs62459051	71321075	T	G	-0.0005001250416822	0.0185	0.9792
7	rs141271683	71321886	G	A	0.0247999239054771	0.031	0.4249
7	rs145872742	71323072	C	A	0.064204090221786	0.0811	0.4288
7	rs115523712	71323222	T	C	0.0172994970780611	0.0304	0.569
7	rs2867518	71323438	A	C	0.0063001125484799	0.0211	0.7662
7	rs11765031	71323791	C	T	-0.0246001168682327	0.0199	0.2169
7	rs12534200	71323906	C	T	-0.0430014511447026	0.0371	0.2468
7	rs7806602	71324758	C	T	0.0044003044444822	0.0174	0.8005
7	rs11765964	71324950	C	T	-0.003596459514405	0.0257	0.8889
7	rs67719947	71326069	T	C	0.001998002662673	0.0174	0.91
7	rs79539567	71326092	C	A	0.0255020410123433	0.0313	0.4152
7	rs33946733	71326222	C	T	0.004001981379298	0.0175	0.8172
7	rs57704013	71326310	C	G	-0.0045001103249234	0.0257	0.8606
7	rs11770636	71326548	A	G	0.003902375817241	0.0175	0.8211
7	rs56317682	71327459	T	C	-0.0052035148315978	0.0257	0.8384
7	rs11763757	71327836	C	T	0.0126990249774084	0.0182	0.4829
7	rs12672393	71328068	G	A	-0.0030045090202987	0.0183	0.869
7	rs11763822	71328117	C	A	-0.0057967688471774	0.0257	0.8205
7	rs182799696	71328803	C	T	0.0507026199737612	0.0525	0.3343
7	rs6968074	71329225	C	A	-0.0036968248442897	0.0257	0.8856
7	rs12537319	71329546	T	C	0.0053954185169075	0.0174	0.7574
7	rs146157796	71329779	G	T	0.0246048038572487	0.0314	0.4336
7	rs10447536	71329879	T	A	-0.0062998021485279	0.0257	0.8056
7	rs2867519	71329988	C	A	0.0112959597418516	0.0182	0.5343
7	rs78336459	71330737	T	C	0.0239020562806236	0.0314	0.4474
7	rs34163271	71331138	G	A	0.0063994795805678	0.0174	0.7139
7	rs2867520	71331490	T	C	-0.0991023610432115	0.0633	0.1171
7	rs12536303	71332647	C	T	0.0064988367398296	0.0174	0.7084
7	rs17424992	71332987	T	C	-0.0059979518036359	0.0257	0.8162
7	rs35490556	71333689	A	G	0.0068961666878413	0.0174	0.6929
7	rs2903599	71334474	G	C	0.0069954745123864	0.0174	0.6881
7	rs17340451	71334822	A	G	-0.0051029981759033	0.0256	0.8405
7	rs6961118	71335075	G	A	-0.0054045784588597	0.0255	0.8337
7	rs59411355	71335649	A	T	-0.0049019951702315	0.0256	0.848
7	rs17144059	71335761	A	T	-0.0049019951702315	0.0255	0.8491
7	rs58040485	71335827	C	T	-0.0048015088161939	0.0255	0.8506
7	rs10242189	71335859	G	T	0.0043007385516922	0.0174	0.8036
7	rs62459053	71335961	C	T	0.0115035793834154	0.0353	0.7452
7	rs57182240	71335965	T	C	-0.0048015088161939	0.0255	0.8514
7	rs7349979	71336068	A	G	-0.0052035148315978	0.0255	0.84
7	rs73185015	71336249	A	T	-0.0027036515743148	0.0256	0.9156
7	rs60408127	71336312	A	G	-0.0048015088161939	0.0255	0.8514
7	rs34861101	71336327	G	A	-0.004701032558649	0.0255	0.853
7	rs35971359	71336463	A	G	-0.004701032558649	0.0255	0.8537
7	rs36068297	71336503	A	C	-0.0048015088161939	0.0255	0.8522
7	rs35972568	71336555	A	G	-0.0048015088161939	0.0255	0.8523
7	rs35182247	71336681	A	G	-0.0043996643446871	0.0255	0.8641
7	rs35591931	71336706	A	G	-0.004198802647333	0.0256	0.8689
7	rs35210461	71336745	C	G	-0.004198802647333	0.0256	0.8691
7	rs9638637	71336886	C	T	0.0050969882578437	0.0174	0.7683
7	rs58146246	71336940	T	C	-0.0043996643446871	0.0255	0.8618
7	rs57324681	71337003	C	G	-0.0046005663955682	0.0255	0.8562
7	rs11771138	71337654	A	G	-0.0046005663955682	0.0256	0.8568
7	rs34799278	71337740	G	A	-0.004701032558649	0.0256	0.8548
7	rs56890305	71337767	T	G	-0.0049019951702315	0.0256	0.8472
7	rs76145393	71338091	C	T	-0.0973041664750621	0.0778	0.211
7	rs59305596	71338202	A	G	0.0058031292269501	0.0174	0.7409
7	rs6948935	71338262	G	C	-0.0043996643446871	0.0256	0.8643
7	rs73185028	71338284	C	T	-0.004198802647333	0.0256	0.8679
7	rs6969870	71338414	A	G	-0.0040983869261633	0.0256	0.8728
7	rs17340639	71338530	G	A	-0.0046005663955682	0.0256	0.8572
7	rs6460693	71339069	A	G	0.0067968490002727	0.0174	0.6962
7	rs13229166	71339117	G	A	0.0077995046323818	0.0173	0.6514
7	rs56341267	71339304	C	T	-0.006199175242821	0.0257	0.8087
7	rs13230356	71339346	C	T	-0.005696192544881	0.0256	0.8254
7	rs11773010	71339373	A	C	-0.0062998021485279	0.0257	0.8071
7	rs116923776	71339450	G	A	-0.0601959637034527	0.0806	0.4552
7	rs17144069	71339710	C	T	0.007997931111062	0.0173	0.643
7	rs67293403	71339743	G	A	-0.0052035148315978	0.0257	0.8404
7	rs67473470	71339763	G	A	-0.003797200248385	0.0256	0.8829
7	rs67943706	71340027	A	G	-0.0048015088161939	0.0256	0.8523
7	rs4719181	71340339	C	T	0.0084045823438103	0.0173	0.6276
7	rs7785844	71341808	A	C	0.004201162744548	0.0173	0.8104
7	rs35296889	71342066	G	C	0.0084045823438103	0.0173	0.6261
7	rs4719182	71342518	C	T	0.0093957216403621	0.0173	0.5884
7	rs4719183	71342899	T	C	0.0085037404912207	0.0173	0.6226
7	rs12699108	71343194	A	G	0.009197572354042	0.0173	0.5952
7	rs17144079	71343727	G	C	0.0088011559530687	0.0173	0.6131
7	rs55832140	71344110	T	C	-0.0104039337153929	0.0259	0.6872
7	rs12699109	71344357	T	C	0.0093957216403621	0.0173	0.5886
7	rs12699110	71344395	A	G	0.0087020272939009	0.0173	0.6158
7	rs12699111	71346527	A	C	0.009197572354042	0.0174	0.595
7	rs35316447	71346806	C	A	0.009197572354042	0.0174	0.5944
7	rs13230689	71347537	T	G	0.0089993837968006	0.0174	0.6031
7	rs66494751	71348256	A	G	-0.0084959889212643	0.0259	0.7418
7	rs74301514	71348320	A	G	0.0098018049722602	0.0174	0.5716
7	rs17137575	71348437	C	T	0.009197572354042	0.0174	0.5944
7	rs71551228	71348751	T	A	0.0090984829852593	0.0174	0.5988
7	rs35341095	71348841	T	C	0.0055048206344449	0.0182	0.7638
7	rs35708009	71348925	A	G	0.0099008246772624	0.0174	0.5706
7	rs35066942	71349142	T	C	0.0098018049722602	0.0174	0.5711
7	rs12530530	71349229	C	A	0.0090984829852593	0.0174	0.6007
7	rs12668764	71349870	A	T	0.0099008246772624	0.0174	0.5699
7	rs12669224	71349887	T	C	0.0099008246772624	0.0174	0.5692
7	rs115454838	71350140	T	C	0.0099008246772624	0.0174	0.5703
7	rs75686221	71350176	G	A	0.0099008246772624	0.0174	0.5702
7	rs79138155	71350197	T	C	0.0099008246772624	0.0174	0.5693
7	rs71551229	71350247	T	C	0.009197572354042	0.0174	0.5976
7	rs185100323	71350281	C	T	-0.0138961051921114	0.0784	0.8598
7	rs13239349	71350569	A	G	0.0099008246772624	0.0174	0.5687
7	rs13224623	71350685	G	A	0.0099008246772624	0.0174	0.5694
7	rs13227550	71350852	G	T	0.009504687014246	0.0174	0.5861
7	rs17137582	71350938	T	C	0.0099008246772624	0.0174	0.5681
7	rs78776884	71351293	C	T	0.0093957216403621	0.0174	0.5877
7	rs17144084	71352103	C	T	0.0062007356416035	0.0175	0.7213
7	rs56251697	71352311	G	A	0.009197572354042	0.0174	0.5981
7	rs75257575	71353375	C	G	0.009504687014246	0.0175	0.5871
7	rs11769248	71353975	T	C	0.0044003044444822	0.0277	0.8747
7	rs17144089	71354024	T	A	0.0093957216403621	0.0175	0.5899
7	rs71551230	71354394	C	T	0.0093957216403621	0.0175	0.5922
7	rs71551231	71354444	C	A	0.0093957216403621	0.0175	0.5893
7	rs60530198	71354652	C	T	0.012096540947233	0.0174	0.4882
7	rs76700477	71354832	T	C	0.0093957216403621	0.0175	0.589
7	rs71551232	71354944	T	C	0.0096037361426946	0.0175	0.5823
7	rs721235	71355295	A	G	0.009504687014246	0.0175	0.5876
7	rs11766067	71355428	C	G	0.0044998604248922	0.0278	0.8698
7	rs144087524	71355944	C	T	-0.0026033858701149	0.1153	0.9818
7	rs10950284	71356010	A	G	0.012096540947233	0.0174	0.4862
7	rs17137587	71356361	A	T	0.0096037361426946	0.0175	0.5822
7	rs7776793	71356487	C	T	0.005703702916678	0.0276	0.8351
7	rs7795294	71356505	A	G	0.0121953336998771	0.0174	0.486
7	rs7795444	71356574	A	G	0.0126990249774084	0.0174	0.4651
7	rs7811694	71356587	G	A	0.0121953336998771	0.0174	0.4856
7	rs78353775	71356667	G	A	0.0097027754613851	0.0175	0.5779
7	rs7812085	71356735	T	C	0.0121953336998771	0.0174	0.4847
7	rs12670326	71357244	T	C	0.0097027754613851	0.0175	0.5793
7	rs189092234	71357347	C	T	0.0382009626151637	0.0523	0.4657
7	rs4719184	71357373	G	T	0.0090984829852593	0.0176	0.6023
7	rs4717617	71357421	A	C	0.0089993837968006	0.0176	0.6101
7	rs4719185	71357444	G	A	0.0089993837968006	0.0176	0.609
7	rs6956808	71357537	G	A	0.0075017910703226	0.0276	0.7859
7	rs140421851	71357977	A	G	0.0481042146741464	0.1229	0.6957
7	rs34774403	71358247	T	C	0.012096540947233	0.0175	0.4893
7	rs12154985	71358249	T	C	0.0115035793834154	0.0175	0.5088
7	rs17144092	71358782	T	C	0.0090984829852593	0.0176	0.6053
7	rs2051883	71359454	G	A	0.0061013488579762	0.0276	0.8237
7	rs6967264	71359521	G	A	0.0062007356416035	0.0276	0.822
7	rs2051884	71359708	G	A	0.0074025335167413	0.0276	0.7892
7	rs34141892	71359711	G	T	0.0088011559530687	0.0176	0.6154
7	rs2158656	71360509	C	G	0.0068961666878413	0.0276	0.802
7	rs2051885	71360649	C	T	0.0116024307308398	0.0175	0.5053
7	rs6460694	71361036	T	C	0.0114047182634362	0.0175	0.5135
7	rs726469	71361261	T	C	0.0066975214477213	0.0275	0.807
7	rs117800268	71361511	C	T	0.0787002685436651	0.0737	0.2854
7	rs2867522	71361533	G	A	0.0110981866660334	0.0175	0.5248
7	rs769022	71361584	G	A	0.0058031292269501	0.0276	0.8339
7	rs55748356	71362133	A	G	0.0085037404912207	0.0176	0.6281
7	rs6946044	71362200	C	A	0.0045994064948955	0.0282	0.8705
7	rs59902136	71363049	A	G	0.0064988367398296	0.0179	0.7148
7	rs71551234	71363230	G	A	0.0066975214477213	0.0179	0.7099
7	rs146176589	71363246	C	A	0.0066975214477213	0.0179	0.7086
7	rs13241833	71363656	A	G	0.0066975214477213	0.0179	0.7072
7	rs34603271	71364797	G	A	0.0072039888485025	0.0179	0.6898
7	rs61202888	71365984	A	G	0.0074025335167413	0.0179	0.6817
7	rs6966229	71366055	G	A	0.009504687014246	0.0176	0.5908
7	rs61692774	71366237	A	G	0.0074025335167413	0.0179	0.6816
7	rs73362196	71366260	T	C	0.0074025335167413	0.0179	0.6778
7	rs2214747	71366745	G	A	0.0099998345783334	0.0176	0.5702
7	rs6976024	71367437	A	G	0.0101978249764461	0.0176	0.5622
7	rs6959613	71367824	G	T	0.0107025231331357	0.0176	0.5415
7	rs56021743	71368346	A	G	0.0074025335167413	0.0179	0.6808
7	rs56139620	71368385	A	G	0.0075017910703226	0.0179	0.676
7	rs6965098	71368865	G	A	0.0048979852621919	0.0273	0.8572
7	rs2107880	71369043	T	G	0.009504687014246	0.0176	0.5882
7	rs61687549	71369646	T	C	0.0084045823438103	0.0179	0.6415
7	rs61688132	71369834	G	A	0.0085037404912207	0.0179	0.6367
7	rs57266099	71370009	T	C	0.0084045823438103	0.0179	0.6378
7	rs1986017	71370086	A	G	0.0096037361426946	0.0176	0.5844
7	rs10215454	71370132	C	T	-0.015895669405385	0.0889	0.8579
7	rs13231789	71370143	T	C	0.0085037404912207	0.0179	0.6354
7	rs12699112	71370217	C	A	0.0080971295874548	0.0179	0.6522
7	rs6958157	71370389	T	G	0.0097027754613851	0.0176	0.5824
7	rs13232386	71370897	A	C	0.0087020272939009	0.0179	0.629
7	rs137917852	71371048	G	T	0.0487044462100383	0.0833	0.5582
7	rs13235673	71371156	T	A	0.0088011559530687	0.0179	0.6237
7	rs71551235	71371571	A	G	0.0089002747867194	0.0179	0.6185
7	rs6944606	71372031	C	T	0.0022973590486834	0.0273	0.9317
7	rs13222793	71372331	C	A	0.0105046326450854	0.0183	0.5673
7	rs76402103	71372333	G	A	0.0101978249764461	0.0183	0.5787
7	rs71551236	71372348	A	C	0.0108014536938559	0.0183	0.5564
7	rs11767496	71372371	C	A	0.0098018049722602	0.0177	0.5778
7	rs71551237	71372386	A	C	0.0093957216403621	0.0181	0.6018
7	rs71551238	71372582	C	T	0.0080971295874548	0.018	0.6511
7	rs75521081	71372601	G	A	0.0235993322503244	0.0468	0.6149
7	rs67172404	71372944	G	A	0.0021975835434872	0.0274	0.9368
7	rs13243279	71373140	T	C	0.0077995046323818	0.018	0.6649
7	rs17425888	71373226	C	G	0.0024968801985871	0.0274	0.9278
7	rs140886831	71373393	C	T	0.177200131320858	0.0753	0.01857
7	rs17144104	71373553	T	C	0.0077995046323818	0.018	0.6634
7	rs12164040	71375448	A	G	0.0105046326450854	0.0177	0.5539
7	rs6964517	71375760	G	T	0.0087020272939009	0.0176	0.6207
7	rs117709170	71375846	T	G	0.186296977660102	0.0727	0.0104
7	rs16869589	71376368	C	G	0.0038027603329278	0.0273	0.8889
7	rs10487618	71376375	G	C	-0.106895025749778	0.0631	0.09019
7	rs17144114	71376861	G	A	-0.0409990935346932	0.0755	0.5869
7	rs733909	71377476	C	T	0.0017983819413794	0.0274	0.9462
7	rs10950285	71377804	A	C	0.0098018049722602	0.0177	0.5782
7	rs11772460	71378208	T	C	0.0023971245997214	0.0274	0.9303
7	rs2867559	71379224	G	A	0.0032048589489113	0.0274	0.9076
7	rs4717619	71379260	C	G	0.0115035793834154	0.0177	0.5148
7	rs2867560	71379276	A	G	0.0115035793834154	0.0177	0.5155
7	rs59392444	71379943	A	G	0.003902375817241	0.0274	0.8863
7	rs34963824	71380676	T	C	0.0090984829852593	0.018	0.6125
7	rs4719188	71382070	T	C	0.0106035827841911	0.018	0.5565
7	rs66607901	71382598	G	A	0.0050969882578437	0.0274	0.8527
7	rs200106201	71382709	C	T	0.0152038337422728	0.0301	0.614
7	rs36088728	71383446	T	C	0.0112959597418516	0.018	0.5286
7	rs17144122	71384557	T	C	0.0109992854583691	0.018	0.541
7	rs146035835	71386067	G	A	-0.117804285882168	0.1235	0.3402
7	rs13229300	71386614	C	T	0.0126990249774084	0.0177	0.4727
7	rs13225975	71386856	A	G	-0.0009004052431641	0.0194	0.9616
7	rs6460695	71388036	C	T	0.0107025231331357	0.0179	0.5509
7	rs138668170	71388560	C	T	-0.0447986409079867	0.0866	0.6054
7	rs16869862	71388701	G	A	-0.0754997094016475	0.0437	0.08419
7	rs11766496	71388850	G	C	0.0402970567645369	0.0493	0.4134
7	rs17341778	71389353	C	T	0.004201162744548	0.0218	0.8476
7	rs17426377	71389404	C	T	0.004101577021075	0.0218	0.8499
7	rs11766746	71389688	G	A	-0.0057967688471774	0.0263	0.8268
7	rs10950287	71389897	T	C	-0.0051029981759033	0.0262	0.8459
7	rs35885709	71390179	T	C	0.0158044491449436	0.0228	0.4897
7	rs11761934	71391158	C	A	0.0078987227933553	0.0293	0.7877
7	rs67522636	71391196	A	G	-0.004701032558649	0.0262	0.8569
7	rs66473905	71391301	C	T	-0.0043996643446871	0.0262	0.8672
7	rs67676824	71391332	T	C	-0.0048015088161939	0.0262	0.8548
7	rs2107883	71391434	G	T	0.0096037361426946	0.0192	0.6186
7	rs73185091	71391667	T	A	-0.0046005663955682	0.0262	0.8611
7	rs13245146	71391892	A	G	0.0078987227933553	0.0192	0.6819
7	rs35956175	71392376	A	G	-0.0033957590691798	0.0261	0.895
7	rs145925634	71392484	T	C	0.0147999386115992	0.0285	0.6049
7	rs66945198	71393295	A	T	-0.0031048149534787	0.026	0.9038
7	rs61166657	71393369	C	T	-0.0036968248442897	0.0263	0.8889
7	rs61148427	71393694	G	C	0.0084045823438103	0.0286	0.7686
7	rs77987784	71393716	C	T	0.0045994064948955	0.0287	0.8733
7	rs7787655	71394494	T	C	0.0110981866660334	0.0225	0.6211
7	rs12673497	71394833	G	A	-0.007004474152883	0.0182	0.7023
7	rs1075042	71395150	G	A	-0.0007002451143934	0.0262	0.9799
7	rs12537492	71395521	A	G	-0.0055956263571598	0.0266	0.8324
7	rs11771162	71396560	T	A	0.0126002819757385	0.0222	0.5701
7	rs6961327	71396641	A	C	-0.0038975857287134	0.0259	0.8804
7	rs143538271	71397070	A	G	0.0469026696862194	0.0535	0.3813
7	rs12537432	71397521	G	A	-0.0054045784588597	0.0268	0.8399
7	rs150101073	71397537	G	A	-0.0811992094973757	0.0686	0.2368
7	rs2051886	71397551	A	C	-0.0027036515743148	0.0263	0.9193
7	rs3932774	71397573	C	T	-0.0174005146801673	0.0401	0.6646
7	rs17144126	71397911	A	G	-0.0039979812872983	0.0186	0.8284
7	rs4719193	71398133	C	T	0.0194986595340326	0.0327	0.5513
7	rs61072003	71398873	G	A	-0.0023026490626755	0.027	0.9332
7	rs6970051	71399758	G	A	-0.145997342137556	0.1049	0.1638
7	rs146685258	71400026	A	G	-0.068396620708353	0.0655	0.2969
7	rs77738352	71400051	A	G	0.0037031349243813	0.0274	0.8922
7	rs1859552	71400441	T	C	0.0199006617063362	0.0327	0.5435
7	rs1859553	71400677	G	A	0.0204004877576787	0.0328	0.5342
7	rs114756393	71400693	C	A	0.101500073731347	0.0489	0.03782
7	rs12699116	71401221	C	T	0.0199006617063362	0.0329	0.5459
7	rs117882908	71402067	G	C	0.289702529952163	0.084	0.0005615
7	rs7797167	71402265	A	G	-0.0119005312583873	0.0232	0.6069
7	rs112439871	71402290	T	C	-0.0143017847108596	0.0232	0.5378
7	rs78137315	71402320	A	C	-0.0153979421800967	0.0232	0.5075
7	rs78089755	71402329	G	A	-0.0152963956259917	0.0232	0.5091
7	rs76339000	71402452	A	G	-0.0151034855773182	0.0231	0.5133
7	rs76889995	71402470	A	G	-0.0151034855773182	0.0231	0.514
7	rs34732531	71402635	A	G	0.074095829222854	0.0528	0.1607
7	rs116519781	71402649	G	C	-0.0169020380753563	0.023	0.4622
7	rs7801719	71402653	T	C	-0.0064004391810282	0.0239	0.7871
7	rs76553755	71402761	C	T	-0.0154994990469515	0.023	0.4999
7	rs74483621	71402843	T	C	-0.0150019689183474	0.023	0.5127
7	rs75022268	71402907	C	T	-0.0158042315449673	0.023	0.4914
7	rs6460696	71404008	C	G	-0.0114047880634385	0.0194	0.5555
7	rs6974794	71404032	A	T	-0.0084959889212643	0.0178	0.634
7	rs58312711	71404308	C	T	0.0108014536938559	0.0273	0.6928
7	rs4719194	71404472	T	C	-0.0164038098256767	0.0222	0.46
7	rs17426513	71404658	A	G	0.0743000965537901	0.0528	0.1596
7	rs6460697	71404847	A	G	0.0008995952428359	0.0177	0.9576
7	rs6460698	71404907	A	G	-0.010302892995897	0.0193	0.594
7	rs35437349	71405013	T	G	-0.0076995657264405	0.0177	0.6621
7	rs7780350	71405275	T	C	-0.0076995657264405	0.0177	0.6647
7	rs2903615	71406041	T	C	-0.0068030886197391	0.0236	0.7751
7	rs141846855	71406314	C	T	-0.0193969096107316	0.0225	0.3867
7	rs10271976	71406392	C	T	0.007997931111062	0.0177	0.649
7	rs36046543	71406823	T	C	-0.000200020002667	0.0182	0.9907
7	rs2903616	71407431	A	G	-0.0065010863423599	0.0236	0.781
7	rs2867561	71407531	A	T	-0.01999864650669	0.0188	0.2862
7	rs6947748	71407807	C	A	0.0800027068735152	0.0528	0.1302
7	rs117669028	71408036	T	C	-0.0315009870620622	0.0779	0.6862
7	rs10227914	71408360	G	A	0.0100988346774146	0.0271	0.7081
7	rs10273440	71408382	A	G	0.0200967016991224	0.0188	0.2829
7	rs10258263	71408466	C	T	0.0059025456526138	0.0235	0.8029
7	rs150239789	71408489	G	A	0.0444952398865513	0.1105	0.6871
7	rs10273829	71408642	A	G	0.0218006299588528	0.0188	0.2443
7	rs10276992	71408668	T	C	0.0194986595340326	0.0187	0.298
7	rs7808924	71408814	T	C	0.0193025022544974	0.0187	0.3021
7	rs10277368	71409153	A	C	0.0213993910058902	0.0187	0.2531
7	rs138222187	71409417	T	C	-0.0860046112211286	0.08	0.282
7	rs6944338	71409919	T	C	0.0227003855207759	0.0186	0.2232
7	rs10226167	71410440	T	C	0.0085037404912207	0.0177	0.6333
7	rs10266751	71410611	C	A	0.0062007356416035	0.0235	0.7905
7	rs10236501	71410617	G	T	0.0063001125484799	0.0235	0.7897
7	rs71551239	71410942	G	C	0.0825012215117438	0.0529	0.119
7	rs17426790	71410975	A	G	0.0779975408217275	0.0527	0.1392
7	rs17348564	71411317	T	C	0.0828970915794702	0.0529	0.1172
7	rs34650147	71411415	C	A	-0.0239956055562207	0.0186	0.1961
7	rs144475264	71411656	C	T	-0.021101069908054	0.0862	0.8065
7	rs974134	71411789	C	T	0.0210959082947329	0.0186	0.2565
7	rs36028741	71412083	A	C	0.0833020057708029	0.0529	0.1152
7	rs147752648	71412248	G	A	0.17089822494062	0.0875	0.05066
7	rs10275223	71412627	C	T	0.0311013012983478	0.0241	0.1961
7	rs10231417	71412628	A	G	0.0232965165504356	0.0186	0.21
7	rs151300756	71412730	A	T	-0.0208049294331883	0.0224	0.3532
7	rs1319249	71412889	C	T	0.0208021276292633	0.0186	0.2635
7	rs35083558	71413241	T	C	0.0838998746161911	0.0529	0.1126
7	rs17426915	71413328	A	G	0.0844973862279911	0.053	0.1107
7	rs10248898	71413478	G	A	0.0118001041157506	0.0263	0.6531
7	rs6957532	71413519	A	G	0.0851955627296417	0.0529	0.1074
7	rs10279318	71413544	C	A	0.0106035827841911	0.019	0.5783
7	rs6957813	71413648	A	G	0.0846995400861426	0.0529	0.1095
7	rs10215280	71414116	A	C	0.0213015034199157	0.0186	0.2522
7	rs76713971	71414167	G	T	-0.0142003494011414	0.0228	0.5318
7	rs10252758	71414285	G	A	0.0092966519050945	0.0191	0.6258
7	rs12699118	71414903	C	G	0.0209979909956055	0.0186	0.2592
7	rs62462775	71415005	C	T	0.0118989261570991	0.0263	0.6519
7	rs13241778	71415213	T	C	0.0849016530863714	0.053	0.1093
7	rs10950288	71416525	G	A	-0.0098988321792475	0.0234	0.6726
7	rs12533894	71417057	G	T	0.0032048589489113	0.0483	0.9479
7	rs17426950	71417103	G	C	0.086498745616617	0.0529	0.1017
7	rs13238739	71417274	G	A	-0.0094040800752939	0.0179	0.6002
7	rs12533995	71417510	G	A	-0.0248051189189711	0.0187	0.1838
7	rs10243500	71417519	G	A	-0.010302892995897	0.0234	0.6611
7	rs80327083	71417594	G	A	-0.0145046862028817	0.0614	0.8127
7	rs10274120	71417697	C	T	-0.0083043861636152	0.0234	0.7233
7	rs10277104	71417748	C	T	-0.0082035573506883	0.0234	0.7276
7	rs57607308	71418280	C	T	-0.009696862978864	0.0179	0.5887
7	rs1076303	71418458	C	T	-0.013004189135254	0.019	0.4938
7	rs34180116	71419352	G	A	0.0811006094365496	0.0533	0.1283
7	rs145893027	71419766	T	A	-0.0299026613543135	0.0802	0.7095
7	rs17144138	71420853	G	T	-0.0246001168682327	0.0187	0.1881
7	rs118108241	71420904	G	A	0.0022973590486834	0.0279	0.933
7	rs7803466	71420945	A	G	0.0129951954948113	0.0191	0.4947
7	rs10259553	71421085	G	C	0.0139029051689914	0.0263	0.5984
7	rs10259883	71421357	G	A	0.0090984829852593	0.0234	0.6965
7	rs1017048	71421446	T	A	-0.0043996643446871	0.0214	0.8387
7	rs6951255	71421506	G	C	0.014504302202808	0.0191	0.4476
7	rs117828148	71421555	T	A	-0.0170037478161859	0.023	0.4594
7	rs6957010	71422650	G	A	0.0147999386115992	0.0271	0.5835
7	rs13235785	71423557	C	T	0.0835963858728342	0.0535	0.1182
7	rs60038723	71423562	G	T	-0.0031950988965408	0.0191	0.8675
7	rs16869597	71423675	G	A	-0.0264979913062283	0.0187	0.1577
7	rs6944962	71423712	A	T	-0.0080019302190585	0.0234	0.7315
7	rs6460699	71423995	T	C	0.009197572354042	0.0234	0.6955
7	rs6460700	71424080	G	T	0.0092966519050945	0.0234	0.6906
7	rs6460701	71424171	A	G	0.0254045542217263	0.0188	0.1771
7	rs7783325	71424273	A	T	0.0084045823438103	0.0234	0.7193
7	rs13238682	71424467	G	A	0.0898041402600461	0.0535	0.09328
7	rs6971765	71425024	G	C	0.0124027667170427	0.0193	0.5203
7	rs10276706	71425392	G	A	0.0255020410123433	0.0222	0.2505
7	rs2867562	71425776	C	A	-0.0099998320783335	0.0235	0.6703
7	rs2040989	71425850	G	A	-0.0251024465608414	0.0189	0.1834
7	rs148546907	71425891	T	A	0.0044998604248922	0.0645	0.9444
7	rs11980820	71426173	A	G	0.0077002766261879	0.0235	0.7443
7	rs10252505	71426541	C	T	0.0108014536938559	0.0237	0.6478
7	rs145566278	71427335	C	A	0.0017983819413794	0.127	0.9885
7	rs36052708	71427361	C	T	0.0878002324280124	0.0543	0.1059
7	rs6980199	71427865	A	T	-0.0227979086760041	0.0225	0.3108
7	rs144596260	71428030	G	T	-0.0257999754904126	0.0803	0.7482
7	rs10238357	71428296	C	T	-0.0246001168682327	0.0253	0.3315
7	rs74587518	71428765	G	A	-0.0343016316970211	0.0248	0.1666
7	rs3973896	71428960	C	G	0.0072039888485025	0.0208	0.7303
7	rs10807740	71429244	A	G	-0.0340015566760147	0.0189	0.07108
7	rs79807463	71429281	C	G	0.043097802902723	0.0748	0.5645
7	rs10950289	71429308	A	G	-0.0075987978753305	0.022	0.7282
7	rs78388390	71429948	G	A	0.0452027848308288	0.075	0.5468
7	rs4719197	71430789	G	A	0.0404027066313724	0.0421	0.337
7	rs4717622	71430815	T	C	0.0369007163483657	0.0184	0.04551
7	rs79086849	71430876	C	T	0.0471984218290006	0.0751	0.5297
7	rs57300068	71432087	A	C	0.0394033887747662	0.042	0.3483
7	rs6963963	71432104	A	G	0.0459957873421583	0.0186	0.01321
7	rs6968406	71432397	T	G	0.0461008368826632	0.0186	0.01294
7	rs10258507	71432828	C	G	0.0465018336514199	0.0185	0.01212
7	rs4719198	71433433	C	T	0.0489996660319079	0.0184	0.007598
7	rs4719199	71433526	G	A	0.0463013553668425	0.0185	0.01236
7	rs111289564	71433686	C	G	0.0535028515173065	0.0752	0.4768
7	rs112952179	71433741	T	C	0.0539008916487975	0.0752	0.4733
7	rs77111328	71434141	C	T	0.055302247784655	0.0752	0.4619
7	rs4717623	71434369	C	T	0.009504687014246	0.0211	0.6527
7	rs75491878	71434398	G	A	-0.0458031298018141	0.0232	0.04824
7	rs59937976	71434427	G	A	0.0439977464776452	0.0185	0.01703
7	rs111740288	71435104	G	A	0.0560021901152849	0.0752	0.4567
7	rs79439522	71435308	C	T	0.0560021901152849	0.0752	0.4568
7	rs17144147	71435703	G	A	0.0562007331879655	0.0753	0.4556
7	rs112106257	71436161	T	C	0.0565031992337321	0.0753	0.4532
7	rs146876082	71436285	A	C	-0.0480039732984809	0.0231	0.03813
7	rs141714215	71436385	A	T	0.0565977011143899	0.0753	0.4522
7	rs77842066	71437019	A	C	0.0195967237465575	0.0482	0.6836
7	rs7795273	71437062	A	G	0.0387975467079122	0.049	0.4283
7	rs12538435	71437104	A	G	0.0063994795805678	0.021	0.7595
7	rs35305736	71438380	C	T	0.043203157300648	0.0184	0.01867
7	rs12666489	71438445	G	A	0.0389995348490096	0.0191	0.04118
7	rs10950290	71439590	A	T	0.0090984829852593	0.0212	0.6688
7	rs117952861	71439701	G	C	0.0184978548821194	0.0267	0.4881
7	rs74619190	71439770	G	C	0.0580990823836463	0.0755	0.4416
7	rs12530737	71439807	T	C	0.0347008987793103	0.0181	0.05562
7	rs78481597	71440110	C	G	0.0582028682075395	0.0756	0.4412
7	rs114242461	71440662	A	G	0.0584009748744768	0.0757	0.44
7	rs17137600	71440992	C	T	0.0587970705084571	0.0758	0.4378
7	rs17144164	71441051	A	G	0.0473033451158665	0.0182	0.009242
7	rs148302214	71441139	C	T	0.0980972015396148	0.0608	0.1068
7	rs41519252	71441254	C	T	0.0266029817945341	0.0603	0.659
7	rs111474653	71441521	C	T	0.0590987523872065	0.0759	0.4362
7	rs17144172	71441612	A	G	0.0594003432814475	0.0759	0.434
7	rs74466617	71441955	A	T	0.0423983514166169	0.0183	0.0206
7	rs28411707	71442976	A	G	0.0434042576072856	0.0183	0.01758
7	rs17137604	71443057	G	A	0.0421011760186353	0.0183	0.02147
7	rs17137608	71443077	G	A	0.0434042576072856	0.0183	0.01757
7	rs113993793	71443382	A	G	0.0467977043485401	0.0182	0.01002
7	rs187458592	71443502	G	A	-0.176904256896013	0.0843	0.03591
7	rs917209	71443802	G	A	0.0467022717525102	0.0182	0.01019
7	rs79222637	71444240	A	G	0.031799009548949	0.0417	0.4466
7	rs77891554	71444550	G	C	0.0295005481176215	0.0407	0.4679
7	rs141852080	71445331	C	G	-0.0467981495486393	0.0232	0.0435
7	rs35928775	71446334	C	A	-0.0440981887217984	0.0232	0.0575
7	rs844702	71446641	G	C	0.0369007163483657	0.0182	0.04298
7	rs1017047	71448155	C	T	0.0350002811846215	0.019	0.06582
7	rs844701	71448964	C	T	0.0341018649449722	0.019	0.07224
7	rs80245401	71449083	G	A	0.0347008987793103	0.019	0.06761
7	rs844699	71449469	C	G	0.0361004656247227	0.0182	0.04705
7	rs117776122	71450241	G	A	-0.0243951568347216	0.0432	0.5716
7	rs60847803	71450728	C	T	0.0769980774873111	0.0836	0.357
7	rs844698	71450818	A	G	0.0355022698424966	0.0182	0.05056
7	rs75922780	71451518	C	T	0.0343048036919902	0.019	0.0705
7	rs844696	71452378	G	A	0.0350968370374295	0.0181	0.05339
7	rs844695	71452384	T	C	0.0350968370374295	0.0181	0.05328
7	rs844694	71452918	G	A	0.0350968370374295	0.0181	0.05303
7	rs844693	71453251	A	T	0.0350968370374295	0.0181	0.05277
7	rs77920587	71453454	T	A	0.0141987193998129	0.043	0.7415
7	rs75722629	71454048	A	G	0.0377966226945664	0.0617	0.5404
7	rs35720869	71454379	G	A	0.0350002811846215	0.0181	0.05408
7	rs844692	71454655	G	A	0.0338022134084658	0.0181	0.06178
7	rs151020585	71455692	C	T	-0.0067024110596754	0.0459	0.8836
7	rs137993159	71457739	A	G	-0.0589965728077175	0.0844	0.4845
7	rs111972885	71457845	A	G	0.0153023200084426	0.042	0.7155
7	rs77392906	71458821	G	A	0.0141987193998129	0.0419	0.7354
7	rs844691	71458940	C	A	0.0350002811846215	0.0181	0.05327
7	rs111446316	71459484	A	G	0.0350968370374295	0.0181	0.05254
7	rs844740	71460046	T	C	0.0349037160078804	0.0181	0.05353
7	rs13231720	71460398	T	A	0.0277027118389473	0.0502	0.5809
7	rs77503731	71460949	A	G	0.0258041896815329	0.0644	0.6891
7	rs73187050	71462068	G	T	-0.0149004625639624	0.0232	0.5226
7	rs58251256	71463686	C	T	0.0338988850054592	0.0189	0.07277
7	rs10277893	71463802	A	G	0.0150954876453349	0.0418	0.7172
7	rs58173010	71463948	A	G	0.0332993704009261	0.0188	0.07689
7	rs77670065	71464056	C	T	0.0332993704009261	0.0188	0.07689
7	rs6980132	71465149	A	C	0.0335991726304121	0.0181	0.06317
7	rs12532869	71465215	G	T	-0.0156010662286512	0.0232	0.5002
7	rs57375990	71465594	A	G	0.0330962274891896	0.0188	0.07867
7	rs72506800	71466059	T	C	0.0329994782631079	0.0188	0.07941
7	rs72506801	71466103	G	T	0.0329994782631079	0.0188	0.0794
7	rs74301530	71466125	T	C	0.0330962274891896	0.0188	0.0784
7	rs10251758	71467460	T	C	0.0142973047008244	0.0417	0.7319
7	rs1099452	71467865	A	G	0.0338988850054592	0.018	0.05974
7	rs116858843	71468501	C	T	0.0126002819757385	0.0726	0.8627
7	rs75305588	71469458	T	C	0.0499038295281839	0.0572	0.3835
7	rs7781091	71469672	A	G	0.0341985075799122	0.018	0.05736
7	rs1099451	71470001	C	A	0.0332993704009261	0.018	0.06364
7	rs76684004	71470107	T	C	0.0326027085440124	0.0188	0.08291
7	rs2867564	71470239	G	A	0.0329994782631079	0.018	0.06717
7	rs2867565	71470383	G	C	0.0329027196757078	0.018	0.06805
7	rs7790072	71470693	T	C	0.0143958802837323	0.0417	0.7298
7	rs1034806	71471186	G	A	0.0329027196757078	0.018	0.06761
7	rs844736	71471647	A	G	0.0332026408277183	0.018	0.06554
7	rs844735	71473829	C	T	0.0329027196757078	0.018	0.0679
7	rs844734	71473888	G	A	0.0329994782631079	0.018	0.06731
7	rs844732	71474670	T	C	0.0407003871263756	0.0184	0.0264
7	rs113279217	71474895	G	A	-0.0138961051921114	0.0232	0.5483
7	rs844731	71474962	T	C	-0.0018016219466282	0.08	0.9825
7	rs844730	71475191	C	G	0.0305970979773775	0.0672	0.6486
7	rs118182411	71475692	G	C	-0.0418954871740363	0.0231	0.06977
7	rs10252249	71476859	C	G	0.0217027816432335	0.0184	0.239
7	rs17427800	71477069	T	C	-0.0140989243795016	0.0231	0.5409
7	rs142538188	71477109	G	A	0.0377966226945664	0.0843	0.6539
7	rs844712	71477785	T	G	0.0226026252094292	0.0184	0.2189
7	rs139862176	71477867	G	A	-0.0138961051921114	0.0254	0.5858
7	rs844711	71478387	A	T	0.0259990758686168	0.0179	0.1455
7	rs844710	71478499	C	A	0.0259990758686168	0.0179	0.1456
7	rs844709	71479141	A	G	0.0259016375226531	0.0179	0.147
7	rs844708	71479172	G	A	0.0259016375226531	0.0179	0.1477
7	rs12666891	71479287	G	T	0.0208021276292633	0.0184	0.2575
7	rs844707	71479365	A	C	0.0258041896815329	0.0179	0.1494
7	rs12671441	71479487	C	T	0.0207041815582916	0.0184	0.2597
7	rs17349645	71479594	G	A	0.0289955368412525	0.0424	0.4932
7	rs12674035	71479611	T	A	0.0207041815582916	0.0184	0.2608
7	rs844705	71479613	C	T	0.0255995183002125	0.0179	0.1515
7	rs113259027	71479678	G	A	0.0274011363479391	0.0422	0.5159
7	rs844704	71479695	G	A	0.0255020410123433	0.0179	0.1529
7	rs10280279	71480143	A	G	0.0204984635773248	0.0184	0.2653
7	rs10265141	71480281	C	T	0.0204004877576787	0.0184	0.2658
7	rs58064021	71480525	G	A	0.0204004877576787	0.0184	0.2664
7	rs17144232	71480889	T	C	0.0204004877576787	0.0184	0.2677
7	rs141825636	71481051	C	A	0.0203025023378308	0.0184	0.2694
7	rs76888864	71481423	T	C	0.0238044133801613	0.0637	0.7082
7	rs141031559	71481547	G	A	0.0287040681283552	0.0423	0.4984
7	rs117333216	71481963	C	A	0.0136957831289865	0.0254	0.5888
7	rs844797	71482050	G	A	0.0207041815582916	0.0184	0.2589
7	rs112395310	71482127	C	A	0.0259990758686168	0.0425	0.5399
7	rs10273495	71482224	C	T	0.0195967237465575	0.0184	0.2882
7	rs844796	71482823	G	A	0.0255995183002125	0.0179	0.1514
7	rs17144240	71483178	G	A	0.0318958749835631	0.0188	0.08925
7	rs80032235	71483311	C	A	-0.0995993652227547	0.0652	0.1265
7	rs844795	71483321	T	C	0.0255020410123433	0.0179	0.153
7	rs191032255	71483845	A	G	0.0160997014894237	0.0454	0.7235
7	rs844794	71484111	T	C	0.025297307774162	0.0179	0.1571
7	rs844793	71484345	T	C	0.0250047589895661	0.0179	0.1628
7	rs73368146	71484396	C	T	0.0263010744193707	0.0423	0.5332
7	rs844792	71484735	C	T	0.0255020410123433	0.0179	0.1548
7	rs844791	71484751	C	T	0.025297307774162	0.0179	0.1577
7	rs844790	71484865	A	G	0.025297307774162	0.0179	0.158
7	rs844789	71485085	G	C	0.025297307774162	0.0179	0.1581
7	rs113195866	71485135	C	T	0.0258041896815329	0.0423	0.5415
7	rs844788	71485245	T	C	-0.0185000759845861	0.0231	0.4214
7	rs73368155	71485348	C	A	0.0259016375226531	0.0423	0.5404
7	rs10231062	71486092	C	T	0.0204004877576787	0.0184	0.2663
7	rs17428098	71487701	G	A	0.0204984635773248	0.0427	0.6318
7	rs1003685	71488079	G	C	0.0207041815582916	0.0184	0.2606
7	rs79560478	71488363	T	C	0.0082954970241069	0.0426	0.846
7	rs17428133	71488833	C	T	0.0136957831289865	0.0427	0.7474
7	rs10280568	71489191	C	A	0.021497269010823	0.0183	0.2391
7	rs844785	71489224	C	G	0.0236969951765786	0.0179	0.185
7	rs148743551	71490024	G	A	0.0242046886968174	0.0424	0.5685
7	rs28679767	71490302	T	A	0.0213993910058902	0.0183	0.2431
7	rs4469348	71490492	G	A	0.0146028573839336	0.0427	0.7317
7	rs6965309	71490649	A	C	0.0208021276292633	0.0183	0.2547
7	rs1525130	71490743	G	C	0.0147014028528927	0.0427	0.7302
7	rs1525129	71490988	C	A	0.0148984646619666	0.0426	0.7275
7	rs10229928	71491145	C	T	0.0228958774769045	0.0179	0.2008
7	rs75803574	71491289	G	T	0.0149969810059077	0.0427	0.7249
7	rs59381375	71491399	C	T	0.023003381764963	0.0179	0.1993
7	rs59254802	71491955	A	G	0.0235016597850914	0.0179	0.1884
7	rs1558028	71492014	T	A	-0.0131966945943914	0.0197	0.5032
7	rs73368174	71492276	G	T	0.0238044133801613	0.0179	0.1836
7	rs190772404	71492905	G	A	0.0021975835434872	0.0558	0.9681
7	rs372572891	71492968	C	T	0.0269047980491434	0.0423	0.5252
7	rs117084621	71493741	C	T	0.0160997014894237	0.0428	0.7064
7	rs2867566	71493742	G	A	0.0281014301108748	0.0463	0.5442
7	rs844686	71494586	G	A	0.0246048038572487	0.0179	0.1702
7	rs844685	71494626	G	C	0.0246048038572487	0.0179	0.1704
7	rs844684	71494997	A	C	0.0267003518299564	0.018	0.1374
7	rs79312768	71495651	A	G	-0.0515038428671156	0.0262	0.04945
7	rs844680	71496804	G	A	-0.0004000800213396	0.0177	0.9829
7	rs844679	71496819	C	T	0.0239996896478807	0.018	0.1825
7	rs113778642	71497009	G	A	-0.0149004625639624	0.0226	0.5114
7	rs844678	71497145	G	A	0.0239996896478807	0.018	0.1815
7	rs844677	71497260	T	C	0.0215951374365897	0.0184	0.2408
7	rs60790450	71497456	G	A	0.0199986865066891	0.0429	0.6409
7	rs6955049	71497708	C	T	0.0209979909956055	0.0184	0.2538
7	rs10265820	71498406	G	A	-0.0079011318962572	0.0178	0.6573
7	rs844676	71499244	C	T	-0.0093031403261444	0.0204	0.6504
7	rs2190303	71499256	G	C	-0.001100605444033	0.0177	0.9502
7	rs844675	71499574	C	T	0.0139029051689914	0.0459	0.7623
7	rs76979981	71499891	T	G	0.0377003271828256	0.0637	0.5538
7	rs844674	71500117	G	T	-0.0093031403261444	0.0204	0.6489
7	rs75048591	71500284	G	A	0.052696808999969	0.0644	0.413
7	rs11769556	71500592	T	G	-0.0156010662286512	0.0225	0.4885
7	rs844673	71500874	A	G	-0.0094040800752939	0.0204	0.6442
7	rs844672	71501145	C	T	-0.0095958936734469	0.0204	0.6381
7	rs34722735	71502056	C	T	0.0178988554877579	0.0471	0.7041
7	rs9647948	71503303	C	T	0.0143958802837323	0.0478	0.7631
7	rs844671	71503587	G	T	-0.0098988321792475	0.0203	0.6257
7	rs844670	71503925	T	C	-0.0099998320783335	0.0203	0.6232
7	rs844669	71504260	C	A	-0.0101008421794295	0.0203	0.6197
7	rs12537280	71504343	C	G	-0.0057967688471774	0.0238	0.8084
7	rs10280768	71504434	T	G	-0.0122952780941516	0.0194	0.5264
7	rs10266409	71505369	C	T	0.0243998868235351	0.018	0.1753
7	rs6964123	71506668	G	A	-0.0031950988965408	0.0177	0.8568
7	rs844729	71506696	G	A	0.0185960172820726	0.0458	0.6846
7	rs59329653	71507020	G	C	-0.0698003402592755	0.0599	0.2433
7	rs34173611	71507999	A	C	0.0259016375226531	0.0471	0.5823
7	rs4717625	71508645	A	G	-0.0158042315449673	0.0224	0.4809
7	rs17144279	71509204	G	A	0.0149969810059077	0.0185	0.4166
7	rs78375474	71509317	G	A	-0.0519040071504222	0.0264	0.04935
7	rs73369843	71509447	C	T	-0.0521041493573948	0.0264	0.04813
7	rs4719204	71509746	G	A	0.0178988554877579	0.0181	0.3249
7	rs17144283	71510083	G	A	0.0159028762794155	0.0185	0.3911
7	rs844777	71510712	T	C	-0.0113036461713921	0.0206	0.5817
7	rs844776	71510856	T	G	-0.0112025145079934	0.0205	0.5841
7	rs844775	71511163	G	T	-0.0111013930711739	0.0206	0.5876
7	rs73188343	71511170	T	C	-0.0032954239497972	0.0209	0.8731
7	rs57830014	71511246	G	T	0.0146028573839336	0.0224	0.5161
7	rs4997672	71512298	G	A	-0.0024028846163103	0.021	0.9079
7	rs844774	71512487	T	C	-0.0525045539821493	0.0263	0.04563
7	rs844773	71512680	A	G	-0.0521041493573948	0.0263	0.04727
7	rs17144290	71512695	C	T	0.0140015196358136	0.0226	0.536
7	rs844772	71512822	A	G	-0.0267033828345498	0.0183	0.1442
7	rs12667792	71512985	T	A	0.0177023841130051	0.0182	0.3311
7	rs844771	71512988	A	G	-0.0112025145079934	0.0207	0.59
7	rs12673665	71513063	C	T	0.0281986543586787	0.0188	0.134
7	rs844770	71513113	C	T	-0.0495999919914836	0.0262	0.05859
7	rs844769	71513237	A	G	0.0026963615477425	0.0179	0.8815
7	rs10277807	71513381	C	T	0.0264958638039652	0.0194	0.1724
7	rs864600	71513404	C	A	-0.0562952570552056	0.0269	0.03634
7	rs10234063	71513486	A	C	0.0298985503458634	0.019	0.1161
7	rs757895	71513888	T	C	0.023198814502523	0.0475	0.6255
7	rs144249488	71514510	G	A	-0.0119005312583873	0.089	0.8933
7	rs148736600	71514639	T	C	0.082298622721118	0.0695	0.2363
7	rs146350734	71515543	C	T	0.0085037404912207	0.0538	0.8744
7	rs7803192	71515673	T	C	-0.007004474152883	0.0432	0.8712
7	rs12533623	71516821	G	A	-0.004198802647333	0.0432	0.9219
7	rs844767	71517796	A	G	0.0189983824093147	0.0471	0.6863
7	rs11772518	71518506	C	T	-0.0049019951702315	0.0432	0.9088
7	rs143150777	71518750	T	C	-0.070197167789298	0.0673	0.2966
7	rs6976099	71519069	G	A	-0.0050024916227914	0.0432	0.9079
7	rs7778656	71520206	C	T	0.0212036062510236	0.0182	0.2438
7	rs844762	71521799	C	T	0.0182033098538737	0.0466	0.6967
7	rs711297	71523290	G	A	0.0207041815582916	0.0475	0.6634
7	rs917211	71525062	G	C	0.0222017079836866	0.0476	0.6415
7	rs10247062	71525623	C	T	0.0223972974420383	0.0477	0.6385
7	rs4719206	71526496	T	C	0.0239020562806236	0.0477	0.6171
7	rs844758	71526514	A	T	0.0251998010217421	0.0184	0.172
7	rs10251795	71527729	T	C	0.024702368640342	0.0478	0.6056
7	rs917210	71528358	A	T	0.0251022847608284	0.0184	0.172
7	rs844757	71528688	G	C	0.0246048038572487	0.0184	0.1807
7	rs148438050	71528703	A	G	-0.121094763378059	0.0946	0.2004
7	rs7795939	71528896	G	C	0.024702368640342	0.0183	0.178
7	rs7797779	71529348	C	T	0.025297307774162	0.0183	0.1675
7	rs12699120	71530643	C	G	0.0251022847608284	0.0183	0.1703
7	rs34501524	71531238	C	A	0.0247999239054771	0.048	0.605
7	rs11772969	71531659	G	A	-0.023002541565316	0.0184	0.2131
7	rs117153812	71533361	C	T	0.0184978548821194	0.0526	0.7247
7	rs4717626	71533900	T	G	0.025297307774162	0.0183	0.167
7	rs844753	71534558	T	G	0.0247999239054771	0.0184	0.1777
7	rs13236085	71535807	C	T	0.0140015196358136	0.0184	0.4464
7	rs844752	71536350	C	T	0.0387013475370749	0.0551	0.4827
7	rs10950291	71537747	T	C	-0.0225012653465135	0.0195	0.249
7	rs7798439	71537910	A	G	-0.0019018072895963	0.0466	0.9674
7	rs1852088	71539425	C	T	0.0202045073158995	0.0187	0.28
7	rs187288011	71539488	G	A	-0.0438996422900184	0.1178	0.7092
7	rs1852089	71539525	T	C	0.0197045832743354	0.0187	0.2915
7	rs844749	71539560	T	C	-0.0214994661132367	0.0194	0.2689
7	rs2867567	71539877	G	A	0.0200967016991224	0.0186	0.2811
7	rs12667488	71540317	G	A	0.0497991787524836	0.0338	0.1402
7	rs151111556	71540631	C	G	0.0585990423029356	0.0584	0.3161
7	rs6460703	71540959	G	A	0.0025966258472659	0.0509	0.9599
7	rs2016778	71541368	G	C	-0.021101069908054	0.0194	0.276
7	rs13234973	71541513	G	C	0.0051964749068174	0.0505	0.9182
7	rs139323504	71542124	C	A	0.0686954939412985	0.0649	0.2902
7	rs12673109	71542201	C	T	0.0204004877576787	0.0186	0.274
7	rs34862805	71542510	C	T	0.0204004877576787	0.0186	0.2734
7	rs7805893	71543313	C	T	0.0058031292269501	0.0504	0.909
7	rs140788979	71543831	G	A	0.102899489816464	0.068	0.1304
7	rs7796985	71544011	T	A	0.0202045073158995	0.0186	0.2778
7	rs10216301	71544121	C	T	0.0056042667198317	0.0504	0.9115
7	rs10215588	71544484	G	A	0.023003381764963	0.0192	0.2316
7	rs73124358	71544630	G	A	-0.0208968257129853	0.0193	0.2789
7	rs73124360	71544635	C	T	-0.0208968257129853	0.0193	0.2785
7	rs35182926	71544976	G	C	0.0058031292269501	0.0562	0.9173
7	rs79627872	71545679	A	G	-0.0385953087593848	0.1071	0.7184
7	rs13227792	71546493	C	T	-0.0218980211012161	0.0193	0.2567
7	rs13224539	71546924	A	T	0.0194005857039748	0.0186	0.2967
7	rs17144331	71547270	C	T	0.0049974917102918	0.056	0.9287
7	rs34913023	71548141	G	C	0.0183996828453635	0.0186	0.3239
7	rs142121813	71548469	C	G	0.0179970767016546	0.0535	0.7364
7	rs73124365	71548498	G	A	-0.0214994661132367	0.0193	0.264
7	rs118011720	71548545	G	A	-0.0568984476340911	0.039	0.1443
7	rs11772542	71548671	C	T	-0.021101069908054	0.0193	0.2724
7	rs35733369	71549598	G	A	0.0034041991335623	0.0501	0.9453
7	rs75553941	71549836	T	C	0.0996009612214811	0.0861	0.2476
7	rs34925287	71550035	T	C	0.0001999800026662	0.05	0.9964
7	rs4719207	71550079	C	T	-0.021101069908054	0.0192	0.2721
7	rs7797796	71550708	A	G	-0.0207028323592018	0.0192	0.2828
7	rs55895910	71551121	A	T	-0.020498669477346	0.0193	0.2876
7	rs2867569	71551665	T	C	-0.0206007457079636	0.0192	0.2852
7	rs2177711	71551716	A	G	0.0003999200213268	0.0468	0.9927
7	rs71551247	71551855	C	T	0.0179970767016546	0.0186	0.3346
7	rs73124374	71552515	C	T	-0.0203047533403643	0.0193	0.2914
7	rs10252717	71552621	T	C	0.0184978548821194	0.0186	0.3207
7	rs78256357	71552817	G	A	0.0121953336998771	0.0221	0.5796
7	rs117905290	71553054	G	A	-0.0575973336805821	0.0632	0.3622
7	rs35830920	71553068	G	A	0.0184978548821194	0.0186	0.3204
7	rs10950292	71553102	T	C	-0.020498669477346	0.0193	0.2874
7	rs58547626	71553670	T	G	0.0184978548821194	0.0186	0.3193
7	rs1474389	71553911	G	A	-0.0009004052431641	0.0466	0.9841
7	rs10950293	71554085	T	A	-0.0206007457079636	0.0192	0.285
7	rs74841610	71555244	G	A	0.0209000641077417	0.0186	0.2607
7	rs10265103	71555781	A	T	0.0022973590486834	0.0501	0.9633
7	rs10950294	71555904	C	T	-0.0203047533403643	0.0193	0.2911
7	rs75992667	71556337	C	A	0.0663025892540632	0.0675	0.3259
7	rs7786666	71556863	C	T	-0.0001000050003333	0.0505	0.9981
7	rs6953054	71557399	G	A	0.0013990209137074	0.0502	0.9777
7	rs6959686	71558488	C	T	0.0185960172820726	0.0186	0.3172
7	rs10950295	71558611	G	C	-0.0208968257129853	0.0193	0.2775
7	rs844719	71558792	C	T	0.0002999550089979	0.0503	0.9954
7	rs6963114	71558983	G	A	0.0190964956909883	0.0186	0.3052
7	rs6946230	71559309	A	G	0.0192044091837133	0.0186	0.3026
7	rs6965049	71559458	C	T	0.0038027603329278	0.0503	0.9396
7	rs11982267	71559859	G	T	-0.021203207651103	0.0193	0.2721
7	rs146531092	71559881	A	G	0.0570984120398765	0.0805	0.4781
7	rs140500562	71559971	T	G	-0.0221024699079472	0.0578	0.7022
7	rs13239589	71560098	G	A	0.0193025022544974	0.0186	0.2991
7	rs4719209	71560894	G	A	-0.0216016445577609	0.0193	0.2639
7	rs74301540	71561557	C	T	0.0170045988158238	0.0222	0.4425
7	rs28411695	71561938	C	A	0.0193025022544974	0.0186	0.3007
7	rs6979774	71562315	G	A	0.0014988761237359	0.0502	0.9761
7	rs10807741	71562547	C	T	-0.0217958123704574	0.0193	0.2583
7	rs35154676	71562970	A	G	-0.0010005003335835	0.0506	0.9842
7	rs61193914	71563465	A	G	0.0194986595340326	0.0186	0.2959
7	rs60902167	71563514	C	A	0.0194986595340326	0.0186	0.2958
7	rs184131840	71563877	T	G	-0.0923017097918708	0.0769	0.2301
7	rs10231333	71564054	G	C	0.0195967237465575	0.0186	0.2943
7	rs141736344	71564794	G	A	0.0570039574677328	0.0651	0.3807
7	rs138524519	71564940	A	G	0.13939665827574	0.1232	0.2578
7	rs33986788	71565065	G	A	0.0173977771764203	0.0187	0.3517
7	rs13231944	71565372	G	T	0.0173977771764203	0.0187	0.3508
7	rs7778610	71565385	T	G	0.0188021269625962	0.0504	0.71
7	rs35897134	71566843	G	C	0.0176041339483571	0.0187	0.3442
7	rs13228214	71567286	C	T	-0.0208049294331883	0.0502	0.6787
7	rs117365812	71567399	C	T	-0.0551005327305046	0.0392	0.16
7	rs59086558	71567666	G	A	0.0178006246255066	0.0187	0.341
7	rs59738349	71567693	T	C	0.0178006246255066	0.0187	0.3409
7	rs13231587	71567884	C	A	0.0178006246255066	0.0187	0.3408
7	rs11767138	71568020	T	C	-0.0227979086760041	0.0194	0.2395
7	rs10254309	71568250	T	C	0.0178988554877579	0.0187	0.3387
7	rs860014	71568623	G	A	-0.0176956485356892	0.0504	0.7252
7	rs73124389	71568678	G	A	-0.0229002198863326	0.0194	0.2376
7	rs10268010	71568749	G	T	0.0178988554877579	0.0187	0.3381
7	rs860013	71568867	T	C	-0.0185000759845861	0.0505	0.7138
7	rs10255136	71569185	A	G	0.0178988554877579	0.0187	0.3372
7	rs10240685	71569685	C	T	0.0178988554877579	0.0187	0.3392
7	rs10243717	71569770	C	T	0.0178988554877579	0.0187	0.3392
7	rs860012	71569890	T	C	-0.0183982139464423	0.0505	0.7154
7	rs10259034	71569943	A	G	0.0178006246255066	0.0187	0.3395
7	rs56410383	71570515	C	G	-0.022398994943479	0.0194	0.2475
7	rs10248170	71570959	C	T	0.0193025022544974	0.0187	0.3025
7	rs78877467	71574033	G	A	0.0096037361426946	0.0223	0.6652
7	rs10950297	71574128	G	C	0.0153023200084426	0.0187	0.4117
7	rs34518405	71574916	G	A	0.0153023200084426	0.0187	0.4115
7	rs35401350	71575701	T	C	-0.0238010101859522	0.0194	0.2209
7	rs860010	71575714	G	T	-0.0338050046123612	0.0492	0.4925
7	rs73124391	71575857	C	T	-0.0235962138551867	0.0194	0.2237
7	rs140215169	71575921	C	A	0.0497991787524836	0.0664	0.4532
7	rs12666578	71576110	T	A	0.0152038337422728	0.0187	0.415
7	rs860008	71576235	A	T	-0.0399994162638657	0.0458	0.3833
7	rs860007	71576244	A	G	-0.02960390325858	0.0493	0.5487
7	rs12535265	71576766	C	T	-0.0236986067778773	0.0194	0.2223
7	rs860006	71576863	A	G	-0.0328951617042694	0.0493	0.504
7	rs10225060	71578061	G	C	0.0152038337422728	0.0187	0.4157
7	rs10256017	71578678	C	T	0.0153023200084426	0.0187	0.4124
7	rs73124394	71578996	G	A	-0.0235040691879941	0.0194	0.2259
7	rs35798924	71579294	G	C	0.0117012723076411	0.0188	0.5319
7	rs118080476	71579600	A	T	0.0818011606883997	0.0545	0.1335
7	rs73124396	71579606	T	C	-0.0239034240815591	0.0194	0.2184
7	rs35509687	71579636	T	C	0.0153023200084426	0.0187	0.4146
7	rs865225	71580250	G	A	-0.0231048737150968	0.049	0.6372
7	rs860004	71580513	A	G	-0.0319035490130083	0.0508	0.5308
7	rs7788950	71580718	G	A	-0.0212951405401588	0.0193	0.2678
7	rs860003	71580762	T	C	-0.0281011651109099	0.0488	0.5651
7	rs959405	71582228	A	G	-0.0168003386783461	0.0194	0.3871
7	rs12668623	71582559	G	A	0.0114047182634362	0.0187	0.5417
7	rs12668647	71582703	G	T	0.0114047182634362	0.0187	0.5407
7	rs200855564	71583687	T	G	0.0788019382374035	0.0681	0.2475
7	rs860002	71584805	A	T	-0.0178992398878318	0.0488	0.7134
7	rs11760663	71585116	C	A	-0.0166986496230515	0.0194	0.3892
7	rs2158562	71585126	C	G	-0.023401696181619	0.0453	0.6058
7	rs4717627	71585705	A	C	-0.010302892995897	0.0453	0.8203
7	rs77466194	71585729	G	A	-0.0028039273327342	0.0707	0.9682
7	rs861491	71586049	T	C	-0.0122041688389067	0.0457	0.7902
7	rs17144345	71588705	G	A	-0.0872041228366444	0.0837	0.2974
7	rs142719841	71590199	C	T	-0.04470452178448	0.0593	0.4508
7	rs10434994	71590829	C	G	0.0147999386115992	0.0183	0.4182
7	rs2040870	71590864	G	T	0.0138042809763971	0.0183	0.4509
7	rs2040869	71591953	T	G	0.0149969810059077	0.0183	0.4127
7	rs12537181	71592437	G	A	-0.0138961051921114	0.0595	0.8145
7	rs2214663	71592894	G	T	-0.0114958245134845	0.0482	0.8114
7	rs2189846	71593188	A	C	-0.0117993392160431	0.0483	0.8074
7	rs146266812	71594436	G	A	-0.088995161571562	0.0601	0.1389
7	rs73127982	71594519	T	C	-0.0208049294331883	0.0189	0.271
7	rs11972568	71597061	C	G	0.0170045988158238	0.0183	0.3507
7	rs10260183	71597328	G	C	0.0161980995687726	0.0182	0.3737
7	rs10260420	71597459	G	C	0.0161980995687726	0.0182	0.3736
7	rs117737994	71597476	A	G	0.0056042667198317	0.053	0.9161
7	rs6972469	71597541	A	G	-0.0115969858456632	0.048	0.8097
7	rs35585314	71597595	G	A	0.0124027667170427	0.0179	0.487
7	rs1859485	71597668	T	C	-0.0177974390305806	0.0448	0.6905
7	rs1859484	71598015	T	C	-0.0115969858456632	0.048	0.8096
7	rs2867603	71598202	G	A	-0.0116981574124923	0.0483	0.8091
7	rs10243592	71599752	C	T	-0.0196008476550609	0.048	0.6831
7	rs2867604	71600099	G	C	0.0165030720990143	0.0182	0.3629
7	rs4719215	71601368	T	G	-0.0212951405401588	0.0187	0.2546
7	rs78007506	71601778	A	G	-0.0807004239214553	0.0659	0.2208
7	rs10281262	71602400	G	C	0.017496047616751	0.0182	0.335
7	rs10281483	71602559	G	A	-0.0198048272985997	0.0479	0.6791
7	rs10274714	71602944	T	C	0.0178006246255066	0.0182	0.3283
7	rs4719216	71603027	G	A	-0.0226035462098532	0.0188	0.2288
7	rs11772246	71603692	T	C	-0.0227979086760041	0.0188	0.2242
7	rs10807743	71603722	A	G	0.0189002595004805	0.0182	0.2972
7	rs10950298	71603773	T	C	0.0188021269625962	0.0182	0.301
7	rs10260767	71604236	C	G	0.0183996828453635	0.0182	0.3121
7	rs6952558	71604439	C	T	-0.0231048737150968	0.0188	0.2192
7	rs112248321	71608295	G	A	0.0172012073197748	0.0182	0.3453
7	rs139770821	71609031	G	A	0.0239996896478807	0.0392	0.541
7	rs200699214	71609376	T	C	0.0159028762794155	0.0495	0.7484
7	rs149910930	71609523	T	C	-0.0151034855773182	0.048	0.7538
7	rs146425597	71609995	G	C	0.0793008941363585	0.057	0.1641
7	rs71551249	71613318	C	T	0.0141001243787816	0.0179	0.4283
7	rs79821372	71613909	G	A	-0.0437951599996715	0.0674	0.5159
7	rs113852095	71614321	C	T	-0.0221024699079472	0.0189	0.2439
7	rs113545668	71614326	G	A	-0.0221024699079472	0.0189	0.2437
7	rs150703531	71614683	A	G	0.0107025231331357	0.0535	0.8415
7	rs149674338	71615475	C	T	-0.0183982139464423	0.0839	0.8264
7	rs4717628	71615845	T	A	-0.0244976316004002	0.0188	0.1909
7	rs76022520	71616515	G	A	0.0520989697439806	0.063	0.4082
7	rs34655504	71616704	T	C	0.0184978548821194	0.0182	0.3078
7	rs75926901	71616955	G	A	0.0184978548821194	0.0182	0.3072
7	rs117205698	71617177	C	T	-0.0601959637034527	0.0702	0.3912
7	rs10950300	71618010	C	G	-0.0172987645783295	0.0478	0.7171
7	rs17144357	71619084	G	A	-0.017502275136142	0.0214	0.4148
7	rs13235059	71619727	T	C	0.0189983824093147	0.0182	0.2969
7	rs73130009	71619745	G	A	-0.0244976316004002	0.0188	0.1916
7	rs185083457	71620016	T	C	0.0589007839201085	0.0854	0.4907
7	rs11763937	71620501	A	G	0.0320024161254944	0.0401	0.4244
7	rs2867605	71620802	T	C	-0.009000382197299	0.0476	0.8501
7	rs11767811	71620988	G	A	-0.0242004837056584	0.0188	0.1978
7	rs7787176	71622171	C	T	-0.0213972981080803	0.0477	0.6541
7	rs34310597	71622211	C	T	0.0182033098538737	0.0182	0.3158
7	rs150249519	71622895	A	G	-0.119403097247782	0.109	0.2735
7	rs149050217	71624556	G	A	-0.027998320426861	0.0189	0.1384
7	rs10267684	71626255	T	C	-0.0163021610829842	0.0479	0.7336
7	rs2079318	71627555	C	T	0.0194986595340326	0.0182	0.2839
7	rs10250302	71627782	A	G	-0.0340015566760147	0.0667	0.6102
7	rs10250790	71628208	A	T	-0.0144032303107437	0.0478	0.7637
7	rs79720919	71628406	T	C	-0.049400350295127	0.0741	0.5048
7	rs10251441	71628705	A	G	0.0197045832743354	0.0182	0.2784
7	rs75419194	71629885	G	C	-0.0509986009718156	0.0697	0.4641
7	rs10950301	71630362	G	A	-0.0239034240815591	0.0187	0.2023
7	rs78775269	71631442	C	T	0.0164047040252769	0.0509	0.7477
7	rs76297621	71632855	C	T	0.0127977582298607	0.0223	0.5661
7	rs7799436	71633602	A	T	0.0187039847937718	0.0182	0.3037
7	rs74301546	71634107	C	T	0.0114047182634362	0.0224	0.6088
7	rs74633430	71635365	T	G	0.0535028515173065	0.0628	0.3949
7	rs118186094	71636361	G	A	-0.0285949668801128	0.0537	0.5941
7	rs7808523	71637229	G	A	-0.0255024404124231	0.0475	0.5914
7	rs4719218	71637569	C	T	-0.0153979421800967	0.0473	0.7453
7	rs78948681	71638559	T	C	-0.0492952917248775	0.0699	0.4803
7	rs4457209	71639338	A	G	0.0194986595340326	0.0182	0.2843
7	rs6974563	71639820	A	G	-0.026898543868701	0.0448	0.5487
7	rs10807744	71641264	G	T	-0.0257999754904126	0.0187	0.1679
7	rs10224431	71641526	A	C	0.0195967237465575	0.0182	0.2818
7	rs140844047	71642271	G	A	0.0033045340083004	0.0538	0.9504
7	rs75343284	71642406	T	G	-0.0246001168682327	0.0187	0.188
7	rs34829642	71643146	A	G	0.0202045073158995	0.0476	0.6711
7	rs12673534	71643501	C	T	0.0587027762537362	0.0616	0.3401
7	rs4717631	71644047	A	G	-0.0247026126403718	0.0447	0.5809
7	rs17605262	71645015	T	C	0.0235993322503244	0.0481	0.6233
7	rs75465916	71645344	T	C	0.0693021569865934	0.0586	0.2371
7	rs10258574	71646533	G	A	-0.0256973671872587	0.0448	0.5662
7	rs12699123	71646644	T	C	0.0210959082947329	0.0183	0.2466
7	rs111919960	71646664	G	A	-0.0272992569378225	0.0188	0.1465
7	rs12531663	71647235	T	C	-0.0264979913062283	0.0188	0.1572
7	rs12699124	71647595	C	T	0.0204004877576787	0.0182	0.2631
7	rs375502650	71647708	C	A	-0.0726997334182779	0.0729	0.319
7	rs10274382	71647785	C	T	0.0295976364389436	0.0482	0.5386
7	rs4577845	71647996	A	G	0.0228958774769045	0.0451	0.6115
7	rs11976625	71649264	G	A	0.0199006617063362	0.0182	0.2756
7	rs188643156	71649446	A	G	-0.0360003042410416	0.073	0.6219
7	rs73141552	71649463	T	C	-0.026600681797179	0.0188	0.1569
7	rs75938420	71649886	C	A	0.0199006617063362	0.0182	0.2756
7	rs10950302	71650130	G	T	-0.0270012755029434	0.0449	0.5467
7	rs16869610	71650166	A	G	0.0199986865066891	0.0182	0.2733
7	rs10239345	71650179	A	C	0.0323026073786261	0.048	0.5004
7	rs71551251	71651082	T	C	0.0208021276292633	0.0183	0.2541
7	rs10243727	71651285	A	C	0.0355022698424966	0.0482	0.4613
7	rs10247132	71651443	T	C	0.0355022698424966	0.0482	0.461
7	rs17144369	71652059	G	A	0.0209979909956055	0.0183	0.2511
7	rs73704307	71652182	T	G	0.0205964297986501	0.0183	0.2586
7	rs1996399	71652312	G	A	0.0301993737308422	0.0485	0.5333
7	rs6954622	71652679	C	T	0.0361004656247227	0.0482	0.454
7	rs6957682	71652980	G	A	0.0333960906184285	0.0483	0.49
7	rs13232644	71653106	C	T	0.036997088886122	0.0482	0.4431
7	rs73141560	71653639	A	T	-0.0267958227871631	0.0188	0.1556
7	rs12538529	71654001	G	C	-0.0270012755029434	0.0188	0.1523
7	rs17673882	71654175	A	C	0.0387013475370749	0.0481	0.4209
7	rs34801868	71654222	A	C	0.0204004877576787	0.0183	0.2644
7	rs12699125	71654356	A	G	-0.0285949668801128	0.0451	0.5257
7	rs73141567	71655226	G	A	-0.0263953113595316	0.0188	0.1604
7	rs13230379	71655407	T	C	0.0350002811846215	0.0481	0.4671
7	rs28447164	71655754	C	T	0.0368043345220483	0.0483	0.446
7	rs17673922	71656002	C	T	0.03649585023784	0.0484	0.4511
7	rs17144373	71656254	C	T	0.0207041815582916	0.0183	0.2585
7	rs10267833	71656452	T	C	0.0379988130912113	0.0485	0.4331
7	rs76649345	71656860	C	T	0.0156961681063242	0.0222	0.4787
7	rs11763034	71658705	C	A	-0.0253998626327317	0.0189	0.1792
7	rs11766552	71658706	A	G	-0.0267033828345498	0.019	0.1587
7	rs117473690	71659333	C	T	-0.0748959748540066	0.0677	0.2681
7	rs4719219	71659442	G	A	-0.0256973671872587	0.0189	0.1733
7	rs11981190	71659538	G	A	-0.0497050825796673	0.0463	0.2831
7	rs2428278	71659645	T	C	-0.0458973523870375	0.0468	0.327
7	rs73141575	71660533	A	T	-0.0259949602770859	0.0189	0.17
7	rs75141441	71661345	C	A	-0.0677971580658255	0.0554	0.2208
7	rs6978130	71662344	G	A	-0.0263029084210524	0.0189	0.1638
7	rs6979502	71662444	C	T	-0.044495399886564	0.047	0.3443
7	rs117099602	71662917	T	C	0.210098837793401	0.0957	0.02818
7	rs1232514	71663484	C	G	-0.048896169787829	0.0474	0.3027
7	rs875499	71665669	T	C	-0.0497050825796673	0.0481	0.3019
7	rs11765179	71666864	A	C	-0.0239034240815591	0.0189	0.2059
7	rs2677282	71667291	C	T	-0.0486966685402845	0.0485	0.3152
7	rs74417446	71667631	G	A	0.0183015011699126	0.0224	0.4128
7	rs2677284	71668345	T	A	-0.0416973775562091	0.0488	0.3934
7	rs12155060	71671072	A	G	-0.0208049294331883	0.0189	0.2707
7	rs148209895	71674134	C	A	0.0033045340083004	0.0553	0.9522
7	rs74780359	71675131	C	T	-0.101800194463069	0.0897	0.2561
7	rs116972980	71675784	C	G	0.043595744117646	0.0631	0.4898
7	rs28371836	71675931	T	C	0.0156961681063242	0.0187	0.4003
7	rs4717633	71676243	G	A	-0.0218980211012161	0.019	0.2484
7	rs73141596	71676539	A	G	-0.021101069908054	0.019	0.2677
7	rs75356443	71676685	T	C	0.0560967393518702	0.033	0.08922
7	rs548613	71676810	A	G	-0.0748959748540066	0.064	0.2424
7	rs544015	71676949	C	T	-0.0130953713122409	0.0226	0.5608
7	rs117540315	71676974	T	C	0.108603252299672	0.065	0.09491
7	rs11770441	71677011	T	C	-0.0116981574124923	0.0225	0.6051
7	rs77370782	71677315	A	G	-0.0299953975354009	0.0265	0.257
7	rs140064752	71678176	A	C	0.0627963794896769	0.0546	0.2506
7	rs577091	71678256	C	T	-0.0176040459483609	0.0722	0.8075
7	rs3846985	71678513	C	T	-0.0307994715535284	0.0788	0.6956
7	rs17502576	71678619	G	A	-0.0309954337025195	0.0261	0.2342
7	rs143593488	71679076	G	T	0.064204090221786	0.0589	0.276
7	rs17144397	71679122	T	C	0.0158044491449436	0.0186	0.3963
7	rs3846986	71679309	A	G	-0.0303973537275885	0.0261	0.2434
7	rs138350630	71679338	G	A	0.0085037404912207	0.0433	0.845
7	rs529127	71679819	A	C	-0.032502530761974	0.08	0.6843
7	rs9638639	71679861	T	G	0.0221038989069263	0.0248	0.3735
7	rs558098	71679909	T	C	-0.0322959448008212	0.0799	0.6859
7	rs2903634	71680050	T	G	-0.0239956055562207	0.0791	0.7614
7	rs9638642	71680084	G	C	0.0217027816432335	0.0248	0.3823
7	rs9638643	71680281	T	C	0.0217027816432335	0.0248	0.3812
7	rs4719220	71680703	G	A	-0.0296966117368367	0.0261	0.2558
7	rs10227704	71682643	A	G	-0.0099998320783335	0.0173	0.5624
7	rs10231072	71683050	A	T	-0.0083043861636152	0.0176	0.6378
7	rs12112510	71683507	G	T	0.0106035827841911	0.0173	0.5397
7	rs78486273	71684714	C	A	-0.0534957179427506	0.0367	0.1452
7	rs73143219	71686609	C	T	-0.0055956263571598	0.0249	0.8226
7	rs4317470	71686767	C	T	-0.008395140788382	0.0176	0.634
7	rs142592702	71686843	C	A	-0.0031048149534787	0.0719	0.9656
7	rs13236257	71687442	C	T	0.185998123266378	0.1246	0.1354
7	rs68145195	71687529	A	T	-0.0055956263571598	0.0249	0.8205
7	rs17144404	71688159	G	A	0.0109992854583691	0.0173	0.5238
7	rs11972942	71688190	T	C	-0.0104039337153929	0.0173	0.5468
7	rs10278350	71689461	C	T	-0.0713993361302911	0.0678	0.292
7	rs10237823	71689618	T	G	-0.0107980900995126	0.0173	0.5306
7	rs34711194	71689674	G	A	0.0118001041157506	0.1028	0.9082
7	rs71551255	71690009	C	G	0.0103957761821204	0.0173	0.5447
7	rs13247007	71690593	G	A	0.0099008246772624	0.0173	0.5645
7	rs1914391	71690601	C	T	-0.0039979812872983	0.0251	0.8731
7	rs13223324	71691270	G	C	0.0102968054773682	0.0173	0.5513
7	rs11976062	71691794	A	G	-0.0114047880634385	0.0173	0.508
7	rs7808347	71692390	T	C	-0.0116981574124923	0.0172	0.4965
7	rs117399142	71692994	G	A	-0.0456042446050211	0.0349	0.1907
7	rs73143237	71693403	A	T	-0.0064004391810282	0.0249	0.7986
7	rs10236173	71693628	C	T	-0.0115969858456632	0.0172	0.5017
7	rs11767480	71694491	A	T	-0.0092022107647994	0.0175	0.5984
7	rs11767481	71694501	A	G	-0.0092022107647994	0.0175	0.5986
7	rs79275920	71695801	G	A	-0.104305516809314	0.0843	0.216
7	rs75788805	71695962	G	A	-0.008395140788382	0.0509	0.8687
7	rs4082964	71697126	A	C	-0.0128015918372089	0.0172	0.4585
7	rs13244117	71697783	A	T	0.0105046326450854	0.0185	0.571
7	rs13247156	71697885	T	C	0.0129951954948113	0.0172	0.4498
7	rs28504178	71698041	G	C	-0.0128015918372089	0.0172	0.4564
7	rs73704335	71698241	C	G	-0.0085968472255182	0.0175	0.6209
7	rs497195	71698411	G	T	-0.0132980281439898	0.0172	0.4395
7	rs11766229	71698481	A	G	-0.0008003201707691	0.0182	0.9656
7	rs34818820	71698511	G	A	-0.0102018624845967	0.0249	0.6833
7	rs77036640	71699018	A	T	-0.0767946549790727	0.0657	0.2429
7	rs17144413	71699153	G	C	0.0487044462100383	0.0508	0.3378
7	rs11768892	71700452	T	C	-0.0128015918372089	0.0172	0.4563
7	rs6970314	71700803	G	A	-0.0130953713122409	0.0172	0.4459
7	rs1914381	71701295	A	T	0.0131037693769772	0.0172	0.4454
7	rs1034616	71701364	C	T	-0.0098988321792475	0.0248	0.6907
7	rs13235525	71701979	T	A	0.0127977582298607	0.0172	0.4571
7	rs57980488	71702211	C	T	-0.0098988321792475	0.0248	0.6901
7	rs183217872	71702531	G	A	-0.193900332844569	0.1228	0.1142
7	rs10273469	71703093	T	C	-0.0127003085782322	0.0172	0.46
7	rs118185603	71703454	C	G	0.0963005982689046	0.0652	0.1396
7	rs141777517	71704344	G	A	0.016296487966892	0.0409	0.6908
7	rs142862912	71704601	G	A	0.0757009883436821	0.08	0.3434
7	rs1914380	71704648	T	C	0.0126002819757385	0.0172	0.4636
7	rs35021318	71705215	T	C	-0.0094040800752939	0.0248	0.7034
7	rs12667297	71705243	G	C	0.0124027667170427	0.0172	0.4706
7	rs13244813	71705695	A	G	-0.0105049846451474	0.0248	0.6704
7	rs17503400	71706809	C	T	-0.0099998320783335	0.0247	0.6869
7	rs4717636	71706847	C	T	-0.009696862978864	0.0247	0.6959
7	rs7790803	71707190	A	G	-0.0124977728299804	0.0172	0.4673
7	rs73704336	71707243	T	C	-0.008395140788382	0.0174	0.6296
7	rs35058779	71707293	T	C	-0.008395140788382	0.0174	0.6292
7	rs35564992	71707329	T	C	0.0129951954948113	0.0172	0.4488
7	rs11770522	71707350	T	C	-0.008395140788382	0.0174	0.6279
7	rs76345064	71707388	T	C	0.0195967237465575	0.041	0.6321
7	rs11983557	71707545	G	A	-0.008395140788382	0.0174	0.6275
7	rs78608022	71707743	T	C	-0.0375980304153185	0.054	0.4861
7	rs7795342	71707831	A	C	-0.0099998320783335	0.0247	0.6871
7	rs7799227	71707883	T	C	-0.0099998320783335	0.0247	0.6871
7	rs74504854	71708122	G	A	-0.0005001250416822	0.0314	0.9885
7	rs35793217	71708502	G	A	-0.009797842480111	0.0247	0.6904
7	rs17581606	71709163	T	C	-0.0091012913892029	0.0247	0.7143
7	rs17581634	71709709	A	G	-0.0092022107647994	0.0247	0.7098
7	rs10216201	71709812	A	G	-0.0085968472255182	0.0174	0.6209
7	rs34345544	71709895	G	A	-0.0088994831870327	0.0247	0.719
7	rs6953518	71710449	G	A	-0.0128015918372089	0.0171	0.4539
7	rs13246484	71710557	T	C	-0.0095958936734469	0.0247	0.6991
7	rs479035	71711275	T	A	0.0093957216403621	0.0245	0.7017
7	rs79362850	71711998	C	T	-0.088995161571562	0.0709	0.2093
7	rs6460707	71712040	G	A	-0.0095050300143049	0.0247	0.7009
7	rs16869625	71712055	T	C	-0.0086977157031958	0.0174	0.6166
7	rs6460708	71712135	C	T	-0.0094040800752939	0.0247	0.7039
7	rs148800077	71712422	C	T	0.0622045495436565	0.0521	0.2322
7	rs13236492	71712487	G	A	-0.009797842480111	0.0247	0.6906
7	rs13237418	71712537	C	G	-0.010302892995897	0.0247	0.6759
7	rs77659610	71712724	C	T	0.0133011462391285	0.0171	0.4367
7	rs61288133	71713539	T	C	-0.0087985943563496	0.0173	0.61
7	rs472393	71713735	A	G	0.0133998200630165	0.0171	0.4328
7	rs117943551	71713766	T	C	-0.101899844028846	0.0682	0.1352
7	rs10234985	71714000	A	T	-0.009000382197299	0.0173	0.6032
7	rs13244320	71714028	C	T	-0.0091012913892029	0.0247	0.7136
7	rs10238714	71714436	T	C	-0.009000382197299	0.0173	0.6049
7	rs6974939	71714521	G	C	-0.009797842480111	0.0247	0.6909
7	rs6962069	71714837	A	G	-0.0132980281439898	0.0171	0.4372
7	rs6963187	71715532	A	G	-0.0095958936734469	0.0247	0.6958
7	rs74721693	71715805	G	A	0.0326994961630157	0.0645	0.6116
7	rs36024687	71715848	A	T	-0.0095050300143049	0.0246	0.6993
7	rs13239080	71716159	A	G	-0.0085968472255182	0.0247	0.7258
7	rs13225090	71716207	C	T	-0.0085968472255182	0.0247	0.7273
7	rs10243740	71716280	A	G	-0.009000382197299	0.0173	0.6023
7	rs60369863	71716294	T	C	-0.0094040800752939	0.0246	0.7033
7	rs57146191	71717031	T	A	-0.0093031403261444	0.0246	0.7066
7	rs10238909	71717034	G	A	-0.009000382197299	0.0173	0.6018
7	rs13225465	71717138	T	G	0.0134984841513417	0.0171	0.4305
7	rs13225466	71717139	T	A	0.0134984841513417	0.0171	0.4303
7	rs57151899	71717365	A	G	-0.0085968472255182	0.0246	0.7263
7	rs10239699	71717641	G	T	-0.009000382197299	0.0173	0.6047
7	rs483953	71717802	G	C	-0.0130953713122409	0.0171	0.4437
7	rs34089087	71717962	A	G	-0.0094040800752939	0.0246	0.7028
7	rs12154643	71718217	G	A	-0.0093031403261444	0.0246	0.7049
7	rs489490	71718438	C	A	-0.0140989243795016	0.0175	0.4216
7	rs113603862	71719843	C	T	-0.0136020904182857	0.0173	0.4328
7	rs13236874	71719991	T	C	0.0001999800026662	0.0247	0.9922
7	rs28785225	71720470	G	A	-0.013399371963117	0.0173	0.4375
7	rs78193153	71720681	G	A	-0.0081027387031859	0.0178	0.651
7	rs10215010	71720754	C	T	-0.0136020904182857	0.0173	0.432
7	rs7778928	71720873	G	A	0.0005998200719675	0.0247	0.9805
7	rs7779206	71721049	G	A	0.0005998200719675	0.0247	0.979
7	rs10950304	71722090	G	A	0.0009995003330834	0.0247	0.9684
7	rs79354760	71722385	A	C	-0.0494949124461712	0.0444	0.2649
7	rs10215553	71722524	T	C	-0.0138048499765589	0.0173	0.4249
7	rs10215139	71722690	C	T	-0.0138048499765589	0.0173	0.4238
7	rs35198953	71722721	T	C	0.0017983819413794	0.0247	0.942
7	rs35787114	71722730	T	C	0.001099395443301	0.0247	0.9637
7	rs12699130	71723211	A	G	0.0021975835434872	0.0246	0.9294
7	rs17582005	71723377	A	T	0.0014988761237359	0.0246	0.9513
7	rs35363996	71724573	C	T	0.0023971245997214	0.0246	0.9239
7	rs7799175	71724815	G	T	0.001598721363697	0.0246	0.9473
7	rs76144431	71724957	A	G	-0.0355028330426552	0.0572	0.5352
7	rs7801170	71725336	C	T	0.001598721363697	0.0246	0.9471
7	rs7800217	71725442	G	A	0.0016985566355815	0.0246	0.9452
7	rs2677275	71725469	G	A	-0.0123965203365513	0.017	0.4654
7	rs67041541	71725678	T	C	0.0013990209137074	0.0246	0.9531
7	rs1232515	71725813	G	C	-0.0125990355765152	0.017	0.4599
7	rs55681707	71725850	A	G	-0.0885033985914034	0.0648	0.1717
7	rs12537428	71726143	A	C	0.0014988761237359	0.0246	0.9527
7	rs12539838	71726164	G	A	0.0014988761237359	0.0246	0.9521
7	rs566639	71726513	A	G	-0.013004189135254	0.017	0.4445
7	rs74301558	71726793	C	T	-0.0413950753663857	0.0632	0.5118
7	rs10486883	71726874	C	T	0.0014988761237359	0.0246	0.9517
7	rs4512281	71726932	T	C	-0.0152050125429676	0.0172	0.3781
7	rs13226587	71727133	C	T	0.00730326611012	0.1052	0.945
7	rs548405	71727921	C	A	-0.013004189135254	0.017	0.4463
7	rs75543734	71728428	T	C	-0.044401309298167	0.0395	0.2613
7	rs28401746	71728708	C	T	-0.0143017847108596	0.0172	0.4049
7	rs7792669	71728822	G	T	0.0027960873020011	0.0246	0.9108
7	rs148466049	71729012	C	T	-0.0331949048576409	0.1173	0.7769
7	rs28432195	71729524	G	T	-0.0145046862028817	0.0172	0.4005
7	rs28548784	71729705	T	C	-0.0145046862028817	0.0172	0.3993
7	rs34108648	71729758	G	A	0.013202462677756	0.0171	0.4379
7	rs7782517	71730575	A	G	-0.0145960053074092	0.0172	0.3956
7	rs1548422	71730836	A	G	-0.0905047444258399	0.084	0.2812
7	rs1548423	71730844	C	T	0.0029955089797983	0.0246	0.9027
7	rs12671472	71730855	A	T	0.0133011462391285	0.0171	0.4368
7	rs505511	71731031	G	A	-0.013399371963117	0.017	0.4333
7	rs506345	71731082	A	G	-0.0132980281439898	0.0171	0.4341
7	rs1034618	71731085	T	C	-0.0146974807605841	0.0172	0.3917
7	rs1034619	71731682	G	C	-0.0147989665120717	0.0172	0.3904
7	rs477387	71732674	T	C	-0.0158042315449673	0.0172	0.357
7	rs1914390	71733493	T	A	-0.0150019689183474	0.0172	0.3818
7	rs117884779	71733996	G	T	-0.0773995372615036	0.091	0.3954
7	rs485865	71734051	G	A	-0.0151034855773182	0.0172	0.3798
7	rs7782831	71734315	G	T	0.0045994064948955	0.0247	0.8512
7	rs7783256	71734574	G	C	0.0063994795805678	0.0247	0.7957
7	rs1914389	71735544	C	T	0.0077002766261879	0.0246	0.7548
7	rs1914388	71735582	C	A	0.0053954185169075	0.0247	0.8278
7	rs75657887	71736269	G	A	0.0595039941477318	0.0332	0.07266
7	rs66801943	71736962	G	A	0.0044998604248922	0.0247	0.8542
7	rs116842908	71737074	A	C	0.0088011559530687	0.0436	0.8395
7	rs10268103	71737260	T	A	-0.0147989665120717	0.0172	0.3891
7	rs12673485	71738904	T	C	0.0124027667170427	0.0171	0.4689
7	rs1914386	71739173	G	A	-0.0145960053074092	0.0172	0.3962
7	rs35417702	71739916	C	T	0.0168964476597299	0.0171	0.3238
7	rs1468163	71740458	G	A	0.0074025335167413	0.0247	0.7653
7	rs1914385	71740914	A	G	-0.0158042315449673	0.0172	0.3589
7	rs35526560	71741232	C	G	0.0172994970780611	0.0171	0.3136
7	rs1914384	71741443	G	C	-0.0156010662286512	0.0172	0.3638
7	rs77227555	71741511	T	C	-0.048896169787829	0.0399	0.2204
7	rs9638644	71741778	C	T	0.0121953336998771	0.0172	0.4785
7	rs756912	71741797	C	T	0.0172012073197748	0.0171	0.3172
7	rs9638646	71742080	G	A	0.0128964817350202	0.0171	0.4519
7	rs573092	71743223	A	G	-0.0122041688389067	0.0171	0.4776
7	rs2074011	71743832	C	T	0.0210959082947329	0.0307	0.4909
7	rs74996343	71743908	C	T	0.0594003432814475	0.0338	0.07858
7	rs501383	71744896	G	A	-0.0163021610829842	0.0172	0.3422
7	rs35069269	71745699	G	A	0.0097027754613851	0.0248	0.695
7	rs117409939	71746380	G	C	-0.036798848237098	0.0559	0.5096
7	rs138271832	71747037	T	C	0.106600746253814	0.0597	0.07442
7	rs34547894	71747584	C	T	0.009197572354042	0.0247	0.7116
7	rs185102088	71747731	G	A	-0.118896154943856	0.1043	0.2542
7	rs76415606	71748417	G	A	-0.127004169938006	0.0693	0.06708
7	rs1978102	71750298	C	T	0.017496047616751	0.0171	0.3058
7	rs12699131	71751316	A	G	0.0176041339483571	0.0171	0.3052
7	rs10950305	71752304	G	T	0.0161980995687726	0.0172	0.3475
7	rs2867673	71752652	T	C	0.0178006246255066	0.0171	0.2993
7	rs10234843	71752777	C	T	-0.0160988945897493	0.0172	0.3497
7	rs12154550	71754006	C	T	0.0129951954948113	0.0249	0.5998
7	rs74507924	71755014	G	A	-0.0156010662286512	0.0172	0.366
7	rs10243625	71755051	C	T	-0.0153979421800967	0.0172	0.372
7	rs34478621	71755504	C	G	0.0118001041157506	0.0248	0.6355
7	rs149181241	71755889	T	C	-0.019203206984436	0.1102	0.8619
7	rs7782391	71756887	G	A	-0.0153979421800967	0.0172	0.3709
7	rs6460711	71756949	C	T	0.0165030720990143	0.0172	0.3378
7	rs10244985	71756998	A	G	-0.0165969709073694	0.0173	0.336
7	rs28719656	71758151	C	G	-0.0169020380753563	0.0173	0.3285
7	rs12532494	71758634	C	T	0.0284999894699013	0.0174	0.1018
7	rs10253092	71758644	T	A	-0.0264979913062283	0.0175	0.1292
7	rs56150095	71759069	C	A	0.0285971749776749	0.0174	0.1007
7	rs78849324	71760155	T	A	-0.0391983134041576	0.0594	0.5087
7	rs4719223	71763861	C	T	0.0320024161254944	0.0236	0.1747
7	rs9638648	71763869	C	T	-0.0344982814075965	0.0367	0.3466
7	rs4517001	71765057	G	C	0.0289955368412525	0.0174	0.09612
7	rs6979866	71765653	T	C	0.0291995144044279	0.0174	0.09384
7	rs117223983	71765665	T	C	-0.159195047952899	0.074	0.03132
7	rs61522141	71767188	G	A	-0.0271040176920589	0.0174	0.12
7	rs10248061	71767657	T	C	-0.116904671531123	0.0678	0.08473
7	rs76279749	71768411	G	C	0.0497991787524836	0.028	0.07591
7	rs59378249	71768832	C	T	-0.027196494688472	0.0174	0.1184
7	rs10256008	71769483	T	A	-0.0282040203730758	0.0174	0.106
7	rs10256020	71769515	T	G	-0.0275048131221902	0.0174	0.1151
7	rs12670234	71769593	A	T	0.0291023874205329	0.0174	0.09427
7	rs4639398	71770094	C	T	0.029296631955588	0.0174	0.09214
7	rs2944839	71770703	C	T	0.029403450369242	0.0174	0.09177
7	rs1914398	71770868	C	G	0.0278972284172359	0.0175	0.1104
7	rs1914399	71770973	C	G	0.029403450369242	0.0175	0.09157
7	rs71551258	71772013	T	G	0.0090984829852593	0.0174	0.6016
7	rs138189775	71772429	G	A	0.0221038989069263	0.056	0.6935
7	rs2944835	71772704	T	C	0.0647010079358763	0.0939	0.4908
7	rs2944834	71772929	A	G	0.0305001066483263	0.0175	0.08062
7	rs2968527	71773810	G	C	0.0288983900426488	0.0175	0.09854
7	rs2944833	71774496	G	A	0.0311013012983478	0.0175	0.07585
7	rs79095088	71774962	C	T	0.0565977011143899	0.0288	0.04957
7	rs76455914	71775291	G	C	0.004001981379298	0.0666	0.9526
7	rs60238920	71776487	C	T	0.0088011559530687	0.0174	0.6134
7	rs13242763	71777115	G	A	-0.0307994715535284	0.0176	0.07959
7	rs28531896	71777287	G	A	-0.0306963490025976	0.0176	0.08024
7	rs4645475	71777469	C	T	-0.0305004454483837	0.0176	0.08284
7	rs79935454	71777654	G	C	-0.0881975347421256	0.0885	0.3188
7	rs2968528	71778063	G	A	0.0418998134646779	0.0235	0.07503
7	rs10464195	71778149	G	T	-0.0306963490025976	0.0176	0.08106
7	rs28582687	71778586	C	T	-0.121896484297926	0.0679	0.07286
7	rs11971387	71778972	G	A	-0.0303045802648556	0.0176	0.086
7	rs2944831	71779635	G	A	0.054402954379292	0.1025	0.5955
7	rs28605994	71780335	A	C	-0.0335050785573982	0.0176	0.05718
7	rs193290496	71780583	G	A	0.0295005481176215	0.0674	0.6616
7	rs28441039	71780977	A	G	-0.0335981494309355	0.0176	0.0563
7	rs11971116	71781573	T	C	-0.0527996915922012	0.1392	0.7046
7	rs78871600	71781934	G	A	0.0115035793834154	0.0193	0.5518
7	rs6968408	71783116	C	A	-0.0349020520092649	0.0177	0.04825
7	rs150894007	71783198	G	A	0.0114047182634362	0.0607	0.8514
7	rs12539327	71783290	C	T	0.013202462677756	0.1091	0.9035
7	rs10237700	71784578	T	C	-0.0352956263947246	0.0177	0.04621
7	rs28713535	71786192	G	A	-0.117905543160121	0.0669	0.07791
7	rs2944829	71786721	G	A	0.0533037720223111	0.02	0.007585
7	rs2968533	71787660	G	A	0.0537966583556417	0.0199	0.006975
7	rs2968532	71787692	G	A	0.0535976373487916	0.0199	0.007138
7	rs59032605	71787916	C	T	-0.0086977157031958	0.0177	0.623
7	rs2968531	71788139	C	G	0.0537018913875451	0.0199	0.007075
7	rs11982081	71788267	C	A	0.0539956397610122	0.0199	0.006689
7	rs10232132	71788462	T	C	-0.0341050206499513	0.0177	0.0549
7	rs13240963	71788779	G	A	-0.009797842480111	0.0176	0.5801
7	rs10246004	71788956	G	C	-0.0341050206499513	0.0177	0.05478
7	rs76087980	71788968	G	A	0.0509972505709038	0.0207	0.01392
7	rs112501050	71790990	G	A	-0.0347985055426955	0.0177	0.04984
7	rs2944826	71792250	G	A	0.0341018649449722	0.0177	0.0544
7	rs2944825	71793386	T	C	0.0537018913875451	0.0199	0.00691
7	rs2944824	71793848	T	A	0.0533037720223111	0.0199	0.00731
7	rs7799416	71795218	C	T	-0.0088994831870327	0.0176	0.6141
7	rs2944822	71795592	C	T	0.0540998523168248	0.0199	0.006528
7	rs11768943	71795727	T	C	-0.0024028846163103	0.0212	0.9114
7	rs2944821	71795998	G	C	0.0542987734073789	0.0199	0.006364
7	rs60413052	71796057	G	A	-0.0091012913892029	0.0176	0.6065
7	rs35537723	71797191	G	A	0.0539956397610122	0.0199	0.006668
7	rs10229537	71797644	C	T	-0.0335981494309355	0.0177	0.05776
7	rs62459273	71797704	G	A	-0.0093031403261444	0.0176	0.5968
7	rs181044174	71797904	A	G	-0.061003443560332	0.0715	0.3937
7	rs13438441	71799168	G	C	0.0285971749776749	0.102	0.7793
7	rs10256498	71800159	A	T	-0.0328021562323804	0.0177	0.06409
7	rs2944820	71801285	C	T	0.0533037720223111	0.0199	0.007447
7	rs2944819	71801632	G	A	0.0528011569911275	0.0199	0.00795
7	rs35414455	71802687	C	T	-0.009797842480111	0.0177	0.5806
7	rs13307517	71803683	A	G	-0.0094040800752939	0.0176	0.5948
7	rs73362932	71804984	T	C	-0.0326988269632397	0.0177	0.06382
7	rs7786833	71805600	G	A	-0.0095958936734469	0.0176	0.5852
7	rs11773659	71806244	A	G	-0.0328021562323804	0.0177	0.06322
7	rs2944817	71806977	T	C	0.0537966583556417	0.0199	0.006935
7	rs10216196	71807023	G	C	-0.0331018715051171	0.0177	0.06091
7	rs55841409	71807186	G	A	0.0499038295281839	0.1059	0.6378
7	rs12539988	71807474	G	A	0.0509022179271191	0.1076	0.6362
7	rs10267518	71808000	A	C	-0.0332982854015147	0.0177	0.05946
7	rs10274751	71808745	T	C	-0.0332982854015147	0.0177	0.05952
7	rs145511160	71808921	G	A	0.0619977962278187	0.1002	0.5357
7	rs17674025	71809414	C	T	-0.0102018624845967	0.0176	0.5633
7	rs2968511	71810805	C	G	0.125998088407666	0.1044	0.2277
7	rs2944815	71811748	G	A	0.0548952993715794	0.0199	0.005918
7	rs28625158	71811894	T	C	-0.0338050046123612	0.0177	0.05603
7	rs58891553	71812286	G	A	-0.0332982854015147	0.0177	0.06071
7	rs2968512	71812455	C	T	0.0335991726304121	0.0177	0.05778
7	rs2944814	71813660	G	A	0.0542040540135122	0.02	0.006607
7	rs75923968	71814214	C	T	0.0575044650684261	0.0359	0.1093
7	rs10216236	71814645	C	T	-0.0331018715051171	0.0177	0.0623
7	rs2968513	71814969	T	C	0.0540998523168248	0.02	0.006685
7	rs11764286	71815170	T	G	-0.0260975991218731	0.0182	0.1512
7	rs10241386	71815307	T	A	-0.0106970095483354	0.0176	0.5447
7	rs11764381	71815461	T	C	-0.0331018715051171	0.0177	0.06223
7	rs10255729	71816327	G	A	-0.0107980900995126	0.0176	0.5416
7	rs10227369	71816339	C	T	-0.0322959448008212	0.0177	0.06838
7	rs150260789	71816370	T	C	0.0456996792509903	0.1428	0.7492
7	rs12666455	71816657	C	T	-0.0112025145079934	0.0186	0.5485
7	rs200582901	71817321	A	C	-0.0403950023610502	0.098	0.68
7	rs201422515	71817323	A	G	-0.0377953294954024	0.0982	0.7005
7	rs200909061	71817325	T	G	-0.0271040176920589	0.0966	0.779
7	rs6460715	71817899	A	G	-0.0122041688389067	0.0176	0.4897
7	rs77899525	71818477	G	A	0.0397974698740661	0.0644	0.5371
7	rs2944808	71819852	G	A	0.0555955265008719	0.02	0.005428
7	rs76115058	71820130	T	C	-0.0338981034057645	0.018	0.06032
7	rs35841135	71820496	G	C	-0.013004189135254	0.0177	0.4611
7	rs28444894	71820863	C	G	-0.0334016766340304	0.0181	0.06451
7	rs78008991	71821438	T	G	0.0289955368412525	0.0499	0.5612
7	rs9638652	71821907	G	T	-0.0131966945943914	0.0177	0.455
7	rs2944805	71822914	T	C	0.0518046636160167	0.0193	0.007378
7	rs11973203	71823153	C	G	-0.0328021562323804	0.0181	0.06924
7	rs7788745	71823654	G	A	-0.013004189135254	0.0177	0.4605
7	rs10270566	71824737	G	A	-0.0334016766340304	0.0181	0.06489
7	rs77831408	71825636	C	T	0.0636037093371393	0.0229	0.005422
7	rs13240571	71825737	G	A	-0.0136020904182857	0.0177	0.4399
7	rs1914400	71826631	C	T	0.0318958749835631	0.0181	0.07746
7	rs76283163	71827519	G	A	0.0028958031120254	0.0405	0.9423
7	rs6977668	71828060	T	C	-0.0316041926269978	0.0181	0.08045
7	rs79500344	71828255	G	C	0.0505029821731068	0.0198	0.01087
7	rs6953315	71828293	G	A	-0.0315009870620622	0.0181	0.08082
7	rs7787755	71828309	C	T	-0.0138961051921114	0.0177	0.4331
7	rs6953656	71828501	G	A	-0.031397792147416	0.0181	0.08191
7	rs12670580	71829316	T	A	-0.0123965203365513	0.0182	0.4966
7	rs77512960	71829631	G	A	-0.0132980281439898	0.0183	0.4664
7	rs78469674	71829632	G	A	-0.013399371963117	0.0183	0.463
7	rs2944803	71829766	G	A	0.0520989697439806	0.0193	0.006937
7	rs12113511	71829955	G	A	-0.0139975096438537	0.0177	0.4277
7	rs2968500	71831219	C	T	0.0524026787930484	0.0193	0.006646
7	rs2944799	71831935	T	C	0.0522982892110339	0.0193	0.006777
7	rs2944798	71832036	G	A	0.0520040417467951	0.0193	0.00707
7	rs6460717	71832272	G	C	-0.0523991687992084	0.0193	0.006541
7	rs2944796	71832438	G	C	0.0520989697439806	0.0193	0.00693
7	rs6460718	71832734	C	A	-0.0145960053074092	0.0177	0.408
7	rs116913631	71833342	T	C	-0.130496004081001	0.0783	0.09537
7	rs60100251	71833625	C	T	0.0507026199737612	0.02	0.01144
7	rs2968498	71834011	G	C	0.0522982892110339	0.0193	0.006702
7	rs11771673	71834171	A	G	0.0522033801338585	0.0193	0.006808
7	rs2944794	71834260	T	C	0.0520040417467951	0.0193	0.007033
7	rs1914378	71834932	T	C	-0.0306035477981776	0.0181	0.09035
7	rs2138757	71835388	G	A	-0.0147989665120717	0.0177	0.4023
7	rs2138756	71835456	G	A	0.052601937740197	0.0194	0.006671
7	rs2867607	71835553	G	A	-0.0152963956259917	0.0177	0.3872
7	rs2090463	71835892	T	G	-0.0527048164320283	0.0193	0.006279
7	rs1949395	71836708	T	A	-0.0527048164320283	0.0193	0.006239
7	rs9638655	71837301	A	G	-0.0527996915922012	0.0193	0.006131
7	rs2968538	71838207	G	A	0.052601937740197	0.0193	0.006421
7	rs1914397	71838994	T	A	0.0540998523168248	0.0193	0.005028
7	rs12699135	71839015	G	A	-0.0146974807605841	0.0183	0.4241
7	rs1914395	71839408	G	A	-0.0206007457079636	0.0189	0.2765
7	rs77542775	71839807	T	C	-0.0945964345810584	0.066	0.1522
7	rs4413668	71840259	G	C	-0.0165969709073694	0.0178	0.352
7	rs2944792	71840365	T	C	0.0535976373487916	0.0193	0.005458
7	rs2138760	71840929	C	T	-0.0164038098256767	0.0177	0.3553
7	rs2944790	71841136	C	T	0.0528960093534967	0.0193	0.006235
7	rs2944788	71841811	T	C	0.0533985767246953	0.0193	0.005687
7	rs2944787	71841880	T	G	0.0537018913875451	0.0193	0.005421
7	rs2944786	71842278	T	A	0.0535028515173065	0.0193	0.005713
7	rs74517725	71842645	G	A	-0.0008003201707691	0.0422	0.9846
7	rs7801287	71843376	C	T	-0.0159972768350078	0.0178	0.3681
7	rs6973603	71844153	C	T	-0.0160988945897493	0.0178	0.3665
7	rs4370418	71844192	A	G	-0.0169020380753563	0.0178	0.3419
7	rs1878490	71844391	T	C	0.0533985767246953	0.0193	0.005742
7	rs1914394	71845126	C	T	-0.0299953975354009	0.0182	0.09802
7	rs80186077	71845159	G	T	-0.0864951466230935	0.0931	0.3527
7	rs6979645	71845436	C	T	-0.0159972768350078	0.0178	0.37
7	rs2001334	71846468	A	G	-0.0289037168568363	0.0182	0.1119
7	rs189831444	71846595	G	A	0.156798599562869	0.1116	0.1603
7	rs1574549	71847345	T	C	-0.0341050206499513	0.1016	0.7373
7	rs2867668	71848277	C	T	-0.0352956263947246	0.102	0.729
7	rs142203608	71848592	C	T	-0.0724954268501865	0.09	0.4201
7	rs34106803	71848977	G	A	-0.0197028322758684	0.0179	0.2694
7	rs2968523	71849538	G	C	0.0507976715868588	0.0194	0.008852
7	rs78194416	71849612	T	G	-0.023401696181619	0.0642	0.7157
7	rs2944830	71849677	A	T	0.0533037720223111	0.0194	0.006072
7	rs79912928	71850606	C	A	-0.0198048272985997	0.0191	0.3013
7	rs117402655	71850909	A	G	0.0636975426142417	0.0514	0.2155
7	rs956422	71851586	T	G	-0.0847956517047163	0.0779	0.2759
7	rs7778289	71851601	G	A	-0.0181028726978536	0.0177	0.3051
7	rs73364941	71851893	T	C	-0.0844038704007324	0.0779	0.2786
7	rs79906821	71851957	G	C	-0.0586996008587778	0.0441	0.1835
7	rs79527984	71852173	G	A	0.0443039255565243	0.0192	0.02087
7	rs1914393	71852951	G	C	-0.0193969096107316	0.0185	0.294
7	rs143705976	71853055	C	T	0.0109992854583691	0.0907	0.9035
7	rs7807766	71853435	A	T	-0.0440981887217984	0.0192	0.02143
7	rs2944809	71853492	C	T	0.0443039255565243	0.0192	0.02097
7	rs10950307	71854188	T	A	-0.0437951599996715	0.0192	0.02231
7	rs143154072	71855181	C	T	0.0845984682653396	0.0365	0.02063
7	rs2944791	71855605	C	G	0.0428966409523063	0.0192	0.02558
7	rs7786046	71855793	A	G	-0.050504132173768	0.0998	0.6127
7	rs2944840	71856399	A	T	0.0459957873421583	0.0193	0.01723
7	rs142010770	71856521	A	G	-0.0076995657264405	0.0793	0.9224
7	rs7787380	71858167	C	T	-0.0449973659307358	0.0191	0.01831
7	rs4415209	71858547	G	A	-0.0418954871740363	0.019	0.02766
7	rs7778594	71858982	T	C	-0.0437951599996715	0.0191	0.02181
7	rs74802010	71859160	C	T	-0.0959053568870712	0.0882	0.2768
7	rs186494632	71859426	T	C	0.149996348243257	0.1123	0.1817
7	rs7779494	71859798	A	C	-0.0418954871740363	0.019	0.02802
7	rs140297138	71860115	G	A	0.0669013524517588	0.1029	0.5153
7	rs7784524	71860739	A	G	-0.0433042394092723	0.0191	0.02361
7	rs10268535	71862985	A	G	-0.0418016408837633	0.0191	0.02874
7	rs10227076	71863822	G	A	-0.0411970648503382	0.0191	0.03105
7	rs6946889	71864030	G	A	-0.0418016408837633	0.0191	0.02901
7	rs6971756	71864164	T	C	-0.0290993078252748	0.1024	0.7766
7	rs6947681	71864544	G	A	-0.0394999521368577	0.0992	0.6907
7	rs146475936	71864923	T	G	-0.0239034240815591	0.0419	0.5683
7	rs75350467	71864966	C	T	-0.0239034240815591	0.0419	0.5686
7	rs79388167	71865157	C	G	-0.0680968444676575	0.0785	0.3856
7	rs10232238	71865717	G	A	-0.0329985112635755	0.0191	0.08446
7	rs7778103	71865905	T	C	-0.040197189751413	0.0192	0.03648
7	rs10225544	71866085	T	C	-0.0398016818829366	0.0193	0.03853
7	rs10265973	71866089	C	G	-0.0396039865931634	0.0193	0.03985
7	rs61553902	71866194	C	A	-0.0105959392134034	0.0191	0.5789
7	rs4128154	71866680	T	G	-0.0403012967735257	0.0193	0.03638
7	rs6946380	71867254	G	A	-0.0171970248285215	0.0178	0.3341
7	rs117390568	71867827	C	T	0.103602972082549	0.1083	0.3388
7	rs62463250	71868228	A	C	0.0469026696862194	0.0206	0.02263
7	rs10251904	71869727	A	G	-0.0428970626523952	0.0194	0.02723
7	rs4348366	71870965	C	T	-0.0430954101055856	0.0195	0.02721
7	rs6460723	71871205	A	T	-0.0022024235552	0.0207	0.9142
7	rs4615448	71871272	A	G	-0.0596969272581274	0.0957	0.5328
7	rs141189532	71872365	A	G	-0.0793029813385367	0.0754	0.2928
7	rs79740942	71872366	C	T	-0.0548047153744336	0.0521	0.2935
7	rs9769512	71872750	C	G	-0.0152963956259917	0.0187	0.4126
7	rs10252214	71872759	C	G	-0.0660009232598249	0.0974	0.498
7	rs76351763	71872804	A	C	-0.130199805671472	0.0645	0.04351
7	rs6977896	71872823	G	C	-0.0791947339715482	0.0976	0.4175
7	rs6979389	71872935	C	T	-0.0419997711602818	0.0196	0.03234
7	rs150030155	71873112	T	C	0.130703648321444	0.1022	0.2012
7	rs13237780	71873569	T	C	-0.013399371963117	0.0215	0.5309
7	rs13247917	71873571	C	T	-0.0137034650584925	0.0215	0.5229
7	rs4437531	71875520	T	C	0.0426954385276174	0.0209	0.04091
7	rs12699138	71875971	A	C	0.0418039122811836	0.0209	0.04531
7	rs72607596	71876027	T	C	0.0425996136188173	0.0209	0.0415
7	rs73133139	71877095	G	A	0.0851037252451896	0.1377	0.5367
7	rs76424426	71877260	G	T	0.0298985503458634	0.0199	0.1326
7	rs12540434	71878038	G	C	0.027196791588428	0.0198	0.1694
7	rs117420023	71878058	C	T	-0.003797200248385	0.1159	0.9738
7	rs68078798	71878723	A	G	0.0255995183002125	0.0198	0.1952
7	rs76105505	71878796	T	C	0.0267003518299564	0.0198	0.1764
7	rs36110617	71879974	G	A	0.0009995003330834	0.0214	0.9636
7	rs4717645	71880113	T	G	0.0258041896815329	0.0198	0.1922
7	rs76246988	71880286	G	T	-0.044401309298167	0.0429	0.2999
7	rs1808379	71880706	G	A	-0.0083043861636152	0.1236	0.9466
7	rs6961002	71881828	C	T	0.024702368640342	0.0183	0.1761
7	rs750462	71883117	A	G	0.0260965047212743	0.0193	0.1748
7	rs888885	71883605	G	C	-0.0548997899816623	0.0803	0.4939
7	rs72607600	71884505	G	A	-0.0263029084210524	0.0205	0.198
7	rs11763831	71884730	T	C	0.0199986865066891	0.0313	0.5233
7	rs2909981	71885067	T	C	-0.0651040143320462	0.0817	0.4253
7	rs4719236	71885907	T	A	-0.0271040176920589	0.0204	0.1834
7	rs4719237	71886034	C	T	-0.0256973671872587	0.0204	0.2072
7	rs993931	71888157	A	G	0.0203025023378308	0.0314	0.5175
7	rs186813314	71888471	T	G	0.22090103876143	0.1306	0.09078
7	rs147539245	71888523	A	G	-0.0620988329318545	0.0745	0.4043
7	rs993932	71888561	T	C	0.013202462677756	0.0188	0.4807
7	rs2042207	71889466	C	T	0.0139029051689914	0.0317	0.6619
7	rs2042208	71889606	G	A	-0.0586041643160532	0.0484	0.2262
7	rs2968504	71892870	T	C	-0.0643038820008199	0.0817	0.4312
7	rs2968505	71894629	T	C	-0.0636962093151305	0.0819	0.4368
7	rs2968506	71894780	A	G	-0.0636002947429691	0.0819	0.4374
7	rs58414413	71894927	C	A	-0.0259949602770859	0.0204	0.2027
7	rs2909983	71897349	A	G	-0.0677971580658255	0.081	0.4025
7	rs144599326	71897862	C	T	0.117703032456213	0.0822	0.1523
7	rs2968508	71899231	T	C	-0.0525994101433915	0.048	0.2727
7	rs74785337	71899869	G	A	0.0248974696545107	0.0201	0.2151
7	rs72608506	71900574	C	G	-0.027196494688472	0.0205	0.185
7	rs2909985	71900775	C	G	-0.0225012653465135	0.0185	0.2239
7	rs3095929	71901731	C	T	-0.0499993949944177	0.0476	0.2942
7	rs4029797	71902440	G	A	0.0171029078996623	0.0321	0.5944
7	rs62463254	71902975	C	T	0.0170045988158238	0.0321	0.5968
7	rs3111674	71903092	G	A	-0.0523043316292892	0.0478	0.2742
7	rs191069861	71903320	T	G	0.0572023017657484	0.0659	0.3855
7	rs62463255	71903432	T	C	-0.0150019689183474	0.0191	0.4321
7	rs2968509	71903955	A	C	-0.0231969816042026	0.0187	0.2151
7	rs6460724	71904349	T	C	-0.0176040459483609	0.0191	0.3575
7	rs12531085	71904602	G	A	0.0171029078996623	0.0321	0.5955
7	rs68012311	71905108	T	C	-0.0363009797263316	0.044	0.4093
7	rs35218645	71905586	C	T	-0.0416035498550752	0.0442	0.3464
7	rs73366911	71906456	G	A	0.0024968801985871	0.0197	0.8977
7	rs59005817	71906673	G	A	0.003902375817241	0.0197	0.8411
7	rs59154237	71906687	A	G	0.0020977980821461	0.0197	0.9135
7	rs6959525	71908142	A	G	0.014504302202808	0.0188	0.4387
7	rs6460725	71908314	G	A	0.0114047182634362	0.0186	0.5408
7	rs7809631	71908651	G	T	0.0021975835434872	0.0179	0.9033
7	rs75322971	71908827	T	A	0.004201162744548	0.0257	0.8696
7	rs10434960	71909160	A	C	0.0155977206230546	0.0188	0.4041
7	rs10434961	71909336	A	G	0.0141987193998129	0.0188	0.4501
7	rs138843867	71911212	C	T	-0.0414993071780289	0.0616	0.5002
7	rs13230359	71911703	G	A	-0.0532952970582236	0.0429	0.2136
7	rs7793843	71912528	G	A	0.0141001243787816	0.019	0.4574
7	rs116911527	71912699	C	T	-0.0631954234971474	0.0392	0.1069
7	rs117989119	71913297	G	A	-0.128299389170158	0.0655	0.05017
7	rs66520065	71913507	T	C	-0.0730977134062134	0.0466	0.1164
7	rs61383394	71914571	C	T	0.0063001125484799	0.019	0.7384
7	rs2968520	71914721	A	G	-0.0019018072895963	0.0183	0.9185
7	rs2969138	71914971	C	T	0.0109992854583691	0.019	0.5637
7	rs79787105	71916743	C	T	-0.149405290352392	0.0733	0.04159
7	rs11760997	71918088	A	C	-0.0659047873877183	0.0439	0.1329
7	rs2968526	71918127	G	C	0.0125015292229252	0.0188	0.505
7	rs7784792	71918506	T	C	-0.0601003842529617	0.0446	0.1778
7	rs12531833	71918978	A	T	-0.0671018035407359	0.0449	0.1353
7	rs72508605	71919002	T	C	-0.0092022107647994	0.0402	0.8198
7	rs2909989	71919202	T	C	-0.000200020002667	0.0177	0.9914
7	rs77692675	71919633	G	C	-0.0930038414484547	0.0428	0.02963
7	rs2909988	71919741	A	C	0.0007996801705642	0.0181	0.9665
7	rs28446260	71919859	A	C	-0.0668986373554447	0.0437	0.1256
7	rs6976751	71920704	C	A	-0.0674012815955113	0.0437	0.1233
7	rs34984362	71921154	C	T	-0.0659047873877183	0.0447	0.1407
7	rs4029441	71921348	C	A	-0.0685037054338901	0.0437	0.1174
7	rs4383876	71921420	A	G	-0.0682038970948312	0.0437	0.1188
7	rs2968525	71921750	G	A	0.0131037693769772	0.0186	0.4806
7	rs112694232	71922829	C	T	-0.0623010261973793	0.0446	0.1623
7	rs2969139	71923058	T	C	0.0131037693769772	0.0186	0.4813
7	rs112755528	71923961	C	T	-0.0732053027592748	0.044	0.09601
7	rs2909987	71924353	T	C	0.0131037693769772	0.0185	0.478
7	rs34032691	71925304	G	T	-0.0680968444676575	0.0448	0.1279
7	rs75361641	71925976	T	C	-0.0755967721743758	0.0427	0.07653
7	rs11767635	71927163	G	T	-0.103595407711159	0.0294	0.0004222
7	rs11767720	71927460	G	A	-0.0685037054338901	0.0449	0.1266
7	rs6460727	71929976	A	C	-0.0710986585295806	0.0439	0.1054
7	rs12699144	71931024	C	A	-0.0933990072585827	0.0429	0.02929
7	rs143788274	71931306	C	T	-0.0146974807605841	0.0726	0.8394
7	rs35802853	71931637	A	T	-0.0880009573719162	0.0438	0.04458
7	rs2969135	71933460	G	A	0.0106035827841911	0.0186	0.5688
7	rs2909986	71934531	A	G	-0.0058973552660839	0.0179	0.7395
7	rs7803837	71935056	A	G	-0.0934978231153142	0.0429	0.02927
7	rs76480370	71935405	C	T	-0.0012007205765188	0.0194	0.9486
7	rs10950308	71935903	A	G	-0.0898043646600713	0.0439	0.04051
7	rs62463259	71936606	A	G	-0.0896949746188316	0.0439	0.04091
7	rs62465860	71940742	C	T	-0.0908003643264966	0.0444	0.04085
7	rs35347831	71941109	T	G	-0.088798427358848	0.0445	0.04579
7	rs10233681	71941439	G	A	0.0063994795805678	0.0181	0.7236
7	rs6946683	71942071	T	C	-0.0105049846451474	0.0186	0.5724
7	rs10267934	71942238	C	A	-0.0104039337153929	0.0186	0.5756
7	rs35452883	71942458	A	G	-0.066503116358279	0.0458	0.1467
7	rs146369251	71942857	C	G	-0.134194469554306	0.06	0.02535
7	rs6948089	71943169	A	G	-0.0098988321792475	0.0186	0.5966
7	rs145499460	71944131	C	T	0.0018981972830802	0.0195	0.9225
7	rs10240027	71945427	T	A	-0.0335050785573982	0.0313	0.284
7	rs6460732	71945964	C	G	-0.0411970648503382	0.0311	0.1854
7	rs145606583	71948463	T	C	0.0236969951765786	0.0558	0.6708
7	rs6951206	71948493	T	C	0.0089993837968006	0.0187	0.6281
7	rs4029796	71949290	C	T	-0.0028039273327342	0.0175	0.871
7	rs373594273	71950200	A	G	0.221702513517806	0.1005	0.02733
7	rs13244003	71950266	G	A	-0.0083043861636152	0.0177	0.6392
7	rs6975437	71950632	G	C	-0.004701032558649	0.0188	0.8031
7	rs6958246	71950654	A	G	-0.004701032558649	0.0188	0.8035
7	rs10950310	71950802	G	A	-0.0426987545331152	0.0302	0.1582
7	rs1035404	71951048	A	G	-0.0046005663955682	0.0188	0.8056
7	rs117464511	71951135	G	A	-0.0030045090202987	0.0669	0.9637
7	rs79836583	71951210	T	A	0.0105046326450854	0.0206	0.6112
7	rs11760490	71951572	C	T	-0.0031048149534787	0.0189	0.8694
7	rs11763985	71951596	A	G	-0.0043996643446871	0.0188	0.817
7	rs58565392	71951741	G	T	0.0030952049073025	0.0187	0.8683
7	rs114835673	71952398	C	T	0.0109003744682883	0.0206	0.5984
7	rs12537108	71953184	G	C	-0.0023026490626755	0.0189	0.9048
7	rs10265108	71953948	G	A	0.0026963615477425	0.0194	0.8871
7	rs10240570	71954779	C	T	0.0110981866660334	0.0189	0.5568
7	rs59350303	71955491	A	G	-0.0430954101055856	0.0538	0.4235
7	rs6970120	71956314	C	G	-0.005304041591906	0.0176	0.7624
7	rs11767603	71957147	G	A	-0.0080019302190585	0.0176	0.648
7	rs76908437	71957301	T	G	-0.0060985584618694	0.0256	0.8109
7	rs13226722	71957885	G	A	-0.0413950753663857	0.0299	0.1659
7	rs75419900	71957895	T	A	-0.0060985584618694	0.0256	0.8128
7	rs6972266	71958510	A	C	0.0075017910703226	0.0186	0.6868
7	rs76075755	71958722	C	T	-0.0416973775562091	0.0338	0.2182
7	rs6976920	71958988	A	T	0.0075017910703226	0.0186	0.6853
7	rs181323550	71962775	T	C	0.220596309847515	0.0979	0.02421
7	rs9638662	71964263	A	G	0.0067968490002727	0.0173	0.6955
7	rs73368913	71964940	T	A	-0.0014009809156281	0.0175	0.9378
7	rs4448153	71965359	G	A	0.0066975214477213	0.0173	0.6995
7	rs9638302	71965684	A	C	0.0068961666878413	0.0173	0.6898
7	rs118092543	71966558	G	C	-0.0244976316004002	0.0486	0.6147
7	rs10950311	71966666	T	C	0.0344014267173323	0.0698	0.6224
7	rs74434542	71967483	T	C	0.0033045340083004	0.0381	0.93
7	rs6460021	71967583	A	G	0.0030952049073025	0.017	0.8574
7	rs6460022	71967661	T	C	0.0064988367398296	0.0171	0.704
7	rs6460023	71967899	G	A	0.0028958031120254	0.017	0.8646
7	rs117317356	71968119	A	G	-0.0271040176920589	0.0777	0.7272
7	rs10269058	71968186	G	A	0.0061013488579762	0.0178	0.7315
7	rs11770776	71968541	G	C	-0.0059979518036359	0.0239	0.8003
7	rs7779186	71968630	T	C	0.0069954745123864	0.0178	0.6928
7	rs78973741	71969235	G	A	0.025696986087186	0.0303	0.3966
7	rs117005766	71970071	C	T	0.0058031292269501	0.0438	0.8938
7	rs111391774	71971120	C	A	-0.0566973436785452	0.037	0.1249
7	rs1807215	71971133	C	T	0.0065981840282271	0.0178	0.7124
7	rs60142260	71974370	C	T	0.0069954745123864	0.0179	0.6972
7	rs10268001	71974910	A	G	0.0066975214477213	0.0179	0.7068
7	rs10238986	71974980	G	A	0.0099008246772624	0.0183	0.5874
7	rs73133195	71977470	C	T	-0.0377018671840115	0.0218	0.08397
7	rs2969136	71979229	C	T	0.0670042287804738	0.0715	0.3484
7	rs74931343	71979249	C	A	-0.0154994990469515	0.0358	0.6642
7	rs12667443	71979623	G	A	-0.003797200248385	0.0171	0.8238
7	rs12667427	71979685	C	A	-0.0031048149534787	0.0171	0.8579
7	rs10949814	71979903	G	A	0.0147014028528927	0.0175	0.3988
7	rs79268635	71979911	C	T	0.0109003744682883	0.0304	0.7205
7	rs146991530	71979920	G	A	-0.004701032558649	0.0639	0.9417
7	rs143642415	71980580	G	A	-0.0538017009683557	0.1143	0.6379
7	rs66742037	71981499	C	G	-0.0198966317144566	0.0207	0.3349
7	rs2909966	71981559	G	A	0.0089002747867194	0.0175	0.6124
7	rs2969140	71981922	C	A	0.009504687014246	0.0175	0.5853
7	rs2909967	71982441	C	G	-0.0186019483996616	0.0195	0.3415
7	rs2909968	71982732	C	T	-0.0182047046548463	0.0195	0.3511
7	rs2909969	71982924	G	A	0.0110981866660334	0.0175	0.5254
7	rs2969142	71984981	C	G	-0.0162005226717083	0.0196	0.4097
7	rs56105228	71988130	A	G	-0.0216016445577609	0.0206	0.2943
7	rs3095928	71989843	G	A	-0.0187038311937836	0.0196	0.3412
7	rs7781588	71990128	G	A	-0.021101069908054	0.0206	0.3071
7	rs149185470	71990346	C	T	0.0189002595004805	0.0197	0.3373
7	rs10261155	71990910	C	G	-0.0171970248285215	0.0197	0.3825
7	rs3111786	71990993	A	G	-0.0022024235552	0.0174	0.8986
7	rs3111787	71990995	A	C	-0.0016012813669738	0.0174	0.9256
7	rs116625564	71991103	G	A	-0.0322029950400999	0.0301	0.2846
7	rs114175764	71991110	G	C	-0.0129028853555234	0.0289	0.6563
7	rs2909972	71993893	T	C	-0.0038975857287134	0.0175	0.8212
7	rs2909973	71994394	A	G	-0.0045001103249234	0.0175	0.7971
7	rs202190207	71995941	G	A	-0.0534957179427506	0.0568	0.3461
7	rs78110714	71999680	A	T	0.0280041964095973	0.0444	0.5279
7	rs13242638	72000218	A	G	0.0262036654966364	0.0201	0.1927
7	rs7806092	72000663	C	G	0.0809991731914479	0.1168	0.4878
7	rs10242205	72002272	T	A	-0.0038975857287134	0.0176	0.8249
7	rs10242464	72002498	T	C	-0.0003000450090019	0.0176	0.9884
7	rs2969133	72002961	T	C	-0.0101008421794295	0.0179	0.5725
7	rs117819790	72003201	G	T	0.0143958802837323	0.0949	0.8793
7	rs6951922	72003711	A	G	0.0371994409891063	0.1351	0.7829
7	rs151181721	72003858	G	A	-0.0006001800720324	0.0729	0.9938
7	rs6957305	72004534	C	T	0.0048979852621919	0.0179	0.7817
7	rs138284025	72005533	G	A	0.0262036654966364	0.0784	0.7387
7	rs4355661	72005901	A	T	0.0051964749068174	0.0179	0.7705
7	rs72608532	72006431	G	A	0.0108014536938559	0.0181	0.5507
7	rs13239115	72006544	C	G	-0.0050024916227914	0.0179	0.7822
7	rs6968066	72006721	C	G	0.0052959516591825	0.018	0.7693
7	rs10259314	72006728	T	C	-0.0055956263571598	0.018	0.7566
7	rs118109092	72006742	T	C	-0.19520013076932	0.0799	0.01452
7	rs10226163	72007705	G	A	-0.004701032558649	0.018	0.795
7	rs10229194	72007851	G	A	-0.0048015088161939	0.018	0.7915
7	rs6949592	72008031	G	A	0.0051964749068174	0.0179	0.773
7	rs140200640	72008437	C	T	-0.0913042144088996	0.0444	0.03973
7	rs142044758	72008527	C	A	0.0108014536938559	0.0684	0.8744
7	rs11761626	72008618	C	G	-0.0055956263571598	0.0239	0.8159
7	rs149901801	72008679	G	A	0.0127977582298607	0.0181	0.4802
7	rs11764439	72011146	C	G	-0.0064004391810282	0.018	0.7211
7	rs10250179	72012977	G	A	-0.0058973552660839	0.018	0.7439
7	rs11761538	72015620	A	G	-0.0102018624845967	0.018	0.5715
7	rs141277886	72016395	G	C	-0.101401695470647	0.0443	0.02213
7	rs12539453	72017391	A	G	-0.0058973552660839	0.018	0.7448
7	rs77862404	72017704	A	G	0.009504687014246	0.018	0.5986
7	rs76730760	72018138	C	T	0.0232965165504356	0.0182	0.1993
7	rs62465913	72018478	G	T	-0.005304041591906	0.018	0.7691
7	rs28693687	72019510	G	T	-0.0057967688471774	0.018	0.7468
7	rs147931281	72020889	G	A	-0.0285023604727122	0.1164	0.8066
7	rs7786066	72020988	C	T	0.0109003744682883	0.0179	0.5416
7	rs112465413	72021086	T	C	-0.0703044455099639	0.0627	0.262
7	rs10261628	72021221	G	A	-0.0054950702819798	0.0179	0.7599
7	rs10277546	72021471	T	C	-0.005304041591906	0.0179	0.767
7	rs34828705	72022416	C	T	0.0255995183002125	0.0196	0.192
7	rs6958931	72022452	C	T	0.0107025231331357	0.0178	0.5485
7	rs10266188	72022485	G	A	-0.007004474152883	0.0181	0.7005
7	rs193119573	72024054	G	A	0.0267003518299564	0.0757	0.7245
7	rs71553236	72025067	G	A	0.0135971385060249	0.0178	0.4471
7	rs71553237	72025070	G	C	0.0135971385060249	0.0178	0.4459
7	rs201741186	72025482	A	G	0.0053954185169075	0.0192	0.7803
7	rs375628168	72025721	C	T	0.0084045823438103	0.0581	0.8846
7	rs4717048	72026340	C	T	0.0100988346774146	0.0182	0.5785
7	rs4236192	72026353	T	C	0.0112959597418516	0.018	0.5298
7	rs4717656	72026412	C	T	0.0133011462391285	0.0179	0.4549
7	rs4717657	72026420	T	C	0.0133011462391285	0.0179	0.4553
7	rs6956859	72027027	G	A	0.0133011462391285	0.0179	0.4552
7	rs6956936	72027293	A	T	0.0133998200630165	0.0178	0.4536
7	rs76360459	72027657	T	C	0.0001999800026662	0.0256	0.9929
7	rs72608539	72028200	G	A	0.0134984841513417	0.0178	0.4502
7	rs58995876	72028798	G	A	0.0138042809763971	0.0179	0.4386
7	rs192588558	72030357	C	G	0.0055048206344449	0.0688	0.9367
7	rs68086925	72030541	C	A	0.0143958802837323	0.0178	0.4179
7	rs66624667	72030619	T	C	0.014504302202808	0.0178	0.4168
7	rs58608277	72032068	C	T	0.0146028573839336	0.0178	0.4104
7	rs57107674	72032273	A	G	-0.182505573724031	0.1148	0.1121
7	rs56871255	72033332	A	G	-0.0726997334182779	0.0386	0.05966
7	rs143446312	72035011	G	A	-0.0988042770586023	0.046	0.03181
7	rs7777994	72035296	T	C	0.0108014536938559	0.0178	0.5463
7	rs59174502	72036399	G	C	0.014504302202808	0.0178	0.4165
7	rs13240222	72038136	T	C	0.0154007965760229	0.0178	0.385
7	rs13225871	72038188	C	T	0.0154992634469238	0.0178	0.3835
7	rs6970153	72038595	T	G	0.0154007965760229	0.0178	0.3849
7	rs35114143	72038785	T	C	0.0156961681063242	0.0178	0.3759
7	rs36115109	72038925	A	G	0.0153023200084426	0.0178	0.3887
7	rs61567992	72041317	A	C	0.0159028762794155	0.0178	0.3725
7	rs4513861	72041743	G	A	0.0332026408277183	0.0195	0.08942
7	rs139983442	72042276	G	C	0.0315955615897506	0.0704	0.654
7	rs4318932	72043041	C	A	0.0136957831289865	0.0178	0.4397
7	rs6976727	72043302	G	A	-0.164603453550374	0.1296	0.2043
7	rs35869044	72044463	C	A	0.0184978548821194	0.0177	0.2973
7	rs4717049	72047877	T	C	0.0185960172820726	0.0177	0.2949
7	rs9942627	72049300	C	G	0.0136957831289865	0.0178	0.4409
7	rs7781040	72050175	A	G	0.0140015196358136	0.0178	0.4305
7	rs148294215	72051072	T	C	-0.094101910056301	0.0472	0.04632
7	rs138226203	72051581	G	T	-0.0163021610829842	0.1353	0.9038
7	rs7791465	72052207	C	A	-0.0982966348251106	0.1158	0.3961
7	rs56239380	72052883	A	G	0.013202462677756	0.0178	0.4578
7	rs79791448	72053863	T	C	0.0558981756288099	0.0505	0.2681
7	rs35511713	72054842	C	A	0.0178988554877579	0.0177	0.3113
7	rs55962801	72056776	C	G	-0.109602834915959	0.1161	0.3449
7	rs59367931	72057028	G	A	0.0392014821991368	0.0196	0.04617
7	rs146802949	72058169	C	T	0.0183015011699126	0.0177	0.3005
7	rs78280992	72058631	C	A	0.0183996828453635	0.0176	0.2979
7	rs373938967	72058639	T	C	0.001099395443301	0.0473	0.9816
7	rs78058471	72058711	G	A	0.0187039847937718	0.0176	0.2893
7	rs57275594	72059264	A	G	0.0426954385276174	0.079	0.5893
7	rs56072129	72059989	C	T	-0.10849876815833	0.1161	0.35
7	rs4371888	72060655	G	A	0.0153023200084426	0.0179	0.3927
7	rs9638304	72061387	C	T	0.0185960172820726	0.0176	0.2916
7	rs72608543	72062678	T	C	0.0153023200084426	0.018	0.3959
7	rs68044527	72064799	T	A	0.0188021269625962	0.0176	0.2856
7	rs4473912	72065836	G	T	0.0183996828453635	0.0177	0.2983
7	rs77964684	72066591	C	T	0.0361969153118182	0.0195	0.0631
7	rs4458744	72066893	C	T	0.0187039847937718	0.0176	0.288
7	rs4406290	72067121	T	C	0.0189983824093147	0.0176	0.2809
7	rs188105931	72069429	A	G	0.0489996660319079	0.0574	0.3936
7	rs3015869	72071175	T	C	0.0258041896815329	0.0187	0.1674
7	rs114901371	72071392	C	A	0.126500483609342	0.1662	0.4468
7	rs62465953	72071528	C	T	0.11789858453591	0.1148	0.3044
7	rs59021835	72071544	A	C	-0.0396976268585458	0.0878	0.6511
7	rs34068285	72071603	G	A	0.0263010744193707	0.057	0.6445
7	rs4717663	72071682	A	C	-0.0078003437327339	0.0247	0.7521
7	rs117916556	72071756	A	G	-0.036798848237098	0.0851	0.6655
7	rs3015877	72071762	G	A	0.0192044091837133	0.0176	0.2747
7	rs3015878	72072222	A	G	0.0198026272961797	0.0175	0.2574
7	rs61488742	72072449	A	G	-0.0845018013377377	0.1167	0.4689
7	rs2960921	72073646	C	T	0.0203025023378308	0.0175	0.2449
7	rs143458994	72074803	G	A	0.0343048036919902	0.0311	0.2706
7	rs184310276	72075888	A	G	0.0509972505709038	0.0683	0.4556
7	rs3015904	72076152	A	G	0.0205964297986501	0.0174	0.2367
7	rs3015924	72077626	G	C	0.0166997792224134	0.0176	0.3427
7	rs34782203	72077747	T	A	0.0189983824093147	0.0174	0.2765
7	rs3015933	72078486	G	A	0.0204984635773248	0.0174	0.2388
7	rs3110827	72078834	T	C	0.0204984635773248	0.0174	0.2389
7	rs2960977	72079472	A	G	0.0209000641077417	0.0174	0.2303
7	rs149352734	72080043	A	G	0.0827958374084022	0.0741	0.2643
7	rs2960929	72082397	A	G	0.0167981182758809	0.0176	0.3394
7	rs144413625	72083746	C	T	-0.0641012834065877	0.0882	0.4673
7	rs2960920	72083747	G	A	0.0207041815582916	0.0174	0.2339
7	rs1954708	72086119	A	G	0.0208021276292633	0.0174	0.2313
7	rs78634471	72086310	A	T	-0.0120017335415971	0.0322	0.7095
7	rs55949505	72087533	C	T	-0.12119635440653	0.1156	0.2943
7	rs3015875	72087631	G	T	0.0209979909956055	0.0174	0.2267
7	rs117164650	72087767	A	C	-0.0893996812646141	0.1205	0.4579
7	rs2960924	72087780	T	C	0.0209979909956055	0.0174	0.2279
7	rs182074012	72088247	T	C	-0.0162005226717083	0.0322	0.6147
7	rs78630667	72088575	G	A	0.0535028515173065	0.1087	0.6224
7	rs2960926	72088952	A	G	0.0207041815582916	0.0174	0.2339
7	rs2960927	72089511	C	A	0.0171029078996623	0.0176	0.3321
7	rs3015876	72090341	C	T	0.0205964297986501	0.0174	0.2374
7	rs145856826	72090356	C	A	0.0499989570943217	0.0544	0.358
7	rs3132429	72090580	G	A	0.0198026272961797	0.0174	0.255
7	rs3132430	72090582	G	A	0.0198026272961797	0.0174	0.2551
7	rs2687032	72091046	G	A	0.0251022847608284	0.0176	0.1542
7	rs2960930	72091644	T	A	0.0200967016991224	0.0174	0.2489
7	rs11981144	72092984	G	C	-0.0903952777473875	0.1182	0.4446
7	rs2298399	72094075	C	A	0.0204004877576787	0.0175	0.2431
7	rs200972032	72094105	T	C	-0.0990029898420079	0.1214	0.4147
7	rs2960935	72095220	T	C	0.016296487966892	0.0176	0.3547
7	rs3015879	72096781	C	G	0.016296487966892	0.0176	0.3534
7	rs113776112	72099784	T	C	-0.105604989983684	0.1202	0.3799
7	rs3015886	72104815	T	C	0.0147999386115992	0.0176	0.4005
7	rs3015888	72107215	C	T	0.0199006617063362	0.0175	0.2558
7	rs3132431	72108227	T	C	0.0197045832743354	0.0175	0.26
7	rs2960988	72108746	T	C	0.0198026272961797	0.0175	0.2569
7	rs3110839	72109633	G	A	0.0198026272961797	0.0175	0.2578
7	rs4329159	72109895	C	T	0.0197045832743354	0.0226	0.3838
7	rs3015890	72110856	C	T	0.0154007965760229	0.0176	0.3815
7	rs2960987	72110867	C	T	0.0154007965760229	0.0176	0.3816
7	rs3015891	72112037	G	A	0.0399031725325864	0.0791	0.6137
7	rs2960986	72112795	G	A	0.0194986595340326	0.0175	0.2643
7	rs2960985	72112977	A	G	0.0168964476597299	0.0175	0.3363
7	rs11761171	72115368	A	G	-0.101102925405185	0.1209	0.4028
7	rs184558728	72115399	G	A	0.0101978249764461	0.0877	0.9073
7	rs3132432	72118452	C	T	0.0195967237465575	0.0175	0.2626
7	rs3015892	72120841	C	T	0.0197045832743354	0.0175	0.2605
7	rs3015894	72122218	C	A	0.0153023200084426	0.0176	0.3859
7	rs13245834	72122628	T	C	0.166302263655026	0.0847	0.0495
7	rs2844177	72122939	C	T	0.0183996828453635	0.0175	0.2931
7	rs2960907	72123787	T	C	0.0147999386115992	0.0176	0.3999
7	rs3015897	72123839	G	T	0.0183015011699126	0.0175	0.2947
7	rs148719418	72124435	C	T	0.143303489773225	0.0604	0.01771
7	rs4717667	72125340	A	G	-0.0251024465608414	0.0332	0.4492
7	rs2960908	72125991	A	G	0.0248974696545107	0.0181	0.1671
7	rs3015898	72126002	T	C	0.0247999239054771	0.0181	0.1696
7	rs1954712	72126052	G	A	0.0338988850054592	0.0189	0.07281
7	rs148527785	72126076	C	T	-0.10640550591445	0.1223	0.3843
7	rs55891215	72126231	T	G	-0.0499047851286405	0.106	0.6375
7	rs111921709	72128091	T	G	-0.0143017847108596	0.0215	0.5064
7	rs73372869	72128179	G	T	-0.0147989665120717	0.0215	0.49
7	rs185349039	72128570	C	T	-0.182397559682101	0.0668	0.006347
7	rs71553261	72129113	C	T	0.0329027196757078	0.0189	0.08121
7	rs6966399	72129355	G	A	-0.0152963956259917	0.0215	0.4744
7	rs1892751	72130213	T	C	0.0154992634469238	0.0178	0.3829
7	rs28691018	72132428	A	G	0.0154992634469238	0.0176	0.378
7	rs3132433	72132850	G	A	0.0185960172820726	0.0175	0.2869
7	rs4380805	72133494	T	C	-0.0142003494011414	0.0215	0.5076
7	rs7812095	72135195	T	C	-0.0142003494011414	0.0215	0.5081
7	rs3015905	72135320	G	C	0.0185960172820726	0.0175	0.2862
7	rs74301578	72135521	G	A	-0.0086977157031958	0.0323	0.7887
7	rs3015906	72135527	A	G	0.0183996828453635	0.0175	0.2913
7	rs3015907	72135622	C	T	0.0195967237465575	0.0175	0.2616
7	rs149302413	72138661	T	C	0.0338022134084658	0.0189	0.07265
7	rs199508373	72138736	C	T	0.0857005181895291	0.0475	0.07101
7	rs7785980	72138841	C	A	-0.0570995920405728	0.1195	0.6328
7	rs7786339	72139093	C	T	-0.0580953231907121	0.1198	0.6278
7	rs3015914	72139570	G	A	0.0320024161254944	0.0188	0.08862
7	rs145899061	72139921	A	G	0.0205964297986501	0.0501	0.6808
7	rs2961005	72140498	C	T	0.0194005857039748	0.0175	0.2677
7	rs112267548	72141253	C	T	-0.044495399886564	0.1278	0.7278
7	rs189094384	72141789	A	G	-0.0956962543215012	0.0621	0.1232
7	rs117295011	72143825	C	T	-0.0046005663955682	0.0302	0.8799
7	rs3015917	72144483	C	A	0.0190964956909883	0.0175	0.2743
7	rs2960944	72145274	C	T	0.0189983824093147	0.0175	0.2776
7	rs3015919	72145345	G	A	0.0188021269625962	0.0175	0.2813
7	rs113321205	72147159	G	A	-0.0084959889212643	0.0299	0.7761
7	rs2960946	72147570	G	A	0.0158044491449436	0.0176	0.3685
7	rs2960947	72148136	A	G	0.0190964956909883	0.0175	0.2752
7	rs34115923	72149970	C	T	0.0989037153144551	0.1001	0.3236
7	rs2154646	72150034	A	G	0.0190964956909883	0.0175	0.2744
7	rs4128101	72151818	G	A	0.0192044091837133	0.0175	0.2722
7	rs3110842	72152869	C	A	0.0189983824093147	0.0175	0.2775
7	rs3015931	72153579	G	T	0.0315955615897506	0.0188	0.09218
7	rs7800425	72154605	A	G	-0.0122952780941516	0.0214	0.5655
7	rs118173004	72156596	T	C	-0.122303236388138	0.0568	0.03143
7	rs142813993	72156796	G	A	-0.264199948304578	0.0905	0.003498
7	rs2960960	72158241	G	C	0.0199006617063362	0.0177	0.2611
7	rs3015934	72162224	C	G	0.0187039847937718	0.0175	0.2855
7	rs3015935	72162261	A	T	0.0189983824093147	0.0175	0.2781
7	rs3015936	72163486	A	G	0.0165030720990143	0.0176	0.3498
7	rs3015937	72163853	C	G	0.0189983824093147	0.0175	0.2774
7	rs3015938	72164899	C	T	0.0311013012983478	0.0187	0.09705
7	rs2960964	72166027	G	A	0.0184978548821194	0.0175	0.2892
7	rs2960965	72166323	T	C	0.0189983824093147	0.0175	0.2776
7	rs2960966	72166518	T	C	0.0189002595004805	0.0175	0.2787
7	rs2960967	72166756	G	A	0.0189002595004805	0.0175	0.2806
7	rs3015939	72166876	G	A	0.0310043588626902	0.0187	0.09737
7	rs2960968	72167341	C	T	0.0184978548821194	0.0175	0.2897
7	rs2960969	72167597	G	A	0.0184978548821194	0.0175	0.2897
7	rs118004747	72167670	T	G	-0.0789025245960416	0.0724	0.2757
7	rs2960971	72168129	T	C	0.0189002595004805	0.0175	0.28
7	rs3015941	72168258	A	G	0.0189002595004805	0.0175	0.2804
7	rs3015843	72169613	C	T	0.0308977113278438	0.0187	0.09804
7	rs73135161	72172185	T	C	-0.0045001103249234	0.0297	0.8781
7	rs2022928	72172385	A	T	0.0189002595004805	0.0175	0.2783
7	rs117287278	72173484	G	A	0.0772017529034669	0.094	0.4116
7	rs3015844	72173704	A	G	0.0189002595004805	0.0175	0.2793
7	rs3132426	72175546	A	G	0.0189983824093147	0.0175	0.2775
7	rs148290334	72175700	T	G	-0.0668986373554447	0.0739	0.3655
7	rs3015845	72176724	G	A	0.0307037775750057	0.0187	0.09989
7	rs146095374	72178756	C	A	0.0308007491527123	0.0187	0.09869
7	rs75229506	72179767	C	T	0.0308977113278438	0.0187	0.09747
7	rs113212691	72179833	C	T	-0.0119005312583873	0.0213	0.5754
7	rs2154642	72181119	A	T	0.0189002595004805	0.0174	0.2787
7	rs140452784	72181695	C	T	-0.0149004625639624	0.0327	0.6495
7	rs3132428	72181984	C	T	0.0189002595004805	0.0175	0.2798
7	rs146828504	72182136	G	A	-0.047899061319535	0.0767	0.5325
7	rs58405614	72182668	C	T	0.0183996828453635	0.0174	0.2912
7	rs3015846	72182765	G	A	0.0177023841130051	0.0174	0.3086
7	rs2844072	72183440	A	G	0.017496047616751	0.0174	0.3142
7	rs3015847	72184102	C	A	0.0170045988158238	0.0175	0.3325
7	rs2961007	72187256	T	C	0.0164047040252769	0.0174	0.3476
7	rs2961008	72187273	T	G	0.0106035827841911	0.0188	0.5731
7	rs56412438	72187987	G	A	-0.0140989243795016	0.021	0.4999
7	rs7804668	72188483	G	A	-0.0143017847108596	0.021	0.4949
7	rs3015848	72188682	A	T	0.0176041339483571	0.0174	0.3103
7	rs56289895	72190246	T	G	-0.0140989243795016	0.021	0.5
7	rs2961003	72190917	C	G	0.017496047616751	0.0174	0.3151
7	rs3015856	72191489	T	C	0.0176041339483571	0.0174	0.3109
7	rs3015857	72192924	A	G	0.0176041339483571	0.0174	0.312
7	rs3015858	72193864	T	C	0.0176041339483571	0.0174	0.3112
7	rs117110249	72193867	C	A	-0.004701032558649	0.0295	0.8736
7	rs2960999	72193868	G	A	0.0176041339483571	0.0174	0.3112
7	rs116907711	72194055	T	C	-0.0875970029805156	0.051	0.08552
7	rs2960998	72194161	G	A	0.0176041339483571	0.0174	0.3108
7	rs3015859	72194682	T	C	0.0176041339483571	0.0174	0.3111
7	rs2960997	72194988	A	G	0.0176041339483571	0.0174	0.3116
7	rs2960996	72195182	A	G	0.017496047616751	0.0174	0.3138
7	rs3015861	72196315	T	A	0.0173977771764203	0.0174	0.3163
7	rs56176828	72196650	G	A	-0.0144032303107437	0.0209	0.4919
7	rs3015862	72196736	T	C	0.0171029078996623	0.0174	0.3243
7	rs3015863	72196737	G	A	0.0171029078996623	0.0174	0.3244
7	rs139711564	72196771	G	A	0.111201424290829	0.1186	0.3485
7	rs66954605	72196999	G	A	-0.0146974807605841	0.0209	0.4815
7	rs3015866	72197242	C	G	0.0173977771764203	0.0174	0.3171
7	rs2960995	72197244	C	A	0.0172994970780611	0.0174	0.3178
7	rs67213520	72198339	A	G	0.0171029078996623	0.0174	0.3253
7	rs145150090	72198388	G	A	0.025297307774162	0.0749	0.7351
7	rs78684371	72198567	C	G	0.0172994970780611	0.0174	0.3191
7	rs143212928	72198953	C	G	0.120002792394696	0.0623	0.05424
7	rs55661568	72199310	A	G	0.0172994970780611	0.0174	0.3185
7	rs182616934	72200062	A	G	-0.0048015088161939	0.0659	0.9421
7	rs7806584	72200863	A	G	0.0172012073197748	0.0174	0.3211
7	rs148409002	72200883	G	C	-0.0231048737150968	0.1141	0.8395
7	rs7806991	72200923	G	A	-0.0160988945897493	0.0209	0.4419
7	rs6460029	72200976	T	A	0.0170045988158238	0.0174	0.3274
7	rs34474525	72201125	T	C	0.0317021347305135	0.0186	0.08785
7	rs12698436	72201865	A	G	0.0317021347305135	0.0186	0.08722
7	rs55931045	72202902	T	A	-0.0170037478161859	0.021	0.4169
7	rs13224311	72202906	C	T	0.0327962744150825	0.0185	0.07626
7	rs56909980	72203162	C	T	-0.0164953025291975	0.021	0.4318
7	rs6948163	72203501	C	T	0.0168964476597299	0.0174	0.3292
7	rs55967024	72203887	T	A	-0.0171970248285215	0.021	0.4107
7	rs4081066	72204279	T	A	0.0323994240466592	0.0185	0.08064
7	rs12698438	72204306	A	G	0.0323026073786261	0.0185	0.08086
7	rs4329160	72204839	A	G	0.0172994970780611	0.0175	0.3223
7	rs6979344	72205531	T	C	0.0168964476597299	0.0174	0.3301
7	rs6963289	72205877	A	T	0.0166997792224134	0.0174	0.3361
7	rs71553277	72205936	G	A	0.0323994240466592	0.0185	0.08005
7	rs143256002	72206405	A	G	0.0676025721352111	0.0701	0.3351
7	rs71553278	72206493	T	C	0.0166014304974254	0.0174	0.3379
7	rs13247178	72207291	G	C	0.121199415401845	0.1144	0.2894
7	rs6460030	72207443	A	G	0.0166014304974254	0.0174	0.3388
7	rs139376813	72207822	T	A	-0.0850024870699465	0.0645	0.1873
7	rs7455518	72208266	C	T	0.016296487966892	0.0174	0.3478
7	rs11971595	72208495	C	T	0.0164047040252769	0.0174	0.3461
7	rs6947034	72208542	G	A	0.0187039847937718	0.0174	0.2828
7	rs35815109	72209965	A	G	0.0318958749835631	0.0185	0.08372
7	rs36076939	72210015	A	G	0.01600129372694	0.0174	0.3577
7	rs17764236	72210659	A	G	0.0318958749835631	0.0185	0.08452
7	rs565424897	72210828	T	G	0.023003381764963	0.0201	0.253
7	rs4483038	72211476	T	C	0.0155977206230546	0.0174	0.3677
7	rs4307221	72211560	G	A	0.0155977206230546	0.0174	0.3689
7	rs4574706	72211723	A	T	0.0315955615897506	0.0185	0.08733
7	rs4236197	72211839	T	A	0.0154007965760229	0.0174	0.3752
7	rs35835479	72212412	T	C	0.0148984646619666	0.0174	0.3905
7	rs13239566	72212579	G	C	0.0305970979773775	0.0185	0.09711
7	rs57161853	72212660	A	G	-0.0181028726978536	0.0209	0.387
7	rs6973144	72213131	G	A	-0.0178992398878318	0.0209	0.3935
7	rs4537194	72213214	C	T	0.0301023438164435	0.0185	0.1031
7	rs4392770	72213451	C	T	0.0142973047008244	0.0174	0.411
7	rs4103728	72213896	G	A	0.0141987193998129	0.0174	0.4124
7	rs4103729	72213902	C	A	0.0141987193998129	0.0174	0.4135
7	rs4717678	72214844	T	C	0.0129951954948113	0.0173	0.4525
7	rs13237874	72215275	T	G	0.0281986543586787	0.0185	0.127
7	rs6951638	72216292	G	A	0.0284027945161868	0.0185	0.1242
7	rs13237657	72216990	C	T	0.0126990249774084	0.0174	0.4662
7	rs13237660	72216999	C	T	0.0127977582298607	0.0174	0.4619
7	rs72608588	72217100	T	C	-0.0159972768350078	0.0209	0.4436
7	rs13224992	72217130	T	C	0.0127977582298607	0.0174	0.4618
7	rs35358702	72218578	C	T	0.0127977582298607	0.0174	0.4611
7	rs35645622	72218694	C	T	0.0127977582298607	0.0174	0.4612
7	rs35147570	72218718	C	T	0.0126990249774084	0.0174	0.4641
7	rs57712156	72218857	A	G	0.0127977582298607	0.0174	0.4605
7	rs59624051	72218878	T	C	0.0281014301108748	0.0185	0.1283
7	rs58117262	72218910	C	T	0.0127977582298607	0.0174	0.461
7	rs36103188	72219984	A	G	0.0129951954948113	0.0174	0.4524
7	rs34429504	72220424	G	A	0.0129951954948113	0.0174	0.4521
7	rs35494771	72220542	G	A	0.0281014301108748	0.0185	0.1286
7	rs11982415	72220842	T	C	0.0128964817350202	0.0174	0.4556
7	rs73145212	72220938	G	A	-0.0050024916227914	0.0293	0.8639
7	rs11972148	72221341	A	G	0.013202462677756	0.0174	0.4464
7	rs11979001	72221446	C	G	0.013202462677756	0.0174	0.4462
7	rs4717064	72221687	A	G	0.0131037693769772	0.0174	0.4495
7	rs4717065	72221691	A	G	0.013202462677756	0.0174	0.447
7	rs12698439	72222001	C	T	0.0270994698817177	0.0185	0.1434
7	rs78951910	72222957	G	A	-0.0868004901369162	0.1099	0.4292
7	rs12698440	72223038	A	G	0.0128964817350202	0.0174	0.458
7	rs6960833	72223323	G	A	0.013202462677756	0.0174	0.4475
7	rs6965491	72224052	C	T	0.013202462677756	0.0174	0.4482
7	rs6966085	72224246	G	T	0.0131037693769772	0.0174	0.4494
7	rs6965692	72224264	A	G	0.0131037693769772	0.0174	0.4492
7	rs117623739	72224728	C	A	0.111398251790055	0.0659	0.09076
7	rs35375062	72225442	T	C	0.027799974857679	0.0185	0.1335
7	rs35289897	72225895	C	T	0.0131037693769772	0.0174	0.4521
7	rs1954707	72226826	T	C	0.0127977582298607	0.0174	0.462
7	rs13312338	72228341	T	G	0.0126990249774084	0.0174	0.4645
7	rs13312386	72228468	T	C	0.0126990249774084	0.0174	0.4648
7	rs55665690	72229301	A	C	-0.0156010662286512	0.021	0.4571
7	rs35986358	72229407	T	C	0.0126990249774084	0.0174	0.4656
7	rs34559087	72229412	C	G	0.0126990249774084	0.0174	0.4654
7	rs13307837	72229482	C	T	0.0267003518299564	0.0185	0.1493
7	rs66731238	72229810	G	A	0.145104168977138	0.1136	0.2017
7	rs71553281	72229988	A	G	0.0277027118389473	0.0185	0.1342
7	rs61487711	72231028	T	C	-0.0170952954286372	0.021	0.416
7	rs12698441	72231113	A	C	0.0125015292229252	0.0174	0.473
7	rs11983592	72231526	G	T	0.0124027667170427	0.0174	0.4765
7	rs11984335	72231898	C	T	0.0281014301108748	0.0186	0.1297
7	rs56003672	72232045	T	G	0.0118001041157506	0.0176	0.5023
7	rs35950586	72232366	C	A	0.0121953336998771	0.0174	0.4833
7	rs34704464	72232388	G	A	0.0121953336998771	0.0174	0.4831
7	rs13307061	72232554	G	A	0.027196791588428	0.0185	0.143
7	rs13307072	72232606	G	A	0.0124027667170427	0.0174	0.4747
7	rs77687822	72233338	G	A	0.0270021387025708	0.0185	0.1451
7	rs34523541	72233515	G	A	0.0269047980491434	0.0185	0.1462
7	rs112566823	72233716	G	A	-0.0166986496230515	0.021	0.4278
7	rs67188607	72233858	T	C	-0.0165969709073694	0.021	0.4286
7	rs12698442	72234093	A	T	0.0121953336998771	0.0174	0.4824
7	rs12698443	72234471	C	T	0.0121953336998771	0.0174	0.4835
7	rs58024711	72234732	G	C	-0.0166986496230515	0.021	0.4271
7	rs4434516	72235622	A	T	0.012096540947233	0.0174	0.4892
7	rs4327740	72235904	T	G	0.0118001041157506	0.0175	0.5016
7	rs13236021	72236125	C	G	0.0116024307308398	0.0174	0.5046
7	rs13236022	72236126	C	G	0.0116024307308398	0.0174	0.5047
7	rs13223287	72236164	T	G	0.0118989261570991	0.0174	0.4937
7	rs151062966	72236192	G	C	0.0848006016924651	0.0582	0.1455
7	rs35668664	72236444	T	A	0.0118001041157506	0.0174	0.4979
7	rs17764272	72236616	C	T	0.0258041896815329	0.0186	0.1655
7	rs59973580	72236982	G	A	-0.015895669405385	0.021	0.45
7	rs2844112	72237129	G	C	0.0118001041157506	0.0174	0.4998
7	rs35575602	72238459	G	A	0.0118001041157506	0.0174	0.4995
7	rs34818495	72239211	T	C	0.0125015292229252	0.0176	0.4782
7	rs68103052	72239472	T	C	0.0238044133801613	0.0199	0.2301
7	rs28788872	72239528	C	A	0.0029955089797983	0.0188	0.8728
7	rs7785440	72239537	C	T	0.0123039944561641	0.0199	0.5358
7	rs56004000	72239874	C	T	0.0109003744682883	0.0176	0.5359
7	rs56412572	72239964	T	C	-0.0164953025291975	0.021	0.4318
7	rs35998743	72240474	T	A	0.0116024307308398	0.0175	0.507
7	rs2105511	72240674	T	C	0.0116024307308398	0.0175	0.5074
7	rs2096549	72240950	C	T	0.0115035793834154	0.0175	0.5095
7	rs35736902	72241065	A	G	0.0116024307308398	0.0175	0.5082
7	rs34220807	72241150	T	C	0.0116024307308398	0.0175	0.5092
7	rs3807365	72242153	G	T	0.0118001041157506	0.0175	0.4998
7	rs6968480	72242657	G	T	0.0118001041157506	0.0175	0.5002
7	rs35904075	72242955	T	A	0.0115035793834154	0.0175	0.5102
7	rs17144841	72243292	G	A	0.0118001041157506	0.0175	0.5007
7	rs6960783	72244402	T	C	0.0167981182758809	0.0194	0.3872
7	rs60028765	72244833	G	C	-0.0176956485356892	0.0212	0.4039
7	rs56390603	72245898	C	T	-0.0168003386783461	0.0211	0.426
7	rs11979214	72246274	C	T	0.0116024307308398	0.0175	0.5093
7	rs7784955	72246541	A	G	0.0115035793834154	0.0176	0.512
7	rs7785103	72246591	C	T	0.0115035793834154	0.0176	0.5124
7	rs7804140	72246611	T	C	0.0115035793834154	0.0176	0.5124
7	rs2058056	72247024	A	G	0.0110981866660334	0.0177	0.5322
7	rs185588133	72247706	A	G	0.0736964589223369	0.0945	0.4352
7	rs11976020	72247800	G	A	0.0115035793834154	0.0176	0.5138
7	rs147257663	72247841	G	A	0.0266029817945341	0.0187	0.1555
7	rs11982710	72248000	A	G	0.0115035793834154	0.0176	0.5146
7	rs35080219	72248089	G	A	0.0267977123853779	0.0187	0.1514
7	rs6954075	72248484	T	C	0.0114047182634362	0.0176	0.5149
7	rs1894769	72248621	G	C	-0.0177974390305806	0.0211	0.3989
7	rs148554429	72248690	C	T	0.0773035750572786	0.0656	0.2384
7	rs140206824	72248821	G	C	0.0844973862279911	0.1244	0.4967
7	rs71554643	72249818	T	C	0.0267977123853779	0.0187	0.1521
7	rs144960591	72250062	C	T	-0.0372035489975441	0.0903	0.6803
7	rs11971151	72250478	A	T	-0.0171970248285215	0.0211	0.4146
7	rs4717684	72251037	T	A	0.0111970780932162	0.0176	0.5239
7	rs4717685	72251134	A	G	-0.0171970248285215	0.0211	0.4154
7	rs7783791	72251655	C	T	0.0112959597418516	0.0176	0.5199
7	rs7787485	72251749	C	A	0.0112959597418516	0.0176	0.5201
7	rs7788990	72252560	G	A	0.0109992854583691	0.0176	0.5312
7	rs7792924	72252931	C	A	-0.0176956485356892	0.0211	0.4006
7	rs13233462	72253057	C	T	0.0262036654966364	0.0187	0.1616
7	rs187577762	72253139	C	T	0.0535976373487916	0.1	0.592
7	rs147004583	72253242	C	T	-0.0203966036652218	0.0785	0.7952
7	rs13233878	72253243	G	A	0.0109992854583691	0.0176	0.5324
7	rs13221423	72253635	T	C	0.0109992854583691	0.0176	0.5326
7	rs191144447	72253701	C	T	0.13729803989367	0.1126	0.2226
7	rs13224251	72253921	T	C	0.0109992854583691	0.0176	0.5329
7	rs35820264	72254050	G	A	0.0264958638039652	0.0187	0.158
7	rs34299419	72254397	C	G	0.026398473854531	0.0187	0.1597
7	rs151010092	72254442	C	G	-0.0691035919019447	0.132	0.6007
7	rs7803303	72255266	A	G	0.0109992854583691	0.0176	0.5333
7	rs7803570	72255343	C	A	-0.0177974390305806	0.0211	0.3985
7	rs34315915	72256586	C	T	0.026398473854531	0.0188	0.1595
7	rs111393325	72256606	C	T	-0.0074980401773571	0.0295	0.8001
7	rs57412352	72257291	C	G	0.0109992854583691	0.0176	0.5343
7	rs35517441	72258312	G	T	0.0111970780932162	0.0176	0.5253
7	rs7796889	72259095	G	A	0.0110981866660334	0.0176	0.53
7	rs7797082	72259412	C	T	0.0110981866660334	0.0176	0.5294
7	rs57253097	72260124	C	T	0.0110981866660334	0.0176	0.5288
7	rs9791554	72261865	T	C	0.0110981866660334	0.0177	0.5305
7	rs9792101	72261969	C	T	0.026398473854531	0.0188	0.1601
7	rs7780415	72262809	A	G	0.0110981866660334	0.0177	0.5308
7	rs56236555	72262888	C	A	-0.0176040459483609	0.0212	0.4052
7	rs7800121	72263107	T	C	0.0110981866660334	0.0177	0.5307
7	rs35772337	72263142	A	G	0.0110981866660334	0.0177	0.5303
7	rs34751664	72263340	G	C	0.026398473854531	0.0188	0.1601
7	rs193101334	72263390	G	A	0.0829983354991691	0.0833	0.3194
7	rs35499251	72263406	G	A	0.0266029817945341	0.0188	0.1578
7	rs145596435	72263830	T	C	0.0995013844227929	0.0685	0.1466
7	rs6460033	72263918	C	A	0.0110981866660334	0.0177	0.5298
7	rs71554645	72264111	T	C	0.0111970780932162	0.0177	0.5275
7	rs112029235	72264245	T	C	-0.0177974390305806	0.0212	0.4016
7	rs67101482	72264474	C	T	-0.0176040459483609	0.0212	0.4063
7	rs67767367	72264497	T	C	0.0110981866660334	0.0177	0.5293
7	rs73129481	72264759	T	A	0.0110981866660334	0.0177	0.5296
7	rs61470193	72264937	T	C	0.0110981866660334	0.0177	0.5293
7	rs6978683	72265383	T	A	0.0111970780932162	0.0177	0.5279
7	rs56193091	72265923	C	T	-0.0172987645783295	0.0212	0.4147
7	rs7796523	72266116	G	A	0.026398473854531	0.0188	0.1608
7	rs182102668	72266143	G	A	0.0852965742220806	0.1122	0.4473
7	rs6460034	72266720	T	C	0.0111970780932162	0.0177	0.5265
7	rs6971812	72267104	T	C	0.0111970780932162	0.0177	0.5269
7	rs6957619	72268294	C	T	0.0111970780932162	0.0177	0.525
7	rs149592431	72268410	G	C	0.0797996012024758	0.0657	0.2242
7	rs71554646	72268461	T	C	0.0266029817945341	0.0189	0.1584
7	rs56775695	72268672	G	A	-0.01999864650669	0.0194	0.3026
7	rs6945435	72269531	T	C	0.0111970780932162	0.0177	0.5264
7	rs6945451	72269562	T	A	0.0111970780932162	0.0177	0.5268
7	rs9692137	72270125	C	T	-0.0171970248285215	0.0212	0.4176
