## Supplementary material for "Characterization of shared and ancestry-specific signals driving complex traits using multi-ancestry fine-mapping": EAS_schizophrenia_gwas_7_85903263_87744960.tsv

chrom	ID	pos	A1	A2	BETA	SE	P
7	rs35387208	85903417	A	G	-0.0040983869261633	0.0301	0.8927
7	rs58164877	85904465	T	C	-0.0270012755029434	0.0315	0.3904
7	rs2708542	85904474	G	A	-0.0426987545331152	0.0185	0.02094
7	rs114399700	85905293	A	G	-0.0453949344903922	0.0448	0.3111
7	rs1860774	85907451	A	C	0.0105046326450854	0.03	0.7254
7	rs6465053	85907742	T	A	-0.0105959392134034	0.03	0.7232
7	rs62471130	85907895	T	C	-0.0107980900995126	0.03	0.7197
7	rs12536332	85908678	C	G	-0.0105959392134034	0.03	0.7234
7	rs7789376	85909236	T	C	-0.0079011318962572	0.0299	0.7908
7	rs7806821	85909601	C	T	-0.0069037763167944	0.0301	0.8191
7	rs6966204	85910838	T	C	-0.0106970095483354	0.03	0.7203
7	rs117834987	85910913	G	A	-0.092203012053614	0.0984	0.349
7	rs2708550	85911180	T	C	0.0099008246772624	0.03	0.7422
7	rs2708553	85913762	T	C	0.0099998345783334	0.03	0.739
7	rs117416656	85914953	A	G	0.0608034293588251	0.0663	0.3592
7	rs2109832	85914973	A	T	-0.0282040203730758	0.0315	0.3698
7	rs148478982	85915406	A	G	-0.231200924941943	0.109	0.03393
7	rs2708557	85916255	A	G	0.0100988346774146	0.03	0.7368
7	rs4728630	85916361	T	G	0.0366019024445485	0.0985	0.7104
7	rs2536222	85916943	C	A	0.0100988346774146	0.03	0.7365
7	rs34318197	85917672	C	T	-0.0322959448008212	0.0212	0.1265
7	rs2536224	85918227	A	T	-0.0416973775562091	0.0279	0.135
7	rs2536225	85918229	C	G	-0.0416973775562091	0.0279	0.1348
7	rs142831232	85918414	T	C	-0.0977010356236953	0.0771	0.2053
7	rs74522137	85918452	G	A	0.0657034673241941	0.0768	0.3929
7	rs73195256	85919167	A	T	-0.0296966117368367	0.0216	0.1691
7	rs73386173	85919281	C	T	-0.0069037763167944	0.0301	0.8193
7	rs78219705	85920005	A	G	0.0107025231331357	0.0256	0.6758
7	rs2536229	85921389	G	A	0.0074025335167413	0.0299	0.8038
7	rs2536232	85922238	G	A	-0.0404991299799539	0.0277	0.1432
7	rs13230263	85922269	G	C	-0.0080019302190585	0.0299	0.7895
7	rs2536233	85923078	C	G	-0.0406032684425478	0.0277	0.1424
7	rs2536234	85923703	T	C	-0.0403012967735257	0.0277	0.1448
7	rs7802142	85923787	T	A	-0.0039979812872983	0.03	0.8938
7	rs7783535	85923959	G	C	-0.0080019302190585	0.0299	0.7887
7	rs2536237	85925407	A	G	-0.0403012967735257	0.0277	0.1454
7	rs7785485	85925892	T	A	-0.0079011318962572	0.0299	0.7912
7	rs7807557	85926851	G	A	-0.0080019302190585	0.0299	0.7899
7	rs2041511	85927182	T	G	0.0096037361426946	0.0299	0.7494
7	rs12704237	85928048	T	C	-0.0080019302190585	0.0299	0.7898
7	rs1860776	85928712	G	A	0.00730326611012	0.0299	0.8069
7	rs80163249	85928930	T	C	0.0660030731575139	0.077	0.3909
7	rs13223730	85929226	T	C	-0.0036968248442897	0.0301	0.9022
7	rs10487048	85930401	A	T	-0.003596459514405	0.0301	0.9037
7	rs78723812	85932293	T	C	0.0653007305821358	0.077	0.3968
7	rs1860779	85932735	C	T	0.0358014124633833	0.0177	0.04324
7	rs12704238	85933279	T	C	-0.0069037763167944	0.03	0.8178
7	rs12532048	85934281	A	G	-0.003596459514405	0.0301	0.9036
7	rs12537808	85934790	C	T	0.0358978909969844	0.0177	0.043
7	rs36102301	85935500	C	G	-0.0095050300143049	0.03	0.7508
7	rs2908014	85936461	T	C	0.0089993837968006	0.03	0.7633
7	rs2908015	85936559	C	T	-0.0406970023321042	0.0277	0.142
7	rs2908016	85936645	C	T	0.0089993837968006	0.03	0.7644
7	rs6958630	85936702	C	T	-0.0235962138551867	0.0237	0.3193
7	rs7779174	85937295	T	A	-0.0095050300143049	0.03	0.7513
7	rs7796001	85937346	A	C	-0.0064004391810282	0.0302	0.8327
7	rs73195273	85938140	T	C	-0.023002541565316	0.0237	0.3322
7	rs11767791	85938600	C	T	-0.0263953113595316	0.0313	0.3997
7	rs146944125	85939151	A	G	-0.043502667649395	0.0456	0.3402
7	rs13231057	85939864	G	C	-0.0092022107647994	0.0303	0.761
7	rs78579785	85939928	A	G	-0.0267033828345498	0.0313	0.3951
7	rs12537644	85939933	G	A	-0.0058973552660839	0.0304	0.8456
7	rs2708569	85940035	G	A	-0.0416035498550752	0.0277	0.1334
7	rs150618262	85941114	A	T	-0.0364980230402006	0.077	0.6358
7	rs77343318	85942014	T	C	0.055302247784655	0.0708	0.4343
7	rs2708570	85943701	T	G	0.0103957761821204	0.0301	0.7297
7	rs11984052	85943950	C	A	-0.0086977157031958	0.0301	0.7725
7	rs2159734	85944547	C	G	0.0055048206344449	0.0301	0.8559
7	rs6963410	85944686	A	G	-0.0055956263571598	0.0301	0.8529
7	rs1978266	85947103	T	C	0.0052959516591825	0.0301	0.8603
7	rs7784077	85947368	A	G	-0.0054950702819798	0.0301	0.8538
7	rs2536242	85948420	C	T	-0.0052035148315978	0.0303	0.8633
7	rs12532751	85948905	T	C	0.0454990400712183	0.018	0.01152
7	rs6961940	85949533	G	T	-0.0088994831870327	0.0302	0.768
7	rs6961532	85949545	A	G	0.0459002781827573	0.018	0.01092
7	rs79683928	85949837	A	G	-0.0151034855773182	0.0606	0.8039
7	rs2708573	85950620	T	C	-0.0573960891413091	0.0286	0.04449
7	rs6977312	85952083	G	A	0.0513962890834148	0.0178	0.00395
7	rs148740614	85952695	G	C	-0.0069037763167944	0.0869	0.9368
7	rs77885489	85952883	T	C	0.0404027066313724	0.079	0.6089
7	rs7778609	85953268	C	T	-0.0338981034057645	0.0191	0.07604
7	rs2536243	85953393	C	G	-0.0654028946007014	0.0309	0.03398
7	rs78653499	85953485	G	A	0.0390957053401303	0.0789	0.6202
7	rs62473294	85953768	A	G	-0.0830990401697142	0.0714	0.2448
7	rs6949408	85953997	A	T	-0.0338050046123612	0.0191	0.07673
7	rs4728631	85954344	G	A	0.0441030061101949	0.0179	0.0139
7	rs76094199	85955357	T	C	-0.0657018642254792	0.0309	0.03347
7	rs10243581	85955962	T	C	0.0517002115855168	0.018	0.004122
7	rs2536246	85956237	T	A	-0.0657018642254792	0.0309	0.03357
7	rs11971934	85956432	G	T	0.0517002115855168	0.018	0.004132
7	rs10232442	85957336	C	A	0.0515007728624032	0.018	0.004219
7	rs79497124	85957366	A	G	-0.0997982360788863	0.1046	0.3401
7	rs35958937	85957700	A	G	-0.0390007373497326	0.0215	0.06893
7	rs10265308	85957848	A	G	0.0513962890834148	0.018	0.004311
7	rs2708574	85957876	C	A	-0.0657979805904322	0.0309	0.03342
7	rs2708575	85959092	T	C	-0.0657979805904322	0.031	0.03345
7	rs10241008	85959422	C	T	0.0511967897311259	0.018	0.004462
7	rs4727122	85960008	G	A	0.0511017760490843	0.018	0.004523
7	rs2708577	85960118	T	C	-0.0657979805904322	0.031	0.03362
7	rs73199419	85960120	C	T	-0.0403950023610502	0.0215	0.06025
7	rs74586734	85961540	A	T	0.0432989243951476	0.0179	0.0156
7	rs13234978	85962008	T	C	0.0660966815748511	0.031	0.03303
7	rs75690579	85962169	C	G	-0.001501126126267	0.0304	0.9617
7	rs11767843	85962908	C	T	-0.0383978517965666	0.0215	0.07359
7	rs147074637	85963583	C	T	-0.0385953087593848	0.0461	0.4025
7	rs12670917	85963604	G	C	0.0507976715868588	0.018	0.004815
7	rs12673599	85964034	T	C	0.0657034673241941	0.031	0.03413
7	rs56000714	85964252	A	T	0.0660966815748511	0.031	0.03326
7	rs10265550	85964990	G	A	-0.032502530761974	0.0191	0.08916
7	rs144430685	85966506	T	C	0.15910410561777	0.1312	0.2255
7	rs151082069	85966569	T	C	-0.0278954863187535	0.074	0.7061
7	rs78773446	85966707	T	A	0.0614995330875717	0.0533	0.2485
7	rs12154370	85966813	C	T	-0.0009004052431641	0.0304	0.9755
7	rs77246832	85967044	T	C	-0.0099998320783335	0.0873	0.9091
7	rs10231286	85967146	C	T	0.0647010079358763	0.031	0.03705
7	rs12111937	85967326	C	G	-0.0008003201707691	0.0304	0.9795
7	rs10232084	85967680	G	C	0.0509022179271191	0.018	0.004668
7	rs6465059	85967778	G	A	-0.0309026047398165	0.0191	0.1055
7	rs4577889	85968518	T	C	-0.0322959448008212	0.0191	0.09077
7	rs74546263	85968713	T	A	0.0376040223973664	0.0792	0.6349
7	rs10240297	85969536	G	C	0.0645041455467373	0.0311	0.03783
7	rs148886867	85971525	C	A	0.0421970486997883	0.0179	0.0185
7	rs374877048	85971855	C	T	-0.0188974371044634	0.0848	0.824
7	rs201686044	85972010	T	A	0.183495867021723	0.0914	0.04466
7	rs12540580	85975566	T	A	0.063997749947184	0.0311	0.03943
7	rs12532658	85975719	A	G	0.0493995022947674	0.018	0.006092
7	rs6962401	85975763	T	A	0.0644010116835795	0.0311	0.03834
7	rs2373207	85976321	G	A	0.0639039448366128	0.0311	0.03993
7	rs4440556	85976438	T	C	0.064204090221786	0.0311	0.03914
7	rs9640570	85976944	T	C	0.0641009254065236	0.0311	0.03935
7	rs2373208	85977056	C	T	0.0641009254065236	0.0311	0.03944
7	rs2373209	85977527	A	C	0.0493043176841434	0.018	0.006247
7	rs11978015	85977972	G	A	-0.0297996312385195	0.0191	0.1195
7	rs6971496	85978823	A	T	0.0636975426142417	0.0311	0.04045
7	rs28408708	85979004	T	C	0.0487996879336047	0.018	0.006815
7	rs7804971	85979209	G	A	0.0666020156675811	0.031	0.03179
7	rs56254305	85980107	C	T	0.0663961696396827	0.031	0.03212
7	rs10263406	85980279	C	G	0.0627024616114006	0.0311	0.04398
7	rs12533153	85981588	A	G	-0.0158042315449673	0.0189	0.4024
7	rs2373210	85982270	G	T	0.0360040066341877	0.0179	0.04356
7	rs2373211	85983415	G	C	0.0358978909969844	0.0179	0.04433
7	rs8180789	85984039	C	A	-0.0158042315449673	0.0189	0.4038
7	rs2373212	85984884	C	A	0.0358014124633833	0.0179	0.0448
7	rs13232855	85985974	G	A	-0.0156010662286512	0.0188	0.4076
7	rs9886055	85986046	A	T	0.0628996789690455	0.0311	0.04311
7	rs2192390	85986442	T	C	-0.0152050125429676	0.0188	0.4187
7	rs2192394	85986624	A	G	-0.0156010662286512	0.0188	0.4088
7	rs2192395	85986626	A	G	0.0628996789690455	0.0311	0.04315
7	rs117136056	85986662	T	C	0.088203166526267	0.1131	0.4352
7	rs7781999	85986935	A	T	-0.015702643727291	0.0188	0.4053
7	rs150826783	85987297	G	T	0.176797996650593	0.0982	0.0717
7	rs11982663	85988492	C	T	0.001598721363697	0.0306	0.9585
7	rs75298021	85988572	G	A	0.0360040066341877	0.0179	0.04368
7	rs6959812	85989088	G	A	0.03649585023784	0.0179	0.04073
7	rs12674012	85989621	G	T	0.0363029992242924	0.0179	0.04227
7	rs10239212	85989823	T	C	-0.0150019689183474	0.0188	0.4258
7	rs147804509	85989835	G	A	-0.0704975744133774	0.0731	0.3344
7	rs2373213	85990327	G	A	0.0528960093534967	0.0269	0.04944
7	rs9969120	85990367	G	A	-0.0164953025291975	0.0188	0.3804
7	rs28869926	85990947	C	T	-0.0138961051921114	0.0188	0.4588
7	rs2215822	85991346	A	G	0.0627963794896769	0.0311	0.04344
7	rs73199451	85991398	G	A	-0.0196008476550609	0.021	0.351
7	rs7458833	85991882	C	A	0.0636037093371393	0.0311	0.04085
7	rs149928077	85991912	G	C	-0.0548047153744336	0.0707	0.438
7	rs4728632	85992547	G	A	-0.0194988734340555	0.021	0.3513
7	rs7776912	85993122	A	C	0.0347974835421732	0.0178	0.05102
7	rs78769566	85993465	G	A	0.0353961009469877	0.0179	0.04736
7	rs10266595	85993721	A	T	-0.0132980281439898	0.0191	0.4876
7	rs77851029	85994048	C	T	-0.0492007484476219	0.0744	0.5084
7	rs4236502	85994103	A	C	-0.0169020380753563	0.0209	0.4206
7	rs77659353	85994210	T	C	0.0026963615477425	0.0325	0.9344
7	rs1320792	85994247	A	T	0.06259914175652	0.0307	0.04171
7	rs140569672	85994659	T	C	-0.137700069496742	0.0933	0.1399
7	rs9886133	85994965	C	A	0.0329027196757078	0.0179	0.06563
7	rs1980399	85995030	T	A	-0.0138961051921114	0.0188	0.4604
7	rs9886249	85995033	T	A	0.0358014124633833	0.0179	0.04518
7	rs78434956	85995408	G	A	0.0126002819757385	0.0921	0.891
7	rs148108926	85995746	T	G	-0.0845018013377377	0.0689	0.2202
7	rs2037881	85995835	G	A	0.0651039862320457	0.0311	0.03665
7	rs7789479	85997165	T	G	-0.0129028853555234	0.0188	0.492
7	rs10231381	85997176	G	A	0.0349037160078804	0.0178	0.0505
7	rs12669356	85997427	T	G	0.0349037160078804	0.0178	0.05027
7	rs62473333	85997484	T	A	-0.0181028726978536	0.021	0.3892
7	rs117612392	85998230	T	C	0.0030952049073025	0.0328	0.9252
7	rs77288671	85998245	T	C	0.0654037717003168	0.0311	0.03573
7	rs7795160	85998498	T	G	0.0654974362315006	0.0311	0.03556
7	rs4728633	85999227	G	C	-0.013004189135254	0.0188	0.4914
7	rs74908419	85999552	T	C	0.0350968370374295	0.0178	0.04945
7	rs1919890	86001398	T	C	0.0656004570839489	0.0311	0.03524
7	rs2373215	86002020	G	T	0.0657971037900478	0.0311	0.0346
7	rs2373216	86002208	G	A	-0.0078003437327339	0.0189	0.6789
7	rs2373217	86002254	C	G	0.0648978315778429	0.0311	0.03727
7	rs10952877	86002519	T	C	0.029403450369242	0.0179	0.09965
7	rs9655941	86002892	G	A	0.0298014912367898	0.0179	0.09495
7	rs1554888	86003885	C	T	0.0660030731575139	0.0311	0.03406
7	rs62471665	86004735	G	A	-0.0078003437327339	0.0189	0.6797
7	rs146976355	86004816	C	T	-0.0456042446050211	0.0708	0.5197
7	rs112280001	86005187	T	G	0.0199006617063362	0.034	0.559
7	rs34058338	86006052	C	T	0.0332026408277183	0.0178	0.06258
7	rs55786201	86006146	A	G	0.0336958638567256	0.0178	0.05842
7	rs4521690	86006535	A	G	0.0336958638567256	0.0178	0.05857
7	rs2080187	86006673	C	G	0.0336958638567256	0.0178	0.05828
7	rs187200147	86007194	T	G	0.085002694269925	0.0938	0.3649
7	rs75009614	86007301	G	A	0.0330962274891896	0.0178	0.06326
7	rs6948295	86007852	T	C	-0.0120017335415971	0.0188	0.5227
7	rs6465061	86008178	A	C	-0.0120017335415971	0.0188	0.5231
7	rs145469912	86008267	T	C	0.0332993704009261	0.0178	0.06153
7	rs6465062	86008433	T	C	0.0660030731575139	0.0312	0.03425
7	rs7799934	86008458	C	G	-0.0078003437327339	0.0189	0.6786
7	rs145251220	86008889	A	G	-0.0078003437327339	0.0189	0.6779
7	rs4470941	86010807	A	G	-0.0095050300143049	0.0189	0.6148
7	rs6465063	86010810	G	T	0.0659000937767033	0.0312	0.03429
7	rs1406680	86012338	A	T	0.0659000937767033	0.0312	0.03429
7	rs1406681	86012395	T	C	0.0298985503458634	0.0179	0.09468
7	rs9655942	86012581	G	C	-0.0079011318962572	0.0189	0.6764
7	rs7789279	86013253	G	T	0.0660030731575139	0.0312	0.03424
7	rs73199486	86014114	A	G	-0.0068030886197391	0.0235	0.7719
7	rs1406683	86016178	C	T	0.0660966815748511	0.0312	0.03378
7	rs1861069	86017391	A	G	-0.0135007260538548	0.0188	0.4702
7	rs1590156	86017458	T	C	0.0336958638567256	0.0178	0.05861
7	rs1997378	86017705	T	C	0.0335991726304121	0.0178	0.05875
7	rs7787158	86017833	G	A	0.0329994782631079	0.0178	0.06349
7	rs2098292	86018119	G	T	-0.009000382197299	0.0211	0.6715
7	rs1320786	86018255	C	T	0.0660030731575139	0.0312	0.03421
7	rs10278387	86018807	C	T	-0.0136020904182857	0.0188	0.4675
7	rs10235241	86019034	T	C	-0.0120017335415971	0.0188	0.5226
7	rs6465066	86019978	A	G	-0.008395140788382	0.0189	0.6581
7	rs2192396	86020243	A	G	0.0661996407142037	0.0312	0.03359
7	rs7455657	86020566	T	C	0.0305001066483263	0.0179	0.08788
7	rs2373218	86021267	A	C	-0.008395140788382	0.0189	0.6547
7	rs2888520	86021354	C	T	-0.0084959889212643	0.0189	0.6527
7	rs3953455	86021465	G	C	-0.0102018624845967	0.0189	0.5894
7	rs10952879	86021505	A	T	0.0305001066483263	0.0179	0.08811
7	rs116867694	86021506	C	T	-0.0562952570552056	0.0827	0.4957
7	rs3857782	86022145	A	G	0.0308977113278438	0.0179	0.08389
7	rs4728634	86022295	G	C	-0.0101008421794295	0.0211	0.6332
7	rs4728635	86022343	A	G	-0.0084959889212643	0.0189	0.6534
7	rs3903590	86022840	G	T	0.0701974789892495	0.0311	0.02371
7	rs3843536	86022970	C	A	0.0305970979773775	0.0179	0.08695
7	rs6967852	86023854	T	C	0.0305970979773775	0.0179	0.08616
7	rs7801186	86024218	T	C	0.0666020156675811	0.0312	0.03255
7	rs17160796	86024622	T	C	0.0305970979773775	0.0179	0.0867
7	rs10245158	86025252	G	T	-0.008395140788382	0.0189	0.6549
7	rs537870280	86025304	A	T	0.0910009082162264	0.0835	0.2756
7	rs10245075	86025358	C	G	0.0696006867298358	0.0311	0.02496
7	rs193288918	86025491	T	C	0.0382009626151637	0.1098	0.728
7	rs17160798	86025636	A	G	0.0291023874205329	0.0179	0.1041
7	rs7806932	86025756	T	C	0.0666020156675811	0.0312	0.0326
7	rs10242995	86026526	T	C	0.0305001066483263	0.0179	0.08781
7	rs10230925	86027044	C	T	-0.0087985943563496	0.0189	0.6398
7	rs11978129	86029525	T	C	0.0310043588626902	0.0179	0.08252
7	rs2037883	86031619	C	A	0.0343048036919902	0.0178	0.05401
7	rs78261046	86032244	A	C	-0.0318003125497978	0.0622	0.6086
7	rs6963316	86032415	C	T	-0.0127003085782322	0.0188	0.4977
7	rs6967768	86032891	C	T	-0.0129028853555234	0.0188	0.4934
7	rs12704253	86033000	G	T	-0.0128015918372089	0.0188	0.4968
7	rs12704254	86033041	T	C	-0.0129028853555234	0.0188	0.4924
7	rs117972247	86033516	T	C	-0.0568984476340911	0.0432	0.1881
7	rs10256688	86033694	C	T	-0.013399371963117	0.0188	0.477
7	rs7810452	86034853	C	G	-0.0128015918372089	0.0188	0.4969
7	rs10215849	86035963	T	A	-0.0143017847108596	0.0188	0.4444
7	rs12669276	86036006	G	A	0.0341018649449722	0.0178	0.05542
7	rs73211013	86036277	G	A	0.0183015011699126	0.0338	0.5889
7	rs10215459	86036290	G	A	0.0664990979502052	0.0311	0.03273
7	rs1320781	86036437	C	T	0.0666020156675811	0.0312	0.03261
7	rs1320780	86036570	C	T	0.0336958638567256	0.0178	0.05863
7	rs7790333	86036774	G	C	9.99950003332973e-05	0.0307	0.9985
7	rs2373219	86037161	G	A	0.0343048036919902	0.0178	0.05358
7	rs7777923	86037533	T	C	-0.0142003494011414	0.0188	0.4486
7	rs150439301	86037623	C	A	0.0513012943555507	0.0537	0.3393
7	rs62471707	86038243	C	T	-0.0152050125429676	0.0209	0.4693
7	rs1534757	86038257	C	T	0.0663025892540632	0.0312	0.03332
7	rs2110389	86039111	A	G	0.0347974835421732	0.0178	0.05087
7	rs1554887	86039576	T	C	-0.0142003494011414	0.0188	0.4479
7	rs1554886	86039947	T	C	0.0341018649449722	0.0178	0.05498
7	rs11773166	86040733	T	C	-0.015702643727291	0.0209	0.4518
7	rs1861070	86040815	T	C	0.0660030731575139	0.0312	0.03422
7	rs1861071	86040858	G	A	0.0653007305821358	0.0312	0.03611
7	rs7797414	86040994	T	C	-0.0143017847108596	0.0188	0.4459
7	rs1881810	86041699	C	T	0.0659000937767033	0.0312	0.03454
7	rs7783883	86042130	G	A	-0.009000382197299	0.0189	0.6332
7	rs7783556	86042162	A	C	-0.0107980900995126	0.0189	0.5681
7	rs4015937	86042393	A	C	0.0311013012983478	0.0179	0.08196
7	rs60385301	86042969	C	T	-0.0366951051877892	0.0682	0.5907
7	rs143853631	86043047	C	A	0.0305001066483263	0.018	0.08978
7	rs186539090	86043852	A	T	0.110995608656168	0.0835	0.1836
7	rs1554889	86044499	G	A	0.0660030731575139	0.0312	0.03427
7	rs6961850	86044730	C	A	-0.0110002818588653	0.0189	0.5585
7	rs6965658	86044793	C	G	-0.0107980900995126	0.0189	0.5657
7	rs10254008	86044843	A	C	0.0311982343370806	0.0179	0.0809
7	rs6465067	86044936	A	G	-0.0107980900995126	0.0189	0.5659
7	rs1320772	86045196	C	T	0.0660030731575139	0.0312	0.03424
7	rs1320773	86045366	A	G	-0.0132980281439898	0.0188	0.478
7	rs1320774	86045475	G	T	0.0660030731575139	0.0312	0.03424
7	rs1320775	86045755	C	T	0.0660966815748511	0.0312	0.0339
7	rs56162424	86045930	G	C	0.0310043588626902	0.0179	0.0827
7	rs1919881	86046364	T	C	0.0311013012983478	0.0178	0.08144
7	rs1919882	86046578	A	G	0.0311013012983478	0.0178	0.08175
7	rs2215823	86046701	G	A	0.0341018649449722	0.0178	0.05536
7	rs28539578	86046905	C	A	0.0343048036919902	0.0178	0.05397
7	rs7781835	86046924	C	T	0.016296487966892	0.0338	0.63
7	rs7801093	86047014	T	C	-0.013004189135254	0.0188	0.4903
7	rs2037882	86047038	T	A	0.0343048036919902	0.0178	0.05366
7	rs1320776	86047481	G	A	-0.0108991808690006	0.0189	0.5643
7	rs1320777	86048676	T	C	0.0311013012983478	0.0179	0.08159
7	rs1320778	86048753	G	T	-0.0107980900995126	0.0189	0.5656
7	rs6960218	86049695	C	T	0.0341018649449722	0.0178	0.05594
7	rs28480066	86050044	G	A	0.0341018649449722	0.0178	0.05528
7	rs10223896	86050161	C	T	0.0343048036919902	0.0178	0.05383
7	rs73706176	86051998	C	G	0.0005998200719675	0.0308	0.9832
7	rs41347647	86052998	G	C	0.0310043588626902	0.0179	0.08252
7	rs1320787	86053478	T	C	0.036997088886122	0.0229	0.1063
7	rs1358685	86054129	G	A	-0.0036968248442897	0.0306	0.9028
7	rs1358686	86054343	G	A	-0.0036968248442897	0.0307	0.9045
7	rs13362864	86055779	A	T	-0.0036968248442897	0.0307	0.9043
7	rs7458067	86056085	C	T	0.0339955472579582	0.0178	0.05574
7	rs10246547	86057091	T	C	-0.0036968248442897	0.0307	0.9028
7	rs35344736	86057359	C	T	-0.0036968248442897	0.0307	0.9028
7	rs2215824	86057395	A	G	0.036997088886122	0.0229	0.1068
7	rs34326595	86057673	C	G	-0.0164953025291975	0.0209	0.4297
7	rs13340491	86057725	G	A	0.0011992805754821	0.0308	0.9693
7	rs10952880	86058029	C	G	0.0366983037826737	0.0229	0.1099
7	rs10155879	86058387	G	A	-0.003797200248385	0.0307	0.9026
7	rs10235845	86058760	C	T	0.0007996801705642	0.0308	0.9802
7	rs10239986	86059778	C	T	0.0343048036919902	0.0178	0.05416
7	rs76761784	86060456	C	T	0.0012991557316201	0.0308	0.9656
7	rs1919887	86061998	C	T	0.0651976788453886	0.0312	0.03642
7	rs7795971	86062395	C	T	-0.003596459514405	0.0307	0.9073
7	rs10255670	86062856	G	T	-0.0030045090202987	0.0307	0.922
7	rs79336058	86063220	G	A	0.0013990209137074	0.0309	0.9631
7	rs12670662	86063239	G	T	0.0343048036919902	0.0178	0.05448
7	rs9649094	86063296	C	A	-0.0031048149534787	0.0307	0.9204
7	rs149557874	86064381	G	A	-0.0319035490130083	0.0453	0.4806
7	rs55662368	86064977	G	T	-0.0031048149534787	0.0308	0.9191
7	rs6978758	86065086	C	T	0.0657034673241941	0.0312	0.03506
7	rs13230895	86065090	C	A	-0.0145046862028817	0.0188	0.4407
7	rs6961270	86065287	T	C	-0.0145046862028817	0.0188	0.4414
7	rs2110390	86065385	T	A	0.0338988850054592	0.0178	0.05687
7	rs28613319	86065860	T	C	0.0467977043485401	0.0441	0.2885
7	rs4236503	86066182	A	C	-0.0144032303107437	0.0188	0.4438
7	rs2037876	86066602	G	A	-0.0144032303107437	0.0188	0.4436
7	rs2037877	86066709	C	T	0.0647010079358763	0.0312	0.03782
7	rs7805535	86067427	G	T	0.0639039448366128	0.0312	0.04031
7	rs6977691	86067827	G	A	0.0338022134084658	0.0178	0.05783
7	rs6959901	86068047	T	C	0.0338022134084658	0.0178	0.05814
7	rs2037878	86069022	T	C	-0.0168003386783461	0.021	0.4237
7	rs1406687	86069512	C	G	0.0651039862320457	0.0312	0.03699
7	rs10239007	86069781	C	T	-0.0128015918372089	0.0188	0.4953
7	rs141997378	86069916	G	C	0.0338988850054592	0.0178	0.05714
7	rs10271706	86070029	A	C	0.0648041108654969	0.0312	0.03788
7	rs10257829	86070033	T	C	-0.0140989243795016	0.0188	0.4539
7	rs11764560	86070097	C	T	-0.0170037478161859	0.021	0.4176
7	rs112044562	86070502	T	C	0.0341985075799122	0.0178	0.05492
7	rs6465069	86070587	G	T	0.063997749947184	0.0312	0.04045
7	rs6465070	86070764	A	G	0.0647010079358763	0.0312	0.03832
7	rs1406688	86071399	C	G	-0.0125990355765152	0.0188	0.5039
7	rs1406689	86071562	C	T	-0.0145960053074092	0.0188	0.4375
7	rs78384787	86072265	G	A	0.0339955472579582	0.0179	0.05667
7	rs1881816	86072295	A	C	0.004101577021075	0.0309	0.8935
7	rs1881817	86072337	A	G	0.0032048589489113	0.0308	0.9168
7	rs1881818	86072448	G	T	0.064297867182731	0.0312	0.0395
7	rs6465071	86072778	T	C	0.0650009142174121	0.0313	0.0375
7	rs6465072	86072784	T	C	0.0651039862320457	0.0313	0.03741
7	rs7799754	86073150	G	A	-0.015895669405385	0.0188	0.3977
7	rs10215687	86073389	G	A	0.0407963941925694	0.0184	0.02651
7	rs113970552	86073449	T	G	-0.0006001800720324	0.0308	0.9856
7	rs2110391	86074295	A	G	-0.0131966945943914	0.0283	0.6404
7	rs80045750	86074524	A	T	0.0352030377085245	0.0179	0.05004
7	rs147593834	86074851	A	G	-0.0862007965078615	0.0988	0.3829
7	rs11762479	86075190	A	T	0.0350002811846215	0.0179	0.05132
7	rs75710402	86075675	T	A	0.0352030377085245	0.0179	0.04989
7	rs76488630	86075820	T	C	0.0352030377085245	0.0179	0.0498
7	rs6974189	86075894	T	C	0.0199986865066891	0.0213	0.3498
7	rs76989798	86075975	G	C	0.0339955472579582	0.1151	0.7675
7	rs10274818	86076084	A	C	-0.0374007702544828	0.0225	0.09644
7	rs10245643	86076116	G	A	-0.0372969647443931	0.0225	0.09681
7	rs79177875	86076151	G	C	-0.0555972801024095	0.0623	0.3722
7	rs10245429	86076170	C	T	-0.0374007702544828	0.0225	0.09606
7	rs10261040	86076189	T	G	0.0161980995687726	0.0213	0.4472
7	rs10245890	86076321	G	A	-0.0372035489975441	0.0225	0.09789
7	rs12704255	86077200	T	C	-0.0372969647443931	0.0225	0.09758
7	rs12334239	86077499	A	G	-0.0372035489975441	0.0225	0.09768
7	rs7781502	86078477	T	G	0.0202045073158995	0.0214	0.3437
7	rs1534756	86079259	C	G	-0.0372035489975441	0.0225	0.09767
7	rs79768597	86079260	C	T	0.0361004656247227	0.0179	0.04407
7	rs1534755	86079467	A	G	-0.0350988198393953	0.0225	0.1184
7	rs1534754	86079570	A	G	0.021497269010823	0.0213	0.3148
7	rs10277584	86079984	T	C	-0.0372035489975441	0.0225	0.09776
7	rs10232561	86080270	A	G	0.0200967016991224	0.0213	0.3462
7	rs35580930	86081043	A	C	-0.0352956263947246	0.0225	0.1168
7	rs956030	86081848	T	C	0.0352995739869328	0.0179	0.04885
7	rs76474758	86082177	A	G	-0.058901107920161	0.032	0.06507
7	rs10270887	86082556	C	T	-0.0375980304153185	0.0225	0.09454
7	rs78406563	86082599	C	A	-0.0589965728077175	0.032	0.06475
7	rs35301325	86082720	A	G	-0.0111013930711739	0.0284	0.6961
7	rs34475039	86082816	G	A	-0.0111013930711739	0.0284	0.6954
7	rs66845392	86083395	T	A	-0.0112025145079934	0.0284	0.6934
7	rs12704257	86084360	A	G	-0.0377953294954024	0.0225	0.09266
7	rs1320790	86084369	G	A	0.0352995739869328	0.0179	0.04863
7	rs12704258	86084378	A	C	-0.0378991867540796	0.0225	0.09169
7	rs6946717	86085024	T	C	-0.0378991867540796	0.0225	0.09171
7	rs6465073	86085263	A	T	-0.0364046818937998	0.0225	0.1054
7	rs7798045	86085473	C	T	-0.0122041688389067	0.0284	0.6679
7	rs1406690	86085477	G	C	0.0199006617063362	0.0213	0.3513
7	rs12540515	86085893	T	C	-0.0382004338153035	0.0225	0.08952
7	rs12537688	86085907	C	A	-0.0383978517965666	0.0225	0.08734
7	rs572046661	86088252	C	G	0.0774979340203838	0.0714	0.2779
7	rs2110386	86089576	A	G	-0.0378991867540796	0.0225	0.09203
7	rs6963506	86090107	G	A	-0.0117993392160431	0.0284	0.678
7	rs6963267	86090148	C	A	-0.0370997639570267	0.0225	0.09991
7	rs146973944	86090197	G	A	-0.0124977728299804	0.0751	0.8681
7	rs79272192	86090511	A	T	0.0126002819757385	0.0395	0.7495
7	rs1406686	86090736	C	T	-0.0396039865931634	0.0225	0.07821
7	rs1406685	86090739	A	T	0.0154007965760229	0.0212	0.467
7	rs75315611	86090773	T	G	-0.0613011005766046	0.032	0.05571
7	rs1406684	86090906	A	G	0.0147999386115992	0.0212	0.4847
7	rs76796258	86090985	T	C	-0.0352023974087295	0.033	0.2862
7	rs35003358	86091068	C	T	-0.0380965452668448	0.0225	0.09037
7	rs10227095	86091235	C	A	0.0239996896478807	0.0369	0.515
7	rs10256662	86091507	A	T	0.0198026272961797	0.0213	0.3527
7	rs10256922	86091724	A	G	0.0382009626151637	0.0179	0.03267
7	rs77559130	86091837	C	T	-0.0620988329318545	0.032	0.05235
7	rs952177	86091911	G	A	0.0194005857039748	0.0213	0.3617
7	rs4118319	86092227	T	C	0.0390957053401303	0.0179	0.02896
7	rs2373221	86092259	G	C	0.0194005857039748	0.0213	0.3613
7	rs28671224	86092405	G	A	0.0394033887747662	0.0179	0.02784
7	rs76961734	86093843	A	G	0.0518996105407571	0.0512	0.3111
7	rs7804039	86094788	T	C	-0.0121029460677457	0.0284	0.6695
7	rs117284831	86096142	T	C	0.0154992634469238	0.1203	0.8977
7	rs10214996	86096617	C	T	0.0387013475370749	0.0179	0.03041
7	rs12531551	86096863	C	G	-0.0120017335415971	0.0284	0.6717
7	rs2056800	86097013	T	C	0.0399031725325864	0.0179	0.02549
7	rs2056799	86097071	A	G	0.0399031725325864	0.0179	0.0257
7	rs77978747	86097504	T	C	-0.0316041926269978	0.0903	0.7267
7	rs6977399	86097900	C	T	-0.0114047880634385	0.0284	0.6892
7	rs79375055	86097920	T	C	0.0374017521540008	0.0179	0.03655
7	rs145682644	86098189	T	C	0.0981969182535785	0.0774	0.2048
7	rs12668059	86099183	G	A	0.0363029992242924	0.0179	0.04286
7	rs7779590	86099681	A	G	-0.0088994831870327	0.0285	0.7545
7	rs78794333	86100391	A	G	-0.0641012834065877	0.032	0.04547
7	rs12537221	86101009	T	C	0.0400953305639422	0.0179	0.02528
7	rs1919884	86101394	C	G	0.0394033887747662	0.0179	0.02807
7	rs1919885	86101774	C	T	0.03649585023784	0.0179	0.04171
7	rs74521117	86101872	T	G	-0.0628013642021005	0.032	0.04981
7	rs10250404	86101893	C	A	0.0369007163483657	0.0179	0.03938
7	rs28716489	86102521	A	G	0.0361969153118182	0.0179	0.04346
7	rs7795434	86102758	G	A	-0.001300845733048	0.029	0.9646
7	rs4143536	86102785	A	C	0.0335024720540013	0.018	0.06199
7	rs4143537	86102891	A	G	0.0361004656247227	0.018	0.04447
7	rs62489168	86102982	C	T	-0.009000382197299	0.0281	0.7479
7	rs75603277	86103158	T	C	-0.0615031325940498	0.032	0.05462
7	rs1358684	86103402	C	T	0.0366983037826737	0.0193	0.05762
7	rs35610258	86103411	G	A	0.0002999550089979	0.0279	0.9905
7	rs7800245	86103733	C	G	0.0384992991506098	0.0193	0.04606
7	rs10808069	86103797	T	C	0.0347974835421732	0.018	0.05288
7	rs10808070	86103883	C	T	0.0344014267173323	0.018	0.05537
7	rs1320782	86104355	C	T	-0.0022024235552	0.0277	0.9358
7	rs12113079	86104673	C	T	0.0023971245997214	0.0278	0.9303
7	rs10952882	86104736	G	A	-0.001300845733048	0.0277	0.9639
7	rs12111873	86104750	A	G	0.0024968801985871	0.0278	0.9285
7	rs906416	86104963	C	T	0.0310043588626902	0.018	0.08456
7	rs11773060	86105305	T	C	-0.001100605444033	0.0277	0.9691
7	rs7788537	86106490	G	T	0.0338022134084658	0.018	0.0597
7	rs1881812	86106885	T	C	-0.001100605444033	0.0277	0.9684
7	rs6465075	86107166	C	A	-0.0010005003335835	0.0277	0.9701
7	rs10952883	86107347	C	G	0.0025966258472659	0.0278	0.9256
7	rs10952884	86107473	G	C	0.0025966258472659	0.0278	0.925
7	rs1395892	86107652	T	C	0.0204984635773248	0.0218	0.3475
7	rs2110387	86107975	C	G	0.0330962274891896	0.0179	0.06513
7	rs1507598	86108007	G	A	0.0377966226945664	0.0193	0.04989
7	rs1507597	86108041	T	C	0.0209979909956055	0.0218	0.3351
7	rs75157057	86108239	T	C	0.0329994782631079	0.0179	0.06565
7	rs2192391	86108274	C	T	0.0026963615477425	0.0278	0.9221
7	rs6465076	86108670	C	T	0.001598721363697	0.0278	0.9536
7	rs6948038	86108742	T	A	0.0027960873020011	0.0278	0.9194
7	rs12531285	86108996	A	C	0.0029955089797983	0.0278	0.9153
7	rs1507596	86109072	A	G	0.0029955089797983	0.0278	0.9152
7	rs143850211	86109793	G	A	-0.0288007896057264	0.0788	0.7146
7	rs60010842	86110693	G	T	-0.0716034188596929	0.0321	0.02549
7	rs116891703	86110868	G	A	0.0324962313421326	0.0423	0.4423
7	rs1881814	86111127	G	T	0.0432989243951476	0.0192	0.02439
7	rs1881815	86111263	C	T	0.0029955089797983	0.0278	0.914
7	rs1507594	86111466	T	A	0.0432989243951476	0.0192	0.02438
7	rs1507593	86111558	T	G	0.0432989243951476	0.0192	0.02433
7	rs1507592	86111616	A	T	0.0432989243951476	0.0192	0.0244
7	rs12531025	86111785	T	C	0.0032048589489113	0.0278	0.9091
7	rs117361501	86111949	C	A	0.0520040417467951	0.0499	0.2976
7	rs4727125	86112383	A	G	0.0434042576072856	0.0192	0.02426
7	rs4727126	86112596	A	C	0.0339955472579582	0.0179	0.05831
7	rs6953696	86113006	A	G	0.0432989243951476	0.0192	0.02428
7	rs79106073	86113204	C	T	0.0339955472579582	0.0179	0.05822
7	rs373425691	86114697	A	G	0.0728972395126652	0.092	0.4281
7	rs4728637	86115079	G	A	0.0425996136188173	0.0192	0.02686
7	rs28607782	86115080	G	T	-0.0716034188596929	0.032	0.02526
7	rs6964845	86115361	A	G	0.0425996136188173	0.0192	0.02689
7	rs6965526	86115537	G	A	0.0425996136188173	0.0192	0.02682
7	rs77446281	86115610	T	C	0.0297044227063309	0.0421	0.4801
7	rs1876429	86115689	G	A	0.0212036062510236	0.0218	0.3304
7	rs1881819	86115922	G	T	0.0341018649449722	0.0179	0.05762
7	rs1876428	86116114	C	T	0.0024968801985871	0.0278	0.9273
7	rs12704264	86116647	C	T	0.04149696667529	0.0192	0.03081
7	rs79699883	86116967	C	T	-0.0031048149534787	0.076	0.9677
7	rs7785668	86117963	G	A	0.043203157300648	0.0192	0.02491
7	rs10952885	86118757	G	A	0.043097802902723	0.0192	0.02515
7	rs139318784	86119012	A	C	-0.0475004961488543	0.0556	0.393
7	rs35924267	86119219	T	A	0.0026963615477425	0.0278	0.9233
7	rs57842583	86120515	G	A	-0.0717967988196857	0.0321	0.02524
7	rs1507591	86121316	T	C	0.0034041991335623	0.0278	0.9041
7	rs6955892	86122054	T	C	0.0034041991335623	0.0278	0.9041
7	rs6973581	86122163	A	G	0.0035038543266769	0.0279	0.9008
7	rs76797865	86123436	A	G	-0.0717001041652131	0.0321	0.02559
7	rs116933868	86123780	C	T	-0.0717967988196857	0.0321	0.02548
7	rs1320796	86124000	G	C	0.0202045073158995	0.0217	0.3523
7	rs1320795	86124093	C	T	0.023003381764963	0.0217	0.2886
7	rs10255211	86124483	T	C	0.0139029051689914	0.0189	0.4635
7	rs11771532	86124892	A	G	0.0028958031120254	0.0279	0.9172
7	rs6948561	86125908	T	A	0.0026963615477425	0.0279	0.9224
7	rs35358300	86126563	C	T	0.0025966258472659	0.0279	0.9254
7	rs1320794	86126902	T	C	0.021497269010823	0.0217	0.3218
7	rs1320793	86126934	T	A	0.0213993910058902	0.0217	0.3245
7	rs7809760	86128058	G	C	0.0182033098538737	0.0217	0.4024
7	rs55701323	86128795	C	T	-0.0713993361302911	0.0322	0.02643
7	rs62489258	86129138	A	G	0.0020977980821461	0.0279	0.9389
7	rs1395891	86129956	G	A	0.0194986595340326	0.0217	0.37
7	rs35387704	86130354	C	G	0.0004998750416509	0.0281	0.9871
7	rs10258471	86130717	T	C	0.0197045832743354	0.0218	0.364
7	rs117208818	86131037	T	C	-0.0353992243518656	0.0531	0.505
7	rs140544770	86131344	G	A	-0.0534007767271153	0.0554	0.3348
7	rs116975282	86131747	C	T	0.0371030879515023	0.094	0.6935
7	rs2110388	86131829	T	C	0.022299507494767	0.0217	0.3043
7	rs35186609	86132019	A	T	0.0021975835434872	0.0279	0.9378
7	rs10258896	86134039	G	A	-0.0713026798988422	0.0327	0.02897
7	rs3897749	86134197	C	A	-0.0711952950421515	0.0327	0.02931
7	rs17342208	86135707	G	C	-0.0707980713087154	0.0327	0.03017
7	rs3847028	86136856	A	G	-0.0034961042567088	0.0355	0.9224
7	rs7350061	86136976	T	A	0.0189983824093147	0.0177	0.2811
7	rs6980352	86137490	T	C	0.0089002747867194	0.028	0.7507
7	rs3847029	86137507	A	G	0.0035038543266769	0.0201	0.8635
7	rs79036139	86137803	G	C	0.0189983824093147	0.0177	0.282
7	rs10254168	86138484	G	C	-0.070401005299324	0.0327	0.03129
7	rs7798268	86138540	C	T	0.0076010387728197	0.0281	0.7869
7	rs76810171	86139148	T	C	-0.070197167789298	0.0327	0.03166
7	rs7777081	86140991	G	A	0.001998002662673	0.0201	0.9224
7	rs10281861	86141339	T	C	0.0202045073158995	0.0176	0.2508
7	rs10266392	86141375	G	A	0.0018981972830802	0.02	0.9264
7	rs57632298	86141817	C	T	-0.0700040968887733	0.0327	0.0322
7	rs7782602	86142336	G	A	-0.0286978729475453	0.0224	0.2013
7	rs55840137	86142609	A	G	0.0187039847937718	0.0176	0.2891
7	rs6974160	86143354	T	C	-0.0275048131221902	0.0224	0.2185
7	rs13240516	86143431	C	T	0.0185960172820726	0.0176	0.2912
7	rs74522582	86143699	C	T	-0.0149004625639624	0.0499	0.7654
7	rs74738781	86143811	G	A	0.0185960172820726	0.0176	0.2905
7	rs3913932	86144698	A	G	0.0183015011699126	0.0176	0.2971
7	rs78886893	86145395	C	G	-0.0695001429845276	0.0327	0.03368
7	rs3847030	86145487	C	T	0.0183996828453635	0.0176	0.2956
7	rs117642814	86146068	C	G	-0.0694036701388791	0.0327	0.03391
7	rs3847031	86146521	C	T	0.0011992805754821	0.02	0.9531
7	rs3913931	86146600	G	A	0.0062007356416035	0.0281	0.8261
7	rs3913930	86147749	A	G	-0.0275048131221902	0.0224	0.2189
7	rs3913929	86148005	C	T	-0.0277001306422786	0.0224	0.2161
7	rs3913928	86148120	A	G	0.0016985566355815	0.02	0.9303
7	rs10952886	86148706	G	A	0.0016985566355815	0.02	0.9338
7	rs77835766	86149884	A	T	0.0416024898545136	0.031	0.1791
7	rs3847032	86149914	C	A	0.0198026272961797	0.0176	0.2595
7	rs3847033	86150075	G	A	0.0188021269625962	0.0176	0.2847
7	rs4299935	86150986	C	T	-0.0290993078252748	0.0224	0.1939
7	rs4507686	86150994	G	T	0.0045994064948955	0.0281	0.8688
7	rs3857783	86151167	T	C	-0.029202265808213	0.0224	0.1926
7	rs3953457	86151345	A	G	0.0200967016991224	0.0176	0.2528
7	rs79509554	86151582	A	G	-0.068396620708353	0.0328	0.03692
7	rs139935396	86152043	T	C	0.039701366851552	0.0952	0.6765
7	rs6973385	86152063	C	T	0.0007996801705642	0.02	0.9684
7	rs117897523	86152595	C	A	0.0452983606272869	0.0313	0.1477
7	rs4728639	86153068	A	C	0.0184978548821194	0.0176	0.2933
7	rs4728640	86153225	A	G	0.0202045073158995	0.0176	0.2512
7	rs10235200	86153299	C	T	0.0202045073158995	0.0176	0.2515
7	rs55651531	86153565	G	C	-0.0677971580658255	0.0328	0.03894
7	rs137936673	86153946	G	A	-0.0467038420537432	0.0983	0.6343
7	rs112489605	86154092	C	A	-0.0289963604415917	0.0224	0.1965
7	rs4728641	86156060	C	A	0.0200967016991224	0.0176	0.253
7	rs7782483	86156126	T	C	0.0199986865066891	0.0176	0.2548
7	rs10254887	86156212	A	G	0.0199986865066891	0.0176	0.2543
7	rs3857784	86156888	G	A	0.0199986865066891	0.0176	0.2551
7	rs35513073	86157080	G	A	-0.0277001306422786	0.0224	0.2147
7	rs118131940	86158314	G	A	-0.066503116358279	0.0329	0.04308
7	rs79425492	86158416	C	T	0.0183996828453635	0.0176	0.2974
7	rs77143324	86158441	A	T	0.0179970767016546	0.0176	0.3074
7	rs117607984	86159110	C	T	0.0267977123853779	0.0397	0.5005
7	rs3857785	86159451	C	T	0.0199006617063362	0.0176	0.2577
7	rs3857786	86159469	T	A	0.0199006617063362	0.0176	0.2581
7	rs7798640	86159684	T	G	-0.0272992569378225	0.0224	0.2221
7	rs3913927	86159741	G	A	0.0199006617063362	0.0176	0.2585
7	rs2456846	86159833	A	G	0.0199006617063362	0.0176	0.2586
7	rs1702535	86160025	T	A	0.0185960172820726	0.0176	0.2893
7	rs79477396	86161321	G	A	-0.0654989822326957	0.0329	0.04679
7	rs4125386	86161433	G	A	-0.0272992569378225	0.0224	0.223
7	rs2660969	86161514	T	C	0.0197045832743354	0.0176	0.2635
7	rs2699438	86161561	A	G	0.0198026272961797	0.0176	0.261
7	rs143364328	86161596	T	C	0.102899489816464	0.1386	0.4576
7	rs138332549	86161885	T	C	0.0531046528867784	0.0458	0.2464
7	rs2464044	86162207	C	T	0.001099395443301	0.02	0.9541
7	rs2373311	86162746	A	G	0.0195967237465575	0.0176	0.266
7	rs2215820	86162999	A	G	0.0011992805754821	0.02	0.953
7	rs4015920	86164394	A	G	0.0043007385516922	0.0199	0.8283
7	rs80199248	86164614	C	G	-0.0631954234971474	0.033	0.05553
7	rs2456847	86164822	T	A	0.0177023841130051	0.0176	0.3156
7	rs4015921	86164830	G	C	0.0049974917102918	0.028	0.8587
7	rs2463401	86165101	T	C	0.0179970767016546	0.0176	0.3056
7	rs781010	86165304	C	G	0.0020977980821461	0.0199	0.9165
7	rs871611	86165513	C	G	0.0173977771764203	0.0176	0.3238
7	rs80317988	86166059	T	C	-0.0623010261973793	0.0331	0.05936
7	rs781011	86166392	T	G	-0.001300845733048	0.0199	0.9471
7	rs1948976	86166765	T	C	-0.0259025943231108	0.0224	0.2463
7	rs781013	86166926	T	G	-0.001100605444033	0.02	0.9579
7	rs781014	86167118	G	T	-0.0018016219466282	0.0199	0.9301
7	rs1828045	86167845	T	C	-0.0256050287153947	0.0224	0.2529
7	rs781015	86168633	G	A	-0.0019018072895963	0.02	0.925
7	rs7792508	86168781	T	C	-0.0229002198863326	0.0223	0.3047
7	rs1115207	86169761	T	C	0.017496047616751	0.0177	0.3223
7	rs1115206	86169809	A	G	0.0055048206344449	0.028	0.8452
7	rs781016	86170533	T	C	-0.002002002670673	0.02	0.9208
7	rs1201370	86171406	C	T	-0.0022024235552	0.0201	0.9118
7	rs1405879	86173228	A	G	-0.0240980393840575	0.0223	0.2819
7	rs1187706	86173918	T	C	-0.002002002670673	0.0201	0.9198
7	rs6975147	86174789	A	C	0.017496047616751	0.0177	0.3249
7	rs1187707	86174921	T	C	-0.0019018072895963	0.0201	0.9253
7	rs6958193	86175213	T	C	0.0172012073197748	0.0178	0.3318
7	rs1702559	86176640	A	G	-0.0174005146801673	0.0178	0.3292
7	rs1702558	86176936	C	T	-0.0178992398878318	0.0178	0.3137
7	rs117280785	86177415	C	A	-0.0238010101859522	0.0536	0.6572
7	rs145069804	86178729	C	A	-0.0643038820008199	0.0846	0.4475
7	rs1307291	86179380	A	G	-0.0022024235552	0.0203	0.9129
7	rs79669162	86179521	A	G	0.0172994970780611	0.0179	0.3321
7	rs34559858	86179920	C	T	-0.026600681797179	0.0227	0.2404
7	rs1307293	86180032	C	G	-0.0022024235552	0.0203	0.9151
7	rs535896851	86181223	T	A	-0.0688036036849463	0.1047	0.5114
7	rs541549927	86182187	A	C	0.091904386669492	0.0879	0.2957
7	rs1084099	86183189	C	T	-0.002002002670673	0.0204	0.92
7	rs36198889	86183215	C	G	-0.0263029084210524	0.0227	0.2473
7	rs150532218	86183228	C	G	0.0522033801338585	0.0453	0.2489
7	rs76090198	86183616	C	T	0.0167981182758809	0.0179	0.3498
7	rs78215804	86183972	A	G	0.0007996801705642	0.0285	0.9783
7	rs781029	86184322	A	C	-0.0168003386783461	0.018	0.3505
7	rs142884573	86184512	A	G	0.0696006867298358	0.087	0.4239
7	rs809088	86185407	G	C	-0.0166986496230515	0.018	0.3524
7	rs142182168	86186074	T	C	-0.028399474521698	0.0544	0.6011
7	rs145911327	86186181	C	T	0.0270994698817177	0.0399	0.4967
7	rs2174812	86186375	A	C	0.0160997014894237	0.018	0.371
7	rs781028	86186533	T	C	-0.001501126126267	0.0204	0.9407
7	rs61329447	86186619	G	A	-0.0584027170759943	0.0339	0.08474
7	rs1605469	86186706	A	C	-0.0256050287153947	0.0228	0.2607
7	rs1084097	86187289	A	C	-0.001501126126267	0.0205	0.9399
7	rs34075011	86188268	T	G	-0.0267958227871631	0.0229	0.2415
7	rs12531481	86188408	T	A	0.0182033098538737	0.018	0.3126
7	rs11772473	86189269	G	A	0.0164047040252769	0.018	0.3629
7	rs13245842	86190346	A	G	-0.0263953113595316	0.0229	0.2489
7	rs186854998	86190988	T	C	0.183604067358915	0.113	0.1043
7	rs1527767	86191609	C	G	0.0166014304974254	0.0181	0.3588
7	rs138594425	86191809	A	T	0.0749961490364056	0.0499	0.1323
7	rs17160879	86192385	C	T	-0.0005001250416822	0.0193	0.98
7	rs6973215	86192677	G	A	0.0407003871263756	0.0316	0.1984
7	rs1507587	86194300	C	G	-0.0366017456445608	0.0311	0.239
7	rs11975126	86195178	C	A	-0.0198966317144566	0.0197	0.3129
7	rs189887274	86195992	T	C	-0.0278954863187535	0.1205	0.8171
7	rs1828043	86196585	C	T	-0.0380030548002074	0.0309	0.2191
7	rs6465080	86196854	C	G	-0.0198966317144566	0.0197	0.3103
7	rs150442893	86197516	A	G	-0.0270012755029434	0.0956	0.7776
7	rs73394550	86197610	G	A	-0.0383043331577141	0.0309	0.2141
7	rs7808130	86198105	C	G	-0.0382004338153035	0.0308	0.2152
7	rs148523901	86198685	G	C	-0.0638987258502317	0.0496	0.1976
7	rs13247133	86199080	T	A	-0.0170952954286372	0.0339	0.6147
7	rs56244296	86199643	G	A	-0.0375045865412751	0.0308	0.2232
7	rs58456452	86200239	A	C	-0.0380965452668448	0.0308	0.2156
7	rs146910099	86200578	C	T	-0.0374007702544828	0.0307	0.224
7	rs139312703	86200765	T	A	0.0064988367398296	0.068	0.9236
7	rs1092367	86201195	T	C	0.0200967016991224	0.0196	0.3038
7	rs6954741	86201275	G	T	-0.0202027073175195	0.0196	0.3013
7	rs10248985	86201832	C	A	-0.0338050046123612	0.0286	0.2384
7	rs13244148	86202066	A	G	-0.0286978729475453	0.0236	0.2241
7	rs781017	86202462	G	C	0.0199006617063362	0.0196	0.3097
7	rs144146976	86202510	G	A	-0.0123965203365513	0.0857	0.8849
7	rs13244782	86202665	A	T	-0.013004189135254	0.0336	0.6997
7	rs78732296	86203452	A	G	0.0347974835421732	0.0649	0.5921
7	rs1507589	86205137	T	G	-0.0369026020501437	0.0305	0.2266
7	rs1507590	86205299	G	C	-0.0361039752308815	0.0305	0.2365
7	rs1527768	86205878	G	A	-0.0003000450090019	0.0262	0.9919
7	rs12704267	86206830	C	T	-0.0149004625639624	0.0334	0.6554
7	rs118169398	86206852	G	A	-0.0999971464925023	0.1	0.3172
7	rs73394559	86207250	C	T	-0.0358033589652777	0.0304	0.2401
7	rs75796009	86207393	T	A	0.013202462677756	0.0576	0.8193
7	rs10252502	86208124	G	C	-0.0006001800720324	0.0262	0.9806
7	rs77408902	86208166	G	A	-0.0361972883118878	0.0304	0.2338
7	rs73394565	86208231	G	A	-0.033701571673015	0.0303	0.2661
7	rs79278367	86208383	A	T	0.151398324140445	0.0697	0.02993
7	rs6963693	86208439	A	C	-0.0004000800213396	0.0262	0.989
7	rs111474016	86208757	A	C	-0.0358033589652777	0.0304	0.2395
7	rs1810043	86209714	G	A	-0.028399474521698	0.0234	0.225
7	rs906414	86209976	T	G	-0.0285949668801128	0.0234	0.2215
7	rs906415	86210059	C	T	-0.0282965991551138	0.0234	0.2266
7	rs4521691	86210161	T	C	-0.0285023604727122	0.0234	0.2235
7	rs13227618	86210163	C	T	-0.0285023604727122	0.0234	0.2235
7	rs12704271	86210485	T	C	-0.0285023604727122	0.0234	0.2236
7	rs13228281	86210757	C	T	-0.0281011651109099	0.0234	0.2288
7	rs34195366	86210859	T	C	-0.028399474521698	0.0234	0.225
7	rs6961472	86211052	T	A	-0.0198966317144566	0.0194	0.3038
7	rs35252253	86211152	T	A	-0.0282965991551138	0.0234	0.226
7	rs34203719	86211183	T	C	-0.027998320426861	0.0234	0.2304
7	rs61225701	86211626	A	G	-0.0282040203730758	0.0234	0.2276
7	rs138623399	86211783	G	T	0.212697177452048	0.1038	0.04045
7	rs58667406	86211849	G	T	-0.027998320426861	0.0233	0.2301
7	rs13222610	86212214	T	A	-0.0282965991551138	0.0233	0.2254
7	rs13235461	86212328	A	C	-0.0282040203730758	0.0233	0.227
7	rs13235464	86212339	A	G	-0.028399474521698	0.0233	0.2244
7	rs6972995	86213615	T	C	-0.0278029446620889	0.0233	0.2319
7	rs4464886	86213851	C	A	-0.0275048131221902	0.0233	0.2377
7	rs4286871	86213967	A	G	-0.0347985055426955	0.0303	0.2501
7	rs4380865	86214054	G	C	-0.0274020297483382	0.0233	0.2396
7	rs4620211	86214232	A	T	-0.0272992569378225	0.0233	0.2404
7	rs12674263	86214955	G	A	-0.027196494688472	0.0233	0.2419
7	rs147171301	86215193	T	C	-0.0343016316970211	0.0302	0.2562
7	rs6465081	86215582	A	G	-0.0270012755029434	0.0233	0.2459
7	rs75593601	86215677	T	G	-0.027998320426861	0.0233	0.2289
7	rs6960188	86216265	T	A	-0.002002002670673	0.0259	0.9389
7	rs112472436	86217880	T	C	-0.026600681797179	0.0232	0.2523
7	rs2204636	86218706	C	T	-0.0328021562323804	0.0301	0.2772
7	rs73208339	86219732	A	T	-0.0413950753663857	0.0376	0.2713
7	rs701328	86220055	T	G	0.0187039847937718	0.0192	0.3317
7	rs971161	86220144	G	A	-0.0256973671872587	0.0232	0.2678
7	rs146973651	86221273	G	A	0.113596506582541	0.0623	0.06812
7	rs10464569	86221599	G	T	-0.0259949602770859	0.0231	0.262
7	rs1507599	86222259	C	A	-0.003596459514405	0.0258	0.8886
7	rs13226602	86222547	C	T	-0.0264979913062283	0.0231	0.2527
7	rs13226513	86222572	A	C	-0.0260975991218731	0.0231	0.2582
7	rs1911610	86223282	C	T	-0.0263029084210524	0.0231	0.2564
7	rs12671800	86223764	A	C	-0.0256050287153947	0.0231	0.2692
7	rs112653143	86224048	C	T	-0.0322029950400999	0.03	0.2835
7	rs13233922	86224157	C	A	-0.027196494688472	0.0231	0.2398
7	rs12704276	86224458	C	T	-0.029202265808213	0.0231	0.2058
7	rs36006360	86224933	A	T	-0.0142003494011414	0.0329	0.6648
7	rs190623319	86225734	T	A	-0.0006001800720324	0.0893	0.9948
7	rs181840273	86225787	A	C	-0.009000382197299	0.0904	0.9208
7	rs781007	86226285	C	G	0.0185960172820726	0.0193	0.3351
7	rs781008	86226398	A	G	0.0250047589895661	0.0231	0.2785
7	rs781009	86226828	G	A	0.025297307774162	0.023	0.2726
7	rs12668991	86227441	T	C	-0.0248973835545144	0.023	0.2788
7	rs12669009	86227511	T	C	-0.0249999098013234	0.023	0.2784
7	rs12704277	86227662	T	C	-0.0239034240815591	0.023	0.2989
7	rs1605468	86227857	C	T	0.0178988554877579	0.0192	0.3514
7	rs2463404	86227948	A	G	0.0251022847608284	0.023	0.2759
7	rs1727808	86228865	G	A	0.0273038345273452	0.0229	0.2341
7	rs1091573	86228915	A	G	0.0273038345273452	0.0229	0.2333
7	rs1092680	86229005	G	A	0.0273038345273452	0.0229	0.233
7	rs79682016	86229128	C	T	-0.032502530761974	0.0295	0.2709
7	rs2102384	86229602	G	C	-0.032502530761974	0.0295	0.2712
7	rs10241183	86230375	C	T	-0.0036968248442897	0.0261	0.8882
7	rs1084096	86230839	T	C	0.0204004877576787	0.0192	0.2882
7	rs13241246	86231685	G	A	-0.028399474521698	0.0226	0.2079
7	rs12704278	86232070	G	C	-0.028399474521698	0.0226	0.2075
7	rs13244678	86232583	C	T	-0.0198048272985997	0.0323	0.5392
7	rs781023	86233821	A	C	0.0287040681283552	0.0226	0.2037
7	rs62488405	86234000	C	A	0.0022973590486834	0.0259	0.9287
7	rs781025	86234246	G	A	0.0197045832743354	0.0191	0.3019
7	rs138568316	86234293	A	C	0.056900047132812	0.0748	0.4467
7	rs2204638	86234727	A	G	0.0021975835434872	0.0259	0.931
7	rs781026	86234920	A	T	0.0291023874205329	0.0226	0.1977
7	rs117679226	86235470	G	T	0.0548952993715794	0.0485	0.2572
7	rs6976533	86235641	G	A	-0.0289037168568363	0.0226	0.1993
7	rs6976299	86235658	C	T	-0.0289963604415917	0.0226	0.1982
7	rs781020	86236200	G	T	0.029296631955588	0.0226	0.1941
7	rs781019	86236593	A	G	0.029296631955588	0.0226	0.1934
7	rs1405876	86237581	T	G	0.001998002662673	0.0259	0.938
7	rs13246651	86237885	C	T	-0.0292949370570243	0.0226	0.1945
7	rs13246712	86238045	A	G	-0.0292949370570243	0.0225	0.1937
7	rs12704279	86238294	G	T	-0.0217958123704574	0.0322	0.4976
7	rs1358395	86238621	G	A	-0.029202265808213	0.0226	0.1957
7	rs1358396	86238753	A	C	-0.0288007896057264	0.0225	0.2016
7	rs58882293	86239031	A	G	0.0018981972830802	0.0259	0.942
7	rs12670682	86239259	C	T	-0.0292949370570243	0.0226	0.194
7	rs13228078	86240691	A	C	-0.0176040459483609	0.032	0.5838
7	rs13231757	86241350	G	T	-0.0186019483996616	0.0319	0.5597
7	rs12704280	86241388	A	G	-0.0281011651109099	0.0225	0.2108
7	rs1395887	86241642	T	C	0.0197045832743354	0.019	0.3004
7	rs138513155	86242921	A	G	0.0282958691548473	0.0629	0.6521
7	rs77395713	86243793	G	T	-0.0322029950400999	0.0289	0.2661
7	rs13242550	86243889	C	T	-0.0285023604727122	0.0225	0.2043
7	rs1084101	86243967	G	A	0.0202045073158995	0.019	0.2895
7	rs13243345	86244405	G	A	-0.0289037168568363	0.0225	0.1977
7	rs13243177	86244535	A	G	-0.028399474521698	0.0225	0.2058
7	rs56240925	86244653	A	C	-0.0286978729475453	0.0225	0.201
7	rs2135865	86245250	G	C	-0.0275048131221902	0.0225	0.2224
7	rs12704281	86245588	T	C	-0.0282040203730758	0.0229	0.2184
7	rs1609203	86246922	A	G	-0.0282040203730758	0.0229	0.2184
7	rs274611	86247861	A	G	0.0210959082947329	0.0258	0.4129
7	rs2141237	86248253	A	G	-0.0331949048576409	0.0291	0.2553
7	rs73396449	86248747	C	A	-0.031397792147416	0.0291	0.2802
7	rs76620544	86248820	T	A	-0.0318003125497978	0.029	0.2727
7	rs274612	86248859	C	T	0.031498667059371	0.0191	0.09861
7	rs1828044	86249224	G	A	-0.0319035490130083	0.029	0.2719
7	rs146312	86249396	T	G	0.0219962978718961	0.0254	0.3864
7	rs1588126	86249471	C	T	-0.0248051189189711	0.0295	0.4008
7	rs183899	86249784	T	C	0.0278972284172359	0.0191	0.1433
7	rs802457	86250071	G	A	-0.0131966945943914	0.0343	0.7003
7	rs57244830	86250438	G	T	-0.0244976316004002	0.0295	0.4064
7	rs1527771	86250942	C	T	-0.0248973835545144	0.0294	0.3973
7	rs73396458	86251199	A	T	-0.0244976316004002	0.0294	0.4045
7	rs192519694	86251622	A	T	0.0110981866660334	0.1083	0.9182
7	rs802458	86252320	G	C	-0.0130953713122409	0.0343	0.7019
7	rs60097039	86252402	C	T	-0.0251024465608414	0.0294	0.3923
7	rs112575489	86252624	C	T	-0.0251024465608414	0.0294	0.3923
7	rs144303473	86252657	T	C	0.0288012338056278	0.0769	0.7078
7	rs1405881	86252782	T	C	-0.0247026126403718	0.0294	0.4009
7	rs1830249	86252828	T	C	-0.0249999098013234	0.0294	0.3948
7	rs1405880	86253081	G	C	-0.0248973835545144	0.0295	0.3981
7	rs274637	86253638	C	T	0.0236969951765786	0.0252	0.347
7	rs78678683	86253706	T	A	-0.0248051189189711	0.0295	0.3997
7	rs274638	86254166	T	G	0.0284999894699013	0.019	0.134
7	rs77052109	86254471	C	A	-0.0239956055562207	0.0295	0.4172
7	rs112862045	86254476	T	G	-0.0240980393840575	0.0295	0.4151
7	rs274639	86254938	G	A	0.0284999894699013	0.0191	0.1341
7	rs76796674	86255332	G	A	0.0595982128860241	0.0386	0.123
7	rs701329	86255729	T	C	-0.0135007260538548	0.0342	0.6926
7	rs73396470	86256619	C	T	-0.0263953113595316	0.0295	0.3701
7	rs113336184	86256970	C	T	-0.0243951568347216	0.0294	0.4069
7	rs274640	86257016	G	A	0.023198814502523	0.0215	0.2801
7	rs701330	86257517	A	C	-0.0131966945943914	0.0345	0.7024
7	rs701331	86258656	C	A	-0.0139975096438537	0.0342	0.6835
7	rs2660971	86258736	G	C	0.0212036062510236	0.0253	0.4032
7	rs2526952	86258737	G	T	0.0212036062510236	0.0253	0.4033
7	rs274642	86259861	A	G	0.0278972284172359	0.0191	0.1435
7	rs1881047	86260579	T	G	0.0275957115907991	0.0191	0.1471
7	rs802460	86260816	C	T	0.0217027816432335	0.0253	0.3907
7	rs802461	86261204	C	G	0.0217027816432335	0.0253	0.3909
7	rs78971171	86261382	A	G	0.0117012723076411	0.0298	0.6957
7	rs75484357	86261727	A	G	-0.0260975991218731	0.0297	0.3809
7	rs802462	86261811	T	A	0.0213993910058902	0.0253	0.398
7	rs802463	86261977	A	G	0.0217027816432335	0.0253	0.3901
7	rs802464	86262861	A	C	0.0273038345273452	0.0207	0.1864
7	rs187993	86263680	T	G	0.0280041964095973	0.019	0.1409
7	rs274626	86264151	G	C	0.0902976379807806	0.0359	0.01196
7	rs274627	86264311	G	T	0.0277027118389473	0.019	0.1465
7	rs75376335	86264947	C	A	0.03029639423135	0.0207	0.1423
7	rs274628	86265855	A	C	0.0213993910058902	0.0253	0.3977
7	rs274629	86267267	T	A	0.0215951374365897	0.0253	0.3938
7	rs274630	86267282	A	C	0.0212036062510236	0.0253	0.4028
7	rs274631	86268908	A	G	0.0213993910058902	0.0253	0.3972
7	rs274632	86269181	C	A	0.0213993910058902	0.0215	0.3197
7	rs77253474	86269212	G	A	-0.0260975991218731	0.0295	0.3773
7	rs77640774	86269242	C	T	0.0513012943555507	0.0567	0.365
7	rs274633	86269836	C	G	0.0213015034199157	0.0253	0.3999
7	rs200839	86269997	C	G	0.0213015034199157	0.0253	0.3993
7	rs274634	86270016	A	C	0.0213015034199157	0.0253	0.3998
7	rs274635	86270197	T	C	0.0284999894699013	0.019	0.1342
7	rs274636	86270471	A	G	0.0213015034199157	0.0253	0.3987
7	rs274616	86271603	T	G	0.0207041815582916	0.0253	0.4127
7	rs274617	86271830	C	T	0.0204004877576787	0.0253	0.4199
7	rs274618	86272016	T	A	0.0209979909956055	0.0253	0.405
7	rs166677	86272294	C	T	0.0270021387025708	0.0207	0.1918
7	rs274620	86272783	G	C	0.0213993910058902	0.0253	0.3988
7	rs274621	86272799	G	A	0.0209000641077417	0.0253	0.4087
7	rs274622	86272940	C	T	0.0205964297986501	0.0253	0.4163
7	rs274623	86274196	T	G	0.0226026252094292	0.0251	0.3678
7	rs56227688	86274210	G	A	-0.0282965991551138	0.0295	0.3363
7	rs274624	86274289	T	C	0.0213993910058902	0.0251	0.3948
7	rs274625	86276142	C	A	0.023198814502523	0.0254	0.3613
7	rs138972714	86276344	C	T	0.107499226983445	0.0601	0.07352
7	rs274613	86276811	A	G	0.0239996896478807	0.0251	0.3375
7	rs701332	86277634	T	C	-0.020498669477346	0.0341	0.5487
7	rs274614	86278087	G	A	0.0239020562806236	0.0251	0.3401
7	rs274615	86278937	T	A	0.0308007491527123	0.0205	0.1336
7	rs78679914	86279693	T	A	-0.0302015087331214	0.0295	0.306
7	rs802465	86279821	A	G	0.0239020562806236	0.025	0.3399
7	rs74514511	86280006	A	T	-0.0292949370570243	0.0295	0.3196
7	rs12671279	86280615	G	A	0.0937999490706712	0.0944	0.3203
7	rs2282958	86280851	G	C	-0.0295009039176847	0.0295	0.3171
7	rs1024515	86281149	C	T	-0.0295009039176847	0.0295	0.3175
7	rs1024516	86281198	A	C	0.0324962313421326	0.019	0.08685
7	rs701334	86281255	G	T	0.0238044133801613	0.025	0.3415
7	rs1024517	86281264	C	G	0.0323026073786261	0.019	0.08868
7	rs701335	86282112	T	C	0.0243022925229648	0.025	0.3308
7	rs701336	86282118	G	T	0.0243998868235351	0.025	0.3291
7	rs802428	86282444	A	G	0.0239020562806236	0.025	0.3384
7	rs802429	86283126	A	G	-0.0232993336544035	0.0341	0.4939
7	rs802430	86283522	G	C	0.0243022925229648	0.025	0.3321
7	rs77155012	86283555	C	T	-0.0334016766340304	0.0294	0.2561
7	rs802431	86284016	A	C	0.0235016597850914	0.025	0.3478
7	rs802432	86284433	A	G	-0.0217958123704574	0.034	0.5226
7	rs802433	86284561	A	G	0.024097313483794	0.025	0.3356
7	rs2282960	86285267	T	C	0.025696986087186	0.0214	0.2286
7	rs802434	86285544	G	A	0.0232965165504356	0.025	0.3504
7	rs802435	86285652	G	C	0.0236969951765786	0.025	0.342
7	rs802436	86286171	A	G	0.0228958774769045	0.0249	0.3595
7	rs802437	86286201	T	C	0.0235993322503244	0.025	0.3442
7	rs802438	86286239	T	C	0.0235993322503244	0.025	0.344
7	rs802439	86286414	C	T	-0.0282965991551138	0.0233	0.224
7	rs802440	86286609	T	C	0.0235993322503244	0.025	0.3436
7	rs802441	86287103	C	T	-0.0278029446620889	0.0233	0.233
7	rs802442	86287364	A	T	0.0239020562806236	0.025	0.34
7	rs802443	86287391	T	G	0.0235993322503244	0.025	0.345
7	rs802444	86288715	A	G	-0.0260975991218731	0.0233	0.2615
7	rs802445	86288853	G	T	0.0238044133801613	0.025	0.3405
7	rs802446	86289047	T	C	0.0238044133801613	0.025	0.3404
7	rs802447	86289340	T	A	0.0239020562806236	0.025	0.34
7	rs149191944	86289819	A	G	0.0341985075799122	0.0956	0.7207
7	rs2299211	86290695	A	T	-0.0286978729475453	0.0294	0.3289
7	rs802420	86291177	T	C	0.0234039777790161	0.025	0.3498
7	rs12535744	86291280	A	C	0.0314017631395316	0.0189	0.09689
7	rs802421	86291446	T	A	0.023198814502523	0.025	0.3544
7	rs1089588	86292935	T	G	-0.0285949668801128	0.0233	0.2182
7	rs80136903	86293482	C	G	-0.0286978729475453	0.0294	0.3303
7	rs802422	86293693	G	A	-0.0248973835545144	0.0233	0.2849
7	rs802423	86293799	G	A	0.0236969951765786	0.025	0.3426
7	rs1527760	86294493	T	C	0.0274984287018097	0.0191	0.1496
7	rs802424	86294694	G	C	-0.0208968257129853	0.0237	0.3775
7	rs802425	86294952	C	T	0.0227981362759783	0.0217	0.2932
7	rs802426	86295063	C	T	0.0235993322503244	0.025	0.3445
7	rs10257201	86295749	T	C	-0.0129028853555234	0.0357	0.7188
7	rs802427	86296335	T	C	0.0236969951765786	0.025	0.3421
7	rs802450	86297150	G	T	0.0238044133801613	0.025	0.3398
7	rs79303220	86298586	G	T	-0.0125990355765152	0.0724	0.8623
7	rs73704989	86299840	T	C	-0.0239956055562207	0.0295	0.4155
7	rs12668286	86300233	G	A	-0.0247026126403718	0.0296	0.4029
7	rs77149205	86301123	T	A	0.004001981379298	0.0466	0.9312
7	rs141017256	86301355	T	G	-0.0257999754904126	0.0632	0.6828
7	rs10263729	86302328	T	A	-0.0206007457079636	0.0237	0.3845
7	rs2299212	86302469	A	G	0.023198814502523	0.025	0.352
7	rs74564637	86302976	A	G	0.143598053344773	0.0808	0.07532
7	rs802449	86304183	G	A	0.0235993322503244	0.025	0.3449
7	rs13223891	86304479	A	T	-0.0203047533403643	0.0237	0.3915
7	rs145047511	86304808	C	A	0.0465018336514199	0.0834	0.5766
7	rs7806940	86305699	A	G	-0.0115969858456632	0.0357	0.7463
7	rs2299213	86306817	T	C	0.0270994698817177	0.0191	0.1554
7	rs12669901	86307788	G	A	0.0270021387025708	0.0191	0.1573
7	rs802459	86308038	A	G	0.0235993322503244	0.025	0.3446
7	rs1581638	86308600	C	T	-0.0246001168682327	0.0295	0.4054
7	rs78899972	86308884	G	A	0.0361004656247227	0.0424	0.3948
7	rs701338	86308889	C	A	0.0239020562806236	0.025	0.3387
7	rs77941682	86308987	A	C	-0.0052035148315978	0.0394	0.8942
7	rs2299214	86309106	C	T	0.027196791588428	0.0191	0.1534
7	rs2299215	86309182	T	C	0.027196791588428	0.0191	0.1535
7	rs77707184	86309552	A	C	-0.0043996643446871	0.0736	0.9519
7	rs57843796	86311106	A	G	-0.023002541565316	0.0296	0.4361
7	rs2299216	86311188	A	G	0.0275957115907991	0.0191	0.1489
7	rs1990040	86313074	A	G	0.0273038345273452	0.0191	0.1536
7	rs2237543	86313788	C	A	-0.0243951568347216	0.0296	0.4092
7	rs2237544	86313868	A	G	0.0270021387025708	0.0191	0.1581
7	rs2237545	86314147	T	G	-0.0252972953741621	0.0296	0.3925
7	rs13242038	86314420	C	T	-0.0076995657264405	0.0358	0.8303
7	rs7794411	86315322	A	G	-0.0248051189189711	0.0297	0.4041
7	rs7794681	86315426	C	T	0.024702368640342	0.025	0.3224
7	rs11772736	86315922	T	G	0.027196791588428	0.0191	0.1552
7	rs74669722	86316267	A	G	0.109598522606661	0.0825	0.1844
7	rs75455331	86316294	T	C	-0.0247026126403718	0.0297	0.4051
7	rs73211624	86316941	C	G	0.0277027118389473	0.0191	0.1475
7	rs2107691	86317671	C	T	0.0259016375226531	0.025	0.2993
7	rs62488001	86319761	A	T	0.0060019521956343	0.0491	0.9032
7	rs2888550	86321070	C	A	-0.0198048272985997	0.0239	0.4069
7	rs10227921	86321811	C	A	-0.0091012913892029	0.0359	0.8006
7	rs802456	86322686	T	C	0.0275957115907991	0.025	0.2698
7	rs11762187	86323019	G	A	-0.0064004391810282	0.036	0.8579
7	rs2840183	86323458	G	A	-0.0198048272985997	0.0239	0.4069
7	rs802475	86323502	G	A	0.0278972284172359	0.025	0.2639
7	rs78550846	86324704	G	A	-0.0251024465608414	0.0298	0.3999
7	rs79990269	86324855	G	A	-0.0251024465608414	0.0298	0.3997
7	rs12704282	86325268	T	C	-0.0079011318962572	0.0359	0.8248
7	rs724226	86325374	A	G	0.0284999894699013	0.025	0.2554
7	rs724225	86325382	A	G	0.0284027945161868	0.025	0.2557
7	rs724224	86325620	G	T	0.0227981362759783	0.0219	0.2987
7	rs724927	86326309	C	A	0.0227981362759783	0.0217	0.2949
7	rs117256962	86326406	C	T	0.0136957831289865	0.0427	0.7489
7	rs802478	86326680	C	A	0.0222017079836866	0.0218	0.3066
7	rs2463398	86327158	T	G	0.0298014912367898	0.0251	0.2362
7	rs802466	86327438	G	A	0.0298014912367898	0.0251	0.2358
7	rs78075280	86328008	T	A	-0.026898543868701	0.0299	0.3688
7	rs802467	86328610	T	C	0.0222017079836866	0.0218	0.3093
7	rs2282962	86328624	A	C	0.0284027945161868	0.0192	0.1402
7	rs1405874	86329516	C	T	0.0287040681283552	0.0192	0.1362
7	rs1405875	86330073	T	C	0.0280041964095973	0.0193	0.1459
7	rs2189814	86331756	T	C	0.0281014301108748	0.0193	0.1447
7	rs75473932	86332381	T	C	-0.0758017134162819	0.1071	0.4794
7	rs2189815	86332468	A	G	-0.0244976316004002	0.0293	0.4038
7	rs17675638	86333661	A	G	-0.0244976316004002	0.0293	0.4024
7	rs1012973	86334128	G	A	0.0280041964095973	0.0193	0.1474
7	rs17607448	86335589	C	A	-0.0252049938352247	0.0293	0.3906
7	rs116845489	86335800	G	C	0.0049974917102918	0.0813	0.951
7	rs2299218	86335812	C	T	0.0021975835434872	0.0362	0.9526
7	rs1527765	86335951	T	C	-0.0252049938352247	0.0293	0.3907
7	rs6950735	86336250	A	C	0.0049974917102918	0.0363	0.8914
7	rs12333697	86337069	G	A	0.0317021347305135	0.0255	0.214
7	rs7795055	86338569	C	T	0.0250047589895661	0.0195	0.199
7	rs73705001	86340492	A	T	0.0972991096622764	0.0638	0.1274
7	rs10230076	86340497	A	T	0.0481042146741464	0.0291	0.09829
7	rs11981009	86342485	C	T	-0.0058973552660839	0.0393	0.8802
7	rs79957939	86342565	T	C	-0.005304041591906	0.0393	0.893
7	rs74494239	86342887	C	G	-0.0083043861636152	0.039	0.8322
7	rs77669317	86342890	G	A	-0.0079011318962572	0.039	0.8399
7	rs78055389	86343032	C	G	-0.0083043861636152	0.039	0.832
7	rs115070216	86343314	G	A	-0.0071958279818024	0.039	0.8543
7	rs150737284	86343720	G	A	0.025297307774162	0.0991	0.7981
7	rs80343904	86343725	T	C	-0.0071958279818024	0.0389	0.8535
7	rs78517156	86343873	T	A	-0.007004474152883	0.0389	0.8572
7	rs78546311	86344083	T	C	-0.007296555232638	0.0389	0.8513
7	rs75869007	86344182	G	T	-0.0086977157031958	0.0389	0.8231
7	rs79858296	86345013	C	A	-0.0773995372615036	0.0369	0.03623
7	rs78713218	86345374	C	A	-0.0073972926304747	0.0389	0.85
7	rs2214653	86345495	G	A	0.021898468701116	0.0195	0.2606
7	rs76670241	86345839	T	C	-0.0071958279818024	0.0388	0.8537
7	rs2237546	86346671	T	C	0.0235016597850914	0.0209	0.2609
7	rs77679689	86347111	A	C	-0.0073972926304747	0.0388	0.8493
7	rs4728650	86347166	C	A	0.0818011606883997	0.0564	0.1473
7	rs2237547	86348037	A	G	-0.0062998021485279	0.0214	0.7671
7	rs2189812	86348999	C	G	0.0477038600690104	0.0327	0.1447
7	rs56932446	86349533	T	G	-0.0067024110596754	0.0212	0.7534
7	rs78264203	86349951	A	G	-0.0124977728299804	0.0387	0.7468
7	rs917070	86350901	G	C	-0.0744972786929105	0.0359	0.0381
7	rs77336309	86351014	A	C	-0.0091012913892029	0.066	0.89
7	rs10239714	86351217	T	C	-0.0055956263571598	0.0212	0.7924
7	rs2057833	86351661	A	G	-0.0851984758338849	0.0614	0.1655
7	rs7802129	86351815	A	G	-0.0851984758338849	0.0614	0.1656
7	rs2189813	86352799	T	C	-0.0058973552660839	0.0212	0.7806
7	rs79684277	86353609	G	T	0.0835963858728342	0.051	0.1014
7	rs145554517	86353683	C	A	0.0783027332571736	0.0817	0.3376
7	rs917071	86353781	C	T	-0.0060985584618694	0.0211	0.7719
7	rs34436204	86356183	A	G	0.0936997929180405	0.0354	0.008171
7	rs2237548	86360950	A	G	-0.0064004391810282	0.0211	0.7613
7	rs12704283	86361183	T	A	0.0942004733987753	0.0353	0.007705
7	rs6465083	86361336	C	T	-0.0067024110596754	0.0211	0.7528
7	rs12671181	86361467	T	C	-0.0755967721743758	0.0358	0.03457
7	rs2237549	86365865	G	C	0.0693021569865934	0.0648	0.2849
7	rs2237550	86366744	A	C	-0.0065010863423599	0.0212	0.7568
7	rs2237551	86366780	T	C	-0.0111013930711739	0.039	0.7758
7	rs12704284	86369781	G	A	-0.0079011318962572	0.0211	0.7089
7	rs10238436	86370144	C	G	-0.0073972926304747	0.0213	0.7276
7	rs2282963	86370992	T	G	-0.003797200248385	0.0215	0.8613
7	rs13238420	86371167	G	C	0.0905991000742056	0.0351	0.009832
7	rs10262216	86372031	T	C	-0.0901982679181488	0.0638	0.1572
7	rs757656	86372884	A	C	-0.0057967688471774	0.0213	0.7849
7	rs2237552	86373375	A	C	-0.0062998021485279	0.0426	0.8824
7	rs2237553	86374533	G	A	-0.006199175242821	0.0213	0.771
7	rs13237764	86374756	T	G	-0.006199175242821	0.0213	0.7702
7	rs12704286	86374941	G	A	-0.0059979518036359	0.0213	0.7767
7	rs62488005	86376336	T	C	-0.0926965981861868	0.0478	0.05247
7	rs10274631	86376791	A	C	-0.0048015088161939	0.0214	0.8218
7	rs2237554	86378896	A	C	-0.004701032558649	0.0214	0.8248
7	rs113080919	86378936	G	A	0.0614995330875717	0.0453	0.1747
7	rs2237555	86378966	G	A	-0.0049019951702315	0.0214	0.8203
7	rs13437644	86379278	A	G	-0.102896886219853	0.0651	0.1137
7	rs117895724	86379396	G	C	0.0335024720540013	0.0627	0.5927
7	rs2237556	86380661	T	C	-0.0054045784588597	0.0215	0.8018
7	rs117392783	86382442	C	T	-0.15330270612527	0.091	0.09219
7	rs2214860	86382501	C	A	-0.0017014466397575	0.0433	0.9691
7	rs12704287	86382560	C	T	0.0929984188337525	0.0351	0.008071
7	rs80343269	86383150	T	C	-0.0777021156640369	0.0355	0.02867
7	rs2282964	86384238	C	T	-0.0059979518036359	0.0215	0.781
7	rs144910594	86385416	G	A	-0.0765031459861153	0.0823	0.3522
7	rs78496941	86385797	T	G	-0.0781020918869996	0.0355	0.02799
7	rs12531897	86386099	A	G	-0.0891044750828209	0.094	0.3432
7	rs75392979	86386241	T	G	-0.0806028645320996	0.0366	0.02776
7	rs10276808	86386262	T	G	-0.0062998021485279	0.0216	0.7685
7	rs35540420	86386679	T	G	-0.0780047856479711	0.0355	0.02808
7	rs2158785	86386989	C	A	-0.0083043861636152	0.0239	0.728
7	rs2888551	86388011	T	C	0.0005998200719675	0.043	0.9886
7	rs77315161	86390378	C	G	-0.0025031302181184	0.0437	0.9552
7	rs2237557	86392611	C	T	-0.0029042131473898	0.0438	0.9475
7	rs149120656	86392930	G	A	-0.163095566309065	0.0748	0.02918
7	rs77845315	86393233	T	G	-0.079898551397885	0.0357	0.02522
7	rs76512438	86393292	G	A	-0.0799960420957247	0.0357	0.025
7	rs2237558	86393536	G	A	-0.0083043861636152	0.0217	0.7007
7	rs117192294	86393953	A	T	-0.0916987090225895	0.0969	0.3438
7	rs6947784	86395556	G	C	-0.0181028726978536	0.0241	0.4522
7	rs6943659	86395926	T	C	-0.0136020904182857	0.0219	0.5344
7	rs146938736	86396927	T	A	-0.104605245390678	0.0659	0.1121
7	rs77518483	86397940	A	G	0.0044003044444822	0.0443	0.9208
7	rs72612687	86398213	T	A	0.0068961666878413	0.034	0.8387
7	rs144261616	86399020	T	C	0.0676960309526514	0.073	0.3536
7	rs982339	86399943	G	A	0.0053954185169075	0.0252	0.8301
7	rs7341512	86400880	T	C	0.004201162744548	0.0252	0.8691
7	rs723630	86401275	T	C	0.0049974917102918	0.0251	0.8433
7	rs723631	86401592	C	G	0.0027960873020011	0.0219	0.9
7	rs10246519	86401791	G	T	0.0044998604248922	0.0251	0.8591
7	rs2282965	86401804	T	C	0.0004998750416509	0.0218	0.981
7	rs17697415	86401816	G	A	-0.0798010702035548	0.0348	0.02197
7	rs12704288	86401968	T	C	0.0045994064948955	0.0251	0.8541
7	rs76200892	86402507	C	T	-0.0021022080918702	0.0372	0.9542
7	rs6961677	86403211	C	T	0.0008995952428359	0.0218	0.9683
7	rs6943762	86403263	T	C	0.0900966127514373	0.0353	0.0108
7	rs118097902	86403292	A	G	-0.009797842480111	0.0859	0.9095
7	rs6465084	86403475	A	G	0.0046989426564652	0.0251	0.8515
7	rs75593550	86404673	T	G	-0.0012007205765188	0.0371	0.9745
7	rs17160978	86405308	C	T	-0.0009004052431641	0.0371	0.9816
7	rs17697445	86405446	C	T	-0.0024028846163103	0.0371	0.9479
7	rs2158786	86406018	C	T	0.004101577021075	0.0219	0.8497
7	rs16888210	86406083	C	T	-0.0001000050003333	0.0371	0.998
7	rs140228730	86406368	T	G	-0.0568031828243105	0.0574	0.3225
7	rs2237559	86406616	C	T	0.0001999800026662	0.0371	0.9961
7	rs17765050	86407279	T	C	-0.001100605444033	0.0816	0.989
7	rs76312978	86407483	T	A	-0.102099172955455	0.0669	0.127
7	rs2237561	86407567	T	C	-0.0019018072895963	0.0217	0.9289
7	rs76736194	86408208	T	A	0.074002966640836	0.0465	0.1117
7	rs12690900	86408362	A	T	0.0016985566355815	0.025	0.9456
7	rs10254088	86409200	G	A	0.0022973590486834	0.0218	0.9167
7	rs6965999	86409431	G	C	0.0018981972830802	0.0251	0.9386
7	rs6970642	86410039	G	C	0.0072039888485025	0.0252	0.7752
7	rs10487052	86410689	C	T	0.0066975214477213	0.0252	0.7919
7	rs720025	86410858	T	A	0.0063994795805678	0.022	0.7716
7	rs117588818	86411584	T	C	0.0773961316557046	0.0467	0.09762
7	rs13229442	86411677	A	T	0.004001981379298	0.0253	0.8756
7	rs35274762	86412221	T	C	0.0897035830817786	0.0356	0.01167
7	rs58683682	86413001	G	T	0.0034041991335623	0.0373	0.9272
7	rs727989	86413597	G	A	0.0099998345783334	0.0252	0.6927
7	rs2250784	86414712	T	C	0.004201162744548	0.0218	0.8489
7	rs2228595	86415987	C	T	-0.0786969469491816	0.0332	0.01784
7	rs139883982	86416558	C	A	0.0651039862320457	0.0666	0.3282
7	rs78916856	86416962	G	A	-0.103595407711159	0.0677	0.1261
7	rs10280549	86417021	T	A	0.0043007385516922	0.0213	0.841
7	rs2299219	86417845	T	C	0.0043007385516922	0.0212	0.838
7	rs2299220	86417998	A	G	0.0901971304175018	0.0459	0.0495
7	rs2299221	86418414	A	T	0.0185960172820726	0.0364	0.6086
7	rs13230421	86420126	T	A	0.0821973079313746	0.0353	0.01992
7	rs10277739	86420240	C	T	0.0141987193998129	0.0225	0.529
7	rs10234440	86420377	T	C	0.004201162744548	0.0246	0.8643
7	rs970186	86421670	G	C	0.0023971245997214	0.0245	0.9232
7	rs76549475	86422086	G	T	0.0141001243787816	0.0362	0.6971
7	rs12704289	86422141	A	G	0.0028958031120254	0.105	0.9779
7	rs2237562	86422232	T	C	0.0067968490002727	0.0211	0.7471
7	rs75067322	86422505	C	G	-0.117703038856213	0.0667	0.07752
7	rs17765140	86423068	C	T	0.0140015196358136	0.0362	0.7
7	rs36165845	86424516	C	G	0.0012991557316201	0.0246	0.9586
7	rs148014302	86424742	T	C	0.0178988554877579	0.0569	0.7531
7	rs75045268	86424824	C	T	0.0133011462391285	0.0362	0.7137
7	rs79644900	86425325	G	A	0.0131037693769772	0.0362	0.7177
7	rs2190301	86427249	C	A	-0.0005001250416822	0.0247	0.9828
7	rs76970578	86427304	C	A	0.0125015292229252	0.0363	0.7302
7	rs12704290	86427626	G	A	0.07909764585865	0.0353	0.0249
7	rs7804907	86428208	C	T	0.0053954185169075	0.0212	0.7976
7	rs117036378	86428561	G	C	0.012096540947233	0.0363	0.7388
7	rs6977175	86428795	A	G	0.0063001125484799	0.0212	0.7672
7	rs192656772	86429040	T	A	0.0851955627296417	0.066	0.1964
7	rs10085471	86429397	C	A	-0.0006001800720324	0.0247	0.9822
7	rs10085604	86429577	T	C	0.0060019521956343	0.0212	0.7761
7	rs17697543	86431179	G	A	0.0150954876453349	0.0363	0.6773
7	rs1468412	86433451	A	T	0.0060019521956343	0.0212	0.7758
7	rs1468413	86433653	C	A	0.0	0.0247	0.9987
7	rs55664230	86433963	A	C	-0.0720976864404302	0.0575	0.2098
7	rs78163219	86437809	C	T	0.0124027667170427	0.0364	0.7333
7	rs117868311	86438046	C	A	-0.0310985871020312	0.0711	0.6615
7	rs185919851	86438885	G	A	0.0669013524517588	0.0995	0.5016
7	rs79845214	86439148	T	A	0.0118989261570991	0.0364	0.7433
7	rs79301007	86439195	C	G	-0.0729040817360731	0.0331	0.0277
7	rs74759732	86439212	C	A	-0.0729040817360731	0.0331	0.0276
7	rs17676277	86439740	T	A	0.0029955089797983	0.0568	0.9578
7	rs6975875	86441220	A	C	0.001099395443301	0.0247	0.963
7	rs17765146	86441423	G	A	-0.0361039752308815	0.0504	0.474
7	rs2299222	86442404	T	C	0.0034041991335623	0.0377	0.9275
7	rs10266758	86442494	G	T	-0.0003000450090019	0.0247	0.9887
7	rs2237563	86443168	T	C	0.0017983819413794	0.0562	0.9739
7	rs17608250	86443385	C	T	-0.0710020313547231	0.0331	0.03198
7	rs2237564	86445943	T	C	-0.0475004961488543	0.0381	0.2124
7	rs7806785	86446316	C	G	0.0044998604248922	0.0213	0.8321
7	rs2299223	86447280	A	T	0.0109003744682883	0.0365	0.7649
7	rs2299224	86447403	T	C	0.0109003744682883	0.0365	0.7659
7	rs2299225	86447580	T	G	0.0025966258472659	0.0377	0.9453
7	rs2299226	86447703	T	C	0.0007996801705642	0.0247	0.9748
7	rs10268818	86447945	C	A	-0.0012007205765188	0.0249	0.9619
7	rs76152497	86450987	C	T	-0.0671018035407359	0.0335	0.04496
7	rs77186512	86451930	C	T	0.0118001041157506	0.0367	0.7484
7	rs17697609	86452383	T	C	0.0116024307308398	0.0367	0.7512
7	rs2237565	86455536	C	T	0.0161980995687726	0.0223	0.4691
7	rs143091711	86455708	G	A	0.0170045988158238	0.086	0.8437
7	rs2237566	86456100	A	G	0.0159028762794155	0.0223	0.476
7	rs13222916	86457353	G	A	0.0495041949030891	0.0263	0.06002
7	rs2106305	86458840	T	C	-0.0329985112635755	0.0396	0.4039
7	rs10249376	86458927	T	C	-0.0469972723609114	0.0437	0.2814
7	rs13230321	86459347	A	G	0.0479993753879105	0.0262	0.06685
7	rs78408363	86459658	C	G	-0.0458973523870375	0.0926	0.6198
7	rs10253313	86459805	T	C	-0.0467981495486393	0.0442	0.2899
7	rs6944719	86460043	A	G	0.0219962978718961	0.0231	0.3391
7	rs10238192	86460066	G	C	-0.052198967543594	0.0439	0.2342
7	rs118152786	86460963	G	T	-0.0503043099097479	0.0434	0.2466
7	rs10275872	86462157	A	G	-0.0544033888793865	0.0431	0.2072
7	rs10250697	86463081	G	C	-0.0486966685402845	0.0435	0.2634
7	rs142461100	86463825	A	G	-0.044495399886564	0.0437	0.3087
7	rs79150396	86465469	T	C	-0.0453949344903922	0.0436	0.2981
7	rs28370356	86466801	T	C	-0.049400350295127	0.0435	0.2566
7	rs140980216	86468516	C	T	0.0126990249774084	0.091	0.8894
7	rs140428145	86469455	T	C	-0.0181028726978536	0.0761	0.8121
7	rs6944519	86470420	G	A	0.016296487966892	0.0235	0.4873
7	rs6465088	86470554	T	G	0.0165030720990143	0.0235	0.4829
7	rs17126	86471913	G	A	0.0161980995687726	0.0235	0.4897
7	rs113117292	86471995	C	T	-0.0473012731180131	0.0438	0.2804
7	rs7788115	86472331	A	T	0.0674997573466154	0.0365	0.06453
7	rs1989796	86474313	T	C	-0.0138048499765589	0.0214	0.5205
7	rs2282966	86475667	G	A	0.0178006246255066	0.0235	0.4501
7	rs140131836	86477670	G	A	0.0619977962278187	0.0653	0.3424
7	rs78993765	86480202	C	A	-0.0341050206499513	0.0462	0.4603
7	rs67263053	86480634	C	T	0.0610010215573989	0.0359	0.08918
7	rs7789655	86481013	T	G	0.0697965484520865	0.0339	0.03939
7	rs78359377	86481042	C	T	-0.0144032303107437	0.0302	0.6337
7	rs7781414	86483579	A	G	0.0209000641077417	0.024	0.3852
7	rs79284070	86483810	G	A	-0.0081027387031859	0.0309	0.7924
7	rs12704294	86486311	A	G	0.0520989697439806	0.0372	0.1621
7	rs2237567	86486342	A	G	-0.007296555232638	0.0308	0.8135
7	rs142182607	86487430	G	A	0.10380130071374	0.0708	0.1426
7	rs79937236	86487462	C	T	-0.0073972926304747	0.0307	0.8104
7	rs2299231	86489625	A	G	-0.0038975857287134	0.0291	0.8943
7	rs17161070	86494674	T	C	-0.0031048149534787	0.029	0.9137
7	rs140608865	86494728	C	T	-0.0426987545331152	0.0466	0.3586
7	rs117277137	86495648	G	A	-0.0087985943563496	0.0583	0.8805
7	rs10232633	86498840	G	A	-0.0018016219466282	0.029	0.9494
7	rs10270673	86501263	A	C	0.0243022925229648	0.0238	0.3069
7	rs12704296	86501424	C	T	0.06259914175652	0.0371	0.09119
7	rs78974145	86502375	T	C	-0.0038975857287134	0.0307	0.8982
7	rs7788695	86502733	C	T	0.0244974716003874	0.0238	0.3027
7	rs11980329	86503146	T	A	0.0613960888650743	0.037	0.09653
7	rs148939633	86504400	A	G	0.0736035592446318	0.12	0.5397
7	rs3761812	86507321	T	A	-0.0206007457079636	0.0799	0.7962
7	rs10257473	86510712	G	C	-0.0302015087331214	0.0264	0.2513
7	rs10236047	86512637	A	G	-0.0292949370570243	0.0263	0.2657
7	rs79225790	86514608	C	T	-0.050104527566688	0.0519	0.334
7	rs79071901	86515587	A	G	-0.0302015087331214	0.0262	0.2494
7	rs74669261	86516912	A	G	-0.0797035985108817	0.1068	0.4555
7	rs78335929	86516989	C	A	-0.0176956485356892	0.0798	0.8249
7	rs4728652	86520894	T	C	0.0035038543266769	0.0726	0.9616
7	rs138002568	86525751	T	C	-0.0150019689183474	0.0452	0.7397
7	rs190362930	86525906	G	A	0.0166014304974254	0.1239	0.8933
7	rs6965383	86527168	C	G	0.0029955089797983	0.0223	0.8938
7	rs10236910	86530108	C	A	-0.0263029084210524	0.026	0.3127
7	rs17161096	86530523	T	C	-0.0272992569378225	0.026	0.2935
7	rs73382375	86531409	T	C	-0.026600681797179	0.026	0.3065
7	rs77453984	86532038	G	A	-0.0303045802648556	0.0276	0.2721
7	rs7807203	86532576	T	C	0.0038027603329278	0.0222	0.8649
7	rs10258008	86535446	C	A	-0.023401696181619	0.026	0.3666
7	rs7781002	86536196	A	T	0.0563047162104676	0.0372	0.1303
7	rs17608650	86536256	A	G	-0.056496280157669	0.051	0.2683
7	rs7781178	86536344	A	G	0.0044003044444822	0.0221	0.8408
7	rs11974622	86536377	C	T	-0.0244976316004002	0.0259	0.3457
7	rs138172434	86537954	T	A	-0.0059979518036359	0.0457	0.8953
7	rs10271867	86539946	T	C	-0.0251024465608414	0.0259	0.3328
7	rs11981220	86542996	C	T	-0.0238010101859522	0.0259	0.3596
7	rs61082072	86543817	G	T	-0.0240980393840575	0.026	0.3533
7	rs2519713	86544667	G	T	-0.0152050125429676	0.0209	0.4685
7	rs7810135	86545305	T	C	-0.0253998626327317	0.026	0.3282
7	rs12704297	86546982	T	C	0.0574006067311047	0.0373	0.1237
7	rs144422958	86547430	A	C	0.0425996136188173	0.0565	0.4511
7	rs7783745	86548791	C	G	-0.0246001168682327	0.026	0.3447
7	rs1476455	86551740	C	A	-0.0256050287153947	0.026	0.3252
7	rs28583791	86552699	C	T	-0.026600681797179	0.026	0.3059
7	rs28490267	86552701	T	C	-0.0260975991218731	0.0261	0.3162
7	rs78623893	86552715	A	G	-0.027196494688472	0.0276	0.3243
7	rs145982804	86553581	G	A	-0.100704704121632	0.0849	0.2352
7	rs12704298	86553790	A	T	0.0036034995896235	0.0222	0.8707
7	rs73382388	86554539	T	C	-0.0257999754904126	0.0261	0.3223
7	rs17697806	86555975	A	G	-0.0277001306422786	0.0276	0.3159
7	rs9640574	86556458	G	A	-0.0267958227871631	0.026	0.3024
7	rs6965029	86556829	G	T	-0.0267033828345498	0.0261	0.306
7	rs116997489	86558312	A	G	-0.0083043861636152	0.0584	0.8867
7	rs12704299	86558634	C	G	0.0035038543266769	0.0222	0.8753
7	rs55979904	86559484	G	C	0.0595982128860241	0.0373	0.1102
7	rs11976876	86563638	C	T	-0.0207028323592018	0.0252	0.413
7	rs12113681	86565642	T	C	-0.01999864650669	0.0253	0.429
7	rs79243398	86566901	A	C	0.004001981379298	0.0399	0.9206
7	rs7797095	86567364	C	T	0.0533037720223111	0.0373	0.1535
7	rs2788868	86568521	A	T	0.0020977980821461	0.0218	0.9228
7	rs10235954	86570219	C	T	0.0056042667198317	0.0218	0.7987
7	rs2373361	86571235	C	A	-0.0191012733024012	0.0253	0.4492
7	rs10267763	86573969	T	C	-0.0201006717070029	0.0253	0.4281
7	rs17697878	86574751	C	T	-0.0198966317144566	0.0253	0.433
7	rs17765493	86575006	A	G	-0.019294956182969	0.0254	0.4461
7	rs1014634	86575200	T	C	-0.0203047533403643	0.0253	0.4217
7	rs1557665	86577346	A	T	-0.0209989425960583	0.0253	0.4071
7	rs57660136	86578789	C	T	0.0848006016924651	0.061	0.1644
7	rs74620416	86580088	C	T	0.0099998345783334	0.0399	0.8029
7	rs36098544	86580674	T	C	0.0616029666104685	0.0362	0.08925
7	rs78488767	86580966	T	G	-0.019203206984436	0.0266	0.4707
7	rs11979332	86581745	G	A	-0.0213972981080803	0.0253	0.3976
7	rs17697894	86582891	T	C	-0.021203207651103	0.0254	0.4032
7	rs28635668	86584160	T	G	-0.021101069908054	0.0254	0.4069
7	rs73382401	86585586	G	A	-0.0131966945943914	0.0295	0.6557
7	rs73384105	86587150	C	A	-0.0105959392134034	0.0296	0.7202
7	rs73384108	86587659	C	T	0.0608975257512388	0.0611	0.319
7	rs73384109	86587718	T	C	0.0698991273796672	0.0585	0.2327
7	rs73384111	86587766	C	T	0.064204090221786	0.0612	0.294
7	rs73384112	86587902	C	T	0.0653007305821358	0.0612	0.2858
7	rs141732391	86588157	G	A	0.106501864071853	0.0747	0.154
7	rs73384113	86588338	G	A	0.0647010079358763	0.0612	0.29
7	rs144943093	86589758	G	A	-0.0313049258284153	0.0915	0.7326
7	rs61699848	86589789	G	A	0.0651039862320457	0.0614	0.289
7	rs10274974	86590006	C	T	0.0473033451158665	0.0301	0.1165
7	rs10487060	86590353	C	A	-0.0406032684425478	0.064	0.5262
7	rs10487061	86592245	T	C	0.0443995872966845	0.0434	0.3067
7	rs1999946	86593299	C	T	0.0807040274149627	0.0624	0.196
7	rs1999945	86593390	G	C	0.0716972114610293	0.0621	0.2481
7	rs6976741	86594379	G	A	0.0471984218290006	0.0304	0.1206
7	rs6976877	86594423	G	A	0.0336958638567256	0.0332	0.3093
7	rs146599115	86597430	G	A	0.114497644664854	0.0761	0.1324
7	rs143855599	86600948	G	A	0.10280024094985	0.0749	0.1702
7	rs59352637	86605262	G	T	0.0957010125101811	0.0757	0.2061
7	rs17765549	86606829	C	G	-0.0253998626327317	0.0446	0.5699
7	rs78070788	86606988	A	G	0.114399540308496	0.0779	0.1419
7	rs76647209	86607069	T	G	0.121801616998166	0.0806	0.1311
7	rs1767721	86607231	A	C	0.0183015011699126	0.0286	0.5232
7	rs117500401	86607306	C	T	-0.0378991867540796	0.061	0.5348
7	rs1767720	86607394	G	A	0.0239996896478807	0.0282	0.3942
7	rs1767719	86607467	G	A	-0.0495999919914836	0.0552	0.3692
7	rs9719800	86607583	A	G	0.0297044227063309	0.0266	0.2651
7	rs1767718	86607595	C	T	0.0183996828453635	0.0246	0.4553
7	rs1767717	86608211	G	A	0.0187039847937718	0.0231	0.4175
7	rs1624071	86608561	G	A	0.0189002595004805	0.0231	0.4126
7	rs1006247	86608765	A	G	0.0183015011699126	0.023	0.427
7	rs1006248	86608786	G	A	0.0189983824093147	0.023	0.4087
7	rs1024376	86609511	G	A	0.0133998200630165	0.0206	0.5143
7	rs1767715	86609533	T	A	0.0134984841513417	0.0206	0.5134
7	rs1024377	86609633	A	C	0.0133998200630165	0.0206	0.5142
7	rs1024378	86609696	T	A	0.0134984841513417	0.0206	0.5118
7	rs1633451	86609941	C	T	0.0134984841513417	0.0206	0.512
7	rs1767712	86609972	A	T	0.0133998200630165	0.0206	0.5138
7	rs1767711	86610043	A	T	0.0134984841513417	0.0206	0.5103
7	rs1633452	86610216	A	G	0.0134984841513417	0.0206	0.5114
7	rs1767710	86610314	A	G	0.0134984841513417	0.0206	0.5114
7	rs1767709	86610491	G	A	0.0134984841513417	0.0206	0.5126
7	rs885996	86610934	G	C	0.0133998200630165	0.0206	0.5141
7	rs885997	86611015	A	G	0.0133998200630165	0.0206	0.515
7	rs885998	86611019	A	G	0.0133998200630165	0.0206	0.5153
7	rs28378641	86611101	T	C	-0.0201006717070029	0.0753	0.7897
7	rs1633455	86611201	A	G	0.0133998200630165	0.0205	0.515
7	rs1633456	86611241	C	G	0.0133998200630165	0.0205	0.5155
7	rs1767708	86611305	G	A	0.0133011462391285	0.0205	0.5164
7	rs1767707	86611326	C	T	0.0133011462391285	0.0205	0.5165
7	rs1767706	86611498	C	T	0.0133011462391285	0.0205	0.5174
7	rs1633457	86611854	C	G	0.013202462677756	0.0205	0.5189
7	rs1633458	86612081	A	G	0.013202462677756	0.0205	0.5191
7	rs1633459	86612086	A	G	0.0133011462391285	0.0205	0.5186
7	rs147869718	86612109	C	T	-0.0226035462098532	0.0754	0.7643
7	rs4260834	86612317	C	T	0.013202462677756	0.0205	0.5197
7	rs4344021	86612332	T	C	0.013202462677756	0.0205	0.5194
7	rs4260835	86612337	C	T	0.0135971385060249	0.0205	0.5066
7	rs151061552	86612388	G	A	0.0281014301108748	0.1167	0.8097
7	rs186653292	86612740	G	A	0.0321960982163169	0.056	0.5657
7	rs4404849	86612769	A	T	-0.0170952954286372	0.0293	0.5608
7	rs4262263	86612770	C	T	-0.0170037478161859	0.0293	0.5614
7	rs10952893	86613157	A	G	0.0131037693769772	0.0205	0.5229
7	rs12381395	86613330	C	A	0.0131037693769772	0.0205	0.5218
7	rs13221872	86613465	T	C	0.0131037693769772	0.0205	0.5241
7	rs13234802	86613481	G	A	0.0131037693769772	0.0205	0.5242
7	rs13234633	86613513	A	G	0.0129951954948113	0.0205	0.5247
7	rs13234729	86613558	C	A	0.0129951954948113	0.0205	0.5245
7	rs147460431	86613676	T	C	0.0894018508622606	0.0816	0.2734
7	rs10268694	86613691	G	A	0.0129951954948113	0.0205	0.526
7	rs74688817	86613742	C	T	0.013202462677756	0.0205	0.5201
7	rs148734084	86613755	A	G	0.0131037693769772	0.0205	0.5213
7	rs111791306	86613764	T	C	0.0133011462391285	0.0205	0.5176
7	rs7784035	86613869	G	A	0.0129951954948113	0.0205	0.526
7	rs1635014	86614005	C	T	0.0128964817350202	0.0205	0.5281
7	rs113914042	86614117	C	G	0.0128964817350202	0.0205	0.5289
7	rs111807126	86614209	T	A	0.0128964817350202	0.0205	0.5285
7	rs146516032	86614249	G	A	0.0975984687638946	0.0788	0.2154
7	rs113524734	86614384	A	T	0.0127977582298607	0.0205	0.5304
7	rs113817473	86614407	T	C	-0.0176956485356892	0.0292	0.5439
7	rs112882401	86614416	C	T	0.0128964817350202	0.0205	0.5287
7	rs113156098	86614485	A	G	0.0127977582298607	0.0205	0.5309
7	rs80220497	86614545	C	T	0.0127977582298607	0.0205	0.5301
7	rs12704307	86614745	T	C	0.0127977582298607	0.0205	0.5312
7	rs12704309	86614908	A	C	0.0127977582298607	0.0205	0.5309
7	rs141846341	86615092	C	G	-0.0225012653465135	0.0752	0.7647
7	rs139950115	86616438	C	A	0.0754970069979959	0.0692	0.2755
7	rs142062200	86616499	A	T	-0.0886017318428716	0.0662	0.1807
7	rs4727132	86616705	T	C	0.0128964817350202	0.0204	0.5282
7	rs13229149	86616889	G	A	0.0128964817350202	0.0204	0.5274
7	rs7458969	86617098	A	T	0.0127977582298607	0.0204	0.5295
7	rs115633160	86617213	C	T	0.0332993704009261	0.0258	0.1973
7	rs1635026	86617284	C	T	0.0127977582298607	0.0204	0.5302
7	rs113775354	86617463	T	C	-0.0163021610829842	0.0317	0.6072
7	rs1767704	86617485	A	G	0.0127977582298607	0.0204	0.5315
7	rs1767703	86617526	G	T	0.0126990249774084	0.0204	0.5325
7	rs116630917	86617528	G	A	-0.0257999754904126	0.0752	0.7321
7	rs1767702	86617531	G	T	-0.0163021610829842	0.0317	0.6064
7	rs1767701	86618002	G	C	0.0126990249774084	0.0204	0.5346
7	rs145608617	86618491	T	G	0.074095829222854	0.0848	0.3819
7	rs76616900	86618557	G	T	-0.0116981574124923	0.0478	0.807
7	rs1635028	86618788	A	C	0.0126002819757385	0.0204	0.5355
7	rs1635029	86618797	A	G	0.0126002819757385	0.0204	0.5356
7	rs12704316	86618882	G	T	0.03649585023784	0.026	0.161
7	rs1635030	86619145	A	C	0.0126002819757385	0.0204	0.5375
7	rs1635031	86619320	T	C	0.0125015292229252	0.0204	0.5397
7	rs1635032	86619393	T	C	0.0125015292229252	0.0204	0.5384
7	rs1635033	86619852	T	C	0.0125015292229252	0.0203	0.5378
7	rs1635034	86620077	G	A	0.0125015292229252	0.0203	0.5382
7	rs1767699	86620120	T	G	0.0125015292229252	0.0203	0.5384
7	rs6955246	86620498	C	G	0.0125015292229252	0.0203	0.5386
7	rs1635035	86620556	T	C	0.0125015292229252	0.0203	0.5394
7	rs6975619	86620718	T	C	0.0123039944561641	0.0203	0.5452
7	rs6955450	86620721	A	C	0.0125015292229252	0.0203	0.5395
7	rs111479069	86620730	C	T	-0.0170952954286372	0.0316	0.5877
7	rs75143419	86620751	C	G	-0.0166986496230515	0.0315	0.5953
7	rs1635036	86620787	C	T	0.0124027667170427	0.0203	0.5405
7	rs1635037	86621010	C	T	0.0124027667170427	0.0203	0.5402
7	rs1635038	86621294	G	A	0.0123039944561641	0.0203	0.5445
7	rs1635039	86622055	T	C	0.0124027667170427	0.0203	0.541
7	rs1635040	86622164	T	C	0.0124027667170427	0.0203	0.5397
7	rs1634988	86622275	C	T	0.0124027667170427	0.0203	0.5402
7	rs1634989	86622413	G	A	0.0125015292229252	0.0203	0.5389
7	rs1634990	86622446	G	A	0.0124027667170427	0.0203	0.5424
7	rs1767697	86622783	T	C	0.0124027667170427	0.0203	0.5422
7	rs4728656	86622970	T	C	0.0055048206344449	0.0198	0.7808
7	rs12333646	86622995	T	G	-0.043502667649395	0.0737	0.555
7	rs12333882	86623131	A	G	-0.0423022562339069	0.0738	0.566
7	rs1767696	86623225	A	C	0.0121953336998771	0.0203	0.5479
7	rs1767695	86623241	C	T	0.0121953336998771	0.0203	0.5481
7	rs1767694	86623300	T	C	0.0123039944561641	0.0203	0.5423
7	rs7803627	86623533	C	T	0.0121953336998771	0.0203	0.5454
7	rs6465090	86623653	G	A	0.0124027667170427	0.0203	0.5415
7	rs6957757	86623851	T	C	0.0124027667170427	0.0203	0.5408
7	rs6957917	86623957	T	G	0.0124027667170427	0.0203	0.5406
7	rs6975542	86623959	A	G	0.0124027667170427	0.0202	0.54
7	rs4727133	86623988	T	C	0.0124027667170427	0.0202	0.5407
7	rs4728657	86624034	A	C	0.0124027667170427	0.0202	0.5398
7	rs1767692	86624091	T	C	0.0124027667170427	0.0202	0.5392
7	rs1767691	86624242	T	A	-0.019203206984436	0.0288	0.5057
7	rs74971428	86624393	T	C	-0.0899028259293165	0.093	0.3339
7	rs1634995	86624724	G	A	0.0115035793834154	0.0202	0.5702
7	rs1612547	86624902	T	C	0.0125015292229252	0.0202	0.5377
7	rs62488050	86625044	C	T	-0.0867023338392929	0.0657	0.1869
7	rs1634996	86625071	G	A	-0.0176040459483609	0.0313	0.5744
7	rs1767744	86625102	T	C	0.0124027667170427	0.0202	0.5397
7	rs1767743	86625456	T	A	0.0124027667170427	0.0202	0.5389
7	rs1634997	86625642	G	A	0.0124027667170427	0.0202	0.5387
7	rs1634998	86625704	C	T	0.0125015292229252	0.0202	0.5376
7	rs1767742	86625854	T	G	0.0125015292229252	0.0202	0.5377
7	rs1767741	86625909	G	C	0.0123039944561641	0.0202	0.5428
7	rs1634999	86626102	C	G	0.0123039944561641	0.0202	0.5436
7	rs1635000	86626107	G	T	0.0123039944561641	0.0202	0.5443
7	rs1767740	86626143	T	C	0.0124027667170427	0.0202	0.5401
7	rs141200730	86626173	G	C	-0.020498669477346	0.0756	0.7861
7	rs1767739	86626353	A	C	0.0121953336998771	0.0202	0.5471
7	rs1767738	86626355	A	G	-0.0183982139464423	0.0313	0.556
7	rs77020301	86626615	C	T	-0.0394999521368577	0.0738	0.5927
7	rs1635001	86626743	C	A	0.0121953336998771	0.0202	0.545
7	rs1767737	86626763	A	G	0.0121953336998771	0.0202	0.5453
7	rs1767736	86626807	T	C	0.0121953336998771	0.0202	0.5456
7	rs1767735	86627187	G	A	0.0121953336998771	0.0202	0.5461
7	rs1635002	86627249	C	T	0.0100988346774146	0.0203	0.6176
7	rs4728658	86627319	A	G	-0.0180010511095525	0.0322	0.5766
7	rs1767734	86627406	T	G	0.0121953336998771	0.0202	0.5479
7	rs767437	86627630	A	G	0.012096540947233	0.0202	0.5486
7	rs767436	86627679	T	G	0.0119977384336167	0.0202	0.5528
7	rs767435	86627726	G	A	0.0119977384336167	0.0202	0.5533
7	rs767434	86627798	T	C	0.0119977384336167	0.0202	0.5525
7	rs1635003	86628006	C	T	0.0118989261570991	0.0202	0.5562
7	rs1767729	86628132	A	G	0.0119977384336167	0.0202	0.5545
7	rs1012834	86628156	A	C	0.0118989261570991	0.0202	0.5551
7	rs1635004	86628318	C	T	0.0118989261570991	0.0202	0.5549
7	rs1012835	86628370	T	C	0.0119977384336167	0.0202	0.5543
7	rs1767726	86628397	A	C	0.0119977384336167	0.0202	0.5546
7	rs1767725	86628526	T	C	0.0118989261570991	0.0202	0.5547
7	rs1767724	86628997	T	C	0.0118989261570991	0.0202	0.5565
7	rs1635005	86629166	T	C	0.0118989261570991	0.0202	0.5579
7	rs1635006	86629423	T	G	0.0118001041157506	0.0202	0.5583
7	rs1635007	86629542	T	G	0.0118989261570991	0.0202	0.5556
7	rs1635008	86629562	T	G	0.0118001041157506	0.0202	0.5589
7	rs1635009	86629651	C	T	0.0118001041157506	0.0202	0.558
7	rs1635010	86629756	T	G	0.0116024307308398	0.0202	0.5669
7	rs1635011	86629910	T	C	0.0110981866660334	0.0202	0.5825
7	rs1635012	86630327	T	C	0.0117012723076411	0.0202	0.5618
7	rs1635013	86630396	A	G	0.0117012723076411	0.0202	0.5627
7	rs739875	86630550	G	A	0.0117012723076411	0.0202	0.5617
7	rs1767722	86631526	G	A	0.0114047182634362	0.0202	0.5716
7	rs75925586	86631711	G	T	-0.0187955345843259	0.0313	0.5476
7	rs6947910	86631749	A	G	0.0115035793834154	0.0202	0.5703
7	rs6947922	86631766	A	C	0.0115035793834154	0.0202	0.5709
7	rs1620979	86631842	G	C	0.0114047182634362	0.0202	0.5721
7	rs1635017	86631866	C	T	0.0114047182634362	0.0202	0.5723
7	rs1620056	86631980	G	T	-0.0187038311937836	0.0313	0.5512
7	rs116919219	86631987	C	T	0.162101842529097	0.0856	0.05836
7	rs1617490	86632297	G	C	0.0112959597418516	0.0202	0.5773
7	rs1616760	86632361	T	C	0.0111970780932162	0.0202	0.5786
7	rs1627374	86632525	G	A	0.0111970780932162	0.0202	0.5792
7	rs1631458	86632981	G	T	0.0110981866660334	0.0202	0.5817
7	rs1767698	86633357	T	C	0.0109992854583691	0.0202	0.5853
7	rs1635020	86633445	G	A	0.0110981866660334	0.0202	0.5839
7	rs1767693	86633600	C	T	0.0109992854583691	0.0202	0.587
7	rs1635021	86633713	G	A	0.0109992854583691	0.0202	0.5881
7	rs12704317	86633929	G	C	0.0352995739869328	0.0259	0.1727
7	rs139719474	86634050	G	A	-0.0177974390305806	0.0575	0.7576
7	rs1635022	86634112	A	G	0.0106035827841911	0.0203	0.6001
7	rs1635023	86634160	T	C	0.0106035827841911	0.0203	0.6009
7	rs1635025	86634683	T	A	-0.0208968257129853	0.0289	0.4688
7	rs7780140	86634740	T	C	0.0103957761821204	0.0203	0.6097
7	rs7800658	86634799	A	C	0.0103957761821204	0.0203	0.6087
7	rs10256697	86635450	C	G	0.0101978249764461	0.0203	0.6142
7	rs10227396	86635536	A	C	0.0101978249764461	0.0203	0.6168
7	rs147693122	86635635	G	A	-0.0212951405401588	0.0563	0.7056
7	rs4728659	86635677	A	T	0.0100988346774146	0.0203	0.6179
7	rs4727134	86635778	A	G	0.0100988346774146	0.0203	0.6177
7	rs4728660	86635799	A	C	0.0101978249764461	0.0203	0.6163
7	rs4727135	86635930	A	G	0.0100988346774146	0.0203	0.6192
7	rs2373338	86636477	C	T	0.0100988346774146	0.0203	0.6211
7	rs10242896	86637139	G	A	0.0099998345783334	0.0204	0.6237
7	rs10242932	86637318	C	T	0.0099998345783334	0.0204	0.6248
7	rs9886125	86637571	C	G	0.0099998345783334	0.0204	0.6248
7	rs9886144	86637846	C	A	0.0100988346774146	0.0204	0.6207
7	rs9886145	86637887	C	T	0.0099998345783334	0.0204	0.6221
7	rs12704320	86638361	T	A	0.0355022698424966	0.026	0.1725
7	rs1468281	86638628	A	G	0.0099998345783334	0.0204	0.6233
7	rs185782710	86638711	G	A	-0.0181028726978536	0.0597	0.7611
7	rs190258667	86638712	A	T	-0.0197028322758684	0.0597	0.7409
7	rs10250640	86638839	C	T	0.0099998345783334	0.0204	0.6239
7	rs9886350	86639211	A	G	0.0099998345783334	0.0204	0.6236
7	rs9886283	86639434	T	C	0.0099008246772624	0.0204	0.6271
7	rs12535941	86639826	C	T	-0.0214994661132367	0.0314	0.493
7	rs11771155	86640207	T	C	0.0099008246772624	0.0205	0.6296
7	rs13222927	86640416	C	T	0.0099998345783334	0.0205	0.6258
7	rs113878869	86640431	A	G	-0.05519563546795	0.09	0.5394
7	rs4728662	86640636	T	G	0.0098018049722602	0.0205	0.6309
7	rs4728663	86640796	A	C	0.0098018049722602	0.0205	0.6333
7	rs75170880	86640994	T	G	-0.109000465578422	0.085	0.1998
7	rs4727136	86641081	G	T	0.0096037361426946	0.0205	0.6409
7	rs12704321	86641619	G	A	-0.006199175242821	0.0209	0.7659
7	rs11761758	86641736	A	T	0.0301023438164435	0.0263	0.2531
7	rs11773077	86642095	T	G	0.0068961666878413	0.0198	0.7296
7	rs79001314	86643199	C	T	0.0246048038572487	0.0453	0.5869
7	rs79390412	86643328	G	C	-0.0006001800720324	0.0867	0.9949
7	rs115722931	86643983	A	G	0.117703032456213	0.0649	0.06961
7	rs13238095	86644055	G	A	0.0172994970780611	0.0247	0.4833
7	rs75498734	86644250	T	C	0.117498550749945	0.0648	0.06985
7	rs60851079	86646407	C	T	-0.0309954337025195	0.0288	0.281
7	rs28408276	86647501	C	T	0.0177023841130051	0.0245	0.4706
7	rs13229716	86647650	C	T	0.0172012073197748	0.0245	0.482
7	rs34799147	86648604	T	A	-0.0319035490130083	0.0287	0.2669
7	rs12704322	86648717	C	T	0.0183996828453635	0.0249	0.4596
7	rs75274893	86648900	A	G	0.114399540308496	0.0642	0.07479
7	rs139362038	86653794	G	A	0.0011992805754821	0.1001	0.9905
7	rs9886155	86654355	T	G	0.0165030720990143	0.0241	0.4938
7	rs10236531	86654867	G	A	0.0066975214477213	0.0194	0.7308
7	rs10278396	86656457	G	A	0.0048979852621919	0.0194	0.8015
7	rs10282295	86657447	C	G	0.0171029078996623	0.0241	0.4779
7	rs147920411	86660301	G	A	-0.0375045865412751	0.0292	0.1986
7	rs10236068	86660425	G	C	0.016296487966892	0.0242	0.5002
7	rs10251861	86660733	T	C	0.0160997014894237	0.0242	0.5041
7	rs138054081	86661174	A	G	0.0556995724703668	0.0993	0.5751
7	rs6971856	86661802	T	C	0.0161980995687726	0.0242	0.5033
7	rs6953148	86662659	A	C	-0.0081027387031859	0.0198	0.6843
7	rs4727137	86663578	G	A	-0.0385017716536664	0.0283	0.174
7	rs4727138	86663583	A	G	0.0018981972830802	0.0193	0.9198
7	rs4728664	86663809	C	T	-0.0390007373497326	0.0283	0.1672
7	rs6963589	86664267	G	A	0.0030952049073025	0.0239	0.8957
7	rs6945840	86664507	T	C	0.0156961681063242	0.0242	0.5177
7	rs10271876	86665092	T	C	0.0020977980821461	0.0192	0.9144
7	rs74528687	86666220	C	T	-0.0396039865931634	0.0283	0.1626
7	rs77084724	86666889	C	G	0.0994017977075785	0.0619	0.1084
7	rs116889201	86666998	C	T	0.0005998200719675	0.0559	0.9911
7	rs141222930	86670722	G	A	-0.135796813897508	0.0838	0.1054
7	rs143786817	86672225	T	C	0.0369007163483657	0.0455	0.4172
7	rs4727139	86678176	T	C	-0.0151034855773182	0.0262	0.5646
7	rs4728666	86678206	A	G	-0.0164038098256767	0.0262	0.5303
7	rs80013067	86678274	T	C	-0.0094040800752939	0.1205	0.9375
7	rs4727140	86678398	G	C	-0.000200020002667	0.02	0.9916
7	rs4728667	86678536	A	G	-0.0004000800213396	0.02	0.9844
7	rs4728669	86678967	G	A	0.0008995952428359	0.0199	0.9635
7	rs4728670	86679059	T	G	-0.0006001800720324	0.02	0.978
7	rs4728671	86679069	A	G	-0.0005001250416822	0.02	0.9806
7	rs4728672	86679090	T	A	-0.0006001800720324	0.02	0.9749
7	rs4728673	86679110	C	G	-0.0004000800213396	0.02	0.985
7	rs4728674	86679338	A	G	0.001598721363697	0.02	0.9374
7	rs4728675	86679347	C	T	0.0014988761237359	0.02	0.9394
7	rs11766407	86679676	G	A	0.0012991557316201	0.02	0.9493
7	rs10429051	86679693	C	T	0.0012991557316201	0.02	0.9494
7	rs7798088	86679936	C	T	0.001099395443301	0.02	0.9553
7	rs79832768	86680234	A	G	0.0491044005063081	0.0609	0.42
7	rs79248975	86680311	G	C	0.0493995022947674	0.0609	0.4175
7	rs7798759	86680421	A	G	0.0008995952428359	0.02	0.9651
7	rs11768112	86681028	C	T	-0.0003000450090019	0.02	0.9882
7	rs11761343	86681078	A	T	9.99950003332973e-05	0.0201	0.9974
7	rs34954010	86681162	G	A	-0.0144032303107437	0.027	0.5932
7	rs11771901	86681257	T	G	-0.0003000450090019	0.0201	0.9869
7	rs4728676	86681470	G	A	-0.003797200248385	0.02	0.8508
7	rs4727141	86681478	A	G	-0.0193969096107316	0.0265	0.4637
7	rs11768321	86681714	C	T	-0.0025031302181184	0.0182	0.8893
7	rs75690728	86682705	T	G	-0.0643038820008199	0.0437	0.1414
7	rs71562738	86684049	C	A	-0.0085968472255182	0.0191	0.6531
7	rs71562739	86684903	C	A	-0.0074980401773571	0.0191	0.6956
7	rs35595157	86684927	G	T	-0.0081027387031859	0.0191	0.6703
7	rs2189519	86686180	C	T	-0.0024028846163103	0.0186	0.8972
7	rs720753	86690632	G	A	0.0260965047212743	0.0307	0.3941
7	rs13243613	86691254	C	T	-0.0075987978753305	0.019	0.6915
7	rs187178049	86694569	G	A	0.0361969153118182	0.1528	0.8129
7	rs56347838	86696026	T	C	-0.0076995657264405	0.019	0.6844
7	rs1476587	86696714	A	G	-0.0079011318962572	0.019	0.6788
7	rs77459803	86699665	C	T	0.0845984682653396	0.0542	0.1187
7	rs75497815	86700896	G	A	0.0221038989069263	0.057	0.6978
7	rs76508159	86700941	G	C	-0.0055956263571598	0.0728	0.9383
7	rs73388128	86701630	A	G	0.0327962744150825	0.0514	0.5231
7	rs17161290	86702671	A	G	0.0327962744150825	0.0513	0.5222
7	rs4728678	86704697	T	G	-0.001300845733048	0.0183	0.9444
7	rs6944949	86706746	C	A	-0.0023026490626755	0.0183	0.8993
7	rs6948837	86706918	A	G	-0.0024028846163103	0.0183	0.8974
7	rs60760249	86706980	T	G	-0.0023026490626755	0.0183	0.8986
7	rs61458956	86707049	A	C	-0.0022024235552	0.0183	0.9022
7	rs58105963	86707059	G	A	-0.0023026490626755	0.0183	0.9009
7	rs4727143	86707521	G	T	-0.0012007205765188	0.0183	0.9479
7	rs13237838	86707743	A	G	-0.001100605444033	0.0183	0.953
7	rs6955173	86708175	G	A	-0.0010005003335835	0.0183	0.9552
7	rs35116955	86708216	T	A	-0.002002002670673	0.0183	0.9114
7	rs12704330	86708520	A	G	-0.0010005003335835	0.0183	0.9568
7	rs12704331	86708587	C	T	-0.0009004052431641	0.0183	0.9628
7	rs12704332	86708634	G	A	-0.0008003201707691	0.0183	0.963
7	rs12704333	86709029	G	A	-0.0008003201707691	0.0183	0.9649
7	rs12704334	86709271	G	C	-0.0008003201707691	0.0183	0.9647
7	rs12704335	86709325	T	C	-0.0008003201707691	0.0183	0.965
7	rs11976979	86709381	G	A	-0.0007002451143934	0.0183	0.9686
7	rs11977003	86709398	G	T	-0.0007002451143934	0.0183	0.9695
7	rs995150	86709591	T	A	-0.0007002451143934	0.0183	0.9701
7	rs12704336	86710174	G	A	-0.0006001800720324	0.0183	0.9755
7	rs12704337	86710222	C	T	-0.0005001250416822	0.0183	0.976
7	rs11970980	86710352	A	C	0.0004998750416509	0.0185	0.9789
7	rs36035378	86710460	T	C	-0.001300845733048	0.0183	0.945
7	rs12704338	86710508	C	T	-0.0004000800213396	0.0183	0.9817
7	rs11978635	86710797	C	T	-0.0004000800213396	0.0183	0.9828
7	rs139439688	86711090	C	A	-0.0152050125429676	0.1152	0.8951
7	rs7786714	86711334	T	C	-0.0003000450090019	0.0183	0.9884
7	rs12704339	86712221	G	A	0.0	0.0183	0.9979
7	rs12704340	86712302	C	T	0.0	0.0183	0.9995
7	rs12704341	86712561	C	T	-0.000200020002667	0.0183	0.9909
7	rs7459046	86712595	C	T	-0.0009004052431641	0.0183	0.9609
7	rs10952895	86713085	A	G	-0.002002002670673	0.0183	0.9123
7	rs12704342	86713369	G	C	-0.0023026490626755	0.0183	0.8993
7	rs12704343	86713453	C	A	-0.0023026490626755	0.0183	0.9
7	rs73388157	86713568	C	T	0.0491996041469672	0.0513	0.3376
7	rs13236712	86713963	C	T	-0.0026033858701149	0.0184	0.8871
7	rs12704345	86714024	T	G	-0.009696862978864	0.0189	0.6078
7	rs28526598	86714298	A	G	-0.009696862978864	0.0189	0.6071
7	rs12704346	86714309	T	G	-0.0014009809156281	0.0184	0.9387
7	rs80215591	86714376	C	A	0.0320992618599997	0.0567	0.5711
7	rs10231806	86715423	T	C	-0.010302892995897	0.0177	0.5593
7	rs10231949	86715547	T	C	-0.0105049846451474	0.0176	0.5516
7	rs10257010	86716102	G	A	-0.0112025145079934	0.0176	0.5238
7	rs12690906	86716454	T	G	-0.007004474152883	0.0174	0.6879
7	rs35270196	86716810	C	T	-0.0114958245134845	0.0176	0.5163
7	rs13227616	86716875	A	G	-0.0112025145079934	0.0177	0.526
7	rs78820237	86717160	T	C	0.0381047060335456	0.056	0.4956
7	rs12704347	86717304	G	A	-0.0114047880634385	0.0176	0.5172
7	rs1966355	86717312	G	A	-0.0114047880634385	0.0176	0.5168
7	rs60792988	86718448	C	G	-0.0114958245134845	0.0177	0.5165
7	rs4727144	86719203	A	G	-0.007095110875924	0.0174	0.6843
7	rs4728679	86719524	C	A	-0.0111013930711739	0.0177	0.5289
7	rs4728680	86719536	G	T	-0.0111013930711739	0.0177	0.5289
7	rs4728681	86719708	T	C	-0.0107980900995126	0.0176	0.5404
7	rs11975476	86719916	A	G	-0.007004474152883	0.0174	0.6887
7	rs12666850	86720333	T	C	-0.0110002818588653	0.0177	0.5347
7	rs12673227	86720495	C	T	-0.0108991808690006	0.0177	0.5373
7	rs6958141	86721155	A	G	-0.0069037763167944	0.0175	0.6942
7	rs6963533	86721959	G	A	-0.0102018624845967	0.0176	0.5621
7	rs76247521	86721987	G	A	0.0355022698424966	0.0559	0.5254
7	rs35927620	86722137	C	T	-0.0106970095483354	0.0177	0.5461
7	rs76036936	86722421	T	A	0.0352995739869328	0.0559	0.528
7	rs12668148	86722529	T	C	-0.0105959392134034	0.0177	0.5495
7	rs2189088	86722725	G	C	-0.010302892995897	0.0176	0.5595
7	rs138477770	86722972	T	A	-0.158702691195321	0.0882	0.07202
7	rs35358241	86723157	C	T	-0.0235040691879941	0.0203	0.2465
7	rs10230935	86723840	C	T	-0.009696862978864	0.0177	0.5814
7	rs11978252	86728725	A	G	-0.0055956263571598	0.0175	0.7487
7	rs78122199	86731106	G	C	0.0305970979773775	0.0559	0.5839
7	rs1859122	86733473	C	T	-0.0051029981759033	0.0176	0.7709
7	rs13245768	86734235	A	G	-0.009797842480111	0.0178	0.5799
7	rs12704350	86734354	C	A	-0.0057967688471774	0.0176	0.7397
7	rs2106951	86735010	A	T	-0.0099998320783335	0.0178	0.5736
7	rs2158156	86735343	T	C	-0.0059979518036359	0.0175	0.7334
7	rs9886109	86736822	G	A	-0.0055956263571598	0.0176	0.751
7	rs9886113	86737075	C	A	-0.007095110875924	0.0178	0.6914
7	rs10487071	86737582	G	A	-0.0172987645783295	0.0174	0.321
7	rs56936192	86738800	C	T	0.026398473854531	0.0564	0.6398
7	rs146029452	86739829	A	G	-0.0969955993261986	0.0692	0.1611
7	rs2106952	86740023	G	A	-0.0178992398878318	0.0174	0.3046
7	rs2106953	86740092	A	C	-0.0165969709073694	0.0174	0.3398
7	rs2106954	86740334	A	G	-0.0189993500097828	0.0175	0.2783
7	rs10480550	86740707	G	A	-0.0152963956259917	0.0174	0.3782
7	rs10480551	86740837	G	A	-0.0163021610829842	0.0174	0.3477
7	rs10480552	86740862	C	G	-0.0164953025291975	0.0174	0.3428
7	rs10480553	86740932	A	C	-0.0163021610829842	0.0174	0.3496
7	rs2214351	86741039	A	G	-0.0162005226717083	0.0174	0.3519
7	rs7458957	86742238	A	G	-0.0150019689183474	0.0174	0.39
7	rs720775	86743108	C	T	-0.0153979421800967	0.0174	0.3752
7	rs114502772	86743407	G	A	0.0218006299588528	0.0563	0.6989
7	rs10270331	86743865	G	C	-0.0182963622831166	0.0175	0.2972
7	rs139957219	86744360	C	T	0.0037031349243813	0.1102	0.973
7	rs13237269	86744361	G	A	-0.0178992398878318	0.0176	0.3079
7	rs56981276	86744651	A	T	-0.0181028726978536	0.0176	0.3041
7	rs875777	86745380	T	C	0.0147999386115992	0.0175	0.3984
7	rs2373387	86745948	T	G	0.0192044091837133	0.0175	0.2712
7	rs886318	86746500	G	C	0.01600129372694	0.0174	0.3578
7	rs739711	86746741	G	C	0.0154992634469238	0.0174	0.3722
7	rs739712	86746798	G	A	0.0154992634469238	0.0174	0.373
7	rs744136	86747081	T	C	0.0149969810059077	0.0174	0.3891
7	rs1981535	86747375	A	G	0.0148984646619666	0.0174	0.3904
7	rs1859124	86747876	A	G	0.0164047040252769	0.0202	0.4162
7	rs1981536	86747889	C	T	0.0149969810059077	0.0174	0.386
7	rs2373388	86748298	C	T	0.0173977771764203	0.0174	0.3169
7	rs56327053	86748539	G	A	0.0149969810059077	0.0174	0.3862
7	rs17766011	86749169	C	A	0.0150954876453349	0.0173	0.3835
7	rs17698411	86749197	C	T	0.0149969810059077	0.0173	0.3857
7	rs148242686	86749371	G	A	0.0332993704009261	0.0649	0.6078
7	rs186209903	86749625	C	T	0.0260965047212743	0.0572	0.6481
7	rs7782008	86749663	G	A	0.0150954876453349	0.0173	0.385
7	rs6465092	86750925	A	T	0.0148984646619666	0.0173	0.3903
7	rs6958626	86751525	A	G	0.0147999386115992	0.0173	0.3924
7	rs6959152	86751607	G	T	0.0148984646619666	0.0173	0.3904
7	rs78736811	86751690	G	A	-0.0136020904182857	0.0548	0.8033
7	rs2373389	86751777	C	A	0.0149969810059077	0.0173	0.3875
7	rs56378450	86751901	A	C	0.0353961009469877	0.0641	0.5802
7	rs1859125	86752074	C	T	0.0147014028528927	0.0173	0.3966
7	rs1859126	86752134	C	A	0.0149969810059077	0.0173	0.3857
7	rs1859127	86752142	T	A	0.0148984646619666	0.0173	0.3893
7	rs1859128	86752171	G	C	0.0152038337422728	0.0173	0.3811
7	rs73202978	86752348	A	G	0.0164047040252769	0.0651	0.8016
7	rs73202980	86753119	T	C	0.0141001243787816	0.0652	0.8291
7	rs73202982	86754560	C	A	0.0062007356416035	0.066	0.9248
7	rs6979269	86754982	C	T	0.027196791588428	0.0437	0.5331
7	rs734607	86755158	T	C	0.0284027945161868	0.0437	0.5152
7	rs73202985	86755920	C	A	0.0281014301108748	0.0437	0.5207
7	rs73202987	86755953	A	G	0.0277027118389473	0.0437	0.5262
7	rs77354869	86756052	T	C	-0.0657018642254792	0.0848	0.4383
7	rs117719689	86756333	G	T	-0.003797200248385	0.0667	0.9552
7	rs73202988	86756403	G	T	0.0281014301108748	0.0437	0.5205
7	rs75111031	86756406	C	T	-0.006199175242821	0.0573	0.9144
7	rs73202990	86756416	A	G	0.0360040066341877	0.0584	0.5374
7	rs73202993	86756593	G	T	0.00730326611012	0.0656	0.9112
7	rs73202994	86756628	G	A	0.0274011363479391	0.0437	0.5299
7	rs73202997	86756679	A	G	0.0273038345273452	0.0437	0.5319
7	rs60728787	86756893	C	T	-0.0641972460452074	0.0735	0.3821
7	rs73203000	86758464	G	T	-0.0083043861636152	0.0504	0.8685
7	rs769156	86758544	A	C	0.0219962978718961	0.0175	0.2085
7	rs73203002	86758900	G	C	-0.0005001250416822	0.0401	0.9905
7	rs17161323	86759238	T	C	0.0007996801705642	0.0401	0.9851
7	rs55825235	86759701	G	A	-0.0156010662286512	0.0387	0.6869
7	rs74759656	86760160	A	G	0.0105046326450854	0.0654	0.8723
7	rs73204806	86760579	G	T	-0.007095110875924	0.0504	0.8875
7	rs144500645	86761530	T	C	-0.0086977157031958	0.0569	0.8784
7	rs2106955	86762349	A	G	0.0199986865066891	0.0174	0.2499
7	rs1011952	86762842	G	A	0.014504302202808	0.0174	0.4062
7	rs1011953	86762989	C	T	0.0147014028528927	0.0174	0.3989
7	rs1024457	86764142	T	G	0.022299507494767	0.0174	0.2011
7	rs149760174	86764280	T	C	0.0774979340203838	0.0675	0.2512
7	rs6465093	86764877	G	A	0.0222017079836866	0.0174	0.203
7	rs11971310	86765642	A	G	0.0239020562806236	0.0309	0.4382
7	rs11978231	86765760	G	T	0.0239020562806236	0.0308	0.4373
7	rs10952896	86765763	G	A	0.0222017079836866	0.0174	0.2026
7	rs73204813	86766743	A	G	0.024702368640342	0.0308	0.423
7	rs56404754	86767009	C	A	0.0248974696545107	0.0309	0.4198
7	rs7812191	86767689	T	C	0.0154007965760229	0.0174	0.375
7	rs73204816	86768872	T	C	0.0248974696545107	0.0309	0.4198
7	rs73204817	86769704	G	A	0.024702368640342	0.0308	0.4223
7	rs17161329	86770106	C	T	0.021497269010823	0.0316	0.4976
7	rs73204819	86770325	T	C	0.0213993910058902	0.0316	0.4992
7	rs6942878	86771338	A	G	0.0119977384336167	0.0174	0.4903
7	rs56226963	86771931	G	A	0.0243998868235351	0.0308	0.4277
7	rs56209936	86772016	A	C	0.0239996896478807	0.0308	0.4367
7	rs757159	86772049	A	C	0.0124027667170427	0.0174	0.4774
7	rs150117114	86772826	C	T	0.0235993322503244	0.0346	0.4946
7	rs73204824	86773411	C	T	0.0239020562806236	0.0308	0.4371
7	rs73204825	86773448	T	A	0.0239020562806236	0.0308	0.4372
7	rs76345487	86774050	G	A	-0.109301604891089	0.0747	0.1438
7	rs73204826	86774258	A	G	0.0215951374365897	0.0308	0.4833
7	rs6964225	86775235	A	G	0.0071047017299317	0.0206	0.7311
7	rs4236504	86776112	G	A	0.0209000641077417	0.0174	0.2297
7	rs73204885	86776652	G	A	0.0227981362759783	0.0346	0.5093
7	rs76812022	86777059	T	C	-0.0137034650584925	0.0558	0.8062
7	rs73204890	86777738	G	A	0.0138042809763971	0.0648	0.8315
7	rs55834411	86778180	G	T	0.0118001041157506	0.065	0.8556
7	rs73204892	86778697	G	A	0.0115035793834154	0.0647	0.8593
7	rs73204893	86778809	C	G	0.022299507494767	0.0345	0.5179
7	rs73204895	86779117	G	A	0.0112959597418516	0.0647	0.8616
7	rs6957785	86779262	G	T	0.0209000641077417	0.0174	0.2307
7	rs73204896	86779549	A	G	0.022299507494767	0.0345	0.5177
7	rs2286267	86781423	G	A	0.021497269010823	0.0174	0.2177
7	rs17515896	86781709	G	A	-0.0110002818588653	0.0268	0.6816
7	rs113458968	86782139	G	A	0.022299507494767	0.0345	0.5175
7	rs115370781	86782476	G	T	-0.0170037478161859	0.0554	0.7593
7	rs55971843	86782538	C	G	0.021898468701116	0.0345	0.5251
7	rs56092809	86782797	T	C	0.0234039777790161	0.0346	0.4999
7	rs55661783	86782805	T	C	0.023198814502523	0.0346	0.5037
7	rs4140847	86783263	A	T	0.0301993737308422	0.018	0.09443
7	rs11981115	86784271	A	C	0.0232965165504356	0.0346	0.5009
7	rs116928258	86784517	T	G	0.0197045832743354	0.036	0.5836
7	rs73206905	86784623	C	T	0.0267003518299564	0.0572	0.6408
7	rs148171116	86784719	A	G	-0.0318003125497978	0.0689	0.645
7	rs73206906	86786037	T	C	0.023003381764963	0.0346	0.5061
7	rs73206908	86786444	A	C	0.0231011029079872	0.0346	0.5049
7	rs73206909	86786997	A	C	0.023003381764963	0.0346	0.5051
7	rs73206910	86787701	A	G	0.023003381764963	0.0346	0.5065
7	rs73206912	86788391	C	G	0.0217027816432335	0.0562	0.6996
7	rs73206913	86788631	C	G	0.023003381764963	0.0346	0.5055
7	rs73206916	86789013	C	G	0.021898468701116	0.0559	0.6954
7	rs1058972	86789426	C	T	0.0192044091837133	0.0174	0.2692
7	rs117804856	86789648	T	C	0.023003381764963	0.0346	0.5053
7	rs150963116	86789652	A	G	0.023003381764963	0.0346	0.5059
7	rs4639442	86789683	T	C	0.0304031059110447	0.018	0.09169
7	rs6465094	86789843	G	A	0.0135971385060249	0.0179	0.4485
7	rs73206922	86790499	A	G	0.0228958774769045	0.0346	0.5077
7	rs181119008	86790750	G	A	0.0228958774769045	0.0346	0.5079
7	rs73206924	86791033	G	T	0.0228958774769045	0.0346	0.5089
7	rs3789251	86793303	A	G	0.0307037775750057	0.018	0.08874
7	rs6966613	86793494	C	T	0.0227003855207759	0.0175	0.1957
7	rs2074757	86794121	G	A	0.0305970979773775	0.018	0.08925
7	rs55823330	86794703	A	G	0.021497269010823	0.0346	0.534
7	rs765968	86794724	G	A	0.03029639423135	0.018	0.09205
7	rs55813769	86794889	T	C	0.021497269010823	0.0346	0.5339
7	rs78403619	86795118	A	G	0.0215951374365897	0.0346	0.5324
7	rs73206937	86795392	C	T	0.021898468701116	0.0556	0.693
7	rs73206941	86796346	A	T	0.0213993910058902	0.0346	0.5362
7	rs73206942	86797260	T	C	0.0213993910058902	0.0346	0.5371
7	rs74573735	86797594	G	A	0.0213993910058902	0.0346	0.5362
7	rs73206945	86797775	G	A	0.0213993910058902	0.0346	0.5368
7	rs73206947	86797824	C	G	0.0213993910058902	0.0346	0.5366
7	rs55750589	86798245	C	A	0.0212036062510236	0.0555	0.7031
7	rs73206952	86798549	C	A	0.0213015034199157	0.0346	0.5379
7	rs113171102	86798614	C	A	0.0213993910058902	0.0346	0.5368
7	rs11982198	86799219	T	C	0.0213015034199157	0.0346	0.5376
7	rs11982256	86799441	T	A	0.0208021276292633	0.0346	0.5472
7	rs6952842	86799661	T	C	0.0202045073158995	0.0174	0.2453
7	rs10228392	86799673	A	T	0.0308007491527123	0.018	0.08695
7	rs10257953	86799726	C	T	0.0311013012983478	0.018	0.08462
7	rs973044	86800180	G	A	0.0213015034199157	0.0346	0.5385
7	rs3747807	86800351	A	G	0.0308977113278438	0.018	0.08603
7	rs73206958	86801479	G	T	0.0213993910058902	0.0346	0.5361
7	rs73206960	86801614	T	C	0.0215951374365897	0.0346	0.5319
7	rs11971364	86801983	T	C	0.0213015034199157	0.0346	0.5375
7	rs7800541	86802008	T	C	0.0209979909956055	0.0174	0.2285
7	rs11981403	86802025	C	T	0.0209979909956055	0.0346	0.5431
7	rs73206965	86803641	T	C	0.0213015034199157	0.0346	0.5381
7	rs11976564	86804053	A	C	0.0213015034199157	0.0346	0.5382
7	rs141157902	86804346	T	G	0.0223972974420383	0.0601	0.7098
7	rs147360803	86804390	A	G	0.0204984635773248	0.0551	0.7102
7	rs73206967	86804737	A	G	0.0213015034199157	0.0346	0.5384
7	rs73206968	86804973	A	G	0.0213015034199157	0.0346	0.5394
7	rs2108271	86805372	G	A	0.031498667059371	0.018	0.0806
7	rs2108272	86805399	G	A	0.031498667059371	0.018	0.08049
7	rs10263920	86805882	C	G	0.0213015034199157	0.0174	0.2221
7	rs7810647	86805961	C	A	0.031498667059371	0.018	0.08058
7	rs56397073	86806503	A	T	0.0212036062510236	0.0346	0.5408
7	rs55878151	86807677	A	G	0.0212036062510236	0.0346	0.5401
7	rs56056472	86807686	G	A	0.0212036062510236	0.0346	0.5402
7	rs55743432	86807771	C	T	0.0212036062510236	0.0346	0.5404
7	rs73206972	86808013	G	T	0.0213993910058902	0.0346	0.5363
7	rs73206974	86808385	G	A	0.0212036062510236	0.0346	0.54
7	rs73206976	86808453	C	T	0.0213993910058902	0.0346	0.5365
7	rs55891509	86810213	G	C	0.0213015034199157	0.0346	0.5374
7	rs111736149	86810354	T	C	0.0213015034199157	0.0346	0.5374
7	rs73206980	86810784	T	C	0.0213015034199157	0.0346	0.5382
7	rs73206981	86810970	G	C	0.0213015034199157	0.0346	0.5385
7	rs55665320	86811167	T	C	0.0213015034199157	0.0346	0.5394
7	rs73206984	86811525	T	G	0.0200967016991224	0.0549	0.7147
7	rs141954186	86812162	G	A	0.0248974696545107	0.0348	0.4743
7	rs73206988	86812548	C	G	0.0212036062510236	0.0346	0.5395
7	rs73206989	86812716	A	G	0.0213015034199157	0.0346	0.5385
7	rs73206992	86813543	A	G	0.0212036062510236	0.0346	0.5405
7	rs73206994	86813649	G	C	0.0212036062510236	0.0346	0.5401
7	rs11974238	86813831	C	G	0.0212036062510236	0.0346	0.5405
7	rs11980996	86813974	A	C	0.0212036062510236	0.0346	0.5406
7	rs4728685	86814614	G	A	0.0204004877576787	0.0174	0.2423
7	rs4728686	86814784	G	A	0.0307037775750057	0.018	0.08911
7	rs73206998	86815618	C	T	0.0005998200719675	0.0501	0.9903
7	rs17766262	86816986	C	G	-0.0112025145079934	0.0268	0.6755
7	rs138374672	86817311	A	G	-0.0098988321792475	0.0663	0.881
7	rs73207001	86817781	C	G	0.0200967016991224	0.0345	0.5615
7	rs149808621	86818099	T	C	0.0385955177593629	0.0705	0.5836
7	rs17766268	86818215	G	A	0.0234039777790161	0.0356	0.5103
7	rs55848773	86818255	G	A	0.0199986865066891	0.0346	0.5631
7	rs117589230	86818440	C	T	0.0411035548784171	0.077	0.5935
7	rs73207002	86820133	C	G	0.0195967237465575	0.0346	0.5711
7	rs73208503	86820398	C	G	0.0194986595340326	0.0345	0.5722
7	rs1558050	86820459	G	A	0.0207041815582916	0.0174	0.2363
7	rs56314218	86821022	C	T	0.0194005857039748	0.0346	0.5747
7	rs55908081	86821320	G	T	0.0194005857039748	0.0346	0.5756
7	rs55817867	86821331	T	C	0.0193025022544974	0.0345	0.5759
7	rs73208506	86821452	T	C	0.0193025022544974	0.0345	0.5766
7	rs73208507	86821808	C	G	0.0223972974420383	0.0544	0.6797
7	rs7793356	86821852	G	C	0.0208021276292633	0.0174	0.232
7	rs11773103	86821980	A	G	0.021898468701116	0.0542	0.6865
7	rs7776634	86822104	T	C	0.0208021276292633	0.0174	0.234
7	rs73208509	86822212	A	G	0.0190964956909883	0.0346	0.5812
7	rs11971131	86823619	A	C	0.0222017079836866	0.0543	0.683
7	rs73208511	86824197	A	T	0.0188021269625962	0.0346	0.5867
7	rs11541453	86824508	C	T	0.0188021269625962	0.0346	0.5865
7	rs145434463	86824509	A	C	-0.14700460726657	0.1174	0.2104
7	rs73208512	86825442	T	C	0.0185960172820726	0.0346	0.5908
7	rs73208513	86825466	A	G	0.0185960172820726	0.0346	0.5911
7	rs73208515	86826298	C	T	0.0183996828453635	0.0346	0.5943
7	rs2057984	86826540	C	T	0.0374980764200844	0.0183	0.04041
7	rs73208516	86826575	A	G	0.0183015011699126	0.0346	0.5956
7	rs73208517	86827567	T	G	0.0226026252094292	0.0543	0.6776
7	rs73208519	86827760	G	A	0.0180952882690919	0.0346	0.6003
7	rs73208521	86827942	C	A	0.0180952882690919	0.0346	0.6005
7	rs73208522	86828179	T	G	0.0227003855207759	0.0543	0.676
7	rs73208528	86828471	C	G	0.0179970767016546	0.0346	0.6027
7	rs73208532	86829069	C	G	0.0178988554877579	0.0346	0.6041
7	rs73208535	86829701	A	G	0.0178006246255066	0.0346	0.6067
7	rs73208537	86830130	T	C	0.0179970767016546	0.0543	0.7399
7	rs17766292	86830190	G	A	0.0202045073158995	0.0179	0.2578
7	rs150482378	86830634	G	A	-0.0042992284528324	0.0642	0.9462
7	rs73208540	86831892	T	C	0.0153023200084426	0.0345	0.657
7	rs73208541	86831985	A	G	0.014504302202808	0.0345	0.6749
7	rs73208542	86832469	T	G	0.0184978548821194	0.0338	0.5845
7	rs4728688	86832603	G	A	0.0251022847608284	0.0177	0.1574
7	rs73208546	86833115	T	C	0.0183996828453635	0.0544	0.7355
7	rs73208547	86833121	T	G	0.0143958802837323	0.0346	0.677
7	rs10231010	86833492	T	C	0.0298985503458634	0.0182	0.09959
7	rs112046729	86834333	G	A	0.0148984646619666	0.0346	0.6657
7	rs7792031	86834340	C	T	0.0208021276292633	0.0175	0.2365
7	rs73208550	86834341	G	A	0.0141001243787816	0.0346	0.6826
7	rs113934837	86834564	G	C	0.0141001243787816	0.0346	0.6832
7	rs73208553	86834609	C	T	0.0141001243787816	0.0346	0.6841
7	rs113326051	86834751	A	G	0.0140015196358136	0.0346	0.6846
7	rs117742735	86834768	T	A	0.0189002595004805	0.0544	0.7286
7	rs112997330	86834911	C	T	0.0140015196358136	0.0346	0.6856
7	rs10238917	86835185	T	C	0.03029639423135	0.0182	0.09586
7	rs7780698	86835731	T	G	0.0308007491527123	0.0182	0.09068
7	rs73210216	86835968	T	C	0.0139029051689914	0.0346	0.6887
7	rs73210217	86836126	A	G	0.0138042809763971	0.0346	0.6898
7	rs73210219	86836236	C	T	0.0138042809763971	0.0346	0.6905
7	rs73210221	86836610	T	C	0.0136957831289865	0.0346	0.6931
7	rs73210222	86836954	A	G	0.0136957831289865	0.0346	0.6924
7	rs11771569	86838068	G	A	0.0238044133801613	0.0544	0.6617
7	rs73210226	86838343	C	T	0.0133011462391285	0.0347	0.7006
7	rs117106877	86838373	G	A	0.0324962313421326	0.0471	0.4901
7	rs73210230	86840101	T	C	0.0128964817350202	0.0346	0.7103
7	rs78877784	86840792	G	A	-0.0846976919878504	0.0483	0.07972
7	rs73210233	86840813	G	C	0.0128964817350202	0.0347	0.7099
7	rs11971394	86841144	G	A	0.0127977582298607	0.0346	0.7123
7	rs73210234	86841160	C	G	0.0243998868235351	0.0544	0.6544
7	rs11975035	86841279	T	C	0.0126002819757385	0.0346	0.7155
7	rs149973823	86841500	G	A	0.0055048206344449	0.0644	0.9323
7	rs2190424	86841971	T	C	0.0298014912367898	0.0182	0.1003
7	rs6978590	86843211	C	A	0.0209000641077417	0.0175	0.232
7	rs74580703	86843375	T	C	0.012096540947233	0.0346	0.7263
7	rs73210236	86843689	A	G	0.0119977384336167	0.0347	0.7284
7	rs1062274	86843875	C	T	0.0119977384336167	0.0347	0.7304
7	rs6465099	86844733	T	A	0.0193025022544974	0.0176	0.273
7	rs148053121	86845313	G	A	-0.0623968162257107	0.1013	0.5382
7	rs369251816	86845314	T	C	-0.0623010261973793	0.0809	0.4413
7	rs10245036	86847321	T	C	0.0215951374365897	0.0175	0.2176
7	rs73210240	86847966	G	A	0.0114047182634362	0.0347	0.7421
7	rs2286268	86848385	C	T	0.0350002811846215	0.0181	0.0532
7	rs757961	86849510	T	C	0.0310043588626902	0.0182	0.08777
7	rs886787	86850210	C	T	0.0358014124633833	0.0181	0.04836
7	rs3810883	86850543	A	G	0.0239996896478807	0.0175	0.1709
7	rs73210242	86851003	C	T	0.0251022847608284	0.0549	0.648
7	rs4728689	86851097	T	G	0.0356952753244514	0.0181	0.04875
7	rs10085726	86851397	T	A	0.0358014124633833	0.0181	0.04831
7	rs4728690	86854004	A	G	0.0258041896815329	0.0177	0.145
7	rs73210247	86854311	C	T	0.0075017910703226	0.0347	0.8293
7	rs73210249	86854767	T	C	0.0082954970241069	0.0347	0.8112
7	rs73210250	86854919	C	T	0.0239020562806236	0.0554	0.6665
7	rs10273826	86856007	A	T	0.025297307774162	0.0178	0.1553
7	rs118035628	86856261	G	T	0.0049974917102918	0.0333	0.881
7	rs11975795	86856452	G	T	-0.0006001800720324	0.0339	0.9852
7	rs4727146	86856555	A	G	0.0298985503458634	0.0185	0.1053
7	rs28873439	86857091	G	A	0.0046989426564652	0.0294	0.8724
7	rs1574795	86857203	G	A	0.0311982343370806	0.0176	0.07711
7	rs6465100	86858805	T	C	0.0312951579807101	0.0176	0.07597
7	rs10227182	86858824	A	C	0.0045994064948955	0.0332	0.8899
7	rs10257058	86859059	G	C	0.0053954185169075	0.0332	0.8703
7	rs6465101	86859065	C	G	0.0387013475370749	0.0184	0.03488
7	rs6951682	86859159	T	C	0.0439020462871288	0.0359	0.2218
7	rs6952384	86859551	T	C	0.0305970979773775	0.0185	0.09712
7	rs73210260	86859942	G	C	0.0067968490002727	0.0332	0.8375
7	rs6975175	86860332	C	T	0.0317021347305135	0.0176	0.07165
7	rs6975202	86860382	C	A	0.0379025370484673	0.0183	0.039
7	rs55856575	86860482	C	G	0.00730326611012	0.0332	0.827
7	rs4400318	86860524	A	C	0.0321960982163169	0.0184	0.08016
7	rs73210264	86860721	C	T	0.0106035827841911	0.0579	0.8548
7	rs6980450	86861201	C	G	0.0368043345220483	0.0182	0.04364
7	rs6942407	86861313	A	G	0.0320024161254944	0.0176	0.06944
7	rs6465103	86862068	A	G	0.0377003271828256	0.0182	0.03884
7	rs73210267	86862373	G	T	0.0071047017299317	0.0332	0.8315
7	rs6948767	86862750	G	A	-0.0189993500097828	0.0538	0.7241
7	rs6968640	86862783	T	G	0.0379988130912113	0.0182	0.0372
7	rs10273853	86863060	G	A	0.0377966226945664	0.0182	0.03795
7	rs10244350	86863278	A	G	0.0377003271828256	0.0182	0.03838
7	rs35015367	86863412	C	T	0.0323994240466592	0.0176	0.06558
7	rs73212027	86863671	T	C	0.0102968054773682	0.0333	0.7558
7	rs58691881	86864263	G	T	0.0513012943555507	0.0503	0.3073
7	rs7792365	86864716	A	G	0.0352030377085245	0.0513	0.4932
7	rs73212029	86865315	T	C	0.0081963182244858	0.0332	0.8037
7	rs11771665	86866215	A	G	-0.0034961042567088	0.0577	0.951
7	rs80253370	86866216	A	C	-0.0076995657264405	0.0571	0.8921
7	rs11975590	86866516	G	A	0.0014988761237359	0.0293	0.9599
7	rs144697785	86866927	T	C	0.0437010460710946	0.0495	0.3777
7	rs59219517	86867932	T	C	-0.0073972926304747	0.0573	0.8978
7	rs112737268	86868025	T	C	-0.0085968472255182	0.0573	0.8807
7	rs370476415	86868195	C	T	0.0127977582298607	0.1228	0.9169
7	rs375602181	86868377	G	A	0.03029639423135	0.0503	0.5469
7	rs374836819	86870686	C	A	0.0533985767246953	0.0513	0.2978
7	rs6465104	86870725	T	A	0.0284027945161868	0.0187	0.1289
7	rs150593190	86870832	C	A	-0.0030045090202987	0.0592	0.9595
7	rs74464075	86874077	T	C	0.0060019521956343	0.076	0.9366
7	rs4292616	86875578	C	G	-0.007095110875924	0.0588	0.9039
7	rs2888556	86875826	T	G	-0.0031950988965408	0.0291	0.912
7	rs11983450	86875842	T	C	-0.0099998320783335	0.0588	0.8647
7	rs113257872	86876161	A	G	-0.023401696181619	0.0563	0.6776
7	rs189864030	86876287	G	A	-0.0082035573506883	0.0589	0.8886
7	rs111252194	86876332	T	C	-0.0084959889212643	0.0588	0.8856
7	rs2214931	86878081	G	A	0.0454990400712183	0.0325	0.1606
7	rs73212041	86878952	C	A	-0.0114958245134845	0.0587	0.8445
7	rs2214930	86880460	C	T	0.0270021387025708	0.0185	0.1446
7	rs7799491	86881496	A	T	-0.0296966117368367	0.0566	0.6004
7	rs73212045	86883248	A	C	0.0045994064948955	0.033	0.8899
7	rs55737734	86884337	G	A	-0.0137034650584925	0.0588	0.8158
7	rs1990171	86885119	T	G	-0.0060985584618694	0.029	0.8323
7	rs73212049	86885478	T	C	-0.0135007260538548	0.0587	0.8183
7	rs6950458	86885682	A	G	0.0372957847436969	0.0185	0.04423
7	rs112970585	86888054	T	A	-0.0319035490130083	0.0567	0.574
7	rs151258006	86888276	A	C	0.064204090221786	0.0562	0.2529
7	rs187980083	86888486	T	C	0.0112959597418516	0.1	0.9097
7	rs112133800	86890053	G	T	-0.0315009870620622	0.0568	0.5794
7	rs148351467	86891285	T	G	-0.0892028674607707	0.0581	0.125
7	rs2373363	86891846	T	C	0.0250047589895661	0.0229	0.2747
7	rs113532794	86892302	T	G	-0.0309954337025195	0.0568	0.5858
7	rs147773879	86893022	T	G	0.0101978249764461	0.0986	0.9177
7	rs802099	86895298	C	T	-0.0091012913892029	0.0291	0.7546
7	rs144703073	86895813	A	T	0.0126002819757385	0.0565	0.8228
7	rs802100	86895826	G	C	-0.0328021562323804	0.0568	0.5638
7	rs148083758	86896162	C	A	0.024702368640342	0.0474	0.6028
7	rs185628706	86896283	T	G	0.0829983354991691	0.0827	0.3155
7	rs35663624	86896862	T	C	0.0503033045092425	0.0328	0.1246
7	rs55746723	86897643	G	A	0.0239996896478807	0.0187	0.1988
7	rs802102	86898022	A	G	-0.0312017511432645	0.0568	0.5826
7	rs73212056	86899082	C	T	-0.0130953713122409	0.059	0.8239
7	rs141359494	86899300	C	T	0.0183996828453635	0.0758	0.8083
7	rs180868798	86899875	C	T	0.160203751540336	0.0888	0.07118
7	rs73212058	86900326	G	A	0.0924971359949265	0.0992	0.3512
7	rs1089526	86902545	T	C	-0.0319035490130083	0.0568	0.5742
7	rs112591205	86903577	A	G	-0.0138048499765589	0.059	0.8145
7	rs1089527	86903624	A	C	-0.0328021562323804	0.0568	0.5634
7	rs73212060	86906513	G	T	-0.0144032303107437	0.059	0.8071
7	rs802105	86906632	G	A	-0.0322959448008212	0.0567	0.5691
7	rs56148275	86908195	A	C	0.0167981182758809	0.0188	0.3711
7	rs188767315	86909213	C	T	-0.0123965203365513	0.059	0.8334
7	rs11773164	86909939	C	T	-0.0093031403261444	0.0588	0.8747
7	rs73194604	86910391	A	G	0.003902375817241	0.033	0.907
7	rs1089528	86911250	T	C	-0.0313049258284153	0.0568	0.5818
7	rs1089529	86911451	T	C	-0.0049019951702315	0.0292	0.8666
7	rs143267258	86911579	C	A	0.0097027754613851	0.0593	0.8705
7	rs7804350	86912575	A	G	0.0048979852621919	0.033	0.8827
7	rs7805029	86912770	G	A	0.0043007385516922	0.033	0.8958
7	rs6944762	86914326	G	T	0.0048979852621919	0.033	0.8818
7	rs140943397	86914928	T	G	0.0049974917102918	0.033	0.8789
7	rs117979749	86915508	T	C	0.0050969882578437	0.033	0.8777
7	rs6946313	86915977	T	C	0.0046989426564652	0.033	0.8866
7	rs1089516	86916201	A	T	-0.0051029981759033	0.0291	0.8609
7	rs73194612	86917773	T	C	0.0047984689115734	0.033	0.8847
7	rs73194613	86917917	C	T	-0.015895669405385	0.0588	0.7869
7	rs182600701	86918107	C	T	0.0291023874205329	0.049	0.5529
7	rs138050749	86918283	C	A	0.0049974917102918	0.033	0.8796
7	rs1089517	86918332	A	G	0.0329027196757078	0.0187	0.07842
7	rs114898414	86918341	T	C	0.0049974917102918	0.033	0.8792
7	rs11769063	86918603	A	C	-0.0165969709073694	0.0587	0.7777
7	rs139650031	86919986	C	T	0.0036034995896235	0.08	0.9642
7	rs114885243	86922657	T	A	0.0048979852621919	0.033	0.8826
7	rs188454680	86922978	G	A	-0.0773995372615036	0.0774	0.317
7	rs1089519	86923179	T	C	0.0323994240466592	0.0187	0.0835
7	rs111886800	86923751	G	A	0.0048979852621919	0.033	0.8808
7	rs73194619	86924120	C	A	-0.015895669405385	0.0589	0.7878
7	rs56276482	86926051	C	G	0.0055048206344449	0.033	0.8687
7	rs73194624	86926970	C	G	0.0051964749068174	0.033	0.8745
7	rs149798141	86927134	G	C	-0.0657979805904322	0.1157	0.5697
7	rs73194627	86927981	G	T	0.0049974917102918	0.033	0.8798
7	rs1089521	86928387	G	C	-0.0299026613543135	0.0566	0.5968
7	rs140592182	86928432	T	C	0.0879009811744627	0.0888	0.3221
7	rs77565392	86928463	A	C	-0.0851984758338849	0.0692	0.2185
7	rs1089522	86928582	C	T	-0.0297996312385195	0.0566	0.5983
7	rs1089524	86928912	T	C	-0.0040983869261633	0.0292	0.887
7	rs150312779	86929175	G	A	-0.0724954268501865	0.1263	0.5661
7	rs7800895	86929327	C	A	0.0049974917102918	0.033	0.8791
7	rs77613556	86929439	G	A	0.0238044133801613	0.0629	0.7051
7	rs802094	86929647	C	T	-0.0303045802648556	0.0566	0.5927
7	rs117054572	86929956	G	A	0.0036034995896235	0.0346	0.9172
7	rs802095	86930488	C	T	-0.0309026047398165	0.0566	0.5857
7	rs802097	86931261	C	T	-0.0036968248442897	0.0292	0.8986
7	rs73194634	86931889	C	T	0.0058031292269501	0.033	0.8616
7	rs802098	86932085	T	C	-0.0036968248442897	0.0292	0.8999
7	rs73194637	86933676	C	A	0.0055048206344449	0.0331	0.8683
7	rs149179888	86935666	A	T	-0.0187038311937836	0.0595	0.7535
7	rs112669406	86935706	C	A	-0.0187038311937836	0.0595	0.7536
7	rs7783865	86938405	C	T	0.0050969882578437	0.0332	0.8785
7	rs145810812	86938414	A	G	0.0033045340083004	0.0347	0.9239
7	rs117517262	86939127	C	T	-0.0172987645783295	0.0595	0.772
7	rs139177543	86939437	T	C	0.0050969882578437	0.0332	0.8789
7	rs7458979	86939743	T	C	0.0043007385516922	0.0294	0.885
7	rs7794419	86940652	C	T	0.0049974917102918	0.0333	0.8805
7	rs6948007	86941154	T	C	0.0264958638039652	0.0179	0.1394
7	rs1358065	86941616	T	A	0.0379025370484673	0.0564	0.5017
7	rs1358064	86941669	T	C	0.0381047060335456	0.0564	0.4992
7	rs11762311	86942825	G	A	-0.0220002402796674	0.0599	0.7129
7	rs111884161	86944015	C	T	0.0026963615477425	0.0334	0.9345
7	rs59691693	86944550	C	T	0.107696784455352	0.0962	0.2627
7	rs7778976	86944642	G	A	0.029296631955588	0.0178	0.09979
7	rs6949001	86944904	C	A	0.0250047589895661	0.018	0.1641
7	rs6465106	86948096	T	C	0.0218006299588528	0.0184	0.2373
7	rs12532089	86948364	G	A	-0.0213972981080803	0.0187	0.252
7	rs112882833	86949067	A	G	0.0399992561638529	0.0376	0.2877
7	rs111337925	86949407	C	T	0.0187039847937718	0.0394	0.6357
7	rs4728693	86949491	C	T	0.0344014267173323	0.0188	0.067
7	rs55746521	86949900	T	C	0.0235993322503244	0.0398	0.5524
7	rs78232844	86950465	A	C	0.0349037160078804	0.0188	0.06331
7	rs370327325	86950830	A	G	-0.0727965247845636	0.0929	0.433
7	rs113423886	86951059	T	C	0.0239996896478807	0.0398	0.5465
7	rs142832205	86951228	A	G	-0.0996987957071184	0.0542	0.06609
7	rs802045	86951639	C	T	0.0217027816432335	0.0395	0.583
7	rs1636913	86952076	C	T	0.0218006299588528	0.0395	0.5813
7	rs1636914	86952077	T	C	0.0448968808822823	0.0196	0.0221
7	rs1089469	86952675	C	G	0.0118989261570991	0.0384	0.7572
7	rs4728694	86953697	T	C	0.0320992618599997	0.0182	0.0779
7	rs141239561	86955747	A	G	0.0542987734073789	0.0607	0.3716
7	rs11768281	86956106	T	G	0.0251022847608284	0.0398	0.5291
7	rs117107438	86957191	G	A	0.0341018649449722	0.0785	0.6641
7	rs802047	86957785	T	C	0.0115035793834154	0.0383	0.7633
7	rs73194650	86957971	G	A	0.0255995183002125	0.0398	0.52
7	rs11760719	86958829	A	G	0.0258041896815329	0.0398	0.5179
7	rs112777546	86959208	C	T	0.0168964476597299	0.0383	0.6579
7	rs113664580	86959427	C	T	-0.155601732094573	0.136	0.2524
7	rs802048	86959739	G	A	0.0138042809763971	0.0385	0.7203
7	rs148128449	86960908	T	A	0.0363994293800054	0.0491	0.4589
7	rs117768804	86961326	C	T	-0.0130953713122409	0.071	0.8537
7	rs802031	86961362	T	C	0.0418998134646779	0.0194	0.03061
7	rs1526092	86962076	A	C	0.0344980404075674	0.0184	0.06115
7	rs11760687	86962741	T	C	0.0267003518299564	0.0398	0.5021
7	rs11771466	86962803	G	A	0.0260965047212743	0.0398	0.512
7	rs73194657	86963681	G	A	0.0270021387025708	0.0397	0.4965
7	rs802033	86964212	C	T	0.0332026408277183	0.0183	0.07011
7	rs73194661	86964547	A	T	0.0255020410123433	0.0396	0.52
7	rs117158111	86964811	G	T	-0.103795074933121	0.0561	0.06412
7	rs996745	86965599	C	T	0.0320024161254944	0.0182	0.07919
7	rs802034	86966042	G	A	0.0404027066313724	0.0192	0.03475
7	rs144899598	86966201	C	T	-0.102896886219853	0.1018	0.3121
7	rs2016801	86966304	G	T	0.0308977113278438	0.0182	0.08951
7	rs10447793	86967987	T	C	0.0307037775750057	0.0182	0.09198
7	rs17149389	86969438	C	T	0.0251998010217421	0.0394	0.5224
7	rs802035	86969559	C	T	0.0400953305639422	0.0191	0.03587
7	rs17149393	86971554	C	G	0.0255020410123433	0.0394	0.5186
7	rs2373726	86971895	G	A	0.0320992618599997	0.0182	0.07806
7	rs73194669	86972429	T	C	0.027196791588428	0.0395	0.4908
7	rs184698683	86974887	T	C	0.0800027068735152	0.1218	0.5113
7	rs116882440	86974995	C	T	0.0264958638039652	0.0505	0.5994
7	rs77665561	86977538	T	A	0.0291995144044279	0.0452	0.5179
7	rs802037	86978347	C	A	0.0356952753244514	0.0192	0.06322
7	rs6954473	86979519	A	G	0.0259990758686168	0.0182	0.1541
7	rs75450691	86980251	T	A	0.0166014304974254	0.0573	0.772
7	rs10235461	86980308	T	C	0.016296487966892	0.1384	0.906
7	rs4728695	86981523	T	G	0.0260965047212743	0.0183	0.1524
7	rs802038	86981801	G	C	0.0350968370374295	0.0192	0.06817
7	rs11767948	86982191	A	G	0.0267003518299564	0.0395	0.4982
7	rs73194676	86982433	G	C	0.0258041896815329	0.0395	0.5133
7	rs802039	86982471	C	A	0.0350968370374295	0.0192	0.06774
7	rs802040	86982857	G	A	0.0352030377085245	0.0192	0.0676
7	rs802041	86982937	G	T	0.0355022698424966	0.0192	0.06479
7	rs7808249	86983715	A	G	0.0353961009469877	0.0192	0.0651
7	rs78932483	86984268	C	G	-0.0068030886197391	0.0384	0.8593
7	rs10236924	86984665	C	T	0.0274984287018097	0.0184	0.1337
7	rs802023	86985568	T	C	0.0355987772398635	0.0193	0.06478
7	rs6945385	86986316	T	C	0.0273038345273452	0.0395	0.489
7	rs809066	86987655	A	G	0.0284999894699013	0.0244	0.2433
7	rs802026	86989039	G	A	-0.0334016766340304	0.0657	0.6119
7	rs117242779	86989650	A	G	0.0156961681063242	0.0397	0.693
7	rs192093938	86990462	A	G	-0.102996645135889	0.1071	0.336
7	rs802028	86991675	C	T	-0.0319035490130083	0.0663	0.6297
7	rs802029	86991720	T	C	-0.0299026613543135	0.0663	0.6519
7	rs117727209	86991724	T	C	0.0284027945161868	0.0431	0.5095
7	rs802030	86993551	C	G	-0.0309026047398165	0.0665	0.6422
7	rs112854881	86994775	C	T	-0.0248973835545144	0.0668	0.7089
7	rs2051950	86995922	T	C	-0.0062998021485279	0.0689	0.9269
7	rs60757438	86995951	C	G	-0.0014009809156281	0.0688	0.9836
7	rs7802658	86995999	T	C	0.0065981840282271	0.0201	0.7443
7	rs60509911	86996211	G	A	0.001998002662673	0.0684	0.9771
7	rs802054	86996489	A	G	0.0134984841513417	0.0202	0.5043
7	rs701339	86997163	T	C	0.0131037693769772	0.0202	0.5152
7	rs10247098	86997694	C	A	0.0126990249774084	0.0197	0.5203
7	rs3789250	86998335	C	T	0.0139029051689914	0.0198	0.4826
7	rs6966140	86998842	G	A	0.0126990249774084	0.0198	0.5209
7	rs802055	86999190	C	T	0.0149969810059077	0.0202	0.4568
7	rs56146479	86999714	G	A	-0.0010005003335835	0.0697	0.988
7	rs55953428	86999844	A	C	-0.0005001250416822	0.0698	0.9945
7	rs7786781	86999865	T	C	0.0016985566355815	0.0697	0.9811
7	rs802057	87000825	T	G	0.0189983824093147	0.0201	0.3443
7	rs79346825	87001551	A	T	-0.0447986409079867	0.0555	0.4196
7	rs1089472	87002734	G	A	0.024702368640342	0.0197	0.2094
7	rs79101266	87002774	C	G	0.01600129372694	0.0367	0.6626
7	rs6949638	87003066	C	T	0.0218006299588528	0.0194	0.2597
7	rs802062	87004281	T	G	0.0280041964095973	0.0198	0.1577
7	rs76278704	87004796	T	A	0.0487996879336047	0.0433	0.2594
7	rs77463367	87006034	C	G	0.0185960172820726	0.0731	0.7993
7	rs802042	87006567	G	C	0.0247999239054771	0.0197	0.2071
7	rs258962	87007179	A	G	0.0246048038572487	0.0197	0.2107
7	rs258963	87007610	A	G	0.0246048038572487	0.0197	0.2106
7	rs258965	87007955	T	C	0.0242046886968174	0.0197	0.2183
7	rs31627	87010204	G	A	0.014504302202808	0.0191	0.4482
7	rs143648232	87010847	T	A	-0.0458973523870375	0.0821	0.5761
7	rs31629	87010888	G	A	0.0143958802837323	0.0191	0.4499
7	rs31630	87011349	G	A	0.0143958802837323	0.0191	0.4509
7	rs189665487	87012322	T	A	-0.0413950753663857	0.0819	0.6135
7	rs31632	87012415	C	T	0.0141987193998129	0.0191	0.4563
7	rs78439478	87012463	A	G	0.0192044091837133	0.0731	0.7933
7	rs31634	87012698	A	C	0.0139029051689914	0.0191	0.4657
7	rs117501885	87013321	G	A	-0.0951022014333257	0.0722	0.188
7	rs7776867	87014355	C	T	0.021497269010823	0.0731	0.7686
7	rs31635	87014433	T	C	0.0141001243787816	0.0191	0.4614
7	rs77270176	87014929	G	A	0.0205964297986501	0.0731	0.778
7	rs117827271	87015185	T	C	0.0371994409891063	0.0483	0.4416
7	rs7800628	87016833	G	A	0.0227003855207759	0.0732	0.7571
7	rs7800359	87016836	C	T	0.0111970780932162	0.0188	0.551
7	rs31640	87017863	C	T	0.0139029051689914	0.0191	0.4647
7	rs13227722	87018531	C	T	0.0109003744682883	0.0188	0.5599
7	rs39606	87019176	A	G	0.0139029051689914	0.019	0.4649
7	rs7785206	87021023	G	C	0.027799974857679	0.0731	0.7035
7	rs117788595	87021524	G	A	0.0226026252094292	0.073	0.7566
7	rs117231761	87021739	A	T	0.0428966409523063	0.052	0.4089
7	rs31644	87022024	G	C	0.0159028762794155	0.019	0.4034
7	rs2072207	87022596	T	C	0.0126990249774084	0.0187	0.4964
7	rs31645	87022981	T	C	0.0156961681063242	0.019	0.4081
7	rs74298122	87023104	G	A	0.0693954571051522	0.0792	0.3808
7	rs1608949	87023195	A	T	0.0127977582298607	0.0187	0.4933
7	rs28860289	87024685	A	G	0.013202462677756	0.0187	0.4789
7	rs31649	87026533	A	G	0.0167981182758809	0.019	0.3769
7	rs77205829	87026573	A	G	0.0269047980491434	0.0731	0.7131
7	rs17149512	87028159	C	T	0.024097313483794	0.0731	0.7417
7	rs31651	87029287	A	G	0.0170045988158238	0.0189	0.3671
7	rs143935375	87029545	A	G	-0.119200289486309	0.1049	0.2559
7	rs31652	87029687	G	A	0.0205964297986501	0.0189	0.2777
7	rs6465112	87029984	C	T	0.0128964817350202	0.0186	0.4869
7	rs6465113	87030081	A	T	0.0128964817350202	0.0186	0.4879
7	rs45557036	87030582	C	T	-0.0378991867540796	0.1079	0.7254
7	rs2097937	87030903	G	A	0.0128964817350202	0.0186	0.4867
7	rs45549641	87031690	A	G	0.026398473854531	0.0729	0.7167
7	rs1526090	87031809	A	G	0.0141001243787816	0.0186	0.4485
7	rs45565639	87031941	A	G	0.0081963182244858	0.0558	0.8828
7	rs1526091	87031994	A	T	-0.114098581601112	0.1024	0.2651
7	rs45437295	87032251	G	T	0.0246048038572487	0.0729	0.7359
7	rs31653	87032613	A	G	0.0170045988158238	0.0189	0.3659
7	rs9655950	87033561	C	T	0.0128964817350202	0.0185	0.4869
7	rs12154399	87033948	T	C	0.0131037693769772	0.0186	0.4803
7	rs11773089	87034845	C	T	0.0209979909956055	0.0729	0.7737
7	rs10487804	87036105	G	A	0.0185960172820726	0.0729	0.7989
7	rs45543841	87036227	C	T	0.0180952882690919	0.0728	0.8032
7	rs2373593	87036942	G	T	0.0158044491449436	0.0188	0.3995
7	rs45443210	87037158	G	C	0.0184978548821194	0.0727	0.7989
7	rs17149539	87038074	A	G	0.0171029078996623	0.0727	0.8143
7	rs31658	87039141	T	C	0.0161980995687726	0.0188	0.3896
7	rs45521742	87040296	G	T	0.0159028762794155	0.0727	0.8267
7	rs1405125	87040336	A	C	-0.110004616151484	0.0881	0.212
7	rs45549532	87040387	A	G	0.0159028762794155	0.0728	0.8274
7	rs45517839	87040490	A	C	0.0158044491449436	0.0727	0.8285
7	rs31659	87040629	C	T	0.0161980995687726	0.0188	0.3899
7	rs11761050	87041856	C	A	0.0187039847937718	0.0727	0.7967
7	rs17149547	87043230	A	G	0.0155977206230546	0.0727	0.8299
7	rs7807638	87043583	A	G	0.0156961681063242	0.0726	0.8289
7	rs4148830	87043708	T	A	0.0146028573839336	0.0185	0.4322
7	rs31660	87044443	A	G	0.017496047616751	0.0188	0.3521
7	rs45552832	87045390	C	G	0.0160997014894237	0.0727	0.8253
7	rs45505301	87045565	G	A	0.0143958802837323	0.0726	0.8432
7	rs31662	87045584	A	G	0.017496047616751	0.0188	0.353
7	rs4148829	87046470	A	G	0.0135971385060249	0.0726	0.851
7	rs35737120	87047039	C	T	0.0170045988158238	0.0728	0.815
7	rs7788404	87047813	T	C	0.0105046326450854	0.0723	0.8849
7	rs4148828	87048530	A	G	0.0616969878029145	0.0256	0.01612
7	rs45569244	87048737	T	C	0.0572023017657484	0.0889	0.52
7	rs45540936	87049583	C	G	0.021497269010823	0.0731	0.7687
7	rs140713801	87052061	C	G	-0.0073972926304747	0.0907	0.9352
7	rs31666	87052268	C	T	0.0165030720990143	0.0185	0.3732
7	rs6977539	87052479	T	C	0.0242046886968174	0.0516	0.6388
7	rs6957680	87052605	A	G	0.0242046886968174	0.0516	0.639
7	rs31667	87053150	A	G	0.0159028762794155	0.0184	0.3885
7	rs31668	87053206	G	A	0.0203025023378308	0.0189	0.2829
7	rs45609336	87053611	G	C	0.024097313483794	0.0515	0.6398
7	rs31669	87054247	A	G	0.0194005857039748	0.019	0.3062
7	rs45576033	87054708	T	C	-0.0138961051921114	0.0714	0.8458
7	rs11768699	87055635	G	T	0.0259016375226531	0.0512	0.6122
7	rs45461491	87055721	T	G	-0.0486966685402845	0.032	0.1277
7	rs1017054	87056011	T	C	0.0225048553400694	0.0506	0.6566
7	rs2230028	87056176	T	C	0.0228958774769045	0.0506	0.6502
7	rs6956661	87057699	G	A	0.0231011029079872	0.051	0.6504
7	rs45466200	87058570	G	T	0.0239020562806236	0.051	0.6396
7	rs31670	87059164	G	A	0.0154992634469238	0.0183	0.3981
7	rs31671	87059403	G	C	0.0154007965760229	0.0183	0.3998
7	rs31672	87059699	C	T	0.0156961681063242	0.0183	0.3901
7	rs45474405	87059700	G	A	0.0210959082947329	0.051	0.6788
7	rs6977739	87061534	G	T	0.0190964956909883	0.0507	0.7068
7	rs45547639	87061753	G	T	0.0210959082947329	0.051	0.6798
7	rs45473093	87061974	A	G	0.0199006617063362	0.051	0.6968
7	rs1034821	87062112	T	G	0.0199006617063362	0.051	0.6969
7	rs45438194	87063890	C	T	-0.0021022080918702	0.0704	0.9758
7	rs45488793	87066792	T	C	-0.0703044455099639	0.058	0.2254
7	rs31674	87068464	T	C	0.022299507494767	0.0183	0.2217
7	rs31675	87069758	T	C	0.0267977123853779	0.0189	0.1548
7	rs31676	87069880	T	C	0.0231011029079872	0.0183	0.2078
7	rs11768036	87070089	G	A	0.0166997792224134	0.0512	0.7448
7	rs11767995	87070096	C	T	0.0184978548821194	0.0513	0.7185
7	rs45533331	87070298	G	A	0.0189983824093147	0.0514	0.7108
7	rs45541342	87070301	C	T	0.0168964476597299	0.0985	0.8637
7	rs45539339	87071530	T	G	0.0177023841130051	0.0513	0.7296
7	rs45579433	87071639	G	A	0.0177023841130051	0.0513	0.7303
7	rs45503798	87072140	T	C	0.0152038337422728	0.0513	0.7667
7	rs17149601	87072226	C	T	0.0170045988158238	0.0514	0.7415
7	rs17149606	87072505	C	A	0.0164047040252769	0.0514	0.7491
7	rs17149608	87073594	G	A	-0.027998320426861	0.02	0.1616
7	rs1149222	87073775	G	T	0.0315955615897506	0.0187	0.09055
7	rs4148826	87074419	T	C	-0.0182963622831166	0.0194	0.3456
7	rs1468615	87074964	T	C	-0.0178992398878318	0.0194	0.3575
7	rs4148824	87075362	A	G	-0.0152050125429676	0.0194	0.4317
7	rs4148823	87076144	C	T	-0.0091012913892029	0.0363	0.8016
7	rs1014283	87076587	C	A	-0.0169020380753563	0.0194	0.3825
7	rs1149221	87076831	C	G	9.99950003332973e-05	0.0517	0.9985
7	rs4148822	87077996	A	G	-0.0176956485356892	0.0215	0.412
7	rs45554032	87078547	G	T	-0.0159972768350078	0.0213	0.4541
7	rs1558375	87079069	T	C	-0.0170037478161859	0.0194	0.3809
7	rs1558376	87079103	T	A	-0.0168003386783461	0.0194	0.3852
7	rs2109505	87079406	T	A	-0.0169020380753563	0.0194	0.3836
7	rs4148821	87079602	G	C	-0.0163021610829842	0.0194	0.4004
7	rs45493392	87079880	A	G	-0.0168003386783461	0.0194	0.3867
7	rs1473152	87080350	A	C	-0.0166986496230515	0.0194	0.3892
7	rs2270187	87080698	T	C	-0.0163021610829842	0.0194	0.4007
7	rs2072383	87081349	A	G	-0.0140989243795016	0.0212	0.5053
7	rs1473154	87082042	A	G	-0.015702643727291	0.0194	0.417
7	rs1202283	87082292	G	A	0.0266029817945341	0.0178	0.1357
7	rs2072384	87082868	A	T	-0.0156010662286512	0.0194	0.42
7	rs56223611	87083157	C	A	-0.0139975096438537	0.0212	0.5083
7	rs45479991	87083339	A	T	-0.0158042315449673	0.0194	0.4149
7	rs191581514	87083628	G	A	-0.0338050046123612	0.0945	0.7204
7	rs4148818	87083738	T	C	-0.0158042315449673	0.0194	0.4156
7	rs67721532	87084403	A	G	-0.0138961051921114	0.0212	0.5121
7	rs60123540	87085182	T	C	-0.0144032303107437	0.0212	0.4962
7	rs17149637	87085209	G	A	-0.0145046862028817	0.0212	0.4958
7	rs60040620	87085379	C	A	-0.0156010662286512	0.0194	0.4194
7	rs45553044	87085613	A	G	-0.015702643727291	0.0194	0.4185
7	rs17149640	87086039	A	C	-0.0145046862028817	0.0212	0.4932
7	rs17149641	87086090	T	C	-0.0145046862028817	0.0212	0.4932
7	rs45546132	87086140	C	T	-0.0145046862028817	0.0212	0.4935
7	rs45447097	87086144	G	A	-0.0145046862028817	0.0212	0.4938
7	rs17149644	87086218	T	C	-0.0156010662286512	0.0194	0.4199
7	rs17149647	87086931	T	C	-0.0156010662286512	0.0212	0.4628
7	rs45607141	87087025	A	G	-0.0158042315449673	0.0212	0.4551
7	rs17149652	87087187	G	T	-0.0162005226717083	0.0212	0.4457
7	rs4148817	87087397	C	G	-0.0164038098256767	0.0212	0.4397
7	rs4148816	87087731	G	A	-0.0170952954286372	0.0193	0.3774
7	rs4148815	87087834	A	T	-0.0164038098256767	0.0212	0.4395
7	rs45489093	87088383	T	G	0.0701042536729151	0.1059	0.5084
7	rs45593435	87088772	A	G	-0.0164038098256767	0.0212	0.439
7	rs139353156	87089005	A	G	-0.0774967846210443	0.0787	0.3248
7	rs17149660	87089524	T	C	-0.0164953025291975	0.0212	0.4351
7	rs45502492	87089898	C	T	-0.0162005226717083	0.0212	0.4447
7	rs45526438	87089927	G	A	-0.0162005226717083	0.0212	0.4445
7	rs45605032	87090301	C	T	-0.0165969709073694	0.0212	0.4347
7	rs45590633	87090480	C	T	-0.0163021610829842	0.0212	0.4427
7	rs4148814	87091543	T	C	-0.0162005226717083	0.0212	0.4453
7	rs2302385	87091826	T	C	-0.0162005226717083	0.0212	0.4441
7	rs2302386	87091944	A	G	-0.0162005226717083	0.0212	0.4435
7	rs2302387	87092185	G	A	-0.0166986496230515	0.0212	0.4313
7	rs4148813	87092376	A	G	-0.0170952954286372	0.0193	0.3776
7	rs988448	87093247	T	C	-0.0086977157031958	0.0362	0.8096
7	rs10452935	87094247	A	T	-0.0165969709073694	0.0193	0.391
7	rs10452936	87094306	C	A	-0.0165969709073694	0.0193	0.3898
7	rs6971521	87095274	A	G	-0.0163021610829842	0.0193	0.3977
7	rs112981905	87095609	G	T	-0.0160988945897493	0.0193	0.4061
7	rs7782643	87096271	G	A	-0.015702643727291	0.0212	0.458
7	rs60624924	87096783	A	G	-0.0158042315449673	0.0193	0.4144
7	rs201266450	87097755	G	A	-0.015702643727291	0.0193	0.4173
7	rs6959217	87098104	A	G	-0.0278954863187535	0.0179	0.119
7	rs189321173	87098417	A	G	0.0394995204367644	0.1071	0.7123
7	rs113813094	87098520	G	C	-0.0158042315449673	0.0193	0.4144
7	rs372819216	87100079	A	G	-0.0145960053074092	0.0277	0.5972
7	rs4148812	87101407	C	G	-0.0180010511095525	0.0185	0.3302
7	rs4148811	87101486	T	G	-0.0159972768350078	0.0193	0.4084
7	rs45473394	87101543	C	T	0.11539797142838	0.0737	0.1175
7	rs4148810	87102251	C	T	-0.0127003085782322	0.0193	0.5094
7	rs4148809	87103263	T	C	-0.0248051189189711	0.0179	0.1658
7	rs2888611	87103670	C	G	-0.0101008421794295	0.0192	0.6006
7	rs2071646	87105159	A	G	-0.0143017847108596	0.0196	0.4648
7	rs55976025	87105176	G	C	0.0007996801705642	0.0357	0.9816
7	rs55679062	87105195	G	A	0.0004998750416509	0.0364	0.9893
7	rs2071645	87105276	G	C	-0.0201006717070029	0.0195	0.3021
7	rs4148808	87105795	T	C	-0.0207028323592018	0.0197	0.2934
7	rs4148807	87105812	G	A	-0.0207028323592018	0.0197	0.2938
7	rs4148806	87106265	A	G	-0.238396792777024	0.0789	0.002531
7	rs4148805	87106365	G	A	-0.0202027073175195	0.0197	0.305
7	rs45500291	87107622	T	A	0.142002907796307	0.0711	0.04568
7	rs2707945	87108225	A	G	0.0043007385516922	0.0424	0.9183
7	rs12539936	87110017	G	A	-0.0181028726978536	0.0194	0.3497
7	rs12673662	87110351	C	G	-0.0189993500097828	0.0196	0.3337
7	rs45565442	87110498	A	G	0.151802210043872	0.0739	0.03989
7	rs45537841	87110640	C	T	-0.0160988945897493	0.0194	0.4061
7	rs45496691	87110795	C	A	-0.0164953025291975	0.0194	0.3961
7	rs45560338	87111106	T	C	-0.0164953025291975	0.0194	0.3964
7	rs45478299	87111321	G	A	-0.0169020380753563	0.0194	0.3856
7	rs66510518	87111875	C	G	-0.0183982139464423	0.0196	0.348
7	rs6465116	87113001	G	A	-0.0182963622831166	0.0196	0.3507
7	rs112005873	87114824	G	C	-0.0164038098256767	0.0194	0.3983
7	rs111280611	87114917	C	A	-0.0180010511095525	0.0197	0.3597
7	rs11977881	87115013	T	C	-0.0178992398878318	0.0197	0.3629
7	rs59934297	87116469	T	G	-0.0177974390305806	0.0197	0.3641
7	rs11561963	87116550	T	A	-0.0164953025291975	0.0194	0.3957
7	rs58083477	87117706	T	C	-0.0177974390305806	0.0197	0.366
7	rs11532733	87117982	A	G	-0.0163021610829842	0.0194	0.4011
7	rs59616301	87118407	T	C	-0.0176956485356892	0.0196	0.3681
7	rs7805184	87118601	G	A	-0.0176956485356892	0.0196	0.368
7	rs66869391	87119069	G	A	-0.0176956485356892	0.0196	0.3665
7	rs17209662	87121968	G	A	-0.017502275136142	0.0196	0.3711
7	rs2178658	87122022	G	T	-0.0170952954286372	0.019	0.3693
7	rs17275514	87122030	A	G	-0.0187038311937836	0.0196	0.3415
7	rs7789645	87122603	G	C	-0.0168003386783461	0.0194	0.3859
7	rs7793196	87122847	A	G	-0.0165969709073694	0.0194	0.3906
7	rs998671	87123275	C	T	-0.0178992398878318	0.0196	0.3597
7	rs12538707	87124268	T	C	-0.0162005226717083	0.0195	0.4064
7	rs17209837	87124822	T	C	-0.0170952954286372	0.0195	0.3805
7	rs77524078	87124846	A	C	-0.0120017335415971	0.0403	0.7654
7	rs73198345	87125643	C	A	-0.0182963622831166	0.0198	0.3568
7	rs78087336	87125950	G	T	-0.0178992398878318	0.0237	0.4504
7	rs12672720	87126438	A	G	-0.0169020380753563	0.0196	0.387
7	rs55747905	87127099	T	C	-0.0152050125429676	0.0194	0.4319
7	rs60541816	87127861	G	A	-0.0177974390305806	0.0196	0.3643
7	rs60916103	87128356	A	G	-0.0180010511095525	0.0196	0.3573
7	rs6946119	87128865	T	C	-0.0046005663955682	0.0271	0.8643
7	rs73383421	87129595	T	C	0.0335991726304121	0.1109	0.7621
7	rs73383422	87130107	A	G	0.0329994782631079	0.111	0.766
7	rs7802555	87130350	A	C	-0.01999864650669	0.0196	0.3079
7	rs7802783	87130397	C	T	-0.0198966317144566	0.0196	0.3103
7	rs12539997	87131423	T	C	-0.0189993500097828	0.0194	0.3282
7	rs59768761	87131544	A	T	0.0291995144044279	0.111	0.7924
7	rs180940676	87131906	A	G	0.0305970979773775	0.111	0.783
7	rs11984161	87132251	T	G	0.0193025022544974	0.11	0.8607
7	rs1055302	87132916	C	T	-0.0222967349986103	0.0197	0.2569
7	rs3842	87133366	T	C	-0.0238010101859522	0.0195	0.2231
7	rs1186744	87133933	A	G	-0.168903976476611	0.0931	0.06955
7	rs1186745	87133947	C	A	0.0200967016991224	0.0304	0.5082
7	rs1186746	87133993	T	C	0.0239996896478807	0.0285	0.4005
7	rs6978925	87137015	C	T	0.0495993604912842	0.0245	0.04337
7	rs1882478	87137018	C	T	0.0139029051689914	0.0175	0.4268
7	rs6979885	87137461	G	A	0.0479040574070545	0.0245	0.04996
7	rs2235048	87138511	G	A	0.0109992854583691	0.0176	0.5305
7	rs2235047	87138532	A	C	-0.0152050125429676	0.0178	0.3938
7	rs1045642	87138645	A	G	0.0109992854583691	0.0176	0.5304
7	rs4437575	87139316	A	G	0.0407963941925694	0.022	0.06321
7	rs10808071	87140808	A	G	0.0195967237465575	0.034	0.5646
7	rs1002205	87141174	G	C	-0.0160988945897493	0.0179	0.3701
7	rs1002204	87141497	A	C	0.0099998345783334	0.0175	0.5692
7	rs17149699	87141751	C	T	-0.0178992398878318	0.0176	0.3114
7	rs6949448	87141814	T	C	0.0111970780932162	0.0175	0.5246
7	rs80186165	87142826	G	C	-0.0623968162257107	0.1003	0.5341
7	rs4148751	87143153	T	C	-0.0194988734340555	0.0176	0.2673
7	rs4148750	87143275	T	C	-0.0185000759845861	0.0175	0.2926
7	rs1922243	87143504	C	T	-0.0193969096107316	0.0176	0.2695
7	rs148109572	87144193	C	G	-0.0781994075954536	0.0685	0.2536
7	rs4148749	87144413	G	C	-0.0132980281439898	0.0245	0.5871
7	rs1922244	87145483	G	A	-0.019294956182969	0.0176	0.272
7	rs4148747	87147147	T	A	0.0005998200719675	0.0402	0.9883
7	rs4148745	87148265	G	T	-0.0043996643446871	0.024	0.8557
7	rs28401781	87148328	C	T	9.99950003332973e-05	0.0401	0.9983
7	rs2235067	87149922	C	T	0.0043007385516922	0.0407	0.9154
7	rs4148744	87150774	G	A	-0.0177974390305806	0.0176	0.3108
7	rs4148743	87151090	T	C	0.0418039122811836	0.0214	0.05
7	rs1882477	87151524	C	G	-0.0170037478161859	0.0173	0.3242
7	rs2373589	87151658	C	T	-0.0162005226717083	0.0173	0.3482
7	rs4148742	87152045	A	G	-0.003797200248385	0.0399	0.9245
7	rs4148741	87152073	A	T	-0.015895669405385	0.0211	0.4522
7	rs4148740	87152103	A	G	-0.0042992284528324	0.0399	0.9142
7	rs10246696	87152511	G	A	-0.0067024110596754	0.04	0.8671
7	rs11979702	87152623	T	A	-0.0085968472255182	0.04	0.8293
7	rs2141849	87152790	C	A	-0.0176040459483609	0.0176	0.3156
7	rs55912869	87153137	T	C	-0.0069037763167944	0.0399	0.8629
7	rs2373588	87153160	G	A	-0.0176040459483609	0.0176	0.3173
7	rs56243536	87153216	C	T	-0.0071958279818024	0.0399	0.8576
7	rs10280101	87153585	A	C	-0.007004474152883	0.0399	0.8612
7	rs10225473	87154646	A	G	-0.010302892995897	0.0399	0.7969
7	rs12673269	87155359	T	A	0.0513012943555507	0.0456	0.2605
7	rs35280822	87155595	G	A	0.0535028515173065	0.0234	0.02213
7	rs66867614	87156301	G	A	-0.0086977157031958	0.0398	0.8279
7	rs7787082	87157051	G	A	-0.0171970248285215	0.0172	0.3178
7	rs2373587	87157466	C	G	-0.0170952954286372	0.0176	0.3293
7	rs2373586	87157583	A	C	0.0118989261570991	0.0174	0.4911
7	rs28681479	87157629	T	C	-0.0102018624845967	0.0398	0.7984
7	rs28371078	87157644	T	A	-0.0074980401773571	0.0398	0.8497
7	rs2373585	87157706	C	T	-0.0166986496230515	0.0176	0.3417
7	rs6959435	87158185	G	T	0.0123039944561641	0.0173	0.4787
7	rs142161615	87159886	G	A	-0.0758017134162819	0.068	0.2653
7	rs2032583	87160561	A	G	-0.0085968472255182	0.0398	0.8286
7	rs4148739	87161049	T	C	-0.0082035573506883	0.0398	0.8375
7	rs11983225	87161520	T	C	-0.0085968472255182	0.0398	0.8297
7	rs28381963	87162283	G	A	0.0131037693769772	0.0651	0.84
7	rs10236274	87162341	A	G	-0.0158042315449673	0.0176	0.3696
7	rs11760837	87163016	T	C	-0.0078003437327339	0.0398	0.8446
7	rs4148738	87163049	C	T	0.012096540947233	0.0173	0.4859
7	rs144164379	87164331	A	G	-0.0138961051921114	0.0554	0.8013
7	rs10274587	87164483	G	A	-0.0055956263571598	0.0396	0.8869
7	rs7787569	87164756	C	A	-0.0165969709073694	0.0176	0.3445
7	rs10234411	87164892	T	A	0.0117012723076411	0.0173	0.4993
7	rs10248420	87164986	A	G	-0.0166986496230515	0.0172	0.3329
7	rs2235040	87165750	C	T	-0.0080019302190585	0.0398	0.8415
7	rs12668877	87167004	C	T	-0.007095110875924	0.0241	0.7691
7	rs3789246	87168027	C	T	-0.0065010863423599	0.0241	0.7871
7	rs2235066	87168455	C	T	0.0495993604912842	0.0705	0.4818
7	rs4728699	87168749	C	T	0.0305001066483263	0.118	0.796
7	rs7795817	87169037	C	T	-0.0074980401773571	0.024	0.7546
7	rs12720067	87169356	C	T	-0.0085968472255182	0.0399	0.8302
7	rs10268314	87169669	T	C	-0.0055956263571598	0.0398	0.8875
7	rs12154941	87170017	C	T	0.0497040321791155	0.0233	0.03308
7	rs4148737	87171152	T	C	0.0275957115907991	0.0183	0.1324
7	rs4148736	87171383	G	A	0.0259016375226531	0.0183	0.1574
7	rs10276603	87171527	T	C	-0.0154994990469515	0.0396	0.6959
7	rs4728700	87171659	T	C	0.021497269010823	0.0177	0.2253
7	rs4728701	87172053	A	G	0.0317021347305135	0.118	0.7885
7	rs6961419	87172136	T	C	0.025696986087186	0.0183	0.1595
7	rs6961882	87172389	T	C	0.0254045542217263	0.0183	0.1653
7	rs6980101	87172598	C	T	-0.0105049846451474	0.024	0.6606
7	rs4148735	87172881	C	T	0.025297307774162	0.0183	0.1661
7	rs1922242	87173667	A	T	0.0258041896815329	0.0183	0.1586
7	rs2235046	87174066	T	C	0.0209000641077417	0.0177	0.2382
7	rs2091766	87174504	C	T	0.024097313483794	0.0183	0.1894
7	rs12704363	87175626	C	T	0.017496047616751	0.0185	0.3454
7	rs28381909	87175804	G	A	0.021898468701116	0.0184	0.233
7	rs28381907	87176036	C	G	-0.139503475780527	0.1129	0.2165
7	rs10808072	87176463	A	G	0.0202045073158995	0.0177	0.2553
7	rs60412009	87177121	T	C	-0.0088994831870327	0.0394	0.8205
7	rs67781154	87177356	T	A	0.0197045832743354	0.0177	0.2659
7	rs2235013	87178626	C	T	0.0194986595340326	0.0177	0.271
7	rs2235035	87179086	G	A	0.0164047040252769	0.0184	0.372
7	rs2235033	87179143	A	G	0.0190964956909883	0.0177	0.2796
7	rs1128503	87179601	A	G	0.0247999239054771	0.0177	0.1625
7	rs2235029	87179935	A	C	0.0491044005063081	0.0847	0.5624
7	rs10276036	87180198	C	T	0.0259016375226531	0.0177	0.1445
7	rs118036437	87180505	T	A	-0.128504050910497	0.0695	0.06435
7	rs4728702	87180678	A	T	0.0259016375226531	0.0178	0.1452
7	rs28381894	87180966	C	T	-0.119403097247782	0.1273	0.3486
7	rs12704364	87181175	C	T	0.0260965047212743	0.0178	0.1421
7	rs6961665	87181418	C	A	0.0260965047212743	0.0178	0.1417
7	rs3789244	87181849	G	T	0.0258041896815329	0.0178	0.1461
7	rs2235027	87182779	G	T	0.0260965047212743	0.0178	0.1415
7	rs375881656	87182798	G	A	-0.104305516809314	0.0904	0.2488
7	rs2235026	87182882	T	C	0.0263010744193707	0.0178	0.1395
7	rs1922240	87183354	T	C	0.0234039777790161	0.0185	0.2054
7	rs28381880	87183468	T	C	-0.127594763615376	0.0693	0.06576
7	rs1922241	87185894	G	A	0.0244974716003874	0.0186	0.1873
7	rs11772987	87186018	C	G	-0.0060985584618694	0.0395	0.8777
7	rs13239201	87187995	T	C	0.0227981362759783	0.0186	0.2216
7	rs10244266	87188467	T	G	0.0182033098538737	0.0379	0.6315
7	rs182260519	87188858	A	T	-0.187402442661443	0.1302	0.15
7	rs868755	87189930	T	G	0.009197572354042	0.0174	0.5965
7	rs1882479	87190086	A	G	-0.007296555232638	0.0396	0.8544
7	rs28381866	87190953	A	G	-0.0217038334437866	0.0213	0.3078
7	rs6948766	87191246	G	A	0.0251022847608284	0.0179	0.1626
7	rs13237132	87191669	C	G	0.0225048553400694	0.0187	0.2282
7	rs10274441	87192257	A	G	-0.009000382197299	0.0397	0.8208
7	rs956825	87192275	C	T	0.0221038989069263	0.0187	0.2375
7	rs11975994	87192731	G	A	0.0236969951765786	0.018	0.1864
7	rs4148734	87193597	G	A	0.0535976373487916	0.0236	0.02311
7	rs1202170	87195106	C	T	-0.0244976316004002	0.018	0.1737
7	rs1202169	87195850	T	C	-0.0235040691879941	0.018	0.1919
7	rs1202168	87195962	G	A	-0.0232993336544035	0.018	0.1951
7	rs1202167	87197059	C	T	-0.0244976316004002	0.018	0.1729
7	rs1202166	87197351	A	G	-0.0263953113595316	0.0188	0.1605
7	rs1024409	87198367	G	A	-0.0398953406632555	0.0292	0.172
7	rs1016794	87198459	G	A	-0.0236986067778773	0.0181	0.1922
7	rs1016793	87199182	G	A	-0.0060985584618694	0.0176	0.727
7	rs2235021	87199264	C	A	-0.0243029385231735	0.0182	0.1812
7	rs2235020	87199265	T	A	-0.0242004837056584	0.0182	0.1832
7	rs2235016	87199412	A	C	0.0437967654983826	0.0433	0.3117
7	rs2235015	87199564	C	A	-0.004701032558649	0.0401	0.9071
7	rs2235014	87199615	A	G	-0.0054045784588597	0.0569	0.9249
7	rs6950978	87200467	T	A	-0.0570995920405728	0.0238	0.01664
7	rs6969155	87200529	G	A	-0.0244976316004002	0.0182	0.1779
7	rs12539098	87200639	T	C	-0.0243951568347216	0.0182	0.1786
7	rs10256836	87200773	C	G	-0.0575020022714588	0.0239	0.01603
7	rs10259849	87200842	C	T	-0.0575973336805821	0.0239	0.01585
7	rs79271559	87200936	A	G	-0.0803969370720292	0.0728	0.2696
7	rs16885833	87201058	A	G	0.0423983514166169	0.0433	0.3274
7	rs2520464	87201086	C	T	-0.0242004837056584	0.0182	0.183
7	rs12334183	87201380	T	C	-0.005696192544881	0.0401	0.8861
7	rs10260862	87201482	G	C	-0.0054045784588597	0.0401	0.8919
7	rs28718458	87201726	G	A	-0.0057967688471774	0.0401	0.8843
7	rs80346336	87201898	A	G	-0.0433982268254708	0.0293	0.1382
7	rs1211433	87202402	G	A	-0.0098988321792475	0.0199	0.6176
7	rs10280623	87202544	T	C	-0.0034961042567088	0.0406	0.9314
7	rs10264990	87202615	C	T	-0.0393959285025942	0.0276	0.1529
7	rs1202180	87203840	C	T	0.0110981866660334	0.0617	0.8576
7	rs1202179	87204279	C	T	-0.0263953113595316	0.0358	0.4599
7	rs150635385	87204537	A	G	0.0395956428583544	0.0523	0.4486
7	rs73705258	87204905	C	T	0.0499038295281839	0.0425	0.2409
7	rs1989831	87205479	T	A	-0.0278029446620889	0.0357	0.4366
7	rs1989830	87205663	A	G	0.0204004877576787	0.0649	0.7528
7	rs1989829	87205707	T	C	0.0209979909956055	0.0649	0.7464
7	rs75232677	87206908	T	C	0.031799009548949	0.028	0.2563
7	rs1202178	87207128	G	A	-0.0325955083699338	0.0231	0.158
7	rs4727148	87207771	G	A	0.0509022179271191	0.0424	0.2306
7	rs1202177	87207914	C	T	0.0247999239054771	0.0655	0.7049
7	rs74569377	87208381	T	C	0.0307037775750057	0.028	0.2732
7	rs139483176	87208804	T	C	0.0106035827841911	0.0833	0.8984
7	rs1202176	87208987	G	A	0.0269047980491434	0.0657	0.682
7	rs76599415	87209082	T	A	0.0497991787524836	0.0424	0.24
7	rs1202175	87209150	G	A	0.0278972284172359	0.0658	0.6711
7	rs1202174	87209372	T	C	-0.0285023604727122	0.0358	0.4256
7	rs1202173	87210259	A	G	0.0341985075799122	0.0661	0.6053
7	rs1202172	87210974	C	A	-0.0267958227871631	0.0358	0.4532
7	rs1202171	87211045	T	A	0.0363994293800054	0.0663	0.5829
7	rs73387255	87211486	G	A	0.0267003518299564	0.0277	0.3354
7	rs4728705	87212461	G	A	0.0487044462100383	0.0422	0.248
7	rs17327442	87212990	T	A	0.0258041896815329	0.0277	0.3513
7	rs4148733	87213232	A	G	0.0255995183002125	0.0276	0.3541
7	rs1202186	87213258	C	T	0.0461008368826632	0.0669	0.4909
7	rs1202185	87213384	C	T	0.0473033451158665	0.0669	0.4797
7	rs1202184	87213901	C	T	-0.0038975857287134	0.019	0.8359
7	rs7809208	87214275	A	C	0.0299956000353805	0.0241	0.213
7	rs28381827	87214392	C	T	-0.0259025943231108	0.0266	0.331
7	rs4728706	87214508	T	C	0.0456996792509903	0.0423	0.2794
7	rs1202182	87215304	G	A	0.0493043176841434	0.0672	0.4634
7	rs1202181	87216150	G	A	0.0549994182186046	0.0672	0.413
7	rs143612865	87216691	A	G	-0.129095531334953	0.0906	0.1541
7	rs17327624	87216817	G	T	0.0166014304974254	0.0273	0.5429
7	rs112174094	87217060	A	G	0.0929984188337525	0.0787	0.2377
7	rs11763872	87217215	T	C	0.0028958031120254	0.019	0.8773
7	rs137945247	87218202	C	T	0.0320992618599997	0.0428	0.4528
7	rs7802773	87218347	A	G	-0.0021022080918702	0.018	0.909
7	rs13229143	87219481	G	C	0.0133011462391285	0.0175	0.4463
7	rs12535512	87220334	T	C	0.009504687014246	0.0172	0.5798
7	rs2188526	87220562	C	T	0.0105046326450854	0.0172	0.5417
7	rs3789243	87220886	A	G	-0.000200020002667	0.0178	0.9893
7	rs1858923	87221216	A	G	0.0109003744682883	0.0171	0.5231
7	rs4728707	87221798	C	A	0.0250047589895661	0.0429	0.5608
7	rs113860603	87222278	C	G	0.0235993322503244	0.0438	0.5893
7	rs78234380	87222477	T	A	0.0307037775750057	0.0425	0.47
7	rs117685365	87222873	T	C	-0.0900997775564454	0.063	0.153
7	rs79882395	87223628	G	C	0.024097313483794	0.043	0.5743
7	rs17149792	87224251	C	T	-0.0430954101055856	0.0291	0.1384
7	rs2214104	87224429	A	G	0.0217027816432335	0.0424	0.6092
7	rs2235074	87225046	G	A	0.0274984287018097	0.0424	0.5162
7	rs28381808	87227744	A	G	-0.0549948736289312	0.0605	0.363
7	rs28381802	87229931	G	T	0.0197045832743354	0.0427	0.6445
7	rs3213619	87230193	A	G	0.0190964956909883	0.0421	0.6496
7	rs2188524	87230435	T	C	0.0128964817350202	0.0328	0.6934
7	rs28746504	87231411	A	G	0.0183015011699126	0.0421	0.6642
7	rs12720464	87231853	C	T	0.003902375817241	0.0216	0.8566
7	rs28381796	87231911	A	G	0.0189002595004805	0.0427	0.6575
7	rs4728709	87233602	G	A	-0.0251024465608414	0.0246	0.3068
7	rs17149810	87233989	C	T	-0.0249999098013234	0.0246	0.309
7	rs4148732	87234049	T	C	0.001099395443301	0.0264	0.9657
7	rs17149813	87234395	C	T	0.0168964476597299	0.0427	0.6912
7	rs12668917	87234724	A	G	0.0136957831289865	0.0438	0.7536
7	rs28381789	87237470	C	T	0.0172994970780611	0.0427	0.6845
7	rs28381782	87238615	G	C	0.0165030720990143	0.0427	0.6982
7	rs28381781	87239069	A	C	0.0172012073197748	0.0427	0.6874
7	rs4148731	87239329	G	A	-0.0460962958929736	0.0292	0.1138
7	rs4148730	87239351	A	G	-0.0460962958929736	0.0292	0.1135
7	rs80158700	87239931	C	T	0.0168964476597299	0.0427	0.6919
7	rs12536690	87243358	A	G	-0.0501991563328521	0.0286	0.07912
7	rs183587574	87244184	C	T	0.154299240220188	0.1334	0.2475
7	rs13233308	87244960	C	T	0.0154992634469238	0.0171	0.3659
7	rs28381779	87246983	G	A	0.0008995952428359	0.0267	0.9729
7	rs17149824	87247779	G	T	-0.0309954337025195	0.0244	0.2044
7	rs28381775	87247873	T	C	-0.049400350295127	0.0286	0.08434
7	rs28381774	87247878	C	T	-0.0313049258284153	0.0246	0.2027
7	rs28381772	87248057	G	T	-0.0490011864330638	0.0285	0.08566
7	rs1978095	87251641	A	G	-0.001100605444033	0.0216	0.9611
7	rs574506934	87256078	T	A	0.0141001243787816	0.0427	0.7408
7	rs34800935	87256602	T	C	0.0077995046323818	0.0199	0.6935
7	rs10231033	87261580	A	G	-0.0507039943747058	0.0285	0.07491
7	rs10276499	87261736	T	C	-0.033701571673015	0.0244	0.1662
7	rs4148729	87262386	T	G	-0.050903896528528	0.0284	0.07345
7	rs10264856	87262581	G	A	-0.0338981034057645	0.0244	0.1642
7	rs17149840	87262943	G	A	-0.0530000131617053	0.0284	0.06202
7	rs79377334	87263560	T	G	-0.0975025813612386	0.1045	0.351
7	rs78418524	87264100	T	C	-0.0924991344969235	0.0818	0.2579
7	rs75974753	87264930	T	C	-0.050903896528528	0.0284	0.0737
7	rs147854810	87267819	C	T	-0.0577032681284449	0.1252	0.6452
7	rs28865664	87268456	T	C	-0.0338981034057645	0.0243	0.1635
7	rs2214101	87269497	T	C	-0.0490957108440633	0.0282	0.08231
7	rs10280686	87269582	A	T	-0.050903896528528	0.0284	0.07353
7	rs2157926	87270500	T	A	-0.0323992324466777	0.0244	0.1838
7	rs10233247	87271838	A	G	-0.0263953113595316	0.0257	0.3044
7	rs10224594	87273439	T	C	-0.050903896528528	0.0284	0.07359
7	rs10275831	87275107	C	T	-0.050798679887367	0.0284	0.07365
7	rs78192655	87275541	C	T	-0.0530000131617053	0.0601	0.3779
7	rs12539395	87279856	C	T	-0.0325955083699338	0.0243	0.1808
7	rs79025582	87281084	G	A	0.0125015292229252	0.0426	0.7693
7	rs78969207	87283479	C	T	0.0112959597418516	0.0425	0.7908
7	rs77049124	87283488	C	T	0.0112959597418516	0.0425	0.7908
7	rs11973812	87285117	C	G	-0.050798679887367	0.0284	0.07346
7	rs11977492	87285575	T	A	-0.050798679887367	0.0284	0.07346
7	rs77233919	87285930	G	A	0.0124027667170427	0.0426	0.7707
7	rs28483333	87286378	C	T	-0.050798679887367	0.0284	0.07348
7	rs28746497	87287020	G	C	-0.0490011864330638	0.0681	0.4719
7	rs28746495	87287394	C	T	-0.0482977854077521	0.0282	0.08708
7	rs6951067	87288324	T	C	-0.0328021562323804	0.0243	0.1777
7	rs28803638	87290865	T	C	-0.0325955083699338	0.0243	0.1807
7	rs147109444	87291634	T	C	0.0407003871263756	0.1099	0.7108
7	rs35229105	87291765	C	T	0.0081963182244858	0.0426	0.848
7	rs78413330	87292515	G	A	-0.0507039943747058	0.0284	0.07407
7	rs76190983	87292685	G	A	-0.0507039943747058	0.0284	0.07405
7	rs7790722	87293223	A	T	-0.0328021562323804	0.0243	0.1779
7	rs6465117	87293493	G	A	-0.0486021818392175	0.0282	0.08453
7	rs117714927	87295276	C	T	0.0063994795805678	0.0437	0.8834
7	rs10254392	87296595	T	C	-0.0507039943747058	0.0284	0.07422
7	rs2106522	87297469	T	G	-0.0482977854077521	0.0282	0.08688
7	rs117457838	87298739	T	C	0.0118001041157506	0.0426	0.7825
7	rs2157930	87298868	A	G	0.0495993604912842	0.0848	0.5581
7	rs75910150	87300481	C	T	-0.0505987987633697	0.0284	0.07453
7	rs76298828	87301007	G	C	0.0115035793834154	0.0426	0.7862
7	rs76589011	87301624	C	T	-0.0188974371044634	0.0607	0.7556
7	rs2157929	87302140	A	G	-0.0328951617042694	0.0243	0.1763
7	rs12540931	87302835	T	C	-0.0484027392281675	0.0282	0.08594
7	rs77976438	87303018	A	G	0.0454034834538498	0.0517	0.3797
7	rs117546457	87303453	C	T	-0.0123965203365513	0.0556	0.823
7	rs76053309	87304229	G	A	0.0116024307308398	0.0425	0.785
7	rs73705300	87310374	T	C	0.0114047182634362	0.0418	0.7851
7	rs77079297	87312097	T	G	-0.0260975991218731	0.0556	0.6381
7	rs79219534	87312184	G	A	0.0093957216403621	0.0424	0.8246
7	rs117017813	87315312	C	A	0.009504687014246	0.0424	0.8221
7	rs6957599	87315881	G	A	-0.0532952970582236	0.0284	0.06066
7	rs28722142	87319307	T	A	-0.0413950753663857	0.0244	0.09022
7	rs17149850	87320353	A	G	0.0106035827841911	0.0425	0.8034
7	rs17149854	87321119	G	A	0.0106035827841911	0.0425	0.803
7	rs7796247	87324386	G	A	-0.0501991563328521	0.0283	0.07655
7	rs12670317	87326125	T	G	0.0086028888072678	0.0423	0.8382
7	rs2188531	87328003	T	C	-0.0335981494309355	0.0243	0.166
7	rs1015415	87330101	A	T	-0.048896169787829	0.0281	0.08199
7	rs6465118	87330423	G	A	-0.047899061319535	0.0281	0.08859
7	rs6971865	87331316	A	G	-0.0338981034057645	0.0243	0.1626
7	rs192403611	87331416	G	A	0.0102968054773682	0.0424	0.8084
7	rs10278483	87331965	T	C	-0.0469972723609114	0.0279	0.09215
7	rs2188530	87332438	A	G	-0.0499047851286405	0.0283	0.07786
7	rs2188529	87332471	T	A	-0.0475948788076838	0.0282	0.09068
7	rs17146782	87332697	C	G	0.0099998345783334	0.0424	0.8128
7	rs17149864	87334384	A	G	-0.0438996422900184	0.0278	0.1143
7	rs113686434	87334634	T	C	-0.02960390325858	0.024	0.2176
7	rs78854352	87334757	C	T	-0.0456984484517478	0.028	0.102
7	rs17149866	87334841	T	C	0.0102968054773682	0.0424	0.8088
7	rs74994266	87335455	A	G	0.0088011559530687	0.0423	0.8346
7	rs74754276	87336717	C	T	-0.0476997588774203	0.0282	0.09008
7	rs76859635	87337228	G	T	-0.0093031403261444	0.0224	0.6766
7	rs150956696	87337377	A	C	0.043097802902723	0.1151	0.7081
7	rs2188527	87337759	G	A	-0.031397792147416	0.0242	0.1946
7	rs2214106	87337779	G	A	-0.0300984478240329	0.0241	0.212
7	rs2373574	87340481	C	A	-0.0435966737180782	0.0278	0.1169
7	rs28381724	87340535	G	A	0.0093957216403621	0.0266	0.7248
7	rs28381717	87342150	G	T	-0.0680005069007488	0.1199	0.5709
7	rs3747802	87342586	A	G	0.0102968054773682	0.0424	0.8081
7	rs4148727	87342766	A	G	-0.044401309298167	0.0279	0.1113
7	rs28381715	87342899	T	G	0.0102968054773682	0.0424	0.8077
7	rs11972683	87344049	C	T	-0.0476997588774203	0.0282	0.09072
7	rs10232449	87344350	G	A	-0.0476997588774203	0.0282	0.09071
7	rs10261685	87344418	A	C	-0.0476997588774203	0.0282	0.09072
7	rs28572147	87345407	A	T	-0.0475948788076838	0.0282	0.09087
7	rs117277383	87346340	C	T	0.0088011559530687	0.0423	0.8346
7	rs17160359	87346819	G	T	0.0369007163483657	0.0557	0.5083
7	rs10252226	87347388	A	C	-0.0475948788076838	0.0282	0.09093
7	rs17169578	87348645	T	G	-0.0476997588774203	0.0282	0.09081
7	rs149273359	87348781	C	T	-0.0380965452668448	0.0513	0.4585
7	rs74491457	87348996	A	G	0.0071047017299317	0.0267	0.79
7	rs117001434	87349999	C	T	0.0101978249764461	0.0425	0.8094
7	rs76671425	87351178	C	T	0.0101978249764461	0.0425	0.8109
7	rs146812933	87352291	G	A	-0.0475948788076838	0.0282	0.09142
7	rs6972098	87352349	T	C	-0.0316041926269978	0.0242	0.1916
7	rs77881424	87352644	C	T	0.0089002747867194	0.0423	0.8329
7	rs976602	87352948	T	C	-0.0453007592301635	0.028	0.1055
7	rs10281645	87354610	A	G	-0.0475004961488543	0.0282	0.09177
7	rs569723039	87355936	T	G	-0.0722051682492376	0.1202	0.5478
7	rs188436561	87356132	T	C	0.0080971295874548	0.0316	0.7973
7	rs377493877	87356142	A	G	0.0236969951765786	0.0882	0.7885
7	rs28774398	87357866	T	A	-0.0451019739124202	0.028	0.1072
7	rs10486997	87358146	G	A	-0.0475004961488543	0.0282	0.09217
7	rs148832461	87358486	G	A	-0.0225012653465135	0.0497	0.6507
7	rs12537294	87358518	T	C	-0.0475004961488543	0.0282	0.09224
7	rs117541684	87359028	C	T	-0.0048015088161939	0.0222	0.8289
7	rs2188523	87359505	G	A	-0.0473956369746291	0.0282	0.09247
7	rs28879532	87360626	T	A	-0.0462952789853036	0.0282	0.1003
7	rs2157927	87360928	G	T	-0.0068030886197391	0.0259	0.792
7	rs10259182	87361543	C	T	-0.0437951599996715	0.028	0.118
7	rs116964768	87361746	G	A	-0.0285023604727122	0.0897	0.7509
7	rs10227951	87364097	T	C	-0.0305004454483837	0.0242	0.2085
7	rs117667854	87364190	A	C	0.0101978249764461	0.0425	0.8102
7	rs75492158	87365162	G	C	0.0102968054773682	0.0424	0.8091
7	rs10275625	87365248	C	T	-0.0462952789853036	0.0282	0.1005
7	rs11976031	87365282	A	T	-0.0437951599996715	0.028	0.1176
7	rs10237438	87366371	G	A	-0.0462952789853036	0.0282	0.1006
7	rs78598021	87366800	C	T	-0.046201018900714	0.0282	0.1009
7	rs17149880	87367148	G	A	0.0074025335167413	0.0423	0.8614
7	rs17149882	87367277	G	A	-0.0462952789853036	0.0282	0.1007
7	rs17149884	87367321	G	C	0.0045994064948955	0.0424	0.9139
7	rs2073985	87368731	G	A	-0.0309026047398165	0.0242	0.2028
7	rs150312791	87368872	C	A	-0.0972049737931963	0.1441	0.4997
7	rs78073668	87369109	G	T	-0.0064004391810282	0.0915	0.9447
7	rs73706914	87369685	G	A	-0.0306035477981776	0.0242	0.207
7	rs17251003	87370183	A	G	0.0062007356416035	0.0264	0.8149
7	rs28535601	87370269	C	T	-0.0462952789853036	0.0282	0.1007
7	rs148707262	87370271	A	G	-0.0580953231907121	0.0627	0.3541
7	rs10258021	87371231	G	T	-0.0462952789853036	0.0282	0.1007
7	rs140632189	87373127	G	A	-0.124996490174685	0.1337	0.3498
7	rs117860181	87375209	G	A	-0.151800111246074	0.1265	0.2302
7	rs117126156	87375633	A	G	0.0098018049722602	0.0424	0.8167
7	rs10280904	87378436	T	C	-0.0462952789853036	0.0282	0.1007
7	rs117880546	87378650	C	A	0.0098018049722602	0.0424	0.8175
7	rs200515831	87381403	G	A	0.0064988367398296	0.0424	0.8778
7	rs10226830	87382936	G	A	-0.0435966737180782	0.028	0.1192
7	rs28624877	87383177	T	A	-0.0462952789853036	0.0282	0.1003
7	rs143321659	87383732	G	T	-0.0840992576916754	0.1203	0.4843
7	rs75554059	87383803	A	T	0.0098018049722602	0.0424	0.8178
7	rs13437761	87384173	C	T	-0.0462952789853036	0.0282	0.1003
7	rs13438341	87384221	A	C	-0.0462952789853036	0.0282	0.1003
7	rs115723565	87384312	C	T	0.0084045823438103	0.0423	0.8422
7	rs141063654	87384611	A	G	0.0624018651129649	0.0528	0.2371
7	rs116038965	87385367	C	T	0.0084045823438103	0.0423	0.842
7	rs28645115	87385943	C	T	-0.0310985871020312	0.0242	0.1994
7	rs10276409	87386086	G	T	-0.0462952789853036	0.0282	0.1007
7	rs10247258	87386604	A	T	-0.0442027026797326	0.028	0.114
7	rs12532279	87386669	T	G	-0.043502667649395	0.028	0.1203
7	rs75421748	87387398	G	T	0.0055048206344449	0.0264	0.8358
7	rs79909306	87388974	T	A	0.0082954970241069	0.0423	0.8443
7	rs13438394	87390330	A	G	-0.0440041354980549	0.028	0.1158
7	rs13437826	87390464	G	A	-0.0437951599996715	0.028	0.118
7	rs13437893	87390822	G	A	-0.0458973523870375	0.0282	0.1035
7	rs77994152	87390909	A	G	-0.0462952789853036	0.0282	0.1003
7	rs35648408	87391161	G	C	-0.0307994715535284	0.0767	0.6877
7	rs73706916	87391616	T	C	-0.0306963490025976	0.0242	0.2053
7	rs7779623	87391761	A	G	-0.0197028322758684	0.0175	0.2602
7	rs77779072	87391899	T	C	0.0911013350302702	0.0597	0.127
7	rs80092821	87392210	C	T	-0.0467981495486393	0.0358	0.1905
7	rs79219859	87392943	A	G	-0.0075987978753305	0.0224	0.7341
7	rs10952899	87393137	C	A	-0.0306035477981776	0.0242	0.2056
7	rs76540606	87393671	T	G	0.0082954970241069	0.0423	0.8444
7	rs75989688	87393763	A	G	-0.0046005663955682	0.0278	0.8686
7	rs7350017	87394353	G	C	-0.0433982268254708	0.028	0.1217
7	rs10251177	87394653	C	G	-0.0462952789853036	0.0282	0.1005
7	rs10225368	87395206	A	G	-0.0306035477981776	0.0242	0.2067
7	rs12670560	87395522	G	A	0.009504687014246	0.0424	0.8223
7	rs78011947	87396187	A	C	-0.0462952789853036	0.0282	0.1004
7	rs12532941	87396446	G	A	-0.0299953975354009	0.0242	0.2152
7	rs992422	87397345	T	C	-0.0305004454483837	0.0242	0.2082
7	rs79370812	87397788	G	A	0.0082954970241069	0.0423	0.8449
7	rs10245617	87398473	C	T	-0.0462952789853036	0.0282	0.1003
7	rs74988193	87398956	T	C	0.0153023200084426	0.0896	0.8646
7	rs150544975	87399771	A	G	-0.0187955345843259	0.0906	0.8353
7	rs12540032	87402367	T	C	-0.0303973537275885	0.0242	0.2096
7	rs2188828	87405351	A	C	-0.0285949668801128	0.0237	0.2279
7	rs2285649	87407431	G	A	-0.0297996312385195	0.0237	0.2093
7	rs2285648	87407521	G	C	0.009504687014246	0.0424	0.8229
7	rs76890023	87408244	C	T	0.0165030720990143	0.055	0.7634
7	rs961151	87408346	A	G	-0.0473012731180131	0.0272	0.08133
7	rs141119985	87409458	T	A	0.110503269003482	0.0847	0.1924
7	rs9986978	87409744	C	T	-0.0473012731180131	0.0272	0.08132
7	rs10238564	87412489	T	G	-0.0332982854015147	0.0241	0.1664
7	rs76733750	87412513	A	G	0.0089993837968006	0.0422	0.8315
7	rs10226849	87413080	G	A	-0.0346017967900747	0.0239	0.1475
7	rs73706922	87413272	C	A	-0.0331949048576409	0.0241	0.168
7	rs74536602	87413909	T	C	0.0056042667198317	0.0263	0.8311
7	rs9655953	87414445	G	A	-0.0505987987633697	0.028	0.07085
7	rs117903192	87415223	G	T	0.0284027945161868	0.0623	0.6483
7	rs10486998	87416325	G	A	0.009504687014246	0.0424	0.8235
7	rs7793933	87416839	C	T	-0.019203206984436	0.0174	0.2715
7	rs10486999	87417962	A	T	0.0077002766261879	0.0262	0.7692
7	rs1029421	87418861	T	C	-0.0188974371044634	0.0174	0.2783
7	rs80158892	87419347	A	G	-0.046400022834317	0.0272	0.08818
7	rs2373500	87420702	A	G	0.0080971295874548	0.0423	0.8475
7	rs12533477	87426853	C	T	-0.044599955369026	0.028	0.1113
7	rs10256319	87427045	T	C	-0.0475948788076838	0.0282	0.09121
7	rs73706924	87427691	A	G	-0.0307994715535284	0.0242	0.2029
7	rs12704370	87430669	G	A	-0.0203047533403643	0.0174	0.2437
7	rs117332166	87432639	G	A	-0.0048015088161939	0.0623	0.939
7	rs17149905	87432774	A	C	0.0092966519050945	0.0424	0.8266
7	rs17149907	87432827	A	G	0.0049974917102918	0.0417	0.9041
7	rs10487000	87433007	A	G	-0.0476997588774203	0.0282	0.09085
7	rs10266417	87433458	G	C	-0.0476997588774203	0.0282	0.09081
7	rs138563219	87437182	A	G	-0.0240980393840575	0.0806	0.7646
7	rs17149924	87437255	A	T	-0.0476997588774203	0.0282	0.09077
7	rs9655954	87438081	C	T	-0.04470452178448	0.028	0.1106
7	rs28535947	87439838	C	A	-0.0476997588774203	0.0282	0.09074
7	rs77972014	87441090	T	G	0.0093957216403621	0.0424	0.8256
7	rs17149925	87442975	T	C	0.0090984829852593	0.0424	0.8302
7	rs139438500	87443290	C	T	0.009197572354042	0.0424	0.8282
7	rs10230718	87443972	G	A	-0.04470452178448	0.028	0.1108
7	rs76798712	87444871	G	A	0.0090984829852593	0.0424	0.8303
7	rs10235853	87445748	G	T	0.0159028762794155	0.0196	0.4182
7	rs74332929	87445749	G	A	0.0090984829852593	0.0424	0.8308
7	rs10235854	87445753	G	T	-0.0492007484476219	0.0282	0.08145
7	rs144245534	87450738	C	T	-0.0492007484476219	0.0282	0.08129
7	rs144918693	87452193	G	C	-0.048203336386541	0.0282	0.08784
7	rs138634107	87452322	T	G	-0.0465990663783681	0.028	0.09605
7	rs79726764	87452371	A	T	-0.050903896528528	0.0278	0.0664
7	rs57037850	87453106	T	C	0.0551981604647623	0.101	0.5845
7	rs112558909	87453110	C	T	-0.0465047776557534	0.0685	0.497
7	rs28437979	87453602	A	G	-0.0320997276601081	0.0242	0.1854
7	rs144339069	87454454	G	A	0.0076010387728197	0.0423	0.8575
7	rs146572938	87454734	C	T	-0.0209989425960583	0.0563	0.7099
7	rs6948061	87455064	T	C	-0.0465047776557534	0.028	0.09724
7	rs6966166	87455155	C	T	-0.0231969816042026	0.0176	0.1886
7	rs151187110	87455361	G	A	0.0075017910703226	0.0425	0.86
7	rs116516551	87455719	A	T	-0.048203336386541	0.0282	0.08777
7	rs141948691	87456758	C	T	-0.102797137254666	0.1328	0.4387
7	rs150902559	87458633	T	A	-0.007004474152883	0.0758	0.9264
7	rs10252990	87459951	C	T	-0.0322959448008212	0.0242	0.1827
7	rs17330210	87460375	T	C	0.0072039888485025	0.0263	0.7849
7	rs17149933	87462055	G	A	0.0090984829852593	0.0424	0.8296
7	rs10232457	87462515	A	T	-0.0316041926269978	0.0242	0.1915
7	rs77757476	87466300	A	T	0.0944006754214843	0.0597	0.114
7	rs2285647	87466971	G	A	-0.0212951405401588	0.0214	0.3183
7	rs10269158	87467125	A	G	-0.0451961304529691	0.028	0.1071
7	rs77986674	87467459	C	A	0.0090984829852593	0.0424	0.8303
7	rs17149946	87468013	A	G	-0.0480984034910313	0.0282	0.0885
7	rs10260007	87468582	T	C	-0.0316970867432546	0.0243	0.1917
7	rs10244734	87468583	G	A	-0.0447986409079867	0.0282	0.1115
7	rs28379741	87469448	A	G	-0.0480039732984809	0.0282	0.08877
7	rs147185230	87469875	A	G	0.0727019842157449	0.0585	0.2143
7	rs13438651	87472022	T	C	-0.0318003125497978	0.0242	0.1889
7	rs17149957	87472853	A	C	0.0077995046323818	0.0423	0.8539
7	rs3213633	87476339	T	G	0.009197572354042	0.0424	0.8278
7	rs17149963	87477482	C	T	-0.047899061319535	0.0282	0.08994
7	rs12532358	87478000	A	G	-0.0482977854077521	0.0282	0.08702
7	rs28449219	87480345	T	C	-0.0309026047398165	0.0242	0.2018
7	rs10276819	87481505	G	A	-0.0319035490130083	0.0242	0.1878
7	rs117960250	87482027	T	C	0.0089993837968006	0.0424	0.8322
7	rs7794263	87482126	A	G	-0.0476997588774203	0.0282	0.09084
7	rs78963830	87482820	G	A	0.0089002747867194	0.0424	0.8335
7	rs28375568	87483028	C	T	-0.0476997588774203	0.0282	0.09115
7	rs17149966	87485829	T	G	0.0085037404912207	0.0424	0.8405
7	rs28642834	87486884	A	G	-0.0310985871020312	0.0242	0.1988
7	rs28449354	87487629	T	C	-0.0318003125497978	0.0242	0.1891
7	rs28537604	87487688	A	G	-0.0449973659307358	0.028	0.1084
7	rs7798074	87488221	C	A	-0.032502530761974	0.0242	0.1797
7	rs10237201	87491352	G	C	-0.0312017511432645	0.0242	0.1973
7	rs10237097	87491388	C	T	-0.0320997276601081	0.0242	0.1848
7	rs10215973	87491724	A	G	-0.0442967745820927	0.028	0.114
7	rs10215700	87492050	T	A	-0.0442027026797326	0.028	0.115
7	rs10216040	87492141	A	T	-0.0469972723609114	0.0282	0.09561
7	rs146185121	87492351	A	G	0.0823999272472146	0.0577	0.1529
7	rs76535673	87492660	G	A	0.0056042667198317	0.0263	0.8308
7	rs142934939	87493344	C	T	0.0852965742220806	0.0961	0.3748
7	rs10245767	87493681	C	T	-0.0438996422900184	0.028	0.1171
7	rs10278291	87493807	A	G	-0.0310985871020312	0.0242	0.1982
7	rs78335447	87493899	T	C	-0.0490957108440633	0.0284	0.0838
7	rs74771386	87493943	C	A	-0.0561048513847726	0.0421	0.1826
7	rs117043078	87494864	T	C	0.0078987227933553	0.0423	0.8519
7	rs10268868	87495056	T	C	-0.0440981887217984	0.028	0.1153
7	rs35970366	87495087	G	A	0.0077995046323818	0.0823	0.9245
7	rs10253864	87495372	G	A	-0.0471020897690825	0.0282	0.09535
7	rs193039180	87495636	G	T	0.0435000054458512	0.1069	0.6839
7	rs12538627	87495725	T	C	-0.0492952917248775	0.0284	0.08312
7	rs117535462	87496147	C	G	0.0065981840282271	0.0422	0.8751
7	rs10239908	87497323	C	G	-0.0313049258284153	0.0242	0.196
7	rs10239922	87497370	C	T	-0.0440041354980549	0.028	0.1163
7	rs78160655	87498511	C	G	0.0074025335167413	0.0424	0.8611
7	rs78114090	87498698	C	G	0.0058031292269501	0.0423	0.8902
7	rs117749168	87499219	T	A	-0.0886017318428716	0.1392	0.5248
7	rs149629534	87500224	C	T	0.0537966583556417	0.1057	0.6107
7	rs7801337	87501222	C	T	-0.0322029950400999	0.0242	0.1836
7	rs59058733	87502048	T	G	-0.0309954337025195	0.0242	0.2008
7	rs139333937	87502834	G	A	-0.0475004961488543	0.0282	0.09263
7	rs117907882	87504159	T	C	0.0082954970241069	0.0424	0.845
7	rs74371187	87504394	T	G	0.0884045727082867	0.0925	0.3392
7	rs9655955	87505430	C	G	-0.0306035477981776	0.0243	0.2072
7	rs6952943	87505653	C	A	-0.0447986409079867	0.0281	0.1105
7	rs10255051	87505972	G	A	-0.047899061319535	0.0283	0.09017
7	rs76583794	87507849	T	G	0.0082954970241069	0.0423	0.8438
7	rs113093948	87508464	G	A	-0.0465990663783681	0.0281	0.09672
7	rs118035945	87509161	G	A	0.0093957216403621	0.0422	0.824
7	rs77263497	87509381	A	G	-0.0438996422900184	0.0281	0.1187
7	rs74546756	87509626	A	G	-0.0440041354980549	0.0281	0.1172
7	rs77012126	87509964	T	G	-0.0460020545617973	0.0283	0.1044
7	rs6955897	87510936	G	T	-0.04470452178448	0.0281	0.1119
7	rs10246786	87511396	A	C	-0.0286978729475453	0.0241	0.2351
7	rs10225955	87513567	C	T	-0.0492952917248775	0.0282	0.08105
7	rs12669619	87514832	T	C	-0.0282965991551138	0.0241	0.2412
7	rs10249603	87515343	T	C	-0.0451961304529691	0.0281	0.1084
7	rs11982729	87516527	G	C	-0.0517039049923374	0.0283	0.06787
7	rs28627774	87517135	G	A	-0.0486966685402845	0.0281	0.08329
7	rs28546778	87517427	C	T	-0.0486966685402845	0.0281	0.08314
7	rs17150006	87517469	G	A	-0.0517986852338873	0.0283	0.06726
7	rs17150008	87517586	C	T	-0.0519040071504222	0.0283	0.06709
7	rs17150009	87517648	T	A	-0.0332982854015147	0.0243	0.1704
7	rs117885103	87518435	A	G	0.0716041258594429	0.0993	0.471
7	rs117498068	87520085	A	G	-0.0473956369746291	0.0593	0.4241
7	rs28742881	87520719	A	C	-0.0460020545617973	0.0282	0.1032
7	rs113367897	87522812	G	A	-0.0166986496230515	0.0613	0.7857
7	rs28666506	87523699	C	A	-0.0527048164320283	0.0284	0.06351
7	rs73706950	87523791	G	C	-0.0335050785573982	0.0244	0.1689
7	rs10264991	87524448	T	C	-0.0465990663783681	0.0283	0.09911
7	rs117588184	87524655	T	C	0.0124027667170427	0.0423	0.7691
7	rs58638862	87524860	G	T	-0.0289037168568363	0.0243	0.2339
7	rs2282944	87525013	C	G	0.0134984841513417	0.0424	0.7503
7	rs80175733	87525777	A	G	-0.0467981495486393	0.0283	0.09815
7	rs28470575	87526010	T	A	-0.0469029460862576	0.0283	0.09757
7	rs117981939	87527172	G	A	0.0136957831289865	0.0424	0.7459
7	rs12670575	87527384	T	C	-0.0209989425960583	0.0183	0.2501
7	rs146137964	87527867	G	A	-0.0540972217202848	0.0285	0.05797
7	rs79540736	87528502	G	A	-0.0497996735526059	0.0283	0.07907
7	rs79885522	87528606	G	A	-0.0540022233826842	0.0285	0.05822
7	rs149000144	87529649	C	G	-0.0383043331577141	0.0903	0.6716
7	rs59797284	87530341	A	T	0.0053954185169075	0.0252	0.8311
7	rs55663104	87530501	G	T	-0.0197028322758684	0.0217	0.3631
7	rs74766406	87532911	G	A	0.0063994795805678	0.0251	0.7988
7	rs80061430	87533090	C	G	-0.0176956485356892	0.0192	0.3555
7	rs142333999	87533141	C	G	0.0142973047008244	0.0414	0.7308
7	rs17150028	87533769	A	G	-0.0125990355765152	0.0237	0.5945
7	rs77939101	87533837	T	C	-0.0164953025291975	0.0191	0.3879
7	rs6947312	87534741	A	C	-0.0214994661132367	0.0202	0.2866
7	rs4728713	87535096	T	C	-0.0163021610829842	0.0191	0.3952
7	rs2041049	87537177	A	G	-0.0495999919914836	0.0285	0.08186
7	rs12666742	87537190	A	G	0.0170045988158238	0.0415	0.681
7	rs17146787	87537741	C	G	0.0160997014894237	0.0415	0.6976
7	rs75690702	87537845	G	A	-0.0566020980240563	0.0287	0.04859
7	rs6977687	87538027	G	A	-0.0165969709073694	0.0191	0.3865
7	rs10263074	87538063	C	G	-0.0570995920405728	0.0287	0.04677
7	rs10233682	87538099	A	G	-0.0162005226717083	0.0192	0.3993
7	rs55644933	87539249	G	A	0.0065981840282271	0.0251	0.7915
7	rs12666563	87540157	T	C	0.0158044491449436	0.0414	0.7032
7	rs12669259	87541248	A	C	0.0167981182758809	0.0415	0.6857
7	rs117980655	87542176	T	A	0.0320992618599997	0.1154	0.7811
7	rs9640577	87544756	G	A	-0.0051029981759033	0.0521	0.9218
7	rs138167146	87545952	T	C	-0.0440041354980549	0.0754	0.56
7	rs79145883	87546726	G	A	0.0080971295874548	0.0251	0.7477
7	rs12535013	87547255	A	C	-0.0529051189949894	0.0302	0.08019
7	rs2158929	87550234	C	T	0.0080971295874548	0.025	0.7451
7	rs141978540	87551159	C	T	0.0133011462391285	0.0416	0.7496
7	rs2888596	87551788	A	T	0.0075017910703226	0.025	0.7656
7	rs10244688	87552811	G	A	0.0081963182244858	0.025	0.7433
7	rs2888595	87553329	C	T	0.0108014536938559	0.0223	0.6292
7	rs149231336	87555634	T	C	0.0503033045092425	0.0861	0.5592
7	rs34683441	87555794	A	G	0.0117012723076411	0.0223	0.5993
7	rs117569837	87555946	G	A	0.0129951954948113	0.0417	0.7558
7	rs141867246	87558029	C	T	0.11110299601141	0.0675	0.09977
7	rs116397499	87559377	G	A	0.0089002747867194	0.0251	0.723
7	rs151101001	87560775	G	A	0.0131037693769772	0.0418	0.7546
7	rs6967901	87561050	A	T	0.0089993837968006	0.0251	0.7196
7	rs116868136	87561356	C	A	0.0141001243787816	0.0419	0.7368
7	rs148253397	87563874	G	A	-0.0197028322758684	0.0533	0.7114
7	rs2279541	87564179	G	C	0.0092966519050945	0.0251	0.7117
7	rs10239100	87564277	A	C	0.0118001041157506	0.0224	0.598
7	rs118019617	87564388	G	A	0.014504302202808	0.0419	0.7301
7	rs2279542	87564497	C	G	-0.0248051189189711	0.019	0.1912
7	rs10272874	87565062	G	C	0.0117012723076411	0.0226	0.6059
7	rs60226471	87566184	T	G	-0.0544033888793865	0.0308	0.07808
7	rs149701977	87566899	A	C	-0.139296550686672	0.0895	0.1196
7	rs10952901	87567485	T	A	0.0147999386115992	0.0228	0.5161
7	rs12668711	87568041	G	T	0.0139029051689914	0.0228	0.5422
7	rs80281962	87568276	A	G	0.0075017910703226	0.026	0.7724
7	rs17150051	87568543	A	G	0.0155977206230546	0.0422	0.7109
7	rs55966010	87569240	G	A	0.0108014536938559	0.0257	0.6744
7	rs973445	87569241	G	A	0.01600129372694	0.0422	0.7054
7	rs971485	87570699	T	G	0.0160997014894237	0.0427	0.7064
7	rs2299189	87570995	C	T	0.0109992854583691	0.0261	0.6731
7	rs79659319	87571484	A	C	0.0127977582298607	0.0698	0.8548
7	rs2022165	87572461	T	G	0.024097313483794	0.0446	0.5884
7	rs10952902	87573611	A	G	0.0219962978718961	0.0344	0.522
7	rs12019361	87573647	G	A	-0.0513038207587421	0.0875	0.5578
7	rs28376469	87573871	A	G	0.0100988346774146	0.0233	0.664
7	rs12667984	87573999	A	G	0.0192044091837133	0.0452	0.6708
7	rs1637507	87574242	A	G	0.0002999550089979	0.0204	0.9898
7	rs2299190	87577356	T	C	9.99950003332973e-05	0.0192	0.9954
7	rs117254081	87578050	A	G	0.142601385598935	0.0972	0.1425
7	rs1637506	87579198	C	A	0.0076010387728197	0.0181	0.676
7	rs149259454	87582108	G	A	-0.0046005663955682	0.0271	0.8642
7	rs187528043	87582490	T	C	-0.0124977728299804	0.0956	0.8956
7	rs532737154	87582762	C	T	-0.162495400362822	0.1208	0.1785
7	rs140162021	87582974	C	T	0.013202462677756	0.0442	0.7658
7	rs201315977	87583375	G	A	0.0278972284172359	0.0434	0.5197
7	rs368310191	87583956	G	C	0.0193025022544974	0.0449	0.667
7	rs201175489	87584003	C	G	-0.0217958123704574	0.0624	0.7272
7	rs149796028	87584151	T	G	0.0133011462391285	0.0441	0.7638
7	rs6465124	87584781	A	C	0.0063001125484799	0.0184	0.7303
7	rs1637505	87585055	C	T	0.0085037404912207	0.018	0.6358
7	rs112387436	87585428	G	T	0.0106035827841911	0.044	0.8101
7	rs116861601	87585740	A	G	0.0111970780932162	0.0439	0.7988
7	rs78816115	87586613	C	T	-0.0222047099881925	0.047	0.6358
7	rs1637504	87587857	T	C	0.0071047017299317	0.0182	0.6961
7	rs1623535	87590341	T	C	0.0092966519050945	0.0178	0.6005
7	rs138927920	87591598	G	C	-0.177405659640356	0.1095	0.1053
7	rs1637503	87592643	A	G	0.0075017910703226	0.0181	0.6772
7	rs1637502	87592802	C	G	0.0076010387728197	0.0181	0.6733
7	rs59884570	87593387	A	G	-0.0430954101055856	0.0612	0.4812
7	rs1637500	87594188	T	G	0.0298985503458634	0.0337	0.3744
7	rs2237535	87594742	A	C	0.0076010387728197	0.0431	0.8606
7	rs16885871	87595994	C	T	0.0081963182244858	0.043	0.8493
7	rs1688901	87597174	G	C	0.0075017910703226	0.0174	0.6663
7	rs1688902	87597480	G	C	0.0074025335167413	0.0174	0.6727
7	rs76224807	87598374	T	C	0.0084045823438103	0.0424	0.8437
7	rs1637499	87598568	T	C	0.0061013488579762	0.0177	0.7328
7	rs1637498	87599027	T	C	0.0062007356416035	0.0177	0.7253
7	rs1637497	87600926	G	C	0.0076010387728197	0.0173	0.659
7	rs1637496	87600931	G	A	0.0076010387728197	0.0173	0.6595
7	rs12670500	87601062	C	G	0.0087020272939009	0.0423	0.838
7	rs12666125	87601272	A	G	0.0084045823438103	0.0423	0.8431
7	rs4728718	87601356	G	C	0.0076010387728197	0.0173	0.6588
7	rs545944961	87602224	G	A	-0.035596090043474	0.0575	0.5352
7	rs149184946	87602307	A	G	0.0076010387728197	0.0173	0.662
7	rs147224496	87602422	A	G	0.0082954970241069	0.0423	0.8445
7	rs36187880	87603226	G	A	0.0086028888072678	0.0421	0.8384
7	rs1688886	87603743	G	A	0.0074025335167413	0.0173	0.6677
7	rs117613837	87603757	C	T	0.0084045823438103	0.0421	0.8417
7	rs55697820	87604085	A	T	-0.0085968472255182	0.0258	0.7377
7	rs1637495	87604188	C	T	0.0301993737308422	0.0333	0.3637
7	rs1688887	87604765	C	G	0.0062007356416035	0.0176	0.7261
7	rs1637494	87605232	T	C	0.031498667059371	0.0333	0.3429
7	rs2237536	87605240	C	G	0.0066975214477213	0.0421	0.8729
7	rs1688888	87605618	C	T	0.0063001125484799	0.0176	0.7195
7	rs1688890	87606246	C	T	0.0074025335167413	0.0173	0.6677
7	rs2299191	87607183	T	C	0.0064988367398296	0.0421	0.8772
7	rs12674310	87608951	T	A	0.00730326611012	0.0421	0.863
7	rs1688891	87609357	A	G	0.0060019521956343	0.0176	0.7354
7	rs2299194	87609578	G	T	-0.0032954239497972	0.0194	0.8633
7	rs113346264	87609788	A	T	0.0074025335167413	0.0421	0.8609
7	rs79287801	87610946	C	T	0.0066975214477213	0.0421	0.8732
7	rs1637492	87611115	A	G	0.0299956000353805	0.0332	0.3663
7	rs4728719	87611526	G	C	0.0074025335167413	0.0421	0.8603
7	rs60042989	87611914	C	T	-0.0248973835545144	0.0759	0.7433
7	rs111920807	87612161	A	C	0.0074025335167413	0.0421	0.8604
7	rs76884640	87613143	T	C	-0.0102018624845967	0.0258	0.6939
7	rs1637489	87613561	G	A	0.0071047017299317	0.0173	0.6799
7	rs1688893	87613913	C	T	0.0072039888485025	0.0173	0.6775
7	rs12704380	87614295	T	C	0.0058031292269501	0.0177	0.7417
7	rs12704381	87614308	C	T	0.0058031292269501	0.0177	0.7427
7	rs12667129	87615023	C	T	0.0084045823438103	0.0421	0.8428
7	rs1688895	87615040	T	G	0.0072039888485025	0.0173	0.6772
7	rs1629569	87616394	C	T	0.0074025335167413	0.0173	0.6671
7	rs1631368	87616643	G	A	0.0059025456526138	0.0177	0.7366
7	rs112815499	87616773	C	T	0.0084045823438103	0.0421	0.8428
7	rs1688896	87617870	T	G	0.0072039888485025	0.0173	0.6769
7	rs1688897	87618670	A	G	0.0055048206344449	0.0177	0.756
7	rs1637488	87619079	G	A	0.0069954745123864	0.0173	0.6869
7	rs1637487	87619272	G	A	0.0068961666878413	0.0173	0.6891
7	rs74779300	87619471	G	A	-0.010302892995897	0.0258	0.6909
7	rs1637511	87622396	T	C	0.0368043345220483	0.0341	0.28
7	rs1688899	87623250	T	C	0.0065981840282271	0.0173	0.702
7	rs2021741	87623298	A	G	0.0052959516591825	0.0177	0.7654
7	rs4728721	87623565	C	T	0.0081963182244858	0.0421	0.8462
7	rs17150089	87623992	G	A	-0.0194988734340555	0.0375	0.602
7	rs1637509	87624805	T	G	0.0360040066341877	0.034	0.2894
7	rs1637508	87624935	G	A	0.0065981840282271	0.0173	0.7037
7	rs2237538	87625967	A	G	0.0076010387728197	0.0421	0.8564
7	rs143312904	87626621	C	T	0.0465018336514199	0.0972	0.6327
7	rs116112086	87626996	C	T	0.00730326611012	0.0421	0.8615
7	rs12668088	87627407	C	T	0.0078987227933553	0.0421	0.8505
7	rs12538351	87627727	A	G	-0.0057967688471774	0.019	0.7595
7	rs1637490	87628945	A	G	0.0355022698424966	0.034	0.2965
7	rs1613737	87629113	T	C	0.004101577021075	0.0176	0.8153
7	rs73202312	87629314	A	G	-0.0062998021485279	0.019	0.739
7	rs4728723	87630721	T	C	0.0075017910703226	0.0421	0.8593
7	rs4728724	87630864	C	G	0.0076010387728197	0.0422	0.8572
7	rs2282945	87630937	G	C	0.0075017910703226	0.0421	0.8592
7	rs117982116	87631497	T	C	0.0075017910703226	0.0422	0.8586
7	rs1201841	87631526	T	C	0.0493043176841434	0.0415	0.235
7	rs2022160	87631722	A	G	-0.0040983869261633	0.0177	0.8153
7	rs77405145	87631985	A	G	-0.0416973775562091	0.0594	0.4831
7	rs148861065	87632158	A	G	0.0553968632202877	0.0976	0.5698
7	rs2282946	87632361	T	C	0.0075017910703226	0.0422	0.8587
7	rs78310458	87632762	T	C	-0.04470452178448	0.0595	0.4521
7	rs150202918	87632929	G	A	0.0421011760186353	0.0971	0.6645
7	rs2282948	87633251	T	C	-0.0054950702819798	0.0173	0.7485
7	rs118030927	87633372	G	A	-0.098704935472477	0.0972	0.3101
7	rs2282949	87633504	T	C	-0.0040983869261633	0.0176	0.8171
7	rs2282950	87633527	C	A	-0.0066017436345624	0.019	0.7279
7	rs2023533	87634515	G	A	-0.0036968248442897	0.0177	0.8324
7	rs2237539	87634725	C	T	-0.0067024110596754	0.019	0.7263
7	rs34545132	87634867	T	C	-0.0066017436345624	0.019	0.7293
7	rs373790373	87636187	A	G	0.0084045823438103	0.0423	0.8425
7	rs141970993	87636375	T	G	0.0126002819757385	0.0421	0.7648
7	rs201716010	87636748	A	C	0.0081963182244858	0.0423	0.847
7	rs566632262	87637010	T	C	0.0081963182244858	0.0423	0.8473
7	rs200034778	87637881	A	C	0.0114047182634362	0.0429	0.7905
7	rs202072021	87638124	A	G	-0.0151034855773182	0.0482	0.7537
7	rs2108087	87638550	C	G	-0.004701032558649	0.0177	0.7926
7	rs76969953	87639296	G	A	0.0412954824071715	0.0576	0.4736
7	rs2022161	87639968	T	G	0.0372957847436969	0.045	0.4077
7	rs2022162	87640148	G	A	0.0371994409891063	0.045	0.4083
7	rs10249015	87642035	A	C	-0.0131966945943914	0.0173	0.445
7	rs9689976	87643021	G	A	-0.0009004052431641	0.0245	0.9699
7	rs112808220	87643916	G	C	0.0387975467079122	0.0451	0.3896
7	rs2158766	87644023	T	C	-0.0154994990469515	0.0173	0.3697
7	rs2022163	87644091	T	C	-0.0158042315449673	0.0173	0.3605
7	rs2022164	87644433	G	A	-0.0154994990469515	0.0173	0.3695
7	rs17150134	87644917	A	G	0.0379988130912113	0.045	0.398
7	rs11972409	87646755	T	C	-0.0160988945897493	0.0173	0.3517
7	rs56160917	87648884	C	T	-0.019294956182969	0.0173	0.2655
7	rs10235694	87651567	C	A	-0.0138048499765589	0.0176	0.4339
7	rs9649105	87652094	A	T	-0.0198048272985997	0.0173	0.2524
7	rs12668239	87652454	C	T	0.0434042576072856	0.045	0.3353
7	rs112400164	87653202	C	G	0.0409979790340721	0.0451	0.3627
7	rs78144530	87654882	C	T	0.0443995872966845	0.045	0.324
7	rs113105088	87654971	T	C	0.0441986870716702	0.045	0.327
7	rs10435249	87655251	A	T	-0.0278954863187535	0.0222	0.2096
7	rs75482561	87655307	G	T	0.0454990400712183	0.0451	0.3131
7	rs10435250	87655476	A	G	-0.0193969096107316	0.0174	0.2631
7	rs113128783	87656768	A	T	0.0428008353226943	0.045	0.3423
7	rs2022555	87658252	G	C	-0.0197028322758684	0.0174	0.2577
7	rs1201839	87660094	C	A	-0.0083043861636152	0.0303	0.7839
7	rs10279940	87660125	A	G	-0.0135007260538548	0.0177	0.4459
7	rs10952906	87660863	A	T	-0.019294956182969	0.0174	0.2677
7	rs11770982	87660986	T	G	-0.019294956182969	0.0174	0.2673
7	rs2079423	87662070	T	C	-0.0129028853555234	0.0177	0.4666
7	rs2079422	87662227	G	A	-0.0193969096107316	0.0174	0.2658
7	rs147254815	87662617	G	A	0.0713993070302905	0.0889	0.4217
7	rs2097917	87662944	T	A	-0.0193969096107316	0.0174	0.2659
7	rs2373487	87665048	A	G	-0.0193969096107316	0.0174	0.266
7	rs12669586	87666274	T	G	-0.019203206984436	0.0174	0.2707
7	rs9641021	87666666	C	T	-0.013004189135254	0.0177	0.4647
7	rs141889299	87666915	A	T	-0.056496280157669	0.0602	0.3485
7	rs6964758	87667619	T	G	-0.0055956263571598	0.0192	0.7691
7	rs113211295	87667894	C	T	0.0404027066313724	0.045	0.3696
7	rs10241669	87668283	G	A	-0.019294956182969	0.0174	0.2681
7	rs9641022	87668529	G	C	-0.0129028853555234	0.0177	0.4663
7	rs2024019	87669005	C	T	-0.0189993500097828	0.0174	0.2753
7	rs141574951	87669291	A	G	0.124498216056753	0.1047	0.2341
7	rs10279744	87670741	A	G	-0.0128015918372089	0.0178	0.4725
7	rs2024018	87671335	G	T	-0.0188974371044634	0.0175	0.2784
7	rs150938574	87671462	G	T	0.0416984103556758	0.0451	0.3552
7	rs139474891	87671469	C	G	0.0412954824071715	0.0452	0.3614
7	rs7802934	87672045	C	G	-0.0187955345843259	0.0175	0.2819
7	rs3810881	87673318	T	C	0.0411995232473163	0.0454	0.3632
7	rs10266440	87674104	G	A	-0.0198048272985997	0.0175	0.2569
7	rs112739903	87674292	G	A	-0.0058973552660839	0.0193	0.7612
7	rs10282572	87674671	T	C	-0.0136020904182857	0.0178	0.4455
7	rs60069756	87674939	G	C	-0.01999864650669	0.0175	0.2543
7	rs2373486	87675501	G	A	-0.0197028322758684	0.0175	0.2611
7	rs7801432	87677054	A	G	0.0212036062510236	0.0214	0.3205
7	rs56897831	87677128	G	A	-0.0191012733024012	0.0176	0.2755
7	rs17150161	87677874	G	A	-0.0191012733024012	0.0176	0.2773
7	rs6465127	87678782	T	C	-0.0129028853555234	0.0179	0.4719
7	rs113480727	87679957	C	A	0.0461963268897065	0.0459	0.3143
7	rs59135798	87680696	A	G	-0.0186019483996616	0.0176	0.2921
7	rs4728725	87681827	G	A	0.0007996801705642	0.0297	0.9792
7	rs10435251	87683635	A	T	-0.0235040691879941	0.0177	0.1861
7	rs4728728	87685377	T	C	0.0411035548784171	0.0458	0.3698
7	rs113729842	87686529	C	T	0.0412954824071715	0.046	0.369
7	rs2282951	87687549	T	G	-0.0242004837056584	0.0178	0.1734
7	rs62486383	87688375	C	G	-0.0239034240815591	0.0178	0.1778
7	rs56050913	87689005	G	T	-0.0247026126403718	0.018	0.17
7	rs4728729	87689909	C	T	0.0407963941925694	0.046	0.3741
7	rs58850563	87690135	T	C	-0.0232993336544035	0.0177	0.1888
7	rs113093464	87691867	G	A	0.0366019024445485	0.0458	0.4244
7	rs187480522	87693690	C	T	0.0922965524785719	0.1143	0.4191
7	rs12671587	87694367	T	C	-0.0220002402796674	0.0172	0.2024
7	rs17150179	87694577	A	G	0.0243022925229648	0.0204	0.2317
7	rs6958024	87695787	T	G	-0.0209989425960583	0.0171	0.2207
7	rs73706963	87696571	T	A	0.0180952882690919	0.0213	0.3944
7	rs542246994	87696572	A	T	0.0336958638567256	0.049	0.4918
7	rs56399147	87696681	A	G	-0.0165969709073694	0.0173	0.3378
7	rs112393519	87696718	C	G	0.0295976364389436	0.0473	0.5305
7	rs55637099	87696723	C	A	-0.0206007457079636	0.0171	0.2298
7	rs7777040	87696837	A	T	-0.0203047533403643	0.0171	0.2364
7	rs2282952	87698037	A	G	0.0222017079836866	0.0201	0.2694
7	rs2282953	87698211	C	G	0.0221038989069263	0.0201	0.2712
7	rs6955194	87699624	A	T	0.0014988761237359	0.0246	0.9503
7	rs2282954	87699736	G	A	-0.0112025145079934	0.0185	0.5464
7	rs2282955	87699849	C	A	-0.0166986496230515	0.0173	0.3343
7	rs12670301	87700875	G	A	0.0017983819413794	0.0246	0.9415
7	rs7799148	87701778	G	C	-0.0202027073175195	0.0171	0.2371
7	rs17339970	87702280	T	C	-0.0202027073175195	0.0171	0.2381
7	rs10228892	87702632	A	C	0.022299507494767	0.0201	0.2668
7	rs5885611	87704476	C	T	-0.0164953025291975	0.0173	0.3398
7	rs4442059	87704699	G	A	-0.020498669477346	0.0171	0.2315
7	rs4728730	87704972	C	T	0.0297044227063309	0.0471	0.5284
7	rs143401086	87705605	G	T	0.03029639423135	0.0478	0.526
7	rs7780245	87706584	T	C	0.0219962978718961	0.02	0.2716
7	rs142532369	87707325	C	T	0.029403450369242	0.0471	0.5326
7	rs10464570	87707387	G	T	-0.0164038098256767	0.0173	0.3425
7	rs10464571	87707388	C	T	-0.0164038098256767	0.0173	0.343
7	rs62486389	87707510	A	G	-0.0094040800752939	0.0185	0.6104
7	rs113096797	87708056	G	A	0.0295005481176215	0.0471	0.531
7	rs138201918	87709310	A	G	0.0298014912367898	0.0471	0.5273
7	rs141264569	87709497	A	T	0.0161980995687726	0.0772	0.8339
7	rs9979048	87709574	T	C	0.0298014912367898	0.0471	0.5267
7	rs192356181	87710673	T	C	-0.0782967327751765	0.0954	0.412
7	rs62486407	87712484	T	C	-0.0203966036652218	0.0171	0.2329
7	rs141222773	87712591	A	G	0.0226026252094292	0.02	0.2589
7	rs62486409	87712602	G	A	-0.0201006717070029	0.0171	0.2398
7	rs11772873	87712695	C	T	-0.01999864650669	0.0171	0.2418
7	rs148954354	87712768	C	T	0.0301993737308422	0.0473	0.5229
7	rs74988745	87713187	G	T	0.0234039777790161	0.02	0.2424
7	rs6964103	87713560	G	A	0.0017983819413794	0.0244	0.9397
7	rs16885885	87713579	C	G	0.0215951374365897	0.02	0.2803
7	rs6968026	87713925	A	G	0.0017983819413794	0.0244	0.9416
7	rs12666405	87714251	G	C	0.0299956000353805	0.047	0.5235
7	rs17150196	87715945	A	G	0.0321960982163169	0.0473	0.4964
7	rs12539024	87715958	G	A	0.0212036062510236	0.0199	0.2874
7	rs6951172	87716300	C	T	0.0021975835434872	0.0244	0.9297
7	rs6971348	87716462	T	C	0.0021975835434872	0.0244	0.9296
7	rs12673545	87717363	C	T	-0.0158042315449673	0.0173	0.3602
7	rs4728731	87717611	C	T	-0.0158042315449673	0.0173	0.3611
7	rs917205	87717762	G	A	0.0210959082947329	0.0199	0.2891
7	rs4727151	87717927	A	G	0.0020977980821461	0.0244	0.9321
7	rs17150205	87718631	G	A	0.0209000641077417	0.0199	0.2939
7	rs9632709	87719088	T	C	0.001998002662673	0.0244	0.9349
7	rs74923878	87719439	G	C	0.0033045340083004	0.081	0.9671
7	rs6954770	87720240	T	A	0.0207041815582916	0.02	0.2999
7	rs10234048	87721274	C	T	0.0014988761237359	0.0244	0.9495
7	rs10234412	87721570	C	T	0.0024968801985871	0.0245	0.918
7	rs35969501	87721601	C	T	0.0064988367398296	0.0529	0.9024
7	rs2237540	87721705	C	T	0.0020977980821461	0.0245	0.9311
7	rs12537586	87721713	A	T	0.0036034995896235	0.0243	0.8838
7	rs2097918	87722758	G	T	0.0038027603329278	0.0243	0.8747
7	rs10952910	87722778	G	A	0.001099395443301	0.0244	0.9629
7	rs2282956	87724607	C	A	0.0044998604248922	0.0244	0.853
7	rs2282957	87724858	G	T	0.0033045340083004	0.0245	0.8933
7	rs12535312	87725307	G	A	0.0044003044444822	0.0243	0.857
7	rs12535365	87725522	G	A	-0.0043996643446871	0.0225	0.8453
7	rs76462560	87725817	A	G	0.0213993910058902	0.0201	0.2861
7	rs76764283	87727385	A	G	0.0329027196757078	0.0474	0.4875
7	rs35532369	87727775	A	G	0.0182033098538737	0.0507	0.7193
7	rs4727152	87728967	A	C	0.0044998604248922	0.027	0.8687
7	rs12669633	87729790	C	G	0.0358014124633833	0.048	0.4553
7	rs7792853	87730046	G	A	-0.005696192544881	0.0224	0.8005
7	rs7793051	87730307	C	A	0.0048979852621919	0.027	0.8545
7	rs7793308	87730335	G	C	-0.0062998021485279	0.0224	0.7794
7	rs74729286	87730355	T	C	0.0310043588626902	0.0474	0.5128
7	rs11767113	87731334	C	G	-0.0092022107647994	0.0184	0.6192
7	rs17150232	87731361	A	G	0.0166997792224134	0.0504	0.7397
7	rs2237541	87731692	C	T	-0.006199175242821	0.0224	0.783
7	rs17150234	87732829	A	T	0.0352030377085245	0.0474	0.4576
7	rs140236265	87733883	T	G	0.0363994293800054	0.0476	0.4446
7	rs78689128	87734123	T	C	-0.0377953294954024	0.0652	0.5617
7	rs10227241	87735348	T	C	0.0044998604248922	0.027	0.8674
7	rs12704383	87735370	G	C	0.0161980995687726	0.0501	0.7468
7	rs3753103	87735798	C	T	0.0011992805754821	0.0243	0.9594
7	rs13234177	87735904	T	C	0.0170045988158238	0.0501	0.7338
7	rs3753106	87735981	G	A	0.004201162744548	0.027	0.8767
7	rs34957515	87737592	A	G	0.017496047616751	0.05	0.726
7	rs118110632	87738017	C	T	0.0361004656247227	0.0474	0.4462
7	rs11768853	87738409	G	A	0.0006997551142732	0.0243	0.9773
7	rs726329	87738872	G	A	0.0164047040252769	0.05	0.743
7	rs117442876	87738899	G	A	0.0341985075799122	0.0475	0.4712
7	rs726328	87739123	T	C	0.0033045340083004	0.027	0.9014
7	rs13234922	87739811	A	G	0.016296487966892	0.05	0.7447
7	rs73202393	87740032	A	C	-0.0156010662286512	0.0208	0.4526
7	rs10952911	87740360	A	G	0.0038027603329278	0.027	0.8879
7	rs11770825	87740565	G	A	0.0030952049073025	0.0271	0.9101
7	rs12668809	87740784	A	T	0.0339955472579582	0.0475	0.4741
7	rs2299198	87741230	C	A	0.0003999200213268	0.0244	0.9875
7	rs2299199	87741514	G	C	0.0059025456526138	0.0269	0.8262
7	rs6957754	87742134	C	T	-0.0080019302190585	0.0225	0.7212
7	rs13230365	87742277	T	C	0.0176041339483571	0.05	0.7242
7	rs12540117	87742642	G	A	0.0056042667198317	0.0269	0.8341
7	rs10281274	87742943	C	T	-0.002002002670673	0.0289	0.9436
7	rs77544291	87744806	G	A	0.0189002595004805	0.0202	0.349
