## Supplementary material for "Characterization of shared and ancestry-specific signals driving complex traits using multi-ancestry fine-mapping": EAS_schizophrenia_gwas_7_109556000_110556000.tsv

chrom	ID	pos	A1	A2	BETA	SE	P
7	rs2189357	109558437	C	T	0.0159028762794155	0.0196	0.4169
7	rs3114840	109559101	A	T	0.0189983824093147	0.0195	0.3318
7	rs3094540	109559553	G	A	0.0164047040252769	0.0195	0.4
7	rs62478831	109563240	T	C	-0.0168003386783461	0.0194	0.3869
7	rs6466313	109563508	C	T	-0.0159972768350078	0.0191	0.4024
7	rs142598371	109563934	C	T	-0.0166986496230515	0.0193	0.3881
7	rs62478832	109564034	A	T	-0.0166986496230515	0.0193	0.3882
7	rs56302447	109564534	G	A	-0.015895669405385	0.0192	0.4085
7	rs3114752	109564556	A	G	-0.0142003494011414	0.019	0.4537
7	rs56226301	109564616	C	T	-0.0158042315449673	0.0192	0.4125
7	rs56007874	109564659	T	C	-0.015895669405385	0.0192	0.4081
7	rs3114755	109564677	G	A	-0.0127003085782322	0.019	0.5053
7	rs56278728	109564809	C	T	-0.0143017847108596	0.0192	0.4554
7	rs62478836	109564916	T	A	-0.0144032303107437	0.0192	0.4547
7	rs6966450	109564984	G	A	-0.0137034650584925	0.0193	0.4771
7	rs3114762	109565090	T	C	-0.0068030886197391	0.0189	0.7193
7	rs74548764	109565091	G	A	-0.0160988945897493	0.0192	0.4026
7	rs3114766	109565373	T	C	-0.0122041688389067	0.0189	0.5166
7	rs10487312	109565454	T	C	-0.0143017847108596	0.0191	0.4562
7	rs2396180	109565686	C	T	0.0067968490002727	0.0186	0.7129
7	rs3114769	109566317	C	T	0.0088011559530687	0.0188	0.6394
7	rs76587607	109566325	C	T	0.0225048553400694	0.1457	0.8774
7	rs3114770	109566401	G	A	0.0078987227933553	0.0188	0.6726
7	rs3114771	109566551	T	A	0.0082954970241069	0.0188	0.6588
7	rs138558959	109566622	C	T	0.0575044650684261	0.0732	0.4321
7	rs3114772	109566656	C	A	0.0081963182244858	0.0188	0.6632
7	rs17499594	109566715	G	A	-0.0084959889212643	0.0189	0.6548
7	rs3114775	109566770	A	G	0.0075017910703226	0.0189	0.6932
7	rs3114776	109567031	C	T	0.0088011559530687	0.0188	0.6409
7	rs62478837	109567394	C	A	-0.0137034650584925	0.0191	0.4729
7	rs3114797	109568037	C	T	-0.0067024110596754	0.0187	0.7214
7	rs3114801	109568083	C	A	-0.004701032558649	0.0187	0.8006
7	rs10487313	109568135	A	G	-0.0073972926304747	0.0188	0.6926
7	rs3114807	109568347	C	T	0.0080971295874548	0.0187	0.6651
7	rs7792377	109568805	G	T	0.0052959516591825	0.0185	0.7754
7	rs3114822	109569425	C	A	0.0097027754613851	0.0187	0.6056
7	rs3114824	109570106	A	G	-0.0108991808690006	0.0187	0.5601
7	rs73195850	109570350	C	A	-0.015702643727291	0.019	0.4084
7	rs73195852	109570376	G	A	-0.0150019689183474	0.0192	0.4336
7	rs12670748	109570474	G	A	-0.0055956263571598	0.0247	0.8201
7	rs2107166	109570624	C	T	-0.0150019689183474	0.019	0.4303
7	rs976399	109570757	C	A	-0.0145960053074092	0.0188	0.4372
7	rs976400	109571193	A	C	-0.013004189135254	0.019	0.4932
7	rs993403	109571385	T	A	-0.0151034855773182	0.019	0.4263
7	rs79916570	109571663	T	A	-0.0409990935346932	0.0698	0.5567
7	rs117743029	109571941	C	T	0.0491044005063081	0.0686	0.4746
7	rs1115285	109572509	A	G	-0.0145046862028817	0.0188	0.439
7	rs55895928	109573149	C	T	-0.0176956485356892	0.0191	0.3544
7	rs55790936	109573314	T	A	-0.0180010511095525	0.0192	0.3477
7	rs73195856	109574191	C	T	-0.0180010511095525	0.0192	0.3475
7	rs73195858	109574645	G	A	-0.0180010511095525	0.0193	0.3486
7	rs3114826	109575274	A	T	0.0179970767016546	0.0192	0.3487
7	rs3094525	109575378	C	G	0.0172994970780611	0.0192	0.367
7	rs3114827	109575528	A	G	0.0177023841130051	0.0192	0.3563
7	rs3094526	109575726	C	A	0.0156961681063242	0.0192	0.4114
7	rs10278425	109575898	G	A	0.0176041339483571	0.0189	0.3505
7	rs2214453	109575921	T	C	0.0176041339483571	0.0192	0.3592
7	rs2189353	109576197	G	A	-0.0105049846451474	0.0229	0.6467
7	rs10081277	109576666	A	G	0.15860076350087	0.08	0.04753
7	rs7797613	109577276	G	A	0.013202462677756	0.0189	0.4858
7	rs3114828	109577344	A	C	0.0160997014894237	0.0192	0.4041
7	rs3094530	109577974	C	T	0.0071047017299317	0.0191	0.7098
7	rs3094531	109578294	C	A	-0.0169020380753563	0.0192	0.3792
7	rs2189354	109580776	G	T	0.009197572354042	0.0191	0.6285
7	rs2018239	109582092	A	C	0.0021975835434872	0.0202	0.9125
7	rs3094536	109583147	G	A	0.00730326611012	0.021	0.7285
7	rs12705654	109584769	C	T	0.0018981972830802	0.0203	0.9255
7	rs17157274	109585662	T	G	-0.0227979086760041	0.0243	0.3487
7	rs2711328	109587777	C	T	-0.0010005003335835	0.0223	0.9636
7	rs146690646	109587792	G	C	0.0092966519050945	0.0491	0.8496
7	rs2523206	109588842	A	G	0.0275957115907991	0.0261	0.2916
7	rs2245022	109589213	C	T	-0.003596459514405	0.0186	0.8477
7	rs2245016	109589323	C	T	0.0063994795805678	0.0237	0.7882
7	rs3114832	109589649	G	T	-0.0075987978753305	0.0185	0.6814
7	rs2711332	109589780	T	C	-0.0091012913892029	0.0185	0.6212
7	rs1548510	109590336	G	A	0.0004998750416509	0.0181	0.9774
7	rs1013745	109590629	C	T	-0.0084959889212643	0.0184	0.6419
7	rs2107167	109590911	T	A	0.0002999550089979	0.0181	0.9884
7	rs11979389	109592300	T	C	-0.0086977157031958	0.0933	0.926
7	rs2396181	109592597	C	T	-0.008395140788382	0.0183	0.6465
7	rs146656669	109593128	G	A	0.0520040417467951	0.1197	0.6642
7	rs2711335	109593358	A	G	-0.0087985943563496	0.0184	0.6304
7	rs17500293	109593388	A	C	0.138996432055581	0.1077	0.1968
7	rs2711336	109593512	C	G	0.0165030720990143	0.0236	0.4845
7	rs78777361	109594623	T	C	0.0857005181895291	0.1015	0.3985
7	rs3114833	109594847	A	G	-0.0104039337153929	0.0184	0.5715
7	rs2711338	109595053	T	A	-0.0102018624845967	0.0184	0.5781
7	rs2711380	109596453	T	G	-0.0064004391810282	0.0183	0.7272
7	rs3114834	109598161	C	T	0.0005998200719675	0.0177	0.9723
7	rs79332105	109598290	C	T	0.0509022179271191	0.0793	0.5209
7	rs2254967	109599111	G	A	0.009197572354042	0.0239	0.7003
7	rs2285758	109599300	A	G	0.0077002766261879	0.0239	0.7477
7	rs11984226	109599385	A	G	0.0075017910703226	0.0239	0.7528
7	rs2285759	109599467	T	G	-0.0548047153744336	0.0383	0.1522
7	rs11978424	109600625	C	T	0.0074025335167413	0.0237	0.7536
7	rs2711378	109600924	G	A	0.001099395443301	0.0179	0.9497
7	rs143857801	109600993	G	A	-0.0143017847108596	0.0359	0.6896
7	rs57475775	109601084	A	G	0.0082954970241069	0.0236	0.725
7	rs73431696	109601686	C	T	0.00730326611012	0.0236	0.7582
7	rs2711377	109601838	G	T	0.0055048206344449	0.0176	0.756
7	rs76256007	109601898	A	G	-0.0523991687992084	0.1091	0.631
7	rs118138102	109602067	G	A	0.0007996801705642	0.1202	0.9946
7	rs78057830	109602249	T	C	0.0074025335167413	0.0237	0.7551
7	rs17157296	109603082	T	C	0.0065981840282271	0.0235	0.7787
7	rs77567342	109603147	C	T	0.0065981840282271	0.0235	0.7787
7	rs73431700	109603461	T	C	0.0063001125484799	0.0235	0.7897
7	rs73431702	109603802	G	A	0.0060019521956343	0.0235	0.7979
7	rs2254362	109603832	T	C	0.0060019521956343	0.0176	0.7332
7	rs73433505	109603933	G	A	0.0062007356416035	0.0235	0.7923
7	rs3114835	109604731	T	C	0.0032048589489113	0.0181	0.8582
7	rs2711376	109604862	G	A	0.0030952049073025	0.0179	0.8619
7	rs113511287	109604928	C	T	0.0063001125484799	0.0235	0.7898
7	rs73433509	109605433	C	G	0.0061013488579762	0.0235	0.7952
7	rs73433510	109605460	C	G	0.0056042667198317	0.0235	0.8116
7	rs73433512	109606153	C	G	0.0053954185169075	0.0234	0.8177
7	rs115176041	109606430	C	T	-0.0570043080677942	0.0896	0.5247
7	rs7779684	109606836	T	A	0.001099395443301	0.0214	0.9606
7	rs73433515	109606862	A	G	0.0047984689115734	0.0234	0.8369
7	rs73433516	109607066	C	T	0.0059025456526138	0.0234	0.8023
7	rs10953648	109608047	T	A	0.0003999200213268	0.0213	0.9857
7	rs73433520	109609197	A	G	0.0058031292269501	0.0234	0.8031
7	rs76134015	109609982	A	T	0.168898536461814	0.0888	0.0573
7	rs9969349	109609999	G	T	0.005703702916678	0.0234	0.8064
7	rs1074392	109610053	T	C	0.0044998604248922	0.0221	0.8401
7	rs118059717	109610143	A	G	-0.0353992243518656	0.0567	0.5331
7	rs2523210	109610387	T	C	0.0081963182244858	0.0229	0.7218
7	rs12113795	109610691	C	T	0.0051964749068174	0.0234	0.8247
7	rs56161463	109610846	G	A	0.0023971245997214	0.018	0.8958
7	rs10953650	109610994	G	A	0.0055048206344449	0.0234	0.8131
7	rs17157304	109612872	G	C	0.0071047017299317	0.0231	0.7596
7	rs2711316	109613148	G	T	0.0046989426564652	0.0181	0.7946
7	rs112851349	109614837	C	T	0.168298694430387	0.1112	0.1302
7	rs144464943	109615610	C	A	0.004101577021075	0.0234	0.8611
7	rs2523211	109616176	A	C	0.0014988761237359	0.0177	0.9309
7	rs17157309	109616277	T	C	0.0028958031120254	0.0235	0.9005
7	rs2189355	109616637	A	G	0.003902375817241	0.0235	0.8693
7	rs2523212	109616979	T	C	0.001598721363697	0.0177	0.9264
7	rs73433531	109617134	G	A	0.0046989426564652	0.0235	0.8419
7	rs2189356	109617215	T	G	0.0060019521956343	0.0176	0.7319
7	rs17157315	109617250	G	A	0.0048979852621919	0.0235	0.8362
7	rs17157318	109618039	C	T	0.0059025456526138	0.0237	0.8044
7	rs2711315	109618512	C	T	0.0068961666878413	0.0176	0.6946
7	rs2523213	109619337	C	T	0.0075017910703226	0.0177	0.67
7	rs2523214	109619777	G	A	0.0044003044444822	0.018	0.8061
7	rs10487315	109620526	G	A	0.00730326611012	0.0235	0.7563
7	rs2523216	109621200	T	G	0.0027960873020011	0.0181	0.8788
7	rs12113923	109621848	C	T	0.0071047017299317	0.0236	0.7622
7	rs2523218	109622028	C	G	0.0077002766261879	0.0177	0.6643
7	rs73433539	109622425	C	A	0.0074025335167413	0.0236	0.7539
7	rs2523219	109622442	A	C	0.0077002766261879	0.0177	0.6644
7	rs2523220	109622659	G	T	0.0080971295874548	0.0177	0.6486
7	rs77682874	109622801	T	A	0.007997931111062	0.0238	0.738
7	rs2523221	109625350	C	T	0.0074025335167413	0.0177	0.6746
7	rs2523222	109625448	G	A	0.0074025335167413	0.0177	0.674
7	rs73433547	109625661	A	C	0.0066975214477213	0.0236	0.7757
7	rs11974155	109626126	C	T	-0.0225012653465135	0.0415	0.5877
7	rs2523224	109626438	C	T	0.0068961666878413	0.0177	0.6982
7	rs2711314	109626530	C	G	0.0069954745123864	0.0177	0.6912
7	rs2711313	109626745	T	C	0.0068961666878413	0.0177	0.6965
7	rs2711312	109627093	T	C	0.0068961666878413	0.0177	0.6976
7	rs2711311	109627389	T	C	0.0069954745123864	0.0177	0.6933
7	rs2523225	109627551	A	T	0.0069954745123864	0.0177	0.6944
7	rs2523226	109628760	G	A	0.0072039888485025	0.0177	0.6855
7	rs2523227	109629170	G	A	0.0032048589489113	0.0181	0.8585
7	rs2523228	109629184	A	G	0.0065981840282271	0.0177	0.7091
7	rs2523229	109629210	G	C	0.0063994795805678	0.0177	0.7177
7	rs2711310	109629509	C	A	0.0029955089797983	0.0181	0.8705
7	rs2257148	109629539	A	G	0.0064988367398296	0.0177	0.7152
7	rs2257051	109629876	A	G	0.0071047017299317	0.0177	0.6902
7	rs2257043	109630172	C	T	0.0069954745123864	0.0177	0.6944
7	rs2257042	109630192	T	G	0.0068961666878413	0.0177	0.6979
7	rs2711309	109630633	C	G	0.0064988367398296	0.0177	0.7119
7	rs2711308	109630658	C	T	0.0067968490002727	0.0177	0.701
7	rs2523230	109630743	A	G	0.0067968490002727	0.0177	0.7008
7	rs17534330	109631167	A	G	0.0061013488579762	0.0237	0.7964
7	rs2711307	109631478	G	C	0.0061013488579762	0.0184	0.7401
7	rs10046505	109631918	C	T	0.0059025456526138	0.0177	0.7398
7	rs2711351	109632883	C	T	0.0058031292269501	0.0177	0.7425
7	rs2523231	109633511	G	A	0.005703702916678	0.0177	0.7458
7	rs11976642	109633592	G	A	0.0059025456526138	0.0237	0.805
7	rs2523232	109633723	G	T	0.0059025456526138	0.0177	0.7379
7	rs76827828	109634260	G	T	0.0067968490002727	0.024	0.7773
7	rs139810158	109634305	T	C	-0.0064004391810282	0.1093	0.9536
7	rs2523233	109634623	A	C	0.0025966258472659	0.0183	0.8861
7	rs6964311	109634681	G	A	0.0069954745123864	0.0238	0.7676
7	rs73433561	109634925	T	C	0.0065981840282271	0.0238	0.7821
7	rs150041426	109635249	C	T	-0.0409990935346932	0.1001	0.6822
7	rs2711350	109635423	T	G	0.0065981840282271	0.0184	0.7188
7	rs11971629	109635529	A	G	0.114301426326729	0.1046	0.2747
7	rs76199500	109635743	T	C	0.005703702916678	0.024	0.811
7	rs2523235	109636179	G	T	0.0052959516591825	0.0178	0.7645
7	rs59758811	109636438	G	A	0.0059025456526138	0.0238	0.8049
7	rs2711348	109636754	A	G	0.0067968490002727	0.0178	0.7038
7	rs2523236	109636888	G	A	0.0069954745123864	0.0178	0.6958
7	rs2711347	109636931	A	G	0.0068961666878413	0.0178	0.6971
7	rs10215366	109637394	C	T	0.005703702916678	0.0184	0.7586
7	rs2711346	109637944	T	C	0.0006997551142732	0.0237	0.9762
7	rs2074461	109638559	T	C	0.005703702916678	0.0178	0.7478
7	rs2074462	109638839	T	C	0.005703702916678	0.0178	0.7483
7	rs2074463	109639302	G	A	0.0023971245997214	0.0183	0.8971
7	rs2523239	109639751	G	A	0.0102968054773682	0.0213	0.6292
7	rs73433567	109639991	T	C	0.0050969882578437	0.0238	0.831
7	rs2711344	109640021	T	A	0.0049974917102918	0.0178	0.7766
7	rs2711343	109640656	G	C	0.0026963615477425	0.0183	0.8831
7	rs2711342	109640660	T	G	0.0049974917102918	0.0178	0.7777
7	rs17157360	109640896	T	C	0.0050969882578437	0.0238	0.8301
7	rs4730410	109640998	A	C	0.0134984841513417	0.0299	0.6524
7	rs2711341	109641051	G	T	0.0058031292269501	0.0178	0.7433
7	rs2523240	109641207	C	T	0.0053954185169075	0.0178	0.763
7	rs74749715	109641249	A	C	0.0060019521956343	0.0241	0.8027
7	rs2711340	109641598	T	C	0.0049974917102918	0.0226	0.8252
7	rs6973544	109641896	C	G	0.0059025456526138	0.0239	0.804
7	rs6955895	109641909	T	C	0.0053954185169075	0.0178	0.7601
7	rs2711339	109642442	A	G	0.0052959516591825	0.0179	0.7687
7	rs2523241	109642663	C	T	0.0051964749068174	0.0179	0.7699
7	rs118115645	109643046	G	A	0.116404307870103	0.1069	0.2763
7	rs13438503	109643648	G	C	0.0056042667198317	0.0187	0.764
7	rs13438500	109643715	C	A	0.005703702916678	0.0188	0.7606
7	rs75932357	109644113	T	C	0.0029955089797983	0.0231	0.8971
7	rs2214454	109644710	T	C	0.0051964749068174	0.0181	0.7732
7	rs2189358	109644867	T	C	0.0052959516591825	0.0181	0.7692
7	rs2711356	109645277	G	A	0.0058031292269501	0.0181	0.7508
7	rs2711357	109645286	T	G	0.0060019521956343	0.0181	0.7427
7	rs2523242	109645822	C	T	0.0069954745123864	0.0182	0.7008
7	rs2711358	109646038	A	C	0.0061013488579762	0.0182	0.738
7	rs117577365	109646610	T	C	0.0295976364389436	0.084	0.7246
7	rs2523243	109646722	C	T	0.0063001125484799	0.0183	0.7304
7	rs2711362	109646980	A	G	0.0069954745123864	0.0184	0.7033
7	rs117661561	109647119	A	G	0.0187039847937718	0.0931	0.8411
7	rs2711363	109647756	A	C	-0.0338050046123612	0.0278	0.2234
7	rs2711364	109647829	T	C	-0.004198802647333	0.0221	0.8498
7	rs2189359	109648212	A	C	-0.0139975096438537	0.0234	0.5498
7	rs2189360	109648269	C	T	-0.0045001103249234	0.0234	0.8491
7	rs61607582	109648308	A	G	0.0089993837968006	0.0205	0.6604
7	rs2189361	109648440	C	T	0.0126990249774084	0.0186	0.4948
7	rs2523244	109648581	C	T	-0.0094040800752939	0.0232	0.6838
7	rs9886284	109648649	G	C	0.0207041815582916	0.0236	0.38
7	rs9886288	109648887	G	C	0.0189983824093147	0.0237	0.4228
7	rs2711365	109648964	A	T	0.0166014304974254	0.0185	0.37
7	rs2711366	109648973	A	G	-0.0066017436345624	0.0228	0.7729
7	rs2711367	109649166	A	G	-0.0067024110596754	0.0227	0.7696
7	rs2523245	109649183	T	C	-0.0091012913892029	0.0227	0.6887
7	rs10270991	109649284	G	A	0.0155977206230546	0.0236	0.5067
7	rs2523246	109649520	C	T	-0.0078003437327339	0.0228	0.731
7	rs2523247	109649792	C	A	-0.0078003437327339	0.0226	0.7308
7	rs2523248	109649819	T	C	-0.0092022107647994	0.0226	0.6841
7	rs2711368	109649916	A	G	-0.0095050300143049	0.0225	0.6746
7	rs2523197	109650127	T	G	0.004201162744548	0.0185	0.8205
7	rs2711369	109650136	G	A	0.0043007385516922	0.0185	0.8164
7	rs2711370	109650314	A	G	-0.0092022107647994	0.0225	0.6846
7	rs9641434	109650866	T	C	0.014504302202808	0.0206	0.4803
7	rs2711371	109651695	A	T	-0.0116981574124923	0.0214	0.5837
7	rs2711372	109651764	A	G	-0.0120017335415971	0.0213	0.5737
7	rs2523198	109652877	G	C	-0.0116981574124923	0.0214	0.584
7	rs2523199	109652925	T	G	-0.0119005312583873	0.0214	0.5773
7	rs10240918	109653008	T	C	0.0213993910058902	0.0249	0.3887
7	rs2107163	109653135	G	A	-0.013004189135254	0.0214	0.5431
7	rs2107164	109653218	A	G	0.0204984635773248	0.0185	0.2656
7	rs76291136	109653927	T	A	0.0755990028718877	0.097	0.4357
7	rs2523200	109654142	G	A	0.0208021276292633	0.0528	0.6936
7	rs79917603	109654420	T	C	0.0262036654966364	0.0544	0.6294
7	rs2523201	109655623	A	C	-0.0074980401773571	0.0228	0.7425
7	rs2523202	109656273	G	A	-0.0080019302190585	0.0228	0.7271
7	rs2711373	109656435	T	C	-0.006199175242821	0.0228	0.7869
7	rs2523203	109656445	A	G	-0.0080019302190585	0.0228	0.7263
7	rs2523204	109657833	A	C	0.0020977980821461	0.0184	0.9085
7	rs73197942	109658132	C	T	-0.0050024916227914	0.0274	0.8564
7	rs2523205	109658142	T	C	-0.0073972926304747	0.0228	0.7461
7	rs73714017	109658747	T	A	-0.0335981494309355	0.0234	0.1499
7	rs35910146	109659225	C	T	-0.0328951617042694	0.0234	0.1589
7	rs55753195	109660593	T	C	-0.0332982854015147	0.0233	0.1538
7	rs73197945	109660709	T	C	0.0235016597850914	0.0248	0.3438
7	rs73714018	109660934	T	C	-0.0335050785573982	0.0233	0.1501
7	rs2711352	109660956	C	A	0.004001981379298	0.0179	0.8253
7	rs2711353	109661668	G	A	0.0027960873020011	0.0179	0.8766
7	rs117131170	109661883	T	C	-0.0105959392134034	0.0589	0.8572
7	rs2711354	109661992	T	C	0.001099395443301	0.0178	0.9512
7	rs2711355	109662012	G	C	0.001099395443301	0.0178	0.951
7	rs73714023	109662313	G	A	-0.0323992324466777	0.0233	0.1647
7	rs2396196	109662858	T	C	-0.003596459514405	0.0179	0.8427
7	rs78467318	109663425	T	C	0.0736964589223369	0.096	0.4427
7	rs73714024	109664160	G	A	-0.033701571673015	0.0233	0.1483
7	rs4400310	109664548	A	C	-0.0319035490130083	0.0233	0.1701
7	rs4568544	109664816	C	G	-0.0338981034057645	0.0233	0.145
7	rs73197950	109665252	T	C	0.0184978548821194	0.0601	0.7577
7	rs73197951	109665295	T	C	0.0188021269625962	0.0602	0.7542
7	rs2396197	109665598	T	C	-0.0316970867432546	0.0232	0.1725
7	rs55918323	109665915	C	T	-0.0332982854015147	0.0233	0.1523
7	rs11767999	109666205	C	T	-0.003596459514405	0.0179	0.8426
7	rs2396198	109666709	A	G	0.0171029078996623	0.0183	0.3493
7	rs35044406	109667534	G	A	-0.0334016766340304	0.0232	0.1504
7	rs12539092	109667548	A	G	0.0128964817350202	0.0204	0.5264
7	rs73714028	109667576	G	A	-0.0334016766340304	0.0232	0.1503
7	rs73714029	109667687	C	G	-0.0334016766340304	0.0232	0.1501
7	rs76487742	109667878	C	A	-0.0338050046123612	0.0232	0.1452
7	rs73714030	109668188	A	G	-0.0338050046123612	0.0232	0.145
7	rs7790235	109668523	G	A	-0.0023026490626755	0.0177	0.8981
7	rs12671674	109668702	T	C	0.0131037693769772	0.0203	0.5183
7	rs13242808	109669012	A	G	-0.0031048149534787	0.0177	0.8594
7	rs77437078	109669142	C	G	-0.0344051267241774	0.0232	0.1375
7	rs73714031	109669333	G	A	-0.0340015566760147	0.0232	0.142
7	rs4591959	109669530	G	T	0.0081963182244858	0.0219	0.7092
7	rs78243551	109669577	T	C	0.0131037693769772	0.0203	0.5187
7	rs141446492	109670217	G	A	0.0124027667170427	0.0205	0.5463
7	rs4354246	109670451	T	G	-0.0318003125497978	0.0231	0.1689
7	rs112732844	109670857	A	G	0.0128964817350202	0.0203	0.5244
7	rs148640992	109670946	C	A	-0.0042992284528324	0.0662	0.9478
7	rs13226456	109671343	C	T	0.0077995046323818	0.0219	0.721
7	rs6978394	109672476	G	T	0.0121953336998771	0.0213	0.5675
7	rs145425625	109672572	G	A	0.0239020562806236	0.0247	0.334
7	rs149279063	109673028	G	A	-0.0669948688242784	0.0566	0.2367
7	rs113939038	109673173	T	C	0.0128964817350202	0.0203	0.5237
7	rs74976619	109673220	G	A	0.0082954970241069	0.0219	0.7036
7	rs138501054	109673380	C	G	-0.0008003201707691	0.0176	0.9636
7	rs142943908	109673701	T	C	-0.0140989243795016	0.0181	0.4357
7	rs141274348	109674511	C	T	0.0111970780932162	0.0243	0.6438
7	rs145465801	109674569	C	G	-0.0329985112635755	0.023	0.1518
7	rs4727733	109674723	T	G	0.021497269010823	0.0246	0.3808
7	rs7785615	109675123	G	T	0.0219962978718961	0.0246	0.3697
7	rs180782589	109675192	G	A	-0.0030045090202987	0.0714	0.9662
7	rs7808417	109675383	T	G	-0.0025031302181184	0.0176	0.8883
7	rs59811986	109675678	G	A	0.0133998200630165	0.0202	0.5081
7	rs6957231	109675853	G	C	-0.0019018072895963	0.0176	0.9154
7	rs144959002	109675855	A	C	-0.0328021562323804	0.023	0.1538
7	rs12673619	109675898	G	A	0.023198814502523	0.0246	0.3456
7	rs6956972	109675927	A	G	-0.001501126126267	0.0176	0.9314
7	rs12673593	109675970	C	T	0.0215951374365897	0.0245	0.3779
7	rs58618874	109676479	G	C	0.0133998200630165	0.0202	0.508
7	rs6962116	109676750	C	T	-0.001501126126267	0.0176	0.9318
7	rs12533013	109677009	T	C	0.013202462677756	0.0202	0.5135
7	rs10251582	109677042	A	G	0.0231011029079872	0.0245	0.3454
7	rs6944758	109677088	T	C	0.0077995046323818	0.0218	0.7223
7	rs73714033	109677121	T	G	-0.0323992324466777	0.0229	0.1573
7	rs10262280	109677297	C	T	0.0077002766261879	0.0218	0.7231
7	rs10263053	109677813	G	A	0.024702368640342	0.0244	0.3112
7	rs3957266	109677953	A	G	-0.001300845733048	0.0176	0.9401
7	rs7792756	109678031	T	G	-0.0320997276601081	0.0229	0.1601
7	rs2396199	109678286	C	T	0.0086028888072678	0.0218	0.694
7	rs4379391	109678391	C	G	-0.0023026490626755	0.0176	0.8971
7	rs13247668	109678561	T	C	-0.0022024235552	0.0566	0.9694
7	rs13233435	109678623	C	G	0.0080971295874548	0.0218	0.7098
7	rs77318588	109678819	T	A	-0.0319964709431669	0.0229	0.1613
7	rs28770858	109679059	C	T	0.0086028888072678	0.0218	0.6947
7	rs13221416	109679248	T	C	0.0086028888072678	0.0218	0.6933
7	rs13236877	109679298	A	G	0.0086028888072678	0.0218	0.6933
7	rs10271187	109679688	C	T	0.0228958774769045	0.0245	0.3494
7	rs59134556	109680002	T	A	0.0143958802837323	0.0202	0.4762
7	rs6466318	109680029	G	A	0.0123039944561641	0.0212	0.5621
7	rs6950398	109680175	C	T	0.0074025335167413	0.0219	0.7354
7	rs12540270	109681344	C	T	0.0149969810059077	0.0202	0.4567
7	rs75771083	109682089	T	C	-0.0343016316970211	0.0228	0.1332
7	rs2396200	109684654	T	C	-0.0328021562323804	0.0228	0.1497
7	rs61031201	109684798	C	T	0.0168964476597299	0.0201	0.4022
7	rs1357955	109684830	C	A	0.0228958774769045	0.0244	0.3485
7	rs1722073	109685382	C	G	-0.0059979518036359	0.0177	0.7355
7	rs1722072	109685398	A	T	-0.0055956263571598	0.0177	0.7534
7	rs1722070	109685969	G	A	0.0235016597850914	0.0244	0.3361
7	rs1722069	109685995	T	C	0.0109992854583691	0.0225	0.624
7	rs1723630	109686516	G	A	0.0147014028528927	0.0241	0.5428
7	rs75077022	109686580	A	G	-0.0346017967900747	0.0227	0.1285
7	rs2690710	109686821	G	A	0.0109992854583691	0.0225	0.6263
7	rs1723626	109687310	G	A	0.0111970780932162	0.0225	0.6182
7	rs1722098	109687380	T	C	0.0154007965760229	0.018	0.394
7	rs1723625	109687420	C	A	0.0154007965760229	0.018	0.3934
7	rs1723624	109687556	C	T	-0.0051029981759033	0.0177	0.7725
7	rs3927300	109687666	T	A	0.007997931111062	0.0218	0.7122
7	rs75715309	109687860	T	C	0.0441030061101949	0.13	0.7342
7	rs73714036	109687986	A	G	0.0149969810059077	0.0202	0.4597
7	rs13247982	109688011	A	G	0.0078987227933553	0.0218	0.7162
7	rs2690716	109688629	T	C	0.0159028762794155	0.018	0.3769
7	rs73714037	109689175	C	T	0.0150954876453349	0.0201	0.4524
7	rs1723633	109689307	C	G	0.0118989261570991	0.0211	0.5745
7	rs7806795	109689309	G	C	0.0127977582298607	0.0201	0.5237
7	rs1525518	109690053	G	T	-0.0032954239497972	0.018	0.8543
7	rs1723634	109691540	C	T	0.0219962978718961	0.0244	0.3671
7	rs1404852	109692550	T	C	-0.0025031302181184	0.018	0.8877
7	rs6952898	109692637	A	T	-0.0347985055426955	0.0231	0.1321
7	rs78557117	109692807	A	C	-0.0411032840784537	0.0711	0.5631
7	rs1357956	109693186	G	A	-0.0026033858701149	0.018	0.887
7	rs76354773	109693406	T	G	0.0156961681063242	0.0199	0.4289
7	rs75926285	109693524	G	A	-0.0352023974087295	0.023	0.1272
7	rs6945798	109694639	T	C	-0.0030045090202987	0.018	0.8654
7	rs73714040	109694667	T	C	-0.0358033589652777	0.023	0.119
7	rs1722099	109694807	T	A	0.0227003855207759	0.0241	0.3463
7	rs6964610	109694999	G	A	0.017496047616751	0.0174	0.3134
7	rs4582491	109695025	C	T	0.0164047040252769	0.0198	0.4056
7	rs1525522	109695585	C	T	0.0110981866660334	0.0584	0.8491
7	rs12113623	109695777	T	C	-0.0102018624845967	0.0564	0.8569
7	rs73714043	109695850	A	G	0.0161980995687726	0.0197	0.4121
7	rs1404857	109695905	G	C	-0.0024028846163103	0.0179	0.8955
7	rs1404856	109696162	T	G	-0.0023026490626755	0.0179	0.8999
7	rs1525521	109696175	T	C	0.0164047040252769	0.0227	0.4691
7	rs6975130	109697157	A	G	-0.0335981494309355	0.0229	0.1414
7	rs10261784	109697253	G	A	-0.0021022080918702	0.0179	0.9067
7	rs6957695	109697278	T	C	-0.002002002670673	0.0179	0.9089
7	rs6971210	109697521	T	C	0.0098018049722602	0.0237	0.6806
7	rs1404855	109697590	T	C	-0.0019018072895963	0.0179	0.9157
7	rs1404854	109697675	G	A	0.023003381764963	0.0244	0.3448
7	rs6956533	109698446	C	T	0.0058031292269501	0.0592	0.9223
7	rs73714044	109698547	T	A	-0.0346017967900747	0.0228	0.1301
7	rs374235628	109699470	A	G	-0.058901107920161	0.0496	0.2351
7	rs150203133	109699942	A	G	0.0007996801705642	0.059	0.9894
7	rs2204469	109701190	A	T	-0.0029042131473898	0.0179	0.8709
7	rs2249789	109703062	C	T	0.0100988346774146	0.0209	0.63
7	rs2396205	109703309	T	C	-0.0024028846163103	0.0177	0.8929
7	rs1618049	109703925	C	G	0.0107025231331357	0.021	0.6111
7	rs7784323	109704591	A	C	0.0117012723076411	0.0236	0.6204
7	rs1525513	109705384	G	T	-0.0054045784588597	0.0177	0.762
7	rs1525512	109705423	T	G	0.0146028573839336	0.0173	0.3992
7	rs1723622	109705689	G	C	0.0081963182244858	0.0224	0.7147
7	rs76883315	109706416	A	G	-0.0322029950400999	0.0226	0.1546
7	rs1722100	109708583	C	T	0.0112959597418516	0.0208	0.5874
7	rs13233541	109708676	G	A	-0.0049019951702315	0.0177	0.7808
7	rs13233450	109708737	C	G	-0.0050024916227914	0.0177	0.7798
7	rs11509191	109709097	G	C	-0.0050024916227914	0.0177	0.7794
7	rs1722102	109709131	T	C	0.0037031349243813	0.0204	0.8568
7	rs1722103	109709737	G	A	0.012096540947233	0.0209	0.5627
7	rs10271342	109709943	C	T	0.0159028762794155	0.0171	0.353
7	rs1589874	109710244	G	C	-0.0036968248442897	0.0177	0.8346
7	rs77515532	109710334	G	T	0.0135971385060249	0.0237	0.5658
7	rs35150030	109710507	T	C	0.0159028762794155	0.0171	0.3525
7	rs17157374	109710535	T	C	0.0141987193998129	0.0196	0.4685
7	rs62481969	109710631	T	A	0.0156961681063242	0.0171	0.3599
7	rs11509937	109710776	T	C	0.0156961681063242	0.0171	0.3607
7	rs7788476	109710901	A	T	0.0155977206230546	0.0171	0.3627
7	rs7788978	109710998	G	C	0.0131037693769772	0.0223	0.5557
7	rs1723620	109711074	A	C	0.0125015292229252	0.0222	0.5733
7	rs7788952	109711280	A	G	0.0055048206344449	0.0215	0.7963
7	rs7793344	109711537	G	A	0.0150954876453349	0.0171	0.3766
7	rs1723619	109712514	C	T	0.0044003044444822	0.0623	0.9436
7	rs116878663	109713033	C	T	-0.0840992576916754	0.0882	0.3407
7	rs10254489	109713113	A	G	0.0111970780932162	0.0189	0.5555
7	rs10257670	109713426	A	C	0.0146028573839336	0.0171	0.3931
7	rs9648951	109713961	A	G	0.0139029051689914	0.0171	0.4181
7	rs11761488	109713973	G	A	0.0134984841513417	0.0172	0.4317
7	rs9649330	109713993	C	G	-0.0198966317144566	0.0602	0.7412
7	rs9649331	109714185	T	C	0.0139029051689914	0.0171	0.4186
7	rs10236852	109715320	G	T	0.0118001041157506	0.0237	0.6175
7	rs10252868	109715878	T	C	-0.0027036515743148	0.0177	0.8782
7	rs1723657	109716137	C	T	0.0101978249764461	0.0208	0.6231
7	rs76253752	109716495	G	C	-0.0119005312583873	0.0571	0.8353
7	rs79850461	109717080	C	G	-0.0767946549790727	0.0937	0.4125
7	rs60173545	109717100	A	G	-0.0328951617042694	0.0225	0.1435
7	rs1608842	109717196	G	A	0.017496047616751	0.0237	0.4622
7	rs12536439	109717281	T	C	-0.0027036515743148	0.0177	0.8777
7	rs78122398	109717708	T	C	0.0123039944561641	0.0238	0.6054
7	rs1722104	109717717	T	C	0.0081963182244858	0.0209	0.6927
7	rs1723655	109717860	A	C	0.0082954970241069	0.0209	0.6922
7	rs149268931	109717920	C	T	-0.0328951617042694	0.0225	0.1427
7	rs1723654	109717924	G	C	0.0082954970241069	0.0209	0.6925
7	rs1722105	109718216	C	T	0.0093957216403621	0.0208	0.6525
7	rs1723653	109718270	G	A	0.0093957216403621	0.0208	0.6501
7	rs28878797	109718671	G	T	0.012096540947233	0.0236	0.608
7	rs2949792	109718766	T	C	0.0107025231331357	0.0208	0.6061
7	rs147331403	109719024	C	A	0.0136957831289865	0.0374	0.7147
7	rs1723652	109719099	G	A	0.0185960172820726	0.0237	0.432
7	rs10282205	109719227	T	C	-0.0036968248442897	0.0177	0.8331
7	rs1722106	109719287	T	C	0.0077002766261879	0.0209	0.7108
7	rs1723651	109719318	T	C	0.0076010387728197	0.0209	0.7151
7	rs1723650	109719487	G	T	0.0074025335167413	0.0209	0.7229
7	rs76833863	109720115	T	C	-0.0338050046123612	0.0225	0.1331
7	rs1608841	109720212	C	G	0.0098018049722602	0.0208	0.6375
7	rs1723649	109720321	G	A	0.0099008246772624	0.0208	0.6348
7	rs1723648	109720337	G	A	0.0099008246772624	0.0208	0.6337
7	rs79274191	109720416	A	G	-0.0310985871020312	0.0228	0.1725
7	rs12539392	109720628	C	T	0.0197045832743354	0.0238	0.4085
7	rs73714048	109720756	A	G	-0.0329985112635755	0.0225	0.1414
7	rs1404859	109720780	G	A	-0.0101008421794295	0.0182	0.5802
7	rs12673278	109720858	C	T	0.0167981182758809	0.0196	0.3912
7	rs10245119	109720986	A	G	0.0052959516591825	0.0212	0.8023
7	rs77185750	109722332	T	A	-0.0338981034057645	0.0225	0.1315
7	rs13340481	109722969	C	T	-0.0335050785573982	0.0224	0.1357
7	rs113381242	109723879	A	G	0.0563992368491194	0.1176	0.6317
7	rs73714049	109724397	C	T	0.0118001041157506	0.0196	0.5484
7	rs1815112	109724732	T	C	0.0058031292269501	0.0213	0.7854
7	rs372158503	109725411	T	G	0.348203159496912	0.1312	0.007949
7	rs884454	109725412	A	G	0.0058031292269501	0.0213	0.7862
7	rs75127408	109725843	A	G	-0.0309954337025195	0.0224	0.1667
7	rs1722028	109725961	C	G	0.0048979852621919	0.0213	0.8171
7	rs1357954	109726454	A	C	0.0052959516591825	0.0213	0.8029
7	rs12538565	109726507	A	G	0.0117012723076411	0.0196	0.5499
7	rs1632726	109727058	G	C	0.0048979852621919	0.0213	0.8161
7	rs73714050	109727085	C	A	0.0147014028528927	0.0196	0.455
7	rs145017579	109727212	T	C	0.120703212231913	0.1016	0.2346
7	rs56785375	109727501	C	T	-0.0316041926269978	0.0225	0.1599
7	rs1722029	109727947	T	G	0.0126990249774084	0.0172	0.4604
7	rs1723606	109728166	A	C	0.0129951954948113	0.0172	0.4482
7	rs1723607	109728594	A	C	0.0112959597418516	0.0209	0.5888
7	rs2692404	109728633	G	C	0.004201162744548	0.0214	0.8438
7	rs1723608	109728708	G	A	0.0111970780932162	0.0209	0.5926
7	rs7784037	109728789	T	C	0.0123039944561641	0.0196	0.5281
7	rs1723609	109728846	G	T	0.0109992854583691	0.0209	0.5998
7	rs73714051	109729215	G	T	-0.031397792147416	0.0224	0.1616
7	rs7805074	109729286	A	G	0.0124027667170427	0.0196	0.5248
7	rs11508514	109729316	A	T	-0.0055956263571598	0.0595	0.9252
7	rs35220313	109729958	C	G	0.0126990249774084	0.0196	0.5175
7	rs150855849	109730079	C	T	-0.0064004391810282	0.1809	0.9716
7	rs17157396	109730619	C	G	-0.0315009870620622	0.0224	0.1599
7	rs1723611	109731554	A	G	0.0030952049073025	0.0213	0.8853
7	rs78004295	109732148	T	A	0.0061013488579762	0.0237	0.7953
7	rs6951422	109732506	C	T	0.017496047616751	0.0224	0.433
7	rs1525508	109732630	A	G	0.0025966258472659	0.0212	0.9008
7	rs1464882	109732866	G	C	-0.0309026047398165	0.0224	0.1676
7	rs6957016	109733586	C	T	0.0180952882690919	0.0223	0.4179
7	rs13242374	109733639	A	T	-0.0116981574124923	0.0592	0.843
7	rs2177758	109733755	C	A	-0.0137034650584925	0.0591	0.8171
7	rs940770	109733975	G	A	-0.0064004391810282	0.0177	0.7164
7	rs940771	109734106	A	T	-0.0064004391810282	0.0177	0.7158
7	rs1525509	109734283	C	G	-0.007004474152883	0.0177	0.6942
7	rs1525510	109734425	A	G	0.001099395443301	0.0212	0.9591
7	rs1722030	109735183	T	G	-0.0174005146801673	0.0175	0.3203
7	rs1723616	109735185	C	G	0.001099395443301	0.0212	0.9594
7	rs1525511	109735284	G	A	-0.0177974390305806	0.0175	0.3105
7	rs28630954	109735910	G	T	0.0270021387025708	0.0238	0.2561
7	rs73714052	109736077	G	A	-0.0315009870620622	0.0224	0.1606
7	rs1722031	109736191	T	G	-0.0008003201707691	0.0213	0.9682
7	rs34385726	109736274	T	G	-0.0087985943563496	0.0591	0.8818
7	rs1722032	109736585	G	A	-0.0197028322758684	0.0175	0.2613
7	rs1722033	109736723	A	G	-0.019203206984436	0.0175	0.2737
7	rs1723618	109736784	C	T	-0.019203206984436	0.0175	0.2726
7	rs73714053	109736860	C	T	-0.0319964709431669	0.0224	0.1528
7	rs1722034	109736919	A	G	-0.0185000759845861	0.0175	0.2913
7	rs1628101	109737344	A	G	-0.0187038311937836	0.0175	0.2864
7	rs78511558	109737394	G	T	-0.0329985112635755	0.0225	0.1422
7	rs141358648	109737774	A	G	-0.090001296894138	0.1011	0.3735
7	rs1723632	109738154	C	G	0.0082954970241069	0.021	0.6929
7	rs1722035	109738166	A	C	0.0082954970241069	0.021	0.6934
7	rs12705662	109738842	G	C	-0.0247026126403718	0.0599	0.6799
7	rs79353960	109738844	C	T	-0.031397792147416	0.0224	0.1615
7	rs1723638	109739366	C	G	-0.0074980401773571	0.0178	0.672
7	rs1722036	109739508	A	T	-0.0018016219466282	0.0214	0.9342
7	rs62478606	109739560	T	A	-0.0312017511432645	0.0593	0.5988
7	rs1722037	109739947	T	C	-0.0075987978753305	0.0178	0.6696
7	rs1722038	109739969	A	C	-0.0075987978753305	0.0178	0.6706
7	rs2692409	109740388	A	G	-0.0076995657264405	0.0178	0.6637
7	rs1723639	109740622	T	A	-0.0021022080918702	0.0215	0.9206
7	rs1723640	109740774	T	A	-0.0203047533403643	0.0176	0.2501
7	rs1723641	109740781	C	T	-0.020498669477346	0.0176	0.245
7	rs1722039	109741107	A	C	-0.0083043861636152	0.0178	0.6402
7	rs12666602	109741317	A	G	0.029403450369242	0.0238	0.2178
7	rs12670961	109741442	C	A	0.0295976364389436	0.024	0.2173
7	rs7803673	109741582	A	C	-0.0408949138454712	0.0603	0.4976
7	rs78552476	109741584	A	G	0.0161980995687726	0.0196	0.4091
7	rs17157405	109742696	T	C	-0.0066017436345624	0.0172	0.7015
7	rs1626453	109743730	T	C	0.0044003044444822	0.0227	0.8474
7	rs59106251	109744031	C	T	-0.0094040800752939	0.0174	0.5901
7	rs61054869	109744143	G	T	0.0105046326450854	0.02	0.5981
7	rs11770405	109744239	G	C	-0.0566973436785452	0.063	0.3677
7	rs60241446	109744530	C	T	-0.0102018624845967	0.0174	0.5583
7	rs60019161	109744564	G	A	0.0105046326450854	0.02	0.5996
7	rs12538911	109744869	C	T	-0.0095958936734469	0.0174	0.579
7	rs77169801	109744927	G	C	-0.0310985871020312	0.0225	0.1671
7	rs2711325	109744942	T	C	-0.0114047880634385	0.0218	0.6004
7	rs73199886	109745102	C	T	0.0392014821991368	0.0243	0.1074
7	rs12533760	109745209	A	G	0.0107025231331357	0.02	0.594
7	rs2692413	109745944	T	C	-0.004198802647333	0.0234	0.8583
7	rs1404851	109746201	G	T	-0.0102018624845967	0.0174	0.558
7	rs1723631	109747058	T	G	0.0035038543266769	0.0229	0.8791
7	rs117671756	109747594	G	A	0.0461963268897065	0.0659	0.4826
7	rs74954901	109747608	A	G	-0.029202265808213	0.0222	0.188
7	rs10265227	109748344	C	A	0.0097027754613851	0.02	0.6277
7	rs76409042	109749492	A	C	-0.0302015087331214	0.0222	0.1741
7	rs73419009	109749671	A	G	0.0102968054773682	0.02	0.607
7	rs7786283	109750399	A	T	0.0108014536938559	0.02	0.588
7	rs79190972	109750616	T	C	-0.0320997276601081	0.0225	0.1541
7	rs74382310	109750759	C	T	-0.0003000450090019	0.0237	0.9906
7	rs1917687	109751508	A	G	0.0075017910703226	0.0178	0.6731
7	rs2244263	109751674	C	T	-0.0113036461713921	0.0179	0.5287
7	rs77460014	109751856	C	T	-0.0302015087331214	0.0223	0.1763
7	rs77911386	109751894	G	C	-0.0325955083699338	0.0225	0.1488
7	rs114161851	109752052	G	A	-0.0328951617042694	0.0226	0.1449
7	rs78273719	109752913	T	C	-0.0034961042567088	0.0648	0.9574
7	rs6965097	109753194	C	T	-0.0331949048576409	0.0226	0.141
7	rs9791433	109754096	C	T	-0.0319035490130083	0.0226	0.1579
7	rs9791826	109754446	A	G	-0.0316970867432546	0.0226	0.1602
7	rs1568877	109754634	A	T	-0.0014009809156281	0.0235	0.9528
7	rs1568878	109754974	T	C	0.0299956000353805	0.0232	0.1967
7	rs1525520	109755235	G	C	-0.0135007260538548	0.018	0.4537
7	rs116971815	109755468	T	C	-0.0180010511095525	0.0749	0.8104
7	rs141700923	109755532	T	G	0.10270098223192	0.1031	0.3192
7	rs12112302	109756650	C	G	-0.0309954337025195	0.0226	0.1697
7	rs12112937	109756762	T	G	-0.0318003125497978	0.0226	0.1586
7	rs75358313	109756777	G	A	-0.0305004454483837	0.0229	0.183
7	rs73199888	109757018	A	C	0.031498667059371	0.0233	0.1752
7	rs6948305	109757108	C	G	-0.0326988269632397	0.0225	0.146
7	rs6948497	109757243	C	T	-0.0135007260538548	0.0173	0.4335
7	rs59675015	109759082	A	G	-0.0331949048576409	0.0226	0.1426
7	rs1722041	109759326	T	A	-0.0158042315449673	0.0181	0.381
7	rs12531770	109759613	G	T	0.0063994795805678	0.02	0.7495
7	rs73419026	109760158	C	G	-0.0150019689183474	0.0174	0.389
7	rs78785120	109760283	C	A	-0.0332982854015147	0.0227	0.1427
7	rs111411158	109760365	T	C	-0.0331949048576409	0.0227	0.143
7	rs73419028	109760459	T	C	-0.0146974807605841	0.0175	0.401
7	rs113739915	109760549	G	A	0.0063001125484799	0.02	0.7547
7	rs1722042	109760635	A	G	-0.0182963622831166	0.0184	0.3201
7	rs73419032	109760671	A	C	0.0062007356416035	0.0201	0.7567
7	rs73419034	109760708	C	A	0.0061013488579762	0.0201	0.7605
7	rs77432125	109760784	T	G	-0.0501991563328521	0.1209	0.6781
7	rs2711322	109762440	C	T	0.0053954185169075	0.0181	0.7641
7	rs2711321	109762462	A	G	0.0056042667198317	0.0181	0.7588
7	rs2711320	109762476	A	C	0.0055048206344449	0.0181	0.7615
7	rs138199290	109763024	T	C	-0.0347985055426955	0.0237	0.1412
7	rs150646823	109763442	G	C	0.0049974917102918	0.0202	0.8052
7	rs11489525	109763764	G	A	-0.0361039752308815	0.0236	0.1264
7	rs11486985	109764010	G	C	-0.0353992243518656	0.0237	0.1361
7	rs56837075	109764328	C	T	-0.0353992243518656	0.0237	0.1355
7	rs1722044	109764403	A	G	0.00730326611012	0.022	0.7399
7	rs13246165	109764590	C	T	-0.0936954841273232	0.0708	0.1854
7	rs12670030	109764836	C	A	0.0064988367398296	0.0202	0.7471
7	rs28806827	109765250	C	T	0.0065981840282271	0.0202	0.7426
7	rs28750393	109765266	C	T	0.0063001125484799	0.0202	0.7544
7	rs4449717	109765741	T	C	-0.0144032303107437	0.0178	0.4182
7	rs4338019	109765946	C	A	-0.0142003494011414	0.0178	0.4251
7	rs111287397	109766178	A	C	0.0071047017299317	0.0202	0.7265
7	rs78943159	109766589	A	G	0.004101577021075	0.0203	0.8397
7	rs13227096	109767071	A	G	-0.0881975347421256	0.0714	0.2171
7	rs77808134	109767457	G	A	-0.0375980304153185	0.0239	0.1161
7	rs75423780	109767945	C	T	0.0009995003330834	0.0204	0.9613
7	rs79473994	109768468	G	C	0.0034041991335623	0.0204	0.8664
7	rs74378459	109768480	C	T	-0.0378991867540796	0.0239	0.1129
7	rs150206094	109768921	T	C	-0.0582013104087528	0.0955	0.542
7	rs75166345	109768936	A	G	-0.035596090043474	0.024	0.1378
7	rs10249984	109769321	G	C	0.0081963182244858	0.0204	0.6863
7	rs1357951	109770834	T	G	0.0222017079836866	0.019	0.2425
7	rs1404846	109770869	T	C	0.0049974917102918	0.0252	0.8426
7	rs1404847	109770988	T	A	0.0204004877576787	0.0187	0.2768
7	rs1404848	109771141	C	A	0.0202045073158995	0.0187	0.281
7	rs11771891	109771570	T	C	-0.0171970248285215	0.0176	0.328
7	rs1723561	109771581	A	G	0.001598721363697	0.0205	0.9382
7	rs11761412	109771652	A	G	-0.0174005146801673	0.0176	0.3222
7	rs1525499	109771735	G	C	0.0065981840282271	0.0251	0.7939
7	rs12532135	109772292	A	G	-0.0176956485356892	0.0175	0.312
7	rs150391214	109772451	C	T	-0.0176956485356892	0.0175	0.3125
7	rs12671687	109772880	G	C	-0.0180010511095525	0.0175	0.3029
7	rs4730417	109773323	G	A	-0.0169020380753563	0.0175	0.3328
7	rs1722047	109774271	C	T	0.0063001125484799	0.0208	0.7622
7	rs1357950	109774546	A	T	-0.0180010511095525	0.0175	0.302
7	rs117470755	109774690	C	T	0.0068961666878413	0.0382	0.8568
7	rs6950048	109775028	C	A	-0.0164038098256767	0.0175	0.3459
7	rs1722048	109775392	C	T	0.0202045073158995	0.0189	0.2847
7	rs73714065	109775984	C	A	-0.0162005226717083	0.0174	0.3535
7	rs1723627	109776114	G	A	0.0009995003330834	0.0202	0.9616
7	rs11773239	109777002	C	T	-0.0178992398878318	0.0174	0.3033
7	rs80054135	109777798	A	T	0.0052959516591825	0.0206	0.7949
7	rs73714066	109777851	A	T	-0.0172987645783295	0.0174	0.3188
7	rs1723623	109778327	G	A	0.0183015011699126	0.0185	0.3224
7	rs73714067	109778439	C	T	-0.0171970248285215	0.0174	0.3211
7	rs1722049	109778530	C	T	-0.0005001250416822	0.0201	0.981
7	rs1722050	109778898	A	G	0.0200967016991224	0.0187	0.2832
7	rs75181311	109779314	C	T	-0.0386992491392765	0.0549	0.4809
7	rs1723614	109779638	G	A	0.0200967016991224	0.0185	0.2774
7	rs6973041	109780485	T	C	0.0084045823438103	0.0205	0.6805
7	rs6953163	109780612	A	C	0.0098018049722602	0.0204	0.6307
7	rs6953861	109781029	A	G	0.0081963182244858	0.0208	0.6948
7	rs6954031	109781107	A	C	0.0087020272939009	0.0204	0.6712
7	rs1722052	109782499	T	G	0.0172994970780611	0.0183	0.3439
7	rs59406683	109782571	A	T	-0.0094040800752939	0.0172	0.5843
7	rs1723645	109783237	C	G	0.0017983819413794	0.02	0.9275
7	rs10953652	109783942	G	A	-0.0153979421800967	0.0173	0.3724
7	rs1404858	109784364	T	A	-0.007296555232638	0.0788	0.9265
7	rs11762057	109784636	G	A	0.0281014301108748	0.0269	0.2966
7	rs13228748	109785262	C	T	0.0158044491449436	0.0814	0.8457
7	rs1722053	109785621	G	A	0.0025966258472659	0.02	0.8975
7	rs999274	109786352	T	C	0.0140015196358136	0.0812	0.863
7	rs2711382	109787143	G	A	0.0023971245997214	0.02	0.9034
7	rs1962007	109787765	A	C	0.0075017910703226	0.0203	0.7114
7	rs12705667	109788205	G	A	0.0067968490002727	0.08	0.932
7	rs73201705	109788341	T	C	0.0613960888650743	0.059	0.2981
7	rs75263970	109789058	G	A	-0.0098988321792475	0.0359	0.7835
7	rs144002624	109789285	G	A	0.0645041455467373	0.063	0.3057
7	rs1917682	109790352	C	A	-0.0159972768350078	0.0173	0.3555
7	rs1917683	109790534	C	T	-0.0160988945897493	0.0173	0.3501
7	rs1723562	109790535	A	G	0.009504687014246	0.0207	0.644
7	rs1723563	109790867	C	T	0.0087020272939009	0.0206	0.6715
7	rs1357953	109791273	T	C	0.0248974696545107	0.0181	0.169
7	rs1723565	109792090	A	G	0.0078987227933553	0.0202	0.6967
7	rs1722054	109792297	G	A	0.0009995003330834	0.0197	0.961
7	rs1723566	109792546	T	C	0.0066975214477213	0.0203	0.7416
7	rs7804183	109792895	T	C	-0.0166986496230515	0.0173	0.3325
7	rs1525500	109793244	T	C	0.023198814502523	0.0181	0.1989
7	rs1621485	109794756	C	T	0.0012991557316201	0.02	0.9471
7	rs1722055	109794757	G	A	0.0011992805754821	0.02	0.9508
7	rs1722056	109795429	C	T	0.0101978249764461	0.0202	0.6133
7	rs1723568	109795451	A	T	0.0103957761821204	0.0202	0.6075
7	rs1722057	109795798	C	T	0.0098018049722602	0.0202	0.628
7	rs2692418	109795939	T	C	0.0089993837968006	0.0202	0.6571
7	rs1722058	109795988	C	T	0.007997931111062	0.0206	0.6967
7	rs2690690	109796220	C	A	0.0231011029079872	0.0182	0.206
7	rs1722060	109796623	T	C	0.0078987227933553	0.0208	0.7044
7	rs1722061	109796782	A	G	0.0081963182244858	0.0207	0.6931
7	rs1722062	109796851	T	G	0.009197572354042	0.0203	0.6483
7	rs12536911	109796883	G	C	-0.0142003494011414	0.0173	0.4131
7	rs1722063	109796910	C	G	0.009504687014246	0.0202	0.6399
7	rs1722064	109796996	A	G	0.0242046886968174	0.0182	0.184
7	rs1723570	109798006	T	A	0.0046989426564652	0.02	0.8144
7	rs1722065	109798156	C	T	0.004001981379298	0.02	0.8418
7	rs1723571	109798492	G	A	0.0033045340083004	0.02	0.8693
7	rs1723572	109798538	G	A	0.0033045340083004	0.02	0.8703
7	rs1723573	109798592	T	G	0.0033045340083004	0.02	0.8673
7	rs1723574	109798607	A	C	0.0033045340083004	0.02	0.8698
7	rs1525501	109798853	G	A	-0.0125990355765152	0.0174	0.4687
7	rs1525502	109799023	T	C	0.0212036062510236	0.0181	0.2432
7	rs1723576	109799199	G	T	0.0101978249764461	0.0205	0.6195
7	rs1624928	109799526	C	T	0.0107025231331357	0.0206	0.6026
7	rs1723577	109799582	T	C	0.0111970780932162	0.0206	0.5874
7	rs1625755	109799611	A	G	0.0116024307308398	0.0201	0.5627
7	rs1723578	109799792	G	A	0.0092966519050945	0.0206	0.6513
7	rs2690691	109799999	G	C	0.0098018049722602	0.0206	0.6338
7	rs1722066	109800360	C	T	0.0093957216403621	0.0207	0.649
7	rs2690692	109800832	T	C	0.0096037361426946	0.0204	0.6374
7	rs76202585	109800855	T	C	0.0236969951765786	0.0465	0.6109
7	rs73201788	109801528	T	C	0.114497644664854	0.0885	0.1958
7	rs10266963	109803967	C	T	-0.0246001168682327	0.0708	0.7281
7	rs4730418	109804442	G	A	-0.0142003494011414	0.0178	0.4247
7	rs77657693	109805455	A	T	0.0497040321791155	0.0633	0.4324
7	rs143302001	109807695	T	G	0.188701163757994	0.095	0.04713
7	rs117671939	109808331	C	T	-0.0108991808690006	0.0623	0.8608
7	rs1525505	109810002	G	T	-0.0132980281439898	0.0178	0.4546
7	rs1723593	109811300	C	T	0.0194005857039748	0.0192	0.3123
7	rs2396210	109811345	A	C	0.0164047040252769	0.0193	0.3942
7	rs2690693	109811833	T	C	0.0027960873020011	0.0211	0.8934
7	rs151243186	109814643	T	C	-0.0135007260538548	0.018	0.4525
7	rs2692410	109814772	T	G	-0.0029042131473898	0.0218	0.8944
7	rs10499988	109815076	C	T	-0.0114047880634385	0.018	0.5261
7	rs1723644	109815261	A	C	0.0149969810059077	0.0196	0.4425
7	rs79820453	109815365	A	C	0.0456996792509903	0.0799	0.5673
7	rs2254897	109816138	C	T	0.003902375817241	0.035	0.9112
7	rs940457	109816518	C	T	-0.0240980393840575	0.0224	0.2815
7	rs112147735	109817772	C	T	0.0007996801705642	0.0309	0.9782
7	rs74725517	109817842	C	T	-0.0214994661132367	0.0243	0.3751
7	rs72603547	109818974	A	C	-0.0296966117368367	0.029	0.3059
7	rs1525516	109819073	C	T	-0.0054045784588597	0.0252	0.8316
7	rs6960899	109819227	T	G	-0.0220002402796674	0.0208	0.2902
7	rs62478636	109820088	C	T	0.0281986543586787	0.0401	0.4819
7	rs56100660	109820539	A	G	0.0291995144044279	0.04	0.4657
7	rs74881133	109820589	T	A	-0.0586996008587778	0.043	0.172
7	rs1525515	109820664	G	A	0.0346043046869299	0.0408	0.3965
7	rs1525514	109820923	T	A	0.03029639423135	0.0398	0.4463
7	rs62478638	109821375	G	A	0.0311982343370806	0.0397	0.4318
7	rs62478639	109821412	T	C	0.0314017631395316	0.0397	0.429
7	rs62478640	109821495	T	C	0.0305970979773775	0.0397	0.4406
7	rs62478641	109821584	G	A	0.0289955368412525	0.0395	0.4629
7	rs62478642	109821638	G	A	0.0311013012983478	0.0396	0.4327
7	rs10262126	109821716	T	C	-0.0453007592301635	0.0424	0.2863
7	rs62478643	109821928	C	T	0.0314017631395316	0.0395	0.4276
7	rs62478644	109822046	T	G	0.031498667059371	0.0395	0.4246
7	rs62478645	109822336	A	G	0.0339955472579582	0.0391	0.3834
7	rs62478646	109822380	C	T	0.0321960982163169	0.0394	0.4133
7	rs62478651	109822722	T	C	0.0330962274891896	0.0393	0.4
7	rs62478652	109822740	G	A	0.0332026408277183	0.0393	0.3988
7	rs62478653	109822908	C	T	0.0335024720540013	0.0393	0.3937
7	rs10250994	109822949	C	T	-0.0478046499481398	0.0422	0.2577
7	rs62478655	109823097	T	C	0.0338022134084658	0.0392	0.3897
7	rs6966087	109823382	A	T	0.0344980404075674	0.0391	0.3785
7	rs6948291	109823428	T	A	0.0346043046869299	0.0391	0.3766
7	rs62478656	109823486	A	T	0.0349037160078804	0.0391	0.372
7	rs62478657	109823799	G	A	0.0352030377085245	0.0391	0.3679
7	rs62478658	109823810	T	C	0.0353961009469877	0.039	0.3648
7	rs62478659	109823816	A	T	0.0355022698424966	0.039	0.363
7	rs62480560	109823981	C	A	0.0369007163483657	0.0389	0.3426
7	rs62480561	109824115	C	A	0.0381047060335456	0.0389	0.3276
7	rs62480562	109824137	T	C	0.0372957847436969	0.0387	0.3355
7	rs11760778	109824278	A	G	-0.0270012755029434	0.0191	0.1575
7	rs144153518	109824486	G	A	-0.0555972801024095	0.0536	0.2999
7	rs1619842	109824520	C	T	0.0156961681063242	0.0184	0.3959
7	rs55708725	109824560	A	G	0.0390957053401303	0.0387	0.3123
7	rs73203690	109824639	C	T	-0.0267958227871631	0.019	0.1602
7	rs1723589	109824823	T	C	0.0400953305639422	0.0385	0.2981
7	rs1723588	109824858	A	G	0.0400953305639422	0.0385	0.2979
7	rs1722095	109824956	G	T	0.0404027066313724	0.0384	0.2928
7	rs10233100	109825303	A	G	-0.048203336386541	0.0421	0.2526
7	rs1723587	109825424	T	C	0.0411035548784171	0.0383	0.2831
7	rs10233377	109825568	A	C	0.0134984841513417	0.0182	0.4601
7	rs13230255	109825752	G	A	0.022299507494767	0.0178	0.2123
7	rs117515839	109825775	T	A	-0.0630995569433169	0.1669	0.7056
7	rs1722094	109825802	C	A	0.0416984103556758	0.0382	0.2752
7	rs2140856	109826026	A	G	-0.0419997711602818	0.0381	0.2711
7	rs73205604	109826962	T	A	-0.0259949602770859	0.0187	0.1655
7	rs149679136	109826988	C	T	-0.0303973537275885	0.0789	0.7006
7	rs79317357	109827169	C	T	-0.0808955712583134	0.0474	0.0879
7	rs1722091	109827221	A	T	0.0425996136188173	0.0375	0.2563
7	rs1722090	109827268	G	A	0.0421970486997883	0.0378	0.2637
7	rs1723586	109827301	A	G	0.0423024980338776	0.0378	0.2632
7	rs1723585	109827588	T	C	0.0421970486997883	0.0376	0.2622
7	rs1722089	109827638	G	T	0.0421970486997883	0.0376	0.2617
7	rs10249619	109827761	C	T	-0.0315009870620622	0.0176	0.07313
7	rs1723583	109827799	A	G	0.041995705452017	0.0376	0.2635
7	rs1723582	109828060	T	C	0.0321960982163169	0.0176	0.06726
7	rs11525854	109828329	G	A	0.0222017079836866	0.0174	0.2021
7	rs1722088	109828621	G	A	0.0416024898545136	0.0376	0.2676
7	rs10253692	109828707	C	A	-0.0515038428671156	0.042	0.2195
7	rs1722087	109828924	C	T	0.04149696667529	0.0375	0.2686
7	rs1722086	109828985	T	C	0.04149696667529	0.0375	0.269
7	rs1722085	109829135	T	C	0.0412954824071715	0.0375	0.2714
7	rs1723581	109829183	T	G	0.0414010268486756	0.0375	0.2698
7	rs11770896	109829271	T	C	0.0217027816432335	0.0172	0.2083
7	rs1722084	109829372	T	C	0.0421011760186353	0.0373	0.2588
7	rs1722083	109829885	C	A	0.0411995232473163	0.0375	0.2717
7	rs13225510	109829969	G	A	0.0215951374365897	0.0177	0.2203
7	rs1722082	109829987	A	G	0.0416984103556758	0.0373	0.2631
7	rs151209825	109830282	G	A	0.0624958112255439	0.0713	0.3805
7	rs11525075	109830368	T	C	-0.0256973671872587	0.0186	0.168
7	rs80060781	109830398	C	G	-0.0252972953741621	0.0186	0.1737
7	rs1723580	109830780	A	G	0.0402970567645369	0.0373	0.2797
7	rs1722080	109830957	T	A	0.0397974698740661	0.0375	0.2893
7	rs1722079	109831719	G	A	0.0394033887747662	0.0376	0.2947
7	rs1525506	109831870	G	C	0.0394033887747662	0.0376	0.295
7	rs17157454	109832230	T	C	0.0	0.0291	0.9995
7	rs17157456	109832485	C	T	0.0407003871263756	0.0374	0.2765
7	rs16873051	109832523	C	G	-0.0039979812872983	0.0293	0.8913
7	rs41468044	109832569	C	T	0.0376040223973664	0.0377	0.3197
7	rs13308103	109832612	T	G	0.0374980764200844	0.0378	0.3201
7	rs1623624	109833867	C	T	0.0320024161254944	0.0379	0.399
7	rs1622815	109833972	C	G	0.0332026408277183	0.0377	0.3783
7	rs1621943	109834059	T	C	0.0308007491527123	0.0176	0.08051
7	rs1722077	109834320	C	G	0.0336958638567256	0.038	0.3748
7	rs75087024	109834367	T	C	-0.0377018671840115	0.0322	0.2417
7	rs1723602	109834547	C	T	0.0311013012983478	0.038	0.4125
7	rs1723601	109834641	G	C	0.0310043588626902	0.038	0.4141
7	rs1723600	109834753	G	C	0.0314017631395316	0.038	0.4094
7	rs11773069	109835007	C	A	0.0228958774769045	0.0172	0.1833
7	rs17157461	109835465	G	C	-0.0484972070855493	0.042	0.2479
7	rs1723599	109835523	C	T	0.0305970979773775	0.0381	0.4214
7	rs1723598	109835652	C	G	0.0324962313421326	0.0379	0.3915
7	rs1723597	109835663	T	C	0.0323994240466592	0.0379	0.3926
7	rs1722076	109836062	A	G	0.0329027196757078	0.0381	0.3885
7	rs12374709	109836732	C	T	-0.0315009870620622	0.0175	0.07248
7	rs2177757	109836984	C	G	0.0243998868235351	0.0173	0.1587
7	rs6967303	109837811	T	C	-0.0217038334437866	0.0185	0.2407
7	rs117326588	109838478	A	G	-0.0138048499765589	0.0665	0.8351
7	rs1629688	109839717	T	C	0.0308007491527123	0.0177	0.08111
7	rs13234406	109840835	T	C	0.0251022847608284	0.0173	0.1476
7	rs12666342	109841737	C	A	-0.0259949602770859	0.0187	0.1646
7	rs10953653	109841754	G	A	0.0255020410123433	0.0174	0.1437
7	rs12668669	109841772	T	A	0.0255020410123433	0.0174	0.1432
7	rs1723592	109841784	C	T	0.0288983900426488	0.0428	0.4999
7	rs12668742	109842048	T	C	0.0235016597850914	0.0174	0.1761
7	rs1608839	109842192	G	A	0.0238044133801613	0.0174	0.1726
7	rs1608837	109842540	G	T	0.0213015034199157	0.0174	0.2196
7	rs1917685	109842682	C	T	0.023003381764963	0.0175	0.187
7	rs1608836	109842734	T	C	0.0288012338056278	0.0178	0.105
7	rs138069416	109845919	C	A	0.0194986595340326	0.0623	0.7539
7	rs77876919	109846538	G	A	0.0198026272961797	0.0304	0.5142
7	rs7791149	109847026	C	G	-0.009696862978864	0.0289	0.7379
7	rs7810395	109847200	T	C	-0.0102018624845967	0.0289	0.7244
7	rs17157477	109848853	A	G	-0.0093031403261444	0.0305	0.7608
7	rs10267937	109850118	A	T	-0.0121029460677457	0.031	0.6972
7	rs1106085	109851155	C	T	-0.0031950988965408	0.03	0.9149
7	rs12669836	109852498	C	T	0.005703702916678	0.0194	0.767
7	rs139249697	109853622	C	A	0.0234039777790161	0.043	0.5857
7	rs73207623	109854546	C	T	0.0479993753879105	0.0444	0.2791
7	rs2396220	109856125	T	C	0.0007996801705642	0.0287	0.978
7	rs12705671	109856264	T	G	-0.0038975857287134	0.0296	0.895
7	rs148445333	109857167	A	G	-0.0825015615118015	0.0638	0.1965
7	rs4730422	109857485	A	G	0.0110981866660334	0.0298	0.7101
7	rs12531214	109859343	A	G	0.0099998345783334	0.0298	0.7374
7	rs59465730	109860572	C	T	-0.0010005003335835	0.0285	0.9723
7	rs4730423	109862289	T	C	-0.006199175242821	0.0198	0.7542
7	rs150187512	109864642	G	A	0.0218006299588528	0.0681	0.7492
7	rs75078544	109866088	T	C	-0.34750285077032	0.1184	0.003329
7	rs1989874	109866785	T	G	0.0037031349243813	0.0176	0.8358
7	rs1989875	109866859	G	T	-0.007095110875924	0.0184	0.7009
7	rs17416916	109866882	A	T	-0.0160988945897493	0.031	0.6032
7	rs17157502	109867062	T	C	0.0098018049722602	0.042	0.815
7	rs73207643	109867394	C	G	-0.0152050125429676	0.031	0.6239
7	rs17507839	109867444	G	A	-0.0164953025291975	0.0311	0.5951
7	rs79325652	109867828	A	T	-0.0147989665120717	0.031	0.6328
7	rs1013920	109868075	G	T	-0.001501126126267	0.0181	0.9345
7	rs35212007	109868887	G	A	0.004201162744548	0.0176	0.8128
7	rs17416979	109869130	A	T	-0.0105959392134034	0.1107	0.924
7	rs17840512	109869591	C	T	0.0067968490002727	0.0176	0.6986
7	rs75303894	109870676	T	C	-0.0852964846220847	0.0395	0.03082
7	rs9641438	109871406	T	C	0.0133011462391285	0.0206	0.5188
7	rs117417023	109874116	T	C	0.0683033004541534	0.0528	0.1954
7	rs2188818	109875051	C	A	0.0121953336998771	0.0199	0.5385
7	rs10258980	109875729	T	C	0.0075017910703226	0.0174	0.6662
7	rs77583204	109876222	C	A	0.003902375817241	0.0235	0.8669
7	rs1115906	109876462	A	T	0.0058031292269501	0.0175	0.7423
7	rs13230336	109877036	T	G	-0.0034961042567088	0.0296	0.9068
7	rs9640729	109877875	G	A	0.0032048589489113	0.0176	0.8562
7	rs11766080	109878623	T	C	0.0023971245997214	0.0177	0.8935
7	rs73209612	109878977	C	G	-0.0104039337153929	0.0314	0.7398
7	rs992173	109880879	G	T	-0.0014009809156281	0.0302	0.9636
7	rs11535240	109881274	T	C	0.0043007385516922	0.0177	0.8084
7	rs17157509	109881775	C	T	0.0046989426564652	0.0176	0.7883
7	rs140668774	109881834	T	C	-0.103595407711159	0.0683	0.1294
7	rs13245712	109882848	G	T	0.0061013488579762	0.0176	0.7297
7	rs10259163	109885059	C	T	0.0066975214477213	0.0177	0.7071
7	rs28664951	109885698	T	A	0.0161980995687726	0.0277	0.5587
7	rs13230449	109886136	G	A	0.005703702916678	0.0177	0.7462
7	rs2188815	109886388	G	A	0.0072039888485025	0.0177	0.6828
7	rs150859016	109887018	C	A	-0.046400022834317	0.0534	0.385
7	rs13234372	109887100	G	A	0.005703702916678	0.0177	0.7489
7	rs10278480	109887526	A	T	0.0043007385516922	0.0178	0.8101
7	rs7457034	109887560	G	A	0.005703702916678	0.0177	0.7495
7	rs12705672	109888464	C	T	0.0036034995896235	0.0178	0.8395
7	rs12670309	109888799	C	T	0.0037031349243813	0.0178	0.8348
7	rs12670312	109888862	C	T	0.0033045340083004	0.0178	0.8532
7	rs12672594	109889092	T	G	0.0012991557316201	0.018	0.9419
7	rs7350039	109890278	A	G	-0.0119005312583873	0.0188	0.5265
7	rs116919251	109890879	T	C	0.0657034673241941	0.0728	0.3672
7	rs719530	109890965	T	C	-0.0149004625639624	0.0187	0.4268
7	rs11769876	109891462	C	T	-0.0226956079321885	0.0215	0.2911
7	rs11769877	109891464	C	G	-0.0226035462098532	0.0215	0.2929
7	rs139969234	109891923	G	A	0.0654974362315006	0.1108	0.5544
7	rs17417471	109893076	T	C	-0.0050024916227914	0.034	0.8833
7	rs6948944	109893269	A	T	-0.0698968513822572	0.0695	0.315
7	rs10274223	109893606	C	T	-0.0682038970948312	0.0727	0.3483
7	rs4141364	109893783	T	C	0.0195967237465575	0.0212	0.3567
7	rs10953654	109894043	T	A	-0.0138048499765589	0.0222	0.5344
7	rs3887186	109895537	C	T	0.0050969882578437	0.0188	0.7856
7	rs2894563	109895547	C	T	0.0058031292269501	0.0188	0.7563
7	rs142608963	109895782	C	T	-0.007296555232638	0.0738	0.9211
7	rs6969603	109896700	A	T	-0.001300845733048	0.0183	0.9434
7	rs6970250	109897040	C	A	-0.0099998320783335	0.0186	0.5921
7	rs17157550	109898757	T	C	0.0006997551142732	0.0183	0.9714
7	rs66504640	109899379	C	A	-0.0029042131473898	0.0182	0.8739
7	rs67745100	109899540	G	T	-0.0001000050003333	0.0182	0.9972
7	rs68000598	109899554	T	C	-0.0033957590691798	0.0182	0.8522
7	rs980679	109900162	C	T	-0.0095958936734469	0.0185	0.6012
7	rs7796325	109900921	G	A	-0.0010005003335835	0.018	0.9568
7	rs138692847	109900996	G	A	-0.034198147379977	0.0871	0.6949
7	rs12666207	109901358	C	T	-0.0075987978753305	0.0183	0.6785
7	rs67867672	109901762	T	A	-0.0016012813669738	0.0181	0.9284
7	rs66789962	109902759	T	C	-0.0069037763167944	0.0184	0.7075
7	rs147789415	109902780	G	A	-0.0499993949944177	0.1201	0.6773
7	rs75244454	109903150	C	G	0.0232965165504356	0.0256	0.3643
7	rs67169849	109903239	G	A	-0.0101008421794295	0.0184	0.5845
7	rs58650487	109903483	G	C	0.024097313483794	0.0256	0.3482
7	rs56250214	109904683	C	A	-0.0021022080918702	0.0181	0.9068
7	rs60215081	109904770	G	C	0.0251022847608284	0.0256	0.3264
7	rs12705673	109904849	A	C	0.0119977384336167	0.0212	0.5728
7	rs11770676	109905231	A	T	0.0154007965760229	0.0213	0.4685
7	rs78603645	109908657	G	A	-0.046400022834317	0.0691	0.5014
7	rs6978197	109909044	G	A	-0.005304041591906	0.0181	0.7681
7	rs7779508	109910153	G	A	-0.005304041591906	0.018	0.771
7	rs13224789	109910636	T	G	0.0258041896815329	0.0592	0.663
7	rs12671447	109911336	T	A	-0.0114047880634385	0.0183	0.5338
7	rs12673410	109911521	A	T	-0.0114047880634385	0.0183	0.5336
7	rs76987092	109911584	G	T	-0.080797992829574	0.1039	0.4368
7	rs10487317	109911695	G	A	-0.0111013930711739	0.0183	0.5448
7	rs183269702	109912496	A	T	0.147600704065565	0.0744	0.04721
7	rs1002492	109912506	T	A	-0.0078003437327339	0.0184	0.6699
7	rs1008453	109912595	C	T	-0.0083043861636152	0.0183	0.6517
7	rs66867334	109914472	G	A	-0.0081027387031859	0.0185	0.6614
7	rs1124022	109915024	G	A	-0.0114958245134845	0.0186	0.5346
7	rs74723311	109915029	G	A	-0.0869968316408684	0.0831	0.2949
7	rs61254201	109916752	G	C	0.0187039847937718	0.0255	0.4635
7	rs76896384	109917010	G	T	-0.0844038704007324	0.0839	0.3144
7	rs139853280	109918050	T	C	-0.0458031298018141	0.0989	0.6428
7	rs66481444	109920356	C	G	-0.0017014466397575	0.0186	0.9286
7	rs66867485	109920637	A	G	-0.001501126126267	0.0186	0.9364
7	rs77171855	109920768	G	A	-0.0827948246089151	0.0619	0.1806
7	rs78963110	109921787	G	A	0.0310043588626902	0.0595	0.603
7	rs66805126	109921887	G	A	-0.0102018624845967	0.0189	0.5887
7	rs66680755	109921917	G	A	-0.0067024110596754	0.0188	0.7214
7	rs67805305	109922580	G	C	-0.0104039337153929	0.0189	0.5816
7	rs17157585	109923185	G	C	-0.0069037763167944	0.0188	0.715
7	rs67579037	109923210	C	T	-0.0086977157031958	0.0189	0.6445
7	rs17157586	109923397	T	C	-0.0095958936734469	0.0189	0.6129
7	rs67678710	109923437	A	T	-0.009797842480111	0.0189	0.6043
7	rs10487318	109923589	A	G	-0.0099998320783335	0.0189	0.5959
7	rs75935072	109923651	T	C	-0.0692000358011391	0.0257	0.007226
7	rs12111581	109923665	A	G	-0.0150019689183474	0.019	0.4279
7	rs12112864	109923818	G	A	-0.0164953025291975	0.019	0.3867
7	rs141368340	109924230	C	T	-0.104805114366126	0.088	0.2336
7	rs7781691	109924261	T	C	0.0125015292229252	0.0187	0.5019
7	rs7785319	109924336	T	C	0.026398473854531	0.0185	0.1522
7	rs10953655	109924415	A	G	0.0209000641077417	0.0195	0.2818
7	rs10953656	109924418	A	G	0.0231011029079872	0.0196	0.239
7	rs12536524	109924739	G	T	0.0291995144044279	0.0187	0.1185
7	rs183171005	109924935	C	T	-0.0680005069007488	0.0592	0.2511
7	rs4609136	109925126	C	T	-0.048203336386541	0.0191	0.01145
7	rs61005954	109925479	G	C	-0.0490011864330638	0.019	0.01009
7	rs116906569	109925801	G	A	-0.0751977965659022	0.0269	0.005236
7	rs1079905	109927540	A	G	0.0282958691548473	0.0177	0.1097
7	rs1986784	109927691	C	G	-0.0030045090202987	0.0183	0.872
7	rs75324381	109928258	G	A	-0.005696192544881	0.067	0.9326
7	rs34013046	109928395	T	C	0.0491996041469672	0.0218	0.02375
7	rs35594596	109928498	T	G	0.0493995022947674	0.0218	0.02328
7	rs79762204	109931171	A	G	-0.0676045499371671	0.0334	0.04322
7	rs6978974	109931329	C	T	0.0065981840282271	0.0188	0.7251
7	rs17509131	109931893	T	C	0.0491044005063081	0.0216	0.0233
7	rs38753	109932168	G	A	-0.0045001103249234	0.0179	0.7999
7	rs7785373	109933355	G	C	0.061302039376164	0.0257	0.01722
7	rs2097714	109933488	G	A	0.0270021387025708	0.0174	0.1218
7	rs2396222	109933856	T	C	0.0475036226439669	0.0214	0.02652
7	rs75317121	109934367	C	A	0.0033045340083004	0.0605	0.9563
7	rs146246433	109935618	T	C	-0.021203207651103	0.0562	0.7069
7	rs38754	109936547	C	T	-0.0025031302181184	0.0178	0.8866
7	rs38755	109938926	G	A	-0.007296555232638	0.0177	0.6803
7	rs10272725	109939167	G	A	0.0267977123853779	0.0172	0.1189
7	rs36025464	109939286	A	T	0.0487044462100383	0.0214	0.02305
7	rs38756	109939445	G	T	-0.0409990935346932	0.018	0.02281
7	rs6977284	109943553	C	G	-0.0079011318962572	0.0178	0.6585
7	rs38758	109943767	C	A	0.0166997792224134	0.0178	0.3483
7	rs10487320	109943907	C	T	-0.0082035573506883	0.0179	0.6451
7	rs34468992	109943929	G	A	0.0297044227063309	0.0437	0.4961
7	rs79955231	109944623	C	T	-0.001501126126267	0.0653	0.9821
7	rs34839279	109944809	G	A	0.0289955368412525	0.0436	0.5061
7	rs35262326	109945104	T	C	0.0495041949030891	0.0212	0.0197
7	rs2188817	109945682	C	T	0.0495993604912842	0.0212	0.01941
7	rs13241571	109946567	G	A	0.0520040417467951	0.0213	0.01474
7	rs12537248	109946860	T	C	-0.015895669405385	0.0184	0.3875
7	rs67541433	109948214	A	G	-0.0147989665120717	0.0185	0.4242
7	rs35202782	109948217	A	C	0.047799197133273	0.0212	0.02421
7	rs35587918	109951976	G	A	0.0475036226439669	0.0212	0.02473
7	rs35569680	109953615	C	A	0.0499989570943217	0.0212	0.01856
7	rs38760	109953923	G	A	-0.0458973523870375	0.0387	0.2348
7	rs77511760	109954077	C	T	-0.0403012967735257	0.0597	0.4992
7	rs10257876	109954830	G	A	-0.0320997276601081	0.052	0.5377
7	rs6466326	109955092	G	A	0.0467977043485401	0.0211	0.02669
7	rs56114986	109957274	G	T	0.0497991787524836	0.0212	0.01884
7	rs17157620	109957358	A	G	0.0467977043485401	0.0211	0.0267
7	rs17509785	109957500	T	G	0.0450976409030327	0.021	0.03153
7	rs17509853	109959755	G	A	0.0507976715868588	0.0212	0.01672
7	rs75234610	109959873	T	A	0.0349037160078804	0.0509	0.4939
7	rs35981128	109959912	G	A	0.0499038295281839	0.0212	0.01875
7	rs7802137	109960138	G	T	0.0471030274686428	0.0211	0.02592
7	rs28883405	109960526	A	G	0.0471030274686428	0.0211	0.02591
7	rs7806423	109960848	C	T	0.0503033045092425	0.0213	0.01797
7	rs10234627	109961341	A	G	0.0471984218290006	0.0212	0.02572
7	rs34220176	109961466	A	T	0.0501986955327459	0.0213	0.01825
7	rs9770286	109961479	G	C	0.0469980831605826	0.0212	0.02636
7	rs38761	109961563	G	T	-0.0469029460862576	0.0385	0.223
7	rs38762	109962022	G	A	-0.048203336386541	0.0388	0.2145
7	rs2188819	109962500	G	A	0.0471030274686428	0.0212	0.02621
7	rs181722388	109962815	T	C	0.0165030720990143	0.0932	0.8592
7	rs34690573	109964561	C	A	0.0499038295281839	0.0213	0.01897
7	rs34523493	109964714	G	A	0.0499038295281839	0.0213	0.01898
7	rs17431785	109965884	C	T	0.0495993604912842	0.0213	0.01958
7	rs148478649	109968028	G	A	0.0199006617063362	0.0523	0.7036
7	rs34348726	109969150	T	C	0.0495041949030891	0.0213	0.01996
7	rs17510090	109969407	T	C	-0.0568984476340911	0.0787	0.4694
7	rs35977157	109971328	C	T	-0.0039979812872983	0.024	0.8673
7	rs35196463	109972525	C	T	0.0499989570943217	0.0213	0.0189
7	rs10249803	109974056	T	C	0.0479993753879105	0.0212	0.02344
7	rs7778637	109974564	G	T	0.0511017760490843	0.0213	0.01633
7	rs117186061	109974883	A	C	-0.0213972981080803	0.0818	0.7939
7	rs148777825	109976896	T	C	-0.0442027026797326	0.0566	0.4349
7	rs10257748	109977829	A	G	0.0497991787524836	0.0212	0.01902
7	rs10244422	109978060	T	A	0.0491044005063081	0.0213	0.02087
7	rs38763	109978465	C	A	-0.0492007484476219	0.0394	0.2117
7	rs6968496	109980648	T	C	0.0509972505709038	0.0213	0.0165
7	rs6948933	109980816	G	C	0.0535028515173065	0.0215	0.01287
7	rs10244798	109981359	G	A	0.0507026199737612	0.0213	0.01704
7	rs34444259	109981696	C	T	0.0522982892110339	0.0215	0.01499
7	rs10245442	109982051	C	T	0.0505980527630914	0.0213	0.01744
7	rs13240708	109982060	C	T	0.0533037720223111	0.0215	0.01327
7	rs141315908	109982214	G	A	0.0487996879336047	0.0388	0.2082
7	rs6959375	109982581	G	A	0.0507026199737612	0.0212	0.01705
7	rs6959157	109982681	A	G	0.0505980527630914	0.0212	0.01721
7	rs6960164	109983191	C	T	0.0528011569911275	0.0215	0.01408
7	rs10253093	109983540	C	T	0.0501035869662456	0.0212	0.01828
7	rs1034632	109985379	G	A	0.0493043176841434	0.0212	0.02037
7	rs6975128	109985499	C	T	0.048904443353603	0.0212	0.02121
7	rs1859027	109987031	G	A	0.0511967897311259	0.0214	0.01686
7	rs12705678	109987423	G	A	0.0515007728624032	0.0215	0.01639
7	rs117851098	109988516	C	A	-0.0517039049923374	0.0566	0.3613
7	rs6945910	109989166	T	C	0.0513012943555507	0.0215	0.01696
7	rs188412441	109989631	G	C	-0.0660970683749259	0.0853	0.4386
7	rs77026234	109989980	A	C	-0.0218980211012161	0.1185	0.8531
7	rs200336948	109990355	C	A	0.0720043324830851	0.0856	0.4002
7	rs7811811	109992146	C	T	0.0518996105407571	0.0215	0.0157
7	rs12705679	109993145	C	T	0.0517002115855168	0.0215	0.01621
7	rs35622757	109993384	T	C	0.0515957486436504	0.0215	0.0164
7	rs71572812	109994806	G	T	0.0520989697439806	0.0215	0.01538
7	rs6466327	109995468	C	G	0.0518046636160167	0.0215	0.01606
7	rs144159014	109995681	C	A	0.0411035548784171	0.0625	0.5101
7	rs7800766	109996728	C	T	0.0518046636160167	0.0215	0.016
7	rs7801331	109996916	G	A	0.0517002115855168	0.0215	0.01617
7	rs35225416	110001807	T	G	0.0509022179271191	0.0213	0.01682
7	rs75853268	110002507	C	T	0.0580990823836463	0.0265	0.02838
7	rs6972687	110003084	G	T	0.0505980527630914	0.0213	0.01729
7	rs149327556	110003228	A	G	-0.0564010536507698	0.0557	0.3111
7	rs73716168	110003506	C	T	0.053000336561653	0.0215	0.01375
7	rs73716169	110004654	G	C	0.053000336561653	0.0215	0.01359
7	rs117360219	110005138	C	T	-0.0991023610432115	0.0516	0.05488
7	rs76404292	110006766	G	A	-0.0872041228366444	0.0769	0.2566
7	rs147391142	110009145	C	T	0.0535028515173065	0.0215	0.01272
7	rs13232412	110009661	A	T	0.0528960093534967	0.0214	0.01351
7	rs13247393	110010049	T	C	0.052696808999969	0.0214	0.01374
7	rs12536111	110010335	T	C	-0.0281011651109099	0.018	0.1196
7	rs35134657	110010716	C	T	0.0497040321791155	0.0213	0.0198
7	rs146386495	110011020	A	G	0.0048979852621919	0.0628	0.9371
7	rs56101192	110011497	T	C	0.0495993604912842	0.0213	0.02008
7	rs55814644	110011981	G	A	0.0503983940836932	0.0213	0.01814
7	rs148708854	110014604	C	G	-0.0127003085782322	0.0631	0.84
7	rs10487321	110014987	T	C	-0.0335981494309355	0.0181	0.06396
7	rs10257901	110015067	G	A	0.0524026787930484	0.0214	0.01428
7	rs78024170	110015438	A	G	0.0366983037826737	0.0759	0.6285
7	rs17432057	110015588	A	T	0.0531046528867784	0.0215	0.01334
7	rs2159699	110016909	C	A	0.0505980527630914	0.0214	0.01801
7	rs2159700	110016970	C	T	0.0513012943555507	0.0213	0.01622
7	rs17157641	110018099	G	A	-0.0369959896867261	0.0256	0.1484
7	rs144754912	110018441	T	C	-0.0643038820008199	0.0707	0.3632
7	rs79788659	110019407	C	G	0.0582972096102774	0.08	0.4664
7	rs2007610	110020445	C	T	-0.0129028853555234	0.0869	0.8818
7	rs12705680	110020954	C	T	0.0499989570943217	0.021	0.01736
7	rs12705681	110021314	T	C	0.0501035869662456	0.021	0.01726
7	rs12705682	110021563	A	G	0.0501035869662456	0.021	0.0173
7	rs13239937	110022077	G	A	0.0499989570943217	0.021	0.01739
7	rs10487322	110022239	G	C	0.0499038295281839	0.021	0.01743
7	rs17432316	110022475	T	C	0.0499038295281839	0.021	0.01762
7	rs35620972	110022685	A	G	0.0507026199737612	0.021	0.01593
7	rs34917604	110022821	C	T	0.0501986955327459	0.021	0.01685
7	rs13243231	110022830	A	G	0.0505029821731068	0.021	0.01632
7	rs17157642	110023361	A	G	-0.0313049258284153	0.0257	0.2234
7	rs6963665	110023933	C	A	0.0515957486436504	0.021	0.01431
7	rs12705683	110024019	C	T	0.0518046636160167	0.021	0.01383
7	rs12705684	110025004	A	G	0.0515007728624032	0.021	0.01432
7	rs17432399	110025379	C	T	0.0518046636160167	0.0211	0.01382
7	rs11979408	110025952	C	T	-0.0209989425960583	0.0177	0.2356
7	rs12705685	110026043	A	T	0.0522033801338585	0.0211	0.01315
7	rs12705686	110026066	T	C	0.0524975689577541	0.0211	0.01275
7	rs17432489	110026876	G	T	0.0520040417467951	0.021	0.01339
7	rs7812078	110026984	G	A	0.0068961666878413	0.0254	0.7845
7	rs12705687	110027724	C	T	0.0522982892110339	0.0211	0.01292
7	rs4140833	110027812	A	T	0.0511017760490843	0.0211	0.01542
7	rs4140830	110028210	C	T	0.0507026199737612	0.0211	0.01614
7	rs4140831	110028274	C	T	0.0505980527630914	0.0211	0.01651
7	rs4140832	110028305	G	A	0.0219962978718961	0.0184	0.2321
7	rs12705688	110028559	C	A	0.052601937740197	0.0213	0.01378
7	rs74599628	110028739	C	T	-0.0213972981080803	0.0262	0.4149
7	rs35795741	110028856	T	C	-0.019294956182969	0.0262	0.4616
7	rs6466329	110029087	T	C	0.0298985503458634	0.02	0.1343
7	rs2109736	110029478	C	T	0.0161980995687726	0.0179	0.366
7	rs149380982	110030900	T	C	0.0007996801705642	0.0786	0.9914
7	rs7805400	110031160	C	T	-0.0149004625639624	0.0255	0.5576
7	rs7805420	110031226	A	G	0.0161980995687726	0.0178	0.3627
7	rs11972343	110031234	A	C	0.0297044227063309	0.02	0.1366
7	rs7809285	110031342	C	T	0.0161980995687726	0.0178	0.3625
7	rs10215897	110031901	C	T	0.0165030720990143	0.0178	0.3546
7	rs13233752	110032330	C	T	0.03029639423135	0.02	0.1288
7	rs10224745	110032926	T	C	0.0005998200719675	0.0269	0.9825
7	rs77651531	110032932	G	T	-0.0579045745015309	0.0583	0.3205
7	rs55734454	110033324	C	A	-0.0154994990469515	0.0255	0.545
7	rs12705689	110033359	G	A	0.0164047040252769	0.0178	0.3576
7	rs11764566	110033874	A	T	-0.001100605444033	0.0268	0.9668
7	rs117369059	110033930	T	C	-0.0691035919019447	0.0484	0.1539
7	rs10272740	110034245	G	A	0.016296487966892	0.0179	0.3611
7	rs4730428	110034353	A	T	-0.001300845733048	0.0268	0.9628
7	rs11982765	110034378	C	T	0.0465972853767823	0.0212	0.02793
7	rs146894464	110035420	C	T	0.0119977384336167	0.0609	0.8444
7	rs66508170	110035430	C	T	-0.0229002198863326	0.0181	0.2046
7	rs150441942	110036128	A	C	-0.009696862978864	0.0649	0.881
7	rs10225027	110036332	C	T	-0.0243951568347216	0.018	0.1754
7	rs10487323	110036519	T	C	0.0282958691548473	0.0199	0.1548
7	rs10487324	110036601	G	A	0.0281986543586787	0.0199	0.1564
7	rs34585749	110036626	A	T	-0.0242004837056584	0.018	0.1793
7	rs11764402	110037249	T	C	-0.0138048499765589	0.0252	0.5848
7	rs10487325	110037371	C	A	0.0281014301108748	0.0201	0.1629
7	rs148623484	110038910	A	G	-0.0995993652227547	0.0534	0.06222
7	rs141144345	110039040	T	C	0.0050969882578437	0.087	0.9537
7	rs7783665	110039196	G	A	0.0499038295281839	0.0226	0.02724
7	rs56333379	110040342	G	T	-0.0353992243518656	0.0178	0.04652
7	rs149859638	110040838	C	A	-0.102896886219853	0.0704	0.1437
7	rs148939755	110040894	A	G	-0.0575020022714588	0.1071	0.5914
7	rs79692400	110041207	A	G	-0.0310985871020312	0.0474	0.5114
7	rs150177009	110042802	T	G	0.0234039777790161	0.0367	0.525
7	rs186025725	110042806	G	T	-0.170396938505662	0.0986	0.08381
7	rs13228785	110043681	C	A	-0.033701571673015	0.0176	0.05487
7	rs56190346	110044643	C	A	-0.028399474521698	0.0175	0.1046
7	rs13232899	110044916	A	T	0.0517002115855168	0.0223	0.02058
7	rs75917979	110044973	A	G	-0.0212951405401588	0.0718	0.767
7	rs6953811	110046551	C	T	0.0517002115855168	0.0223	0.02062
7	rs66972135	110046613	G	T	-0.0282965991551138	0.0175	0.1065
7	rs6974080	110046716	T	C	-0.0138961051921114	0.0216	0.5193
7	rs6954034	110046765	A	G	-0.0138961051921114	0.0216	0.5203
7	rs6968385	110047471	C	T	-0.0325955083699338	0.0175	0.06322
7	rs4730430	110047964	C	T	0.0499989570943217	0.0222	0.0245
7	rs58890786	110048127	C	T	-0.0323992324466777	0.0175	0.06487
7	rs4730431	110048392	G	T	-0.0119005312583873	0.0216	0.5824
7	rs11761966	110048614	G	A	-0.0267958227871631	0.0175	0.1252
7	rs211829	110048893	T	C	0.0513962890834148	0.0223	0.02098
7	rs211827	110049300	T	C	-0.0114958245134845	0.0216	0.5931
7	rs211826	110049353	C	T	0.0522982892110339	0.0222	0.01881
7	rs211825	110049380	A	C	-0.0114958245134845	0.0216	0.5929
7	rs211824	110049463	G	A	0.0499038295281839	0.0222	0.02494
7	rs12532688	110049917	G	C	0.052696808999969	0.0223	0.0179
7	rs211823	110050127	C	T	-0.0007002451143934	0.0209	0.9728
7	rs78210350	110050222	T	C	-0.0130953713122409	0.0787	0.8675
7	rs211822	110050404	C	T	-0.0007002451143934	0.0209	0.9722
7	rs211821	110050623	C	T	0.0531994764675775	0.0223	0.01679
7	rs211820	110051306	A	G	0.0518046636160167	0.0222	0.01959
7	rs211817	110052349	A	G	-0.0113036461713921	0.0215	0.6005
7	rs55634663	110053604	A	G	-0.0332982854015147	0.0175	0.05719
7	rs916786	110054522	C	T	-0.035596090043474	0.0175	0.04204
7	rs211815	110054993	G	T	-0.0005001250416822	0.0208	0.981
7	rs148186985	110055482	G	A	-0.110495901430623	0.0696	0.1121
7	rs6974218	110056000	A	C	0.055500929860874	0.0223	0.01267
7	rs149611776	110056637	C	T	-0.10450532588131	0.0727	0.1506
7	rs140181389	110057178	T	C	-0.105005023297168	0.0694	0.1305
7	rs77989064	110057577	C	T	0.0736035592446318	0.03	0.01417
7	rs67820402	110058388	C	T	-0.0325955083699338	0.0179	0.06821
7	rs211813	110058396	C	T	-0.0111013930711739	0.0215	0.6058
7	rs6961430	110058448	G	C	0.056900047132812	0.0223	0.01057
7	rs11770081	110058717	T	C	-0.0290993078252748	0.0175	0.0957
7	rs56725764	110059141	A	G	-0.0377018671840115	0.0177	0.03279
7	rs1396173	110059561	G	A	-0.0437951599996715	0.0177	0.01338
7	rs1396174	110059570	G	A	-0.0437951599996715	0.0177	0.0135
7	rs7783185	110059983	T	C	-0.0377018671840115	0.0177	0.03279
7	rs1508195	110060915	A	T	-0.0355028330426552	0.0176	0.04322
7	rs187311665	110061439	G	A	0.0418998134646779	0.1124	0.7091
7	rs11769357	110061532	G	A	-0.0363009797263316	0.0176	0.03881
7	rs11769471	110061931	G	A	-0.0363009797263316	0.0176	0.03898
7	rs7783293	110063352	A	G	-0.0361039752308815	0.0176	0.03978
7	rs7783802	110063424	G	A	-0.0361972883118878	0.0176	0.03954
7	rs7802575	110063445	T	C	-0.0361039752308815	0.0176	0.03977
7	rs7783872	110063732	A	G	-0.0363009797263316	0.0176	0.03909
7	rs916785	110064582	T	G	-0.0356997191343252	0.0176	0.04228
7	rs6976439	110065062	T	C	-0.0285949668801128	0.0175	0.1028
7	rs73198796	110065152	T	A	0.0116024307308398	0.038	0.7605
7	rs1508196	110066016	G	A	-0.0286978729475453	0.0175	0.1011
7	rs1508197	110066026	A	G	-0.0358966439977618	0.0176	0.04081
7	rs66620769	110066554	C	T	-0.0358966439977618	0.0176	0.04114
7	rs6948951	110066980	T	C	-0.0288007896057264	0.0175	0.09966
7	rs6967164	110067208	A	T	-0.003797200248385	0.0351	0.9144
7	rs1396177	110067344	A	G	-0.0285949668801128	0.0175	0.1021
7	rs6969410	110069015	T	G	0.0603045706055096	0.0223	0.007007
7	rs79034764	110069246	T	C	0.0501035869662456	0.058	0.3874
7	rs143387267	110070265	T	C	-0.0798010702035548	0.0695	0.2507
7	rs6959956	110070924	C	T	-0.0363009797263316	0.0175	0.03872
7	rs211793	110071514	T	G	-0.0075987978753305	0.0216	0.7246
7	rs765361	110072063	T	C	-0.0423022562339069	0.0177	0.01699
7	rs117248471	110072120	A	G	-0.0983959358562678	0.0692	0.1552
7	rs211792	110072128	G	T	0.0606999130996222	0.0223	0.006532
7	rs211791	110072646	A	G	-0.0055956263571598	0.0215	0.7935
7	rs211790	110072910	T	C	-0.0069037763167944	0.0215	0.7495
7	rs12669452	110073549	T	G	-0.0319964709431669	0.0175	0.06706
7	rs7807720	110073755	A	G	0.0644010116835795	0.0224	0.004087
7	rs12667205	110073762	G	T	-0.0305004454483837	0.0175	0.08119
7	rs6466334	110074144	A	G	-0.0369026020501437	0.0175	0.03553
7	rs9656169	110074276	C	T	0.0648978315778429	0.0224	0.003687
7	rs211801	110075577	G	T	-0.0361039752308815	0.0175	0.03936
7	rs75375159	110075683	T	C	0.0045994064948955	0.029	0.875
7	rs1858033	110076139	C	T	-0.0349952529972629	0.0179	0.05112
7	rs211800	110076140	A	G	-0.0358033589652777	0.0176	0.04161
7	rs1848382	110076387	C	T	0.0222017079836866	0.0371	0.5486
7	rs118157672	110076977	T	G	-0.0606952493104976	0.0404	0.133
7	rs75810513	110077530	G	A	0.001598721363697	0.029	0.9569
7	rs211798	110077900	T	C	0.0487044462100383	0.0223	0.02881
7	rs211797	110078237	C	G	0.0035038543266769	0.0209	0.8655
7	rs169833	110078549	G	A	0.0087020272939009	0.0269	0.7462
7	rs1811183	110079660	T	C	-0.0343016316970211	0.0179	0.05592
7	rs2396248	110082432	A	G	-0.0344051267241774	0.0204	0.09263
7	rs211812	110083052	C	G	0.0076010387728197	0.0269	0.7778
7	rs211811	110083672	A	G	-0.0299953975354009	0.0343	0.3818
7	rs12673482	110085734	T	G	-0.0391983134041576	0.0179	0.02855
7	rs6466336	110088215	A	G	-0.0378991867540796	0.0179	0.0348
7	rs211809	110088623	G	A	-0.0208049294331883	0.0343	0.545
7	rs11543791	110089052	T	C	0.0	0.029	0.9989
7	rs211808	110089321	A	C	-0.0209989425960583	0.0343	0.5415
7	rs12056213	110089725	T	G	-0.0375980304153185	0.018	0.03647
7	rs17157702	110090160	G	A	0.0008995952428359	0.029	0.9739
7	rs6972309	110090699	G	A	-0.0380965452668448	0.018	0.03389
7	rs211805	110091388	T	C	0.03649585023784	0.0191	0.05634
7	rs211804	110091460	A	C	-0.021203207651103	0.0344	0.5376
7	rs211803	110091748	T	G	-0.0187038311937836	0.0355	0.5985
7	rs369710	110093849	T	G	-0.0036968248442897	0.028	0.895
7	rs12705693	110094436	G	C	-0.0036968248442897	0.028	0.8949
7	rs73203239	110094598	A	C	-0.0036968248442897	0.0279	0.8949
7	rs402946	110095056	T	G	-0.003797200248385	0.0279	0.8919
7	rs416050	110095211	G	A	-0.003797200248385	0.0279	0.8919
7	rs404346	110095539	A	G	-0.003797200248385	0.0279	0.8927
7	rs506174	110095873	G	C	-0.003596459514405	0.0279	0.8971
7	rs74722571	110096005	G	C	-0.001100605444033	0.029	0.9685
7	rs6466337	110096076	C	T	-0.003797200248385	0.0279	0.8918
7	rs7795082	110096274	G	A	-0.0036968248442897	0.0279	0.8936
7	rs396911	110096685	A	G	-0.0032954239497972	0.0279	0.9068
7	rs398881	110096700	G	T	-0.0031950988965408	0.0279	0.9081
7	rs367898	110097040	C	G	0.0135971385060249	0.0239	0.5676
7	rs1396176	110097308	A	C	0.0795964542711428	0.0252	0.001549
7	rs143035624	110097834	T	C	0.0299956000353805	0.0467	0.5199
7	rs503447	110097900	G	A	-0.0030045090202987	0.0279	0.9131
7	rs111545830	110098245	A	G	-0.0031950988965408	0.0279	0.9074
7	rs112121835	110098358	G	A	-0.0355028330426552	0.018	0.04867
7	rs150848264	110098413	A	G	-0.0014009809156281	0.029	0.9603
7	rs492778	110098776	A	G	-0.0036968248442897	0.0279	0.8932
7	rs12534281	110099852	A	T	0.0794025027861132	0.0252	0.001627
7	rs373396	110100055	T	C	-0.0361972883118878	0.019	0.05656
7	rs437486	110100334	T	C	-0.0361972883118878	0.019	0.05644
7	rs437491	110100337	A	C	-0.0164038098256767	0.0279	0.5564
7	rs66494468	110100490	G	A	-0.0251024465608414	0.0176	0.1531
7	rs75975973	110101388	T	C	-0.0010005003335835	0.029	0.9732
7	rs442451	110101546	A	G	0.0146028573839336	0.0239	0.5417
7	rs398554	110101603	G	A	0.0147014028528927	0.0239	0.5393
7	rs422534	110101707	G	C	-0.0361039752308815	0.019	0.05734
7	rs446094	110101721	C	T	-0.0361039752308815	0.019	0.0574
7	rs422305	110101796	G	T	-0.0361039752308815	0.019	0.05762
7	rs449628	110101928	T	C	-0.0358966439977618	0.019	0.05847
7	rs138833568	110102773	T	C	0.0535976373487916	0.108	0.6194
7	rs10953660	110103010	G	C	-0.0246001168682327	0.0176	0.1619
7	rs399827	110103058	C	G	-0.052198967543594	0.0201	0.009384
7	rs406772	110103400	G	A	-0.0358966439977618	0.019	0.05862
7	rs401228	110103953	C	G	-0.0358966439977618	0.019	0.05841
7	rs10248611	110104220	T	C	0.0791992751612369	0.0252	0.001687
7	rs409006	110104450	A	G	0.0147999386115992	0.0239	0.5362
7	rs396706	110104637	G	A	-0.0303973537275885	0.0176	0.08461
7	rs12535517	110104901	T	G	-0.0453949344903922	0.049	0.3548
7	rs78553134	110105380	C	T	0.0071047017299317	0.0298	0.8114
7	rs76353531	110105632	T	C	-0.0017014466397575	0.029	0.9522
7	rs16873085	110105905	G	T	-0.0025031302181184	0.029	0.9326
7	rs7782513	110106165	A	C	-0.035596090043474	0.018	0.04768
7	rs440887	110106381	C	T	-0.0305004454483837	0.0176	0.08293
7	rs388129	110106507	G	C	0.0140015196358136	0.0239	0.5577
7	rs440558	110106568	C	T	-0.0363009797263316	0.019	0.05576
7	rs440568	110106593	C	T	-0.0309026047398165	0.0176	0.0797
7	rs6953798	110106697	C	T	0.0795964542711428	0.0252	0.001602
7	rs117811332	110107343	G	A	0.012096540947233	0.0879	0.8903
7	rs10226721	110107348	G	A	0.0121953336998771	0.0199	0.5408
7	rs488285	110107415	C	A	-0.0425004857321486	0.0181	0.01902
7	rs437727	110107850	C	T	-0.0529051189949894	0.0201	0.008367
7	rs407050	110108202	T	C	-0.0530949163341788	0.0201	0.008231
7	rs75913304	110108362	C	T	-0.0016012813669738	0.0291	0.9552
7	rs440983	110108696	G	A	-0.0536961790038609	0.0201	0.007527
7	rs367291	110108836	A	G	-0.0538966802576654	0.0201	0.007412
7	rs370565	110108966	A	T	-0.0538966802576654	0.0201	0.007408
7	rs76733196	110109061	A	C	0.0787002685436651	0.0295	0.007548
7	rs425466	110109557	T	C	-0.0551005327305046	0.0201	0.006033
7	rs420177	110109564	A	T	0.0004998750416509	0.0282	0.9866
7	rs2023788	110109590	C	T	-0.0428970626523952	0.0179	0.01668
7	rs112298599	110109842	G	T	0.0098018049722602	0.0275	0.7217
7	rs11762939	110109897	G	C	-0.0361972883118878	0.0183	0.0485
7	rs143928747	110109955	C	G	0.0278972284172359	0.038	0.4623
7	rs139707460	110110026	A	G	-0.0165969709073694	0.0501	0.7398
7	rs11762979	110110187	C	G	-0.01999864650669	0.0193	0.3019
7	rs2021079	110112426	G	C	0.0087020272939009	0.0211	0.681
7	rs62478818	110112470	C	T	0.0335024720540013	0.0243	0.1676
7	rs555594992	110112504	C	A	0.20989619122858	0.0933	0.02442
7	rs2079003	110112652	G	A	0.0081963182244858	0.0211	0.6968
7	rs6957600	110112732	C	T	0.00730326611012	0.0286	0.7988
7	rs441666	110112929	A	G	-0.0007002451143934	0.0214	0.9747
7	rs76095700	110113266	A	G	0.0078987227933553	0.0211	0.7069
7	rs75080353	110113375	C	G	-0.0138961051921114	0.0176	0.428
7	rs7795280	110113385	C	T	0.0326994961630157	0.0242	0.1764
7	rs150674021	110115183	G	A	-0.0158042315449673	0.0175	0.3672
7	rs201135436	110115429	A	G	-0.0613967948653235	0.0477	0.1983
7	rs6955384	110115481	T	G	0.0088011559530687	0.0285	0.7571
7	rs487521	110115592	A	C	-0.0029042131473898	0.0233	0.8999
7	rs144491294	110115719	A	C	0.0298985503458634	0.0241	0.2149
7	rs511658	110115750	C	T	0.176202875785777	0.0891	0.04788
7	rs151082707	110115846	G	C	0.0087020272939009	0.0284	0.7595
7	rs7458696	110116009	A	G	0.0051964749068174	0.0209	0.8053
7	rs141155783	110117439	C	T	0.0088011559530687	0.0284	0.7566
7	rs62478821	110117630	C	G	0.0280041964095973	0.024	0.243
7	rs12705694	110118045	G	A	-0.0129028853555234	0.0174	0.4564
7	rs28522653	110118511	C	T	0.0044998604248922	0.0184	0.8071
7	rs117431975	110118837	T	A	-0.13070111592465	0.0606	0.03113
7	rs55708312	110119436	T	A	0.0058031292269501	0.0185	0.7555
7	rs2221639	110119477	C	A	-0.0005001250416822	0.0183	0.9771
7	rs2102410	110119961	G	A	-0.0124977728299804	0.0173	0.4685
7	rs10234862	110120191	C	T	0.0371030879515023	0.0252	0.1409
7	rs147501037	110120931	A	G	-0.0579045745015309	0.1023	0.5714
7	rs1588195	110121013	G	A	0.001998002662673	0.0207	0.9219
7	rs117808235	110121143	A	G	-0.0289963604415917	0.0318	0.3619
7	rs117230625	110121163	G	A	0.0089993837968006	0.0282	0.749
7	rs73205226	110121343	T	C	0.0055048206344449	0.0183	0.7634
7	rs28827901	110122142	C	T	0.0004998750416509	0.0181	0.9764
7	rs2940382	110122615	A	T	-0.006199175242821	0.0182	0.7334
7	rs2940380	110123374	G	C	-0.0092022107647994	0.0183	0.6148
7	rs1508184	110123697	T	C	-0.0025031302181184	0.0181	0.8915
7	rs78500913	110124829	C	G	0.0096037361426946	0.028	0.7303
7	rs2940378	110125420	A	G	-0.0019018072895963	0.0205	0.9252
7	rs1548165	110125792	G	A	0.0035038543266769	0.0207	0.8666
7	rs1548164	110126024	C	T	0.004101577021075	0.0207	0.8443
7	rs1508183	110126445	G	A	-0.0062998021485279	0.0182	0.7297
7	rs2966404	110127814	G	A	0.0003999200213268	0.0224	0.987
7	rs77046576	110128015	G	A	0.0087020272939009	0.0279	0.756
7	rs10275471	110128091	A	G	0.004101577021075	0.019	0.8303
7	rs12705695	110129145	G	C	0.0045994064948955	0.0198	0.8146
7	rs55669353	110129726	T	G	-0.0447986409079867	0.1005	0.6555
7	rs117393943	110129732	T	A	0.0086028888072678	0.028	0.7592
7	rs2940375	110129789	G	C	-0.0001000050003333	0.0224	0.9965
7	rs925153	110129946	G	C	0.0033045340083004	0.0188	0.8627
7	rs1508182	110130255	T	C	-0.0127003085782322	0.0173	0.4627
7	rs2940374	110130260	A	G	0.0	0.0224	0.9986
7	rs1605569	110130784	G	A	0.0032048589489113	0.0188	0.8668
7	rs1508181	110131474	C	T	-0.0296966117368367	0.027	0.2702
7	rs10277639	110131520	T	C	-0.013399371963117	0.039	0.7303
7	rs117764966	110132281	C	G	0.127099502293732	0.0551	0.02109
7	rs56362319	110132391	A	C	0.0487044462100383	0.0278	0.07954
7	rs6943430	110132495	G	A	-0.0162005226717083	0.0386	0.6747
7	rs6943600	110132602	G	A	0.0273038345273452	0.0233	0.2418
7	rs56315022	110132814	T	C	0.0452983606272869	0.0277	0.1018
7	rs117316540	110132823	C	A	0.0065981840282271	0.0314	0.8341
7	rs2940373	110132932	G	A	-0.0031950988965408	0.019	0.8644
7	rs77563025	110133115	G	A	0.0102968054773682	0.028	0.7129
7	rs2940372	110133550	T	C	-0.0033957590691798	0.019	0.8577
7	rs10270301	110133558	C	T	-0.0153979421800967	0.0386	0.6891
7	rs2966406	110134191	C	T	-0.0182047046548463	0.0171	0.2893
7	rs73717104	110134204	T	C	0.0469026696862194	0.0278	0.092
7	rs4455768	110134590	C	T	-0.0149004625639624	0.0386	0.699
7	rs2940371	110135183	G	A	-0.0032954239497972	0.0189	0.8616
7	rs12705696	110135366	C	T	-0.0104039337153929	0.0171	0.5433
7	rs10953661	110135479	T	C	0.0254045542217263	0.0233	0.2759
7	rs79151381	110135488	C	T	0.0139029051689914	0.134	0.9171
7	rs2966408	110135844	T	A	-0.0171970248285215	0.0172	0.3152
7	rs11983687	110135965	G	C	0.0469980831605826	0.0278	0.09039
7	rs6960121	110135986	C	T	0.007997931111062	0.0279	0.7732
7	rs6466339	110136997	T	C	0.0199006617063362	0.0194	0.3054
7	rs2940370	110137186	A	G	-0.0007002451143934	0.0224	0.9745
7	rs12705698	110137377	G	A	-0.0098988321792475	0.0172	0.5639
7	rs2940369	110137467	A	G	-0.0008003201707691	0.0225	0.9729
7	rs2940367	110138068	A	G	-0.0140989243795016	0.0172	0.4121
7	rs2966409	110138148	T	C	-0.0033957590691798	0.0192	0.8602
7	rs4730433	110138571	A	T	-0.0116981574124923	0.0171	0.4926
7	rs12672609	110138817	G	A	-0.0114047880634385	0.0171	0.5038
7	rs7781181	110138843	C	G	0.0086028888072678	0.0222	0.6975
7	rs13239340	110139436	G	A	-0.0115969858456632	0.0171	0.499
7	rs73429241	110139869	T	C	0.0307037775750057	0.0267	0.2503
7	rs58641928	110139991	G	A	-0.0328951617042694	0.0347	0.3428
7	rs6957547	110140405	A	T	-0.0328951617042694	0.0347	0.3428
7	rs2174889	110140492	T	C	-0.0203047533403643	0.0175	0.2459
7	rs2966411	110140786	A	C	-0.0055956263571598	0.023	0.8081
7	rs2966412	110141344	A	G	-0.0057967688471774	0.023	0.8022
7	rs13246981	110141436	G	A	-0.0117993392160431	0.0171	0.4909
7	rs74778778	110141517	C	T	0.0101978249764461	0.0277	0.7126
7	rs35651604	110142070	T	C	-0.0119005312583873	0.0171	0.4853
7	rs7797275	110142251	G	A	0.0332026408277183	0.0268	0.2148
7	rs7801066	110142354	G	A	0.0326027085440124	0.0268	0.2227
7	rs10256089	110142500	A	G	-0.0217958123704574	0.0175	0.2124
7	rs78018431	110142818	G	A	0.0096037361426946	0.0277	0.7279
7	rs117985830	110142835	A	G	0.0093957216403621	0.0277	0.7328
7	rs78115601	110142893	T	C	0.0497991787524836	0.0277	0.07236
7	rs6974477	110143899	C	T	0.0096037361426946	0.0277	0.7277
7	rs73205249	110144108	T	C	-0.0484972070855493	0.0428	0.2576
7	rs7811230	110144415	G	A	-0.034198147379977	0.0346	0.3229
7	rs112685015	110144653	T	C	0.0311013012983478	0.0267	0.2434
7	rs1508205	110145938	G	T	-0.0346949697968869	0.0346	0.3167
7	rs12668969	110146918	G	A	-0.0125990355765152	0.0171	0.4612
7	rs7799583	110147378	G	A	-0.009000382197299	0.0192	0.6379
7	rs10255144	110147745	A	C	-0.0209989425960583	0.0175	0.2298
7	rs182851217	110148166	T	C	0.10949993642209	0.0969	0.2588
7	rs11768356	110148561	A	T	0.0075017910703226	0.023	0.7459
7	rs6972522	110148878	A	G	-0.0212951405401588	0.0175	0.2233
7	rs12705699	110148883	G	A	-0.0121029460677457	0.0171	0.4793
7	rs75597352	110149081	A	G	0.0242046886968174	0.0852	0.7766
7	rs1508203	110149864	T	C	-0.0222047099881925	0.0174	0.2025
7	rs148627635	110150049	G	A	0.0106035827841911	0.0277	0.7003
7	rs1848386	110150225	G	A	-0.0225012653465135	0.0174	0.198
7	rs73429257	110151175	G	A	0.0255020410123433	0.0205	0.2139
7	rs2940406	110151340	C	T	-0.0075987978753305	0.023	0.7416
7	rs1532975	110151778	T	G	-0.0132980281439898	0.0171	0.4364
7	rs141898779	110152016	C	T	0.156097355253122	0.0871	0.07319
7	rs1989134	110152192	T	C	-0.0226956079321885	0.0174	0.1924
7	rs73429261	110152882	C	G	0.0260965047212743	0.0205	0.2032
7	rs73429263	110153289	C	T	0.0311982343370806	0.0266	0.2415
7	rs1508202	110153569	G	A	-0.0138048499765589	0.0171	0.4201
7	rs1532973	110153599	G	C	-0.0229002198863326	0.0174	0.1888
7	rs73429267	110153718	T	C	0.0318958749835631	0.0266	0.2306
7	rs2966415	110153849	C	G	-0.0086977157031958	0.023	0.7059
7	rs6948228	110154335	T	C	-0.0227979086760041	0.0174	0.1901
7	rs1508200	110154540	C	T	-0.0358966439977618	0.0346	0.3001
7	rs75372182	110154745	C	A	0.0044003044444822	0.0826	0.9572
7	rs117388145	110154992	G	C	0.0503983940836932	0.0275	0.06676
7	rs76089493	110155224	G	A	0.116600114058204	0.0552	0.03487
7	rs2940403	110155323	C	T	-0.0094040800752939	0.023	0.6826
7	rs2940402	110155341	C	T	-0.0088994831870327	0.023	0.6994
7	rs140978993	110155899	C	T	-0.0471964348309747	0.0946	0.6179
7	rs1848385	110156317	G	T	-0.0235040691879941	0.0174	0.1762
7	rs2894570	110156322	A	C	-0.0094040800752939	0.023	0.682
7	rs145591550	110156362	G	A	0.0210959082947329	0.0471	0.6548
7	rs1848384	110156436	G	A	-0.0140989243795016	0.0171	0.408
7	rs117884387	110156704	A	T	0.0531046528867784	0.0276	0.05399
7	rs113278261	110156724	C	T	-0.0142003494011414	0.0171	0.4063
7	rs6466341	110156813	C	T	-0.0238010101859522	0.0174	0.1706
7	rs6466342	110156815	G	A	-0.0238010101859522	0.0174	0.1707
7	rs145411312	110156917	A	G	0.0085037404912207	0.0522	0.8701
7	rs7793285	110156997	T	C	-0.0239034240815591	0.0174	0.1695
7	rs2396252	110157022	A	T	0.0085037404912207	0.0253	0.7375
7	rs6960599	110157254	T	C	-0.0377953294954024	0.0346	0.2736
7	rs2966417	110157546	A	G	-0.0106970095483354	0.023	0.6423
7	rs7807567	110158226	T	C	0.0136957831289865	0.0276	0.621
7	rs1354991	110158246	C	T	-0.0243029385231735	0.0174	0.1613
7	rs117313238	110158538	G	C	0.0335024720540013	0.0914	0.7137
7	rs925160	110158551	A	C	-0.0127003085782322	0.0192	0.5078
7	rs925159	110158580	A	G	-0.0247026126403718	0.0174	0.1565
7	rs925158	110158645	G	A	-0.0243951568347216	0.0174	0.1614
7	rs7793126	110158791	C	T	0.0127977582298607	0.0277	0.6429
7	rs2940400	110158910	C	A	-0.0108991808690006	0.0231	0.6375
7	rs10250093	110158965	G	A	-0.0242004837056584	0.0175	0.1664
7	rs1948989	110159674	C	T	-0.0349020520092649	0.0199	0.08005
7	rs117185385	110159863	T	C	0.0522982892110339	0.0276	0.05772
7	rs12705702	110160006	A	G	-0.0216016445577609	0.0172	0.2104
7	rs7798368	110160059	A	C	-0.0555021391616052	0.0276	0.04457
7	rs12705705	110160161	T	C	-0.019203206984436	0.0172	0.2626
7	rs7798798	110160201	C	T	-0.0038975857287134	0.0209	0.8524
7	rs7799099	110160252	G	A	-0.004701032558649	0.0209	0.8206
7	rs12705706	110160498	T	C	-0.0185000759845861	0.017	0.2773
7	rs4730438	110160724	G	A	-0.0253998626327317	0.0187	0.1747
7	rs150164254	110161343	A	G	0.0582028682075395	0.0276	0.03527
7	rs6975627	110161348	G	A	-0.0176956485356892	0.017	0.2979
7	rs9691601	110161560	C	T	0.0048979852621919	0.0237	0.836
7	rs12155419	110162264	T	A	-0.0182047046548463	0.017	0.286
7	rs12155135	110162299	G	A	-0.0187038311937836	0.017	0.2717
7	rs12155486	110162302	T	C	-0.0187955345843259	0.017	0.27
7	rs10953662	110162374	A	T	-0.026600681797179	0.0187	0.1555
7	rs7796974	110163125	T	G	-0.0189993500097828	0.0171	0.2661
7	rs7778205	110163143	G	A	-0.0189993500097828	0.0171	0.2658
7	rs12705707	110163552	C	T	-0.0181028726978536	0.0171	0.2904
7	rs2940398	110163868	G	A	0.0630029677787336	0.0279	0.02369
7	rs12154592	110163931	A	G	-0.019294956182969	0.0171	0.2577
7	rs113553927	110163933	T	G	0.0026963615477425	0.0241	0.9092
7	rs2940397	110164269	A	G	0.0563992368491194	0.0275	0.04063
7	rs6954042	110164447	G	A	-0.039104719880761	0.0244	0.109
7	rs1508199	110164808	T	C	-0.0182047046548463	0.0171	0.2872
7	rs2966419	110165990	C	G	0.0176041339483571	0.0455	0.6992
7	rs6964713	110166654	C	T	-0.005304041591906	0.0232	0.8192
7	rs56021108	110167330	A	G	0.0473033451158665	0.0204	0.02072
7	rs75972237	110169092	G	A	-0.0582013104087528	0.0849	0.4926
7	rs73205263	110169164	C	A	0.0	0.0438	0.9997
7	rs62465654	110169276	C	T	-0.0352023974087295	0.0374	0.3458
7	rs13239034	110169398	C	T	-0.0171970248285215	0.017	0.3137
7	rs71542790	110169862	G	A	-0.0171970248285215	0.017	0.3135
7	rs35003955	110170144	T	A	-0.0191012733024012	0.017	0.2626
7	rs35706071	110170340	G	A	-0.0171970248285215	0.017	0.3137
7	rs10234302	110170875	T	C	-0.0079011318962572	0.0232	0.7324
7	rs2940394	110171256	T	C	-0.0033957590691798	0.0438	0.9382
7	rs10278459	110171257	G	A	-0.0049019951702315	0.0232	0.8318
7	rs6466343	110171958	G	C	-0.0085968472255182	0.0232	0.7118
7	rs2966420	110172048	G	T	-0.0043996643446871	0.0437	0.9203
7	rs7796754	110172116	C	T	-0.0366017456445608	0.0373	0.3269
7	rs1876502	110172373	C	A	-0.0169020380753563	0.017	0.32
7	rs4730439	110172394	T	C	0.0032048589489113	0.023	0.8909
7	rs1508192	110172649	G	A	-0.0169020380753563	0.017	0.3209
7	rs118000356	110173685	G	T	-0.084904507090444	0.0474	0.07308
7	rs10260765	110173993	A	G	-0.0084959889212643	0.0231	0.7149
7	rs10260781	110174041	A	G	-0.0091012913892029	0.0232	0.6937
7	rs4730440	110174057	G	A	0.0262036654966364	0.0192	0.1734
7	rs7790198	110174201	T	C	-0.0154994990469515	0.017	0.3619
7	rs953727	110174508	A	T	-0.0154994990469515	0.017	0.3623
7	rs953728	110174734	C	T	-0.0117993392160431	0.0238	0.6208
7	rs953729	110174844	T	A	-0.0152963956259917	0.017	0.3663
7	rs77702272	110175195	C	T	0.0084045823438103	0.0279	0.7635
7	rs76888209	110176273	T	A	0.0533985767246953	0.0272	0.04964
7	rs10272579	110176383	A	G	-0.0086977157031958	0.0437	0.8424
7	rs138134678	110176893	T	C	0.0270994698817177	0.0849	0.7494
7	rs2940396	110177524	A	G	0.0064988367398296	0.0426	0.8779
7	rs10808165	110178548	A	C	-0.0147989665120717	0.0169	0.3833
7	rs146840351	110178695	G	T	-0.0124977728299804	0.096	0.8968
7	rs73717109	110178860	C	T	0.0067968490002727	0.0294	0.8176
7	rs2966422	110178950	C	A	-0.0057967688471774	0.0437	0.8948
7	rs55735006	110179790	A	G	-0.0122041688389067	0.0238	0.607
7	rs56407337	110179847	T	C	-0.0350988198393953	0.0372	0.3461
7	rs2940384	110180131	C	T	-0.0052035148315978	0.0438	0.9052
7	rs10250176	110180154	T	C	0.0148984646619666	0.0171	0.3851
7	rs13221425	110180703	T	A	-0.0150019689183474	0.017	0.3772
7	rs10238549	110181022	C	T	-0.0129028853555234	0.0238	0.5876
7	rs13237799	110181324	G	C	-0.0151034855773182	0.017	0.374
7	rs76634221	110181527	A	G	0.0535976373487916	0.0268	0.04555
7	rs12705709	110182414	A	C	-0.0289963604415917	0.0183	0.1132
7	rs75552710	110182631	T	A	0.0528011569911275	0.0268	0.04901
7	rs2940385	110183622	C	T	0.0117012723076411	0.0422	0.7814
7	rs12705710	110184313	G	T	-0.0290993078252748	0.0183	0.1118
7	rs925156	110186587	T	C	-0.0282965991551138	0.0184	0.1239
7	rs12705711	110187191	T	C	-0.0282040203730758	0.0184	0.1249
7	rs77015751	110188026	C	T	0.0537966583556417	0.0275	0.05038
7	rs10249554	110188743	C	G	-0.0346949697968869	0.0375	0.3553
7	rs1911710	110188835	T	A	-0.0176040459483609	0.0171	0.3035
7	rs10265390	110189043	T	C	-0.0156010662286512	0.0213	0.4649
7	rs1911711	110189156	A	G	-0.0182963622831166	0.0171	0.2842
7	rs2966424	110189944	G	A	0.0068961666878413	0.0433	0.8726
7	rs1117030	110190318	G	A	-0.0183982139464423	0.0171	0.2801
7	rs1605570	110190468	A	C	0.0	0.0232	0.9992
7	rs2136009	110190939	C	G	0.0463013553668425	0.0476	0.3306
7	rs73205277	110191074	C	T	9.99950003332973e-05	0.0232	0.9977
7	rs10262019	110191820	C	T	-0.0101008421794295	0.024	0.6749
7	rs75806723	110191876	A	G	0.0582972096102774	0.027	0.03072
7	rs12537289	110192013	C	T	-0.0003000450090019	0.0232	0.9908
7	rs74907813	110192041	G	A	0.0047984689115734	0.0294	0.8692
7	rs4727740	110192161	T	C	-0.0260975991218731	0.0182	0.1526
7	rs78598936	110192930	G	A	-0.0555021391616052	0.0539	0.3031
7	rs7455199	110193158	A	C	-0.019294956182969	0.0171	0.2576
7	rs12533476	110193576	A	C	0.0004998750416509	0.0232	0.9829
7	rs1508186	110193894	T	G	0.043097802902723	0.0487	0.3761
7	rs147661558	110194428	A	C	-0.001501126126267	0.0807	0.9852
7	rs78117325	110194554	A	G	0.0580990823836463	0.027	0.03166
7	rs144732615	110195062	G	A	0.0053954185169075	0.0295	0.8555
7	rs73717112	110195510	T	A	0.0052959516591825	0.0295	0.8565
7	rs10279292	110196228	C	T	-0.0105959392134034	0.0241	0.6609
7	rs57880522	110196542	A	T	0.0535028515173065	0.048	0.2652
7	rs13247926	110196616	C	G	-0.0164953025291975	0.0171	0.336
7	rs34707319	110196895	C	G	0.0005998200719675	0.0233	0.9778
7	rs75303509	110196975	A	T	0.0572023017657484	0.0276	0.03802
7	rs2940390	110196988	A	T	-0.0548997899816623	0.0482	0.2545
7	rs1508187	110197339	T	C	-0.0163021610829842	0.0171	0.3427
7	rs12333992	110197362	C	T	0.0562007331879655	0.0481	0.2428
7	rs13231398	110197412	G	C	0.001998002662673	0.0441	0.9647
7	rs369194047	110198410	G	A	0.0418998134646779	0.0325	0.1976
7	rs371189697	110200834	C	T	0.0911013350302702	0.0443	0.03973
7	rs374287605	110200836	G	A	0.10280024094985	0.0455	0.02393
7	rs537708552	110202248	G	T	0.0549994182186046	0.0536	0.3048
7	rs6466344	110204704	C	G	-0.034198147379977	0.0185	0.06374
7	rs4146059	110205082	C	A	-0.0343016316970211	0.0185	0.06355
7	rs12705712	110206036	A	G	-0.0169020380753563	0.0172	0.326
7	rs2966427	110206775	C	G	-0.0480039732984809	0.0484	0.3219
7	rs74446554	110207233	G	A	0.056900047132812	0.0277	0.03991
7	rs76524954	110208047	C	T	0.0567961259994112	0.0277	0.04024
7	rs7800391	110208243	C	T	-0.0168003386783461	0.0172	0.3285
7	rs58142277	110208414	G	T	0.0779975408217275	0.0291	0.00742
7	rs17157818	110208472	G	T	0.0779975408217275	0.0292	0.007456
7	rs12666715	110208557	C	G	-0.0174005146801673	0.0172	0.3134
7	rs58727095	110208679	G	A	0.0563992368491194	0.0273	0.03859
7	rs79505978	110209487	C	T	0.0048979852621919	0.0316	0.8778
7	rs1396170	110209984	G	C	-0.0172987645783295	0.0172	0.3148
7	rs2396264	110210376	T	G	-0.0093031403261444	0.0216	0.666
7	rs78315179	110212457	A	G	-0.0198048272985997	0.024	0.4104
7	rs1396172	110212702	G	A	-0.0160988945897493	0.0173	0.3523
7	rs12705714	110213167	A	T	-0.0172987645783295	0.0173	0.3176
7	rs78688467	110213485	G	A	0.0076010387728197	0.0307	0.8033
7	rs13233267	110214134	T	C	0.0008995952428359	0.0234	0.9692
7	rs12536009	110214921	G	A	-0.0196008476550609	0.0241	0.4163
7	rs184585719	110215557	A	C	-0.01999864650669	0.085	0.8139
7	rs17395309	110215961	G	A	-0.0603021738083819	0.0374	0.1072
7	rs58576158	110216564	T	C	0.0551981604647623	0.0276	0.04562
7	rs1508190	110216722	A	T	0.0037031349243813	0.0181	0.8396
7	rs57442053	110216833	A	T	-0.0026033858701149	0.0639	0.9675
7	rs57988764	110217086	G	A	-0.0064004391810282	0.0526	0.9039
7	rs79365146	110217552	C	T	0.036997088886122	0.0583	0.5254
7	rs57001168	110217750	C	T	0.0551035262260241	0.0281	0.05014
7	rs57570026	110217762	C	T	0.0551035262260241	0.0281	0.05009
7	rs58492554	110218002	C	T	0.0549994182186046	0.0281	0.05074
7	rs58844212	110218108	G	T	0.0549994182186046	0.0281	0.05079
7	rs79751008	110218850	T	C	0.0558981756288099	0.0276	0.04324
7	rs1632538	110219320	C	T	-0.0049019951702315	0.0248	0.8447
7	rs116970137	110219783	C	G	0.052696808999969	0.0283	0.06233
7	rs73205288	110221335	A	C	-0.0120017335415971	0.0566	0.8318
7	rs180781394	110221666	G	A	-0.0196008476550609	0.0719	0.7857
7	rs7783350	110221925	G	A	0.0178006246255066	0.0305	0.5593
7	rs145159779	110222596	T	C	-0.0193969096107316	0.0457	0.671
7	rs1614247	110223042	A	G	-0.0430014511447026	0.0284	0.1296
7	rs4730442	110223215	G	C	-0.0248973835545144	0.0184	0.1753
7	rs34319400	110223803	T	A	-0.0212951405401588	0.0175	0.2228
7	rs117919557	110224483	G	A	0.0146028573839336	0.0304	0.6313
7	rs111859243	110224601	G	A	0.012096540947233	0.0303	0.689
7	rs10224815	110225112	A	C	0.004001981379298	0.018	0.8248
7	rs77771289	110225144	G	T	0.0305970979773775	0.032	0.3379
7	rs146619765	110225690	T	A	0.15519870188881	0.1091	0.1549
7	rs1723746	110225793	C	T	0.0085037404912207	0.0204	0.6768
7	rs10499990	110225844	G	A	0.0092966519050945	0.0558	0.8674
7	rs1525667	110226096	T	A	0.0109992854583691	0.0302	0.7151
7	rs10273508	110227640	A	T	-0.0486021818392175	0.0495	0.3262
7	rs1734236	110227761	T	C	0.0110981866660334	0.018	0.5358
7	rs78564131	110228722	C	T	0.0323994240466592	0.0319	0.3103
7	rs6958911	110229058	C	G	-0.0259025943231108	0.0174	0.1354
7	rs113273164	110229075	G	A	0.0335991726304121	0.0319	0.2928
7	rs10252304	110229363	G	T	0.0128964817350202	0.0558	0.8178
7	rs73205295	110229636	A	T	0.014504302202808	0.0592	0.8062
7	rs111350145	110230329	G	T	0.0329994782631079	0.0319	0.2999
7	rs78158070	110231570	G	A	-0.0010005003335835	0.0654	0.9874
7	rs1917717	110232564	G	A	-0.0152963956259917	0.0177	0.3886
7	rs7812132	110232807	G	A	0.0100988346774146	0.0298	0.7356
7	rs74822188	110232857	C	T	0.0515007728624032	0.0768	0.5026
7	rs10281067	110233021	T	C	0.0121953336998771	0.056	0.8272
7	rs10268901	110233302	G	A	0.0123039944561641	0.0561	0.8267
7	rs1723745	110233943	A	G	-0.002002002670673	0.0201	0.9201
7	rs10273667	110234895	C	T	0.0060019521956343	0.0552	0.9134
7	rs6953429	110235056	G	A	0.0335024720540013	0.0319	0.293
7	rs1723744	110236196	T	C	0.001099395443301	0.0193	0.9538
7	rs1734235	110236218	C	A	-0.0007002451143934	0.0193	0.9706
7	rs17157847	110236497	A	C	0.0465972853767823	0.0277	0.09295
7	rs1404918	110236649	A	G	0.0011992805754821	0.0179	0.9468
7	rs1404917	110236681	A	G	-0.0525045539821493	0.0502	0.2953
7	rs58710142	110236899	G	A	0.0063994795805678	0.0301	0.8323
7	rs1723743	110237043	A	G	-0.0023026490626755	0.02	0.907
7	rs1723742	110237048	A	C	0.0004998750416509	0.0182	0.98
7	rs73205296	110237982	C	T	0.0099998345783334	0.0594	0.8657
7	rs1525666	110238652	C	T	0.0044003044444822	0.0202	0.8255
7	rs1723741	110238867	A	T	0.0060019521956343	0.0202	0.7648
7	rs7789139	110240470	C	T	-0.003596459514405	0.0558	0.9488
7	rs1734232	110243809	T	C	-0.0031048149534787	0.0191	0.8712
7	rs73205297	110244688	C	T	0.0053954185169075	0.0576	0.9255
7	rs1723740	110245369	C	G	-0.0051029981759033	0.0192	0.7919
7	rs10238657	110245945	G	C	0.0077002766261879	0.0562	0.8906
7	rs6946221	110246195	G	T	-0.0144032303107437	0.0178	0.4194
7	rs1723739	110246294	T	C	-0.0045001103249234	0.0201	0.8237
7	rs138702212	110248770	C	T	-0.0356997191343252	0.1036	0.7305
7	rs1734227	110249513	T	C	-0.0069037763167944	0.0198	0.7287
7	rs76605014	110251421	A	G	-0.0146974807605841	0.1029	0.8861
7	rs10245866	110252960	G	A	0.0090984829852593	0.0564	0.8722
7	rs77228764	110254532	A	G	0.01600129372694	0.0418	0.7022
7	rs12155401	110256533	T	C	-0.0183982139464423	0.0182	0.3125
7	rs1734228	110257825	C	A	0.0007996801705642	0.0199	0.9659
7	rs73205301	110258548	T	C	-0.0081027387031859	0.0652	0.9013
7	rs7795956	110259545	A	T	-0.0542027860143161	0.0505	0.2824
7	rs4730443	110260524	G	A	-0.0203966036652218	0.018	0.2567
7	rs1734229	110260845	G	C	0.004101577021075	0.019	0.8306
7	rs1404916	110261886	A	G	0.0059025456526138	0.0191	0.755
7	rs1621842	110262147	G	T	0.0068961666878413	0.0191	0.7182
7	rs149867563	110262685	C	G	0.173398531415109	0.0756	0.02184
7	rs689501	110263133	A	C	-0.0511985620326965	0.0507	0.3128
7	rs77032931	110263908	T	A	0.104702299080816	0.0864	0.2253
7	rs12668315	110264234	A	G	-0.000200020002667	0.0579	0.997
7	rs1723738	110264701	G	A	0.0050969882578437	0.0192	0.7915
7	rs1525665	110264922	T	A	-0.0194988734340555	0.0178	0.2731
7	rs79190502	110264973	C	T	0.0227981362759783	0.0502	0.6493
7	rs1723737	110265015	G	A	0.0055048206344449	0.0192	0.7756
7	rs117865219	110265877	A	G	-0.0669948688242784	0.0408	0.1004
7	rs75810200	110266344	A	T	-0.0827948246089151	0.0527	0.116
7	rs12533170	110267021	T	C	0.0251998010217421	0.0291	0.3855
7	rs1525663	110268453	C	G	0.0051964749068174	0.0578	0.9285
7	rs10225176	110269149	T	C	-0.048896169787829	0.0508	0.3354
7	rs13238063	110269452	G	A	0.0282958691548473	0.0291	0.33
7	rs11773457	110271983	C	T	0.017496047616751	0.0217	0.4201
7	rs73207008	110272028	C	T	0.0066975214477213	0.0585	0.9084
7	rs1404915	110272427	C	A	-0.0252049938352247	0.029	0.3855
7	rs9969261	110272870	A	G	-0.0413012760239546	0.0507	0.4152
7	rs144774178	110273348	A	G	0.0441030061101949	0.0697	0.5269
7	rs76209042	110273453	C	T	0.0902976379807806	0.0723	0.2116
7	rs140724727	110273755	T	C	-0.0217958123704574	0.0607	0.719
7	rs1734230	110273783	C	T	-0.0398953406632555	0.0352	0.2565
7	rs2707732	110273944	A	T	-0.0305004454483837	0.0289	0.2921
7	rs144586046	110274003	T	C	0.027196791588428	0.089	0.7595
7	rs1734234	110274567	A	G	-0.0288007896057264	0.0291	0.3223
7	rs1612957	110274772	C	T	-0.027196494688472	0.0291	0.3495
7	rs1614789	110275008	C	T	0.0187039847937718	0.0562	0.7391
7	rs5002187	110275679	A	G	-0.0018016219466282	0.0586	0.976
7	rs1723736	110276101	T	A	-0.0137034650584925	0.037	0.7124
7	rs1404927	110276449	G	A	-0.0098988321792475	0.0371	0.7896
7	rs6950931	110277046	C	A	-0.0812968270859734	0.0645	0.2081
7	rs59417384	110277099	T	A	-0.0316970867432546	0.0643	0.6225
7	rs1357974	110277170	G	A	-0.0087985943563496	0.0295	0.7651
7	rs11977624	110277290	A	G	-0.0285949668801128	0.0692	0.6792
7	rs10155808	110278031	G	A	0.0719019692890779	0.0349	0.03913
7	rs34456363	110279002	C	T	-0.0213972981080803	0.0243	0.3782
7	rs13239945	110279047	T	C	-0.0231969816042026	0.0243	0.3394
7	rs12667126	110279304	C	G	-0.0080019302190585	0.0702	0.9096
7	rs12671482	110279397	A	G	-0.0288007896057264	0.0629	0.6472
7	rs76406417	110279429	T	A	0.129404137211261	0.0412	0.001699
7	rs6466345	110279949	A	G	-0.0312017511432645	0.0264	0.2368
7	rs76527854	110280035	T	C	-0.0938053126850552	0.0396	0.01795
7	rs73433259	110280619	G	A	-0.0694036701388791	0.0657	0.2907
7	rs61704521	110280815	T	C	0.0135971385060249	0.0772	0.8598
7	rs75700533	110281272	C	A	-0.0492007484476219	0.0503	0.3279
7	rs11978281	110281317	T	C	-0.0187955345843259	0.0247	0.445
7	rs10240725	110281461	C	G	0.0238044133801613	0.0366	0.5148
7	rs6949507	110282027	G	A	0.0454990400712183	0.0343	0.1853
7	rs12705715	110282686	A	G	-0.0143017847108596	0.0251	0.5689
7	rs1723750	110282934	G	A	-0.0263953113595316	0.0367	0.4721
7	rs10245868	110283048	G	A	0.0243022925229648	0.0281	0.3888
7	rs74386586	110283206	C	A	0.148100988720712	0.0432	0.0006011
7	rs1734239	110283259	T	C	-0.049400350295127	0.0315	0.1165
7	rs10261409	110283264	T	G	0.0147999386115992	0.0533	0.7814
7	rs1723749	110283269	C	T	-0.0325955083699338	0.033	0.3234
7	rs80150786	110283737	C	T	-0.0259025943231108	0.0553	0.6394
7	rs1734240	110283903	T	C	0.0243998868235351	0.0416	0.5577
7	rs1734241	110283928	T	C	0.0232965165504356	0.0416	0.5748
7	rs1723748	110284006	C	T	-0.0240980393840575	0.0372	0.5175
7	rs12535109	110284071	C	G	-0.020498669477346	0.024	0.3933
7	rs1404921	110284245	G	T	0.0134984841513417	0.0536	0.8012
7	rs79157542	110284261	C	T	-0.0115969858456632	0.0538	0.8287
7	rs1404920	110284289	C	T	0.0189002595004805	0.041	0.6449
7	rs1404919	110284476	C	T	0.0139029051689914	0.0536	0.7957
7	rs6965012	110284817	A	C	0.0118001041157506	0.0537	0.8267
7	rs79470596	110284938	A	C	0.148799243543118	0.0432	0.0005739
7	rs6947518	110285032	T	C	0.0078987227933553	0.0542	0.8841
7	rs7458179	110285367	A	G	0.0108014536938559	0.0542	0.842
7	rs1464894	110285468	T	C	-0.0095958936734469	0.0361	0.7894
7	rs76999921	110285470	A	C	-0.021101069908054	0.0615	0.7321
7	rs6952396	110285600	T	C	0.151002873536527	0.0428	0.0004243
7	rs199872526	110285865	A	G	0.016296487966892	0.0412	0.6917
7	rs73433269	110286197	A	C	0.154196393068106	0.0432	0.00036
7	rs11975572	110287705	G	A	-0.001501126126267	0.0369	0.9674
7	rs79191194	110287816	T	G	-0.0243029385231735	0.0615	0.6928
7	rs11979248	110288207	T	C	-0.0073972926304747	0.0363	0.839
7	rs1404928	110292046	C	T	0.07909764585865	0.0366	0.03076
7	rs78863375	110292489	G	A	0.139196565188289	0.0443	0.001662
7	rs78809303	110293540	T	C	-0.0492952917248775	0.0634	0.4369
7	rs151087687	110294125	T	A	-0.0016012813669738	0.0552	0.9773
7	rs13236036	110294174	G	A	-0.0243029385231735	0.0348	0.4838
7	rs13236133	110294203	G	T	-0.0229002198863326	0.0347	0.5091
7	rs79921063	110294611	A	T	-0.0568031828243105	0.0659	0.3889
7	rs143574327	110294806	C	T	0.0862969551844677	0.0572	0.1317
7	rs73207021	110294885	G	A	0.0080971295874548	0.0478	0.865
7	rs10230353	110295142	T	C	0.0305001066483263	0.0254	0.2295
7	rs12539333	110295279	C	T	0.0291023874205329	0.0254	0.2518
7	rs12705716	110295338	C	A	0.0287040681283552	0.0257	0.2651
7	rs6958540	110296251	C	G	0.0263010744193707	0.0257	0.3068
7	rs10252331	110297055	A	G	0.0127977582298607	0.0216	0.5531
7	rs12532288	110297327	A	T	0.0278972284172359	0.0257	0.2789
7	rs4358726	110299214	C	T	-0.0231969816042026	0.034	0.4941
7	rs6466348	110299492	C	T	0.0392014821991368	0.0262	0.1354
7	rs79397766	110300225	G	A	-0.0232993336544035	0.0339	0.4919
7	rs112014954	110300501	C	T	-0.0239956055562207	0.0338	0.4772
7	rs77937883	110300767	C	G	-0.0231969816042026	0.0338	0.4918
7	rs2001465	110300943	G	A	0.0390957053401303	0.0262	0.1355
7	rs869100	110301346	T	G	0.0381047060335456	0.026	0.1425
7	rs75908836	110301510	G	A	0.0491996041469672	0.0717	0.4924
7	rs872492	110301592	G	A	0.0395956428583544	0.0261	0.1285
7	rs7781941	110302374	T	C	0.0406043708419401	0.026	0.1188
7	rs1525677	110302695	T	C	0.0404987422798789	0.026	0.1201
7	rs1525676	110302792	C	T	0.0404027066313724	0.0261	0.1207
7	rs1525675	110302846	T	C	0.0402970567645369	0.026	0.1209
7	rs1044729	110303527	T	C	0.0407963941925694	0.0256	0.1107
7	rs10262834	110304526	A	C	0.0002999550089979	0.0482	0.9946
7	rs73207023	110305167	G	A	0.0063001125484799	0.0481	0.8961
7	rs58165417	110305415	A	T	0.027799974857679	0.0245	0.2563
7	rs75670175	110305556	G	A	-0.0278954863187535	0.0305	0.36
7	rs73433288	110306119	C	A	-0.0355028330426552	0.0293	0.2258
7	rs143170162	110306479	C	T	0.149996348243257	0.0421	0.0003613
7	rs62463969	110306741	C	T	0.0035038543266769	0.0362	0.9226
7	rs143367086	110307042	C	T	-0.0278954863187535	0.0304	0.3579
7	rs73207026	110307865	T	A	-0.0009004052431641	0.0478	0.9852
7	rs140390777	110308471	T	C	0.0262036654966364	0.0598	0.6609
7	rs1525674	110308675	C	T	0.150701882413493	0.0422	0.0003563
7	rs1404923	110309543	C	T	0.0195967237465575	0.0213	0.3583
7	rs4727741	110310553	C	G	0.0199006617063362	0.0215	0.3531
7	rs13247342	110310858	T	G	-0.0144032303107437	0.0346	0.6766
7	rs73207028	110310860	T	C	-0.003596459514405	0.0471	0.939
7	rs77695585	110311232	G	A	0.0918040404750372	0.0716	0.1999
7	rs9656170	110311917	G	A	0.0178006246255066	0.0202	0.3778
7	rs10244855	110312338	G	T	0.0178006246255066	0.0202	0.3792
7	rs117529151	110313193	G	T	-0.005696192544881	0.0473	0.9045
7	rs73207091	110313234	G	A	-0.0069037763167944	0.0474	0.8834
7	rs4730446	110313668	T	G	0.004101577021075	0.0364	0.91
7	rs4424199	110313744	C	T	-0.0107980900995126	0.0196	0.5821
7	rs7793471	110314175	G	A	-0.0270012755029434	0.0298	0.3661
7	rs59127553	110315043	T	A	0.0832007925927607	0.0358	0.02021
7	rs73207094	110315092	C	T	-0.0105959392134034	0.0471	0.8216
7	rs73207096	110315746	T	A	-0.0007002451143934	0.0467	0.9879
7	rs12705717	110316231	T	C	-0.0108991808690006	0.0349	0.7548
7	rs1525672	110317332	A	G	0.0166014304974254	0.0201	0.407
7	rs73207100	110317590	T	A	-0.0093031403261444	0.0491	0.8492
7	rs75517381	110317713	C	T	-0.0272992569378225	0.0297	0.3587
7	rs1525671	110318027	T	C	-0.0087985943563496	0.0196	0.6549
7	rs956407	110318450	G	C	0.0044003044444822	0.0448	0.9223
7	rs17475963	110318911	T	G	-0.0139975096438537	0.0346	0.6857
7	rs6956636	110319540	T	C	0.0684994164246923	0.0348	0.04893
7	rs61672846	110319796	T	C	0.0803995670685707	0.0358	0.02478
7	rs4305834	110320069	T	G	-0.0232993336544035	0.0199	0.2434
7	rs7807511	110320244	A	G	0.0188021269625962	0.0438	0.6671
7	rs7811321	110320305	C	T	0.0116024307308398	0.0437	0.7906
7	rs188918375	110320457	G	A	0.0358978909969844	0.0862	0.6773
7	rs10953663	110320785	C	T	-0.0119005312583873	0.0196	0.5453
7	rs10499991	110322162	C	T	0.0084045823438103	0.0194	0.6651
7	rs72603551	110322346	G	T	-0.0353992243518656	0.044	0.4212
7	rs7786068	110322696	A	C	0.0164047040252769	0.0231	0.4763
7	rs75322703	110323213	C	T	-0.154795887929247	0.0982	0.1149
7	rs10499992	110323406	A	G	-0.0086977157031958	0.0473	0.8547
7	rs73208706	110323534	G	A	-0.0092022107647994	0.0473	0.8459
7	rs6978347	110323697	T	C	0.0133011462391285	0.0232	0.5666
7	rs1464895	110324741	C	T	0.0264958638039652	0.0243	0.2759
7	rs28590626	110324799	G	A	0.0267977123853779	0.0243	0.2702
7	rs4730447	110324879	T	C	-0.0158042315449673	0.0199	0.4267
7	rs7796708	110324906	C	T	-0.009696862978864	0.0474	0.8387
7	rs12540895	110325140	A	T	-0.0033957590691798	0.0345	0.9218
7	rs73208711	110325377	T	C	-0.0131966945943914	0.0474	0.7811
7	rs10256509	110325543	G	A	0.0195967237465575	0.021	0.3508
7	rs73208712	110326644	C	T	-0.009696862978864	0.0474	0.8377
7	rs56288544	110327425	T	C	-0.0095050300143049	0.0474	0.8404
7	rs6952247	110328121	G	T	-0.009696862978864	0.0474	0.8379
7	rs6951942	110328127	C	T	-0.0093031403261444	0.0474	0.8445
7	rs62463973	110328595	C	T	0.0077995046323818	0.037	0.8329
7	rs180754798	110328663	C	G	0.142696762010687	0.0722	0.04817
7	rs7789832	110328742	C	T	-0.0116981574124923	0.0457	0.7975
7	rs1404922	110329588	G	A	-0.0139975096438537	0.02	0.4849
7	rs6943916	110329589	T	A	0.0291995144044279	0.0244	0.2315
7	rs6961889	110329655	C	A	0.0178988554877579	0.0211	0.3982
7	rs62463974	110330175	C	T	-0.0112025145079934	0.0349	0.7476
7	rs78613660	110330303	C	T	0.0338022134084658	0.0247	0.1717
7	rs1917721	110331414	A	T	0.0193025022544974	0.0212	0.3628
7	rs4727743	110332746	G	A	0.0001999800026662	0.0193	0.9906
7	rs75809381	110334393	G	A	0.0121953336998771	0.0386	0.752
7	rs12056219	110334621	C	T	-0.009000382197299	0.0352	0.7978
7	rs117185895	110334766	C	A	0.0177023841130051	0.0908	0.8455
7	rs74632020	110335022	G	A	-0.0393959285025942	0.0278	0.1558
7	rs73208720	110335297	T	C	0.0158044491449436	0.051	0.7575
7	rs12539743	110335494	C	T	0.12909657333441	0.0427	0.002507
7	rs146198759	110335511	G	A	0.0603987139482326	0.1278	0.6367
7	rs940818	110336323	T	A	-0.0282965991551138	0.0335	0.3974
7	rs143770526	110336606	C	T	0.013202462677756	0.0516	0.7981
7	rs17398064	110336836	C	T	-0.0282965991551138	0.0335	0.3973
7	rs13233732	110337264	T	A	-0.0203047533403643	0.0195	0.2988
7	rs7778435	110337272	T	C	0.013202462677756	0.0238	0.5787
7	rs62463975	110337705	G	A	-0.0119005312583873	0.0351	0.7355
7	rs73208724	110338171	C	T	0.0098018049722602	0.0515	0.8491
7	rs10266246	110338460	C	T	0.031799009548949	0.0269	0.2369
7	rs955158	110339035	A	G	-0.0285949668801128	0.0334	0.3923
7	rs11981660	110339697	C	T	0.127601344593722	0.0427	0.002835
7	rs4615486	110340226	C	T	0.0350968370374295	0.0295	0.2347
7	rs7787856	110340600	C	G	-0.0031048149534787	0.0198	0.8764
7	rs180861736	110341262	G	T	0.2579004703922	0.0986	0.00889
7	rs148597200	110341444	C	T	-0.0769998418888678	0.0572	0.1784
7	rs2222617	110341753	C	T	0.0226026252094292	0.0233	0.3318
7	rs10236371	110342138	T	A	0.0159028762794155	0.0231	0.4917
7	rs2396266	110342535	C	G	0.021497269010823	0.0234	0.3578
7	rs79529702	110342584	A	T	0.031799009548949	0.0696	0.6475
7	rs73208729	110342640	T	A	0.0081963182244858	0.0546	0.8804
7	rs145564078	110342699	T	C	0.100596184233562	0.09	0.2638
7	rs190719003	110342864	T	A	0.0381047060335456	0.0701	0.5873
7	rs6965544	110342924	A	C	0.0223972974420383	0.0191	0.2407
7	rs13221880	110342973	G	A	0.0030952049073025	0.018	0.862
7	rs12530706	110342988	G	A	0.0204984635773248	0.0234	0.38
7	rs6466350	110343012	A	G	0.0204984635773248	0.0234	0.3814
7	rs6466351	110343631	A	G	0.0222017079836866	0.0234	0.3431
7	rs7803158	110343824	A	C	0.0021975835434872	0.0179	0.9015
7	rs73208733	110345231	C	A	0.0131037693769772	0.0549	0.8113
7	rs2396267	110346504	C	T	0.0205964297986501	0.0234	0.378
7	rs111689977	110346938	G	C	0.01600129372694	0.0572	0.7805
7	rs370649559	110347210	C	A	0.0038027603329278	0.0473	0.9367
7	rs6953887	110353251	G	C	0.0117012723076411	0.022	0.5961
7	rs74818800	110353317	G	C	0.0221038989069263	0.0551	0.6886
7	rs6957675	110353450	C	T	-0.0217958123704574	0.031	0.4818
7	rs56668975	110353678	C	T	0.054497654936202	0.0374	0.1452
7	rs73435342	110353915	A	C	0.0636037093371393	0.0363	0.07969
7	rs2894574	110354016	A	C	0.0183015011699126	0.0236	0.4381
7	rs4730449	110354430	A	G	-0.0207028323592018	0.031	0.5042
7	rs4727744	110354722	G	C	0.0183015011699126	0.0236	0.4375
7	rs4727745	110354755	C	T	0.0183015011699126	0.0236	0.4385
7	rs6963477	110354814	A	G	0.0177023841130051	0.0236	0.4529
7	rs142637949	110354855	G	A	-0.0022024235552	0.083	0.9792
7	rs2396268	110355675	C	T	-0.0197028322758684	0.031	0.5248
7	rs1589883	110355786	G	A	0.004201162744548	0.0533	0.9378
7	rs1589882	110355841	A	C	0.0116024307308398	0.022	0.5975
7	rs12705731	110356357	A	G	0.0118989261570991	0.022	0.5884
7	rs10260203	110356463	C	T	0.0160997014894237	0.0237	0.4961
7	rs2140884	110357006	G	A	-0.0198966317144566	0.0309	0.5208
7	rs73714327	110357079	A	G	0.0082954970241069	0.0535	0.8768
7	rs4730450	110357766	A	G	0.0117012723076411	0.022	0.5945
7	rs17476724	110357775	G	C	0.00730326611012	0.0536	0.8911
7	rs4730451	110357889	C	T	0.0119977384336167	0.022	0.5855
7	rs73208742	110357911	G	A	0.007997931111062	0.0548	0.8838
7	rs11768241	110357933	T	C	-0.0036968248442897	0.0181	0.8373
7	rs59756509	110358268	G	A	0.0076010387728197	0.0548	0.89
7	rs17157920	110358857	G	T	0.0105046326450854	0.0535	0.8446
7	rs62463982	110358880	A	G	-0.022398994943479	0.0312	0.4729
7	rs17476821	110358890	G	A	-0.0226035462098532	0.0312	0.4688
7	rs62463983	110360259	T	G	-0.0197028322758684	0.0312	0.5273
7	rs62463984	110360266	G	T	-0.0202027073175195	0.0312	0.5174
7	rs10499993	110360313	G	A	-0.0188974371044634	0.031	0.541
7	rs10270652	110360548	T	G	0.0118989261570991	0.022	0.5872
7	rs10274884	110361497	T	C	0.0118989261570991	0.022	0.5868
7	rs2030781	110362758	C	T	0.0146028573839336	0.0218	0.5013
7	rs17398533	110363150	A	G	-0.0214994661132367	0.0308	0.4849
7	rs7793956	110363209	T	C	0.0180952882690919	0.0192	0.3442
7	rs10267171	110363340	C	T	0.0141001243787816	0.0218	0.5174
7	rs17477003	110363386	A	C	-0.0198048272985997	0.031	0.5216
7	rs10499994	110363825	T	G	-0.0152050125429676	0.0312	0.6269
7	rs10499996	110364972	G	C	0.0511017760490843	0.0371	0.1681
7	rs2030780	110365212	A	G	0.0115035793834154	0.022	0.6013
7	rs2030779	110365453	C	A	0.0142973047008244	0.0218	0.5109
7	rs17398720	110366733	A	G	-0.0207028323592018	0.0309	0.5032
7	rs4730452	110367048	C	T	0.0112959597418516	0.022	0.6078
7	rs141785715	110367973	T	C	0.0347008987793103	0.0731	0.6344
7	rs6959091	110368069	T	C	0.0050969882578437	0.023	0.8253
7	rs73192813	110368292	C	T	0.0231011029079872	0.0322	0.4734
7	rs74844155	110368310	G	A	-0.0129028853555234	0.0552	0.8149
7	rs35397706	110368448	G	C	0.0043007385516922	0.018	0.8121
7	rs10266450	110368526	G	C	0.004001981379298	0.018	0.8245
7	rs74976636	110368887	A	G	0.0463013553668425	0.0431	0.2829
7	rs59630545	110368920	T	C	0.0004998750416509	0.0542	0.9922
7	rs6964559	110369173	T	C	0.0259016375226531	0.0321	0.421
7	rs6466354	110369417	C	G	0.0037031349243813	0.023	0.8731
7	rs7801850	110369764	T	C	0.0002999550089979	0.0234	0.9909
7	rs17477219	110370086	T	G	-0.0214994661132367	0.031	0.4889
7	rs10244863	110370320	A	G	0.0443995872966845	0.0372	0.2319
7	rs145630719	110370640	A	G	-0.0546990875223834	0.0725	0.4502
7	rs7788317	110370868	G	A	-0.0040983869261633	0.0315	0.8956
7	rs7788202	110370956	C	T	0.0154992634469238	0.0322	0.6296
7	rs6975430	110371216	T	A	0.0082954970241069	0.0251	0.7418
7	rs12155444	110371763	G	T	0.021497269010823	0.0242	0.3756
7	rs4730453	110372750	A	T	-0.0098988321792475	0.0293	0.7353
7	rs10240004	110372857	T	C	0.0114047182634362	0.0527	0.8285
7	rs117581147	110373063	C	T	0.0007996801705642	0.0406	0.9835
7	rs4730454	110373099	C	A	0.0103957761821204	0.0245	0.6706
7	rs7802317	110373310	A	T	0.0012991557316201	0.0227	0.9543
7	rs7802964	110373541	G	A	-0.0008003201707691	0.0227	0.9704
7	rs78068954	110373861	C	T	0.0239020562806236	0.0379	0.5274
7	rs73714336	110373939	G	C	0.0336958638567256	0.0377	0.372
7	rs11765047	110374088	T	C	-0.001100605444033	0.0536	0.984
7	rs7807935	110374713	A	G	0.0180952882690919	0.025	0.468
7	rs34896727	110374829	T	C	0.0034041991335623	0.0185	0.8548
7	rs2008109	110374966	A	G	0.0045994064948955	0.0185	0.8057
7	rs2008117	110375095	C	T	0.0060019521956343	0.0185	0.7469
7	rs2396269	110375457	T	A	0.0088011559530687	0.0223	0.6936
7	rs10236670	110375603	C	A	-0.0003000450090019	0.0226	0.9886
7	rs35965326	110376219	A	C	0.001998002662673	0.0185	0.9132
7	rs2091309	110376327	A	G	0.007997931111062	0.0223	0.7209
7	rs2091308	110376411	C	T	0.0155977206230546	0.0253	0.5392
7	rs11764228	110376603	G	A	0.0030952049073025	0.0185	0.8672
7	rs11764173	110376633	C	A	0.0033045340083004	0.0186	0.8602
7	rs2091307	110376757	T	C	0.0036034995896235	0.0249	0.8841
7	rs12670710	110376800	T	C	0.110001728547315	0.0601	0.06744
7	rs77298098	110377818	C	T	-0.0076995657264405	0.0251	0.7585
7	rs6466355	110377964	C	T	0.0069954745123864	0.0534	0.896
7	rs12674468	110378160	G	A	-0.0202027073175195	0.0256	0.4317
7	rs139653909	110379285	A	C	0.10889924695599	0.0805	0.176
7	rs7806232	110379333	G	A	-0.0160988945897493	0.0255	0.5268
7	rs112812344	110379919	C	G	-0.0027036515743148	0.0249	0.9128
7	rs114163677	110379936	A	G	-0.0052035148315978	0.0251	0.8347
7	rs12154396	110379941	C	A	0.0001999800026662	0.0225	0.9944
7	rs9641445	110380330	T	C	-0.0016012813669738	0.0225	0.9439
7	rs9641446	110380443	T	C	0.0007996801705642	0.0185	0.9657
7	rs35215290	110380495	C	T	-0.0122041688389067	0.0291	0.6753
7	rs112698197	110380766	C	T	-0.009000382197299	0.0248	0.7173
7	rs4730455	110380820	T	C	-0.0027036515743148	0.0184	0.8851
7	rs138834495	110381159	C	T	-0.168797421574097	0.0641	0.008469
7	rs115218402	110381201	C	T	-0.0055956263571598	0.0251	0.8229
7	rs9641447	110381258	A	G	-0.0098988321792475	0.0224	0.6574
7	rs7781323	110382065	C	T	0.0247999239054771	0.0397	0.5322
7	rs11982142	110382378	A	C	-0.0043996643446871	0.0185	0.8114
7	rs6466357	110382512	C	T	-0.0038975857287134	0.0534	0.9413
7	rs4730456	110382591	A	G	-0.0038975857287134	0.0534	0.9422
7	rs34984168	110383509	A	T	-0.0034961042567088	0.0184	0.8488
7	rs7790691	110383578	A	G	0.0024968801985871	0.0537	0.9633
7	rs12705733	110383615	G	A	0.004001981379298	0.0284	0.8871
7	rs149784009	110384489	C	A	0.021497269010823	0.0411	0.6014
7	rs35269709	110384842	G	A	-0.0033957590691798	0.0184	0.8532
7	rs149990867	110384921	C	T	-0.0226035462098532	0.0254	0.3736
7	rs34648544	110385326	G	A	-0.0034961042567088	0.0184	0.8492
7	rs35621558	110385334	G	A	-0.0034961042567088	0.0184	0.8496
7	rs112920881	110385832	A	G	-0.0178992398878318	0.0221	0.419
7	rs147724526	110386059	A	T	-0.0232993336544035	0.0254	0.3594
7	rs34061473	110387123	G	A	0.0035038543266769	0.0284	0.9024
7	rs111967333	110387404	C	T	0.0037031349243813	0.0531	0.9441
7	rs4730459	110387740	G	T	0.003902375817241	0.0284	0.89
7	rs7784309	110387742	A	C	-0.007095110875924	0.0225	0.7518
7	rs73417206	110388354	A	G	0.0461008368826632	0.0384	0.2295
7	rs149648982	110388471	A	T	-0.058901107920161	0.0252	0.01952
7	rs10251210	110389777	G	A	-0.0146974807605841	0.0256	0.5647
7	rs75864172	110389814	C	T	0.0194005857039748	0.041	0.6359
7	rs1528038	110390179	T	C	-0.0255024404124231	0.0311	0.4123
7	rs7783134	110390950	T	A	-0.0142003494011414	0.0255	0.5781
7	rs34869998	110391205	G	A	0.0102968054773682	0.0289	0.7225
7	rs4376443	110391589	T	C	-0.0067024110596754	0.0224	0.7641
7	rs28592248	110391777	G	A	-0.001300845733048	0.0251	0.9602
7	rs868824	110391921	T	C	-0.0034961042567088	0.0185	0.8494
7	rs6466358	110392911	T	C	0.0068961666878413	0.0535	0.8973
7	rs10953667	110394787	G	A	-0.0026033858701149	0.0184	0.8899
7	rs78007450	110395549	G	A	-0.0172987645783295	0.026	0.5064
7	rs73714354	110395577	G	A	0.0389995348490096	0.0372	0.2954
7	rs144731759	110396520	G	T	0.0381047060335456	0.0818	0.6411
7	rs1406052	110397295	T	C	0.0059025456526138	0.0534	0.9128
7	rs58123656	110397461	G	A	0.0161980995687726	0.0393	0.6801
7	rs12537269	110397547	G	A	-0.0083043861636152	0.0252	0.7402
7	rs1881166	110397593	C	T	0.0061013488579762	0.0534	0.9094
7	rs6943076	110398482	A	G	0.0049974917102918	0.0534	0.9256
7	rs6466359	110398648	C	T	0.0027960873020011	0.0534	0.9583
7	rs7782454	110399687	A	G	-0.000200020002667	0.0186	0.9917
7	rs17399012	110399812	C	G	-0.0117993392160431	0.0289	0.6829
7	rs12334096	110400084	C	A	-0.0137034650584925	0.0259	0.5974
7	rs17157942	110400223	C	T	-0.0004000800213396	0.0185	0.981
7	rs6954311	110400604	C	A	0.0	0.019	0.9992
7	rs11762006	110400863	T	C	0.0003999200213268	0.0186	0.9811
7	rs12533283	110402303	T	C	-0.0028039273327342	0.025	0.9117
7	rs544190969	110402310	T	C	0.043203157300648	0.0714	0.5452
7	rs6964690	110402318	G	A	0.001598721363697	0.0241	0.948
7	rs6466360	110402850	A	G	0.0126002819757385	0.0235	0.5908
7	rs7781214	110402885	T	A	-0.0162005226717083	0.0254	0.5249
7	rs7802472	110403480	C	T	-0.0031048149534787	0.0528	0.9534
7	rs78505746	110403504	T	C	-0.105905108365964	0.0774	0.1712
7	rs7803159	110403952	C	T	-0.0033957590691798	0.0529	0.948
7	rs7803318	110404046	C	T	-0.0007002451143934	0.019	0.9704
7	rs1406051	110404733	T	G	-0.0076995657264405	0.0531	0.8845
7	rs6976233	110404841	G	A	-0.0143017847108596	0.0259	0.5807
7	rs1406050	110405196	A	G	-0.0110002818588653	0.0288	0.7029
7	rs13247446	110405982	T	G	-0.0101008421794295	0.0285	0.7231
7	rs13236103	110406320	C	A	-0.0131966945943914	0.0288	0.6452
7	rs11981602	110406988	A	G	0.0124027667170427	0.0234	0.5978
7	rs7779870	110408026	T	C	-0.0008003201707691	0.0189	0.9642
7	rs56043970	110408699	C	T	0.0236969951765786	0.0375	0.527
7	rs10499999	110409361	C	T	-0.0163021610829842	0.0288	0.572
7	rs145068010	110409704	G	C	0.059701843246044	0.0676	0.3773
7	rs4727746	110410206	C	A	0.0096037361426946	0.0237	0.6858
7	rs6466361	110410209	A	G	-0.0113036461713921	0.0254	0.6571
7	rs186884099	110410493	T	G	0.0371030879515023	0.0934	0.6911
7	rs1528036	110410652	G	A	-0.0117993392160431	0.0291	0.6853
7	rs6980230	110411171	A	T	0.0006997551142732	0.0189	0.9697
7	rs6946794	110411716	A	G	0.0023971245997214	0.0251	0.9239
7	rs73417226	110412550	T	C	0.0235993322503244	0.0376	0.5299
7	rs6957823	110413695	C	G	-0.005696192544881	0.0247	0.818
7	rs60871659	110415004	C	G	0.0432989243951476	0.0368	0.2397
7	rs28687831	110416036	A	G	-0.0042992284528324	0.0248	0.8633
7	rs2396275	110416111	T	C	0.0006997551142732	0.0185	0.9681
7	rs1540855	110416342	G	A	-0.0010005003335835	0.0185	0.9588
7	rs1540856	110416888	C	T	0.0006997551142732	0.019	0.9714
7	rs73716403	110416959	A	T	0.0235993322503244	0.0387	0.5419
7	rs6961628	110417282	C	T	-0.0164038098256767	0.0205	0.425
7	rs12540643	110417828	C	T	-0.0189993500097828	0.0255	0.4573
7	rs7778445	110417877	T	G	0.0459957873421583	0.0357	0.1972
7	rs6944830	110418068	T	G	-0.0007002451143934	0.0184	0.9718
7	rs73716408	110418321	C	A	0.0448968808822823	0.0356	0.2077
7	rs4142915	110418322	C	T	-0.0003000450090019	0.0185	0.9857
7	rs150805882	110418622	T	G	0.0785985885121491	0.0939	0.403
7	rs12530971	110418829	C	T	-0.0163021610829842	0.0257	0.5253
7	rs1528041	110419154	C	T	-0.0170037478161859	0.0206	0.407
7	rs74759641	110419556	G	A	-0.0347985055426955	0.0423	0.4112
7	rs73417236	110419662	G	A	0.0454990400712183	0.0368	0.2157
7	rs9886021	110419943	G	T	-0.0137034650584925	0.0259	0.5968
7	rs6977769	110420448	A	G	-0.0372969647443931	0.0305	0.2217
7	rs6978082	110420611	A	G	-0.0372969647443931	0.0305	0.2218
7	rs6945217	110421461	C	T	-0.0358033589652777	0.0299	0.2302
7	rs10500000	110421689	C	T	-0.003596459514405	0.0184	0.8443
7	rs11768246	110422977	T	C	-0.0229002198863326	0.0315	0.4676
7	rs4730462	110424487	T	C	-0.0029042131473898	0.0295	0.9218
7	rs10266692	110424757	T	C	-0.005696192544881	0.0248	0.8197
7	rs73417258	110425424	A	T	0.0239020562806236	0.0389	0.5396
7	rs17157959	110425539	T	G	0.0236969951765786	0.0389	0.5426
7	rs35403926	110425566	C	G	-0.002002002670673	0.0186	0.9139
7	rs34856804	110425570	A	G	-0.002002002670673	0.0186	0.9144
7	rs1528043	110425870	T	C	-0.0095958936734469	0.0535	0.8579
7	rs1528044	110427519	A	G	-0.0213972981080803	0.0316	0.4981
7	rs68145477	110428249	G	A	-0.0026033858701149	0.0184	0.8865
7	rs2396276	110429011	C	T	-0.0221024699079472	0.0526	0.674
7	rs1881164	110429536	C	T	-0.0026033858701149	0.0183	0.8879
7	rs1881165	110429585	C	T	-0.0231969816042026	0.0525	0.6583
7	rs1918753	110429630	A	C	-0.0031048149534787	0.0184	0.8678
7	rs1528033	110430736	C	T	-0.0349020520092649	0.0298	0.2412
7	rs6970864	110431687	C	T	0.0250047589895661	0.0376	0.5062
7	rs7803713	110431933	C	T	-0.021101069908054	0.0309	0.4939
7	rs7803759	110432073	A	G	-0.0208968257129853	0.0309	0.4982
7	rs7787197	110432174	T	A	-0.0209989425960583	0.0309	0.4963
7	rs4730463	110432232	C	T	0.0259990758686168	0.0376	0.4884
7	rs4730464	110432334	A	G	-0.0113036461713921	0.0531	0.8318
7	rs10262138	110432385	G	A	-0.0214994661132367	0.0308	0.4866
7	rs6976164	110432451	G	T	-0.0112025145079934	0.0531	0.8336
7	rs12537293	110432527	G	A	-0.0091012913892029	0.0295	0.7574
7	rs79838337	110432634	G	A	-0.0411970648503382	0.0462	0.3735
7	rs2396277	110432939	G	T	-0.0031950988965408	0.03	0.9145
7	rs111285312	110433467	C	G	0.0281986543586787	0.0389	0.4694
7	rs34827866	110434178	A	G	-0.000200020002667	0.0285	0.9958
7	rs73417270	110434213	G	A	0.0270021387025708	0.0346	0.4345
7	rs1950004	110435602	T	C	-0.0132980281439898	0.0204	0.515
7	rs6466362	110435949	G	A	-0.0433982268254708	0.0306	0.1551
7	rs73417274	110436017	G	A	0.0481995135792341	0.0369	0.1924
7	rs67082610	110436638	T	C	-0.0054045784588597	0.0186	0.773
7	rs10260741	110437435	C	G	-0.0119005312583873	0.0205	0.5617
7	rs138430846	110437501	T	C	0.0377966226945664	0.0921	0.6816
7	rs117928245	110438127	A	G	0.13599834718831	0.0839	0.1048
7	rs17157977	110439912	T	C	0.016296487966892	0.0333	0.6247
7	rs76024505	110440353	T	C	0.0663025892540632	0.0595	0.2652
7	rs7786578	110440775	G	T	-0.0203047533403643	0.0286	0.4784
7	rs17157982	110441350	T	C	0.0441986870716702	0.0358	0.2161
7	rs10500002	110441855	G	A	-0.0125990355765152	0.0262	0.6295
7	rs2894578	110442333	G	A	-0.0170037478161859	0.0533	0.7498
7	rs1528039	110442772	A	G	-0.0149004625639624	0.0254	0.5574
7	rs1358434	110443171	G	A	-0.0064004391810282	0.0287	0.8237
7	rs1528040	110443620	A	G	-0.015895669405385	0.0521	0.7603
7	rs1013938	110444656	C	T	-0.0060985584618694	0.0186	0.7422
7	rs1013939	110445011	A	C	-0.0194988734340555	0.0521	0.7089
7	rs7807591	110445196	G	A	0.0324962313421326	0.0402	0.4187
7	rs146747854	110445387	T	C	-0.0584027170759943	0.1222	0.6328
7	rs16873230	110447253	C	G	-0.0207028323592018	0.0514	0.6875
7	rs73716439	110447333	C	T	0.0332993704009261	0.0404	0.4096
7	rs1528042	110448308	T	G	-0.0164038098256767	0.0537	0.7604
7	rs1881172	110448467	A	C	-0.0154994990469515	0.0537	0.773
7	rs4727747	110449407	A	G	-0.0187038311937836	0.0522	0.7195
7	rs17400175	110450051	C	T	-0.0038975857287134	0.0252	0.8766
7	rs1881171	110450723	A	T	-0.02960390325858	0.0507	0.5594
7	rs1881170	110451171	C	T	-0.0128015918372089	0.0536	0.8116
7	rs1881169	110451186	G	A	-0.0300984478240329	0.051	0.5542
7	rs2396279	110451356	A	G	-0.0349952529972629	0.0512	0.4938
7	rs7778910	110451383	C	A	0.0032048589489113	0.0193	0.8697
7	rs79004373	110451719	T	C	0.0395956428583544	0.0372	0.2871
7	rs1406054	110452753	A	G	-0.0315009870620622	0.0327	0.3351
7	rs10046548	110453359	T	C	-0.0026033858701149	0.025	0.9162
7	rs75852060	110453573	T	A	0.0150954876453349	0.0551	0.7845
7	rs17400294	110454356	T	C	-0.0388032003238938	0.0579	0.5025
7	rs543471020	110455729	C	A	-0.0769026428413419	0.0549	0.1618
7	rs12531706	110457261	A	C	-0.007004474152883	0.0299	0.8137
7	rs77990495	110457492	C	A	-0.0019018072895963	0.0307	0.9514
7	rs35081301	110459124	C	T	0.0047984689115734	0.0198	0.8084
7	rs180679893	110459139	T	C	0.0648978315778429	0.0779	0.405
7	rs2030966	110459722	A	G	0.0129951954948113	0.02	0.516
7	rs1569122	110459927	G	A	-0.0163021610829842	0.0257	0.5261
7	rs35254164	110460158	C	T	-0.0166986496230515	0.0301	0.5791
7	rs73192866	110461524	A	C	-0.0187038311937836	0.0275	0.4956
7	rs56291336	110463123	A	G	-0.0295009039176847	0.0577	0.6092
7	rs76789620	110463333	A	G	0.0170045988158238	0.0354	0.6314
7	rs35603750	110463504	A	T	-0.0149004625639624	0.0282	0.5967
7	rs139466697	110465198	C	A	0.0218006299588528	0.0404	0.5906
7	rs150302327	110466098	C	A	-0.0212951405401588	0.026	0.4137
7	rs113813058	110466391	G	A	-0.0231048737150968	0.0276	0.4026
7	rs9648955	110466723	T	C	-0.0122041688389067	0.0199	0.54
7	rs9648956	110466771	A	G	0.0077002766261879	0.0186	0.6813
7	rs12535077	110466902	A	C	-0.008395140788382	0.0254	0.7413
7	rs10279573	110467221	C	T	-0.0099998320783335	0.0254	0.6948
7	rs17400357	110468024	A	G	0.0208021276292633	0.0194	0.285
7	rs1528034	110468988	A	G	0.0208021276292633	0.0194	0.2851
7	rs151042007	110469567	C	T	0.0663025892540632	0.0661	0.3156
7	rs2030967	110469615	C	G	0.0149969810059077	0.0195	0.4407
7	rs62464027	110470330	A	G	-0.0137034650584925	0.0321	0.6694
7	rs1528035	110470629	T	C	0.0166997792224134	0.025	0.5054
7	rs953146	110471397	A	G	0.0086028888072678	0.019	0.6497
7	rs953143	110471452	T	C	0.0022973590486834	0.0253	0.9283
7	rs117489502	110472569	G	A	-0.106305406370931	0.0561	0.058
7	rs12674353	110472637	G	A	-0.0231969816042026	0.0261	0.3739
7	rs1106774	110472659	C	T	-0.0122952780941516	0.0195	0.5286
7	rs12540913	110473012	G	A	0.0011992805754821	0.0253	0.9607
7	rs34515977	110473264	G	A	-0.0251024465608414	0.0203	0.2159
7	rs12533781	110473457	T	G	0.0025966258472659	0.0253	0.9181
7	rs3997512	110473513	G	A	0.0043007385516922	0.0242	0.8579
7	rs17158017	110473986	T	A	-0.0249999098013234	0.0262	0.3387
7	rs12531783	110474347	C	T	0.001598721363697	0.0554	0.9766
7	rs12531989	110475186	C	A	-0.0146974807605841	0.0195	0.45
7	rs12532033	110475204	G	T	-0.0145960053074092	0.0195	0.4537
7	rs11487097	110476206	G	C	-0.0136020904182857	0.0196	0.4863
7	rs11767545	110477073	T	C	0.0068961666878413	0.0192	0.7202
7	rs10280436	110477566	C	T	0.0259990758686168	0.0244	0.2874
7	rs147463639	110478022	T	A	0.118298458358834	0.0937	0.2069
7	rs73194899	110478355	G	A	0.0352995739869328	0.0424	0.4045
7	rs58858012	110478840	A	G	0.0099998345783334	0.0773	0.8973
7	rs61355032	110479277	C	T	0.009504687014246	0.0772	0.9022
7	rs58612379	110479425	A	C	-0.0025031302181184	0.0774	0.9743
7	rs73194901	110479534	T	C	0.0326027085440124	0.0422	0.439
7	rs12531640	110479535	G	T	-0.0076995657264405	0.0271	0.7753
7	rs73196803	110479813	A	C	0.0329994782631079	0.0422	0.4336
7	rs75828991	110480109	T	C	-0.0054950702819798	0.0265	0.8356
7	rs10233811	110480458	C	T	0.0047984689115734	0.0334	0.8846
7	rs55798954	110480645	C	T	0.029403450369242	0.0776	0.7045
7	rs6960391	110480824	T	C	0.0720043324830851	0.0537	0.1802
7	rs79188135	110481132	A	T	0.0025966258472659	0.032	0.9344
7	rs12670438	110482096	T	C	-0.0040983869261633	0.0284	0.8839
7	rs10500003	110482753	C	T	-0.004701032558649	0.0201	0.8133
7	rs74760140	110483057	C	T	-0.0182047046548463	0.0687	0.7916
7	rs799617	110483677	C	T	-0.028399474521698	0.0209	0.1741
7	rs9641451	110483836	A	G	0.0166997792224134	0.0249	0.5023
7	rs714111	110484091	C	T	-0.0517986852338873	0.0286	0.06971
7	rs61271707	110484227	G	A	-0.0227979086760041	0.0427	0.5928
7	rs7793967	110484338	C	G	0.0118001041157506	0.0214	0.5807
7	rs2396280	110484983	A	G	0.0033045340083004	0.0218	0.8811
7	rs2396281	110484999	T	G	0.0033045340083004	0.0218	0.8795
7	rs2396282	110485124	T	C	0.001998002662673	0.0217	0.9262
7	rs9886295	110485288	T	A	0.0020977980821461	0.0217	0.9211
7	rs799618	110485378	G	A	0.0125015292229252	0.0238	0.6005
7	rs13222191	110485505	A	G	0.0035038543266769	0.0192	0.8553
7	rs151111644	110485955	G	A	-0.151299747599272	0.0937	0.1063
7	rs799620	110487581	C	T	0.0038027603329278	0.0216	0.8593
7	rs12536318	110487714	T	C	0.0034041991335623	0.0216	0.8761
7	rs12537852	110489975	T	G	0.0002999550089979	0.0191	0.9868
7	rs145987123	110490256	A	G	-0.0952011857443932	0.0872	0.2745
7	rs1528037	110491581	C	T	0.0005998200719675	0.0216	0.9764
7	rs78115254	110491717	C	G	0.0195967237465575	0.0466	0.6739
7	rs799650	110493256	T	C	-0.001300845733048	0.0216	0.9537
7	rs799651	110493495	G	A	-0.001501126126267	0.0216	0.9459
7	rs799652	110493882	T	C	-0.000200020002667	0.0216	0.9911
7	rs12667846	110493888	A	G	-0.0188974371044634	0.0282	0.5024
7	rs799653	110493891	C	A	-0.000200020002667	0.0216	0.9942
7	rs6944312	110494098	G	A	0.0121953336998771	0.0236	0.6042
7	rs6948090	110494399	A	G	0.0011992805754821	0.0216	0.9569
7	rs6466363	110495002	T	A	0.0028958031120254	0.0216	0.8941
7	rs6973561	110495290	T	G	0.0131037693769772	0.0235	0.5784
7	rs6954148	110495462	G	T	0.0027960873020011	0.0216	0.8955
7	rs75420265	110496492	A	G	0.0653007305821358	0.0539	0.2261
7	rs740341	110497173	A	G	0.0133011462391285	0.0235	0.5711
7	rs799642	110499232	A	G	0.0056042667198317	0.0192	0.7702
7	rs764864	110499965	C	T	0.0044003044444822	0.0192	0.8204
7	rs144180400	110500175	C	G	0.0690968660793263	0.1153	0.5489
7	rs17158049	110500979	T	C	0.003902375817241	0.026	0.8821
7	rs799643	110501952	A	T	0.0050969882578437	0.0191	0.7894
7	rs77176779	110502906	T	G	0.0235993322503244	0.0444	0.5957
7	rs2190527	110503515	T	C	0.0115035793834154	0.0233	0.6223
7	rs2190528	110503518	A	T	0.012096540947233	0.0233	0.6016
7	rs1406049	110505179	C	T	0.0110981866660334	0.0189	0.558
7	rs78008024	110506809	A	G	0.0298985503458634	0.0443	0.4996
7	rs150202714	110508446	G	A	0.0025966258472659	0.0426	0.9509
7	rs799623	110509136	C	T	0.0138042809763971	0.0231	0.5495
7	rs17158079	110509579	T	C	0.0264958638039652	0.044	0.5475
7	rs75368092	110510334	C	T	0.0385955177593629	0.062	0.5333
7	rs2396287	110510626	G	A	0.0047984689115734	0.0184	0.7937
7	rs799624	110511038	C	T	0.0146028573839336	0.0231	0.5273
7	rs799625	110511679	G	A	0.0171029078996623	0.0236	0.4683
7	rs149434569	110511764	T	C	0.152300397681944	0.0766	0.04679
7	rs117562693	110512368	C	T	0.03029639423135	0.0418	0.4683
7	rs799626	110513423	T	G	0.0119977384336167	0.0188	0.5255
7	rs799628	110513735	A	C	0.0139029051689914	0.0231	0.5488
7	rs12705741	110513744	C	A	0.0109992854583691	0.0188	0.5587
7	rs799630	110513779	A	G	-0.004701032558649	0.025	0.851
7	rs12705742	110513870	G	A	0.004101577021075	0.0183	0.8236
7	rs61178792	110514620	C	T	-0.0182963622831166	0.0504	0.7173
7	rs143008489	110514845	A	C	-0.047899061319535	0.1041	0.6457
7	rs799633	110515256	G	C	-0.0054950702819798	0.0248	0.824
7	rs2190529	110516563	G	A	0.012096540947233	0.0188	0.521
7	rs2396288	110518385	G	A	0.0043007385516922	0.0183	0.8146
7	rs138462957	110518757	A	T	0.0089993837968006	0.0419	0.8295
7	rs114264689	110519174	G	A	0.0301023438164435	0.0447	0.501
7	rs12705744	110519790	C	A	0.0011992805754821	0.0183	0.9493
7	rs799616	110520903	T	C	0.0139029051689914	0.0232	0.5487
7	rs12705745	110523104	C	A	0.0027960873020011	0.0184	0.878
7	rs10257592	110523197	T	C	-0.0031048149534787	0.0251	0.9014
7	rs258973	110524250	T	A	0.0406043708419401	0.0446	0.3631
7	rs147234093	110525954	T	A	-0.050398957583852	0.1082	0.6418
7	rs79870028	110526250	G	C	-0.0471964348309747	0.1083	0.6631
7	rs258974	110526569	C	G	0.0363994293800054	0.0452	0.4205
7	rs115050469	110527033	C	T	-0.028399474521698	0.1052	0.7872
7	rs258975	110527201	T	C	0.0142973047008244	0.0228	0.5301
7	rs258977	110528567	C	T	0.0374980764200844	0.0456	0.4106
7	rs144044724	110528848	T	C	-0.29829822491497	0.0976	0.002242
7	rs143045187	110529031	C	T	-0.0252972953741621	0.1053	0.8101
7	rs75980475	110529900	C	A	-0.0082035573506883	0.1021	0.9359
7	rs79905181	110530180	C	T	0.0725996924143435	0.0629	0.2484
7	rs258978	110530288	C	T	0.0153023200084426	0.0228	0.5013
7	rs258979	110530334	T	C	0.016296487966892	0.0233	0.4837
7	rs258980	110530362	C	A	0.0376040223973664	0.0458	0.4113
7	rs258981	110530652	G	T	0.0384992991506098	0.0457	0.3997
7	rs9656177	110530725	T	C	0.0044998604248922	0.0213	0.8333
7	rs258982	110530745	C	T	0.0154007965760229	0.0228	0.4995
7	rs12705746	110532687	A	T	0.0024968801985871	0.0185	0.8912
7	rs258983	110532851	C	T	0.0146028573839336	0.0228	0.5223
7	rs80087486	110533686	G	A	-0.0296966117368367	0.1092	0.7854
7	rs258984	110534002	G	A	0.0147014028528927	0.0228	0.5188
7	rs799639	110534372	T	C	-0.0039979812872983	0.1022	0.9685
7	rs185441	110534429	T	C	0.017496047616751	0.0234	0.4532
7	rs140984907	110541465	G	A	-0.0306035477981776	0.1098	0.7804
7	rs258987	110541520	A	G	0.0291023874205329	0.0504	0.5645
7	rs258988	110542634	C	T	0.0320024161254944	0.0217	0.1406
7	rs73425075	110542660	G	A	0.0138042809763971	0.0513	0.7881
7	rs258989	110543241	C	T	0.0295976364389436	0.0216	0.172
7	rs258990	110543994	C	T	0.0301993737308422	0.0216	0.1624
7	rs17158140	110546113	G	A	0.0563047162104676	0.0659	0.3929
7	rs258991	110546511	T	C	0.0320992618599997	0.0217	0.1396
7	rs258992	110546834	T	C	0.0511017760490843	0.0234	0.02933
7	rs258993	110547029	C	T	0.0513012943555507	0.0234	0.02859
7	rs258994	110547182	T	C	0.0522033801338585	0.0234	0.02599
7	rs77042337	110547325	T	C	0.0033045340083004	0.0363	0.9266
7	rs258995	110547816	T	G	0.0513962890834148	0.0234	0.02802
7	rs258996	110548594	G	A	0.0284999894699013	0.0215	0.1852
7	rs258997	110549412	C	G	0.0284027945161868	0.0215	0.1864
7	rs258998	110550191	C	T	0.0269047980491434	0.0218	0.2164
7	rs258999	110550541	A	T	0.0274011363479391	0.0215	0.202
7	rs259000	110551983	C	G	0.0284027945161868	0.0215	0.1854
7	rs166308	110552751	A	G	0.027196791588428	0.0215	0.2048
7	rs174074	110552779	A	T	0.0267003518299564	0.0215	0.2131
7	rs259002	110552797	C	T	0.0269047980491434	0.0215	0.2103
7	rs78454403	110553539	A	T	0.0077002766261879	0.0513	0.8811
7	rs259003	110554667	T	C	0.0497040321791155	0.0231	0.03167
