## Supplementary material for "Characterization of shared and ancestry-specific signals driving complex traits using multi-ancestry fine-mapping": EUR_schizophrenia_gwas_7_109556000_110556000.tsv

chrom	ID	pos	A1	A2	BETA	SE	P
7	rs2158270	109557638	A	C	-0.0243951568347216	0.028	0.3834
7	rs2107169	109557851	C	A	-0.0349952529972629	0.0234	0.1351
7	rs73195840	109558294	T	C	0.0139029051689914	0.019	0.465
7	rs2189357	109558437	C	T	-0.0112025145079934	0.0091	0.2191
7	rs144038514	109558748	T	C	0.0308007491527123	0.0445	0.4883
7	rs3114840	109559101	A	T	-0.0159972768350078	0.0092	0.08211
7	rs3094540	109559553	G	A	-0.0165969709073694	0.0092	0.07217
7	rs57649347	109559981	C	T	-0.070401005299324	0.0307	0.02191
7	rs62478829	109560524	G	A	-0.0256973671872587	0.0298	0.3875
7	rs146426677	109562294	T	C	-0.0700040968887733	0.0307	0.02247
7	rs113482987	109562971	T	A	-0.0421040660228114	0.0227	0.06435
7	rs75590928	109563162	G	A	-0.0251024465608414	0.0298	0.4007
7	rs62478831	109563240	T	C	0.0238044133801613	0.0096	0.01321
7	rs6466313	109563508	C	T	0.0088011559530687	0.0091	0.3314
7	rs142598371	109563934	C	T	0.0234039777790161	0.0096	0.01488
7	rs62478832	109564034	A	T	0.0236969951765786	0.0096	0.01372
7	rs151319793	109564076	C	A	-0.0328951617042694	0.0262	0.2094
7	rs138117556	109564323	G	A	-0.0622052453438987	0.0325	0.05552
7	rs56302447	109564534	G	A	0.0234039777790161	0.0096	0.01462
7	rs3114752	109564556	A	G	0.0089002747867194	0.0091	0.3293
7	rs56226301	109564616	C	T	0.0232965165504356	0.0096	0.01514
7	rs56007874	109564659	T	C	0.0235016597850914	0.0096	0.01428
7	rs3114755	109564677	G	A	0.0164047040252769	0.0093	0.07571
7	rs56278728	109564809	C	T	0.0236969951765786	0.0096	0.01336
7	rs62478836	109564916	T	A	0.0234039777790161	0.0096	0.01446
7	rs148276684	109564983	C	T	-0.0719042482916749	0.0306	0.01865
7	rs6966450	109564984	G	A	0.0193025022544974	0.0097	0.04593
7	rs3114762	109565090	T	C	0.0161980995687726	0.0092	0.0799
7	rs74548764	109565091	G	A	0.021898468701116	0.0096	0.02301
7	rs144806195	109565107	C	T	-0.0299953975354009	0.051	0.5561
7	rs3114764	109565286	C	A	-0.035596090043474	0.0222	0.1085
7	rs3114766	109565373	T	C	0.0085037404912207	0.0091	0.3492
7	rs10487312	109565454	T	C	0.0235016597850914	0.0096	0.01421
7	rs2396180	109565686	C	T	-0.0004000800213396	0.0087	0.9672
7	rs75856963	109565996	C	T	-0.0704975744133774	0.0304	0.0205
7	rs3114769	109566317	C	T	-0.0114958245134845	0.009	0.1983
7	rs76587607	109566325	C	T	-0.021203207651103	0.0256	0.4069
7	rs3114770	109566401	G	A	-0.0114958245134845	0.009	0.1999
7	rs3114771	109566551	T	A	-0.0114958245134845	0.009	0.1998
7	rs3114772	109566656	C	A	-0.0112025145079934	0.009	0.2111
7	rs17499594	109566715	G	A	0.023003381764963	0.0096	0.01605
7	rs3114775	109566770	A	G	-0.0074980401773571	0.009	0.408
7	rs3114776	109567031	C	T	-0.0114958245134845	0.009	0.2006
7	rs75705687	109567318	T	A	-0.0433982268254708	0.0225	0.05345
7	rs62478837	109567394	C	A	0.0239020562806236	0.0096	0.01259
7	rs143394307	109567760	A	G	-0.0115969858456632	0.033	0.7256
7	rs3114797	109568037	C	T	0.0161980995687726	0.0092	0.07927
7	rs3114801	109568083	C	A	0.0161980995687726	0.0092	0.07892
7	rs10487313	109568135	A	G	0.023198814502523	0.0096	0.01526
7	rs183544395	109568180	C	A	-0.015895669405385	0.0431	0.7128
7	rs78968841	109568341	A	G	-0.0372035489975441	0.0227	0.1008
7	rs3114807	109568347	C	T	-0.0112025145079934	0.009	0.2114
7	rs7792377	109568805	G	T	-0.0007002451143934	0.0088	0.9396
7	rs17499796	109568966	G	T	-0.0596013954910886	0.0327	0.06791
7	rs73195849	109569139	C	T	0.0247999239054771	0.0136	0.06755
7	rs3114822	109569425	C	A	-0.0120017335415971	0.009	0.1802
7	rs3114824	109570106	A	G	0.0076010387728197	0.009	0.3978
7	rs73195850	109570350	C	A	0.0213993910058902	0.0096	0.02556
7	rs73195852	109570376	G	A	0.0173977771764203	0.0097	0.07261
7	rs12670748	109570474	G	A	-0.0124977728299804	0.0257	0.6261
7	rs117609363	109570508	A	T	-0.0416035498550752	0.0228	0.06767
7	rs2107166	109570624	C	T	0.021497269010823	0.0096	0.02495
7	rs976399	109570757	C	A	0.00730326611012	0.0091	0.4208
7	rs976400	109571193	A	C	0.0219962978718961	0.0096	0.02197
7	rs993403	109571385	T	A	0.0217027816432335	0.0096	0.02358
7	rs1115285	109572509	A	G	0.0081963182244858	0.0091	0.3642
7	rs77498947	109572549	A	T	-0.0383978517965666	0.0227	0.09082
7	rs113335207	109572597	A	G	0.029403450369242	0.0277	0.289
7	rs56245207	109572684	T	C	-0.0582013104087528	0.0542	0.2833
7	rs149282713	109573126	T	G	-0.0601003842529617	0.0327	0.06602
7	rs55895928	109573149	C	T	0.022299507494767	0.0096	0.02056
7	rs55790936	109573314	T	A	0.0219962978718961	0.0096	0.02195
7	rs148567331	109573582	G	T	-0.061099109367851	0.0328	0.06264
7	rs146112077	109573618	G	A	-0.0603977725486758	0.0328	0.06556
7	rs73195856	109574191	C	T	0.0219962978718961	0.0096	0.02261
7	rs73195858	109574645	G	A	0.022299507494767	0.0097	0.02062
7	rs139248970	109574773	A	G	-0.0618966805401821	0.0328	0.05931
7	rs3114826	109575274	A	T	-0.0107980900995126	0.0091	0.2337
7	rs3094525	109575378	C	G	-0.0110002818588653	0.0091	0.2257
7	rs3114827	109575528	A	G	-0.0151034855773182	0.0092	0.1019
7	rs3094526	109575726	C	A	-0.0107980900995126	0.009	0.2332
7	rs10278425	109575898	G	A	-0.000200020002667	0.0088	0.9846
7	rs2214453	109575921	T	C	-0.0107980900995126	0.0091	0.2352
7	rs138695313	109576196	C	T	-0.0608971589513062	0.0329	0.06416
7	rs2189353	109576197	G	A	0.0075017910703226	0.0194	0.7004
7	rs112110521	109576528	A	G	-0.0349952529972629	0.0227	0.1235
7	rs10081277	109576666	A	G	-0.0101008421794295	0.0296	0.7322
7	rs7797613	109577276	G	A	0.0009995003330834	0.0088	0.9108
7	rs3114828	109577344	A	C	-0.010302892995897	0.0091	0.2583
7	rs3094530	109577974	C	T	-0.0122041688389067	0.0091	0.1788
7	rs3094531	109578294	C	A	0.0090984829852593	0.0092	0.3225
7	rs78907843	109579609	A	G	-0.0346949697968869	0.0228	0.1282
7	rs2189354	109580776	G	T	0.0003999200213268	0.0089	0.962
7	rs10487314	109580816	C	T	-0.0723019117554052	0.0311	0.01998
7	rs2018239	109582092	A	C	0.0089993837968006	0.0091	0.321
7	rs1156280	109582114	C	T	0.0270021387025708	0.0161	0.09305
7	rs3094536	109583147	G	A	-0.0031950988965408	0.0097	0.7457
7	rs12705654	109584769	C	T	0.0016985566355815	0.0092	0.8519
7	rs17157274	109585662	T	G	-0.0130953713122409	0.0438	0.7649
7	rs2711328	109587777	C	T	0.0064988367398296	0.0098	0.5071
7	rs75216363	109587954	T	C	-0.0717001041652131	0.032	0.02492
7	rs556108167	109588809	T	C	-0.0221024699079472	0.0521	0.6709
7	rs567994108	109588810	A	G	-0.0636002947429691	0.0541	0.2402
7	rs535455438	109588816	T	C	-0.0662039071233048	0.054	0.2203
7	rs2523206	109588842	A	G	0.0063994795805678	0.0115	0.5762
7	rs2245022	109589213	C	T	-0.0071958279818024	0.0126	0.5687
7	rs2245016	109589323	C	T	0.0102968054773682	0.01	0.3017
7	rs3114832	109589649	G	T	-0.0177974390305806	0.0134	0.1827
7	rs2711332	109589780	T	C	-0.0185000759845861	0.0131	0.157
7	rs75471503	109590265	T	G	-0.0209989425960583	0.0375	0.5758
7	rs1548510	109590336	G	A	-0.0158042315449673	0.0128	0.2153
7	rs1013745	109590629	C	T	-0.0165969709073694	0.0132	0.2093
7	rs143890388	109590906	T	C	-0.0115969858456632	0.0272	0.6683
7	rs2107167	109590911	T	A	-0.015895669405385	0.0128	0.2151
7	rs113639141	109591440	G	T	0.0189002595004805	0.0315	0.548
7	rs11979389	109592300	T	C	-0.0217038334437866	0.0205	0.2908
7	rs2396181	109592597	C	T	-0.0146974807605841	0.0132	0.2683
7	rs2711335	109593358	A	G	-0.0081027387031859	0.0164	0.6224
7	rs17500293	109593388	A	C	-0.0259025943231108	0.0207	0.2097
7	rs2711336	109593512	C	G	0.0049974917102918	0.0098	0.6079
7	rs6960389	109593803	C	T	0.048904443353603	0.0198	0.0136
7	rs78777361	109594623	T	C	-0.0274020297483382	0.0206	0.183
7	rs79822019	109594840	T	A	-0.0032954239497972	0.0269	0.9022
7	rs3114833	109594847	A	G	-0.0112025145079934	0.0164	0.4936
7	rs117805388	109594913	T	A	-0.0094040800752939	0.0425	0.8239
7	rs2711338	109595053	T	A	-0.0093031403261444	0.0162	0.5657
7	rs188562346	109595605	T	A	-0.102797137254666	0.0366	0.005045
7	rs138255898	109595716	A	G	0.0131037693769772	0.0335	0.6969
7	rs2711380	109596453	T	G	-0.0069037763167944	0.0164	0.6741
7	rs77749615	109597041	T	G	0.0600974240485804	0.0197	0.00221
7	rs3114834	109598161	C	T	-0.0165969709073694	0.0125	0.185
7	rs74953228	109598477	G	C	-0.0394999521368577	0.0397	0.32
7	rs116677044	109598845	C	T	-0.0841971588007556	0.0392	0.03169
7	rs112594293	109599273	G	A	0.0179970767016546	0.0454	0.6924
7	rs77467530	109600398	G	A	0.0542040540135122	0.0253	0.03256
7	rs2711378	109600924	G	A	-0.0014009809156281	0.015	0.923
7	rs2711377	109601838	G	T	-0.0029042131473898	0.0145	0.8388
7	rs113668549	109603605	C	T	-0.005696192544881	0.0365	0.8764
7	rs2254362	109603832	T	C	-0.0021022080918702	0.0141	0.8789
7	rs112583036	109604016	T	C	-0.0388967656299467	0.0253	0.1238
7	rs3114835	109604731	T	C	-0.0055956263571598	0.0152	0.7122
7	rs2711376	109604862	G	A	-0.0014009809156281	0.015	0.928
7	rs117439749	109605732	C	A	0.0043007385516922	0.0351	0.9029
7	rs34391666	109605904	C	T	-0.0031950988965408	0.0177	0.8572
7	rs140443957	109606580	C	T	-0.0349952529972629	0.0407	0.3894
7	rs7779684	109606836	T	A	0.004001981379298	0.0092	0.6629
7	rs10953648	109608047	T	A	0.0004998750416509	0.0094	0.959
7	rs79688160	109608547	G	T	-0.050104527566688	0.0302	0.09664
7	rs76134015	109609982	A	T	-0.003797200248385	0.0277	0.891
7	rs1074392	109610053	T	C	0.0242046886968174	0.0299	0.4182
7	rs139870244	109610299	C	T	-0.0187955345843259	0.04	0.6372
7	rs2523210	109610387	T	C	0.0005998200719675	0.0104	0.957
7	rs78325702	109610735	A	G	-0.0206007457079636	0.0507	0.6845
7	rs56161463	109610846	G	A	-0.0022024235552	0.0151	0.8856
7	rs117269492	109611578	G	T	-0.034198147379977	0.0364	0.347
7	rs2711316	109613148	G	T	-0.0045001103249234	0.0151	0.7675
7	rs116849803	109613590	A	G	-0.0929050743904805	0.0405	0.02187
7	rs112851349	109614837	C	T	0.0582028682075395	0.0203	0.004108
7	rs2523211	109616176	A	C	-0.0031950988965408	0.0145	0.8273
7	rs146074689	109616195	A	G	0.088697454761287	0.0482	0.06551
7	rs2523212	109616979	T	C	-0.0043996643446871	0.0145	0.7593
7	rs2189356	109617215	T	G	-0.0042992284528324	0.0145	0.7682
7	rs2711315	109618512	C	T	-0.0052035148315978	0.0145	0.7205
7	rs2523213	109619337	C	T	0.0048979852621919	0.0139	0.7255
7	rs2523214	109619777	G	A	-0.0024028846163103	0.015	0.8753
7	rs112257164	109620272	C	A	-0.026600681797179	0.0366	0.4681
7	rs10487315	109620526	G	A	0.0407963941925694	0.0338	0.2271
7	rs116841698	109620606	G	A	-0.0213972981080803	0.0327	0.513
7	rs2523216	109621200	T	G	-0.0030045090202987	0.015	0.8423
7	rs116897939	109621257	A	G	-0.0850024870699465	0.0398	0.0324
7	rs12113923	109621848	C	T	0.0407963941925694	0.0338	0.2271
7	rs2523218	109622028	C	G	0.0049974917102918	0.0139	0.7193
7	rs73433539	109622425	C	A	0.0402970567645369	0.0338	0.2332
7	rs2523219	109622442	A	C	0.0049974917102918	0.0139	0.7198
7	rs2523220	109622659	G	T	0.0060019521956343	0.0139	0.6655
7	rs77682874	109622801	T	A	0.0448012667045393	0.0342	0.1905
7	rs2523221	109625350	C	T	0.0044998604248922	0.0139	0.7456
7	rs147602690	109625396	T	A	-0.0860046112211286	0.0398	0.03064
7	rs2523222	109625448	G	A	0.0044998604248922	0.0139	0.7462
7	rs73433547	109625661	A	C	0.0384992991506098	0.0338	0.2548
7	rs143517865	109625787	A	G	-0.004198802647333	0.0454	0.9259
7	rs2523224	109626438	C	T	0.003902375817241	0.0139	0.7784
7	rs2711314	109626530	C	G	0.0038027603329278	0.0139	0.7845
7	rs2711313	109626745	T	C	0.0045994064948955	0.0139	0.7389
7	rs2711312	109627093	T	C	0.004101577021075	0.0139	0.7697
7	rs2711311	109627389	T	C	0.0043007385516922	0.0139	0.756
7	rs2523225	109627551	A	T	0.0044998604248922	0.0139	0.7459
7	rs2523226	109628760	G	A	0.0044998604248922	0.0139	0.7479
7	rs2523227	109629170	G	A	-0.0031950988965408	0.015	0.8306
7	rs568593637	109629180	C	T	0.0246048038572487	0.0449	0.5827
7	rs2523228	109629184	A	G	0.0044998604248922	0.0139	0.7438
7	rs2523229	109629210	G	C	0.0047984689115734	0.0139	0.727
7	rs2711310	109629509	C	A	-0.0034961042567088	0.015	0.8179
7	rs2257148	109629539	A	G	0.0044003044444822	0.0139	0.7514
7	rs2257051	109629876	A	G	0.0043007385516922	0.0139	0.7571
7	rs2257043	109630172	C	T	0.0044003044444822	0.0139	0.7517
7	rs2257042	109630192	T	G	0.0044003044444822	0.0139	0.7521
7	rs117873453	109630569	T	C	-0.0364980230402006	0.0371	0.3248
7	rs2711309	109630633	C	G	0.0044998604248922	0.0139	0.7459
7	rs2711308	109630658	C	T	0.0050969882578437	0.0139	0.7123
7	rs2523230	109630743	A	G	0.0051964749068174	0.0139	0.7078
7	rs17534330	109631167	A	G	0.0411995232473163	0.0338	0.2221
7	rs2711307	109631478	G	C	0.0101978249764461	0.0164	0.5349
7	rs10046505	109631918	C	T	0.0048979852621919	0.0139	0.7253
7	rs76403819	109632491	C	T	-0.000200020002667	0.0178	0.991
7	rs2711351	109632883	C	T	0.0053954185169075	0.0138	0.6971
7	rs2523231	109633511	G	A	0.0058031292269501	0.0138	0.6741
7	rs11976642	109633592	G	A	0.0394033887747662	0.0338	0.2433
7	rs2523232	109633723	G	T	0.0050969882578437	0.0138	0.7128
7	rs76827828	109634260	G	T	0.0450976409030327	0.034	0.1848
7	rs2523233	109634623	A	C	-0.0050024916227914	0.015	0.7377
7	rs6964311	109634681	G	A	0.043203157300648	0.033	0.1904
7	rs73433561	109634925	T	C	0.0394995204367644	0.0336	0.2403
7	rs2523234	109634984	G	A	-0.0695966251380842	0.0352	0.0479
7	rs2711350	109635423	T	G	0.0107025231331357	0.0163	0.5132
7	rs11971629	109635529	A	G	0.0499038295281839	0.0191	0.00909
7	rs76199500	109635743	T	C	0.042503779526724	0.034	0.2116
7	rs113402851	109635776	G	A	0.0275957115907991	0.0435	0.5269
7	rs2523235	109636179	G	T	0.0050969882578437	0.0139	0.7126
7	rs59758811	109636438	G	A	0.0379025370484673	0.0338	0.2628
7	rs2711349	109636462	T	G	-0.0763952012537135	0.0351	0.02942
7	rs2711348	109636754	A	G	0.0044003044444822	0.0138	0.7471
7	rs2523236	109636888	G	A	0.0053954185169075	0.0138	0.6961
7	rs2711347	109636931	A	G	0.004001981379298	0.0139	0.7734
7	rs10215366	109637394	C	T	0.0146028573839336	0.0164	0.3735
7	rs2711346	109637944	T	C	-0.0203047533403643	0.0253	0.4206
7	rs139830632	109638126	T	C	0.0439020462871288	0.0342	0.1986
7	rs2074461	109638559	T	C	0.004201162744548	0.0139	0.7657
7	rs2074462	109638839	T	C	0.004201162744548	0.0139	0.7631
7	rs7791237	109639064	G	T	-0.0973041664750621	0.042	0.02053
7	rs2074463	109639302	G	A	-0.0028039273327342	0.0152	0.8511
7	rs2711345	109639435	T	A	-0.100494595693853	0.04	0.01206
7	rs2523239	109639751	G	A	0.001998002662673	0.0099	0.8418
7	rs73433567	109639991	T	C	0.0368043345220483	0.0337	0.2756
7	rs2711344	109640021	T	A	0.0043007385516922	0.014	0.7572
7	rs115758208	109640646	C	A	-0.101501305332106	0.0406	0.01256
7	rs2711343	109640656	G	C	-0.0032954239497972	0.0152	0.8303
7	rs2711342	109640660	T	G	0.004201162744548	0.014	0.7618
7	rs17157360	109640896	T	C	0.0356952753244514	0.0337	0.289
7	rs4730410	109640998	A	C	-0.0130953713122409	0.0094	0.1629
7	rs2711341	109641051	G	T	0.0052959516591825	0.014	0.7039
7	rs2523240	109641207	C	T	0.0044998604248922	0.014	0.7459
7	rs74749715	109641249	A	C	0.0444952398865513	0.0341	0.1922
7	rs2711340	109641598	T	C	-0.0021022080918702	0.0102	0.8399
7	rs6973544	109641896	C	G	0.0360040066341877	0.0338	0.2867
7	rs6955895	109641909	T	C	0.004101577021075	0.014	0.7668
7	rs73714004	109642441	C	T	-0.0930038414484547	0.0425	0.02847
7	rs2711339	109642442	A	G	0.0048979852621919	0.014	0.7268
7	rs2523241	109642663	C	T	0.0047984689115734	0.014	0.7299
7	rs113439835	109642998	C	T	-0.092203012053614	0.0425	0.02999
7	rs118115645	109643046	G	A	0.0509022179271191	0.0194	0.008724
7	rs74582914	109643529	A	G	-0.0927953446547093	0.0425	0.0291
7	rs75594611	109643599	C	A	-0.0863970202908135	0.0443	0.05125
7	rs13438503	109643648	G	C	0.0129951954948113	0.0166	0.4354
7	rs13438500	109643715	C	A	0.0118989261570991	0.0169	0.4839
7	rs75932357	109644113	T	C	0.026398473854531	0.0305	0.3877
7	rs2214454	109644710	T	C	0.0074025335167413	0.0141	0.5978
7	rs2189358	109644867	T	C	0.0076010387728197	0.0141	0.5891
7	rs2711356	109645277	G	A	0.0082954970241069	0.0141	0.5594
7	rs2711357	109645286	T	G	0.0086028888072678	0.0142	0.544
7	rs2523242	109645822	C	T	0.007997931111062	0.0142	0.5734
7	rs2711358	109646038	A	C	0.0063001125484799	0.0142	0.6573
7	rs2523243	109646722	C	T	0.00730326611012	0.0142	0.6069
7	rs2711360	109646818	T	G	-0.0825015615118015	0.038	0.02986
7	rs2711361	109646846	T	C	-0.0826970606869833	0.038	0.02968
7	rs2711362	109646980	A	G	0.0080971295874548	0.0141	0.564
7	rs73195875	109647109	A	G	-0.0112025145079934	0.0243	0.6434
7	rs74899994	109647594	G	A	0.0097027754613851	0.0478	0.8394
7	rs2711363	109647756	A	C	-0.0150019689183474	0.01	0.1321
7	rs2711364	109647829	T	C	-0.0059979518036359	0.0094	0.5237
7	rs2189359	109648212	A	C	0.0101978249764461	0.0094	0.2802
7	rs2189360	109648269	C	T	0.0125015292229252	0.0094	0.1869
7	rs61607582	109648308	A	G	-0.0023026490626755	0.0202	0.9107
7	rs2189361	109648440	C	T	0.0133998200630165	0.0089	0.1347
7	rs2523244	109648581	C	T	0.0133011462391285	0.0094	0.1551
7	rs9886284	109648649	G	C	-0.009000382197299	0.0121	0.4594
7	rs147372149	109648688	C	A	0.0428008353226943	0.0531	0.4195
7	rs9886288	109648887	G	C	-0.008395140788382	0.0121	0.4869
7	rs2711365	109648964	A	T	0.0140015196358136	0.009	0.1197
7	rs2711366	109648973	A	G	0.013202462677756	0.009	0.1434
7	rs2711367	109649166	A	G	0.0131037693769772	0.009	0.1472
7	rs2523245	109649183	T	C	0.014504302202808	0.009	0.1077
7	rs10270991	109649284	G	A	-0.0057967688471774	0.012	0.6299
7	rs2523246	109649520	C	T	0.0129951954948113	0.0093	0.1638
7	rs2523247	109649792	C	A	0.0133998200630165	0.009	0.1381
7	rs2523248	109649819	T	C	0.0107025231331357	0.0089	0.2291
7	rs2711368	109649916	A	G	0.0109992854583691	0.0089	0.2176
7	rs2523197	109650127	T	G	0.0090984829852593	0.0088	0.3039
7	rs74916011	109650135	G	C	0.0029955089797983	0.0216	0.8892
7	rs2711369	109650136	G	A	0.0090984829852593	0.0088	0.3026
7	rs2711370	109650314	A	G	0.0109992854583691	0.0089	0.2195
7	rs9641434	109650866	T	C	0.0124027667170427	0.0153	0.4165
7	rs78740266	109650917	C	T	0.0028958031120254	0.0216	0.8929
7	rs142619628	109651643	C	T	-0.01999864650669	0.0283	0.4809
7	rs2711371	109651695	A	T	0.0124027667170427	0.0093	0.1822
7	rs189945965	109651711	T	G	0.0732969290614569	0.0468	0.1175
7	rs2711372	109651764	A	G	0.0097027754613851	0.0092	0.2923
7	rs117514701	109652196	T	A	0.0028958031120254	0.0216	0.8937
7	rs13245581	109652264	A	G	0.0497991787524836	0.0569	0.3815
7	rs78477930	109652820	A	C	0.0028958031120254	0.0216	0.8919
7	rs2523198	109652877	G	C	0.0126990249774084	0.0093	0.1719
7	rs2523199	109652925	T	G	0.0127977582298607	0.0093	0.1703
7	rs10240918	109653008	T	C	-0.0052035148315978	0.0119	0.6654
7	rs2107163	109653135	G	A	0.0126990249774084	0.0093	0.1731
7	rs2107164	109653218	A	G	0.0147014028528927	0.0089	0.0998
7	rs78210298	109653423	C	T	0.0067968490002727	0.0221	0.758
7	rs13225833	109653692	G	A	0.009504687014246	0.0144	0.507
7	rs76953263	109654133	T	C	0.004101577021075	0.0211	0.8458
7	rs2523200	109654142	G	A	0.0126990249774084	0.0091	0.1614
7	rs142274367	109654186	T	C	0.043595744117646	0.0673	0.5175
7	rs2523201	109655623	A	C	0.0127977582298607	0.0093	0.1681
7	rs2523202	109656273	G	A	0.0126990249774084	0.0093	0.1718
7	rs2711373	109656435	T	C	0.0123039944561641	0.0093	0.1859
7	rs2523203	109656445	A	G	0.0125015292229252	0.0093	0.1807
7	rs2523204	109657833	A	C	0.0093957216403621	0.0088	0.2881
7	rs73197942	109658132	C	T	0.0204004877576787	0.0104	0.04908
7	rs2523205	109658142	T	C	0.0126990249774084	0.0093	0.1725
7	rs79799463	109658252	C	A	-0.0032954239497972	0.0313	0.9154
7	rs73714017	109658747	T	A	0.0221038989069263	0.0387	0.5682
7	rs35910146	109659225	C	T	0.0210959082947329	0.0388	0.5864
7	rs55753195	109660593	T	C	0.0222017079836866	0.0386	0.5647
7	rs73197945	109660709	T	C	-0.009696862978864	0.012	0.4209
7	rs73714018	109660934	T	C	0.0225048553400694	0.0387	0.5614
7	rs2711352	109660956	C	A	0.0158044491449436	0.0088	0.07324
7	rs2711353	109661668	G	A	0.0133998200630165	0.0088	0.1265
7	rs2711354	109661992	T	C	0.0134984841513417	0.0088	0.1247
7	rs2711355	109662012	G	C	0.0133998200630165	0.0088	0.1268
7	rs78254204	109662042	G	A	0.001998002662673	0.0211	0.9257
7	rs73714023	109662313	G	A	0.0219962978718961	0.0386	0.5683
7	rs2396196	109662858	T	C	-0.0138961051921114	0.0088	0.1142
7	rs73714024	109664160	G	A	0.0131037693769772	0.0371	0.7246
7	rs4400310	109664548	A	C	0.0258041896815329	0.0384	0.5015
7	rs4568544	109664816	C	G	0.023198814502523	0.0386	0.5477
7	rs73197950	109665252	T	C	0.0038027603329278	0.0192	0.8424
7	rs73197951	109665295	T	C	0.004201162744548	0.0192	0.8274
7	rs2396197	109665598	T	C	0.0231011029079872	0.0385	0.5477
7	rs17384047	109665707	T	C	0.0081963182244858	0.0142	0.564
7	rs55918323	109665915	C	T	0.021898468701116	0.0386	0.5714
7	rs11767999	109666205	C	T	-0.0160988945897493	0.0088	0.06898
7	rs2396198	109666709	A	G	-0.0171970248285215	0.0088	0.05089
7	rs35044406	109667534	G	A	0.0212036062510236	0.0385	0.5826
7	rs12539092	109667548	A	G	0.0106035827841911	0.0151	0.4804
7	rs73714028	109667576	G	A	0.0210959082947329	0.0385	0.5831
7	rs73714029	109667687	C	G	0.0209979909956055	0.0385	0.5851
7	rs76487742	109667878	C	A	0.022299507494767	0.0388	0.5654
7	rs73714030	109668188	A	G	0.0226026252094292	0.0385	0.5577
7	rs7790235	109668523	G	A	-0.0136020904182857	0.0088	0.1205
7	rs12671674	109668702	T	C	0.0112959597418516	0.0151	0.4534
7	rs80215383	109668937	A	G	0.0021975835434872	0.0321	0.946
7	rs13242808	109669012	A	G	-0.0164038098256767	0.0088	0.06322
7	rs118095662	109669112	A	G	-0.0267033828345498	0.0337	0.4276
7	rs77437078	109669142	C	G	0.0221038989069263	0.0387	0.5675
7	rs73714031	109669333	G	A	0.0226026252094292	0.0384	0.5572
7	rs75198432	109669496	T	C	0.0030952049073025	0.021	0.8835
7	rs4591959	109669530	G	T	-0.0137034650584925	0.0089	0.1246
7	rs78243551	109669577	T	C	0.0115035793834154	0.0151	0.4469
7	rs141446492	109670217	G	A	0.0172012073197748	0.0205	0.4013
7	rs4354246	109670451	T	G	0.0221038989069263	0.0384	0.5644
7	rs112732844	109670857	A	G	0.0116024307308398	0.015	0.4393
7	rs13226456	109671343	C	T	-0.0135007260538548	0.0089	0.1304
7	rs118132801	109672327	C	A	0.0037031349243813	0.0312	0.906
7	rs6978394	109672476	G	T	-0.0098988321792475	0.0092	0.2791
7	rs145425625	109672572	G	A	-0.0043996643446871	0.0125	0.725
7	rs139461881	109673019	G	T	-0.0812968270859734	0.0538	0.1309
7	rs113939038	109673173	T	C	0.0119977384336167	0.015	0.4268
7	rs74976619	109673220	G	A	-0.0135007260538548	0.0089	0.1311
7	rs138501054	109673380	C	G	-0.0138961051921114	0.0088	0.1138
7	rs142943908	109673701	T	C	-0.0119005312583873	0.0088	0.1799
7	rs140436727	109674242	T	G	0.0922965524785719	0.0382	0.0157
7	rs141274348	109674511	C	T	-0.0220002402796674	0.0426	0.6061
7	rs145465801	109674569	C	G	0.0143958802837323	0.0369	0.6965
7	rs4727733	109674723	T	G	-0.0086977157031958	0.0119	0.466
7	rs7785615	109675123	G	T	-0.0082035573506883	0.0119	0.4893
7	rs7808417	109675383	T	G	-0.0160988945897493	0.0088	0.0678
7	rs59811986	109675678	G	A	0.0116024307308398	0.015	0.4385
7	rs6957231	109675853	G	C	-0.0158042315449673	0.0088	0.07242
7	rs144959002	109675855	A	C	0.0210959082947329	0.038	0.5786
7	rs12673619	109675898	G	A	-0.0049019951702315	0.0125	0.6957
7	rs6956972	109675927	A	G	-0.0158042315449673	0.0088	0.07355
7	rs12673593	109675970	C	T	-0.0078003437327339	0.0119	0.5095
7	rs140246491	109676253	A	C	0.0028958031120254	0.021	0.8885
7	rs58618874	109676479	G	C	0.0116024307308398	0.015	0.438
7	rs62478849	109676614	T	C	-0.0093031403261444	0.0166	0.573
7	rs6962116	109676750	C	T	-0.015702643727291	0.0088	0.07563
7	rs12533013	109677009	T	C	0.0118001041157506	0.015	0.4316
7	rs10251582	109677042	A	G	-0.0082035573506883	0.0119	0.492
7	rs6944758	109677088	T	C	-0.0129028853555234	0.0089	0.1462
7	rs73714033	109677121	T	G	0.0192044091837133	0.0379	0.6121
7	rs10262280	109677297	C	T	-0.0131966945943914	0.0089	0.1383
7	rs10263053	109677813	G	A	-0.0049019951702315	0.0125	0.6928
7	rs3957266	109677953	A	G	-0.0142003494011414	0.0088	0.1045
7	rs7792756	109678031	T	G	0.0209000641077417	0.0379	0.5809
7	rs2396199	109678286	C	T	-0.0136020904182857	0.0089	0.1271
7	rs4379391	109678391	C	G	-0.0162005226717083	0.0088	0.06598
7	rs13247668	109678561	T	C	-0.0129028853555234	0.009	0.1492
7	rs13233435	109678623	C	G	-0.0135007260538548	0.0089	0.1298
7	rs77318588	109678819	T	A	0.0213993910058902	0.0379	0.5719
7	rs28770858	109679059	C	T	-0.0136020904182857	0.0089	0.1257
7	rs13221416	109679248	T	C	-0.013399371963117	0.0089	0.1311
7	rs13236877	109679298	A	G	-0.013399371963117	0.0089	0.1321
7	rs10271187	109679688	C	T	-0.0054045784588597	0.0125	0.6632
7	rs35577877	109679989	A	G	0.0001999800026662	0.0258	0.9927
7	rs59134556	109680002	T	A	0.0118989261570991	0.015	0.4284
7	rs6466318	109680029	G	A	-0.0102018624845967	0.0092	0.2678
7	rs6950398	109680175	C	T	-0.0131966945943914	0.0089	0.1383
7	rs12540270	109681344	C	T	0.0117012723076411	0.015	0.4355
7	rs75771083	109682089	T	C	0.0209000641077417	0.0381	0.5835
7	rs73197965	109683140	C	T	0.0852965742220806	0.0386	0.02714
7	rs2396200	109684654	T	C	0.0193025022544974	0.0378	0.6086
7	rs61031201	109684798	C	T	0.0124027667170427	0.0151	0.4116
7	rs1357955	109684830	C	A	-0.0055956263571598	0.0125	0.6532
7	rs1722073	109685382	C	G	-0.0151034855773182	0.0088	0.08722
7	rs1722072	109685398	A	T	-0.0151034855773182	0.0088	0.08659
7	rs116854054	109685871	T	C	-0.0580953231907121	0.0285	0.04165
7	rs1722070	109685969	G	A	-0.0054950702819798	0.0125	0.6601
7	rs1722069	109685995	T	C	-0.0113036461713921	0.0093	0.2243
7	rs1723630	109686516	G	A	-0.0001000050003333	0.012	0.9963
7	rs75077022	109686580	A	G	0.0213993910058902	0.0377	0.5701
7	rs2690710	109686821	G	A	-0.0115969858456632	0.0093	0.2113
7	rs1723626	109687310	G	A	-0.0092022107647994	0.0092	0.3166
7	rs1722098	109687380	T	C	-0.0162005226717083	0.0088	0.0652
7	rs1723625	109687420	C	A	-0.0160988945897493	0.0088	0.06544
7	rs1723624	109687556	C	T	-0.0150019689183474	0.0088	0.08773
7	rs75777571	109687646	G	A	0.0021975835434872	0.021	0.9169
7	rs3927300	109687666	T	A	-0.013004189135254	0.0089	0.1434
7	rs73714036	109687986	A	G	0.0177023841130051	0.0204	0.386
7	rs13247982	109688011	A	G	-0.0130953713122409	0.0089	0.1407
7	rs2690716	109688629	T	C	-0.0163021610829842	0.0088	0.06414
7	rs73714037	109689175	C	T	0.0123039944561641	0.015	0.4125
7	rs1723633	109689307	C	G	-0.0117993392160431	0.0093	0.2033
7	rs7806795	109689309	G	C	0.0117012723076411	0.015	0.4341
7	rs142596841	109689437	T	C	0.0288012338056278	0.0586	0.6224
7	rs1525518	109690053	G	T	-0.0066017436345624	0.0087	0.4514
7	rs1723634	109691540	C	T	-0.0060985584618694	0.0125	0.6242
7	rs1404852	109692550	T	C	-0.0054950702819798	0.0087	0.5268
7	rs62481963	109692591	T	C	0.0027960873020011	0.0274	0.9183
7	rs6952898	109692637	A	T	0.0215951374365897	0.0378	0.5678
7	rs1357956	109693186	G	A	-0.005696192544881	0.0087	0.5141
7	rs78405510	109693327	A	C	0.001998002662673	0.0209	0.9222
7	rs76354773	109693406	T	G	0.0183996828453635	0.0204	0.367
7	rs75926285	109693524	G	A	0.0202045073158995	0.0376	0.5912
7	rs11770442	109694553	T	C	-0.0152963956259917	0.0237	0.5197
7	rs6945798	109694639	T	C	-0.005696192544881	0.0087	0.5096
7	rs73714040	109694667	T	C	0.0227003855207759	0.0372	0.5414
7	rs1722099	109694807	T	A	-0.0088994831870327	0.0119	0.4559
7	rs6964610	109694999	G	A	-0.0074980401773571	0.0087	0.3912
7	rs4582491	109695025	C	T	0.0119977384336167	0.0149	0.4215
7	rs1525522	109695585	C	T	-0.0114958245134845	0.0089	0.1971
7	rs12113623	109695777	T	C	-0.0114047880634385	0.0089	0.2026
7	rs73714043	109695850	A	G	0.0116024307308398	0.0149	0.4366
7	rs1404857	109695905	G	C	-0.0058973552660839	0.0087	0.5
7	rs1404856	109696162	T	G	-0.0058973552660839	0.0087	0.4973
7	rs1525521	109696175	T	C	-0.0088994831870327	0.0119	0.455
7	rs118105074	109696851	T	G	9.99950003332973e-05	0.0209	0.9976
7	rs192926031	109696906	C	G	0.0221038989069263	0.0404	0.5848
7	rs6975130	109697157	A	G	0.023003381764963	0.0371	0.5361
7	rs10261784	109697253	G	A	-0.006199175242821	0.0087	0.4781
7	rs6957695	109697278	T	C	-0.006199175242821	0.0087	0.4769
7	rs75970536	109697465	T	A	-0.0150019689183474	0.0217	0.4883
7	rs6971210	109697521	T	C	-0.0300984478240329	0.0361	0.405
7	rs1404855	109697590	T	C	-0.006199175242821	0.0087	0.4779
7	rs1404854	109697675	G	A	-0.0052035148315978	0.0125	0.6745
7	rs117729180	109697770	G	A	0.0009995003330834	0.0209	0.9611
7	rs117934443	109697779	A	G	0.0013990209137074	0.0209	0.9447
7	rs6956533	109698446	C	T	-0.0111013930711739	0.0089	0.2154
7	rs73714044	109698547	T	A	0.0207041815582916	0.0371	0.5757
7	rs150203133	109699942	A	G	-0.0116981574124923	0.0091	0.1989
7	rs2204469	109701190	A	T	-0.0062998021485279	0.0087	0.4718
7	rs117770974	109701417	T	C	0.00730326611012	0.0304	0.8105
7	rs73435542	109702924	C	G	-0.0154994990469515	0.0216	0.4745
7	rs2249789	109703062	C	T	-0.0102018624845967	0.0092	0.2719
7	rs2396205	109703309	T	C	-0.005304041591906	0.0086	0.5381
7	rs74972538	109703898	A	T	0.0619977962278187	0.0576	0.2813
7	rs1618049	109703925	C	G	-0.0101008421794295	0.0093	0.2735
7	rs117709734	109704189	G	A	0.0021975835434872	0.0243	0.9291
7	rs7784323	109704591	A	C	-0.0316970867432546	0.0361	0.3795
7	rs1525513	109705384	G	T	-0.005304041591906	0.0086	0.5406
7	rs1525512	109705423	T	G	-0.0058973552660839	0.0088	0.5042
7	rs1723622	109705689	G	C	-0.010302892995897	0.0093	0.2685
7	rs76883315	109706416	A	G	0.0244974716003874	0.037	0.5075
7	rs76909852	109706529	A	T	9.99950003332973e-05	0.0208	0.996
7	rs1722100	109708583	C	T	-0.0082035573506883	0.0091	0.3662
7	rs13233541	109708676	G	A	-0.0057967688471774	0.0086	0.5045
7	rs13233450	109708737	C	G	-0.0055956263571598	0.0086	0.5203
7	rs11509191	109709097	G	C	-0.0054045784588597	0.0086	0.5304
7	rs1722102	109709131	T	C	-0.009696862978864	0.0093	0.2983
7	rs80308834	109709364	T	C	9.99950003332973e-05	0.0208	0.9971
7	rs78837305	109709723	A	G	-0.000200020002667	0.0208	0.9941
7	rs1722103	109709737	G	A	-0.0082035573506883	0.0091	0.3714
7	rs10271342	109709943	C	T	-0.0068030886197391	0.0087	0.4336
7	rs80269587	109709947	T	C	-0.0139975096438537	0.0261	0.5928
7	rs1589874	109710244	G	C	-0.0058973552660839	0.0086	0.4951
7	rs77515532	109710334	G	T	-0.0323992324466777	0.036	0.3685
7	rs74860149	109710355	C	A	0.0341018649449722	0.0608	0.5748
7	rs35150030	109710507	T	C	-0.0067024110596754	0.0087	0.4402
7	rs17157374	109710535	T	C	0.0182033098538737	0.02	0.3639
7	rs80071044	109710597	C	T	0.0004998750416509	0.0208	0.9827
7	rs62481969	109710631	T	A	-0.0068030886197391	0.0087	0.4348
7	rs116959822	109710722	A	G	0.0044998604248922	0.0591	0.9388
7	rs11509937	109710776	T	C	-0.0068030886197391	0.0087	0.431
7	rs7788476	109710901	A	T	-0.0068030886197391	0.0087	0.4314
7	rs7788978	109710998	G	C	-0.0065010863423599	0.0112	0.5597
7	rs1723620	109711074	A	C	-0.0065010863423599	0.0111	0.5571
7	rs7788952	109711280	A	G	-0.0121029460677457	0.0089	0.1724
7	rs7793344	109711537	G	A	-0.0074980401773571	0.0087	0.3871
7	rs9649329	109711861	T	C	-0.102099172955455	0.0643	0.1125
7	rs17469491	109712420	A	G	0.0056042667198317	0.0304	0.8543
7	rs1723619	109712514	C	T	-0.0299953975354009	0.0474	0.527
7	rs10254489	109713113	A	G	-0.0102018624845967	0.0092	0.2683
7	rs10257670	109713426	A	C	-0.0062998021485279	0.0087	0.4679
7	rs183212131	109713611	T	G	-0.0322959448008212	0.0337	0.338
7	rs117137667	109713798	C	T	0.023198814502523	0.061	0.7041
7	rs9648951	109713961	A	G	-0.0064004391810282	0.0087	0.4632
7	rs11761488	109713973	G	A	-0.0058973552660839	0.0087	0.4977
7	rs9649330	109713993	C	G	-0.009696862978864	0.009	0.2791
7	rs9649331	109714185	T	C	-0.006199175242821	0.0087	0.4708
7	rs10236852	109715320	G	T	-0.0315009870620622	0.036	0.3811
7	rs10252868	109715878	T	C	-0.0049019951702315	0.0086	0.5707
7	rs1723657	109716137	C	T	-0.0108991808690006	0.0093	0.2392
7	rs117884179	109716622	C	A	-0.0062998021485279	0.0252	0.8026
7	rs60173545	109717100	A	G	0.0212036062510236	0.0368	0.5642
7	rs1608842	109717196	G	A	-0.0052035148315978	0.0116	0.6544
7	rs12536439	109717281	T	C	-0.0049019951702315	0.0086	0.5721
7	rs78122398	109717708	T	C	-0.0456984484517478	0.0367	0.213
7	rs1722104	109717717	T	C	-0.0110002818588653	0.0093	0.2329
7	rs118000662	109717816	C	T	0.0050969882578437	0.0244	0.8339
7	rs1723655	109717860	A	C	-0.010302892995897	0.0093	0.2656
7	rs149268931	109717920	C	T	0.0185960172820726	0.0368	0.6127
7	rs1723654	109717924	G	C	-0.0108991808690006	0.0093	0.2392
7	rs1722105	109718216	C	T	-0.0088994831870327	0.0091	0.3278
7	rs1723653	109718270	G	A	-0.0091012913892029	0.0091	0.3166
7	rs28878797	109718671	G	T	-0.0326988269632397	0.0414	0.4299
7	rs2949792	109718766	T	C	-0.0080019302190585	0.0091	0.3803
7	rs186139423	109718795	T	C	0.0250047589895661	0.0607	0.6805
7	rs1723652	109719099	G	A	-0.005304041591906	0.0116	0.651
7	rs10282205	109719227	T	C	-0.0050024916227914	0.0086	0.5603
7	rs1722106	109719287	T	C	-0.0102018624845967	0.0093	0.2731
7	rs1723651	109719318	T	C	-0.0101008421794295	0.0093	0.2734
7	rs1723650	109719487	G	T	-0.0105049846451474	0.0093	0.2545
7	rs76833863	109720115	T	C	0.0192044091837133	0.037	0.6038
7	rs1608841	109720212	C	G	-0.0082035573506883	0.0091	0.3676
7	rs1723649	109720321	G	A	-0.0082035573506883	0.0091	0.3716
7	rs1723648	109720337	G	A	-0.0082035573506883	0.0091	0.3713
7	rs79379259	109720577	G	A	-0.0229002198863326	0.0416	0.5829
7	rs12539392	109720628	C	T	-0.0042992284528324	0.0116	0.7111
7	rs73714048	109720756	A	G	0.0212036062510236	0.0367	0.5633
7	rs1404859	109720780	G	A	-0.0018016219466282	0.0112	0.8703
7	rs12673278	109720858	C	T	0.0202045073158995	0.02	0.3117
7	rs10245119	109720986	A	G	-0.0110002818588653	0.0087	0.2088
7	rs78277708	109721486	A	T	0.0003999200213268	0.0208	0.9843
7	rs77185750	109722332	T	A	0.0166014304974254	0.0371	0.6545
7	rs13340481	109722969	C	T	0.021497269010823	0.0367	0.5588
7	rs113381242	109723879	A	G	-0.0271040176920589	0.0191	0.1552
7	rs150981413	109723957	T	C	0.0255020410123433	0.0519	0.6227
7	rs73714049	109724397	C	T	0.0182033098538737	0.02	0.363
7	rs1815112	109724732	T	C	-0.0111013930711739	0.0089	0.2079
7	rs71570901	109724933	A	G	0.0558036076154242	0.0458	0.2228
7	rs884454	109725412	A	G	-0.0117993392160431	0.0089	0.1826
7	rs75127408	109725843	A	G	0.0183015011699126	0.037	0.6197
7	rs1722028	109725961	C	G	-0.0119005312583873	0.0089	0.178
7	rs1357954	109726454	A	C	-0.0111013930711739	0.0089	0.2081
7	rs12538565	109726507	A	G	0.0166997792224134	0.0199	0.4025
7	rs1632726	109727058	G	C	-0.0123965203365513	0.0089	0.1622
7	rs73714050	109727085	C	A	0.0173977771764203	0.02	0.3828
7	rs56785375	109727501	C	T	0.0085037404912207	0.0381	0.823
7	rs1722029	109727947	T	G	-0.0074980401773571	0.0087	0.3887
7	rs1723606	109728166	A	C	-0.0066017436345624	0.0087	0.4453
7	rs1723607	109728594	A	C	-0.008395140788382	0.0091	0.358
7	rs2692404	109728633	G	C	-0.0122041688389067	0.0089	0.169
7	rs1723608	109728708	G	A	-0.008395140788382	0.0091	0.3597
7	rs7784037	109728789	T	C	0.017496047616751	0.0199	0.3792
7	rs1723609	109728846	G	T	-0.0084959889212643	0.0091	0.3537
7	rs62478573	109728853	C	A	0.0166997792224134	0.0163	0.3051
7	rs73714051	109729215	G	T	0.0190964956909883	0.037	0.6051
7	rs7805074	109729286	A	G	0.0180952882690919	0.0199	0.3643
7	rs11508514	109729316	A	T	-0.0105959392134034	0.009	0.2374
7	rs35220313	109729958	C	G	0.0183996828453635	0.0199	0.3557
7	rs150855849	109730079	C	T	-0.0275973271921043	0.0356	0.4377
7	rs79390228	109730564	C	A	0.001099395443301	0.0208	0.9571
7	rs17157396	109730619	C	G	0.0234039777790161	0.0368	0.524
7	rs1723611	109731554	A	G	-0.0113036461713921	0.0089	0.201
7	rs76765242	109731597	A	G	0.0011992805754821	0.0208	0.9556
7	rs76149235	109731765	A	G	0.0011992805754821	0.0208	0.954
7	rs78004295	109732148	T	A	-0.040197189751413	0.0366	0.2722
7	rs6951422	109732506	C	T	-0.0055956263571598	0.0116	0.6276
7	rs1525508	109732630	A	G	-0.0115969858456632	0.0089	0.1888
7	rs1464882	109732866	G	C	0.0166997792224134	0.0367	0.6496
7	rs6957016	109733586	C	T	-0.0052035148315978	0.0116	0.6551
7	rs13242374	109733639	A	T	-0.0101008421794295	0.009	0.2583
7	rs2177758	109733755	C	A	-0.0101008421794295	0.009	0.262
7	rs940770	109733975	G	A	-0.005696192544881	0.0086	0.5071
7	rs940771	109734106	A	T	-0.005696192544881	0.0086	0.5112
7	rs1525509	109734283	C	G	-0.0057967688471774	0.0086	0.5013
7	rs1525510	109734425	A	G	-0.0117993392160431	0.0089	0.1809
7	rs76686197	109734853	C	T	-0.0168003386783461	0.0216	0.4384
7	rs1722030	109735183	T	G	-0.0098988321792475	0.0087	0.253
7	rs1723616	109735185	C	G	-0.0120017335415971	0.0089	0.175
7	rs1525511	109735284	G	A	-0.0102018624845967	0.0087	0.2384
7	rs2222612	109735864	G	A	0.0006997551142732	0.0208	0.9723
7	rs28630954	109735910	G	T	-0.0055956263571598	0.0116	0.6326
7	rs73714052	109736077	G	A	0.0128964817350202	0.0369	0.7264
7	rs1722031	109736191	T	G	-0.0114047880634385	0.0089	0.1969
7	rs34385726	109736274	T	G	-0.0098988321792475	0.009	0.2681
7	rs1722032	109736585	G	A	-0.0101008421794295	0.0087	0.2455
7	rs1722033	109736723	A	G	-0.0099998320783335	0.0087	0.2481
7	rs1723618	109736784	C	T	-0.0099998320783335	0.0087	0.2464
7	rs73714053	109736860	C	T	0.0133011462391285	0.0368	0.7173
7	rs1722034	109736919	A	G	-0.0099998320783335	0.0087	0.2459
7	rs1628101	109737344	A	G	-0.009797842480111	0.0087	0.2562
7	rs78511558	109737394	G	T	0.0016985566355815	0.0388	0.9659
7	rs1723632	109738154	C	G	-0.0093031403261444	0.0093	0.3152
7	rs1722035	109738166	A	C	-0.0092022107647994	0.0093	0.3192
7	rs79621327	109738477	A	G	0.0008995952428359	0.0208	0.9659
7	rs117166505	109738791	T	G	0.0008995952428359	0.0208	0.9655
7	rs12705662	109738842	G	C	-0.009000382197299	0.009	0.3139
7	rs79353960	109738844	C	T	0.0136957831289865	0.0368	0.7106
7	rs74586496	109739016	C	T	0.0009995003330834	0.0208	0.9613
7	rs1723638	109739366	C	G	-0.0040983869261633	0.0086	0.6315
7	rs1722036	109739508	A	T	-0.0107980900995126	0.0089	0.2235
7	rs62478606	109739560	T	A	-0.0087985943563496	0.009	0.3283
7	rs1722037	109739947	T	C	-0.0043996643446871	0.0086	0.6084
7	rs1722038	109739969	A	C	-0.004198802647333	0.0087	0.6265
7	rs2692409	109740388	A	G	-0.0045001103249234	0.0087	0.6057
7	rs139673804	109740445	T	G	0.0003999200213268	0.0208	0.9862
7	rs1723639	109740622	T	A	-0.0107980900995126	0.0089	0.2224
7	rs1723640	109740774	T	A	-0.0086977157031958	0.0087	0.3163
7	rs1723641	109740781	C	T	-0.008395140788382	0.0087	0.3325
7	rs1722039	109741107	A	C	-0.004701032558649	0.0087	0.5893
7	rs12666602	109741317	A	G	-0.0043996643446871	0.0116	0.7051
7	rs12670961	109741442	C	A	-0.0058973552660839	0.0116	0.6123
7	rs7803673	109741582	A	C	-0.009000382197299	0.009	0.3157
7	rs78552476	109741584	A	G	0.0111970780932162	0.0147	0.4458
7	rs78772372	109742557	T	G	0.001099395443301	0.0208	0.9591
7	rs17157405	109742696	T	C	0.0126990249774084	0.0137	0.3538
7	rs1626453	109743730	T	C	-0.0119005312583873	0.0093	0.2017
7	rs59106251	109744031	C	T	0.0117012723076411	0.0137	0.3925
7	rs61054869	109744143	G	T	0.0180952882690919	0.0197	0.358
7	rs11770405	109744239	G	C	-0.010302892995897	0.009	0.253
7	rs60241446	109744530	C	T	0.0115035793834154	0.0137	0.4039
7	rs60019161	109744564	G	A	0.0187039847937718	0.0197	0.3441
7	rs12538911	109744869	C	T	0.0118001041157506	0.0137	0.3916
7	rs77169801	109744927	G	C	0.0109992854583691	0.0384	0.7747
7	rs2711325	109744942	T	C	-0.0113036461713921	0.0089	0.2036
7	rs73199886	109745102	C	T	-0.0058973552660839	0.0116	0.6087
7	rs12533760	109745209	A	G	0.0187039847937718	0.0199	0.3494
7	rs78633032	109745859	G	T	0.0190964956909883	0.0228	0.4026
7	rs2692413	109745944	T	C	-0.0270012755029434	0.0404	0.5037
7	rs1404851	109746201	G	T	0.0109992854583691	0.0137	0.4244
7	rs1723631	109747058	T	G	-0.0107980900995126	0.0094	0.2495
7	rs74954901	109747608	A	G	0.0016985566355815	0.0181	0.9246
7	rs10265227	109748344	C	A	0.0182033098538737	0.0198	0.3579
7	rs56304306	109749064	A	G	0.0577970987262168	0.0421	0.1703
7	rs76409042	109749492	A	C	0.0017983819413794	0.0181	0.9221
7	rs73419009	109749671	A	G	0.0187039847937718	0.0197	0.3449
7	rs7786283	109750399	A	T	0.0194005857039748	0.0198	0.3249
7	rs79190972	109750616	T	C	0.0098018049722602	0.0384	0.7986
7	rs74382310	109750759	C	T	-0.046400022834317	0.0362	0.2
7	rs1917687	109751508	A	G	0.0055048206344449	0.0173	0.7525
7	rs2244263	109751674	C	T	0.0046989426564652	0.013	0.7181
7	rs77460014	109751856	C	T	-0.0004000800213396	0.0182	0.9812
7	rs77911386	109751894	G	C	-0.0052035148315978	0.0394	0.8952
7	rs114161851	109752052	G	A	-0.0078003437327339	0.0394	0.8425
7	rs76580746	109752871	C	T	-0.01999864650669	0.0288	0.4884
7	rs78273719	109752913	T	C	0.0409019913204257	0.0483	0.398
7	rs6965097	109753194	C	T	-0.0045001103249234	0.0394	0.9081
7	rs142809128	109753741	C	A	-0.0267033828345498	0.0476	0.574
7	rs9791433	109754096	C	T	-0.0016012813669738	0.0388	0.9675
7	rs9791826	109754446	A	G	-0.0005001250416822	0.0388	0.9904
7	rs1568877	109754634	A	T	-0.0275973271921043	0.0404	0.4941
7	rs1568878	109754974	T	C	-0.0073972926304747	0.0112	0.5065
7	rs1525520	109755235	G	C	0.0058031292269501	0.0131	0.6577
7	rs12112302	109756650	C	G	0.0023971245997214	0.0386	0.95
7	rs12112937	109756762	T	G	0.0035038543266769	0.0386	0.9278
7	rs75358313	109756777	G	A	-0.0685037054338901	0.0467	0.143
7	rs73199888	109757018	A	C	-0.0082035573506883	0.0112	0.4623
7	rs6948305	109757108	C	G	-0.0009004052431641	0.0388	0.9811
7	rs6948497	109757243	C	T	0.0103957761821204	0.0138	0.4482
7	rs80240377	109757786	T	C	-0.0016012813669738	0.0209	0.9408
7	rs76225982	109757996	G	C	-0.001501126126267	0.0209	0.9432
7	rs59675015	109759082	A	G	0.0022973590486834	0.0386	0.9519
7	rs1722041	109759326	T	A	0.0046989426564652	0.013	0.7153
7	rs12531770	109759613	G	T	0.0119977384336167	0.0148	0.4159
7	rs73419026	109760158	C	G	0.0102968054773682	0.0138	0.4543
7	rs78785120	109760283	C	A	0.001598721363697	0.0387	0.9675
7	rs111411158	109760365	T	C	0.0021975835434872	0.0386	0.9535
7	rs73419028	109760459	T	C	0.0108014536938559	0.0138	0.4315
7	rs113739915	109760549	G	A	0.012096540947233	0.0148	0.4128
7	rs1722042	109760635	A	G	-0.0059979518036359	0.0088	0.4972
7	rs73419032	109760671	A	C	0.0126990249774084	0.0148	0.3885
7	rs73419034	109760708	C	A	0.0121953336998771	0.0148	0.41
7	rs77432125	109760784	T	G	-0.027998320426861	0.0241	0.2468
7	rs73199889	109760790	A	C	0.0548006364661149	0.0475	0.2489
7	rs2711322	109762440	C	T	0.0058031292269501	0.0138	0.6716
7	rs2711321	109762462	A	G	0.0061013488579762	0.0138	0.6574
7	rs2711320	109762476	A	C	0.0053954185169075	0.0138	0.6931
7	rs138199290	109763024	T	C	0.0002999550089979	0.045	0.995
7	rs150646823	109763442	G	C	0.0223972974420383	0.0201	0.2664
7	rs144496137	109764229	G	A	0.0341985075799122	0.0508	0.5009
7	rs1722044	109764403	A	G	-0.0085968472255182	0.0093	0.3545
7	rs13246165	109764590	C	T	-0.0117993392160431	0.0091	0.1953
7	rs12670030	109764836	C	A	0.0136957831289865	0.0149	0.3555
7	rs28806827	109765250	C	T	0.0138042809763971	0.0149	0.3548
7	rs28750393	109765266	C	T	0.0138042809763971	0.0149	0.3538
7	rs4449717	109765741	T	C	0.0116024307308398	0.014	0.4072
7	rs4338019	109765946	C	A	0.0114047182634362	0.014	0.4152
7	rs111287397	109766178	A	C	0.0133998200630165	0.0149	0.3685
7	rs78943159	109766589	A	G	0.021898468701116	0.0201	0.2764
7	rs13227096	109767071	A	G	-0.0117993392160431	0.0091	0.1948
7	rs73199892	109767449	C	T	0.0657034673241941	0.0435	0.1312
7	rs75423780	109767945	C	T	0.0199986865066891	0.0198	0.3126
7	rs79473994	109768468	G	C	0.0231011029079872	0.0202	0.2532
7	rs74378459	109768480	C	T	-0.0009004052431641	0.0451	0.9839
7	rs75836090	109768862	C	T	-0.0004000800213396	0.0212	0.9863
7	rs10249984	109769321	G	C	0.0141987193998129	0.0149	0.3396
7	rs1357951	109770834	T	G	-0.0010005003335835	0.0102	0.9234
7	rs1404846	109770869	T	C	-0.0092022107647994	0.0359	0.7972
7	rs1404847	109770988	T	A	-0.009000382197299	0.0089	0.3095
7	rs1404848	109771141	C	A	-0.0069037763167944	0.0089	0.4375
7	rs11771891	109771570	T	C	0.009197572354042	0.0139	0.509
7	rs1723561	109771581	A	G	-0.004198802647333	0.0095	0.6563
7	rs11761412	109771652	A	G	0.0087020272939009	0.0139	0.5313
7	rs1525499	109771735	G	C	-0.0318003125497978	0.0324	0.3257
7	rs12532135	109772292	A	G	0.0082954970241069	0.0139	0.5489
7	rs150391214	109772451	C	T	0.0085037404912207	0.0139	0.5389
7	rs141263000	109772819	T	G	0.001998002662673	0.0214	0.9256
7	rs12671687	109772880	G	C	0.0084045823438103	0.0139	0.5438
7	rs4730417	109773323	G	A	0.0090984829852593	0.0139	0.5121
7	rs35553230	109773779	T	A	0.0129951954948113	0.0165	0.4318
7	rs1722047	109774271	C	T	-0.004198802647333	0.0094	0.6548
7	rs1357950	109774546	A	T	0.009197572354042	0.0139	0.5076
7	rs6950048	109775028	C	A	0.009504687014246	0.0139	0.4949
7	rs1722048	109775392	C	T	-0.001300845733048	0.0103	0.8978
7	rs73714065	109775984	C	A	0.0093957216403621	0.0139	0.4963
7	rs1723627	109776114	G	A	-0.001501126126267	0.0094	0.8688
7	rs11773239	109777002	C	T	0.0085037404912207	0.0139	0.5399
7	rs117117269	109777133	A	T	0.0203025023378308	0.024	0.3981
7	rs80054135	109777798	A	T	0.0194005857039748	0.0204	0.3421
7	rs73714066	109777851	A	T	0.0082954970241069	0.0138	0.5484
7	rs1723623	109778327	G	A	-0.0065010863423599	0.0088	0.4633
7	rs73714067	109778439	C	T	0.0086028888072678	0.0138	0.5323
7	rs1722049	109778530	C	T	-0.003797200248385	0.0094	0.6874
7	rs1722050	109778898	A	G	-0.0018016219466282	0.0099	0.8533
7	rs1723614	109779638	G	A	-0.0075987978753305	0.0089	0.3902
7	rs79126669	109779837	G	C	-0.0289963604415917	0.0395	0.4634
7	rs6973041	109780485	T	C	0.0022973590486834	0.009	0.7988
7	rs6953163	109780612	A	C	0.0022973590486834	0.009	0.8001
7	rs6953861	109781029	A	G	-0.0082035573506883	0.0096	0.3926
7	rs6954031	109781107	A	C	0.0018981972830802	0.009	0.8352
7	rs57486997	109781945	C	T	0.0221038989069263	0.0234	0.3435
7	rs1722052	109782499	T	G	-0.0124977728299804	0.0089	0.1589
7	rs59406683	109782571	A	T	0.0071047017299317	0.0138	0.6067
7	rs34937969	109782649	C	T	-0.0844038704007324	0.059	0.1523
7	rs2140859	109782794	T	C	-0.0440981887217984	0.023	0.05498
7	rs1723645	109783237	C	G	-0.004701032558649	0.0094	0.6199
7	rs10953652	109783942	G	A	0.0092966519050945	0.0138	0.4997
7	rs1404858	109784364	T	A	-0.0120017335415971	0.009	0.1858
7	rs11762057	109784636	G	A	-0.0005001250416822	0.0117	0.9659
7	rs13228748	109785262	C	T	-0.0106970095483354	0.0091	0.2406
7	rs1722053	109785621	G	A	-0.0022024235552	0.0093	0.8122
7	rs148563971	109785804	T	C	0.0205964297986501	0.0535	0.6995
7	rs999274	109786352	T	C	-0.0102018624845967	0.0091	0.26
7	rs2711382	109787143	G	A	-0.0008003201707691	0.0093	0.9297
7	rs1962007	109787765	A	C	0.0022973590486834	0.0089	0.7969
7	rs1962006	109788017	A	G	-0.0116981574124923	0.0092	0.2027
7	rs12705667	109788205	G	A	-0.0067024110596754	0.0092	0.4679
7	rs73201705	109788341	T	C	-0.005696192544881	0.0153	0.7107
7	rs1917682	109790352	C	A	0.0087020272939009	0.0138	0.5261
7	rs1917683	109790534	C	T	0.0086028888072678	0.0138	0.5338
7	rs1723562	109790535	A	G	-0.0071958279818024	0.0095	0.4471
7	rs1723563	109790867	C	T	-0.0030045090202987	0.0094	0.751
7	rs1357952	109791144	G	T	-0.0099998320783335	0.0091	0.2731
7	rs1357953	109791273	T	C	-0.0023026490626755	0.0099	0.8133
7	rs1723565	109792090	A	G	0.0049974917102918	0.009	0.5792
7	rs13222455	109792174	T	C	-0.0110002818588653	0.0091	0.2273
7	rs1722054	109792297	G	A	0.0045994064948955	0.0091	0.6147
7	rs1723566	109792546	T	C	0.0022973590486834	0.009	0.7933
7	rs12705668	109792609	G	C	-0.0099998320783335	0.0091	0.2736
7	rs7804183	109792895	T	C	0.0080971295874548	0.0137	0.5543
7	rs1525500	109793244	T	C	-0.0027036515743148	0.0099	0.7839
7	rs35995383	109794077	T	C	-0.0098988321792475	0.0091	0.2778
7	rs76064155	109794708	A	G	-0.0248973835545144	0.039	0.523
7	rs1621485	109794756	C	T	-0.003596459514405	0.0094	0.7009
7	rs1722055	109794757	G	A	-0.003596459514405	0.0094	0.699
7	rs13246482	109794839	G	A	0.0118989261570991	0.0168	0.4797
7	rs1722056	109795429	C	T	0.0047984689115734	0.0091	0.5975
7	rs1723568	109795451	A	T	0.0047984689115734	0.009	0.5917
7	rs1722057	109795798	C	T	0.0049974917102918	0.0091	0.581
7	rs2692418	109795939	T	C	0.0045994064948955	0.009	0.6076
7	rs1722058	109795988	C	T	-0.004701032558649	0.0094	0.6119
7	rs2690690	109796220	C	A	0.0	0.0102	0.9965
7	rs13240749	109796432	T	C	-0.0124977728299804	0.0091	0.1673
7	rs1722060	109796623	T	C	-0.0106970095483354	0.0096	0.267
7	rs1722061	109796782	A	G	-0.0114047880634385	0.0096	0.2351
7	rs1722062	109796851	T	G	0.0034041991335623	0.0089	0.7045
7	rs12536911	109796883	G	C	0.0089993837968006	0.0137	0.5099
7	rs1722063	109796910	C	G	0.0034041991335623	0.0089	0.7003
7	rs1722064	109796996	A	G	-0.0016012813669738	0.0099	0.8723
7	rs116911706	109797543	G	C	-0.0231048737150968	0.0576	0.6888
7	rs1723570	109798006	T	A	-0.0065010863423599	0.0094	0.4887
7	rs1722065	109798156	C	T	-0.0031950988965408	0.0093	0.7335
7	rs1723571	109798492	G	A	-0.0060985584618694	0.0094	0.5159
7	rs1723572	109798538	G	A	-0.0058973552660839	0.0094	0.5282
7	rs1723573	109798592	T	G	-0.0058973552660839	0.0094	0.5291
7	rs1723574	109798607	A	C	-0.0064004391810282	0.0094	0.4941
7	rs1525501	109798853	G	A	0.0084045823438103	0.0137	0.5417
7	rs143743480	109798881	C	T	0.0418998134646779	0.0571	0.463
7	rs1525502	109799023	T	C	-0.0098988321792475	0.0088	0.26
7	rs1723576	109799199	G	T	-0.0055956263571598	0.0094	0.5542
7	rs1624928	109799526	C	T	-0.0031950988965408	0.0094	0.7326
7	rs1723577	109799582	T	C	-0.006199175242821	0.0094	0.509
7	rs1625755	109799611	A	G	0.005703702916678	0.009	0.5305
7	rs1723578	109799792	G	A	-0.0054045784588597	0.0094	0.5668
7	rs2690691	109799999	G	C	-0.0069037763167944	0.0094	0.4663
7	rs1722066	109800360	C	T	-0.0026033858701149	0.0093	0.7807
7	rs2690692	109800832	T	C	0.0030952049073025	0.009	0.7315
7	rs73201788	109801528	T	C	0.0105046326450854	0.0183	0.5668
7	rs10499987	109802202	C	A	-0.0088994831870327	0.0092	0.3312
7	rs11979748	109802394	G	T	-0.0087985943563496	0.0091	0.3336
7	rs10262431	109802608	C	A	-0.0086977157031958	0.0091	0.3388
7	rs9648952	109803224	G	A	-0.0092022107647994	0.0092	0.3132
7	rs6963734	109803437	T	C	-0.0086977157031958	0.0092	0.3443
7	rs6466325	109803577	C	A	-0.0098988321792475	0.0091	0.2746
7	rs10282541	109803803	T	A	-0.0074980401773571	0.0091	0.4126
7	rs10282546	109803812	T	C	-0.0075987978753305	0.0091	0.4069
7	rs10266963	109803967	C	T	-0.0075987978753305	0.0091	0.4035
7	rs4730418	109804442	G	A	0.0096037361426946	0.014	0.4933
7	rs73201790	109804585	T	A	0.0633033836692384	0.0428	0.139
7	rs7787865	109805517	C	T	-0.0087985943563496	0.0091	0.3362
7	rs118044915	109805890	C	T	0.0262036654966364	0.024	0.2746
7	rs183737838	109806127	T	G	-0.0782967327751765	0.044	0.07554
7	rs6955595	109806181	C	T	-0.0084959889212643	0.0091	0.3545
7	rs6980262	109806673	T	C	-0.0093031403261444	0.0092	0.3078
7	rs10279674	109807067	C	T	-0.0081027387031859	0.0091	0.3756
7	rs13228019	109807461	C	T	-0.0084959889212643	0.0091	0.3505
7	rs6975594	109808006	C	T	-0.009696862978864	0.0092	0.2921
7	rs7795982	109809055	T	C	-0.0086977157031958	0.0092	0.3421
7	rs7777245	109809056	G	A	-0.0218980211012161	0.0139	0.1171
7	rs7796294	109809254	T	C	-0.009000382197299	0.0092	0.3278
7	rs13223217	109809697	T	C	-0.0094040800752939	0.0092	0.3066
7	rs1525505	109810002	G	T	0.0099998345783334	0.0142	0.4808
7	rs141646302	109810622	A	C	-0.119504516554724	0.048	0.0128
7	rs1723593	109811300	C	T	-0.0078003437327339	0.0088	0.3758
7	rs2396210	109811345	A	C	-0.0091012913892029	0.0088	0.3021
7	rs2690693	109811833	T	C	-0.0081027387031859	0.0094	0.3881
7	rs7457592	109812785	G	A	-0.0113036461713921	0.0092	0.2205
7	rs80215455	109813252	A	T	0.0887981131587986	0.0598	0.1374
7	rs13224529	109814028	C	T	-0.0098988321792475	0.0092	0.2823
7	rs12705669	109814168	T	G	-0.0114958245134845	0.0092	0.2121
7	rs12705670	109814184	T	G	-0.0117993392160431	0.0092	0.2031
7	rs151243186	109814643	T	C	0.0081963182244858	0.0142	0.5652
7	rs2692410	109814772	T	G	-0.015702643727291	0.0097	0.1038
7	rs9886255	109815014	A	T	-0.0116981574124923	0.0093	0.2067
7	rs10499988	109815076	C	T	0.0097027754613851	0.0144	0.4999
7	rs1723644	109815261	A	C	-0.0023026490626755	0.0104	0.8216
7	rs2254897	109816138	C	T	0.0127977582298607	0.0163	0.4348
7	rs940457	109816518	C	T	-0.0239956055562207	0.0179	0.1803
7	rs112147735	109817772	C	T	-0.019203206984436	0.0226	0.3964
7	rs74725517	109817842	C	T	-0.0242004837056584	0.0281	0.3894
7	rs1525516	109819073	C	T	0.0350002811846215	0.0131	0.00753
7	rs6960899	109819227	T	G	-0.0049019951702315	0.0126	0.6958
7	rs62478636	109820088	C	T	-0.0364046818937998	0.0128	0.004505
7	rs56100660	109820539	A	G	-0.0377953294954024	0.0127	0.002887
7	rs74881133	109820589	T	A	-0.0256973671872587	0.0357	0.4718
7	rs1525515	109820664	G	A	-0.0378991867540796	0.0127	0.002813
7	rs147666863	109820832	T	C	0.0320024161254944	0.0564	0.5705
7	rs1525514	109820923	T	A	-0.0380965452668448	0.0127	0.002686
7	rs75039350	109821065	C	T	-0.0774967846210443	0.0534	0.1466
7	rs62478638	109821375	G	A	-0.0382004338153035	0.0127	0.002574
7	rs62478639	109821412	T	C	-0.0382004338153035	0.0127	0.002564
7	rs62478640	109821495	T	C	-0.0382004338153035	0.0126	0.002512
7	rs62478641	109821584	G	A	-0.0383043331577141	0.0126	0.002484
7	rs62478642	109821638	G	A	-0.0383043331577141	0.0126	0.002462
7	rs10262126	109821716	T	C	-0.0267958227871631	0.0356	0.4516
7	rs62478643	109821928	C	T	-0.0382004338153035	0.0126	0.002466
7	rs62478644	109822046	T	G	-0.0380965452668448	0.0126	0.002526
7	rs62478645	109822336	A	G	-0.0366951051877892	0.0126	0.003454
7	rs62478646	109822380	C	T	-0.0380030548002074	0.0126	0.002542
7	rs62478651	109822722	T	C	-0.0380030548002074	0.0126	0.002517
7	rs62478652	109822740	G	A	-0.0380030548002074	0.0126	0.002514
7	rs140242237	109822812	C	T	-0.0685037054338901	0.0454	0.1312
7	rs62478653	109822908	C	T	-0.0380030548002074	0.0126	0.002514
7	rs10250994	109822949	C	T	-0.0275048131221902	0.0355	0.4379
7	rs62478655	109823097	T	C	-0.0380030548002074	0.0126	0.002506
7	rs6966087	109823382	A	T	-0.0380030548002074	0.0126	0.00246
7	rs6948291	109823428	T	A	-0.0380030548002074	0.0126	0.002454
7	rs62478656	109823486	A	T	-0.0380030548002074	0.0126	0.002449
7	rs62478657	109823799	G	A	-0.0380030548002074	0.0125	0.002471
7	rs62478658	109823810	T	C	-0.0380030548002074	0.0125	0.002439
7	rs62478659	109823816	A	T	-0.0380030548002074	0.0125	0.002441
7	rs62480560	109823981	C	A	-0.0377018671840115	0.0125	0.002633
7	rs62480561	109824115	C	A	-0.0375980304153185	0.0125	0.002647
7	rs62480562	109824137	T	C	-0.0375980304153185	0.0125	0.002662
7	rs11760778	109824278	A	G	-0.0145046862028817	0.0097	0.1337
7	rs1619842	109824520	C	T	0.03029639423135	0.0089	0.0006926
7	rs55708725	109824560	A	G	-0.0377018671840115	0.0125	0.002562
7	rs73203690	109824639	C	T	-0.0144032303107437	0.0097	0.1362
7	rs1723589	109824823	T	C	-0.0374007702544828	0.0125	0.002649
7	rs1723588	109824858	A	G	-0.0374007702544828	0.0125	0.002705
7	rs117724417	109824899	T	G	-0.147896941939672	0.054	0.006162
7	rs1722095	109824956	G	T	-0.0372969647443931	0.0124	0.002701
7	rs10233100	109825303	A	G	-0.0275973271921043	0.0352	0.4342
7	rs1723587	109825424	T	C	-0.0372969647443931	0.0124	0.002662
7	rs10233377	109825568	A	C	0.0305970979773775	0.0089	0.0005515
7	rs13230255	109825752	G	A	0.0361969153118182	0.0091	6.579e-05
7	rs117515839	109825775	T	A	-0.0243951568347216	0.0255	0.3384
7	rs1722094	109825802	C	A	-0.0374007702544828	0.0124	0.0026
7	rs2140856	109826026	A	G	0.0372957847436969	0.0124	0.002636
7	rs117552849	109826826	G	T	0.0326027085440124	0.0461	0.4791
7	rs73205604	109826962	T	A	-0.0152963956259917	0.0096	0.1121
7	rs1722091	109827221	A	T	-0.0361039752308815	0.0123	0.003333
7	rs1722090	109827268	G	A	-0.0372969647443931	0.0123	0.002499
7	rs1723586	109827301	A	G	-0.0372035489975441	0.0123	0.002513
7	rs1723585	109827588	T	C	-0.0370997639570267	0.0123	0.002539
7	rs1722089	109827638	G	T	-0.0370997639570267	0.0123	0.002547
7	rs10249619	109827761	C	T	-0.0160988945897493	0.0094	0.08647
7	rs1723583	109827799	A	G	-0.0370997639570267	0.0123	0.002554
7	rs1723582	109828060	T	C	0.0161980995687726	0.0094	0.08363
7	rs11525854	109828329	G	A	0.0327962744150825	0.0088	0.0001788
7	rs1722088	109828621	G	A	-0.0369959896867261	0.0123	0.002581
7	rs10253692	109828707	C	A	-0.0281011651109099	0.0349	0.4205
7	rs1722087	109828924	C	T	-0.0369959896867261	0.0123	0.002537
7	rs1722086	109828985	T	C	-0.0369959896867261	0.0123	0.00254
7	rs1722085	109829135	T	C	-0.0369026020501437	0.0123	0.00263
7	rs1723581	109829183	T	G	-0.0370997639570267	0.0123	0.002514
7	rs11770896	109829271	T	C	0.0295976364389436	0.0087	0.0006486
7	rs1722084	109829372	T	C	-0.0355028330426552	0.0122	0.003656
7	rs77973051	109829775	G	A	-0.0299026613543135	0.0312	0.3371
7	rs1722083	109829885	C	A	-0.0369026020501437	0.0123	0.002611
7	rs13225510	109829969	G	A	0.0346043046869299	0.009	0.0001094
7	rs1722082	109829987	A	G	-0.0350988198393953	0.0122	0.003988
7	rs11525075	109830368	T	C	-0.0142003494011414	0.0096	0.1377
7	rs80060781	109830398	C	G	-0.0139975096438537	0.0096	0.1428
7	rs1723580	109830780	A	G	-0.0352023974087295	0.0122	0.003902
7	rs1722080	109830957	T	A	-0.0369959896867261	0.0122	0.002547
7	rs1722079	109831719	G	A	-0.0372969647443931	0.0123	0.002351
7	rs1525506	109831870	G	C	-0.0374007702544828	0.0123	0.002307
7	rs17157456	109832485	C	T	-0.0361972883118878	0.0122	0.003048
7	rs41468044	109832569	C	T	-0.0393959285025942	0.0125	0.001604
7	rs13308103	109832612	T	G	-0.0394999521368577	0.0125	0.001542
7	rs141463960	109833267	T	C	-0.115197630697924	0.0302	0.00014
7	rs117379130	109833333	G	T	0.0278972284172359	0.0554	0.6149
7	rs1623624	109833867	C	T	-0.0377953294954024	0.0123	0.002054
7	rs117175859	109833880	G	A	0.0356952753244514	0.0376	0.3418
7	rs1622815	109833972	C	G	-0.0364980230402006	0.0122	0.002874
7	rs1621943	109834059	T	C	0.0152038337422728	0.0094	0.1077
7	rs1722077	109834320	C	G	-0.0375045865412751	0.0123	0.002278
7	rs1723602	109834547	C	T	-0.0375045865412751	0.0123	0.002267
7	rs1723601	109834641	G	C	-0.0382004338153035	0.0123	0.001849
7	rs1723600	109834753	G	C	-0.0375045865412751	0.0123	0.002293
7	rs11773069	109835007	C	A	0.0311013012983478	0.0087	0.0003564
7	rs71542787	109835030	T	C	0.0317021347305135	0.0114	0.005456
7	rs17393741	109835236	G	A	0.0263010744193707	0.0215	0.2194
7	rs17157461	109835465	G	C	-0.0267958227871631	0.0348	0.4413
7	rs1723599	109835523	C	T	-0.0377018671840115	0.0123	0.00216
7	rs1723598	109835652	C	G	-0.0372035489975441	0.0123	0.002447
7	rs1723597	109835663	T	C	-0.0372035489975441	0.0123	0.002436
7	rs1722076	109836062	A	G	-0.0377953294954024	0.0123	0.002118
7	rs12374709	109836732	C	T	-0.0152050125429676	0.0094	0.1037
7	rs2177757	109836984	C	G	0.0329027196757078	0.0088	0.0001719
7	rs6967303	109837811	T	C	-0.0217958123704574	0.009	0.01507
7	rs1629688	109839717	T	C	0.0154992634469238	0.0094	0.09839
7	rs13234406	109840835	T	C	0.0212036062510236	0.0089	0.01696
7	rs12666342	109841737	C	A	-0.0168003386783461	0.0095	0.07661
7	rs10953653	109841754	G	A	0.0225048553400694	0.0089	0.01112
7	rs12668669	109841772	T	A	0.0226026252094292	0.0089	0.01095
7	rs1723592	109841784	C	T	-0.0243951568347216	0.0158	0.1231
7	rs12668742	109842048	T	C	0.0202045073158995	0.0089	0.02275
7	rs1608839	109842192	G	A	0.0213993910058902	0.0089	0.01555
7	rs1608837	109842540	G	T	0.0197045832743354	0.0088	0.02507
7	rs1917685	109842682	C	T	0.0209979909956055	0.0089	0.01801
7	rs1608836	109842734	T	C	0.0147999386115992	0.0093	0.1119
7	rs77847174	109844404	A	G	0.0105046326450854	0.0266	0.6927
7	rs116188951	109845340	C	G	0.0012991557316201	0.0462	0.9777
7	rs77876919	109846538	G	A	-0.0111013930711739	0.0167	0.5072
7	rs7791149	109847026	C	G	0.0011992805754821	0.009	0.8953
7	rs7810395	109847200	T	C	0.001099395443301	0.009	0.9025
7	rs73716106	109848076	C	T	-0.050104527566688	0.0315	0.1114
7	rs17157477	109848853	A	G	-0.0282040203730758	0.0106	0.00795
7	rs1723642	109850022	C	G	-0.0285023604727122	0.0209	0.1731
7	rs10267937	109850118	A	T	-0.0249999098013234	0.0111	0.02436
7	rs1106085	109851155	C	T	0.0034041991335623	0.0092	0.7142
7	rs112962751	109851307	C	A	-0.0207028323592018	0.0363	0.5674
7	rs2692419	109851356	C	A	-0.0153979421800967	0.0279	0.5807
7	rs73716108	109851448	C	G	-0.050104527566688	0.0313	0.1099
7	rs78167985	109852139	G	A	0.0522982892110339	0.0361	0.1475
7	rs12669836	109852498	C	T	0.0067968490002727	0.0108	0.5273
7	rs139249697	109853622	C	A	0.0329994782631079	0.0165	0.04534
7	rs10258386	109854365	C	G	0.0006997551142732	0.0267	0.9785
7	rs73423117	109854442	G	A	-0.0082035573506883	0.0439	0.8521
7	rs79483003	109854475	T	A	-0.0469972723609114	0.0313	0.1331
7	rs73207623	109854546	C	T	-0.0480984034910313	0.0151	0.001461
7	rs73716111	109855171	C	T	-0.0467981495486393	0.0313	0.1344
7	rs2396220	109856125	T	C	-0.001501126126267	0.0089	0.8699
7	rs12705671	109856264	T	G	0.0043007385516922	0.0091	0.6334
7	rs17157490	109857168	T	A	-0.0059979518036359	0.0362	0.8692
7	rs4730422	109857485	A	G	0.0209000641077417	0.0103	0.04337
7	rs58679211	109858170	T	C	-0.050798679887367	0.0311	0.1032
7	rs12531214	109859343	A	G	0.0212036062510236	0.0103	0.03987
7	rs80305765	109859693	A	C	0.0140015196358136	0.022	0.5264
7	rs73207632	109860284	A	G	-0.0326988269632397	0.0315	0.2992
7	rs59465730	109860572	C	T	-0.0031048149534787	0.0089	0.7263
7	rs12532056	109860636	A	G	0.0330962274891896	0.0178	0.06314
7	rs77628874	109861181	G	T	-0.0322029950400999	0.0416	0.4396
7	rs4730423	109862289	T	C	0.0002999550089979	0.0089	0.974
7	rs7782016	109862725	A	C	-0.0055956263571598	0.0359	0.8756
7	rs10270509	109862980	C	T	-0.0181028726978536	0.0202	0.3704
7	rs73716120	109865905	T	A	-0.050398957583852	0.0315	0.1103
7	rs75078544	109866088	T	C	-0.0101008421794295	0.0177	0.5665
7	rs117628939	109866699	T	A	-0.006199175242821	0.0397	0.8755
7	rs1989874	109866785	T	G	-0.0131966945943914	0.0093	0.155
7	rs1989875	109866859	G	T	-0.0220002402796674	0.0089	0.01303
7	rs17416916	109866882	A	T	-0.0170037478161859	0.0112	0.1294
7	rs17157502	109867062	T	C	0.0304031059110447	0.0168	0.07047
7	rs73207643	109867394	C	G	-0.0170037478161859	0.0112	0.1301
7	rs17507839	109867444	G	A	-0.0174005146801673	0.0112	0.1224
7	rs79325652	109867828	A	T	-0.0177974390305806	0.0112	0.1137
7	rs1013920	109868075	G	T	-0.0252972953741621	0.0088	0.003893
7	rs35212007	109868887	G	A	-0.0125990355765152	0.0094	0.181
7	rs17416979	109869130	A	T	0.0141001243787816	0.0188	0.4532
7	rs17840512	109869591	C	T	-0.0149004625639624	0.0093	0.1101
7	rs73716123	109871174	A	C	-0.0499047851286405	0.0315	0.1124
7	rs73207649	109871206	T	C	-0.0170037478161859	0.0197	0.3868
7	rs9641438	109871406	T	C	0.0153023200084426	0.0104	0.1427
7	rs73716126	109873415	T	G	-0.0497050825796673	0.0314	0.1139
7	rs56412701	109875049	C	A	-0.0275048131221902	0.0384	0.474
7	rs2188818	109875051	C	A	-0.0094040800752939	0.0089	0.2937
7	rs10258980	109875729	T	C	-0.0129028853555234	0.009	0.1523
7	rs142426584	109875837	G	A	0.0093957216403621	0.046	0.8384
7	rs77583204	109876222	C	A	0.0138042809763971	0.0113	0.2216
7	rs1115906	109876462	A	T	-0.0128015918372089	0.009	0.1532
7	rs78196101	109876840	G	A	-0.0278954863187535	0.0415	0.5016
7	rs13230336	109877036	T	G	0.0067968490002727	0.0091	0.4575
7	rs9640729	109877875	G	A	-0.0170037478161859	0.0091	0.06317
7	rs11766080	109878623	T	C	-0.0176956485356892	0.009	0.04954
7	rs73209612	109878977	C	G	-0.0214994661132367	0.0107	0.04508
7	rs118142527	109879830	G	A	-0.0668024151462154	0.0329	0.04261
7	rs74976952	109880776	G	C	-0.0059979518036359	0.0359	0.868
7	rs992173	109880879	G	T	0.0055048206344449	0.0092	0.5509
7	rs73423166	109881007	T	C	0.0097027754613851	0.0224	0.6638
7	rs73423170	109881060	C	G	0.0099008246772624	0.0224	0.6596
7	rs2188811	109881114	A	G	0.0098018049722602	0.0224	0.6626
7	rs2188812	109881120	A	G	0.0097027754613851	0.0224	0.6639
7	rs2188813	109881189	C	T	0.0098018049722602	0.0224	0.6602
7	rs2188814	109881210	T	C	0.0099998345783334	0.0224	0.6551
7	rs11535240	109881274	T	C	-0.017502275136142	0.0093	0.05896
7	rs114558784	109881412	T	C	-0.0032954239497972	0.0359	0.9263
7	rs17157509	109881775	C	T	-0.0138961051921114	0.0094	0.1421
7	rs79472986	109881796	C	A	-0.0451019739124202	0.0314	0.1505
7	rs55774253	109881863	C	T	0.061302039376164	0.0504	0.2244
7	rs149095051	109882039	G	A	0.0320992618599997	0.0288	0.266
7	rs73423177	109882649	C	A	0.0106035827841911	0.0224	0.6365
7	rs13245712	109882848	G	T	-0.0124977728299804	0.0095	0.1888
7	rs11977979	109883755	G	A	-0.0162005226717083	0.0261	0.5342
7	rs28622266	109884380	C	T	-0.0030045090202987	0.0252	0.9056
7	rs10259163	109885059	C	T	-0.0140989243795016	0.0091	0.1236
7	rs11979125	109885257	G	A	-0.0026033858701149	0.0252	0.9177
7	rs57197552	109885559	T	C	-0.0478046499481398	0.0314	0.1272
7	rs28664951	109885698	T	A	0.0126990249774084	0.0121	0.2935
7	rs17157523	109886080	A	G	-0.0027036515743148	0.0252	0.9155
7	rs13230449	109886136	G	A	-0.0159972768350078	0.0093	0.08702
7	rs17157526	109886302	T	C	0.0108014536938559	0.0225	0.631
7	rs2188815	109886388	G	A	-0.0124977728299804	0.0095	0.1884
7	rs13234372	109887100	G	A	-0.0162005226717083	0.0093	0.08218
7	rs73716132	109887253	C	T	-0.0456042446050211	0.0315	0.1482
7	rs10278480	109887526	A	T	-0.0198966317144566	0.0091	0.02855
7	rs7457034	109887560	G	A	-0.0132980281439898	0.0095	0.1631
7	rs12705672	109888464	C	T	-0.0128015918372089	0.0095	0.1798
7	rs12670309	109888799	C	T	-0.0114958245134845	0.0095	0.2276
7	rs12670312	109888862	C	T	-0.013399371963117	0.0095	0.1618
7	rs12672594	109889092	T	G	-0.0203047533403643	0.0092	0.02753
7	rs7350039	109890278	A	G	0.0215951374365897	0.009	0.01637
7	rs2040629	109890854	A	G	0.0298014912367898	0.0278	0.2838
7	rs719530	109890965	T	C	0.0232965165504356	0.009	0.009495
7	rs10487316	109891052	G	C	-0.0343016316970211	0.0171	0.0453
7	rs11769876	109891462	C	T	0.0246048038572487	0.009	0.00608
7	rs11769877	109891464	C	G	0.024702368640342	0.009	0.0059
7	rs147579353	109892667	G	C	0.0454034834538498	0.0466	0.3302
7	rs17417471	109893076	T	C	0.0215951374365897	0.0112	0.05293
7	rs6948944	109893269	A	T	0.0203025023378308	0.0135	0.1315
7	rs117376637	109893307	T	C	-0.0025031302181184	0.0355	0.9431
7	rs10274223	109893606	C	T	0.0235016597850914	0.0148	0.112
7	rs4141364	109893783	T	C	-0.0176040459483609	0.009	0.04958
7	rs10953654	109894043	T	A	0.0118001041157506	0.0095	0.2145
7	rs11982589	109894171	C	T	-0.0335050785573982	0.0172	0.05108
7	rs960299	109894307	A	G	-0.0335981494309355	0.0173	0.05207
7	rs78471511	109894661	G	A	-0.0326988269632397	0.0172	0.05818
7	rs80266054	109894718	G	A	-0.032502530761974	0.0172	0.05984
7	rs3887186	109895537	C	T	0.0032048589489113	0.01	0.7485
7	rs2894563	109895547	C	T	0.0028958031120254	0.0099	0.7696
7	rs116190807	109895649	G	A	-0.0293979151845611	0.0181	0.1044
7	rs142608963	109895782	C	T	0.0248974696545107	0.0156	0.1109
7	rs139047792	109896182	C	A	-0.0231969816042026	0.0247	0.3469
7	rs17157542	109896666	G	C	-0.02960390325858	0.0182	0.1031
7	rs6969603	109896700	A	T	-0.0065010863423599	0.0107	0.5462
7	rs6970250	109897040	C	A	-0.0239956055562207	0.0117	0.0402
7	rs17157548	109897204	G	T	-0.0501991563328521	0.0272	0.06477
7	rs189194870	109898605	C	T	-0.0316041926269978	0.0182	0.08357
7	rs17157550	109898757	T	C	-0.003596459514405	0.0106	0.7335
7	rs116988631	109898783	A	G	-0.0310985871020312	0.0182	0.08816
7	rs66504640	109899379	C	A	-0.0124977728299804	0.0098	0.2022
7	rs67745100	109899540	G	T	-0.0094040800752939	0.0107	0.3787
7	rs68000598	109899554	T	C	-0.0104039337153929	0.0098	0.2847
7	rs117371888	109899858	C	T	-0.0305004454483837	0.0181	0.09241
7	rs74501275	109900012	G	A	-0.0285023604727122	0.0181	0.1155
7	rs980679	109900162	C	T	-0.026898543868701	0.0117	0.02151
7	rs78560813	109900213	T	C	-0.0285023604727122	0.0181	0.116
7	rs117854296	109900582	A	G	-0.0285949668801128	0.0181	0.1148
7	rs78715007	109900596	C	A	-0.0285023604727122	0.0181	0.1153
7	rs74343137	109900764	C	G	-0.0285023604727122	0.0181	0.1152
7	rs7796325	109900921	G	A	-0.0088994831870327	0.0107	0.4018
7	rs12666207	109901358	C	T	-0.0185000759845861	0.0141	0.1878
7	rs67867672	109901762	T	A	-0.0085968472255182	0.0106	0.4216
7	rs76068982	109902689	G	A	0.0263010744193707	0.0273	0.3358
7	rs66789962	109902759	T	C	-0.0202027073175195	0.014	0.1487
7	rs73209647	109902990	A	G	-0.0586996008587778	0.045	0.1917
7	rs75244454	109903150	C	G	0.0121953336998771	0.0168	0.4694
7	rs67169849	109903239	G	A	-0.0264979913062283	0.0117	0.02306
7	rs58650487	109903483	G	C	0.0106035827841911	0.0167	0.5273
7	rs138813196	109903771	G	A	-0.0296966117368367	0.0181	0.1018
7	rs17157557	109904281	G	C	-0.0309026047398165	0.0181	0.08856
7	rs116999470	109904607	T	A	-0.02960390325858	0.0181	0.1025
7	rs56250214	109904683	C	A	-0.0105959392134034	0.0106	0.3211
7	rs60215081	109904770	G	C	0.0109003744682883	0.0167	0.5128
7	rs12705673	109904849	A	C	0.0061013488579762	0.0111	0.5815
7	rs62478766	109905053	C	T	-0.0263029084210524	0.0178	0.1385
7	rs11770676	109905231	A	T	0.0008995952428359	0.0095	0.923
7	rs73423194	109905493	G	A	0.0059025456526138	0.0145	0.6843
7	rs17157560	109905616	T	C	-0.0306963490025976	0.0181	0.09037
7	rs147211680	109907096	A	G	-0.0290993078252748	0.0181	0.1079
7	rs147386322	109907759	A	G	-0.0290993078252748	0.0181	0.1076
7	rs141017621	109908107	C	T	-0.0393959285025942	0.0501	0.4316
7	rs78603645	109908657	G	A	0.0597960433459657	0.0304	0.04923
7	rs6978197	109909044	G	A	-0.0079011318962572	0.0124	0.5242
7	rs74367059	109909247	G	A	0.0126002819757385	0.0382	0.7423
7	rs7779508	109910153	G	A	-0.0067024110596754	0.0124	0.5887
7	rs184799197	109910595	A	G	-0.02960390325858	0.018	0.1011
7	rs13224789	109910636	T	G	0.0226026252094292	0.0121	0.06108
7	rs12671447	109911336	T	A	-0.0208049294331883	0.0114	0.06856
7	rs12673410	109911521	A	T	-0.0229002198863326	0.0115	0.04594
7	rs10487317	109911695	G	A	-0.0222967349986103	0.0115	0.05172
7	rs118125155	109912186	C	T	-0.02960390325858	0.018	0.1007
7	rs1002492	109912506	T	A	-0.017502275136142	0.0139	0.2077
7	rs1008453	109912595	C	T	-0.0154994990469515	0.0138	0.2619
7	rs114781639	109914089	G	T	-0.0303045802648556	0.0181	0.09316
7	rs117834624	109914134	C	T	-0.0054045784588597	0.0171	0.7535
7	rs66867334	109914472	G	A	-0.0177974390305806	0.0139	0.2026
7	rs1124022	109915024	G	A	-0.0231969816042026	0.0115	0.04417
7	rs118153156	109915753	A	G	-0.0306035477981776	0.018	0.09045
7	rs79832563	109915934	A	G	-0.0306035477981776	0.018	0.08981
7	rs77060193	109916157	T	C	-0.0306963490025976	0.0181	0.08941
7	rs77661287	109916172	A	G	-0.0054045784588597	0.0174	0.7588
7	rs78653651	109916188	A	G	-0.0051029981759033	0.0174	0.7713
7	rs61254201	109916752	G	C	0.013202462677756	0.0169	0.4365
7	rs4727738	109917939	G	A	0.0540998523168248	0.0281	0.05398
7	rs181000465	109918845	G	A	-0.0788051404425305	0.0374	0.03513
7	rs145389265	109919162	G	A	-0.0313049258284153	0.0181	0.08312
7	rs66481444	109920356	C	G	-0.0055956263571598	0.0106	0.5977
7	rs66867485	109920637	A	G	-0.0057967688471774	0.0106	0.5848
7	rs66805126	109921887	G	A	-0.0242004837056584	0.0116	0.03649
7	rs66680755	109921917	G	A	-0.0182963622831166	0.014	0.1905
7	rs117054204	109922097	T	C	-0.0066017436345624	0.0336	0.844
7	rs67805305	109922580	G	C	-0.0316970867432546	0.0117	0.006673
7	rs117828330	109922743	T	C	-0.0322959448008212	0.018	0.07321
7	rs141937656	109922996	G	A	-0.0726029514196542	0.0448	0.1048
7	rs116977327	109923165	G	A	-0.0316970867432546	0.0181	0.07908
7	rs17157585	109923185	G	C	-0.0166986496230515	0.0111	0.1327
7	rs67579037	109923210	C	T	-0.0253998626327317	0.0116	0.0286
7	rs17157586	109923397	T	C	-0.0248973835545144	0.0116	0.03196
7	rs67678710	109923437	A	T	-0.0239034240815591	0.0116	0.0391
7	rs10487318	109923589	A	G	-0.0244976316004002	0.0116	0.0349
7	rs12111581	109923665	A	G	-0.0240980393840575	0.0116	0.03717
7	rs12112864	109923818	G	A	-0.0243029385231735	0.0116	0.03665
7	rs7781691	109924261	T	C	0.0323026073786261	0.0089	0.0002754
7	rs7785319	109924336	T	C	0.0284999894699013	0.0089	0.001267
7	rs10953655	109924415	A	G	0.0118001041157506	0.0094	0.2094
7	rs10953656	109924418	A	G	0.0116024307308398	0.0094	0.2171
7	rs12536524	109924739	G	T	0.0251022847608284	0.0091	0.005784
7	rs192348129	109925125	C	A	-0.0501991563328521	0.0233	0.03099
7	rs4609136	109925126	C	T	-0.019294956182969	0.0101	0.05648
7	rs73193172	109925267	A	G	-0.048896169787829	0.0231	0.03418
7	rs73193173	109925335	G	A	-0.0490957108440633	0.0231	0.03352
7	rs61005954	109925479	G	C	-0.0196008476550609	0.0105	0.06158
7	rs140216333	109925603	C	T	-0.0495999919914836	0.0231	0.03175
7	rs73193175	109926808	T	C	-0.048203336386541	0.0231	0.03647
7	rs73193176	109926835	C	G	-0.0484972070855493	0.0231	0.03551
7	rs1079905	109927540	A	G	0.0270994698817177	0.0092	0.00328
7	rs1986784	109927691	C	G	0.0002999550089979	0.0089	0.9702
7	rs10277912	109927947	A	G	-0.0478046499481398	0.023	0.0377
7	rs139770614	109928022	T	C	-0.0475948788076838	0.023	0.03858
7	rs56331452	109928333	A	T	-0.0475004961488543	0.023	0.03908
7	rs34013046	109928395	T	C	0.0402970567645369	0.0102	7.886e-05
7	rs35594596	109928498	T	G	0.0400953305639422	0.0102	8.687e-05
7	rs28685304	109929544	A	G	-0.0475004961488543	0.023	0.0388
7	rs10256665	109929717	G	T	-0.0465047776557534	0.023	0.04304
7	rs6978974	109931329	C	T	0.0281014301108748	0.0092	0.002203
7	rs6979705	109931836	A	C	-0.0465047776557534	0.0229	0.04257
7	rs17509131	109931893	T	C	0.0406043708419401	0.0102	6.684e-05
7	rs38753	109932168	G	A	0.0089002747867194	0.0087	0.31
7	rs17134805	109932279	T	C	-0.0469972723609114	0.0227	0.03861
7	rs6946243	109932332	C	T	-0.0467038420537432	0.0229	0.04198
7	rs73193182	109932452	A	G	-0.0462952789853036	0.023	0.04364
7	rs148706374	109932464	G	A	-0.0249999098013234	0.0296	0.3982
7	rs10225958	109932877	T	G	-0.0460962958929736	0.0229	0.04427
7	rs73193184	109933242	G	A	-0.0469029460862576	0.023	0.04081
7	rs2097714	109933488	G	A	0.0270994698817177	0.0091	0.003009
7	rs73193185	109933610	G	C	-0.0469029460862576	0.0229	0.04065
7	rs2396222	109933856	T	C	0.029403450369242	0.0097	0.002338
7	rs73193188	109934625	T	C	-0.0467038420537432	0.0229	0.04182
7	rs73193189	109934731	A	G	-0.0467038420537432	0.0229	0.04176
7	rs17157596	109935150	A	G	-0.0467981495486393	0.0229	0.0414
7	rs76215142	109935288	G	A	0.0585990423029356	0.0522	0.2621
7	rs148533581	109935417	A	G	-0.0469029460862576	0.0229	0.041
7	rs141791938	109935513	C	T	-0.0469029460862576	0.0229	0.04092
7	rs38754	109936547	C	T	0.0126990249774084	0.0087	0.1428
7	rs73193192	109937110	G	A	-0.0438996422900184	0.0228	0.05416
7	rs56396877	109937548	T	C	-0.0440981887217984	0.0228	0.05313
7	rs17157600	109938523	A	G	-0.0451019739124202	0.0228	0.04786
7	rs56847145	109938886	C	T	-0.0447986409079867	0.0228	0.0495
7	rs57329682	109938901	C	T	-0.0449032281024259	0.0228	0.04942
7	rs38755	109938926	G	A	0.0097027754613851	0.0087	0.261
7	rs10272558	109938984	G	C	-0.0480039732984809	0.0229	0.03616
7	rs73193197	109939133	T	C	-0.0484027392281675	0.0229	0.03478
7	rs10272725	109939167	G	A	0.0232965165504356	0.0091	0.0108
7	rs10272613	109939207	C	G	-0.0453007592301635	0.0228	0.04722
7	rs73193198	109939267	T	C	-0.0442967745820927	0.0228	0.05208
7	rs36025464	109939286	A	T	0.0395956428583544	0.0102	9.646e-05
7	rs38756	109939445	G	T	-0.0188974371044634	0.0102	0.06345
7	rs73193200	109940330	G	A	-0.047899061319535	0.0231	0.03813
7	rs79274460	109940790	G	A	-0.0469029460862576	0.0213	0.02785
7	rs77371100	109940861	G	C	0.0939000951930513	0.0338	0.005426
7	rs73193202	109940903	C	T	-0.0475948788076838	0.0229	0.03771
7	rs145071833	109941988	G	T	-0.0478046499481398	0.0229	0.03703
7	rs138853556	109942073	G	A	-0.0478046499481398	0.0229	0.03705
7	rs142609057	109942087	A	G	-0.047899061319535	0.0229	0.03669
7	rs10487319	109943341	A	T	-0.0499047851286405	0.0232	0.03138
7	rs6977284	109943553	C	G	-0.0046005663955682	0.0088	0.5996
7	rs38758	109943767	C	A	0.0193025022544974	0.0087	0.02677
7	rs10487320	109943907	C	T	-0.0016012813669738	0.0088	0.8574
7	rs34468992	109943929	G	A	0.042503779526724	0.0102	3.28e-05
7	rs34839279	109944809	G	A	0.0425996136188173	0.0102	2.956e-05
7	rs35262326	109945104	T	C	0.0251998010217421	0.0094	0.00761
7	rs2188816	109945667	G	A	-0.0694036701388791	0.0255	0.006534
7	rs2188817	109945682	C	T	0.025297307774162	0.0094	0.007284
7	rs17157611	109946065	G	A	-0.0476997588774203	0.0231	0.03935
7	rs13241571	109946567	G	A	0.0358978909969844	0.0098	0.0002613
7	rs12537248	109946860	T	C	-0.0165969709073694	0.01	0.09892
7	rs67541433	109948214	A	G	-0.021101069908054	0.01	0.03505
7	rs35202782	109948217	A	C	0.0263010744193707	0.0094	0.00522
7	rs73194709	109948586	A	C	-0.0490957108440633	0.0231	0.03346
7	rs4401782	109948789	G	A	-0.0490011864330638	0.0231	0.03395
7	rs73194713	109950597	A	G	-0.0486966685402845	0.0231	0.03476
7	rs35587918	109951976	G	A	0.0262036654966364	0.0094	0.005315
7	rs111697182	109952271	A	G	-0.0458031298018141	0.0228	0.04417
7	rs142457428	109952926	C	T	0.0487044462100383	0.0448	0.2769
7	rs7797576	109953507	G	T	-0.0478046499481398	0.0228	0.03602
7	rs73194716	109953529	A	G	-0.0478046499481398	0.0228	0.03593
7	rs35569680	109953615	C	A	0.0366983037826737	0.0098	0.0001832
7	rs38760	109953923	G	A	0.0280041964095973	0.0164	0.08721
7	rs6466326	109955092	G	A	0.026398473854531	0.0094	0.004899
7	rs56190842	109956525	T	C	-0.0458031298018141	0.0228	0.0444
7	rs17157618	109956698	C	T	-0.0497050825796673	0.0231	0.03113
7	rs56114986	109957274	G	T	0.0363994293800054	0.0098	0.0002004
7	rs17157620	109957358	A	G	0.0263010744193707	0.0094	0.005156
7	rs17509785	109957500	T	G	0.03649585023784	0.0098	0.000197
7	rs993479	109958306	C	T	0.0281014301108748	0.0346	0.4169
7	rs10267528	109958550	T	G	-0.0465047776557534	0.0228	0.04087
7	rs73196534	109959047	T	C	-0.0462952789853036	0.0228	0.04207
7	rs17157622	109959170	T	G	-0.0465047776557534	0.0228	0.04131
7	rs17509853	109959755	G	A	0.0366019024445485	0.0098	0.0001892
7	rs75234610	109959873	T	A	0.0930986452544318	0.0326	0.004347
7	rs35981128	109959912	G	A	0.0366019024445485	0.0098	0.0001906
7	rs7802137	109960138	G	T	0.026398473854531	0.0094	0.005001
7	rs28883405	109960526	A	G	0.0262036654966364	0.0094	0.005332
7	rs147459118	109960603	C	T	0.0066975214477213	0.0169	0.6902
7	rs7806423	109960848	C	T	0.0363029992242924	0.0098	0.0002142
7	rs146531360	109961053	C	T	0.0852965742220806	0.0342	0.01279
7	rs10234627	109961341	A	G	0.0260965047212743	0.0094	0.005558
7	rs34220176	109961466	A	T	0.0366019024445485	0.0099	0.0002199
7	rs9770286	109961479	G	C	0.0259016375226531	0.0094	0.005874
7	rs38761	109961563	G	T	0.027799974857679	0.0163	0.08738
7	rs16873061	109961960	C	G	-0.050504132173768	0.0231	0.02862
7	rs38762	109962022	G	A	0.0267977123853779	0.0163	0.09959
7	rs2188819	109962500	G	A	0.0260965047212743	0.0094	0.005478
7	rs17157629	109962849	T	C	-0.0458973523870375	0.0228	0.04403
7	rs141755723	109964389	G	A	0.0135971385060249	0.0399	0.7323
7	rs34690573	109964561	C	A	0.03649585023784	0.0098	0.0001974
7	rs73196543	109964713	C	T	-0.050104527566688	0.0231	0.03007
7	rs34523493	109964714	G	A	0.03649585023784	0.0098	0.0001975
7	rs17431785	109965884	C	T	0.0363029992242924	0.0098	0.0002184
7	rs78034683	109966275	T	C	0.0063994795805678	0.0255	0.8008
7	rs12705676	109967140	T	C	0.041995705452017	0.0157	0.007354
7	rs78581243	109967384	G	A	0.0567016428693038	0.0351	0.1056
7	rs34348726	109969150	T	C	0.0363029992242924	0.0098	0.0002188
7	rs17510090	109969407	T	C	-0.0553013157850893	0.0166	0.0008894
7	rs17157630	109970066	T	C	-0.0490957108440633	0.0231	0.03375
7	rs73196545	109971049	A	G	-0.0674012815955113	0.0255	0.008188
7	rs35977157	109971328	C	T	-0.0030045090202987	0.0428	0.9445
7	rs73196546	109972016	G	A	-0.0458031298018141	0.023	0.04656
7	rs73196548	109972303	A	G	-0.0473956369746291	0.0228	0.03786
7	rs35196463	109972525	C	T	0.0360040066341877	0.0098	0.0002438
7	rs10249803	109974056	T	C	0.0263010744193707	0.0094	0.005201
7	rs7778637	109974564	G	T	0.03649585023784	0.0098	0.000201
7	rs117186061	109974883	A	C	-0.0660970683749259	0.0181	0.0002696
7	rs73196551	109975709	T	C	-0.044599955369026	0.0228	0.05035
7	rs73196552	109975872	G	A	-0.050104527566688	0.0231	0.03009
7	rs75319255	109977075	C	G	-0.0288007896057264	0.0278	0.2999
7	rs10257748	109977829	A	G	0.0312951579807101	0.0098	0.001408
7	rs10244422	109978060	T	A	0.0317021347305135	0.0098	0.001205
7	rs73196555	109978143	G	T	-0.0507039943747058	0.0231	0.02822
7	rs38763	109978465	C	A	0.0361004656247227	0.0138	0.009036
7	rs73196558	109979200	T	G	-0.003797200248385	0.0269	0.8892
7	rs6962931	109979481	T	C	-0.0048015088161939	0.027	0.8585
7	rs73196561	109980531	G	A	-0.0048015088161939	0.0269	0.8591
7	rs6968496	109980648	T	C	0.0389995348490096	0.01	9.796e-05
7	rs6948933	109980816	G	C	0.0416024898545136	0.0104	6.648e-05
7	rs113441670	109981131	C	T	-0.0772050709089715	0.0433	0.07464
7	rs10244798	109981359	G	A	0.0389995348490096	0.01	9.514e-05
7	rs34444259	109981696	C	T	0.0418039122811836	0.0104	6.297e-05
7	rs10245281	109981737	G	T	-0.004198802647333	0.0269	0.8752
7	rs10260835	109981924	T	A	-0.0048015088161939	0.0269	0.8598
7	rs10245442	109982051	C	T	0.0390957053401303	0.01	9.534e-05
7	rs13240708	109982060	C	T	0.0416024898545136	0.0104	6.617e-05
7	rs10248760	109982366	C	A	-0.0046005663955682	0.0269	0.865
7	rs6959375	109982581	G	A	0.0387013475370749	0.01	0.0001131
7	rs6959157	109982681	A	G	0.0389033551082361	0.01	0.0001019
7	rs6959300	109982755	A	G	-0.0045001103249234	0.0269	0.8665
7	rs116866571	109983032	T	C	0.09349945051399	0.0334	0.005098
7	rs6960164	109983191	C	T	0.0416984103556758	0.0104	6.287e-05
7	rs73196566	109983462	C	A	-0.0198048272985997	0.0306	0.5178
7	rs10253093	109983540	C	T	0.0389033551082361	0.01	0.0001026
7	rs73196568	109983833	T	C	-0.0180010511095525	0.0307	0.5579
7	rs12705677	109984004	C	T	0.0452027848308288	0.0174	0.009238
7	rs77240401	109984281	C	T	0.055302247784655	0.0327	0.09106
7	rs1034632	109985379	G	A	0.0389033551082361	0.01	0.0001049
7	rs73196570	109985474	T	C	-0.005696192544881	0.0347	0.8698
7	rs6975128	109985499	C	T	0.0387013475370749	0.01	0.0001124
7	rs1859027	109987031	G	A	0.0421011760186353	0.0104	5.348e-05
7	rs12705678	109987423	G	A	0.0418039122811836	0.0104	6.289e-05
7	rs78226473	109987530	C	T	-0.0120017335415971	0.0411	0.7705
7	rs28478251	109987885	G	A	-0.004701032558649	0.027	0.8619
7	rs28701088	109987979	T	C	-0.0051029981759033	0.027	0.8495
7	rs28373188	109988159	G	T	-0.0051029981759033	0.027	0.8492
7	rs117209756	109988218	A	G	-0.0152963956259917	0.0262	0.5583
7	rs55829938	109988532	G	A	-0.0264979913062283	0.0276	0.3377
7	rs10252376	109988742	G	A	-0.0051029981759033	0.027	0.8489
7	rs10252177	109988760	C	T	-0.0049019951702315	0.027	0.8564
7	rs2396224	109989061	C	T	-0.0031048149534787	0.0268	0.9073
7	rs10268181	109989095	T	G	-0.0052035148315978	0.027	0.8467
7	rs6945910	109989166	T	C	0.0416984103556758	0.0104	6.439e-05
7	rs55808876	109989253	G	A	-0.0058973552660839	0.027	0.8277
7	rs185154714	109990829	G	A	-0.0054950702819798	0.027	0.837
7	rs143123591	109991500	G	A	0.0179970767016546	0.03	0.5492
7	rs7811811	109992146	C	T	0.041995705452017	0.0104	5.658e-05
7	rs113048882	109992228	G	A	-0.0052035148315978	0.027	0.8482
7	rs113437610	109992409	C	T	-0.0048015088161939	0.027	0.8576
7	rs113168966	109992733	C	T	-0.0059979518036359	0.027	0.8232
7	rs12705679	109993145	C	T	0.0421011760186353	0.0104	5.299e-05
7	rs140572612	109993314	C	T	-0.0174005146801673	0.0307	0.5715
7	rs6951667	109993321	G	T	-0.004701032558649	0.027	0.8619
7	rs35622757	109993384	T	C	0.041995705452017	0.0104	5.748e-05
7	rs184304768	109993636	C	T	-0.0428970626523952	0.0462	0.3526
7	rs71572812	109994806	G	T	0.0418998134646779	0.0104	6.106e-05
7	rs6466327	109995468	C	G	0.041995705452017	0.0104	5.739e-05
7	rs139275461	109995663	G	A	0.0493043176841434	0.0419	0.2394
7	rs10226697	109996607	G	A	-0.0050024916227914	0.027	0.8524
7	rs7800766	109996728	C	T	0.0418998134646779	0.0104	5.882e-05
7	rs10226840	109996778	G	T	-0.0050024916227914	0.027	0.8537
7	rs7801331	109996916	G	A	0.0416984103556758	0.0104	6.492e-05
7	rs10267850	109997876	G	A	-0.0050024916227914	0.027	0.8543
7	rs28870225	109999617	G	A	-0.0049019951702315	0.027	0.8545
7	rs28882985	109999623	C	T	-0.0048015088161939	0.027	0.8598
7	rs56072738	109999681	A	G	-0.0259949602770859	0.0278	0.3508
7	rs73196578	110000150	C	T	-0.0046005663955682	0.027	0.8646
7	rs73196580	110000196	T	C	-0.0212951405401588	0.0306	0.4863
7	rs73196581	110000693	C	A	-0.0030045090202987	0.0269	0.9122
7	rs28889336	110001055	G	A	-0.0049019951702315	0.027	0.8544
7	rs35225416	110001807	T	G	0.0400953305639422	0.01	5.65e-05
7	rs10085413	110002668	G	T	-0.005304041591906	0.027	0.8447
7	rs6972687	110003084	G	T	0.0400953305639422	0.01	5.65e-05
7	rs28623323	110003398	C	T	-0.023401696181619	0.0306	0.4452
7	rs73716168	110003506	C	T	0.0428008353226943	0.0104	3.728e-05
7	rs38768	110003852	T	C	-0.0119005312583873	0.0278	0.6693
7	rs73716169	110004654	G	C	0.0428008353226943	0.0104	3.739e-05
7	rs73196583	110005929	G	A	-0.0034961042567088	0.0269	0.8977
7	rs55696092	110006944	G	C	-0.0054045784588597	0.027	0.8411
7	rs10257383	110007612	A	C	-0.0054045784588597	0.027	0.8418
7	rs10228293	110007749	C	G	-0.0054950702819798	0.027	0.8387
7	rs147391142	110009145	C	T	0.0426954385276174	0.0104	3.963e-05
7	rs13232412	110009661	A	T	0.0439977464776452	0.0101	1.468e-05
7	rs13247393	110010049	T	C	0.0441986870716702	0.0101	1.308e-05
7	rs12536111	110010335	T	C	-0.0088994831870327	0.0101	0.3767
7	rs35134657	110010716	C	T	0.0437010460710946	0.0102	1.702e-05
7	rs56101192	110011497	T	C	0.0439020462871288	0.0102	1.553e-05
7	rs55814644	110011981	G	A	0.043595744117646	0.0102	1.76e-05
7	rs73196585	110012188	C	T	-0.003596459514405	0.0266	0.8933
7	rs73198742	110012929	T	C	-0.0057967688471774	0.027	0.8297
7	rs73198743	110013473	A	G	-0.0201006717070029	0.0301	0.5034
7	rs73198744	110013503	G	A	-0.0040983869261633	0.027	0.8803
7	rs73198745	110013727	G	A	-0.0034961042567088	0.027	0.8961
7	rs143013880	110014444	A	T	-0.0532952970582236	0.0287	0.06312
7	rs117285007	110014874	G	C	0.0739008078395342	0.0348	0.0337
7	rs10487321	110014987	T	C	-0.0122041688389067	0.0099	0.2165
7	rs10257901	110015067	G	A	0.0448012667045393	0.0102	1.071e-05
7	rs17432057	110015588	A	T	0.0439977464776452	0.0102	1.557e-05
7	rs73198746	110015927	C	T	-0.0042992284528324	0.0267	0.8708
7	rs117328700	110015990	T	C	-0.0206007457079636	0.0299	0.4912
7	rs2159699	110016909	C	A	0.0439977464776452	0.0103	1.935e-05
7	rs2159700	110016970	C	T	0.0384992991506098	0.0099	9.413e-05
7	rs12155146	110017222	C	T	-0.043502667649395	0.0119	0.0002542
7	rs73198747	110017419	A	C	-0.0221024699079472	0.0306	0.4698
7	rs112490766	110018006	C	T	-0.0370997639570267	0.0194	0.05548
7	rs73198751	110018065	A	G	-0.0313049258284153	0.0342	0.3607
7	rs17157641	110018099	G	A	-0.0418016408837633	0.0114	0.0002554
7	rs114621654	110018804	T	C	-0.0112025145079934	0.0513	0.8269
7	rs117201016	110019443	G	T	-0.0235040691879941	0.0261	0.3676
7	rs73198752	110019456	T	A	-0.01999864650669	0.0306	0.5141
7	rs112497609	110019458	G	A	-0.0107980900995126	0.0513	0.8335
7	rs2007610	110020445	C	T	0.0244974716003874	0.0115	0.03355
7	rs12705680	110020954	C	T	0.0428008353226943	0.0103	3.33e-05
7	rs12705681	110021314	T	C	0.0428966409523063	0.0103	3.078e-05
7	rs62478776	110021365	T	C	0.0244974716003874	0.0115	0.0334
7	rs73198754	110021548	T	C	-0.0181028726978536	0.0306	0.5542
7	rs12705682	110021563	A	G	0.0428966409523063	0.0103	3.132e-05
7	rs13239937	110022077	G	A	0.0426954385276174	0.0103	3.355e-05
7	rs10487322	110022239	G	C	0.0371994409891063	0.0098	0.0001559
7	rs17432316	110022475	T	C	0.0426954385276174	0.0103	3.422e-05
7	rs17134812	110022482	A	C	-0.0182047046548463	0.0306	0.5513
7	rs35620972	110022685	A	G	0.0425996136188173	0.0103	3.525e-05
7	rs34917604	110022821	C	T	0.0425996136188173	0.0103	3.562e-05
7	rs13243231	110022830	A	G	0.0371030879515023	0.0099	0.0001697
7	rs17157642	110023361	A	G	-0.0419997711602818	0.0114	0.0002312
7	rs6963665	110023933	C	A	0.0426954385276174	0.0103	3.379e-05
7	rs12705683	110024019	C	T	0.0404987422798789	0.0101	6.569e-05
7	rs55770625	110024201	T	C	-0.0178992398878318	0.0306	0.5597
7	rs12705684	110025004	A	G	0.0400953305639422	0.0101	7.592e-05
7	rs73198761	110025042	T	C	-0.0169020380753563	0.0306	0.5819
7	rs17432399	110025379	C	T	0.0428008353226943	0.0103	3.178e-05
7	rs149010728	110025545	C	T	-0.0176956485356892	0.0306	0.5618
7	rs11979408	110025952	C	T	0.0112959597418516	0.0088	0.1958
7	rs12705685	110026043	A	T	0.0423983514166169	0.0103	3.983e-05
7	rs12705686	110026066	T	C	0.0423024980338776	0.0103	4.041e-05
7	rs17432489	110026876	G	T	0.0366019024445485	0.0099	0.0002067
7	rs7812078	110026984	G	A	0.0346043046869299	0.0131	0.00818
7	rs73198766	110027066	A	G	-0.0172987645783295	0.0306	0.5709
7	rs12705687	110027724	C	T	0.0399992561638529	0.0101	8.039e-05
7	rs4140833	110027812	A	T	0.0421011760186353	0.0103	4.443e-05
7	rs4140830	110028210	C	T	0.0412954824071715	0.0101	4.056e-05
7	rs4140831	110028274	C	T	0.0407003871263756	0.0102	6.363e-05
7	rs4140832	110028305	G	A	0.0072039888485025	0.0089	0.4145
7	rs77210990	110028555	C	T	-0.0114047880634385	0.046	0.8042
7	rs12705688	110028559	C	A	0.0361004656247227	0.0099	0.0002796
7	rs74599628	110028739	C	T	-0.0471964348309747	0.0116	4.398e-05
7	rs35795741	110028856	T	C	-0.0476997588774203	0.0116	3.851e-05
7	rs6466329	110029087	T	C	0.0448012667045393	0.0087	2.316e-07
7	rs2109736	110029478	C	T	0.0209979909956055	0.0091	0.02013
7	rs77191146	110030165	G	A	-0.0113036461713921	0.0395	0.7742
7	rs2109737	110030196	C	T	0.0248974696545107	0.028	0.3737
7	rs73198770	110030443	T	G	-0.0145960053074092	0.0302	0.629
7	rs79302564	110030470	T	C	-0.0282040203730758	0.0524	0.59
7	rs7805400	110031160	C	T	-0.0399994162638657	0.0106	0.0001619
7	rs7805420	110031226	A	G	0.0202045073158995	0.0091	0.02579
7	rs11972343	110031234	A	C	0.0465018336514199	0.0087	8.161e-08
7	rs7809285	110031342	C	T	0.0199006617063362	0.0091	0.02758
7	rs10215897	110031901	C	T	0.0199986865066891	0.0091	0.02705
7	rs117662319	110032013	A	G	0.0153023200084426	0.0243	0.5278
7	rs13233752	110032330	C	T	0.0463968262292078	0.0087	8.454e-08
7	rs10224745	110032926	T	C	0.0270021387025708	0.013	0.03782
7	rs55734454	110033324	C	A	-0.0398016818829366	0.0106	0.0001875
7	rs12705689	110033359	G	A	0.0204984635773248	0.009	0.02316
7	rs77047223	110033545	A	C	0.004001981379298	0.0258	0.8761
7	rs11764566	110033874	A	T	0.0259016375226531	0.0124	0.03656
7	rs73198772	110033949	T	A	-0.0139975096438537	0.0302	0.6425
7	rs10272740	110034245	G	A	0.0207041815582916	0.009	0.02201
7	rs4730428	110034353	A	T	0.0259016375226531	0.0124	0.0365
7	rs78329419	110034371	T	C	-0.0748959748540066	0.0182	3.752e-05
7	rs11982765	110034378	C	T	0.0473987203698754	0.0087	6.051e-08
7	rs73198773	110034489	A	T	-0.0353992243518656	0.0453	0.4344
7	rs66508170	110035430	C	T	-0.0346017967900747	0.0087	7.155e-05
7	rs138209256	110036296	A	G	-0.0290993078252748	0.0514	0.5709
7	rs10225027	110036332	C	T	-0.0344982814075965	0.0087	7.29e-05
7	rs10240576	110036353	T	C	-0.0310985871020312	0.0513	0.5437
7	rs10487323	110036519	T	C	0.0456041418050158	0.0087	1.407e-07
7	rs10487324	110036601	G	A	0.0459002781827573	0.0087	1.151e-07
7	rs34585749	110036626	A	T	-0.0332982854015147	0.0087	0.0001418
7	rs7799593	110036803	C	T	-0.0160988945897493	0.0393	0.6817
7	rs11764402	110037249	T	C	-0.0403950023610502	0.0106	0.0001375
7	rs10487325	110037371	C	A	0.0456996792509903	0.0087	1.365e-07
7	rs7783665	110039196	G	A	0.0507976715868588	0.0087	6.134e-09
7	rs7787637	110039723	A	C	-0.0138961051921114	0.0236	0.5548
7	rs56333379	110040342	G	T	-0.0377018671840115	0.0086	1.26e-05
7	rs7811817	110040777	T	C	0.0046989426564652	0.0423	0.9118
7	rs117325372	110040835	T	C	0.0204984635773248	0.0326	0.5296
7	rs73198781	110041276	G	A	-0.0188974371044634	0.0345	0.5836
7	rs186025725	110042806	G	T	-0.0055956263571598	0.0232	0.8112
7	rs13228785	110043681	C	A	-0.0352956263947246	0.0087	4.853e-05
7	rs115117586	110043876	C	T	0.0016985566355815	0.0424	0.9673
7	rs56190346	110044643	C	A	-0.0356997191343252	0.0087	3.856e-05
7	rs13232899	110044916	A	T	0.0533985767246953	0.0089	1.989e-09
7	rs77959744	110045935	A	G	-0.0010005003335835	0.0423	0.9808
7	rs55676429	110046163	G	A	-0.0214994661132367	0.0339	0.525
7	rs190506870	110046234	C	T	0.0305001066483263	0.0482	0.5265
7	rs6953811	110046551	C	T	0.0542987734073789	0.0089	9.846e-10
7	rs66972135	110046613	G	T	-0.0352023974087295	0.0087	5.014e-05
7	rs6974080	110046716	T	C	0.0289955368412525	0.0119	0.01445
7	rs6954034	110046765	A	G	0.0291023874205329	0.0119	0.01432
7	rs6968385	110047471	C	T	-0.0355028330426552	0.0087	4.107e-05
7	rs4730430	110047964	C	T	0.0497040321791155	0.0088	1.376e-08
7	rs58890786	110048127	C	T	-0.0355028330426552	0.0087	4.021e-05
7	rs4730431	110048392	G	T	0.0262036654966364	0.012	0.0291
7	rs11761966	110048614	G	A	-0.0360003042410416	0.0087	3.165e-05
7	rs143132084	110048623	G	A	-0.0170952954286372	0.0283	0.5457
7	rs211829	110048893	T	C	0.0533985767246953	0.0089	1.977e-09
7	rs116391882	110049166	A	G	-0.0026033858701149	0.0424	0.9506
7	rs211827	110049300	T	C	0.0264958638039652	0.012	0.02784
7	rs211826	110049353	C	T	0.0531994764675775	0.0089	2.179e-09
7	rs211825	110049380	A	C	0.0263010744193707	0.012	0.02851
7	rs211824	110049463	G	A	0.0501035869662456	0.0088	1.052e-08
7	rs12532688	110049917	G	C	0.0535976373487916	0.0089	1.655e-09
7	rs211823	110050127	C	T	0.0263010744193707	0.012	0.02797
7	rs73198785	110050180	G	T	-0.0181028726978536	0.0251	0.4709
7	rs211822	110050404	C	T	0.0263010744193707	0.012	0.02813
7	rs211821	110050623	C	T	0.0535976373487916	0.0089	1.697e-09
7	rs2106755	110051262	G	A	-0.0176040459483609	0.0248	0.477
7	rs211820	110051306	A	G	0.0509022179271191	0.0088	6.178e-09
7	rs180680945	110051703	T	C	-0.109402004817546	0.0334	0.001069
7	rs117040557	110052160	A	C	0.0068961666878413	0.0238	0.7735
7	rs211817	110052349	A	G	0.0277027118389473	0.012	0.0214
7	rs55634663	110053604	A	G	-0.0353992243518656	0.0087	4.309e-05
7	rs73198788	110053849	C	A	0.0140015196358136	0.0294	0.635
7	rs916786	110054522	C	T	-0.0375980304153185	0.0086	1.249e-05
7	rs211815	110054993	G	T	0.0259990758686168	0.012	0.02965
7	rs6974218	110056000	A	C	0.0548952993715794	0.0089	6.804e-10
7	rs6978971	110056350	G	A	-0.0138048499765589	0.0249	0.5791
7	rs138288963	110056359	T	C	-0.0006001800720324	0.0497	0.991
7	rs6979574	110056953	A	G	-0.0182963622831166	0.0251	0.4667
7	rs139168965	110057928	C	T	0.0361004656247227	0.0372	0.3323
7	rs67820402	110058388	C	T	-0.0107980900995126	0.0108	0.3187
7	rs211813	110058396	C	T	0.0274011363479391	0.012	0.02269
7	rs6961430	110058448	G	C	0.0546018151915836	0.0089	8.539e-10
7	rs11770081	110058717	T	C	-0.0363009797263316	0.0087	2.776e-05
7	rs56725764	110059141	A	G	-0.0383978517965666	0.0086	8.328e-06
7	rs186014988	110059207	T	C	-0.0346949697968869	0.0535	0.5162
7	rs1396173	110059561	G	A	-0.0377953294954024	0.0086	1.161e-05
7	rs1396174	110059570	G	A	-0.0377953294954024	0.0086	1.144e-05
7	rs112871763	110059707	G	A	-0.0029042131473898	0.05	0.9544
7	rs117602021	110059908	T	C	-0.0164038098256767	0.0251	0.5136
7	rs7783185	110059983	T	C	-0.0383978517965666	0.0086	8.121e-06
7	rs73198792	110060417	G	C	-0.0164038098256767	0.0251	0.513
7	rs1508195	110060915	A	T	-0.0372035489975441	0.0086	1.627e-05
7	rs11769357	110061532	G	A	-0.0374007702544828	0.0086	1.36e-05
7	rs11769471	110061931	G	A	-0.0374007702544828	0.0086	1.415e-05
7	rs56211842	110062988	C	T	-0.044401309298167	0.0313	0.1559
7	rs7783293	110063352	A	G	-0.0372035489975441	0.0086	1.538e-05
7	rs7783802	110063424	G	A	-0.0372969647443931	0.0086	1.491e-05
7	rs7802575	110063445	T	C	-0.0372035489975441	0.0086	1.511e-05
7	rs7783872	110063732	A	G	-0.0372035489975441	0.0086	1.557e-05
7	rs117364154	110064179	G	A	0.0570039574677328	0.0364	0.117
7	rs916785	110064582	T	G	-0.0372035489975441	0.0086	1.565e-05
7	rs6976439	110065062	T	C	-0.0358966439977618	0.0087	3.343e-05
7	rs73198796	110065152	T	A	-0.0403950023610502	0.0102	7.212e-05
7	rs1876503	110065920	A	T	-0.0453007592301635	0.0114	7.567e-05
7	rs1508196	110066016	G	A	-0.0360003042410416	0.0087	3.194e-05
7	rs1508197	110066026	A	G	-0.036798848237098	0.0086	1.892e-05
7	rs66620769	110066554	C	T	-0.0372035489975441	0.0086	1.579e-05
7	rs147478500	110066611	A	T	-0.0105049846451474	0.0478	0.8261
7	rs6948951	110066980	T	C	-0.0366017456445608	0.0087	2.335e-05
7	rs6967164	110067208	A	T	-0.0299026613543135	0.0137	0.02905
7	rs1396177	110067344	A	G	-0.0363009797263316	0.0087	2.743e-05
7	rs73203207	110068084	C	A	-0.0154994990469515	0.0251	0.5361
7	rs6969410	110069015	T	G	0.0546964969190277	0.0089	7.625e-10
7	rs117030277	110070061	G	A	0.0941003573550956	0.0415	0.02341
7	rs6959956	110070924	C	T	-0.0374007702544828	0.0086	1.372e-05
7	rs79186292	110071111	G	A	-0.0102018624845967	0.0513	0.8431
7	rs73203211	110071282	A	G	-0.023401696181619	0.0348	0.5015
7	rs211793	110071514	T	G	0.0270994698817177	0.012	0.02446
7	rs13235769	110071923	T	C	-0.0160988945897493	0.0251	0.5213
7	rs765361	110072063	T	C	-0.0375045865412751	0.0086	1.323e-05
7	rs211792	110072128	G	T	0.0542040540135122	0.0089	1.084e-09
7	rs211791	110072646	A	G	0.0269047980491434	0.012	0.02552
7	rs211790	110072910	T	C	0.0254045542217263	0.0121	0.03485
7	rs73203213	110073422	T	C	-0.0105959392134034	0.0334	0.7497
7	rs12669452	110073549	T	G	-0.0383043331577141	0.0086	8.378e-06
7	rs7807720	110073755	A	G	0.0537966583556417	0.0089	1.417e-09
7	rs12667205	110073762	G	T	-0.0372969647443931	0.0087	1.608e-05
7	rs6466334	110074144	A	G	-0.0378991867540796	0.0087	1.313e-05
7	rs9656169	110074276	C	T	0.0539008916487975	0.0089	1.342e-09
7	rs211801	110075577	G	T	-0.0344051267241774	0.0086	6.742e-05
7	rs1858033	110076139	C	T	-0.0083043861636152	0.0108	0.4387
7	rs211800	110076140	A	G	-0.0346949697968869	0.0086	5.545e-05
7	rs1848382	110076387	C	T	-0.0401035026973339	0.0101	6.853e-05
7	rs211799	110076424	A	G	0.0663025892540632	0.0201	0.0009794
7	rs141871664	110077294	C	A	-0.113695152447884	0.0577	0.04893
7	rs211798	110077900	T	C	0.052601937740197	0.0089	2.996e-09
7	rs211797	110078237	C	G	0.0308977113278438	0.0121	0.01095
7	rs169833	110078549	G	A	0.0278972284172359	0.0122	0.0221
7	rs73203220	110079490	G	A	-0.0174005146801673	0.0349	0.6187
7	rs1811183	110079660	T	C	-0.0086977157031958	0.0107	0.4159
7	rs147994116	110080212	T	C	-0.0174005146801673	0.031	0.575
7	rs17157688	110080524	C	T	-0.0174005146801673	0.0341	0.6105
7	rs73203224	110080785	T	C	0.0021975835434872	0.0346	0.95
7	rs140057772	110081451	T	A	-0.0438996422900184	0.049	0.3708
7	rs211812	110083052	C	G	0.0274984287018097	0.0122	0.02382
7	rs211811	110083672	A	G	0.0291023874205329	0.0122	0.01703
7	rs7779275	110083933	T	C	-0.0110002818588653	0.0251	0.6615
7	rs17157691	110084080	C	G	-0.0163021610829842	0.0349	0.6414
7	rs145604131	110084795	G	T	-0.0106970095483354	0.0221	0.6301
7	rs12673482	110085734	T	G	-0.035596090043474	0.0087	3.839e-05
7	rs113968490	110086333	A	G	0.0103957761821204	0.0462	0.8226
7	rs148188769	110086551	A	T	0.001099395443301	0.0428	0.9786
7	rs142766181	110086748	G	C	-0.0012007205765188	0.0451	0.9782
7	rs6466336	110088215	A	G	-0.0352023974087295	0.0087	4.924e-05
7	rs73203229	110088605	C	T	-0.0156010662286512	0.0351	0.6557
7	rs211809	110088623	G	A	0.0254045542217263	0.0118	0.03079
7	rs211808	110089321	A	C	0.026398473854531	0.0118	0.0249
7	rs77317635	110089579	C	T	-0.0012007205765188	0.0192	0.9489
7	rs12056213	110089725	T	G	-0.0352956263947246	0.0087	4.675e-05
7	rs140900247	110089960	T	C	-0.001501126126267	0.0192	0.9394
7	rs6972309	110090699	G	A	-0.0352023974087295	0.0087	4.844e-05
7	rs211805	110091388	T	C	0.053000336561653	0.0089	2.861e-09
7	rs211804	110091460	A	C	0.0259016375226531	0.0118	0.02778
7	rs211803	110091748	T	G	0.0217027816432335	0.012	0.06993
7	rs73203236	110093540	A	G	0.0310043588626902	0.0248	0.2103
7	rs73203237	110093598	A	C	0.0207041815582916	0.0207	0.3186
7	rs369710	110093849	T	G	0.021497269010823	0.0116	0.06336
7	rs12705693	110094436	G	C	0.0213993910058902	0.0116	0.06532
7	rs73203239	110094598	A	C	0.0213015034199157	0.0116	0.06598
7	rs402946	110095056	T	G	0.0219962978718961	0.0116	0.05784
7	rs416050	110095211	G	A	0.0219962978718961	0.0116	0.05785
7	rs4289740	110095423	G	A	-0.0221024699079472	0.0292	0.4489
7	rs404346	110095539	A	G	0.0218006299588528	0.0116	0.05947
7	rs73203242	110095769	C	T	0.0209000641077417	0.0205	0.3095
7	rs506174	110095873	G	C	0.0209979909956055	0.0116	0.07038
7	rs6466337	110096076	C	T	0.0217027816432335	0.0116	0.06048
7	rs7795082	110096274	G	A	0.0215951374365897	0.0116	0.06163
7	rs396911	110096685	A	G	0.0208021276292633	0.0116	0.07289
7	rs398881	110096700	G	T	0.0208021276292633	0.0116	0.0731
7	rs367898	110097040	C	G	0.0203025023378308	0.0116	0.07928
7	rs73203246	110097152	C	G	0.0209000641077417	0.0207	0.3136
7	rs1396176	110097308	A	C	0.0461963268897065	0.0091	3.366e-07
7	rs503447	110097900	G	A	0.0208021276292633	0.0116	0.07227
7	rs111545830	110098245	A	G	0.0213015034199157	0.0116	0.06602
7	rs112121835	110098358	G	A	-0.0309954337025195	0.0086	0.0003215
7	rs139283814	110098577	C	T	0.0732969290614569	0.0342	0.03206
7	rs492778	110098776	A	G	0.0209979909956055	0.0116	0.07057
7	rs73203247	110099384	G	A	0.0310043588626902	0.0248	0.2106
7	rs12534281	110099852	A	T	0.0461008368826632	0.0091	3.692e-07
7	rs73203249	110099855	G	A	0.0209979909956055	0.0207	0.3115
7	rs373396	110100055	T	C	-0.0312017511432645	0.0086	0.0002881
7	rs437486	110100334	T	C	-0.0312017511432645	0.0086	0.0002907
7	rs66494468	110100490	G	A	-0.0375045865412751	0.0087	1.553e-05
7	rs79981024	110100602	A	C	-0.0442027026797326	0.0122	0.0002877
7	rs73203251	110100620	T	C	0.0307037775750057	0.0248	0.2145
7	rs442451	110101546	A	G	0.0197045832743354	0.0116	0.08936
7	rs398554	110101603	G	A	0.0197045832743354	0.0116	0.08883
7	rs422534	110101707	G	C	-0.0309026047398165	0.0086	0.0003186
7	rs446094	110101721	C	T	-0.0309026047398165	0.0086	0.000329
7	rs422305	110101796	G	T	-0.0309026047398165	0.0086	0.0003249
7	rs449628	110101928	T	C	-0.0309954337025195	0.0086	0.0003096
7	rs143086949	110101989	T	C	-0.021101069908054	0.0257	0.4128
7	rs73203253	110102062	T	C	0.0308007491527123	0.0248	0.2143
7	rs10953660	110103010	G	C	-0.0358033589652777	0.0087	3.674e-05
7	rs399827	110103058	C	G	-0.0302015087331214	0.0086	0.0004374
7	rs144652829	110103345	A	G	0.0018981972830802	0.0398	0.9619
7	rs406772	110103400	G	A	-0.0309026047398165	0.0086	0.0003247
7	rs401228	110103953	C	G	-0.0309026047398165	0.0086	0.0003234
7	rs10248611	110104220	T	C	0.0454990400712183	0.0091	5.133e-07
7	rs409006	110104450	A	G	0.0194986595340326	0.0116	0.09282
7	rs396706	110104637	G	A	-0.0303045802648556	0.0086	0.0004209
7	rs117781477	110104703	T	C	0.0179970767016546	0.032	0.5739
7	rs929219	110105967	A	C	0.0459002781827573	0.0091	4.222e-07
7	rs7782513	110106165	A	C	-0.0349952529972629	0.0087	5.487e-05
7	rs440887	110106381	C	T	-0.0302015087331214	0.0086	0.0004395
7	rs117362044	110106389	A	G	0.0140015196358136	0.0353	0.6915
7	rs388129	110106507	G	C	0.0204004877576787	0.0116	0.07833
7	rs440558	110106568	C	T	-0.0306963490025976	0.0086	0.0003588
7	rs440568	110106593	C	T	-0.0299953975354009	0.0086	0.0004748
7	rs6953798	110106697	C	T	0.0465972853767823	0.0091	2.685e-07
7	rs10226721	110107348	G	A	0.0212036062510236	0.0115	0.06639
7	rs488285	110107415	C	A	-0.0286978729475453	0.0086	0.0008373
7	rs437727	110107850	C	T	-0.0286978729475453	0.0086	0.0008251
7	rs407050	110108202	T	C	-0.0289037168568363	0.0086	0.0007681
7	rs6955783	110108451	T	A	0.0205964297986501	0.0207	0.3209
7	rs440983	110108696	G	A	-0.0289963604415917	0.0086	0.0007327
7	rs367291	110108836	A	G	-0.0289963604415917	0.0086	0.0007489
7	rs370565	110108966	A	T	-0.0289037168568363	0.0086	0.0007716
7	rs148377045	110109220	A	C	0.0246048038572487	0.0276	0.3741
7	rs425466	110109557	T	C	-0.0296966117368367	0.0086	0.0005561
7	rs420177	110109564	A	T	0.0219962978718961	0.0117	0.0602
7	rs2023788	110109590	C	T	-0.0127003085782322	0.0111	0.2529
7	rs112298599	110109842	G	T	0.0255995183002125	0.0203	0.2072
7	rs113022202	110109850	G	A	0.0022973590486834	0.0461	0.9603
7	rs11762939	110109897	G	C	-0.0382004338153035	0.0088	1.316e-05
7	rs187765107	110110003	C	G	0.0189002595004805	0.0318	0.5529
7	rs139707460	110110026	A	G	-0.0396976268585458	0.011	0.0003119
7	rs11762979	110110187	C	G	-0.023002541565316	0.0089	0.009747
7	rs2021079	110112426	G	C	0.0136957831289865	0.0099	0.1668
7	rs62478818	110112470	C	T	0.0411995232473163	0.0098	2.488e-05
7	rs117522054	110112643	G	A	0.0166014304974254	0.0337	0.6223
7	rs2079003	110112652	G	A	0.0138042809763971	0.0099	0.1625
7	rs6957600	110112732	C	T	-0.0009004052431641	0.0402	0.9814
7	rs441666	110112929	A	G	0.0154007965760229	0.0099	0.122
7	rs76095700	110113266	A	G	0.0138042809763971	0.0099	0.1639
7	rs75080353	110113375	C	G	-0.0218980211012161	0.0087	0.01221
7	rs7795280	110113385	C	T	0.0411995232473163	0.0098	2.43e-05
7	rs150674021	110115183	G	A	-0.0218980211012161	0.0087	0.01203
7	rs6955384	110115481	T	G	0.0062007356416035	0.0403	0.8771
7	rs487521	110115592	A	C	-0.023002541565316	0.0125	0.06653
7	rs144491294	110115719	A	C	0.0409979790340721	0.0098	2.609e-05
7	rs511658	110115750	C	T	-0.0456042446050211	0.0421	0.2792
7	rs151082707	110115846	G	C	0.0074025335167413	0.0403	0.8536
7	rs7458696	110116009	A	G	0.0139029051689914	0.0099	0.1581
7	rs141155783	110117439	C	T	0.0062007356416035	0.0402	0.8766
7	rs62478821	110117630	C	G	0.0406043708419401	0.0097	3.127e-05
7	rs12705694	110118045	G	A	-0.0216016445577609	0.0087	0.01309
7	rs28522653	110118511	C	T	-0.0152050125429676	0.0097	0.1184
7	rs55708312	110119436	T	A	-0.0154994990469515	0.0097	0.1106
7	rs2221639	110119477	C	A	0.0146028573839336	0.0097	0.1328
7	rs2102410	110119961	G	A	-0.0212951405401588	0.0087	0.01447
7	rs117789627	110120158	G	C	0.0125015292229252	0.0254	0.6225
7	rs10234862	110120191	C	T	0.0406043708419401	0.0097	3.128e-05
7	rs1588196	110121008	T	C	0.0118001041157506	0.0254	0.6419
7	rs1588195	110121013	G	A	-0.0152050125429676	0.0099	0.1222
7	rs117808235	110121143	A	G	-0.050504132173768	0.0165	0.002158
7	rs117230625	110121163	G	A	0.0089002747867194	0.0401	0.8242
7	rs73205226	110121343	T	C	-0.015702643727291	0.0097	0.105
7	rs28827901	110122142	C	T	0.0139029051689914	0.0097	0.1512
7	rs2940382	110122615	A	T	0.0153023200084426	0.0097	0.1144
7	rs2940380	110123374	G	C	0.0154007965760229	0.0097	0.1107
7	rs187622738	110123553	A	C	0.0109992854583691	0.0439	0.8023
7	rs1508184	110123697	T	C	0.0142973047008244	0.0096	0.1371
7	rs114383809	110123939	T	C	0.0301993737308422	0.044	0.4926
7	rs149456011	110123977	T	C	0.0126990249774084	0.0459	0.7821
7	rs78500913	110124829	C	G	0.0047984689115734	0.0398	0.9051
7	rs2940378	110125420	A	G	0.0150954876453349	0.0099	0.1244
7	rs1548165	110125792	G	A	-0.0151034855773182	0.0098	0.1257
7	rs111977942	110126006	G	A	0.0105046326450854	0.037	0.777
7	rs1548164	110126024	C	T	-0.0145046862028817	0.0098	0.1396
7	rs1508183	110126445	G	A	0.0152038337422728	0.0097	0.1163
7	rs2966404	110127814	G	A	0.0140015196358136	0.0099	0.1601
7	rs77046576	110128015	G	A	0.0002999550089979	0.0378	0.9933
7	rs10275471	110128091	A	G	-0.0139975096438537	0.0097	0.1499
7	rs144317094	110128723	C	A	-0.0778966787084814	0.0479	0.1039
7	rs148380742	110128724	T	G	-0.0750037578653527	0.0478	0.1168
7	rs12705695	110129145	G	C	0.0150954876453349	0.0106	0.1547
7	rs113072162	110129428	G	A	-0.0138961051921114	0.0325	0.6684
7	rs55669353	110129726	T	G	-0.0648052233661156	0.019	0.0006492
7	rs117393943	110129732	T	A	0.0008995952428359	0.0378	0.9815
7	rs2940375	110129789	G	C	0.0133011462391285	0.0099	0.1819
7	rs62465627	110129793	T	C	0.0004998750416509	0.0204	0.9802
7	rs925153	110129946	G	C	0.0129951954948113	0.0097	0.1794
7	rs1508182	110130255	T	C	-0.0217958123704574	0.0086	0.01161
7	rs2940374	110130260	A	G	0.0139029051689914	0.0099	0.1605
7	rs1605569	110130784	G	A	0.0129951954948113	0.0097	0.1814
7	rs10277639	110131520	T	C	0.0344980404075674	0.0098	0.0004096
7	rs6943430	110132495	G	A	0.0326994961630157	0.0097	0.0007861
7	rs6943600	110132602	G	A	0.0321960982163169	0.0097	0.0009051
7	rs73205238	110132743	C	T	-0.0309026047398165	0.0463	0.5044
7	rs2940373	110132932	G	A	0.0088011559530687	0.0097	0.3641
7	rs77563025	110133115	G	A	0.0032048589489113	0.0375	0.9328
7	rs2940372	110133550	T	C	0.0087020272939009	0.0097	0.3661
7	rs10270301	110133558	C	T	0.0323026073786261	0.0097	0.0009002
7	rs117278020	110133592	G	C	0.0133998200630165	0.0264	0.6112
7	rs2966406	110134191	C	T	-0.0189993500097828	0.0086	0.02707
7	rs142324465	110134263	G	C	0.0330962274891896	0.0452	0.4642
7	rs4455768	110134590	C	T	0.0326027085440124	0.0097	0.000816
7	rs80048517	110134826	C	T	0.0507026199737612	0.028	0.07049
7	rs2940371	110135183	G	A	0.0096037361426946	0.0096	0.32
7	rs113924895	110135329	G	A	0.009504687014246	0.0395	0.8101
7	rs12705696	110135366	C	T	-0.01999864650669	0.0086	0.0201
7	rs10953661	110135479	T	C	0.0323994240466592	0.0097	0.0008489
7	rs79151381	110135488	C	T	-0.0613967948653235	0.0252	0.01476
7	rs2966408	110135844	T	A	-0.019203206984436	0.0086	0.02598
7	rs6960121	110135986	C	T	0.0055048206344449	0.0375	0.8832
7	rs6466339	110136997	T	C	0.0308977113278438	0.0095	0.001188
7	rs2940370	110137186	A	G	0.0077995046323818	0.0098	0.4255
7	rs12705698	110137377	G	A	-0.0203966036652218	0.0086	0.0179
7	rs2940369	110137467	A	G	0.0086028888072678	0.0099	0.3823
7	rs2940367	110138068	A	G	-0.022398994943479	0.0086	0.009361
7	rs2966409	110138148	T	C	0.0074025335167413	0.0097	0.4456
7	rs138483676	110138245	C	A	0.0168964476597299	0.0309	0.585
7	rs4730433	110138571	A	T	-0.0259025943231108	0.0086	0.002733
7	rs12672609	110138817	G	A	-0.0256973671872587	0.0086	0.002968
7	rs7781181	110138843	C	G	0.0344980404075674	0.0093	0.0002175
7	rs13239340	110139436	G	A	-0.0259949602770859	0.0086	0.002679
7	rs58641928	110139991	G	A	0.0323994240466592	0.0094	0.0005652
7	rs6957547	110140405	A	T	0.0324962313421326	0.0094	0.0005322
7	rs2174889	110140492	T	C	0.0025966258472659	0.0099	0.7897
7	rs2966411	110140786	A	C	0.0058031292269501	0.0103	0.5709
7	rs2966412	110141344	A	G	0.0058031292269501	0.0103	0.5744
7	rs13246981	110141436	G	A	-0.0259949602770859	0.0086	0.002617
7	rs74778778	110141517	C	T	0.0050969882578437	0.0375	0.8924
7	rs35651604	110142070	T	C	-0.0260975991218731	0.0086	0.002524
7	rs10256089	110142500	A	G	0.0024968801985871	0.0098	0.8022
7	rs78018431	110142818	G	A	0.0112959597418516	0.0376	0.7648
7	rs117985830	110142835	A	G	0.0110981866660334	0.0376	0.768
7	rs147412163	110143261	G	A	0.0263010744193707	0.0408	0.5201
7	rs6974477	110143899	C	T	0.0118001041157506	0.0376	0.7529
7	rs75429466	110144036	G	A	-0.0252972953741621	0.0185	0.1723
7	rs73205249	110144108	T	C	-0.040197189751413	0.0163	0.01399
7	rs7811230	110144415	G	A	0.0326994961630157	0.0094	0.000499
7	rs73205251	110145171	T	C	-0.0451019739124202	0.043	0.294
7	rs1508205	110145938	G	T	0.0326027085440124	0.0094	0.0005174
7	rs146619199	110145988	C	T	0.013202462677756	0.0433	0.7605
7	rs12668969	110146918	G	A	-0.0256973671872587	0.0086	0.003016
7	rs7799583	110147378	G	A	0.0063994795805678	0.01	0.5214
7	rs10255144	110147745	A	C	0.0032048589489113	0.0099	0.7496
7	rs11768356	110148561	A	T	-0.0059979518036359	0.0103	0.5616
7	rs6972522	110148878	A	G	0.0029955089797983	0.0099	0.7621
7	rs12705699	110148883	G	A	-0.0256973671872587	0.0087	0.002988
7	rs75597352	110149081	A	G	-0.0751977965659022	0.0202	0.0001922
7	rs1508203	110149864	T	C	0.0028958031120254	0.0099	0.7735
7	rs148627635	110150049	G	A	0.0090984829852593	0.0379	0.811
7	rs1848386	110150225	G	A	0.0027960873020011	0.0099	0.7745
7	rs112133465	110151012	T	C	-0.0409990935346932	0.0283	0.1474
7	rs73429257	110151175	G	A	0.0239996896478807	0.0288	0.4038
7	rs2940406	110151340	C	T	0.0063001125484799	0.0103	0.5415
7	rs1532975	110151778	T	G	-0.0262002485024742	0.0087	0.002509
7	rs1989134	110152192	T	C	0.0023971245997214	0.0099	0.8117
7	rs12705700	110152622	A	C	0.0402010017441475	0.0181	0.02615
7	rs73429261	110152882	C	G	0.0227003855207759	0.0288	0.4313
7	rs1508202	110153569	G	A	-0.0259949602770859	0.0087	0.002693
7	rs1532973	110153599	G	C	0.0024968801985871	0.0099	0.8011
7	rs2966415	110153849	C	G	0.0058031292269501	0.0103	0.5743
7	rs62465629	110153866	T	C	0.0177023841130051	0.0118	0.1331
7	rs6948228	110154335	T	C	0.0022973590486834	0.0099	0.8148
7	rs1508200	110154540	C	T	0.0324962313421326	0.0094	0.0005425
7	rs2940403	110155323	C	T	0.0044003044444822	0.0102	0.6643
7	rs2940402	110155341	C	T	0.0051964749068174	0.0102	0.6145
7	rs1848385	110156317	G	T	0.0020977980821461	0.0099	0.8306
7	rs2894570	110156322	A	C	0.0060019521956343	0.0102	0.558
7	rs1848384	110156436	G	A	-0.0259949602770859	0.0087	0.002705
7	rs113278261	110156724	C	T	-0.0259025943231108	0.0087	0.002727
7	rs6466341	110156813	C	T	0.0018981972830802	0.0099	0.8482
7	rs6466342	110156815	G	A	0.0018981972830802	0.0099	0.8478
7	rs7793285	110156997	T	C	0.001598721363697	0.0099	0.8694
7	rs2396252	110157022	A	T	-0.0087985943563496	0.0123	0.4714
7	rs6960599	110157254	T	C	0.0315955615897506	0.0094	0.0007873
7	rs2966417	110157546	A	G	0.0053954185169075	0.0102	0.5942
7	rs7807567	110158226	T	C	0.0129951954948113	0.0383	0.7335
7	rs1354991	110158246	C	T	0.001099395443301	0.0099	0.9096
7	rs925160	110158551	A	C	0.0046989426564652	0.0101	0.6383
7	rs925159	110158580	A	G	0.001099395443301	0.01	0.9094
7	rs111764464	110158593	C	T	0.0004998750416509	0.04	0.9909
7	rs925158	110158645	G	A	0.001099395443301	0.01	0.9132
7	rs7793126	110158791	C	T	0.0048979852621919	0.0382	0.8973
7	rs2940400	110158910	C	A	0.0052959516591825	0.0103	0.6097
7	rs10250093	110158965	G	A	0.0012991557316201	0.01	0.9
7	rs73205259	110159004	C	A	0.0509972505709038	0.0296	0.08509
7	rs1948989	110159674	C	T	0.0007996801705642	0.0145	0.9567
7	rs145731384	110159745	C	A	0.0119977384336167	0.0413	0.7709
7	rs12705702	110160006	A	G	-0.017502275136142	0.0087	0.04465
7	rs12705705	110160161	T	C	-0.0171970248285215	0.0087	0.04768
7	rs7798798	110160201	C	T	0.0148984646619666	0.0088	0.08901
7	rs7799099	110160252	G	A	0.0147014028528927	0.0087	0.09314
7	rs12705706	110160498	T	C	-0.020498669477346	0.0086	0.01757
7	rs4730438	110160724	G	A	-0.0185000759845861	0.0091	0.04142
7	rs6975627	110161348	G	A	-0.0203047533403643	0.0086	0.01856
7	rs9691601	110161560	C	T	0.0011992805754821	0.0115	0.9168
7	rs12155419	110162264	T	A	-0.0201006717070029	0.0086	0.02019
7	rs12155135	110162299	G	A	-0.0201006717070029	0.0086	0.01987
7	rs12155486	110162302	T	C	-0.0201006717070029	0.0086	0.02012
7	rs10953662	110162374	A	T	-0.0182963622831166	0.0091	0.04366
7	rs7796974	110163125	T	G	-0.0197028322758684	0.0086	0.02237
7	rs7778205	110163143	G	A	-0.01999864650669	0.0086	0.02076
7	rs12705707	110163552	C	T	-0.0212951405401588	0.0086	0.01344
7	rs12154592	110163931	A	G	-0.0201006717070029	0.0086	0.01949
7	rs113553927	110163933	T	G	-0.005696192544881	0.0118	0.6324
7	rs118055061	110164420	T	C	-0.0309026047398165	0.0267	0.2475
7	rs6954042	110164447	G	A	-0.0212951405401588	0.0145	0.1428
7	rs1508199	110164808	T	C	-0.0246001168682327	0.0087	0.004494
7	rs2966419	110165990	C	G	-0.01999864650669	0.0146	0.1719
7	rs6964713	110166654	C	T	0.023198814502523	0.0094	0.01346
7	rs56021108	110167330	A	G	-0.0024028846163103	0.0119	0.8379
7	rs75972237	110169092	G	A	0.107301630474872	0.0301	0.0003668
7	rs73205263	110169164	C	A	0.0323026073786261	0.0139	0.02012
7	rs62465654	110169276	C	T	0.0195967237465575	0.0097	0.0427
7	rs13239034	110169398	C	T	-0.0271040176920589	0.0087	0.001726
7	rs71542790	110169862	G	A	-0.027196494688472	0.0087	0.001657
7	rs35003955	110170144	T	A	-0.0271040176920589	0.0087	0.001743
7	rs35706071	110170340	G	A	-0.0271040176920589	0.0087	0.001737
7	rs10234302	110170875	T	C	0.0178006246255066	0.0095	0.05999
7	rs2940394	110171256	T	C	-0.0320997276601081	0.0139	0.02076
7	rs10278459	110171257	G	A	0.0140015196358136	0.01	0.1619
7	rs6466343	110171958	G	C	0.0178006246255066	0.0095	0.0609
7	rs2966420	110172048	G	T	-0.0322029950400999	0.0139	0.02035
7	rs7796754	110172116	C	T	0.0194986595340326	0.0097	0.04436
7	rs1876502	110172373	C	A	-0.027196494688472	0.0086	0.001658
7	rs4730439	110172394	T	C	-0.0018016219466282	0.0119	0.8821
7	rs1508192	110172649	G	A	-0.0272992569378225	0.0086	0.001598
7	rs56032941	110173123	A	T	-0.0953991837650599	0.0536	0.07525
7	rs10260765	110173993	A	G	0.0182033098538737	0.0095	0.05425
7	rs10260781	110174041	A	G	0.0183996828453635	0.0095	0.05255
7	rs4730440	110174057	G	A	-0.0018016219466282	0.0118	0.8812
7	rs116940544	110174164	T	C	-0.0393959285025942	0.0258	0.1261
7	rs7790198	110174201	T	C	-0.026898543868701	0.0086	0.001855
7	rs953727	110174508	A	T	-0.0275048131221902	0.0086	0.001464
7	rs953728	110174734	C	T	0.0178988554877579	0.0095	0.05958
7	rs953729	110174844	T	A	-0.0275973271921043	0.0086	0.001405
7	rs77702272	110175195	C	T	0.0032048589489113	0.0387	0.9343
7	rs10272579	110176383	A	G	-0.0310985871020312	0.0139	0.02473
7	rs2940396	110177524	A	G	-0.0315009870620622	0.0139	0.02289
7	rs10808165	110178548	A	C	-0.0277001306422786	0.0086	0.001368
7	rs73717109	110178860	C	T	-0.0032954239497972	0.0402	0.9349
7	rs2966422	110178950	C	A	-0.0319035490130083	0.0139	0.02124
7	rs55735006	110179790	A	G	0.0187039847937718	0.0095	0.04872
7	rs56407337	110179847	T	C	0.0204984635773248	0.0097	0.03416
7	rs2940384	110180131	C	T	-0.0319964709431669	0.0139	0.02108
7	rs10250176	110180154	T	C	0.0154992634469238	0.0086	0.072
7	rs13221425	110180703	T	A	-0.0278954863187535	0.0086	0.001259
7	rs10238549	110181022	C	T	0.0184978548821194	0.0095	0.05117
7	rs13237799	110181324	G	C	-0.0278954863187535	0.0086	0.001227
7	rs12705709	110182414	A	C	-0.0277001306422786	0.0099	0.005056
7	rs2940385	110183622	C	T	-0.0332982854015147	0.0136	0.01396
7	rs12705710	110184313	G	T	-0.0267958227871631	0.0099	0.00668
7	rs925156	110186587	T	C	-0.0275973271921043	0.0099	0.005285
7	rs17394956	110186769	T	C	-0.007095110875924	0.0247	0.775
7	rs12705711	110187191	T	C	-0.0271040176920589	0.0099	0.006104
7	rs73205274	110187683	G	A	0.0825012215117438	0.0312	0.008238
7	rs10249554	110188743	C	G	0.0204004877576787	0.0097	0.03472
7	rs1911710	110188835	T	A	-0.0319035490130083	0.0087	0.000237
7	rs10265390	110189043	T	C	0.0288983900426488	0.0088	0.001004
7	rs73205276	110189113	T	C	0.025696986087186	0.0307	0.4028
7	rs1911711	110189156	A	G	-0.0322029950400999	0.0087	0.0002104
7	rs2966424	110189944	G	A	-0.0344051267241774	0.0139	0.0131
7	rs1117030	110190318	G	A	-0.0318003125497978	0.0087	0.0002463
7	rs1605570	110190468	A	C	0.0052959516591825	0.0116	0.6456
7	rs2136009	110190939	C	G	0.0323026073786261	0.0139	0.0205
7	rs73205277	110191074	C	T	0.005703702916678	0.0116	0.623
7	rs10262019	110191820	C	T	0.0184978548821194	0.0095	0.05085
7	rs12537289	110192013	C	T	0.0056042667198317	0.0116	0.6308
7	rs117666100	110192014	G	A	0.0148984646619666	0.0313	0.6345
7	rs74907813	110192041	G	A	-0.0055956263571598	0.0388	0.8852
7	rs76095858	110192155	G	A	0.0951010670326822	0.044	0.03061
7	rs4727740	110192161	T	C	-0.01999864650669	0.0097	0.03807
7	rs138724119	110192313	C	T	-0.0198048272985997	0.0333	0.5518
7	rs7455199	110193158	A	C	-0.0320997276601081	0.0087	0.0002131
7	rs76579929	110193413	G	A	-0.000200020002667	0.0312	0.9953
7	rs12533476	110193576	A	C	0.0052959516591825	0.0116	0.6498
7	rs1508186	110193894	T	G	0.0287040681283552	0.0143	0.04507
7	rs144732615	110195062	G	A	-0.0033957590691798	0.0385	0.9294
7	rs73717112	110195510	T	A	-0.0036968248442897	0.0385	0.9226
7	rs10279292	110196228	C	T	0.0187039847937718	0.0095	0.0493
7	rs57880522	110196542	A	T	0.0308007491527123	0.0139	0.02713
7	rs13247926	110196616	C	G	-0.0322029950400999	0.0087	0.0002131
7	rs34707319	110196895	C	G	0.0053954185169075	0.0116	0.6429
7	rs2940390	110196988	A	T	-0.0318003125497978	0.014	0.02281
7	rs1508187	110197339	T	C	-0.0322959448008212	0.0087	0.0002034
7	rs12333992	110197362	C	T	0.0307037775750057	0.0139	0.02776
7	rs13231398	110197412	G	C	0.0314017631395316	0.014	0.0245
7	rs116072826	110203747	T	G	-0.0160988945897493	0.0251	0.5211
7	rs73205281	110203945	T	A	0.0254045542217263	0.0307	0.4082
7	rs6466344	110204704	C	G	-0.0202027073175195	0.0097	0.03709
7	rs17473554	110204988	T	C	-0.0281011651109099	0.0174	0.1079
7	rs4146059	110205082	C	A	-0.0203047533403643	0.0097	0.03574
7	rs55917341	110205208	G	C	-0.0377953294954024	0.0153	0.0137
7	rs12705712	110206036	A	G	-0.0320997276601081	0.0087	0.0002253
7	rs2966427	110206775	C	G	-0.0319964709431669	0.014	0.02218
7	rs75118444	110207228	G	A	-0.0026033858701149	0.0246	0.915
7	rs75565819	110208093	C	A	-0.036798848237098	0.0153	0.01632
7	rs7800391	110208243	C	T	-0.0320997276601081	0.0087	0.000226
7	rs12666715	110208557	C	G	-0.0319964709431669	0.0087	0.0002337
7	rs1396170	110209984	G	C	-0.0319964709431669	0.0087	0.0002302
7	rs2396264	110210376	T	G	-0.019294956182969	0.0097	0.04723
7	rs150835722	110211217	T	A	-0.0845018013377377	0.0407	0.03791
7	rs77401962	110211615	G	A	0.0235993322503244	0.0201	0.2395
7	rs78315179	110212457	A	G	0.0187039847937718	0.0095	0.05038
7	rs1396172	110212702	G	A	-0.0320997276601081	0.0087	0.0002253
7	rs73205284	110212720	G	T	-0.0263029084210524	0.0476	0.5802
7	rs12705714	110213167	A	T	-0.0322029950400999	0.0087	0.000213
7	rs117097587	110213236	G	A	-0.0807004239214553	0.0296	0.006397
7	rs13233267	110214134	T	C	0.0076010387728197	0.0115	0.5078
7	rs12536009	110214921	G	A	0.0185960172820726	0.0096	0.05099
7	rs17395309	110215961	G	A	0.0158044491449436	0.0101	0.1171
7	rs116300663	110215962	G	T	0.0016985566355815	0.0421	0.9683
7	rs117987633	110216038	C	A	-0.007004474152883	0.0461	0.8799
7	rs1508190	110216722	A	T	-0.0325955083699338	0.0087	0.0001786
7	rs116945730	110217013	C	A	0.0522033801338585	0.0362	0.1488
7	rs1632538	110219320	C	T	0.0177023841130051	0.0096	0.06379
7	rs73205288	110221335	A	C	0.0008995952428359	0.0161	0.9577
7	rs7783350	110221925	G	A	-0.0030045090202987	0.0405	0.941
7	rs4730442	110223215	G	C	-0.0203966036652218	0.0089	0.02152
7	rs34319400	110223803	T	A	-0.0331018715051171	0.0087	0.0001375
7	rs10224815	110225112	A	C	0.0332026408277183	0.0087	0.0001313
7	rs1723746	110225793	C	T	0.0239020562806236	0.0089	0.006838
7	rs10499990	110225844	G	A	0.0185960172820726	0.0115	0.1042
7	rs141350591	110226041	G	A	-0.0194988734340555	0.0334	0.5592
7	rs10273508	110227640	A	T	0.021898468701116	0.0112	0.05086
7	rs1734236	110227761	T	C	0.0330962274891896	0.0087	0.0001376
7	rs17395520	110228478	G	A	-0.0206007457079636	0.0253	0.4148
7	rs6958911	110229058	C	G	-0.0335981494309355	0.0087	0.0001118
7	rs10252304	110229363	G	T	0.0228958774769045	0.0112	0.04136
7	rs73205295	110229636	A	T	0.0225048553400694	0.0127	0.07609
7	rs1917717	110232564	G	A	-0.0319964709431669	0.0089	0.000329
7	rs10281067	110233021	T	C	0.0213993910058902	0.0112	0.05681
7	rs10268901	110233302	G	A	0.021497269010823	0.0112	0.05576
7	rs1723745	110233943	A	G	0.0208021276292633	0.0088	0.01857
7	rs10273667	110234895	C	T	0.0209979909956055	0.0112	0.06111
7	rs1723744	110236196	T	C	0.0341985075799122	0.0087	8.294e-05
7	rs1734235	110236218	C	A	0.0349037160078804	0.0087	5.768e-05
7	rs1404918	110236649	A	G	0.0332026408277183	0.0087	0.0001315
7	rs1404917	110236681	A	G	0.0168964476597299	0.0114	0.1392
7	rs1723743	110237043	A	G	0.024097313483794	0.0088	0.006094
7	rs1723742	110237048	A	C	0.0231011029079872	0.0088	0.008515
7	rs73205296	110237982	C	T	0.0212036062510236	0.0127	0.09394
7	rs1525666	110238652	C	T	0.024097313483794	0.0088	0.005886
7	rs1723741	110238867	A	T	0.0243022925229648	0.0088	0.005654
7	rs116925475	110239002	T	C	-0.0165969709073694	0.0304	0.5856
7	rs7789139	110240470	C	T	0.0179970767016546	0.0114	0.1155
7	rs56059236	110242757	T	C	0.043595744117646	0.0302	0.1482
7	rs117561009	110243158	G	C	-0.0242004837056584	0.03	0.4199
7	rs1734232	110243809	T	C	0.0335991726304121	0.0087	0.0001106
7	rs73205297	110244688	C	T	0.0166014304974254	0.0117	0.1565
7	rs1723740	110245369	C	G	0.0335024720540013	0.0087	0.0001218
7	rs10238657	110245945	G	C	0.0188021269625962	0.0114	0.09842
7	rs6946221	110246195	G	T	-0.0326988269632397	0.0087	0.0001663
7	rs1723739	110246294	T	C	0.0246048038572487	0.0088	0.005336
7	rs138702212	110248770	C	T	0.0202045073158995	0.0442	0.6468
7	rs1734227	110249513	T	C	0.024097313483794	0.0088	0.006022
7	rs76605014	110251421	A	G	0.0150954876453349	0.0418	0.717
7	rs10245866	110252960	G	A	0.0194986595340326	0.0114	0.08759
7	rs117452408	110256300	T	C	-0.0309026047398165	0.0437	0.4797
7	rs12155401	110256533	T	C	-0.0331018715051171	0.0087	0.0001396
7	rs1734228	110257825	C	A	0.0326027085440124	0.0087	0.000179
7	rs73205301	110258548	T	C	0.0235993322503244	0.0133	0.07562
7	rs7795956	110259545	A	T	0.0159028762794155	0.0116	0.1693
7	rs4730443	110260524	G	A	-0.023002541565316	0.0088	0.008626
7	rs1734229	110260845	G	C	0.0150954876453349	0.0087	0.08485
7	rs73205302	110261218	A	C	-0.005696192544881	0.024	0.8129
7	rs1404916	110261886	A	G	0.0150954876453349	0.0087	0.08249
7	rs1621842	110262147	G	T	0.0141987193998129	0.0087	0.1046
7	rs144955294	110262691	C	T	0.0168964476597299	0.0485	0.7279
7	rs689501	110263133	A	C	0.0147014028528927	0.0117	0.2074
7	rs77032931	110263908	T	A	-0.0299953975354009	0.0258	0.2448
7	rs12668315	110264234	A	G	0.0149969810059077	0.0117	0.1985
7	rs1723738	110264701	G	A	0.014504302202808	0.0088	0.09696
7	rs1525665	110264922	T	A	-0.0222967349986103	0.0087	0.0104
7	rs73207003	110264953	A	G	0.0170045988158238	0.0291	0.56
7	rs1723737	110265015	G	A	0.0147014028528927	0.0088	0.09326
7	rs73207004	110265164	A	G	0.0308977113278438	0.03	0.3031
7	rs12533170	110267021	T	C	-0.0171970248285215	0.0086	0.0454
7	rs1525663	110268453	C	G	0.0153023200084426	0.0117	0.1895
7	rs10225176	110269149	T	C	0.0152038337422728	0.0117	0.194
7	rs13238063	110269452	G	A	-0.0164953025291975	0.0086	0.05507
7	rs11773457	110271983	C	T	0.0148984646619666	0.0163	0.36
7	rs73207008	110272028	C	T	0.0170045988158238	0.0119	0.1512
7	rs1404915	110272427	C	A	0.0166014304974254	0.0086	0.053
7	rs9969261	110272870	A	G	0.01600129372694	0.0117	0.1697
7	rs1734230	110273783	C	T	0.0109992854583691	0.0091	0.2282
7	rs2707732	110273944	A	T	0.0172994970780611	0.0086	0.04379
7	rs1734234	110274567	A	G	0.0178988554877579	0.0086	0.03733
7	rs1612957	110274772	C	T	0.0165030720990143	0.0086	0.05527
7	rs5002187	110275679	A	G	0.0177023841130051	0.0119	0.1365
7	rs1723736	110276101	T	A	0.0097027754613851	0.0091	0.2898
7	rs1404927	110276449	G	A	0.0090984829852593	0.0092	0.3233
7	rs6950931	110277046	C	A	-0.0239956055562207	0.0222	0.2808
7	rs59417384	110277099	T	A	0.0318958749835631	0.0153	0.03696
7	rs1357974	110277170	G	A	0.0065981840282271	0.0093	0.4736
7	rs11977624	110277290	A	G	0.0390957053401303	0.0176	0.02668
7	rs10155808	110278031	G	A	-0.0248051189189711	0.0216	0.251
7	rs34456363	110279002	C	T	-0.015895669405385	0.0087	0.06703
7	rs13239945	110279047	T	C	-0.0162005226717083	0.0087	0.0614
7	rs12667126	110279304	C	G	0.042503779526724	0.0182	0.01921
7	rs12671482	110279397	A	G	0.0355022698424966	0.015	0.01824
7	rs6466345	110279949	A	G	-0.015702643727291	0.0088	0.07435
7	rs73433259	110280619	G	A	0.0344980404075674	0.015	0.02152
7	rs61704521	110280815	T	C	0.0060019521956343	0.0398	0.8802
7	rs117564461	110281043	C	T	0.0123039944561641	0.0359	0.7324
7	rs11978281	110281317	T	C	-0.0146974807605841	0.0087	0.0909
7	rs10240725	110281461	C	G	-0.004198802647333	0.0093	0.6469
7	rs6949507	110282027	G	A	-0.0057967688471774	0.0092	0.5248
7	rs12705715	110282686	A	G	-0.0115969858456632	0.0087	0.1818
7	rs76798309	110282876	G	A	0.0077995046323818	0.0256	0.7616
7	rs1723750	110282934	G	A	0.0034041991335623	0.0093	0.7176
7	rs10245868	110283048	G	A	-0.0142003494011414	0.0088	0.1056
7	rs1734239	110283259	T	C	0.0182033098538737	0.0088	0.03875
7	rs1723749	110283269	C	T	0.0172012073197748	0.0089	0.05236
7	rs1734240	110283903	T	C	-0.0295009039176847	0.0147	0.04489
7	rs1734241	110283928	T	C	-0.0299026613543135	0.0147	0.04185
7	rs1723748	110284006	C	T	0.0055048206344449	0.0094	0.5603
7	rs12535109	110284071	C	G	-0.0131966945943914	0.0088	0.1324
7	rs1404920	110284289	C	T	-0.0323992324466777	0.0143	0.02374
7	rs182099315	110284470	C	T	0.043595744117646	0.0589	0.4586
7	rs187053037	110284475	A	T	0.043595744117646	0.0589	0.459
7	rs1464894	110285468	T	C	0.0034041991335623	0.009	0.7089
7	rs76999921	110285470	A	C	0.0358014124633833	0.0146	0.01415
7	rs139574219	110287083	T	C	-0.019203206984436	0.0429	0.6551
7	rs17157870	110287125	G	T	0.0063001125484799	0.0222	0.7767
7	rs77185215	110287244	A	T	0.0109992854583691	0.0516	0.8308
7	rs11975572	110287705	G	A	0.0029955089797983	0.0093	0.7443
7	rs17157871	110287800	C	G	0.0064988367398296	0.0221	0.7685
7	rs79191194	110287816	T	G	0.0335024720540013	0.0146	0.02127
7	rs11979248	110288207	T	C	0.0032048589489113	0.0091	0.7255
7	rs75021745	110289614	G	A	-0.0820021260805914	0.0314	0.009128
7	rs17157872	110290401	T	C	-0.0092022107647994	0.0252	0.7139
7	rs141272885	110290988	C	T	0.0844973862279911	0.0277	0.002319
7	rs17157876	110291040	C	T	0.0044003044444822	0.0222	0.8426
7	rs1404928	110292046	C	T	0.0299956000353805	0.0141	0.03331
7	rs75181884	110292530	C	A	-0.0123965203365513	0.0256	0.6267
7	rs78809303	110293540	T	C	0.0350002811846215	0.0145	0.01592
7	rs13236036	110294174	G	A	0.003902375817241	0.0092	0.6758
7	rs13236133	110294203	G	T	0.0059025456526138	0.0092	0.5194
7	rs140532958	110294431	T	A	-0.0104039337153929	0.0352	0.7684
7	rs79921063	110294611	A	T	0.0349037160078804	0.0152	0.02133
7	rs73207021	110294885	G	A	0.0088011559530687	0.0264	0.7377
7	rs61149258	110294892	T	G	-0.015895669405385	0.0492	0.7458
7	rs10230353	110295142	T	C	-0.010302892995897	0.0092	0.261
7	rs12539333	110295279	C	T	-0.0071958279818024	0.0092	0.4371
7	rs12705716	110295338	C	A	-0.0106970095483354	0.0092	0.2424
7	rs6958540	110296251	C	G	-0.0209989425960583	0.0092	0.02217
7	rs140299547	110296726	A	T	0.0166014304974254	0.0285	0.5599
7	rs10252331	110297055	A	G	-0.005304041591906	0.0087	0.5429
7	rs138772589	110297310	G	T	-0.0009004052431641	0.0243	0.9693
7	rs12532288	110297327	A	T	-0.0212951405401588	0.0091	0.0198
7	rs143835267	110298659	G	A	0.0043007385516922	0.0271	0.8742
7	rs186334744	110298956	T	G	-0.0054045784588597	0.0265	0.8394
7	rs112919141	110299116	T	A	-0.0206007457079636	0.0491	0.6749
7	rs4358726	110299214	C	T	0.0308977113278438	0.0136	0.0233
7	rs6466348	110299492	C	T	-0.0212951405401588	0.0091	0.01956
7	rs10242881	110300147	A	G	-0.0209989425960583	0.0491	0.6692
7	rs79397766	110300225	G	A	0.0310043588626902	0.0136	0.02262
7	rs112014954	110300501	C	T	0.0307037775750057	0.0136	0.0241
7	rs77937883	110300767	C	G	0.0311982343370806	0.0136	0.02165
7	rs2001465	110300943	G	A	-0.021203207651103	0.0092	0.02057
7	rs869100	110301346	T	G	-0.022398994943479	0.0091	0.01349
7	rs872492	110301592	G	A	-0.0214994661132367	0.0092	0.01871
7	rs872491	110301730	C	G	-0.019203206984436	0.0491	0.6963
7	rs7781941	110302374	T	C	-0.0214994661132367	0.0091	0.0182
7	rs1525677	110302695	T	C	-0.0220002402796674	0.0092	0.01605
7	rs1525676	110302792	C	T	-0.0222967349986103	0.0092	0.01493
7	rs1525675	110302846	T	C	-0.021203207651103	0.0091	0.01986
7	rs1044729	110303527	T	C	-0.019294956182969	0.009	0.03262
7	rs76771931	110304051	G	T	-0.0180010511095525	0.0488	0.7121
7	rs10262834	110304526	A	C	-0.009696862978864	0.0263	0.7135
7	rs10234128	110304865	G	C	-0.0169020380753563	0.0488	0.7286
7	rs73207023	110305167	G	A	0.0065981840282271	0.0265	0.8017
7	rs60421049	110305345	A	T	-0.0178992398878318	0.0487	0.714
7	rs56946867	110305404	T	G	-0.0180010511095525	0.0487	0.7112
7	rs58165417	110305415	A	T	0.0275957115907991	0.012	0.02188
7	rs75670175	110305556	G	A	0.0301023438164435	0.0128	0.01871
7	rs58592948	110305627	T	C	-0.0176956485356892	0.0487	0.7161
7	rs58706416	110305733	G	C	-0.0180010511095525	0.0487	0.7125
7	rs73433288	110306119	C	A	0.0288983900426488	0.0126	0.02188
7	rs10238467	110306141	C	T	-0.0178992398878318	0.0487	0.7129
7	rs10238580	110306220	C	T	-0.0178992398878318	0.0487	0.7131
7	rs10241789	110306450	C	T	-0.0136020904182857	0.0482	0.7772
7	rs10242006	110306480	G	A	-0.0240980393840575	0.0491	0.6234
7	rs62463969	110306741	C	T	-0.021203207651103	0.0092	0.02138
7	rs10242441	110306975	C	T	-0.0235962138551867	0.049	0.6308
7	rs143367086	110307042	C	T	0.0295005481176215	0.0128	0.02094
7	rs113156378	110307222	G	A	-0.0231048737150968	0.0492	0.6382
7	rs112045088	110307228	G	C	-0.0242004837056584	0.049	0.6211
7	rs73207026	110307865	T	A	0.004001981379298	0.0264	0.8807
7	rs118063445	110308091	G	A	-0.020498669477346	0.0383	0.5923
7	rs7803696	110309034	G	T	0.0849016530863714	0.0278	0.002269
7	rs62463970	110309045	G	A	0.0110981866660334	0.0378	0.7696
7	rs1404923	110309543	C	T	-0.0052035148315978	0.0087	0.5516
7	rs4727741	110310553	C	G	-0.0019018072895963	0.0087	0.8242
7	rs13247342	110310858	T	G	-0.0185000759845861	0.0093	0.04684
7	rs73207028	110310860	T	C	0.0018981972830802	0.0262	0.9413
7	rs9656170	110311917	G	A	-0.0036968248442897	0.0087	0.669
7	rs10244855	110312338	G	T	-0.003596459514405	0.0087	0.6744
7	rs117529151	110313193	G	T	0.0050969882578437	0.0264	0.8472
7	rs73207091	110313234	G	A	0.0052959516591825	0.0264	0.8394
7	rs117275791	110313280	G	A	-0.0227979086760041	0.0319	0.4744
7	rs4730446	110313668	T	G	-0.0176956485356892	0.0093	0.05683
7	rs4424199	110313744	C	T	0.0030952049073025	0.0087	0.717
7	rs7793471	110314175	G	A	0.0280041964095973	0.0126	0.02618
7	rs62463971	110314216	A	T	0.0067968490002727	0.0278	0.806
7	rs118129670	110314239	G	T	-0.0005001250416822	0.0491	0.9913
7	rs73207094	110315092	C	T	0.0034041991335623	0.0261	0.8971
7	rs112600184	110315367	C	T	-0.0259949602770859	0.0227	0.2502
7	rs79284112	110315651	T	C	-0.0263953113595316	0.0226	0.2441
7	rs73207096	110315746	T	A	0.0028958031120254	0.0261	0.9126
7	rs12705717	110316231	T	C	-0.0164953025291975	0.0094	0.08057
7	rs78844832	110316925	T	A	-0.0262002485024742	0.0226	0.2468
7	rs1525672	110317332	A	G	-0.0033957590691798	0.0087	0.6956
7	rs78924749	110317372	C	G	-0.0062998021485279	0.0213	0.7658
7	rs73207100	110317590	T	A	0.0029955089797983	0.0261	0.9098
7	rs75517381	110317713	C	T	0.0288012338056278	0.0127	0.02356
7	rs1525671	110318027	T	C	0.001998002662673	0.0087	0.8143
7	rs111475623	110318132	C	T	-0.0263029084210524	0.0226	0.2449
7	rs956407	110318450	G	C	-0.0123965203365513	0.0174	0.4769
7	rs17475963	110318911	T	G	-0.019203206984436	0.0094	0.03962
7	rs6956636	110319540	T	C	0.0101978249764461	0.0268	0.7025
7	rs61672846	110319796	T	C	0.0086028888072678	0.0267	0.7465
7	rs62463972	110320059	C	T	0.0033045340083004	0.0382	0.9316
7	rs4305834	110320069	T	G	0.0038027603329278	0.0086	0.6595
7	rs7807511	110320244	A	G	-0.0111013930711739	0.0173	0.5217
7	rs7811321	110320305	C	T	-0.0121029460677457	0.0173	0.4867
7	rs113476159	110320327	T	A	-0.0244976316004002	0.0226	0.2781
7	rs17476039	110320579	A	T	0.0584009748744768	0.0642	0.363
7	rs10953663	110320785	C	T	0.0027960873020011	0.0086	0.7455
7	rs113769475	110320942	T	C	-0.0255024404124231	0.0226	0.2603
7	rs55786049	110322061	T	C	-0.0306963490025976	0.0225	0.1728
7	rs10499991	110322162	C	T	-0.0019018072895963	0.0086	0.8288
7	rs7786068	110322696	A	C	0.0267003518299564	0.0117	0.02262
7	rs11975601	110322731	G	C	-0.0302015087331214	0.0225	0.1808
7	rs75322703	110323213	C	T	-0.0322029950400999	0.0181	0.07577
7	rs10499992	110323406	A	G	-0.0005001250416822	0.0262	0.9852
7	rs73208706	110323534	G	A	-0.0009004052431641	0.0262	0.9711
7	rs6978347	110323697	T	C	0.027196791588428	0.0117	0.0201
7	rs1464895	110324741	C	T	0.0280041964095973	0.0117	0.0167
7	rs28590626	110324799	G	A	0.0275957115907991	0.0117	0.01811
7	rs4730447	110324879	T	C	0.0022973590486834	0.0086	0.7889
7	rs7796708	110324906	C	T	0.0016985566355815	0.0263	0.9483
7	rs12540895	110325140	A	T	-0.0213972981080803	0.0101	0.03395
7	rs73208711	110325377	T	C	0.0006997551142732	0.0261	0.9778
7	rs10256509	110325543	G	A	-0.0043996643446871	0.0087	0.6157
7	rs73208712	110326644	C	T	0.0013990209137074	0.0263	0.9582
7	rs56288544	110327425	T	C	0.0011992805754821	0.0263	0.9632
7	rs6952247	110328121	G	T	0.001598721363697	0.0263	0.9526
7	rs6951942	110328127	C	T	0.001598721363697	0.0263	0.9527
7	rs58051866	110328137	A	G	-0.0326988269632397	0.0226	0.1479
7	rs62463973	110328595	C	T	-0.0207028323592018	0.0102	0.04203
7	rs7789832	110328742	C	T	-0.0159972768350078	0.0174	0.3563
7	rs1404922	110329588	G	A	0.0021975835434872	0.0086	0.8011
7	rs6943916	110329589	T	A	0.0269047980491434	0.0117	0.0219
7	rs6961889	110329655	C	A	9.99950003332973e-05	0.0088	0.9913
7	rs62463974	110330175	C	T	-0.0207028323592018	0.0101	0.04066
7	rs73714312	110330188	C	T	-0.0036968248442897	0.0383	0.922
7	rs78613660	110330303	C	T	0.0269047980491434	0.0117	0.02197
7	rs6966815	110330510	A	G	-0.0036968248442897	0.0382	0.9232
7	rs6967379	110330618	G	C	-0.0036968248442897	0.0382	0.9224
7	rs73208715	110330693	T	C	-0.0105049846451474	0.0302	0.7272
7	rs1917721	110331414	A	T	0.0016985566355815	0.0088	0.8453
7	rs1917720	110331606	G	A	0.0071047017299317	0.0377	0.8503
7	rs55995110	110332440	T	G	-0.0343016316970211	0.023	0.1352
7	rs4727743	110332746	G	A	0.0017983819413794	0.0087	0.841
7	rs28430531	110334024	G	C	-0.0027036515743148	0.04	0.9458
7	rs13225059	110334465	T	C	0.0218006299588528	0.0185	0.2397
7	rs12056219	110334621	C	T	-0.0182047046548463	0.0097	0.06075
7	rs74632020	110335022	G	A	0.0244974716003874	0.0121	0.0441
7	rs73208720	110335297	T	C	-0.0039979812872983	0.0258	0.8769
7	rs12539743	110335494	C	T	-0.0257999754904126	0.0203	0.2043
7	rs73208721	110335606	G	C	-0.007095110875924	0.0264	0.7872
7	rs142453395	110336274	C	T	0.0099998345783334	0.04	0.8033
7	rs940818	110336323	T	A	-0.0176956485356892	0.0097	0.06713
7	rs143770526	110336606	C	T	-0.0039979812872983	0.0258	0.8774
7	rs17398064	110336836	C	T	-0.0176956485356892	0.0097	0.06741
7	rs13233732	110337264	T	A	-0.0040983869261633	0.0092	0.6591
7	rs7778435	110337272	T	C	0.0118001041157506	0.0108	0.2737
7	rs62463975	110337705	G	A	-0.0180010511095525	0.0097	0.06302
7	rs73208724	110338171	C	T	-0.0032954239497972	0.0258	0.8984
7	rs10266246	110338460	C	T	-0.0124977728299804	0.0111	0.2611
7	rs955158	110339035	A	G	-0.0180010511095525	0.0097	0.0629
7	rs56307333	110339657	T	C	-0.0003000450090019	0.0283	0.9907
7	rs11981660	110339697	C	T	-0.0388967656299467	0.0226	0.0857
7	rs4615486	110340226	C	T	-0.0226035462098532	0.0137	0.09967
7	rs117901383	110340284	C	T	0.0336958638567256	0.0432	0.4355
7	rs7787856	110340600	C	G	0.0090984829852593	0.0087	0.2987
7	rs17157913	110340974	T	C	0.0693021569865934	0.0243	0.004383
7	rs140731212	110341576	G	A	0.0032048589489113	0.0349	0.9267
7	rs2222617	110341753	C	T	-0.0049019951702315	0.0127	0.6983
7	rs10236371	110342138	T	A	-0.0114047880634385	0.0136	0.4018
7	rs2396266	110342535	C	G	-0.0078003437327339	0.0136	0.5665
7	rs73208729	110342640	T	A	-0.013399371963117	0.0258	0.6024
7	rs190719003	110342864	T	A	-0.0636002947429691	0.0385	0.0984
7	rs6965544	110342924	A	C	0.0115035793834154	0.0087	0.1874
7	rs13221880	110342973	G	A	0.0060019521956343	0.0086	0.4838
7	rs12530706	110342988	G	A	-0.0084959889212643	0.0136	0.5324
7	rs6466350	110343012	A	G	-0.0085968472255182	0.0136	0.529
7	rs6466351	110343631	A	G	-0.0083043861636152	0.0136	0.5414
7	rs7803158	110343824	A	C	0.0061013488579762	0.0086	0.4778
7	rs17157916	110344560	T	C	0.017496047616751	0.028	0.5331
7	rs73208733	110345231	C	A	-0.0123965203365513	0.0258	0.6307
7	rs73714321	110345622	C	A	0.0352995739869328	0.02	0.07813
7	rs2396267	110346504	C	T	-0.0083043861636152	0.0136	0.5441
7	rs111689977	110346938	G	C	-0.0151034855773182	0.0208	0.4695
7	rs73208736	110353180	T	C	-0.0067024110596754	0.028	0.8121
7	rs141105468	110353224	C	G	-0.0300984478240329	0.037	0.4165
7	rs6953887	110353251	G	C	-0.0125990355765152	0.0106	0.2331
7	rs74818800	110353317	G	C	0.0126990249774084	0.0147	0.3882
7	rs6957675	110353450	C	T	-0.0198966317144566	0.0099	0.04511
7	rs56668975	110353678	C	T	0.0641009254065236	0.0259	0.01332
7	rs73435342	110353915	A	C	0.0611045066532856	0.0255	0.01672
7	rs2894574	110354016	A	C	-0.0081027387031859	0.0136	0.5542
7	rs4730449	110354430	A	G	-0.01999864650669	0.0099	0.04439
7	rs4727744	110354722	G	C	-0.0085968472255182	0.0136	0.5257
7	rs4727745	110354755	C	T	-0.0085968472255182	0.0136	0.5284
7	rs6963477	110354814	A	G	-0.0083043861636152	0.0136	0.5416
7	rs117129673	110354879	G	A	0.0379988130912113	0.0223	0.08855
7	rs2396268	110355675	C	T	-0.0203047533403643	0.0099	0.04096
7	rs1589883	110355786	G	A	0.0140015196358136	0.0141	0.3198
7	rs1589882	110355841	A	C	-0.0121029460677457	0.0106	0.2517
7	rs12705731	110356357	A	G	-0.0121029460677457	0.0106	0.2538
7	rs10260203	110356463	C	T	-0.0067024110596754	0.0142	0.6352
7	rs116868951	110356989	G	A	-0.0066017436345624	0.0297	0.8249
7	rs2140884	110357006	G	A	-0.0193969096107316	0.0099	0.05058
7	rs73714327	110357079	A	G	0.0135971385060249	0.014	0.3333
7	rs4730450	110357766	A	G	-0.0087985943563496	0.0103	0.3958
7	rs17476724	110357775	G	C	0.0133011462391285	0.0141	0.3424
7	rs4730451	110357889	C	T	-0.009000382197299	0.0103	0.3848
7	rs73208742	110357911	G	A	-0.0113036461713921	0.0258	0.6618
7	rs11768241	110357933	T	C	0.0014988761237359	0.0087	0.8629
7	rs59756509	110358268	G	A	-0.0099998320783335	0.0258	0.6982
7	rs79330490	110358479	A	G	0.0184978548821194	0.03	0.538
7	rs113803822	110358852	T	C	-0.004701032558649	0.0233	0.8414
7	rs17157920	110358857	G	T	0.0133998200630165	0.0141	0.3412
7	rs62463982	110358880	A	G	-0.0188974371044634	0.01	0.05849
7	rs17476821	110358890	G	A	-0.0191012733024012	0.01	0.05644
7	rs62463983	110360259	T	G	-0.0178992398878318	0.01	0.07345
7	rs62463984	110360266	G	T	-0.0181028726978536	0.01	0.0707
7	rs10499993	110360313	G	A	-0.0187038311937836	0.01	0.06035
7	rs10270652	110360548	T	G	-0.0124977728299804	0.0106	0.2363
7	rs147118601	110361014	C	T	-0.0628972021721127	0.0387	0.1046
7	rs10274884	110361497	T	C	-0.0122952780941516	0.0106	0.2461
7	rs17157922	110361661	C	G	-0.0586041643160532	0.0387	0.1295
7	rs115729308	110362568	T	C	-0.0620988329318545	0.0386	0.1081
7	rs146319490	110362627	A	T	-0.0623010261973793	0.0387	0.1069
7	rs144641569	110362698	C	A	-0.0613967948653235	0.0386	0.1119
7	rs2030781	110362758	C	T	-0.0084959889212643	0.0103	0.4096
7	rs17398533	110363150	A	G	-0.0180010511095525	0.0099	0.06946
7	rs7793956	110363209	T	C	0.0076010387728197	0.0086	0.3761
7	rs10267171	110363340	C	T	-0.0123965203365513	0.0106	0.2417
7	rs17477003	110363386	A	C	-0.0182047046548463	0.0099	0.06654
7	rs10499994	110363825	T	G	-0.0182963622831166	0.0099	0.06465
7	rs10499996	110364972	G	C	0.0616029666104685	0.0257	0.01646
7	rs2030780	110365212	A	G	-0.013399371963117	0.0106	0.2029
7	rs2030779	110365453	C	A	-0.0127003085782322	0.0106	0.2294
7	rs149217503	110366073	T	C	-0.0648052233661156	0.0386	0.09284
7	rs17398720	110366733	A	G	-0.0194988734340555	0.0099	0.04862
7	rs17477170	110366821	A	G	-0.0149004625639624	0.03	0.6194
7	rs4730452	110367048	C	T	-0.0087985943563496	0.0103	0.3941
7	rs145713276	110367273	G	A	-0.0600048139370291	0.0386	0.12
7	rs117170864	110367294	A	C	-0.0039979812872983	0.0294	0.8909
7	rs6959091	110368069	T	C	-0.0052035148315978	0.0137	0.7049
7	rs73192813	110368292	C	T	0.0262036654966364	0.0183	0.1518
7	rs117869132	110368302	C	A	0.0092966519050945	0.035	0.7899
7	rs74844155	110368310	G	A	0.0155977206230546	0.0145	0.2836
7	rs35397706	110368448	G	C	0.0003999200213268	0.0087	0.9613
7	rs10266450	110368526	G	C	-0.001501126126267	0.0087	0.8605
7	rs140314322	110368644	C	T	-0.0692964890026564	0.0388	0.07394
7	rs59630545	110368920	T	C	-0.0119005312583873	0.0254	0.6401
7	rs6964559	110369173	T	C	0.0260965047212743	0.0182	0.1508
7	rs6466354	110369417	C	G	-0.0066017436345624	0.0137	0.6318
7	rs141021931	110369486	G	A	-0.0657018642254792	0.0388	0.09031
7	rs7801850	110369764	T	C	-0.0095050300143049	0.0093	0.3075
7	rs17477219	110370086	T	G	-0.0185000759845861	0.0099	0.0611
7	rs10244863	110370320	A	G	0.0563047162104676	0.0256	0.02798
7	rs142850019	110370765	T	C	0.0082954970241069	0.0352	0.8137
7	rs7788317	110370868	G	A	0.0154007965760229	0.0191	0.4218
7	rs7788202	110370956	C	T	0.0259990758686168	0.0181	0.1499
7	rs6975430	110371216	T	A	-0.004701032558649	0.0119	0.6932
7	rs12155444	110371763	G	T	-0.022398994943479	0.0124	0.06999
7	rs117772018	110372165	T	C	0.0218006299588528	0.0416	0.6006
7	rs4730453	110372750	A	T	-0.0239956055562207	0.0095	0.01166
7	rs10240004	110372857	T	C	0.0259990758686168	0.0179	0.1463
7	rs4730454	110373099	C	A	-0.0176040459483609	0.0103	0.08707
7	rs79761450	110373117	G	C	-0.0136020904182857	0.0229	0.5519
7	rs7802317	110373310	A	T	-0.0135007260538548	0.009	0.1348
7	rs7802964	110373541	G	A	-0.0128015918372089	0.009	0.1535
7	rs144237600	110373729	A	G	0.0720043324830851	0.0445	0.1059
7	rs73714334	110373875	G	C	0.0363029992242924	0.0178	0.04188
7	rs11765047	110374088	T	C	-0.0048015088161939	0.0247	0.8466
7	rs117749309	110374179	T	G	-0.0128015918372089	0.0296	0.6645
7	rs141179491	110374196	G	A	0.055302247784655	0.0261	0.0341
7	rs7807935	110374713	A	G	-0.0165969709073694	0.0104	0.1127
7	rs34896727	110374829	T	C	0.0011992805754821	0.0088	0.8904
7	rs2008109	110374966	A	G	0.0008995952428359	0.0088	0.9196
7	rs2008117	110375095	C	T	-0.0001000050003333	0.0088	0.9881
7	rs73192821	110375233	G	A	-0.0057967688471774	0.0254	0.8201
7	rs2396269	110375457	T	A	-0.0139975096438537	0.009	0.1184
7	rs10236670	110375603	C	A	-0.0139975096438537	0.009	0.1171
7	rs184839293	110375689	A	G	-0.0538966802576654	0.0548	0.3247
7	rs35965326	110376219	A	C	0.001598721363697	0.0088	0.8524
7	rs2091309	110376327	A	G	-0.0142003494011414	0.009	0.1141
7	rs2091308	110376411	C	T	-0.0164953025291975	0.0104	0.1132
7	rs11764228	110376603	G	A	0.0012991557316201	0.0088	0.8835
7	rs11764173	110376633	C	A	0.0016985566355815	0.0088	0.8441
7	rs2091307	110376757	T	C	-0.0170952954286372	0.0106	0.1077
7	rs73714347	110377422	T	C	0.0356952753244514	0.0178	0.04518
7	rs77298098	110377818	C	T	0.004101577021075	0.0122	0.7372
7	rs6466355	110377964	C	T	0.0025966258472659	0.0218	0.9056
7	rs12674468	110378160	G	A	0.0065981840282271	0.0123	0.5903
7	rs7806232	110379333	G	A	0.0188021269625962	0.0107	0.07766
7	rs149144752	110379804	T	A	0.0425996136188173	0.0233	0.06715
7	rs112812344	110379919	C	G	0.0213993910058902	0.01	0.03214
7	rs114163677	110379936	A	G	0.0121953336998771	0.0111	0.2734
7	rs12154396	110379941	C	A	0.0217027816432335	0.009	0.01626
7	rs9641445	110380330	T	C	0.0164047040252769	0.0089	0.06523
7	rs9641446	110380443	T	C	0.0082954970241069	0.0089	0.3481
7	rs35215290	110380495	C	T	-0.0243951568347216	0.0095	0.009848
7	rs112698197	110380766	C	T	-0.0025031302181184	0.0118	0.8331
7	rs4730455	110380820	T	C	0.00730326611012	0.0088	0.4049
7	rs115218402	110381201	C	T	-0.0026033858701149	0.0118	0.8286
7	rs9641447	110381258	A	G	0.0154992634469238	0.009	0.08551
7	rs7781323	110382065	C	T	-0.0164038098256767	0.029	0.5715
7	rs149466349	110382216	T	A	-0.0033957590691798	0.0316	0.9156
7	rs11982142	110382378	A	C	0.0074025335167413	0.0089	0.4027
7	rs117956908	110382417	G	A	-0.005304041591906	0.0242	0.8275
7	rs6466357	110382512	C	T	0.0246048038572487	0.0203	0.226
7	rs4730456	110382591	A	G	0.0248974696545107	0.0203	0.2214
7	rs76727184	110383244	G	A	0.0491044005063081	0.0257	0.05612
7	rs34984168	110383509	A	T	0.0075017910703226	0.0089	0.3971
7	rs7790691	110383578	A	G	0.0022973590486834	0.0247	0.9244
7	rs12705733	110383615	G	A	-0.0227979086760041	0.0094	0.01543
7	rs139971732	110384353	G	T	-0.002002002670673	0.0475	0.9662
7	rs35269709	110384842	G	A	0.0064988367398296	0.0089	0.4648
7	rs149990867	110384921	C	T	0.004201162744548	0.0123	0.7321
7	rs34648544	110385326	G	A	0.0064988367398296	0.0089	0.4672
7	rs35621558	110385334	G	A	0.0063994795805678	0.0089	0.4689
7	rs111227358	110385338	T	G	0.0350968370374295	0.0178	0.04908
7	rs112920881	110385832	A	G	0.0140015196358136	0.009	0.1195
7	rs147724526	110386059	A	T	-0.0033957590691798	0.0118	0.7725
7	rs10272492	110386085	T	C	0.044600447168905	0.0252	0.07656
7	rs34061473	110387123	G	A	-0.0242004837056584	0.0094	0.01039
7	rs111967333	110387404	C	T	0.0173977771764203	0.0204	0.3949
7	rs4730459	110387740	G	T	-0.0239956055562207	0.0095	0.01115
7	rs7784309	110387742	A	C	0.0227003855207759	0.0092	0.0135
7	rs149648982	110388471	A	T	0.0236969951765786	0.0154	0.1243
7	rs117579880	110388985	C	A	-0.009696862978864	0.0294	0.7412
7	rs10251210	110389777	G	A	0.021497269010823	0.0101	0.03412
7	rs1528038	110390179	T	C	0.0044003044444822	0.0245	0.8571
7	rs7783134	110390950	T	A	0.0199986865066891	0.0101	0.04767
7	rs34869998	110391205	G	A	-0.0252049938352247	0.0096	0.008641
7	rs4376443	110391589	T	C	0.0248974696545107	0.0091	0.006155
7	rs10275003	110391689	T	C	0.0441986870716702	0.0251	0.07827
7	rs28592248	110391777	G	A	0.0197045832743354	0.0101	0.05091
7	rs868824	110391921	T	C	0.0077002766261879	0.0087	0.3801
7	rs6466358	110392911	T	C	0.001598721363697	0.0247	0.95
7	rs10953667	110394787	G	A	0.0056042667198317	0.0088	0.5224
7	rs144854718	110395137	T	C	-0.0782967327751765	0.0349	0.02476
7	rs80120833	110395423	G	C	0.004001981379298	0.0256	0.8755
7	rs78007450	110395549	G	A	0.0030952049073025	0.0123	0.7985
7	rs57440034	110396739	T	G	0.0363994293800054	0.0178	0.04036
7	rs1406052	110397295	T	C	-0.0023026490626755	0.0249	0.9271
7	rs117336633	110397446	T	C	0.0509022179271191	0.0257	0.04724
7	rs12537269	110397547	G	A	0.0093957216403621	0.0104	0.3644
7	rs1881166	110397593	C	T	-0.0032954239497972	0.0249	0.8941
7	rs74693237	110398130	G	A	-0.013004189135254	0.0297	0.6609
7	rs111255509	110398175	T	C	0.0479040574070545	0.0256	0.06169
7	rs6943076	110398482	A	G	-0.0024028846163103	0.0249	0.9223
7	rs6466359	110398648	C	T	-0.0054045784588597	0.0248	0.8279
7	rs78458547	110399439	G	A	-0.0069037763167944	0.0242	0.7756
7	rs7782454	110399687	A	G	0.0069954745123864	0.0087	0.4244
7	rs17399012	110399812	C	G	-0.0120017335415971	0.009	0.1802
7	rs12334096	110400084	C	A	0.0012991557316201	0.0122	0.9159
7	rs17157942	110400223	C	T	0.0066975214477213	0.0088	0.4486
7	rs6954311	110400604	C	A	-0.0039979812872983	0.0086	0.6409
7	rs11762006	110400863	T	C	0.0071047017299317	0.0087	0.4171
7	rs12533283	110402303	T	C	-0.0050024916227914	0.0118	0.6732
7	rs6964690	110402318	G	A	-0.0115969858456632	0.009	0.1947
7	rs6466360	110402850	A	G	-0.010302892995897	0.0088	0.2437
7	rs7781214	110402885	T	A	0.0093957216403621	0.0113	0.4029
7	rs7802472	110403480	C	T	0.0110981866660334	0.0207	0.5916
7	rs7803159	110403952	C	T	0.0123039944561641	0.0207	0.5513
7	rs7803318	110404046	C	T	-0.0045001103249234	0.0086	0.5997
7	rs77347563	110404330	T	C	0.0469026696862194	0.0253	0.06358
7	rs1406051	110404733	T	G	0.0133011462391285	0.0209	0.5243
7	rs6976233	110404841	G	A	0.0020977980821461	0.0122	0.8652
7	rs1406050	110405196	A	G	-0.0208049294331883	0.0094	0.02644
7	rs13247446	110405982	T	G	-0.0119005312583873	0.0089	0.182
7	rs13236103	110406320	C	A	-0.0138048499765589	0.009	0.1247
7	rs11981602	110406988	A	G	-0.0129028853555234	0.0088	0.145
7	rs185616345	110407421	A	T	-0.0605996221289296	0.0377	0.1081
7	rs7779870	110408026	T	C	-0.007095110875924	0.0087	0.4148
7	rs56043970	110408699	C	T	-0.0185000759845861	0.0289	0.5219
7	rs75903867	110409154	T	C	0.0467977043485401	0.0254	0.06561
7	rs17399243	110409182	C	T	-0.0108991808690006	0.0292	0.7095
7	rs10499999	110409361	C	T	-0.0127003085782322	0.009	0.1559
7	rs4727746	110410206	C	A	-0.0145046862028817	0.009	0.1062
7	rs6466361	110410209	A	G	0.0071047017299317	0.0108	0.5137
7	rs1528036	110410652	G	A	-0.0256973671872587	0.0094	0.006341
7	rs6980230	110411171	A	T	-0.0094040800752939	0.0087	0.2818
7	rs148409050	110411711	T	C	0.0274011363479391	0.0442	0.5352
7	rs6946794	110411716	A	G	0.0074025335167413	0.0108	0.4941
7	rs73417226	110412550	T	C	-0.0168003386783461	0.0289	0.5614
7	rs6957823	110413695	C	G	0.00730326611012	0.0108	0.5021
7	rs78681727	110414740	T	C	-0.079497856132099	0.0514	0.1219
7	rs55990051	110415283	G	A	-0.0027036515743148	0.0302	0.9298
7	rs28687831	110416036	A	G	-0.0021022080918702	0.0116	0.8568
7	rs2396275	110416111	T	C	0.0058031292269501	0.0087	0.5054
7	rs1540855	110416342	G	A	0.0056042667198317	0.0088	0.5258
7	rs1540856	110416888	C	T	-0.0073972926304747	0.0087	0.3935
7	rs6961628	110417282	C	T	-0.0117993392160431	0.0086	0.1692
7	rs12540643	110417828	C	T	0.0051964749068174	0.0121	0.6697
7	rs7778445	110417877	T	G	-0.0146974807605841	0.0289	0.6101
7	rs6944830	110418068	T	G	0.0072039888485025	0.0088	0.4127
7	rs73716408	110418321	C	A	0.0199006617063362	0.0155	0.1998
7	rs4142915	110418322	C	T	0.0063994795805678	0.0088	0.4713
7	rs56367903	110418490	G	A	0.0299956000353805	0.0179	0.09431
7	rs12530971	110418829	C	T	0.0150954876453349	0.0112	0.1786
7	rs117451789	110419112	C	T	-0.0162005226717083	0.0288	0.5752
7	rs1528041	110419154	C	T	-0.0095958936734469	0.0086	0.2679
7	rs9886021	110419943	G	T	-0.0007002451143934	0.0117	0.9533
7	rs6977769	110420448	A	G	-0.0240980393840575	0.0148	0.1025
7	rs6978082	110420611	A	G	-0.0242004837056584	0.0148	0.1022
7	rs6945217	110421461	C	T	-0.0182963622831166	0.0134	0.1715
7	rs73716411	110421579	C	T	0.0299956000353805	0.0179	0.09492
7	rs10500000	110421689	C	T	0.0067968490002727	0.0088	0.4392
7	rs146789831	110422222	A	T	0.0450976409030327	0.0254	0.07565
7	rs140474923	110422250	T	A	-0.0352023974087295	0.065	0.5879
7	rs73716413	110422898	C	A	0.0298985503458634	0.0179	0.09447
7	rs11768246	110422977	T	C	-0.0158042315449673	0.0139	0.256
7	rs117416418	110423996	C	T	-0.0116981574124923	0.0403	0.7725
7	rs76038907	110424289	G	T	-0.0060985584618694	0.018	0.7356
7	rs4730462	110424487	T	C	-0.0259949602770859	0.0095	0.006234
7	rs10266692	110424757	T	C	0.0004998750416509	0.0116	0.9673
7	rs75809525	110425533	T	C	0.0198026272961797	0.0438	0.6506
7	rs78572493	110425536	G	C	0.0469980831605826	0.0254	0.06409
7	rs35403926	110425566	C	G	0.0046989426564652	0.0087	0.5912
7	rs34856804	110425570	A	G	0.0046989426564652	0.0087	0.5867
7	rs1528043	110425870	T	C	-0.004701032558649	0.0249	0.8485
7	rs57322693	110427475	G	A	0.0307037775750057	0.0179	0.086
7	rs1528044	110427519	A	G	-0.0243029385231735	0.0148	0.1004
7	rs73716415	110427622	C	T	0.0310043588626902	0.0179	0.08325
7	rs141686678	110428234	A	G	-0.0761038086648949	0.035	0.02974
7	rs68145477	110428249	G	A	0.0060019521956343	0.0089	0.5017
7	rs2396276	110429011	C	T	0.0154007965760229	0.0202	0.4453
7	rs79936819	110429417	A	G	0.0443039255565243	0.0253	0.08069
7	rs1881164	110429536	C	T	0.0062007356416035	0.0089	0.4845
7	rs1881165	110429585	C	T	0.01600129372694	0.0202	0.4291
7	rs1918753	110429630	A	C	0.0058031292269501	0.0088	0.5099
7	rs1528033	110430736	C	T	-0.0140989243795016	0.0128	0.2696
7	rs56044138	110430813	G	A	0.0332993704009261	0.0179	0.06283
7	rs6970864	110431687	C	T	-0.0191012733024012	0.0289	0.5092
7	rs145928411	110431750	C	A	-0.0580953231907121	0.0378	0.1247
7	rs7803713	110431933	C	T	-0.0185000759845861	0.0134	0.1682
7	rs7803759	110432073	A	G	-0.0182963622831166	0.0134	0.1725
7	rs77258743	110432084	T	G	-0.0059979518036359	0.0403	0.881
7	rs7787197	110432174	T	A	-0.0182963622831166	0.0134	0.1721
7	rs4730463	110432232	C	T	-0.0187955345843259	0.0289	0.5139
7	rs74668367	110432326	C	A	-0.007095110875924	0.0249	0.775
7	rs4730464	110432334	A	G	-0.0107980900995126	0.0245	0.6598
7	rs10262138	110432385	G	A	-0.0186019483996616	0.0134	0.166
7	rs6976164	110432451	G	T	-0.0095958936734469	0.0245	0.6959
7	rs12537293	110432527	G	A	-0.0263029084210524	0.0097	0.006613
7	rs2396277	110432939	G	T	-0.0278029446620889	0.0098	0.004797
7	rs117366937	110434029	T	C	-0.0710986585295806	0.0363	0.05009
7	rs34827866	110434178	A	G	-0.0270012755029434	0.0095	0.004354
7	rs148867260	110435185	C	T	-0.0084959889212643	0.0458	0.8532
7	rs1950004	110435602	T	C	-0.0143017847108596	0.0086	0.09784
7	rs6466362	110435949	G	A	-0.0188974371044634	0.0139	0.1729
7	rs144599889	110436169	T	G	0.0255020410123433	0.0426	0.5505
7	rs117745397	110436430	A	G	-0.0856014622957261	0.0481	0.0752
7	rs67082610	110436638	T	C	0.0056042667198317	0.0087	0.5159
7	rs74797298	110437309	T	C	0.0893012532207331	0.067	0.1828
7	rs10260741	110437435	C	G	-0.0163021610829842	0.0086	0.05949
7	rs73716432	110437472	T	C	0.0344014267173323	0.0179	0.05402
7	rs73716433	110437656	G	A	0.0339955472579582	0.0179	0.05754
7	rs73716435	110438548	C	T	0.0371030879515023	0.0178	0.03735
7	rs117502066	110439025	T	C	0.044600447168905	0.0254	0.07961
7	rs17157977	110439912	T	C	-0.0208968257129853	0.0285	0.4641
7	rs77591061	110440106	A	G	0.0454990400712183	0.0254	0.07333
7	rs7786578	110440775	G	T	-0.0108991808690006	0.0127	0.391
7	rs17157982	110441350	T	C	-0.0171970248285215	0.0288	0.5505
7	rs11973270	110441630	T	A	0.0305970979773775	0.0193	0.1125
7	rs78685885	110441683	T	C	-0.0344982814075965	0.0266	0.1947
7	rs10500002	110441855	G	A	-0.002002002670673	0.0116	0.8629
7	rs17400029	110441941	G	A	-0.0451961304529691	0.0145	0.001843
7	rs111282130	110442086	G	A	-0.0071958279818024	0.0227	0.7513
7	rs77735146	110442089	G	A	0.0439977464776452	0.0255	0.08447
7	rs2894578	110442333	G	A	-0.0083043861636152	0.0246	0.7358
7	rs1528039	110442772	A	G	0.0071047017299317	0.0109	0.5122
7	rs79206892	110443160	G	A	-0.0264979913062283	0.0434	0.5411
7	rs1358434	110443171	G	A	-0.0248973835545144	0.0096	0.009631
7	rs1528040	110443620	A	G	-0.0275973271921043	0.0148	0.06258
7	rs1013938	110444656	C	T	0.0056042667198317	0.0088	0.5237
7	rs1013939	110445011	A	C	-0.0293979151845611	0.0148	0.04673
7	rs78741071	110445119	T	C	0.0426954385276174	0.0255	0.09396
7	rs1569124	110445263	A	G	0.0363994293800054	0.0178	0.04066
7	rs76523771	110447002	G	A	0.043203157300648	0.0256	0.09191
7	rs16873230	110447253	C	G	-0.0243029385231735	0.0144	0.09133
7	rs118097298	110448019	C	T	0.0418039122811836	0.0432	0.3325
7	rs1528042	110448308	T	G	-0.0045001103249234	0.0249	0.8552
7	rs1881172	110448467	A	C	-0.0042992284528324	0.0249	0.8625
7	rs4727747	110449407	A	G	-0.0285023604727122	0.0148	0.0536
7	rs138677470	110449690	G	A	-0.0860046112211286	0.0471	0.06795
7	rs73716440	110450014	T	C	0.0308007491527123	0.0169	0.0676
7	rs17400175	110450051	C	T	0.0052959516591825	0.0122	0.6619
7	rs1881171	110450723	A	T	-0.0121029460677457	0.0134	0.3688
7	rs1881170	110451171	C	T	-0.0055956263571598	0.0247	0.8212
7	rs1881169	110451186	G	A	-0.0264979913062283	0.0143	0.06469
7	rs117368797	110451294	T	C	-0.0138048499765589	0.0311	0.6577
7	rs2396279	110451356	A	G	-0.0259025943231108	0.0144	0.07174
7	rs7778910	110451383	C	A	-0.0075987978753305	0.0087	0.3779
7	rs57393191	110451514	T	C	0.0320024161254944	0.017	0.05962
7	rs79004373	110451719	T	C	-0.0218980211012161	0.0291	0.4518
7	rs1406054	110452753	A	G	-0.0290993078252748	0.0138	0.03506
7	rs77344754	110452861	G	A	0.0423024980338776	0.0286	0.1397
7	rs10046548	110453359	T	C	0.0024968801985871	0.0121	0.8352
7	rs73417294	110453386	T	C	0.0344980404075674	0.0189	0.06742
7	rs58783052	110454077	T	C	0.0339955472579582	0.0189	0.07161
7	rs17400294	110454356	T	C	-0.0201006717070029	0.02	0.3143
7	rs73417298	110454944	C	A	0.0338022134084658	0.0189	0.0733
7	rs74590499	110455059	C	T	0.0235993322503244	0.0353	0.5029
7	rs150755930	110456250	T	C	0.0335024720540013	0.0189	0.07563
7	rs73417302	110456967	T	A	0.0339955472579582	0.0189	0.07163
7	rs142502968	110456985	G	C	0.0339955472579582	0.0189	0.07162
7	rs12531706	110457261	A	C	-0.0257999754904126	0.0095	0.006866
7	rs148938617	110457263	A	G	0.0338988850054592	0.0189	0.07281
7	rs77990495	110457492	C	A	-0.0274020297483382	0.0097	0.004708
7	rs145035246	110457624	C	T	-0.0054045784588597	0.0229	0.8125
7	rs35081301	110459124	C	T	0.012096540947233	0.0087	0.1624
7	rs59342752	110459284	C	T	0.0311013012983478	0.0189	0.1006
7	rs55977622	110459294	T	A	0.0311013012983478	0.0189	0.1008
7	rs73419207	110459626	C	A	0.0311013012983478	0.0189	0.1008
7	rs2030966	110459722	A	G	0.0124027667170427	0.0087	0.1535
7	rs1569122	110459927	G	A	-0.0007002451143934	0.0116	0.9491
7	rs35254164	110460158	C	T	-0.0253998626327317	0.0097	0.009049
7	rs61283445	110460723	T	A	0.031498667059371	0.0189	0.09634
7	rs60385239	110460916	C	T	0.0310043588626902	0.019	0.102
7	rs59272864	110460938	T	C	0.0301023438164435	0.019	0.1137
7	rs60195560	110460960	A	C	0.0301993737308422	0.019	0.1118
7	rs58686650	110461292	T	C	0.031799009548949	0.0189	0.09346
7	rs73192866	110461524	A	C	-0.0252049938352247	0.0095	0.008105
7	rs73194880	110461655	G	C	-0.0617052054366793	0.0297	0.0378
7	rs73194882	110462003	C	G	-0.0222047099881925	0.0372	0.5508
7	rs57827295	110462069	A	T	0.0298985503458634	0.0189	0.1145
7	rs73419213	110463022	G	A	0.0308977113278438	0.0188	0.1011
7	rs73716456	110463058	G	A	0.0308007491527123	0.0188	0.1021
7	rs56291336	110463123	A	G	-0.0189993500097828	0.0199	0.3402
7	rs117216769	110463206	T	C	0.0387975467079122	0.0289	0.179
7	rs76789620	110463333	A	G	-0.0206007457079636	0.0294	0.4832
7	rs35603750	110463504	A	T	-0.0260975991218731	0.0101	0.009457
7	rs60516565	110463883	A	T	0.0305970979773775	0.0188	0.1045
7	rs74789023	110464578	C	T	0.0360040066341877	0.0187	0.05443
7	rs73419215	110464675	C	T	0.0350968370374295	0.0188	0.06141
7	rs139466697	110465198	C	A	0.0344980404075674	0.0287	0.2298
7	rs190155630	110465868	G	A	-0.0177974390305806	0.0303	0.5575
7	rs150302327	110466098	C	A	0.0069954745123864	0.0122	0.5661
7	rs150413391	110466379	T	C	0.0503033045092425	0.065	0.4393
7	rs145609522	110466390	C	T	-0.0251024465608414	0.0262	0.3386
7	rs113813058	110466391	G	A	-0.023002541565316	0.0101	0.0223
7	rs56243035	110466439	C	A	0.031799009548949	0.0188	0.09006
7	rs56293409	110466467	A	T	0.031799009548949	0.0188	0.09022
7	rs9648955	110466723	T	C	0.0014988761237359	0.0096	0.8785
7	rs9648956	110466771	A	G	0.0058031292269501	0.0087	0.5061
7	rs12535077	110466902	A	C	-0.0012007205765188	0.0117	0.9173
7	rs58664841	110467069	A	C	0.0326027085440124	0.0188	0.08251
7	rs59374776	110467116	G	A	0.0326994961630157	0.0188	0.0813
7	rs10279573	110467221	C	T	0.0052959516591825	0.0122	0.664
7	rs17400357	110468024	A	G	0.0081963182244858	0.0086	0.3427
7	rs73419222	110468213	A	T	0.0336958638567256	0.0174	0.05252
7	rs1528034	110468988	A	G	0.0088011559530687	0.0086	0.3068
7	rs74642149	110469277	C	T	0.0416024898545136	0.0211	0.04835
7	rs2030967	110469615	C	G	0.0148984646619666	0.0087	0.08655
7	rs76707788	110470040	C	T	-0.0187038311937836	0.032	0.5584
7	rs62464027	110470330	A	G	-0.0248051189189711	0.0113	0.02799
7	rs1528035	110470629	T	C	0.023198814502523	0.0096	0.01524
7	rs58926710	110471240	G	T	0.0327962744150825	0.0188	0.08139
7	rs953146	110471397	A	G	0.0089002747867194	0.0086	0.3002
7	rs953143	110471452	T	C	-0.0232993336544035	0.0101	0.02029
7	rs113112427	110472058	G	A	-0.0249999098013234	0.0269	0.3527
7	rs12674353	110472637	G	A	0.0063001125484799	0.0123	0.6098
7	rs1106774	110472659	C	T	-0.0139975096438537	0.0089	0.1136
7	rs12540913	110473012	G	A	-0.0236986067778773	0.0101	0.01904
7	rs34515977	110473264	G	A	0.0020977980821461	0.0099	0.8341
7	rs117396062	110473328	C	T	0.0020977980821461	0.0308	0.9457
7	rs12533781	110473457	T	G	-0.0222047099881925	0.0101	0.02739
7	rs3997512	110473513	G	A	-0.0116981574124923	0.0104	0.2625
7	rs17158017	110473986	T	A	0.0050969882578437	0.0123	0.68
7	rs12531783	110474347	C	T	-0.0032954239497972	0.0252	0.8961
7	rs7806611	110474808	C	T	0.0346043046869299	0.0187	0.06411
7	rs12531989	110475186	C	A	-0.0127003085782322	0.0089	0.1517
7	rs12532033	110475204	G	T	-0.0127003085782322	0.0089	0.1522
7	rs11487097	110476206	G	C	-0.0123965203365513	0.0089	0.1644
7	rs11767545	110477073	T	C	0.0055048206344449	0.0088	0.53
7	rs78858826	110477269	C	A	-0.0649972930239685	0.0431	0.1315
7	rs10280436	110477566	C	T	0.0013990209137074	0.0111	0.8977
7	rs117371096	110478350	T	C	-0.0051029981759033	0.0342	0.8826
7	rs73194899	110478355	G	A	0.0007996801705642	0.0198	0.9681
7	rs58858012	110478840	A	G	0.0281014301108748	0.0209	0.1781
7	rs61355032	110479277	C	T	0.0267977123853779	0.0209	0.1999
7	rs58612379	110479425	A	C	0.0281014301108748	0.0209	0.1782
7	rs73194901	110479534	T	C	0.0007996801705642	0.0196	0.9667
7	rs12531640	110479535	G	T	0.0005998200719675	0.0132	0.9636
7	rs73196803	110479813	A	C	0.0018981972830802	0.0196	0.9234
7	rs75828991	110480109	T	C	0.0022973590486834	0.0131	0.8628
7	rs10233811	110480458	C	T	-0.0029042131473898	0.0136	0.8292
7	rs55798954	110480645	C	T	0.024702368640342	0.0209	0.2355
7	rs6960391	110480824	T	C	0.0028958031120254	0.0196	0.8815
7	rs12670438	110482096	T	C	-0.0022024235552	0.0194	0.9092
7	rs79931337	110482553	C	G	-0.027196494688472	0.0328	0.4083
7	rs10500003	110482753	C	T	0.0116024307308398	0.0102	0.2553
7	rs113742264	110483595	G	A	-0.0154994990469515	0.0363	0.6689
7	rs799617	110483677	C	T	0.0189983824093147	0.0112	0.09112
7	rs714111	110484091	C	T	-0.0006001800720324	0.0106	0.9563
7	rs7793967	110484338	C	G	0.0208021276292633	0.009	0.02152
7	rs2396280	110484983	A	G	0.0178988554877579	0.0087	0.04017
7	rs2396281	110484999	T	G	0.0177023841130051	0.0087	0.04166
7	rs2396282	110485124	T	C	0.0178988554877579	0.0087	0.03961
7	rs9886295	110485288	T	A	0.017496047616751	0.0087	0.04405
7	rs799618	110485378	G	A	0.0103957761821204	0.0087	0.2318
7	rs13222191	110485505	A	G	0.0274984287018097	0.0089	0.001947
7	rs147061735	110487373	C	T	-0.0964998872256298	0.0357	0.006869
7	rs799620	110487581	C	T	0.0188021269625962	0.0087	0.03079
7	rs12536318	110487714	T	C	0.0187039847937718	0.0087	0.03206
7	rs12537852	110489975	T	G	0.0263010744193707	0.0092	0.004322
7	rs143425138	110490456	G	A	-0.0943985954236476	0.0355	0.007744
7	rs1528037	110491581	C	T	0.0172012073197748	0.0088	0.04975
7	rs799650	110493256	T	C	0.0167981182758809	0.0088	0.05562
7	rs799651	110493495	G	A	0.0167981182758809	0.0088	0.05608
7	rs799652	110493882	T	C	0.0159028762794155	0.0088	0.07012
7	rs12667846	110493888	A	G	-0.029202265808213	0.0271	0.2806
7	rs799653	110493891	C	A	0.0161980995687726	0.0088	0.06532
7	rs6944312	110494098	G	A	0.0098018049722602	0.0086	0.2549
7	rs6948090	110494399	A	G	0.0171029078996623	0.0088	0.05143
7	rs6466363	110495002	T	A	0.0172012073197748	0.0088	0.04907
7	rs6973561	110495290	T	G	0.0106035827841911	0.0086	0.2186
7	rs6954148	110495462	G	T	0.0178988554877579	0.0088	0.04106
7	rs740341	110497173	A	G	0.0109992854583691	0.0086	0.2045
7	rs7806849	110497818	C	T	-0.0727965247845636	0.0441	0.09879
7	rs62464029	110498118	T	C	-0.0177974390305806	0.0336	0.5959
7	rs799642	110499232	A	G	0.0194986595340326	0.0087	0.02516
7	rs764864	110499965	C	T	0.0193025022544974	0.0087	0.02687
7	rs17158049	110500979	T	C	-0.0490957108440633	0.0209	0.01888
7	rs140155076	110501090	A	G	-0.0288007896057264	0.0571	0.6142
7	rs799643	110501952	A	T	0.0188021269625962	0.0087	0.03051
7	rs77176779	110502906	T	G	-0.0480984034910313	0.0208	0.02044
7	rs140624351	110503236	C	A	-0.0413950753663857	0.0357	0.247
7	rs2190527	110503515	T	C	0.0109992854583691	0.0086	0.2018
7	rs2190528	110503518	A	T	0.0114047182634362	0.0086	0.1884
7	rs1406049	110505179	C	T	0.0189983824093147	0.0087	0.02863
7	rs73196820	110505259	C	T	0.043203157300648	0.0357	0.2254
7	rs78008024	110506809	A	G	-0.0469972723609114	0.0207	0.02315
7	rs799623	110509136	C	T	0.0114047182634362	0.0086	0.1867
7	rs17158079	110509579	T	C	-0.0467981495486393	0.0206	0.02318
7	rs2396287	110510626	G	A	0.0275957115907991	0.0088	0.001749
7	rs799624	110511038	C	T	0.0112959597418516	0.0086	0.1906
7	rs799625	110511679	G	A	0.0227003855207759	0.0088	0.009711
7	rs117761874	110512289	T	C	0.0074025335167413	0.0313	0.8135
7	rs799626	110513423	T	G	0.0192044091837133	0.0087	0.0275
7	rs799628	110513735	A	C	0.0110981866660334	0.0086	0.1992
7	rs12705741	110513744	C	A	0.0192044091837133	0.0087	0.02717
7	rs799630	110513779	A	G	-0.0476997588774203	0.0205	0.02006
7	rs12705742	110513870	G	A	0.0275957115907991	0.0088	0.001809
7	rs149064290	110514741	T	C	-0.109803705355201	0.0354	0.001935
7	rs799633	110515256	G	C	-0.0492007484476219	0.0205	0.01614
7	rs146129627	110515919	T	C	-0.0217958123704574	0.056	0.6964
7	rs113543443	110516284	T	C	0.0071047017299317	0.0446	0.8728
7	rs2190529	110516563	G	A	0.0199986865066891	0.0087	0.02099
7	rs112541688	110516787	T	C	0.0147999386115992	0.019	0.4341
7	rs77499654	110517118	A	C	-0.0447986409079867	0.038	0.2378
7	rs2396288	110518385	G	A	0.0284027945161868	0.0088	0.001289
7	rs17435882	110519162	G	T	0.0412954824071715	0.0228	0.06984
7	rs114264689	110519174	G	A	-0.0449032281024259	0.0212	0.03381
7	rs115526823	110519517	T	G	-0.0544984253364989	0.0244	0.02577
7	rs116895331	110519522	C	G	-0.0542027860143161	0.0244	0.02641
7	rs12705744	110519790	C	A	0.0259016375226531	0.0092	0.004746
7	rs148351912	110519903	A	T	0.0560021901152849	0.0401	0.1624
7	rs799616	110520903	T	C	0.0121953336998771	0.0086	0.1565
7	rs117286316	110522802	T	G	-0.0755967721743758	0.0401	0.05978
7	rs12705745	110523104	C	A	0.0281014301108748	0.0088	0.001435
7	rs10257592	110523197	T	C	-0.0497996735526059	0.0205	0.01532
7	rs258973	110524250	T	A	-0.043502667649395	0.0212	0.04018
7	rs258974	110526569	C	G	-0.0433042394092723	0.0212	0.04105
7	rs258975	110527201	T	C	0.0123039944561641	0.0086	0.1532
7	rs10487296	110527941	C	G	0.0374017521540008	0.0221	0.09044
7	rs182698102	110528286	T	G	-0.0343016316970211	0.0484	0.4785
7	rs258977	110528567	C	T	-0.0428031223253094	0.0212	0.04382
7	rs116864782	110529480	C	T	-0.0263953113595316	0.0301	0.3802
7	rs186296337	110530174	T	C	0.0107025231331357	0.0446	0.8097
7	rs258978	110530288	C	T	0.0117012723076411	0.0086	0.1778
7	rs258979	110530334	T	C	0.0123039944561641	0.0087	0.1538
7	rs258980	110530362	C	A	-0.0419997711602818	0.0213	0.04807
7	rs258981	110530652	G	T	-0.0421040660228114	0.0213	0.04767
7	rs9656177	110530725	T	C	0.0190964956909883	0.0087	0.02809
7	rs258982	110530745	C	T	0.0124027667170427	0.0087	0.1505
7	rs12705746	110532687	A	T	0.0259016375226531	0.0092	0.004881
7	rs258983	110532851	C	T	0.0123039944561641	0.0087	0.1546
7	rs258984	110534002	G	A	0.0121953336998771	0.0087	0.1604
7	rs185441	110534429	T	C	0.0125015292229252	0.0087	0.1495
7	rs79680332	110537063	G	T	-0.0031950988965408	0.0177	0.8554
7	rs73196832	110539793	A	T	-0.0059979518036359	0.0265	0.8211
7	rs78509008	110541339	T	A	-0.039104719880761	0.0263	0.1377
7	rs258987	110541520	A	G	-0.0462952789853036	0.022	0.0353
7	rs258988	110542634	C	T	0.0123039944561641	0.0088	0.1623
7	rs73425075	110542660	G	A	-0.0505987987633697	0.022	0.02157
7	rs258989	110543241	C	T	0.0101978249764461	0.0088	0.2463
7	rs258990	110543994	C	T	0.0107025231331357	0.0088	0.2211
7	rs258991	110546511	T	C	0.0114047182634362	0.0088	0.1937
7	rs258992	110546834	T	C	0.0118989261570991	0.0088	0.1751
7	rs258993	110547029	C	T	0.0116024307308398	0.0088	0.1872
7	rs258994	110547182	T	C	0.0128964817350202	0.0088	0.1397
7	rs258995	110547816	T	G	0.0135971385060249	0.0088	0.1197
7	rs258996	110548594	G	A	0.0123039944561641	0.0087	0.1581
7	rs138759872	110548689	T	C	-0.0641012834065877	0.0343	0.06152
7	rs258997	110549412	C	G	0.0118001041157506	0.0088	0.1781
7	rs258998	110550191	C	T	0.0089993837968006	0.0087	0.301
7	rs258999	110550541	A	T	0.0109992854583691	0.0088	0.2087
7	rs118047001	110551656	G	A	-0.0295009039176847	0.0342	0.3893
7	rs191391312	110551737	C	T	0.003902375817241	0.0441	0.9294
7	rs259000	110551983	C	G	0.0133011462391285	0.0087	0.128
7	rs166308	110552751	A	G	0.0105046326450854	0.0088	0.2315
7	rs174074	110552779	A	T	0.0102968054773682	0.0088	0.2387
7	rs259002	110552797	C	T	0.0109992854583691	0.0088	0.2086
7	rs75707345	110552974	G	A	-0.0677008493642598	0.0326	0.03775
7	rs78454403	110553539	A	T	-0.0467038420537432	0.0221	0.0345
7	rs259003	110554667	T	C	0.0126990249774084	0.0087	0.1465
