## Supplementary material for "Characterization of shared and ancestry-specific signals driving complex traits using multi-ancestry fine-mapping": EAS_schizophrenia_gwas_7_131067263_132067263.tsv

chrom	ID	pos	A1	A2	BETA	SE	P
7	rs112909113	131067574	A	G	-0.0153979421800967	0.0218	0.481
7	rs151045995	131067675	G	C	-0.050398957583852	0.0571	0.3768
7	rs7796937	131067710	T	C	-0.008395140788382	0.0186	0.6495
7	rs3847105	131068162	A	G	-0.0085968472255182	0.0186	0.6452
7	rs13237274	131068606	G	A	0.0269047980491434	0.0266	0.3113
7	rs10228513	131069461	T	A	-0.009000382197299	0.0186	0.6279
7	rs144376529	131070823	A	T	0.0136957831289865	0.1274	0.9144
7	rs3735030	131071701	G	A	-0.0144032303107437	0.0219	0.5089
7	rs17165574	131072480	C	T	-0.0146974807605841	0.0219	0.5022
7	rs8180690	131072806	G	A	-0.0138961051921114	0.0219	0.5263
7	rs3800677	131073490	A	G	-0.0150019689183474	0.0341	0.6598
7	rs17743120	131077231	A	G	0.025696986087186	0.0264	0.3297
7	rs13224210	131077592	G	C	0.0267977123853779	0.0266	0.3124
7	rs10261864	131079536	A	G	-0.009797842480111	0.0186	0.597
7	rs34639962	131080296	T	G	-0.001300845733048	0.017	0.9405
7	rs58764897	131082414	T	C	-0.0166986496230515	0.0217	0.4431
7	rs17165584	131082602	C	T	-0.0153979421800967	0.0218	0.4816
7	rs78450898	131084538	G	C	0.0059025456526138	0.04	0.8827
7	rs75167301	131089329	C	T	-0.0289037168568363	0.0656	0.6593
7	rs2398770	131089393	T	G	-0.002002002670673	0.017	0.9045
7	rs117332574	131089442	C	T	-0.0751007725092503	0.054	0.1642
7	rs6963117	131089503	A	G	-0.0168003386783461	0.0217	0.4401
7	rs7784242	131092434	C	T	-0.0069037763167944	0.0186	0.7099
7	rs7788446	131092645	G	A	-0.007004474152883	0.0186	0.7073
7	rs3847107	131093094	T	C	-0.0009004052431641	0.017	0.9568
7	rs10269703	131094679	T	G	-0.0121029460677457	0.0187	0.5183
7	rs458908	131095308	A	G	-0.0008003201707691	0.017	0.9619
7	rs76683681	131095901	A	G	0.103197177327965	0.0681	0.1297
7	rs9719973	131096738	T	A	-0.0007002451143934	0.017	0.9663
7	rs3800678	131097134	A	G	-0.0176040459483609	0.0217	0.417
7	rs17165599	131100319	A	G	-0.0178992398878318	0.0217	0.4097
7	rs3823558	131101862	C	T	-0.0177974390305806	0.0776	0.8181
7	rs3823559	131102355	T	C	0.016296487966892	0.0623	0.7935
7	rs2398771	131104552	G	A	-0.0093031403261444	0.0186	0.6184
7	rs6961875	131109596	T	C	0.0301993737308422	0.0265	0.2554
7	rs3800680	131111109	T	C	0.0333960906184285	0.0301	0.2671
7	rs3778824	131111943	C	T	-0.0726997334182779	0.0578	0.2085
7	rs189675449	131112773	A	C	0.0210959082947329	0.0677	0.7556
7	rs187622095	131114431	A	G	0.0099008246772624	0.041	0.8089
7	rs3857862	131116434	T	C	-0.0004000800213396	0.017	0.9801
7	rs62468085	131119878	T	C	0.0324962313421326	0.0304	0.2836
7	rs7805240	131120971	C	T	0.0023971245997214	0.017	0.8885
7	rs10259329	131126531	G	A	-0.003797200248385	0.0233	0.8718
7	rs13240556	131129662	C	T	0.0288012338056278	0.0267	0.2814
7	rs13228664	131132340	A	G	0.0011992805754821	0.0169	0.9424
7	rs71548781	131132856	G	A	0.0001999800026662	0.017	0.9911
7	rs146341488	131132910	C	T	-0.013399371963117	0.0219	0.5407
7	rs67073852	131132940	T	C	0.0012991557316201	0.0169	0.9408
7	rs12672606	131133690	G	C	0.0090984829852593	0.0174	0.5996
7	rs60570942	131135389	T	C	-0.008395140788382	0.0233	0.7187
7	rs17165649	131140211	T	C	-0.0030045090202987	0.017	0.8586
7	rs116910710	131140830	A	T	-0.0587950465105055	0.0723	0.4164
7	rs4731798	131141498	G	A	0.0001999800026662	0.017	0.9897
7	rs1615299	131144409	T	G	-0.0016012813669738	0.017	0.9269
7	rs13227496	131144500	A	T	0.0284999894699013	0.0267	0.2849
7	rs190811514	131146211	A	G	-0.0132980281439898	0.0378	0.7259
7	rs1648441	131146867	T	C	-0.0138961051921114	0.0188	0.4601
7	rs13237249	131151783	C	T	0.0006997551142732	0.0171	0.9683
7	rs12539640	131153162	A	T	-0.0099998320783335	0.0187	0.5924
7	rs17743818	131153185	C	T	0.0301023438164435	0.0268	0.2617
7	rs3213820	131155586	G	C	-0.0149004625639624	0.022	0.4993
7	rs1733861	131155588	G	T	-0.0138961051921114	0.0188	0.4587
7	rs1684172	131155764	T	C	-0.0036968248442897	0.0171	0.8265
7	rs6954916	131160152	A	G	-0.0054045784588597	0.0231	0.8164
7	rs13244567	131160688	G	T	-0.0003000450090019	0.0171	0.9878
7	rs76865044	131163977	C	G	-0.0145960053074092	0.0221	0.5091
7	rs145647569	131166741	A	C	0.0947009033240091	0.0802	0.2377
7	rs1684174	131166993	A	G	-0.0140989243795016	0.0188	0.4547
7	rs1426470	131167570	G	A	-0.0104039337153929	0.0187	0.577
7	rs7786848	131169972	C	G	-0.0049019951702315	0.0232	0.8322
7	rs1643270	131175494	T	C	-0.0048015088161939	0.0172	0.7782
7	rs1733864	131177077	C	T	-0.0114047880634385	0.0189	0.5441
7	rs117439433	131178017	G	A	0.100496706491625	0.1069	0.3471
7	rs1733862	131178326	T	C	-0.0140989243795016	0.0188	0.4528
7	rs1043893	131179797	C	T	0.0177023841130051	0.0192	0.3557
7	rs15956	131180918	C	T	0.0064988367398296	0.0172	0.7062
7	rs3847112	131183218	G	T	0.0063994795805678	0.0173	0.7092
7	rs140091190	131183310	G	A	0.023003381764963	0.0785	0.7693
7	rs3735032	131184866	T	C	-0.0129028853555234	0.0222	0.5597
7	rs3735034	131185003	C	T	-0.0121029460677457	0.0222	0.5863
7	rs8232	131185394	T	C	-0.0123965203365513	0.0222	0.5745
7	rs1733860	131185995	C	A	-0.0010005003335835	0.0173	0.9525
7	rs1045046	131186336	C	G	-0.002002002670673	0.0173	0.9066
7	rs1045045	131186424	C	T	9.99950003332973e-05	0.0234	0.9958
7	rs113049225	131190275	G	A	0.0397974698740661	0.0742	0.5913
7	rs78887165	131190482	G	A	-0.0113036461713921	0.0224	0.615
7	rs7799613	131190554	C	G	-0.0017014466397575	0.0176	0.925
7	rs6651125	131190696	T	C	-0.0017014466397575	0.0188	0.9273
7	rs3212303	131191536	A	G	0.0006997551142732	0.0176	0.9693
7	rs11770771	131191609	A	G	-0.0014009809156281	0.0176	0.9354
7	rs11767602	131191691	T	C	-0.0105959392134034	0.0182	0.5605
7	rs3800684	131192213	G	C	0.0029955089797983	0.0176	0.865
7	rs3800688	131192475	A	G	0.0026963615477425	0.0179	0.8808
7	rs1733858	131192500	G	A	0.0299956000353805	0.0181	0.09799
7	rs78519767	131193138	C	T	0.0067968490002727	0.0247	0.7844
7	rs3212299	131193695	C	A	-0.0340015566760147	0.021	0.1054
7	rs3212298	131193739	C	T	-0.0309954337025195	0.021	0.1405
7	rs3212297	131194136	A	G	0.0127977582298607	0.0698	0.8541
7	rs73490866	131195162	C	T	-0.0024028846163103	0.0243	0.9197
7	rs3847113	131195535	G	T	0.0208021276292633	0.018	0.2481
7	rs12670788	131195712	G	A	0.0203025023378308	0.018	0.2595
7	rs3735035	131195959	C	T	0.0221038989069263	0.018	0.2195
7	rs58421509	131196384	T	C	-0.0316970867432546	0.0213	0.1377
7	rs77229612	131197092	G	A	-0.022398994943479	0.058	0.6997
7	rs11769808	131197676	C	T	0.0124027667170427	0.0257	0.6289
7	rs1733865	131197784	C	T	-0.0032954239497972	0.0241	0.8923
7	rs4731799	131198175	G	A	0.021898468701116	0.018	0.2244
7	rs1013368	131200639	T	C	0.0099008246772624	0.0247	0.6888
7	rs11768640	131201947	G	A	0.0080971295874548	0.0252	0.7482
7	rs10224884	131203636	T	C	-0.0084959889212643	0.0248	0.7309
7	rs11763812	131204362	A	G	0.0051964749068174	0.026	0.8411
7	rs1833493	131204708	T	A	-0.0108991808690006	0.0248	0.6597
7	rs1477250	131204793	T	C	0.0199986865066891	0.0188	0.2853
7	rs7790992	131206262	G	A	0.0323026073786261	0.069	0.6397
7	rs13308125	131207827	T	C	0.0274984287018097	0.0186	0.1387
7	rs6968458	131208490	A	G	-0.0206007457079636	0.019	0.279
7	rs6968481	131208542	A	G	-0.020498669477346	0.019	0.2803
7	rs76510113	131209013	G	A	0.0469026696862194	0.052	0.3669
7	rs12667509	131210113	C	T	0.0189002595004805	0.0184	0.3018
7	rs144974340	131210240	G	A	-0.0352956263947246	0.0217	0.1046
7	rs11773254	131211855	G	C	0.0190964956909883	0.0183	0.2979
7	rs9649034	131212459	G	A	0.0189002595004805	0.0183	0.3016
7	rs12706977	131213818	C	T	0.0226026252094292	0.0187	0.2275
7	rs58747260	131216307	T	A	0.0213993910058902	0.0781	0.7843
7	rs55847414	131216474	A	G	-0.0038975857287134	0.0308	0.9001
7	rs183379775	131217029	T	C	0.0491044005063081	0.0959	0.6088
7	rs2398791	131217034	A	G	-0.0006001800720324	0.027	0.9829
7	rs1814291	131217138	T	C	0.0269047980491434	0.023	0.2428
7	rs2398792	131217402	G	A	0.0262036654966364	0.023	0.2549
7	rs58327209	131217513	T	C	-0.0257999754904126	0.0233	0.2666
7	rs76928461	131218119	T	C	-0.0256973671872587	0.0233	0.2694
7	rs6942947	131219171	T	C	-0.0253998626327317	0.0233	0.2759
7	rs13245368	131219337	C	T	-0.0026033858701149	0.0634	0.9675
7	rs750825	131219510	G	T	-0.004198802647333	0.0271	0.8767
7	rs7781389	131219803	T	C	-0.0239034240815591	0.0234	0.307
7	rs1619267	131221194	G	A	0.0170045988158238	0.0201	0.3959
7	rs77372452	131221456	T	C	-0.233395927778561	0.114	0.04065
7	rs7781498	131221613	G	A	-0.0260975991218731	0.0237	0.2721
7	rs13236463	131222085	C	T	-0.004701032558649	0.0268	0.8608
7	rs10273876	131222808	A	G	0.0339955472579582	0.0202	0.09131
7	rs2398793	131222935	T	C	-0.0132980281439898	0.0264	0.6148
7	rs6953894	131223177	A	G	-0.0050024916227914	0.0262	0.8476
7	rs7792334	131224158	C	G	0.0592966816705476	0.0408	0.1455
7	rs6467374	131224235	A	G	0.0603045706055096	0.0406	0.1377
7	rs1733874	131224410	A	G	-0.0125990355765152	0.0228	0.5809
7	rs28446476	131224864	C	T	0.0577027101282892	0.0405	0.1539
7	rs13247975	131224997	G	A	-0.0075987978753305	0.0267	0.7755
7	rs62468113	131225165	G	C	0.0188021269625962	0.0327	0.5656
7	rs58781769	131225262	G	A	0.0622045495436565	0.0403	0.1231
7	rs57503556	131226316	G	T	0.0389995348490096	0.0469	0.4064
7	rs7807320	131226911	G	T	0.0465018336514199	0.0375	0.2147
7	rs60651874	131227545	G	A	0.0441986870716702	0.0677	0.5142
7	rs112896122	131228588	T	C	0.0275957115907991	0.0527	0.6008
7	rs1643251	131229768	T	A	0.0069954745123864	0.0204	0.7304
7	rs1030146	131230606	G	T	0.005703702916678	0.0201	0.7783
7	rs1465387	131231032	G	A	0.003902375817241	0.0198	0.8445
7	rs77272058	131231613	G	C	-0.0212951405401588	0.0775	0.7829
7	rs73722857	131231645	C	T	0.0087020272939009	0.1297	0.9463
7	rs144431692	131231967	T	C	-0.0165969709073694	0.0444	0.7083
7	rs6467375	131232086	T	C	-0.0309026047398165	0.0225	0.1702
7	rs57450990	131232463	G	A	-0.0594952597858765	0.0277	0.03165
7	rs1030145	131232508	A	T	-0.0040983869261633	0.0229	0.8571
7	rs10279789	131232902	T	C	0.0307037775750057	0.019	0.1066
7	rs10235009	131233255	A	G	0.0284999894699013	0.019	0.133
7	rs11496171	131233259	T	G	-0.0331018715051171	0.0207	0.1102
7	rs2398795	131233690	C	T	0.0308007491527123	0.032	0.3363
7	rs6467376	131234434	T	C	0.0317021347305135	0.0206	0.1245
7	rs1559022	131235396	G	A	0.017496047616751	0.0216	0.4178
7	rs1559021	131235399	C	A	0.0172994970780611	0.0216	0.4234
7	rs1007340	131235626	G	A	-0.0649972930239685	0.0937	0.488
7	rs56262918	131236179	G	C	-0.0180010511095525	0.0216	0.4038
7	rs12540002	131236420	G	C	0.0217027816432335	0.0202	0.2822
7	rs11763366	131236868	T	G	0.031498667059371	0.0316	0.3195
7	rs12666248	131238092	C	G	-0.0208049294331883	0.0208	0.3167
7	rs78453618	131238771	G	A	0.0154992634469238	0.0615	0.8011
7	rs1643257	131239009	T	C	-0.0196008476550609	0.0186	0.2934
7	rs75301874	131239100	C	T	0.0194005857039748	0.058	0.7388
7	rs117147821	131239654	G	A	-0.0138961051921114	0.0741	0.8514
7	rs12667410	131239744	C	T	-0.0177974390305806	0.0196	0.3618
7	rs76141357	131240212	G	T	-0.0408949138454712	0.0628	0.515
7	rs1615131	131240373	T	C	-0.0185000759845861	0.0187	0.3208
7	rs7780021	131241085	G	A	0.0069954745123864	0.0206	0.7336
7	rs141652944	131241786	T	C	-0.0743033758591671	0.108	0.4911
7	rs3823484	131242576	G	A	0.0049974917102918	0.0329	0.8801
7	rs4433085	131243473	T	C	-0.0169020380753563	0.0193	0.3812
7	rs7804154	131244055	G	A	-0.0176956485356892	0.0187	0.346
7	rs112335619	131244072	G	A	0.0324962313421326	0.031	0.2945
7	rs76431373	131244205	A	G	0.0326027085440124	0.031	0.2924
7	rs116464693	131244238	G	A	-0.0113036461713921	0.0236	0.6321
7	rs1819973	131244560	C	T	0.0329027196757078	0.031	0.2886
7	rs1582412	131244686	T	C	0.0310043588626902	0.031	0.3169
7	rs1733877	131245155	T	G	-0.0039979812872983	0.0183	0.8282
7	rs12667357	131245225	G	A	-0.0340015566760147	0.023	0.1401
7	rs12671665	131245233	A	T	0.143303489773225	0.1241	0.2482
7	rs80075416	131245389	A	G	0.0321960982163169	0.0309	0.2968
7	rs11763391	131246073	C	T	0.0285971749776749	0.0323	0.3746
7	rs1971713	131246138	G	A	-0.0095050300143049	0.0239	0.6923
7	rs6945111	131246384	G	A	-0.0081027387031859	0.0383	0.8327
7	rs7782990	131246922	A	C	-0.0114047880634385	0.0218	0.5996
7	rs876340	131247420	T	C	0.146297063616586	0.0758	0.05367
7	rs62468119	131247645	C	A	-0.0281011651109099	0.0216	0.1933
7	rs888602	131248078	G	A	0.139796724378953	0.0766	0.06802
7	rs111468575	131249236	C	T	0.135500702260784	0.0759	0.07419
7	rs12535923	131250276	G	A	0.0215951374365897	0.0191	0.258
7	rs78682050	131250996	G	A	0.0282958691548473	0.0459	0.5377
7	rs75999188	131251176	T	C	0.0246048038572487	0.0458	0.591
7	rs56759001	131252452	C	A	0.101301288129999	0.0679	0.1359
7	rs62468130	131252702	G	A	-0.0398953406632555	0.0248	0.1078
7	rs1643271	131253083	A	G	-0.009000382197299	0.0175	0.6086
7	rs4728221	131253456	A	G	0.0118989261570991	0.0178	0.5043
7	rs10248455	131253744	C	T	0.0129951954948113	0.018	0.4703
7	rs76747466	131254057	C	A	9.99950003332973e-05	0.075	0.9992
7	rs74860284	131254089	G	A	-0.0451019739124202	0.025	0.07125
7	rs1630673	131254402	T	C	-0.0075987978753305	0.0174	0.6631
7	rs1631528	131254512	A	G	-0.0081027387031859	0.0174	0.6401
7	rs6467378	131255490	C	G	-0.0453007592301635	0.0252	0.07177
7	rs1643272	131255748	A	G	-0.0447986409079867	0.0246	0.06904
7	rs41386244	131255869	C	T	-0.0006001800720324	0.0271	0.9826
7	rs141211173	131256129	C	T	0.0004998750416509	0.0271	0.9852
7	rs62468131	131256230	G	A	-0.0467038420537432	0.025	0.06182
7	rs116257391	131256648	C	T	-0.0473012731180131	0.025	0.05809
7	rs58495828	131256745	C	T	0.0243022925229648	0.0453	0.5922
7	rs10276781	131256868	T	G	-0.0180010511095525	0.018	0.3165
7	rs28416168	131256928	T	C	-0.0492007484476219	0.0249	0.0482
7	rs17165717	131257288	G	A	-0.0488016642355575	0.0248	0.04915
7	rs1643274	131257881	G	A	-0.0475948788076838	0.0248	0.05458
7	rs1643275	131258203	A	G	-0.0467038420537432	0.0243	0.0544
7	rs78483192	131258261	G	A	0.0023971245997214	0.0237	0.9177
7	rs1643276	131258611	T	C	-0.0478046499481398	0.0248	0.05346
7	rs1733870	131258971	G	A	-0.0465047776557534	0.0243	0.05548
7	rs146944534	131259804	G	A	-0.002002002670673	0.0272	0.9418
7	rs1643281	131259867	T	A	-0.0478046499481398	0.0248	0.05411
7	rs10277958	131260800	G	C	-0.0471020897690825	0.0249	0.05802
7	rs1613129	131261562	A	G	-0.0462952789853036	0.0244	0.05725
7	rs2895241	131261628	G	A	0.0172994970780611	0.0178	0.3316
7	rs12668230	131262019	G	A	-0.0471020897690825	0.0249	0.05894
7	rs12668271	131262172	G	A	-0.0471020897690825	0.0249	0.05869
7	rs13308875	131262819	G	C	-0.0067024110596754	0.0172	0.6992
7	rs16885558	131263001	A	T	-0.0467981495486393	0.025	0.06072
7	rs13308940	131263081	C	A	-0.0066017436345624	0.0172	0.7033
7	rs13438015	131263354	C	T	-0.0473012731180131	0.025	0.05823
7	rs56072282	131263405	G	A	0.0176041339483571	0.0178	0.3232
7	rs112735207	131263952	A	G	-0.0069037763167944	0.0235	0.7681
7	rs62468132	131263959	C	T	-0.0467038420537432	0.0251	0.06254
7	rs13310545	131264078	G	A	0.0183015011699126	0.0178	0.3044
7	rs62468133	131264146	T	A	-0.0460962958929736	0.025	0.06568
7	rs574195008	131264564	G	A	-0.0236986067778773	0.0969	0.8069
7	rs7778436	131264692	T	C	-0.0038975857287134	0.0172	0.8192
7	rs6963616	131265481	A	G	-0.0034961042567088	0.0172	0.8385
7	rs76000129	131265863	C	T	-0.0454995840713661	0.0251	0.07021
7	rs138558891	131265933	C	A	-0.0605040040910452	0.0923	0.5121
7	rs11760907	131266059	A	G	-0.0029042131473898	0.0172	0.8639
7	rs6968263	131266136	A	G	-0.0447986409079867	0.0251	0.07425
7	rs17823976	131266224	G	A	0.01600129372694	0.0454	0.7246
7	rs114610365	131267426	C	T	0.0168964476597299	0.0453	0.7092
7	rs6979252	131267953	G	A	-0.044495399886564	0.0252	0.07699
7	rs6961247	131267979	T	C	-0.0003000450090019	0.0173	0.988
7	rs6978999	131268055	A	G	0.0006997551142732	0.0173	0.9692
7	rs6961544	131268207	T	C	-0.0001000050003333	0.0173	0.9971
7	rs12530720	131268765	T	A	-0.000200020002667	0.0175	0.9925
7	rs115136484	131269046	T	C	0.0011992805754821	0.0489	0.981
7	rs12666101	131269156	T	G	-0.0473012731180131	0.0256	0.06425
7	rs12533289	131269208	A	T	0.0227981362759783	0.0185	0.2163
7	rs62468135	131269239	C	A	-0.0019018072895963	0.0179	0.9178
7	rs13235709	131269462	G	A	0.0243022925229648	0.0186	0.1906
7	rs56132231	131269602	G	C	0.025696986087186	0.0187	0.1696
7	rs56393663	131269722	T	C	0.0003999200213268	0.0182	0.9846
7	rs114473815	131269903	C	A	-0.0515038428671156	0.0279	0.06462
7	rs10272823	131270037	C	T	-0.005696192544881	0.0245	0.8151
7	rs1643284	131270119	A	G	0.0197045832743354	0.021	0.3478
7	rs2909682	131270221	G	A	0.013202462677756	0.0276	0.631
7	rs80045065	131270374	A	G	-0.0295009039176847	0.0611	0.6286
7	rs1643285	131270493	A	G	0.004201162744548	0.0249	0.8659
7	rs61443960	131270614	C	T	-0.0121029460677457	0.0236	0.6092
7	rs2909683	131270734	C	T	0.0016985566355815	0.0201	0.9312
7	rs1643286	131270784	T	A	-0.0069037763167944	0.0207	0.7388
7	rs1643287	131271113	T	C	-0.0085968472255182	0.0205	0.6744
7	rs148271013	131271302	A	G	-0.0162005226717083	0.0864	0.8516
7	rs9690213	131271820	A	G	-0.0076995657264405	0.0197	0.6947
7	rs181891229	131272069	G	A	-0.0136020904182857	0.0252	0.5895
7	rs13226553	131272192	G	A	-0.0140989243795016	0.0252	0.5761
7	rs2909684	131273163	C	T	-0.0054045784588597	0.0197	0.782
7	rs13230777	131273527	G	T	0.0089993837968006	0.0198	0.6496
7	rs62468927	131273746	T	G	-0.0125990355765152	0.0253	0.6176
7	rs2909685	131274045	G	A	0.0105046326450854	0.0236	0.6573
7	rs61678439	131274053	G	A	-0.0145046862028817	0.0253	0.5676
7	rs11974144	131274082	A	G	0.0065981840282271	0.0185	0.7217
7	rs11980981	131274222	G	A	-0.0012007205765188	0.0179	0.9446
7	rs55914554	131274367	A	G	-0.0137034650584925	0.0253	0.5888
7	rs6965589	131274394	T	G	-0.000200020002667	0.0179	0.9896
7	rs6965763	131274513	T	C	0.0	0.0179	0.9978
7	rs6949480	131274694	A	G	-0.0001000050003333	0.0179	0.9971
7	rs56240505	131274702	G	A	-0.0143017847108596	0.0253	0.5707
7	rs6969803	131274747	T	C	-0.0004000800213396	0.0179	0.9802
7	rs13238021	131275236	C	T	0.0001999800026662	0.0179	0.9897
7	rs34748741	131275333	A	C	0.0085037404912207	0.0198	0.6669
7	rs10245857	131275743	A	G	0.0011992805754821	0.0179	0.9481
7	rs10232233	131275887	T	C	0.0017983819413794	0.0179	0.9197
7	rs139829212	131275889	T	C	-0.0112025145079934	0.0237	0.6369
7	rs10232250	131275939	T	A	0.0092966519050945	0.0184	0.6129
7	rs12673458	131275969	C	T	-0.0128015918372089	0.0253	0.6129
7	rs77804047	131276102	A	T	-0.0116981574124923	0.0237	0.6203
7	rs78205731	131276486	G	A	-0.0120017335415971	0.0237	0.6117
7	rs1643247	131277152	C	T	0.0089002747867194	0.0183	0.6248
7	rs150916240	131277199	G	T	-0.0138961051921114	0.0235	0.5541
7	rs1733857	131277320	C	T	0.0008995952428359	0.0181	0.9587
7	rs2398799	131277465	A	C	0.0017983819413794	0.0181	0.9209
7	rs140200997	131278991	T	C	-0.0152050125429676	0.0233	0.5157
7	rs117518731	131279004	T	C	-0.0152050125429676	0.0233	0.5153
7	rs150863260	131280903	A	G	0.0118989261570991	0.11	0.914
7	rs10155893	131281224	G	T	0.014504302202808	0.0179	0.4174
7	rs4336534	131281811	A	G	0.0203025023378308	0.0226	0.3699
7	rs2909663	131282175	A	G	0.0189983824093147	0.0226	0.4003
7	rs752186	131283079	G	A	0.0156961681063242	0.018	0.381
7	rs2971806	131283370	A	G	0.0193025022544974	0.0227	0.394
7	rs11971698	131283574	C	T	0.0159028762794155	0.018	0.3773
7	rs11978507	131283778	A	G	0.0190964956909883	0.0228	0.402
7	rs10228574	131284259	G	A	0.01600129372694	0.018	0.3721
7	rs2971804	131284356	C	T	0.0161980995687726	0.018	0.3685
7	rs2971803	131285013	G	C	0.0193025022544974	0.0227	0.3957
7	rs139189283	131285442	A	G	0.0102968054773682	0.1229	0.9335
7	rs60624521	131285786	C	T	-0.004198802647333	0.0178	0.8131
7	rs2909665	131286570	T	A	0.0179970767016546	0.0229	0.4338
7	rs2952470	131287048	C	T	0.0222017079836866	0.0193	0.2496
7	rs57494823	131287356	G	A	-0.0081027387031859	0.0333	0.8073
7	rs4731800	131287491	G	A	-0.0209989425960583	0.0254	0.4077
7	rs13226832	131287607	T	A	0.0044998604248922	0.0192	0.813
7	rs1078246	131287789	G	A	-0.0183982139464423	0.0233	0.4286
7	rs1862083	131287849	C	T	-0.0054045784588597	0.0177	0.7605
7	rs12534221	131287990	C	A	0.0038027603329278	0.0191	0.8407
7	rs11765908	131288662	G	A	-0.0088994831870327	0.0331	0.787
7	rs1990848	131288879	C	T	-0.0049019951702315	0.0178	0.7831
7	rs73159532	131289434	T	C	-0.0098988321792475	0.0331	0.7639
7	rs11766135	131289497	C	T	-0.0046005663955682	0.0179	0.7971
7	rs189839362	131289874	A	T	-0.0416973775562091	0.0868	0.6311
7	rs2971802	131289958	A	T	0.0021975835434872	0.0182	0.9018
7	rs1643249	131290794	G	A	-0.0049019951702315	0.0183	0.7877
7	rs1643250	131290911	G	A	-0.0058973552660839	0.0184	0.7483
7	rs73722886	131291148	G	C	-0.009696862978864	0.0316	0.7579
7	rs73722887	131291149	G	A	-0.0086977157031958	0.0316	0.7838
7	rs7798908	131291652	T	G	-0.0083043861636152	0.0311	0.789
7	rs7780168	131291677	G	A	-0.0095050300143049	0.0312	0.7594
7	rs4728224	131292622	G	A	-0.0114958245134845	0.0311	0.7119
7	rs13310559	131293667	T	C	-0.0004000800213396	0.0185	0.9813
7	rs6977901	131294246	T	C	-0.0086977157031958	0.0289	0.7627
7	rs80059502	131294715	T	A	-0.007296555232638	0.0249	0.7681
7	rs888604	131295022	A	C	-0.0092022107647994	0.0205	0.6521
7	rs76156091	131295078	C	G	-0.007296555232638	0.0249	0.7698
7	rs888605	131295088	G	A	-0.0095050300143049	0.0289	0.7422
7	rs115668384	131295210	C	T	-0.0068030886197391	0.0249	0.785
7	rs888606	131295298	G	A	-0.009797842480111	0.029	0.7338
7	rs62467937	131295373	A	G	-0.013399371963117	0.0404	0.7393
7	rs74944428	131295631	T	A	-0.0069037763167944	0.025	0.7821
7	rs2909666	131296211	G	A	-0.0117993392160431	0.0291	0.6836
7	rs77384665	131296336	G	A	-0.0062998021485279	0.025	0.8009
7	rs77803555	131297021	A	G	-0.0058973552660839	0.025	0.8137
7	rs1643253	131297098	A	G	-0.0105049846451474	0.0206	0.6112
7	rs147358348	131297336	A	C	-0.0225012653465135	0.1052	0.8309
7	rs149453443	131297524	C	T	-0.0049019951702315	0.0251	0.8442
7	rs143967073	131297550	C	T	-0.0052035148315978	0.025	0.836
7	rs113795437	131297551	G	T	-0.007004474152883	0.0449	0.8756
7	rs146594326	131297638	C	T	-0.004701032558649	0.025	0.8515
7	rs140182083	131297708	C	T	-0.0045001103249234	0.0251	0.8581
7	rs143870973	131297732	C	G	-0.0052035148315978	0.0251	0.8358
7	rs1733853	131298073	A	C	-0.0057967688471774	0.0206	0.7791
7	rs74571348	131298172	G	C	0.001998002662673	0.0246	0.9337
7	rs149154521	131298381	G	A	0.0009995003330834	0.0247	0.9666
7	rs61103437	131298457	C	T	0.0022973590486834	0.0246	0.9239
7	rs142909192	131298480	G	A	0.0020977980821461	0.0247	0.9326
7	rs74491039	131298634	A	G	0.0007996801705642	0.0246	0.9755
7	rs55995554	131298898	G	A	-0.0164038098256767	0.0294	0.5771
7	rs2971751	131299661	T	C	-0.0031950988965408	0.0188	0.8672
7	rs76258575	131300109	G	C	0.004101577021075	0.0246	0.8694
7	rs2909667	131300168	A	C	-0.0021022080918702	0.0189	0.9114
7	rs2909668	131300258	A	G	-0.0033957590691798	0.0185	0.8562
7	rs146901771	131300419	G	C	0.0014988761237359	0.0246	0.9514
7	rs76450866	131300884	T	C	0.0026963615477425	0.0247	0.9122
7	rs2971749	131301577	G	A	-0.008395140788382	0.0208	0.6854
7	rs17165751	131301614	A	G	0.0028958031120254	0.0248	0.9057
7	rs80138390	131301696	G	A	0.0038027603329278	0.0248	0.8774
7	rs73159539	131301993	T	C	0.0032048589489113	0.0255	0.8994
7	rs1017193	131302283	G	C	-0.0045001103249234	0.0218	0.8358
7	rs6976994	131302902	A	G	0.0060019521956343	0.0429	0.8896
7	rs76380791	131303286	C	T	-0.0473956369746291	0.0429	0.2689
7	rs2909669	131303491	T	G	0.0377003271828256	0.0281	0.1786
7	rs746014	131304662	A	C	0.152102870209954	0.0794	0.05532
7	rs746017	131304940	A	G	-0.0364046818937998	0.0206	0.077
7	rs1077246	131305347	C	G	-0.0349020520092649	0.0201	0.08211
7	rs2971748	131305714	T	G	-0.0214994661132367	0.0222	0.3332
7	rs10276126	131306210	G	A	-0.0293979151845611	0.0198	0.1371
7	rs77028842	131306232	T	G	0.108199481976688	0.0817	0.1857
7	rs2909670	131307008	A	G	-0.0274020297483382	0.0209	0.1899
7	rs1559019	131307658	C	A	-0.0267958227871631	0.0197	0.1738
7	rs2909671	131308285	G	C	-0.0256050287153947	0.0207	0.2156
7	rs79986720	131308497	A	G	0.104801359359076	0.0673	0.1197
7	rs2909673	131309099	G	A	-0.029202265808213	0.0201	0.1469
7	rs148378832	131309859	C	T	0.105503505434301	0.069	0.1261
7	rs114792874	131310080	A	G	0.105899370449502	0.0689	0.1243
7	rs2971747	131310203	T	C	-0.0315009870620622	0.0208	0.13
7	rs2971746	131310811	G	A	-0.0244976316004002	0.0213	0.2508
7	rs752890	131311541	C	T	-0.0018016219466282	0.0186	0.9214
7	rs752889	131311681	G	C	-0.0163021610829842	0.021	0.4375
7	rs35016187	131311930	G	C	0.0033045340083004	0.0206	0.8733
7	rs2909675	131311938	A	G	-0.0166986496230515	0.0209	0.4246
7	rs7793095	131312344	G	A	-0.0153979421800967	0.0197	0.435
7	rs4731801	131312499	C	T	-0.0140989243795016	0.0197	0.4753
7	rs10954321	131312584	A	G	-0.000200020002667	0.0185	0.9909
7	rs117519915	131312748	G	A	-0.0232993336544035	0.0888	0.7934
7	rs2971745	131313973	C	A	-0.0152050125429676	0.0197	0.4403
7	rs13224893	131314174	C	G	-0.0139975096438537	0.0196	0.4754
7	rs12706979	131314843	C	T	-0.0151034855773182	0.0196	0.4416
7	rs929731	131315092	G	A	-0.0275048131221902	0.0224	0.2209
7	rs77242087	131315542	C	T	-0.0123965203365513	0.038	0.7436
7	rs2971744	131315699	C	G	-0.0119005312583873	0.0195	0.5416
7	rs2971743	131316514	A	G	-0.0145960053074092	0.0191	0.4459
7	rs12706980	131317195	A	G	-0.007296555232638	0.0188	0.6957
7	rs10244621	131317837	G	T	-0.0140989243795016	0.0382	0.7126
7	rs1862084	131317893	C	T	-0.002002002670673	0.018	0.9116
7	rs78918726	131318179	G	C	0.0002999550089979	0.0201	0.9866
7	rs149346607	131319159	C	T	-0.0032954239497972	0.0579	0.955
7	rs113581118	131319666	A	G	0.0098018049722602	0.055	0.8585
7	rs79633157	131320103	G	T	-0.001300845733048	0.056	0.9819
7	rs10227243	131320705	A	G	-0.0108991808690006	0.0208	0.6017
7	rs10272488	131320832	T	C	-0.0101008421794295	0.0198	0.609
7	rs10257102	131320871	G	A	-0.0098988321792475	0.0197	0.6169
7	rs10272608	131320880	T	C	-0.0101008421794295	0.0198	0.61
7	rs10257021	131320998	C	G	-0.0114958245134845	0.0198	0.5604
7	rs75672964	131321010	C	T	0.0860033691203572	0.0934	0.3572
7	rs10954322	131321039	C	T	-0.0004000800213396	0.0201	0.9845
7	rs888607	131322409	A	T	-0.0143017847108596	0.0198	0.4712
7	rs76483561	131322874	G	A	-0.0573007769142667	0.0942	0.5432
7	rs729840	131323063	G	A	0.001099395443301	0.0199	0.9542
7	rs888608	131323108	C	A	-0.0158042315449673	0.0199	0.4281
7	rs148480586	131323207	C	T	0.0219962978718961	0.088	0.8022
7	rs2971741	131323640	T	C	0.0009995003330834	0.0264	0.9689
7	rs75511781	131323710	A	G	0.105197502371883	0.0919	0.2522
7	rs75020121	131323732	C	T	-0.0198048272985997	0.0557	0.722
7	rs1000202	131323797	C	T	-0.0182963622831166	0.0199	0.3587
7	rs10808258	131325086	A	G	-0.009797842480111	0.0201	0.6279
7	rs2042132	131325984	A	G	-0.021101069908054	0.0197	0.2847
7	rs6467380	131326184	C	G	-0.0248973835545144	0.0208	0.2293
7	rs4731802	131327183	G	C	-0.0186019483996616	0.0204	0.3615
7	rs1469009	131327194	A	G	-0.0319035490130083	0.0204	0.1175
7	rs4728225	131327412	A	G	-0.0282965991551138	0.0193	0.1435
7	rs4731803	131327526	T	G	-0.0278029446620889	0.0193	0.1488
7	rs918339	131327818	T	C	-0.0267958227871631	0.0192	0.1629
7	rs1421603	131327890	C	T	-0.0286978729475453	0.0192	0.1356
7	rs62467938	131328272	T	C	0.0807040274149627	0.0405	0.04642
7	rs10085475	131328401	A	C	-0.0275973271921043	0.0193	0.1534
7	rs12706981	131329353	T	C	-0.0322029950400999	0.0208	0.1214
7	rs73484913	131329474	C	T	-0.0209989425960583	0.0568	0.7122
7	rs145237571	131330511	C	A	-0.0249999098013234	0.0595	0.6746
7	rs2909678	131334001	T	C	-0.0121029460677457	0.0188	0.5183
7	rs4607549	131334349	C	G	-0.0218980211012161	0.0193	0.2559
7	rs2909679	131334612	T	C	-0.0079011318962572	0.0206	0.7008
7	rs734984	131335356	T	C	0.0160997014894237	0.0547	0.7678
7	rs2971801	131335394	C	G	-0.0252049938352247	0.0224	0.2597
7	rs28591478	131336054	G	A	0.0308977113278438	0.0536	0.5646
7	rs79405723	131336198	C	T	-0.0102018624845967	0.0213	0.6321
7	rs11762168	131336236	T	A	-0.0183982139464423	0.0212	0.3866
7	rs79888288	131336483	A	G	0.0055048206344449	0.0237	0.8174
7	rs2909680	131336523	A	G	-0.0239034240815591	0.0196	0.2239
7	rs11983752	131336827	G	A	-0.0536961790038609	0.0253	0.03366
7	rs73159564	131337083	T	C	0.0028958031120254	0.0256	0.9103
7	rs11983800	131337146	C	T	-0.0144032303107437	0.0207	0.4871
7	rs112947200	131337401	C	T	-0.009696862978864	0.0399	0.8081
7	rs11973907	131337450	T	C	-0.0235040691879941	0.0214	0.2724
7	rs12706982	131337453	T	C	-0.0172987645783295	0.0237	0.4661
7	rs12706983	131337495	T	G	-0.021101069908054	0.0206	0.3061
7	rs10224858	131337930	C	T	-0.026600681797179	0.0203	0.1903
7	rs10240839	131338248	T	C	-0.0193969096107316	0.0202	0.3352
7	rs10240968	131338364	T	C	-0.0239034240815591	0.0201	0.2334
7	rs13222350	131338500	A	G	-0.0263953113595316	0.0199	0.1854
7	rs13239607	131338590	T	A	-0.0281011651109099	0.0198	0.1571
7	rs62467949	131339554	T	C	-0.0143017847108596	0.0214	0.5032
7	rs4457276	131339709	T	C	-0.0150019689183474	0.0213	0.4826
7	rs4457256	131339805	C	T	-0.0004000800213396	0.0272	0.9881
7	rs4275148	131340260	A	G	-0.0182963622831166	0.0207	0.3756
7	rs6943605	131340667	C	T	-0.0176956485356892	0.0197	0.3693
7	rs111551296	131340857	C	T	0.0254045542217263	0.0787	0.7469
7	rs6963991	131340861	T	C	-0.0159972768350078	0.0206	0.4362
7	rs10480815	131341657	T	C	-0.0068030886197391	0.0196	0.7293
7	rs185079760	131341770	T	C	0.0341018649449722	0.113	0.7628
7	rs6959227	131341869	G	T	-0.0065010863423599	0.0195	0.7399
7	rs73159571	131341894	A	C	0.0312951579807101	0.0543	0.5647
7	rs6959756	131342451	C	T	-0.0049019951702315	0.0194	0.7997
7	rs10235758	131342486	T	C	-0.0095958936734469	0.019	0.6125
7	rs12706984	131342809	G	A	-0.0226956079321885	0.019	0.2335
7	rs12535680	131343205	A	G	0.0344980404075674	0.0261	0.1865
7	rs12533329	131343219	T	G	-0.0046005663955682	0.0194	0.8124
7	rs12533353	131343360	T	C	-0.0045001103249234	0.0194	0.815
7	rs6947308	131343474	T	C	-0.0220002402796674	0.019	0.2477
7	rs4368921	131343761	A	G	-0.0214994661132367	0.0189	0.2565
7	rs73159574	131344054	G	A	-0.0138961051921114	0.0326	0.6702
7	rs67805917	131344389	T	C	0.0098018049722602	0.023	0.6692
7	rs12666564	131344425	C	T	-0.0212951405401588	0.0189	0.2589
7	rs117463078	131344592	C	T	0.025297307774162	0.0799	0.7512
7	rs4993895	131345117	T	C	-0.013399371963117	0.0305	0.661
7	rs9969226	131345149	T	C	0.0262036654966364	0.0277	0.3453
7	rs4281051	131345293	T	C	-0.0172987645783295	0.02	0.3873
7	rs6957936	131345357	T	C	-0.0180010511095525	0.02	0.3682
7	rs4591971	131346195	G	A	0.0277027118389473	0.0276	0.3149
7	rs4355717	131346398	T	C	-0.0150019689183474	0.0199	0.4509
7	rs4587274	131346485	G	A	-0.015702643727291	0.0198	0.4263
7	rs3885619	131347009	T	C	0.0239996896478807	0.0276	0.3844
7	rs56262957	131347181	C	T	-0.0144032303107437	0.0302	0.6341
7	rs6948458	131347374	C	T	-0.0156010662286512	0.0198	0.4312
7	rs73159578	131347785	G	C	0.0228958774769045	0.0801	0.7749
7	rs10244455	131347961	C	T	-0.0008003201707691	0.0773	0.9914
7	rs7791418	131348708	C	T	-0.0166986496230515	0.0197	0.3977
7	rs34012949	131348808	A	G	-0.0326988269632397	0.0223	0.1423
7	rs11765909	131348836	G	T	0.0001999800026662	0.0571	0.997
7	rs11765949	131349081	C	T	-0.0028039273327342	0.0773	0.9709
7	rs147921958	131349211	T	G	0.0317021347305135	0.0819	0.699
7	rs34843651	131349305	A	G	0.0273038345273452	0.0264	0.3004
7	rs71541546	131349343	G	A	-0.023002541565316	0.0193	0.2326
7	rs34042412	131349372	A	G	0.0273038345273452	0.0274	0.3185
7	rs78202162	131350189	A	T	0.0033045340083004	0.033	0.9192
7	rs4467882	131350588	A	G	-0.0116981574124923	0.0201	0.5599
7	rs4521707	131350784	A	T	-0.0226956079321885	0.0186	0.2211
7	rs7784841	131350898	T	C	0.0284999894699013	0.0272	0.2952
7	rs11767902	131351019	G	C	-0.0206007457079636	0.0186	0.2668
7	rs73159580	131351602	C	T	0.0298014912367898	0.0817	0.7157
7	rs111866353	131351982	G	A	-0.0171970248285215	0.0293	0.557
7	rs4995415	131352130	A	G	-0.0152963956259917	0.0194	0.4308
7	rs35187601	131352468	G	A	0.0267003518299564	0.0271	0.3254
7	rs4620225	131352860	G	A	-0.0197028322758684	0.0184	0.2845
7	rs145723333	131352867	G	A	0.042503779526724	0.0871	0.6255
7	rs138317177	131352923	C	T	0.0251022847608284	0.0857	0.7696
7	rs73726221	131353257	G	A	-0.017502275136142	0.029	0.5473
7	rs10447864	131353842	C	T	0.0243022925229648	0.027	0.3686
7	rs4376431	131354197	T	C	-0.0145960053074092	0.0191	0.4463
7	rs12706985	131354246	C	T	-0.0300984478240329	0.022	0.1722
7	rs4570078	131354305	G	A	-0.0176956485356892	0.0288	0.5386
7	rs4731805	131355049	G	A	-0.0146974807605841	0.019	0.4411
7	rs4389874	131355598	T	C	-0.0149004625639624	0.019	0.434
7	rs73726223	131355670	C	G	-0.0181028726978536	0.0286	0.5285
7	rs11978264	131356066	G	A	-0.0187038311937836	0.0286	0.513
7	rs35194410	131356070	T	G	0.0235016597850914	0.0268	0.3805
7	rs34880644	131356102	A	G	-0.017502275136142	0.0181	0.334
7	rs73159585	131356470	T	C	0.0511017760490843	0.0904	0.5723
7	rs11971513	131356509	A	G	-0.0138961051921114	0.0188	0.4608
7	rs7806338	131357427	G	T	-0.019294956182969	0.0285	0.4986
7	rs60433237	131357547	C	T	-0.0475004961488543	0.0471	0.3126
7	rs12537566	131357912	C	G	-0.0226035462098532	0.0178	0.2031
7	rs4078096	131358281	C	T	-0.0143017847108596	0.0178	0.422
7	rs4074204	131358391	G	A	-0.0203047533403643	0.0284	0.4735
7	rs34044904	131358838	G	T	-0.0162005226717083	0.018	0.3665
7	rs4075268	131359008	C	T	-0.0227979086760041	0.0282	0.4185
7	rs34674527	131359490	G	T	0.0226026252094292	0.0266	0.3953
7	rs4236633	131359579	A	G	-0.0143017847108596	0.0188	0.4461
7	rs34059266	131359656	T	C	-0.029202265808213	0.0217	0.1791
7	rs6970819	131359675	T	C	-0.0163021610829842	0.0179	0.3637
7	rs146980817	131359714	G	A	0.0535028515173065	0.0932	0.5662
7	rs73163105	131360225	C	T	0.0222017079836866	0.0266	0.4045
7	rs73163106	131360226	A	G	0.0227981362759783	0.0266	0.3902
7	rs76352783	131360333	T	C	-0.0206007457079636	0.0291	0.4789
7	rs12673053	131360348	C	T	-0.0152963956259917	0.0179	0.3934
7	rs12706986	131360349	G	A	0.0209000641077417	0.0266	0.4327
7	rs6467382	131360657	A	T	-0.0145046862028817	0.0188	0.4413
7	rs11765576	131360928	A	C	-0.0168003386783461	0.0179	0.3473
7	rs6957161	131361319	A	G	-0.0217038334437866	0.0179	0.2249
7	rs6965244	131362001	T	G	0.025297307774162	0.0266	0.3403
7	rs6966026	131362502	T	C	-0.0143017847108596	0.0189	0.4493
7	rs6970390	131362933	T	C	-0.0144032303107437	0.0189	0.4451
7	rs6970398	131362948	T	C	0.0173977771764203	0.0248	0.484
7	rs6950196	131362955	A	G	0.0171029078996623	0.0248	0.4898
7	rs10215358	131363167	C	T	0.017496047616751	0.0248	0.4804
7	rs11764710	131363452	G	A	-0.0221024699079472	0.065	0.7333
7	rs34018960	131364123	C	T	-0.0165969709073694	0.0185	0.3705
7	rs67592145	131364884	C	A	0.0251022847608284	0.0266	0.3464
7	rs6943164	131364911	T	C	-0.0132980281439898	0.019	0.4812
7	rs6961290	131365013	C	A	0.0177023841130051	0.0249	0.477
7	rs62467954	131365056	A	G	-0.0292949370570243	0.0684	0.6688
7	rs62467955	131365153	A	G	-0.0289037168568363	0.0685	0.6725
7	rs7795093	131365443	G	A	-0.0657979805904322	0.0682	0.3346
7	rs73163110	131365677	T	C	0.0250047589895661	0.0266	0.3475
7	rs112519652	131365771	G	A	-0.0162005226717083	0.0285	0.5705
7	rs62467956	131365844	G	C	-0.0303973537275885	0.0654	0.642
7	rs7782548	131366123	T	A	0.0156961681063242	0.0249	0.5289
7	rs73723308	131366181	A	G	-0.015702643727291	0.0285	0.5822
7	rs62467957	131366183	A	G	0.0159028762794155	0.0249	0.5232
7	rs12536710	131366774	G	C	0.0166014304974254	0.025	0.5055
7	rs11972094	131366872	A	C	-0.015702643727291	0.0285	0.5823
7	rs12536699	131366962	C	T	0.0139029051689914	0.0249	0.5763
7	rs12536763	131367098	G	A	0.0165030720990143	0.0249	0.5087
7	rs138588481	131367312	C	T	0.0243022925229648	0.0844	0.7732
7	rs73723310	131367992	G	A	-0.015702643727291	0.0286	0.5823
7	rs34400273	131368172	T	G	0.0160997014894237	0.025	0.5209
7	rs35111565	131368197	G	A	0.0165030720990143	0.025	0.5099
7	rs35253465	131368505	T	C	-0.0151034855773182	0.0187	0.4196
7	rs73723311	131368528	A	G	-0.0135007260538548	0.0287	0.6386
7	rs73163113	131368727	G	T	0.0295005481176215	0.0846	0.7278
7	rs73723313	131368880	G	A	-0.0142003494011414	0.0287	0.6213
7	rs80120558	131368937	C	G	0.113596506582541	0.0788	0.1495
7	rs4348414	131369298	C	T	0.0035038543266769	0.0207	0.8654
7	rs113930526	131369410	C	T	0.027196791588428	0.0845	0.7475
7	rs143154788	131369544	C	T	0.0269047980491434	0.0845	0.7505
7	rs10241657	131369811	A	T	-0.0110002818588653	0.0191	0.5651
7	rs11761231	131370039	T	C	0.0052959516591825	0.0206	0.7971
7	rs4401787	131370915	A	G	-0.0208968257129853	0.0216	0.334
7	rs4276626	131370920	A	T	-0.019203206984436	0.0216	0.3753
7	rs4076936	131371479	C	T	-0.0147989665120717	0.028	0.5961
7	rs10276527	131371499	G	A	0.0679016096105729	0.0717	0.3438
7	rs4076266	131371583	T	C	0.0627963794896769	0.0724	0.3857
7	rs4073301	131371921	A	G	-0.0331949048576409	0.0321	0.3005
7	rs4076265	131372051	C	T	0.013202462677756	0.0264	0.6182
7	rs4412295	131372332	A	G	0.0004998750416509	0.0191	0.9788
7	rs6970896	131372394	C	G	0.0066975214477213	0.0193	0.7271
7	rs6971190	131372453	G	A	-0.0162005226717083	0.0201	0.4207
7	rs79473088	131372719	G	T	-0.0255024404124231	0.0256	0.3189
7	rs111346731	131372785	G	A	0.0670042287804738	0.0722	0.3529
7	rs10261811	131372974	C	T	-0.0213972981080803	0.0266	0.4203
7	rs11769064	131373157	C	G	-0.0023026490626755	0.0191	0.9055
7	rs11769128	131373213	G	A	0.0024968801985871	0.0196	0.8972
7	rs6976635	131373379	G	A	0.0539008916487975	0.0752	0.4739
7	rs11769875	131373655	C	A	0.0014988761237359	0.0196	0.9373
7	rs10954323	131374165	T	C	0.0044003044444822	0.0194	0.8225
7	rs73723316	131374305	C	T	0.0677988255644351	0.1318	0.6069
7	rs11770094	131374455	C	T	-0.001501126126267	0.0195	0.9375
7	rs12112170	131374533	A	G	0.0407003871263756	0.0726	0.5754
7	rs118032746	131374790	C	A	-0.0540022233826842	0.0834	0.5176
7	rs9641906	131374824	G	C	0.0243022925229648	0.021	0.2465
7	rs11771003	131374946	G	A	-0.0017014466397575	0.0195	0.9314
7	rs9656401	131374965	G	A	-0.001300845733048	0.0194	0.9479
7	rs12538772	131375202	C	T	0.0022973590486834	0.0195	0.9046
7	rs6949155	131375332	G	C	0.0195967237465575	0.0207	0.3448
7	rs6467383	131375360	C	T	-0.0023026490626755	0.0194	0.9069
7	rs6969195	131375380	T	A	-0.0032954239497972	0.0194	0.8649
7	rs35550244	131377236	C	T	-0.0978002775259131	0.0953	0.3049
7	rs73496326	131379694	G	T	0.0314017631395316	0.0222	0.1571
7	rs77255014	131379880	A	G	0.0806025509320504	0.0704	0.2523
7	rs73163123	131379903	G	T	0.0018981972830802	0.0267	0.9447
7	rs4076505	131380008	T	C	0.0377966226945664	0.0268	0.1572
7	rs117572191	131380022	G	A	0.0023971245997214	0.0733	0.9736
7	rs10232534	131380195	G	A	0.0266029817945341	0.0201	0.1851
7	rs73163124	131380208	T	C	0.0006997551142732	0.0268	0.9799
7	rs73723319	131380223	A	G	0.0304031059110447	0.0222	0.1713
7	rs57032497	131380941	C	T	0.031799009548949	0.0222	0.1526
7	rs4731806	131381369	G	A	0.0361004656247227	0.0267	0.1765
7	rs10266232	131381498	A	C	0.0285971749776749	0.0202	0.1552
7	rs6467384	131381695	A	G	-0.0486966685402845	0.0273	0.07422
7	rs58289504	131381770	C	A	-0.0058973552660839	0.0379	0.8771
7	rs12669428	131381906	A	G	-0.0007002451143934	0.0201	0.9723
7	rs10237717	131382659	T	A	0.0203025023378308	0.0242	0.3998
7	rs76702764	131383475	A	G	0.0924971359949265	0.099	0.3503
7	rs10282190	131383556	C	T	0.0459957873421583	0.0177	0.00932
7	rs36001745	131384619	A	T	0.0239996896478807	0.0235	0.3069
7	rs4731807	131384642	G	T	0.0434042576072856	0.0716	0.5444
7	rs36032805	131385097	T	C	0.0259990758686168	0.0233	0.2644
7	rs10231383	131385220	G	A	0.042503779526724	0.0203	0.03589
7	rs12706987	131386505	A	G	0.0180952882690919	0.0231	0.4337
7	rs34615036	131386673	A	T	0.0244974716003874	0.0233	0.2926
7	rs11978012	131387145	T	C	0.0454990400712183	0.0174	0.009009
7	rs145406565	131387880	C	G	0.088203166526267	0.0851	0.3005
7	rs6467385	131388494	C	T	0.0258041896815329	0.0232	0.2667
7	rs73163127	131389032	A	G	0.0479040574070545	0.0201	0.01703
7	rs73163128	131389222	G	C	0.048904443353603	0.0201	0.01486
7	rs10251246	131389655	T	C	0.0259016375226531	0.023	0.2601
7	rs6962206	131389676	C	T	0.0251022847608284	0.023	0.274
7	rs28472472	131390941	G	A	0.0407003871263756	0.0203	0.04447
7	rs148572271	131391215	T	G	-0.003797200248385	0.0641	0.953
7	rs13224036	131391541	G	A	0.0235016597850914	0.0232	0.3123
7	rs11978373	131391543	C	T	0.0404027066313724	0.0204	0.04719
7	rs6467386	131392561	C	G	0.0223972974420383	0.0232	0.3349
7	rs2971808	131392804	T	C	0.0443039255565243	0.0175	0.01134
7	rs10246007	131393674	C	T	0.0219962978718961	0.0232	0.3443
7	rs2909496	131395114	C	G	0.0350002811846215	0.0742	0.637
7	rs10251216	131395400	G	A	0.0234039777790161	0.0232	0.3139
7	rs2971798	131395463	T	A	0.0439020462871288	0.0176	0.01237
7	rs6953571	131396744	T	C	0.0235016597850914	0.0232	0.311
7	rs6971598	131396799	G	A	0.0235016597850914	0.0232	0.3118
7	rs11772080	131397286	T	C	0.0225048553400694	0.0232	0.3329
7	rs145192361	131399045	A	G	-0.0309026047398165	0.1245	0.804
7	rs7788219	131400793	A	G	0.0267003518299564	0.0233	0.2521
7	rs73163132	131400932	T	C	0.029403450369242	0.0309	0.3426
7	rs1861998	131402052	G	C	-0.0355028330426552	0.0188	0.0596
7	rs34021471	131402402	C	G	0.0244974716003874	0.0233	0.2939
7	rs62470660	131403118	C	T	-0.0320997276601081	0.0189	0.08983
7	rs2971785	131403263	C	T	0.0250047589895661	0.0234	0.2854
7	rs10262094	131403287	C	A	0.024702368640342	0.0234	0.2926
7	rs2909469	131403293	C	T	0.0269047980491434	0.0234	0.2499
7	rs2909470	131403422	A	G	0.0255020410123433	0.0233	0.2728
7	rs10262450	131403453	G	A	0.0260965047212743	0.0233	0.263
7	rs2971784	131403608	C	G	0.0255995183002125	0.0233	0.2708
7	rs2909471	131403768	C	T	0.0248974696545107	0.0233	0.2844
7	rs10236277	131403887	A	G	0.0239020562806236	0.0232	0.3034
7	rs75866104	131403888	C	A	0.0450976409030327	0.0208	0.03011
7	rs6963779	131404408	T	C	0.0235016597850914	0.0233	0.3121
7	rs11770869	131404776	C	T	0.021497269010823	0.0237	0.3658
7	rs2971783	131405002	A	C	0.0421011760186353	0.0176	0.01682
7	rs10270646	131405456	C	T	0.0231011029079872	0.0234	0.3238
7	rs10241205	131405488	A	C	0.0223972974420383	0.0234	0.3384
7	rs10273960	131405695	C	T	0.0221038989069263	0.0235	0.3458
7	rs140782349	131405741	C	T	-0.009797842480111	0.1189	0.9343
7	rs34570931	131406271	C	A	0.022299507494767	0.0234	0.3424
7	rs12669075	131406273	A	G	0.0499038295281839	0.0203	0.01383
7	rs35335633	131406348	G	A	0.0222017079836866	0.0234	0.344
7	rs58867730	131406605	G	A	0.0223972974420383	0.0235	0.3405
7	rs34313647	131406660	G	A	0.022299507494767	0.0234	0.3408
7	rs35961059	131406793	T	C	0.0217027816432335	0.0235	0.3539
7	rs12540278	131407473	C	T	0.0238044133801613	0.0211	0.2596
7	rs2971773	131407605	A	G	0.0423983514166169	0.018	0.01811
7	rs2971772	131407670	T	G	0.0407003871263756	0.019	0.03251
7	rs78929772	131407679	C	T	0.0416024898545136	0.0211	0.04918
7	rs2971771	131407811	T	C	0.0333960906184285	0.0172	0.05169
7	rs2971770	131407893	C	A	0.0400953305639422	0.0202	0.04717
7	rs2971769	131407940	T	G	0.0382972099323441	0.017	0.02462
7	rs2971768	131408428	C	T	0.0491044005063081	0.0204	0.01586
7	rs2909473	131408555	C	T	0.0524975689577541	0.0203	0.009704
7	rs1157991	131408688	C	G	0.054497654936202	0.0203	0.007298
7	rs1157992	131408871	C	A	0.0553968632202877	0.0204	0.006552
7	rs78700032	131409023	C	T	-0.115601666572827	0.0933	0.2155
7	rs2971766	131409266	C	T	0.055302247784655	0.0208	0.007737
7	rs2909474	131409283	A	G	0.0392014821991368	0.018	0.02921
7	rs2971764	131409878	A	T	0.0582028682075395	0.0199	0.003469
7	rs2909475	131411634	C	G	0.0524975689577541	0.0198	0.007912
7	rs2909476	131411745	C	T	0.0528960093534967	0.0198	0.007399
7	rs147743632	131411889	A	G	0.0002999550089979	0.1082	0.9979
7	rs10277621	131412085	G	A	-0.0045001103249234	0.0187	0.8099
7	rs2971763	131412088	T	C	0.0522982892110339	0.0197	0.008001
7	rs10277640	131412154	G	C	-0.0042992284528324	0.0187	0.8196
7	rs2333888	131412378	A	G	-0.0043996643446871	0.0187	0.8139
7	rs2333889	131412400	C	T	-0.003596459514405	0.0187	0.8467
7	rs2860477	131412481	A	G	0.0513962890834148	0.0197	0.008905
7	rs2333890	131412636	T	G	0.0509022179271191	0.0196	0.00952
7	rs2333891	131412642	G	C	0.0507026199737612	0.0196	0.009813
7	rs2878053	131412684	G	A	-0.0036968248442897	0.0186	0.8426
7	rs1030132	131412874	G	C	0.0517002115855168	0.0196	0.008523
7	rs2971762	131413182	T	C	0.0390957053401303	0.0179	0.02887
7	rs2971761	131413408	A	G	0.0387013475370749	0.0179	0.03077
7	rs1159510	131413851	T	A	0.0495041949030891	0.02	0.01337
7	rs1159511	131414307	C	A	0.0497040321791155	0.0196	0.01102
7	rs2971760	131414457	T	C	0.0382009626151637	0.0178	0.03251
7	rs2971759	131414604	T	G	0.0495993604912842	0.0196	0.01113
7	rs2971758	131414752	A	G	0.0382972099323441	0.0179	0.03186
7	rs10954324	131415089	A	C	-0.0021022080918702	0.0185	0.9077
7	rs2909478	131415272	T	C	0.0382972099323441	0.0178	0.0316
7	rs2909479	131415928	T	C	0.0382009626151637	0.0179	0.03262
7	rs2909480	131416090	C	T	0.0406043708419401	0.0179	0.02339
7	rs2042096	131416264	A	G	0.0495993604912842	0.0196	0.01157
7	rs2971757	131417355	C	G	0.0503983940836932	0.0197	0.01076
7	rs1465380	131418082	C	T	0.0481995135792341	0.0201	0.01658
7	rs1465381	131418130	T	C	0.0483043318863239	0.0201	0.01642
7	rs1107490	131418688	C	T	-0.019294956182969	0.0282	0.4936
7	rs10488333	131418769	T	C	0.0461008368826632	0.0202	0.02285
7	rs888537	131419538	G	A	0.0477038600690104	0.0202	0.01803
7	rs2909483	131420269	G	A	0.0409019913204257	0.0179	0.02243
7	rs77131905	131420947	C	T	0.0109992854583691	0.1105	0.9208
7	rs2909484	131421119	T	C	0.0495993604912842	0.0198	0.01216
7	rs2909486	131421680	C	A	0.0485044090596151	0.0202	0.01642
7	rs2909487	131421695	T	C	0.0404987422798789	0.0179	0.024
7	rs7778363	131421825	C	T	-0.0001000050003333	0.0188	0.9961
7	rs2909488	131422938	A	G	0.0411995232473163	0.0185	0.02603
7	rs78513330	131423259	G	A	0.0487996879336047	0.0199	0.01425
7	rs4728226	131423309	G	A	-0.0018016219466282	0.0188	0.9237
7	rs2909491	131423417	T	C	0.0418039122811836	0.018	0.02012
7	rs734646	131425468	A	T	0.0503033045092425	0.0198	0.011
7	rs10488334	131426899	G	C	0.0489996660319079	0.0199	0.01384
7	rs2909493	131427030	T	C	0.0418039122811836	0.0181	0.02093
7	rs1012709	131427226	A	C	0.0515957486436504	0.0198	0.009144
7	rs12706990	131428435	C	T	0.0027960873020011	0.0187	0.8795
7	rs2971755	131429054	T	G	0.0520040417467951	0.0198	0.008745
7	rs2909494	131429073	C	T	0.0520040417467951	0.0198	0.008815
7	rs1421359	131429859	T	C	0.0423983514166169	0.0181	0.01909
7	rs146155626	131431183	C	T	-0.0045001103249234	0.1142	0.9685
7	rs79206581	131431422	A	T	0.0481042146741464	0.0204	0.01847
7	rs10046536	131431725	C	T	0.001998002662673	0.0187	0.915
7	rs10046578	131431805	T	A	-0.0009004052431641	0.0189	0.9601
7	rs76419624	131432280	T	C	0.048904443353603	0.02	0.01461
7	rs1421360	131432712	G	T	0.0002999550089979	0.0189	0.987
7	rs12540113	131436696	G	A	-0.001100605444033	0.0189	0.9525
7	rs2971753	131438872	T	C	0.0397974698740661	0.0179	0.02635
7	rs75064973	131438995	G	A	0.0475036226439669	0.0206	0.02126
7	rs67481436	131439018	G	A	0.0481995135792341	0.0206	0.01922
7	rs2971752	131439317	G	C	0.0399031725325864	0.0179	0.02602
7	rs56914066	131440318	A	G	0.0475036226439669	0.0208	0.02208
7	rs62470663	131440409	A	G	-0.0406970023321042	0.018	0.02362
7	rs4576374	131441040	C	T	-0.0433982268254708	0.0181	0.01629
7	rs7795671	131443155	A	G	0.0049974917102918	0.0188	0.7906
7	rs10954325	131444634	A	G	-0.0408949138454712	0.018	0.02278
7	rs4728227	131444667	G	A	-0.0267958227871631	0.0312	0.3916
7	rs76825052	131445571	C	T	0.0483996117232768	0.0209	0.02043
7	rs12533358	131447438	G	A	0.0007996801705642	0.0191	0.9653
7	rs58904463	131448561	C	T	0.0479993753879105	0.0209	0.02177
7	rs6968430	131451542	C	T	0.0495041949030891	0.0209	0.01766
7	rs1345525	131451672	C	T	-0.000200020002667	0.0188	0.9913
7	rs1345526	131451817	T	C	-0.0396039865931634	0.0179	0.02646
7	rs4731812	131452337	A	G	-0.040197189751413	0.0178	0.02411
7	rs9656403	131452444	T	C	-0.159804968564837	0.1013	0.1146
7	rs12672353	131452537	A	G	-0.0406970023321042	0.0177	0.02151
7	rs142250050	131452903	T	G	0.0183015011699126	0.0786	0.8161
7	rs11764453	131452984	C	T	0.0021975835434872	0.0288	0.9395
7	rs11768043	131453244	T	C	-0.039104719880761	0.0171	0.02256
7	rs1106683	131453525	G	A	-0.0012007205765188	0.0286	0.9662
7	rs1106684	131453665	C	G	-0.0014009809156281	0.0286	0.96
7	rs76365812	131453896	T	A	0.0505980527630914	0.021	0.01601
7	rs12534413	131453964	C	T	-0.0033957590691798	0.0286	0.9061
7	rs2333893	131453982	T	G	-0.0030045090202987	0.0286	0.9169
7	rs2333894	131454000	T	C	-0.0377953294954024	0.0171	0.02665
7	rs4535659	131454056	G	A	-0.001501126126267	0.0286	0.9578
7	rs888538	131454143	G	A	-0.0022024235552	0.0286	0.9398
7	rs2878054	131454160	A	C	-0.0021022080918702	0.0286	0.9401
7	rs888539	131454208	G	A	-0.0017014466397575	0.0286	0.9522
7	rs888540	131454224	G	A	-0.0016012813669738	0.0286	0.9552
7	rs1076497	131454275	A	G	0.0266029817945341	0.0183	0.1472
7	rs888541	131454477	A	G	-0.0024028846163103	0.0286	0.9322
7	rs6960129	131454649	C	T	-0.0027036515743148	0.0286	0.9255
7	rs1477225	131454962	T	A	-0.0030045090202987	0.0286	0.9178
7	rs76636393	131455318	A	G	0.0572023017657484	0.0384	0.1364
7	rs1477226	131455364	T	C	-0.0033957590691798	0.0286	0.905
7	rs1477228	131455563	C	T	-0.0033957590691798	0.0287	0.9059
7	rs1477229	131455573	T	C	-0.0490957108440633	0.0308	0.1107
7	rs137887990	131455592	T	G	0.166200643662899	0.1102	0.1313
7	rs368374319	131455658	G	A	0.176697437710399	0.1111	0.1117
7	rs1968219	131455778	T	G	-0.003596459514405	0.0287	0.9009
7	rs12535855	131455993	C	T	-0.0394999521368577	0.0175	0.02388
7	rs60869352	131456284	G	A	-0.0388967656299467	0.0175	0.02645
7	rs61233128	131456378	T	C	-0.0046005663955682	0.0287	0.8723
7	rs59651443	131456486	C	T	-0.0048015088161939	0.0287	0.8683
7	rs58822679	131456596	G	A	-0.0049019951702315	0.0287	0.8643
7	rs11982458	131457010	T	C	0.0025966258472659	0.0284	0.9261
7	rs67506721	131457071	C	T	-0.008395140788382	0.0287	0.7692
7	rs7787173	131457143	T	A	-0.0411970648503382	0.0315	0.191
7	rs66792142	131457274	C	T	-0.006199175242821	0.0288	0.8291
7	rs67445850	131457430	G	A	-0.0066017436345624	0.0288	0.8179
7	rs11762266	131457689	A	G	-0.0048015088161939	0.029	0.8673
7	rs10954326	131457881	T	C	-0.0055956263571598	0.0289	0.8469
7	rs10954327	131458006	A	G	-0.005696192544881	0.0289	0.8426
7	rs10954328	131458025	C	T	-0.005304041591906	0.0289	0.854
7	rs10954329	131458158	T	C	-0.0057967688471774	0.0289	0.84
7	rs116921075	131458170	T	C	-0.0248051189189711	0.085	0.7702
7	rs12537441	131458199	G	T	-0.0058973552660839	0.0289	0.8377
7	rs66717317	131458445	T	C	-0.0062998021485279	0.029	0.828
7	rs67435826	131458662	A	G	-0.0064004391810282	0.029	0.8261
7	rs68017295	131458828	C	T	-0.0067024110596754	0.029	0.8177
7	rs12538163	131459298	C	G	-0.007004474152883	0.029	0.8097
7	rs35457641	131459479	C	T	-0.007296555232638	0.029	0.8026
7	rs34741957	131459513	T	C	-0.007296555232638	0.029	0.8009
7	rs10954330	131459600	C	T	-0.0074980401773571	0.029	0.7967
7	rs1421361	131459782	A	C	-0.0378991867540796	0.0174	0.02911
7	rs11764472	131460385	A	C	-0.0076995657264405	0.0291	0.7907
7	rs17165897	131460437	A	G	-0.0078003437327339	0.0291	0.7892
7	rs59269529	131460556	C	A	-0.0078003437327339	0.0291	0.788
7	rs60381542	131460610	C	T	-0.0078003437327339	0.0291	0.7882
7	rs77371831	131460716	C	T	0.0515957486436504	0.0219	0.01831
7	rs58010278	131460787	T	C	-0.0079011318962572	0.0291	0.7865
7	rs61245739	131460915	C	T	-0.0078003437327339	0.0291	0.7888
7	rs58699753	131461137	G	T	-0.0078003437327339	0.0291	0.7896
7	rs57258901	131461177	A	T	-0.0078003437327339	0.0291	0.7885
7	rs58133574	131461201	A	G	-0.0078003437327339	0.0291	0.7886
7	rs113535020	131461556	G	A	-0.0051029981759033	0.0295	0.8637
7	rs113461499	131461562	A	T	-0.004701032558649	0.0296	0.8744
7	rs74857680	131461567	G	A	-0.0051029981759033	0.0295	0.8617
7	rs56288570	131461800	C	G	-0.007004474152883	0.0292	0.8101
7	rs55848281	131461887	G	T	-0.007004474152883	0.0292	0.8094
7	rs11763164	131461953	C	T	-0.007095110875924	0.0292	0.8074
7	rs11763240	131461988	G	A	-0.007095110875924	0.0292	0.8068
7	rs11770006	131462011	A	G	-0.0071958279818024	0.0292	0.8054
7	rs11763261	131462242	C	T	-0.0068030886197391	0.0292	0.8158
7	rs11767669	131462696	T	G	-0.0073972926304747	0.0292	0.8004
7	rs11770938	131462790	A	G	-0.0059979518036359	0.0292	0.8378
7	rs11764235	131462880	G	A	-0.0074980401773571	0.0292	0.7984
7	rs11764266	131463005	G	A	-0.007296555232638	0.0292	0.8017
7	rs35480282	131463091	A	G	-0.0071958279818024	0.0293	0.8068
7	rs35842177	131463170	A	G	-0.007004474152883	0.0293	0.8104
7	rs17792713	131463279	C	T	-0.0059979518036359	0.0293	0.8391
7	rs55975923	131463363	T	C	-0.0079011318962572	0.0292	0.786
7	rs66645003	131463451	T	C	-0.0076995657264405	0.0293	0.7916
7	rs73163158	131463462	T	A	-0.0074980401773571	0.0293	0.7975
7	rs67654455	131463481	A	G	-0.0086977157031958	0.0292	0.766
7	rs67655809	131463711	G	A	-0.0084959889212643	0.0293	0.7711
7	rs1073259	131463902	G	A	0.0171029078996623	0.0338	0.6121
7	rs67810505	131463968	C	G	-0.008395140788382	0.0293	0.7746
7	rs1073260	131464021	A	G	0.0535028515173065	0.0215	0.01263
7	rs12534297	131464095	C	T	-0.0084959889212643	0.0293	0.7721
7	rs73148846	131464201	C	T	-0.0083043861636152	0.0293	0.7764
7	rs12539540	131464280	A	G	-0.0085968472255182	0.0293	0.7692
7	rs11765324	131464481	C	T	-0.0085968472255182	0.0293	0.7695
7	rs11768883	131464527	T	C	-0.0085968472255182	0.0294	0.769
7	rs1592696	131464635	G	C	-0.0085968472255182	0.0294	0.7704
7	rs1592697	131464699	A	G	-0.0085968472255182	0.0294	0.7688
7	rs1592698	131465135	G	A	-0.0088994831870327	0.0294	0.7618
7	rs7457100	131465222	G	A	-0.0086977157031958	0.0294	0.7676
7	rs12535113	131465245	G	A	-0.0084959889212643	0.0294	0.7724
7	rs12535127	131465283	G	A	-0.0083043861636152	0.0294	0.7768
7	rs12535142	131465533	C	A	-0.0085968472255182	0.0295	0.7713
7	rs6467389	131465534	G	A	-0.0290993078252748	0.0182	0.1101
7	rs4728229	131465768	A	G	-0.028399474521698	0.0182	0.1184
7	rs61212111	131465802	T	C	-0.0079011318962572	0.0295	0.7901
7	rs6964815	131465803	G	A	-0.0078003437327339	0.0295	0.7912
7	rs78191935	131465806	T	G	0.0517002115855168	0.0217	0.01704
7	rs61502430	131465867	G	A	-0.0085968472255182	0.0295	0.7708
7	rs11773898	131465908	A	G	-0.008395140788382	0.0295	0.7759
7	rs11767055	131465945	G	T	-0.009797842480111	0.0295	0.7395
7	rs11767029	131466070	C	T	-0.0085968472255182	0.0296	0.7717
7	rs17165899	131466161	G	A	0.0409019913204257	0.0636	0.5198
7	rs11767140	131466250	G	A	-0.010302892995897	0.0295	0.727
7	rs17165901	131466380	G	T	0.0377003271828256	0.0194	0.05232
7	rs34068831	131466554	C	T	0.0180952882690919	0.0343	0.5966
7	rs12531216	131466691	A	G	-0.0087985943563496	0.0298	0.7672
7	rs12536408	131466847	C	G	-0.0094040800752939	0.03	0.755
7	rs17165903	131466907	A	G	0.0602010026907569	0.0219	0.006043
7	rs10273941	131467515	T	A	0.0495993604912842	0.0592	0.402
7	rs17165904	131467671	C	G	0.0861042990521317	0.0439	0.04996
7	rs12706991	131467857	C	T	-0.02960390325858	0.0229	0.1967
7	rs12706992	131467870	G	A	-0.028399474521698	0.0232	0.2212
7	rs13228986	131468115	G	A	-0.0625990697565225	0.0469	0.1821
7	rs10261843	131468120	C	G	-0.0532952970582236	0.0187	0.004316
7	rs6975951	131468214	C	G	0.0446960805488528	0.0185	0.01543
7	rs143090713	131468328	G	A	-0.246501742141464	0.1291	0.05617
7	rs6976489	131468391	G	A	0.0452983606272869	0.0178	0.01099
7	rs6976261	131468414	C	G	0.0448012667045393	0.0183	0.01438
7	rs10954331	131468455	T	A	0.025696986087186	0.071	0.7173
7	rs6980306	131468631	A	G	0.0456996792509903	0.0174	0.008775
7	rs35908723	131468867	A	G	0.100098696536122	0.0739	0.1758
7	rs1592699	131468884	G	C	0.0454034834538498	0.0175	0.009382
7	rs1592700	131468997	C	G	0.0448968808822823	0.0175	0.01025
7	rs1592701	131469044	G	A	-0.0492007484476219	0.0463	0.2874
7	rs62470681	131469379	G	A	0.107499226983445	0.0775	0.1653
7	rs4731814	131469386	G	A	0.0469026696862194	0.0177	0.007905
7	rs35344758	131469401	C	T	0.106600746253814	0.0775	0.1686
7	rs4731815	131469562	G	A	0.047799197133273	0.0177	0.006901
7	rs6948136	131469970	C	T	0.047598978799279	0.0176	0.006929
7	rs60086509	131470012	C	A	0.0477038600690104	0.0176	0.006815
7	rs17165911	131470050	G	A	0.0479040574070545	0.0176	0.006554
7	rs738108	131470233	C	T	0.0471984218290006	0.0176	0.007424
7	rs738110	131470351	T	C	0.0548952993715794	0.0178	0.002094
7	rs7458636	131470718	T	A	0.0481995135792341	0.0176	0.006153
7	rs12539373	131470800	C	T	0.0483996117232768	0.0176	0.005971
7	rs10954332	131470931	G	A	0.0485996698360624	0.0176	0.005807
7	rs11982496	131470960	G	A	0.0485044090596151	0.0176	0.005868
7	rs62470684	131471308	T	C	0.0716041258594429	0.0775	0.3559
7	rs738111	131471355	A	C	0.047799197133273	0.0176	0.006748
7	rs2010709	131471669	C	T	0.0487996879336047	0.0176	0.005519
7	rs13223601	131471934	C	T	0.0667984655384157	0.0774	0.3885
7	rs10256253	131471963	C	T	0.0905991000742056	0.076	0.2328
7	rs2058965	131472013	A	G	0.0491044005063081	0.0176	0.005283
7	rs35750201	131472293	T	C	0.0657971037900478	0.0774	0.3949
7	rs36050296	131473057	C	T	0.0627963794896769	0.0771	0.4151
7	rs13227715	131473113	C	T	0.0627024616114006	0.0771	0.4157
7	rs13227914	131473147	G	A	0.0627963794896769	0.077	0.415
7	rs13227842	131473231	C	T	0.0630029677787336	0.0771	0.4142
7	rs12671398	131473268	G	T	-0.0303045802648556	0.0275	0.2699
7	rs17165919	131474212	C	T	0.0647010079358763	0.0769	0.4002
7	rs34040127	131474805	T	C	0.0603045706055096	0.0766	0.4314
7	rs62470689	131475157	A	C	0.056900047132812	0.0785	0.4679
7	rs12706993	131475593	C	T	-0.0564010536507698	0.0177	0.001422
7	rs1421362	131476153	G	A	0.06259914175652	0.0767	0.4143
7	rs62470690	131476176	G	A	0.0627024616114006	0.0767	0.414
7	rs35839193	131476584	A	G	0.0622985141942241	0.0767	0.4171
7	rs17165924	131477141	A	G	0.0627963794896769	0.0768	0.4131
7	rs118148927	131477445	A	G	0.0361004656247227	0.0757	0.6334
7	rs10488337	131477544	A	G	0.0558036076154242	0.0767	0.4668
7	rs58809656	131477671	C	T	-0.0318003125497978	0.0273	0.2448
7	rs7796285	131478436	A	G	-0.0553964376203783	0.0177	0.001767
7	rs140550756	131478656	A	T	0.041995705452017	0.0761	0.5813
7	rs6968838	131479473	A	G	-0.0561048513847726	0.0177	0.001536
7	rs17793127	131480032	C	T	0.0475036226439669	0.0181	0.008549
7	rs6467390	131480515	T	G	-0.0492952917248775	0.0176	0.004962
7	rs6467392	131480857	T	G	-0.0492007484476219	0.0176	0.005091
7	rs4728232	131481020	A	T	0.0487996879336047	0.0176	0.005458
7	rs4728233	131481068	G	A	0.0487996879336047	0.0176	0.005496
7	rs4728234	131481218	A	G	0.0485044090596151	0.0176	0.005744
7	rs74946325	131481442	G	A	0.107103994914201	0.0801	0.1811
7	rs62468062	131481465	C	A	0.0553968632202877	0.0764	0.4683
7	rs1362930	131482202	T	C	0.0542987734073789	0.0178	0.002253
7	rs13245122	131482615	C	G	-0.0523043316292892	0.037	0.1572
7	rs10954336	131483386	G	A	0.0481995135792341	0.0176	0.006118
7	rs62468063	131484000	C	G	0.06259914175652	0.0768	0.415
7	rs2160953	131484456	T	C	0.0485996698360624	0.0177	0.005941
7	rs73148857	131485123	G	A	0.119000072544235	0.117	0.3089
7	rs12532334	131486060	C	T	-0.0548997899816623	0.0179	0.002166
7	rs56836797	131486491	C	T	0.0432989243951476	0.0706	0.5396
7	rs147992602	131487661	C	T	0.0495993604912842	0.0757	0.5128
7	rs888542	131488390	C	T	0.0465972853767823	0.0177	0.008611
7	rs62468065	131489234	C	T	0.0034041991335623	0.0709	0.9618
7	rs10269950	131490811	T	C	-0.0456984484517478	0.0177	0.009891
7	rs10225093	131490974	A	G	-0.0456042446050211	0.0177	0.01008
7	rs888533	131491182	C	T	0.0461963268897065	0.0175	0.008329
7	rs759731	131491290	A	G	-0.0264979913062283	0.0726	0.7145
7	rs759732	131491300	T	C	-0.035596090043474	0.072	0.6207
7	rs10255121	131491331	G	A	-0.0456984484517478	0.0176	0.009606
7	rs759733	131491348	T	C	-0.0353992243518656	0.0721	0.6232
7	rs741535	131491505	G	A	-0.046201018900714	0.0174	0.007954
7	rs741536	131491623	A	G	0.0495993604912842	0.0181	0.006157
7	rs741537	131491757	G	A	0.0456996792509903	0.0177	0.009683
7	rs6948706	131493169	C	T	-0.0460962958929736	0.0175	0.008508
7	rs6949084	131493182	G	C	-0.0465047776557534	0.0177	0.0087
7	rs6948872	131493332	A	C	-0.0467038420537432	0.0177	0.008479
7	rs6958819	131494724	A	C	-0.0226956079321885	0.0187	0.2252
7	rs7793518	131495511	G	A	-0.0222967349986103	0.0187	0.2314
7	rs7797207	131495967	A	G	-0.0220002402796674	0.0187	0.2375
7	rs7780608	131496066	T	C	-0.0220002402796674	0.0187	0.239
7	rs13221153	131496264	A	G	-0.0213972981080803	0.0186	0.2498
7	rs6947573	131496497	T	C	-0.0217038334437866	0.0186	0.2429
7	rs6951619	131496599	T	C	-0.0217958123704574	0.0186	0.2407
7	rs10272905	131496807	T	C	-0.0209989425960583	0.0186	0.2593
7	rs2334129	131497091	A	T	-0.0218980211012161	0.0186	0.2373
7	rs6970404	131497358	A	T	-0.0214994661132367	0.0186	0.2468
7	rs4728235	131497833	A	C	-0.0214994661132367	0.0186	0.248
7	rs4728236	131497995	A	G	-0.0213972981080803	0.0186	0.2496
7	rs4731816	131498003	C	T	-0.0213972981080803	0.0186	0.2499
7	rs6976055	131498202	G	A	-0.0214994661132367	0.0186	0.2474
7	rs141972831	131499299	C	T	0.0142973047008244	0.1454	0.9217
7	rs10244536	131500879	A	G	-0.021101069908054	0.0188	0.2603
7	rs55694669	131504147	G	C	0.0219962978718961	0.019	0.247
7	rs78358500	131504511	C	T	0.0289955368412525	0.0997	0.7713
7	rs62468068	131506117	G	A	0.0275957115907991	0.0188	0.1426
7	rs9886019	131506468	T	C	-0.0272992569378225	0.0187	0.1457
7	rs62468070	131507546	A	G	0.0274011363479391	0.0187	0.1425
7	rs62468071	131507678	T	G	0.0274984287018097	0.0187	0.1414
7	rs2080733	131508644	C	A	-0.026898543868701	0.0186	0.1479
7	rs56244943	131509171	C	T	0.0270021387025708	0.0186	0.1476
7	rs141500201	131509383	G	A	0.0149969810059077	0.0963	0.8759
7	rs9641910	131509927	A	G	0.0270994698817177	0.0186	0.1448
7	rs11982848	131511871	G	C	0.0277027118389473	0.0185	0.1342
7	rs11976075	131511877	A	G	0.0277027118389473	0.0185	0.1341
7	rs10225504	131513953	G	A	-0.0275973271921043	0.0184	0.1334
7	rs9656405	131514984	T	G	-0.0274020297483382	0.0184	0.1374
7	rs2111906	131516117	A	G	0.0737986386007454	0.0316	0.01956
7	rs2111907	131516295	A	G	-0.0267033828345498	0.0184	0.1456
7	rs6944918	131517202	C	A	-0.029202265808213	0.0184	0.1112
7	rs6945544	131517415	G	A	-0.0296966117368367	0.0183	0.1051
7	rs1004592	131517925	A	C	-0.0303045802648556	0.0183	0.09788
7	rs1004591	131517995	C	A	-0.0306963490025976	0.0184	0.09457
7	rs3890309	131518007	T	A	-0.0307994715535284	0.0184	0.09404
7	rs10242198	131518040	G	C	-0.0303973537275885	0.0184	0.09822
7	rs55889307	131518050	G	A	0.0291995144044279	0.0185	0.1144
7	rs10241990	131518065	C	A	-0.0305004454483837	0.0184	0.0976
7	rs11975237	131518399	G	C	-0.0302015087331214	0.0184	0.1003
7	rs13238375	131518479	G	C	-0.0300984478240329	0.0184	0.1008
7	rs10242607	131518512	C	T	-0.0302015087331214	0.0184	0.1004
7	rs1477222	131518782	C	T	-0.0300984478240329	0.0184	0.1006
7	rs1477223	131518955	C	T	-0.0299953975354009	0.0184	0.1018
7	rs1477224	131519082	T	C	-0.0277001306422786	0.0184	0.1321
7	rs12706996	131520482	C	T	-0.0248973835545144	0.0184	0.1759
7	rs10954340	131522786	G	A	-0.007004474152883	0.0406	0.8623
7	rs4731820	131522963	G	A	0.0014988761237359	0.0351	0.9669
7	rs73148888	131523490	A	G	-0.0091012913892029	0.0406	0.8223
7	rs73148889	131524248	C	T	-0.0027036515743148	0.0412	0.948
7	rs12234840	131524949	A	G	-0.0114047880634385	0.0407	0.7794
7	rs12234841	131524971	A	G	-0.0114047880634385	0.0407	0.7803
7	rs61421000	131525193	T	C	-0.0088994831870327	0.0408	0.8274
7	rs17794043	131525355	A	G	-0.009000382197299	0.0408	0.8252
7	rs55937521	131525452	G	A	0.0116024307308398	0.0198	0.558
7	rs76339034	131527344	C	T	0.0820038602790878	0.03	0.006342
7	rs141923644	131527863	G	T	-0.159699378757675	0.1004	0.1117
7	rs73725630	131528516	T	G	-0.0004000800213396	0.042	0.993
7	rs74425008	131528620	C	T	0.0018981972830802	0.042	0.9635
7	rs759737	131530222	G	A	0.0056042667198317	0.0369	0.879
7	rs146068926	131532476	C	A	-0.104194529017857	0.0951	0.2733
7	rs3885260	131532931	A	G	0.0017983819413794	0.0418	0.9656
7	rs139150383	131533146	A	G	0.0807962698280896	0.1452	0.5779
7	rs1425086	131533620	C	A	0.0076010387728197	0.037	0.8366
7	rs10264040	131533769	C	G	0.0051964749068174	0.0377	0.8908
7	rs2333896	131533816	G	A	-0.0057967688471774	0.0377	0.8778
7	rs113825498	131535589	A	G	-0.0095050300143049	0.0377	0.8007
7	rs4731822	131537310	T	C	0.0116024307308398	0.0374	0.756
7	rs987998	131538526	C	A	-0.0122952780941516	0.0425	0.7724
7	rs34835812	131539096	C	G	-0.0366017456445608	0.0344	0.2865
7	rs73725635	131539274	T	C	-0.000200020002667	0.0381	0.9967
7	rs11975170	131539363	T	C	-0.000200020002667	0.0381	0.9964
7	rs11972336	131539697	G	C	-0.0128015918372089	0.0424	0.7637
7	rs74695911	131541469	T	C	-0.0008003201707691	0.0381	0.9842
7	rs139002196	131541560	T	C	0.11010026527696	0.0839	0.1896
7	rs1425085	131542232	G	A	0.0125015292229252	0.0373	0.7373
7	rs10464712	131542345	T	A	-0.000200020002667	0.0381	0.9949
7	rs13244980	131542688	C	T	-0.050104527566688	0.0238	0.03538
7	rs10250261	131542900	A	C	-0.0005001250416822	0.0382	0.9906
7	rs10279798	131542906	C	T	-0.0007002451143934	0.0382	0.9864
7	rs10250284	131542957	A	C	-0.0007002451143934	0.0381	0.9847
7	rs1425084	131544227	A	G	0.0136957831289865	0.0374	0.7147
7	rs146843476	131544397	C	T	0.122500778475415	0.0985	0.2137
7	rs11534068	131545526	G	T	-0.0023026490626755	0.0381	0.9521
7	rs76477135	131546422	G	A	0.0797996012024758	0.0287	0.005402
7	rs10954341	131546516	A	G	-0.013004189135254	0.0376	0.7295
7	rs10954342	131546546	T	C	-0.0036968248442897	0.0383	0.9231
7	rs4728238	131546556	T	A	0.0103957761821204	0.0378	0.7836
7	rs10954343	131546743	T	C	-0.0030045090202987	0.0381	0.9369
7	rs73725640	131546866	T	C	-0.0132980281439898	0.0425	0.755
7	rs11535254	131547236	A	G	-0.0031950988965408	0.0381	0.9326
7	rs146218707	131547818	G	A	0.116698002776607	0.0864	0.1766
7	rs4728240	131548277	C	T	0.0146028573839336	0.0374	0.6969
7	rs12112385	131548306	C	T	-0.0034961042567088	0.0381	0.9276
7	rs10954344	131548505	A	C	-0.0030045090202987	0.0381	0.9377
7	rs6955090	131548953	A	G	-0.0031048149534787	0.0381	0.9359
7	rs1863225	131549516	C	T	0.0102968054773682	0.0376	0.785
7	rs73725641	131549587	C	A	-0.0034961042567088	0.0381	0.9274
7	rs73725642	131549922	A	G	-0.0034961042567088	0.0381	0.9261
7	rs77371160	131550275	C	T	0.0923968492659676	0.0575	0.1083
7	rs62468101	131550503	T	C	-0.0079011318962572	0.038	0.8364
7	rs4728241	131552152	T	A	0.0176041339483571	0.0375	0.6391
7	rs759738	131554666	C	A	0.0183015011699126	0.0376	0.6265
7	rs8180781	131555067	G	A	-0.0152963956259917	0.0426	0.7201
7	rs8180782	131555180	G	C	-0.0158042315449673	0.0425	0.7107
7	rs76031202	131555875	G	A	0.073203992258416	0.0292	0.01233
7	rs73725644	131555983	C	A	-0.0159972768350078	0.0425	0.7065
7	rs10273565	131557507	T	C	-0.0113036461713921	0.0381	0.7677
7	rs10261075	131557617	G	A	-0.0051029981759033	0.0383	0.8939
7	rs12706997	131558341	T	C	0.0177023841130051	0.0376	0.6383
7	rs12706998	131558456	A	G	0.0167981182758809	0.0376	0.6556
7	rs7812272	131558980	A	G	0.0176041339483571	0.0424	0.6778
7	rs60772407	131559641	T	C	-0.0213972981080803	0.0424	0.6138
7	rs4731824	131559815	G	T	0.0188021269625962	0.0376	0.6164
7	rs2058968	131560452	C	T	0.0179970767016546	0.0424	0.6709
7	rs73725647	131560646	C	G	-0.0183982139464423	0.0425	0.6654
7	rs2058969	131560764	C	A	0.0183015011699126	0.0424	0.6659
7	rs1425090	131561474	C	A	0.0187039847937718	0.0424	0.6589
7	rs12672482	131562678	A	G	0.0066975214477213	0.0381	0.8602
7	rs7799428	131562723	T	G	-0.0226035462098532	0.0424	0.5942
7	rs4731825	131563272	C	T	0.0172012073197748	0.0376	0.6472
7	rs79236826	131563330	G	A	0.0086028888072678	0.0366	0.8148
7	rs888536	131564200	G	A	0.0189002595004805	0.0423	0.6558
7	rs188850654	131564371	A	G	0.195797020195378	0.1212	0.1062
7	rs2160952	131564707	A	G	0.0178988554877579	0.0424	0.6717
7	rs11765910	131565550	C	T	0.0155977206230546	0.0211	0.459
7	rs7801375	131567263	A	G	0.0058031292269501	0.0391	0.8812
7	rs1834291	131568169	C	T	0.0161980995687726	0.0424	0.7023
7	rs73725651	131570017	C	A	-0.0153979421800967	0.0425	0.7176
7	rs10085839	131570695	G	T	0.0139029051689914	0.0384	0.7183
7	rs117914469	131570751	A	G	0.0765998648086992	0.0754	0.3097
7	rs1425088	131570950	G	T	0.0138042809763971	0.0384	0.7189
7	rs79045569	131571379	T	C	0.0724043790054573	0.0473	0.1259
7	rs7799455	131571695	G	A	0.0173977771764203	0.0385	0.65
7	rs7799084	131571710	A	T	0.0173977771764203	0.0385	0.651
7	rs7782417	131571818	T	C	0.014504302202808	0.0384	0.7055
7	rs10085675	131572495	G	A	0.0150954876453349	0.0385	0.6944
7	rs9641911	131572510	G	T	-0.0159972768350078	0.0424	0.7061
7	rs4731826	131573194	G	A	0.0178988554877579	0.0386	0.6435
7	rs76568809	131573561	C	T	-0.106494491699029	0.0535	0.04651
7	rs9649568	131573999	G	A	0.0156961681063242	0.0388	0.6848
7	rs9641913	131574264	C	T	-0.0146974807605841	0.043	0.7327
7	rs150201885	131574535	C	T	0.0635004825618992	0.0995	0.5232
7	rs10234439	131574559	A	G	0.0164047040252769	0.0389	0.6723
7	rs138712178	131574598	G	T	0.0941003573550956	0.1186	0.4277
7	rs12667919	131574608	A	C	0.0148984646619666	0.039	0.702
7	rs17800493	131574796	G	C	-0.0152963956259917	0.043	0.7227
7	rs6965514	131575230	T	C	0.0168964476597299	0.039	0.6643
7	rs10954346	131575438	C	T	-0.0158042315449673	0.0432	0.7138
7	rs138989409	131575782	C	T	0.0754042744478771	0.0605	0.2124
7	rs150432668	131578069	C	A	-0.20319387600659	0.0972	0.03658
7	rs10280590	131578395	C	T	0.0177023841130051	0.0394	0.6532
7	rs147203921	131578853	T	G	0.120304299043428	0.0917	0.1895
7	rs1582684	131579145	A	G	0.0189002595004805	0.0394	0.6311
7	rs145933017	131579676	C	T	0.0935996267331501	0.096	0.3298
7	rs890109	131580938	G	T	0.021898468701116	0.0397	0.5807
7	rs73725654	131582613	C	A	-0.0206007457079636	0.0442	0.6418
7	rs4141859	131583236	A	T	0.0239020562806236	0.0401	0.5519
7	rs10253301	131583887	A	G	0.0250047589895661	0.04	0.5326
7	rs76993758	131584147	G	A	-0.0212951405401588	0.0444	0.6318
7	rs6965417	131584153	G	T	0.0251998010217421	0.0401	0.5298
7	rs1593312	131584453	T	G	0.0248974696545107	0.0403	0.5372
7	rs4332072	131586387	G	C	-0.0262002485024742	0.0405	0.5181
7	rs117478368	131586772	G	A	-0.0036968248442897	0.0982	0.9696
7	rs1609856	131587952	C	G	0.0258041896815329	0.0407	0.5251
7	rs1609855	131588099	C	G	0.0250047589895661	0.0406	0.5386
7	rs1582681	131588218	T	C	0.024702368640342	0.0407	0.5431
7	rs1582680	131588293	T	A	0.0275957115907991	0.0406	0.4963
7	rs56408170	131588649	A	G	-0.0243951568347216	0.0451	0.5882
7	rs75310472	131588652	C	T	-0.0171970248285215	0.098	0.8605
7	rs1834290	131589867	C	T	0.0301023438164435	0.0406	0.4584
7	rs1593310	131590785	C	G	0.0295005481176215	0.0409	0.4709
7	rs12667685	131592432	C	T	-0.0814053022506909	0.0381	0.03283
7	rs4446682	131592768	C	T	-0.026600681797179	0.046	0.5628
7	rs1593309	131593797	G	C	0.03029639423135	0.0464	0.5144
7	rs73725657	131593811	T	A	-0.0256973671872587	0.0462	0.5776
7	rs4731827	131594210	A	G	-0.026600681797179	0.0461	0.5636
7	rs117819395	131594403	C	T	0.09789773827646	0.0306	0.001399
7	rs4504579	131594508	C	T	0.0308007491527123	0.0466	0.5083
7	rs2008684	131595410	T	C	0.0263010744193707	0.0462	0.5689
7	rs4731828	131595703	C	T	-0.0274020297483382	0.0463	0.5532
7	rs4731829	131595743	G	A	0.0267977123853779	0.0462	0.5613
7	rs10226716	131597008	A	G	0.027196791588428	0.0463	0.5558
7	rs7801748	131597330	G	A	-0.023401696181619	0.0461	0.6118
7	rs12666394	131597409	A	C	0.0236969951765786	0.0461	0.6074
7	rs116940637	131597462	G	C	0.192898753831725	0.1	0.05377
7	rs2216982	131597501	A	G	0.0238044133801613	0.0461	0.6057
7	rs4278107	131597923	C	G	-0.0239034240815591	0.0462	0.6049
7	rs4728245	131598395	T	A	-0.0238010101859522	0.0464	0.6084
7	rs143319035	131598900	A	G	-0.0247026126403718	0.064	0.6993
7	rs56002515	131598926	C	A	-0.0249999098013234	0.0466	0.5915
7	rs58144984	131598997	G	A	-0.0249999098013234	0.0466	0.5913
7	rs10954347	131600608	A	T	0.03649585023784	0.0419	0.383
7	rs2113891	131601621	C	A	0.0270021387025708	0.047	0.5664
7	rs4731830	131601834	G	A	-0.0282040203730758	0.0473	0.5518
7	rs7804298	131602736	G	A	0.0284027945161868	0.0475	0.55
7	rs2341028	131603662	G	A	0.0416024898545136	0.0422	0.3245
7	rs10237626	131604799	A	G	0.0332026408277183	0.048	0.4895
7	rs12707007	131604951	C	T	0.0332993704009261	0.0482	0.4891
7	rs6949779	131605755	C	G	0.0330962274891896	0.0485	0.4953
7	rs10271989	131606162	G	A	0.0368043345220483	0.0428	0.3902
7	rs75476037	131606220	C	T	0.0618004009054468	0.127	0.6265
7	rs6956379	131607238	G	C	0.0390957053401303	0.0627	0.5329
7	rs13232323	131607697	T	C	0.0837987219353288	0.0793	0.2906
7	rs6961000	131608065	A	T	0.125301368694506	0.1034	0.2258
7	rs6961159	131608137	A	G	0.113998104053412	0.1031	0.2688
7	rs6961580	131608373	A	G	0.0835963858728342	0.0942	0.3748
7	rs2059456	131609712	C	G	-0.0525994101433915	0.101	0.6024
7	rs2059455	131609715	A	G	-0.0525045539821493	0.101	0.6027
7	rs2059453	131609898	T	C	-0.0557981629302465	0.1008	0.5802
7	rs7385859	131611476	A	G	-0.0136020904182857	0.0925	0.883
7	rs78250581	131613051	C	T	-0.0198966317144566	0.0851	0.8154
7	rs1582678	131613763	T	C	0.0107025231331357	0.0202	0.5964
7	rs1593306	131613963	C	A	-0.0695966251380842	0.0972	0.4742
7	rs1593305	131616279	C	G	-0.0794004139882947	0.0958	0.4075
7	rs140746247	131618027	C	A	0.146400726367197	0.0853	0.08598
7	rs4523180	131619693	T	G	0.113096515500536	0.077	0.1416
7	rs1593304	131619847	A	G	-0.0646025231856585	0.0249	0.009545
7	rs138668393	131623243	C	A	0.0197045832743354	0.1162	0.8652
7	rs4728246	131623641	G	A	0.012096540947233	0.0217	0.5776
7	rs1834289	131623709	A	G	-0.0158042315449673	0.0218	0.4662
7	rs151085521	131625168	C	G	0.0622045495436565	0.1057	0.5565
7	rs4731831	131625606	G	A	-0.0059979518036359	0.0215	0.782
7	rs17193209	131626120	G	T	-0.0069037763167944	0.0215	0.748
7	rs17193230	131626837	G	C	-0.0060985584618694	0.0216	0.7784
7	rs4410855	131627021	A	C	0.0425996136188173	0.0768	0.5796
7	rs6955182	131627573	T	C	-0.0591981397259644	0.0257	0.02152
7	rs17801630	131627984	G	C	-0.0267033828345498	0.0198	0.1767
7	rs7806149	131628225	C	T	0.0321960982163169	0.0255	0.207
7	rs11773206	131628692	T	C	-0.0267033828345498	0.0187	0.154
7	rs11769507	131628701	C	T	-0.0251024465608414	0.0187	0.1792
7	rs4728247	131629932	C	T	-0.021203207651103	0.0187	0.257
7	rs77203072	131630520	G	A	0.0683033004541534	0.0673	0.3104
7	rs56162910	131631545	C	T	-0.0017014466397575	0.0353	0.9626
7	rs12707008	131631982	T	C	-0.0042992284528324	0.0195	0.8261
7	rs7800092	131632308	G	A	0.0097027754613851	0.0245	0.6913
7	rs77369848	131632519	A	T	-0.0636002947429691	0.1241	0.6082
7	rs6467401	131632592	T	C	-0.0021022080918702	0.0198	0.9144
7	rs12673290	131632967	T	C	0.0102968054773682	0.0245	0.6743
7	rs7385835	131634071	C	A	-0.007296555232638	0.0248	0.768
7	rs6977570	131634161	C	T	-0.0147989665120717	0.0258	0.5663
7	rs6978076	131634425	C	T	0.0052959516591825	0.0554	0.9232
7	rs6943987	131634652	A	C	0.0185960172820726	0.0256	0.4689
7	rs6943990	131634654	A	G	0.0184978548821194	0.0256	0.4708
7	rs10488345	131634774	A	C	0.0243998868235351	0.0273	0.371
7	rs6944574	131634940	C	G	0.0390957053401303	0.0249	0.1155
7	rs6467402	131636009	C	T	-0.0398016818829366	0.028	0.1545
7	rs2879920	131636406	G	C	-0.0411032840784537	0.0279	0.1408
7	rs2098838	131636596	G	A	-0.009797842480111	0.0195	0.6173
7	rs9690921	131636917	A	G	-0.013399371963117	0.0184	0.4666
7	rs139895763	131639596	G	A	0.0709988581496884	0.0665	0.2854
7	rs10229179	131639804	G	T	-0.0105049846451474	0.0183	0.5656
7	rs76545008	131642055	G	A	0.0418039122811836	0.0669	0.5324
7	rs2113889	131643432	A	G	0.0075017910703226	0.0188	0.6907
7	rs10224200	131644243	C	T	-0.0171970248285215	0.0187	0.3592
7	rs10224458	131644443	C	T	-0.0131966945943914	0.0172	0.4416
7	rs1863226	131644578	G	A	0.0007996801705642	0.0177	0.966
7	rs7802962	131645337	C	G	-0.0007002451143934	0.0177	0.9668
7	rs11762083	131645702	G	C	0.0011992805754821	0.0318	0.9691
7	rs1593303	131647237	C	T	0.0011992805754821	0.0176	0.9464
7	rs35724977	131647324	T	C	0.0007996801705642	0.0176	0.9643
7	rs726284	131647414	C	A	-0.0149004625639624	0.0177	0.3996
7	rs2059457	131647927	C	T	-0.0274020297483382	0.026	0.2907
7	rs719083	131648462	G	A	-0.0147989665120717	0.0177	0.4049
7	rs719084	131648492	G	A	-0.000200020002667	0.0176	0.9918
7	rs11765205	131649344	G	A	-0.001501126126267	0.0176	0.9305
7	rs62468154	131649864	G	A	-0.0523991687992084	0.0351	0.1349
7	rs7384824	131650559	C	G	-0.027998320426861	0.0258	0.2772
7	rs4731834	131652873	T	A	-0.0152050125429676	0.0177	0.3902
7	rs6467404	131652928	A	G	-0.032502530761974	0.0257	0.2061
7	rs890108	131653206	A	G	0.0002999550089979	0.0175	0.9861
7	rs1593307	131653519	A	G	-0.031397792147416	0.0257	0.2225
7	rs10808262	131653935	C	T	-0.0007002451143934	0.0175	0.966
7	rs140431592	131654411	A	G	-0.0188974371044634	0.0413	0.648
7	rs4354250	131654748	T	C	-0.0008003201707691	0.0175	0.9618
7	rs4466343	131655518	C	A	-0.002002002670673	0.0174	0.9093
7	rs13246700	131656111	C	G	-0.0008003201707691	0.0174	0.9635
7	rs2341029	131656182	C	T	-0.0252972953741621	0.0253	0.3174
7	rs4296987	131656626	G	T	-0.0009004052431641	0.0177	0.9612
7	rs4731835	131657769	G	A	-0.0014009809156281	0.0174	0.9354
7	rs4236636	131657952	T	A	-0.001100605444033	0.0174	0.9495
7	rs4487697	131658131	A	G	0.0011992805754821	0.0174	0.9436
7	rs34275475	131658393	T	C	0.0251998010217421	0.0253	0.319
7	rs4374929	131658400	C	T	0.0011992805754821	0.0174	0.9445
7	rs4311612	131658709	C	T	0.0028958031120254	0.0176	0.8681
7	rs12674013	131658805	T	C	0.0020977980821461	0.0174	0.9027
7	rs12667454	131658858	A	T	0.026398473854531	0.0252	0.2953
7	rs76327808	131659276	T	C	-0.04470452178448	0.0311	0.1513
7	rs35071641	131660026	A	G	0.0273038345273452	0.0253	0.2804
7	rs9649569	131660618	T	C	0.0037031349243813	0.0175	0.8312
7	rs3925251	131660694	T	C	0.0037031349243813	0.0175	0.8328
7	rs1514071	131661558	G	A	-0.0098988321792475	0.0177	0.5763
7	rs10233805	131661602	G	A	0.0035038543266769	0.0175	0.8403
7	rs150158127	131662220	A	C	-0.0880009573719162	0.0637	0.1673
7	rs9649037	131662495	T	C	0.025297307774162	0.0255	0.321
7	rs12707021	131662804	C	T	0.0032048589489113	0.0176	0.8542
7	rs28620284	131663195	C	T	0.0001999800026662	0.0225	0.9945
7	rs36201054	131663945	A	T	0.0275957115907991	0.0255	0.2802
7	rs141694334	131665308	C	T	0.0255995183002125	0.0256	0.3179
7	rs151231794	131667135	T	C	0.0273038345273452	0.0256	0.2849
7	rs4373469	131668498	T	C	0.0050969882578437	0.0179	0.7751
7	rs7459054	131668803	A	G	0.0065981840282271	0.0183	0.7183
7	rs1123431	131669375	C	G	0.0043007385516922	0.0179	0.812
7	rs1514070	131669662	G	A	0.0255020410123433	0.0255	0.3183
7	rs6965479	131671986	G	A	-0.0081027387031859	0.0181	0.6547
7	rs139195951	131672232	C	T	-0.0249999098013234	0.0939	0.7903
7	rs2341030	131672308	G	A	0.026398473854531	0.0255	0.3008
7	rs62468156	131672310	C	T	0.0065981840282271	0.0324	0.8388
7	rs147529419	131672487	C	T	-0.046400022834317	0.0636	0.465
7	rs925631	131673234	T	G	0.0004998750416509	0.0183	0.9799
7	rs79826808	131673643	G	A	0.0727019842157449	0.0703	0.3013
7	rs9656406	131674153	G	A	0.0004998750416509	0.0184	0.9776
7	rs4288320	131675291	T	G	-0.0008003201707691	0.0184	0.9648
7	rs4296988	131676482	A	G	0.0231011029079872	0.026	0.3733
7	rs10274758	131676902	G	A	-0.0154994990469515	0.0185	0.4024
7	rs932083	131677611	T	G	0.0379025370484673	0.0262	0.1476
7	rs4728248	131678367	C	T	0.0135971385060249	0.0239	0.5696
7	rs1514055	131679290	A	C	0.0085037404912207	0.0229	0.7091
7	rs76832997	131679572	G	T	0.0096037361426946	0.0232	0.6806
7	rs4728249	131679638	C	T	0.0106035827841911	0.0232	0.649
7	rs925629	131679852	G	C	0.0105046326450854	0.0229	0.6461
7	rs925630	131680044	T	C	-0.0188974371044634	0.018	0.2942
7	rs6467409	131680319	T	C	0.029296631955588	0.0182	0.1069
7	rs6415373	131680548	T	C	0.0165030720990143	0.0227	0.4667
7	rs6952358	131681953	A	G	-0.0178992398878318	0.0178	0.3148
7	rs56688205	131682021	C	T	0.0147999386115992	0.0233	0.5232
7	rs77862395	131682674	G	A	0.0288012338056278	0.0191	0.1317
7	rs7791316	131683173	A	G	0.0096037361426946	0.0214	0.655
7	rs12674255	131683702	C	G	-0.0188974371044634	0.0176	0.2844
7	rs74510432	131683800	C	T	0.0131037693769772	0.0235	0.5775
7	rs12670089	131683879	A	G	-0.017502275136142	0.0176	0.3184
7	rs10238848	131684427	T	C	0.0570039574677328	0.0743	0.4431
7	rs6467410	131684533	T	A	0.0522033801338585	0.0741	0.481
7	rs6467411	131684763	A	G	0.0565977011143899	0.0741	0.445
7	rs2137821	131684890	G	T	-0.0180010511095525	0.0175	0.3022
7	rs11971559	131684903	G	C	0.0081963182244858	0.0457	0.8574
7	rs62468158	131685455	A	G	-0.0016012813669738	0.0191	0.9319
7	rs10954350	131685534	C	T	0.0522982892110339	0.0754	0.4881
7	rs10231527	131686224	G	T	0.0321960982163169	0.0222	0.1466
7	rs6467412	131686448	A	T	0.0444952398865513	0.0752	0.5544
7	rs62468159	131686640	A	C	-0.0051029981759033	0.0189	0.789
7	rs67449610	131687045	T	A	0.0311982343370806	0.0222	0.1588
7	rs9655876	131687290	C	T	0.0311013012983478	0.0222	0.1611
7	rs11766547	131687354	T	A	-0.0163021610829842	0.0174	0.3505
7	rs7385251	131688368	T	C	0.0007996801705642	0.0386	0.9828
7	rs11767564	131688552	T	C	0.043595744117646	0.0751	0.5613
7	rs73151075	131688601	T	G	-0.0163021610829842	0.0174	0.3508
7	rs77465535	131688961	C	T	0.0127977582298607	0.0234	0.5838
7	rs28699613	131690682	G	T	0.041995705452017	0.0736	0.5686
7	rs1514069	131691601	C	T	-0.0138048499765589	0.0177	0.4353
7	rs58533430	131691886	T	C	-0.0050024916227914	0.0188	0.7921
7	rs4518602	131692473	T	G	-0.003596459514405	0.0188	0.8483
7	rs6467413	131692481	C	T	0.0497040321791155	0.0726	0.4935
7	rs4607550	131692625	T	C	-0.0045001103249234	0.0188	0.8116
7	rs7457641	131692743	T	C	0.016296487966892	0.0176	0.3525
7	rs10257902	131694065	T	C	0.0616029666104685	0.0733	0.4007
7	rs1849654	131694972	A	C	0.0159028762794155	0.0175	0.3651
7	rs7808941	131695493	T	G	-0.0127003085782322	0.0174	0.4649
7	rs28457062	131695519	T	C	0.0277027118389473	0.0221	0.2088
7	rs28834811	131695617	A	G	0.0274984287018097	0.0221	0.2121
7	rs62469661	131696850	T	C	-0.0062998021485279	0.0188	0.7362
7	rs7455827	131697096	T	C	0.0111970780932162	0.0173	0.5194
7	rs6467414	131697360	A	G	0.0473033451158665	0.0737	0.5209
7	rs1913435	131697875	C	T	-0.0131966945943914	0.0174	0.4466
7	rs1913434	131697959	A	G	0.0121953336998771	0.0173	0.4796
7	rs1514063	131698264	G	A	-0.0058973552660839	0.0188	0.7517
7	rs10230097	131698497	A	G	0.0281014301108748	0.0221	0.2022
7	rs12673801	131698604	T	A	-0.0140989243795016	0.0174	0.4192
7	rs7809885	131699083	G	C	-0.0143017847108596	0.0175	0.4138
7	rs10233714	131699158	A	G	0.0282958691548473	0.0221	0.1995
7	rs7385098	131701882	A	G	0.0282958691548473	0.0221	0.1998
7	rs7385111	131701958	C	A	0.0106035827841911	0.0184	0.5636
7	rs28591432	131702223	C	G	0.0291023874205329	0.0221	0.1876
7	rs1514061	131702716	A	G	-0.0073972926304747	0.0186	0.6887
7	rs10257721	131703067	C	T	0.0287040681283552	0.0221	0.1939
7	rs1514053	131704334	C	T	-0.0187955345843259	0.0176	0.2841
7	rs367962706	131704770	T	C	0.202802058856274	0.1358	0.1352
7	rs201601167	131704876	A	G	0.198801677207904	0.0989	0.04431
7	rs6943360	131705144	C	A	0.0454990400712183	0.0716	0.5252
7	rs62469665	131705664	G	A	-0.0335981494309355	0.0668	0.6149
7	rs62469666	131705804	C	A	-0.0222967349986103	0.0255	0.3811
7	rs12538781	131706061	G	A	0.0128964817350202	0.0464	0.7813
7	rs7811818	131708281	T	C	0.0448968808822823	0.0717	0.5306
7	rs7793524	131708564	G	C	0.0074025335167413	0.0419	0.8593
7	rs10253104	131708955	A	G	-0.0017014466397575	0.0417	0.9683
7	rs116842916	131708990	T	C	-0.066599309771242	0.0673	0.322
7	rs6952101	131709886	T	C	0.0077002766261879	0.0418	0.8544
7	rs61689701	131709916	G	T	0.0608975257512388	0.0344	0.07683
7	rs7384407	131710223	T	C	0.0454034834538498	0.0718	0.5273
7	rs10228879	131710557	G	C	0.0072039888485025	0.0417	0.8633
7	rs117002702	131710625	G	A	-0.0170952954286372	0.0473	0.7184
7	rs11762084	131710680	G	A	-0.0139975096438537	0.0172	0.4152
7	rs9641920	131710854	G	A	-0.0259025943231108	0.0214	0.228
7	rs17166078	131711504	G	A	-0.004701032558649	0.019	0.8058
7	rs56077908	131711555	A	T	-0.0137034650584925	0.0172	0.4256
7	rs62469668	131712138	C	T	0.0002999550089979	0.0429	0.9943
7	rs7790679	131712881	A	G	0.0236969951765786	0.0243	0.3293
7	rs17166082	131713360	G	A	0.0099008246772624	0.0238	0.6778
7	rs143803717	131713365	G	A	0.0946008373713661	0.0856	0.2691
7	rs17166083	131713418	G	C	0.0118989261570991	0.0237	0.6141
7	rs6944714	131713689	T	C	0.0071047017299317	0.0179	0.692
7	rs6962835	131713831	C	T	0.0125015292229252	0.0237	0.5961
7	rs6962851	131713871	C	T	0.0125015292229252	0.0237	0.5989
7	rs10282350	131714470	G	A	-0.0114958245134845	0.0374	0.7589
7	rs10954351	131714663	C	T	-0.0120017335415971	0.017	0.4814
7	rs10954352	131714855	C	A	-0.0121029460677457	0.017	0.4748
7	rs11978376	131715316	A	C	-0.019203206984436	0.0392	0.6235
7	rs10230990	131716021	C	T	0.0222017079836866	0.0213	0.2975
7	rs4317516	131716217	C	T	-0.0122041688389067	0.017	0.4717
7	rs6467417	131719463	C	A	0.0215951374365897	0.0213	0.3091
7	rs2880091	131719483	G	T	0.0136957831289865	0.0234	0.5584
7	rs9692336	131719891	A	G	0.025297307774162	0.0209	0.2253
7	rs9691005	131719988	G	T	0.0314017631395316	0.022	0.1534
7	rs142949158	131720399	T	A	-0.0840013661662842	0.0661	0.2036
7	rs996278	131720635	G	A	0.021898468701116	0.0213	0.3031
7	rs1399087	131721423	A	G	-0.0091012913892029	0.0172	0.5983
7	rs12535538	131721481	C	G	0.0088011559530687	0.0256	0.7306
7	rs7384305	131724229	G	C	0.0185960172820726	0.0214	0.3837
7	rs1996160	131724262	C	T	0.0100988346774146	0.0254	0.6909
7	rs62469670	131724279	T	G	-0.0716034188596929	0.0614	0.2438
7	rs4731838	131725161	C	T	0.0275957115907991	0.0218	0.2051
7	rs13310141	131725516	C	G	0.0242046886968174	0.0183	0.1871
7	rs4731839	131726132	T	C	0.0129951954948113	0.0234	0.5777
7	rs6467418	131726528	T	A	0.0209000641077417	0.0241	0.3859
7	rs1156041	131726795	G	A	0.0242046886968174	0.0183	0.1872
7	rs1567857	131727515	A	G	0.0274984287018097	0.0217	0.205
7	rs4566977	131728026	G	A	0.0080971295874548	0.0253	0.7486
7	rs10954353	131728103	T	G	-0.0101008421794295	0.0172	0.5584
7	rs12536824	131728406	G	A	-0.0114047880634385	0.0411	0.7817
7	rs1514067	131728586	G	A	-0.0099998320783335	0.0172	0.5626
7	rs1514066	131729166	A	C	0.0167981182758809	0.0214	0.4319
7	rs1514065	131729411	T	A	0.0712037590063322	0.0711	0.3169
7	rs907974	131729552	T	G	0.027196791588428	0.0217	0.2095
7	rs1567859	131729808	A	T	-0.0128015918372089	0.0253	0.6141
7	rs12707022	131730131	T	C	0.0277027118389473	0.0217	0.2017
7	rs879404	131730526	A	C	0.024702368640342	0.0178	0.1643
7	rs6467419	131730844	G	A	0.0190964956909883	0.024	0.4275
7	rs6964329	131731704	A	T	0.0119977384336167	0.0234	0.6081
7	rs74861298	131731720	T	A	-0.0577032681284449	0.0682	0.3974
7	rs77220417	131732003	G	C	0.012096540947233	0.0234	0.6043
7	rs7455676	131732404	T	A	0.0178006246255066	0.0241	0.4615
7	rs13221741	131732549	C	T	0.0277027118389473	0.0217	0.2017
7	rs10261282	131733667	C	T	-0.0277001306422786	0.0217	0.2013
7	rs12155053	131733782	C	A	0.0116024307308398	0.0235	0.6203
7	rs10954354	131734723	A	G	0.0287040681283552	0.0217	0.1856
7	rs60740892	131734883	G	T	0.0140015196358136	0.0235	0.5528
7	rs7777234	131735146	C	A	-0.0264979913062283	0.0178	0.1373
7	rs34968684	131735166	G	A	-0.0808955712583134	0.0702	0.2491
7	rs7349978	131736352	C	T	0.0285971749776749	0.0217	0.1866
7	rs1355884	131738873	T	C	-0.0160988945897493	0.0215	0.4548
7	rs1355886	131739247	A	G	-0.0164038098256767	0.0215	0.4459
7	rs12381363	131739665	A	G	0.0149969810059077	0.0236	0.5246
7	rs9801310	131739847	A	G	0.0150954876453349	0.0236	0.5226
7	rs2175857	131740569	C	T	-0.026600681797179	0.0178	0.1361
7	rs78879551	131740832	A	G	0.0146028573839336	0.0236	0.5355
7	rs2137819	131740935	G	T	-0.0140989243795016	0.0236	0.5487
7	rs62469672	131741611	C	T	-0.0094040800752939	0.0255	0.7132
7	rs76444313	131741785	C	T	0.0143958802837323	0.0239	0.5473
7	rs6467420	131742084	T	A	-0.026600681797179	0.0179	0.1369
7	rs10273512	131742143	G	A	-0.0154994990469515	0.0396	0.6961
7	rs11771897	131742570	G	T	-0.0262002485024742	0.0179	0.1432
7	rs11762599	131743280	T	C	-0.0259025943231108	0.0179	0.148
7	rs6958459	131743356	G	A	-0.0257999754904126	0.0179	0.1493
7	rs117721634	131744075	C	T	0.0911013350302702	0.0873	0.297
7	rs34357278	131744569	A	C	-0.0151034855773182	0.0243	0.5348
7	rs9791411	131744656	C	A	-0.0252049938352247	0.0179	0.1592
7	rs1514056	131745298	G	C	-0.0248051189189711	0.0179	0.1648
7	rs13241685	131745973	T	G	-0.0143017847108596	0.0244	0.5574
7	rs76835554	131746680	T	C	-0.0757046307503157	0.1008	0.4527
7	rs117182284	131746876	C	G	-0.0598030843707537	0.0685	0.383
7	rs1028065	131747642	C	T	0.0259990758686168	0.0179	0.1463
7	rs1028066	131747893	A	G	-0.0252972953741621	0.0179	0.1562
7	rs1514057	131748240	G	A	-0.0252972953741621	0.0179	0.1564
7	rs11772439	131749596	A	G	-0.0135007260538548	0.0172	0.4319
7	rs6977162	131749933	T	C	0.03029639423135	0.0252	0.2284
7	rs10954355	131750195	C	T	-0.0194988734340555	0.0171	0.2537
7	rs10277310	131750309	A	C	0.0164047040252769	0.0184	0.3718
7	rs10248132	131750471	C	T	0.0205964297986501	0.0171	0.2275
7	rs1986919	131752309	G	T	0.0123039944561641	0.0244	0.6153
7	rs10237663	131752618	G	C	-0.0152963956259917	0.038	0.6866
7	rs6945284	131753164	G	T	0.0202045073158995	0.0172	0.2403
7	rs71528510	131754022	C	A	-0.0774967846210443	0.0741	0.2959
7	rs17649990	131754302	C	T	-0.010302892995897	0.0174	0.5545
7	rs10246281	131754820	G	A	-0.0212951405401588	0.0376	0.5705
7	rs10275602	131754896	A	T	-0.0207028323592018	0.0376	0.5813
7	rs34036124	131757027	A	G	0.0141987193998129	0.0186	0.4428
7	rs71528511	131757110	C	T	-0.0784048829742783	0.0744	0.2915
7	rs13438632	131758262	T	C	-0.0183982139464423	0.0376	0.6254
7	rs80264775	131758264	A	G	0.0098018049722602	0.025	0.6954
7	rs13226399	131758273	G	A	-0.013004189135254	0.0173	0.4518
7	rs11769179	131758736	C	A	-0.0078003437327339	0.0174	0.6559
7	rs17571340	131760203	C	G	0.0106035827841911	0.025	0.6718
7	rs13234107	131760389	C	T	0.0141987193998129	0.0188	0.449
7	rs78669361	131760771	A	G	-0.0315009870620622	0.0578	0.5856
7	rs10216052	131760946	C	A	-0.0171970248285215	0.0373	0.645
7	rs4731841	131761018	G	T	0.0168964476597299	0.0173	0.3289
7	rs9641922	131761074	A	G	0.0187039847937718	0.0373	0.6158
7	rs10954356	131761260	C	A	-0.013004189135254	0.0173	0.4529
7	rs2048667	131761539	T	A	0.0099008246772624	0.0251	0.692
7	rs10232734	131761825	G	A	-0.0174005146801673	0.0373	0.6413
7	rs10232652	131761898	C	T	-0.017502275136142	0.0374	0.6394
7	rs4731842	131761900	T	C	0.0180952882690919	0.0374	0.6278
7	rs4731843	131762179	A	G	0.0165030720990143	0.0173	0.3403
7	rs4728250	131762579	G	C	0.0168964476597299	0.0174	0.3295
7	rs59743185	131762995	C	A	0.0097027754613851	0.0252	0.6989
7	rs2880092	131763179	A	G	0.016296487966892	0.0174	0.3478
7	rs6944280	131763550	A	G	0.0202045073158995	0.0373	0.5872
7	rs13236905	131763838	G	A	-0.0120017335415971	0.0174	0.4902
7	rs62469676	131763875	T	C	-0.007095110875924	0.0295	0.8089
7	rs4731844	131763974	C	T	0.0159028762794155	0.0174	0.3615
7	rs34408166	131764338	C	T	0.0160997014894237	0.0174	0.3549
7	rs76407699	131764707	G	A	0.0103957761821204	0.0256	0.6834
7	rs34161036	131764814	T	C	0.0135971385060249	0.0188	0.4708
7	rs2090077	131765318	C	T	-0.0115969858456632	0.0174	0.5073
7	rs34469079	131765611	C	T	-0.0959053568870712	0.0745	0.1984
7	rs10249435	131765883	C	T	-0.0187038311937836	0.0373	0.6167
7	rs11769790	131766091	T	C	-0.0059979518036359	0.0176	0.7319
7	rs4731845	131766198	C	T	0.0154992634469238	0.0175	0.3756
7	rs9649571	131767043	T	C	0.0153023200084426	0.0175	0.3825
7	rs12530655	131767501	A	T	0.0152038337422728	0.0175	0.3835
7	rs12535836	131767507	C	G	0.007997931111062	0.0255	0.7548
7	rs11767980	131767616	G	A	-0.0052035148315978	0.0176	0.7662
7	rs150544527	131767763	G	A	0.0448968808822823	0.1008	0.656
7	rs116845653	131768050	G	A	-0.0239034240815591	0.0651	0.7131
7	rs12707024	131768074	G	A	0.0149969810059077	0.0175	0.3925
7	rs1514051	131768282	C	T	0.0147999386115992	0.0175	0.3998
7	rs6976275	131769118	G	A	-0.0198966317144566	0.0373	0.594
7	rs7808874	131769440	G	A	0.0127977582298607	0.0189	0.496
7	rs6962927	131769759	T	C	0.0129951954948113	0.0189	0.4923
7	rs6942905	131769864	C	T	0.0133011462391285	0.0189	0.4804
7	rs12537969	131770085	C	T	-0.0202027073175195	0.0374	0.5889
7	rs6943394	131770169	C	T	0.0065981840282271	0.0182	0.7171
7	rs4039585	131770198	C	T	-0.0064004391810282	0.0182	0.7265
7	rs6963716	131770215	T	C	0.0126990249774084	0.0189	0.5
7	rs6943812	131770229	G	A	0.0126990249774084	0.0189	0.5005
7	rs4731846	131770522	C	T	0.013202462677756	0.0189	0.4836
7	rs4731847	131770592	A	G	0.0134984841513417	0.0189	0.4759
7	rs35771503	131770910	G	A	0.013202462677756	0.0189	0.486
7	rs35144986	131770925	T	C	0.013202462677756	0.0189	0.4875
7	rs34936702	131770948	C	T	0.013202462677756	0.019	0.4856
7	rs76060746	131771132	C	T	0.0060019521956343	0.026	0.8181
7	rs2175859	131771336	A	G	-0.0217958123704574	0.0374	0.5601
7	rs1033171	131771608	C	A	-0.0198966317144566	0.0375	0.5959
7	rs35778930	131771630	A	G	0.0129951954948113	0.0191	0.4973
7	rs35924127	131771650	G	A	0.0127977582298607	0.0191	0.5049
7	rs35006955	131771680	C	T	0.0126990249774084	0.0191	0.5075
7	rs2175858	131771776	G	A	-0.0191012733024012	0.0378	0.6124
7	rs77657683	131772231	C	G	-0.0372969647443931	0.0598	0.5331
7	rs35417231	131772615	C	T	-0.105204972199782	0.0759	0.1657
7	rs35008059	131773217	G	A	-0.104705174884951	0.078	0.1797
7	rs10156022	131773294	C	G	-0.0231048737150968	0.043	0.5909
7	rs73495570	131773557	A	G	-0.0062998021485279	0.0347	0.8548
7	rs10275934	131773607	T	A	0.101798178061036	0.0631	0.1067
7	rs71528518	131773613	T	C	-0.105204972199782	0.0727	0.1477
7	rs35272761	131774101	T	A	-0.0272992569378225	0.0306	0.3722
7	rs62469685	131774338	G	A	-0.0239034240815591	0.0216	0.2694
7	rs73153008	131774642	G	A	-0.0164953025291975	0.0287	0.5655
7	rs4731848	131774657	A	G	0.0059025456526138	0.0197	0.7622
7	rs10156077	131775159	G	A	0.0381047060335456	0.0406	0.3476
7	rs1355883	131775747	A	G	0.0090984829852593	0.0195	0.6409
7	rs10269586	131776441	C	A	0.0385955177593629	0.0407	0.3436
7	rs62469686	131776694	G	A	-0.0182963622831166	0.0285	0.5221
7	rs34398790	131777125	G	A	-0.0239034240815591	0.0297	0.4199
7	rs73153009	131777699	G	A	-0.0180010511095525	0.0285	0.5272
7	rs10954357	131778448	C	T	-0.0114958245134845	0.0195	0.5558
7	rs1996161	131778492	A	G	0.0105046326450854	0.0194	0.5878
7	rs35708580	131779334	T	C	-0.0242004837056584	0.0294	0.4102
7	rs10242602	131780163	T	C	0.0318958749835631	0.04	0.4255
7	rs13224052	131780255	G	T	0.0077002766261879	0.0195	0.6944
7	rs12707026	131782310	G	A	-0.0641012834065877	0.0756	0.3966
7	rs4416761	131782531	A	T	0.0152038337422728	0.0285	0.592
7	rs4644164	131782596	G	A	-0.003596459514405	0.0238	0.8787
7	rs1983285	131783062	T	C	0.0361969153118182	0.0385	0.3469
7	rs7790067	131783396	C	T	0.0382972099323441	0.039	0.3253
7	rs12113818	131783493	G	A	-0.013399371963117	0.0285	0.6389
7	rs13245646	131783929	C	T	-0.0263953113595316	0.0293	0.3671
7	rs13245659	131783961	C	T	-0.0263029084210524	0.0293	0.3689
7	rs281883	131784259	A	G	-0.0098988321792475	0.0195	0.613
7	rs17166142	131784654	A	C	0.0381047060335456	0.039	0.3293
7	rs10259176	131786087	A	C	0.0275957115907991	0.0405	0.4957
7	rs281888	131786236	C	A	-0.009000382197299	0.0244	0.7134
7	rs77467235	131787508	G	A	0.0387013475370749	0.048	0.4207
7	rs17166152	131788597	C	A	0.026398473854531	0.0412	0.5222
7	rs10242099	131788674	G	A	0.0285971749776749	0.04	0.475
7	rs3099913	131789045	A	C	-0.0079011318962572	0.0198	0.6882
7	rs71528522	131789308	A	C	-0.029202265808213	0.0297	0.3262
7	rs281900	131789607	G	A	0.029403450369242	0.0401	0.4638
7	rs166854	131790885	G	C	0.0305001066483263	0.0402	0.4477
7	rs188151	131790983	A	C	0.0366019024445485	0.0399	0.3588
7	rs204291	131791194	T	C	-0.0026033858701149	0.0209	0.9024
7	rs281901	131791601	A	T	0.0304031059110447	0.0399	0.4459
7	rs281902	131791721	T	C	0.0335991726304121	0.0399	0.3986
7	rs281903	131791909	C	G	0.0332026408277183	0.0399	0.4049
7	rs281904	131792513	C	T	0.0329027196757078	0.0399	0.4096
7	rs281905	131793438	G	A	0.0326994961630157	0.0399	0.4117
7	rs281906	131793514	A	T	-0.0074980401773571	0.0198	0.7029
7	rs281907	131794335	T	G	-0.0114958245134845	0.0198	0.5601
7	rs143692467	131794494	C	T	-0.0409990935346932	0.0762	0.5911
7	rs2598190	131794542	C	T	0.0317021347305135	0.0399	0.427
7	rs2598191	131794543	A	G	-0.0068030886197391	0.0198	0.7305
7	rs281908	131794596	G	A	0.0320992618599997	0.0399	0.4216
7	rs281909	131794686	A	G	0.0323994240466592	0.0401	0.4196
7	rs204292	131795474	C	T	-0.0079011318962572	0.0243	0.7449
7	rs281911	131796465	C	A	-0.0083043861636152	0.0198	0.6766
7	rs7793511	131796548	C	T	-0.0129028853555234	0.0282	0.6467
7	rs281912	131797734	A	T	0.0235016597850914	0.0401	0.5586
7	rs281913	131797860	T	G	-0.0331018715051171	0.0193	0.087
7	rs35633127	131798215	C	T	-0.0364980230402006	0.0295	0.2147
7	rs10258249	131798519	C	T	-0.0341050206499513	0.03	0.2568
7	rs2671097	131798520	T	G	-0.0178992398878318	0.0244	0.4638
7	rs2598194	131798521	T	C	-0.0178992398878318	0.0244	0.4626
7	rs34955366	131798556	C	T	-0.0370997639570267	0.0295	0.2089
7	rs281914	131799090	T	G	-0.0182963622831166	0.0245	0.4533
7	rs35674785	131799858	C	A	0.0251998010217421	0.0201	0.2091
7	rs281915	131801137	G	A	-0.0226956079321885	0.0203	0.2623
7	rs34234725	131801732	A	G	-0.0449032281024259	0.0295	0.1288
7	rs61413861	131802643	C	T	-0.0235040691879941	0.0307	0.444
7	rs73725824	131802892	C	T	0.0459957873421583	0.0428	0.2833
7	rs281890	131806296	T	C	-0.039104719880761	0.0296	0.1862
7	rs281892	131806988	G	C	-0.0248973835545144	0.0397	0.5293
7	rs150551879	131807812	T	C	-0.0442027026797326	0.093	0.6345
7	rs33938893	131807918	C	T	-0.0390007373497326	0.0277	0.1583
7	rs281893	131808274	C	T	-0.0239034240815591	0.0393	0.5434
7	rs11773555	131808573	G	A	-0.0270012755029434	0.039	0.4896
7	rs13247270	131809176	G	A	-0.0822952427268302	0.1023	0.4213
7	rs6968754	131810316	C	A	0.0210959082947329	0.0228	0.3552
7	rs75918202	131810377	G	T	0.0437010460710946	0.0434	0.3139
7	rs6968906	131810411	C	T	0.0204004877576787	0.0229	0.3737
7	rs6968920	131810439	C	G	0.0213993910058902	0.0229	0.3487
7	rs3734999	131810490	G	T	-0.026600681797179	0.0391	0.4973
7	rs35071694	131812556	T	G	-0.044495399886564	0.027	0.09909
7	rs2278816	131813407	G	A	0.0223972974420383	0.0225	0.3189
7	rs11772555	131813462	G	A	0.0227981362759783	0.0224	0.3089
7	rs13232611	131813726	T	C	-0.043502667649395	0.0267	0.1026
7	rs13246116	131814421	C	T	0.0215951374365897	0.0225	0.3366
7	rs13246412	131814529	G	A	0.0215951374365897	0.0225	0.3367
7	rs10954359	131815118	C	T	0.0215951374365897	0.0224	0.3364
7	rs10954360	131815220	G	A	0.0217027816432335	0.0224	0.3332
7	rs2671103	131815310	A	G	-0.0315009870620622	0.0388	0.4173
7	rs10954361	131815343	G	A	0.0217027816432335	0.0225	0.3349
7	rs10954362	131815641	A	G	0.0231011029079872	0.0226	0.307
7	rs2671102	131815979	A	T	-0.023401696181619	0.039	0.5484
7	rs4731850	131816243	T	C	0.0231011029079872	0.0226	0.3064
7	rs6977223	131816872	C	T	0.0235016597850914	0.0226	0.2995
7	rs139511120	131817177	T	C	-0.0710986585295806	0.0887	0.4229
7	rs144831778	131817181	G	A	-0.043502667649395	0.0932	0.6406
7	rs147920646	131817186	G	A	-0.0584027170759943	0.0974	0.5486
7	rs75848889	131817850	T	C	-0.0447986409079867	0.0272	0.09959
7	rs896166	131818244	C	T	0.023003381764963	0.0228	0.313
7	rs746778	131818867	G	C	0.0227003855207759	0.023	0.3231
7	rs2341557	131819283	T	C	0.022299507494767	0.023	0.3324
7	rs78142619	131819511	C	T	0.0524026787930484	0.0422	0.2145
7	rs13228926	131820161	T	C	-0.0492007484476219	0.0292	0.09217
7	rs281875	131820171	C	T	-0.043502667649395	0.0292	0.1354
7	rs281877	131821468	T	A	-0.0206007457079636	0.0237	0.3846
7	rs281878	131822719	A	G	-0.023002541565316	0.0241	0.3389
7	rs11978284	131823738	T	C	-0.0334016766340304	0.027	0.2157
7	rs6949330	131824284	G	T	0.0555955265008719	0.0425	0.1909
7	rs145550368	131824779	G	T	-0.040197189751413	0.0823	0.6254
7	rs6954317	131824908	G	A	-0.0101008421794295	0.0232	0.6635
7	rs61076439	131827919	T	C	-0.0232993336544035	0.0259	0.3668
7	rs10258063	131828282	G	A	0.0632001258860912	0.0419	0.1316
7	rs4728251	131828336	C	T	0.0063994795805678	0.0205	0.755
7	rs6974954	131828754	A	T	0.0611045066532856	0.043	0.1555
7	rs1399090	131829128	C	T	0.0657971037900478	0.042	0.1172
7	rs35337921	131829491	G	A	0.001998002662673	0.0228	0.9305
7	rs76704138	131830064	C	T	-0.0031950988965408	0.0922	0.9725
7	rs2671100	131830080	G	A	0.0650009142174121	0.0421	0.1223
7	rs2598198	131830086	C	T	0.0650009142174121	0.0421	0.1222
7	rs60832001	131830901	G	A	0.0610010215573989	0.0432	0.158
7	rs2671112	131831552	C	T	0.0666020156675811	0.0422	0.1144
7	rs79325519	131831863	C	T	0.0606999130996222	0.0433	0.1608
7	rs1562834	131832069	T	C	0.025297307774162	0.0262	0.3354
7	rs1562835	131832158	A	G	0.0251998010217421	0.0262	0.3365
7	rs79398173	131832266	C	T	-0.0201006717070029	0.0262	0.4426
7	rs76152170	131832485	G	A	0.0600974240485804	0.0432	0.1645
7	rs1450881	131832545	T	C	0.0663025892540632	0.0422	0.1165
7	rs2671106	131834083	C	T	0.0664990979502052	0.0423	0.1155
7	rs13228273	131834487	G	A	-0.0338050046123612	0.0632	0.5926
7	rs2598202	131834858	C	T	0.0663025892540632	0.0423	0.1169
7	rs2671105	131834967	G	A	0.0663961696396827	0.0423	0.1168
7	rs11773367	131835030	T	G	-0.0008003201707691	0.023	0.9705
7	rs4731851	131836602	C	A	-0.0007002451143934	0.0229	0.9761
7	rs1399092	131836626	C	T	0.0243998868235351	0.0259	0.3452
7	rs60997765	131837120	C	G	0.0595039941477318	0.0435	0.171
7	rs75856704	131838171	G	A	0.0595039941477318	0.0445	0.1809
7	rs78309891	131838295	C	T	0.0582972096102774	0.0434	0.1785
7	rs6962290	131838756	A	G	-0.0172987645783295	0.0616	0.7787
7	rs75635983	131839071	C	T	-0.119504516554724	0.1051	0.2553
7	rs12666252	131839851	C	G	-0.0042992284528324	0.0228	0.8487
7	rs34071937	131841546	G	T	0.0213993910058902	0.0586	0.7152
7	rs1376292	131842082	G	A	0.023198814502523	0.0585	0.6915
7	rs9649572	131842842	A	T	-0.0137034650584925	0.0218	0.5308
7	rs281880	131843038	A	G	0.0060019521956343	0.0266	0.8222
7	rs1450884	131844887	G	C	-0.0116981574124923	0.0217	0.5898
7	rs9649039	131845112	G	T	-0.0087985943563496	0.0214	0.6803
7	rs281882	131845852	G	A	0.0131037693769772	0.0261	0.6153
7	rs11761595	131846030	G	A	-0.0099998320783335	0.0215	0.6403
7	rs17166204	131847013	A	T	0.0531994764675775	0.0437	0.2239
7	rs1376293	131848396	A	G	0.0126990249774084	0.0269	0.6372
7	rs6945535	131848537	C	G	-0.0335050785573982	0.034	0.3236
7	rs10954363	131848579	T	C	-0.0105959392134034	0.0221	0.6311
7	rs896167	131849204	T	A	0.0082954970241069	0.0264	0.7539
7	rs117408584	131849276	C	A	-0.0654989822326957	0.0653	0.3159
7	rs896169	131849670	C	A	-0.0023026490626755	0.0176	0.8951
7	rs17166207	131849981	A	G	0.0336958638567256	0.0678	0.6196
7	rs78208160	131850077	G	A	0.0222017079836866	0.0546	0.6845
7	rs12534587	131850492	C	A	-0.0064004391810282	0.0264	0.8089
7	rs28480290	131850580	T	C	0.0757009883436821	0.0756	0.3168
7	rs112430266	131851395	G	T	0.029403450369242	0.077	0.7026
7	rs6975484	131851873	A	T	-0.0147989665120717	0.0176	0.4012
7	rs12386585	131852112	C	G	0.0166997792224134	0.0482	0.7294
7	rs12386586	131852168	C	G	0.0171029078996623	0.0483	0.7233
7	rs12386646	131852299	T	A	0.0204004877576787	0.0446	0.647
7	rs12386587	131852313	C	A	0.0213993910058902	0.0446	0.6309
7	rs12386694	131852406	A	G	0.0236969951765786	0.0441	0.5914
7	rs10251791	131852610	T	C	0.0234039777790161	0.0444	0.5979
7	rs55987912	131852662	A	G	0.0190964956909883	0.0445	0.6674
7	rs11763166	131852910	G	A	-0.0164038098256767	0.0175	0.3487
7	rs7777156	131852984	C	T	0.0171029078996623	0.0446	0.7013
7	rs12386622	131853601	G	A	0.0129951954948113	0.0441	0.7681
7	rs7800692	131853654	T	C	0.0178988554877579	0.044	0.685
7	rs7782124	131853816	G	T	0.0092966519050945	0.023	0.6875
7	rs35679562	131854123	G	A	0.0107025231331357	0.0228	0.64
7	rs35454736	131854130	G	A	0.0105046326450854	0.0228	0.645
7	rs35253793	131854143	A	G	0.0108014536938559	0.0228	0.635
7	rs35701875	131854150	G	A	0.0105046326450854	0.0228	0.6454
7	rs7782558	131854349	A	G	0.0116024307308398	0.0225	0.6053
7	rs7782869	131854492	A	G	0.0119977384336167	0.0225	0.5933
7	rs7786869	131854584	G	A	0.0126990249774084	0.0225	0.571
7	rs12537017	131855134	T	C	0.0156961681063242	0.0222	0.4791
7	rs10954364	131855141	T	C	0.0158044491449436	0.0222	0.4769
7	rs10954365	131855165	A	G	0.01600129372694	0.0222	0.471
7	rs10274815	131855343	A	T	-0.0088994831870327	0.0199	0.6544
7	rs10954366	131855368	G	A	0.0152038337422728	0.0226	0.5014
7	rs73499327	131855446	C	T	0.0372957847436969	0.0644	0.5619
7	rs143528044	131855531	C	T	0.0397974698740661	0.1184	0.7367
7	rs7341538	131855669	T	C	0.0195967237465575	0.0223	0.3788
7	rs59721636	131855693	C	T	0.0385955177593629	0.0661	0.5596
7	rs13231300	131855967	T	C	0.0135971385060249	0.0238	0.5668
7	rs12707027	131856269	C	T	0.0399992561638529	0.0494	0.4184
7	rs78048825	131856321	G	A	-0.0105049846451474	0.0302	0.7273
7	rs9641933	131856536	T	G	0.0036034995896235	0.024	0.8792
7	rs73723715	131857419	C	A	-0.0364046818937998	0.0797	0.6479
7	rs17166214	131857698	G	T	-0.142900863638007	0.128	0.2641
7	rs7802114	131857841	A	G	0.0078987227933553	0.0239	0.7416
7	rs7785277	131857865	T	C	0.009197572354042	0.0235	0.6955
7	rs6970197	131857981	G	A	-0.008395140788382	0.0254	0.7423
7	rs10277421	131859077	T	C	-0.0198966317144566	0.0195	0.3081
7	rs9649040	131859395	G	T	-0.0501991563328521	0.023	0.02892
7	rs7808586	131859496	G	A	-0.0217958123704574	0.0195	0.2625
7	rs13232207	131859678	G	T	0.0158044491449436	0.0231	0.495
7	rs35136321	131859817	A	G	0.0016985566355815	0.0196	0.9293
7	rs17166216	131860127	T	C	-0.0296966117368367	0.0237	0.2113
7	rs6943549	131860487	C	A	0.0952010829443879	0.0584	0.1031
7	rs66489121	131860598	G	A	-0.0236986067778773	0.0275	0.3882
7	rs57825190	131860973	C	T	-0.0222967349986103	0.0274	0.4159
7	rs79616812	131861337	A	G	-0.14700460726657	0.1005	0.1435
7	rs7782294	131861415	A	G	-0.0456984484517478	0.0213	0.03181
7	rs186383884	131861540	T	G	0.0126990249774084	0.0229	0.5787
7	rs3734996	131861720	G	A	0.0118989261570991	0.0192	0.5364
7	rs3734995	131861733	T	A	0.0217027816432335	0.0216	0.3149
7	rs111747337	131861813	C	T	-0.009696862978864	0.0269	0.7196
7	rs77253071	131862283	C	T	0.013202462677756	0.0228	0.5642
7	rs7807353	131862444	C	T	0.0914025549733078	0.0583	0.1166
7	rs3734992	131862530	G	T	-0.0145960053074092	0.0269	0.5869
7	rs3734991	131862710	G	A	0.0222017079836866	0.0213	0.2964
7	rs59444396	131862977	G	A	-0.0774967846210443	0.1099	0.4807
7	rs112911276	131864071	C	T	-0.0338981034057645	0.0497	0.4954
7	rs113541749	131864104	G	A	-0.0248973835545144	0.0469	0.5951
7	rs57986525	131864249	T	C	-0.0034961042567088	0.0414	0.9321
7	rs57665981	131864379	A	G	0.0153023200084426	0.0439	0.7278
7	rs3734990	131864407	G	A	-0.0165969709073694	0.046	0.7177
7	rs3734989	131864591	T	C	-0.023401696181619	0.0186	0.2081
7	rs79877622	131865044	C	T	-0.003797200248385	0.0611	0.9499
7	rs896170	131865092	T	C	-0.0049019951702315	0.0265	0.853
7	rs3734987	131866083	C	T	0.021497269010823	0.0273	0.4306
7	rs3734986	131866716	C	G	0.0320992618599997	0.027	0.2335
7	rs3734985	131866817	A	G	-0.0530949163341788	0.0195	0.006509
7	rs3734984	131866833	A	G	-0.0530000131617053	0.0195	0.006583
7	rs3734983	131866972	A	G	0.0081963182244858	0.0205	0.6912
7	rs66521955	131867422	A	G	0.0308977113278438	0.027	0.2516
7	rs6950452	131867771	T	C	-0.003596459514405	0.0266	0.8919
7	rs6968634	131867842	G	A	-0.0341050206499513	0.0183	0.0622
7	rs6950909	131867984	T	C	0.0159028762794155	0.0205	0.4364
7	rs6951072	131868082	T	C	-0.0331018715051171	0.018	0.06515
7	rs12536984	131868916	C	A	-0.0515038428671156	0.0197	0.008761
7	rs73155266	131869557	G	A	0.0080971295874548	0.0268	0.7633
7	rs73723719	131869563	A	G	0.0153023200084426	0.0271	0.5724
7	rs60677458	131869722	C	G	-0.0203966036652218	0.045	0.6509
7	rs73723720	131869758	C	T	0.0153023200084426	0.0271	0.5717
7	rs3734982	131869895	G	A	0.0153023200084426	0.0271	0.5732
7	rs3734981	131869952	A	G	0.0152038337422728	0.0271	0.5756
7	rs3734980	131870108	A	G	0.0153023200084426	0.0271	0.5732
7	rs60307877	131870342	C	A	0.0281014301108748	0.0247	0.2561
7	rs10280981	131870427	T	C	-0.02960390325858	0.0178	0.09501
7	rs56211734	131870544	C	T	0.0284027945161868	0.0247	0.2511
7	rs6946056	131870597	A	C	-0.0325955083699338	0.0184	0.07677
7	rs56229140	131870671	G	A	0.0284027945161868	0.0247	0.2515
7	rs1020508	131870845	C	A	0.0280041964095973	0.0247	0.2576
7	rs78387484	131870922	A	G	-0.020498669477346	0.0448	0.6469
7	rs60036349	131871413	C	G	0.0281986543586787	0.0247	0.2541
7	rs61627721	131871546	T	C	0.0284027945161868	0.0247	0.2511
7	rs79780519	131871569	C	T	-0.0201006717070029	0.0447	0.6529
7	rs61173891	131871577	T	C	0.0389995348490096	0.0246	0.1133
7	rs56949350	131871685	A	G	0.0150954876453349	0.0426	0.723
7	rs10280346	131871918	A	T	0.0154992634469238	0.0426	0.7162
7	rs73723723	131873351	C	T	0.0285971749776749	0.0248	0.2485
7	rs12671063	131873634	C	T	-0.0523043316292892	0.0195	0.007179
7	rs74555025	131873697	C	T	0.0183996828453635	0.0271	0.4982
7	rs28663092	131874101	A	G	-0.0275973271921043	0.0179	0.1227
7	rs77010489	131874146	A	G	-0.0285023604727122	0.0478	0.5506
7	rs10275752	131874499	T	C	-0.0306963490025976	0.0177	0.08203
7	rs7809557	131874836	A	T	-0.027998320426861	0.0178	0.1165
7	rs6467424	131874975	T	C	-0.0307994715535284	0.0177	0.08069
7	rs58803643	131875268	G	C	-0.0209989425960583	0.0444	0.6359
7	rs58811609	131875306	T	C	-0.0257999754904126	0.0178	0.1469
7	rs7810362	131875371	A	C	-0.0285949668801128	0.0176	0.1051
7	rs7778553	131875684	A	G	0.0217027816432335	0.0222	0.3288
7	rs73723725	131875883	C	G	0.0949010051947198	0.0601	0.1144
7	rs111317882	131875924	T	C	0.125504261237137	0.0849	0.1395
7	rs7779444	131876234	C	A	0.0855995474938928	0.0508	0.09225
7	rs78490272	131877646	G	C	0.0172012073197748	0.0275	0.5315
7	rs58831605	131877751	G	T	0.086498745616617	0.0626	0.1671
7	rs10954367	131879262	T	C	-0.0252972953741621	0.018	0.1592
7	rs10225324	131879665	G	A	-0.0390007373497326	0.0178	0.02842
7	rs10225484	131879921	C	T	-0.0326988269632397	0.0178	0.06669
7	rs4570099	131880252	G	A	-0.023002541565316	0.0179	0.1995
7	rs73499391	131881010	C	T	0.0426954385276174	0.0683	0.532
7	rs2122637	131881280	G	T	-0.0145046862028817	0.0178	0.4148
7	rs1450885	131881620	C	T	-0.0027036515743148	0.0178	0.8777
7	rs17166237	131883614	C	G	-0.0028039273327342	0.0183	0.8792
7	rs55734252	131883927	C	T	-0.002002002670673	0.023	0.9316
7	rs1020509	131885403	G	A	-0.0031950988965408	0.0228	0.889
7	rs1349404	131885494	G	A	0.0050969882578437	0.0707	0.943
7	rs4728252	131885926	G	A	0.0029955089797983	0.0178	0.865
7	rs59400141	131886348	G	A	0.0425996136188173	0.0262	0.1039
7	rs9649574	131886428	C	T	-0.0156010662286512	0.0179	0.3823
7	rs2198051	131886839	C	T	-0.003797200248385	0.0226	0.8675
7	rs930686	131887029	C	A	-0.0034961042567088	0.0209	0.8678
7	rs79959239	131887315	C	T	0.0182033098538737	0.025	0.4666
7	rs73155278	131887841	C	T	0.0320024161254944	0.025	0.2008
7	rs57414337	131888384	T	C	-0.085503423613941	0.0507	0.09159
7	rs62469726	131888779	A	G	-0.0414993071780289	0.0458	0.365
7	rs60589428	131888799	C	T	0.113596506582541	0.0489	0.02031
7	rs12668459	131889302	C	T	0.0127977582298607	0.0177	0.4704
7	rs1868778	131889536	T	C	-0.0623968162257107	0.0683	0.3611
7	rs7786995	131889762	C	A	0.009197572354042	0.018	0.6079
7	rs7787365	131889786	G	C	0.0092966519050945	0.018	0.6069
7	rs930687	131889818	C	T	0.0028958031120254	0.0211	0.8898
7	rs9649042	131889849	T	C	-0.0122952780941516	0.0179	0.4944
7	rs10245338	131889974	G	A	-0.0546040319940407	0.0686	0.4261
7	rs4731854	131890856	G	T	0.0154992634469238	0.018	0.3883
7	rs4731855	131891191	T	G	0.0063001125484799	0.0211	0.7662
7	rs4731856	131891548	G	A	0.0172994970780611	0.0179	0.3342
7	rs180877942	131892204	C	T	0.063997749947184	0.0947	0.4991
7	rs76838724	131892740	C	A	-0.0088994831870327	0.0245	0.7149
7	rs73499401	131893344	G	A	-0.0549948736289312	0.0693	0.4269
7	rs59259594	131893898	G	A	-0.0555021391616052	0.0693	0.4229
7	rs17215844	131893917	C	T	-0.0553964376203783	0.0693	0.424
7	rs7781259	131894122	G	A	0.0421011760186353	0.0255	0.09787
7	rs7781556	131894283	G	A	0.0118001041157506	0.0175	0.4986
7	rs10255805	131894468	T	C	-0.0562952570552056	0.0694	0.4169
7	rs6951911	131894629	C	A	0.0118989261570991	0.0175	0.4948
7	rs75321463	131894831	G	T	-0.0232993336544035	0.0465	0.6157
7	rs6952566	131894868	G	T	0.0148984646619666	0.0175	0.3951
7	rs9692157	131895155	A	G	-0.0244976316004002	0.0464	0.5975
7	rs142764345	131895454	C	T	-0.0625990697565225	0.0643	0.3308
7	rs77440692	131895520	C	T	0.0443039255565243	0.0254	0.08156
7	rs2341819	131896451	C	T	0.0125015292229252	0.0175	0.4748
7	rs751408	131896676	C	T	-0.0051029981759033	0.0179	0.7766
7	rs874454	131896813	A	G	0.0082954970241069	0.0215	0.6978
7	rs112470973	131896857	G	A	0.0399031725325864	0.0244	0.1015
7	rs76772731	131896874	C	T	-0.0305004454483837	0.0464	0.5116
7	rs751407	131896934	G	A	-0.0553013157850893	0.0649	0.3939
7	rs751406	131897024	G	A	-0.0517986852338873	0.072	0.4719
7	rs73501708	131897197	A	C	-0.0553964376203783	0.0724	0.4437
7	rs12707028	131897401	C	A	0.0141001243787816	0.0175	0.4209
7	rs6467425	131898524	T	C	0.0098018049722602	0.0178	0.5835
7	rs55674541	131898555	G	C	-0.0754026560491867	0.0612	0.2184
7	rs9641935	131898764	C	G	0.0062007356416035	0.0178	0.729
7	rs13227818	131899254	C	T	0.0101978249764461	0.0178	0.5668
7	rs13228106	131899351	G	A	0.0164047040252769	0.0175	0.3498
7	rs10156075	131900355	C	T	-0.004701032558649	0.0179	0.7941
7	rs2880160	131900703	G	C	-0.026898543868701	0.0361	0.4552
7	rs2060723	131901149	C	T	0.0154992634469238	0.0179	0.3867
7	rs2060724	131901200	C	T	-0.0116981574124923	0.0177	0.508
7	rs17216066	131901251	C	T	-0.0720976864404302	0.0694	0.2989
7	rs116919622	131901308	A	T	0.0873971359084229	0.0683	0.2007
7	rs144755839	131901372	A	C	-0.0896949746188316	0.0631	0.1547
7	rs117264004	131901444	C	G	-0.0335981494309355	0.063	0.5944
7	rs7781263	131901550	C	G	0.0199006617063362	0.0177	0.2612
7	rs79872383	131901794	G	T	0.0585990423029356	0.0794	0.4602
7	rs1008036	131902362	T	C	0.0160997014894237	0.0181	0.3757
7	rs79636196	131902616	G	T	-0.0326988269632397	0.0463	0.479
7	rs55949530	131903306	C	T	-0.0701006276794891	0.0696	0.314
7	rs7783455	131903444	T	C	-0.0074980401773571	0.0181	0.6783
7	rs138426790	131903829	C	T	0.0784968981407531	0.0768	0.3063
7	rs13240982	131904242	T	C	0.0358014124633833	0.0198	0.0712
7	rs7778640	131905625	G	A	-0.0182047046548463	0.0179	0.3075
7	rs13237800	131906665	G	C	0.0060019521956343	0.0188	0.7506
7	rs11771327	131906725	G	A	0.0037031349243813	0.0189	0.846
7	rs55868339	131906729	G	T	-0.0263953113595316	0.0758	0.7273
7	rs11771335	131906883	C	G	0.0013990209137074	0.0188	0.9419
7	rs1450879	131907045	T	C	0.0043007385516922	0.0187	0.8189
7	rs74601333	131907216	A	G	0.052601937740197	0.029	0.06907
7	rs74739299	131907236	C	T	0.0528960093534967	0.029	0.06796
7	rs13238505	131907355	G	C	-0.0119005312583873	0.0176	0.4985
7	rs1349405	131907548	G	A	-0.0165969709073694	0.0176	0.3451
7	rs1349406	131907751	G	A	-0.0163021610829842	0.0176	0.3547
7	rs79491224	131907887	G	A	0.0542987734073789	0.029	0.06064
7	rs2290232	131908468	T	C	-0.0150019689183474	0.0175	0.3925
7	rs2290233	131908566	A	T	-0.0147989665120717	0.0175	0.3985
7	rs977267	131908954	C	T	-0.0122041688389067	0.0175	0.4852
7	rs7795320	131909560	G	A	-0.0107980900995126	0.0175	0.5385
7	rs12707031	131910088	C	A	0.0071047017299317	0.0185	0.7005
7	rs73501729	131910238	A	G	-0.056496280157669	0.0782	0.4698
7	rs11760766	131910285	G	T	0.0064988367398296	0.0186	0.7277
7	rs10225863	131910303	C	T	0.0114047182634362	0.0185	0.5363
7	rs12111855	131911231	C	A	0.0059025456526138	0.0808	0.9416
7	rs6467426	131911429	T	G	0.0067968490002727	0.0185	0.7154
7	rs76579009	131911724	C	T	-0.0196008476550609	0.0205	0.3379
7	rs1026192	131911739	C	A	-0.0244976316004002	0.0857	0.7746
7	rs11761061	131912083	T	A	0.0068961666878413	0.0186	0.7121
7	rs76286420	131912277	G	C	0.048904443353603	0.0275	0.07543
7	rs62464985	131913288	G	A	-0.0380965452668448	0.0785	0.6276
7	rs62464986	131913374	A	G	0.0273038345273452	0.026	0.2932
7	rs77562734	131913395	T	C	-0.017502275136142	0.0203	0.3892
7	rs1026194	131913645	T	C	0.0052959516591825	0.0186	0.7766
7	rs1026195	131913865	C	G	0.0061013488579762	0.0186	0.7429
7	rs6959770	131914172	A	G	0.0084045823438103	0.0185	0.6503
7	rs10249903	131914470	A	G	-0.0136020904182857	0.0176	0.4378
7	rs1868781	131915507	A	G	0.0065981840282271	0.0186	0.7245
7	rs77175755	131918372	G	A	-0.0511038386512114	0.0834	0.5403
7	rs10441389	131919247	A	T	0.0124027667170427	0.0186	0.5028
7	rs66514165	131919491	A	G	0.055302247784655	0.0271	0.04173
7	rs7787272	131919977	C	A	0.0087020272939009	0.0186	0.6386
7	rs7787958	131920430	C	T	0.0068961666878413	0.0187	0.7109
7	rs34437840	131920439	A	G	0.0089993837968006	0.0185	0.6255
7	rs7806916	131920459	T	C	0.0071047017299317	0.0187	0.7016
7	rs7807049	131920502	T	C	-0.0582967085104029	0.0698	0.4038
7	rs10245678	131920512	C	T	-0.0601003842529617	0.0701	0.3915
7	rs1991118	131921239	T	C	0.0063994795805678	0.0186	0.7299
7	rs10231824	131922332	G	A	-0.0140989243795016	0.0175	0.4217
7	rs10488380	131922415	G	A	0.052696808999969	0.0292	0.07087
7	rs17166273	131922621	G	T	0.0528011569911275	0.0292	0.07059
7	rs73155302	131922812	C	T	-0.013399371963117	0.0175	0.4434
7	rs889942	131923589	A	G	-0.0187955345843259	0.0569	0.741
7	rs755755	131923644	C	G	-0.0593042438991411	0.07	0.3968
7	rs1364513	131924557	G	T	-0.0189993500097828	0.0636	0.7655
7	rs10244207	131925348	C	A	0.0071047017299317	0.0186	0.7051
7	rs1991120	131925605	G	A	0.0075017910703226	0.0187	0.6895
7	rs3925378	131926112	C	G	0.0088011559530687	0.0186	0.6341
7	rs62464990	131926215	T	C	-0.0660009232598249	0.0705	0.3485
7	rs1125854	131927170	T	C	0.0093957216403621	0.0187	0.6161
7	rs78762348	131927393	C	A	-0.0478046499481398	0.0393	0.2234
7	rs150157573	131927609	C	T	0.0654037717003168	0.0986	0.507
7	rs35971464	131928609	T	C	0.0115035793834154	0.0185	0.5351
7	rs10260191	131928901	C	T	0.0116024307308398	0.0186	0.5313
7	rs10260567	131929063	G	A	0.0077995046323818	0.0631	0.9022
7	rs10279805	131929709	T	C	0.0099008246772624	0.0188	0.5962
7	rs1364507	131930812	C	T	-0.0050024916227914	0.0643	0.9382
7	rs117077915	131930915	C	T	0.0008995952428359	0.0626	0.9886
7	rs76148811	131931486	A	C	0.0605022613895267	0.0295	0.03999
7	rs61213001	131931976	A	C	0.0611045066532856	0.0294	0.03776
7	rs28439428	131931985	G	A	-0.0122952780941516	0.0177	0.4865
7	rs17166279	131932024	A	G	-0.0369026020501437	0.0361	0.3068
7	rs6944400	131932485	T	C	-0.0106970095483354	0.0177	0.5452
7	rs10254737	131932626	G	T	0.0133998200630165	0.0187	0.4724
7	rs77960290	131932852	G	A	0.0636037093371393	0.0293	0.03009
7	rs74757760	131932941	G	A	0.064297867182731	0.0293	0.02845
7	rs10488376	131933726	A	G	0.0090984829852593	0.0197	0.6441
7	rs17805585	131934509	C	T	-0.0176040459483609	0.02	0.3773
7	rs7792482	131934762	T	C	0.0124027667170427	0.0198	0.5331
7	rs1376291	131935118	C	T	-0.0332982854015147	0.0657	0.6127
7	rs10263746	131935433	C	A	-0.002002002670673	0.0205	0.9216
7	rs113152540	131937261	G	C	0.0499038295281839	0.0268	0.0626
7	rs11762143	131937820	T	C	0.0080971295874548	0.02	0.6851
7	rs66694965	131938840	T	G	0.0280041964095973	0.0282	0.3213
7	rs10236971	131939182	T	C	-0.028399474521698	0.0714	0.6905
7	rs10237001	131939267	T	C	-0.0442027026797326	0.0724	0.541
7	rs10240355	131939639	T	C	0.0246048038572487	0.0191	0.1981
7	rs78372625	131939688	G	A	-0.0271040176920589	0.0383	0.4799
7	rs6966281	131939753	G	T	0.0277027118389473	0.0193	0.1499
7	rs10225838	131940259	G	A	-0.007296555232638	0.0779	0.925
7	rs10255203	131940525	A	G	-0.0078003437327339	0.0778	0.92
7	rs10228899	131940593	C	T	-0.0093031403261444	0.0778	0.9049
7	rs35987793	131941210	C	G	0.0273038345273452	0.0283	0.3351
7	rs140638745	131941393	G	A	0.0089002747867194	0.0665	0.8939
7	rs10259380	131941537	A	C	0.0267003518299564	0.0189	0.1583
7	rs10270115	131941771	C	T	0.0255020410123433	0.0191	0.1812
7	rs10240557	131941775	A	T	0.0251022847608284	0.0191	0.1879
7	rs11771069	131941902	G	A	0.0546964969190277	0.0637	0.3906
7	rs10241293	131942297	A	G	0.0251998010217421	0.019	0.185
7	rs10271349	131942569	G	A	0.0263010744193707	0.019	0.165
7	rs11773091	131944137	G	C	0.0277027118389473	0.0188	0.1417
7	rs113330897	131944171	G	A	0.0650009142174121	0.0284	0.0219
7	rs10279295	131944241	G	A	0.027799974857679	0.019	0.1444
7	rs10954368	131944273	G	T	0.0278972284172359	0.0188	0.1383
7	rs10253794	131945360	A	G	-0.0048015088161939	0.0181	0.792
7	rs4728253	131945998	G	A	-0.0009004052431641	0.018	0.9591
7	rs11765810	131947098	T	A	0.021497269010823	0.0187	0.2506
7	rs4731857	131947532	G	A	0.0317021347305135	0.0177	0.07356
7	rs7776568	131947703	C	T	-0.0054045784588597	0.0206	0.7938
7	rs7776974	131947817	G	A	-0.0054045784588597	0.0206	0.794
7	rs2341820	131948246	A	G	0.029296631955588	0.0192	0.127
7	rs4731858	131949376	G	A	0.0093957216403621	0.0188	0.6179
7	rs717006	131950103	G	A	0.0269047980491434	0.0192	0.1602
7	rs717007	131950297	C	A	0.0081963182244858	0.0187	0.6603
7	rs1364509	131950465	T	C	0.0311982343370806	0.0192	0.1044
7	rs2305328	131950853	A	G	0.0183015011699126	0.0186	0.3243
7	rs1364512	131951844	G	T	0.0338022134084658	0.0191	0.07709
7	rs1863017	131954777	G	C	0.0178006246255066	0.0187	0.3427
7	rs1424593	131955001	G	T	0.0321960982163169	0.0191	0.09118
7	rs2161872	131955382	G	A	0.0323994240466592	0.0191	0.09073
7	rs10271768	131957994	T	C	0.0321960982163169	0.0193	0.09471
7	rs117761861	131958188	T	A	-0.0171970248285215	0.0859	0.8415
7	rs12164095	131958410	G	C	0.0423024980338776	0.052	0.4161
7	rs138648813	131959220	C	T	0.0264958638039652	0.0491	0.5887
7	rs10954369	131960398	G	C	0.0343048036919902	0.0192	0.07389
7	rs12668126	131960923	A	G	0.0329027196757078	0.0193	0.0887
7	rs12666099	131961083	T	A	0.0361004656247227	0.0198	0.06798
7	rs10954370	131961209	T	C	0.0235016597850914	0.0191	0.2189
7	rs76446338	131962781	A	G	-0.0259949602770859	0.0412	0.5284
7	rs6959397	131963274	T	C	0.0648041108654969	0.0266	0.01495
7	rs7778725	131964396	C	T	0.0371030879515023	0.0183	0.0425
7	rs13224851	131965304	T	A	0.0647010079358763	0.0265	0.01479
7	rs10215137	131965909	T	C	0.0356952753244514	0.0191	0.06142
7	rs79632368	131966192	C	G	-0.0209989425960583	0.0411	0.6103
7	rs10215151	131966209	T	C	0.0266029817945341	0.0187	0.1562
7	rs17166306	131967472	T	C	0.0114047182634362	0.0183	0.5319
7	rs76839631	131968381	G	A	-0.0140989243795016	0.0867	0.871
7	rs66600282	131968438	T	C	0.0109992854583691	0.0183	0.5466
7	rs13222229	131968503	C	T	0.0630968574396732	0.0265	0.01741
7	rs67627092	131968552	T	C	0.0100988346774146	0.0183	0.582
7	rs4728254	131970065	A	C	0.036997088886122	0.019	0.05218
7	rs75981133	131971204	G	A	0.0027960873020011	0.0371	0.9399
7	rs9656410	131973789	C	T	0.0349037160078804	0.019	0.06614
7	rs75119699	131973979	C	A	-0.0386992491392765	0.0618	0.5311
7	rs56122308	131974199	G	C	-0.0075987978753305	0.0255	0.7648
7	rs117482458	131974207	A	T	-0.0145960053074092	0.0412	0.7222
7	rs2161873	131974388	T	C	0.0305001066483263	0.0196	0.1207
7	rs1037323	131974455	A	C	0.0355987772398635	0.0189	0.06021
7	rs146343065	131974480	T	C	-0.0144032303107437	0.0412	0.7258
7	rs71534232	131974533	T	C	0.0299956000353805	0.0196	0.1263
7	rs34477318	131974711	G	A	0.0605963861236938	0.0264	0.02176
7	rs28436253	131975373	A	G	0.0018981972830802	0.0249	0.9393
7	rs4731859	131975498	C	T	0.0363994293800054	0.0189	0.0541
7	rs75341283	131975836	C	T	-0.0131966945943914	0.0414	0.7501
7	rs13232076	131975892	G	A	0.056900047132812	0.0264	0.03144
7	rs12670541	131976606	T	C	0.0317021347305135	0.0193	0.1002
7	rs12670542	131976611	T	C	0.0312951579807101	0.0193	0.105
7	rs12668257	131976652	G	C	0.0315955615897506	0.0193	0.1013
7	rs60986814	131976679	G	A	0.0101978249764461	0.0181	0.5755
7	rs12538528	131976817	A	G	0.0312951579807101	0.0193	0.1052
7	rs17166309	131976856	C	A	0.0307037775750057	0.0193	0.112
7	rs56277369	131976988	C	T	0.0089993837968006	0.0181	0.6171
7	rs10954371	131978162	C	T	0.0266029817945341	0.0195	0.1728
7	rs12673234	131978386	A	C	0.0280041964095973	0.0195	0.1498
7	rs13243152	131978690	C	A	0.0275957115907991	0.0195	0.1561
7	rs62465029	131978971	G	A	-0.0671018035407359	0.0899	0.4552
7	rs28680174	131979119	A	G	0.0298985503458634	0.0193	0.1209
7	rs75295600	131979301	G	A	0.0542987734073789	0.0263	0.03869
7	rs35552790	131979541	T	C	0.0335024720540013	0.019	0.07775
7	rs6963872	131979925	G	A	0.0338022134084658	0.019	0.0751
7	rs12674450	131980494	A	G	0.0066975214477213	0.0181	0.7103
7	rs4731860	131980776	G	A	0.0064988367398296	0.0181	0.7177
7	rs146838166	131981483	C	A	-0.0688036036849463	0.0928	0.4585
7	rs6951966	131983341	C	T	0.0315955615897506	0.0175	0.07192
7	rs10441255	131983352	A	C	0.0463013553668425	0.0252	0.06646
7	rs1424595	131983675	C	G	0.0066975214477213	0.018	0.7105
7	rs17166313	131984306	A	G	0.0558981756288099	0.0263	0.03354
7	rs75505373	131984567	A	C	0.0118989261570991	0.0445	0.7888
7	rs117045264	131985605	C	T	-0.007095110875924	0.0416	0.8643
7	rs10954372	131985878	C	T	0.0318958749835631	0.0175	0.06789
7	rs6467428	131986168	A	G	0.0326994961630157	0.0175	0.06114
7	rs1424596	131986419	C	T	0.0332026408277183	0.0175	0.05721
7	rs12707032	131986861	G	A	0.0450976409030327	0.0253	0.07422
7	rs6467429	131986888	T	C	0.0327962744150825	0.0175	0.06057
7	rs1035611	131987421	G	A	0.0301023438164435	0.0175	0.08444
7	rs139611837	131987718	C	A	0.063997749947184	0.1189	0.5905
7	rs117804926	131987867	C	T	0.0382972099323441	0.0526	0.4675
7	rs35242369	131988259	C	T	0.0454034834538498	0.0253	0.07233
7	rs7811294	131988552	G	A	-0.0085968472255182	0.0251	0.7338
7	rs1364514	131989678	T	C	0.0335991726304121	0.0218	0.1242
7	rs7789476	131990920	C	T	0.007997931111062	0.0178	0.6536
7	rs28434396	131992195	T	C	0.0086028888072678	0.0178	0.6272
7	rs28692971	131992271	G	A	0.0068961666878413	0.0178	0.6996
7	rs17817832	131992359	T	C	0.0071047017299317	0.0178	0.6902
7	rs17166324	131995060	C	T	0.0570984120398765	0.0264	0.03054
7	rs12155262	131995433	C	T	0.0116024307308398	0.0184	0.5267
7	rs12707033	131995613	G	A	0.0341985075799122	0.0218	0.1156
7	rs3906454	131995999	T	C	0.0339955472579582	0.0217	0.1179
7	rs76154538	131996179	G	A	0.064297867182731	0.051	0.2074
7	rs7788831	131996531	A	G	-0.0034961042567088	0.0243	0.8865
7	rs13231950	131996949	T	C	0.0320992618599997	0.0219	0.1426
7	rs59753393	131997025	C	T	0.0106035827841911	0.0184	0.5635
7	rs117614779	131997539	A	T	-0.0137034650584925	0.0424	0.7468
7	rs16874167	131997701	G	A	0.0333960906184285	0.0219	0.1276
7	rs17166328	131997968	T	C	0.0399031725325864	0.0211	0.05926
7	rs17166330	131998202	G	T	0.0505029821731068	0.0225	0.02497
7	rs1424597	131999409	G	A	0.0350968370374295	0.0212	0.09841
7	rs11762270	131999807	G	A	0.027799974857679	0.021	0.1858
7	rs11762290	132000054	C	G	0.0269047980491434	0.021	0.2013
7	rs11763352	132001341	C	T	0.0223972974420383	0.0208	0.2823
7	rs55950734	132001663	C	T	0.0222017079836866	0.0209	0.2891
7	rs62465033	132001792	G	A	0.0314017631395316	0.0238	0.186
7	rs62465034	132001803	C	T	0.0278972284172359	0.0213	0.1892
7	rs78874979	132001811	A	T	0.0598996532078335	0.0523	0.2524
7	rs17166338	132002753	C	T	0.0288012338056278	0.0213	0.1771
7	rs117482109	132002914	C	T	-0.0426987545331152	0.0992	0.6667
7	rs4141805	132005405	A	G	0.0198026272961797	0.0228	0.3853
7	rs77175109	132005909	C	A	0.0716972114610293	0.0449	0.1101
7	rs62465035	132005916	G	A	0.0635004825618992	0.0835	0.4471
7	rs2042513	132007379	T	C	0.0	0.0224	0.9984
7	rs965801	132007770	G	C	0.0032048589489113	0.0225	0.8863
7	rs965800	132007895	C	T	-0.0066017436345624	0.0235	0.7797
7	rs62466369	132007971	A	T	-0.0082035573506883	0.0951	0.9315
7	rs62466370	132007979	G	A	-0.0043996643446871	0.095	0.9633
7	rs80347886	132009023	G	A	0.0128964817350202	0.0438	0.7684
7	rs17219279	132009332	T	C	0.0014988761237359	0.0801	0.985
7	rs1582639	132009356	T	C	0.0001999800026662	0.0236	0.9918
7	rs7792343	132009456	G	A	-0.0679041786138728	0.0682	0.3188
7	rs7795989	132009805	A	G	-0.000200020002667	0.0236	0.9931
7	rs74431535	132009817	C	G	0.0127977582298607	0.0441	0.7715
7	rs17818597	132009958	G	T	-0.0006001800720324	0.0803	0.9939
7	rs6950583	132010686	T	G	0.0001999800026662	0.0207	0.9909
7	rs6968829	132010864	G	T	-0.0095958936734469	0.0229	0.6735
7	rs55917663	132011842	A	C	0.0053954185169075	0.0801	0.9465
7	rs17166347	132012358	C	T	0.0183015011699126	0.0234	0.4352
7	rs12112256	132012375	C	G	-0.048203336386541	0.0932	0.6048
7	rs55646150	132012832	C	A	-0.0067024110596754	0.0392	0.8633
7	rs1593222	132013469	T	C	0.0125015292229252	0.0206	0.5448
7	rs73434856	132013564	G	T	0.0059025456526138	0.0447	0.8945
7	rs62466374	132014292	G	A	-0.0282040203730758	0.0961	0.7693
7	rs732490	132014616	T	C	0.0212036062510236	0.0193	0.2712
7	rs2341821	132014934	C	G	0.0131037693769772	0.0206	0.5255
7	rs744768	132014951	G	A	0.0141001243787816	0.0208	0.4985
7	rs73434863	132015220	G	A	0.0098018049722602	0.0448	0.8263
7	rs744767	132015286	T	C	0.0239020562806236	0.0213	0.2619
7	rs12707034	132017158	T	C	0.0028958031120254	0.0208	0.8877
7	rs10263402	132017849	C	T	-0.0033957590691798	0.0208	0.87
7	rs10263528	132017964	C	T	-0.100804244576614	0.0786	0.1995
7	rs10234146	132018047	A	T	0.0066975214477213	0.0238	0.7782
7	rs10234151	132018057	A	G	-0.000200020002667	0.0209	0.9921
7	rs10272273	132019987	G	A	-0.0068030886197391	0.0212	0.749
7	rs7784962	132020387	C	T	-0.0142003494011414	0.0202	0.4814
7	rs6956868	132021416	A	G	-0.007296555232638	0.0359	0.8397
7	rs118056950	132021989	C	G	0.0195967237465575	0.0438	0.6549
7	rs12666675	132022388	A	G	0.0729995008835215	0.0505	0.1481
7	rs4731863	132023783	T	A	0.0086028888072678	0.0224	0.7019
7	rs1364504	132023921	C	T	-0.0127003085782322	0.0205	0.5346
7	rs10231544	132025936	T	C	-0.006199175242821	0.0203	0.7595
7	rs1424591	132026723	A	G	-0.0594952597858765	0.0777	0.4439
7	rs17166373	132026985	T	C	0.0082954970241069	0.043	0.8468
7	rs6953350	132029229	T	C	-0.0104039337153929	0.0201	0.6062
7	rs1364505	132030011	G	A	-0.01999864650669	0.0223	0.3693
7	rs6467431	132030716	G	A	0.0358978909969844	0.0413	0.3846
7	rs79678707	132031199	G	T	0.0077002766261879	0.0302	0.7978
7	rs17166374	132031487	C	G	-0.007004474152883	0.0207	0.7351
7	rs6959579	132032495	G	A	-0.0158042315449673	0.0203	0.4357
7	rs117932455	132033214	C	G	0.0720973808403835	0.06	0.2298
7	rs117431950	132033484	C	T	0.0660966815748511	0.0604	0.2734
7	rs741663	132034207	G	T	-0.007296555232638	0.0212	0.732
7	rs4518603	132035251	G	A	-0.0093031403261444	0.0209	0.6563
7	rs2341822	132035307	T	C	-0.0050024916227914	0.0213	0.8161
7	rs79585293	132035633	G	T	0.0159028762794155	0.0458	0.7288
7	rs147301475	132037307	C	T	0.0531994764675775	0.111	0.6316
7	rs12539196	132037683	A	C	-0.0730008928844903	0.0749	0.33
7	rs4731865	132038621	C	G	-0.0010005003335835	0.0233	0.9645
7	rs10248238	132038840	G	T	-0.0235040691879941	0.0708	0.7404
7	rs10282367	132040502	A	G	-0.0016012813669738	0.0199	0.9378
7	rs66792854	132040533	G	A	-0.0130953713122409	0.0466	0.7782
7	rs76140941	132040748	G	A	0.0176041339483571	0.0949	0.853
7	rs58107068	132040753	G	A	0.001998002662673	0.048	0.967
7	rs12536340	132041421	C	A	0.0118001041157506	0.0485	0.8076
7	rs6945711	132042078	A	G	-0.003797200248385	0.0205	0.8533
7	rs1863015	132042198	A	G	-0.007004474152883	0.0204	0.7303
7	rs148172143	132042964	A	G	0.161702095980093	0.0857	0.05915
7	rs4728255	132044021	C	T	0.0102968054773682	0.0197	0.6005
7	rs4731866	132044093	C	T	0.0101978249764461	0.0197	0.6027
7	rs17166386	132045271	G	A	0.012096540947233	0.0197	0.5378
7	rs76714753	132045539	G	A	-0.0232993336544035	0.0232	0.3163
7	rs62466387	132045845	A	G	-0.006199175242821	0.1011	0.9509
7	rs6972176	132046910	A	C	0.0061013488579762	0.0185	0.743
7	rs6954714	132046914	T	G	0.0061013488579762	0.0185	0.7412
7	rs144390647	132047533	T	C	0.114301426326729	0.0573	0.04604
7	rs6467433	132047665	T	C	0.0066975214477213	0.0192	0.7263
7	rs9969373	132047838	T	G	0.0066975214477213	0.0193	0.7292
7	rs12537485	132047884	C	T	0.0074025335167413	0.0194	0.7025
7	rs6467434	132047900	T	C	0.005703702916678	0.0184	0.7547
7	rs1863016	132049434	C	A	0.0049974917102918	0.0183	0.7849
7	rs6976361	132051113	T	C	0.0059025456526138	0.0191	0.7575
7	rs4728256	132053650	A	G	0.0048979852621919	0.018	0.7855
7	rs6467435	132055361	A	C	0.0032048589489113	0.0179	0.8592
7	rs10231676	132056155	T	G	0.0044998604248922	0.0177	0.7982
7	rs1433387	132058819	G	C	0.00730326611012	0.0179	0.6851
7	rs1433388	132058851	G	C	0.0053954185169075	0.0178	0.7627
7	rs6467436	132058962	T	C	0.0082954970241069	0.0179	0.6423
7	rs7803182	132059161	C	T	0.0076010387728197	0.0179	0.6717
7	rs6467437	132059295	C	T	0.0063994795805678	0.0178	0.719
7	rs10954373	132063153	T	G	0.0090984829852593	0.0178	0.609
7	rs6467438	132063248	T	G	0.0082954970241069	0.0178	0.6404
7	rs142480256	132063365	G	T	0.0680978043671968	0.0814	0.4033
7	rs10240434	132065189	A	G	0.009197572354042	0.0177	0.6038
7	rs78917651	132065920	A	G	-0.0274020297483382	0.08	0.7316
7	rs10278520	132067168	G	C	0.009197572354042	0.0177	0.6025
7	rs17166411	132067220	G	A	0.0149969810059077	0.018	0.4044
