## Supplementary material for "Characterization of shared and ancestry-specific signals driving complex traits using multi-ancestry fine-mapping": EUR_schizophrenia_gwas_7_131067263_132067263.tsv

chrom	ID	pos	A1	A2	BETA	SE	P
7	rs112909113	131067574	A	G	-0.0183982139464423	0.0191	0.3369
7	rs7796937	131067710	T	C	0.0016985566355815	0.0087	0.8462
7	rs3847105	131068162	A	G	0.001099395443301	0.0087	0.8986
7	rs13237274	131068606	G	A	-0.0007002451143934	0.0106	0.9455
7	rs10228513	131069461	T	A	0.0016985566355815	0.0087	0.8417
7	rs150745980	131069776	T	C	-0.0769026428413419	0.0472	0.1033
7	rs3735030	131071701	G	A	-0.0172987645783295	0.0192	0.3659
7	rs17165574	131072480	C	T	-0.0172987645783295	0.0192	0.3662
7	rs8180690	131072806	G	A	-0.0176040459483609	0.0192	0.3605
7	rs73153488	131073330	A	G	-0.0023026490626755	0.0279	0.9329
7	rs12537991	131073431	C	A	-0.0012007205765188	0.0162	0.9387
7	rs17743120	131077231	A	G	0.0028958031120254	0.0104	0.7787
7	rs13224210	131077592	G	C	-0.0004000800213396	0.0106	0.9717
7	rs141921297	131077601	C	T	-0.0208049294331883	0.0223	0.3494
7	rs78303878	131078828	A	G	-0.0162005226717083	0.058	0.7798
7	rs10261864	131079536	A	G	0.0013990209137074	0.0087	0.8713
7	rs3847106	131080047	A	G	-0.0156010662286512	0.0186	0.4016
7	rs34639962	131080296	T	G	0.004201162744548	0.0088	0.6308
7	rs58764897	131082414	T	C	-0.0169020380753563	0.0191	0.3764
7	rs17165584	131082602	C	T	-0.0166986496230515	0.0191	0.3838
7	rs73153491	131083712	A	C	0.0117012723076411	0.0103	0.2575
7	rs79668837	131085900	C	A	-0.0527996915922012	0.0331	0.1104
7	rs2398770	131089393	T	G	0.003902375817241	0.0088	0.6589
7	rs6963117	131089503	A	G	-0.0164953025291975	0.0191	0.3857
7	rs138456085	131091299	A	G	0.0270021387025708	0.0516	0.6015
7	rs139149430	131092338	A	T	0.0381047060335456	0.0519	0.4623
7	rs7784242	131092434	C	T	0.0021975835434872	0.0086	0.7982
7	rs7788446	131092645	G	A	0.0021975835434872	0.0086	0.8031
7	rs3847107	131093094	T	C	0.0044003044444822	0.0088	0.6168
7	rs10269703	131094679	T	G	0.0024968801985871	0.0086	0.7696
7	rs458908	131095308	A	G	0.004201162744548	0.0088	0.6309
7	rs9719973	131096738	T	A	0.0044003044444822	0.0088	0.6187
7	rs3800678	131097134	A	G	-0.0168003386783461	0.0191	0.3791
7	rs78912103	131099801	T	A	0.0116024307308398	0.0197	0.5546
7	rs17165599	131100319	A	G	-0.0172987645783295	0.0191	0.3646
7	rs3847108	131101949	G	A	0.0471030274686428	0.0507	0.3526
7	rs3823559	131102355	T	C	0.0008995952428359	0.0224	0.9685
7	rs3847109	131103474	G	A	-0.0216016445577609	0.0227	0.3417
7	rs78027133	131103720	C	T	0.0018981972830802	0.0178	0.9137
7	rs181059132	131104076	C	T	0.0125015292229252	0.0197	0.5235
7	rs2398771	131104552	G	A	0.0025966258472659	0.0087	0.7621
7	rs189224778	131106266	C	T	0.0239020562806236	0.0535	0.6552
7	rs74372173	131106630	G	C	0.0	0.0162	0.9985
7	rs73153494	131107104	C	T	-0.0073972926304747	0.0136	0.5881
7	rs6961875	131109596	T	C	-0.0003000450090019	0.0105	0.975
7	rs3800680	131111109	T	C	-0.0034961042567088	0.0115	0.7597
7	rs139250851	131111695	G	A	0.0605022613895267	0.0547	0.269
7	rs113635619	131112764	C	G	-0.015702643727291	0.0414	0.7047
7	rs117186171	131113696	A	G	-0.0467981495486393	0.0516	0.3646
7	rs111926893	131113954	G	T	-0.0140989243795016	0.0416	0.7352
7	rs111447727	131114486	C	T	0.0465018336514199	0.0448	0.2991
7	rs35683021	131114561	G	T	-0.0171970248285215	0.0301	0.5669
7	rs144893238	131114992	G	A	-0.0227979086760041	0.0324	0.4816
7	rs141850047	131115626	G	A	-0.021101069908054	0.0222	0.3427
7	rs3857862	131116434	T	C	0.004201162744548	0.0087	0.6307
7	rs73153497	131119463	C	T	-0.0152050125429676	0.0187	0.4152
7	rs62468085	131119878	T	C	-0.0019018072895963	0.0117	0.8672
7	rs7805240	131120971	C	T	0.004201162744548	0.0088	0.6334
7	rs7794037	131124179	C	G	-0.001501126126267	0.0403	0.9705
7	rs117851155	131125289	A	G	-0.0191012733024012	0.0222	0.3885
7	rs3847110	131125773	A	G	-0.0164038098256767	0.0194	0.3973
7	rs10259329	131126531	G	A	-0.0202027073175195	0.0141	0.1526
7	rs143168729	131127173	G	T	-0.0014009809156281	0.0404	0.9721
7	rs80071317	131127665	A	G	0.0165030720990143	0.0194	0.3938
7	rs13240556	131129662	C	T	0.0002999550089979	0.0106	0.9773
7	rs62468087	131130921	G	A	0.0389033551082361	0.0459	0.3971
7	rs13228664	131132340	A	G	0.0052959516591825	0.0087	0.5388
7	rs71548781	131132856	G	A	0.0044998604248922	0.0088	0.6108
7	rs146341488	131132910	C	T	-0.017502275136142	0.0192	0.3625
7	rs67073852	131132940	T	C	0.0052959516591825	0.0087	0.5439
7	rs12672606	131133690	G	C	0.0048979852621919	0.0087	0.5737
7	rs79274274	131134712	C	G	-0.0361972883118878	0.0322	0.261
7	rs74982674	131135246	C	T	-0.0959053568870712	0.0633	0.1296
7	rs60570942	131135389	T	C	-0.0267958227871631	0.0149	0.07229
7	rs17165649	131140211	T	C	0.005703702916678	0.0087	0.5136
7	rs4731798	131141498	G	A	0.0045994064948955	0.0088	0.6059
7	rs78012420	131141679	G	A	-0.0003000450090019	0.0162	0.9828
7	rs79912642	131143478	A	C	-0.0160988945897493	0.0203	0.4274
7	rs1615299	131144409	T	G	0.004101577021075	0.0086	0.639
7	rs13227496	131144500	A	T	-0.000200020002667	0.0106	0.9824
7	rs140182987	131144794	T	C	0.113301899233974	0.0583	0.05198
7	rs1648441	131146867	T	C	0.0017983819413794	0.0086	0.8347
7	rs17743748	131147168	C	T	-0.0005001250416822	0.015	0.9758
7	rs13241862	131147705	A	T	-0.0189993500097828	0.0308	0.5369
7	rs11977312	131149354	C	T	-0.0208968257129853	0.0203	0.3031
7	rs192688706	131150505	C	T	-0.021203207651103	0.0383	0.5798
7	rs13237249	131151783	C	T	0.004201162744548	0.0088	0.6312
7	rs12539640	131153162	A	T	0.001998002662673	0.0086	0.8149
7	rs17743818	131153185	C	T	0.0005998200719675	0.0106	0.9561
7	rs3213820	131155586	G	C	-0.0164038098256767	0.0191	0.3916
7	rs1733861	131155588	G	T	0.0017983819413794	0.0086	0.8376
7	rs1684172	131155764	T	C	0.003902375817241	0.0086	0.6529
7	rs10229349	131156383	A	G	0.0653007305821358	0.0459	0.1555
7	rs75298305	131156519	G	T	0.0025966258472659	0.0178	0.8838
7	rs113654391	131157662	G	A	-0.0012007205765188	0.0162	0.943
7	rs78913565	131158529	A	G	0.0002999550089979	0.0162	0.9864
7	rs74365117	131158625	G	A	0.0141001243787816	0.0312	0.65
7	rs6954916	131160152	A	G	-0.0183982139464423	0.0137	0.1785
7	rs13244567	131160688	G	T	0.0044998604248922	0.0089	0.6117
7	rs76865044	131163977	C	G	-0.0170037478161859	0.0193	0.3763
7	rs73153500	131164946	C	T	-0.0029042131473898	0.0298	0.9225
7	rs10227451	131165634	A	G	0.0580990823836463	0.0495	0.2404
7	rs1684174	131166993	A	G	0.0021975835434872	0.0086	0.8011
7	rs1426470	131167570	G	A	0.0021975835434872	0.0086	0.8025
7	rs3894441	131168989	G	A	-0.0492952917248775	0.051	0.333
7	rs7786848	131169972	C	G	-0.0201006717070029	0.0141	0.1544
7	rs77791463	131170288	C	G	0.0332026408277183	0.0426	0.4364
7	rs12538523	131174188	G	A	-0.0003000450090019	0.0162	0.9836
7	rs12533308	131174261	A	G	0.0006997551142732	0.0162	0.9661
7	rs1643270	131175494	T	C	0.004101577021075	0.0087	0.6362
7	rs1733864	131177077	C	T	0.0016985566355815	0.0086	0.8432
7	rs75698445	131177170	G	C	-0.0568984476340911	0.0498	0.2538
7	rs140037795	131177582	C	T	-0.0187955345843259	0.0415	0.6501
7	rs1733862	131178326	T	C	0.0021975835434872	0.0086	0.7953
7	rs1043893	131179797	C	T	-0.0023026490626755	0.009	0.7996
7	rs15956	131180918	C	T	-0.0050024916227914	0.0087	0.5658
7	rs56401502	131181808	G	A	0.0168964476597299	0.0213	0.4285
7	rs12535892	131183048	A	G	-0.0006001800720324	0.0162	0.9716
7	rs3847112	131183218	G	T	-0.0023026490626755	0.0088	0.791
7	rs76998166	131183445	C	T	-0.0194988734340555	0.0306	0.5248
7	rs3735032	131184866	T	C	-0.0152963956259917	0.0191	0.4222
7	rs3735034	131185003	C	T	-0.0164953025291975	0.0192	0.3919
7	rs8232	131185394	T	C	-0.0164038098256767	0.0191	0.3915
7	rs78928874	131185522	C	T	-0.091194660184927	0.046	0.04741
7	rs1733860	131185995	C	A	0.0037031349243813	0.0089	0.6756
7	rs1045046	131186336	C	G	0.0029955089797983	0.0089	0.7342
7	rs1045045	131186424	C	T	0.0184978548821194	0.0137	0.1779
7	rs117489418	131188029	G	C	0.0385955177593629	0.0438	0.378
7	rs113382424	131188771	A	G	-0.0007002451143934	0.0162	0.9652
7	rs113049225	131190275	G	A	0.0135971385060249	0.0125	0.2747
7	rs78887165	131190482	G	A	-0.0162005226717083	0.0192	0.3993
7	rs7799613	131190554	C	G	-0.0054045784588597	0.009	0.5438
7	rs6651125	131190696	T	C	-0.007004474152883	0.0091	0.4409
7	rs77580680	131191013	G	A	0.0072039888485025	0.0154	0.642
7	rs3212300	131191461	A	G	0.001099395443301	0.0162	0.9484
7	rs3212303	131191536	A	G	0.0016985566355815	0.0089	0.8445
7	rs11770771	131191609	A	G	0.0014988761237359	0.0089	0.8653
7	rs11767602	131191691	T	C	-0.0007002451143934	0.009	0.9377
7	rs1648445	131191761	C	A	0.0014988761237359	0.0161	0.9268
7	rs1643264	131191790	G	A	0.0013990209137074	0.0161	0.9326
7	rs35706199	131191874	C	T	0.0160997014894237	0.0349	0.6452
7	rs3800684	131192213	G	C	-0.002002002670673	0.009	0.8209
7	rs3800688	131192475	A	G	-0.0114958245134845	0.0092	0.2127
7	rs1733858	131192500	G	A	0.0016985566355815	0.0089	0.852
7	rs34232088	131192754	C	G	0.009197572354042	0.0509	0.8565
7	rs73157520	131193013	T	G	0.0044998604248922	0.0151	0.7677
7	rs78519767	131193138	C	T	-0.0213972981080803	0.016	0.1809
7	rs1733859	131193485	C	T	-0.0069037763167944	0.0114	0.5453
7	rs3212299	131193695	C	A	-0.0017014466397575	0.0204	0.9338
7	rs3212298	131193739	C	T	-0.0048015088161939	0.0208	0.8163
7	rs56123664	131193863	G	C	0.0061013488579762	0.0119	0.6092
7	rs56165616	131193885	C	T	0.0061013488579762	0.0119	0.6099
7	rs35893129	131194255	G	C	-0.0036968248442897	0.0163	0.8218
7	rs3212295	131194392	G	A	0.0072039888485025	0.0119	0.5454
7	rs73490866	131195162	C	T	-0.0078003437327339	0.0087	0.37
7	rs112877944	131195531	T	C	-0.0036968248442897	0.0162	0.819
7	rs3847113	131195535	G	T	-0.0065010863423599	0.0087	0.4546
7	rs12670788	131195712	G	A	-0.0065010863423599	0.0086	0.4503
7	rs3735035	131195959	C	T	-0.0078003437327339	0.0086	0.3654
7	rs17744792	131196062	C	T	0.0075017910703226	0.0115	0.5137
7	rs73157523	131196206	T	C	0.0086028888072678	0.0115	0.454
7	rs58421509	131196384	T	C	-0.0007002451143934	0.0208	0.9716
7	rs73157524	131196591	A	G	0.0084045823438103	0.0115	0.4674
7	rs11979439	131196604	C	T	0.0080971295874548	0.0115	0.4833
7	rs10954318	131196808	A	G	0.007997931111062	0.0115	0.4889
7	rs75350550	131197372	G	C	-0.102298541622007	0.0464	0.02758
7	rs112350050	131197667	C	T	0.001099395443301	0.0154	0.943
7	rs11769808	131197676	C	T	-0.007095110875924	0.0104	0.4934
7	rs1733865	131197784	C	T	-0.0016012813669738	0.0086	0.8555
7	rs1733866	131198028	C	T	-0.0057967688471774	0.0115	0.6152
7	rs73722842	131198061	A	G	0.0056042667198317	0.0166	0.7357
7	rs4731799	131198175	G	A	-0.004198802647333	0.0087	0.6295
7	rs2433294	131199903	C	G	-0.007004474152883	0.0115	0.5425
7	rs1013368	131200639	T	C	-0.0029042131473898	0.0089	0.7477
7	rs12540046	131200726	C	T	-0.0004000800213396	0.0163	0.9805
7	rs1733854	131201095	T	C	-0.0085968472255182	0.0148	0.5586
7	rs1643263	131201814	C	T	-0.0081027387031859	0.0148	0.5844
7	rs11768640	131201947	G	A	-0.0062998021485279	0.0101	0.5324
7	rs144035559	131202203	T	C	-0.0174005146801673	0.0458	0.7043
7	rs73722846	131202240	A	G	0.0032048589489113	0.0167	0.8478
7	rs74954963	131202487	A	G	0.0029955089797983	0.0167	0.855
7	rs112969467	131202605	C	G	-0.0010005003335835	0.0163	0.9526
7	rs10264841	131203424	C	T	-0.009000382197299	0.0148	0.5434
7	rs73722847	131203579	G	A	0.0032048589489113	0.0167	0.8483
7	rs10224884	131203636	T	C	0.0008995952428359	0.0087	0.9193
7	rs10268420	131203755	G	A	-0.0082035573506883	0.0148	0.5771
7	rs11763812	131204362	A	G	-0.0114958245134845	0.0104	0.2692
7	rs1833493	131204708	T	A	0.0002999550089979	0.0088	0.9763
7	rs1477250	131204793	T	C	-0.0018016219466282	0.0088	0.841
7	rs35287817	131205697	C	T	-0.0021022080918702	0.0165	0.897
7	rs113326594	131206257	C	T	0.0092966519050945	0.0174	0.5931
7	rs7790992	131206262	G	A	-0.004701032558649	0.01	0.6386
7	rs62468110	131207007	C	T	-0.017502275136142	0.0387	0.6515
7	rs55889278	131207215	G	A	0.00730326611012	0.0168	0.6653
7	rs116929659	131207518	C	T	-0.0924991344969235	0.0409	0.02389
7	rs13308125	131207827	T	C	-0.007004474152883	0.0094	0.4584
7	rs6968458	131208490	A	G	0.0003999200213268	0.019	0.9846
7	rs6968481	131208542	A	G	-0.0009004052431641	0.019	0.9635
7	rs57259821	131208707	G	A	0.0065981840282271	0.0168	0.695
7	rs1733873	131209074	C	T	-0.0040983869261633	0.0147	0.7813
7	rs35975087	131209882	C	T	0.0270994698817177	0.0358	0.4492
7	rs141455589	131209965	A	C	0.0288983900426488	0.0522	0.5796
7	rs12667509	131210113	C	T	-0.005304041591906	0.0094	0.5724
7	rs144974340	131210240	G	A	0.0033045340083004	0.02	0.8698
7	rs1733872	131210572	C	T	-0.0038975857287134	0.0147	0.789
7	rs11974385	131211001	G	A	0.0065981840282271	0.0168	0.6957
7	rs77114770	131211086	A	C	0.0003999200213268	0.0159	0.9813
7	rs11773254	131211855	G	C	-0.0054950702819798	0.0094	0.5577
7	rs111558363	131211926	T	C	0.007997931111062	0.0302	0.7907
7	rs1625957	131212431	C	A	-0.0045001103249234	0.0147	0.7617
7	rs9649034	131212459	G	A	-0.004701032558649	0.0094	0.6192
7	rs150085704	131212775	G	A	-0.0248051189189711	0.0401	0.5361
7	rs79618478	131212945	G	A	0.0064988367398296	0.0168	0.6997
7	rs11977917	131213110	A	G	0.0071047017299317	0.0168	0.6723
7	rs12706977	131213818	C	T	-0.0046005663955682	0.0094	0.6259
7	rs147525197	131213975	G	A	0.0546018151915836	0.0516	0.2896
7	rs73722855	131214075	G	A	0.0074025335167413	0.0169	0.6628
7	rs1643258	131215663	A	C	-0.0123965203365513	0.0217	0.5667
7	rs144155705	131215899	C	T	0.004001981379298	0.0381	0.9156
7	rs55847414	131216474	A	G	-0.0069037763167944	0.0101	0.4904
7	rs2398791	131217034	A	G	-0.0067024110596754	0.0095	0.4812
7	rs1814291	131217138	T	C	-0.0140989243795016	0.0154	0.3599
7	rs2398792	131217402	G	A	-0.0140989243795016	0.0154	0.3589
7	rs58327209	131217513	T	C	0.0115035793834154	0.021	0.5846
7	rs76928461	131218119	T	C	0.0111970780932162	0.021	0.5926
7	rs1643256	131218957	T	C	-0.0142003494011414	0.0217	0.5137
7	rs192298457	131219144	G	A	0.0326994961630157	0.05	0.5128
7	rs6942947	131219171	T	C	0.0116024307308398	0.021	0.5814
7	rs13245368	131219337	C	T	-0.0016012813669738	0.0208	0.9393
7	rs750825	131219510	G	T	-0.0078003437327339	0.0096	0.4197
7	rs1733875	131219525	A	G	-0.0139975096438537	0.0217	0.5205
7	rs7781389	131219803	T	C	0.0125015292229252	0.0211	0.5525
7	rs748201	131220188	G	C	-0.0122041688389067	0.0218	0.5754
7	rs117871875	131220492	G	C	-0.0177974390305806	0.0367	0.6264
7	rs1619267	131221194	G	A	0.0002999550089979	0.0091	0.9705
7	rs1733876	131221555	A	T	-0.0153979421800967	0.0218	0.4786
7	rs7781498	131221613	G	A	0.0109992854583691	0.0212	0.6031
7	rs13236463	131222085	C	T	-0.0095050300143049	0.0096	0.323
7	rs79618024	131222534	C	T	-0.023002541565316	0.03	0.4438
7	rs80130775	131222652	C	T	0.0264958638039652	0.0258	0.3046
7	rs10273876	131222808	A	G	0.0044998604248922	0.0093	0.6299
7	rs2398793	131222935	T	C	-0.0010005003335835	0.0094	0.9133
7	rs6953894	131223177	A	G	0.0003999200213268	0.0092	0.9649
7	rs7792334	131224158	C	G	-0.0051029981759033	0.0131	0.696
7	rs6467374	131224235	A	G	-0.0055956263571598	0.0131	0.6678
7	rs1733874	131224410	A	G	-0.0016012813669738	0.0089	0.8603
7	rs55802525	131224731	G	A	-0.0490011864330638	0.0443	0.2686
7	rs113189864	131224841	A	C	0.0029955089797983	0.0179	0.8649
7	rs28446476	131224864	C	T	-0.0043996643446871	0.0131	0.7372
7	rs13247975	131224997	G	A	0.0017983819413794	0.0102	0.8589
7	rs35900352	131225019	T	A	0.0108014536938559	0.0502	0.8299
7	rs62468113	131225165	G	C	-0.0030045090202987	0.0115	0.7966
7	rs58781769	131225262	G	A	-0.0043996643446871	0.0131	0.7349
7	rs145645706	131225460	G	A	-0.0227979086760041	0.038	0.5489
7	rs112712083	131225656	G	C	0.004001981379298	0.0178	0.8225
7	rs57503556	131226316	G	T	-0.015895669405385	0.0198	0.4212
7	rs7807320	131226911	G	T	-0.0005001250416822	0.011	0.9641
7	rs147809259	131227253	A	G	-0.0723019117554052	0.0679	0.2865
7	rs12155058	131227556	C	T	-0.0486966685402845	0.045	0.2795
7	rs113556045	131228516	A	C	0.0034041991335623	0.0178	0.8487
7	rs112896122	131228588	T	C	-0.0270012755029434	0.0393	0.4919
7	rs111846205	131229308	T	C	0.0037031349243813	0.0179	0.8355
7	rs1643251	131229768	T	A	0.0013990209137074	0.0089	0.8779
7	rs55807020	131230490	A	G	0.0048979852621919	0.0179	0.7825
7	rs1030146	131230606	G	T	0.0003999200213268	0.0088	0.9659
7	rs76601231	131230856	C	T	0.0238044133801613	0.04	0.5519
7	rs1465387	131231032	G	A	-0.001501126126267	0.0087	0.8616
7	rs77272058	131231613	G	C	0.0103957761821204	0.0226	0.645
7	rs73722857	131231645	C	T	0.0127977582298607	0.0207	0.5368
7	rs7805446	131231860	C	T	0.0098018049722602	0.0186	0.597
7	rs117779396	131232023	C	T	-0.0023026490626755	0.031	0.94
7	rs6467375	131232086	T	C	0.0088011559530687	0.0103	0.3939
7	rs117548395	131232095	G	A	0.0136957831289865	0.0231	0.5526
7	rs117840222	131232299	A	G	0.0140015196358136	0.0223	0.529
7	rs57450990	131232463	G	A	0.0108014536938559	0.0243	0.658
7	rs1030145	131232508	A	T	0.0239020562806236	0.0151	0.1129
7	rs10279789	131232902	T	C	0.0061013488579762	0.0099	0.5395
7	rs10235009	131233255	A	G	0.0059025456526138	0.0099	0.5491
7	rs11496171	131233259	T	G	0.0055048206344449	0.0111	0.6204
7	rs2398795	131233690	C	T	0.0051964749068174	0.0112	0.6447
7	rs6467376	131234434	T	C	-0.0058973552660839	0.0111	0.5951
7	rs12113630	131234808	G	C	0.0204984635773248	0.0222	0.3543
7	rs116775512	131235242	T	C	0.0173977771764203	0.0221	0.4291
7	rs1559022	131235396	G	A	0.0287040681283552	0.0155	0.06371
7	rs1559021	131235399	C	A	0.0284999894699013	0.0155	0.06554
7	rs1007340	131235626	G	A	0.013202462677756	0.0212	0.5324
7	rs56262918	131236179	G	C	-0.0296966117368367	0.0155	0.05573
7	rs12540002	131236420	G	C	-0.003797200248385	0.0093	0.6811
7	rs188942903	131236620	C	T	0.0672005996602386	0.0357	0.05954
7	rs75987569	131236839	G	A	0.0194986595340326	0.0221	0.3771
7	rs11763366	131236868	T	G	0.0109992854583691	0.011	0.3174
7	rs118088522	131237151	G	C	0.0213015034199157	0.022	0.3342
7	rs12666248	131238092	C	G	0.0029955089797983	0.0109	0.7862
7	rs78453618	131238771	G	A	-0.0095958936734469	0.0337	0.7747
7	rs1643257	131239009	T	C	0.0089002747867194	0.0099	0.3681
7	rs117263618	131239552	C	T	0.0450020459197846	0.0325	0.1664
7	rs12667410	131239744	C	T	0.0092966519050945	0.0103	0.367
7	rs1615131	131240373	T	C	0.0089002747867194	0.0099	0.3655
7	rs7780021	131241085	G	A	0.0002999550089979	0.0104	0.9779
7	rs141652944	131241786	T	C	0.0235993322503244	0.0219	0.2802
7	rs3823484	131242576	G	A	-0.0106970095483354	0.0108	0.3228
7	rs4433085	131243473	T	C	0.0063994795805678	0.0108	0.5565
7	rs117738055	131243671	A	G	0.0006997551142732	0.0353	0.9844
7	rs117013637	131243849	A	G	0.0008995952428359	0.045	0.9845
7	rs7804154	131244055	G	A	0.0092966519050945	0.0099	0.3497
7	rs112335619	131244072	G	A	0.0087020272939009	0.0108	0.421
7	rs76431373	131244205	A	G	0.0096037361426946	0.0108	0.3758
7	rs116464693	131244238	G	A	-0.0309026047398165	0.0186	0.09676
7	rs1819973	131244560	C	T	0.009504687014246	0.0108	0.38
7	rs1582412	131244686	T	C	0.0088011559530687	0.0108	0.416
7	rs1733877	131245155	T	G	0.0138042809763971	0.0089	0.1199
7	rs12667357	131245225	G	A	-0.0018016219466282	0.0217	0.9347
7	rs80075416	131245389	A	G	0.009504687014246	0.0108	0.3793
7	rs112801829	131245755	C	T	-0.0759959070279224	0.0521	0.1449
7	rs11763391	131246073	C	T	0.0101978249764461	0.0116	0.3786
7	rs1971713	131246138	G	A	-0.0322959448008212	0.0187	0.08389
7	rs6945111	131246384	G	A	0.0106035827841911	0.02	0.5951
7	rs75807453	131246646	G	A	0.0066975214477213	0.0234	0.7734
7	rs7782990	131246922	A	C	0.0065981840282271	0.0121	0.5869
7	rs876340	131247420	T	C	0.0390957053401303	0.0146	0.007555
7	rs62468119	131247645	C	A	0.005703702916678	0.0112	0.6102
7	rs62468120	131247969	G	A	0.0135971385060249	0.0223	0.5416
7	rs888602	131248078	G	A	0.043097802902723	0.0148	0.003669
7	rs117859546	131248129	T	C	-0.0278029446620889	0.0403	0.4906
7	rs111468575	131249236	C	T	0.0394033887747662	0.0147	0.007207
7	rs144795820	131249559	C	T	-0.0275048131221902	0.0404	0.4965
7	rs183876308	131249769	G	A	0.0669013524517588	0.0433	0.1227
7	rs117334219	131249823	G	A	-0.0232993336544035	0.0405	0.565
7	rs188161099	131249954	G	A	-0.0267033828345498	0.0404	0.5091
7	rs12535923	131250276	G	A	-0.0143017847108596	0.0089	0.1082
7	rs78682050	131250996	G	A	0.0093957216403621	0.0177	0.5943
7	rs75999188	131251176	T	C	0.0085037404912207	0.0177	0.6305
7	rs56759001	131252452	C	A	0.043203157300648	0.0148	0.003423
7	rs62468130	131252702	G	A	-0.0016012813669738	0.0209	0.9395
7	rs1643271	131253083	A	G	-0.0172987645783295	0.0087	0.04691
7	rs4728221	131253456	A	G	-0.0176040459483609	0.0087	0.0428
7	rs10248455	131253744	C	T	-0.0149004625639624	0.0087	0.0873
7	rs113275873	131254074	G	A	-0.009000382197299	0.0326	0.7816
7	rs74860284	131254089	G	A	0.0048979852621919	0.0242	0.8412
7	rs1630673	131254402	T	C	-0.0165969709073694	0.0087	0.05587
7	rs147462977	131254442	G	A	-0.0220002402796674	0.0457	0.6305
7	rs1631528	131254512	A	G	-0.0163021610829842	0.0087	0.06025
7	rs181903589	131255107	C	T	-0.0178992398878318	0.0457	0.6943
7	rs6467378	131255490	C	G	0.0071047017299317	0.0241	0.7686
7	rs1643272	131255748	A	G	-0.0073972926304747	0.0205	0.719
7	rs1643273	131255839	G	A	-0.0256050287153947	0.0432	0.5534
7	rs41386244	131255869	C	T	0.003902375817241	0.0106	0.715
7	rs73157550	131255952	C	T	-0.0145960053074092	0.0462	0.7514
7	rs141211173	131256129	C	T	0.0037031349243813	0.0106	0.7247
7	rs62468131	131256230	G	A	0.0063994795805678	0.024	0.7889
7	rs139215955	131256482	T	C	-0.0217038334437866	0.0458	0.6346
7	rs116257391	131256648	C	T	0.0063001125484799	0.024	0.7935
7	rs58495828	131256745	C	T	0.0081963182244858	0.0177	0.644
7	rs10276781	131256868	T	G	0.0109992854583691	0.0087	0.2076
7	rs28416168	131256928	T	C	0.0058031292269501	0.024	0.8072
7	rs17165717	131257288	G	A	0.0055048206344449	0.0239	0.8173
7	rs1643274	131257881	G	A	-0.0024028846163103	0.0237	0.9201
7	rs1643275	131258203	A	G	-0.0074980401773571	0.0204	0.7125
7	rs78483192	131258261	G	A	-0.0275048131221902	0.0193	0.1536
7	rs1643276	131258611	T	C	-0.0026033858701149	0.0236	0.9135
7	rs76142911	131258642	G	C	-0.0113036461713921	0.0329	0.7312
7	rs1733870	131258971	G	A	-0.0081027387031859	0.0204	0.6921
7	rs77779226	131259314	G	A	-0.0176040459483609	0.0342	0.6081
7	rs146944534	131259804	G	A	0.0034041991335623	0.0107	0.7475
7	rs1643281	131259867	T	A	-0.0021022080918702	0.0237	0.93
7	rs10277958	131260800	G	C	0.0044998604248922	0.024	0.8512
7	rs1613129	131261562	A	G	-0.0098988321792475	0.0204	0.6296
7	rs2895241	131261628	G	A	-0.0107980900995126	0.0087	0.2135
7	rs12668230	131262019	G	A	0.0034041991335623	0.024	0.8868
7	rs12668271	131262172	G	A	0.0033045340083004	0.024	0.8921
7	rs144020057	131262682	T	C	-0.0225012653465135	0.0459	0.6233
7	rs13308875	131262819	G	C	-0.0122952780941516	0.0086	0.1548
7	rs16885558	131263001	A	T	0.0028958031120254	0.024	0.9041
7	rs148694225	131263014	G	T	-0.0240980393840575	0.0457	0.5986
7	rs13308940	131263081	C	A	-0.0108991808690006	0.0086	0.2051
7	rs13438015	131263354	C	T	0.0030952049073025	0.024	0.8963
7	rs56072282	131263405	G	A	-0.0117993392160431	0.0087	0.1727
7	rs181152827	131263822	A	T	-0.0227979086760041	0.0459	0.6197
7	rs145016522	131263844	T	C	-0.0575020022714588	0.0435	0.1858
7	rs112735207	131263952	A	G	-0.0235040691879941	0.0192	0.2218
7	rs62468132	131263959	C	T	0.0018981972830802	0.0241	0.9387
7	rs13310545	131264078	G	A	-0.0119005312583873	0.0087	0.1702
7	rs62468133	131264146	T	A	0.0020977980821461	0.0241	0.9299
7	rs7778436	131264692	T	C	-0.0122041688389067	0.0086	0.1565
7	rs140557204	131265065	A	G	0.0285971749776749	0.0558	0.6084
7	rs6963616	131265481	A	G	-0.0122041688389067	0.0086	0.1571
7	rs76000129	131265863	C	T	0.0005998200719675	0.0241	0.9805
7	rs11760907	131266059	A	G	-0.0122952780941516	0.0086	0.1518
7	rs6968263	131266136	A	G	0.0007996801705642	0.0241	0.9725
7	rs17823976	131266224	G	A	0.0101978249764461	0.0178	0.5674
7	rs117983876	131266373	T	G	0.127997358063355	0.0616	0.03751
7	rs114610365	131267426	C	T	0.0105046326450854	0.0178	0.5571
7	rs6979252	131267953	G	A	-0.0004000800213396	0.0242	0.9854
7	rs6961247	131267979	T	C	-0.0128015918372089	0.0086	0.1374
7	rs6978999	131268055	A	G	-0.0125990355765152	0.0086	0.1446
7	rs6961544	131268207	T	C	-0.0128015918372089	0.0086	0.1386
7	rs12530720	131268765	T	A	-0.0115969858456632	0.0087	0.1797
7	rs117601468	131268792	A	G	-0.0232993336544035	0.049	0.6347
7	rs73157553	131268848	G	A	-0.0112025145079934	0.0315	0.7214
7	rs147399190	131268889	A	G	-0.0270012755029434	0.0463	0.5603
7	rs115136484	131269046	T	C	0.0118989261570991	0.0179	0.5055
7	rs12666101	131269156	T	G	-0.0046005663955682	0.0243	0.8493
7	rs12533289	131269208	A	T	-0.0121029460677457	0.0088	0.1673
7	rs62468135	131269239	C	A	-0.0117993392160431	0.0087	0.1777
7	rs117091806	131269263	T	C	-0.0454995840713661	0.0516	0.3775
7	rs13235709	131269462	G	A	-0.0125990355765152	0.0088	0.1536
7	rs56132231	131269602	G	C	-0.0128015918372089	0.0088	0.1475
7	rs56393663	131269722	T	C	-0.0123965203365513	0.0089	0.1607
7	rs114473815	131269903	C	A	0.0053954185169075	0.0257	0.8329
7	rs10272823	131270037	C	T	-0.0143017847108596	0.0175	0.414
7	rs1643284	131270119	A	G	0.0179970767016546	0.0108	0.09789
7	rs2909682	131270221	G	A	0.0044003044444822	0.0103	0.6679
7	rs80045065	131270374	A	G	-0.0099998320783335	0.0259	0.6989
7	rs1643285	131270493	A	G	-0.0051029981759033	0.0097	0.5979
7	rs61443960	131270614	C	T	-0.0104039337153929	0.0096	0.2765
7	rs2909683	131270734	C	T	0.0029955089797983	0.0111	0.7875
7	rs1643286	131270784	T	A	-0.0028039273327342	0.009	0.7563
7	rs1643287	131271113	T	C	-0.0031950988965408	0.0089	0.722
7	rs9690213	131271820	A	G	0.0037031349243813	0.0116	0.7529
7	rs181891229	131272069	G	A	-0.0102018624845967	0.0095	0.2832
7	rs13226553	131272192	G	A	-0.0099998320783335	0.0095	0.2907
7	rs2909684	131273163	C	T	0.0033045340083004	0.0116	0.7744
7	rs117456854	131273514	A	G	0.0605963861236938	0.0454	0.1816
7	rs13230777	131273527	G	T	-0.0009004052431641	0.0117	0.9363
7	rs62468927	131273746	T	G	-0.0099998320783335	0.0095	0.2924
7	rs2909685	131274045	G	A	0.0338022134084658	0.0307	0.2706
7	rs61678439	131274053	G	A	-0.0098988321792475	0.0095	0.2957
7	rs11974144	131274082	A	G	0.0118001041157506	0.0089	0.1837
7	rs11980981	131274222	G	A	0.0056042667198317	0.0112	0.6187
7	rs55914554	131274367	A	G	-0.0099998320783335	0.0095	0.2885
7	rs6965589	131274394	T	G	0.0050969882578437	0.0112	0.6482
7	rs6965763	131274513	T	C	0.0053954185169075	0.0112	0.6296
7	rs6949480	131274694	A	G	0.0048979852621919	0.0112	0.6606
7	rs56240505	131274702	G	A	-0.0098988321792475	0.0095	0.2935
7	rs6969803	131274747	T	C	0.0049974917102918	0.0112	0.6538
7	rs13238021	131275236	C	T	0.0048979852621919	0.0112	0.6627
7	rs34748741	131275333	A	C	-0.0016012813669738	0.0117	0.8891
7	rs112832337	131275547	T	C	-0.0288007896057264	0.0357	0.4199
7	rs10245857	131275743	A	G	0.0052959516591825	0.0112	0.6342
7	rs10232233	131275887	T	C	0.0049974917102918	0.0112	0.6565
7	rs139829212	131275889	T	C	-0.032502530761974	0.0306	0.2886
7	rs10232250	131275939	T	A	0.0111970780932162	0.0089	0.2049
7	rs12673458	131275969	C	T	-0.0095958936734469	0.0094	0.31
7	rs77804047	131276102	A	T	-0.032502530761974	0.0306	0.288
7	rs78205731	131276486	G	A	-0.0326988269632397	0.0306	0.2856
7	rs117907784	131276551	T	G	-0.0084959889212643	0.0322	0.7918
7	rs1643247	131277152	C	T	0.0110981866660334	0.0088	0.207
7	rs150916240	131277199	G	T	-0.0338981034057645	0.0305	0.2665
7	rs1733857	131277320	C	T	0.0090984829852593	0.0088	0.3018
7	rs2398799	131277465	A	C	0.009197572354042	0.0088	0.2989
7	rs117679750	131277891	G	C	-0.0413950753663857	0.0268	0.1213
7	rs62468932	131278225	C	T	-0.0187038311937836	0.0506	0.7118
7	rs140200997	131278991	T	C	-0.0325955083699338	0.0304	0.2842
7	rs117518731	131279004	T	C	-0.0325955083699338	0.0304	0.2839
7	rs113764553	131279546	A	G	0.0255020410123433	0.0235	0.278
7	rs10155893	131281224	G	T	0.0116024307308398	0.0087	0.1824
7	rs4336534	131281811	A	G	0.0312951579807101	0.0301	0.2983
7	rs117536839	131282027	C	T	0.0399992561638529	0.0412	0.3317
7	rs181716520	131282151	C	T	0.0074025335167413	0.028	0.791
7	rs2909663	131282175	A	G	0.0335024720540013	0.0301	0.2647
7	rs752186	131283079	G	A	0.0105046326450854	0.0087	0.229
7	rs116902014	131283281	T	G	0.0051964749068174	0.0569	0.9278
7	rs2971806	131283370	A	G	0.0329994782631079	0.0301	0.2735
7	rs11971698	131283574	C	T	0.0102968054773682	0.0087	0.2406
7	rs11978507	131283778	A	G	0.0314017631395316	0.0303	0.3004
7	rs10228574	131284259	G	A	0.0099998345783334	0.0088	0.2519
7	rs2971804	131284356	C	T	0.0099008246772624	0.0088	0.2592
7	rs144669437	131284584	T	A	0.0090984829852593	0.0294	0.7568
7	rs2971803	131285013	G	C	0.0353961009469877	0.0302	0.2405
7	rs117659604	131285276	G	A	-0.0282965991551138	0.0433	0.5129
7	rs75579468	131285283	G	C	0.0255995183002125	0.0236	0.2766
7	rs60624521	131285786	C	T	-0.0073972926304747	0.0088	0.3987
7	rs71541523	131286083	C	T	0.0022973590486834	0.0269	0.9326
7	rs2909665	131286570	T	A	0.0338022134084658	0.0304	0.2654
7	rs11764160	131287031	G	T	0.0032048589489113	0.0332	0.9228
7	rs2952470	131287048	C	T	0.0047984689115734	0.0095	0.6114
7	rs57494823	131287356	G	A	0.0084045823438103	0.0122	0.4901
7	rs4731800	131287491	G	A	-0.0054950702819798	0.0094	0.5573
7	rs13226832	131287607	T	A	-0.0036968248442897	0.0118	0.753
7	rs1078246	131287789	G	A	-0.0346017967900747	0.0305	0.2567
7	rs1862083	131287849	C	T	-0.0067024110596754	0.0088	0.4475
7	rs12534221	131287990	C	A	-0.003797200248385	0.0118	0.749
7	rs11765908	131288662	G	A	0.0086028888072678	0.0118	0.4662
7	rs1990848	131288879	C	T	-0.0065010863423599	0.0088	0.4634
7	rs73159532	131289434	T	C	0.007997931111062	0.0118	0.4946
7	rs11766135	131289497	C	T	-0.0059979518036359	0.0088	0.4938
7	rs2971802	131289958	A	T	0.0028958031120254	0.0089	0.7408
7	rs1643249	131290794	G	A	0.0029955089797983	0.0089	0.7328
7	rs1643250	131290911	G	A	0.0025966258472659	0.0089	0.7681
7	rs112665265	131291131	G	A	-0.0137034650584925	0.0269	0.6113
7	rs73722886	131291148	G	C	0.0084045823438103	0.0113	0.455
7	rs73722887	131291149	G	A	0.0085037404912207	0.0113	0.4504
7	rs7798908	131291652	T	G	0.0077995046323818	0.0112	0.4857
7	rs7780168	131291677	G	A	0.007997931111062	0.0112	0.4716
7	rs4728224	131292622	G	A	0.0074025335167413	0.0112	0.507
7	rs13310559	131293667	T	C	0.0033045340083004	0.0089	0.7098
7	rs184550495	131293792	C	T	-0.11320229329481	0.0602	0.06025
7	rs6977901	131294246	T	C	0.0046989426564652	0.0095	0.6196
7	rs80059502	131294715	T	A	-0.0078003437327339	0.0173	0.6534
7	rs888604	131295022	A	C	0.0023971245997214	0.0091	0.7937
7	rs76156091	131295078	C	G	-0.008395140788382	0.0173	0.6281
7	rs888605	131295088	G	A	0.0050969882578437	0.0095	0.5935
7	rs115668384	131295210	C	T	-0.0086977157031958	0.0173	0.6141
7	rs888606	131295298	G	A	0.0048979852621919	0.0095	0.6059
7	rs62467937	131295373	A	G	-0.0121029460677457	0.0113	0.2827
7	rs74944428	131295631	T	A	-0.0084959889212643	0.0173	0.6238
7	rs2909666	131296211	G	A	0.0044003044444822	0.0096	0.6497
7	rs77384665	131296336	G	A	-0.0094040800752939	0.0173	0.5862
7	rs116877390	131296847	A	T	-0.0475948788076838	0.0311	0.1256
7	rs77803555	131297021	A	G	-0.0095958936734469	0.017	0.5717
7	rs1643253	131297098	A	G	0.0014988761237359	0.0092	0.8713
7	rs142844878	131297294	C	T	-0.046201018900714	0.0437	0.2896
7	rs149453443	131297524	C	T	-0.0093031403261444	0.0174	0.5951
7	rs143967073	131297550	C	T	-0.010302892995897	0.0171	0.5451
7	rs113795437	131297551	G	T	-0.0054045784588597	0.0182	0.7677
7	rs146594326	131297638	C	T	-0.0106970095483354	0.017	0.5286
7	rs140182083	131297708	C	T	-0.0104039337153929	0.0174	0.5484
7	rs111695845	131297723	C	T	0.0099998345783334	0.0316	0.7513
7	rs143870973	131297732	C	G	-0.0115969858456632	0.0171	0.4974
7	rs1733853	131298073	A	C	0.0011992805754821	0.0092	0.9005
7	rs74571348	131298172	G	C	-0.0111013930711739	0.017	0.5152
7	rs149154521	131298381	G	A	-0.0122041688389067	0.0174	0.483
7	rs61103437	131298457	C	T	-0.0128015918372089	0.0171	0.4529
7	rs142909192	131298480	G	A	-0.0116981574124923	0.0174	0.5015
7	rs74491039	131298634	A	G	-0.0129028853555234	0.0171	0.4484
7	rs55995554	131298898	G	A	0.0037031349243813	0.0097	0.7065
7	rs150506705	131299364	G	A	-0.000200020002667	0.0655	0.9973
7	rs2971751	131299661	T	C	0.0014988761237359	0.0091	0.8683
7	rs76258575	131300109	G	C	-0.0121029460677457	0.0175	0.4879
7	rs2909667	131300168	A	C	0.001998002662673	0.0091	0.8265
7	rs2909668	131300258	A	G	0.004201162744548	0.009	0.6442
7	rs146901771	131300419	G	C	-0.0130953713122409	0.0174	0.4537
7	rs76450866	131300884	T	C	-0.0145046862028817	0.0175	0.4087
7	rs2971749	131301577	G	A	0.0014988761237359	0.0095	0.8767
7	rs17165751	131301614	A	G	-0.0147989665120717	0.0175	0.3977
7	rs80138390	131301696	G	A	-0.0144032303107437	0.0175	0.4107
7	rs73159539	131301993	T	C	-0.0125990355765152	0.0179	0.4819
7	rs1017193	131302283	G	C	-0.0120017335415971	0.0133	0.3695
7	rs6976994	131302902	A	G	0.0124027667170427	0.0204	0.5438
7	rs77060733	131303160	A	G	-0.0663962456396854	0.0336	0.04821
7	rs76380791	131303286	C	T	-0.0084959889212643	0.0285	0.764
7	rs2909669	131303491	T	G	-0.0018016219466282	0.013	0.8913
7	rs746014	131304662	A	C	-0.032502530761974	0.0223	0.1436
7	rs746015	131304680	C	T	-0.0426048328324374	0.036	0.2369
7	rs147915706	131304822	C	T	-0.0385953087593848	0.0408	0.3439
7	rs746017	131304940	A	G	0.0025966258472659	0.0099	0.7918
7	rs1077246	131305347	C	G	0.0204004877576787	0.0122	0.09441
7	rs2971748	131305714	T	G	0.0205964297986501	0.0165	0.2131
7	rs10276126	131306210	G	A	0.0221038989069263	0.0123	0.07246
7	rs77028842	131306232	T	G	-0.0386992491392765	0.0215	0.07219
7	rs2909670	131307008	A	G	0.0251998010217421	0.0131	0.05499
7	rs1559019	131307658	C	A	0.0213015034199157	0.0122	0.08193
7	rs2909671	131308285	G	C	0.0247999239054771	0.0131	0.05798
7	rs79986720	131308497	A	G	-0.0328021562323804	0.0205	0.1095
7	rs2909673	131309099	G	A	0.0222017079836866	0.0124	0.0727
7	rs143336485	131309813	C	T	-0.0584981343943099	0.0531	0.2708
7	rs148378832	131309859	C	T	-0.0344982814075965	0.0206	0.0943
7	rs114792874	131310080	A	G	-0.0352956263947246	0.0206	0.08724
7	rs2971747	131310203	T	C	0.0232965165504356	0.0124	0.0617
7	rs2971746	131310811	G	A	0.0198026272961797	0.0149	0.185
7	rs117322570	131311087	C	T	-0.0315009870620622	0.0415	0.4483
7	rs752890	131311541	C	T	0.0168964476597299	0.0147	0.2498
7	rs752889	131311681	G	C	0.0168964476597299	0.0149	0.258
7	rs35016187	131311930	G	C	0.0489996660319079	0.0288	0.08956
7	rs2909675	131311938	A	G	0.0168964476597299	0.0149	0.2576
7	rs7793095	131312344	G	A	0.0006997551142732	0.011	0.9493
7	rs4731801	131312499	C	T	0.0013990209137074	0.011	0.895
7	rs10954321	131312584	A	G	0.0107025231331357	0.0146	0.4615
7	rs117519915	131312748	G	A	0.0068961666878413	0.03	0.8186
7	rs2971745	131313973	C	A	0.0018981972830802	0.011	0.8639
7	rs13224893	131314174	C	G	0.0005998200719675	0.011	0.9557
7	rs12706979	131314843	C	T	0.001099395443301	0.0109	0.922
7	rs929731	131315092	G	A	0.0043007385516922	0.0094	0.6479
7	rs77242087	131315542	C	T	0.0024968801985871	0.0175	0.886
7	rs2971744	131315699	C	G	0.0022973590486834	0.011	0.8347
7	rs2971743	131316514	A	G	0.005703702916678	0.0135	0.674
7	rs79141089	131316644	C	A	-0.0703044455099639	0.0582	0.2273
7	rs12706980	131317195	A	G	0.0048979852621919	0.0112	0.664
7	rs10244621	131317837	G	T	-0.0105959392134034	0.0188	0.5732
7	rs1862084	131317893	C	T	0.0067968490002727	0.0151	0.6542
7	rs78918726	131318179	G	C	0.04149696667529	0.0286	0.1473
7	rs10227243	131320705	A	G	0.0204984635773248	0.015	0.1707
7	rs10272488	131320832	T	C	0.0221038989069263	0.0149	0.1374
7	rs10257102	131320871	G	A	0.0205964297986501	0.0148	0.1631
7	rs10272608	131320880	T	C	0.0219962978718961	0.0149	0.1395
7	rs10257021	131320998	C	G	0.0219962978718961	0.0148	0.1389
7	rs75672964	131321010	C	T	-0.0413012760239546	0.0227	0.06892
7	rs10954322	131321039	C	T	0.0411035548784171	0.0287	0.1527
7	rs142819224	131322389	G	A	-0.0426987545331152	0.0477	0.3701
7	rs888607	131322409	A	T	0.0212036062510236	0.0148	0.1533
7	rs729840	131323063	G	A	0.0148984646619666	0.0215	0.4868
7	rs888608	131323108	C	A	0.021497269010823	0.0148	0.147
7	rs2971741	131323640	T	C	0.0320024161254944	0.037	0.3882
7	rs75511781	131323710	A	G	-0.0340015566760147	0.0227	0.1338
7	rs1000202	131323797	C	T	0.0221038989069263	0.0148	0.137
7	rs10808258	131325086	A	G	0.0081963182244858	0.0156	0.5991
7	rs184958319	131325421	G	A	-0.0262002485024742	0.0374	0.4839
7	rs2042132	131325984	A	G	0.0250047589895661	0.0139	0.07231
7	rs6467380	131326184	C	G	0.0243022925229648	0.014	0.08355
7	rs4731802	131327183	G	C	0.0147999386115992	0.0116	0.202
7	rs1469009	131327194	A	G	0.0244974716003874	0.014	0.07877
7	rs4728225	131327412	A	G	0.0259016375226531	0.0138	0.06086
7	rs4731803	131327526	T	G	0.025297307774162	0.0138	0.06727
7	rs918339	131327818	T	C	0.0243022925229648	0.0138	0.07748
7	rs1421603	131327890	C	T	0.0235016597850914	0.0137	0.08676
7	rs62467938	131328272	T	C	-0.0256050287153947	0.0156	0.1012
7	rs10085475	131328401	A	C	0.0251022847608284	0.0138	0.06917
7	rs117161161	131328643	T	A	0.014504302202808	0.0217	0.5046
7	rs150708601	131329052	C	T	0.0127977582298607	0.0241	0.5936
7	rs144793716	131329228	G	A	-0.0313049258284153	0.0345	0.3646
7	rs12706981	131329353	T	C	0.0242046886968174	0.0141	0.0862
7	rs118091779	131329583	A	G	-0.0293979151845611	0.0332	0.3759
7	rs2909678	131334001	T	C	0.0210959082947329	0.0134	0.1149
7	rs4607549	131334349	C	G	0.0153023200084426	0.0124	0.2168
7	rs2971805	131334582	A	G	0.0012991557316201	0.0305	0.9668
7	rs2909679	131334612	T	C	0.0239996896478807	0.0204	0.2406
7	rs734984	131335356	T	C	-0.0112025145079934	0.0311	0.7192
7	rs2971801	131335394	C	G	0.0347008987793103	0.015	0.0211
7	rs28591478	131336054	G	A	-0.0146974807605841	0.0335	0.6604
7	rs79405723	131336198	C	T	-0.0213972981080803	0.0139	0.1233
7	rs11762168	131336236	T	A	0.0266029817945341	0.0126	0.034
7	rs111394021	131336260	C	T	0.0046989426564652	0.0506	0.9255
7	rs79888288	131336483	A	G	0.0358014124633833	0.0254	0.1601
7	rs2909680	131336523	A	G	0.0059025456526138	0.0128	0.6419
7	rs11983752	131336827	G	A	0.0178006246255066	0.011	0.1063
7	rs142615416	131336946	G	A	-0.052198967543594	0.0263	0.04734
7	rs73159564	131337083	T	C	-0.0114047880634385	0.012	0.3423
7	rs11983800	131337146	C	T	0.0093957216403621	0.0109	0.3873
7	rs112947200	131337401	C	T	-0.0083043861636152	0.0202	0.6797
7	rs11973907	131337450	T	C	0.0231011029079872	0.0103	0.02545
7	rs12706983	131337495	T	G	0.0315955615897506	0.0109	0.003933
7	rs13221630	131337603	G	A	0.0284999894699013	0.0331	0.3889
7	rs145379086	131337706	G	A	0.0414010268486756	0.0446	0.3535
7	rs10224858	131337930	C	T	0.0385955177593629	0.0109	0.0004253
7	rs10240839	131338248	T	C	0.0231011029079872	0.0103	0.02514
7	rs10240968	131338364	T	C	0.0223972974420383	0.0102	0.02745
7	rs13222350	131338500	A	G	0.0189983824093147	0.0101	0.06053
7	rs13239607	131338590	T	A	0.0199986865066891	0.0101	0.04815
7	rs11971995	131338728	G	C	0.0421011760186353	0.0182	0.02096
7	rs4457256	131339805	C	T	-0.0196008476550609	0.0101	0.05195
7	rs6943605	131340667	C	T	0.0255020410123433	0.0101	0.01155
7	rs111551296	131340857	C	T	-0.021101069908054	0.0174	0.225
7	rs10480815	131341657	T	C	0.0121953336998771	0.0197	0.5355
7	rs6959227	131341869	G	T	0.0126002819757385	0.0196	0.5214
7	rs73159571	131341894	A	C	-0.0242004837056584	0.017	0.1559
7	rs6959756	131342451	C	T	0.012096540947233	0.0196	0.5379
7	rs10235758	131342486	T	C	0.0194986595340326	0.0133	0.1419
7	rs12706984	131342809	G	A	0.0217027816432335	0.0093	0.02036
7	rs12535680	131343205	A	G	-0.0216016445577609	0.0097	0.02592
7	rs12533329	131343219	T	G	0.0108014536938559	0.0196	0.5833
7	rs12533353	131343360	T	C	0.0106035827841911	0.0196	0.5877
7	rs6947308	131343474	T	C	0.0215951374365897	0.0093	0.0208
7	rs4368921	131343761	A	G	0.0213993910058902	0.0093	0.0216
7	rs73159574	131344054	G	A	-0.0187038311937836	0.0133	0.1606
7	rs67805917	131344389	T	C	-0.0226035462098532	0.0093	0.01541
7	rs12666564	131344425	C	T	0.0217027816432335	0.0093	0.01992
7	rs117463078	131344592	C	T	-0.0239956055562207	0.0169	0.1563
7	rs4993895	131345117	T	C	-0.0110002818588653	0.0197	0.5751
7	rs9969226	131345149	T	C	-0.0174005146801673	0.0105	0.09604
7	rs4591971	131346195	G	A	-0.0185000759845861	0.0104	0.07714
7	rs3885619	131347009	T	C	-0.0182963622831166	0.0104	0.07934
7	rs56262957	131347181	C	T	-0.0095958936734469	0.0196	0.6229
7	rs73159578	131347785	G	C	-0.0231048737150968	0.0168	0.1687
7	rs10244455	131347961	C	T	-0.0202027073175195	0.0166	0.2232
7	rs118069194	131348781	A	G	0.0463968262292078	0.0345	0.1787
7	rs34012949	131348808	A	G	0.0382972099323441	0.0111	0.0005634
7	rs11765909	131348836	G	T	-0.0057967688471774	0.0093	0.5337
7	rs11765949	131349081	C	T	-0.0125990355765152	0.0116	0.2756
7	rs34067231	131349155	G	A	0.0363029992242924	0.0291	0.2123
7	rs147921958	131349211	T	G	-0.0226956079321885	0.0167	0.175
7	rs34843651	131349305	A	G	-0.022398994943479	0.0095	0.01868
7	rs71541546	131349343	G	A	0.0363029992242924	0.0108	0.0008101
7	rs34042412	131349372	A	G	-0.0182047046548463	0.0103	0.07812
7	rs4521707	131350784	A	T	0.0158044491449436	0.0102	0.1205
7	rs7784841	131350898	T	C	-0.0176040459483609	0.0103	0.08673
7	rs11767902	131351019	G	C	0.0202045073158995	0.0091	0.02609
7	rs73159580	131351602	C	T	-0.0244976316004002	0.0166	0.1392
7	rs140112051	131351902	A	C	-0.066503116358279	0.025	0.007966
7	rs111866353	131351982	G	A	-0.0059979518036359	0.0191	0.7524
7	rs35187601	131352468	G	A	-0.0185000759845861	0.0102	0.0699
7	rs140494603	131352771	C	T	-0.0548997899816623	0.0314	0.08
7	rs4620225	131352860	G	A	0.0204984635773248	0.009	0.02285
7	rs145723333	131352867	G	A	-0.0240980393840575	0.0165	0.143
7	rs138317177	131352923	C	T	-0.0235962138551867	0.0165	0.1512
7	rs190972079	131353077	G	A	-0.0845018013377377	0.0317	0.0077
7	rs148649778	131353094	A	G	-0.0449973659307358	0.06	0.4529
7	rs73726221	131353257	G	A	-0.0046005663955682	0.019	0.8078
7	rs10447864	131353842	C	T	-0.0183982139464423	0.0102	0.06963
7	rs12706985	131354246	C	T	0.0371994409891063	0.0109	0.0006784
7	rs4570078	131354305	G	A	-0.0042992284528324	0.0189	0.8219
7	rs73726223	131355670	C	G	-0.004198802647333	0.0188	0.825
7	rs11978264	131356066	G	A	-0.0034961042567088	0.0188	0.8539
7	rs35194410	131356070	T	G	-0.0185000759845861	0.0101	0.06611
7	rs34880644	131356102	A	G	0.0197045832743354	0.0089	0.02694
7	rs73159585	131356470	T	C	-0.0222967349986103	0.0163	0.1704
7	rs147017209	131357230	C	T	-0.022398994943479	0.0162	0.1667
7	rs7806338	131357427	G	T	-0.004198802647333	0.0187	0.8214
7	rs73159587	131357573	G	C	-0.0221024699079472	0.0162	0.1717
7	rs12537566	131357912	C	G	0.0164047040252769	0.0099	0.09953
7	rs4078096	131358281	C	T	0.0148984646619666	0.0093	0.1092
7	rs4074204	131358391	G	A	-0.0050024916227914	0.0186	0.7869
7	rs75817950	131358612	C	T	-0.0119005312583873	0.0215	0.58
7	rs75280523	131358821	C	T	0.0027960873020011	0.0294	0.9235
7	rs34044904	131358838	G	T	0.0192044091837133	0.0088	0.02952
7	rs4075268	131359008	C	T	-0.0004000800213396	0.0183	0.9848
7	rs79437148	131359276	G	A	0.0509972505709038	0.0344	0.1378
7	rs34674527	131359490	G	T	-0.0182047046548463	0.01	0.06877
7	rs34885425	131359571	C	T	0.0801965419942766	0.0464	0.08412
7	rs34059266	131359656	T	C	0.0350002811846215	0.0107	0.001111
7	rs6970819	131359675	T	C	0.0189983824093147	0.0088	0.031
7	rs73163105	131360225	C	T	-0.0182047046548463	0.01	0.06966
7	rs73163106	131360226	A	G	-0.0187955345843259	0.01	0.05967
7	rs78484997	131360291	T	C	0.0343048036919902	0.0334	0.3037
7	rs76352783	131360333	T	C	-0.0039979812872983	0.0189	0.8328
7	rs12673053	131360348	C	T	0.0147014028528927	0.0093	0.113
7	rs12706986	131360349	G	A	-0.0180010511095525	0.01	0.07128
7	rs11765576	131360928	A	C	0.0190964956909883	0.0088	0.02922
7	rs6957161	131361319	A	G	0.0159028762794155	0.0099	0.108
7	rs6965244	131362001	T	G	-0.0185000759845861	0.01	0.06397
7	rs142270731	131362013	T	C	-0.0188974371044634	0.0221	0.392
7	rs6970398	131362948	T	C	-0.019203206984436	0.009	0.03193
7	rs6950196	131362955	A	G	-0.019203206984436	0.009	0.03182
7	rs10215358	131363167	C	T	-0.0191012733024012	0.009	0.03253
7	rs11764710	131363452	G	A	-0.005696192544881	0.0088	0.5219
7	rs34018960	131364123	C	T	0.0330962274891896	0.0103	0.001374
7	rs67592145	131364884	C	A	-0.0185000759845861	0.01	0.06425
7	rs6961290	131365013	C	A	-0.0198966317144566	0.009	0.02639
7	rs62467954	131365056	A	G	-0.0055956263571598	0.0089	0.5278
7	rs62467955	131365153	A	G	-0.0055956263571598	0.0089	0.5299
7	rs7795093	131365443	G	A	-0.0054045784588597	0.0088	0.5397
7	rs73163110	131365677	T	C	-0.0180010511095525	0.01	0.07267
7	rs112519652	131365771	G	A	-0.0051029981759033	0.0187	0.783
7	rs62467956	131365844	G	C	-0.0049019951702315	0.0089	0.5798
7	rs7782548	131366123	T	A	-0.019203206984436	0.009	0.03179
7	rs73723308	131366181	A	G	-0.005304041591906	0.0187	0.7786
7	rs62467957	131366183	A	G	-0.0194988734340555	0.009	0.0298
7	rs12536710	131366774	G	C	-0.0193969096107316	0.009	0.03004
7	rs78478416	131366818	A	G	0.0146028573839336	0.0192	0.4484
7	rs11972094	131366872	A	C	-0.0052035148315978	0.0187	0.7797
7	rs12536699	131366962	C	T	-0.0186019483996616	0.009	0.03821
7	rs12536763	131367098	G	A	-0.019203206984436	0.009	0.03201
7	rs138588481	131367312	C	T	-0.0203047533403643	0.016	0.204
7	rs73723310	131367992	G	A	-0.0050024916227914	0.0187	0.7897
7	rs34400273	131368172	T	G	-0.0194988734340555	0.009	0.02964
7	rs35111565	131368197	G	A	-0.019203206984436	0.009	0.03208
7	rs35253465	131368505	T	C	0.0321960982163169	0.0104	0.001865
7	rs73723311	131368528	A	G	-0.005304041591906	0.0187	0.7758
7	rs73163113	131368727	G	T	-0.0214994661132367	0.016	0.1797
7	rs140776877	131368776	C	T	-0.0680968444676575	0.0251	0.006567
7	rs73723313	131368880	G	A	-0.005304041591906	0.0188	0.7766
7	rs80120558	131368937	C	G	-0.0222047099881925	0.0205	0.2781
7	rs117526226	131369254	C	A	-0.0112025145079934	0.0323	0.7292
7	rs4348414	131369298	C	T	-0.0203047533403643	0.009	0.02479
7	rs113930526	131369410	C	T	-0.020498669477346	0.016	0.1995
7	rs143154788	131369544	C	T	-0.0209989425960583	0.016	0.1894
7	rs11761231	131370039	T	C	-0.0206007457079636	0.009	0.02219
7	rs4401787	131370915	A	G	0.0077002766261879	0.0102	0.4478
7	rs4276626	131370920	A	T	0.0071047017299317	0.0102	0.4838
7	rs4076936	131371479	C	T	-0.0098988321792475	0.0107	0.3575
7	rs10276527	131371499	G	A	-0.0071958279818024	0.015	0.6318
7	rs4076266	131371583	T	C	-0.0080019302190585	0.015	0.5927
7	rs4073301	131371921	A	G	-0.0021022080918702	0.0139	0.878
7	rs117427357	131372004	G	A	0.0909004713156247	0.0453	0.04493
7	rs4076265	131372051	C	T	-0.0146974807605841	0.0105	0.1607
7	rs4412295	131372332	A	G	-0.0029042131473898	0.014	0.8359
7	rs6970896	131372394	C	G	0.0065981840282271	0.0102	0.5186
7	rs139160740	131372395	C	T	0.0481042146741464	0.0391	0.219
7	rs79473088	131372719	G	T	-0.0168003386783461	0.0137	0.2192
7	rs111346731	131372785	G	A	-0.0107980900995126	0.0152	0.4756
7	rs10261811	131372974	C	T	-0.013399371963117	0.0124	0.2781
7	rs11769064	131373157	C	G	0.0048979852621919	0.0137	0.7232
7	rs11769128	131373213	G	A	0.0124027667170427	0.0093	0.1856
7	rs6976635	131373379	G	A	-0.007296555232638	0.0161	0.6506
7	rs11769875	131373655	C	A	0.0123039944561641	0.0093	0.1896
7	rs10954323	131374165	T	C	0.0110981866660334	0.0101	0.2688
7	rs73723316	131374305	C	T	-0.0242004837056584	0.0278	0.3841
7	rs11770094	131374455	C	T	0.0115035793834154	0.0093	0.2204
7	rs12112170	131374533	A	G	-0.0054950702819798	0.0161	0.7343
7	rs11771003	131374946	G	A	0.0081963182244858	0.0094	0.386
7	rs9656401	131374965	G	A	0.0106035827841911	0.01	0.2905
7	rs117457898	131375044	C	T	0.0251022847608284	0.0282	0.373
7	rs12538772	131375202	C	T	0.0118001041157506	0.0101	0.24
7	rs6949155	131375332	G	C	0.0119977384336167	0.0101	0.2333
7	rs6467383	131375360	C	T	0.0084045823438103	0.0095	0.3769
7	rs6969195	131375380	T	A	0.0090984829852593	0.0095	0.3361
7	rs77537290	131375635	G	A	0.0112959597418516	0.0159	0.4765
7	rs73163121	131376102	G	A	-0.0106970095483354	0.027	0.6912
7	rs73163122	131376557	G	C	-0.0099998320783335	0.027	0.7118
7	rs35550244	131377236	C	T	-0.0122041688389067	0.0215	0.5703
7	rs77517800	131377626	C	T	0.0110981866660334	0.0158	0.4822
7	rs73163123	131379903	G	T	-0.0127003085782322	0.0131	0.3337
7	rs4076505	131380008	T	C	0.0036034995896235	0.0117	0.7578
7	rs10232534	131380195	G	A	-0.0071958279818024	0.013	0.5784
7	rs73163124	131380208	T	C	-0.0108991808690006	0.0131	0.4045
7	rs4731806	131381369	G	A	0.0036034995896235	0.0116	0.7595
7	rs10266232	131381498	A	C	-0.019294956182969	0.0127	0.1309
7	rs6467384	131381695	A	G	-0.0026033858701149	0.0111	0.8135
7	rs58289504	131381770	C	A	-0.0262002485024742	0.0159	0.09981
7	rs12669428	131381906	A	G	-0.0032954239497972	0.0093	0.7264
7	rs189219855	131382635	T	C	0.0611985747210087	0.0494	0.2157
7	rs10237717	131382659	T	A	0.0072039888485025	0.0096	0.4501
7	rs75123507	131382721	G	A	-0.0111013930711739	0.0288	0.7008
7	rs10282190	131383556	C	T	0.0002999550089979	0.0089	0.9708
7	rs36001745	131384619	A	T	0.0036034995896235	0.0095	0.7058
7	rs34821501	131384742	G	A	-0.0275973271921043	0.0227	0.2254
7	rs36032805	131385097	T	C	0.0052959516591825	0.0095	0.5764
7	rs10231383	131385220	G	A	-0.0187955345843259	0.0149	0.2061
7	rs12706987	131386505	A	G	0.0047984689115734	0.0094	0.6096
7	rs34615036	131386673	A	T	0.0043007385516922	0.0095	0.6514
7	rs11978012	131387145	T	C	-0.0009004052431641	0.0088	0.9176
7	rs71541565	131387550	C	T	-0.0677008493642598	0.0458	0.1389
7	rs145406565	131387880	C	G	-0.0071958279818024	0.0413	0.8609
7	rs6467385	131388494	C	T	0.0064988367398296	0.0095	0.4947
7	rs73163127	131389032	A	G	-0.0176956485356892	0.015	0.2382
7	rs73163128	131389222	G	C	-0.0174005146801673	0.015	0.246
7	rs10251246	131389655	T	C	0.0047984689115734	0.0094	0.612
7	rs6962206	131389676	C	T	0.0046989426564652	0.0094	0.6204
7	rs73163130	131390660	A	G	-0.046201018900714	0.0316	0.1429
7	rs28472472	131390941	G	A	-0.0165969709073694	0.0149	0.265
7	rs13224036	131391541	G	A	0.0038027603329278	0.0094	0.6885
7	rs11978373	131391543	C	T	-0.0181028726978536	0.015	0.229
7	rs150016414	131392049	C	T	-0.007296555232638	0.0299	0.8063
7	rs6467386	131392561	C	G	0.004101577021075	0.0094	0.6622
7	rs180774344	131392778	G	A	0.0112959597418516	0.0287	0.6947
7	rs2971808	131392804	T	C	-0.0014009809156281	0.0089	0.8769
7	rs10246007	131393674	C	T	0.004201162744548	0.0095	0.659
7	rs117078983	131394768	T	G	-0.0039979812872983	0.0372	0.9148
7	rs10251216	131395400	G	A	0.0024968801985871	0.0095	0.7918
7	rs2971798	131395463	T	A	-0.0016012813669738	0.0089	0.8579
7	rs6953571	131396744	T	C	0.0037031349243813	0.0095	0.7
7	rs6971598	131396799	G	A	0.0036034995896235	0.0095	0.7022
7	rs11772080	131397286	T	C	0.0034041991335623	0.0095	0.7223
7	rs151011238	131399146	C	T	-0.0451019739124202	0.0264	0.08708
7	rs6945428	131399420	A	G	-0.0166986496230515	0.0156	0.2855
7	rs12533074	131399444	G	A	-0.0164953025291975	0.0156	0.2898
7	rs145398903	131399458	G	A	-0.0322029950400999	0.0337	0.3386
7	rs7788219	131400793	A	G	0.0038027603329278	0.0095	0.6858
7	rs73163132	131400932	T	C	0.0076010387728197	0.0113	0.5012
7	rs76260378	131401858	C	T	-0.0372969647443931	0.0352	0.2896
7	rs1861998	131402052	G	C	-0.004701032558649	0.009	0.6001
7	rs147486016	131402205	C	T	0.0463013553668425	0.0499	0.3528
7	rs34021471	131402402	C	G	0.0032048589489113	0.0095	0.74
7	rs144003562	131402453	T	C	-0.0983959358562678	0.0314	0.001695
7	rs62470660	131403118	C	T	-0.0039979812872983	0.0092	0.6668
7	rs2971785	131403263	C	T	0.0029955089797983	0.0096	0.757
7	rs10262094	131403287	C	A	0.0029955089797983	0.0096	0.7577
7	rs2909469	131403293	C	T	0.0030952049073025	0.0096	0.7482
7	rs73163133	131403312	A	G	-0.0209989425960583	0.0158	0.1843
7	rs2909470	131403422	A	G	0.0024968801985871	0.0095	0.7891
7	rs10262450	131403453	G	A	0.0022973590486834	0.0095	0.8059
7	rs2971784	131403608	C	G	0.0024968801985871	0.0095	0.7945
7	rs2909471	131403768	C	T	0.0023971245997214	0.0095	0.7977
7	rs10236277	131403887	A	G	0.0023971245997214	0.0095	0.8025
7	rs6963779	131404408	T	C	0.0021975835434872	0.0095	0.8189
7	rs77765405	131404658	C	A	-0.0001000050003333	0.0324	0.9973
7	rs11770869	131404776	C	T	0.0024968801985871	0.0095	0.7948
7	rs2971783	131405002	A	C	-0.0025031302181184	0.009	0.7772
7	rs10270646	131405456	C	T	0.0046989426564652	0.0095	0.6201
7	rs10241205	131405488	A	C	0.0027960873020011	0.0095	0.7714
7	rs10273960	131405695	C	T	0.0024968801985871	0.0095	0.7924
7	rs4731808	131405916	G	T	-0.0189993500097828	0.0158	0.2299
7	rs34570931	131406271	C	A	0.0022973590486834	0.0095	0.8089
7	rs35335633	131406348	G	A	0.0023971245997214	0.0095	0.8017
7	rs58867730	131406605	G	A	0.0026963615477425	0.0095	0.7807
7	rs34313647	131406660	G	A	0.0024968801985871	0.0095	0.7961
7	rs35961059	131406793	T	C	0.0022973590486834	0.0095	0.8134
7	rs12540278	131407473	C	T	0.0126990249774084	0.009	0.156
7	rs2971773	131407605	A	G	0.009197572354042	0.009	0.3068
7	rs2971772	131407670	T	G	0.0160997014894237	0.0136	0.2351
7	rs2971771	131407811	T	C	0.0110981866660334	0.0089	0.2129
7	rs2971769	131407940	T	G	0.0089993837968006	0.0089	0.3086
7	rs73163137	131408052	A	C	-0.0135007260538548	0.0151	0.3698
7	rs10253144	131408095	A	C	-0.0088994831870327	0.015	0.5534
7	rs2909474	131409283	A	G	0.0140015196358136	0.0088	0.1123
7	rs73163138	131409418	G	A	-0.0138048499765589	0.015	0.3595
7	rs10277621	131412085	G	A	0.0108014536938559	0.0088	0.2181
7	rs10277640	131412154	G	C	0.0109003744682883	0.0088	0.2167
7	rs2333888	131412378	A	G	0.0109003744682883	0.0088	0.2154
7	rs2333889	131412400	C	T	0.0110981866660334	0.0088	0.2081
7	rs2878053	131412684	G	A	0.0111970780932162	0.0088	0.2005
7	rs2971762	131413182	T	C	0.0146028573839336	0.0088	0.09721
7	rs74842782	131413341	T	G	-0.0032954239497972	0.0298	0.9108
7	rs2971761	131413408	A	G	0.0146028573839336	0.0088	0.09656
7	rs118088295	131413993	G	A	0.0407003871263756	0.0399	0.3075
7	rs2971760	131414457	T	C	0.0108014536938559	0.0091	0.2346
7	rs2971758	131414752	A	G	0.0106035827841911	0.0091	0.2409
7	rs10954324	131415089	A	C	0.0118001041157506	0.0088	0.1781
7	rs2909478	131415272	T	C	0.0150954876453349	0.0088	0.08563
7	rs2909479	131415928	T	C	0.0109992854583691	0.0091	0.2259
7	rs2909480	131416090	C	T	0.0119977384336167	0.009	0.1844
7	rs73163141	131416820	C	A	-0.0152050125429676	0.015	0.3104
7	rs4731809	131417181	T	C	-0.0145046862028817	0.015	0.3326
7	rs35207383	131417264	C	T	-0.0043996643446871	0.0224	0.843
7	rs147289224	131417474	G	A	0.0065981840282271	0.0324	0.8376
7	rs146578071	131418322	C	T	0.0029955089797983	0.0306	0.9219
7	rs1107490	131418688	C	T	0.0090984829852593	0.0126	0.4705
7	rs116097534	131418803	C	T	-0.0717001041652131	0.0562	0.2022
7	rs77760637	131418994	G	C	-0.0083043861636152	0.0284	0.7696
7	rs2909483	131420269	G	A	0.0161980995687726	0.0088	0.06424
7	rs2909487	131421695	T	C	0.0165030720990143	0.0088	0.05928
7	rs7778363	131421825	C	T	0.0134984841513417	0.0088	0.124
7	rs2909488	131422938	A	G	0.0156961681063242	0.0093	0.09001
7	rs4728226	131423309	G	A	0.0141987193998129	0.0088	0.1062
7	rs2909491	131423417	T	C	0.0158044491449436	0.0088	0.0725
7	rs117301638	131424976	T	G	0.0147014028528927	0.0389	0.7061
7	rs2909493	131427030	T	C	0.0147999386115992	0.0091	0.1037
7	rs79546365	131427672	C	A	-0.0083043861636152	0.0174	0.6331
7	rs12706990	131428435	C	T	0.0149969810059077	0.0088	0.08755
7	rs17165866	131429246	G	A	-0.013399371963117	0.0149	0.3683
7	rs1421359	131429859	T	C	0.0143958802837323	0.0091	0.1139
7	rs10046536	131431725	C	T	0.0153023200084426	0.0088	0.08116
7	rs10046578	131431805	T	A	0.0153023200084426	0.0088	0.08088
7	rs1421360	131432712	G	T	0.0154992634469238	0.0088	0.07668
7	rs73163144	131434627	A	C	-0.0127003085782322	0.0147	0.3891
7	rs140768902	131435216	A	T	-0.103795074933121	0.0332	0.001784
7	rs36014436	131435609	G	T	0.0711013138260554	0.05	0.1555
7	rs12540113	131436696	G	A	0.0148984646619666	0.0088	0.08995
7	rs55793286	131436987	T	C	-0.0408949138454712	0.031	0.1877
7	rs12535646	131438167	A	T	0.0134984841513417	0.0301	0.6542
7	rs2971753	131438872	T	C	0.0178988554877579	0.0088	0.04156
7	rs67481436	131439018	G	A	-0.0101008421794295	0.0147	0.4927
7	rs2971752	131439317	G	C	0.017496047616751	0.0088	0.0464
7	rs11762155	131440200	G	T	0.0152038337422728	0.0295	0.6073
7	rs62470663	131440409	A	G	-0.0142003494011414	0.0091	0.1172
7	rs142988776	131440655	C	T	-0.0146974807605841	0.0149	0.3254
7	rs148100886	131440794	C	T	-0.0111013930711739	0.0175	0.5258
7	rs4576374	131441040	C	T	-0.0138961051921114	0.0091	0.1251
7	rs7795671	131443155	A	G	0.0152038337422728	0.0088	0.08314
7	rs10954325	131444634	A	G	-0.0193969096107316	0.0088	0.02683
7	rs4728227	131444667	G	A	0.0154007965760229	0.0126	0.2204
7	rs76076221	131445546	A	G	-0.0346017967900747	0.0406	0.3949
7	rs78231784	131447299	G	T	0.0124027667170427	0.0235	0.5993
7	rs12533358	131447438	G	A	0.0170045988158238	0.0088	0.05323
7	rs75456307	131447741	G	A	0.0341985075799122	0.0333	0.3038
7	rs1862001	131450511	T	C	-0.0012007205765188	0.0143	0.9325
7	rs4728228	131451560	A	G	-0.0121029460677457	0.0175	0.4901
7	rs1345525	131451672	C	T	-0.0150019689183474	0.0088	0.08606
7	rs1345526	131451817	T	C	-0.0186019483996616	0.0088	0.03341
7	rs150745892	131451840	C	T	0.0084045823438103	0.0472	0.8582
7	rs117283614	131452269	G	C	-0.0166986496230515	0.015	0.2642
7	rs4731812	131452337	A	G	-0.0178992398878318	0.0088	0.04054
7	rs12672353	131452537	A	G	-0.0185000759845861	0.0088	0.03489
7	rs11764453	131452984	C	T	0.0082954970241069	0.0123	0.5001
7	rs112242155	131453121	A	G	-0.0049019951702315	0.0374	0.8949
7	rs11768043	131453244	T	C	-0.0083043861636152	0.0087	0.3383
7	rs1106683	131453525	G	A	0.0089993837968006	0.0123	0.4633
7	rs1106684	131453665	C	G	0.0093957216403621	0.0123	0.4461
7	rs12534413	131453964	C	T	0.0089002747867194	0.0123	0.4673
7	rs2333893	131453982	T	G	0.0089002747867194	0.0123	0.4686
7	rs2333894	131454000	T	C	-0.0086977157031958	0.0087	0.3131
7	rs4535659	131454056	G	A	0.0089002747867194	0.0123	0.4675
7	rs888538	131454143	G	A	0.0089002747867194	0.0123	0.4689
7	rs2878054	131454160	A	C	0.0089993837968006	0.0123	0.4663
7	rs888539	131454208	G	A	0.0087020272939009	0.0123	0.4804
7	rs888540	131454224	G	A	0.0087020272939009	0.0123	0.4797
7	rs1076497	131454275	A	G	0.0121953336998771	0.0101	0.2287
7	rs888541	131454477	A	G	0.0089993837968006	0.0123	0.466
7	rs6960129	131454649	C	T	0.0093957216403621	0.0123	0.4475
7	rs1477225	131454962	T	A	0.0090984829852593	0.0123	0.4579
7	rs1477226	131455364	T	C	0.009504687014246	0.0123	0.44
7	rs1477228	131455563	C	T	0.0096037361426946	0.0123	0.4376
7	rs1477229	131455573	T	C	0.0022973590486834	0.0106	0.8277
7	rs1968219	131455778	T	G	0.0097027754613851	0.0123	0.4335
7	rs12535855	131455993	C	T	-0.0147989665120717	0.0091	0.1038
7	rs60869352	131456284	G	A	-0.0150019689183474	0.0091	0.09839
7	rs61233128	131456378	T	C	0.0097027754613851	0.0123	0.4304
7	rs59651443	131456486	C	T	0.0099008246772624	0.0123	0.4244
7	rs58822679	131456596	G	A	0.0099008246772624	0.0123	0.4243
7	rs117840427	131456646	A	G	-0.0720009626887629	0.0507	0.156
7	rs4731813	131456655	C	G	-0.0152050125429676	0.015	0.3112
7	rs188018003	131456777	C	T	-0.0643038820008199	0.0417	0.1224
7	rs11982458	131457010	T	C	0.0007996801705642	0.0102	0.9381
7	rs67506721	131457071	C	T	0.0126002819757385	0.0122	0.3035
7	rs7787173	131457143	T	A	-0.007296555232638	0.0132	0.5806
7	rs66792142	131457274	C	T	0.0100988346774146	0.0124	0.4152
7	rs67445850	131457430	G	A	0.0100988346774146	0.0124	0.4139
7	rs11762266	131457689	A	G	0.0115035793834154	0.0124	0.3546
7	rs10954326	131457881	T	C	0.0097027754613851	0.0124	0.4334
7	rs10954327	131458006	A	G	0.0096037361426946	0.0124	0.4389
7	rs10954328	131458025	C	T	0.0097027754613851	0.0124	0.4323
7	rs10954329	131458158	T	C	0.009197572354042	0.0124	0.4572
7	rs12537441	131458199	G	T	0.0092966519050945	0.0124	0.4497
7	rs66717317	131458445	T	C	0.0093957216403621	0.0124	0.4481
7	rs67435826	131458662	A	G	0.0093957216403621	0.0124	0.448
7	rs68017295	131458828	C	T	0.0093957216403621	0.0124	0.4456
7	rs151225797	131459196	T	C	0.0103957761821204	0.0388	0.789
7	rs12538163	131459298	C	G	0.0096037361426946	0.0124	0.4369
7	rs56073764	131459369	G	A	-0.0152963956259917	0.0151	0.3113
7	rs35457641	131459479	C	T	0.0097027754613851	0.0124	0.4336
7	rs34741957	131459513	T	C	0.0097027754613851	0.0124	0.4339
7	rs10954330	131459600	C	T	0.0093957216403621	0.0124	0.4458
7	rs1421361	131459782	A	C	-0.0144032303107437	0.0089	0.1084
7	rs138419436	131460276	C	T	-0.0495999919914836	0.0438	0.2571
7	rs11764472	131460385	A	C	0.0096037361426946	0.0124	0.4371
7	rs17165897	131460437	A	G	0.0096037361426946	0.0124	0.438
7	rs59269529	131460556	C	A	0.0096037361426946	0.0124	0.4386
7	rs60381542	131460610	C	T	0.0096037361426946	0.0124	0.439
7	rs58010278	131460787	T	C	0.0097027754613851	0.0124	0.4348
7	rs61245739	131460915	C	T	0.0096037361426946	0.0124	0.4376
7	rs73163155	131461127	A	G	-0.0734958518452821	0.0405	0.06952
7	rs58699753	131461137	G	T	0.0096037361426946	0.0124	0.4381
7	rs74800772	131461166	C	T	-0.0309954337025195	0.0272	0.2539
7	rs57258901	131461177	A	T	0.0096037361426946	0.0124	0.4376
7	rs58133574	131461201	A	G	0.0097027754613851	0.0124	0.4323
7	rs138595861	131461526	C	T	-0.0819044396214851	0.0546	0.1335
7	rs113535020	131461556	G	A	0.0098018049722602	0.0127	0.4378
7	rs113461499	131461562	A	T	0.0098018049722602	0.0127	0.4399
7	rs74857680	131461567	G	A	0.0099998345783334	0.0127	0.4312
7	rs11766717	131461701	T	C	0.0007996801705642	0.0145	0.9561
7	rs56288570	131461800	C	G	0.0098018049722602	0.0124	0.4286
7	rs55848281	131461887	G	T	0.0098018049722602	0.0124	0.4291
7	rs11763164	131461953	C	T	0.0098018049722602	0.0124	0.4309
7	rs11763240	131461988	G	A	0.0098018049722602	0.0124	0.4294
7	rs11770006	131462011	A	G	0.0099008246772624	0.0124	0.4245
7	rs11763261	131462242	C	T	0.0099008246772624	0.0124	0.4252
7	rs11767669	131462696	T	G	0.0099998345783334	0.0124	0.4215
7	rs11770938	131462790	A	G	0.0126990249774084	0.0124	0.3065
7	rs11764235	131462880	G	A	0.0100988346774146	0.0124	0.4154
7	rs11764266	131463005	G	A	0.0101978249764461	0.0124	0.41
7	rs35480282	131463091	A	G	0.0099998345783334	0.0124	0.4213
7	rs35842177	131463170	A	G	0.0099998345783334	0.0124	0.4209
7	rs17792713	131463279	C	T	0.009504687014246	0.0125	0.4475
7	rs55975923	131463363	T	C	0.0101978249764461	0.0124	0.4139
7	rs66645003	131463451	T	C	0.0100988346774146	0.0125	0.419
7	rs73163158	131463462	T	A	0.0099998345783334	0.0125	0.4206
7	rs67654455	131463481	A	G	0.0099998345783334	0.0125	0.4225
7	rs77817152	131463591	C	T	0.0262036654966364	0.0412	0.5244
7	rs67655809	131463711	G	A	0.0098018049722602	0.0125	0.4327
7	rs1073259	131463902	G	A	0.009504687014246	0.0134	0.4758
7	rs79195106	131463934	A	C	-0.0007002451143934	0.0148	0.9648
7	rs67810505	131463968	C	G	0.0101978249764461	0.0125	0.4112
7	rs12534297	131464095	C	T	0.0099008246772624	0.0125	0.4292
7	rs73148846	131464201	C	T	0.0101978249764461	0.0125	0.4153
7	rs12539540	131464280	A	G	0.0099008246772624	0.0125	0.429
7	rs11765324	131464481	C	T	0.0102968054773682	0.0125	0.4108
7	rs11768883	131464527	T	C	0.0098018049722602	0.0125	0.4306
7	rs1592696	131464635	G	C	0.0102968054773682	0.0125	0.4095
7	rs1592697	131464699	A	G	0.0099998345783334	0.0125	0.425
7	rs1592698	131465135	G	A	0.0101978249764461	0.0125	0.4127
7	rs7457100	131465222	G	A	0.009504687014246	0.0125	0.4464
7	rs12535113	131465245	G	A	0.0096037361426946	0.0125	0.4411
7	rs12535127	131465283	G	A	0.0092966519050945	0.0125	0.4561
7	rs12535142	131465533	C	A	0.0098018049722602	0.0125	0.4333
7	rs6467389	131465534	G	A	-0.0207028323592018	0.009	0.02139
7	rs4728229	131465768	A	G	-0.0212951405401588	0.009	0.01785
7	rs61212111	131465802	T	C	0.0099008246772624	0.0125	0.4298
7	rs6964815	131465803	G	A	0.0115035793834154	0.0125	0.3592
7	rs61502430	131465867	G	A	0.0098018049722602	0.0125	0.4352
7	rs11773898	131465908	A	G	0.0099008246772624	0.0125	0.4307
7	rs11767055	131465945	G	T	0.0098018049722602	0.0125	0.4318
7	rs11767029	131466070	C	T	0.0096037361426946	0.0125	0.4425
7	rs11767140	131466250	G	A	0.0101978249764461	0.0125	0.4145
7	rs17165901	131466380	G	T	0.0133011462391285	0.0125	0.2883
7	rs34068831	131466554	C	T	0.0090984829852593	0.0136	0.5037
7	rs12531216	131466691	A	G	0.0098018049722602	0.0126	0.4369
7	rs12536408	131466847	C	G	0.012096540947233	0.0126	0.3388
7	rs10273941	131467515	T	A	-0.0147989665120717	0.032	0.6435
7	rs4728230	131467527	A	G	0.0034041991335623	0.0341	0.9208
7	rs12706991	131467857	C	T	-0.0094040800752939	0.0105	0.3677
7	rs12706992	131467870	G	A	-0.0168003386783461	0.0099	0.09151
7	rs6957886	131468065	T	C	-0.0497996735526059	0.0257	0.05299
7	rs13228986	131468115	G	A	-0.022398994943479	0.0139	0.1075
7	rs10261843	131468120	C	G	-0.017502275136142	0.0095	0.06403
7	rs6975951	131468214	C	G	-0.001100605444033	0.009	0.8982
7	rs35609718	131468317	G	A	-0.0285023604727122	0.0243	0.2405
7	rs6976489	131468391	G	A	0.0020977980821461	0.0088	0.8104
7	rs6976261	131468414	C	G	0.0067968490002727	0.0091	0.4558
7	rs10954331	131468455	T	A	0.0298985503458634	0.012	0.01288
7	rs6980306	131468631	A	G	0.0021975835434872	0.0088	0.8064
7	rs35908723	131468867	A	G	-0.0318003125497978	0.0154	0.03892
7	rs1592699	131468884	G	C	0.0021975835434872	0.0088	0.8049
7	rs1592700	131468997	C	G	0.0026963615477425	0.0088	0.7561
7	rs1592701	131469044	G	A	-0.0040983869261633	0.0096	0.6658
7	rs62470681	131469379	G	A	-0.0326988269632397	0.0154	0.03365
7	rs4731814	131469386	G	A	0.0027960873020011	0.0088	0.7542
7	rs35344758	131469401	C	T	-0.0326988269632397	0.0154	0.03346
7	rs4731815	131469562	G	A	0.0192044091837133	0.0095	0.0436
7	rs6948136	131469970	C	T	0.0183996828453635	0.0095	0.05321
7	rs60086509	131470012	C	A	0.0183996828453635	0.0095	0.05333
7	rs17165911	131470050	G	A	0.0183996828453635	0.0095	0.05307
7	rs738108	131470233	C	T	0.0183015011699126	0.0095	0.05434
7	rs738110	131470351	T	C	0.0089002747867194	0.0109	0.4154
7	rs7458636	131470718	T	A	0.0183015011699126	0.0095	0.05483
7	rs12539373	131470800	C	T	0.0183996828453635	0.0095	0.05359
7	rs10954332	131470931	G	A	0.0183996828453635	0.0095	0.05236
7	rs11982496	131470960	G	A	0.0183015011699126	0.0095	0.05437
7	rs62470684	131471308	T	C	-0.0309026047398165	0.0154	0.04435
7	rs738111	131471355	A	C	0.0184978548821194	0.0095	0.05167
7	rs2010709	131471669	C	T	0.0182033098538737	0.0095	0.0547
7	rs13223601	131471934	C	T	-0.0309954337025195	0.0154	0.04336
7	rs10256253	131471963	C	T	-0.0320997276601081	0.0153	0.03574
7	rs2058965	131472013	A	G	0.0182033098538737	0.0095	0.05557
7	rs62470685	131472114	C	G	-0.0784048829742783	0.0281	0.005352
7	rs35750201	131472293	T	C	-0.0313049258284153	0.0154	0.04171
7	rs36050296	131473057	C	T	-0.0322959448008212	0.0153	0.03525
7	rs13227715	131473113	C	T	-0.0322959448008212	0.0153	0.03524
7	rs13227914	131473147	G	A	-0.0316970867432546	0.0153	0.03839
7	rs13227842	131473231	C	T	-0.0316041926269978	0.0153	0.0394
7	rs17165919	131474212	C	T	-0.0312017511432645	0.0153	0.04192
7	rs34040127	131474805	T	C	-0.0323992324466777	0.0153	0.0345
7	rs62470689	131475157	A	C	-0.0325955083699338	0.0154	0.03413
7	rs12706993	131475593	C	T	-0.0076995657264405	0.0108	0.4764
7	rs1421362	131476153	G	A	-0.0318003125497978	0.0153	0.03763
7	rs62470690	131476176	G	A	-0.0318003125497978	0.0153	0.03762
7	rs10954335	131476280	C	T	9.99950003332973e-05	0.0189	0.9969
7	rs74571746	131476298	A	T	0.0708963919750802	0.0402	0.07789
7	rs35839193	131476584	A	G	-0.0318003125497978	0.0153	0.03782
7	rs17165924	131477141	A	G	-0.0319964709431669	0.0153	0.03687
7	rs10488337	131477544	A	G	-0.0309954337025195	0.0153	0.043
7	rs62468061	131477892	A	T	-0.0152963956259917	0.0238	0.5191
7	rs7796285	131478436	A	G	-0.0082035573506883	0.0108	0.449
7	rs6968838	131479473	A	G	-0.0071958279818024	0.0108	0.5063
7	rs17793127	131480032	C	T	0.0049974917102918	0.009	0.5828
7	rs12706994	131480441	C	T	-0.0561048513847726	0.0324	0.08272
7	rs6467390	131480515	T	G	-0.0178992398878318	0.0095	0.05876
7	rs6467392	131480857	T	G	-0.0178992398878318	0.0095	0.05793
7	rs4728232	131481020	A	T	0.0179970767016546	0.0095	0.05654
7	rs114268050	131481025	T	C	-0.0320997276601081	0.0225	0.1533
7	rs4728233	131481068	G	A	0.0179970767016546	0.0095	0.0566
7	rs4728234	131481218	A	G	0.0180952882690919	0.0095	0.05587
7	rs74946325	131481442	G	A	-0.0135007260538548	0.018	0.4541
7	rs62468062	131481465	C	A	-0.0320997276601081	0.0154	0.03685
7	rs117460720	131481709	A	T	-0.0305004454483837	0.0322	0.3437
7	rs1362930	131482202	T	C	0.0085037404912207	0.0108	0.4341
7	rs13245122	131482615	C	G	-0.0183982139464423	0.0185	0.3221
7	rs10954336	131483386	G	A	0.0183015011699126	0.0094	0.05311
7	rs74502760	131483905	G	C	-0.0318003125497978	0.0288	0.2689
7	rs62468063	131484000	C	G	-0.0329985112635755	0.0154	0.03194
7	rs2160953	131484456	T	C	0.0183015011699126	0.0094	0.0529
7	rs7804008	131484584	G	A	0.0812020353933828	0.0277	0.003356
7	rs73148857	131485123	G	A	-0.0353992243518656	0.0153	0.0203
7	rs12532334	131486060	C	T	-0.0075987978753305	0.0108	0.4824
7	rs56836797	131486491	C	T	0.0223972974420383	0.0105	0.03306
7	rs34309593	131487237	C	T	-0.0694036701388791	0.0315	0.02728
7	rs141882902	131487619	T	C	0.0572967376061087	0.0447	0.2002
7	rs888542	131488390	C	T	-0.0005001250416822	0.0087	0.953
7	rs62468065	131489234	C	T	0.0102968054773682	0.0101	0.3071
7	rs11769926	131489783	T	C	0.0621011782291044	0.0365	0.08894
7	rs13245780	131490537	A	G	-0.0428031223253094	0.0253	0.09132
7	rs10269950	131490811	T	C	-0.0094040800752939	0.0097	0.3322
7	rs10225093	131490974	A	G	-0.0092022107647994	0.0097	0.3445
7	rs888533	131491182	C	T	-0.0007002451143934	0.0087	0.9386
7	rs759731	131491290	A	G	-0.022398994943479	0.0105	0.03303
7	rs759732	131491300	T	C	-0.0229002198863326	0.0104	0.02777
7	rs10255121	131491331	G	A	-0.0095050300143049	0.0097	0.329
7	rs759733	131491348	T	C	-0.0225012653465135	0.0104	0.03073
7	rs741535	131491505	G	A	0.0065981840282271	0.0087	0.4445
7	rs113357625	131491585	C	A	-0.0795953077717999	0.0277	0.004033
7	rs741536	131491623	A	G	0.0125015292229252	0.0093	0.1777
7	rs741537	131491757	G	A	0.0099998345783334	0.0097	0.3031
7	rs17165941	131492300	T	G	-0.0353992243518656	0.015	0.01791
7	rs80111087	131492545	G	C	0.0878002324280124	0.0274	0.001323
7	rs10755878	131492669	T	C	0.0799011591944847	0.0276	0.003818
7	rs11767764	131493132	T	A	0.0217027816432335	0.0105	0.03794
7	rs6948706	131493169	C	T	0.0071047017299317	0.0087	0.4164
7	rs6949084	131493182	G	C	-0.0105959392134034	0.0097	0.2751
7	rs6948872	131493332	A	C	-0.0105959392134034	0.0097	0.2757
7	rs11764366	131493373	G	A	0.021497269010823	0.0105	0.04025
7	rs73148864	131494250	T	A	-0.0358033589652777	0.015	0.01716
7	rs6958819	131494724	A	C	-0.010302892995897	0.0097	0.2878
7	rs7793518	131495511	G	A	0.0068961666878413	0.0087	0.4299
7	rs7797207	131495967	A	G	0.0074025335167413	0.0087	0.3908
7	rs544844559	131496043	A	G	0.0479993753879105	0.0384	0.2119
7	rs7780608	131496066	T	C	0.0085037404912207	0.0087	0.3254
7	rs9767827	131496245	A	G	0.0213015034199157	0.0104	0.04045
7	rs13221153	131496264	A	G	-0.010302892995897	0.0096	0.2871
7	rs6947573	131496497	T	C	0.0072039888485025	0.0087	0.4035
7	rs62468066	131496590	C	T	-0.080797992829574	0.0277	0.003522
7	rs6951619	131496599	T	C	0.00730326611012	0.0087	0.4022
7	rs10272905	131496807	T	C	-0.010302892995897	0.0096	0.2878
7	rs2334129	131497091	A	T	0.00730326611012	0.0087	0.3999
7	rs6970404	131497358	A	T	0.0074025335167413	0.0087	0.3941
7	rs11768161	131497540	G	A	0.0213993910058902	0.0104	0.03951
7	rs4728235	131497833	A	C	0.0080971295874548	0.0087	0.3514
7	rs4728236	131497995	A	G	0.0080971295874548	0.0087	0.3504
7	rs4731816	131498003	C	T	0.0080971295874548	0.0087	0.3513
7	rs6976055	131498202	G	A	0.0082954970241069	0.0087	0.3356
7	rs28505104	131498815	C	T	0.021497269010823	0.0104	0.03833
7	rs75943731	131500051	G	A	0.0	0.0396	0.9991
7	rs34036443	131500240	A	G	-0.0251024465608414	0.0241	0.2991
7	rs73148871	131500276	A	G	0.0208021276292633	0.0104	0.04549
7	rs10244536	131500879	A	G	-0.009000382197299	0.0097	0.3511
7	rs74363554	131501095	G	A	0.0218006299588528	0.0104	0.03637
7	rs145092435	131501440	A	G	-0.019294956182969	0.0429	0.6523
7	rs12536241	131502072	G	A	0.0225048553400694	0.0104	0.03057
7	rs11761851	131503061	A	G	0.0275957115907991	0.0101	0.00648
7	rs75086919	131503080	G	A	-0.0067024110596754	0.0264	0.8
7	rs55694669	131504147	G	C	-0.0031048149534787	0.0088	0.7258
7	rs1122732	131505116	T	G	0.0291995144044279	0.0101	0.003952
7	rs34238228	131505231	C	T	-0.017502275136142	0.0289	0.5463
7	rs1985155	131505703	T	C	-0.0203966036652218	0.0099	0.03879
7	rs62468068	131506117	G	A	0.0108014536938559	0.009	0.2281
7	rs9886019	131506468	T	C	-0.0285949668801128	0.009	0.001478
7	rs6957381	131507016	A	G	0.0876994735302296	0.028	0.00176
7	rs142213630	131507264	A	G	0.0651976788453886	0.0298	0.02865
7	rs113099826	131507369	G	T	0.0461963268897065	0.0217	0.0335
7	rs62468070	131507546	A	G	0.0108014536938559	0.009	0.2301
7	rs62468071	131507678	T	G	0.0108014536938559	0.009	0.2273
7	rs2080733	131508644	C	A	-0.0288007896057264	0.009	0.001347
7	rs56244943	131509171	C	T	0.0108014536938559	0.009	0.2281
7	rs9641910	131509927	A	G	0.0108014536938559	0.0089	0.2262
7	rs117972597	131511721	G	A	-0.0259025943231108	0.0307	0.4
7	rs11982848	131511871	G	C	0.0105046326450854	0.0089	0.242
7	rs11976075	131511877	A	G	0.0103957761821204	0.0089	0.2463
7	rs73148874	131512943	C	T	-0.0322959448008212	0.0174	0.06303
7	rs10237123	131513297	T	C	0.0861960446965716	0.028	0.002056
7	rs10225504	131513953	G	A	-0.028399474521698	0.0089	0.001463
7	rs7800281	131514514	G	A	0.0852965742220806	0.0279	0.002265
7	rs9656405	131514984	T	G	-0.0017014466397575	0.0088	0.8441
7	rs77077206	131515176	A	G	0.0674997573466154	0.0264	0.01072
7	rs10954339	131515708	G	A	0.0329994782631079	0.0102	0.001194
7	rs2111907	131516295	A	G	-0.0236986067778773	0.0096	0.01382
7	rs11762632	131516493	G	A	0.0329994782631079	0.0102	0.001181
7	rs6944918	131517202	C	A	-0.0282040203730758	0.0089	0.001548
7	rs6945544	131517415	G	A	-0.027998320426861	0.0089	0.001657
7	rs80113194	131517447	C	G	0.0020977980821461	0.0278	0.9392
7	rs1004592	131517925	A	C	-0.0278029446620889	0.0089	0.001816
7	rs1004591	131517995	C	A	-0.0285949668801128	0.0089	0.001342
7	rs3890309	131518007	T	A	-0.0286978729475453	0.0089	0.001331
7	rs10242198	131518040	G	C	-0.0285949668801128	0.0089	0.001347
7	rs55889307	131518050	G	A	0.0116024307308398	0.0089	0.1953
7	rs10241990	131518065	C	A	-0.0289037168568363	0.0089	0.001228
7	rs11975237	131518399	G	C	-0.027998320426861	0.0089	0.001698
7	rs13238375	131518479	G	C	-0.0281011651109099	0.0089	0.001642
7	rs10242607	131518512	C	T	-0.0281011651109099	0.0089	0.001622
7	rs1477222	131518782	C	T	-0.0278954863187535	0.0089	0.001767
7	rs1477223	131518955	C	T	-0.0282040203730758	0.0089	0.00156
7	rs1477224	131519082	T	C	-0.0025031302181184	0.0088	0.7782
7	rs79436019	131519883	C	T	-0.0244976316004002	0.0497	0.6224
7	rs75903068	131520263	T	G	0.0021975835434872	0.0277	0.937
7	rs12706996	131520482	C	T	-0.0244976316004002	0.0097	0.01179
7	rs117701154	131520867	A	G	-0.005696192544881	0.0281	0.8401
7	rs10954340	131522786	G	A	0.021497269010823	0.0109	0.04846
7	rs4731820	131522963	G	A	-0.0290993078252748	0.0087	0.00077
7	rs17165961	131523051	C	T	-0.0238010101859522	0.015	0.1125
7	rs73148888	131523490	A	G	0.021497269010823	0.0109	0.04813
7	rs1425087	131523692	T	C	0.0905991000742056	0.0274	0.0009579
7	rs73148889	131524248	C	T	0.0204984635773248	0.011	0.0613
7	rs62468074	131524901	C	T	-0.0908989237168223	0.028	0.001172
7	rs17165966	131524905	C	T	-0.0238010101859522	0.015	0.1118
7	rs12234840	131524949	A	G	0.0213015034199157	0.0109	0.0507
7	rs12234841	131524971	A	G	0.0213015034199157	0.0109	0.05046
7	rs61421000	131525193	T	C	0.021497269010823	0.0109	0.04866
7	rs17794043	131525355	A	G	0.0215951374365897	0.0109	0.04755
7	rs55937521	131525452	G	A	-0.0164038098256767	0.0095	0.08444
7	rs112744860	131525515	C	T	-0.0235962138551867	0.015	0.1159
7	rs73148892	131525712	T	C	-0.0235040691879941	0.015	0.1167
7	rs10488340	131525795	C	T	-0.0235040691879941	0.015	0.1173
7	rs73148894	131525928	C	A	-0.0231048737150968	0.015	0.1252
7	rs73148895	131526020	A	C	-0.023002541565316	0.015	0.126
7	rs79313010	131526120	G	A	-0.0231048737150968	0.015	0.1246
7	rs11773903	131526137	A	T	0.0327962744150825	0.0102	0.001287
7	rs73148897	131526173	G	A	-0.023401696181619	0.015	0.1195
7	rs73148898	131526655	T	G	-0.0231969816042026	0.015	0.1215
7	rs73148899	131526680	T	C	-0.0231969816042026	0.015	0.1218
7	rs11771563	131526745	T	C	0.0326994961630157	0.0102	0.001308
7	rs4731821	131526762	C	T	0.0906995672466416	0.0275	0.0009587
7	rs73148901	131527096	A	G	-0.0231048737150968	0.015	0.123
7	rs73148902	131527306	G	A	-0.0231969816042026	0.015	0.1217
7	rs73151003	131527536	G	A	-0.023401696181619	0.015	0.118
7	rs10261124	131527754	C	T	0.0377966226945664	0.0134	0.004938
7	rs11768999	131528228	C	T	0.0324962313421326	0.0102	0.001515
7	rs73725630	131528516	T	G	0.0577970987262168	0.0143	5.418e-05
7	rs74425008	131528620	C	T	0.0587027762537362	0.0143	4.26e-05
7	rs56213452	131528702	G	A	-0.100295586317643	0.0289	0.0005112
7	rs17165969	131529852	G	A	-0.0249999098013234	0.015	0.09608
7	rs7781573	131529921	C	T	-0.0888967896271612	0.0278	0.00141
7	rs759737	131530222	G	A	-0.0246001168682327	0.009	0.006444
7	rs62468076	131530324	A	C	-0.0870950168509818	0.028	0.001843
7	rs73151005	131530354	C	T	-0.0251024465608414	0.015	0.09476
7	rs17165970	131531190	C	T	-0.0252972953741621	0.015	0.09239
7	rs57477424	131531375	A	G	-0.0874005436142293	0.0278	0.00168
7	rs78624092	131531466	G	A	-0.0421979407001862	0.0396	0.2868
7	rs62468092	131532169	C	T	-0.0876952471391608	0.0278	0.001608
7	rs7801448	131532279	C	A	-0.0396976268585458	0.0135	0.003236
7	rs57758316	131532832	G	A	-0.0393959285025942	0.0135	0.003491
7	rs73151007	131532891	C	T	-0.0255024404124231	0.015	0.08955
7	rs3885260	131532931	A	G	-0.0559990861201021	0.0143	8.518e-05
7	rs61449202	131532970	C	T	-0.0396039865931634	0.0135	0.003301
7	rs1425086	131533620	C	A	-0.0285023604727122	0.0091	0.001656
7	rs10264040	131533769	C	G	0.0548952993715794	0.0102	6.619e-08
7	rs2333896	131533816	G	A	-0.0548047153744336	0.0102	6.776e-08
7	rs112051620	131535554	G	A	0.039701366851552	0.0127	0.001697
7	rs113825498	131535589	A	G	0.0402010017441475	0.0095	2.297e-05
7	rs10272683	131535730	G	A	0.0389995348490096	0.0126	0.002065
7	rs79138320	131536317	T	A	0.0392976332717761	0.0126	0.001875
7	rs60398050	131536382	C	T	-0.0874987684728371	0.0278	0.001676
7	rs73151010	131536603	C	T	-0.0176956485356892	0.0366	0.63
7	rs4731822	131537310	T	C	-0.029202265808213	0.0093	0.001622
7	rs73151011	131537865	G	A	-0.007004474152883	0.0272	0.7958
7	rs76070078	131537918	A	G	-0.0875970029805156	0.0278	0.001643
7	rs11766735	131538410	A	C	-0.0183982139464423	0.0158	0.2444
7	rs987998	131538526	C	A	0.0754042744478771	0.0168	6.69e-06
7	rs34835812	131539096	C	G	-0.0307994715535284	0.0163	0.05921
7	rs73725635	131539274	T	C	0.0600032523358097	0.0107	1.763e-08
7	rs11975170	131539363	T	C	0.0602010026907569	0.0106	1.587e-08
7	rs117159621	131539621	C	T	-0.0490957108440633	0.0394	0.2134
7	rs11972336	131539697	G	C	0.0749961490364056	0.0167	7.411e-06
7	rs56227632	131541281	G	A	-0.0213972981080803	0.0156	0.1707
7	rs75952842	131541459	C	T	0.0404027066313724	0.0126	0.001386
7	rs74695911	131541469	T	C	0.0603987139482326	0.0107	1.428e-08
7	rs56388326	131541499	T	C	-0.0218980211012161	0.0156	0.1607
7	rs77265499	131541811	A	G	-0.0782967327751765	0.025	0.001709
7	rs62468096	131542122	G	A	-0.0435966737180782	0.0309	0.158
7	rs1425085	131542232	G	A	-0.0281011651109099	0.0093	0.002416
7	rs10464712	131542345	T	A	0.0592966816705476	0.0106	2.499e-08
7	rs13244980	131542688	C	T	-0.0286978729475453	0.0092	0.00192
7	rs10250261	131542900	A	C	0.0585990423029356	0.0107	3.896e-08
7	rs10279798	131542906	C	T	0.0600032523358097	0.0107	1.914e-08
7	rs10250284	131542957	A	C	0.0603987139482326	0.0107	1.463e-08
7	rs73151013	131542961	C	T	-0.0222047099881925	0.0156	0.156
7	rs1425084	131544227	A	G	-0.0281011651109099	0.0093	0.002431
7	rs73151014	131544499	A	G	-0.0214994661132367	0.0156	0.1691
7	rs62468097	131545173	C	A	-0.088995161571562	0.0279	0.001407
7	rs11534068	131545526	G	T	0.0590987523872065	0.0106	2.669e-08
7	rs74670764	131546036	C	T	-0.0916000707782702	0.0411	0.02584
7	rs10954341	131546516	A	G	0.0397974698740661	0.0095	2.655e-05
7	rs10954342	131546546	T	C	0.0592024345167419	0.0106	2.576e-08
7	rs4728238	131546556	T	A	-0.0391983134041576	0.0095	3.407e-05
7	rs10954343	131546743	T	C	0.0592024345167419	0.0106	2.53e-08
7	rs73725640	131546866	T	C	0.0716041258594429	0.0167	1.76e-05
7	rs11535254	131547236	A	G	0.0590987523872065	0.0106	2.732e-08
7	rs59945874	131547430	G	C	-0.088295837920128	0.0279	0.001537
7	rs17133213	131547960	T	C	-0.0214994661132367	0.0156	0.1684
7	rs4728240	131548277	C	T	-0.0282965991551138	0.0093	0.00222
7	rs113255532	131548286	G	A	-0.021101069908054	0.0156	0.1783
7	rs12112385	131548306	C	T	0.0590987523872065	0.0106	2.665e-08
7	rs10954344	131548505	A	C	0.0590987523872065	0.0106	2.709e-08
7	rs6955090	131548953	A	G	0.0594003432814475	0.0106	2.314e-08
7	rs1863225	131549516	C	T	-0.0396039865931634	0.0095	2.902e-05
7	rs73725641	131549587	C	A	0.0594003432814475	0.0106	2.274e-08
7	rs73151015	131549715	C	T	-0.0220002402796674	0.0156	0.1594
7	rs62468099	131549902	G	A	-0.088295837920128	0.0279	0.001535
7	rs73725642	131549922	A	G	0.0592024345167419	0.0106	2.691e-08
7	rs62468100	131549953	A	T	-0.088295837920128	0.0279	0.001539
7	rs56291605	131550370	G	A	-0.0143017847108596	0.0266	0.5917
7	rs62468101	131550503	T	C	0.0432989243951476	0.0102	2.31e-05
7	rs6965507	131550827	A	G	-0.0892028674607707	0.0278	0.001333
7	rs73151016	131550917	T	G	-0.0227979086760041	0.0285	0.4231
7	rs73151018	131551165	C	T	-0.0055956263571598	0.0292	0.8481
7	rs10954345	131552129	T	A	0.022299507494767	0.0156	0.1516
7	rs4728241	131552152	T	A	-0.0281011651109099	0.0093	0.002435
7	rs73151022	131553787	T	A	-0.0212951405401588	0.0156	0.1724
7	rs73151023	131554002	T	G	-0.0212951405401588	0.0156	0.1725
7	rs4612286	131554128	A	G	0.0404027066313724	0.0127	0.001394
7	rs62468104	131554452	C	T	-0.0840013661662842	0.028	0.002727
7	rs759738	131554666	C	A	-0.0289963604415917	0.0093	0.001769
7	rs117548772	131554668	G	A	-0.0092022107647994	0.0531	0.8626
7	rs731203	131555001	G	A	0.0411035548784171	0.0127	0.00118
7	rs117343763	131555008	C	T	0.0291995144044279	0.0462	0.5281
7	rs8180781	131555067	G	A	0.0744022145744603	0.0168	8.847e-06
7	rs79529128	131555069	G	A	-0.0009004052431641	0.0271	0.9743
7	rs8180782	131555180	G	C	0.0727019842157449	0.0167	1.377e-05
7	rs7796957	131555959	A	G	0.0226026252094292	0.0156	0.1467
7	rs73725644	131555983	C	A	0.0743000965537901	0.0167	8.891e-06
7	rs146739371	131556255	G	A	0.0072039888485025	0.0228	0.7535
7	rs73151026	131556599	G	T	-0.0212951405401588	0.0156	0.1737
7	rs138093187	131556931	C	T	0.0147014028528927	0.0561	0.7929
7	rs62468106	131557243	A	G	-0.0856995105900367	0.028	0.002167
7	rs4728242	131557406	G	T	0.0219962978718961	0.0156	0.1575
7	rs10273565	131557507	T	C	0.0441030061101949	0.0102	1.709e-05
7	rs10261075	131557617	G	A	0.0603987139482326	0.0107	1.555e-08
7	rs79353305	131557852	C	T	0.0418998134646779	0.0127	0.0009636
7	rs12706997	131558341	T	C	-0.0309026047398165	0.0093	0.0008803
7	rs12706998	131558456	A	G	-0.0306963490025976	0.0093	0.0009492
7	rs73151027	131558566	A	C	-0.019203206984436	0.0157	0.2211
7	rs7812272	131558980	A	G	-0.0312017511432645	0.0146	0.03234
7	rs79102200	131559021	A	G	0.0421011760186353	0.0127	0.0009085
7	rs17165985	131559126	G	A	0.0421011760186353	0.0127	0.0009112
7	rs60772407	131559641	T	C	0.0330962274891896	0.0146	0.02371
7	rs4731824	131559815	G	T	-0.0303973537275885	0.0093	0.001061
7	rs76446459	131559934	G	A	0.0501986955327459	0.0207	0.01545
7	rs59684747	131560016	G	A	0.0421970486997883	0.0127	0.0008986
7	rs2058968	131560452	C	T	-0.0309026047398165	0.0146	0.03363
7	rs12539275	131560626	C	G	0.0423983514166169	0.0127	0.0008654
7	rs73725647	131560646	C	G	0.0736035592446318	0.0167	1.08e-05
7	rs73151030	131560724	G	A	-0.0187955345843259	0.0157	0.2301
7	rs2058969	131560764	C	A	-0.0305004454483837	0.0146	0.03628
7	rs112029692	131561005	C	T	-0.0187038311937836	0.0157	0.2328
7	rs1425090	131561474	C	A	-0.0305004454483837	0.0146	0.03606
7	rs12539514	131561496	G	T	0.042503779526724	0.0127	0.0008424
7	rs12672482	131562678	A	G	-0.0433982268254708	0.0103	2.366e-05
7	rs7799428	131562723	T	G	0.0308007491527123	0.0146	0.03475
7	rs13235215	131562870	A	G	-0.0579999442979887	0.0225	0.01014
7	rs4731825	131563272	C	T	-0.0296966117368367	0.0093	0.001381
7	rs79236826	131563330	G	A	-0.0393959285025942	0.0285	0.1667
7	rs888536	131564200	G	A	-0.0296966117368367	0.0145	0.0411
7	rs77735686	131564675	G	A	0.0632001258860912	0.0156	5.074e-05
7	rs2160952	131564707	A	G	-0.0288007896057264	0.0145	0.0475
7	rs11765910	131565550	C	T	-0.0005001250416822	0.0091	0.959
7	rs7801375	131567263	A	G	-0.0732053027592748	0.0119	7.563e-10
7	rs76630052	131567745	A	G	0.0608975257512388	0.0157	0.0001022
7	rs148489502	131567903	T	A	-0.11399770905349	0.0364	0.001718
7	rs1834291	131568169	C	T	-0.0289963604415917	0.0146	0.04678
7	rs117865882	131569131	G	A	-0.0029042131473898	0.0276	0.9168
7	rs76742730	131569211	C	T	0.0611045066532856	0.0157	9.589e-05
7	rs74851413	131569455	A	C	0.0608034293588251	0.0157	0.0001026
7	rs73725651	131570017	C	A	0.0727019842157449	0.0167	1.354e-05
7	rs112973460	131570302	A	T	0.0210959082947329	0.0397	0.5956
7	rs73151032	131570360	A	C	-0.0176040459483609	0.0157	0.2618
7	rs10085839	131570695	G	T	-0.0449032281024259	0.0101	8.444e-06
7	rs1425088	131570950	G	T	-0.0449032281024259	0.0101	8.243e-06
7	rs6972544	131571366	T	A	-0.0903952777473875	0.0283	0.001383
7	rs60089522	131571631	G	A	0.0610010215573989	0.0157	9.662e-05
7	rs7799455	131571695	G	A	-0.0328951617042694	0.0098	0.000765
7	rs7799084	131571710	A	T	-0.0328021562323804	0.0098	0.0007896
7	rs7782417	131571818	T	C	-0.0319035490130083	0.0098	0.001082
7	rs62468121	131571941	G	A	-0.0869968316408684	0.0284	0.002184
7	rs10085675	131572495	G	A	-0.0316970867432546	0.0098	0.00117
7	rs9641911	131572510	G	T	0.0304031059110447	0.0146	0.03782
7	rs16874053	131572652	A	G	0.061302039376164	0.0157	9.056e-05
7	rs4731826	131573194	G	A	-0.0319964709431669	0.0098	0.001044
7	rs4728243	131573205	T	G	0.0193025022544974	0.0156	0.2164
7	rs62468123	131573808	C	T	-0.0903952777473875	0.0283	0.00143
7	rs9649568	131573999	G	A	-0.0322029950400999	0.0098	0.0009718
7	rs9641913	131574264	C	T	0.0696006867298358	0.0167	3.019e-05
7	rs10488343	131574321	T	C	0.0560967393518702	0.0154	0.0002713
7	rs10234439	131574559	A	G	-0.0328021562323804	0.0098	0.0008076
7	rs12667919	131574608	A	C	-0.0453007592301635	0.0101	7.197e-06
7	rs17800493	131574796	G	C	0.0697032857496389	0.0167	2.971e-05
7	rs73151034	131574891	T	C	-0.0170037478161859	0.0157	0.2787
7	rs6965514	131575230	T	C	-0.0315009870620622	0.0098	0.001267
7	rs10954346	131575438	C	T	0.0697032857496389	0.0167	2.973e-05
7	rs7783654	131575646	G	A	0.06259914175652	0.0157	6.571e-05
7	rs17166010	131575882	A	G	-0.0170952954286372	0.0157	0.2766
7	rs78355418	131576076	A	G	0.07909764585865	0.0263	0.002604
7	rs74958498	131576105	T	C	0.0622985141942241	0.0157	7.218e-05
7	rs17192046	131576640	A	T	-0.0249999098013234	0.0194	0.1971
7	rs17166011	131577444	C	T	0.0624018651129649	0.0157	7.056e-05
7	rs138364108	131578262	T	C	-0.115500642298853	0.0367	0.001633
7	rs10280590	131578395	C	T	-0.0322959448008212	0.0098	0.0009554
7	rs62468125	131578530	T	G	-0.0899028259293165	0.0284	0.001571
7	rs1582684	131579145	A	G	-0.0323992324466777	0.0098	0.0009591
7	rs6467396	131580315	A	G	0.0166997792224134	0.0156	0.2858
7	rs1820337	131580533	G	A	-0.0344051267241774	0.014	0.01407
7	rs890109	131580938	G	T	-0.0331949048576409	0.0098	0.0007105
7	rs73151037	131582457	C	T	-0.0169020380753563	0.0157	0.2823
7	rs73725654	131582613	C	A	0.0696006867298358	0.0167	3.07e-05
7	rs4141859	131583236	A	T	-0.0458973523870375	0.0101	5.962e-06
7	rs10253301	131583887	A	G	-0.0322959448008212	0.0098	0.0009999
7	rs62468126	131583993	A	G	-0.0896949746188316	0.0286	0.001694
7	rs79664315	131584037	A	T	-0.0073972926304747	0.0294	0.8006
7	rs6947245	131584146	T	C	-0.0593042438991411	0.0157	0.0001578
7	rs76993758	131584147	G	A	0.0701974789892495	0.0167	2.641e-05
7	rs6965417	131584153	G	T	-0.0322959448008212	0.0098	0.001003
7	rs1593312	131584453	T	G	-0.0458031298018141	0.0101	6.119e-06
7	rs17166016	131585351	T	C	0.0624958112255439	0.0158	7.592e-05
7	rs4332072	131586387	G	C	0.0355022698424966	0.0099	0.0003449
7	rs1609856	131587952	C	G	-0.0328951617042694	0.0098	0.0008464
7	rs1609855	131588099	C	G	-0.0322959448008212	0.0098	0.001001
7	rs1582681	131588218	T	C	-0.0322029950400999	0.0098	0.001084
7	rs1582680	131588293	T	A	-0.0320997276601081	0.0098	0.001114
7	rs56408170	131588649	A	G	0.0696006867298358	0.0167	3.151e-05
7	rs1834290	131589867	C	T	-0.0295009039176847	0.0096	0.002114
7	rs1991190	131590226	T	G	-0.0176956485356892	0.016	0.2665
7	rs1593310	131590785	C	G	-0.0414993071780289	0.0099	2.656e-05
7	rs62468127	131591290	G	A	-0.0802994072847293	0.0287	0.005085
7	rs76082125	131591517	G	A	0.0597960433459657	0.0157	0.0001371
7	rs73151044	131591784	C	T	-0.0166986496230515	0.016	0.2964
7	rs73151045	131591828	C	G	-0.0164038098256767	0.016	0.3041
7	rs4446682	131592768	C	T	0.055500929860874	0.0148	0.0001878
7	rs56257740	131592794	C	T	-0.0166986496230515	0.016	0.2971
7	rs1593309	131593797	G	C	-0.0540022233826842	0.0148	0.0002536
7	rs73725657	131593811	T	A	0.0558036076154242	0.0148	0.0001682
7	rs145278503	131594086	G	A	-0.0016012813669738	0.0257	0.9501
7	rs4731827	131594210	A	G	0.0560021901152849	0.0148	0.0001577
7	rs4504579	131594508	C	T	-0.0538017009683557	0.0148	0.0002672
7	rs2008684	131595410	T	C	-0.0525994101433915	0.0147	0.0003535
7	rs4731828	131595703	C	T	0.0551981604647623	0.0148	0.0001934
7	rs4731829	131595743	G	A	-0.0525045539821493	0.0147	0.0003614
7	rs35347390	131596335	C	A	-0.0421979407001862	0.0257	0.1
7	rs10226716	131597008	A	G	-0.0534957179427506	0.0147	0.0002824
7	rs117675235	131597211	A	T	-0.0131966945943914	0.0171	0.4422
7	rs7801748	131597330	G	A	0.0542987734073789	0.0144	0.0001682
7	rs12666394	131597409	A	C	-0.053200374867981	0.0144	0.0002153
7	rs62468143	131597466	C	G	-0.0858956360237757	0.0287	0.002708
7	rs2216982	131597501	A	G	-0.053200374867981	0.0144	0.0002143
7	rs4278107	131597923	C	G	0.0553968632202877	0.0145	0.0001268
7	rs10260150	131597947	C	T	-0.033701571673015	0.0143	0.01803
7	rs4728245	131598395	T	A	0.0549994182186046	0.0144	0.0001371
7	rs143319035	131598900	A	G	0.0683966938083502	0.018	0.0001472
7	rs56002515	131598926	C	A	0.0548006364661149	0.0144	0.0001477
7	rs58144984	131598997	G	A	0.0551035262260241	0.0144	0.000138
7	rs62468144	131599145	C	T	-0.085405394542797	0.0287	0.002917
7	rs73151051	131599191	C	G	-0.0183982139464423	0.0161	0.2532
7	rs150893517	131599451	C	T	0.0017983819413794	0.0208	0.9302
7	rs10954347	131600608	A	T	-0.0309954337025195	0.0096	0.001173
7	rs12539197	131601163	C	A	0.0584009748744768	0.0158	0.0002158
7	rs2113891	131601621	C	A	-0.0525045539821493	0.0144	0.0002673
7	rs4731830	131601834	G	A	0.0539008916487975	0.0145	0.0001955
7	rs150097388	131601878	T	C	-0.0839034842227057	0.0289	0.003635
7	rs7804298	131602736	G	A	-0.0521041493573948	0.0144	0.0002968
7	rs2341028	131603662	G	A	-0.0316041926269978	0.0096	0.001065
7	rs10237626	131604799	A	G	-0.0515038428671156	0.0145	0.0003705
7	rs12707007	131604951	C	T	-0.0515986041477272	0.0145	0.0003651
7	rs6949852	131605595	G	T	-0.0856995105900367	0.0288	0.002899
7	rs6949779	131605755	C	G	-0.0513985630860003	0.0145	0.0003859
7	rs74764237	131605857	A	G	-0.104094650536593	0.035	0.002952
7	rs10271989	131606162	G	A	-0.031397792147416	0.0097	0.00118
7	rs76746441	131606200	G	A	-0.0122041688389067	0.0224	0.5859
7	rs75476037	131606220	C	T	0.013202462677756	0.0192	0.4942
7	rs6956379	131607238	G	C	-0.0213972981080803	0.0105	0.04145
7	rs13232323	131607697	T	C	-0.0093031403261444	0.0148	0.5308
7	rs6961000	131608065	A	T	-0.0623010261973793	0.0208	0.00276
7	rs6961159	131608137	A	G	-0.061099109367851	0.0208	0.003273
7	rs6961580	131608373	A	G	-0.0622052453438987	0.0203	0.002121
7	rs9640869	131609556	G	C	-0.0649012535836979	0.019	0.0006168
7	rs2059456	131609712	C	G	-0.0529051189949894	0.0177	0.002853
7	rs2059455	131609715	A	G	-0.0529051189949894	0.0177	0.002862
7	rs2059454	131609859	A	T	-0.0646025231856585	0.0189	0.000647
7	rs2059453	131609898	T	C	-0.0527996915922012	0.0177	0.002866
7	rs7804290	131610190	A	C	-0.0433042394092723	0.0375	0.2484
7	rs7385859	131611476	A	G	-0.0416973775562091	0.0169	0.01349
7	rs146296025	131611756	C	A	0.0769980774873111	0.037	0.03744
7	rs13309355	131611902	C	T	-0.0416035498550752	0.0612	0.4971
7	rs76391758	131612959	C	T	0.0639039448366128	0.019	0.0007616
7	rs12540215	131613053	C	A	-0.04470452178448	0.0375	0.233
7	rs11983666	131613277	G	A	-0.0460020545617973	0.0448	0.3046
7	rs73151056	131613393	G	T	-0.010302892995897	0.0286	0.7192
7	rs1582678	131613763	T	C	0.014504302202808	0.0094	0.1218
7	rs1593306	131613963	C	A	-0.047899061319535	0.0173	0.005657
7	rs17166027	131614642	C	T	-0.0433982268254708	0.0375	0.247
7	rs62468147	131615105	T	C	-0.0435966737180782	0.0501	0.3844
7	rs67672868	131615271	G	A	-0.04470452178448	0.0375	0.2326
7	rs1593305	131616279	C	G	-0.047899061319535	0.0174	0.005823
7	rs117013003	131616506	A	G	-0.0073972926304747	0.0394	0.8502
7	rs66524749	131616588	T	G	-0.0456042446050211	0.0375	0.224
7	rs7777709	131617539	C	T	-0.0454995840713661	0.0375	0.2249
7	rs58093368	131617710	G	A	-0.0486021818392175	0.037	0.1898
7	rs77468884	131618881	G	A	-0.108799756405339	0.0445	0.01459
7	rs4523180	131619693	T	G	0.0737986386007454	0.0158	2.955e-06
7	rs1593304	131619847	A	G	-0.0641012834065877	0.0111	7.448e-09
7	rs4141858	131620166	T	G	-0.0628972021721127	0.0189	0.0008544
7	rs117334041	131621079	C	T	-0.0832946561978111	0.0335	0.01292
7	rs76140329	131621195	C	T	0.0632001258860912	0.019	0.000891
7	rs4637759	131622000	G	A	-0.0551005327305046	0.0368	0.1343
7	rs75035631	131622277	C	A	-0.0331018715051171	0.0339	0.3295
7	rs4728246	131623641	G	A	-0.0032954239497972	0.0092	0.7147
7	rs1834289	131623709	A	G	-0.0062998021485279	0.0092	0.4926
7	rs118173472	131625039	C	T	-0.083001246503406	0.0337	0.01367
7	rs4731831	131625606	G	A	-0.0092022107647994	0.0093	0.3185
7	rs2113890	131625903	G	A	-0.0549948736289312	0.0369	0.1366
7	rs67427671	131626101	A	C	-0.0538017009683557	0.0369	0.1449
7	rs17193209	131626120	G	T	-0.0088994831870327	0.0093	0.3346
7	rs67573360	131626399	A	G	-0.0548997899816623	0.0369	0.137
7	rs17193230	131626837	G	C	-0.0085968472255182	0.0093	0.3531
7	rs4410855	131627021	A	C	-0.0369026020501437	0.017	0.02991
7	rs78456529	131627162	C	T	0.069498077182394	0.0162	1.711e-05
7	rs6955182	131627573	T	C	-0.0573007769142667	0.0117	1.005e-06
7	rs17801630	131627984	G	C	-0.0054950702819798	0.009	0.5426
7	rs7806149	131628225	C	T	0.0004998750416509	0.0101	0.9604
7	rs11773206	131628692	T	C	0.0028958031120254	0.0088	0.742
7	rs11769507	131628701	C	T	0.0034041991335623	0.0088	0.6996
7	rs76633120	131628972	G	T	0.055500929860874	0.021	0.00814
7	rs4728247	131629932	C	T	0.0014988761237359	0.0088	0.865
7	rs56162910	131631545	C	T	-0.0007002451143934	0.0102	0.945
7	rs12707008	131631982	T	C	0.0029955089797983	0.0088	0.7339
7	rs7800092	131632308	G	A	-0.0364046818937998	0.0148	0.01399
7	rs6467401	131632592	T	C	0.0018981972830802	0.0088	0.8297
7	rs12673290	131632967	T	C	-0.033701571673015	0.0148	0.02245
7	rs71526456	131633604	A	G	-0.0247026126403718	0.0254	0.3326
7	rs17193476	131633678	A	G	0.031799009548949	0.013	0.01402
7	rs7385835	131634071	C	A	0.0273038345273452	0.0161	0.09042
7	rs6977570	131634161	C	T	0.0280041964095973	0.0168	0.09552
7	rs6978076	131634425	C	T	-0.0031950988965408	0.0134	0.8133
7	rs74749506	131634519	C	T	-0.0423961495190412	0.0372	0.2551
7	rs6943987	131634652	A	C	0.0025966258472659	0.014	0.8536
7	rs6943990	131634654	A	G	0.0034041991335623	0.014	0.8066
7	rs10488345	131634774	A	C	-0.0091012913892029	0.0097	0.3464
7	rs6944574	131634940	C	G	-0.0059979518036359	0.0111	0.5874
7	rs140238010	131636005	G	T	-0.0217958123704574	0.0525	0.678
7	rs6467402	131636009	C	T	0.0338022134084658	0.0195	0.08229
7	rs2879920	131636406	G	C	0.0358978909969844	0.0195	0.06614
7	rs2098838	131636596	G	A	0.0037031349243813	0.0093	0.6885
7	rs9690921	131636917	A	G	-0.0098988321792475	0.011	0.3666
7	rs139703697	131638544	G	C	0.0207041815582916	0.041	0.6131
7	rs10229179	131639804	G	T	-0.0186019483996616	0.0109	0.08961
7	rs76545008	131642055	G	A	-0.0364980230402006	0.0401	0.3632
7	rs2113889	131643432	A	G	0.0022973590486834	0.0096	0.8132
7	rs10224200	131644243	C	T	-0.0174005146801673	0.0112	0.1182
7	rs10224458	131644443	C	T	0.0005998200719675	0.009	0.9486
7	rs1863226	131644578	G	A	0.0235016597850914	0.0099	0.01694
7	rs7802962	131645337	C	G	0.0228958774769045	0.0098	0.02
7	rs11762083	131645702	G	C	0.0179970767016546	0.0109	0.1001
7	rs118147425	131646302	G	A	-0.0758017134162819	0.0381	0.04642
7	rs190205085	131646526	G	A	0.0232965165504356	0.0551	0.6719
7	rs1593303	131647237	C	T	0.0227981362759783	0.0098	0.02043
7	rs35724977	131647324	T	C	0.0228958774769045	0.0098	0.0194
7	rs726284	131647414	C	A	-0.0189993500097828	0.0106	0.07435
7	rs2059457	131647927	C	T	0.0295976364389436	0.0186	0.1117
7	rs719083	131648462	G	A	-0.019203206984436	0.0106	0.07153
7	rs719084	131648492	G	A	0.0234039777790161	0.0098	0.01685
7	rs11765205	131649344	G	A	0.0227981362759783	0.0098	0.01955
7	rs62468154	131649864	G	A	-0.0045001103249234	0.0212	0.8304
7	rs7384824	131650559	C	G	0.0299956000353805	0.0185	0.1049
7	rs117498695	131650666	G	A	0.0394995204367644	0.0298	0.1844
7	rs4731834	131652873	T	A	-0.0182963622831166	0.0106	0.08566
7	rs6467404	131652928	A	G	0.0301993737308422	0.0184	0.1014
7	rs890108	131653206	A	G	0.0235993322503244	0.0098	0.01578
7	rs117675931	131653514	A	C	0.0402970567645369	0.0295	0.1716
7	rs1593307	131653519	A	G	0.0308007491527123	0.0185	0.09561
7	rs10808262	131653935	C	T	0.023003381764963	0.0097	0.0181
7	rs4354250	131654748	T	C	0.023003381764963	0.0097	0.01811
7	rs4466343	131655518	C	A	0.0226026252094292	0.0097	0.02005
7	rs13246700	131656111	C	G	0.0228958774769045	0.0097	0.0186
7	rs2341029	131656182	C	T	0.0308007491527123	0.0183	0.09365
7	rs4296987	131656626	G	T	0.0065981840282271	0.0088	0.4541
7	rs4731835	131657769	G	A	0.0227981362759783	0.0097	0.01883
7	rs4236636	131657952	T	A	0.0227981362759783	0.0097	0.01888
7	rs186074949	131658061	C	T	-0.004701032558649	0.0448	0.9164
7	rs4487697	131658131	A	G	-0.0226956079321885	0.0097	0.01946
7	rs34275475	131658393	T	C	-0.0300984478240329	0.0183	0.1002
7	rs4374929	131658400	C	T	-0.0229002198863326	0.0097	0.01813
7	rs74969462	131658569	G	A	-0.003797200248385	0.0248	0.8779
7	rs4311612	131658709	C	T	-0.0108991808690006	0.0088	0.2161
7	rs12674013	131658805	T	C	-0.023002541565316	0.0097	0.01782
7	rs12667454	131658858	A	T	-0.0289037168568363	0.0183	0.114
7	rs76327808	131659276	T	C	-0.003797200248385	0.0212	0.8592
7	rs35071641	131660026	A	G	-0.0297996312385195	0.0183	0.103
7	rs9649569	131660618	T	C	-0.0238010101859522	0.0097	0.01424
7	rs3925251	131660694	T	C	-0.0238010101859522	0.0097	0.01447
7	rs11771570	131660929	G	A	-0.0203966036652218	0.013	0.1174
7	rs1514071	131661558	G	A	-0.0198966317144566	0.0106	0.06074
7	rs10233805	131661602	G	A	-0.0238010101859522	0.0097	0.01438
7	rs9649037	131662495	T	C	-0.0306963490025976	0.0183	0.09404
7	rs12707021	131662804	C	T	-0.0239034240815591	0.0098	0.01423
7	rs28620284	131663195	C	T	-0.0222967349986103	0.0127	0.07854
7	rs36201054	131663945	A	T	-0.0307994715535284	0.0183	0.09192
7	rs141694334	131665308	C	T	-0.0309026047398165	0.0184	0.09305
7	rs151231794	131667135	T	C	-0.0307994715535284	0.0184	0.09293
7	rs4373469	131668498	T	C	-0.0235040691879941	0.0098	0.01686
7	rs7459054	131668803	A	G	-0.0067024110596754	0.0089	0.4542
7	rs1123431	131669375	C	G	-0.0239034240815591	0.0098	0.01482
7	rs1514070	131669662	G	A	-0.0305004454483837	0.0184	0.09674
7	rs79003154	131670752	A	G	-0.0259949602770859	0.02	0.1927
7	rs75769664	131671601	T	C	-0.0358033589652777	0.0471	0.4478
7	rs6965479	131671986	G	A	-0.0198966317144566	0.0108	0.06426
7	rs2341030	131672308	G	A	-0.0318003125497978	0.0183	0.08334
7	rs62468156	131672310	C	T	0.0183015011699126	0.011	0.09504
7	rs925631	131673234	T	G	-0.0235962138551867	0.0099	0.01679
7	rs116894276	131674017	G	A	-0.0399994162638657	0.0261	0.1255
7	rs9656406	131674153	G	A	-0.0249999098013234	0.0099	0.01159
7	rs78744981	131674881	G	T	-0.0408949138454712	0.0261	0.1167
7	rs4288320	131675291	T	G	-0.0240980393840575	0.0099	0.01502
7	rs116981744	131675927	C	T	-0.0328021562323804	0.0262	0.2111
7	rs4296988	131676482	A	G	-0.0278954863187535	0.0187	0.1355
7	rs10274758	131676902	G	A	-0.0208049294331883	0.0109	0.05569
7	rs932083	131677611	T	G	-0.0343016316970211	0.0234	0.1436
7	rs4728248	131678367	C	T	-0.0128015918372089	0.0136	0.3486
7	rs1514055	131679290	A	C	-0.0176040459483609	0.0178	0.3226
7	rs76832997	131679572	G	T	-0.0145960053074092	0.0178	0.412
7	rs4728249	131679638	C	T	-0.0150019689183474	0.0176	0.3963
7	rs925629	131679852	G	C	-0.0144032303107437	0.0176	0.4139
7	rs925630	131680044	T	C	0.0111970780932162	0.0089	0.209
7	rs6467409	131680319	T	C	-0.0240980393840575	0.0112	0.03129
7	rs145661967	131680491	G	C	0.0418039122811836	0.0346	0.2267
7	rs6415373	131680548	T	C	-0.0028039273327342	0.0093	0.7637
7	rs6952358	131681953	A	G	0.0111970780932162	0.0089	0.2083
7	rs56688205	131682021	C	T	-0.0152963956259917	0.0177	0.3879
7	rs116946806	131682571	C	T	-0.0299953975354009	0.0253	0.235
7	rs77862395	131682674	G	A	-0.0187955345843259	0.0156	0.2299
7	rs7791316	131683173	A	G	0.0061013488579762	0.0089	0.4939
7	rs75179978	131683439	A	T	0.0107025231331357	0.0288	0.709
7	rs12674255	131683702	C	G	0.0115035793834154	0.0089	0.1951
7	rs74510432	131683800	C	T	-0.0170037478161859	0.0177	0.3353
7	rs12670089	131683879	A	G	0.009197572354042	0.0089	0.3013
7	rs67675375	131683980	G	A	-0.0256973671872587	0.0144	0.07389
7	rs10238848	131684427	T	C	-0.010302892995897	0.0117	0.3794
7	rs6467410	131684533	T	A	-0.0105959392134034	0.0117	0.3667
7	rs6467411	131684763	A	G	-0.0105049846451474	0.0117	0.3727
7	rs2137821	131684890	G	T	0.0093957216403621	0.0089	0.292
7	rs11971559	131684903	G	C	-0.0012007205765188	0.0127	0.9215
7	rs73151073	131684937	G	C	0.0056042667198317	0.0198	0.7772
7	rs62468158	131685455	A	G	-0.0130953713122409	0.0127	0.3017
7	rs10954350	131685534	C	T	-0.0108991808690006	0.0117	0.3523
7	rs10231527	131686224	G	T	-0.0252972953741621	0.0132	0.05532
7	rs6467412	131686448	A	T	-0.0110002818588653	0.0117	0.3466
7	rs62468159	131686640	A	C	-0.0108991808690006	0.0127	0.3896
7	rs118010371	131686733	C	T	-0.0431998193062192	0.0235	0.06582
7	rs67449610	131687045	T	A	-0.0256050287153947	0.0132	0.05171
7	rs9655876	131687290	C	T	-0.0256973671872587	0.0132	0.05149
7	rs11766547	131687354	T	A	0.0087020272939009	0.0089	0.3254
7	rs7385251	131688368	T	C	-0.0080019302190585	0.0095	0.3972
7	rs11767564	131688552	T	C	-0.0113036461713921	0.0117	0.3347
7	rs73151075	131688601	T	G	0.0084045823438103	0.0089	0.3442
7	rs76823087	131688900	C	T	0.0098018049722602	0.0386	0.7994
7	rs77465535	131688961	C	T	-0.0153979421800967	0.0179	0.3872
7	rs34078620	131690492	T	C	-0.02960390325858	0.0279	0.2885
7	rs28699613	131690682	G	T	-0.0111013930711739	0.0116	0.3387
7	rs1514069	131691601	C	T	0.0084045823438103	0.0089	0.3436
7	rs58533430	131691886	T	C	-0.0111013930711739	0.0127	0.382
7	rs4518602	131692473	T	G	-0.0122041688389067	0.0126	0.332
7	rs6467413	131692481	C	T	-0.0113036461713921	0.0117	0.3334
7	rs4607550	131692625	T	C	-0.0081027387031859	0.0127	0.5273
7	rs7457641	131692743	T	C	-0.0156010662286512	0.0089	0.07874
7	rs146042559	131693978	C	T	-0.0469029460862576	0.0429	0.2746
7	rs10257902	131694065	T	C	-0.0158042315449673	0.0116	0.1725
7	rs1849654	131694972	A	C	-0.0152050125429676	0.0089	0.08732
7	rs7808941	131695493	T	G	0.0062007356416035	0.0088	0.4857
7	rs28457062	131695519	T	C	-0.0253998626327317	0.013	0.05178
7	rs141588926	131695552	T	A	0.0141987193998129	0.0365	0.697
7	rs28834811	131695617	A	G	-0.0248973835545144	0.013	0.05623
7	rs187873600	131695848	T	G	-0.0419997711602818	0.0426	0.3233
7	rs139403852	131696041	T	C	0.0399031725325864	0.0485	0.411
7	rs62469661	131696850	T	C	-0.0099998320783335	0.0127	0.432
7	rs7455827	131697096	T	C	-0.0188974371044634	0.0099	0.05618
7	rs6467414	131697360	A	G	-0.0147989665120717	0.0116	0.2016
7	rs1913435	131697875	C	T	0.0064988367398296	0.0088	0.4592
7	rs1913434	131697959	A	G	-0.0188974371044634	0.0099	0.05589
7	rs1514063	131698264	G	A	-0.0102018624845967	0.0127	0.4224
7	rs10230097	131698497	A	G	-0.0248973835545144	0.013	0.05616
7	rs12673801	131698604	T	A	0.0063001125484799	0.0088	0.4757
7	rs7809885	131699083	G	C	0.0063001125484799	0.0088	0.4773
7	rs10233714	131699158	A	G	-0.0247026126403718	0.013	0.05802
7	rs145320820	131699887	G	A	-0.0303973537275885	0.0221	0.1693
7	rs140675083	131700893	T	C	-0.0644958553811008	0.0471	0.1714
7	rs6950482	131701203	C	G	-0.019294956182969	0.0262	0.461
7	rs118058028	131701244	C	T	-0.0247026126403718	0.0247	0.3171
7	rs7385098	131701882	A	G	-0.0231969816042026	0.013	0.07408
7	rs7385111	131701958	C	A	-0.0040983869261633	0.0095	0.6657
7	rs28591432	131702223	C	G	-0.0243951568347216	0.013	0.06085
7	rs1514061	131702716	A	G	-0.009000382197299	0.0126	0.4781
7	rs10257721	131703067	C	T	-0.0238010101859522	0.013	0.0681
7	rs117888166	131704053	T	C	-0.0364046818937998	0.0494	0.4616
7	rs1514053	131704334	C	T	0.0063994795805678	0.0088	0.4667
7	rs6943360	131705144	C	A	-0.0171970248285215	0.0115	0.1364
7	rs62469665	131705664	G	A	-0.0008003201707691	0.0149	0.9596
7	rs62469666	131705804	C	A	-0.0116981574124923	0.0167	0.4853
7	rs12538781	131706061	G	A	0.0005998200719675	0.0139	0.9645
7	rs144015298	131707816	C	T	-0.0403950023610502	0.0347	0.2436
7	rs34504076	131708257	C	T	-0.0142003494011414	0.0149	0.3397
7	rs7811818	131708281	T	C	-0.015702643727291	0.0116	0.1732
7	rs7793524	131708564	G	C	-0.0030045090202987	0.0124	0.8112
7	rs10253104	131708955	A	G	-0.0022024235552	0.0124	0.8564
7	rs6952101	131709886	T	C	-0.002002002670673	0.0124	0.8748
7	rs61689701	131709916	G	T	0.0048979852621919	0.0113	0.6624
7	rs146732215	131710028	G	A	-0.0140989243795016	0.0272	0.6034
7	rs117281411	131710108	C	A	0.0150954876453349	0.0298	0.6114
7	rs7384407	131710223	T	C	-0.0156010662286512	0.0115	0.1775
7	rs10228879	131710557	G	C	-0.0022024235552	0.0124	0.8614
7	rs11762084	131710680	G	A	0.0049974917102918	0.0088	0.5685
7	rs9641920	131710854	G	A	0.0011992805754821	0.0095	0.897
7	rs80026610	131711015	C	A	-0.0977010356236953	0.0457	0.03231
7	rs17166078	131711504	G	A	-0.009696862978864	0.0127	0.445
7	rs56077908	131711555	A	T	0.0053954185169075	0.0087	0.5384
7	rs62469668	131712138	C	T	0.0011992805754821	0.0139	0.9338
7	rs7790679	131712881	A	G	-0.0107980900995126	0.0101	0.2864
7	rs17166082	131713360	G	A	-0.0059979518036359	0.0213	0.7796
7	rs17166083	131713418	G	C	0.0226026252094292	0.0147	0.1234
7	rs6944714	131713689	T	C	-0.0016012813669738	0.0086	0.8502
7	rs6962835	131713831	C	T	0.0213993910058902	0.0147	0.1442
7	rs6962851	131713871	C	T	0.0215951374365897	0.0147	0.1411
7	rs10282350	131714470	G	A	-0.0171970248285215	0.0115	0.1364
7	rs10954351	131714663	C	T	0.0045994064948955	0.0087	0.5929
7	rs10954352	131714855	C	A	0.0046989426564652	0.0087	0.5889
7	rs11978376	131715316	A	C	-0.0093031403261444	0.0124	0.4528
7	rs75117405	131715647	C	A	-0.0643038820008199	0.035	0.06668
7	rs78954691	131715831	C	T	-0.0740987414270944	0.0285	0.00922
7	rs10230990	131716021	C	T	0.0071047017299317	0.0089	0.4294
7	rs79764076	131716104	C	A	-0.0626948883400778	0.0349	0.07289
7	rs4317516	131716217	C	T	0.0046989426564652	0.0087	0.5907
7	rs12155017	131719381	T	C	0.048904443353603	0.0479	0.3072
7	rs6467417	131719463	C	A	0.0072039888485025	0.0089	0.4224
7	rs2880091	131719483	G	T	0.0193025022544974	0.0146	0.1869
7	rs9692336	131719891	A	G	0.0071047017299317	0.0089	0.4277
7	rs9691005	131719988	G	T	-0.0170952954286372	0.0143	0.2302
7	rs996278	131720635	G	A	0.0069954745123864	0.0089	0.43
7	rs1399087	131721423	A	G	0.0008995952428359	0.0087	0.9178
7	rs12535538	131721481	C	G	0.0361004656247227	0.0161	0.02456
7	rs73151085	131721534	A	G	0.0195967237465575	0.0251	0.4344
7	rs117639265	131723577	G	A	-0.0281011651109099	0.0252	0.2647
7	rs7384305	131724229	G	C	0.00730326611012	0.0089	0.4156
7	rs1996160	131724262	C	T	0.0366983037826737	0.0161	0.0227
7	rs62469670	131724279	T	G	-0.0125990355765152	0.013	0.331
7	rs4731838	131725161	C	T	-0.0158042315449673	0.0142	0.2671
7	rs78082317	131725229	C	T	-0.0618009384055913	0.0348	0.07573
7	rs13310141	131725516	C	G	0.0080971295874548	0.0112	0.4671
7	rs4731839	131726132	T	C	0.0199986865066891	0.0146	0.1697
7	rs6467418	131726528	T	A	-0.0039979812872983	0.0108	0.7143
7	rs1156041	131726795	G	A	0.0081963182244858	0.0112	0.4628
7	rs1567857	131727515	A	G	-0.0177974390305806	0.0142	0.2111
7	rs4566977	131728026	G	A	0.0372957847436969	0.0161	0.0204
7	rs10954353	131728103	T	G	0.0016985566355815	0.0087	0.8484
7	rs12536824	131728406	G	A	-0.0104039337153929	0.0124	0.4008
7	rs1514067	131728586	G	A	0.0014988761237359	0.0087	0.8617
7	rs1514066	131729166	A	C	0.0077995046323818	0.0089	0.3824
7	rs1514065	131729411	T	A	-0.009797842480111	0.013	0.45
7	rs907974	131729552	T	G	-0.0176040459483609	0.0142	0.215
7	rs1567859	131729808	A	T	-0.0106970095483354	0.0167	0.5213
7	rs12707022	131730131	T	C	-0.0169020380753563	0.0142	0.2335
7	rs77008163	131730348	C	T	0.0184978548821194	0.0169	0.275
7	rs73151087	131730431	A	G	0.0020977980821461	0.0269	0.9371
7	rs879404	131730526	A	C	0.0032048589489113	0.0107	0.7673
7	rs6467419	131730844	G	A	-0.0032954239497972	0.0108	0.7576
7	rs6964329	131731704	A	T	0.0208021276292633	0.0146	0.1531
7	rs77220417	131732003	G	C	0.0194986595340326	0.0146	0.1799
7	rs7455676	131732404	T	A	-0.0036968248442897	0.0108	0.7338
7	rs13221741	131732549	C	T	-0.0158042315449673	0.0142	0.2658
7	rs10261282	131733667	C	T	0.0164047040252769	0.0142	0.2475
7	rs12155053	131733782	C	A	0.0212036062510236	0.0146	0.1465
7	rs10954354	131734723	A	G	-0.0165969709073694	0.0142	0.2431
7	rs60740892	131734883	G	T	0.0231011029079872	0.0147	0.1159
7	rs7777234	131735146	C	A	-0.0046005663955682	0.0108	0.6715
7	rs34968684	131735166	G	A	0.0099008246772624	0.013	0.4447
7	rs7349978	131736352	C	T	-0.0165969709073694	0.0142	0.2419
7	rs10274116	131736624	G	C	-0.0674012815955113	0.0301	0.02531
7	rs1355884	131738873	T	C	-0.0078003437327339	0.009	0.3854
7	rs1355885	131738924	G	C	-0.0674975614490263	0.0301	0.02509
7	rs1355886	131739247	A	G	-0.0080019302190585	0.009	0.3708
7	rs12381363	131739665	A	G	0.0213993910058902	0.0147	0.146
7	rs9801310	131739847	A	G	0.021497269010823	0.0147	0.1438
7	rs2175857	131740569	C	T	-0.0046005663955682	0.0108	0.6687
7	rs78879551	131740832	A	G	0.0218006299588528	0.0147	0.1379
7	rs2137819	131740935	G	T	-0.0217038334437866	0.0147	0.1402
7	rs62469672	131741611	C	T	-0.0105959392134034	0.0167	0.5245
7	rs76444313	131741785	C	T	0.021497269010823	0.0148	0.1454
7	rs6467420	131742084	T	A	-0.0029042131473898	0.0108	0.7922
7	rs10273512	131742143	G	A	-0.015702643727291	0.0115	0.1751
7	rs118086744	131742555	G	A	0.0133998200630165	0.0293	0.646
7	rs11771897	131742570	G	T	-0.0031048149534787	0.0108	0.7763
7	rs11762599	131743280	T	C	-0.0028039273327342	0.0108	0.7939
7	rs6958459	131743356	G	A	-0.0031048149534787	0.0108	0.7766
7	rs34357278	131744569	A	C	0.0035038543266769	0.0108	0.7449
7	rs9791411	131744656	C	A	-0.0031950988965408	0.0108	0.7649
7	rs1514056	131745298	G	C	-0.0029042131473898	0.0108	0.7867
7	rs75502584	131745330	C	T	0.0236969951765786	0.0149	0.1106
7	rs13241685	131745973	T	G	0.0035038543266769	0.0108	0.7466
7	rs62469673	131746050	A	G	-0.0003000450090019	0.0268	0.991
7	rs147245262	131747571	T	C	-0.007004474152883	0.0348	0.8407
7	rs1028065	131747642	C	T	0.0022973590486834	0.0108	0.8338
7	rs1028066	131747893	A	G	-0.0031048149534787	0.0108	0.7776
7	rs1514057	131748240	G	A	-0.0031950988965408	0.0108	0.7652
7	rs74332178	131748583	T	C	-0.0018016219466282	0.0223	0.9353
7	rs11772439	131749596	A	G	0.004001981379298	0.0087	0.6451
7	rs6977162	131749933	T	C	-0.0329985112635755	0.0309	0.2854
7	rs10954355	131750195	C	T	0.0003999200213268	0.0097	0.9673
7	rs10277310	131750309	A	C	-0.0138048499765589	0.0114	0.2247
7	rs10248132	131750471	C	T	-0.001501126126267	0.0097	0.8784
7	rs1986919	131752309	G	T	0.0235993322503244	0.015	0.1157
7	rs10237663	131752618	G	C	-0.0145960053074092	0.0114	0.2003
7	rs6945284	131753164	G	T	0.0008995952428359	0.0097	0.9225
7	rs73151093	131753415	G	C	0.0135971385060249	0.0284	0.6313
7	rs71528510	131754022	C	A	0.0099998345783334	0.0131	0.4435
7	rs17649990	131754302	C	T	0.001598721363697	0.0088	0.8561
7	rs10246281	131754820	G	A	-0.0149004625639624	0.0113	0.1885
7	rs10275602	131754896	A	T	-0.0150019689183474	0.0113	0.1869
7	rs34031376	131754970	C	T	-0.0322959448008212	0.0273	0.2362
7	rs117154549	131755089	G	T	0.004201162744548	0.0277	0.8801
7	rs112967874	131756483	C	T	0.0430020165445429	0.0199	0.0306
7	rs34036124	131757027	A	G	-0.0128015918372089	0.0113	0.2582
7	rs71528511	131757110	C	T	0.009504687014246	0.0131	0.4672
7	rs13438632	131758262	T	C	-0.0136020904182857	0.0114	0.234
7	rs80264775	131758264	A	G	0.0192044091837133	0.0149	0.1961
7	rs13226399	131758273	G	A	0.0076010387728197	0.0087	0.3847
7	rs77590866	131758496	G	A	0.0402970567645369	0.0553	0.4661
7	rs11769179	131758736	C	A	0.0020977980821461	0.0088	0.8092
7	rs17571340	131760203	C	G	0.0199006617063362	0.0147	0.1762
7	rs13234107	131760389	C	T	-0.0147989665120717	0.0114	0.1957
7	rs10216052	131760946	C	A	-0.0138961051921114	0.0114	0.2235
7	rs4731841	131761018	G	T	-0.0012007205765188	0.0097	0.9016
7	rs9641922	131761074	A	G	0.0125015292229252	0.0114	0.2708
7	rs10954356	131761260	C	A	0.0077995046323818	0.0087	0.3723
7	rs2048667	131761539	T	A	0.0197045832743354	0.0147	0.1801
7	rs10232734	131761825	G	A	-0.0143017847108596	0.0114	0.2114
7	rs10232652	131761898	C	T	-0.0144032303107437	0.0114	0.2086
7	rs4731842	131761900	T	C	0.014504302202808	0.0114	0.2039
7	rs4731843	131762179	A	G	-0.001100605444033	0.0097	0.9113
7	rs4728250	131762579	G	C	-0.0009004052431641	0.0097	0.9253
7	rs59743185	131762995	C	A	0.0194005857039748	0.0147	0.1885
7	rs2880092	131763179	A	G	-0.001100605444033	0.0097	0.9129
7	rs6944280	131763550	A	G	0.013202462677756	0.0114	0.2459
7	rs13236905	131763838	G	A	0.0078987227933553	0.0087	0.3634
7	rs80104010	131763874	C	A	0.027196791588428	0.0151	0.07258
7	rs62469676	131763875	T	C	-0.0194988734340555	0.0184	0.2892
7	rs4731844	131763974	C	T	-0.0012007205765188	0.0097	0.9023
7	rs34408166	131764338	C	T	-0.0012007205765188	0.0097	0.8978
7	rs76407699	131764707	G	A	0.0188021269625962	0.0148	0.2062
7	rs34161036	131764814	T	C	-0.0145960053074092	0.0114	0.202
7	rs2090077	131765318	C	T	0.007997931111062	0.0087	0.3617
7	rs34469079	131765611	C	T	0.0101978249764461	0.0132	0.4377
7	rs146646766	131765735	A	G	0.0297044227063309	0.0424	0.4846
7	rs79684840	131765784	C	A	-0.0315009870620622	0.0255	0.2163
7	rs10249435	131765883	C	T	-0.0139975096438537	0.0114	0.2202
7	rs11769790	131766091	T	C	0.0027960873020011	0.0089	0.7558
7	rs4731845	131766198	C	T	-0.001100605444033	0.0097	0.9107
7	rs9649571	131767043	T	C	-0.001100605444033	0.0097	0.9128
7	rs12530655	131767501	A	T	-0.0012007205765188	0.0097	0.9012
7	rs12535836	131767507	C	G	0.0200967016991224	0.0148	0.1736
7	rs11767980	131767616	G	A	0.0025966258472659	0.0089	0.7663
7	rs73153004	131767929	A	G	-0.107095352951543	0.061	0.07907
7	rs12707024	131768074	G	A	-0.001100605444033	0.0097	0.9088
7	rs140187517	131768076	T	G	-0.0582013104087528	0.0368	0.1143
7	rs1514051	131768282	C	T	-0.0012007205765188	0.0098	0.9009
7	rs6976275	131769118	G	A	-0.0132980281439898	0.0114	0.2445
7	rs7808874	131769440	G	A	-0.0146974807605841	0.0114	0.1975
7	rs6962927	131769759	T	C	-0.0146974807605841	0.0114	0.1969
7	rs6942905	131769864	C	T	-0.0146974807605841	0.0114	0.1976
7	rs12537969	131770085	C	T	-0.013399371963117	0.0114	0.2407
7	rs6943394	131770169	C	T	-0.0176040459483609	0.0091	0.05398
7	rs4039585	131770198	C	T	0.0172012073197748	0.0091	0.05971
7	rs6963716	131770215	T	C	-0.0147989665120717	0.0114	0.1955
7	rs6943812	131770229	G	A	-0.0149004625639624	0.0114	0.1934
7	rs4731846	131770522	C	T	-0.0150019689183474	0.0114	0.1897
7	rs4731847	131770592	A	G	-0.0150019689183474	0.0114	0.1882
7	rs35771503	131770910	G	A	-0.0149004625639624	0.0114	0.1936
7	rs35144986	131770925	T	C	-0.0149004625639624	0.0114	0.1928
7	rs34936702	131770948	C	T	-0.0150019689183474	0.0114	0.191
7	rs76060746	131771132	C	T	0.0212036062510236	0.0149	0.1566
7	rs2175859	131771336	A	G	-0.0124977728299804	0.0114	0.2727
7	rs1033171	131771608	C	A	-0.0132980281439898	0.0114	0.2442
7	rs35778930	131771630	A	G	-0.0146974807605841	0.0115	0.2012
7	rs35924127	131771650	G	A	-0.0146974807605841	0.0115	0.2003
7	rs35006955	131771680	C	T	-0.0145960053074092	0.0115	0.2031
7	rs2175858	131771776	G	A	-0.0127003085782322	0.0114	0.2664
7	rs35417231	131772615	C	T	0.0029955089797983	0.0136	0.827
7	rs192335593	131773006	C	A	0.0425996136188173	0.0523	0.4153
7	rs35008059	131773217	G	A	0.0018981972830802	0.0136	0.8912
7	rs10156022	131773294	C	G	-0.0147989665120717	0.0117	0.2066
7	rs73495570	131773557	A	G	-0.070197167789298	0.0429	0.1019
7	rs10275934	131773607	T	A	-0.0303045802648556	0.0153	0.04831
7	rs71528518	131773613	T	C	0.0090984829852593	0.015	0.5457
7	rs35272761	131774101	T	A	-0.0034961042567088	0.0149	0.8164
7	rs62469685	131774338	G	A	-0.0083043861636152	0.0116	0.4744
7	rs73153008	131774642	G	A	-0.0166986496230515	0.0169	0.3231
7	rs4731848	131774657	A	G	0.0165030720990143	0.0092	0.07409
7	rs141978213	131774786	A	G	0.0126002819757385	0.027	0.6405
7	rs7811569	131775055	C	T	-0.0289037168568363	0.0209	0.1671
7	rs10156077	131775159	G	A	-0.0194988734340555	0.0135	0.1475
7	rs1355883	131775747	A	G	0.0147014028528927	0.0095	0.1207
7	rs75404284	131775809	C	T	0.0235016597850914	0.0334	0.4822
7	rs10269586	131776441	C	A	-0.019294956182969	0.0135	0.1529
7	rs62469686	131776694	G	A	-0.0170037478161859	0.0169	0.3139
7	rs34398790	131777125	G	A	-0.0026033858701149	0.0147	0.8612
7	rs73153009	131777699	G	A	-0.0163021610829842	0.0169	0.335
7	rs1567858	131777821	A	G	-0.0277001306422786	0.0209	0.1853
7	rs10954357	131778448	C	T	-0.0132980281439898	0.0095	0.1596
7	rs1996161	131778492	A	G	0.0135971385060249	0.0095	0.1491
7	rs77149849	131778698	T	C	-0.0194988734340555	0.0232	0.4023
7	rs35708580	131779334	T	C	-0.0019018072895963	0.0147	0.8995
7	rs56328584	131780101	A	G	-0.0275973271921043	0.0208	0.1852
7	rs10242602	131780163	T	C	-0.0140989243795016	0.0134	0.2937
7	rs13224052	131780255	G	T	0.0160997014894237	0.0091	0.07773
7	rs74957390	131780640	A	G	0.0050969882578437	0.0207	0.8063
7	rs12707026	131782310	G	A	-0.0425004857321486	0.0262	0.104
7	rs4416761	131782531	A	T	0.0183996828453635	0.0168	0.2747
7	rs4644164	131782596	G	A	0.0131037693769772	0.0109	0.2292
7	rs1983285	131783062	T	C	-0.009696862978864	0.0132	0.4601
7	rs117632853	131783097	G	T	-0.0249999098013234	0.0347	0.4721
7	rs7790067	131783396	C	T	-0.0106970095483354	0.0132	0.4167
7	rs12113818	131783493	G	A	-0.0178992398878318	0.0169	0.289
7	rs13245646	131783929	C	T	-0.0023026490626755	0.0147	0.8753
7	rs13245659	131783961	C	T	-0.002002002670673	0.0147	0.8892
7	rs281883	131784259	A	G	-0.0101008421794295	0.0095	0.2843
7	rs17166142	131784654	A	C	-0.0104039337153929	0.0132	0.4283
7	rs10259176	131786087	A	C	-0.0124977728299804	0.0132	0.344
7	rs281888	131786236	C	A	-0.0086977157031958	0.0104	0.4049
7	rs75582234	131786900	G	A	-0.0036968248442897	0.0271	0.8918
7	rs73153011	131787379	G	A	0.0312951579807101	0.0221	0.1569
7	rs77467235	131787508	G	A	-0.0150019689183474	0.0134	0.2646
7	rs112403346	131787527	C	T	0.0082954970241069	0.0233	0.7217
7	rs17166152	131788597	C	A	-0.0143017847108596	0.0132	0.2791
7	rs10242099	131788674	G	A	-0.0140989243795016	0.0132	0.2845
7	rs55807427	131788848	T	A	-0.023401696181619	0.0209	0.2624
7	rs3099913	131789045	A	C	-0.0069037763167944	0.009	0.4452
7	rs10271773	131789089	A	G	-0.0189993500097828	0.0156	0.2233
7	rs71528522	131789308	A	C	-0.0028039273327342	0.0146	0.8469
7	rs281900	131789607	G	A	-0.0142003494011414	0.0132	0.281
7	rs166854	131790885	G	C	-0.0145960053074092	0.0132	0.2668
7	rs188151	131790983	A	C	-0.0166986496230515	0.0131	0.2041
7	rs204291	131791194	T	C	0.001099395443301	0.0089	0.9025
7	rs281901	131791601	A	T	-0.0139975096438537	0.0132	0.2865
7	rs281902	131791721	T	C	-0.0143017847108596	0.0132	0.2779
7	rs281903	131791909	C	G	-0.0138048499765589	0.0132	0.2947
7	rs281904	131792513	C	T	-0.0138961051921114	0.0132	0.2896
7	rs74964860	131792571	A	G	0.0037031349243813	0.0278	0.8957
7	rs148778420	131792576	C	A	0.0102968054773682	0.0369	0.7809
7	rs73725813	131792867	A	G	-0.0225012653465135	0.0209	0.2826
7	rs73497310	131792878	G	A	-0.0236986067778773	0.021	0.2578
7	rs281905	131793438	G	A	-0.0138961051921114	0.0132	0.2912
7	rs281906	131793514	A	T	-0.0152963956259917	0.0092	0.09666
7	rs148887938	131793986	G	A	-0.0319035490130083	0.0381	0.4022
7	rs281907	131794335	T	G	-0.0121029460677457	0.0095	0.2015
7	rs2598190	131794542	C	T	-0.0138048499765589	0.0132	0.2954
7	rs2598191	131794543	A	G	-0.0150019689183474	0.0092	0.102
7	rs281908	131794596	G	A	-0.0138048499765589	0.0132	0.2948
7	rs184047318	131794617	A	G	0.0338988850054592	0.0366	0.3537
7	rs281909	131794686	A	G	-0.0145046862028817	0.0132	0.2722
7	rs204292	131795474	C	T	-0.0099998320783335	0.0104	0.3372
7	rs117612719	131795821	G	T	-0.13940000788135	0.0518	0.007138
7	rs11983489	131795882	A	G	-0.0221024699079472	0.0209	0.2906
7	rs281911	131796465	C	A	-0.0149004625639624	0.0092	0.104
7	rs7793511	131796548	C	T	-0.0172987645783295	0.0169	0.3073
7	rs142296892	131797292	T	C	0.0820959828759047	0.0319	0.01002
7	rs1450880	131797537	G	T	-0.0048015088161939	0.0269	0.8588
7	rs281912	131797734	A	T	-0.0139975096438537	0.0132	0.2887
7	rs281913	131797860	T	G	-0.0087985943563496	0.0091	0.3314
7	rs35633127	131798215	C	T	-0.0064004391810282	0.0145	0.6608
7	rs6970968	131798332	G	A	-0.0203966036652218	0.0209	0.3285
7	rs10258249	131798519	C	T	-0.0094040800752939	0.0195	0.6292
7	rs2671097	131798520	T	G	-0.0092022107647994	0.0104	0.3746
7	rs2598194	131798521	T	C	-0.0092022107647994	0.0104	0.3744
7	rs34955366	131798556	C	T	-0.0055956263571598	0.0145	0.7004
7	rs75688360	131798574	G	A	0.0173977771764203	0.031	0.5743
7	rs117197863	131798780	G	A	-0.0270012755029434	0.0346	0.4362
7	rs281914	131799090	T	G	-0.0092022107647994	0.0104	0.3743
7	rs35674785	131799858	C	A	0.0106035827841911	0.0088	0.2283
7	rs56205824	131800689	C	A	-0.0207028323592018	0.0209	0.3227
7	rs281915	131801137	G	A	-0.0123965203365513	0.0093	0.1829
7	rs34234725	131801732	A	G	-0.005696192544881	0.0145	0.6925
7	rs140766600	131802283	C	T	-0.0723986646217843	0.0377	0.0548
7	rs61413861	131802643	C	T	0.0049974917102918	0.0272	0.8531
7	rs281916	131802832	G	A	0.0038027603329278	0.0121	0.7509
7	rs73725824	131802892	C	T	0.0270021387025708	0.0389	0.4872
7	rs151005304	131803629	G	A	0.0485044090596151	0.0441	0.2711
7	rs79697784	131804033	A	G	-0.003797200248385	0.0292	0.8968
7	rs189319324	131804210	C	T	-0.0748959748540066	0.0497	0.1319
7	rs281920	131805374	C	T	0.0063994795805678	0.0136	0.6402
7	rs281890	131806296	T	C	-0.0051029981759033	0.0145	0.725
7	rs191260170	131806952	C	G	-0.0521041493573948	0.0515	0.3113
7	rs281892	131806988	G	C	-0.0008003201707691	0.013	0.9508
7	rs33938893	131807918	C	T	-0.0091012913892029	0.0147	0.5346
7	rs143453856	131808176	A	T	-0.0235040691879941	0.0338	0.4875
7	rs281893	131808274	C	T	0.0005998200719675	0.0128	0.9606
7	rs11773555	131808573	G	A	-0.0005001250416822	0.0128	0.968
7	rs13247270	131809176	G	A	-0.0334016766340304	0.0279	0.2328
7	rs6968754	131810316	C	A	0.0080971295874548	0.0097	0.4002
7	rs76073699	131810371	T	C	-0.0305004454483837	0.0207	0.1407
7	rs75918202	131810377	G	T	0.0262036654966364	0.0385	0.4967
7	rs6968906	131810411	C	T	0.0029955089797983	0.0103	0.7696
7	rs6968920	131810439	C	G	0.0016985566355815	0.0103	0.8665
7	rs3734999	131810490	G	T	-0.0008003201707691	0.0128	0.9501
7	rs117988713	131811931	A	G	-0.0212951405401588	0.0259	0.4117
7	rs77474420	131812515	G	C	0.0339955472579582	0.0335	0.3093
7	rs35071694	131812556	T	G	-0.0108991808690006	0.0146	0.455
7	rs281899	131812922	T	C	0.0044998604248922	0.0136	0.7411
7	rs2278816	131813407	G	A	0.0028958031120254	0.0103	0.776
7	rs11772555	131813462	G	A	0.0077002766261879	0.0096	0.4259
7	rs13232611	131813726	T	C	-0.0102018624845967	0.0146	0.4861
7	rs2671104	131814185	A	G	0.0028958031120254	0.0136	0.8288
7	rs13246116	131814421	C	T	0.0027960873020011	0.0103	0.7826
7	rs13246412	131814529	G	A	0.0027960873020011	0.0103	0.7838
7	rs10954359	131815118	C	T	0.0077002766261879	0.0096	0.4243
7	rs10954360	131815220	G	A	0.0076010387728197	0.0096	0.4285
7	rs2671103	131815310	A	G	-0.0098988321792475	0.0126	0.4346
7	rs10954361	131815343	G	A	0.0025966258472659	0.0103	0.7998
7	rs10954362	131815641	A	G	0.0032048589489113	0.0103	0.7549
7	rs2671102	131815979	A	T	-0.0025031302181184	0.0129	0.8453
7	rs4731850	131816243	T	C	0.0035038543266769	0.0103	0.732
7	rs2671101	131816473	G	T	0.0018981972830802	0.0136	0.8875
7	rs60506766	131816775	C	T	-0.0248973835545144	0.0202	0.2159
7	rs6977223	131816872	C	T	0.0024968801985871	0.0103	0.8081
7	rs6467422	131817726	T	G	-0.0262002485024742	0.0202	0.1944
7	rs6467423	131817735	C	T	-0.0220002402796674	0.0201	0.2733
7	rs75848889	131817850	T	C	-0.009797842480111	0.0146	0.5043
7	rs896166	131818244	C	T	0.0076010387728197	0.0097	0.433
7	rs6965681	131818446	T	C	-0.0226035462098532	0.02	0.2587
7	rs746778	131818867	G	C	0.0074025335167413	0.0097	0.443
7	rs2341557	131819283	T	C	0.0077995046323818	0.0097	0.421
7	rs78142619	131819511	C	T	0.0172994970780611	0.0382	0.6512
7	rs57010768	131819512	G	A	-0.0248973835545144	0.0202	0.2182
7	rs73497343	131819558	C	T	-0.0263953113595316	0.0202	0.1916
7	rs281874	131819962	T	C	0.0017983819413794	0.0137	0.8966
7	rs13228926	131820161	T	C	-0.0098988321792475	0.0146	0.5003
7	rs281875	131820171	C	T	-0.0084959889212643	0.0146	0.5577
7	rs78560809	131820751	G	C	0.0170045988158238	0.0328	0.6044
7	rs76874722	131821094	G	T	-0.0198048272985997	0.0214	0.3563
7	rs281877	131821468	T	A	-0.0101008421794295	0.0122	0.4079
7	rs6962187	131821566	G	A	-0.0260975991218731	0.0202	0.1977
7	rs76569359	131821996	G	A	-0.0312017511432645	0.0205	0.1292
7	rs73155245	131822344	G	A	-0.0406970023321042	0.0202	0.04366
7	rs281878	131822719	A	G	0.0147999386115992	0.0094	0.1158
7	rs77426917	131823070	C	T	-0.0295009039176847	0.0243	0.2249
7	rs146873071	131823215	C	G	0.0183996828453635	0.0414	0.6564
7	rs11978284	131823738	T	C	-0.007296555232638	0.0145	0.6131
7	rs6949330	131824284	G	T	0.0270994698817177	0.0371	0.4648
7	rs6954317	131824908	G	A	-0.0142003494011414	0.0109	0.1926
7	rs62469700	131825823	G	A	0.0112959597418516	0.0267	0.6719
7	rs118087798	131826268	G	C	-0.105204972199782	0.0507	0.03819
7	rs61076439	131827919	T	C	0.0025966258472659	0.0273	0.9253
7	rs10258063	131828282	G	A	-0.0117993392160431	0.0175	0.5021
7	rs148749192	131828318	T	A	-0.0255024404124231	0.0258	0.3223
7	rs4728251	131828336	C	T	0.0	0.0089	0.9964
7	rs10273901	131828567	T	C	-0.0248051189189711	0.0202	0.2192
7	rs75171292	131828649	G	A	-0.0278954863187535	0.0205	0.1739
7	rs6974954	131828754	A	T	0.0291023874205329	0.0374	0.4363
7	rs1399090	131829128	C	T	-0.0124977728299804	0.0175	0.4777
7	rs35337921	131829491	G	A	0.0089002747867194	0.0107	0.408
7	rs2671100	131830080	G	A	-0.0124977728299804	0.0176	0.4764
7	rs2598198	131830086	C	T	-0.0125990355765152	0.0176	0.4724
7	rs142144406	131830515	G	A	0.0136957831289865	0.0327	0.6759
7	rs60832001	131830901	G	A	0.0259990758686168	0.0375	0.4887
7	rs2671112	131831552	C	T	-0.0124977728299804	0.0176	0.4775
7	rs79325519	131831863	C	T	0.0243998868235351	0.0376	0.5165
7	rs1562834	131832069	T	C	0.0033045340083004	0.0139	0.8117
7	rs1562835	131832158	A	G	0.0025966258472659	0.0139	0.8516
7	rs79398173	131832266	C	T	0.0036034995896235	0.0274	0.8953
7	rs3930463	131832269	C	T	-0.0240980393840575	0.0202	0.2322
7	rs76152170	131832485	G	A	0.0262036654966364	0.0375	0.4853
7	rs1450881	131832545	T	C	-0.0124977728299804	0.0176	0.4755
7	rs1450882	131832627	A	G	-0.005304041591906	0.0496	0.9154
7	rs10256987	131833425	G	A	-0.0252972953741621	0.0202	0.2098
7	rs2671106	131834083	C	T	-0.0121029460677457	0.0176	0.4907
7	rs1450883	131834268	C	T	-0.0249999098013234	0.0202	0.2147
7	rs13228273	131834487	G	A	-0.048203336386541	0.0262	0.06518
7	rs2598202	131834858	C	T	-0.0124977728299804	0.0176	0.4777
7	rs2671105	131834967	G	A	-0.0127003085782322	0.0176	0.4681
7	rs11773367	131835030	T	G	0.0112959597418516	0.0107	0.29
7	rs116988167	131835598	C	T	-0.105705019436884	0.0484	0.02913
7	rs77089930	131835976	C	T	-0.0331949048576409	0.0244	0.1739
7	rs4731851	131836602	C	A	0.012096540947233	0.0107	0.2574
7	rs74518976	131836606	C	A	-0.0003000450090019	0.0296	0.9924
7	rs1399092	131836626	C	T	0.0117012723076411	0.0124	0.3461
7	rs73725832	131836956	A	G	-0.0264979913062283	0.02	0.1861
7	rs76302778	131836973	C	T	0.0497040321791155	0.0195	0.01076
7	rs60997765	131837120	C	G	0.031799009548949	0.0376	0.3976
7	rs73497371	131837754	A	T	-0.0295009039176847	0.0243	0.2253
7	rs75856704	131838171	G	A	0.0251998010217421	0.0382	0.5093
7	rs78309891	131838295	C	T	0.0320024161254944	0.0374	0.3926
7	rs79286416	131838755	C	G	0.0222017079836866	0.0328	0.4987
7	rs6962290	131838756	A	G	-0.036798848237098	0.0159	0.02085
7	rs59313571	131838801	A	G	-0.0300984478240329	0.0243	0.215
7	rs191997240	131838981	C	A	-0.107295720292337	0.0485	0.02713
7	rs75635983	131839071	C	T	-0.0132980281439898	0.0261	0.61
7	rs12666252	131839851	C	G	0.0141001243787816	0.0106	0.182
7	rs73497372	131840318	C	T	-0.0282040203730758	0.0243	0.2457
7	rs60255521	131841170	A	G	-0.0292949370570243	0.0243	0.2271
7	rs34071937	131841546	G	T	-0.0292949370570243	0.0134	0.02902
7	rs1376292	131842082	G	A	-0.0289037168568363	0.0134	0.03132
7	rs62469705	131842446	T	A	0.0178988554877579	0.0375	0.6321
7	rs9649572	131842842	A	T	0.0139029051689914	0.01	0.1629
7	rs281880	131843038	A	G	-0.0112025145079934	0.016	0.4827
7	rs73155250	131843752	A	T	0.0254045542217263	0.0168	0.1312
7	rs56254512	131844187	C	T	0.0182033098538737	0.0293	0.5339
7	rs144834523	131844784	T	C	-0.103595407711159	0.0503	0.03968
7	rs1450884	131844887	G	C	0.0140015196358136	0.01	0.1599
7	rs9649039	131845112	G	T	0.0139029051689914	0.01	0.1634
7	rs79008842	131845695	C	A	0.0250047589895661	0.0507	0.6222
7	rs281882	131845852	G	A	-0.0098988321792475	0.0164	0.5486
7	rs111697653	131845999	T	C	-0.0259949602770859	0.0244	0.2862
7	rs11761595	131846030	G	A	0.013202462677756	0.01	0.1839
7	rs62469707	131846541	T	A	0.0096037361426946	0.0375	0.7969
7	rs17166204	131847013	A	T	0.0097027754613851	0.0307	0.7511
7	rs79879697	131847544	G	A	-0.0080019302190585	0.0345	0.817
7	rs117310925	131848018	C	T	0.0022973590486834	0.0325	0.9436
7	rs1376293	131848396	A	G	-0.0094040800752939	0.0166	0.5729
7	rs6945535	131848537	C	G	0.0156961681063242	0.012	0.1909
7	rs10954363	131848579	T	C	0.0141001243787816	0.01	0.1579
7	rs113388134	131848893	G	A	0.0503983940836932	0.0447	0.2586
7	rs896167	131849204	T	A	0.0105046326450854	0.0111	0.3425
7	rs117408584	131849276	C	A	-0.0596013954910886	0.0416	0.1524
7	rs73155256	131849576	G	A	0.024702368640342	0.0175	0.1568
7	rs896169	131849670	C	A	-0.021101069908054	0.0097	0.02924
7	rs145860702	131849776	G	T	0.0043007385516922	0.0325	0.8946
7	rs17166207	131849981	A	G	-0.0322029950400999	0.0186	0.0831
7	rs12534587	131850492	C	A	0.0118001041157506	0.0158	0.4556
7	rs28480290	131850580	T	C	0.005703702916678	0.0308	0.8537
7	rs7794234	131851256	C	T	-0.0149004625639624	0.0161	0.3563
7	rs112430266	131851395	G	T	0.0166997792224134	0.0324	0.6073
7	rs4731852	131851511	A	G	-0.0202027073175195	0.0485	0.6767
7	rs6975484	131851873	A	T	-0.0083043861636152	0.0087	0.342
7	rs12386585	131852112	C	G	-0.022398994943479	0.0163	0.1687
7	rs12386586	131852168	C	G	-0.0226035462098532	0.0163	0.1649
7	rs117985931	131852272	A	G	-0.0596969272581274	0.0555	0.2822
7	rs12386646	131852299	T	A	-0.0198048272985997	0.0119	0.09657
7	rs12386587	131852313	C	A	-0.0196008476550609	0.0119	0.09987
7	rs12386694	131852406	A	G	-0.019203206984436	0.0119	0.1054
7	rs10251791	131852610	T	C	-0.0185000759845861	0.0119	0.119
7	rs55987912	131852662	A	G	-0.0191012733024012	0.0119	0.108
7	rs76659245	131852771	G	A	-0.0717001041652131	0.0429	0.09484
7	rs11763166	131852910	G	A	-0.008395140788382	0.0087	0.3357
7	rs7777156	131852984	C	T	-0.0183982139464423	0.0119	0.1231
7	rs79790908	131853432	C	A	-0.0153979421800967	0.0161	0.3409
7	rs12386622	131853601	G	A	-0.019294956182969	0.0119	0.1044
7	rs7800692	131853654	T	C	-0.0185000759845861	0.0119	0.1188
7	rs7782124	131853816	G	T	-0.0027036515743148	0.0119	0.8192
7	rs79434268	131853832	G	A	-0.0158042315449673	0.0161	0.3279
7	rs35679562	131854123	G	A	-0.0078003437327339	0.0103	0.4449
7	rs35454736	131854130	G	A	-0.0081027387031859	0.0103	0.4284
7	rs35253793	131854143	A	G	-0.0081027387031859	0.0103	0.43
7	rs35701875	131854150	G	A	-0.0079011318962572	0.0103	0.4422
7	rs7782558	131854349	A	G	-0.007296555232638	0.0101	0.4693
7	rs7782869	131854492	A	G	-0.0073972926304747	0.0101	0.4652
7	rs7786869	131854584	G	A	-0.0079011318962572	0.0101	0.437
7	rs57305701	131854619	C	T	-0.0142003494011414	0.0161	0.3805
7	rs12537017	131855134	T	C	-0.0067024110596754	0.01	0.4997
7	rs10954364	131855141	T	C	-0.0067024110596754	0.01	0.4989
7	rs10954365	131855165	A	G	-0.0068030886197391	0.01	0.4931
7	rs10274815	131855343	A	T	-0.0206007457079636	0.0109	0.05871
7	rs10954366	131855368	G	A	-0.0027036515743148	0.0115	0.8185
7	rs73499327	131855446	C	T	-0.0059979518036359	0.0144	0.6755
7	rs17166213	131855508	G	C	-0.0138048499765589	0.0162	0.3922
7	rs7341538	131855669	T	C	-0.0071958279818024	0.0099	0.4702
7	rs59721636	131855693	C	T	-0.005696192544881	0.0144	0.6938
7	rs13231300	131855967	T	C	-0.007095110875924	0.0123	0.5663
7	rs147390657	131856200	G	A	-0.0605996221289296	0.049	0.216
7	rs7341474	131856213	C	G	-0.0143017847108596	0.0163	0.3799
7	rs12707027	131856269	C	T	-0.0187955345843259	0.0121	0.1204
7	rs73499334	131856385	C	T	-0.015895669405385	0.0164	0.3332
7	rs76698892	131856404	T	C	-0.0164038098256767	0.0165	0.3205
7	rs78447978	131856405	G	A	-0.0163021610829842	0.0165	0.3231
7	rs9641933	131856536	T	G	-0.0026033858701149	0.0119	0.8298
7	rs73499335	131856656	C	T	-0.0120017335415971	0.0163	0.4645
7	rs73499337	131856855	C	A	-0.0146974807605841	0.0165	0.373
7	rs73723715	131857419	C	A	0.001598721363697	0.0181	0.9279
7	rs13235860	131857498	T	G	0.024702368640342	0.0249	0.32
7	rs17166214	131857698	G	T	0.0248974696545107	0.0274	0.3637
7	rs7802114	131857841	A	G	-0.0098988321792475	0.0233	0.6722
7	rs7785277	131857865	T	C	-0.0022024235552	0.0209	0.9148
7	rs55778272	131857897	T	C	0.0176041339483571	0.0246	0.4747
7	rs6970197	131857981	G	A	0.0178006246255066	0.0179	0.3193
7	rs55733016	131858220	C	T	-0.0188974371044634	0.026	0.4668
7	rs62469710	131858303	A	G	0.0118001041157506	0.0299	0.6927
7	rs12531350	131858414	A	G	-0.0536961790038609	0.0317	0.09036
7	rs10277421	131859077	T	C	-0.0071958279818024	0.009	0.4236
7	rs80172977	131859162	G	A	-0.0135007260538548	0.0247	0.5838
7	rs9649040	131859395	G	T	-0.005696192544881	0.0137	0.6764
7	rs7808586	131859496	G	A	-0.0059979518036359	0.009	0.5027
7	rs13232207	131859678	G	T	-0.0031048149534787	0.0274	0.9103
7	rs35136321	131859817	A	G	-0.0054950702819798	0.0097	0.5706
7	rs17166216	131860127	T	C	-0.009797842480111	0.02	0.6235
7	rs62469711	131860461	T	G	-0.0048015088161939	0.0234	0.838
7	rs6943549	131860487	C	A	0.009504687014246	0.0144	0.5122
7	rs66489121	131860598	G	A	-0.0062998021485279	0.0107	0.559
7	rs57825190	131860973	C	T	-0.0068030886197391	0.0108	0.5263
7	rs79616812	131861337	A	G	-0.0212951405401588	0.0233	0.3599
7	rs7782294	131861415	A	G	-0.0048015088161939	0.0123	0.6957
7	rs186383884	131861540	T	G	-0.0010005003335835	0.0272	0.9696
7	rs3734996	131861720	G	A	-0.0031048149534787	0.0089	0.7264
7	rs3734995	131861733	T	A	0.0017983819413794	0.0116	0.877
7	rs111747337	131861813	C	T	-0.006199175242821	0.01	0.5353
7	rs77253071	131862283	C	T	-0.0038975857287134	0.0271	0.8859
7	rs7807353	131862444	C	T	0.0092966519050945	0.0143	0.5151
7	rs3734992	131862530	G	T	-0.0054045784588597	0.01	0.5849
7	rs3734991	131862710	G	A	0.0018981972830802	0.0104	0.8587
7	rs59444396	131862977	G	A	-0.0152050125429676	0.0475	0.7492
7	rs76255548	131862995	C	T	-0.0191012733024012	0.0271	0.481
7	rs73155260	131864059	T	C	0.009504687014246	0.019	0.6164
7	rs113541749	131864104	G	A	-0.0057967688471774	0.0296	0.8451
7	rs57986525	131864249	T	C	0.0013990209137074	0.0128	0.9119
7	rs57665981	131864379	A	G	-0.0021022080918702	0.016	0.8956
7	rs3734990	131864407	G	A	-0.0094040800752939	0.0245	0.7018
7	rs3734989	131864591	T	C	-0.003596459514405	0.0089	0.6866
7	rs79877622	131865044	C	T	0.0	0.0288	0.9997
7	rs896170	131865092	T	C	-0.0107980900995126	0.0096	0.2627
7	rs7809724	131865683	T	C	-0.0019018072895963	0.0206	0.9262
7	rs17803876	131865950	A	T	0.0008995952428359	0.0181	0.9607
7	rs144427530	131865959	T	C	-0.0246001168682327	0.0242	0.3091
7	rs17166227	131866206	C	T	-0.0021022080918702	0.0205	0.9172
7	rs3734986	131866716	C	G	-0.004198802647333	0.0201	0.8352
7	rs3734985	131866817	A	G	-0.0081027387031859	0.0151	0.5913
7	rs3734984	131866833	A	G	-0.0083043861636152	0.0151	0.5839
7	rs3734983	131866972	A	G	-0.0086977157031958	0.0099	0.3803
7	rs66521955	131867422	A	G	-0.0054045784588597	0.0201	0.7891
7	rs117974522	131867514	G	A	0.0716041258594429	0.0304	0.01858
7	rs6950452	131867771	T	C	-0.0085968472255182	0.01	0.3853
7	rs6968634	131867842	G	A	-0.0049019951702315	0.0088	0.5749
7	rs6950909	131867984	T	C	-0.0082035573506883	0.0094	0.3872
7	rs6951072	131868082	T	C	-0.0086977157031958	0.0088	0.3238
7	rs76538396	131868216	G	A	-0.0430954101055856	0.0346	0.2134
7	rs6969478	131868369	G	A	-0.0012007205765188	0.0205	0.9517
7	rs62469714	131868482	C	A	0.0004998750416509	0.018	0.9778
7	rs62469715	131868848	G	A	0.0013990209137074	0.0181	0.9401
7	rs12536984	131868916	C	A	-0.0065010863423599	0.0146	0.6571
7	rs73155266	131869557	G	A	-0.0012007205765188	0.0177	0.948
7	rs60677458	131869722	C	G	-0.0098988321792475	0.0243	0.6827
7	rs60307877	131870342	C	A	0.0027960873020011	0.0138	0.8371
7	rs10280981	131870427	T	C	-0.0012007205765188	0.0091	0.8959
7	rs56211734	131870544	C	T	0.0024968801985871	0.0138	0.8569
7	rs6946056	131870597	A	C	-0.0080019302190585	0.0089	0.3667
7	rs56229140	131870671	G	A	0.0024968801985871	0.0138	0.8574
7	rs1020508	131870845	C	A	0.0023971245997214	0.0138	0.8606
7	rs78387484	131870922	A	G	-0.0099998320783335	0.0243	0.6811
7	rs60036349	131871413	C	G	0.0020977980821461	0.0138	0.8777
7	rs61627721	131871546	T	C	0.0022973590486834	0.0138	0.8682
7	rs59277030	131871562	A	G	-0.0021022080918702	0.0205	0.9188
7	rs79780519	131871569	C	T	-0.0099998320783335	0.0243	0.6811
7	rs61173891	131871577	T	C	0.0018981972830802	0.0119	0.8738
7	rs58241641	131871598	C	T	-0.002002002670673	0.0205	0.9212
7	rs56949350	131871685	A	G	-0.0042992284528324	0.0159	0.7876
7	rs67632134	131871755	T	G	-0.0023026490626755	0.0205	0.9122
7	rs10280346	131871918	A	T	-0.004198802647333	0.0159	0.7937
7	rs62469718	131872013	G	A	0.0003999200213268	0.0179	0.9843
7	rs73723723	131873351	C	T	0.0129951954948113	0.0147	0.3778
7	rs12671063	131873634	C	T	-0.0073972926304747	0.0145	0.6127
7	rs28663092	131874101	A	G	-0.002002002670673	0.0095	0.8316
7	rs10275752	131874499	T	C	-0.002002002670673	0.009	0.8262
7	rs7809557	131874836	A	T	-0.0027036515743148	0.0095	0.7765
7	rs6467424	131874975	T	C	-0.0022024235552	0.009	0.8082
7	rs58803643	131875268	G	C	-0.009696862978864	0.0242	0.688
7	rs58811609	131875306	T	C	-0.0028039273327342	0.0095	0.7696
7	rs7810362	131875371	A	C	-0.0022024235552	0.009	0.8106
7	rs7778553	131875684	A	G	0.0007996801705642	0.01	0.9369
7	rs73723725	131875883	C	G	0.0029955089797983	0.0139	0.8295
7	rs111317882	131875924	T	C	-0.0189993500097828	0.0243	0.4337
7	rs7779444	131876234	C	A	0.0026963615477425	0.0105	0.797
7	rs77615282	131877332	G	A	-0.0426987545331152	0.0264	0.1049
7	rs58831605	131877751	G	T	0.0141987193998129	0.0149	0.3414
7	rs62469721	131878459	A	G	0.0022973590486834	0.0179	0.8978
7	rs147672344	131879167	G	T	-0.0214994661132367	0.0483	0.6563
7	rs10954367	131879262	T	C	-0.0038975857287134	0.0087	0.6512
7	rs10225324	131879665	G	A	-0.0085968472255182	0.0087	0.3181
7	rs10225484	131879921	C	T	-0.0055956263571598	0.0087	0.5227
7	rs149308802	131880184	C	T	0.0213993910058902	0.0261	0.4123
7	rs4570099	131880252	G	A	-0.0040983869261633	0.0087	0.6356
7	rs73499391	131881010	C	T	0.0117012723076411	0.0151	0.4399
7	rs2122637	131881280	G	T	0.0034041991335623	0.0091	0.7068
7	rs1450885	131881620	C	T	0.0009995003330834	0.009	0.9089
7	rs56231334	131882061	G	A	0.0147999386115992	0.014	0.2885
7	rs62469723	131882339	G	A	0.0060019521956343	0.0172	0.7258
7	rs146019967	131882463	A	G	-0.0652000732482552	0.0534	0.2219
7	rs62622406	131883311	C	T	-0.0713993361302911	0.0366	0.05118
7	rs17166237	131883614	C	G	-0.0107980900995126	0.0156	0.4889
7	rs62469724	131883743	A	G	-0.004198802647333	0.0247	0.8641
7	rs17804413	131883880	C	T	0.0055048206344449	0.0172	0.7481
7	rs55734252	131883927	C	T	-0.0106970095483354	0.0097	0.2732
7	rs1020509	131885403	G	A	-0.0105049846451474	0.0097	0.2798
7	rs1349404	131885494	G	A	-0.000200020002667	0.0137	0.9888
7	rs4728252	131885926	G	A	-0.0031048149534787	0.0098	0.7534
7	rs79533895	131886239	C	T	0.0329994782631079	0.0379	0.3851
7	rs59400141	131886348	G	A	0.0020977980821461	0.0199	0.9164
7	rs9649574	131886428	C	T	-0.0099998320783335	0.0122	0.4123
7	rs2198051	131886839	C	T	-0.0105049846451474	0.0097	0.2781
7	rs930686	131887029	C	A	-0.0116981574124923	0.0091	0.1988
7	rs79959239	131887315	C	T	-0.0636002947429691	0.0421	0.131
7	rs79214928	131887806	G	A	-0.0145960053074092	0.0273	0.593
7	rs73155278	131887841	C	T	0.005703702916678	0.0198	0.7745
7	rs73155279	131887925	A	T	0.024702368640342	0.0225	0.2732
7	rs57414337	131888384	T	C	-0.0083043861636152	0.0109	0.4478
7	rs111942194	131888509	C	A	-0.0136020904182857	0.0258	0.5973
7	rs62469726	131888779	A	G	0.0038027603329278	0.0144	0.7905
7	rs73155281	131889014	G	A	0.0008995952428359	0.0171	0.9563
7	rs12668459	131889302	C	T	-0.0188974371044634	0.0132	0.1546
7	rs1868778	131889536	T	C	-0.0086977157031958	0.0126	0.491
7	rs7786995	131889762	C	A	-0.0153979421800967	0.0121	0.2016
7	rs7787365	131889786	G	C	-0.0153979421800967	0.0121	0.2009
7	rs930687	131889818	C	T	-0.0164953025291975	0.0092	0.07325
7	rs9649042	131889849	T	C	-0.0098988321792475	0.0155	0.5223
7	rs10245338	131889974	G	A	-0.0083043861636152	0.0126	0.5115
7	rs4731854	131890856	G	T	-0.0074980401773571	0.011	0.4942
7	rs118130119	131890863	G	T	0.016296487966892	0.0447	0.7144
7	rs116987055	131890864	C	T	0.016296487966892	0.0447	0.7146
7	rs62468396	131891027	C	T	0.0123039944561641	0.0187	0.5122
7	rs4731855	131891191	T	G	-0.0162005226717083	0.0092	0.07844
7	rs4731856	131891548	G	A	-0.0083043861636152	0.011	0.4494
7	rs62468397	131891790	C	T	-0.009797842480111	0.0257	0.703
7	rs75558788	131892597	A	T	-0.0542027860143161	0.0243	0.02568
7	rs116874412	131892648	C	T	-0.0270012755029434	0.0496	0.5859
7	rs76838724	131892740	C	A	-0.0105959392134034	0.0099	0.2834
7	rs73499401	131893344	G	A	-0.0085968472255182	0.0126	0.4969
7	rs62468398	131893485	T	C	-0.0117993392160431	0.0256	0.6454
7	rs73155283	131893667	A	G	0.0199006617063362	0.0223	0.3735
7	rs59259594	131893898	G	A	-0.008395140788382	0.0126	0.503
7	rs17215844	131893917	C	T	-0.008395140788382	0.0126	0.5029
7	rs73155284	131894004	T	G	0.0171029078996623	0.0223	0.4438
7	rs7781259	131894122	G	A	-0.0830990401697142	0.0506	0.1006
7	rs7781556	131894283	G	A	-0.0069037763167944	0.009	0.4432
7	rs10255805	131894468	T	C	-0.0081027387031859	0.0126	0.5193
7	rs6951911	131894629	C	A	-0.0193969096107316	0.0126	0.1236
7	rs77529828	131894696	A	T	-0.0095958936734469	0.0256	0.7083
7	rs75321463	131894831	G	T	-0.003596459514405	0.021	0.8638
7	rs62468399	131894836	T	A	-0.0114047880634385	0.0256	0.6567
7	rs6952566	131894868	G	T	-0.0214994661132367	0.014	0.124
7	rs9692157	131895155	A	G	-0.0046005663955682	0.0209	0.8244
7	rs142764345	131895454	C	T	0.0060019521956343	0.0404	0.881
7	rs77440692	131895520	C	T	-0.0793029813385367	0.0506	0.1174
7	rs2341819	131896451	C	T	-0.0182963622831166	0.0126	0.146
7	rs751408	131896676	C	T	-0.0145046862028817	0.0147	0.3257
7	rs874454	131896813	A	G	-0.0158042315449673	0.0092	0.08592
7	rs112470973	131896857	G	A	-0.0622052453438987	0.0485	0.1992
7	rs76772731	131896874	C	T	-0.0039979812872983	0.021	0.8494
7	rs751407	131896934	G	A	-0.0018016219466282	0.0109	0.8664
7	rs118098206	131897007	C	A	0.0278972284172359	0.0223	0.2111
7	rs751406	131897024	G	A	-0.0082035573506883	0.0126	0.5182
7	rs73501708	131897197	A	C	-0.0095050300143049	0.0126	0.4521
7	rs62468400	131897229	A	G	-0.0042992284528324	0.026	0.8679
7	rs139173127	131897356	A	G	-0.0786969469491816	0.0376	0.03654
7	rs12707028	131897401	C	A	-0.0183982139464423	0.0126	0.145
7	rs6467425	131898524	T	C	-0.0038975857287134	0.0087	0.659
7	rs55674541	131898555	G	C	0.0008995952428359	0.0101	0.9265
7	rs79946187	131898591	T	C	-0.0105049846451474	0.0256	0.6812
7	rs9641935	131898764	C	G	-0.0078003437327339	0.0089	0.3809
7	rs73155286	131898793	A	G	0.0192044091837133	0.0222	0.3878
7	rs62464981	131899094	C	T	0.0109003744682883	0.0187	0.56
7	rs73155287	131899211	G	A	0.0188021269625962	0.0223	0.3996
7	rs13227818	131899254	C	T	-0.0036968248442897	0.0087	0.6721
7	rs13228106	131899351	G	A	-0.0217038334437866	0.014	0.1198
7	rs78515174	131899763	C	T	-0.0036968248442897	0.026	0.8881
7	rs10156075	131900355	C	T	-0.015702643727291	0.0147	0.2866
7	rs117181307	131900620	A	C	-0.0196008476550609	0.0299	0.5126
7	rs2880160	131900703	G	C	0.0044003044444822	0.0092	0.6363
7	rs115893238	131900994	G	A	0.0194986595340326	0.0223	0.3821
7	rs2060723	131901149	C	T	-0.0074980401773571	0.0089	0.404
7	rs2060724	131901200	C	T	-0.0083043861636152	0.0093	0.3677
7	rs17216066	131901251	C	T	-0.0034961042567088	0.0112	0.7529
7	rs7781263	131901550	C	G	-0.0083043861636152	0.0092	0.3675
7	rs73155291	131901790	A	G	0.0204004877576787	0.0222	0.3593
7	rs73155292	131902112	C	T	0.0189983824093147	0.0223	0.3949
7	rs1008036	131902362	T	C	-0.0052035148315978	0.0088	0.549
7	rs79636196	131902616	G	T	-0.0055956263571598	0.0211	0.7915
7	rs55949530	131903306	C	T	-0.0052035148315978	0.0113	0.6424
7	rs7783455	131903444	T	C	-0.0104039337153929	0.0125	0.4059
7	rs13240982	131904242	T	C	-0.0174005146801673	0.0157	0.268
7	rs118023942	131904331	G	A	0.0208021276292633	0.0314	0.5081
7	rs73155294	131904793	A	G	0.0194005857039748	0.0229	0.396
7	rs7778640	131905625	G	A	-0.0170952954286372	0.0088	0.05337
7	rs189694033	131905868	A	G	0.0118001041157506	0.0423	0.7808
7	rs77269753	131906296	C	G	-0.0246001168682327	0.0283	0.3838
7	rs13237800	131906665	G	C	-0.0203047533403643	0.0088	0.02036
7	rs11771327	131906725	G	A	-0.0222047099881925	0.0088	0.01107
7	rs55868339	131906729	G	T	-0.0036968248442897	0.0118	0.7539
7	rs11771335	131906883	C	G	-0.0243029385231735	0.0087	0.005119
7	rs34807915	131906942	C	T	0.0152038337422728	0.0133	0.2517
7	rs1450879	131907045	T	C	-0.0206007457079636	0.0087	0.01823
7	rs13238505	131907355	G	C	-0.0196008476550609	0.0088	0.0263
7	rs1349405	131907548	G	A	-0.0225012653465135	0.009	0.01242
7	rs1349406	131907751	G	A	-0.0225012653465135	0.009	0.01212
7	rs2290232	131908468	T	C	-0.0226035462098532	0.009	0.01163
7	rs2290233	131908566	A	T	-0.0226035462098532	0.009	0.01189
7	rs56358406	131908947	T	C	0.0088011559530687	0.0186	0.6347
7	rs977267	131908954	C	T	-0.0196008476550609	0.0088	0.02572
7	rs7795320	131909560	G	A	-0.0196008476550609	0.0088	0.02544
7	rs12707031	131910088	C	A	-0.0213972981080803	0.0089	0.01637
7	rs73501729	131910238	A	G	-0.0084959889212643	0.0118	0.4716
7	rs11760766	131910285	G	T	-0.0216016445577609	0.0089	0.01586
7	rs10225863	131910303	C	T	-0.0196008476550609	0.0088	0.02568
7	rs11761569	131910891	G	A	0.0098018049722602	0.0186	0.5985
7	rs73155298	131911122	G	T	0.0050969882578437	0.0223	0.8176
7	rs12111855	131911231	C	A	-0.007004474152883	0.0118	0.5533
7	rs74812226	131911399	T	G	0.0392014821991368	0.0178	0.02795
7	rs6467426	131911429	T	G	-0.0222967349986103	0.0089	0.0126
7	rs76579009	131911724	C	T	-0.0282965991551138	0.0179	0.1137
7	rs1026192	131911739	C	A	-0.0065010863423599	0.0118	0.5848
7	rs66485964	131912051	C	T	0.0033045340083004	0.0222	0.8814
7	rs138326028	131912068	A	G	0.004101577021075	0.0409	0.921
7	rs11761061	131912083	T	A	-0.0187955345843259	0.0087	0.03032
7	rs62464985	131913288	G	A	-0.0081027387031859	0.0114	0.4746
7	rs62464986	131913374	A	G	-0.0066017436345624	0.0111	0.5489
7	rs77562734	131913395	T	C	-0.0281011651109099	0.0179	0.1161
7	rs1026194	131913645	T	C	-0.0201006717070029	0.0089	0.02418
7	rs1026195	131913865	C	G	-0.021203207651103	0.0087	0.01507
7	rs6959770	131914172	A	G	-0.0208049294331883	0.0091	0.02147
7	rs10249903	131914470	A	G	-0.0189993500097828	0.0091	0.03546
7	rs1868781	131915507	A	G	-0.01999864650669	0.0087	0.0221
7	rs11764845	131915692	T	C	0.001998002662673	0.0185	0.9127
7	rs185513786	131916265	C	A	-0.0335981494309355	0.0491	0.494
7	rs74977547	131916855	G	C	-0.0394999521368577	0.0255	0.1214
7	rs138211928	131917697	C	T	-0.0229002198863326	0.0344	0.5064
7	rs62464987	131918236	T	C	0.0030952049073025	0.0184	0.8684
7	rs10441389	131919247	A	T	-0.0166986496230515	0.0086	0.0539
7	rs66514165	131919491	A	G	0.0022973590486834	0.0206	0.912
7	rs7787272	131919977	C	A	-0.0198966317144566	0.0087	0.02281
7	rs73155299	131920310	G	A	0.0035038543266769	0.0184	0.851
7	rs7787958	131920430	C	T	-0.0201006717070029	0.009	0.02526
7	rs34437840	131920439	A	G	-0.0203966036652218	0.009	0.02409
7	rs116842225	131920457	G	C	-0.029202265808213	0.0309	0.3447
7	rs7806916	131920459	T	C	-0.0198048272985997	0.009	0.0274
7	rs7807049	131920502	T	C	-0.0039979812872983	0.0112	0.719
7	rs10245678	131920512	C	T	-0.0040983869261633	0.0112	0.7124
7	rs62464988	131920773	A	T	0.0038027603329278	0.0184	0.8353
7	rs1991118	131921239	T	C	-0.0208049294331883	0.0089	0.02009
7	rs1991119	131921261	C	G	-0.0428031223253094	0.0331	0.1964
7	rs17805164	131921978	G	A	0.0032048589489113	0.0185	0.8626
7	rs76793014	131922104	C	T	0.0304031059110447	0.0194	0.1173
7	rs10231824	131922332	G	A	-0.0198966317144566	0.0091	0.02813
7	rs143650205	131922417	A	G	0.0402970567645369	0.0326	0.2162
7	rs55721079	131922804	A	G	0.0028958031120254	0.0185	0.8739
7	rs73155302	131922812	C	T	-0.0198048272985997	0.0091	0.02916
7	rs889942	131923589	A	G	-0.0006001800720324	0.0096	0.9517
7	rs755755	131923644	C	G	-0.0068030886197391	0.0111	0.5409
7	rs17805272	131923859	G	A	0.003902375817241	0.0185	0.8352
7	rs17805290	131924265	T	A	0.0026963615477425	0.0185	0.8828
7	rs1364513	131924557	G	T	-0.0022024235552	0.0104	0.8291
7	rs10244207	131925348	C	A	-0.0216016445577609	0.009	0.01563
7	rs11765681	131925601	C	T	0.0044998604248922	0.0185	0.807
7	rs1991120	131925605	G	A	-0.0213972981080803	0.009	0.01696
7	rs3925378	131926112	C	G	-0.019203206984436	0.0088	0.02915
7	rs62464990	131926215	T	C	-0.0068030886197391	0.0112	0.5411
7	rs1125855	131926988	T	C	0.0141001243787816	0.0131	0.2829
7	rs1125854	131927170	T	C	-0.0201006717070029	0.009	0.02476
7	rs17216760	131927649	C	T	0.0053954185169075	0.0185	0.7723
7	rs149232556	131927777	C	T	-0.0198048272985997	0.0369	0.5911
7	rs11761047	131928475	A	G	0.0037031349243813	0.0185	0.8418
7	rs35971464	131928609	T	C	-0.021203207651103	0.0091	0.02016
7	rs10260191	131928901	C	T	-0.021101069908054	0.0091	0.02008
7	rs10260567	131929063	G	A	-0.0032954239497972	0.0104	0.7519
7	rs10279805	131929709	T	C	-0.0206007457079636	0.009	0.0222
7	rs73157207	131929784	T	C	0.0051964749068174	0.0186	0.7781
7	rs62464991	131930740	A	G	0.0061013488579762	0.0186	0.7405
7	rs1364507	131930812	C	T	-0.0030045090202987	0.0104	0.7754
7	rs62464992	131930979	G	A	0.0049974917102918	0.0186	0.7866
7	rs62465023	131930988	T	C	0.005703702916678	0.0186	0.7597
7	rs73157208	131931667	A	G	0.0032048589489113	0.0187	0.8645
7	rs73157211	131931784	G	A	0.0062007356416035	0.0198	0.7541
7	rs73157212	131931936	T	C	-0.0034961042567088	0.0334	0.9171
7	rs28439428	131931985	G	A	-0.0206007457079636	0.0091	0.0242
7	rs17166279	131932024	A	G	-0.0102018624845967	0.0235	0.664
7	rs6944400	131932485	T	C	-0.0208968257129853	0.0091	0.02183
7	rs73157214	131932607	T	C	0.0121953336998771	0.0227	0.5924
7	rs10254737	131932626	G	T	-0.0222967349986103	0.0091	0.01449
7	rs73157217	131932712	T	C	0.0017983819413794	0.0183	0.9222
7	rs73157219	131932985	A	C	0.0022973590486834	0.0183	0.9016
7	rs7799929	131933308	A	G	0.0100988346774146	0.0226	0.6546
7	rs10488377	131933651	T	C	0.0025966258472659	0.0183	0.8856
7	rs10488376	131933726	A	G	-0.0208968257129853	0.0091	0.02157
7	rs117498566	131933883	T	A	-0.0490957108440633	0.0332	0.14
7	rs17805585	131934509	C	T	-0.009696862978864	0.0096	0.3158
7	rs7792482	131934762	T	C	-0.0217038334437866	0.0091	0.01703
7	rs1376291	131935118	C	T	-0.0031950988965408	0.0105	0.7634
7	rs139594437	131935357	C	T	-0.0172987645783295	0.0297	0.5613
7	rs10263746	131935433	C	A	-0.0172987645783295	0.0101	0.08757
7	rs79467740	131935468	A	G	-0.0172987645783295	0.025	0.4894
7	rs114647121	131935877	C	T	-0.0188974371044634	0.0249	0.4487
7	rs77406599	131936218	C	T	0.0078987227933553	0.0235	0.7356
7	rs113152540	131937261	G	C	-0.01999864650669	0.0238	0.4009
7	rs11762143	131937820	T	C	-0.0176956485356892	0.0088	0.04435
7	rs73157224	131938390	C	A	0.0035038543266769	0.0236	0.8819
7	rs73157225	131938472	G	A	-0.0377953294954024	0.033	0.2514
7	rs117821671	131938569	G	A	-0.0170037478161859	0.0301	0.5716
7	rs66694965	131938840	T	G	-0.0140989243795016	0.0116	0.2243
7	rs77205680	131938956	A	G	0.0118001041157506	0.0238	0.6197
7	rs75768542	131939038	T	C	-0.0729040817360731	0.0421	0.08303
7	rs181614640	131939096	G	A	0.016296487966892	0.033	0.6222
7	rs10236971	131939182	T	C	-0.0092022107647994	0.0101	0.3659
7	rs10237001	131939267	T	C	-0.0101008421794295	0.0101	0.3178
7	rs73157226	131939592	G	A	0.0044003044444822	0.0227	0.8481
7	rs10240355	131939639	T	C	-0.0187955345843259	0.0098	0.05536
7	rs6966281	131939753	G	T	-0.0207028323592018	0.009	0.0217
7	rs11760515	131939805	C	T	0.0030952049073025	0.0125	0.8053
7	rs10225838	131940259	G	A	-0.0088994831870327	0.0103	0.3858
7	rs10255203	131940525	A	G	-0.009696862978864	0.0103	0.3471
7	rs10228899	131940593	C	T	-0.0095958936734469	0.0103	0.3485
7	rs74654364	131940826	G	A	0.024702368640342	0.0332	0.4561
7	rs73157228	131940862	C	T	0.0097027754613851	0.018	0.589
7	rs35987793	131941210	C	G	-0.0172987645783295	0.0119	0.1466
7	rs10259380	131941537	A	C	-0.0017014466397575	0.0086	0.8432
7	rs10270115	131941771	C	T	-0.0208968257129853	0.009	0.02033
7	rs10240557	131941775	A	T	-0.0208968257129853	0.009	0.02051
7	rs11770980	131941864	C	G	0.0034041991335623	0.0125	0.7885
7	rs11771069	131941902	G	A	-0.019294956182969	0.0095	0.04154
7	rs10241293	131942297	A	G	-0.0222967349986103	0.009	0.01329
7	rs75442747	131942561	T	C	0.0374980764200844	0.0168	0.02532
7	rs10271349	131942569	G	A	-0.0214994661132367	0.009	0.01655
7	rs6973565	131942644	T	A	-0.0349952529972629	0.0118	0.003092
7	rs10274622	131942949	C	T	-0.0346949697968869	0.0118	0.003362
7	rs11772044	131942999	C	T	0.0024968801985871	0.0126	0.84
7	rs11772149	131943220	G	T	0.0118989261570991	0.018	0.5088
7	rs76679077	131943316	C	A	-0.0174005146801673	0.023	0.4502
7	rs62465024	131943949	T	G	-0.0338981034057645	0.0118	0.004236
7	rs11773091	131944137	G	C	-0.0025031302181184	0.0086	0.7685
7	rs10279295	131944241	G	A	-0.0222967349986103	0.009	0.01322
7	rs10954368	131944273	G	T	-0.0027036515743148	0.0086	0.7552
7	rs116938177	131944675	A	G	0.0016985566355815	0.0379	0.9641
7	rs62465025	131944866	T	C	-0.0349952529972629	0.0119	0.003191
7	rs10253794	131945360	A	G	-0.0222047099881925	0.0087	0.01069
7	rs4728253	131945998	G	A	-0.0217958123704574	0.0087	0.01219
7	rs117713945	131946200	T	C	-0.050104527566688	0.0348	0.1503
7	rs11765810	131947098	T	A	0.0090984829852593	0.0095	0.3385
7	rs4731857	131947532	G	A	-0.0182963622831166	0.0145	0.2077
7	rs117039575	131947683	A	T	-0.0112025145079934	0.031	0.7195
7	rs7776568	131947703	C	T	0.0089002747867194	0.0087	0.3084
7	rs7776974	131947817	G	A	0.0084045823438103	0.0087	0.3342
7	rs73157232	131948221	C	T	-0.0117993392160431	0.0172	0.4933
7	rs2341820	131948246	A	G	0.0027960873020011	0.0086	0.7467
7	rs56117324	131948879	T	C	-0.0026033858701149	0.013	0.841
7	rs56247819	131949297	C	T	-0.0025031302181184	0.013	0.8455
7	rs17217234	131949317	C	T	-0.0129028853555234	0.0505	0.7976
7	rs139191365	131949342	C	A	-0.0737972512017079	0.0475	0.1205
7	rs73157234	131949362	G	A	-0.0300984478240329	0.0239	0.2091
7	rs4731858	131949376	G	A	-0.0182963622831166	0.0147	0.214
7	rs73157235	131949480	A	G	0.0061013488579762	0.0187	0.742
7	rs143276958	131949564	C	A	-0.0111013930711739	0.0172	0.5191
7	rs67774966	131949691	A	G	-0.0025031302181184	0.013	0.8497
7	rs717006	131950103	G	A	0.003902375817241	0.0089	0.6593
7	rs73157238	131950106	T	C	-0.0112025145079934	0.0172	0.5153
7	rs717005	131950213	G	T	-0.0032954239497972	0.013	0.8007
7	rs717007	131950297	C	A	-0.0182047046548463	0.0147	0.2156
7	rs117623808	131950390	A	T	0.0177023841130051	0.0272	0.5155
7	rs1364509	131950465	T	C	0.0030952049073025	0.0086	0.7173
7	rs73157239	131950772	A	T	-0.0293979151845611	0.0241	0.2236
7	rs2305328	131950853	A	G	0.0118001041157506	0.0095	0.2166
7	rs1364512	131951844	G	T	0.0045994064948955	0.0086	0.5913
7	rs55853852	131952684	C	T	0.0050969882578437	0.0187	0.7872
7	rs75153098	131952879	C	T	0.0077995046323818	0.0243	0.748
7	rs76217515	131954667	T	C	0.0310043588626902	0.0411	0.4512
7	rs1863017	131954777	G	C	0.0129951954948113	0.0095	0.1743
7	rs1424593	131955001	G	T	0.0051964749068174	0.0086	0.5446
7	rs74781973	131955120	A	G	-0.007296555232638	0.0302	0.8098
7	rs73157241	131955340	A	G	-0.0309954337025195	0.0238	0.1918
7	rs2161872	131955382	G	A	0.0048979852621919	0.0086	0.5685
7	rs17817105	131956155	A	C	0.0050969882578437	0.0188	0.784
7	rs73157244	131956283	G	A	0.0050969882578437	0.0188	0.7843
7	rs73157245	131956524	T	G	-0.0102018624845967	0.0171	0.5492
7	rs76588747	131956806	T	G	0.0077995046323818	0.0243	0.7463
7	rs55675608	131956807	T	C	-0.0128015918372089	0.0171	0.456
7	rs73157246	131956955	C	T	-0.0095050300143049	0.0172	0.5794
7	rs73157247	131957242	A	T	-0.010302892995897	0.0171	0.5485
7	rs62465026	131957585	C	T	-0.0449032281024259	0.0129	0.000483
7	rs10271768	131957994	T	C	0.0051964749068174	0.0086	0.5438
7	rs149635280	131958147	T	C	-0.0580953231907121	0.0458	0.2044
7	rs74587224	131958294	C	T	-0.0104039337153929	0.0172	0.5448
7	rs144755220	131958687	G	A	-0.0486021818392175	0.048	0.3114
7	rs77707520	131959203	A	G	0.0076010387728197	0.0243	0.7539
7	rs73157249	131959389	T	C	0.0068961666878413	0.0187	0.7138
7	rs73157250	131959484	C	T	0.0067968490002727	0.0187	0.7144
7	rs10954369	131960398	G	C	0.0065981840282271	0.0086	0.4477
7	rs76997047	131960601	C	A	0.0078987227933553	0.0243	0.7437
7	rs10488375	131960624	G	C	0.0077002766261879	0.0187	0.6807
7	rs12668126	131960923	A	G	0.0066975214477213	0.0086	0.4416
7	rs1026196	131961029	T	C	-0.0049019951702315	0.0119	0.6779
7	rs12666099	131961083	T	A	0.0167981182758809	0.0093	0.07056
7	rs10954370	131961209	T	C	0.0075017910703226	0.0089	0.4004
7	rs6959397	131963274	T	C	-0.0049019951702315	0.0252	0.8462
7	rs7778725	131964396	C	T	0.0062007356416035	0.0086	0.4755
7	rs13224851	131965304	T	A	-0.0052035148315978	0.0252	0.8352
7	rs6950129	131965467	A	G	-0.0116981574124923	0.0164	0.4737
7	rs10215137	131965909	T	C	0.0062007356416035	0.0086	0.4731
7	rs115943443	131966208	C	A	-0.0227979086760041	0.0227	0.3151
7	rs10215151	131966209	T	C	0.0160997014894237	0.0095	0.0911
7	rs73157255	131966824	A	T	-0.0235040691879941	0.0224	0.2952
7	rs73157256	131966912	A	T	-0.0238010101859522	0.0224	0.2882
7	rs17166306	131967472	T	C	-0.0114047880634385	0.0138	0.4072
7	rs66600282	131968438	T	C	-0.0116981574124923	0.0138	0.3951
7	rs73157259	131968500	C	A	0.001099395443301	0.0191	0.9536
7	rs13222229	131968503	C	T	-0.0046005663955682	0.0252	0.8544
7	rs67627092	131968552	T	C	-0.0112025145079934	0.0138	0.4158
7	rs2880161	131969313	C	T	-0.0093031403261444	0.0117	0.4283
7	rs4728254	131970065	A	C	0.0060019521956343	0.0086	0.487
7	rs115167525	131970699	C	A	-0.0018016219466282	0.0235	0.9381
7	rs113177854	131970710	C	T	-0.0017014466397575	0.0235	0.9434
7	rs55917236	131970949	C	T	-0.0016012813669738	0.0235	0.9462
7	rs75981133	131971204	G	A	-0.0338981034057645	0.0272	0.2131
7	rs188110905	131971995	G	A	-0.0393959285025942	0.042	0.3484
7	rs17817389	131972965	G	A	-0.0014009809156281	0.0191	0.9396
7	rs9656410	131973789	C	T	0.003902375817241	0.0087	0.6492
7	rs11764790	131974148	T	C	0.0008995952428359	0.019	0.9625
7	rs56122308	131974199	G	C	0.0176041339483571	0.0099	0.07485
7	rs112607155	131974360	C	T	-0.0021022080918702	0.0234	0.9287
7	rs2161873	131974388	T	C	0.0166014304974254	0.0095	0.08215
7	rs1037323	131974455	A	C	0.0065981840282271	0.0086	0.4419
7	rs71534232	131974533	T	C	0.0166014304974254	0.0095	0.08204
7	rs34477318	131974711	G	A	-0.0006001800720324	0.0253	0.9814
7	rs28436253	131975373	A	G	0.0178988554877579	0.0099	0.06943
7	rs4731859	131975498	C	T	0.0067968490002727	0.0086	0.4293
7	rs13232076	131975892	G	A	-0.0023026490626755	0.0254	0.9268
7	rs78447532	131976265	T	G	0.0338022134084658	0.0147	0.02096
7	rs73157261	131976389	A	T	-0.0235040691879941	0.0226	0.299
7	rs12670541	131976606	T	C	0.0161980995687726	0.0095	0.0899
7	rs12670542	131976611	T	C	0.01600129372694	0.0095	0.09313
7	rs12668257	131976652	G	C	0.0161980995687726	0.0095	0.08886
7	rs60986814	131976679	G	A	-0.0135007260538548	0.0111	0.2245
7	rs148141146	131976699	G	A	-0.0815029399606216	0.0466	0.08024
7	rs12538528	131976817	A	G	0.0168964476597299	0.0095	0.07571
7	rs17166309	131976856	C	A	0.0155977206230546	0.0095	0.09997
7	rs56277369	131976988	C	T	-0.0110002818588653	0.0101	0.2748
7	rs73157262	131978076	G	C	-0.0240980393840575	0.0225	0.2833
7	rs10954371	131978162	C	T	0.0166014304974254	0.0095	0.08022
7	rs12673234	131978386	A	C	0.0149969810059077	0.0095	0.1136
7	rs13243152	131978690	C	A	0.0166997792224134	0.0095	0.07881
7	rs117187344	131978914	A	G	0.0355987772398635	0.0526	0.4988
7	rs62465029	131978971	G	A	-0.0467038420537432	0.0127	0.0002363
7	rs73157263	131979012	G	C	-0.0068030886197391	0.0128	0.5931
7	rs73157265	131979097	T	C	0.001598721363697	0.019	0.9335
7	rs28680174	131979119	A	G	0.0156961681063242	0.0095	0.09905
7	rs75295600	131979301	G	A	-0.0021022080918702	0.0254	0.9349
7	rs35552790	131979541	T	C	0.0050969882578437	0.0086	0.5534
7	rs73157266	131979759	A	T	0.001598721363697	0.019	0.9326
7	rs6963872	131979925	G	A	0.005703702916678	0.0086	0.5119
7	rs12674450	131980494	A	G	-0.0127003085782322	0.0138	0.3559
7	rs6964570	131980522	C	T	-0.0117993392160431	0.0164	0.4708
7	rs4731860	131980776	G	A	-0.0122952780941516	0.0138	0.3728
7	rs74599145	131980857	C	T	-0.0095958936734469	0.0312	0.7589
7	rs73157269	131981133	C	G	-0.0008003201707691	0.0191	0.9646
7	rs79601349	131981461	T	C	-0.0023026490626755	0.0235	0.9227
7	rs11763817	131982301	G	A	-0.0007002451143934	0.0191	0.9706
7	rs11763799	131982458	C	A	-0.0006001800720324	0.0191	0.9752
7	rs6951966	131983341	C	T	-0.0322959448008212	0.0088	0.0002399
7	rs10441255	131983352	A	C	-0.0413012760239546	0.0116	0.0003688
7	rs1424595	131983675	C	G	-0.0099998320783335	0.0101	0.3198
7	rs6957015	131983930	G	T	-0.0059979518036359	0.0128	0.6366
7	rs17166313	131984306	A	G	-0.0026033858701149	0.0252	0.9191
7	rs11769382	131984570	T	C	0.0023971245997214	0.019	0.8986
7	rs76939216	131985793	G	C	-0.0027036515743148	0.0235	0.9094
7	rs10954372	131985878	C	T	-0.0322959448008212	0.0088	0.0002342
7	rs6467428	131986168	A	G	-0.0325955083699338	0.0088	0.0002047
7	rs1424596	131986419	C	T	-0.0323992324466777	0.0088	0.0002204
7	rs12707032	131986861	G	A	-0.0437011352710986	0.0118	0.0001975
7	rs6467429	131986888	T	C	-0.0316970867432546	0.0088	0.000287
7	rs76273277	131987243	G	A	-0.0034961042567088	0.0235	0.8828
7	rs11768593	131987256	G	A	0.0026963615477425	0.019	0.888
7	rs117146664	131987329	G	C	-0.0249999098013234	0.0226	0.2688
7	rs1035611	131987421	G	A	-0.0322959448008212	0.0088	0.0002306
7	rs189749713	131987879	G	C	-0.0780047856479711	0.0326	0.01657
7	rs191923486	131988201	G	A	-0.0253998626327317	0.0227	0.2628
7	rs144449192	131988218	C	A	-0.0040983869261633	0.0237	0.8636
7	rs35242369	131988259	C	T	-0.0437011352710986	0.0117	0.0002003
7	rs7811294	131988552	G	A	0.0198026272961797	0.0099	0.04684
7	rs56308749	131989141	C	T	-0.0145046862028817	0.0165	0.3792
7	rs1364514	131989678	T	C	-0.0309954337025195	0.0093	0.0008572
7	rs7789476	131990920	C	T	0.0114047182634362	0.0091	0.2123
7	rs189468998	131991415	C	T	-0.0689000186550519	0.048	0.1508
7	rs73157278	131991833	C	T	-0.0263029084210524	0.023	0.2517
7	rs28434396	131992195	T	C	0.0138042809763971	0.0089	0.1213
7	rs28692971	131992271	G	A	0.0128964817350202	0.0089	0.1466
7	rs73157280	131992358	G	A	-0.0264979913062283	0.0227	0.243
7	rs17817832	131992359	T	C	0.0126990249774084	0.0089	0.1524
7	rs62465031	131993494	G	A	-0.0473012731180131	0.0293	0.1066
7	rs17166321	131993577	T	G	-0.0252049938352247	0.0226	0.2648
7	rs73157281	131994168	A	C	0.0038027603329278	0.0195	0.8439
7	rs74852284	131994193	G	T	-0.0104039337153929	0.0313	0.7391
7	rs78983709	131994306	C	A	0.0017983819413794	0.0235	0.9388
7	rs73157282	131994734	G	A	-0.026600681797179	0.0229	0.2454
7	rs17166324	131995060	C	T	-0.0028039273327342	0.0253	0.9128
7	rs12155262	131995433	C	T	-0.0101008421794295	0.0153	0.5066
7	rs67223719	131995520	C	T	0.0052959516591825	0.0194	0.7858
7	rs12707033	131995613	G	A	-0.0346949697968869	0.0098	0.000383
7	rs77146700	131995748	G	A	0.0011992805754821	0.0235	0.9581
7	rs3906454	131995999	T	C	-0.0344051267241774	0.0098	0.0004161
7	rs145946085	131996377	C	T	-0.0226035462098532	0.0329	0.4921
7	rs7788831	131996531	A	G	0.0190964956909883	0.01	0.05567
7	rs13231950	131996949	T	C	-0.0380030548002074	0.011	0.0005572
7	rs59753393	131997025	C	T	-0.0098988321792475	0.0152	0.518
7	rs11773243	131997388	C	T	0.0055048206344449	0.0195	0.7769
7	rs11763874	131997653	T	C	0.0047984689115734	0.0193	0.8035
7	rs16874167	131997701	G	A	-0.0338050046123612	0.0103	0.001025
7	rs80209531	131997815	G	A	-0.0112025145079934	0.0317	0.7243
7	rs55648946	131997912	T	C	0.0064988367398296	0.0317	0.8366
7	rs17166328	131997968	T	C	-0.0347985055426955	0.0109	0.001445
7	rs17166330	131998202	G	T	-0.0181028726978536	0.0104	0.0815
7	rs142374014	131998383	T	C	0.055500929860874	0.0488	0.2554
7	rs73157287	131999183	T	G	0.0018981972830802	0.0192	0.9209
7	rs1424597	131999409	G	A	-0.0393959285025942	0.0144	0.006116
7	rs11762270	131999807	G	A	-0.0270012755029434	0.012	0.02398
7	rs11762290	132000054	C	G	-0.0270012755029434	0.012	0.02409
7	rs67188846	132000374	C	T	0.0038027603329278	0.0191	0.8414
7	rs143495107	132000643	G	A	0.0176041339483571	0.0293	0.5477
7	rs11766824	132000919	T	C	0.0003999200213268	0.0192	0.9845
7	rs11763310	132001042	G	T	-0.0005001250416822	0.0192	0.9773
7	rs11763352	132001341	C	T	-0.0236986067778773	0.0113	0.03609
7	rs75588093	132001423	C	T	0.0082954970241069	0.0286	0.771
7	rs55950734	132001663	C	T	-0.0240980393840575	0.0113	0.03293
7	rs62465033	132001792	G	A	-0.0469972723609114	0.0151	0.001839
7	rs62465034	132001803	C	T	-0.0435966737180782	0.0145	0.002665
7	rs56008447	132001942	A	T	0.0011992805754821	0.0192	0.9502
7	rs68132710	132002111	G	A	0.0012991557316201	0.0192	0.9478
7	rs75301419	132002647	C	T	0.0085037404912207	0.0287	0.7659
7	rs17166338	132002753	C	T	-0.0449973659307358	0.0145	0.001894
7	rs11773724	132002804	C	T	-0.0010005003335835	0.0193	0.9604
7	rs55927884	132003218	T	C	0.0053954185169075	0.0162	0.7392
7	rs67468325	132003778	A	G	0.0006997551142732	0.0192	0.9712
7	rs7802437	132004231	G	A	-0.0018016219466282	0.0191	0.9245
7	rs115977644	132004498	T	A	0.0085037404912207	0.0282	0.764
7	rs73157290	132004690	A	G	-0.0001000050003333	0.0193	0.9966
7	rs17166341	132004773	G	A	0.0004998750416509	0.0193	0.9795
7	rs4141805	132005405	A	G	0.0111970780932162	0.0103	0.2766
7	rs17218979	132005676	G	A	-0.001300845733048	0.0193	0.9468
7	rs62465035	132005916	G	A	-0.0484027392281675	0.0155	0.001863
7	rs17818325	132006178	C	A	0.0118001041157506	0.0281	0.6736
7	rs10236235	132006367	C	T	-0.002002002670673	0.0193	0.9192
7	rs10265728	132006518	A	C	0.003902375817241	0.016	0.8066
7	rs76687834	132006546	G	T	0.0142973047008244	0.0281	0.6114
7	rs73157292	132006719	G	A	-0.0019018072895963	0.0193	0.9201
7	rs118162849	132006736	A	G	-0.0375045865412751	0.0337	0.266
7	rs11974626	132007145	C	T	0.0044998604248922	0.0278	0.8726
7	rs10240206	132007221	C	T	-0.0022024235552	0.0193	0.9113
7	rs2042513	132007379	T	C	0.0060019521956343	0.0088	0.4922
7	rs11974717	132007441	C	T	0.0058031292269501	0.0278	0.8336
7	rs965801	132007770	G	C	0.0058031292269501	0.0088	0.5079
7	rs965800	132007895	C	T	-0.0127003085782322	0.0102	0.2151
7	rs62466369	132007971	A	T	-0.0492952917248775	0.0155	0.001505
7	rs62466370	132007979	G	A	-0.0482977854077521	0.0155	0.001853
7	rs10244929	132008454	G	C	-0.0048015088161939	0.0183	0.7947
7	rs17818452	132008511	T	A	-0.0016012813669738	0.0194	0.9345
7	rs76813675	132008776	C	G	0.0108014536938559	0.0281	0.7015
7	rs4481530	132008787	G	A	-0.0055956263571598	0.0185	0.7633
7	rs10248397	132009066	C	T	-0.0007002451143934	0.0193	0.9721
7	rs7791777	132009302	A	G	0.0090984829852593	0.0276	0.7422
7	rs17219279	132009332	T	C	-0.0494949124461712	0.0155	0.001427
7	rs1582639	132009356	T	C	-0.0125990355765152	0.0102	0.2168
7	rs7792343	132009456	G	A	-0.0274020297483382	0.0117	0.0191
7	rs7795989	132009805	A	G	-0.0125990355765152	0.0102	0.2174
7	rs17818597	132009958	G	T	-0.048896169787829	0.0155	0.001636
7	rs73157295	132010512	C	A	-0.0027036515743148	0.0193	0.8872
7	rs6950583	132010686	T	G	0.0065981840282271	0.0088	0.4514
7	rs6968829	132010864	G	T	-0.0087985943563496	0.0094	0.3502
7	rs75426742	132011368	C	A	-0.0076995657264405	0.0481	0.8735
7	rs55917663	132011842	A	C	-0.0453949344903922	0.0153	0.003062
7	rs117965844	132012041	C	G	0.0281014301108748	0.0326	0.3891
7	rs17219431	132012291	G	T	-0.004701032558649	0.0193	0.8073
7	rs17166347	132012358	C	T	0.0133011462391285	0.0103	0.1966
7	rs12112256	132012375	C	G	-0.0482977854077521	0.0153	0.001625
7	rs55646150	132012832	C	A	-0.0509986009718156	0.0155	0.0009676
7	rs56262351	132012930	G	A	-0.0480039732984809	0.0153	0.001733
7	rs1593222	132013469	T	C	-0.0049019951702315	0.0088	0.5731
7	rs73723785	132013563	C	T	-0.0132980281439898	0.0423	0.7524
7	rs117047405	132013821	G	C	0.0097027754613851	0.0397	0.8068
7	rs62466374	132014292	G	A	-0.0467038420537432	0.0153	0.002327
7	rs11769352	132014552	T	A	-0.0021022080918702	0.0193	0.9147
7	rs732490	132014616	T	C	-0.0060985584618694	0.0088	0.4844
7	rs889943	132014658	T	C	-0.0018016219466282	0.0272	0.9464
7	rs73723788	132014883	C	T	-0.0212951405401588	0.0422	0.6133
7	rs62466375	132014920	C	T	-0.0473956369746291	0.0153	0.001984
7	rs2341821	132014934	C	G	-0.0051029981759033	0.0088	0.5615
7	rs744768	132014951	G	A	-0.0054950702819798	0.0089	0.538
7	rs56190025	132015175	G	A	-0.0030045090202987	0.0194	0.8776
7	rs744767	132015286	T	C	0.0121953336998771	0.0103	0.2363
7	rs62466376	132016115	G	C	-0.0469029460862576	0.0153	0.002167
7	rs17166358	132016175	G	C	-0.0503043099097479	0.0155	0.001135
7	rs62466377	132016322	A	G	-0.046400022834317	0.0153	0.00241
7	rs62466378	132016642	T	A	-0.0475948788076838	0.0153	0.001911
7	rs62466379	132016649	A	G	-0.0475004961488543	0.0153	0.001937
7	rs17166360	132016733	A	G	-0.0462952789853036	0.0153	0.002476
7	rs62466380	132016920	G	A	-0.046201018900714	0.0153	0.002495
7	rs79566249	132017097	C	A	-0.0462952789853036	0.0153	0.00248
7	rs12707034	132017158	T	C	-0.0122952780941516	0.0087	0.1588
7	rs73157300	132017224	G	A	-0.0272992569378225	0.0185	0.1402
7	rs11768651	132017488	G	A	-0.0045001103249234	0.0194	0.8147
7	rs10263402	132017849	C	T	-0.0121029460677457	0.0088	0.1661
7	rs10263528	132017964	C	T	-0.0374007702544828	0.0132	0.004494
7	rs10234146	132018047	A	T	0.0026963615477425	0.0103	0.7974
7	rs10234151	132018057	A	G	-0.0129028853555234	0.0088	0.1403
7	rs62466381	132018531	G	A	-0.0458031298018141	0.0154	0.00297
7	rs62466382	132018784	A	C	-0.0454995840713661	0.0154	0.003133
7	rs12533184	132019287	A	G	-0.0426048328324374	0.0149	0.00434
7	rs12538334	132019292	C	T	-0.0426987545331152	0.0149	0.004236
7	rs35492346	132019353	C	T	-0.0419997711602818	0.0149	0.004732
7	rs12538433	132019496	G	A	-0.0418016408837633	0.0149	0.004951
7	rs1424589	132019836	A	G	-0.0408949138454712	0.0148	0.005745
7	rs10272059	132019979	C	T	-0.0409990935346932	0.0149	0.005719
7	rs10272273	132019987	G	A	0.0005998200719675	0.0104	0.9554
7	rs10272296	132020019	G	T	-0.0411032840784537	0.0149	0.005721
7	rs55655721	132020027	A	C	0.0029955089797983	0.0193	0.8763
7	rs10228998	132020211	T	A	-0.0409990935346932	0.0149	0.005729
7	rs62466384	132020306	C	G	-0.0406032684425478	0.0149	0.006457
7	rs62466385	132020314	C	T	-0.0411032840784537	0.0149	0.005907
7	rs7784962	132020387	C	T	-0.0123965203365513	0.0088	0.1558
7	rs143227942	132020465	C	T	-0.0340015566760147	0.0326	0.2959
7	rs1424590	132020621	C	T	-0.0414993071780289	0.0149	0.005276
7	rs6956868	132021416	A	G	-0.0206007457079636	0.0111	0.06396
7	rs75264636	132022219	G	C	-0.0009004052431641	0.0292	0.9766
7	rs4731863	132023783	T	A	0.0044003044444822	0.0172	0.8003
7	rs1364504	132023921	C	T	0.0044003044444822	0.0093	0.6377
7	rs56289193	132024665	C	G	0.0200967016991224	0.0122	0.09986
7	rs73157301	132024912	A	C	0.0020977980821461	0.0195	0.9144
7	rs10231544	132025936	T	C	-0.0172987645783295	0.0093	0.06106
7	rs73723792	132025940	G	T	-0.0052035148315978	0.0233	0.8226
7	rs1424591	132026723	A	G	-0.0469029460862576	0.0148	0.001492
7	rs17166373	132026985	T	C	-0.0051029981759033	0.0231	0.8249
7	rs11761311	132028950	C	G	0.0035038543266769	0.0195	0.8588
7	rs6953350	132029229	T	C	-0.0151034855773182	0.0088	0.08464
7	rs1364505	132030011	G	A	0.0012991557316201	0.0094	0.8932
7	rs73723796	132030436	T	A	0.0507026199737612	0.0439	0.2481
7	rs6467431	132030716	G	A	-0.0014009809156281	0.0151	0.9271
7	rs11973890	132030946	C	T	-0.0034961042567088	0.0234	0.8806
7	rs6963850	132031141	T	G	-0.0057967688471774	0.0231	0.8006
7	rs17166374	132031487	C	G	-0.0060985584618694	0.0091	0.5041
7	rs17166377	132032336	T	C	-0.0043996643446871	0.0232	0.8478
7	rs6959579	132032495	G	A	-0.0068030886197391	0.0088	0.4392
7	rs56003947	132032619	G	A	0.0004998750416509	0.0196	0.9805
7	rs73158806	132032627	G	A	0.0004998750416509	0.0196	0.9803
7	rs78845586	132033720	G	T	-0.0116981574124923	0.0288	0.6854
7	rs79208269	132033724	C	A	-0.0119005312583873	0.0288	0.6804
7	rs11978355	132033846	A	G	-0.0040983869261633	0.0234	0.8609
7	rs73158807	132033861	G	C	0.0007996801705642	0.0196	0.9678
7	rs11971704	132034029	G	A	-0.0039979812872983	0.0234	0.8641
7	rs741663	132034207	G	T	-0.0008003201707691	0.0105	0.9362
7	rs73723800	132034240	G	T	-0.0040983869261633	0.0234	0.8611
7	rs56053426	132034267	C	T	0.0009995003330834	0.0196	0.9608
7	rs11761937	132034826	C	A	0.0017983819413794	0.0196	0.9258
7	rs4518603	132035251	G	A	0.0001999800026662	0.0094	0.982
7	rs2341822	132035307	T	C	-0.0007002451143934	0.0105	0.9457
7	rs77032207	132035439	A	C	-0.0023026490626755	0.0235	0.9228
7	rs56676764	132036247	A	G	-0.0033957590691798	0.0233	0.8855
7	rs73158810	132036627	A	G	0.0030952049073025	0.0195	0.8744
7	rs930239	132037242	G	A	0.0248974696545107	0.0242	0.3031
7	rs34043170	132037489	C	T	0.0028958031120254	0.0332	0.9304
7	rs55675809	132037511	G	A	0.0011992805754821	0.0197	0.9521
7	rs12539196	132037683	A	C	-0.0260975991218731	0.0124	0.03504
7	rs73434896	132037749	A	T	-0.0058973552660839	0.0235	0.8018
7	rs4731865	132038621	C	G	0.0126990249774084	0.0178	0.4761
7	rs77262067	132038817	C	T	0.0295005481176215	0.0308	0.3396
7	rs10248238	132038840	G	T	-0.0312017511432645	0.0131	0.01714
7	rs79204387	132038866	C	A	-0.0081027387031859	0.0299	0.7879
7	rs116860125	132039113	T	C	0.0075017910703226	0.0424	0.8593
7	rs73158811	132039253	C	T	0.0026963615477425	0.0197	0.8892
7	rs73158812	132039970	G	T	-0.0005001250416822	0.0198	0.9802
7	rs73158813	132040325	C	T	-0.0001000050003333	0.0197	0.9943
7	rs10282367	132040502	A	G	-0.0066017436345624	0.009	0.4647
7	rs66792854	132040533	G	A	-0.0030045090202987	0.0196	0.8775
7	rs76140941	132040748	G	A	0.0082954970241069	0.0244	0.7344
7	rs12536340	132041421	C	A	-0.0380030548002074	0.0152	0.01261
7	rs139284604	132042072	T	C	-0.0170952954286372	0.0397	0.6676
7	rs6945711	132042078	A	G	-0.0057967688471774	0.009	0.5207
7	rs73158814	132042135	G	C	0.0121953336998771	0.0176	0.4885
7	rs1863015	132042198	A	G	-0.004198802647333	0.009	0.6403
7	rs4728255	132044021	C	T	0.0077002766261879	0.0127	0.5435
7	rs112881626	132044029	G	A	0.0072039888485025	0.0216	0.74
7	rs4731866	132044093	C	T	0.0071047017299317	0.0127	0.5766
7	rs17166386	132045271	G	A	0.0080971295874548	0.0127	0.5262
7	rs76714753	132045539	G	A	-0.021101069908054	0.0208	0.3097
7	rs62466387	132045845	A	G	-0.0074980401773571	0.0141	0.5918
7	rs62466416	132045957	G	A	0.0029955089797983	0.0165	0.8538
7	rs6972176	132046910	A	C	0.004201162744548	0.0095	0.6562
7	rs6954714	132046914	T	G	0.004201162744548	0.0095	0.6567
7	rs73158816	132047162	G	A	0.0072039888485025	0.0314	0.8183
7	rs6973207	132047278	G	A	0.0326994961630157	0.0214	0.1268
7	rs6467433	132047665	T	C	0.0023971245997214	0.0101	0.8124
7	rs9969373	132047838	T	G	-0.0001000050003333	0.0116	0.9931
7	rs12537485	132047884	C	T	-0.0001000050003333	0.0116	0.9964
7	rs6467434	132047900	T	C	0.0046989426564652	0.0095	0.6224
7	rs34904952	132048453	T	C	0.0049974917102918	0.0164	0.7596
7	rs75047193	132049023	T	C	0.0264958638039652	0.0237	0.2621
7	rs1863016	132049434	C	A	0.0033045340083004	0.0095	0.7273
7	rs6971197	132050290	T	C	0.0045994064948955	0.0163	0.7792
7	rs113866132	132050334	T	C	-0.0414993071780289	0.0293	0.1564
7	rs17819692	132050344	G	A	0.0045994064948955	0.0163	0.7798
7	rs60256846	132050919	T	G	0.0086028888072678	0.0215	0.6896
7	rs6976361	132051113	T	C	-0.0054045784588597	0.0113	0.6358
7	rs118043952	132051577	G	A	-0.0176040459483609	0.0274	0.5211
7	rs73726012	132052071	G	T	0.0087020272939009	0.0215	0.6864
7	rs151291548	132052249	G	C	0.0003999200213268	0.0338	0.9902
7	rs78416910	132053259	G	A	0.0100988346774146	0.0215	0.6394
7	rs73436726	132053618	A	T	-0.0377953294954024	0.0246	0.1235
7	rs4728256	132053650	A	G	-0.0010005003335835	0.0103	0.9216
7	rs142050113	132054683	C	T	0.0080971295874548	0.0215	0.7044
7	rs6467435	132055361	A	C	0.0005998200719675	0.0094	0.9469
7	rs62466418	132056153	G	A	0.003902375817241	0.0162	0.8089
7	rs10231676	132056155	T	G	0.0008995952428359	0.0093	0.919
7	rs78060357	132056248	A	G	0.0080971295874548	0.0214	0.7068
7	rs75502136	132056278	A	C	0.0090984829852593	0.0214	0.6694
7	rs79271882	132056292	A	C	0.0089993837968006	0.0214	0.6729
7	rs12154806	132056978	A	C	0.0098018049722602	0.0214	0.6474
7	rs62466420	132058682	T	G	0.0038027603329278	0.0162	0.8166
7	rs1433387	132058819	G	C	-0.0010005003335835	0.0103	0.9261
7	rs1433388	132058851	G	C	0.0017983819413794	0.0093	0.8501
7	rs10228464	132058870	G	T	0.0056042667198317	0.0155	0.717
7	rs6467436	132058962	T	C	0.0026963615477425	0.0104	0.7961
7	rs7803182	132059161	C	T	0.001598721363697	0.0104	0.8782
7	rs6467437	132059295	C	T	0.004101577021075	0.0094	0.6633
7	rs75255442	132061762	C	T	0.0118001041157506	0.0215	0.584
7	rs73158817	132061821	C	T	-0.056496280157669	0.0238	0.01748
7	rs62466421	132061990	G	A	0.0071047017299317	0.0155	0.6476
7	rs35864226	132062501	T	A	-0.0029042131473898	0.0375	0.9389
7	rs10954373	132063153	T	G	-0.002002002670673	0.0103	0.8466
7	rs6467438	132063248	T	G	-0.0028039273327342	0.0103	0.7856
7	rs118133428	132063399	G	A	-0.0440981887217984	0.0271	0.1031
7	rs11772757	132063493	T	G	0.0108014536938559	0.0117	0.3555
7	rs7807933	132063522	A	G	-0.0083043861636152	0.0138	0.5451
7	rs62466422	132063852	C	T	0.0068961666878413	0.0154	0.6567
7	rs62466423	132064270	C	T	0.0038027603329278	0.0162	0.8151
7	rs10269601	132064886	C	A	-0.0054045784588597	0.0134	0.6847
7	rs10240055	132064942	A	G	-0.0055956263571598	0.0134	0.6731
7	rs10240056	132064943	A	G	-0.0054950702819798	0.0134	0.683
7	rs10269993	132065033	G	T	-0.0055956263571598	0.0134	0.6759
7	rs10240434	132065189	A	G	-0.000200020002667	0.0093	0.9862
7	rs10240737	132065379	A	G	-0.007296555232638	0.0133	0.5858
7	rs10273699	132065666	G	A	-0.0054045784588597	0.0134	0.6844
7	rs12539410	132066084	G	C	-0.0377953294954024	0.0243	0.1197
7	rs73436754	132066664	G	T	-0.0383978517965666	0.0243	0.114
7	rs10278520	132067168	G	C	-0.0004000800213396	0.0093	0.9626
7	rs17166411	132067220	G	A	0.0034041991335623	0.0109	0.7556
