## Supplementary material for "Characterization of shared and ancestry-specific signals driving complex traits using multi-ancestry fine-mapping": EAS_schizophrenia_gwas_7_132628127_133938132.tsv

chrom	ID	pos	A1	A2	BETA	SE	P
7	rs11977063	132629489	A	C	-0.0949042622000238	0.0305	0.00187
7	rs929714	132630046	A	G	-0.0127003085782322	0.0171	0.4582
7	rs10954398	132631281	A	C	-0.0098988321792475	0.0172	0.5651
7	rs7787392	132631401	T	C	-0.094200795398827	0.0305	0.002018
7	rs10488214	132632868	A	C	0.0379025370484673	0.0209	0.07018
7	rs139424572	132633132	G	C	0.0308977113278438	0.0609	0.612
7	rs17166813	132633798	G	A	-0.102896886219853	0.0364	0.004655
7	rs72607795	132634063	C	T	0.0389033551082361	0.0208	0.06081
7	rs7796514	132634640	C	T	-0.092203012053614	0.0307	0.002706
7	rs10282039	132634679	C	T	0.0118001041157506	0.0171	0.4891
7	rs7796910	132634737	G	A	-0.0921043240556392	0.0307	0.002714
7	rs6467451	132634837	A	T	-0.092203012053614	0.0307	0.002704
7	rs4731921	132635623	T	C	-0.091896014704537	0.0307	0.002765
7	rs78136188	132636948	A	G	-0.104305516809314	0.0364	0.004202
7	rs10248248	132637579	T	C	-0.0220002402796674	0.0177	0.2141
7	rs7781070	132638878	A	T	-0.0934978231153142	0.0309	0.00247
7	rs7781195	132638879	C	T	-0.0934978231153142	0.0309	0.002491
7	rs12533584	132639577	G	A	0.0223972974420383	0.0177	0.2053
7	rs116947780	132640202	A	G	0.0507026199737612	0.0805	0.5286
7	rs55973681	132640781	C	T	0.0385955177593629	0.0208	0.06279
7	rs11983398	132641281	A	T	-0.0222047099881925	0.0177	0.2102
7	rs145614083	132642998	T	G	0.10080415117661	0.0787	0.2006
7	rs6951454	132644903	C	T	-0.0953991837650599	0.0298	0.001367
7	rs7804370	132645222	T	G	-0.0914028234733439	0.0308	0.002997
7	rs2343633	132645770	A	G	-0.0913042144088996	0.0308	0.003022
7	rs10263224	132646357	T	A	-0.0938053126850552	0.0297	0.001603
7	rs7783736	132648216	T	C	-0.0951022014333257	0.0299	0.001469
7	rs7801119	132648376	G	A	-0.0905047444258399	0.0308	0.003297
7	rs4731922	132649642	T	G	-0.0946953688393245	0.0298	0.001485
7	rs17166820	132649651	G	C	0.0336958638567256	0.0303	0.2657
7	rs17166821	132650190	C	G	-0.0945964345810584	0.0298	0.001497
7	rs56196277	132650458	G	A	-0.0903952777473875	0.0308	0.003304
7	rs11981132	132651130	G	C	-0.0944975101098114	0.0298	0.001526
7	rs2042067	132651302	T	C	0.009504687014246	0.0171	0.5802
7	rs7799350	132651425	T	C	-0.0901982679181488	0.0308	0.003376
7	rs4728274	132652066	T	C	-0.0900997775564454	0.0308	0.003416
7	rs4731923	132652316	A	G	-0.0900997775564454	0.0307	0.003369
7	rs4731924	132652341	A	G	-0.090296767981159	0.0308	0.003339
7	rs7798220	132652640	C	G	-0.0945964345810584	0.0299	0.001531
7	rs17166828	132652878	T	C	-0.105304961645423	0.0365	0.003915
7	rs80014365	132653589	T	G	-0.1049050638362	0.0365	0.004047
7	rs6971707	132654255	C	T	-0.090001296894138	0.0308	0.003494
7	rs142439942	132655155	C	G	-0.0586996008587778	0.0646	0.3636
7	rs12707063	132656873	A	C	-0.0166986496230515	0.0179	0.352
7	rs2058944	132657259	C	T	-0.0942996905206311	0.0299	0.001601
7	rs2042068	132659059	A	G	0.0092966519050945	0.0171	0.5871
7	rs6960797	132659374	A	G	0.0092966519050945	0.0171	0.5875
7	rs7799141	132660489	A	G	-0.0225012653465135	0.0177	0.2047
7	rs144663601	132660520	G	A	-0.110797491482671	0.0363	0.002239
7	rs17166840	132661213	T	C	0.0387975467079122	0.0208	0.06201
7	rs1421303	132661637	T	G	0.0092966519050945	0.0171	0.5879
7	rs1011837	132662469	T	A	0.009197572354042	0.0171	0.592
7	rs2160895	132663138	C	A	0.0093957216403621	0.0171	0.5824
7	rs10269475	132663381	T	C	0.0092966519050945	0.0171	0.5858
7	rs6947589	132663425	T	C	-0.0249999098013234	0.0178	0.1612
7	rs1014700	132664010	C	G	-0.0231048737150968	0.0177	0.1921
7	rs4731925	132664757	C	T	-0.0226956079321885	0.0177	0.2001
7	rs12673741	132665401	T	C	0.0366983037826737	0.0208	0.07727
7	rs7781843	132666768	G	A	-0.0933990072585827	0.0306	0.002282
7	rs151010339	132666858	A	C	-0.1986948709119	0.0959	0.03833
7	rs6948238	132666863	G	A	0.0096037361426946	0.0171	0.5751
7	rs6948353	132666888	G	T	0.0093957216403621	0.0171	0.5823
7	rs139955552	132667147	C	T	-0.0122952780941516	0.0511	0.8103
7	rs6467453	132667955	A	G	-0.0227979086760041	0.0177	0.1985
7	rs12673767	132668685	C	T	0.0089993837968006	0.0171	0.5996
7	rs6467454	132671335	G	A	0.0089993837968006	0.0171	0.6006
7	rs6467455	132671407	A	G	0.0089002747867194	0.0171	0.6018
7	rs4731927	132671534	C	T	-0.0222047099881925	0.0177	0.2107
7	rs148400771	132671688	G	C	0.0009995003330834	0.0672	0.9886
7	rs10239315	132672067	A	C	0.0088011559530687	0.0171	0.6055
7	rs6967168	132672192	T	G	-0.0930038414484547	0.031	0.002671
7	rs6947082	132672270	C	G	-0.0222967349986103	0.0177	0.2084
7	rs10269293	132672310	C	T	0.0087020272939009	0.0171	0.6098
7	rs10269489	132672329	G	A	-0.0176040459483609	0.018	0.3274
7	rs12155297	132672849	C	G	-0.022398994943479	0.0177	0.2068
7	rs191306628	132673520	A	T	-0.110205567321026	0.0368	0.002712
7	rs1009909	132673521	T	A	0.0088011559530687	0.0171	0.6054
7	rs183488672	132673522	T	A	-0.0369026020501437	0.0242	0.1271
7	rs1011639	132674075	T	G	0.0089002747867194	0.0171	0.6037
7	rs1421304	132675366	C	T	-0.0226035462098532	0.0177	0.2033
7	rs1421306	132675441	C	T	-0.0226035462098532	0.0177	0.2018
7	rs6956407	132677357	T	C	-0.0938053126850552	0.0309	0.002441
7	rs28629389	132677793	C	T	0.0089002747867194	0.0171	0.6027
7	rs7811834	132678428	G	C	-0.0225012653465135	0.0177	0.2048
7	rs7794951	132678578	T	G	0.0087020272939009	0.0171	0.6108
7	rs7784869	132679678	G	A	-0.0926965981861868	0.0309	0.002736
7	rs1421307	132679798	G	A	-0.0226035462098532	0.0177	0.203
7	rs13239310	132680427	C	T	0.0085037404912207	0.0171	0.6191
7	rs10276900	132681030	A	C	-0.023401696181619	0.0177	0.1861
7	rs10247648	132681093	C	G	-0.0227979086760041	0.0177	0.1994
7	rs6977953	132681426	T	G	-0.0235040691879941	0.0177	0.1851
7	rs7809527	132683047	C	T	0.0084045823438103	0.0171	0.6231
7	rs10237617	132683626	G	A	0.0084045823438103	0.0171	0.6227
7	rs1035293	132684307	G	A	0.0082954970241069	0.0171	0.6266
7	rs1035294	132684387	T	C	-0.0193969096107316	0.0179	0.2786
7	rs10267826	132684498	A	G	0.0082954970241069	0.0171	0.6262
7	rs7802619	132684929	T	C	0.0084045823438103	0.0171	0.6252
7	rs4731928	132685064	C	T	-0.0227979086760041	0.0177	0.1982
7	rs72607796	132685268	A	C	0.0394995204367644	0.0208	0.05671
7	rs74957592	132685769	G	A	-0.0377018671840115	0.0901	0.6757
7	rs4728277	132685816	T	C	-0.0239034240815591	0.0177	0.1779
7	rs10275575	132685943	A	G	0.0084045823438103	0.0171	0.6241
7	rs34941712	132687988	G	T	0.0384992991506098	0.0207	0.06362
7	rs6467457	132688841	G	A	0.0085037404912207	0.0171	0.6182
7	rs6467458	132688852	T	C	0.0084045823438103	0.0171	0.6239
7	rs62465318	132688953	C	A	-0.09330020116546	0.0306	0.002304
7	rs10085702	132689271	C	G	0.0085037404912207	0.0171	0.6211
7	rs60141001	132690133	C	G	0.0244974716003874	0.0216	0.2553
7	rs6959725	132690370	T	G	0.0086028888072678	0.0171	0.6164
7	rs13233438	132690684	G	C	0.0086028888072678	0.0171	0.6153
7	rs10267851	132691534	G	A	-0.019203206984436	0.018	0.2879
7	rs10264205	132691625	T	C	0.009197572354042	0.0172	0.5907
7	rs56182580	132691858	T	C	-0.0954981974785401	0.0307	0.001862
7	rs6467459	132692468	T	C	-0.0222047099881925	0.0178	0.2112
7	rs12535119	132692532	C	T	-0.0657979805904322	0.02	0.001004
7	rs76058127	132693060	T	G	-0.0694036701388791	0.0632	0.2725
7	rs139525365	132693320	C	A	-0.0953991837650599	0.0969	0.3248
7	rs10253995	132693536	C	T	0.0295976364389436	0.0174	0.08847
7	rs6969420	132693770	A	C	-0.0217038334437866	0.0178	0.2228
7	rs117588400	132693941	T	G	-0.0319964709431669	0.0269	0.2346
7	rs112689820	132693997	A	G	-0.0651040143320462	0.0199	0.001088
7	rs113827847	132694001	G	A	-0.0644958553811008	0.02	0.001245
7	rs12707068	132694017	G	A	0.0285971749776749	0.0174	0.09959
7	rs12707069	132694079	G	A	0.0288983900426488	0.0174	0.09633
7	rs74939204	132694557	A	G	-0.0382004338153035	0.0237	0.1065
7	rs7807434	132694923	C	G	0.0291995144044279	0.0174	0.09218
7	rs150080949	132695403	A	G	0.237196346629783	0.0963	0.01378
7	rs10262122	132695441	C	T	0.0291995144044279	0.0174	0.09232
7	rs12707072	132696711	G	A	0.0285971749776749	0.0173	0.09803
7	rs62465322	132696952	C	A	0.0235016597850914	0.0178	0.1861
7	rs10230652	132697829	T	C	-0.0227979086760041	0.0177	0.1978
7	rs4728278	132698067	C	G	-0.0217958123704574	0.0177	0.2182
7	rs10274628	132698149	G	A	-0.0229002198863326	0.0177	0.1973
7	rs2160896	132698885	C	T	-0.0217038334437866	0.0177	0.2191
7	rs2111815	132699246	G	A	-0.0663962456396854	0.0199	0.00087
7	rs2111816	132699295	A	G	-0.0213972981080803	0.0177	0.2274
7	rs10227317	132700606	C	T	0.0285971749776749	0.0173	0.09736
7	rs10227864	132700883	G	C	0.0038027603329278	0.0218	0.8625
7	rs11982160	132702771	G	C	-0.0654989822326957	0.0199	0.000979
7	rs75141149	132702796	T	A	0.0023971245997214	0.0954	0.9798
7	rs10954401	132703385	T	A	-0.0659047873877183	0.0199	0.0009504
7	rs1833447	132703923	A	G	-0.0220002402796674	0.0178	0.2167
7	rs10277418	132704072	G	C	0.0274984287018097	0.0173	0.1114
7	rs10247898	132704259	A	C	-0.0218980211012161	0.0178	0.218
7	rs147610976	132705873	G	T	-0.0418954871740363	0.0902	0.6419
7	rs13223619	132706112	G	A	-0.0217958123704574	0.0178	0.2211
7	rs17421819	132706981	G	A	0.0020977980821461	0.0218	0.9222
7	rs6973587	132707171	C	T	0.0404987422798789	0.0208	0.0513
7	rs7810851	132708066	C	G	0.0404987422798789	0.0208	0.05164
7	rs13235276	132709293	C	T	0.0274011363479391	0.0173	0.1128
7	rs10248077	132711550	C	T	0.0277027118389473	0.0172	0.1078
7	rs13226173	132712250	A	G	0.0288983900426488	0.0172	0.094
7	rs13226580	132712492	C	T	0.0281986543586787	0.0172	0.1023
7	rs10237904	132713924	G	A	0.0001999800026662	0.0218	0.9916
7	rs2160897	132714739	A	G	0.0258041896815329	0.0173	0.1351
7	rs79371912	132715548	G	C	0.0820959828759047	0.0499	0.1002
7	rs7807365	132715837	T	C	-0.0146974807605841	0.018	0.4143
7	rs10246888	132716441	G	C	0.007997931111062	0.0172	0.6399
7	rs7808471	132716502	T	C	-0.077097050384967	0.0284	0.006613
7	rs56093868	132717638	T	A	0.0078987227933553	0.0172	0.6439
7	rs7798910	132718087	A	G	0.0072039888485025	0.0172	0.6767
7	rs117880813	132720555	T	C	0.0089993837968006	0.0353	0.7994
7	rs76120086	132721625	G	A	0.0932990679648179	0.1217	0.4431
7	rs7796888	132722683	C	T	0.0064988367398296	0.0172	0.7048
7	rs10253870	132723525	C	T	0.0065981840282271	0.0172	0.6995
7	rs17166873	132724335	T	C	0.0346043046869299	0.0206	0.0936
7	rs138669732	132724590	A	G	0.0280041964095973	0.0594	0.6378
7	rs72607797	132725143	G	A	0.0347008987793103	0.0207	0.09332
7	rs58712861	132725898	T	G	-0.0772050709089715	0.0287	0.007165
7	rs10265672	132726051	C	T	0.0068961666878413	0.0172	0.6876
7	rs55861011	132727695	C	T	0.0217027816432335	0.0179	0.2268
7	rs28519693	132727843	G	C	0.0067968490002727	0.0172	0.6919
7	rs190202091	132728006	T	C	0.0728972395126652	0.1006	0.469
7	rs139888074	132728249	A	C	-0.0798010702035548	0.0629	0.205
7	rs12707076	132729814	G	C	0.0065981840282271	0.0171	0.6994
7	rs17337790	132729932	T	A	-0.0769026428413419	0.0289	0.007805
7	rs12707077	132729981	T	C	0.00730326611012	0.0171	0.6707
7	rs10215041	132730966	G	A	0.0074025335167413	0.0171	0.6672
7	rs55716595	132731331	G	T	0.0320992618599997	0.0208	0.123
7	rs10238562	132731615	A	G	0.0064988367398296	0.0171	0.7024
7	rs13239083	132732992	G	A	0.0065981840282271	0.0171	0.6996
7	rs114904760	132733353	C	A	0.0389995348490096	0.0609	0.5223
7	rs35931523	132734665	C	G	0.0358014124633833	0.0212	0.09131
7	rs6467460	132735620	C	A	-0.0644958553811008	0.0281	0.0217
7	rs10226377	132735931	C	A	0.0059025456526138	0.0171	0.7296
7	rs75879130	132737722	C	G	0.0018981972830802	0.0545	0.9722
7	rs10247802	132741421	C	G	0.00730326611012	0.0171	0.6704
7	rs17422732	132741488	T	A	-0.070401005299324	0.0283	0.01294
7	rs12707078	132741607	T	C	0.0075017910703226	0.0171	0.6628
7	rs12531471	132741757	C	T	0.0208021276292633	0.0178	0.2428
7	rs6953845	132741896	T	C	0.0065981840282271	0.0171	0.6976
7	rs1362896	132743709	A	G	0.0064988367398296	0.0171	0.7023
7	rs7782890	132744623	C	T	0.0074025335167413	0.0171	0.6649
7	rs9641946	132745225	T	G	0.0063001125484799	0.0171	0.7128
7	rs10246247	132745997	G	A	-0.0187038311937836	0.018	0.3
7	rs10249829	132746688	C	T	0.0074025335167413	0.0171	0.6637
7	rs10266231	132747418	T	G	0.0046989426564652	0.0171	0.7822
7	rs10254836	132748398	C	T	0.0075017910703226	0.0171	0.6628
7	rs74950408	132751663	T	G	0.0155977206230546	0.0893	0.8611
7	rs17166883	132753308	T	C	0.0363029992242924	0.0207	0.07931
7	rs144024167	132755062	T	C	0.114096247798388	0.0777	0.1423
7	rs148698646	132755083	T	C	0.0353961009469877	0.0609	0.5614
7	rs11763893	132756655	A	G	-0.0068030886197391	0.0171	0.6903
7	rs74956117	132758168	C	A	-0.0945964345810584	0.0559	0.09033
7	rs75369386	132758272	C	A	-0.0824038262548157	0.0344	0.01665
7	rs12667425	132758632	T	C	0.0084045823438103	0.0172	0.6266
7	rs74794800	132759756	G	A	0.101301288129999	0.0788	0.1986
7	rs10488220	132760123	C	A	-0.0176040459483609	0.0181	0.331
7	rs10954404	132760805	T	C	0.0171029078996623	0.0181	0.3441
7	rs28695545	132761321	T	A	-0.0076995657264405	0.0172	0.6554
7	rs17166887	132761884	G	T	0.0346043046869299	0.0207	0.09425
7	rs182917036	132764738	G	T	-0.0111013930711739	0.0919	0.9035
7	rs12537090	132765477	G	T	-0.0093031403261444	0.0172	0.5902
7	rs11769814	132766584	C	G	0.0185960172820726	0.018	0.302
7	rs3735036	132766864	C	T	0.0363994293800054	0.0207	0.07932
7	rs2880936	132767245	A	C	0.0183996828453635	0.018	0.3064
7	rs6947682	132767566	G	T	-0.007095110875924	0.0172	0.68
7	rs184920524	132768478	G	C	0.0361969153118182	0.0207	0.08046
7	rs11772724	132769318	C	A	-0.0074980401773571	0.0172	0.6601
7	rs2344730	132770338	C	A	-0.0074980401773571	0.0172	0.6636
7	rs2344731	132770429	T	C	0.0182033098538737	0.018	0.3113
7	rs7800495	132770902	A	C	0.0361004656247227	0.0207	0.08142
7	rs78194284	132773285	G	T	0.0361004656247227	0.0208	0.08169
7	rs6955632	132773903	A	G	0.0183015011699126	0.018	0.3089
7	rs6955659	132773950	A	C	0.0361004656247227	0.0207	0.08163
7	rs6467462	132774159	G	A	0.0180952882690919	0.018	0.3155
7	rs6956445	132774385	C	T	0.0361004656247227	0.0207	0.08141
7	rs17339165	132774918	C	T	-0.0078003437327339	0.0171	0.6472
7	rs9649584	132775133	C	T	-0.0079011318962572	0.0172	0.6431
7	rs17166889	132775564	A	G	0.0361004656247227	0.0207	0.08191
7	rs10225786	132776179	G	C	0.0361004656247227	0.0207	0.0815
7	rs7803936	132776798	C	G	-0.0635043893695306	0.0285	0.02615
7	rs10954405	132777172	G	T	-0.0079011318962572	0.0172	0.6471
7	rs9649044	132777678	C	T	-0.0084959889212643	0.0173	0.6238
7	rs144188061	132778023	C	T	0.0363994293800054	0.0208	0.08057
7	rs72607798	132778261	C	T	0.0343048036919902	0.0207	0.09741
7	rs60856323	132778796	C	T	0.0363029992242924	0.0208	0.08119
7	rs4626540	132778866	C	T	0.0170045988158238	0.0178	0.3414
7	rs2880598	132779383	C	T	0.0177023841130051	0.0177	0.3176
7	rs12707082	132779465	T	C	-0.0122952780941516	0.0227	0.586
7	rs59797320	132779561	A	T	0.03649585023784	0.0209	0.08049
7	rs6955237	132780874	C	T	0.036997088886122	0.0209	0.07676
7	rs117637773	132781533	C	T	0.0346043046869299	0.0483	0.4733
7	rs2343296	132781601	C	T	-0.009000382197299	0.0174	0.6042
7	rs1987261	132781865	C	T	0.0161980995687726	0.0177	0.3604
7	rs76943210	132781867	T	C	0.0361004656247227	0.0212	0.08824
7	rs6651127	132782036	C	T	0.0355022698424966	0.0209	0.08969
7	rs6970711	132782294	C	A	0.0353961009469877	0.0209	0.09056
7	rs9791792	132782546	A	C	-0.0094040800752939	0.0174	0.5914
7	rs7791284	132783149	T	C	0.0155977206230546	0.0177	0.3773
7	rs72607799	132783197	C	A	0.0361004656247227	0.0213	0.08949
7	rs7791731	132783390	T	C	0.0156961681063242	0.0177	0.3763
7	rs7808382	132783463	A	G	0.0355987772398635	0.021	0.0898
7	rs2343316	132784554	C	G	0.0154007965760229	0.0177	0.384
7	rs10954406	132784740	A	G	0.0152038337422728	0.0177	0.3913
7	rs1806748	132785472	A	T	0.0152038337422728	0.0177	0.3906
7	rs10273816	132785591	A	C	0.0355987772398635	0.0211	0.09114
7	rs10274483	132786126	A	G	0.0150954876453349	0.0176	0.3915
7	rs10245117	132786142	C	T	0.0149969810059077	0.0177	0.3955
7	rs11975772	132786157	C	T	-0.0683002542587931	0.0287	0.01722
7	rs10274748	132786293	A	C	0.0352995739869328	0.0211	0.09434
7	rs72607800	132786370	G	A	0.0363029992242924	0.0212	0.0868
7	rs10275007	132786545	A	G	0.0143958802837323	0.0177	0.4148
7	rs2343315	132787810	T	C	0.0138042809763971	0.0177	0.4354
7	rs2343314	132787857	C	T	0.014504302202808	0.0177	0.412
7	rs2343313	132787893	C	T	0.014504302202808	0.0177	0.4129
7	rs2343312	132787983	G	C	0.0143958802837323	0.0177	0.4164
7	rs10282739	132788101	A	G	0.0146028573839336	0.0177	0.4101
7	rs2343311	132788107	T	G	0.0146028573839336	0.0177	0.4106
7	rs182735145	132788371	C	T	-0.0752948300371352	0.0769	0.3276
7	rs11771534	132788602	T	C	0.0166997792224134	0.0187	0.3708
7	rs6970069	132789166	C	T	0.0139029051689914	0.0178	0.4351
7	rs10276897	132789774	T	C	0.0138042809763971	0.0178	0.4374
7	rs11768845	132789778	C	T	-0.0104039337153929	0.0176	0.5529
7	rs117460040	132790566	T	C	0.107202817577013	0.0783	0.1714
7	rs56153964	132791081	A	G	-0.0101008421794295	0.0176	0.5679
7	rs10248144	132791998	G	A	0.0140015196358136	0.0178	0.4315
7	rs4731933	132793329	G	A	-0.0102018624845967	0.0177	0.564
7	rs4731934	132793637	A	C	0.0133011462391285	0.0179	0.4569
7	rs17424227	132794130	T	C	-0.0662039071233048	0.0315	0.03564
7	rs10954407	132794486	A	C	0.013202462677756	0.0179	0.4598
7	rs11761700	132794601	A	C	0.0133011462391285	0.0179	0.4595
7	rs149498448	132795471	A	G	-0.0213972981080803	0.0781	0.7843
7	rs2880604	132796245	C	A	0.0116024307308398	0.018	0.5187
7	rs17166897	132796315	G	T	0.0336958638567256	0.0217	0.1204
7	rs17424324	132796323	A	T	-0.0605996221289296	0.0316	0.05539
7	rs56759003	132796466	G	A	-0.0623968162257107	0.0293	0.03299
7	rs4728279	132796605	C	T	0.0100988346774146	0.0182	0.579
7	rs4731935	132796735	T	C	0.0141987193998129	0.0189	0.4502
7	rs11981179	132797012	C	A	0.0112959597418516	0.0181	0.5306
7	rs17339794	132797144	T	C	0.0118989261570991	0.0181	0.5093
7	rs7780540	132797209	C	G	0.012096540947233	0.0181	0.5012
7	rs7780579	132797280	C	T	0.0338988850054592	0.0217	0.119
7	rs11764777	132798024	A	C	0.0115035793834154	0.0181	0.5248
7	rs6963163	132800395	A	G	0.0128964817350202	0.0182	0.4795
7	rs10046599	132800527	G	A	0.0136957831289865	0.0183	0.4512
7	rs10954408	132800556	G	A	0.0139029051689914	0.0183	0.4481
7	rs10226765	132801215	C	T	0.0133998200630165	0.0191	0.485
7	rs72607801	132801216	G	A	0.0282958691548473	0.022	0.1984
7	rs6950923	132803279	G	A	0.04149696667529	0.028	0.1389
7	rs12707083	132804434	A	C	-0.0163021610829842	0.0191	0.3942
7	rs7793721	132804599	G	A	-0.0152050125429676	0.0191	0.4264
7	rs55737605	132804620	C	T	0.0074025335167413	0.0198	0.707
7	rs7777197	132805055	T	C	-0.0058973552660839	0.0192	0.7608
7	rs2343323	132805104	C	T	-0.0017014466397575	0.0203	0.9334
7	rs17166902	132805848	C	A	0.0152038337422728	0.0192	0.4278
7	rs151036449	132806355	G	A	-0.0795953077717999	0.1053	0.4497
7	rs10954409	132806864	C	T	0.0087020272939009	0.0177	0.6248
7	rs59529032	132809024	C	T	0.0049974917102918	0.0306	0.8708
7	rs35692244	132809230	A	G	-0.0082035573506883	0.0177	0.6412
7	rs9886121	132810239	C	G	0.0081963182244858	0.0173	0.6355
7	rs73165618	132810996	A	C	-0.0305004454483837	0.0924	0.7415
7	rs77266212	132811386	G	A	0.027196791588428	0.0369	0.462
7	rs12536359	132811702	A	C	-0.0080019302190585	0.0173	0.6442
7	rs10232490	132813195	C	T	0.0076010387728197	0.0171	0.6552
7	rs4728280	132813492	C	A	0.0077995046323818	0.0171	0.649
7	rs4038364	132813905	A	G	0.0077995046323818	0.0171	0.6456
7	rs4038363	132813934	G	A	-0.0366951051877892	0.0939	0.6955
7	rs4236638	132814496	T	C	0.0075017910703226	0.0171	0.6596
7	rs4620226	132814642	A	G	0.0076010387728197	0.0171	0.6577
7	rs142236344	132815659	G	T	-0.0187955345843259	0.0291	0.5181
7	rs4501529	132815880	G	A	-0.0069037763167944	0.0174	0.6899
7	rs2880594	132816149	C	T	0.0081963182244858	0.0171	0.633
7	rs59325670	132818340	A	G	-0.0014009809156281	0.0257	0.9566
7	rs78624257	132818672	G	A	0.0683966938083502	0.0644	0.2884
7	rs73165623	132818721	T	C	-0.0659047873877183	0.0954	0.4896
7	rs17424957	132819000	C	T	-0.066503116358279	0.0954	0.486
7	rs117435881	132819470	C	T	0.0159028762794155	0.0458	0.7285
7	rs4236639	132819798	G	C	-0.0264979913062283	0.0353	0.4538
7	rs2880602	132820026	G	T	-0.0274020297483382	0.0353	0.4375
7	rs73165626	132820200	A	G	-0.0343016316970211	0.1021	0.7373
7	rs10281523	132821236	T	C	-0.0394999521368577	0.0336	0.2397
7	rs4731936	132821583	C	T	0.0098018049722602	0.0172	0.5669
7	rs4731937	132821780	C	T	-0.0398953406632555	0.0336	0.235
7	rs77721866	132821794	T	C	-0.0782967327751765	0.0955	0.4124
7	rs7459152	132822204	T	C	-0.0207028323592018	0.0171	0.2281
7	rs7456888	132822216	G	A	-0.0398016818829366	0.0336	0.2358
7	rs2343319	132822540	A	G	-0.0536961790038609	0.036	0.1355
7	rs7800900	132824117	A	G	-0.0517986852338873	0.0359	0.1484
7	rs2003426	132824955	G	A	-0.0182963622831166	0.0171	0.2845
7	rs11980115	132825878	C	T	0.0459002781827573	0.0359	0.2008
7	rs10954410	132826886	G	A	0.0110981866660334	0.0171	0.5177
7	rs2343318	132828320	T	G	-0.048896169787829	0.036	0.1738
7	rs17166918	132828573	T	G	-0.0203047533403643	0.0172	0.2362
7	rs58832693	132828575	G	A	0.0479993753879105	0.0361	0.1842
7	rs10233509	132829010	T	G	0.0076010387728197	0.0172	0.6596
7	rs34884911	132829572	G	A	0.0093957216403621	0.0171	0.585
7	rs73451334	132829685	A	G	-0.0198966317144566	0.0171	0.2464
7	rs6944266	132829875	T	G	-0.0390007373497326	0.0336	0.2456
7	rs74575989	132830951	T	C	-0.0320997276601081	0.0281	0.2536
7	rs10255857	132831195	A	T	0.0081963182244858	0.0172	0.6342
7	rs73165629	132831619	C	T	-0.0623010261973793	0.1045	0.551
7	rs56173712	132832099	C	T	-0.0557030028762507	0.1046	0.5946
7	rs78048444	132832218	A	G	-0.019203206984436	0.0211	0.3627
7	rs56262683	132832288	C	T	-0.0559039069452338	0.1046	0.593
7	rs12707084	132832318	C	T	-0.0540972217202848	0.0359	0.1317
7	rs6467466	132832555	C	T	-0.0559039069452338	0.036	0.1206
7	rs41519445	132835204	T	G	-0.0527996915922012	0.1046	0.6138
7	rs4236640	132835265	C	T	-0.0562952570552056	0.0359	0.1166
7	rs73165630	132835517	T	C	-0.0593042438991411	0.1046	0.5708
7	rs6467467	132835532	G	A	-0.0557981629302465	0.0358	0.1193
7	rs59315421	132836682	T	C	0.0628996789690455	0.0359	0.07994
7	rs4480055	132837210	G	A	-0.0187955345843259	0.0171	0.2727
7	rs11765889	132837672	T	C	-0.019294956182969	0.0172	0.2617
7	rs10233554	132838047	G	A	0.0053954185169075	0.0172	0.753
7	rs35930927	132838971	C	T	0.0461008368826632	0.048	0.3361
7	rs10237964	132839306	C	G	0.0060019521956343	0.0171	0.7248
7	rs10238277	132839431	G	A	0.0063994795805678	0.0171	0.7089
7	rs77234201	132839433	A	G	0.0768962242207427	0.0386	0.046
7	rs17425476	132839682	C	T	-0.0593042438991411	0.1047	0.5713
7	rs4142542	132839865	G	A	-0.0203966036652218	0.0171	0.2322
7	rs7802550	132840184	T	C	-0.077097050384967	0.0383	0.04425
7	rs10954411	132841506	A	T	0.0050969882578437	0.0171	0.7679
7	rs4731939	132841789	T	C	-0.0751977965659022	0.0383	0.04946
7	rs12707085	132841885	C	T	0.0517002115855168	0.0571	0.3653
7	rs77243763	132842125	C	G	-0.0352956263947246	0.0272	0.1935
7	rs12671437	132842858	A	G	-0.020498669477346	0.0209	0.3254
7	rs2343268	132843460	T	C	-0.0212951405401588	0.0171	0.2124
7	rs188941165	132847555	A	T	-0.0467038420537432	0.0512	0.3613
7	rs6969448	132849038	A	C	0.0045994064948955	0.017	0.7848
7	rs6975382	132850309	A	G	-0.0751007725092503	0.038	0.04829
7	rs10265697	132851234	C	T	0.003902375817241	0.017	0.8189
7	rs35140405	132851794	A	T	0.0058031292269501	0.017	0.7352
7	rs141147830	132854350	C	T	0.0448012667045393	0.0723	0.535
7	rs111951331	132854506	C	G	-0.0606952493104976	0.1056	0.5651
7	rs10259794	132854875	C	T	-0.0744972786929105	0.0382	0.05145
7	rs138423045	132855032	A	G	-0.050504132173768	0.0461	0.2731
7	rs11972453	132855307	A	G	-0.0754997094016475	0.0383	0.04864
7	rs185342672	132855446	C	A	-0.0931026182623243	0.0711	0.1906
7	rs13227651	132855464	C	T	-0.0189993500097828	0.017	0.2635
7	rs73165634	132856222	T	C	-0.0349952529972629	0.1	0.7265
7	rs78891435	132857257	A	G	0.0745971382067833	0.0384	0.05214
7	rs10242684	132857710	A	G	-0.0761038086648949	0.0383	0.04673
7	rs10273168	132858440	C	T	-0.0762009300937354	0.0382	0.04629
7	rs7808835	132858834	T	A	-0.0741956683066094	0.0383	0.05282
7	rs2343310	132858908	T	C	-0.0741956683066094	0.0383	0.05233
7	rs73165635	132859215	A	T	-0.0382004338153035	0.1002	0.7028
7	rs11760697	132860672	C	G	-0.0202027073175195	0.017	0.2364
7	rs113393790	132862560	C	T	0.0068961666878413	0.017	0.6845
7	rs73165638	132863575	C	T	-0.0513038207587421	0.1004	0.6093
7	rs11767440	132864003	G	C	-0.0191012733024012	0.017	0.2626
7	rs4236641	132864577	G	T	0.0060019521956343	0.017	0.7266
7	rs6954960	132865353	T	G	-0.0648052233661156	0.038	0.08836
7	rs11979991	132865998	G	A	-0.0710986585295806	0.0383	0.06336
7	rs10233691	132866012	A	G	-0.0719042482916749	0.0382	0.06022
7	rs10263779	132866311	G	A	-0.0703044455099639	0.0382	0.06583
7	rs10279327	132866328	T	C	-0.070197167789298	0.0382	0.06608
7	rs10279444	132866403	T	C	0.0066975214477213	0.017	0.6919
7	rs6944686	132866718	G	A	-0.0196008476550609	0.0169	0.2479
7	rs10267007	132866736	C	T	0.0069954745123864	0.017	0.6816
7	rs6944882	132867010	C	T	-0.0193969096107316	0.0169	0.2517
7	rs141510528	132867015	G	A	-0.0523043316292892	0.0329	0.1121
7	rs77410442	132867708	G	A	-0.0166986496230515	0.0578	0.7722
7	rs117451926	132867788	G	A	-0.0282965991551138	0.081	0.727
7	rs6950530	132868257	A	T	0.0066975214477213	0.0171	0.6952
7	rs4236642	132868947	C	T	-0.0676045499371671	0.0383	0.07744
7	rs4731941	132869031	G	A	-0.0674012815955113	0.0383	0.07845
7	rs6467468	132869067	A	G	-0.0674012815955113	0.0383	0.07834
7	rs6467469	132869276	G	T	-0.0671980545634774	0.0383	0.07902
7	rs6942866	132869834	T	C	-0.0668024151462154	0.0383	0.08132
7	rs6961647	132870451	A	T	-0.0663962456396854	0.0383	0.08319
7	rs6966105	132870841	C	T	-0.0662039071233048	0.0383	0.08413
7	rs7800195	132871535	G	A	-0.0657018642254792	0.0383	0.08646
7	rs7776646	132871675	A	G	-0.0654028946007014	0.0383	0.08799
7	rs79038890	132872389	T	G	-0.0555972801024095	0.0472	0.2386
7	rs4728281	132872509	G	A	-0.0641972460452074	0.0383	0.09423
7	rs13236703	132872800	G	A	-0.0185000759845861	0.017	0.2767
7	rs4389875	132873077	C	T	-0.0636962093151305	0.0384	0.09653
7	rs59143542	132873658	C	T	0.0036034995896235	0.0192	0.852
7	rs57854051	132873664	A	G	0.0350002811846215	0.057	0.5392
7	rs79754361	132873809	T	C	-0.0107980900995126	0.1541	0.9443
7	rs73165641	132873927	T	A	-0.0703044455099639	0.1025	0.4929
7	rs62470902	132874175	A	G	-0.013399371963117	0.0173	0.4411
7	rs11976774	132875192	A	G	0.0572967376061087	0.0385	0.1367
7	rs10282637	132875600	G	A	0.0563992368491194	0.0385	0.1427
7	rs10223893	132875693	G	A	0.0558981756288099	0.0385	0.1462
7	rs117748702	132875708	C	T	0.0572967376061087	0.0762	0.4522
7	rs10253602	132876218	A	G	0.055500929860874	0.0385	0.1493
7	rs10243334	132876683	T	C	0.0551035262260241	0.0385	0.1524
7	rs4349926	132877509	T	C	-0.0135007260538548	0.0171	0.4284
7	rs10232019	132877796	C	G	0.054497654936202	0.0385	0.1566
7	rs76329872	132877898	G	A	0.0537966583556417	0.0386	0.1633
7	rs10232403	132878132	C	T	0.0535028515173065	0.0385	0.1645
7	rs10232835	132878307	G	C	0.0540998523168248	0.0385	0.1601
7	rs4731942	132878508	C	T	0.0369007163483657	0.0502	0.4632
7	rs58991733	132878944	C	T	0.0542040540135122	0.0386	0.1602
7	rs10265908	132879125	A	G	0.0539956397610122	0.0386	0.161
7	rs12533456	132879799	C	T	-0.0127003085782322	0.0171	0.4591
7	rs4275150	132880264	C	T	-0.0114047880634385	0.0172	0.5073
7	rs80320932	132880309	T	C	0.0551035262260241	0.0386	0.1538
7	rs28472762	132880965	T	G	0.0546018151915836	0.0386	0.1579
7	rs10245131	132881211	C	T	-0.0114958245134845	0.0214	0.5919
7	rs56694536	132881426	T	C	-0.015702643727291	0.0836	0.8515
7	rs6968565	132882106	A	G	-0.0017014466397575	0.0173	0.9241
7	rs6969503	132882481	G	A	-0.0114047880634385	0.0174	0.5131
7	rs7806694	132883293	C	T	0.0006997551142732	0.0174	0.9692
7	rs73451395	132883625	G	A	-0.010302892995897	0.0215	0.6306
7	rs10235218	132883828	G	A	0.0567016428693038	0.0388	0.144
7	rs117573379	132883982	G	A	0.0728042655546038	0.0415	0.07914
7	rs9886040	132884028	C	A	0.0590044865764036	0.0388	0.1282
7	rs7811621	132884221	C	A	0.0589007839201085	0.0388	0.1296
7	rs73165647	132884498	G	A	-0.0856014622957261	0.1029	0.4058
7	rs35516253	132885436	G	A	0.0318958749835631	0.0325	0.3257
7	rs28375034	132886052	G	A	0.0610010215573989	0.039	0.118
7	rs76887766	132886101	C	T	-0.005304041591906	0.0219	0.8085
7	rs34214574	132886923	C	G	-0.0085968472255182	0.018	0.6317
7	rs6467472	132887036	T	A	-0.0006001800720324	0.0181	0.9736
7	rs55819134	132887057	A	C	-0.073904915847972	0.1021	0.4694
7	rs10277847	132887579	A	G	0.0060019521956343	0.018	0.7378
7	rs12707086	132887876	G	C	0.0324962313421326	0.0323	0.3137
7	rs7778876	132888047	T	A	0.022299507494767	0.0294	0.4483
7	rs7800577	132888793	C	T	0.0115035793834154	0.0185	0.535
7	rs7800830	132888811	G	A	0.0096037361426946	0.0185	0.6019
7	rs62470908	132889934	A	T	-0.0164953025291975	0.0356	0.642
7	rs67408087	132890025	T	C	-0.0166986496230515	0.0356	0.6392
7	rs10230840	132890146	A	T	0.0128964817350202	0.0183	0.4802
7	rs10261030	132890521	G	C	-0.0031048149534787	0.0172	0.8559
7	rs74426659	132890998	A	G	-0.0125990355765152	0.0242	0.6038
7	rs6955404	132891647	C	A	-0.0026033858701149	0.0171	0.8798
7	rs6467473	132891831	C	T	0.0045994064948955	0.017	0.7848
7	rs7789204	132892135	A	C	0.0059025456526138	0.0212	0.78
7	rs4389876	132895495	C	A	0.0148984646619666	0.0183	0.4168
7	rs4523194	132895580	C	T	0.0060019521956343	0.0211	0.776
7	rs143223701	132896353	C	A	-0.0176956485356892	0.0352	0.6159
7	rs116759958	132896867	A	C	-0.015895669405385	0.0351	0.6508
7	rs58115480	132897130	A	G	0.0827037792644135	0.0392	0.03479
7	rs36198873	132897139	A	T	0.0153023200084426	0.0183	0.4026
7	rs111869207	132897733	T	C	-0.0138961051921114	0.0241	0.5626
7	rs6950075	132897804	G	C	-0.0036968248442897	0.0172	0.8291
7	rs6970217	132898017	T	C	-0.0147989665120717	0.0352	0.6746
7	rs6950189	132898129	A	G	-0.0158042315449673	0.0351	0.6534
7	rs6467474	132898164	A	T	0.0154992634469238	0.0183	0.3963
7	rs9692288	132899125	G	A	0.0264958638039652	0.0284	0.3509
7	rs4335058	132899601	T	G	-0.0170037478161859	0.0351	0.6274
7	rs4272312	132899833	C	T	0.0147999386115992	0.0181	0.4119
7	rs73453628	132899890	G	A	-0.0137034650584925	0.024	0.5691
7	rs10236562	132900017	T	C	-0.0024028846163103	0.0171	0.8872
7	rs6962059	132900540	G	T	0.0060019521956343	0.0169	0.722
7	rs117529613	132900748	C	T	-0.0406970023321042	0.0488	0.4041
7	rs10254347	132900942	A	G	-0.0027036515743148	0.0171	0.8739
7	rs75875194	132901591	G	A	0.0065981840282271	0.0211	0.753
7	rs76817716	132901594	C	A	0.0314017631395316	0.0727	0.6651
7	rs6467475	132901801	G	A	0.001998002662673	0.0171	0.9063
7	rs34436982	132901981	A	T	-0.0183982139464423	0.0351	0.6009
7	rs2344701	132902015	G	A	0.001998002662673	0.0171	0.9082
7	rs1986896	132902407	T	C	0.001998002662673	0.0171	0.9087
7	rs6948495	132903031	C	T	0.0020977980821461	0.0171	0.9017
7	rs6948684	132903202	A	G	0.0021975835434872	0.0171	0.8963
7	rs146915586	132903218	G	A	0.0819025156196343	0.039	0.03588
7	rs59684851	132903301	C	T	-0.0137034650584925	0.024	0.5682
7	rs12669024	132903789	A	C	0.0025966258472659	0.0171	0.8779
7	rs28562744	132904676	G	A	0.0067968490002727	0.0169	0.6884
7	rs28408799	132904779	G	A	0.0068961666878413	0.0169	0.6847
7	rs6959288	132905069	A	G	0.0167981182758809	0.0182	0.3578
7	rs6980193	132905391	T	A	0.0025966258472659	0.0171	0.8793
7	rs10253204	132906015	A	G	0.0072039888485025	0.0169	0.6698
7	rs10224071	132906106	C	T	0.0158044491449436	0.0181	0.3841
7	rs10253629	132906361	A	G	0.0158044491449436	0.0181	0.3822
7	rs17166941	132906515	A	G	-0.0129028853555234	0.024	0.5913
7	rs6965761	132906533	G	A	0.0159028762794155	0.0181	0.3809
7	rs9942555	132907121	G	T	0.0076010387728197	0.0169	0.6507
7	rs11971960	132907480	G	A	0.0074025335167413	0.0169	0.6595
7	rs11978702	132907525	A	G	0.0026963615477425	0.0169	0.8734
7	rs11979455	132907651	A	G	0.0075017910703226	0.0169	0.6547
7	rs12531997	132907681	G	C	-0.151602263134588	0.1052	0.1498
7	rs10231903	132907794	C	T	0.0076010387728197	0.0169	0.6529
7	rs7807411	132907916	C	G	0.0082954970241069	0.0169	0.6234
7	rs7807578	132908104	A	G	0.0082954970241069	0.0169	0.6227
7	rs7807579	132908112	A	T	0.0082954970241069	0.0169	0.6235
7	rs7807932	132908384	A	G	0.0084045823438103	0.0169	0.6211
7	rs13229028	132908492	A	G	-0.0217038334437866	0.0355	0.541
7	rs4580988	132908837	G	A	0.0084045823438103	0.0169	0.6212
7	rs6963507	132909369	T	C	0.0090984829852593	0.017	0.5898
7	rs6948199	132909909	G	A	0.0092966519050945	0.017	0.5828
7	rs7805926	132911011	T	G	0.0089993837968006	0.0171	0.5962
7	rs180702961	132911123	C	T	-0.0054045784588597	0.0269	0.8403
7	rs7806085	132911126	T	C	0.0036034995896235	0.0172	0.8335
7	rs6467476	132911336	A	G	-0.0010005003335835	0.0174	0.9552
7	rs7784293	132912117	T	C	-0.0475948788076838	0.0352	0.1765
7	rs7784444	132912224	T	C	-0.0484972070855493	0.0352	0.1686
7	rs7801711	132912277	G	C	-0.0490011864330638	0.0352	0.1645
7	rs7801714	132912288	G	C	-0.048896169787829	0.0352	0.1645
7	rs7801964	132912403	G	A	-0.029202265808213	0.0376	0.4385
7	rs3857863	132912800	G	A	-0.0486021818392175	0.0352	0.1679
7	rs28369400	132913071	C	T	-0.047899061319535	0.0353	0.1751
7	rs192631818	132913175	G	A	0.0166014304974254	0.0915	0.8562
7	rs4476947	132913481	G	C	-0.0278954863187535	0.0377	0.4595
7	rs6979285	132913887	G	A	-0.0275048131221902	0.0377	0.4666
7	rs4096503	132914027	C	T	-0.047899061319535	0.0352	0.1737
7	rs6467477	132914361	A	G	-0.048203336386541	0.0351	0.1705
7	rs62470911	132914515	G	A	0.0736964589223369	0.0389	0.05831
7	rs6467478	132914736	A	C	-0.0478046499481398	0.0352	0.1751
7	rs6467479	132914921	G	C	-0.0471964348309747	0.0353	0.1809
7	rs13235319	132915124	C	A	0.001998002662673	0.0198	0.9183
7	rs6951889	132915965	C	T	-0.0416035498550752	0.0356	0.2426
7	rs17573824	132916149	C	G	-0.169496155000205	0.1028	0.09918
7	rs146964779	132916373	G	A	0.0446960805488528	0.0615	0.4666
7	rs6952699	132916395	C	A	-0.0239956055562207	0.0404	0.5514
7	rs6467480	132916747	C	T	-0.026898543868701	0.0378	0.4762
7	rs7790877	132917054	G	A	-0.026898543868701	0.0378	0.4763
7	rs79901847	132917293	T	C	0.0219962978718961	0.0752	0.7702
7	rs76851555	132917361	A	G	0.0317021347305135	0.0224	0.1569
7	rs7778597	132917983	T	G	-0.044401309298167	0.0355	0.2112
7	rs117524231	132918293	A	G	-0.0124977728299804	0.0271	0.6457
7	rs6467481	132918336	G	A	-0.0469029460862576	0.0353	0.1841
7	rs6467482	132918345	A	C	0.0092966519050945	0.0178	0.6007
7	rs78899481	132918982	G	C	-0.0136020904182857	0.0251	0.5873
7	rs1922419	132919013	A	G	-0.0437011352710986	0.0355	0.2184
7	rs10279531	132920710	T	C	-0.0428970626523952	0.0354	0.2252
7	rs11769029	132921961	T	G	0.0032048589489113	0.0213	0.8794
7	rs62470912	132921963	G	T	-0.015702643727291	0.0399	0.6949
7	rs117681797	132922389	G	T	-0.0136020904182857	0.0247	0.5811
7	rs7793812	132922589	G	C	-0.0288007896057264	0.0375	0.443
7	rs28438561	132923063	C	T	-0.0289037168568363	0.0375	0.4413
7	rs7795177	132923564	G	A	-0.0290993078252748	0.0375	0.4369
7	rs7794810	132923584	A	G	-0.0289963604415917	0.0375	0.4385
7	rs7798806	132923815	A	G	-0.0292949370570243	0.0374	0.4346
7	rs73436916	132924399	G	A	0.0141001243787816	0.0215	0.5098
7	rs73724504	132924484	C	G	-0.0252972953741621	0.0391	0.5182
7	rs57031295	132924729	G	T	-0.0290993078252748	0.0374	0.4367
7	rs12536646	132924777	C	T	-0.0462952789853036	0.0352	0.1885
7	rs188972296	132925499	G	A	-0.0652000732482552	0.0905	0.4716
7	rs17166971	132925928	T	C	-0.0281011651109099	0.0367	0.4442
7	rs10278869	132926114	T	A	-0.0281011651109099	0.0367	0.4441
7	rs10279120	132926382	T	A	-0.0277001306422786	0.0367	0.4494
7	rs10263384	132926388	C	G	-0.0442967745820927	0.0346	0.2005
7	rs7778404	132927070	A	G	-0.026898543868701	0.0366	0.4624
7	rs7779514	132927548	G	T	-0.0270012755029434	0.0367	0.4625
7	rs7802313	132927792	T	C	0.0118989261570991	0.0178	0.5042
7	rs6467483	132928633	C	T	-0.0281011651109099	0.0375	0.4533
7	rs6955851	132929334	A	T	-0.0356997191343252	0.0424	0.3991
7	rs7789317	132929546	A	G	-0.0182047046548463	0.0368	0.6205
7	rs35792732	132929804	C	T	0.0624958112255439	0.0355	0.07838
7	rs6943707	132930576	T	C	0.0254045542217263	0.0212	0.2311
7	rs61069430	132930728	A	G	0.025696986087186	0.0212	0.2268
7	rs190245251	132930783	C	G	0.0465018336514199	0.0933	0.6185
7	rs55683953	132930976	A	G	0.025696986087186	0.0212	0.2253
7	rs10241020	132931302	T	A	0.0267003518299564	0.0213	0.2098
7	rs10225463	132931323	C	T	0.0267003518299564	0.0213	0.2085
7	rs76670785	132931347	C	T	0.0275957115907991	0.0213	0.1953
7	rs10225804	132931436	G	A	0.0267977123853779	0.0212	0.2072
7	rs117203714	132932306	C	A	0.150297551768755	0.0628	0.01667
7	rs6467484	132932589	A	G	0.0263010744193707	0.0211	0.2131
7	rs79184355	132933061	A	G	0.0461963268897065	0.0247	0.06119
7	rs10240826	132933176	A	G	0.0270994698817177	0.0211	0.2004
7	rs141518368	132933231	G	A	0.128700995015734	0.0641	0.04471
7	rs79236554	132933856	T	C	-0.0187038311937836	0.0388	0.6308
7	rs7792140	132934699	G	A	0.0273038345273452	0.0211	0.1966
7	rs7792155	132934726	G	A	0.0274011363479391	0.0211	0.1948
7	rs28762438	132935446	T	G	0.0269047980491434	0.021	0.2007
7	rs35542623	132935475	A	G	0.0153023200084426	0.0213	0.4717
7	rs10224424	132936337	G	A	0.0270994698817177	0.021	0.1964
7	rs7790835	132938112	T	C	0.0289955368412525	0.021	0.1668
7	rs13437786	132938179	G	A	0.0291023874205329	0.021	0.1666
7	rs13438084	132938197	T	C	0.0291023874205329	0.021	0.1666
7	rs192478100	132938820	C	T	-0.0689000186550519	0.0728	0.3441
7	rs6980297	132938829	A	G	0.0215951374365897	0.0207	0.296
7	rs6962538	132938858	T	C	0.0213015034199157	0.0206	0.3008
7	rs7777153	132939309	C	T	0.0298014912367898	0.0211	0.1574
7	rs7777427	132939378	G	T	0.0295005481176215	0.0211	0.1607
7	rs142404006	132939403	T	C	-0.115904800644611	0.0751	0.1228
7	rs17166977	132939451	G	A	0.0441030061101949	0.0243	0.06921
7	rs7777691	132939543	G	C	0.0270994698817177	0.021	0.1983
7	rs61180147	132940824	G	C	0.0304031059110447	0.0211	0.15
7	rs58625326	132940830	C	T	0.0284999894699013	0.0212	0.1783
7	rs61627000	132941032	T	C	0.0228958774769045	0.0207	0.2684
7	rs10246646	132943153	T	A	0.0227981362759783	0.0206	0.2685
7	rs118000429	132943159	G	A	-0.151800111246074	0.0858	0.07691
7	rs116997096	132944155	T	G	-0.0112025145079934	0.0254	0.6593
7	rs1882540	132944215	T	C	0.0228958774769045	0.0206	0.2665
7	rs140040498	132945189	C	T	0.13539590334361	0.0711	0.05703
7	rs10215367	132945754	C	T	0.0205964297986501	0.017	0.2248
7	rs4433086	132945995	C	A	0.0238044133801613	0.0207	0.2494
7	rs4433087	132946002	C	T	0.0239020562806236	0.0207	0.2487
7	rs78150316	132946288	C	T	-0.0128015918372089	0.0384	0.739
7	rs73148906	132946598	G	A	0.0231011029079872	0.0207	0.2652
7	rs74553879	132947117	C	T	-0.0158042315449673	0.0387	0.6834
7	rs35284403	132948884	T	C	0.0067968490002727	0.0196	0.7292
7	rs57166783	132950104	G	A	0.0439977464776452	0.0244	0.07101
7	rs117397865	132951012	C	T	0.133796357518225	0.0642	0.03723
7	rs1343697	132952983	C	G	-0.0964007742863544	0.1115	0.3873
7	rs5008332	132953093	G	A	0.0273038345273452	0.0208	0.1892
7	rs58092510	132953784	G	A	0.027196791588428	0.0208	0.1913
7	rs12707087	132954533	T	C	-0.0166986496230515	0.0437	0.7027
7	rs68122915	132955935	A	T	0.0213015034199157	0.0204	0.2971
7	rs79633663	132955987	A	G	0.0076010387728197	0.0358	0.8329
7	rs10262862	132956034	C	T	0.0217027816432335	0.017	0.2028
7	rs10263196	132956182	G	A	0.009197572354042	0.0199	0.6419
7	rs10263688	132956535	G	C	0.0089993837968006	0.0199	0.6522
7	rs73436962	132958235	C	T	0.0372957847436969	0.0236	0.1148
7	rs12112133	132960079	T	C	0.0213993910058902	0.0204	0.2949
7	rs7782102	132961268	T	C	0.0217027816432335	0.0204	0.2879
7	rs1882538	132961738	G	A	0.0093957216403621	0.0199	0.6352
7	rs150843215	132962177	G	A	-0.188198793966831	0.1089	0.08409
7	rs9632700	132962968	A	G	0.009197572354042	0.0199	0.6439
7	rs150455975	132964415	G	A	-0.0408011614039327	0.0778	0.5999
7	rs56199107	132964888	A	T	0.0219962978718961	0.0203	0.2796
7	rs150564912	132965329	T	C	0.140900424493166	0.065	0.03002
7	rs113469596	132966512	A	G	0.0033045340083004	0.027	0.9018
7	rs7794376	132966600	T	C	0.0200967016991224	0.0205	0.326
7	rs6467485	132968943	C	G	0.0179970767016546	0.0205	0.3796
7	rs11977339	132970674	C	T	0.0110981866660334	0.02	0.5809
7	rs6963055	132970679	G	A	0.0255995183002125	0.0211	0.2248
7	rs11770490	132971305	T	C	-0.127594763615376	0.0838	0.128
7	rs60498338	132971503	C	T	-0.0519040071504222	0.0431	0.2281
7	rs74426508	132973040	A	T	0.0098018049722602	0.0511	0.8473
7	rs1317056	132973218	T	C	-0.0286978729475453	0.0651	0.6597
7	rs1317057	132973522	G	A	0.0209000641077417	0.0232	0.367
7	rs2178688	132974012	G	C	0.0208021276292633	0.0172	0.2264
7	rs12539120	132974316	A	G	-0.115601666572827	0.0879	0.1881
7	rs73724533	132975423	C	T	-0.0318003125497978	0.0414	0.4426
7	rs17167009	132975800	A	G	0.021497269010823	0.0232	0.355
7	rs4366012	132976327	G	C	0.0213993910058902	0.0232	0.3559
7	rs66905772	132976648	A	G	0.0213015034199157	0.0232	0.3597
7	rs2345065	132978674	G	A	0.0558036076154242	0.0298	0.06136
7	rs142479649	132979297	A	G	0.0124027667170427	0.0761	0.8711
7	rs61277968	132980371	C	A	0.029296631955588	0.0242	0.2259
7	rs73724534	132981491	C	T	-0.0274020297483382	0.0401	0.4939
7	rs10232504	132983884	A	C	0.0210959082947329	0.0233	0.3648
7	rs10232603	132983905	A	G	0.0210959082947329	0.0233	0.3639
7	rs17167013	132986813	T	C	0.0213993910058902	0.0233	0.3581
7	rs6955665	132987551	G	A	0.0204004877576787	0.0233	0.3817
7	rs10229242	132990498	G	A	0.0204004877576787	0.0233	0.3823
7	rs2204885	132992438	G	C	0.0205964297986501	0.0233	0.3775
7	rs73436986	132995087	A	G	0.0600974240485804	0.0305	0.04864
7	rs4546583	132995790	A	G	0.0213993910058902	0.0234	0.3598
7	rs2345066	132995996	A	G	0.0213993910058902	0.0234	0.3599
7	rs146471981	132996000	G	A	0.0647010079358763	0.1057	0.5404
7	rs6947465	132998113	G	A	0.0204984635773248	0.0234	0.3796
7	rs13239635	132999122	G	A	0.0098018049722602	0.0187	0.6012
7	rs116881079	132999801	T	C	0.0691995168010044	0.031	0.02559
7	rs6963600	133001333	A	G	0.0208021276292633	0.0234	0.3741
7	rs142233871	133001570	C	T	0.0011992805754821	0.0897	0.9889
7	rs73436989	133005108	G	T	0.0562007331879655	0.0301	0.06152
7	rs142872766	133005250	G	C	-0.0631954234971474	0.0752	0.4007
7	rs148483211	133006457	A	G	-0.14500265093027	0.088	0.09948
7	rs55865736	133007621	C	A	-0.0071958279818024	0.0307	0.8142
7	rs141069415	133007979	C	G	0.0086028888072678	0.0945	0.9275
7	rs112911470	133010004	A	G	0.0406043708419401	0.0285	0.1542
7	rs10808269	133011918	G	A	-0.0217038334437866	0.0234	0.3536
7	rs10808270	133011944	C	T	-0.0217958123704574	0.0234	0.3534
7	rs13221518	133012113	A	G	0.0563047162104676	0.0334	0.09195
7	rs2718171	133012219	C	G	-0.0221024699079472	0.0235	0.3456
7	rs1161003	133014717	T	C	-0.0208049294331883	0.0174	0.2336
7	rs1685573	133015150	G	A	-0.0226035462098532	0.0234	0.3352
7	rs1161004	133015561	A	G	-0.0229002198863326	0.0234	0.3293
7	rs7782506	133015801	G	A	0.0238044133801613	0.0234	0.3098
7	rs138931556	133017120	C	T	0.3241972057456	0.1189	0.006413
7	rs7792634	133017766	G	A	0.0239996896478807	0.0235	0.3065
7	rs7798267	133019325	C	T	0.0243022925229648	0.0235	0.2999
7	rs10228242	133019993	C	T	0.0082954970241069	0.0188	0.6598
7	rs78319903	133021094	A	G	0.184702054493013	0.0865	0.03274
7	rs56057418	133021722	C	T	0.0236969951765786	0.0235	0.3127
7	rs143590792	133021775	C	T	0.0080971295874548	0.0951	0.9324
7	rs12534096	133022148	A	C	0.0238044133801613	0.0235	0.3108
7	rs73148931	133023048	T	A	0.0238044133801613	0.0235	0.3107
7	rs73148933	133023049	T	A	0.0243022925229648	0.0235	0.301
7	rs7795935	133023601	G	A	0.0238044133801613	0.0235	0.311
7	rs1685569	133025514	T	G	-0.0217038334437866	0.0175	0.2131
7	rs7788981	133025624	T	G	0.0239020562806236	0.0235	0.3099
7	rs1685570	133025923	C	T	-0.0232993336544035	0.0235	0.321
7	rs181542253	133032497	G	A	0.0318958749835631	0.0777	0.6814
7	rs79088639	133033386	G	A	0.0595039941477318	0.0312	0.05665
7	rs3886462	133035643	C	T	0.0251998010217421	0.0235	0.2849
7	rs28792487	133035995	A	C	0.0251022847608284	0.0235	0.2864
7	rs2718172	133036358	G	A	-0.0242004837056584	0.0235	0.3042
7	rs1149563	133036685	C	A	-0.0239034240815591	0.0235	0.3086
7	rs10270739	133037120	T	G	0.0106035827841911	0.0189	0.5727
7	rs73148939	133037181	C	T	-0.0701006276794891	0.0831	0.3988
7	rs17167039	133041944	C	T	0.0251998010217421	0.0235	0.2845
7	rs144310311	133042673	G	A	0.0656004570839489	0.0313	0.03594
7	rs1149562	133042768	G	T	-0.023401696181619	0.0175	0.1818
7	rs7808008	133043996	C	T	0.0269047980491434	0.0235	0.2526
7	rs7808300	133044130	C	T	0.027196791588428	0.0235	0.2471
7	rs141243480	133045570	T	C	-0.0517039049923374	0.0498	0.2989
7	rs1149560	133045944	G	A	-0.0189993500097828	0.0234	0.4165
7	rs1149558	133047756	T	C	-0.0252049938352247	0.0177	0.1538
7	rs147586951	133049573	T	C	-0.117804285882168	0.0842	0.1617
7	rs12537119	133050767	A	G	0.0379025370484673	0.0285	0.1832
7	rs745593	133052386	C	T	0.0227003855207759	0.0237	0.3383
7	rs73724551	133052896	T	A	-0.0196008476550609	0.0407	0.631
7	rs12534801	133053154	A	C	0.0377003271828256	0.0285	0.1859
7	rs6950324	133054712	T	C	0.016296487966892	0.018	0.3662
7	rs13223275	133054720	A	G	0.0172994970780611	0.022	0.431
7	rs146536147	133054837	T	C	-0.0536012187552047	0.0373	0.1513
7	rs1149557	133055082	C	T	-0.0222047099881925	0.018	0.2164
7	rs6973256	133055603	C	T	0.021898468701116	0.0174	0.2091
7	rs117234668	133057494	T	C	-0.0842950694954015	0.0993	0.3961
7	rs117417400	133059363	C	G	-0.007296555232638	0.0554	0.8955
7	rs17575985	133060536	T	C	0.0548952993715794	0.0308	0.07434
7	rs118071299	133061556	A	G	-0.0299953975354009	0.097	0.7571
7	rs1149555	133062665	G	A	-0.0411032840784537	0.0386	0.2865
7	rs11766665	133064576	A	G	0.0389033551082361	0.0289	0.1786
7	rs1247708	133064886	T	C	-0.0352956263947246	0.0399	0.3757
7	rs17576069	133066514	A	G	0.0361004656247227	0.0399	0.3656
7	rs78513277	133067376	A	G	-0.0149004625639624	0.0332	0.6539
7	rs1628880	133069285	T	A	-0.0394999521368577	0.0386	0.3068
7	rs11765450	133069682	C	T	0.0346043046869299	0.0388	0.3722
7	rs17167061	133070175	C	G	0.0659000937767033	0.0474	0.1639
7	rs17654208	133070610	C	T	0.0597960433459657	0.0447	0.1812
7	rs185172771	133072102	A	C	0.0066975214477213	0.0278	0.8093
7	rs74940376	133072593	T	C	-0.137700069496742	0.0793	0.08256
7	rs147234466	133073126	G	A	-0.0323992324466777	0.0741	0.6618
7	rs1149552	133074480	G	A	-0.0358033589652777	0.0173	0.03846
7	rs1149551	133074763	C	T	-0.0274020297483382	0.0383	0.4742
7	rs150318419	133076664	A	G	0.0654974362315006	0.0827	0.428
7	rs11562036	133076862	T	C	0.0168964476597299	0.0187	0.366
7	rs11562037	133076885	T	C	0.0129951954948113	0.0181	0.4718
7	rs1149550	133077955	C	T	-0.0177974390305806	0.0176	0.3113
7	rs13225814	133078353	G	T	0.0441986870716702	0.0308	0.1518
7	rs6949831	133081470	G	C	-0.02960390325858	0.0385	0.443
7	rs138452478	133081767	C	T	0.0274011363479391	0.1014	0.7869
7	rs10281827	133081810	A	G	0.0135971385060249	0.0181	0.4505
7	rs17654334	133083234	C	T	0.03029639423135	0.0387	0.4342
7	rs1364503	133083504	T	C	-0.0316970867432546	0.0388	0.4133
7	rs6974618	133084031	C	A	0.0124027667170427	0.0181	0.494
7	rs79022230	133085535	G	A	0.149298929096234	0.0808	0.06472
7	rs146087869	133087466	C	T	-0.123004141941551	0.0851	0.1483
7	rs6978272	133088039	T	A	0.0426954385276174	0.0291	0.1418
7	rs79766422	133088532	A	T	0.148195842064579	0.0809	0.06699
7	rs13238007	133089758	T	A	-0.0252972953741621	0.0384	0.511
7	rs145795826	133091112	G	A	-0.0723986646217843	0.0838	0.3877
7	rs10247070	133091171	T	C	-0.023002541565316	0.0422	0.5864
7	rs148096891	133091282	G	T	-0.218902557056955	0.106	0.0389
7	rs4728283	133092081	C	A	-0.019203206984436	0.0176	0.2737
7	rs6951416	133092278	A	G	0.0160997014894237	0.0181	0.374
7	rs117526726	133093227	G	A	0.0018981972830802	0.0827	0.9817
7	rs2059374	133094348	T	C	-0.0229002198863326	0.0398	0.5652
7	rs78721661	133096341	A	G	-0.0150019689183474	0.0333	0.6531
7	rs1345939	133099277	A	G	-0.0263953113595316	0.0386	0.4932
7	rs62472376	133100276	T	C	0.0215951374365897	0.0387	0.5761
7	rs17167070	133101721	A	G	0.0448968808822823	0.029	0.1219
7	rs4731951	133102282	G	T	-0.0248051189189711	0.0403	0.5387
7	rs4728284	133102295	A	T	0.0231011029079872	0.0403	0.5658
7	rs4731952	133102328	A	G	-0.0232993336544035	0.0401	0.5605
7	rs150441755	133102614	A	G	0.0032048589489113	0.0835	0.9698
7	rs4731953	133103048	G	A	-0.0292949370570243	0.0172	0.08846
7	rs7778778	133103589	G	A	-0.0231969816042026	0.0385	0.5473
7	rs7783217	133104117	G	C	0.0139029051689914	0.018	0.4404
7	rs1424587	133104549	G	T	-0.0187038311937836	0.0175	0.2847
7	rs9649587	133104569	A	C	0.0146028573839336	0.018	0.4171
7	rs4596592	133104588	C	T	-0.0235962138551867	0.0385	0.5405
7	rs2345073	133104617	G	A	-0.0187955345843259	0.0175	0.2838
7	rs12540212	133105815	A	G	0.0349037160078804	0.0288	0.2265
7	rs10954415	133106088	G	T	-0.0187038311937836	0.0175	0.285
7	rs10488164	133106199	A	G	0.0141001243787816	0.018	0.4349
7	rs16874302	133107639	G	C	-0.0181028726978536	0.0175	0.3026
7	rs142805101	133108433	C	T	0.139596711333958	0.098	0.1544
7	rs7803848	133108547	C	T	0.0131037693769772	0.018	0.4675
7	rs6975722	133108810	C	G	-0.0248051189189711	0.0385	0.5189
7	rs62472378	133108979	T	C	0.0222017079836866	0.0387	0.5656
7	rs6976440	133109116	G	A	-0.0248973835545144	0.0384	0.5165
7	rs10262548	133109298	G	A	-0.0249999098013234	0.0384	0.5148
7	rs4728285	133110207	A	T	-0.0231048737150968	0.0384	0.5469
7	rs77661607	133111794	C	T	0.0037031349243813	0.0277	0.8923
7	rs118066327	133112480	G	A	0.130598345443945	0.0581	0.02472
7	rs12707089	133113977	G	T	0.0423024980338776	0.0302	0.1617
7	rs4728286	133114255	A	G	-0.017502275136142	0.0175	0.3178
7	rs4728287	133114257	T	C	-0.0259025943231108	0.0384	0.4998
7	rs12537773	133114913	G	A	-0.0185000759845861	0.0175	0.2894
7	rs12707090	133115163	G	A	0.0183015011699126	0.0186	0.3254
7	rs17167076	133116871	C	T	-0.0303973537275885	0.0171	0.07558
7	rs7786489	133117488	A	G	-0.027196494688472	0.0384	0.479
7	rs2059375	133117960	T	C	-0.0271040176920589	0.0384	0.4797
7	rs2059376	133118553	A	G	-0.0270012755029434	0.0384	0.4807
7	rs718656	133120852	C	T	-0.0248051189189711	0.0384	0.5187
7	rs4728288	133121695	A	G	-0.0246001168682327	0.0384	0.5215
7	rs3919590	133122342	A	G	-0.0270012755029434	0.0384	0.4819
7	rs13241734	133122742	C	G	0.0172994970780611	0.0186	0.3536
7	rs10276144	133122821	C	G	-0.0263953113595316	0.0385	0.4929
7	rs80320121	133123068	T	G	0.0633033836692384	0.0455	0.1645
7	rs11772553	133123204	G	A	0.0267977123853779	0.0385	0.4863
7	rs9649045	133123294	T	C	-0.0267958227871631	0.0385	0.4867
7	rs11766325	133123616	A	C	0.0238044133801613	0.0385	0.5355
7	rs182422406	133124088	G	A	-0.0540972217202848	0.0457	0.2366
7	rs80007445	133125385	G	A	-0.0256050287153947	0.0505	0.6124
7	rs7805858	133126589	G	T	0.0118989261570991	0.018	0.5085
7	rs76992893	133126922	G	C	-0.0252972953741621	0.0422	0.5489
7	rs6956293	133130178	C	T	-0.0270012755029434	0.0382	0.479
7	rs77821234	133130703	G	A	-0.0289963604415917	0.0451	0.5199
7	rs6961517	133130940	G	T	0.0128964817350202	0.0181	0.4743
7	rs6961764	133131298	C	A	-0.019294956182969	0.0174	0.2679
7	rs1946301	133133008	T	C	-0.0289037168568363	0.0385	0.4533
7	rs181927030	133133973	G	A	0.0034041991335623	0.0277	0.9009
7	rs6467490	133133974	A	C	-0.0270012755029434	0.0385	0.4826
7	rs7788086	133135206	C	T	0.0138042809763971	0.0179	0.4399
7	rs13240997	133135373	C	A	0.0194005857039748	0.0186	0.2969
7	rs114438230	133135418	T	G	-0.0275973271921043	0.0426	0.5172
7	rs17596858	133135497	T	C	0.0402010017441475	0.0291	0.1677
7	rs13241123	133135507	A	T	0.0199006617063362	0.0186	0.2834
7	rs17167087	133135776	G	T	-0.0187038311937836	0.0174	0.282
7	rs12538505	133136872	T	C	-0.0174005146801673	0.0174	0.318
7	rs12530513	133136919	A	G	0.0344980404075674	0.0287	0.2289
7	rs10488165	133137644	T	C	-0.0292949370570243	0.0171	0.08668
7	rs1345938	133137867	T	C	0.0129951954948113	0.0179	0.469
7	rs1946302	133138464	A	G	-0.0182963622831166	0.0174	0.2936
7	rs1946303	133138480	T	G	-0.0270012755029434	0.0386	0.4843
7	rs6467491	133138761	A	G	0.0134984841513417	0.0179	0.4526
7	rs145867689	133139248	G	A	-0.090701814649167	0.0719	0.2069
7	rs6467492	133139713	T	C	-0.026600681797179	0.0386	0.4897
7	rs958408	133140918	A	G	-0.027196494688472	0.0385	0.4802
7	rs62469960	133141695	A	G	0.0282958691548473	0.0385	0.4621
7	rs75387884	133144662	G	T	-0.0325955083699338	0.0448	0.466
7	rs143561557	133145395	C	T	0.001598721363697	0.0877	0.9859
7	rs79627411	133145590	T	C	0.0066975214477213	0.0276	0.8093
7	rs7785217	133146663	C	T	-0.0187038311937836	0.0174	0.2836
7	rs972420	133147074	T	G	-0.0186019483996616	0.0174	0.2851
7	rs139679077	133148056	T	C	0.0773035750572786	0.087	0.3742
7	rs1017945	133148083	A	G	-0.0288007896057264	0.0385	0.454
7	rs1038630	133149821	A	G	-0.029202265808213	0.0385	0.4485
7	rs12534442	133150633	T	C	-0.0187955345843259	0.0174	0.2812
7	rs62469961	133150905	G	T	0.026398473854531	0.0385	0.4934
7	rs143458100	133151844	G	A	-0.0411032840784537	0.0924	0.6563
7	rs75924380	133152424	G	A	-0.160603118776815	0.0554	0.003757
7	rs6976069	133152898	T	C	0.0147014028528927	0.0179	0.4142
7	rs17167095	133152977	G	T	0.0404027066313724	0.0293	0.1687
7	rs76599531	133153443	G	A	-0.0303045802648556	0.0426	0.4766
7	rs17167098	133154356	A	G	0.0178006246255066	0.0886	0.841
7	rs1424580	133154426	C	T	-0.0275048131221902	0.0384	0.4739
7	rs10254118	133158353	T	A	0.0133998200630165	0.018	0.4555
7	rs58955798	133158420	C	T	0.0129951954948113	0.018	0.4697
7	rs7779409	133158475	A	G	0.0134984841513417	0.018	0.453
7	rs12533736	133158706	G	C	-0.0186019483996616	0.0175	0.2881
7	rs1424583	133159583	T	G	0.0127977582298607	0.018	0.4777
7	rs17597439	133160732	A	C	0.0281014301108748	0.0385	0.4657
7	rs10270803	133161659	G	A	-0.0275048131221902	0.0421	0.5139
7	rs11771148	133161878	C	T	-0.0207028323592018	0.0175	0.2373
7	rs77085940	133163553	A	G	-0.0615031325940498	0.1041	0.5543
7	rs78040668	133165269	A	G	-0.031397792147416	0.0426	0.4612
7	rs6971417	133166169	G	T	-0.0312017511432645	0.0386	0.4185
7	rs6971423	133166193	G	C	-0.019203206984436	0.0175	0.272
7	rs1424586	133168033	T	C	-0.0196008476550609	0.0175	0.2623
7	rs143105018	133168787	G	A	-0.0378991867540796	0.0832	0.6487
7	rs4731955	133169583	A	G	-0.0326988269632397	0.0386	0.3967
7	rs189112839	133169875	T	A	-0.15509946311314	0.0581	0.007615
7	rs17167103	133170548	T	C	0.0329027196757078	0.0288	0.2527
7	rs143240394	133173670	A	T	-0.0513985630860003	0.0624	0.4102
7	rs146283582	133174630	G	A	-0.0390007373497326	0.0708	0.5819
7	rs6467494	133175040	C	T	-0.0194988734340555	0.0175	0.2656
7	rs74887788	133175655	G	A	-0.020498669477346	0.0344	0.5508
7	rs62469963	133176419	G	A	0.0335991726304121	0.0387	0.3846
7	rs182478813	133177906	C	T	-0.0018016219466282	0.0919	0.9848
7	rs73148993	133178410	C	A	0.0311982343370806	0.0386	0.4185
7	rs10260563	133178671	G	A	-0.0309954337025195	0.0386	0.422
7	rs6974951	133179183	G	A	-0.0319035490130083	0.0385	0.4072
7	rs6979546	133179610	G	T	-0.031397792147416	0.0386	0.4158
7	rs1974916	133180026	G	A	-0.0208968257129853	0.0175	0.2312
7	rs73148998	133181812	C	T	0.0315955615897506	0.0386	0.4132
7	rs2113565	133185211	T	C	-0.0290993078252748	0.0387	0.4525
7	rs12707091	133185749	T	C	0.0204004877576787	0.0186	0.2734
7	rs77866543	133186793	A	G	-0.0325955083699338	0.0452	0.4698
7	rs12707092	133188145	C	G	0.0344980404075674	0.0302	0.2532
7	rs148799782	133190159	G	A	-0.0972049737931963	0.0812	0.2309
7	rs1978507	133190684	C	T	-0.0306963490025976	0.0385	0.4243
7	rs4731959	133191008	G	A	-0.0316970867432546	0.0386	0.4112
7	rs11975951	133191127	T	C	-0.0331018715051171	0.0385	0.3898
7	rs17656452	133193425	G	A	0.0350968370374295	0.0387	0.3642
7	rs148224531	133193996	C	T	0.0314017631395316	0.0764	0.681
7	rs117096426	133194556	G	A	-0.0315009870620622	0.0541	0.5602
7	rs6966473	133195420	G	A	-0.0328021562323804	0.0385	0.3948
7	rs6467495	133196125	G	C	-0.0309954337025195	0.0387	0.4219
7	rs7803514	133196282	A	G	-0.0335981494309355	0.0387	0.3857
7	rs2012240	133196561	G	A	-0.0358966439977618	0.0385	0.3522
7	rs4582474	133197452	T	C	-0.0198048272985997	0.0177	0.2628
7	rs4377904	133197489	A	G	-0.033701571673015	0.0386	0.3824
7	rs145487796	133197630	C	T	0.0539956397610122	0.0708	0.4461
7	rs7777241	133197859	A	C	-0.034198147379977	0.0386	0.3752
7	rs142380388	133198875	A	G	-0.139802443195306	0.0902	0.121
7	rs6949225	133199064	G	A	-0.0319964709431669	0.0386	0.4069
7	rs10954417	133200522	C	T	-0.0319035490130083	0.0386	0.4086
7	rs12707093	133200817	C	T	0.0213015034199157	0.0188	0.2585
7	rs4731960	133206438	G	A	-0.0310985871020312	0.0388	0.4222
7	rs34218501	133210375	G	A	0.0213015034199157	0.0219	0.3305
7	rs117759480	133212835	A	G	0.0387013475370749	0.0737	0.599
7	rs1862871	133215165	G	T	0.0369007163483657	0.0389	0.3433
7	rs62469985	133218084	C	T	0.0317021347305135	0.039	0.4159
7	rs10276325	133218086	C	T	-0.0309026047398165	0.0385	0.4225
7	rs4731961	133219300	G	A	-0.0264979913062283	0.0176	0.133
7	rs144851034	133220420	C	A	-0.0418954871740363	0.0727	0.5646
7	rs17167135	133223017	C	T	-0.0375980304153185	0.0171	0.02792
7	rs9640874	133225181	C	T	0.0210959082947329	0.0299	0.4802
7	rs4363141	133225346	C	T	0.0304031059110447	0.0383	0.4264
7	rs75653001	133228087	G	C	0.003902375817241	0.02	0.8451
7	rs62469986	133232596	C	T	0.0311013012983478	0.0386	0.4195
7	rs6967240	133233953	T	C	0.0311013012983478	0.0384	0.4183
7	rs6947831	133234255	G	A	-0.009696862978864	0.0187	0.6044
7	rs76598443	133234828	A	C	-0.0313049258284153	0.0789	0.6918
7	rs17167141	133235334	G	A	0.0080971295874548	0.0214	0.7044
7	rs12536963	133238601	G	T	-0.0095050300143049	0.0187	0.6109
7	rs62469988	133238656	A	G	0.01600129372694	0.0298	0.5898
7	rs17167144	133239042	A	G	-0.027196494688472	0.0172	0.1143
7	rs74614978	133241687	C	A	-0.0346017967900747	0.0436	0.4266
7	rs13312117	133242571	C	A	-0.0099998320783335	0.0188	0.5928
7	rs6967776	133243248	G	A	0.0315955615897506	0.0383	0.4105
7	rs6968089	133243445	G	A	0.0312951579807101	0.0384	0.415
7	rs73150821	133244026	C	T	0.0326994961630157	0.0384	0.3952
7	rs2345667	133244149	C	G	0.0321960982163169	0.0383	0.4007
7	rs1364364	133244493	C	T	0.031799009548949	0.0384	0.4084
7	rs11980047	133245004	G	A	0.031498667059371	0.0383	0.4116
7	rs17167147	133247017	A	G	0.0021975835434872	0.0279	0.9376
7	rs118003013	133248009	G	A	-0.0346017967900747	0.0494	0.4832
7	rs9656421	133248473	C	T	0.009197572354042	0.0188	0.6239
7	rs12386605	133248629	T	C	0.0096037361426946	0.0188	0.6082
7	rs58421744	133248724	A	G	0.0082954970241069	0.0214	0.6996
7	rs6961093	133248874	A	C	0.0096037361426946	0.0188	0.6087
7	rs62469991	133249167	T	C	0.0080971295874548	0.0214	0.7051
7	rs76060530	133249425	T	C	0.0479040574070545	0.069	0.4882
7	rs76185786	133249441	C	G	0.0009995003330834	0.0355	0.978
7	rs143161752	133249457	T	G	-0.019294956182969	0.0698	0.7826
7	rs80098752	133249480	A	G	-0.0600048139370291	0.089	0.4998
7	rs6467497	133249953	G	A	-0.0094040800752939	0.0188	0.6185
7	rs12533546	133251849	A	C	-0.0086977157031958	0.0188	0.6447
7	rs57349625	133252011	A	G	0.0006997551142732	0.02	0.9725
7	rs59196072	133252201	T	C	0.0003999200213268	0.02	0.9838
7	rs10245258	133252940	A	G	-0.0092022107647994	0.0188	0.6237
7	rs6954975	133253283	C	T	0.0009995003330834	0.02	0.9618
7	rs10954418	133254104	C	T	-0.0098988321792475	0.0188	0.5981
7	rs6970426	133256020	A	T	0.0100988346774146	0.0188	0.5933
7	rs141094666	133256284	C	T	0.0394033887747662	0.0892	0.6589
7	rs77019628	133257286	T	A	-0.0010005003335835	0.02	0.9601
7	rs77112963	133259399	G	A	0.0435000054458512	0.0313	0.1639
7	rs11767900	133259505	T	C	0.0385955177593629	0.0383	0.3124
7	rs10755879	133259515	C	T	0.0012991557316201	0.02	0.9483
7	rs10488169	133259728	A	T	0.0389033551082361	0.0383	0.3087
7	rs1477422	133260209	G	A	0.0012991557316201	0.0199	0.9477
7	rs10954419	133260685	T	C	-0.0074980401773571	0.0188	0.6908
7	rs13244007	133260825	A	G	0.0473987203698754	0.031	0.1257
7	rs56138358	133261358	G	T	-0.0028039273327342	0.02	0.8903
7	rs148934492	133261680	T	G	-0.0674012815955113	0.0763	0.3768
7	rs7787434	133263522	C	G	-0.0065010863423599	0.0188	0.7316
7	rs7787300	133263532	A	G	-0.007095110875924	0.0188	0.7065
7	rs7791878	133264148	A	G	-0.0069037763167944	0.0188	0.7139
7	rs6963980	133264843	G	A	-0.0071958279818024	0.0188	0.7033
7	rs7801515	133265811	A	G	-0.0081027387031859	0.0188	0.6687
7	rs6975109	133267325	A	T	0.0377003271828256	0.0381	0.322
7	rs80130820	133267470	A	G	0.0017983819413794	0.0347	0.958
7	rs10235995	133268154	C	T	0.0369007163483657	0.0381	0.3328
7	rs3909550	133268465	G	T	-0.0075987978753305	0.0188	0.6863
7	rs2432636	133269783	T	C	0.0036034995896235	0.02	0.8575
7	rs2432637	133270117	G	A	0.0366019024445485	0.0383	0.3387
7	rs118027045	133270448	A	G	0.0872963363848446	0.0999	0.3822
7	rs12671287	133270478	T	C	-0.0059979518036359	0.0188	0.7492
7	rs73446929	133270611	C	A	0.0318958749835631	0.022	0.1472
7	rs10155960	133271034	C	G	0.0027960873020011	0.02	0.8877
7	rs4731967	133271768	A	G	0.0358978909969844	0.0383	0.3481
7	rs62470019	133272043	G	A	-0.0049019951702315	0.02	0.8051
7	rs57316288	133272561	T	C	-0.0051029981759033	0.02	0.7976
7	rs76047033	133272935	A	G	-0.050398957583852	0.0462	0.2755
7	rs62470021	133273036	T	A	0.0366019024445485	0.0382	0.338
7	rs62470022	133273468	A	G	-0.0045001103249234	0.02	0.8225
7	rs113046682	133273511	G	A	0.0469026696862194	0.0361	0.1928
7	rs35176962	133274064	C	A	-0.0064004391810282	0.0188	0.7326
7	rs12707100	133274376	T	C	0.0456041418050158	0.0311	0.143
7	rs4728291	133274621	C	T	0.004201162744548	0.0199	0.8321
7	rs10243071	133274980	G	A	0.0034041991335623	0.02	0.8628
7	rs10243390	133275391	C	T	-0.0062998021485279	0.0188	0.7368
7	rs62470025	133275855	C	G	-0.0028039273327342	0.0199	0.888
7	rs12673508	133275867	A	G	-0.0066017436345624	0.0188	0.7253
7	rs2432638	133276033	A	G	-0.0065010863423599	0.0188	0.7283
7	rs2432641	133276783	C	T	0.0372957847436969	0.0383	0.3292
7	rs10267029	133277202	T	A	0.0361004656247227	0.0383	0.3454
7	rs12536005	133277831	C	G	-0.006199175242821	0.0188	0.7401
7	rs17167160	133278489	G	A	0.0060019521956343	0.0213	0.778
7	rs12673422	133279241	T	C	0.0485996698360624	0.0353	0.1687
7	rs59057820	133279507	G	A	-0.0034961042567088	0.0199	0.8602
7	rs11526285	133280339	G	T	-0.003596459514405	0.0199	0.8574
7	rs80003346	133280496	T	C	-0.02960390325858	0.0488	0.5439
7	rs148498401	133282172	G	A	-0.0589965728077175	0.0872	0.4987
7	rs12707103	133282911	C	T	-0.0069037763167944	0.0188	0.7152
7	rs2991227	133283772	A	T	0.0392014821991368	0.0382	0.3045
7	rs2991226	133283960	G	T	0.0377003271828256	0.0383	0.3242
7	rs2911496	133284004	A	T	0.0402970567645369	0.0381	0.2908
7	rs6963496	133285678	T	C	0.0046989426564652	0.02	0.8128
7	rs6954842	133288133	A	G	-0.005696192544881	0.0189	0.7619
7	rs2345622	133288374	C	G	0.0048979852621919	0.02	0.8087
7	rs74675257	133289202	G	A	0.0117012723076411	0.0384	0.7598
7	rs75426152	133289878	C	T	-0.0264979913062283	0.0491	0.5901
7	rs6965882	133290309	C	T	0.0029955089797983	0.0189	0.8724
7	rs62470027	133290717	G	A	0.0402970567645369	0.0383	0.2928
7	rs4731968	133292697	A	G	0.0392976332717761	0.0384	0.3054
7	rs4728292	133293190	G	A	0.0043007385516922	0.0189	0.82
7	rs4728294	133293403	A	C	0.0712968818820338	0.0542	0.1887
7	rs12666953	133293427	T	C	-0.0031048149534787	0.0189	0.8713
7	rs17167165	133294304	C	T	0.0025966258472659	0.0189	0.8894
7	rs10282409	133295213	C	T	0.0036034995896235	0.0189	0.8471
7	rs10252835	133295260	A	G	0.0032048589489113	0.0189	0.8651
7	rs11760998	133295627	G	A	0.0027960873020011	0.0189	0.8826
7	rs10242513	133295653	T	C	0.0027960873020011	0.0189	0.882
7	rs59574007	133297858	T	A	0.0036034995896235	0.0189	0.8504
7	rs59601406	133298471	A	T	-0.008395140788382	0.02	0.675
7	rs78320662	133299967	T	C	-0.0080019302190585	0.0289	0.7829
7	rs17167168	133301321	T	C	-0.0083043861636152	0.0198	0.6748
7	rs56868289	133302183	A	C	-0.0066017436345624	0.02	0.7393
7	rs17167170	133302345	A	G	0.0366019024445485	0.0378	0.3322
7	rs17658042	133302371	G	T	0.0379025370484673	0.0379	0.3177
7	rs9641952	133303452	A	G	-0.0075987978753305	0.0197	0.7005
7	rs7779631	133303907	G	C	0.0369007163483657	0.0378	0.3287
7	rs10268084	133304155	A	C	-0.0071958279818024	0.0197	0.715
7	rs17167175	133304188	A	G	-0.0078003437327339	0.0197	0.6943
7	rs10239061	133304255	G	T	-0.007004474152883	0.0197	0.7212
7	rs55633941	133304276	A	G	-0.0076995657264405	0.0197	0.6974
7	rs10239077	133304295	G	A	-0.0074980401773571	0.0197	0.703
7	rs76749736	133304314	C	G	-0.0486966685402845	0.0581	0.4016
7	rs57352738	133304694	T	A	0.0425996136188173	0.0376	0.2575
7	rs9641953	133305450	G	A	-0.0086977157031958	0.0197	0.6593
7	rs6956399	133305729	G	A	0.0399992561638529	0.0378	0.2905
7	rs1004149	133306140	T	C	-0.0113036461713921	0.0197	0.5645
7	rs11766492	133306863	G	A	0.0198026272961797	0.0211	0.3465
7	rs75860441	133307692	T	A	-0.0540022233826842	0.0586	0.3568
7	rs13223070	133308391	C	T	0.0189983824093147	0.0211	0.366
7	rs17167177	133310218	G	C	-0.0146974807605841	0.0197	0.4558
7	rs12707106	133311350	A	T	0.0374017521540008	0.0311	0.2282
7	rs11976828	133311642	G	A	-0.0235962138551867	0.021	0.2605
7	rs12707107	133312235	C	T	0.0228958774769045	0.021	0.2743
7	rs142146774	133313946	A	G	-0.11320229329481	0.0728	0.1199
7	rs57853761	133314589	C	T	-0.0131966945943914	0.0196	0.5013
7	rs17167179	133315521	A	G	-0.0132980281439898	0.0196	0.4974
7	rs17167180	133316479	A	G	-0.0275973271921043	0.0258	0.2839
7	rs6949187	133316995	G	C	0.0228958774769045	0.021	0.276
7	rs62470055	133317920	A	G	-0.0139975096438537	0.0196	0.4761
7	rs117892625	133319371	T	C	-0.0503043099097479	0.053	0.3422
7	rs12707110	133319427	A	G	0.0255995183002125	0.0209	0.2191
7	rs11764989	133321198	T	C	0.0248974696545107	0.0209	0.2347
7	rs2991231	133321915	T	C	-0.0054950702819798	0.017	0.7481
7	rs17167183	133322506	A	G	-0.0136020904182857	0.0196	0.4882
7	rs4728295	133322680	A	T	-0.007296555232638	0.0171	0.6671
7	rs2042000	133322697	T	C	0.0051964749068174	0.0171	0.762
7	rs10244670	133323417	A	G	-0.0078003437327339	0.0171	0.6482
7	rs17133259	133324302	G	C	-0.0570043080677942	0.0525	0.2775
7	rs12540206	133324567	G	A	0.0234039777790161	0.0212	0.2685
7	rs9656422	133324665	C	T	-0.0088994831870327	0.0171	0.6023
7	rs9656423	133324987	T	C	-0.0088994831870327	0.0171	0.6017
7	rs9656424	133325031	A	T	-0.0087985943563496	0.0171	0.6054
7	rs141455710	133325885	A	G	0.0287040681283552	0.0673	0.6692
7	rs10488170	133326002	A	G	-0.0176956485356892	0.0171	0.3023
7	rs10227672	133326196	G	C	-0.007095110875924	0.0171	0.6805
7	rs12666470	133326442	C	A	-0.101401695470647	0.0895	0.2574
7	rs4731970	133326602	C	T	-0.0087985943563496	0.0171	0.6049
7	rs10954422	133327587	G	A	-0.008395140788382	0.0171	0.6218
7	rs114036458	133327862	A	G	-0.0553013157850893	0.0598	0.3554
7	rs11762935	133327950	G	T	-0.0083043861636152	0.0171	0.6259
7	rs58318333	133328108	G	A	0.026398473854531	0.0213	0.2143
7	rs10251338	133328142	T	A	0.0281986543586787	0.0209	0.1768
7	rs10235846	133328222	C	A	-0.0083043861636152	0.0171	0.6262
7	rs149858767	133328535	T	A	-0.047899061319535	0.063	0.4469
7	rs7780456	133328782	C	T	-0.0084959889212643	0.0171	0.617
7	rs12707111	133330144	C	T	0.0387975467079122	0.0304	0.2014
7	rs12333918	133330374	T	G	-0.0092022107647994	0.0171	0.5889
7	rs17167187	133330853	C	T	-0.0131966945943914	0.0196	0.5009
7	rs2909224	133331041	C	G	-0.0082035573506883	0.0171	0.6299
7	rs10954423	133331279	T	C	-0.0180010511095525	0.0171	0.2948
7	rs2911495	133331405	T	C	-0.0091012913892029	0.0171	0.5947
7	rs2909225	133331952	C	T	-0.0085968472255182	0.0171	0.6138
7	rs55843921	133332045	G	A	0.0239996896478807	0.0351	0.4939
7	rs2991230	133332086	A	C	-0.0082035573506883	0.0171	0.6298
7	rs17167199	133333292	C	T	-0.0091012913892029	0.0171	0.5944
7	rs17167200	133333736	G	C	-0.0182047046548463	0.0171	0.2883
7	rs62470059	133334195	T	C	-0.0099998320783335	0.0171	0.5598
7	rs11763756	133334591	C	T	-0.0299953975354009	0.0209	0.1517
7	rs11771373	133334842	A	G	-0.0101008421794295	0.0171	0.5538
7	rs11768150	133335011	T	G	-0.0099998320783335	0.0171	0.5581
7	rs11975290	133335144	C	A	-0.0099998320783335	0.0171	0.5577
7	rs10488172	133335176	T	G	-0.015895669405385	0.0173	0.3576
7	rs138993436	133335451	C	T	-0.114199464325031	0.0728	0.1166
7	rs10954424	133335479	G	A	-0.0101008421794295	0.0171	0.5537
7	rs78303123	133335903	A	G	-0.0517039049923374	0.0595	0.3844
7	rs2991242	133336459	A	T	-0.0084959889212643	0.0171	0.6175
7	rs11562040	133336550	G	A	-0.0131966945943914	0.0196	0.5014
7	rs7777805	133337074	T	C	-0.0080019302190585	0.0171	0.6374
7	rs2345941	133337635	A	G	-0.0079011318962572	0.0175	0.6499
7	rs7800006	133338271	A	G	0.0327962744150825	0.0206	0.1107
7	rs2066924	133338462	C	A	-0.0114047880634385	0.0171	0.5043
7	rs79043164	133338602	C	T	-0.0484972070855493	0.0636	0.445
7	rs17167210	133339343	G	A	-0.0111013930711739	0.0173	0.5231
7	rs6955530	133339511	T	C	0.0098018049722602	0.0172	0.5687
7	rs2483507	133339546	C	T	-0.0110002818588653	0.0171	0.5206
7	rs62471382	133339949	T	A	-0.0132980281439898	0.0197	0.5015
7	rs2430768	133340287	T	C	-0.0099998320783335	0.0172	0.5596
7	rs2345943	133340630	T	C	-0.0098988321792475	0.0172	0.5626
7	rs2483509	133341162	G	A	-0.0111013930711739	0.0171	0.517
7	rs80030045	133342119	C	T	-0.0460020545617973	0.0638	0.4707
7	rs12530581	133342955	A	T	-0.0110002818588653	0.0171	0.5219
7	rs763643	133343243	T	A	-0.0110002818588653	0.0171	0.5212
7	rs763644	133343349	G	C	-0.0105959392134034	0.0171	0.5349
7	rs186641391	133343354	G	A	-0.0929050743904805	0.0664	0.1613
7	rs763645	133343428	C	T	-0.0110002818588653	0.0171	0.5212
7	rs147364145	133343482	G	A	0.0143958802837323	0.0847	0.8646
7	rs6970448	133343642	G	A	-0.0112025145079934	0.0171	0.5118
7	rs80219734	133343978	C	T	-0.0453007592301635	0.0633	0.4746
7	rs4731974	133344010	C	T	-0.0110002818588653	0.0171	0.5207
7	rs117851764	133344115	G	A	-0.0511038386512114	0.0466	0.2726
7	rs4728296	133344566	C	T	-0.0111013930711739	0.0171	0.5191
7	rs12707114	133345207	C	G	0.009197572354042	0.0172	0.5924
7	rs7808879	133345471	A	T	0.009197572354042	0.0172	0.592
7	rs7792396	133345526	T	C	0.009197572354042	0.0172	0.5936
7	rs7776986	133345635	C	T	0.0096037361426946	0.0171	0.5737
7	rs10236819	133345983	A	T	-0.0105049846451474	0.0171	0.5391
7	rs10266435	133346081	C	T	-0.0108991808690006	0.0171	0.5261
7	rs1133540	133346380	C	T	-0.009797842480111	0.0172	0.5676
7	rs79204175	133346649	A	G	0.0179970767016546	0.0374	0.6299
7	rs140834374	133347022	C	T	-0.114804974485826	0.0707	0.1046
7	rs17601462	133347066	A	G	-0.0093031403261444	0.0172	0.5878
7	rs7783019	133347347	A	G	-0.0095050300143049	0.0172	0.5824
7	rs13237435	133347570	A	G	0.0093957216403621	0.0172	0.5829
7	rs10231828	133348337	T	G	-0.0107980900995126	0.0172	0.5305
7	rs10231829	133348338	T	A	-0.0106970095483354	0.0172	0.5335
7	rs6467499	133348922	T	G	0.0098018049722602	0.0172	0.5684
7	rs2430769	133349149	G	A	-0.0104039337153929	0.0172	0.5431
7	rs1014442	133349281	A	T	-0.0104039337153929	0.0172	0.5441
7	rs114222355	133349784	A	G	-0.0007002451143934	0.0339	0.9826
7	rs7803626	133351360	G	T	-0.0143017847108596	0.0198	0.47
7	rs75927814	133351490	G	A	0.0204984635773248	0.0377	0.5855
7	rs60813828	133351993	C	G	-0.0143017847108596	0.0198	0.4711
7	rs61137613	133352239	A	G	-0.0143017847108596	0.0198	0.4699
7	rs10808271	133352318	T	C	-0.0105049846451474	0.0172	0.542
7	rs1041621	133353965	G	A	-0.0121029460677457	0.0172	0.482
7	rs6958569	133354072	G	A	-0.0203966036652218	0.0173	0.2403
7	rs139683982	133354697	C	T	-0.11450217357511	0.091	0.2083
7	rs17659708	133355098	A	G	-0.009797842480111	0.0172	0.5673
7	rs11761945	133357018	C	T	0.0443995872966845	0.0225	0.04874
7	rs7794168	133357606	T	C	0.0124027667170427	0.0172	0.4722
7	rs79698103	133358104	T	C	-0.0891044750828209	0.0432	0.03919
7	rs6966523	133358657	T	G	0.0450020459197846	0.0221	0.0421
7	rs2345944	133361412	A	G	0.0465018336514199	0.0221	0.03542
7	rs11766617	133365259	A	G	0.0454990400712183	0.0221	0.03974
7	rs143704126	133365590	T	A	0.117800813276138	0.0692	0.0886
7	rs11761733	133366921	G	A	0.0659000937767033	0.0374	0.07811
7	rs2991238	133368867	G	A	-0.0201006717070029	0.0182	0.2707
7	rs114717918	133370114	C	G	-0.0019018072895963	0.0271	0.9442
7	rs10246665	133370755	C	T	-0.0203047533403643	0.0182	0.2661
7	rs62471409	133371246	C	T	-0.0145046862028817	0.0172	0.3996
7	rs1833334	133371836	C	T	-0.0146974807605841	0.0172	0.3926
7	rs75711025	133372487	G	T	-0.0636002947429691	0.0633	0.3155
7	rs78214387	133376419	A	T	0.0167981182758809	0.0382	0.6603
7	rs76097583	133376512	A	G	-0.0050024916227914	0.0338	0.8815
7	rs6944149	133381365	A	C	0.0146028573839336	0.0172	0.3954
7	rs9649595	133385921	G	C	0.0109992854583691	0.0172	0.5225
7	rs2193523	133386368	C	A	-0.0203047533403643	0.0181	0.2634
7	rs10954428	133388056	G	A	0.0167981182758809	0.0185	0.3621
7	rs141955918	133389133	G	A	-0.0442027026797326	0.0767	0.5642
7	rs35332604	133389448	C	T	0.0208021276292633	0.0181	0.2501
7	rs2041995	133389760	G	A	-0.0166986496230515	0.0183	0.3609
7	rs2041996	133390510	G	A	-0.0116981574124923	0.0171	0.4953
7	rs147796250	133390553	G	A	-0.001100605444033	0.0868	0.9899
7	rs117193895	133390743	G	A	0.0832007925927607	0.07	0.2344
7	rs62471411	133391858	A	G	0.0004998750416509	0.027	0.9865
7	rs62471413	133394042	A	G	-0.0082035573506883	0.0247	0.74
7	rs13246174	133395004	C	T	0.0148984646619666	0.0171	0.3851
7	rs2016876	133395492	T	G	-0.0164953025291975	0.0171	0.3342
7	rs142951286	133395761	T	A	-0.028399474521698	0.0935	0.7617
7	rs58277267	133395781	A	G	0.0008995952428359	0.027	0.9738
7	rs117084049	133398357	A	G	-0.0281011651109099	0.062	0.6498
7	rs76502423	133398370	T	C	0.0553968632202877	0.0445	0.213
7	rs1362735	133398605	A	G	0.0213015034199157	0.0182	0.2426
7	rs62471415	133399541	G	A	-0.0049019951702315	0.0246	0.8406
7	rs6976491	133401063	T	G	0.0212036062510236	0.0181	0.2411
7	rs12707115	133401643	A	G	0.0215951374365897	0.0181	0.2316
7	rs117467509	133409158	G	T	0.0660030731575139	0.0479	0.1685
7	rs9641955	133413592	A	T	-0.0172987645783295	0.0182	0.3432
7	rs4601256	133413794	C	T	-0.0174005146801673	0.0182	0.3414
7	rs1861797	133413873	G	A	0.0172994970780611	0.0182	0.3424
7	rs11761058	133414069	A	G	0.0176041339483571	0.0183	0.3352
7	rs75044476	133415719	C	G	-0.0704975744133774	0.0645	0.2738
7	rs11763958	133417163	A	G	0.0217027816432335	0.0182	0.2327
7	rs78337477	133418159	C	T	-0.0625032603532887	0.0634	0.3241
7	rs77707196	133418475	C	T	0.082298622721118	0.0743	0.2676
7	rs12539993	133418799	C	T	0.0127977582298607	0.0171	0.4547
7	rs549615130	133419791	G	A	0.0126002819757385	0.0936	0.8932
7	rs1135673	133420749	G	A	-0.0176956485356892	0.0182	0.3312
7	rs78073153	133421401	A	G	0.0390957053401303	0.0443	0.3777
7	rs118150043	133422866	C	T	-0.0309954337025195	0.0604	0.608
7	rs78599694	133423548	A	G	0.0854985666021457	0.0708	0.227
7	rs17167240	133424668	G	A	-0.0255024404124231	0.0173	0.1411
7	rs12707116	133424909	T	C	0.0164047040252769	0.017	0.3353
7	rs4140886	133428485	A	G	0.0189983824093147	0.0182	0.2954
7	rs12707117	133429058	G	A	0.0124027667170427	0.0171	0.4672
7	rs80098820	133430559	G	A	0.123499995985613	0.0969	0.2022
7	rs10954431	133430901	G	T	-0.0169020380753563	0.017	0.3202
7	rs1362739	133430934	C	A	0.016296487966892	0.017	0.3375
7	rs10247014	133431038	G	T	-0.0156010662286512	0.017	0.3572
7	rs141307037	133431833	G	A	-0.120203462527601	0.1048	0.2514
7	rs150799355	133432211	C	T	-0.0628972021721127	0.0635	0.3215
7	rs17167248	133432447	T	C	0.150598664598007	0.0641	0.01875
7	rs9649046	133433402	G	A	-0.0139975096438537	0.017	0.4126
7	rs12532950	133434286	C	T	0.0135971385060249	0.0171	0.4268
7	rs16874341	133435053	C	T	0.0670977435324941	0.0336	0.0458
7	rs150222382	133437013	T	A	-0.1542006810773	0.0941	0.1011
7	rs75226102	133437339	C	A	0.0343048036919902	0.0394	0.3836
7	rs10258048	133438997	G	A	-0.0212951405401588	0.018	0.236
7	rs6963221	133440786	T	G	0.0215951374365897	0.018	0.2291
7	rs144524313	133441614	T	C	0.0250047589895661	0.0921	0.7862
7	rs117423758	133443737	G	C	0.164598765139384	0.074	0.02615
7	rs138307628	133444552	G	A	-0.0246001168682327	0.0792	0.756
7	rs7804463	133447651	T	C	0.016296487966892	0.0171	0.3414
7	rs147655120	133451474	A	G	-0.0406970023321042	0.1311	0.756
7	rs116946234	133453142	T	C	-0.0343016316970211	0.0614	0.5765
7	rs11772444	133453874	G	A	0.0765998648086992	0.0538	0.1547
7	rs151237525	133459993	T	C	0.0099008246772624	0.0678	0.8841
7	rs79365886	133463940	G	A	-0.0385017716536664	0.0266	0.1476
7	rs117247852	133464713	C	T	-0.0364980230402006	0.0617	0.5542
7	rs13222377	133466346	G	A	0.0005998200719675	0.0206	0.9783
7	rs880429	133466850	A	G	-0.0399994162638657	0.0258	0.1203
7	rs17167267	133469109	G	A	0.0630029677787336	0.0318	0.04741
7	rs79233533	133469745	A	G	-0.0751007725092503	0.0606	0.2151
7	rs141122198	133470072	C	A	0.0002999550089979	0.0666	0.9963
7	rs75592542	133471239	A	G	-0.0875970029805156	0.0632	0.1655
7	rs2551023	133472662	A	C	-0.0152963956259917	0.0172	0.3716
7	rs12707118	133474900	A	G	-0.001300845733048	0.0201	0.947
7	rs2113336	133478107	C	A	-0.0136020904182857	0.0172	0.4283
7	rs2160746	133478204	G	C	0.0406043708419401	0.0296	0.1711
7	rs2542264	133480664	A	G	0.0227003855207759	0.0287	0.4288
7	rs139676101	133481238	G	A	-0.205303633185879	0.1012	0.04251
7	rs182150864	133483970	G	T	-0.050798679887367	0.1107	0.6466
7	rs112378495	133486079	G	A	-0.0594952597858765	0.0628	0.3434
7	rs146875242	133489191	A	G	0.031498667059371	0.0638	0.6218
7	rs2542274	133491069	C	T	-0.0181028726978536	0.0172	0.2942
7	rs12707121	133496379	A	G	0.0483996117232768	0.0288	0.09318
7	rs118071892	133497540	C	T	-0.0153979421800967	0.0385	0.6894
7	rs2550986	133501113	G	A	-0.010302892995897	0.0172	0.549
7	rs3757406	133502387	T	G	-0.0183982139464423	0.0173	0.2871
7	rs117495073	133504054	C	G	0.0758029634155007	0.065	0.2432
7	rs13235840	133505091	A	T	0.0495993604912842	0.0289	0.08611
7	rs7781266	133505101	A	C	-0.0256050287153947	0.0312	0.4128
7	rs7786100	133505716	G	T	0.0107025231331357	0.0172	0.535
7	rs13243553	133506955	G	A	0.0108014536938559	0.0172	0.5324
7	rs748754	133509069	G	A	0.0215951374365897	0.0187	0.2485
7	rs77048301	133511135	G	A	-0.0382004338153035	0.0311	0.2191
7	rs56054938	133516191	T	C	-0.0038975857287134	0.0415	0.9252
7	rs12707122	133517309	A	C	0.0284999894699013	0.0184	0.1224
7	rs7800126	133521356	A	C	0.0116024307308398	0.0172	0.4994
7	rs76214211	133521611	A	G	-0.0203047533403643	0.034	0.5503
7	rs6944452	133522387	A	G	0.0138042809763971	0.0172	0.4215
7	rs7802352	133523259	T	C	0.0133998200630165	0.0172	0.4343
7	rs12707123	133525470	G	A	0.0118001041157506	0.0173	0.494
7	rs62470393	133529484	G	A	-0.007004474152883	0.0271	0.7971
7	rs6953886	133530777	A	C	-0.15769528786769	0.0938	0.09264
7	rs6975134	133531432	T	C	0.0148984646619666	0.0172	0.3857
7	rs12673416	133531609	A	G	-0.0182047046548463	0.0368	0.6218
7	rs78409414	133534497	G	T	-0.0290993078252748	0.0638	0.6487
7	rs6972284	133535714	T	C	0.0109003744682883	0.0172	0.5243
7	rs2346264	133536351	A	C	-0.0346017967900747	0.0375	0.3565
7	rs11971531	133538947	A	G	-0.0256973671872587	0.0316	0.4162
7	rs62470399	133542360	T	C	-0.0080019302190585	0.0271	0.7679
7	rs79434382	133546005	G	A	-0.112105433784308	0.0675	0.09674
7	rs76982283	133549044	C	G	-0.0299953975354009	0.03	0.3181
7	rs147563519	133549062	A	G	-0.0649972930239685	0.0772	0.3997
7	rs148416995	133553300	C	G	0.0487996879336047	0.0948	0.6067
7	rs145685196	133555013	G	A	-0.0255024404124231	0.0768	0.7396
7	rs116912914	133555162	C	T	0.101698819824834	0.0873	0.2437
7	rs12532774	133555565	T	A	0.118698172346595	0.0777	0.1266
7	rs140661250	133558347	G	C	0.0459002781827573	0.0447	0.3048
7	rs6954207	133560955	C	T	0.009504687014246	0.0172	0.5804
7	rs6954859	133561464	A	G	0.0082954970241069	0.0172	0.6304
7	rs62470402	133562171	A	G	-0.0052035148315978	0.0272	0.8477
7	rs56218460	133564335	G	A	-0.0059979518036359	0.0272	0.8246
7	rs75939842	133564346	C	A	-0.0777993924544118	0.0629	0.2161
7	rs1541710	133565784	C	G	-0.0160988945897493	0.0173	0.3519
7	rs12707124	133566423	T	C	0.0129951954948113	0.0171	0.4483
7	rs12535678	133566449	A	C	-0.0976018035694551	0.1069	0.3612
7	rs10156038	133570725	T	A	0.0126990249774084	0.0171	0.4576
7	rs12707125	133570858	A	G	0.0099008246772624	0.0172	0.5646
7	rs6967343	133571797	A	G	0.0127977582298607	0.0171	0.4529
7	rs6467506	133572410	A	G	0.0129951954948113	0.0171	0.4463
7	rs10246164	133573039	T	C	0.0150954876453349	0.0171	0.3774
7	rs10246406	133573222	T	A	0.0153023200084426	0.0171	0.3708
7	rs10231102	133573310	G	A	0.0118001041157506	0.0172	0.4936
7	rs75366836	133573441	C	T	-0.0174005146801673	0.0247	0.4809
7	rs10231158	133573540	C	G	0.0147999386115992	0.0171	0.3878
7	rs6978533	133574051	A	C	0.0147014028528927	0.0171	0.3886
7	rs2042456	133580447	G	A	0.0168964476597299	0.017	0.3205
7	rs2042455	133580545	A	G	0.0168964476597299	0.017	0.32
7	rs2042454	133580710	A	G	0.0155977206230546	0.017	0.3589
7	rs2042453	133580730	G	A	0.0165030720990143	0.017	0.333
7	rs2042452	133581093	A	G	0.0155977206230546	0.017	0.3605
7	rs2288067	133581102	A	G	0.0155977206230546	0.017	0.3601
7	rs6955240	133581873	G	A	0.0172994970780611	0.017	0.3106
7	rs74826749	133582082	T	G	-0.040197189751413	0.0342	0.2399
7	rs13309851	133582364	C	A	0.0158044491449436	0.017	0.3538
7	rs7793582	133582851	G	A	0.0158044491449436	0.017	0.3551
7	rs7793732	133582953	G	T	0.0158044491449436	0.017	0.3542
7	rs7793739	133582973	G	T	0.0158044491449436	0.017	0.3536
7	rs7776858	133583144	T	C	0.0156961681063242	0.017	0.3561
7	rs35208100	133583441	G	A	0.0295005481176215	0.0184	0.1094
7	rs13312097	133583603	T	C	0.0156961681063242	0.017	0.3562
7	rs62470428	133583664	G	A	-0.0182963622831166	0.0247	0.459
7	rs7798192	133583841	A	T	0.0156961681063242	0.017	0.3575
7	rs7798355	133583899	A	G	0.0155977206230546	0.017	0.3582
7	rs7798673	133584077	C	T	0.0155977206230546	0.017	0.3607
7	rs7798804	133584085	C	T	0.0168964476597299	0.017	0.322
7	rs12707126	133584271	A	G	0.0154992634469238	0.017	0.361
7	rs6971638	133585386	A	G	0.0154992634469238	0.017	0.3634
7	rs6971840	133585570	A	G	0.0154992634469238	0.017	0.3619
7	rs6954537	133585612	T	C	0.0154992634469238	0.017	0.3622
7	rs6972412	133585659	G	C	0.0167981182758809	0.017	0.3232
7	rs6972423	133585678	G	A	0.0154992634469238	0.017	0.3608
7	rs6976416	133585752	G	A	0.0154992634469238	0.017	0.3612
7	rs6958557	133585794	T	G	0.0170045988158238	0.017	0.3187
7	rs6976885	133585989	G	A	0.0154992634469238	0.017	0.3608
7	rs12707127	133586089	A	G	0.0154007965760229	0.017	0.3648
7	rs13233690	133587328	C	T	0.0161980995687726	0.017	0.3409
7	rs7782545	133587689	C	T	0.0153023200084426	0.017	0.3693
7	rs7783179	133588117	C	G	0.0152038337422728	0.017	0.37
7	rs10241782	133588380	A	G	0.0153023200084426	0.017	0.3698
7	rs10271671	133588413	G	A	0.0152038337422728	0.017	0.3699
7	rs6950081	133588565	A	G	0.0153023200084426	0.017	0.3683
7	rs6974386	133588738	T	C	0.0153023200084426	0.017	0.3695
7	rs6954700	133588739	G	A	0.0166997792224134	0.017	0.3267
7	rs6954999	133588927	G	A	0.0142973047008244	0.017	0.4022
7	rs6955061	133589145	C	T	0.0153023200084426	0.017	0.3674
7	rs6975860	133589584	T	G	0.0153023200084426	0.017	0.3666
7	rs6956135	133589608	G	T	0.0152038337422728	0.017	0.3703
7	rs12707128	133589796	A	G	0.0165030720990143	0.017	0.3324
7	rs10279261	133589846	G	A	0.0153023200084426	0.0173	0.3784
7	rs1862873	133590287	T	A	0.0153023200084426	0.017	0.3691
7	rs10253633	133590869	A	G	0.0171029078996623	0.017	0.3143
7	rs10224575	133590875	G	A	0.0171029078996623	0.017	0.3138
7	rs10224683	133590937	G	A	0.0170045988158238	0.017	0.3175
7	rs10224828	133591071	G	A	0.0170045988158238	0.017	0.3172
7	rs10225454	133591535	G	C	0.0176041339483571	0.017	0.2992
7	rs2113338	133591539	T	C	0.0159028762794155	0.017	0.3486
7	rs10225605	133591676	G	A	0.0176041339483571	0.017	0.2997
7	rs10236499	133592421	A	G	0.0170045988158238	0.017	0.319
7	rs10281697	133592441	T	A	0.0171029078996623	0.017	0.3149
7	rs10281716	133592477	T	A	0.0171029078996623	0.017	0.315
7	rs10156088	133592544	G	A	0.0168964476597299	0.017	0.3188
7	rs2042451	133593030	A	G	0.0154992634469238	0.017	0.3629
7	rs10155909	133593036	A	G	0.0168964476597299	0.017	0.3202
7	rs11770927	133593126	G	A	0.0168964476597299	0.017	0.3202
7	rs12707129	133593177	A	G	0.0168964476597299	0.017	0.3183
7	rs35711160	133595233	A	G	0.0608975257512388	0.0294	0.0382
7	rs7792492	133595316	G	A	0.0168964476597299	0.017	0.3206
7	rs7792546	133595502	C	A	0.0167981182758809	0.017	0.3227
7	rs7792905	133595602	G	T	0.0167981182758809	0.017	0.323
7	rs7779370	133595702	T	C	0.0167981182758809	0.017	0.3224
7	rs889826	133595871	A	G	0.0167981182758809	0.017	0.3219
7	rs889825	133596227	A	G	0.0167981182758809	0.017	0.3214
7	rs889824	133596581	A	G	-0.0323992324466777	0.0344	0.3471
7	rs755664	133596671	C	G	0.0167981182758809	0.017	0.322
7	rs958405	133597151	A	G	0.0168964476597299	0.017	0.3178
7	rs958404	133597186	A	C	0.0170045988158238	0.017	0.3164
7	rs1593171	133597442	G	C	0.0156961681063242	0.017	0.355
7	rs6969899	133597490	A	G	0.0170045988158238	0.017	0.3174
7	rs138152384	133597551	G	A	-0.090701814649167	0.075	0.2269
7	rs10808273	133597691	G	C	0.0170045988158238	0.017	0.317
7	rs10954434	133597864	A	G	0.0170045988158238	0.017	0.3172
7	rs13228262	133598288	A	G	0.0170045988158238	0.017	0.3172
7	rs76640913	133598378	G	A	-0.0393959285025942	0.0263	0.1341
7	rs10264922	133598975	A	G	0.0166014304974254	0.017	0.3283
7	rs6962865	133599433	T	A	0.0166014304974254	0.017	0.328
7	rs6963032	133599527	T	C	0.0166014304974254	0.017	0.3282
7	rs554282023	133599980	G	A	0.0535028515173065	0.0791	0.4989
7	rs117338279	133600822	T	A	-0.044599955369026	0.0764	0.5594
7	rs10226267	133601862	G	A	0.0171029078996623	0.017	0.3139
7	rs559630793	133602893	G	A	-0.0766003062087967	0.0667	0.2504
7	rs2059298	133603245	C	G	0.0172012073197748	0.017	0.3115
7	rs6974143	133603550	G	A	0.0172012073197748	0.017	0.31
7	rs6978170	133603838	C	T	0.0168964476597299	0.017	0.319
7	rs13231079	133604373	C	G	0.0172012073197748	0.017	0.3101
7	rs13231095	133604436	A	G	0.0172012073197748	0.017	0.3112
7	rs4422723	133606158	A	T	0.0156961681063242	0.017	0.3558
7	rs1030268	133606631	A	G	0.0308007491527123	0.0183	0.09328
7	rs4517044	133607014	T	A	0.0158044491449436	0.017	0.3527
7	rs1963841	133607535	A	G	0.0160997014894237	0.017	0.3436
7	rs10255193	133608911	C	G	0.0173977771764203	0.017	0.3053
7	rs7805864	133610390	G	A	0.0168964476597299	0.017	0.3197
7	rs10263851	133611256	C	T	0.0156961681063242	0.017	0.356
7	rs6955279	133612113	C	T	0.0172012073197748	0.017	0.3124
7	rs6955707	133612188	G	A	0.0170045988158238	0.017	0.3181
7	rs6966403	133614421	C	A	0.0170045988158238	0.017	0.3186
7	rs6970436	133614710	A	G	0.016296487966892	0.017	0.3378
7	rs1025074	133615559	G	A	0.0159028762794155	0.017	0.3505
7	rs138964174	133615943	C	G	-0.0814053022506909	0.0695	0.2411
7	rs12707130	133616739	G	T	0.0173977771764203	0.017	0.3061
7	rs6943986	133616965	G	A	0.017496047616751	0.017	0.3052
7	rs13233715	133617471	C	T	0.017496047616751	0.017	0.3046
7	rs13221033	133617487	T	A	0.0173977771764203	0.017	0.3079
7	rs6954712	133618853	G	A	0.0176041339483571	0.017	0.3016
7	rs6954610	133618986	A	G	0.0164047040252769	0.0171	0.3367
7	rs4731986	133619974	G	A	-0.0263953113595316	0.0172	0.1252
7	rs12707131	133620982	A	G	0.0183996828453635	0.017	0.2805
7	rs77297336	133621086	C	G	-0.0170952954286372	0.0301	0.5703
7	rs62470435	133621705	C	T	-0.0259025943231108	0.0262	0.3228
7	rs41349850	133622224	C	G	0.0267003518299564	0.0301	0.3756
7	rs34475839	133622287	C	A	0.0791992751612369	0.0343	0.02097
7	rs6953025	133623791	G	C	-0.0255024404124231	0.0246	0.2996
7	rs10274077	133624271	C	T	0.0210959082947329	0.0268	0.4306
7	rs28654576	133624445	A	G	0.0248974696545107	0.0246	0.3117
7	rs62470438	133625504	A	G	0.0210959082947329	0.0268	0.4309
7	rs7796567	133625831	G	A	0.0577027101282892	0.0304	0.05782
7	rs11773892	133626334	G	T	0.0203025023378308	0.027	0.4509
7	rs10224226	133626662	G	A	0.0287040681283552	0.0296	0.331
7	rs10227606	133627078	G	A	-0.0235040691879941	0.0172	0.1727
7	rs4266574	133627436	C	T	-0.023401696181619	0.0172	0.1732
7	rs62470443	133627499	G	A	0.0248974696545107	0.0342	0.4667
7	rs117626059	133627600	T	C	-0.066599309771242	0.0641	0.2993
7	rs10243750	133627654	T	A	-0.023401696181619	0.0172	0.1738
7	rs146818026	133628008	A	G	0.0374017521540008	0.082	0.6488
7	rs10232278	133628547	G	A	0.0288983900426488	0.0295	0.326
7	rs28566817	133628668	A	G	0.0288983900426488	0.0294	0.3266
7	rs7459333	133628701	G	A	-0.0169020380753563	0.0171	0.3241
7	rs28588750	133629138	A	G	0.0284027945161868	0.0294	0.3356
7	rs76842755	133630142	T	C	0.0920959287203985	0.0344	0.007467
7	rs10269665	133630418	A	G	0.0289955368412525	0.0295	0.3259
7	rs4728302	133630463	C	T	-0.0129028853555234	0.0171	0.4503
7	rs11767663	133630596	T	C	0.0287040681283552	0.0295	0.3318
7	rs61286514	133630693	G	A	0.0288012338056278	0.0295	0.3287
7	rs62470445	133630961	T	C	0.0289955368412525	0.0295	0.3264
7	rs62470446	133631002	C	T	0.0291023874205329	0.0295	0.3236
7	rs28551473	133631089	G	C	0.0291023874205329	0.0295	0.3239
7	rs11764961	133631142	C	A	0.0289955368412525	0.0295	0.3253
7	rs10255763	133632286	A	G	0.0288983900426488	0.0294	0.3265
7	rs6968008	133632324	C	T	0.0291023874205329	0.0294	0.3224
7	rs62470447	133632339	C	T	0.0284999894699013	0.0295	0.3328
7	rs10230628	133633133	G	A	0.0291023874205329	0.0294	0.3224
7	rs10259686	133633152	A	G	-0.0139975096438537	0.0171	0.4124
7	rs10246171	133633228	T	C	0.0291023874205329	0.0294	0.3226
7	rs6955700	133633345	T	C	0.0291995144044279	0.0294	0.3215
7	rs4728303	133633518	G	T	0.0291023874205329	0.0294	0.3236
7	rs28529474	133634908	C	T	0.0297044227063309	0.0295	0.3149
7	rs62470448	133635618	T	A	0.0295976364389436	0.0296	0.3162
7	rs79652648	133635832	C	T	-0.0239956055562207	0.0172	0.164
7	rs10271889	133635846	A	G	0.0295976364389436	0.0295	0.316
7	rs10258052	133635874	T	C	-0.013004189135254	0.0171	0.4475
7	rs10272270	133636174	A	T	0.0297044227063309	0.0295	0.3153
7	rs10272509	133636302	A	G	0.0295976364389436	0.0295	0.317
7	rs76589375	133636333	C	T	0.0065981840282271	0.0417	0.8741
7	rs4129572	133636888	T	C	-0.013004189135254	0.0171	0.4457
7	rs12669384	133637381	C	T	-0.0239034240815591	0.0172	0.1663
7	rs2953636	133637904	A	G	0.0298985503458634	0.0296	0.3113
7	rs4731987	133638308	G	A	-0.0238010101859522	0.0173	0.167
7	rs2001618	133638952	C	T	0.0361004656247227	0.0242	0.1365
7	rs2346266	133639533	A	G	0.029403450369242	0.0296	0.3221
7	rs2346267	133639554	T	C	0.0291023874205329	0.0296	0.3261
7	rs2971961	133639737	G	A	0.0282958691548473	0.0296	0.3399
7	rs2971962	133639770	G	A	0.0295976364389436	0.0296	0.3173
7	rs2953634	133640386	C	T	0.0295005481176215	0.0296	0.318
7	rs2971963	133641505	A	G	-0.0122952780941516	0.0172	0.4735
7	rs2971966	133642559	A	G	-0.0297996312385195	0.0295	0.3138
7	rs2971967	133642595	A	G	-0.0290993078252748	0.0295	0.3241
7	rs2971968	133642599	C	A	-0.0293979151845611	0.0295	0.3192
7	rs2346268	133642742	G	A	-0.0300984478240329	0.0295	0.3087
7	rs2346269	133643066	C	T	-0.0292949370570243	0.0295	0.3213
7	rs2971970	133643778	T	G	-0.035596090043474	0.0309	0.2495
7	rs2971971	133643848	A	G	-0.0292949370570243	0.0295	0.3215
7	rs2953633	133644052	A	C	-0.0290993078252748	0.0295	0.3246
7	rs145062408	133644058	T	C	-0.0908003643264966	0.0715	0.2038
7	rs2971972	133644200	A	G	-0.0306963490025976	0.0295	0.2983
7	rs2971973	133644256	G	A	-0.0297996312385195	0.0295	0.3129
7	rs2953632	133644261	T	A	-0.0289963604415917	0.0295	0.3255
7	rs2971974	133644598	A	G	-0.0292949370570243	0.0295	0.3219
7	rs111364057	133645134	G	A	0.001099395443301	0.0621	0.9863
7	rs2971975	133645355	G	A	-0.0299026613543135	0.0296	0.3118
7	rs2346270	133647033	G	A	-0.0288007896057264	0.0296	0.3302
7	rs2971977	133648347	C	G	-0.0286978729475453	0.0296	0.3318
7	rs2860599	133648625	A	G	-0.0285949668801128	0.0296	0.3342
7	rs112313562	133650653	A	G	0.0020977980821461	0.0613	0.9727
7	rs2971980	133651292	G	A	-0.0288007896057264	0.0296	0.3304
7	rs2971981	133651555	T	C	-0.0290993078252748	0.0296	0.3265
7	rs13231617	133651862	A	G	-0.0289963604415917	0.0297	0.3288
7	rs2346271	133651987	G	A	-0.0289037168568363	0.0297	0.3295
7	rs2971983	133652537	A	G	-0.0290993078252748	0.0297	0.3259
7	rs9656429	133652896	A	G	-0.0249999098013234	0.0175	0.1537
7	rs9656430	133653016	A	T	-0.0290993078252748	0.0297	0.3264
7	rs2971957	133653884	T	C	-0.0302015087331214	0.0297	0.3087
7	rs2953629	133654071	A	C	-0.0299026613543135	0.0297	0.3147
7	rs185151559	133654711	C	T	0.0889993995625818	0.1029	0.3871
7	rs2346272	133654830	T	C	-0.0303973537275885	0.0297	0.3073
7	rs147460436	133655417	G	A	-0.0577986187273719	0.088	0.5116
7	rs10248809	133655448	A	G	-0.0249999098013234	0.0176	0.1548
7	rs2971969	133656264	G	T	-0.0299026613543135	0.0298	0.315
7	rs76170958	133656714	G	T	0.0194986595340326	0.0664	0.769
7	rs2953626	133657458	A	G	-0.0303973537275885	0.0298	0.3074
7	rs2971982	133657698	C	T	-0.0296966117368367	0.0298	0.3181
7	rs2953625	133657789	A	G	-0.0297996312385195	0.0298	0.316
7	rs2953624	133659125	C	G	-0.0305004454483837	0.0298	0.3062
7	rs2953623	133659410	C	G	-0.0303973537275885	0.0298	0.3083
7	rs2346273	133659764	A	T	-0.0296966117368367	0.0298	0.3195
7	rs1986870	133660109	A	G	-0.0296966117368367	0.0298	0.3188
7	rs2346274	133660841	G	A	-0.0296966117368367	0.0299	0.3201
7	rs2346275	133662166	G	A	-0.02960390325858	0.0299	0.3223
7	rs2953621	133662403	C	G	-0.0300984478240329	0.0299	0.3134
7	rs6467512	133662432	T	G	0.0371030879515023	0.0191	0.05213
7	rs2971953	133663576	C	T	-0.0297996312385195	0.0299	0.3201
7	rs2346276	133664901	G	T	-0.0299953975354009	0.03	0.3165
7	rs2971955	133665939	A	G	-0.0295009039176847	0.03	0.3256
7	rs2953620	133666388	T	C	-0.0299026613543135	0.03	0.3198
7	rs4728305	133666949	C	T	-0.0299953975354009	0.0301	0.3192
7	rs12707132	133667043	C	T	0.088697454761287	0.1057	0.4013
7	rs2971956	133667222	A	G	-0.0289963604415917	0.0301	0.3355
7	rs2953619	133669649	C	G	-0.0267958227871631	0.0303	0.3758
7	rs2953618	133672476	G	C	-0.026600681797179	0.0305	0.3827
7	rs2953617	133674100	T	A	0.012096540947233	0.0175	0.4885
7	rs10234153	133674556	G	C	-0.023401696181619	0.0178	0.1876
7	rs10252843	133674795	T	C	-0.0235962138551867	0.0181	0.1919
7	rs118027419	133675793	C	T	-0.0220002402796674	0.0314	0.484
7	rs6949760	133676101	C	A	-0.0119005312583873	0.0301	0.6924
7	rs6970545	133676569	T	C	0.0188021269625962	0.0175	0.281
7	rs144476254	133678087	G	A	0.0644010116835795	0.0849	0.4481
7	rs76700522	133678453	G	T	-0.0486966685402845	0.0635	0.4432
7	rs3823572	133680601	G	A	0.0155977206230546	0.0172	0.3644
7	rs7792010	133681101	T	C	0.0298014912367898	0.0189	0.1154
7	rs117860222	133681633	C	T	-0.0469972723609114	0.0635	0.4594
7	rs3735050	133682181	T	C	-0.0050024916227914	0.0303	0.8685
7	rs7785128	133684991	T	C	-0.0046005663955682	0.0302	0.8781
7	rs148905860	133685011	C	T	-0.102597669168898	0.0726	0.1576
7	rs2346440	133685512	G	C	0.0170045988158238	0.0172	0.322
7	rs76413777	133686204	C	T	-0.0433982268254708	0.0642	0.4989
7	rs6467513	133687565	T	G	-0.0049019951702315	0.0302	0.8706
7	rs6467514	133687618	G	T	-0.0004000800213396	0.0299	0.9882
7	rs55977260	133687790	T	G	0.102403146950678	0.0311	0.0009951
7	rs4731989	133688024	G	C	-0.0209989425960583	0.0176	0.233
7	rs4731990	133689074	C	T	-0.003797200248385	0.0301	0.8989
7	rs61179403	133689089	C	T	-0.0355028330426552	0.0241	0.1408
7	rs4731991	133689090	A	G	-0.0042992284528324	0.0301	0.8876
7	rs2002866	133690378	A	G	-0.0028039273327342	0.0301	0.9249
7	rs11769734	133692667	C	T	0.089895547102826	0.0319	0.004821
7	rs10488419	133693897	C	T	-0.020498669477346	0.0177	0.2488
7	rs112491920	133694058	G	T	0.0548952993715794	0.0547	0.315
7	rs2346441	133695724	A	G	-0.0202027073175195	0.0177	0.2527
7	rs142626773	133696721	A	G	0.0043007385516922	0.1068	0.9675
7	rs4596578	133697429	T	C	0.0209979909956055	0.0172	0.2226
7	rs62462495	133698339	A	G	-0.0281011651109099	0.0242	0.2441
7	rs17167388	133699614	G	C	-0.0182047046548463	0.0175	0.2987
7	rs79372353	133699617	A	C	-0.0182047046548463	0.0174	0.2981
7	rs28489899	133699825	A	T	-0.0201006717070029	0.0177	0.2555
7	rs28407104	133700086	T	C	-0.01999864650669	0.0177	0.2569
7	rs12533206	133700251	C	T	0.0184978548821194	0.0172	0.2824
7	rs28637318	133700457	G	A	-0.0203047533403643	0.0177	0.2507
7	rs28498267	133700605	A	T	-0.0203047533403643	0.0177	0.25
7	rs4731992	133702097	A	G	-0.0032954239497972	0.0312	0.9167
7	rs6966335	133702217	C	T	0.0153023200084426	0.017	0.3685
7	rs4546584	133704270	G	T	-0.0042992284528324	0.0299	0.8851
7	rs17167391	133704633	A	C	-0.0187955345843259	0.0174	0.2793
7	rs17167392	133704962	G	C	-0.0188974371044634	0.0174	0.2757
7	rs2346442	133705907	G	A	0.0172012073197748	0.017	0.3118
7	rs10215346	133706260	G	T	-0.0216016445577609	0.0176	0.22
7	rs2346443	133706383	G	A	-0.0010005003335835	0.0298	0.974
7	rs10279168	133707958	A	T	-0.0235040691879941	0.0176	0.1817
7	rs12707133	133708979	G	A	0.0171029078996623	0.017	0.3143
7	rs4728306	133709019	C	T	-0.0201006717070029	0.0174	0.2475
7	rs6952869	133709787	T	C	-0.0202027073175195	0.0173	0.2437
7	rs4731993	133711013	G	C	-0.0252049938352247	0.0176	0.1514
7	rs142646095	133714106	T	C	0.0154992634469238	0.0402	0.7003
7	rs12674427	133714218	A	G	-0.0239956055562207	0.0176	0.1744
7	rs6946805	133714482	T	C	-0.0022024235552	0.0301	0.9419
7	rs9641962	133714533	C	A	-0.0243029385231735	0.0176	0.1679
7	rs2346444	133715210	G	A	-0.0263029084210524	0.0176	0.1349
7	rs10488421	133716721	G	A	-0.0235040691879941	0.0177	0.1841
7	rs2346445	133717904	T	C	-0.0055956263571598	0.0302	0.8534
7	rs77435980	133718324	C	T	0.0614995330875717	0.0549	0.2627
7	rs12531713	133719118	T	C	-0.0007002451143934	0.0221	0.9761
7	rs6953179	133719206	A	G	-0.0222967349986103	0.0175	0.2027
7	rs2346446	133719754	T	G	-0.0227979086760041	0.0175	0.1914
7	rs2881402	133719932	G	C	-0.0231969816042026	0.0174	0.1833
7	rs6978605	133720125	T	C	0.0205964297986501	0.0171	0.2291
7	rs76167613	133720312	T	G	0.0987044128723404	0.0502	0.04906
7	rs6978383	133721697	G	A	0.0202045073158995	0.0171	0.237
7	rs67542052	133723030	A	G	-0.023401696181619	0.0177	0.1862
7	rs17167401	133723221	C	T	-0.0226035462098532	0.0177	0.2019
7	rs9987001	133724045	C	G	-0.0244976316004002	0.0177	0.1658
7	rs4731994	133725047	G	A	0.0176041339483571	0.0468	0.7059
7	rs1806667	133726092	T	G	-0.0221024699079472	0.0175	0.206
7	rs2346448	133726576	A	T	-0.0213972981080803	0.0176	0.2229
7	rs10226177	133726952	G	A	-0.0222047099881925	0.0176	0.2059
7	rs6967856	133727304	C	T	0.0223972974420383	0.0172	0.1919
7	rs6950383	133727497	T	C	0.0225048553400694	0.0172	0.1893
7	rs138035277	133727707	T	C	-0.0116981574124923	0.0876	0.8933
7	rs12531707	133728231	C	G	0.0254045542217263	0.0173	0.143
7	rs10234887	133729339	G	A	-0.0299953975354009	0.0177	0.0906
7	rs12669887	133729622	T	C	-0.0281011651109099	0.0176	0.1104
7	rs12668054	133729900	C	T	-0.0270012755029434	0.0176	0.1256
7	rs17167415	133730115	G	A	0.0363029992242924	0.0435	0.4049
7	rs12707134	133730324	C	G	0.0421970486997883	0.0192	0.02839
7	rs58375389	133730443	C	A	-0.026600681797179	0.0176	0.1319
7	rs4728307	133730639	C	T	-0.0264979913062283	0.0176	0.1324
7	rs143104481	133731201	C	T	0.105197502371883	0.0952	0.2691
7	rs61704473	133731665	G	A	-0.0309954337025195	0.0178	0.08199
7	rs17167423	133733599	G	A	-0.0322959448008212	0.0179	0.07127
7	rs2346449	133733917	G	T	-0.0105049846451474	0.031	0.7345
7	rs7809889	133734597	G	C	0.0235993322503244	0.0175	0.1785
7	rs35183531	133735260	A	G	-0.0292949370570243	0.0179	0.1013
7	rs57324575	133735506	T	G	-0.0032954239497972	0.04	0.9351
7	rs9656434	133735533	A	G	-0.031397792147416	0.0179	0.07944
7	rs6950038	133736584	A	G	-0.0486966685402845	0.022	0.02648
7	rs2346451	133736983	C	G	-0.0335981494309355	0.018	0.06109
7	rs6955114	133737030	G	T	-0.0331018715051171	0.0179	0.06471
7	rs56682671	133737211	G	T	0.0003999200213268	0.0226	0.9853
7	rs6955169	133737228	C	T	-0.0323992324466777	0.018	0.07111
7	rs6955208	133737360	A	T	-0.0322959448008212	0.018	0.07233
7	rs6955613	133737365	G	T	-0.0322959448008212	0.018	0.07203
7	rs6975523	133737461	T	C	-0.0323992324466777	0.018	0.07112
7	rs138491406	133737655	G	A	-0.0226035462098532	0.0689	0.7427
7	rs10250006	133738030	G	A	-0.0062998021485279	0.0231	0.7853
7	rs10249912	133738113	C	T	-0.007095110875924	0.0231	0.7589
7	rs28417216	133738298	A	G	-0.005304041591906	0.0231	0.8175
7	rs11983788	133738511	A	T	-0.0060985584618694	0.0232	0.7938
7	rs7798232	133739120	A	T	-0.0069037763167944	0.0231	0.7654
7	rs7798547	133739260	C	T	-0.0068030886197391	0.0231	0.7692
7	rs112110204	133739565	A	G	0.0754970069979959	0.0608	0.2148
7	rs10254879	133739590	G	A	-0.0051029981759033	0.0231	0.8273
7	rs10228192	133739701	A	T	-0.003596459514405	0.0231	0.8779
7	rs36101448	133739747	T	G	-0.0051029981759033	0.0232	0.8256
7	rs10228418	133739894	A	T	-0.0040983869261633	0.0231	0.8592
7	rs35977684	133740218	C	T	-0.0049019951702315	0.0233	0.8321
7	rs6971048	133740236	C	T	-0.0045001103249234	0.0233	0.8467
7	rs6953409	133740240	T	C	-0.0051029981759033	0.0233	0.8258
7	rs6971064	133740264	C	A	-0.0049019951702315	0.0233	0.8329
7	rs111976121	133741871	T	C	0.0744022145744603	0.06	0.2148
7	rs3735049	133741951	A	C	-0.043502667649395	0.0218	0.0461
7	rs6467515	133742010	T	G	-0.0433982268254708	0.0218	0.04632
7	rs4731995	133742138	G	A	-0.0048015088161939	0.0231	0.8363
7	rs4731996	133742437	A	C	-0.0503043099097479	0.0209	0.01613
7	rs11976626	133743041	G	T	0.0836975590215667	0.0597	0.161
7	rs1986692	133743393	A	G	0.0047984689115734	0.0179	0.7908
7	rs77263539	133743933	A	C	0.078903597595466	0.0599	0.1877
7	rs34346121	133744142	C	G	-0.0366017456445608	0.0179	0.04074
7	rs75763692	133744586	G	C	0.074197968103965	0.0597	0.2137
7	rs4728308	133744637	A	G	-0.0004000800213396	0.0231	0.9876
7	rs111234948	133744767	A	G	0.0851037252451896	0.06	0.1562
7	rs113641154	133745116	A	G	0.0860033691203572	0.0595	0.1481
7	rs6969506	133745295	A	G	-0.0006001800720324	0.0232	0.9793
7	rs139871771	133745808	T	G	0.0471030274686428	0.0826	0.5682
7	rs28372618	133746134	A	G	0.0964004942863152	0.0592	0.1038
7	rs4728309	133746609	G	A	0.0012991557316201	0.0232	0.9564
7	rs112534655	133746707	G	T	0.0888987614252172	0.06	0.1386
7	rs4731997	133746764	T	G	-0.0534957179427506	0.0209	0.01059
7	rs10280708	133746901	T	C	0.0946008373713661	0.0595	0.1121
7	rs117242188	133747351	C	G	0.0209000641077417	0.0493	0.6718
7	rs113332927	133747657	C	G	0.0807962698280896	0.0598	0.1766
7	rs7457999	133748235	T	C	-0.0078003437327339	0.0224	0.7294
7	rs112373928	133748300	C	A	0.0891000275729308	0.06	0.1376
7	rs55878406	133748309	A	G	-0.0375980304153185	0.018	0.03709
7	rs111934255	133748447	A	G	0.086700495337603	0.0599	0.1476
7	rs2346452	133748475	G	A	-0.044495399886564	0.0218	0.04164
7	rs6953296	133749164	G	A	-0.0454995840713661	0.0207	0.02825
7	rs16874405	133749340	G	A	0.0952010829443879	0.0594	0.1093
7	rs1132683	133749550	G	A	-0.0128015918372089	0.0255	0.6153
7	rs3735047	133749964	G	A	-0.001300845733048	0.0192	0.9447
7	rs3735046	133750619	G	A	-0.0003000450090019	0.0268	0.9917
7	rs2346453	133750833	A	G	-0.0170037478161859	0.0249	0.493
7	rs10238398	133750929	T	A	-0.0007002451143934	0.0268	0.9799
7	rs10282007	133751103	C	T	-0.0003000450090019	0.0268	0.9921
7	rs10282224	133751124	G	A	-0.0172987645783295	0.0249	0.4864
7	rs113332411	133751366	A	T	0.0876994735302296	0.0593	0.1392
7	rs12707135	133751630	G	A	-0.0005001250416822	0.0268	0.9849
7	rs112462505	133751664	G	A	0.089895547102826	0.0594	0.13
7	rs7810147	133751817	C	T	-0.0010005003335835	0.0268	0.9701
7	rs7810574	133751978	G	A	-0.0018016219466282	0.0268	0.9461
7	rs7810708	133752068	G	A	-0.002002002670673	0.0268	0.9393
7	rs6979172	133752511	A	G	-0.001501126126267	0.0268	0.9556
7	rs6961426	133752522	T	C	-0.001501126126267	0.0268	0.9541
7	rs6467516	133752865	T	C	-0.0022024235552	0.0268	0.9346
7	rs7779980	133753125	G	C	-0.0026033858701149	0.0268	0.9218
7	rs111705080	133753330	T	C	0.0898041402600461	0.0593	0.13
7	rs111857569	133753383	T	C	0.0875987044790681	0.0592	0.1393
7	rs7780048	133753392	A	G	-0.0135007260538548	0.0188	0.4719
7	rs112022432	133753539	G	A	0.0815984200022575	0.0591	0.167
7	rs10242644	133753926	A	C	-0.0182047046548463	0.0247	0.4616
7	rs13225717	133754104	T	C	-0.0176956485356892	0.0247	0.4731
7	rs12531495	133754171	T	C	-0.0019018072895963	0.0267	0.9437
7	rs10272804	133754276	G	A	-0.0183982139464423	0.0247	0.4575
7	rs10243168	133754376	A	G	-0.0026033858701149	0.0267	0.9233
7	rs2346454	133754618	T	C	-0.002002002670673	0.0267	0.9398
7	rs7790199	133755100	G	A	0.089200645458302	0.0592	0.1316
7	rs113203398	133755131	A	C	0.0848006016924651	0.0597	0.1557
7	rs11765630	133755188	A	T	-0.0186019483996616	0.0247	0.4529
7	rs7789921	133755193	A	G	-0.0018016219466282	0.0267	0.9452
7	rs10954438	133755230	G	A	-0.0181028726978536	0.0247	0.4646
7	rs12539865	133755271	C	A	-0.0178992398878318	0.0247	0.4677
7	rs12539923	133755346	G	A	-0.0176040459483609	0.0246	0.4755
7	rs6957026	133755363	A	G	-0.0028039273327342	0.0267	0.9162
7	rs6957345	133755511	A	G	-0.0031950988965408	0.0266	0.9057
7	rs6957534	133755676	A	G	0.0899960849805562	0.0591	0.1279
7	rs10281405	133756598	C	A	0.001998002662673	0.0233	0.9305
7	rs113487913	133756980	T	C	0.0875987044790681	0.0598	0.1428
7	rs117898082	133757041	G	C	0.0430020165445429	0.0787	0.5844
7	rs112200595	133757067	G	A	0.086498745616617	0.0592	0.1438
7	rs111617947	133757227	G	A	0.0647010079358763	0.0582	0.2659
7	rs6967575	133757287	A	G	0.0160997014894237	0.022	0.464
7	rs112180530	133757640	G	A	0.0871955266996978	0.0598	0.1448
7	rs146582589	133757890	T	C	0.086498745616617	0.0592	0.1435
7	rs141191617	133757914	A	G	0.0871038727117686	0.0592	0.1412
7	rs112452280	133758070	A	G	0.0888987614252172	0.0596	0.1358
7	rs113737447	133758095	C	T	0.0906995672466416	0.059	0.1245
7	rs112051129	133758103	T	A	0.0912017517597817	0.0594	0.1247
7	rs113206399	133758536	T	G	0.0863978554904648	0.0599	0.1493
7	rs12112034	133758808	G	A	0.0036034995896235	0.0231	0.8746
7	rs7810234	133759111	C	T	-0.002002002670673	0.027	0.94
7	rs10238132	133759860	C	T	0.0032048589489113	0.0231	0.8904
7	rs142935120	133759902	C	A	-0.0886017318428716	0.0866	0.306
7	rs10238681	133760160	G	A	0.0027960873020011	0.0231	0.9031
7	rs10267912	133760197	A	G	0.0026963615477425	0.0231	0.9054
7	rs7357112	133760333	G	A	0.0024968801985871	0.0231	0.9129
7	rs7357258	133760551	T	C	0.0044003044444822	0.023	0.8472
7	rs73159133	133760614	A	G	0.0164047040252769	0.0963	0.8651
7	rs7357260	133760685	T	C	0.0037031349243813	0.023	0.8713
7	rs7357145	133760757	C	A	0.0043007385516922	0.023	0.8531
7	rs7357150	133760790	G	A	0.004201162744548	0.023	0.8567
7	rs56372533	133761097	C	T	-0.0842950694954015	0.0817	0.3023
7	rs7357285	133761127	T	C	0.0035038543266769	0.023	0.8798
7	rs7357152	133761203	G	A	0.0036034995896235	0.023	0.8757
7	rs60994469	133761389	C	T	0.004101577021075	0.023	0.8579
7	rs10262737	133761713	G	A	0.004001981379298	0.023	0.8614
7	rs4728310	133762506	A	G	0.004201162744548	0.0231	0.8544
7	rs10266952	133762933	C	T	0.0045994064948955	0.0231	0.8424
7	rs10224081	133763163	T	A	0.004101577021075	0.023	0.8589
7	rs10267860	133763604	C	G	0.0051964749068174	0.0231	0.821
7	rs150999027	133763968	A	T	0.024702368640342	0.0873	0.7774
7	rs10275444	133764901	C	T	0.0030952049073025	0.0231	0.8919
7	rs116993918	133765063	A	G	0.101003035616366	0.0612	0.0987
7	rs10246346	133765321	A	G	0.004101577021075	0.0231	0.8594
7	rs10276299	133765470	G	A	0.0047984689115734	0.0231	0.8352
7	rs6956659	133765633	G	A	-0.003596459514405	0.0306	0.9058
7	rs6967074	133767550	G	A	-0.0014009809156281	0.0192	0.9403
7	rs6954364	133768460	T	C	0.0030952049073025	0.0271	0.9082
7	rs73448488	133770062	C	A	0.0524975689577541	0.1102	0.6338
7	rs12668057	133770607	G	T	-0.0185000759845861	0.0182	0.3087
7	rs62462533	133770621	G	A	0.0189983824093147	0.0216	0.3777
7	rs55974805	133771130	C	T	0.0016985566355815	0.0227	0.9386
7	rs10241718	133771146	C	T	0.0038027603329278	0.0231	0.8702
7	rs4728311	133771550	G	A	0.0032048589489113	0.0231	0.8907
7	rs4731999	133771899	T	C	0.0037031349243813	0.0231	0.8744
7	rs11977618	133772154	A	G	0.0049974917102918	0.0231	0.8284
7	rs1836835	133772880	T	G	0.0038027603329278	0.0231	0.8709
7	rs2346455	133773168	T	C	0.0032048589489113	0.0231	0.8891
7	rs73159138	133773472	T	C	0.0133998200630165	0.0972	0.8906
7	rs141881481	133773687	T	C	-0.0603977725486758	0.0782	0.4403
7	rs7790236	133773802	T	A	0.003902375817241	0.0232	0.8654
7	rs28818004	133774151	A	G	0.004001981379298	0.0232	0.864
7	rs4732001	133774736	A	G	0.0037031349243813	0.0232	0.8731
7	rs11762999	133774841	C	T	0.0017983819413794	0.0272	0.9471
7	rs75241754	133774966	T	C	0.0719019692890779	0.0307	0.01925
7	rs56965951	133775644	G	A	0.0172994970780611	0.0357	0.6281
7	rs112822165	133776640	A	G	0.0752002325629352	0.0594	0.2053
7	rs2346456	133779140	C	A	0.0044003044444822	0.0232	0.8507
7	rs55764386	133779753	G	A	-0.0277001306422786	0.0183	0.1291
7	rs6957257	133781180	T	C	0.0048979852621919	0.0233	0.8323
7	rs1109703	133781822	T	A	0.0046989426564652	0.0233	0.8395
7	rs878438	133782607	A	G	0.0044003044444822	0.0233	0.8506
7	rs77404568	133782795	G	A	0.0172994970780611	0.0356	0.627
7	rs2117952	133784051	G	C	0.0049974917102918	0.0233	0.8301
7	rs2117951	133784057	T	C	0.0006997551142732	0.0264	0.978
7	rs4461842	133784410	T	C	0.0109003744682883	0.0242	0.6513
7	rs2346457	133784515	G	A	0.0106035827841911	0.0242	0.6605
7	rs28534490	133785219	C	T	0.0231011029079872	0.0233	0.3209
7	rs77012639	133788883	G	A	-0.0252972953741621	0.0667	0.7041
7	rs11982121	133789188	C	T	-0.0413012760239546	0.0189	0.02891
7	rs73724430	133790706	C	A	0.0239020562806236	0.0233	0.3046
7	rs145531512	133791801	G	T	0.0603045706055096	0.0629	0.3375
7	rs10282705	133793076	T	C	0.0204004877576787	0.0233	0.3817
7	rs140179788	133793612	G	A	0.10490040982537	0.0631	0.09619
7	rs4732003	133794300	G	T	0.0204984635773248	0.0233	0.3796
7	rs10280014	133796264	G	C	0.0178988554877579	0.0233	0.442
7	rs10237171	133799917	C	G	0.0116024307308398	0.0242	0.6313
7	rs10267074	133800453	A	C	0.0125015292229252	0.0241	0.6044
7	rs28393449	133800790	C	T	0.0126002819757385	0.0241	0.6026
7	rs28522825	133800911	G	A	0.0125015292229252	0.0241	0.6043
7	rs2346277	133801829	G	A	0.0023971245997214	0.0263	0.9272
7	rs73452695	133802047	A	G	0.0783027332571736	0.0635	0.2177
7	rs6969122	133802799	A	G	0.0124027667170427	0.0241	0.6066
7	rs6951526	133802806	T	G	0.0140015196358136	0.0241	0.561
7	rs117259364	133802974	C	T	-0.020498669477346	0.0774	0.7913
7	rs13438086	133804432	T	G	0.0142973047008244	0.0241	0.5537
7	rs73724435	133805692	T	C	0.0141987193998129	0.0241	0.5566
7	rs73724436	133805771	C	T	0.0143958802837323	0.0241	0.5499
7	rs13328348	133805906	A	G	0.0142973047008244	0.0241	0.5539
7	rs13328349	133805965	A	T	0.0143958802837323	0.0241	0.5498
7	rs13328341	133806244	T	C	0.0142973047008244	0.0241	0.5532
7	rs7341421	133806532	C	T	0.0142973047008244	0.0241	0.5528
7	rs7341443	133806767	C	T	0.0148984646619666	0.0241	0.5357
7	rs6953316	133807169	A	G	0.001998002662673	0.0263	0.9408
7	rs11975754	133807365	G	T	0.0143958802837323	0.0241	0.5504
7	rs10085876	133808006	A	G	0.0148984646619666	0.0241	0.5355
7	rs6467518	133808508	A	G	0.014504302202808	0.0241	0.5473
7	rs7796290	133808792	A	T	0.0147999386115992	0.0241	0.5387
7	rs74303652	133809657	C	A	0.0046989426564652	0.0474	0.921
7	rs12707136	133810818	C	T	-0.0140989243795016	0.018	0.4334
7	rs418797	133811329	C	T	-0.0160988945897493	0.0204	0.4299
7	rs143935136	133812681	C	T	0.0495041949030891	0.069	0.4737
7	rs55861416	133814659	C	A	-0.0243951568347216	0.0184	0.1852
7	rs11978174	133815048	C	G	-0.0248051189189711	0.0184	0.1775
7	rs1222398	133815049	C	A	0.0244974716003874	0.0184	0.1824
7	rs11971451	133815391	A	G	-0.0288007896057264	0.0186	0.1213
7	rs17167448	133815851	C	T	-0.0242004837056584	0.0184	0.1886
7	rs73454633	133815874	T	C	-0.0242004837056584	0.0184	0.1878
7	rs448323	133816269	G	A	0.0248974696545107	0.0184	0.1754
7	rs74624125	133816668	C	T	-0.0238010101859522	0.0184	0.1964
7	rs74828035	133817662	A	G	-0.0217038334437866	0.0184	0.2377
7	rs1222399	133817665	C	T	0.0213015034199157	0.0184	0.2479
7	rs73454641	133818412	T	C	-0.0244976316004002	0.0185	0.1851
7	rs78696036	133818416	T	C	-0.0244976316004002	0.0185	0.1851
7	rs17167451	133818424	G	C	-0.0244976316004002	0.0185	0.1852
7	rs73454642	133818555	G	A	-0.0240980393840575	0.0184	0.1908
7	rs112823051	133818687	T	C	-0.0239956055562207	0.0184	0.1932
7	rs73454649	133818726	G	C	-0.0239956055562207	0.0184	0.192
7	rs79920245	133818754	T	G	-0.0239956055562207	0.0184	0.1919
7	rs77206411	133818777	T	C	-0.0243951568347216	0.0185	0.1853
7	rs34060248	133818845	C	G	0.0221038989069263	0.0218	0.3116
7	rs73454651	133818890	A	T	-0.0239956055562207	0.0184	0.1936
7	rs17167453	133818957	T	C	-0.0240980393840575	0.0184	0.1904
7	rs17167454	133819144	T	C	-0.0242004837056584	0.0184	0.1891
7	rs17167455	133819180	G	A	-0.0242004837056584	0.0184	0.1886
7	rs77776806	133819190	A	G	-0.0243029385231735	0.0184	0.188
7	rs17167456	133819576	G	A	-0.0240980393840575	0.0184	0.1917
7	rs17167457	133819640	G	A	-0.0243029385231735	0.0184	0.1881
7	rs75223950	133819933	G	A	-0.0243951568347216	0.0184	0.1862
7	rs73454654	133820109	G	A	-0.0243951568347216	0.0185	0.1871
7	rs142990850	133820397	C	A	0.0485044090596151	0.0988	0.6238
7	rs147904976	133820694	C	A	0.106304070370039	0.0761	0.1626
7	rs141504343	133820698	C	T	0.10640297211124	0.0761	0.1622
7	rs138164181	133820700	C	T	-0.023401696181619	0.032	0.4648
7	rs149531974	133820701	G	A	0.10270098223192	0.076	0.1766
7	rs17167459	133820749	A	G	-0.0259949602770859	0.0184	0.1589
7	rs17167462	133820985	G	C	-0.0252972953741621	0.0184	0.1698
7	rs73454658	133821354	G	C	-0.0248973835545144	0.0184	0.1773
7	rs17167464	133821538	T	C	-0.0247026126403718	0.0184	0.1801
7	rs13246630	133821619	A	G	0.0315955615897506	0.017	0.06358
7	rs73454662	133821642	T	G	-0.0249999098013234	0.0184	0.1755
7	rs384545	133822850	C	T	-0.0170037478161859	0.0217	0.4319
7	rs73454664	133823008	C	T	-0.0247026126403718	0.0185	0.1808
7	rs16874410	133823686	A	G	-0.0249999098013234	0.0185	0.1759
7	rs16874411	133823707	A	G	-0.0249999098013234	0.0185	0.1755
7	rs724812	133824117	G	C	-0.0249999098013234	0.0185	0.1758
7	rs11981906	133824418	G	C	-0.0259025943231108	0.0185	0.1606
7	rs78839580	133824702	G	T	-0.0256050287153947	0.0185	0.1653
7	rs17167477	133825460	T	C	-0.0259949602770859	0.0185	0.1593
7	rs442352	133825945	T	C	-0.0154994990469515	0.0212	0.4651
7	rs17167481	133826005	C	T	-0.0272992569378225	0.0185	0.14
7	rs17167482	133826401	T	C	-0.0176040459483609	0.0195	0.3669
7	rs691130	133826448	T	G	-0.032502530761974	0.0174	0.06232
7	rs17167483	133826784	C	T	-0.0256973671872587	0.0186	0.1679
7	rs17167485	133826838	T	C	-0.0255024404124231	0.0186	0.1715
7	rs73437216	133826860	C	T	-0.0257999754904126	0.0186	0.1652
7	rs6947769	133826990	T	C	-0.0259025943231108	0.0186	0.1626
7	rs17167488	133827011	A	G	-0.0257999754904126	0.0185	0.1639
7	rs17167490	133827045	C	T	-0.0260975991218731	0.0185	0.1591
7	rs7782175	133827457	T	C	0.0323994240466592	0.0171	0.0579
7	rs2859809	133827556	G	A	-0.0259025943231108	0.0185	0.1629
7	rs17167491	133827579	A	G	-0.0259025943231108	0.0185	0.1617
7	rs17167492	133828021	G	A	-0.0259025943231108	0.0185	0.1616
7	rs17167493	133828356	T	C	-0.0259949602770859	0.0185	0.1608
7	rs73437224	133828729	T	C	-0.0259025943231108	0.0185	0.1611
7	rs4142397	133828850	A	G	-0.0259025943231108	0.0185	0.161
7	rs34963814	133828906	G	A	-0.0152963956259917	0.0215	0.4754
7	rs76339808	133828946	C	T	-0.0469029460862576	0.04	0.241
7	rs112912364	133829174	A	G	-0.0257999754904126	0.0185	0.1626
7	rs7796327	133829691	T	C	-0.0256050287153947	0.0185	0.1667
7	rs7777247	133829783	A	C	-0.0255024404124231	0.0185	0.1672
7	rs511411	133829889	G	A	-0.0145960053074092	0.0215	0.496
7	rs79859491	133830008	C	T	-0.0256050287153947	0.0185	0.167
7	rs113520200	133830291	C	T	-0.0264979913062283	0.0185	0.1523
7	rs58535034	133830294	C	T	-0.0267033828345498	0.0185	0.1501
7	rs16874415	133830385	T	C	-0.0256050287153947	0.0185	0.1672
7	rs17167496	133830553	C	A	-0.0255024404124231	0.0185	0.1675
7	rs17167498	133830628	T	C	-0.0255024404124231	0.0185	0.1677
7	rs1222405	133830843	A	G	-0.0152050125429676	0.0215	0.478
7	rs61144647	133830889	T	C	-0.0256050287153947	0.0185	0.1666
7	rs1222406	133830898	G	A	-0.0149004625639624	0.0215	0.4881
7	rs17167501	133831483	G	A	-0.0243029385231735	0.0185	0.1893
7	rs17167502	133831588	T	A	-0.0255024404124231	0.0185	0.1674
7	rs17167503	133831842	A	G	-0.0255024404124231	0.0185	0.1678
7	rs55716381	133831966	G	A	-0.0253998626327317	0.0185	0.1687
7	rs572910	133832017	C	A	0.0255020410123433	0.0185	0.1679
7	rs55781741	133832045	G	A	-0.0253998626327317	0.0185	0.1686
7	rs6964432	133832061	G	A	0.031498667059371	0.0171	0.06559
7	rs146782896	133832075	C	T	0.0406043708419401	0.0614	0.5082
7	rs55980630	133832182	C	T	-0.0253998626327317	0.0185	0.1685
7	rs10453018	133832540	T	C	-0.0252972953741621	0.0185	0.1701
7	rs10453020	133832887	C	A	-0.0240980393840575	0.0185	0.1927
7	rs2346458	133833551	T	C	-0.0252972953741621	0.0185	0.1705
7	rs73437253	133834054	A	G	-0.0252972953741621	0.0185	0.1714
7	rs10453021	133834522	A	G	-0.0239956055562207	0.0185	0.1934
7	rs11973601	133834799	C	T	-0.0239956055562207	0.0185	0.1934
7	rs11973675	133835085	C	T	-0.0239956055562207	0.0185	0.1934
7	rs144326458	133835209	G	A	0.0567961259994112	0.0576	0.3236
7	rs725393	133835580	T	G	-0.0239956055562207	0.0185	0.1942
7	rs725392	133835731	T	G	-0.0239956055562207	0.0185	0.194
7	rs146339681	133836203	T	C	-0.0419997711602818	0.0561	0.454
7	rs28411834	133836908	G	C	-0.0252972953741621	0.0185	0.171
7	rs28612481	133836976	C	T	-0.0252972953741621	0.0185	0.1697
7	rs28409396	133836996	A	G	-0.0252972953741621	0.0185	0.1699
7	rs28830254	133837091	G	A	-0.0253998626327317	0.0185	0.1693
7	rs28729293	133837233	C	T	-0.0252972953741621	0.0185	0.1707
7	rs6953590	133837300	C	T	0.0148984646619666	0.0215	0.4872
7	rs56383670	133837789	G	C	-0.0255024404124231	0.0185	0.1669
7	rs60094347	133837932	A	C	-0.0255024404124231	0.0185	0.1661
7	rs56277524	133838607	C	T	-0.0256050287153947	0.0184	0.1652
7	rs17167512	133838719	A	C	-0.0256973671872587	0.0184	0.1643
7	rs1222411	133839197	C	T	0.0258041896815329	0.0184	0.1611
7	rs73437270	133839367	C	T	-0.0256973671872587	0.0184	0.1626
7	rs6964460	133839584	A	C	0.0143958802837323	0.0215	0.5042
7	rs998303	133839819	G	C	-0.0257999754904126	0.0184	0.1622
7	rs997316	133839961	A	T	0.031498667059371	0.0172	0.06638
7	rs10488425	133840015	A	C	-0.0257999754904126	0.0184	0.1617
7	rs17167516	133840530	A	G	-0.0257999754904126	0.0184	0.1616
7	rs1561111	133840647	G	A	0.0148984646619666	0.0215	0.4897
7	rs1561112	133840652	T	C	0.0193025022544974	0.0206	0.3483
7	rs55763925	133841028	A	G	-0.0256050287153947	0.0185	0.1652
7	rs56355527	133841119	C	T	-0.0256050287153947	0.0185	0.1651
7	rs17167517	133841258	A	G	-0.0256973671872587	0.0185	0.1646
7	rs56029115	133841292	A	G	-0.0256050287153947	0.0185	0.1656
7	rs17167518	133841537	A	G	-0.0257999754904126	0.0184	0.1621
7	rs7784775	133842071	A	C	-0.0256050287153947	0.0185	0.1661
7	rs7804062	133842101	T	G	-0.0255024404124231	0.0185	0.1676
7	rs7785278	133842122	G	A	-0.0256050287153947	0.0185	0.1657
7	rs7804212	133842202	T	C	-0.0257999754904126	0.0184	0.1612
7	rs7785445	133842221	G	T	-0.0256050287153947	0.0185	0.1659
7	rs57390841	133842345	T	C	-0.0255024404124231	0.0185	0.1684
7	rs6467519	133842383	A	C	0.01600129372694	0.0219	0.4646
7	rs7785919	133842556	G	A	-0.0255024404124231	0.0185	0.1664
7	rs7785920	133842560	G	A	-0.0256050287153947	0.0185	0.166
7	rs7785545	133842568	A	G	-0.0255024404124231	0.0185	0.1664
7	rs17167525	133843460	T	C	-0.0256973671872587	0.0184	0.1634
7	rs17167527	133843505	A	G	-0.0256050287153947	0.0184	0.1658
7	rs16874427	133843530	A	C	-0.0252972953741621	0.0184	0.17
7	rs413941	133843614	A	T	-0.0031048149534787	0.0199	0.8776
7	rs423455	133843638	C	A	0.0273038345273452	0.0185	0.1383
7	rs59385814	133844004	C	T	-0.0259025943231108	0.0184	0.1598
7	rs79223719	133844031	A	G	-0.0259025943231108	0.0184	0.1596
7	rs56704492	133844304	G	A	-0.0260975991218731	0.0184	0.1563
7	rs58932368	133844405	G	A	-0.0263029084210524	0.0184	0.153
7	rs60886564	133844481	G	T	-0.0262002485024742	0.0184	0.1554
7	rs56921211	133844483	A	G	-0.0262002485024742	0.0184	0.155
7	rs59586797	133844568	T	C	-0.0260975991218731	0.0184	0.157
7	rs17167530	133844681	C	T	-0.0260975991218731	0.0184	0.1568
7	rs17167533	133844725	A	G	-0.0260975991218731	0.0184	0.1567
7	rs55790534	133844768	C	A	-0.0260975991218731	0.0184	0.1565
7	rs1222396	133844990	A	G	0.0495993604912842	0.0313	0.1137
7	rs16874428	133845007	A	G	-0.0262002485024742	0.0184	0.1559
7	rs12670589	133845097	C	G	-0.0188974371044634	0.0218	0.3879
7	rs17167534	133845175	T	G	-0.0262002485024742	0.0184	0.1547
7	rs17167537	133845341	T	C	-0.0263029084210524	0.0184	0.1538
7	rs17167541	133845364	T	C	-0.0263029084210524	0.0184	0.1537
7	rs58618503	133845515	G	A	-0.0264979913062283	0.0184	0.1511
7	rs59685119	133845523	G	A	-0.0263029084210524	0.0184	0.153
7	rs58294730	133845540	C	T	-0.0263953113595316	0.0184	0.1527
7	rs7804739	133845798	A	C	-0.0263953113595316	0.0184	0.1522
7	rs79499527	133845803	C	G	-0.0263953113595316	0.0184	0.1519
7	rs111371733	133846539	A	G	-0.0263953113595316	0.0184	0.1512
7	rs34607748	133846697	A	G	-0.026600681797179	0.0184	0.1489
7	rs73439418	133847230	A	G	-0.026600681797179	0.0184	0.1494
7	rs113797580	133847320	A	T	-0.0267033828345498	0.0184	0.1475
7	rs73439423	133847348	G	A	-0.0267033828345498	0.0184	0.1475
7	rs113126907	133847486	G	A	-0.0267033828345498	0.0184	0.1472
7	rs16874429	133847644	A	G	-0.0267033828345498	0.0184	0.1466
7	rs73439427	133847778	A	G	-0.0267958227871631	0.0184	0.1464
7	rs17167543	133847893	T	A	-0.0267958227871631	0.0184	0.1459
7	rs17167545	133847952	G	A	-0.0267958227871631	0.0184	0.146
7	rs17167548	133848014	G	A	-0.0267958227871631	0.0184	0.1459
7	rs17167551	133848076	A	C	-0.0267958227871631	0.0184	0.1457
7	rs17167553	133848257	G	T	-0.026898543868701	0.0184	0.1448
7	rs73439433	133848777	A	C	-0.0270012755029434	0.0184	0.1424
7	rs11975308	133849246	A	G	-0.027196494688472	0.0184	0.1405
7	rs11982100	133849317	C	T	-0.027196494688472	0.0184	0.1401
7	rs17167560	133849363	C	G	-0.027196494688472	0.0184	0.1407
7	rs17167561	133849557	C	T	-0.027196494688472	0.0184	0.1397
7	rs59572112	133849996	T	C	-0.0225012653465135	0.0183	0.2201
7	rs11976293	133850293	A	G	-0.0274020297483382	0.0184	0.1375
7	rs59016602	133850382	A	G	-0.0187955345843259	0.0184	0.3064
7	rs728580	133850777	T	C	-0.0275048131221902	0.0184	0.136
7	rs728579	133850863	G	A	-0.0275048131221902	0.0184	0.1359
7	rs728578	133851003	A	G	-0.0275048131221902	0.0184	0.1355
7	rs11977260	133851463	A	G	-0.0275973271921043	0.0184	0.135
7	rs34881966	133851538	A	G	-0.0282965991551138	0.0184	0.1244
7	rs73439448	133851624	C	T	-0.0275048131221902	0.0184	0.1354
7	rs17167568	133851704	A	T	-0.0275973271921043	0.0184	0.1353
7	rs75304530	133851907	A	C	-0.0275973271921043	0.0184	0.1352
7	rs892985	133851942	G	A	-0.0277001306422786	0.0184	0.1338
7	rs892984	133852181	C	G	-0.0277001306422786	0.0185	0.134
7	rs892983	133852284	C	A	-0.0277001306422786	0.0185	0.1344
7	rs2164469	133852462	G	A	-0.0278029446620889	0.0185	0.1323
7	rs2117950	133852714	C	G	-0.0278029446620889	0.0185	0.1323
7	rs2117949	133852757	T	A	-0.0278029446620889	0.0185	0.1323
7	rs141375590	133853041	T	C	-0.136598949914024	0.1821	0.453
7	rs73439454	133853720	G	T	-0.0278029446620889	0.0185	0.1322
7	rs77849184	133854064	C	T	-0.0288007896057264	0.0186	0.1224
7	rs78608735	133854069	C	G	-0.0288007896057264	0.0186	0.1223
7	rs17167578	133854538	C	A	-0.0278954863187535	0.0185	0.1316
7	rs57934505	133854703	G	A	-0.0278954863187535	0.0185	0.1318
7	rs79545011	133855496	G	A	-0.027998320426861	0.0185	0.1301
7	rs74303658	133855515	T	G	-0.027998320426861	0.0185	0.1298
7	rs16874430	133855840	C	T	-0.0131966945943914	0.018	0.4652
7	rs76842356	133856161	A	G	-0.013004189135254	0.018	0.4715
7	rs17167581	133856234	G	A	-0.0131966945943914	0.018	0.4638
7	rs17167583	133856971	A	G	0.0199006617063362	0.0234	0.3941
7	rs57009983	133857059	T	C	-0.0131966945943914	0.018	0.4639
7	rs61488038	133857106	C	T	-0.0131966945943914	0.018	0.4643
7	rs117078761	133857141	T	C	-0.0177974390305806	0.103	0.8628
7	rs4538812	133857205	C	T	-0.0131966945943914	0.018	0.4635
7	rs4538813	133857274	C	T	-0.0131966945943914	0.018	0.4634
7	rs4498485	133857312	T	C	-0.0131966945943914	0.018	0.4631
7	rs4319023	133857339	G	C	-0.0122041688389067	0.018	0.4994
7	rs5027102	133857715	G	A	-0.0121029460677457	0.018	0.5003
7	rs11971913	133857945	C	T	-0.0122041688389067	0.018	0.4971
7	rs7804209	133858449	G	C	-0.0122041688389067	0.018	0.4971
7	rs7807968	133858783	C	T	-0.0121029460677457	0.018	0.5031
7	rs80189222	133858818	A	C	0.0188021269625962	0.0232	0.4165
7	rs73439471	133858943	A	G	-0.0121029460677457	0.018	0.5018
7	rs73439474	133859091	G	A	-0.0121029460677457	0.018	0.5013
7	rs73439475	133859158	A	C	-0.0120017335415971	0.018	0.5031
7	rs78088542	133859580	A	G	-0.0121029460677457	0.018	0.5025
7	rs17167591	133859879	A	G	-0.0123965203365513	0.018	0.4909
7	rs76634310	133859943	A	G	-0.0121029460677457	0.018	0.501
7	rs74623799	133860474	C	T	-0.0121029460677457	0.018	0.5011
7	rs118127016	133860959	C	T	-0.0114047880634385	0.0181	0.5283
7	rs6467520	133860960	A	G	-0.0123965203365513	0.0179	0.4903
7	rs17167592	133861905	A	G	-0.0121029460677457	0.0179	0.498
7	rs381356	133862118	G	A	0.0250047589895661	0.0175	0.1519
7	rs75802679	133863385	C	T	0.0603045706055096	0.0637	0.344
7	rs151049407	133864420	C	T	0.0414010268486756	0.0679	0.5418
7	rs1222424	133865109	G	A	0.0121953336998771	0.0179	0.4966
7	rs74303660	133865448	A	T	-0.0124977728299804	0.0179	0.4837
7	rs423165	133866702	G	A	0.0126002819757385	0.0179	0.4804
7	rs55857809	133868439	G	A	-0.0125990355765152	0.0178	0.4791
7	rs76794740	133868568	C	T	0.127002626536815	0.0486	0.008929
7	rs6952909	133868667	T	C	-0.0123965203365513	0.0178	0.4874
7	rs183262372	133870283	A	C	0.0670042287804738	0.0637	0.2925
7	rs17167606	133870643	G	A	-0.0128015918372089	0.0178	0.4717
7	rs560663	133870806	G	A	0.0124027667170427	0.0178	0.4869
7	rs75986021	133871273	G	A	-0.0125990355765152	0.0178	0.479
7	rs55731367	133873563	A	G	-0.0131966945943914	0.0178	0.4567
7	rs11487152	133874831	T	C	-0.0130953713122409	0.0178	0.4599
7	rs1369857	133875003	G	A	-0.0131966945943914	0.0178	0.4582
7	rs76423390	133875622	T	C	-0.0178992398878318	0.0181	0.3223
7	rs2068375	133876985	C	T	-0.0122952780941516	0.0253	0.6263
7	rs1222418	133876998	C	G	0.0127977582298607	0.0253	0.6116
7	rs12673047	133877238	A	G	-0.0748959748540066	0.0374	0.04542
7	rs1436201	133877875	A	T	-0.0222967349986103	0.0219	0.308
7	rs1159062	133878654	G	A	-0.0122041688389067	0.0253	0.63
7	rs1222417	133879476	C	T	0.0450020459197846	0.0193	0.01952
7	rs117225812	133880183	T	G	-0.0117993392160431	0.0256	0.6456
7	rs12673409	133880910	T	A	-0.0375045865412751	0.0182	0.03892
7	rs149039183	133881275	A	C	0.0270021387025708	0.0705	0.7016
7	rs145106922	133882402	G	A	0.0546018151915836	0.0537	0.3095
7	rs2881528	133882845	T	C	0.0381047060335456	0.0334	0.2534
7	rs142937831	133883586	T	A	0.0026963615477425	0.0796	0.9732
7	rs34890031	133884081	G	A	-0.0025031302181184	0.0493	0.9599
7	rs420253	133884936	C	A	0.0115035793834154	0.0252	0.6472
7	rs4732006	133885512	A	G	-0.0106970095483354	0.0252	0.6719
7	rs4732007	133885563	C	T	-0.0115969858456632	0.0255	0.6484
7	rs435423	133885779	G	C	0.0126990249774084	0.0255	0.6179
7	rs41496145	133886834	G	A	-0.0152963956259917	0.0177	0.3894
7	rs7808999	133887136	A	G	-0.0189993500097828	0.0172	0.2706
7	rs76340817	133887361	A	T	-0.0114047880634385	0.0255	0.6539
7	rs78496580	133888726	G	A	-0.0108991808690006	0.0252	0.665
7	rs79956644	133888979	C	A	-0.0108991808690006	0.0252	0.6647
7	rs10488426	133890232	A	G	-0.0140989243795016	0.0177	0.4255
7	rs418484	133890991	A	T	0.0425996136188173	0.0192	0.02675
7	rs434744	133891008	C	T	0.0705982488455367	0.0267	0.008184
7	rs73441342	133891032	C	G	-0.0114047880634385	0.0252	0.6518
7	rs76591747	133891059	G	T	-0.0111013930711739	0.0252	0.6584
7	rs397682	133891406	G	A	0.0116024307308398	0.0251	0.6452
7	rs143979340	133892174	T	G	-0.004701032558649	0.0659	0.9428
7	rs1222412	133892481	G	T	0.0119977384336167	0.0251	0.6337
7	rs7808661	133892625	G	A	-0.0177974390305806	0.0172	0.3023
7	rs141675861	133893149	T	G	0.0585990423029356	0.0972	0.5469
7	rs408150	133893590	G	C	0.0188021269625962	0.0172	0.2754
7	rs451216	133893833	G	A	0.0112959597418516	0.0252	0.6527
7	rs17167638	133894110	A	T	-0.0137034650584925	0.0177	0.4406
7	rs60390156	133894515	C	G	0.0093957216403621	0.0253	0.7092
7	rs77103757	133895592	C	T	-0.0104039337153929	0.0252	0.6789
7	rs4732008	133896858	C	G	-0.0256050287153947	0.022	0.2441
7	rs17167639	133898100	G	T	-0.0135007260538548	0.0177	0.445
7	rs78794701	133899300	T	G	-0.0086977157031958	0.0251	0.7295
7	rs78606627	133899732	G	C	-0.0093031403261444	0.0252	0.7117
7	rs920134	133900043	T	C	-0.0130953713122409	0.0177	0.4582
7	rs2082928	133900332	T	C	-0.0130953713122409	0.0177	0.4585
7	rs4732009	133900334	T	C	-0.0088994831870327	0.0251	0.7229
7	rs4728312	133900366	A	C	-0.009000382197299	0.0251	0.7212
7	rs17167642	133900782	T	C	-0.0163021610829842	0.0172	0.3436
7	rs690745	133901199	T	A	-0.0413012760239546	0.0193	0.03221
7	rs60800635	133901459	C	A	-0.0093031403261444	0.0251	0.7128
7	rs4728313	133902865	T	C	-0.0094040800752939	0.0251	0.7076
7	rs17167643	133903565	A	T	-0.009696862978864	0.0255	0.7032
7	rs4732010	133904004	G	A	-0.0092022107647994	0.0251	0.7128
7	rs4732011	133904650	T	C	-0.0098988321792475	0.0251	0.6925
7	rs73441365	133904740	C	T	-0.009797842480111	0.0251	0.6955
7	rs73441366	133904909	A	G	-0.0092022107647994	0.0251	0.7149
7	rs17167644	133906416	C	G	-0.009797842480111	0.0251	0.6959
7	rs35149449	133906669	C	T	-0.0114047880634385	0.0178	0.5228
7	rs143265851	133907463	C	T	-0.0085968472255182	0.0254	0.7353
7	rs76286744	133908366	C	T	-0.0095958936734469	0.0251	0.7013
7	rs17167646	133908453	C	T	-0.0095958936734469	0.0251	0.7031
7	rs930688	133908792	A	G	-0.0094040800752939	0.025	0.7064
7	rs78767330	133909170	C	T	0.0047984689115734	0.0262	0.8551
7	rs17167647	133909932	C	T	-0.009797842480111	0.0251	0.6952
7	rs75551712	133910342	C	T	-0.0087985943563496	0.0254	0.7301
7	rs17167648	133911377	G	A	-0.0136020904182857	0.0178	0.4433
7	rs400984	133913544	A	G	-0.0108991808690006	0.0251	0.6625
7	rs1222429	133915076	C	T	-0.0093031403261444	0.0251	0.7123
7	rs1222430	133915760	T	C	-0.0163021610829842	0.0173	0.3471
7	rs72607802	133916128	C	A	-0.0116981574124923	0.0178	0.509
7	rs4283987	133916175	C	T	-0.007095110875924	0.0259	0.7843
7	rs2598255	133916846	G	T	-0.0095050300143049	0.0253	0.7068
7	rs415678	133916992	C	T	-0.0094040800752939	0.0251	0.7092
7	rs1901218	133917777	G	C	-0.0091012913892029	0.0252	0.719
7	rs2544164	133917998	G	A	-0.0084959889212643	0.0252	0.7361
7	rs4728314	133918146	A	G	-0.0086977157031958	0.0256	0.7339
7	rs389277	133918338	T	C	-0.008395140788382	0.0252	0.7381
7	rs1558996	133918583	C	T	-0.008395140788382	0.0252	0.7398
7	rs1421477	133919032	T	C	-0.0630036995790015	0.0252	0.01251
7	rs1901217	133919217	G	T	-0.008395140788382	0.0252	0.7402
7	rs2598256	133919671	T	G	-0.0086977157031958	0.0252	0.7303
7	rs55842717	133919952	T	C	-0.0107980900995126	0.0179	0.5457
7	rs56183330	133920149	C	T	-0.007095110875924	0.0181	0.6939
7	rs2544165	133920443	G	A	-0.0042992284528324	0.021	0.8373
7	rs2544166	133920556	A	G	0.0037031349243813	0.0252	0.8825
7	rs2598257	133921239	T	G	0.0028958031120254	0.0252	0.907
7	rs2544167	133922056	G	C	0.0029955089797983	0.0252	0.9045
7	rs2598258	133922165	A	T	0.0029955089797983	0.0252	0.9056
7	rs1421478	133922793	T	A	0.0129951954948113	0.0266	0.6241
7	rs1901216	133922847	A	G	0.0017983819413794	0.0252	0.9438
7	rs186246319	133923202	T	A	-0.0729040817360731	0.0944	0.44
7	rs2544168	133923924	T	C	0.0016985566355815	0.0252	0.9461
7	rs139109516	133924243	G	C	0.004201162744548	0.0256	0.87
7	rs149878129	133924584	A	G	0.0007996801705642	0.0252	0.9733
7	rs144916051	133924619	T	C	0.0017983819413794	0.0252	0.9445
7	rs145897816	133924882	A	T	0.0016985566355815	0.0252	0.9454
7	rs2544169	133925149	A	G	0.0016985566355815	0.0252	0.9456
7	rs7787479	133925584	C	G	0.0016985566355815	0.0252	0.9465
7	rs542683630	133925649	T	G	-0.0240980393840575	0.1049	0.8181
7	rs13310573	133925781	A	G	0.0016985566355815	0.0251	0.9463
7	rs13310843	133926211	A	G	0.0008995952428359	0.0252	0.9723
7	rs143547554	133927128	C	T	0.0154992634469238	0.0265	0.558
7	rs7796892	133927169	A	G	0.0016985566355815	0.0252	0.9477
7	rs13307042	133927668	G	C	0.0009995003330834	0.0252	0.9675
7	rs13308555	133927787	T	G	0.0007996801705642	0.0252	0.9737
7	rs13308241	133927973	A	G	0.0007996801705642	0.0252	0.9742
7	rs146630580	133928041	T	G	-0.006199175242821	0.066	0.9256
7	rs13308713	133928625	G	A	0.0016985566355815	0.0251	0.9466
7	rs2544171	133929708	G	A	0.001099395443301	0.0251	0.9637
7	rs1993058	133930361	G	A	0.0154007965760229	0.0265	0.5605
7	rs1901215	133931037	C	G	0.0014988761237359	0.0251	0.9527
7	rs2598261	133931312	C	A	0.0011992805754821	0.0251	0.9621
7	rs2544172	133931338	T	C	0.0123039944561641	0.0197	0.5336
7	rs2544173	133931433	A	G	0.0012991557316201	0.0251	0.9602
7	rs12669960	133931782	A	G	0.017496047616751	0.0264	0.5079
7	rs2544174	133931829	G	C	0.0014988761237359	0.0251	0.9511
7	rs2544175	133931887	A	G	0.0016985566355815	0.0251	0.9444
7	rs2598262	133931990	C	G	0.001598721363697	0.0251	0.9496
7	rs2598263	133932114	T	A	0.001598721363697	0.025	0.9489
7	rs2598264	133932334	C	T	0.0016985566355815	0.025	0.9461
7	rs140175129	133932368	C	T	0.0225048553400694	0.0692	0.7456
7	rs80099948	133932511	T	A	0.0013990209137074	0.0251	0.9552
7	rs74825262	133932524	A	C	0.0013990209137074	0.0251	0.9546
7	rs79903579	133932525	G	C	0.0013990209137074	0.0251	0.9551
7	rs17167667	133932573	G	A	0.0017983819413794	0.025	0.9415
7	rs2598265	133932650	C	T	0.0013990209137074	0.0251	0.9555
7	rs2598266	133932723	G	A	0.0011992805754821	0.0251	0.9607
7	rs2544176	133932915	A	G	0.0011992805754821	0.0251	0.9608
7	rs430774	133933678	T	G	0.0017983819413794	0.025	0.9432
7	rs1450890	133934197	G	A	-0.0003000450090019	0.0535	0.9952
7	rs410853	133934286	A	G	0.0018981972830802	0.025	0.9405
7	rs11770521	133936251	A	C	0.0204984635773248	0.0264	0.4367
7	rs426968	133936497	A	G	0.0012991557316201	0.025	0.9574
7	rs2544177	133936924	A	C	0.0014988761237359	0.025	0.9528
7	rs2598267	133936956	G	T	0.0016985566355815	0.025	0.9474
