## Supplementary material for "Characterization of shared and ancestry-specific signals driving complex traits using multi-ancestry fine-mapping": EUR_schizophrenia_gwas_7_132628127_133938132.tsv

chrom	ID	pos	A1	A2	BETA	SE	P
7	rs116939372	132628654	T	G	-0.0240980393840575	0.0455	0.5961
7	rs12386603	132629069	T	G	-0.0318003125497978	0.0453	0.4827
7	rs11977063	132629489	A	C	-0.026600681797179	0.01	0.008076
7	rs929714	132630046	A	G	-0.019294956182969	0.0087	0.02643
7	rs74466698	132631170	A	G	-0.0149004625639624	0.0449	0.7396
7	rs112566958	132631202	C	T	-0.0222967349986103	0.0446	0.6168
7	rs10954398	132631281	A	C	-0.0176040459483609	0.0087	0.04219
7	rs7787392	132631401	T	C	-0.0262002485024742	0.01	0.008938
7	rs10240304	132631964	A	G	-0.023002541565316	0.0446	0.6055
7	rs144907163	132633302	A	C	-0.0243029385231735	0.0455	0.5932
7	rs17166813	132633798	G	A	0.001998002662673	0.0341	0.9544
7	rs115359217	132634242	T	C	-0.161002432901399	0.0425	0.0001511
7	rs10278995	132634512	C	T	-0.039104719880761	0.0422	0.355
7	rs7796514	132634640	C	T	-0.0264979913062283	0.01	0.008236
7	rs10282039	132634679	C	T	0.0195967237465575	0.0087	0.02375
7	rs7796910	132634737	G	A	-0.0267033828345498	0.01	0.007794
7	rs6467451	132634837	A	T	-0.0264979913062283	0.01	0.008259
7	rs118080861	132634993	C	T	-0.0247026126403718	0.0456	0.5882
7	rs117839521	132635253	G	A	-0.0256973671872587	0.0456	0.5727
7	rs4731921	132635623	T	C	-0.0264979913062283	0.01	0.008172
7	rs10243533	132636154	T	C	-0.0406970023321042	0.0423	0.3364
7	rs78136188	132636948	A	G	0.004001981379298	0.0341	0.9063
7	rs150591514	132637005	T	C	-0.0244976316004002	0.0456	0.5909
7	rs10248248	132637579	T	C	-0.001501126126267	0.0093	0.8732
7	rs117870435	132638057	G	A	-0.0244976316004002	0.0456	0.5913
7	rs117349909	132638645	G	A	-0.0256050287153947	0.0456	0.575
7	rs7781070	132638878	A	T	-0.0285949668801128	0.0102	0.004875
7	rs7781195	132638879	C	T	-0.0285023604727122	0.0102	0.005126
7	rs12533584	132639577	G	A	0.001598721363697	0.0093	0.8604
7	rs117765359	132640955	T	C	-0.0243029385231735	0.0456	0.5941
7	rs11983398	132641281	A	T	-0.001501126126267	0.0093	0.8738
7	rs74439568	132641519	A	G	-0.0393023164827424	0.0423	0.3529
7	rs76981097	132641967	T	C	-0.0162005226717083	0.045	0.7187
7	rs140348926	132642148	C	T	-0.0252972953741621	0.0456	0.5788
7	rs146801193	132642797	C	G	-0.0252972953741621	0.0456	0.5798
7	rs28710211	132642961	G	A	-0.0401035026973339	0.0423	0.3428
7	rs10238727	132643864	C	T	-0.039104719880761	0.0423	0.3549
7	rs117314897	132644156	A	G	-0.0252049938352247	0.0456	0.5808
7	rs6951454	132644903	C	T	-0.0296966117368367	0.01	0.002879
7	rs76857224	132645047	G	A	-0.002002002670673	0.0227	0.9296
7	rs75468200	132645089	G	A	-0.0385953087593848	0.0422	0.3604
7	rs7804370	132645222	T	G	-0.0285949668801128	0.0101	0.004693
7	rs77493143	132645346	A	G	-0.0380030548002074	0.0422	0.3683
7	rs28361975	132645417	A	C	-0.0388967656299467	0.0422	0.3564
7	rs74318532	132645427	T	C	-0.0380965452668448	0.0422	0.3671
7	rs78291128	132645647	A	G	0.0336958638567256	0.0407	0.407
7	rs2343633	132645770	A	G	-0.0289037168568363	0.0101	0.004275
7	rs10247871	132646222	G	T	-0.0393959285025942	0.0422	0.3516
7	rs10263224	132646357	T	A	-0.0293979151845611	0.0099	0.003113
7	rs117308006	132646359	G	A	-0.023401696181619	0.0457	0.6086
7	rs77886666	132646958	A	T	-0.0385017716536664	0.0423	0.363
7	rs116899079	132647504	A	G	-0.0247026126403718	0.0457	0.5888
7	rs183064434	132648024	A	G	-0.0235962138551867	0.0457	0.6058
7	rs7783736	132648216	T	C	-0.027998320426861	0.0099	0.00475
7	rs191807276	132648284	C	T	-0.0248051189189711	0.0459	0.5885
7	rs7801119	132648376	G	A	-0.0292949370570243	0.0101	0.003801
7	rs4731922	132649642	T	G	-0.0303973537275885	0.01	0.002307
7	rs17166821	132650190	C	G	-0.0305004454483837	0.01	0.002182
7	rs56196277	132650458	G	A	-0.0325955083699338	0.0101	0.001246
7	rs11981132	132651130	G	C	-0.0306035477981776	0.01	0.002157
7	rs2042067	132651302	T	C	0.0213015034199157	0.0087	0.0137
7	rs7799350	132651425	T	C	-0.032502530761974	0.0101	0.001265
7	rs4728274	132652066	T	C	-0.0325955083699338	0.0101	0.001241
7	rs4731923	132652316	A	G	-0.0326988269632397	0.0101	0.001182
7	rs4731924	132652341	A	G	-0.0323992324466777	0.0101	0.001319
7	rs7798220	132652640	C	G	-0.0303973537275885	0.01	0.002276
7	rs17166828	132652878	T	C	-0.0257999754904126	0.0458	0.5732
7	rs117271993	132653037	G	T	-0.0075987978753305	0.0219	0.7297
7	rs80014365	132653589	T	G	-0.0194988734340555	0.0468	0.6764
7	rs6971707	132654255	C	T	-0.0293979151845611	0.0101	0.003792
7	rs77536594	132655492	T	C	-0.0065010863423599	0.02	0.7435
7	rs117551236	132655782	T	C	-0.0646985339389367	0.0274	0.01815
7	rs12707063	132656873	A	C	0.023003381764963	0.0087	0.008
7	rs2058944	132657259	C	T	-0.0300984478240329	0.01	0.002589
7	rs7787607	132657680	A	T	-0.0360003042410416	0.0121	0.002966
7	rs2058945	132658084	C	A	-0.0352023974087295	0.0121	0.003614
7	rs2042068	132659059	A	G	0.0208021276292633	0.0087	0.01646
7	rs6960797	132659374	A	G	0.0208021276292633	0.0087	0.01647
7	rs7799141	132660489	A	G	-0.0023026490626755	0.0093	0.8065
7	rs144663601	132660520	G	A	0.0044998604248922	0.0339	0.8939
7	rs62465311	132661197	C	T	-0.0006001800720324	0.0383	0.9876
7	rs1421303	132661637	T	G	0.0207041815582916	0.0087	0.01721
7	rs1011837	132662469	T	A	0.0208021276292633	0.0087	0.01669
7	rs11766271	132662568	G	A	-0.0358966439977618	0.0121	0.003102
7	rs2160895	132663138	C	A	0.0207041815582916	0.0087	0.01681
7	rs10269475	132663381	T	C	0.0205964297986501	0.0087	0.01746
7	rs6947589	132663425	T	C	-0.0025031302181184	0.0093	0.7878
7	rs1014700	132664010	C	G	-0.0022024235552	0.0093	0.8103
7	rs4731925	132664757	C	T	-0.002002002670673	0.0093	0.8334
7	rs79002883	132665320	G	A	-0.0458973523870375	0.0334	0.1691
7	rs147237996	132666184	T	C	-0.0122952780941516	0.0332	0.7114
7	rs7781843	132666768	G	A	-0.0289037168568363	0.01	0.003854
7	rs6948238	132666863	G	A	0.0209979909956055	0.0087	0.01554
7	rs6948353	132666888	G	T	0.0212036062510236	0.0087	0.01468
7	rs62465313	132667026	T	C	0.0411035548784171	0.0181	0.02353
7	rs6467453	132667955	A	G	-0.0022024235552	0.0093	0.8154
7	rs12673767	132668685	C	T	0.0204984635773248	0.0087	0.01814
7	rs6467454	132671335	G	A	0.0203025023378308	0.0087	0.01914
7	rs6467455	132671407	A	G	0.0203025023378308	0.0087	0.0193
7	rs4731927	132671534	C	T	-0.0014009809156281	0.0093	0.8816
7	rs10239315	132672067	A	C	0.0204004877576787	0.0087	0.01861
7	rs6967168	132672192	T	G	-0.0285949668801128	0.0101	0.00457
7	rs6947082	132672270	C	G	-0.001100605444033	0.0093	0.9074
7	rs10269293	132672310	C	T	0.0203025023378308	0.0087	0.01957
7	rs10269489	132672329	G	A	0.0221038989069263	0.0087	0.01097
7	rs12155297	132672849	C	G	-0.001100605444033	0.0093	0.9024
7	rs71535712	132673434	G	A	0.056900047132812	0.029	0.04995
7	rs191306628	132673520	A	T	0.0016985566355815	0.0419	0.9678
7	rs1009909	132673521	T	A	0.0207041815582916	0.0087	0.01726
7	rs1011639	132674075	T	G	0.0208021276292633	0.0087	0.01676
7	rs78936923	132674561	T	C	0.0918040404750372	0.0369	0.01282
7	rs1421304	132675366	C	T	-0.0014009809156281	0.0093	0.8779
7	rs1421306	132675441	C	T	-0.0014009809156281	0.0093	0.8796
7	rs6956407	132677357	T	C	-0.0289037168568363	0.0101	0.004193
7	rs28629389	132677793	C	T	0.0213015034199157	0.0087	0.01409
7	rs7811834	132678428	G	C	-0.001300845733048	0.0093	0.8893
7	rs7794951	132678578	T	G	0.0207041815582916	0.0087	0.0171
7	rs7784869	132679678	G	A	-0.0285949668801128	0.0101	0.004704
7	rs1421307	132679798	G	A	-0.0010005003335835	0.0093	0.9145
7	rs13239310	132680427	C	T	0.0205964297986501	0.0087	0.01787
7	rs10276900	132681030	A	C	-0.0026033858701149	0.0093	0.7796
7	rs10247648	132681093	C	G	-0.0012007205765188	0.0093	0.8966
7	rs74501863	132681317	C	A	-0.0183982139464423	0.0168	0.2713
7	rs6977953	132681426	T	G	-0.0025031302181184	0.0093	0.7849
7	rs7809527	132683047	C	T	0.0204984635773248	0.0087	0.01825
7	rs10237617	132683626	G	A	0.0204984635773248	0.0087	0.01833
7	rs1035293	132684307	G	A	0.0204004877576787	0.0087	0.01877
7	rs1035294	132684387	T	C	0.0227003855207759	0.0087	0.009015
7	rs10267826	132684498	A	G	0.0204984635773248	0.0087	0.01833
7	rs7802619	132684929	T	C	0.0204984635773248	0.0087	0.01843
7	rs4731928	132685064	C	T	-0.0014009809156281	0.0093	0.8841
7	rs4728277	132685816	T	C	-0.0026033858701149	0.0093	0.7824
7	rs10275575	132685943	A	G	0.0204004877576787	0.0087	0.01868
7	rs79663369	132688560	C	T	0.0874979252724816	0.0364	0.01628
7	rs6467457	132688841	G	A	0.0209979909956055	0.0087	0.01602
7	rs6467458	132688852	T	C	0.0210959082947329	0.0087	0.0156
7	rs62465318	132688953	C	A	-0.0293979151845611	0.01	0.003431
7	rs10085702	132689271	C	G	0.0205964297986501	0.0087	0.018
7	rs55790233	132689699	T	C	-0.126697653045958	0.0517	0.01431
7	rs60141001	132690133	C	G	0.0158044491449436	0.0137	0.2486
7	rs6959725	132690370	T	G	0.0204004877576787	0.0087	0.01875
7	rs13233438	132690684	G	C	0.0204984635773248	0.0087	0.01839
7	rs10267851	132691534	G	A	0.0187039847937718	0.0088	0.03413
7	rs10264205	132691625	T	C	0.0172012073197748	0.0088	0.05029
7	rs56182580	132691858	T	C	-0.0244976316004002	0.0097	0.01185
7	rs35598556	132692299	C	T	-0.0369026020501437	0.0122	0.002561
7	rs6467459	132692468	T	C	-0.0050024916227914	0.0093	0.5864
7	rs140199795	132692500	T	C	0.0176041339483571	0.0297	0.5539
7	rs12535119	132692532	C	T	-0.0160988945897493	0.0093	0.08359
7	rs10253995	132693536	C	T	0.0105046326450854	0.009	0.2451
7	rs6969420	132693770	A	C	-0.0049019951702315	0.0093	0.5952
7	rs112689820	132693997	A	G	-0.0164038098256767	0.0093	0.07622
7	rs113827847	132694001	G	A	-0.015895669405385	0.0093	0.08727
7	rs12707068	132694017	G	A	0.0107025231331357	0.0091	0.2356
7	rs12707069	132694079	G	A	0.0107025231331357	0.009	0.2378
7	rs74939204	132694557	A	G	0.0250047589895661	0.0171	0.1433
7	rs7807434	132694923	C	G	0.0103957761821204	0.009	0.2514
7	rs62465321	132695003	G	C	0.0428008353226943	0.0177	0.01532
7	rs10262122	132695441	C	T	0.0102968054773682	0.009	0.2551
7	rs12707072	132696711	G	A	0.0133998200630165	0.0089	0.1333
7	rs62465322	132696952	C	A	0.0022973590486834	0.0093	0.8019
7	rs10230652	132697829	T	C	-0.0022024235552	0.0093	0.8142
7	rs4728278	132698067	C	G	-0.0010005003335835	0.0093	0.9146
7	rs10274628	132698149	G	A	-0.0021022080918702	0.0093	0.8212
7	rs2160896	132698885	C	T	-0.0009004052431641	0.0093	0.92
7	rs2111815	132699246	G	A	-0.0160988945897493	0.0093	0.08256
7	rs2111816	132699295	A	G	-0.0018016219466282	0.0094	0.8478
7	rs10227317	132700606	C	T	0.0134984841513417	0.0089	0.1283
7	rs10227864	132700883	G	C	0.0153023200084426	0.0089	0.08688
7	rs80313136	132700947	A	G	0.007997931111062	0.0259	0.7579
7	rs11982160	132702771	G	C	-0.0160988945897493	0.0089	0.07245
7	rs10954401	132703385	T	A	-0.0159972768350078	0.0089	0.07362
7	rs62465325	132703463	G	A	0.0035038543266769	0.0386	0.9278
7	rs1833447	132703923	A	G	-0.0046005663955682	0.0098	0.641
7	rs10277418	132704072	G	C	0.0133998200630165	0.0089	0.132
7	rs10247898	132704259	A	C	-0.004198802647333	0.0098	0.6684
7	rs13223619	132706112	G	A	-0.0012007205765188	0.0093	0.9012
7	rs17421819	132706981	G	A	0.0152038337422728	0.0089	0.08894
7	rs4731929	132707428	T	C	-0.001300845733048	0.023	0.9534
7	rs17421874	132708865	G	A	0.0444952398865513	0.0176	0.0116
7	rs13235276	132709293	C	T	0.013202462677756	0.0089	0.1369
7	rs143024676	132710942	G	T	-0.0625032603532887	0.0523	0.2326
7	rs10248077	132711550	C	T	0.0124027667170427	0.0089	0.1627
7	rs67235308	132712123	A	G	-0.122800602618182	0.0383	0.001336
7	rs13226173	132712250	A	G	0.0133011462391285	0.0089	0.1336
7	rs13226580	132712492	C	T	0.0133011462391285	0.0089	0.1331
7	rs145490197	132713327	T	G	0.149798365088395	0.0519	0.003908
7	rs10237904	132713924	G	A	0.0148984646619666	0.0089	0.0959
7	rs2160897	132714739	A	G	0.0121953336998771	0.0089	0.1702
7	rs7807365	132715837	T	C	0.0131037693769772	0.0089	0.142
7	rs78749406	132716332	T	C	0.0353961009469877	0.0191	0.06383
7	rs10246888	132716441	G	C	0.0118001041157506	0.0089	0.1819
7	rs7808471	132716502	T	C	-0.0092022107647994	0.0092	0.3187
7	rs56093868	132717638	T	A	0.012096540947233	0.0089	0.1724
7	rs117691920	132717725	A	G	-0.0263953113595316	0.0232	0.2558
7	rs7798910	132718087	A	G	0.0110981866660334	0.0088	0.2087
7	rs10488217	132719216	A	T	-0.0220002402796674	0.0111	0.04691
7	rs78193687	132719349	G	A	0.0394033887747662	0.018	0.02821
7	rs7796888	132722683	C	T	0.0105046326450854	0.0088	0.2332
7	rs10253870	132723525	C	T	0.0105046326450854	0.0088	0.2349
7	rs58712861	132725898	T	G	-0.0095958936734469	0.0097	0.3216
7	rs10265672	132726051	C	T	0.0117012723076411	0.0089	0.1859
7	rs55861011	132727695	C	T	-0.0040983869261633	0.0093	0.6626
7	rs28519693	132727843	G	C	0.0116024307308398	0.0089	0.1915
7	rs74456002	132728713	G	A	-0.0121029460677457	0.0173	0.4854
7	rs12707076	132729814	G	C	0.0101978249764461	0.0088	0.2475
7	rs17337790	132729932	T	A	-0.0067024110596754	0.0099	0.4985
7	rs12707077	132729981	T	C	0.0115035793834154	0.0089	0.1952
7	rs10215041	132730966	G	A	0.0114047182634362	0.0089	0.1966
7	rs10238562	132731615	A	G	0.0100988346774146	0.0088	0.2507
7	rs13239083	132732992	G	A	0.0102968054773682	0.0088	0.2422
7	rs6467460	132735620	C	A	-0.0082035573506883	0.0093	0.3768
7	rs10226377	132735931	C	A	0.0116024307308398	0.0089	0.192
7	rs116930608	132737581	C	T	-0.0320997276601081	0.0315	0.3085
7	rs117259512	132738099	G	A	-0.0382004338153035	0.0234	0.1019
7	rs117588838	132739501	T	C	-0.0505987987633697	0.0324	0.1189
7	rs62465353	132740994	T	A	0.0208021276292633	0.0392	0.5963
7	rs10247802	132741421	C	G	0.0109003744682883	0.0088	0.218
7	rs17422732	132741488	T	A	-0.0084959889212643	0.0093	0.3615
7	rs12707078	132741607	T	C	0.0109003744682883	0.0088	0.2187
7	rs12531471	132741757	C	T	-0.0029042131473898	0.0093	0.7539
7	rs6953845	132741896	T	C	0.0097027754613851	0.0088	0.2738
7	rs17338210	132742557	G	C	-0.0831968434005588	0.0562	0.1389
7	rs1362896	132743709	A	G	0.0099008246772624	0.0088	0.2634
7	rs7782890	132744623	C	T	0.0110981866660334	0.0089	0.2098
7	rs9641946	132745225	T	G	0.0100988346774146	0.0088	0.2521
7	rs77937076	132745313	T	C	0.0338988850054592	0.0187	0.06977
7	rs10246247	132745997	G	A	0.0126990249774084	0.0089	0.1535
7	rs10249829	132746688	C	T	0.0109003744682883	0.0089	0.2175
7	rs79143202	132746796	C	T	-0.0603021738083819	0.0376	0.1089
7	rs10266231	132747418	T	G	0.0099998345783334	0.0088	0.2592
7	rs10254836	132748398	C	T	0.0112959597418516	0.0089	0.2027
7	rs149676167	132751172	G	A	-0.0080019302190585	0.0217	0.7104
7	rs147484416	132754323	A	G	-0.0201006717070029	0.0334	0.5477
7	rs142219618	132755254	C	T	-0.0012007205765188	0.0583	0.9834
7	rs146457733	132756548	A	G	-0.0249999098013234	0.0516	0.6283
7	rs11763893	132756655	A	G	-0.0095958936734469	0.0089	0.2759
7	rs117007879	132757929	C	T	0.0056042667198317	0.0475	0.9064
7	rs75369386	132758272	C	A	0.0129951954948113	0.0463	0.7786
7	rs147027278	132758324	C	G	-0.0306963490025976	0.0355	0.3878
7	rs12667425	132758632	T	C	0.0107025231331357	0.0089	0.2273
7	rs143860710	132759749	G	A	-0.0385017716536664	0.0412	0.3496
7	rs10488220	132760123	C	A	0.0118989261570991	0.0089	0.1822
7	rs10954404	132760805	T	C	-0.0124977728299804	0.0089	0.1613
7	rs28695545	132761321	T	A	-0.0093031403261444	0.0089	0.2929
7	rs12537090	132765477	G	T	-0.010302892995897	0.0089	0.2471
7	rs11769814	132766584	C	G	-0.0105049846451474	0.009	0.247
7	rs17338845	132766704	G	T	-0.0570995920405728	0.0414	0.1682
7	rs2880936	132767245	A	C	-0.0105959392134034	0.009	0.2412
7	rs6947682	132767566	G	T	-0.007296555232638	0.0089	0.4124
7	rs145504692	132769251	G	A	-0.0010005003335835	0.0241	0.9674
7	rs11772724	132769318	C	A	-0.007095110875924	0.0089	0.4265
7	rs2344730	132770338	C	A	-0.007004474152883	0.0089	0.4308
7	rs2344731	132770429	T	C	-0.0104039337153929	0.009	0.2482
7	rs6955632	132773903	A	G	-0.0104039337153929	0.009	0.2484
7	rs6467462	132774159	G	A	-0.0101008421794295	0.009	0.2615
7	rs17339165	132774918	C	T	-0.0067024110596754	0.0089	0.4527
7	rs9649584	132775133	C	T	-0.0066017436345624	0.0089	0.4575
7	rs7803936	132776798	C	G	-0.0106970095483354	0.0093	0.2512
7	rs10954405	132777172	G	T	-0.0066017436345624	0.0089	0.4585
7	rs9649044	132777678	C	T	-0.0066017436345624	0.0089	0.4603
7	rs4626540	132778866	C	T	-0.009797842480111	0.009	0.2755
7	rs117127691	132779143	C	T	-0.0144032303107437	0.0332	0.6653
7	rs2880598	132779383	C	T	-0.009000382197299	0.009	0.3151
7	rs12707082	132779465	T	C	0.0106035827841911	0.0092	0.2466
7	rs74947700	132780371	C	T	-0.0182963622831166	0.0314	0.5601
7	rs2343296	132781601	C	T	-0.0082035573506883	0.009	0.3617
7	rs1987261	132781865	C	T	-0.0108991808690006	0.0091	0.2306
7	rs146053817	132782365	G	A	-0.0503043099097479	0.0277	0.06968
7	rs9791792	132782546	A	C	-0.0080019302190585	0.009	0.3742
7	rs7791284	132783149	T	C	-0.013004189135254	0.0091	0.1523
7	rs185939140	132783334	A	G	-0.0274020297483382	0.0293	0.3498
7	rs7791731	132783390	T	C	-0.0107980900995126	0.0091	0.2313
7	rs181915840	132783414	G	A	-0.0046005663955682	0.0217	0.8324
7	rs190716231	132783436	G	C	-0.050903896528528	0.037	0.1688
7	rs2343316	132784554	C	G	-0.0107980900995126	0.0091	0.232
7	rs10954406	132784740	A	G	-0.0107980900995126	0.0091	0.2336
7	rs143057924	132784755	A	T	-0.0517039049923374	0.0416	0.214
7	rs1806748	132785472	A	T	-0.0110002818588653	0.0091	0.2262
7	rs10274483	132786126	A	G	-0.0106970095483354	0.0091	0.2358
7	rs10245117	132786142	C	T	-0.0107980900995126	0.0091	0.2336
7	rs11975772	132786157	C	T	-0.0105049846451474	0.0093	0.2568
7	rs10488223	132786197	T	C	0.0187039847937718	0.0221	0.3976
7	rs10275007	132786545	A	G	-0.0107980900995126	0.0091	0.2337
7	rs2343315	132787810	T	C	-0.0107980900995126	0.0091	0.2354
7	rs2343314	132787857	C	T	-0.0108991808690006	0.0091	0.2314
7	rs2343313	132787893	C	T	-0.0107980900995126	0.0091	0.2336
7	rs2343312	132787983	G	C	-0.0105959392134034	0.0091	0.2417
7	rs10282739	132788101	A	G	-0.0106970095483354	0.0091	0.2384
7	rs2343311	132788107	T	G	-0.0107980900995126	0.0091	0.2367
7	rs113960110	132788357	C	T	-0.028399474521698	0.0347	0.4129
7	rs77790353	132788396	A	T	0.0317021347305135	0.0188	0.09157
7	rs11771534	132788602	T	C	0.0007996801705642	0.0095	0.9363
7	rs6970069	132789166	C	T	-0.0111013930711739	0.0091	0.2203
7	rs76538630	132789269	C	T	-0.0513038207587421	0.037	0.1659
7	rs10276897	132789774	T	C	-0.0110002818588653	0.0091	0.2248
7	rs11768845	132789778	C	T	-0.0080019302190585	0.009	0.375
7	rs56153964	132791081	A	G	-0.0082035573506883	0.0091	0.3645
7	rs10248144	132791998	G	A	-0.0107980900995126	0.0091	0.235
7	rs78142513	132792838	G	A	-0.0259949602770859	0.0374	0.4875
7	rs62467374	132792882	G	A	0.0411035548784171	0.0184	0.02522
7	rs4731933	132793329	G	A	-0.0083043861636152	0.0091	0.3627
7	rs4731934	132793637	A	C	-0.0110002818588653	0.0091	0.2294
7	rs17424227	132794130	T	C	0.0109003744682883	0.0134	0.4152
7	rs10954407	132794486	A	C	-0.0107980900995126	0.0091	0.2382
7	rs11761700	132794601	A	C	-0.0107980900995126	0.0091	0.2366
7	rs10263897	132795603	C	T	-0.0530000131617053	0.0318	0.09502
7	rs10234512	132795695	A	C	-0.0553013157850893	0.0318	0.08227
7	rs79999023	132796024	G	A	0.0355022698424966	0.0184	0.05427
7	rs2880604	132796245	C	A	-0.0095050300143049	0.0092	0.2997
7	rs17424324	132796323	A	T	0.0198026272961797	0.0134	0.1403
7	rs56759003	132796466	G	A	-0.0045001103249234	0.0095	0.6331
7	rs4728279	132796605	C	T	-0.0101008421794295	0.0092	0.2713
7	rs4731935	132796735	T	C	0.0016985566355815	0.0094	0.8523
7	rs117476667	132796956	G	A	-0.0480039732984809	0.0372	0.1969
7	rs11981179	132797012	C	A	-0.0095958936734469	0.0092	0.2963
7	rs17339794	132797144	T	C	-0.009000382197299	0.0092	0.3276
7	rs7780540	132797209	C	G	-0.0091012913892029	0.0092	0.3221
7	rs62467376	132797906	A	G	0.0141001243787816	0.0393	0.7196
7	rs11764777	132798024	A	C	-0.0091012913892029	0.0092	0.3229
7	rs78878232	132798252	T	A	-0.0034961042567088	0.0175	0.8398
7	rs13242586	132798968	C	T	0.0579952857871378	0.027	0.03147
7	rs62467377	132800092	A	C	-0.0256050287153947	0.0131	0.0515
7	rs6963163	132800395	A	G	-0.0088994831870327	0.0092	0.336
7	rs10046599	132800527	G	A	-0.0042992284528324	0.0091	0.6355
7	rs10954408	132800556	G	A	-0.0068030886197391	0.0092	0.4571
7	rs73165617	132800701	G	A	-0.143004694417004	0.0439	0.001119
7	rs10226765	132801215	C	T	0.0024968801985871	0.0095	0.7901
7	rs7801321	132801582	A	G	-0.0007002451143934	0.0209	0.9721
7	rs10267221	132801788	G	A	-0.0027036515743148	0.0212	0.9001
7	rs6950923	132803279	G	A	-0.0149004625639624	0.016	0.3518
7	rs75315507	132803403	G	A	-0.0123965203365513	0.0222	0.5765
7	rs79779681	132803595	G	A	-0.0116981574124923	0.0222	0.5977
7	rs12707083	132804434	A	C	0.001998002662673	0.0091	0.8247
7	rs6956329	132804472	A	T	-0.0303045802648556	0.012	0.0119
7	rs7793721	132804599	G	A	0.0055048206344449	0.0093	0.5575
7	rs55737605	132804620	C	T	0.004101577021075	0.01	0.6788
7	rs116488543	132804896	T	C	-0.0019018072895963	0.0213	0.9304
7	rs76248644	132804902	A	C	-0.0019018072895963	0.0213	0.9281
7	rs77422420	132804981	T	G	-0.0038975857287134	0.0212	0.8547
7	rs7777197	132805055	T	C	-0.000200020002667	0.0092	0.9824
7	rs2343323	132805104	C	T	0.0089993837968006	0.0106	0.3989
7	rs17166902	132805848	C	A	-0.0222047099881925	0.0098	0.0229
7	rs10954409	132806864	C	T	-0.0045001103249234	0.0088	0.6088
7	rs192239801	132807146	G	T	-0.0454995840713661	0.0306	0.1373
7	rs150063389	132808993	G	A	0.119896356575395	0.0298	5.603e-05
7	rs35692244	132809230	A	G	0.0203025023378308	0.0091	0.02524
7	rs9886121	132810239	C	G	-0.0034961042567088	0.0087	0.6836
7	rs140808216	132810671	G	A	-0.0079011318962572	0.0472	0.8676
7	rs73165618	132810996	A	C	-0.023401696181619	0.0119	0.04827
7	rs77266212	132811386	G	A	0.0567016428693038	0.0126	6.168e-06
7	rs12536359	132811702	A	C	0.0068961666878413	0.0087	0.4236
7	rs79282173	132811790	T	C	0.114996935860062	0.027	2.047e-05
7	rs148678952	132812020	G	A	-0.0408949138454712	0.0305	0.1807
7	rs10232490	132813195	C	T	-0.0065010863423599	0.0086	0.4501
7	rs4728280	132813492	C	A	-0.0042992284528324	0.0087	0.6156
7	rs4038364	132813905	A	G	-0.0045001103249234	0.0087	0.6014
7	rs4038363	132813934	G	A	-0.0222967349986103	0.0118	0.05874
7	rs4236638	132814496	T	C	-0.0042992284528324	0.0087	0.6189
7	rs4620226	132814642	A	G	-0.0043996643446871	0.0087	0.6139
7	rs187796401	132814721	A	G	-0.0378991867540796	0.0305	0.2133
7	rs183790397	132815161	C	T	-0.0181028726978536	0.052	0.7275
7	rs4501529	132815880	G	A	0.0204004877576787	0.009	0.0235
7	rs2880594	132816149	C	T	-0.0043996643446871	0.0087	0.6112
7	rs117805252	132816251	C	T	0.0076010387728197	0.038	0.8405
7	rs143249347	132817035	C	T	-0.0364046818937998	0.0304	0.2309
7	rs116924427	132818122	C	T	-0.0360003042410416	0.0304	0.2356
7	rs59325670	132818340	A	G	0.0553968632202877	0.0123	6.227e-06
7	rs73165623	132818721	T	C	-0.0214994661132367	0.0118	0.06808
7	rs117295419	132818793	A	T	-0.0366951051877892	0.0304	0.2268
7	rs148133607	132818939	C	T	-0.0369959896867261	0.0304	0.2235
7	rs17424957	132819000	C	T	-0.0216016445577609	0.0118	0.06761
7	rs4236639	132819798	G	C	-0.0559990861201021	0.0123	5.738e-06
7	rs2880602	132820026	G	T	-0.0573960891413091	0.0123	2.934e-06
7	rs73165626	132820200	A	G	-0.0262002485024742	0.0119	0.02763
7	rs10281523	132821236	T	C	-0.0169020380753563	0.0094	0.07135
7	rs4731936	132821583	C	T	-0.0073972926304747	0.0086	0.3928
7	rs4731937	132821780	C	T	-0.0170037478161859	0.0094	0.0707
7	rs7459152	132822204	T	C	-0.009696862978864	0.0114	0.3946
7	rs7456888	132822216	G	A	-0.0170037478161859	0.0094	0.06926
7	rs78013488	132822264	T	A	-0.0130953713122409	0.0413	0.7512
7	rs2343319	132822540	A	G	-0.0582967085104029	0.0123	1.964e-06
7	rs142953054	132823737	G	A	-0.0328951617042694	0.0302	0.2764
7	rs7800900	132824117	A	G	-0.0486021818392175	0.0116	2.78e-05
7	rs116963784	132824636	C	T	-0.0331949048576409	0.0302	0.272
7	rs2003426	132824955	G	A	-0.009797842480111	0.0113	0.3865
7	rs117628292	132825211	C	G	0.0551981604647623	0.0471	0.2409
7	rs11980115	132825878	C	T	0.0485996698360624	0.0116	2.843e-05
7	rs10954410	132826886	G	A	-0.007095110875924	0.0086	0.4083
7	rs117917080	132827574	G	A	-0.0332982854015147	0.0302	0.2705
7	rs2343318	132828320	T	G	-0.0584027170759943	0.0123	1.924e-06
7	rs17166918	132828573	T	G	-0.009797842480111	0.0114	0.3902
7	rs58832693	132828575	G	A	0.0587970705084571	0.0123	1.719e-06
7	rs10233509	132829010	T	G	-0.0242004837056584	0.0091	0.007657
7	rs62469905	132829312	G	A	0.0190964956909883	0.0413	0.6439
7	rs34884911	132829572	G	A	-0.0073972926304747	0.0086	0.3884
7	rs118179458	132829585	C	T	0.0108014536938559	0.0329	0.7433
7	rs73451334	132829685	A	G	-0.0104039337153929	0.0113	0.3573
7	rs6944266	132829875	T	G	-0.0137034650584925	0.0092	0.1362
7	rs148777440	132830088	A	C	-0.033701571673015	0.0302	0.2647
7	rs141273707	132830798	C	T	-0.0300984478240329	0.0367	0.4127
7	rs10255857	132831195	A	T	-0.0069037763167944	0.0086	0.4245
7	rs117519169	132831273	G	A	-0.0332982854015147	0.0302	0.2701
7	rs73165629	132831619	C	T	-0.0289037168568363	0.012	0.01646
7	rs78469334	132831627	C	T	-0.0732053027592748	0.0618	0.2364
7	rs56173712	132832099	C	T	-0.0289037168568363	0.012	0.01626
7	rs78048444	132832218	A	G	-0.0193969096107316	0.0316	0.5395
7	rs56262683	132832288	C	T	-0.0288007896057264	0.012	0.01666
7	rs12707084	132832318	C	T	-0.0488016642355575	0.0116	2.502e-05
7	rs6467466	132832555	C	T	-0.0586996008587778	0.0122	1.651e-06
7	rs142426964	132832620	T	C	0.004101577021075	0.0284	0.885
7	rs41519445	132835204	T	G	-0.0289037168568363	0.012	0.01636
7	rs4236640	132835265	C	T	-0.0488016642355575	0.0116	2.424e-05
7	rs73165630	132835517	T	C	-0.0289037168568363	0.012	0.01632
7	rs6467467	132835532	G	A	-0.048896169787829	0.0116	2.399e-05
7	rs59315421	132836682	T	C	0.0592966816705476	0.0123	1.338e-06
7	rs139374279	132837018	T	C	-0.0325955083699338	0.0301	0.2793
7	rs4480055	132837210	G	A	-0.0105959392134034	0.0109	0.3342
7	rs13226158	132837303	C	T	0.0280041964095973	0.0353	0.4283
7	rs11765889	132837672	T	C	-0.0099998320783335	0.011	0.359
7	rs10233554	132838047	G	A	-0.0071958279818024	0.0086	0.4055
7	rs35930927	132838971	C	T	-0.0095958936734469	0.0105	0.3612
7	rs62469941	132839203	G	A	0.0065981840282271	0.0175	0.7058
7	rs10237964	132839306	C	G	-0.0075987978753305	0.0086	0.3789
7	rs10238277	132839431	G	A	-0.007004474152883	0.0086	0.4158
7	rs77234201	132839433	A	G	0.0597960433459657	0.0123	1.138e-06
7	rs17425476	132839682	C	T	-0.0289037168568363	0.012	0.01621
7	rs4142542	132839865	G	A	-0.0104039337153929	0.0109	0.3412
7	rs116958601	132840045	C	T	-0.0331018715051171	0.0301	0.2717
7	rs76581414	132840067	C	T	-0.044599955369026	0.0349	0.2007
7	rs7802550	132840184	T	C	-0.0594952597858765	0.0123	1.214e-06
7	rs78926499	132840652	C	T	0.0075017910703226	0.0258	0.7705
7	rs10954411	132841506	A	T	-0.023401696181619	0.009	0.009135
7	rs4731939	132841789	T	C	-0.0594952597858765	0.0122	1.205e-06
7	rs12707085	132841885	C	T	-0.0058973552660839	0.0112	0.5979
7	rs183196294	132842082	C	T	-0.0398016818829366	0.0417	0.3397
7	rs62469945	132842551	C	T	0.0112959597418516	0.0412	0.7828
7	rs12671437	132842858	A	G	-0.0328021562323804	0.0289	0.2564
7	rs2343268	132843460	T	C	-0.0117993392160431	0.0108	0.2744
7	rs117639945	132845090	G	A	-0.028399474521698	0.0309	0.358
7	rs117118223	132847736	C	T	-0.0344982814075965	0.03	0.2496
7	rs140468173	132848976	A	C	-0.0346017967900747	0.03	0.2487
7	rs6969448	132849038	A	C	-0.0048015088161939	0.0086	0.576
7	rs151019319	132849048	G	T	-0.0344051267241774	0.03	0.251
7	rs146960908	132850180	C	A	0.0873971359084229	0.0482	0.06979
7	rs6975382	132850309	A	G	-0.0608015124606624	0.012	3.947e-07
7	rs10265697	132851234	C	T	-0.0049019951702315	0.0086	0.5673
7	rs76582525	132851638	G	A	0.0228958774769045	0.0491	0.6406
7	rs35140405	132851794	A	T	-0.0049019951702315	0.0086	0.5723
7	rs144034359	132852877	A	T	0.0012991557316201	0.0269	0.9601
7	rs144525480	132853454	G	C	-0.0271040176920589	0.0339	0.4236
7	rs111951331	132854506	C	G	-0.0303045802648556	0.012	0.01183
7	rs10259794	132854875	C	T	-0.0603021738083819	0.0122	8.576e-07
7	rs11972453	132855307	A	G	-0.0603021738083819	0.0123	8.565e-07
7	rs13227651	132855464	C	T	-0.0257999754904126	0.009	0.004289
7	rs73165634	132856222	T	C	-0.0306035477981776	0.012	0.01088
7	rs79583773	132856555	C	T	0.0227981362759783	0.0278	0.4112
7	rs78891435	132857257	A	G	0.0608034293588251	0.0123	7.476e-07
7	rs10242684	132857710	A	G	-0.0603977725486758	0.0122	8.005e-07
7	rs146687467	132857907	T	C	0.0204004877576787	0.054	0.7057
7	rs10273168	132858440	C	T	-0.0603021738083819	0.0122	8.391e-07
7	rs7808835	132858834	T	A	-0.061003443560332	0.0123	6.466e-07
7	rs2343310	132858908	T	C	-0.0605040040910452	0.0123	7.816e-07
7	rs73165635	132859215	A	T	-0.0309954337025195	0.012	0.01002
7	rs75849894	132860426	C	T	0.0238044133801613	0.0278	0.3918
7	rs11760697	132860672	C	G	-0.0257999754904126	0.009	0.004257
7	rs13228674	132861665	T	A	0.0289955368412525	0.0305	0.3421
7	rs113393790	132862560	C	T	-0.004701032558649	0.0086	0.5858
7	rs73165638	132863575	C	T	-0.0310985871020312	0.012	0.009521
7	rs116885325	132863713	A	G	-0.0343016316970211	0.03	0.2525
7	rs11767440	132864003	G	C	-0.0259949602770859	0.009	0.003933
7	rs4236641	132864577	G	T	-0.004701032558649	0.0086	0.5856
7	rs76579700	132864911	G	A	0.0119977384336167	0.026	0.643
7	rs117578485	132865334	G	T	-0.0344051267241774	0.03	0.252
7	rs6954960	132865353	T	G	-0.050104527566688	0.0116	1.454e-05
7	rs144246006	132865658	A	G	-0.0344051267241774	0.03	0.2519
7	rs11979991	132865998	G	A	-0.0608971589513062	0.0123	7.06e-07
7	rs10233691	132866012	A	G	-0.0608015124606624	0.0123	7.318e-07
7	rs10263779	132866311	G	A	-0.0605040040910452	0.0123	7.82e-07
7	rs10279327	132866328	T	C	-0.0605996221289296	0.0123	7.583e-07
7	rs10279444	132866403	T	C	-0.0045001103249234	0.0086	0.604
7	rs6944686	132866718	G	A	-0.0259949602770859	0.009	0.003842
7	rs10267007	132866736	C	T	-0.0046005663955682	0.0086	0.592
7	rs6944882	132867010	C	T	-0.0260975991218731	0.009	0.003771
7	rs145039854	132867108	C	T	-0.0344982814075965	0.03	0.2499
7	rs6950530	132868257	A	T	-0.004701032558649	0.0086	0.5862
7	rs4236642	132868947	C	T	-0.0606952493104976	0.0123	7.366e-07
7	rs4731941	132869031	G	A	-0.0605996221289296	0.0123	7.546e-07
7	rs6467468	132869067	A	G	-0.0606952493104976	0.0123	7.503e-07
7	rs6467469	132869276	G	T	-0.0606952493104976	0.0123	7.507e-07
7	rs6942866	132869834	T	C	-0.0606952493104976	0.0123	7.447e-07
7	rs6961647	132870451	A	T	-0.0606952493104976	0.0123	7.407e-07
7	rs6966105	132870841	C	T	-0.0606952493104976	0.0123	7.373e-07
7	rs13222206	132871159	A	G	0.0274984287018097	0.0308	0.3714
7	rs7800195	132871535	G	A	-0.0606952493104976	0.0123	7.384e-07
7	rs7776646	132871675	A	G	-0.0606952493104976	0.0123	7.324e-07
7	rs140322707	132871993	C	T	-0.0993011330744326	0.0422	0.01858
7	rs113787663	132872001	C	T	-0.0880992412266881	0.0308	0.004175
7	rs141877668	132872303	T	C	-0.0346017967900747	0.0301	0.2496
7	rs4728281	132872509	G	A	-0.0606952493104976	0.0123	7.4e-07
7	rs13236703	132872800	G	A	-0.0272992569378225	0.0089	0.002142
7	rs4389875	132873077	C	T	-0.0603977725486758	0.0123	8.453e-07
7	rs59143542	132873658	C	T	-0.0034961042567088	0.0114	0.7559
7	rs79754361	132873809	T	C	-0.0178992398878318	0.0273	0.5103
7	rs73165641	132873927	T	A	-0.0300984478240329	0.0122	0.01348
7	rs62470902	132874175	A	G	-0.0120017335415971	0.0109	0.2715
7	rs111512822	132874274	A	G	-0.102797137254666	0.0373	0.005879
7	rs11976774	132875192	A	G	0.0624958112255439	0.0123	3.659e-07
7	rs10282637	132875600	G	A	0.0624958112255439	0.0123	3.655e-07
7	rs10223893	132875693	G	A	0.0627024616114006	0.0123	3.412e-07
7	rs10253602	132876218	A	G	0.0624958112255439	0.0123	3.583e-07
7	rs10243334	132876683	T	C	0.0624958112255439	0.0123	3.624e-07
7	rs111433730	132877463	T	C	-0.12119635440653	0.0528	0.02158
7	rs4349926	132877509	T	C	-0.0260975991218731	0.009	0.003951
7	rs10232019	132877796	C	G	0.0624958112255439	0.0123	3.589e-07
7	rs76329872	132877898	G	A	0.0627963794896769	0.0123	3.26e-07
7	rs117712972	132877957	C	T	-0.034198147379977	0.0301	0.2559
7	rs10232403	132878132	C	T	0.0627024616114006	0.0123	3.291e-07
7	rs10232835	132878307	G	C	0.06259914175652	0.0123	3.485e-07
7	rs4731942	132878508	C	T	-0.0094040800752939	0.0104	0.3661
7	rs113503438	132878579	C	T	-0.098704935472477	0.0375	0.008526
7	rs116977328	132878698	T	C	-0.0978995292780637	0.0421	0.02
7	rs58991733	132878944	C	T	0.0622985141942241	0.0123	4.074e-07
7	rs73165643	132878988	C	T	-0.088295837920128	0.0249	0.0003906
7	rs10265908	132879125	A	G	0.0624958112255439	0.0123	3.658e-07
7	rs74960386	132879133	G	A	0.127302030373182	0.0298	1.912e-05
7	rs62470905	132879241	C	T	0.0125015292229252	0.0436	0.7746
7	rs143529616	132879273	C	T	-0.0462952789853036	0.031	0.1357
7	rs12533456	132879799	C	T	-0.0263029084210524	0.009	0.003662
7	rs4275150	132880264	C	T	-0.026600681797179	0.0091	0.003354
7	rs80320932	132880309	T	C	0.0630029677787336	0.0123	2.945e-07
7	rs28472762	132880965	T	G	0.0630968574396732	0.0123	2.901e-07
7	rs111736669	132881164	G	A	-0.100196096479342	0.0376	0.007667
7	rs10245131	132881211	C	T	-0.0413012760239546	0.0266	0.1203
7	rs6968565	132882106	A	G	0.0062007356416035	0.0086	0.4763
7	rs6969503	132882481	G	A	-0.0282965991551138	0.009	0.0017
7	rs7806694	132883293	C	T	0.0059025456526138	0.0086	0.4961
7	rs73451395	132883625	G	A	-0.0322029950400999	0.028	0.249
7	rs117419474	132883806	A	T	0.0038027603329278	0.0304	0.9014
7	rs10235218	132883828	G	A	0.0630968574396732	0.0123	2.906e-07
7	rs117573379	132883982	G	A	-0.0631954234971474	0.0383	0.09911
7	rs9886040	132884028	C	A	0.0628996789690455	0.0123	3.305e-07
7	rs7811621	132884221	C	A	0.0633972451297916	0.0123	2.661e-07
7	rs73165647	132884498	G	A	-0.0319035490130083	0.012	0.007948
7	rs35516253	132885436	G	A	-0.0112025145079934	0.0122	0.3587
7	rs117637369	132885700	C	T	-0.0309954337025195	0.0302	0.304
7	rs28375034	132886052	G	A	0.0645041455467373	0.0124	1.8e-07
7	rs76887766	132886101	C	T	-0.0319035490130083	0.0279	0.2533
7	rs34214574	132886923	C	G	-0.0042992284528324	0.0087	0.6161
7	rs6467472	132887036	T	A	-0.0257999754904126	0.0091	0.004672
7	rs190371490	132887046	C	A	-0.0296966117368367	0.0301	0.3244
7	rs55819134	132887057	A	C	-0.0305004454483837	0.0118	0.009873
7	rs10277847	132887579	A	G	-0.0263029084210524	0.0091	0.003973
7	rs12707086	132887876	G	C	-0.0078003437327339	0.0124	0.53
7	rs7778876	132888047	T	A	0.0503983940836932	0.0115	1.26e-05
7	rs149105558	132888312	A	T	-0.0335981494309355	0.0302	0.2651
7	rs7800577	132888793	C	T	-0.0382004338153035	0.0106	0.00033
7	rs7800830	132888811	G	A	-0.0049019951702315	0.0094	0.5993
7	rs7783652	132888855	T	C	0.0154007965760229	0.0246	0.5305
7	rs62470908	132889934	A	T	-0.0172987645783295	0.0139	0.2119
7	rs150949599	132889989	T	C	-0.0316970867432546	0.0284	0.2636
7	rs67408087	132890025	T	C	-0.0172987645783295	0.0139	0.2124
7	rs10230840	132890146	A	T	0.0346043046869299	0.0102	0.000702
7	rs10261030	132890521	G	C	0.0037031349243813	0.0086	0.6708
7	rs73165652	132890856	G	A	-0.0285023604727122	0.0116	0.01377
7	rs6955404	132891647	C	A	0.0035038543266769	0.0086	0.6842
7	rs6467473	132891831	C	T	0.0349037160078804	0.0102	0.0006111
7	rs10276079	132892136	A	C	-0.0289963604415917	0.0116	0.01231
7	rs56036135	132892731	C	T	-0.0286978729475453	0.0116	0.01317
7	rs73165654	132894411	G	A	-0.028399474521698	0.0116	0.01423
7	rs4389876	132895495	C	A	0.0414010268486756	0.0107	0.000119
7	rs146469299	132895807	C	T	-0.0183982139464423	0.0392	0.6393
7	rs142789298	132896131	G	T	-0.0231969816042026	0.0254	0.361
7	rs143223701	132896353	C	A	-0.0172987645783295	0.0139	0.2116
7	rs116759958	132896867	A	C	-0.017502275136142	0.0139	0.2065
7	rs58115480	132897130	A	G	0.0558036076154242	0.0116	1.486e-06
7	rs36198873	132897139	A	T	0.0412954824071715	0.0107	0.0001197
7	rs143285287	132897215	T	C	0.0187039847937718	0.0378	0.6207
7	rs6950075	132897804	G	C	0.003902375817241	0.0086	0.6538
7	rs6970217	132898017	T	C	-0.0162005226717083	0.0139	0.244
7	rs6950189	132898129	A	G	-0.0181028726978536	0.0139	0.1926
7	rs6467474	132898164	A	T	0.0411035548784171	0.0107	0.00013
7	rs55864567	132898422	G	A	-0.0242004837056584	0.0254	0.34
7	rs9692288	132899125	G	A	0.0434042576072856	0.011	7.521e-05
7	rs4335058	132899601	T	G	-0.015702643727291	0.0143	0.2703
7	rs4272312	132899833	C	T	0.0335024720540013	0.0102	0.0009935
7	rs10236562	132900017	T	C	0.0043007385516922	0.0086	0.6151
7	rs6962059	132900540	G	T	0.0341985075799122	0.0102	0.0007702
7	rs10254347	132900942	A	G	0.0044003044444822	0.0086	0.607
7	rs6467475	132901801	G	A	0.021898468701116	0.0091	0.01636
7	rs34436982	132901981	A	T	-0.0153979421800967	0.0143	0.2799
7	rs2344701	132902015	G	A	0.0217027816432335	0.0091	0.01734
7	rs1986896	132902407	T	C	0.021898468701116	0.0091	0.01615
7	rs6948495	132903031	C	T	0.021898468701116	0.0091	0.01621
7	rs6948684	132903202	A	G	0.021898468701116	0.0091	0.01653
7	rs146915586	132903218	G	A	0.054402954379292	0.0116	2.558e-06
7	rs12669024	132903789	A	C	0.0218006299588528	0.0091	0.0167
7	rs78285750	132904263	C	G	0.0898041402600461	0.0212	2.23e-05
7	rs28562744	132904676	G	A	0.0338988850054592	0.0102	0.0008427
7	rs28408799	132904779	G	A	0.0338988850054592	0.0102	0.0008424
7	rs6959288	132905069	A	G	0.0399992561638529	0.0107	0.0001898
7	rs6980193	132905391	T	A	0.0219962978718961	0.0091	0.01612
7	rs141933693	132905532	A	G	0.0528011569911275	0.055	0.3374
7	rs10253204	132906015	A	G	0.0338988850054592	0.0102	0.0008588
7	rs10224071	132906106	C	T	0.0332993704009261	0.0102	0.00108
7	rs56209920	132906222	T	C	-0.0243029385231735	0.0113	0.03218
7	rs10253629	132906361	A	G	0.0332993704009261	0.0102	0.001078
7	rs6965761	132906533	G	A	0.0332993704009261	0.0102	0.001079
7	rs113424768	132906622	T	A	-0.0490011864330638	0.0322	0.1281
7	rs75877758	132906835	A	C	0.1189024089243	0.0283	2.711e-05
7	rs9942555	132907121	G	T	0.0338022134084658	0.0102	0.0008727
7	rs146771115	132907454	T	C	-0.0303973537275885	0.0379	0.4215
7	rs11971960	132907480	G	A	0.0338022134084658	0.0102	0.0008654
7	rs11978702	132907525	A	G	0.0109992854583691	0.0088	0.2083
7	rs11979455	132907651	A	G	0.0338022134084658	0.0102	0.0008664
7	rs12531997	132907681	G	C	-0.0242004837056584	0.0113	0.0328
7	rs10231903	132907794	C	T	0.0338022134084658	0.0102	0.0008736
7	rs150121576	132907864	C	T	-0.0451019739124202	0.0408	0.2684
7	rs7807411	132907916	C	G	0.0289955368412525	0.0101	0.004024
7	rs7807578	132908104	A	G	0.0289955368412525	0.0101	0.004056
7	rs7807579	132908112	A	T	0.0291023874205329	0.0101	0.003907
7	rs7807932	132908384	A	G	0.0291995144044279	0.0101	0.003839
7	rs13229028	132908492	A	G	-0.0162005226717083	0.0142	0.2561
7	rs144825179	132908801	C	T	0.0005998200719675	0.0355	0.9869
7	rs4580988	132908837	G	A	0.0291023874205329	0.0101	0.003943
7	rs6963507	132909369	T	C	0.0291995144044279	0.0101	0.003913
7	rs6948199	132909909	G	A	0.0291023874205329	0.0101	0.003973
7	rs117328861	132910278	C	T	-0.0043996643446871	0.0356	0.9023
7	rs7805926	132911011	T	G	0.0284999894699013	0.0101	0.004761
7	rs7806085	132911126	T	C	0.0124027667170427	0.0088	0.1554
7	rs6467476	132911336	A	G	0.0061013488579762	0.0087	0.4807
7	rs7784293	132912117	T	C	-0.0256050287153947	0.0103	0.01337
7	rs7784444	132912224	T	C	-0.0252972953741621	0.0103	0.01453
7	rs7801711	132912277	G	C	-0.0255024404124231	0.0103	0.01376
7	rs7801714	132912288	G	C	-0.0248973835545144	0.0103	0.01585
7	rs7801964	132912403	G	A	-0.0307994715535284	0.0186	0.09766
7	rs3857863	132912800	G	A	-0.0256050287153947	0.0103	0.01329
7	rs28369400	132913071	C	T	-0.0253998626327317	0.0103	0.01409
7	rs4476947	132913481	G	C	-0.0331949048576409	0.0186	0.07503
7	rs6979285	132913887	G	A	-0.033701571673015	0.0186	0.07053
7	rs4096503	132914027	C	T	-0.0255024404124231	0.0103	0.01338
7	rs6467477	132914361	A	G	-0.0249999098013234	0.0103	0.01553
7	rs62470911	132914515	G	A	0.0465018336514199	0.0112	3.401e-05
7	rs142608523	132914594	A	G	-0.0331949048576409	0.0329	0.3122
7	rs6467478	132914736	A	C	-0.0256050287153947	0.0103	0.0131
7	rs6467479	132914921	G	C	-0.0256050287153947	0.0103	0.01312
7	rs13235319	132915124	C	A	0.0298985503458634	0.0095	0.001655
7	rs6951889	132915965	C	T	-0.0256050287153947	0.0103	0.01325
7	rs17573824	132916149	C	G	-0.020498669477346	0.0108	0.05842
7	rs6952699	132916395	C	A	-0.0369959896867261	0.0293	0.2064
7	rs6467480	132916747	C	T	-0.0328021562323804	0.0186	0.07753
7	rs148128132	132916768	T	C	-0.0390007373497326	0.0341	0.2526
7	rs7790877	132917054	G	A	-0.0325955083699338	0.0186	0.07941
7	rs185557955	132917797	A	T	0.10880059180499	0.0437	0.01277
7	rs7778597	132917983	T	G	-0.0248051189189711	0.0103	0.01606
7	rs6467481	132918336	G	A	-0.0252049938352247	0.0103	0.0144
7	rs6467482	132918345	A	C	0.0069954745123864	0.0087	0.4249
7	rs1922419	132919013	A	G	-0.0253998626327317	0.0103	0.01405
7	rs34912275	132919620	A	C	-0.0201006717070029	0.0115	0.08127
7	rs75411528	132920099	G	A	0.0908000243264389	0.0211	1.613e-05
7	rs56362620	132920319	T	C	-0.0016012813669738	0.0359	0.9635
7	rs10279531	132920710	T	C	-0.0252049938352247	0.0103	0.01448
7	rs11769029	132921961	T	G	0.0180952882690919	0.0091	0.04564
7	rs62470912	132921963	G	T	-0.0050024916227914	0.0153	0.7459
7	rs11765571	132922227	G	A	-0.0196008476550609	0.0115	0.08827
7	rs111842783	132922571	G	A	-0.0594952597858765	0.0434	0.1705
7	rs7793812	132922589	G	C	-0.0323992324466777	0.0187	0.08324
7	rs10954413	132922802	A	G	-0.0196008476550609	0.0115	0.08935
7	rs28438561	132923063	C	T	-0.0320997276601081	0.0187	0.08532
7	rs7795177	132923564	G	A	-0.0322959448008212	0.0187	0.08391
7	rs7794810	132923584	A	G	-0.0319964709431669	0.0187	0.08655
7	rs7798806	132923815	A	G	-0.0319035490130083	0.0187	0.08745
7	rs73436916	132924399	G	A	0.0467022717525102	0.0112	3.037e-05
7	rs73724504	132924484	C	G	-0.0437951599996715	0.0295	0.1374
7	rs57031295	132924729	G	T	-0.0319035490130083	0.0187	0.08781
7	rs12536646	132924777	C	T	-0.0243029385231735	0.0103	0.01821
7	rs75334297	132924778	G	A	-0.0202027073175195	0.0225	0.3689
7	rs73165661	132925070	G	C	-0.0344051267241774	0.046	0.454
7	rs73165662	132925252	C	T	-0.019294956182969	0.0115	0.09354
7	rs559390191	132925846	C	T	-0.003596459514405	0.0578	0.9498
7	rs528674450	132925848	T	A	-0.003797200248385	0.0575	0.9467
7	rs17166971	132925928	T	C	-0.0318003125497978	0.0187	0.08836
7	rs10278869	132926114	T	A	-0.0319035490130083	0.0187	0.08729
7	rs10279120	132926382	T	A	-0.0316970867432546	0.0187	0.08952
7	rs10263384	132926388	C	G	-0.0239956055562207	0.0103	0.01976
7	rs7778404	132927070	A	G	-0.0322029950400999	0.0187	0.08412
7	rs2880925	132927272	G	T	-0.0191012733024012	0.0115	0.09592
7	rs11770426	132927399	G	A	-0.0188974371044634	0.0115	0.09984
7	rs7779514	132927548	G	T	-0.0319964709431669	0.0187	0.08686
7	rs7802313	132927792	T	C	0.0066975214477213	0.0087	0.4439
7	rs6467483	132928633	C	T	-0.0315009870620622	0.0187	0.09205
7	rs56736669	132928645	G	A	-0.0285023604727122	0.0559	0.6106
7	rs77082594	132928775	G	A	-0.0185000759845861	0.0257	0.4731
7	rs7789317	132929546	A	G	-0.0648052233661156	0.0267	0.01539
7	rs35792732	132929804	C	T	0.0602010026907569	0.0111	5.305e-08
7	rs6943707	132930576	T	C	-0.0296966117368367	0.0222	0.1796
7	rs61069430	132930728	A	G	-0.0297996312385195	0.0221	0.1789
7	rs55683953	132930976	A	G	-0.0299953975354009	0.0221	0.1758
7	rs10241020	132931302	T	A	-0.0302015087331214	0.0221	0.172
7	rs10225463	132931323	C	T	-0.0306963490025976	0.0221	0.1656
7	rs76670785	132931347	C	T	-0.0303973537275885	0.0223	0.1725
7	rs10225804	132931436	G	A	-0.0306963490025976	0.0221	0.165
7	rs73165663	132931544	T	C	-0.0413950753663857	0.0138	0.002685
7	rs6467484	132932589	A	G	-0.0313049258284153	0.0221	0.1555
7	rs10240826	132933176	A	G	-0.0316041926269978	0.0221	0.1525
7	rs79236554	132933856	T	C	0.0653007305821358	0.0544	0.23
7	rs7792140	132934699	G	A	-0.0320997276601081	0.022	0.146
7	rs7792155	132934726	G	A	-0.0319035490130083	0.0222	0.1511
7	rs28762438	132935446	T	G	-0.0323992324466777	0.022	0.1415
7	rs35542623	132935475	A	G	0.0551981604647623	0.0106	1.939e-07
7	rs10224424	132936337	G	A	-0.0323992324466777	0.022	0.1415
7	rs41274182	132938095	G	A	0.0389995348490096	0.0505	0.4399
7	rs7790835	132938112	T	C	-0.0325955083699338	0.0221	0.1397
7	rs13437786	132938179	G	A	-0.032502530761974	0.0221	0.1404
7	rs13438084	132938197	T	C	-0.0329985112635755	0.0221	0.1352
7	rs6980297	132938829	A	G	-0.0377018671840115	0.0098	0.0001248
7	rs6962538	132938858	T	C	-0.0377018671840115	0.0098	0.0001241
7	rs73165664	132939031	C	A	-0.0358966439977618	0.0104	0.000563
7	rs7777153	132939309	C	T	-0.0418016408837633	0.0236	0.07663
7	rs7777427	132939378	G	T	-0.0418016408837633	0.0236	0.07663
7	rs73165665	132939487	C	T	-0.0156010662286512	0.0152	0.302
7	rs7777691	132939543	G	C	-0.031397792147416	0.0223	0.158
7	rs61180147	132940824	G	C	-0.0423022562339069	0.0239	0.07624
7	rs58625326	132940830	C	T	-0.0423961495190412	0.0239	0.07556
7	rs61627000	132941032	T	C	-0.0377018671840115	0.0098	0.0001181
7	rs10246646	132943153	T	A	-0.0377953294954024	0.0098	0.0001139
7	rs73148903	132943231	C	T	0.0423024980338776	0.047	0.3677
7	rs1882540	132944215	T	C	-0.0378991867540796	0.0098	0.0001071
7	rs183401816	132944467	A	G	-0.0022024235552	0.042	0.9573
7	rs147510662	132945122	G	A	-0.0447986409079867	0.0387	0.247
7	rs144111932	132945318	C	T	-0.0361972883118878	0.0325	0.2666
7	rs10215367	132945754	C	T	0.003902375817241	0.0088	0.6565
7	rs4433086	132945995	C	A	-0.0377018671840115	0.0098	0.0001225
7	rs4433087	132946002	C	T	-0.0377018671840115	0.0098	0.0001229
7	rs78150316	132946288	C	T	0.0572023017657484	0.0543	0.2926
7	rs73148906	132946598	G	A	-0.0369959896867261	0.0098	0.000162
7	rs74553879	132947117	C	T	0.0651039862320457	0.0546	0.2328
7	rs35284403	132948884	T	C	0.0363029992242924	0.0091	6.746e-05
7	rs148499300	132952376	A	G	0.0574006067311047	0.0476	0.2274
7	rs1343697	132952983	C	G	-0.0334016766340304	0.0104	0.001352
7	rs5008332	132953093	G	A	-0.0312017511432645	0.0222	0.16
7	rs2178689	132953698	A	T	0.0077995046323818	0.0113	0.489
7	rs58092510	132953784	G	A	-0.0322959448008212	0.0222	0.1463
7	rs17652997	132954498	A	T	0.0404987422798789	0.0357	0.2568
7	rs12707087	132954533	T	C	0.0077002766261879	0.0112	0.4898
7	rs68122915	132955935	A	T	-0.0363009797263316	0.0098	0.0002125
7	rs10262862	132956034	C	T	0.0033045340083004	0.0088	0.705
7	rs10263196	132956182	G	A	0.0339955472579582	0.0091	0.0001823
7	rs78351931	132956303	G	T	0.023198814502523	0.0252	0.3583
7	rs78336500	132956482	G	A	-0.0183982139464423	0.0345	0.5932
7	rs10263688	132956535	G	C	0.0341018649449722	0.0091	0.0001781
7	rs142750626	132956659	A	C	-0.061003443560332	0.0394	0.1216
7	rs73436962	132958235	C	T	-0.0620988329318545	0.0261	0.01722
7	rs12112133	132960079	T	C	-0.0396039865931634	0.01	7.105e-05
7	rs7782102	132961268	T	C	-0.0391983134041576	0.01	8.156e-05
7	rs1882538	132961738	G	A	0.0355022698424966	0.009	8.535e-05
7	rs9632700	132962968	A	G	0.0353961009469877	0.009	8.852e-05
7	rs56199107	132964888	A	T	-0.0398016818829366	0.01	6.381e-05
7	rs13242614	132966299	T	C	0.0737986386007454	0.0163	6.209e-06
7	rs7794376	132966600	T	C	-0.0398016818829366	0.01	6.413e-05
7	rs6467485	132968943	C	G	-0.0398953406632555	0.01	6.256e-05
7	rs73148909	132969704	C	T	-0.0227979086760041	0.0436	0.6008
7	rs117289987	132970213	C	T	-0.0168003386783461	0.0346	0.6265
7	rs11977339	132970674	C	T	0.0355022698424966	0.0091	8.724e-05
7	rs6963055	132970679	G	A	-0.0350988198393953	0.0224	0.1173
7	rs11770490	132971305	T	C	-0.0340015566760147	0.0104	0.001099
7	rs192820946	132972319	G	A	-0.0332982854015147	0.0297	0.2635
7	rs141472707	132972705	G	A	-0.0296966117368367	0.0351	0.3982
7	rs1317056	132973218	T	C	-0.0369026020501437	0.0106	0.0004942
7	rs1317057	132973522	G	A	-0.0396976268585458	0.01	6.902e-05
7	rs2178688	132974012	G	C	0.0047984689115734	0.0088	0.5905
7	rs12539120	132974316	A	G	-0.0416035498550752	0.0103	5.012e-05
7	rs17167009	132975800	A	G	-0.0393959285025942	0.01	7.938e-05
7	rs4366012	132976327	G	C	-0.0393023164827424	0.01	8.116e-05
7	rs66905772	132976648	A	G	-0.0393959285025942	0.01	7.897e-05
7	rs78678758	132978647	G	A	-0.133599966404222	0.0541	0.01348
7	rs2345065	132978674	G	A	-0.0640053299759124	0.0263	0.01496
7	rs139007877	132978765	T	C	-0.0322959448008212	0.0339	0.34
7	rs61277968	132980371	C	A	-0.0341050206499513	0.023	0.1377
7	rs188373909	132981560	T	A	-0.0229002198863326	0.0467	0.6229
7	rs10232504	132983884	A	C	-0.0403950023610502	0.01	5.099e-05
7	rs10232603	132983905	A	G	-0.040197189751413	0.01	5.597e-05
7	rs17167013	132986813	T	C	-0.0393959285025942	0.01	7.909e-05
7	rs34102361	132987500	A	G	0.0737986386007454	0.0164	6.638e-06
7	rs140784076	132987510	A	G	-0.0633978386299677	0.031	0.0407
7	rs6955665	132987551	G	A	-0.0396039865931634	0.01	7.378e-05
7	rs73148916	132988946	T	C	-0.0377953294954024	0.0106	0.0003629
7	rs10229242	132990498	G	A	-0.0393959285025942	0.01	8.244e-05
7	rs117451970	132992427	G	A	-0.0270012755029434	0.0331	0.4147
7	rs2204885	132992438	G	C	-0.0393959285025942	0.01	8.243e-05
7	rs11760926	132994634	C	G	-0.0375045865412751	0.0106	0.0004114
7	rs4546583	132995790	A	G	-0.040197189751413	0.01	5.591e-05
7	rs2345066	132995996	A	G	-0.0401035026973339	0.01	5.783e-05
7	rs1922420	132997232	A	C	-0.0377018671840115	0.0106	0.0003811
7	rs116964369	132997939	G	A	0.159803245363352	0.0542	0.003188
7	rs6947465	132998113	G	A	-0.0396976268585458	0.01	6.885e-05
7	rs77484877	132999020	G	A	0.0871955266996978	0.0227	0.0001258
7	rs13239635	132999122	G	A	0.0366983037826737	0.0091	5.355e-05
7	rs6963600	133001333	A	G	-0.0409990935346932	0.01	4.014e-05
7	rs113941369	133004378	G	A	-0.0372969647443931	0.0106	0.0004505
7	rs73148922	133004933	T	C	-0.0374007702544828	0.0106	0.0004386
7	rs73436989	133005108	G	T	-0.0626948883400778	0.0263	0.01734
7	rs73148924	133005249	C	T	-0.015702643727291	0.0504	0.755
7	rs77751614	133005620	A	G	0.0178006246255066	0.0245	0.4679
7	rs145275792	133006635	A	G	0.0414010268486756	0.0236	0.0795
7	rs55865736	133007621	C	A	-0.0127003085782322	0.0137	0.3543
7	rs193267518	133008123	A	G	0.0423024980338776	0.0357	0.2357
7	rs149825553	133009306	C	T	-0.0207028323592018	0.0416	0.6184
7	rs149010574	133009435	A	G	-0.0372035489975441	0.0106	0.0004702
7	rs112911470	133010004	A	G	-0.0431998193062192	0.0102	2.085e-05
7	rs12111638	133010506	T	C	-0.0370997639570267	0.0106	0.0004829
7	rs62470950	133011782	C	T	-0.0084959889212643	0.0142	0.5519
7	rs10808269	133011918	G	A	0.0395956428583544	0.01	7.736e-05
7	rs10808270	133011944	C	T	0.0394995204367644	0.01	7.823e-05
7	rs13221518	133012113	A	G	0.0535028515173065	0.0104	2.501e-07
7	rs2718171	133012219	C	G	0.0397974698740661	0.0102	9.481e-05
7	rs183421228	133012348	C	T	0.0376040223973664	0.0324	0.2456
7	rs187582294	133012350	A	C	0.0363029992242924	0.0323	0.2617
7	rs1161003	133014717	T	C	-0.004198802647333	0.0089	0.6347
7	rs1685573	133015150	G	A	0.0390957053401303	0.01	9.354e-05
7	rs1161004	133015561	A	G	0.0389995348490096	0.01	9.587e-05
7	rs7782506	133015801	G	A	-0.0386992491392765	0.01	0.0001127
7	rs7792634	133017766	G	A	-0.0385953087593848	0.01	0.0001175
7	rs7798267	133019325	C	T	-0.0385017716536664	0.01	0.000119
7	rs11767986	133019951	A	G	-0.033701571673015	0.0225	0.1342
7	rs10228242	133019993	C	T	0.0347008987793103	0.0092	0.0001597
7	rs142383590	133020487	T	C	-0.131795756854934	0.0472	0.005252
7	rs56057418	133021722	C	T	-0.0385953087593848	0.01	0.0001187
7	rs12534096	133022148	A	C	-0.0383978517965666	0.01	0.0001271
7	rs73148931	133023048	T	A	-0.0391983134041576	0.0101	0.000103
7	rs73148933	133023049	T	A	-0.0393023164827424	0.0101	0.0001023
7	rs7795935	133023601	G	A	-0.0385017716536664	0.01	0.0001215
7	rs78720493	133024713	G	A	0.0863978554904648	0.0211	4.323e-05
7	rs1685569	133025514	T	G	-0.0045001103249234	0.0089	0.6147
7	rs7788981	133025624	T	G	-0.0385017716536664	0.01	0.0001259
7	rs1685570	133025923	C	T	0.0387013475370749	0.01	0.0001114
7	rs62470953	133027068	C	T	-0.0092022107647994	0.0142	0.5158
7	rs138541141	133029907	T	A	-0.0965990099892536	0.0386	0.01244
7	rs117424370	133030562	A	C	-0.0295009039176847	0.0337	0.382
7	rs117288190	133031462	A	G	0.0670042287804738	0.0229	0.003498
7	rs79088639	133033386	G	A	-0.0497050825796673	0.0483	0.3034
7	rs118138569	133034010	C	T	-0.0692000358011391	0.0279	0.01314
7	rs3886462	133035643	C	T	-0.0344051267241774	0.01	0.0005619
7	rs28792487	133035995	A	C	-0.0344051267241774	0.01	0.0005618
7	rs2718172	133036358	G	A	0.0349037160078804	0.01	0.0004633
7	rs1149563	133036685	C	A	0.0349037160078804	0.01	0.0004726
7	rs10270739	133037120	T	G	0.0338988850054592	0.0092	0.000223
7	rs73148939	133037181	C	T	-0.036798848237098	0.0103	0.0003275
7	rs117395108	133037356	C	G	-0.0285949668801128	0.0338	0.3963
7	rs117073327	133038502	C	T	0.0657971037900478	0.023	0.004163
7	rs111505312	133040106	A	G	0.0432989243951476	0.0246	0.07871
7	rs17167039	133041944	C	T	-0.0346949697968869	0.01	0.0005131
7	rs1149562	133042768	G	T	-0.0042992284528324	0.0089	0.6328
7	rs7808008	133043996	C	T	-0.0344051267241774	0.01	0.000568
7	rs7808300	133044130	C	T	-0.0344982814075965	0.01	0.0005543
7	rs1149560	133045944	G	A	0.0356952753244514	0.0098	0.0002881
7	rs1149558	133047756	T	C	-0.0051029981759033	0.0089	0.5642
7	rs138069713	133048124	A	G	0.091995601745583	0.0383	0.01634
7	rs12537119	133050767	A	G	-0.0382004338153035	0.0101	0.000165
7	rs745593	133052386	C	T	-0.034198147379977	0.01	0.0006302
7	rs12534801	133053154	A	C	-0.0380030548002074	0.0101	0.0001778
7	rs6950324	133054712	T	C	0.00730326611012	0.0092	0.4277
7	rs13223275	133054720	A	G	0.0549994182186046	0.0105	1.528e-07
7	rs1149557	133055082	C	T	-0.0127003085782322	0.0092	0.1667
7	rs73148941	133055114	T	A	-0.0221024699079472	0.0201	0.2717
7	rs6973256	133055603	C	T	0.0084045823438103	0.0089	0.3446
7	rs150230441	133058852	T	C	-0.067305011010914	0.0371	0.0695
7	rs146118865	133060524	C	T	0.108997892375111	0.0354	0.00208
7	rs17575985	133060536	T	C	0.0499038295281839	0.0107	3.081e-06
7	rs1149555	133062665	G	A	0.0081963182244858	0.011	0.4574
7	rs73148945	133063456	A	G	-0.0229002198863326	0.0154	0.1352
7	rs11766665	133064576	A	G	-0.0341050206499513	0.0125	0.006251
7	rs1247708	133064886	T	C	0.0078987227933553	0.011	0.4739
7	rs187051347	133066224	G	A	0.064204090221786	0.0407	0.1141
7	rs17576069	133066514	A	G	-0.0087985943563496	0.011	0.4238
7	rs17167059	133068269	A	G	0.027799974857679	0.0439	0.5259
7	rs1628880	133069285	T	A	0.009504687014246	0.011	0.3893
7	rs11765450	133069682	C	T	-0.0091012913892029	0.011	0.4111
7	rs73148951	133069837	T	C	-0.0029042131473898	0.04	0.9422
7	rs145579503	133074183	C	T	0.0161980995687726	0.0311	0.6033
7	rs1149552	133074480	G	A	-0.0156010662286512	0.0092	0.08873
7	rs1149551	133074763	C	T	0.0097027754613851	0.011	0.3774
7	rs11562036	133076862	T	C	0.0397974698740661	0.0093	1.72e-05
7	rs11562037	133076885	T	C	0.0397974698740661	0.0092	1.696e-05
7	rs1149550	133077955	C	T	-0.0299953975354009	0.0087	0.0005303
7	rs13225814	133078353	G	T	0.0528011569911275	0.0108	9.842e-07
7	rs76000060	133079617	A	T	-0.013399371963117	0.0406	0.7408
7	rs6949831	133081470	G	C	0.0121953336998771	0.0109	0.262
7	rs10281827	133081810	A	G	0.0400953305639422	0.0092	1.419e-05
7	rs17654334	133083234	C	T	-0.0095958936734469	0.011	0.3853
7	rs1364503	133083504	T	C	0.0092966519050945	0.011	0.3957
7	rs6974618	133084031	C	A	0.0389033551082361	0.0093	2.637e-05
7	rs142527246	133085513	C	G	0.0372957847436969	0.033	0.2582
7	rs138127577	133087379	A	T	0.106501864071853	0.0356	0.002775
7	rs6978272	133088039	T	A	-0.0341050206499513	0.0124	0.006076
7	rs13238007	133089758	T	A	0.0112959597418516	0.0109	0.2971
7	rs4728283	133092081	C	A	-0.028399474521698	0.0087	0.00104
7	rs6951416	133092278	A	G	0.0379025370484673	0.0092	3.812e-05
7	rs78845966	133092323	G	A	-0.0038975857287134	0.0201	0.8454
7	rs2059374	133094348	T	C	0.0076010387728197	0.0114	0.502
7	rs17595753	133096654	T	G	0.0374017521540008	0.0329	0.2555
7	rs77095462	133096940	C	T	-0.0136020904182857	0.0406	0.7372
7	rs145406815	133096944	G	A	0.0335024720540013	0.0474	0.479
7	rs141380179	133097746	T	C	0.0061013488579762	0.0608	0.92
7	rs1345939	133099277	A	G	0.0110981866660334	0.0109	0.3062
7	rs62472376	133100276	T	C	-0.0138961051921114	0.0108	0.201
7	rs17167070	133101721	A	G	-0.0328021562323804	0.0126	0.009159
7	rs187489248	133101938	C	T	0.0118989261570991	0.0586	0.8394
7	rs4731951	133102282	G	T	0.0126002819757385	0.0109	0.2487
7	rs4728284	133102295	A	T	-0.0127003085782322	0.0109	0.2453
7	rs4731952	133102328	A	G	0.0117012723076411	0.0109	0.2795
7	rs62472377	133102708	A	G	-0.0300984478240329	0.0425	0.4788
7	rs4731953	133103048	G	A	-0.0067024110596754	0.0099	0.5002
7	rs7778778	133103589	G	A	0.0127977582298607	0.0109	0.2394
7	rs7783217	133104117	G	C	0.0381047060335456	0.0092	3.506e-05
7	rs1424587	133104549	G	T	-0.0281011651109099	0.0086	0.001154
7	rs9649587	133104569	A	C	0.0392976332717761	0.0092	1.887e-05
7	rs4596592	133104588	C	T	0.0125015292229252	0.0109	0.2502
7	rs2345073	133104617	G	A	-0.0278029446620889	0.0086	0.001309
7	rs12540212	133105815	A	G	-0.0331949048576409	0.0124	0.007603
7	rs10954415	133106088	G	T	-0.0281011651109099	0.0086	0.001148
7	rs10488164	133106199	A	G	0.0392976332717761	0.0092	1.916e-05
7	rs16874302	133107639	G	C	-0.0281011651109099	0.0086	0.001162
7	rs7803848	133108547	C	T	0.0389995348490096	0.0092	2.284e-05
7	rs6975722	133108810	C	G	0.0107025231331357	0.0108	0.3204
7	rs62472378	133108979	T	C	-0.0123965203365513	0.0109	0.2545
7	rs6976440	133109116	G	A	0.0108014536938559	0.0108	0.3177
7	rs10262548	133109298	G	A	0.0108014536938559	0.0108	0.3187
7	rs4728285	133110207	A	T	0.013202462677756	0.0108	0.2185
7	rs17596283	133112200	G	A	0.0065981840282271	0.0139	0.6373
7	rs118066327	133112480	G	A	-0.0197028322758684	0.0438	0.6536
7	rs34804838	133113940	A	G	0.0158044491449436	0.041	0.6992
7	rs12707089	133113977	G	T	0.0515007728624032	0.0106	1.223e-06
7	rs4728286	133114255	A	G	-0.0272992569378225	0.0086	0.001568
7	rs4728287	133114257	T	C	0.0108014536938559	0.0108	0.3164
7	rs12537773	133114913	G	A	-0.0271040176920589	0.0086	0.001707
7	rs12707090	133115163	G	A	0.0382009626151637	0.0092	3.419e-05
7	rs17167076	133116871	C	T	-0.0067024110596754	0.01	0.5024
7	rs7786489	133117488	A	G	0.0108014536938559	0.0108	0.3185
7	rs2059375	133117960	T	C	0.0107025231331357	0.0108	0.3195
7	rs2059376	133118553	A	G	0.0103957761821204	0.0108	0.3348
7	rs718656	133120852	C	T	0.0109003744682883	0.0108	0.3121
7	rs4728288	133121695	A	G	0.0109003744682883	0.0108	0.3137
7	rs118100329	133121821	G	C	-0.0996987957071184	0.0501	0.04671
7	rs3919590	133122342	A	G	0.0102968054773682	0.0108	0.3387
7	rs13241734	133122742	C	G	0.0390957053401303	0.0092	2.244e-05
7	rs10276144	133122821	C	G	0.0118001041157506	0.0109	0.277
7	rs11772553	133123204	G	A	-0.0116981574124923	0.0109	0.2815
7	rs9649045	133123294	T	C	0.0117012723076411	0.0109	0.2808
7	rs11766325	133123616	A	C	-0.0121029460677457	0.0109	0.2635
7	rs7805858	133126589	G	T	0.0374980764200844	0.0092	4.279e-05
7	rs7798283	133128127	T	G	0.074002966640836	0.0134	3.487e-08
7	rs17655422	133128797	C	G	0.0352030377085245	0.0329	0.2842
7	rs6956293	133130178	C	T	0.0077002766261879	0.0103	0.4563
7	rs117393465	133130480	G	C	0.0188021269625962	0.03	0.5304
7	rs113786846	133130566	G	T	-0.0251024465608414	0.0158	0.1132
7	rs117811746	133130618	A	C	0.0110981866660334	0.0271	0.6824
7	rs6961517	133130940	G	T	0.0389995348490096	0.0094	3.351e-05
7	rs6961764	133131298	C	A	-0.0290993078252748	0.0086	0.0007342
7	rs1946301	133133008	T	C	0.0101978249764461	0.0108	0.3434
7	rs6467490	133133974	A	C	0.0103957761821204	0.0108	0.3376
7	rs151258905	133135115	C	G	0.0346043046869299	0.0329	0.2924
7	rs7788086	133135206	C	T	0.042503779526724	0.0094	5.594e-06
7	rs13240997	133135373	C	A	0.043097802902723	0.0094	4.288e-06
7	rs17596858	133135497	T	C	-0.0331018715051171	0.0125	0.007953
7	rs13241123	133135507	A	T	0.0430020165445429	0.0094	4.521e-06
7	rs17167087	133135776	G	T	-0.0296966117368367	0.0086	0.0005576
7	rs12538505	133136872	T	C	-0.0296966117368367	0.0086	0.0005621
7	rs12530513	133136919	A	G	-0.0344051267241774	0.0124	0.005506
7	rs10488165	133137644	T	C	-0.0151034855773182	0.009	0.09358
7	rs1345938	133137867	T	C	0.043097802902723	0.0094	4.134e-06
7	rs1946302	133138464	A	G	-0.0303973537275885	0.0086	0.0004128
7	rs1946303	133138480	T	G	0.0115035793834154	0.0109	0.2911
7	rs147728308	133138760	T	C	0.0288983900426488	0.0263	0.2719
7	rs6467491	133138761	A	G	0.0425996136188173	0.0094	5.324e-06
7	rs6467492	133139713	T	C	0.0117012723076411	0.0109	0.283
7	rs958408	133140918	A	G	0.0100988346774146	0.0108	0.3519
7	rs62469960	133141695	A	G	-0.0111013930711739	0.0109	0.3077
7	rs148416854	133144036	A	G	-0.0810040029031109	0.0657	0.2177
7	rs7785217	133146663	C	T	-0.0289037168568363	0.0086	0.0008063
7	rs972420	133147074	T	G	-0.029202265808213	0.0086	0.0006978
7	rs1017945	133148083	A	G	0.0093957216403621	0.0108	0.3847
7	rs1038630	133149821	A	G	0.0107025231331357	0.0109	0.3252
7	rs12534442	133150633	T	C	-0.0289963604415917	0.0086	0.0007493
7	rs62469961	133150905	G	T	-0.0111013930711739	0.0109	0.3074
7	rs75435092	133151459	G	A	0.005703702916678	0.03	0.8497
7	rs6976069	133152898	T	C	0.039701366851552	0.0092	1.449e-05
7	rs17167095	133152977	G	T	-0.0349952529972629	0.0126	0.005473
7	rs17597230	133152999	G	A	-0.0486966685402845	0.0346	0.1589
7	rs78811260	133153000	T	G	-0.0618009384055913	0.0291	0.03354
7	rs112833032	133154105	G	A	0.00730326611012	0.0139	0.6003
7	rs148505373	133154133	G	A	-0.0104039337153929	0.042	0.8046
7	rs17167098	133154356	A	G	-0.0328951617042694	0.0129	0.01057
7	rs1424580	133154426	C	T	0.0099008246772624	0.0109	0.3608
7	rs143004375	133156840	A	G	-0.0866041871753829	0.0458	0.05865
7	rs10254118	133158353	T	A	0.0387975467079122	0.0092	2.335e-05
7	rs58955798	133158420	C	T	0.0387975467079122	0.0092	2.447e-05
7	rs7779409	133158475	A	G	0.0387975467079122	0.0092	2.431e-05
7	rs192705252	133158577	C	T	-0.0341050206499513	0.0338	0.3135
7	rs12533736	133158706	G	C	-0.0289963604415917	0.0086	0.0007728
7	rs1424583	133159583	T	G	0.0392014821991368	0.0092	1.955e-05
7	rs17597439	133160732	A	C	-0.0110002818588653	0.0109	0.3099
7	rs116947718	133161301	T	G	-0.0584027170759943	0.0564	0.3007
7	rs11771148	133161878	C	T	-0.0295009039176847	0.0086	0.0006291
7	rs6971417	133166169	G	T	0.0110981866660334	0.0109	0.3054
7	rs6971423	133166193	G	C	-0.0289963604415917	0.0086	0.0007553
7	rs1424586	133168033	T	C	-0.028399474521698	0.0086	0.001009
7	rs142662185	133168483	G	C	-0.0651040143320462	0.0496	0.189
7	rs112528514	133168580	G	A	-0.0423961495190412	0.038	0.2637
7	rs4731955	133169583	A	G	0.0111970780932162	0.0109	0.3036
7	rs17167103	133170548	T	C	-0.0338050046123612	0.0123	0.006062
7	rs117349485	133170585	C	A	-0.0497050825796673	0.0197	0.01182
7	rs73148989	133171369	G	A	-0.0153979421800967	0.0432	0.7206
7	rs6467494	133175040	C	T	-0.0300984478240329	0.0086	0.000501
7	rs118159639	133175336	C	T	-0.0150019689183474	0.025	0.5505
7	rs62469963	133176419	G	A	-0.0114958245134845	0.0109	0.2907
7	rs73148993	133178410	C	A	-0.0117993392160431	0.0109	0.2757
7	rs10260563	133178671	G	A	0.0117012723076411	0.0109	0.2824
7	rs73148995	133178672	T	A	-0.0217958123704574	0.0156	0.1612
7	rs6974951	133179183	G	A	0.0102968054773682	0.0108	0.3415
7	rs6979546	133179610	G	T	0.0117012723076411	0.0109	0.2799
7	rs1974916	133180026	G	A	-0.028399474521698	0.0086	0.0009797
7	rs79434220	133180967	G	A	-0.0140989243795016	0.0226	0.5309
7	rs73148998	133181812	C	T	-0.0114958245134845	0.0109	0.29
7	rs117595813	133182236	G	A	0.0076010387728197	0.0161	0.6382
7	rs17597732	133183459	C	T	-0.0777993924544118	0.0312	0.01274
7	rs2113565	133185211	T	C	0.0129951954948113	0.0109	0.2327
7	rs12707091	133185749	T	C	0.0399031725325864	0.0092	1.413e-05
7	rs78603810	133186691	A	T	-0.0488016642355575	0.0197	0.01331
7	rs149146913	133187142	A	C	0.0352030377085245	0.0392	0.3682
7	rs12707092	133188145	C	G	0.0531994764675775	0.0107	6.718e-07
7	rs1978507	133190684	C	T	0.0103957761821204	0.0107	0.3348
7	rs62469965	133190867	A	C	0.0014988761237359	0.0137	0.9103
7	rs80344962	133190941	C	T	0.0106035827841911	0.0473	0.8233
7	rs4731959	133191008	G	A	0.0115035793834154	0.0108	0.2867
7	rs11975951	133191127	T	C	0.0100988346774146	0.0107	0.3461
7	rs140919330	133191703	A	G	0.0366983037826737	0.0341	0.281
7	rs13237737	133192419	C	G	0.0469980831605826	0.0267	0.07796
7	rs17656452	133193425	G	A	-0.0107980900995126	0.0108	0.3167
7	rs148224531	133193996	C	T	0.0291995144044279	0.0242	0.2261
7	rs6966473	133195420	G	A	0.0099008246772624	0.0108	0.3582
7	rs6467495	133196125	G	C	0.0102968054773682	0.0108	0.3385
7	rs7803514	133196282	A	G	0.0097027754613851	0.0108	0.3687
7	rs2012240	133196561	G	A	0.0087020272939009	0.0107	0.4171
7	rs4582474	133197452	T	C	-0.0285949668801128	0.0086	0.0009253
7	rs4377904	133197489	A	G	0.0086028888072678	0.0107	0.423
7	rs7777241	133197859	A	C	0.0088011559530687	0.0107	0.4126
7	rs6949225	133199064	G	A	0.0093957216403621	0.0107	0.3822
7	rs10954417	133200522	C	T	0.009197572354042	0.0107	0.3903
7	rs12707093	133200817	C	T	0.0379988130912113	0.0093	4.174e-05
7	rs4731960	133206438	G	A	0.0098018049722602	0.0108	0.363
7	rs73149002	133210343	T	C	-0.0208968257129853	0.0154	0.176
7	rs34218501	133210375	G	A	0.0524026787930484	0.0107	1.088e-06
7	rs150788454	133211712	G	C	-0.0290993078252748	0.0288	0.3126
7	rs1862871	133215165	G	T	-0.0095050300143049	0.0108	0.3804
7	rs76588103	133217781	G	A	-0.0264979913062283	0.0369	0.4727
7	rs62469985	133218084	C	T	-0.0094040800752939	0.0109	0.3859
7	rs10276325	133218086	C	T	0.0093957216403621	0.0109	0.3855
7	rs4731961	133219300	G	A	-0.0290993078252748	0.0086	0.0007583
7	rs142789772	133220113	G	A	-0.107796814358176	0.0367	0.003293
7	rs77766420	133221808	G	A	-0.0164038098256767	0.0223	0.4621
7	rs142857936	133222987	C	T	-0.0377953294954024	0.0324	0.2443
7	rs17167135	133223017	C	T	-0.0073972926304747	0.0099	0.4541
7	rs9640874	133225181	C	T	-0.001100605444033	0.0137	0.9366
7	rs4363141	133225346	C	T	-0.009797842480111	0.0108	0.3625
7	rs17598544	133225409	T	G	-0.0208049294331883	0.0154	0.1775
7	rs75653001	133228087	G	C	-0.0038975857287134	0.0136	0.7763
7	rs73150810	133228934	G	A	-0.0032954239497972	0.0431	0.9389
7	rs62469986	133232596	C	T	-0.0112025145079934	0.0108	0.2978
7	rs6967240	133233953	T	C	-0.0105959392134034	0.0107	0.3246
7	rs6947831	133234255	G	A	0.0090984829852593	0.0092	0.3233
7	rs17167141	133235334	G	A	-0.0051029981759033	0.0137	0.7114
7	rs73150814	133236156	C	T	-0.0413950753663857	0.0225	0.0657
7	rs141358150	133237327	G	A	0.0102968054773682	0.042	0.8066
7	rs12536963	133238601	G	T	0.0092966519050945	0.0092	0.3143
7	rs62469988	133238656	A	G	0.0002999550089979	0.0136	0.9822
7	rs17167144	133239042	A	G	-0.009696862978864	0.0099	0.3269
7	rs76063392	133241516	G	A	0.107103994914201	0.0258	3.204e-05
7	rs117963243	133241533	G	A	0.0008995952428359	0.0304	0.9776
7	rs13312117	133242571	C	A	0.0081963182244858	0.0092	0.3706
7	rs6967776	133243248	G	A	-0.0102018624845967	0.0108	0.3443
7	rs6968089	133243445	G	A	-0.0106970095483354	0.0108	0.3208
7	rs73150821	133244026	C	T	-0.0113036461713921	0.0108	0.2975
7	rs2345667	133244149	C	G	-0.0105049846451474	0.0108	0.3309
7	rs1364364	133244493	C	T	-0.0112025145079934	0.0108	0.3003
7	rs11980047	133245004	G	A	-0.0099998320783335	0.0108	0.3507
7	rs147419492	133245829	G	T	-0.0737972512017079	0.0489	0.1313
7	rs17167147	133247017	A	G	0.0128964817350202	0.0315	0.6826
7	rs9656421	133248473	C	T	-0.0083043861636152	0.0092	0.3687
7	rs12386605	133248629	T	C	-0.008395140788382	0.0092	0.3642
7	rs58421744	133248724	A	G	-0.0024028846163103	0.0135	0.8593
7	rs6961093	133248874	A	C	-0.0083043861636152	0.0092	0.3692
7	rs62469991	133249167	T	C	-0.0023026490626755	0.0135	0.8641
7	rs6467497	133249953	G	A	0.0082954970241069	0.0092	0.3704
7	rs12533546	133251849	A	C	0.0090984829852593	0.0093	0.3266
7	rs57349625	133252011	A	G	-0.0034961042567088	0.0135	0.7968
7	rs59196072	133252201	T	C	-0.0019018072895963	0.0134	0.8865
7	rs10245258	133252940	A	G	0.0093957216403621	0.0093	0.312
7	rs6954975	133253283	C	T	-0.0059979518036359	0.0135	0.6593
7	rs10954418	133254104	C	T	0.0088011559530687	0.0092	0.3389
7	rs117070113	133255385	C	T	0.003902375817241	0.0281	0.8899
7	rs6970426	133256020	A	T	-0.009000382197299	0.0093	0.3298
7	rs150280072	133256314	C	T	0.0087020272939009	0.043	0.8388
7	rs74503080	133257003	T	A	-0.029202265808213	0.0378	0.4399
7	rs77019628	133257286	T	A	-0.004198802647333	0.0135	0.7547
7	rs117910294	133257351	A	G	-0.103295981608947	0.0446	0.0206
7	rs77112963	133259399	G	A	0.0572023017657484	0.0108	1.191e-07
7	rs11767900	133259505	T	C	-0.0099998320783335	0.0108	0.3502
7	rs10755879	133259515	C	T	0.001998002662673	0.0135	0.8792
7	rs10488169	133259728	A	T	-0.0105049846451474	0.0108	0.3278
7	rs1477422	133260209	G	A	0.0043007385516922	0.0135	0.7512
7	rs10954419	133260685	T	C	0.0089002747867194	0.0093	0.3349
7	rs140983656	133260742	A	G	-0.107596346599403	0.0467	0.0211
7	rs13244007	133260825	A	G	0.0563992368491194	0.0108	1.695e-07
7	rs56138358	133261358	G	T	-0.005304041591906	0.0136	0.696
7	rs79694276	133261882	C	T	-0.0551005327305046	0.0428	0.1971
7	rs7787434	133263522	C	G	0.0090984829852593	0.0093	0.3246
7	rs7787300	133263532	A	G	0.009197572354042	0.0093	0.321
7	rs7791878	133264148	A	G	0.0081963182244858	0.0093	0.3768
7	rs6963980	133264843	G	A	0.007997931111062	0.0093	0.3857
7	rs11767710	133265688	A	T	0.0107025231331357	0.0278	0.6995
7	rs7801515	133265811	A	G	0.0090984829852593	0.0093	0.3275
7	rs151278166	133267091	T	G	-0.0309954337025195	0.0298	0.2985
7	rs6975109	133267325	A	T	-0.010302892995897	0.0107	0.3347
7	rs77476097	133268061	G	A	0.00730326611012	0.0142	0.6078
7	rs10235995	133268154	C	T	-0.0098988321792475	0.0107	0.3532
7	rs3909550	133268465	G	T	0.007997931111062	0.0092	0.3834
7	rs118158584	133268516	C	T	0.0232965165504356	0.027	0.3874
7	rs2432636	133269783	T	C	0.0048979852621919	0.0135	0.7171
7	rs2432637	133270117	G	A	-0.0099998320783335	0.0108	0.3528
7	rs12671287	133270478	T	C	0.0087020272939009	0.0093	0.3473
7	rs73446929	133270611	C	A	0.0219962978718961	0.0091	0.01561
7	rs10155960	133271034	C	G	0.0049974917102918	0.0135	0.7122
7	rs4731967	133271768	A	G	-0.0102018624845967	0.0108	0.3434
7	rs62470019	133272043	G	A	-0.0033957590691798	0.0135	0.8024
7	rs57316288	133272561	T	C	-0.0045001103249234	0.0135	0.7385
7	rs62470021	133273036	T	A	-0.0113036461713921	0.0107	0.2915
7	rs62470022	133273468	A	G	-0.0036968248442897	0.0135	0.7828
7	rs113046682	133273511	G	A	-0.0313049258284153	0.0127	0.0138
7	rs35176962	133274064	C	A	0.0082954970241069	0.0092	0.3701
7	rs12707100	133274376	T	C	0.0556995724703668	0.0108	2.382e-07
7	rs4728291	133274621	C	T	0.0025966258472659	0.0134	0.844
7	rs74611681	133274648	G	A	0.0086028888072678	0.016	0.5922
7	rs10243071	133274980	G	A	0.0023971245997214	0.0134	0.8587
7	rs75486675	133275161	G	A	-0.0189993500097828	0.0158	0.2302
7	rs10243390	133275391	C	T	0.0077002766261879	0.0093	0.4037
7	rs62470025	133275855	C	G	-0.0032954239497972	0.0135	0.808
7	rs12673508	133275867	A	G	0.007997931111062	0.0093	0.3862
7	rs2432638	133276033	A	G	0.0069954745123864	0.0094	0.4564
7	rs77427664	133276699	A	C	0.0458047599004855	0.0525	0.3834
7	rs2432641	133276783	C	T	-0.009797842480111	0.0108	0.3609
7	rs10267029	133277202	T	A	-0.0099998320783335	0.0108	0.3535
7	rs12536005	133277831	C	G	0.0081963182244858	0.0093	0.3766
7	rs117422613	133278345	T	C	-0.0456984484517478	0.0462	0.3222
7	rs17167160	133278489	G	A	-0.005304041591906	0.0136	0.6953
7	rs12673422	133279241	T	C	-0.0319035490130083	0.0129	0.01377
7	rs59057820	133279507	G	A	-0.0033957590691798	0.0135	0.8029
7	rs11526285	133280339	G	T	-0.0050024916227914	0.0135	0.7142
7	rs73150840	133281967	T	A	-0.0426048328324374	0.0216	0.04886
7	rs147818636	133282637	C	T	-0.116904671531123	0.0379	0.00201
7	rs12707103	133282911	C	T	0.0077995046323818	0.0092	0.4015
7	rs117185485	133283507	G	A	-0.0222967349986103	0.0319	0.4855
7	rs2991227	133283772	A	T	-0.0110002818588653	0.0107	0.3076
7	rs2991226	133283960	G	T	-0.0094040800752939	0.0108	0.3826
7	rs2911496	133284004	A	T	-0.0095050300143049	0.0107	0.3722
7	rs117543338	133284631	T	G	-0.0418016408837633	0.0323	0.1949
7	rs6963496	133285678	T	C	0.0048979852621919	0.0135	0.718
7	rs6954842	133288133	A	G	0.0080971295874548	0.0093	0.3841
7	rs2345622	133288374	C	G	0.0026963615477425	0.0135	0.8441
7	rs6965882	133290309	C	T	-0.009000382197299	0.0092	0.3282
7	rs62470027	133290717	G	A	-0.0101008421794295	0.0108	0.3494
7	rs78341591	133291596	C	T	-0.0046005663955682	0.044	0.9163
7	rs4731968	133292697	A	G	-0.0113036461713921	0.0108	0.2957
7	rs4728292	133293190	G	A	-0.0082035573506883	0.0093	0.3747
7	rs4728294	133293403	A	C	-0.010302892995897	0.011	0.3499
7	rs12666953	133293427	T	C	0.0088011559530687	0.0093	0.3448
7	rs17167165	133294304	C	T	-0.009000382197299	0.0093	0.3328
7	rs149142052	133295063	A	G	-0.0066017436345624	0.0285	0.8167
7	rs10282409	133295213	C	T	-0.009000382197299	0.0093	0.334
7	rs10252835	133295260	A	G	-0.0079011318962572	0.0093	0.3936
7	rs11760998	133295627	G	A	-0.0088994831870327	0.0093	0.3378
7	rs10242513	133295653	T	C	-0.0087985943563496	0.0093	0.3454
7	rs59574007	133297858	T	A	-0.0082035573506883	0.0093	0.3753
7	rs59601406	133298471	A	T	-0.0024028846163103	0.0135	0.8593
7	rs77687052	133299334	A	G	0.0071047017299317	0.0339	0.8348
7	rs17167168	133301321	T	C	-0.0017014466397575	0.0135	0.9025
7	rs56868289	133302183	A	C	-0.0006001800720324	0.0135	0.9625
7	rs17167169	133302253	A	G	-0.0139975096438537	0.0284	0.6217
7	rs117701699	133302292	C	T	-0.0598986354083514	0.0461	0.1936
7	rs17167170	133302345	A	G	-0.0112025145079934	0.0107	0.2993
7	rs17658042	133302371	G	T	-0.0124977728299804	0.0108	0.2487
7	rs9641952	133303452	A	G	-0.0010005003335835	0.0135	0.9422
7	rs7779631	133303907	G	C	-0.0114047880634385	0.0107	0.2881
7	rs10268084	133304155	A	C	-0.0004000800213396	0.0134	0.9783
7	rs17167175	133304188	A	G	-0.0008003201707691	0.0135	0.9521
7	rs10239061	133304255	G	T	-0.0001000050003333	0.0135	0.9962
7	rs55633941	133304276	A	G	-0.0005001250416822	0.0135	0.9687
7	rs10239077	133304295	G	A	-0.0005001250416822	0.0135	0.9716
7	rs57352738	133304694	T	A	-0.0115969858456632	0.0107	0.2767
7	rs116922979	133304716	A	G	-0.0343016316970211	0.0424	0.4183
7	rs12539107	133305242	A	T	-0.009797842480111	0.0204	0.6289
7	rs9641953	133305450	G	A	-0.001300845733048	0.0135	0.9247
7	rs6956399	133305729	G	A	-0.0107980900995126	0.0107	0.3152
7	rs1004149	133306140	T	C	-0.0012007205765188	0.0135	0.9282
7	rs11766492	133306863	G	A	0.0148984646619666	0.0087	0.08639
7	rs77116418	133307016	G	A	-0.0208968257129853	0.0236	0.3755
7	rs13223070	133308391	C	T	0.0141987193998129	0.0087	0.1013
7	rs184632635	133309637	C	T	-0.0335050785573982	0.0502	0.5047
7	rs17167177	133310218	G	C	-0.0014009809156281	0.0135	0.9172
7	rs78869665	133311249	C	T	0.0099998345783334	0.0161	0.5313
7	rs12707106	133311350	A	T	0.0531994764675775	0.0108	7.776e-07
7	rs11976828	133311642	G	A	-0.0143017847108596	0.0087	0.09829
7	rs12707107	133312235	C	T	0.0141987193998129	0.0087	0.1013
7	rs57853761	133314589	C	T	-0.001501126126267	0.0135	0.9112
7	rs17167179	133315521	A	G	-0.001300845733048	0.0135	0.9204
7	rs145229025	133315802	T	C	-0.0045001103249234	0.0433	0.9181
7	rs11773721	133315895	T	C	-0.0106970095483354	0.011	0.334
7	rs6949187	133316995	G	C	0.0141001243787816	0.0087	0.1038
7	rs62470055	133317920	A	G	-0.0014009809156281	0.0135	0.9178
7	rs12707110	133319427	A	G	0.0133011462391285	0.0087	0.1261
7	rs17167181	133320251	C	A	-0.0183982139464423	0.0156	0.2388
7	rs11764989	133321198	T	C	0.0128964817350202	0.0087	0.1363
7	rs2991231	133321915	T	C	-0.0127003085782322	0.0086	0.1402
7	rs17167183	133322506	A	G	-0.0042992284528324	0.0135	0.7509
7	rs143701837	133322610	T	C	-0.048203336386541	0.047	0.3052
7	rs4728295	133322680	A	T	-0.0129028853555234	0.0086	0.1355
7	rs2042000	133322697	T	C	0.0167981182758809	0.0086	0.0508
7	rs142167692	133323155	G	A	0.089895547102826	0.0447	0.04426
7	rs10244670	133323417	A	G	-0.0132980281439898	0.0086	0.1235
7	rs12540206	133324567	G	A	0.0141987193998129	0.0087	0.1012
7	rs9656422	133324665	C	T	-0.0144032303107437	0.0086	0.09461
7	rs76182205	133324679	A	T	0.0295005481176215	0.0255	0.2479
7	rs9656423	133324987	T	C	-0.0140989243795016	0.0086	0.1028
7	rs9656424	133325031	A	T	-0.0142003494011414	0.0086	0.09932
7	rs10488170	133326002	A	G	-0.009696862978864	0.0099	0.33
7	rs10227672	133326196	G	C	-0.0182047046548463	0.0086	0.03502
7	rs4731970	133326602	C	T	-0.0140989243795016	0.0086	0.1029
7	rs10954422	133327587	G	A	-0.0138961051921114	0.0086	0.1075
7	rs11762935	133327950	G	T	-0.0138961051921114	0.0086	0.1077
7	rs58318333	133328108	G	A	0.0198026272961797	0.009	0.02779
7	rs10251338	133328142	T	A	0.0140015196358136	0.0087	0.1061
7	rs73150853	133328214	G	A	-0.0293979151845611	0.0329	0.371
7	rs10235846	133328222	C	A	-0.0138048499765589	0.0086	0.1088
7	rs7780456	133328782	C	T	-0.0138048499765589	0.0086	0.1101
7	rs62470058	133329025	C	G	-0.001300845733048	0.0138	0.9265
7	rs12707111	133330144	C	T	0.0515007728624032	0.0107	1.31e-06
7	rs12333918	133330374	T	G	-0.0144032303107437	0.0086	0.09478
7	rs17167187	133330853	C	T	-0.0028039273327342	0.0135	0.8351
7	rs2909224	133331041	C	G	-0.0137034650584925	0.0086	0.1136
7	rs10954423	133331279	T	C	-0.0095050300143049	0.0099	0.3409
7	rs2911495	133331405	T	C	-0.0138961051921114	0.0086	0.1082
7	rs2909225	133331952	C	T	-0.0137034650584925	0.0086	0.113
7	rs55843921	133332045	G	A	-0.0297996312385195	0.0128	0.02032
7	rs2991230	133332086	A	C	-0.0137034650584925	0.0086	0.1128
7	rs17167199	133333292	C	T	-0.0135007260538548	0.0086	0.1182
7	rs17167200	133333736	G	C	-0.009696862978864	0.0099	0.3294
7	rs62470059	133334195	T	C	-0.0135007260538548	0.0086	0.1183
7	rs11763756	133334591	C	T	-0.0138048499765589	0.0087	0.1113
7	rs11771373	133334842	A	G	-0.0135007260538548	0.0086	0.1167
7	rs11768150	133335011	T	G	-0.0136020904182857	0.0086	0.1147
7	rs11975290	133335144	C	A	-0.013399371963117	0.0086	0.1195
7	rs10488172	133335176	T	G	-0.0024028846163103	0.0104	0.8137
7	rs10954424	133335479	G	A	-0.0136020904182857	0.0086	0.1152
7	rs2991242	133336459	A	T	-0.0137034650584925	0.0086	0.1135
7	rs143907258	133336476	C	T	-0.0106970095483354	0.0279	0.6999
7	rs11562040	133336550	G	A	-0.0031950988965408	0.0135	0.8142
7	rs7777805	133337074	T	C	-0.0136020904182857	0.0086	0.1162
7	rs2345941	133337635	A	G	-0.0142003494011414	0.0086	0.1004
7	rs7800006	133338271	A	G	0.017496047616751	0.0087	0.04368
7	rs2066924	133338462	C	A	-0.0164953025291975	0.0086	0.05592
7	rs116878750	133339090	C	T	0.0421970486997883	0.0323	0.1912
7	rs17167210	133339343	G	A	-0.0160988945897493	0.0087	0.06337
7	rs6955530	133339511	T	C	0.0210959082947329	0.0086	0.01456
7	rs2483507	133339546	C	T	-0.0172987645783295	0.0086	0.04465
7	rs62471382	133339949	T	A	-0.0001000050003333	0.0136	0.9957
7	rs10234061	133340194	A	T	-0.0122041688389067	0.0155	0.4284
7	rs10263870	133340248	G	A	-0.0110002818588653	0.0155	0.4786
7	rs2430768	133340287	T	C	-0.020498669477346	0.0086	0.01765
7	rs2345943	133340630	T	C	-0.0207028323592018	0.0086	0.01661
7	rs2483509	133341162	G	A	-0.0170952954286372	0.0086	0.04723
7	rs73150859	133341262	G	A	-0.0154994990469515	0.0156	0.3204
7	rs17659136	133342461	G	T	-0.0326988269632397	0.0325	0.3149
7	rs78716890	133342641	G	T	-0.0116981574124923	0.026	0.6526
7	rs12530581	133342955	A	T	-0.0176040459483609	0.0086	0.04159
7	rs12535800	133342964	G	A	0.0285971749776749	0.0531	0.591
7	rs763643	133343243	T	A	-0.0174005146801673	0.0086	0.04303
7	rs763644	133343349	G	C	-0.0174005146801673	0.0086	0.04311
7	rs763645	133343428	C	T	-0.0174005146801673	0.0086	0.04311
7	rs6970448	133343642	G	A	-0.0172987645783295	0.0086	0.04455
7	rs4731974	133344010	C	T	-0.0174005146801673	0.0086	0.04396
7	rs4728296	133344566	C	T	-0.017502275136142	0.0086	0.0429
7	rs10274470	133344573	T	C	-0.0131966945943914	0.0154	0.3911
7	rs76269374	133345024	G	A	0.0165030720990143	0.0313	0.5984
7	rs12707114	133345207	C	G	0.0213993910058902	0.0086	0.01325
7	rs7808879	133345471	A	T	0.0212036062510236	0.0086	0.01395
7	rs7792396	133345526	T	C	0.0213993910058902	0.0086	0.01319
7	rs7776986	133345635	C	T	0.0178006246255066	0.0086	0.0395
7	rs10236819	133345983	A	T	-0.0176956485356892	0.0086	0.03969
7	rs10266435	133346081	C	T	-0.0176956485356892	0.0086	0.03998
7	rs1133540	133346380	C	T	-0.0176040459483609	0.0086	0.04068
7	rs17601462	133347066	A	G	-0.0176040459483609	0.0086	0.04145
7	rs7783019	133347347	A	G	-0.0208968257129853	0.0086	0.0154
7	rs10271234	133347354	G	T	-0.0150019689183474	0.0155	0.3331
7	rs13237435	133347570	A	G	0.0212036062510236	0.0086	0.014
7	rs10231828	133348337	T	G	-0.0176040459483609	0.0086	0.04188
7	rs10231829	133348338	T	A	-0.0176040459483609	0.0086	0.04185
7	rs6467499	133348922	T	G	0.021497269010823	0.0086	0.01283
7	rs2430769	133349149	G	A	-0.0176040459483609	0.0086	0.0412
7	rs1014442	133349281	A	T	-0.0176040459483609	0.0086	0.04125
7	rs7803626	133351360	G	T	-0.0016012813669738	0.0136	0.9054
7	rs60813828	133351993	C	G	-0.0016012813669738	0.0136	0.9043
7	rs61137613	133352239	A	G	-0.0018016219466282	0.0136	0.8974
7	rs10808271	133352318	T	C	-0.017502275136142	0.0086	0.04309
7	rs12113650	133352719	C	G	-0.0165969709073694	0.0156	0.2869
7	rs1041621	133353965	G	A	-0.0177974390305806	0.0086	0.03967
7	rs6958569	133354072	G	A	-0.0143017847108596	0.0099	0.149
7	rs17659708	133355098	A	G	-0.0180010511095525	0.0086	0.03753
7	rs113495600	133356091	T	C	-0.0171970248285215	0.0151	0.2566
7	rs11761945	133357018	C	T	0.026398473854531	0.0091	0.003649
7	rs7794168	133357606	T	C	0.0231011029079872	0.0086	0.007626
7	rs6966523	133358657	T	G	0.0190964956909883	0.0087	0.02794
7	rs62471387	133360422	A	G	-0.0408949138454712	0.0403	0.3102
7	rs59821244	133360731	G	A	-0.0178992398878318	0.0151	0.2362
7	rs10263225	133360867	T	C	-0.0170037478161859	0.0151	0.2584
7	rs2345944	133361412	A	G	0.0194986595340326	0.0087	0.02436
7	rs12113622	133362796	G	A	-0.0171970248285215	0.0151	0.2564
7	rs57597668	133363580	C	T	-0.0162005226717083	0.0151	0.2831
7	rs11766617	133365259	A	G	0.0194005857039748	0.0087	0.02523
7	rs62471389	133366672	T	C	-0.124894512371765	0.0591	0.03457
7	rs11761733	133366921	G	A	-0.0222047099881925	0.0151	0.141
7	rs2991238	133368867	G	A	-0.0202027073175195	0.0087	0.01984
7	rs114717918	133370114	C	G	-0.003797200248385	0.0137	0.7828
7	rs10246665	133370755	C	T	-0.0203966036652218	0.0087	0.01865
7	rs78906798	133371051	C	T	0.0022973590486834	0.0418	0.9553
7	rs76152286	133371193	G	A	-0.0046005663955682	0.028	0.868
7	rs117807131	133371220	T	G	0.0030952049073025	0.024	0.898
7	rs62471409	133371246	C	T	-0.0189993500097828	0.0086	0.02793
7	rs56004163	133371663	A	G	-0.0309026047398165	0.0329	0.3476
7	rs1833334	133371836	C	T	-0.0191012733024012	0.0086	0.02733
7	rs73150882	133372355	A	T	-0.0172987645783295	0.0151	0.2522
7	rs62471410	133373405	A	G	-0.0112025145079934	0.0228	0.6229
7	rs11974903	133374688	G	A	-0.120000492397341	0.0374	0.001317
7	rs74611430	133376813	G	A	0.0089002747867194	0.0278	0.7477
7	rs143506813	133378939	G	A	0.0037031349243813	0.029	0.8984
7	rs117842280	133379599	C	G	-0.0243951568347216	0.0264	0.3566
7	rs73724712	133380896	C	T	-0.0180010511095525	0.0151	0.2325
7	rs6944149	133381365	A	C	0.0243998868235351	0.0086	0.004661
7	rs55696747	133381888	T	C	-0.0177974390305806	0.0151	0.2374
7	rs60147418	133381965	A	T	-0.0180010511095525	0.0151	0.2335
7	rs9649595	133385921	G	C	0.0244974716003874	0.0086	0.004523
7	rs2193523	133386368	C	A	-0.0208049294331883	0.0086	0.01637
7	rs117936416	133387670	G	A	0.0412954824071715	0.0261	0.1138
7	rs10954428	133388056	G	A	0.0267977123853779	0.009	0.003018
7	rs35332604	133389448	C	T	0.0203025023378308	0.0086	0.01892
7	rs2041995	133389760	G	A	-0.0208049294331883	0.0086	0.01603
7	rs118152825	133390479	G	A	0.054402954379292	0.0566	0.3363
7	rs2041996	133390510	G	A	-0.01999864650669	0.0086	0.02049
7	rs59834203	133390669	G	C	-0.0159972768350078	0.0151	0.2891
7	rs140590424	133391242	T	C	-0.0586041643160532	0.0402	0.1453
7	rs62471411	133391858	A	G	-0.0022024235552	0.0137	0.875
7	rs191671734	133392518	G	A	0.0481042146741464	0.0569	0.3972
7	rs62471413	133394042	A	G	-0.001501126126267	0.0136	0.9144
7	rs13246174	133395004	C	T	0.0247999239054771	0.0086	0.004007
7	rs2016876	133395492	T	G	-0.0198966317144566	0.0086	0.02099
7	rs58277267	133395781	A	G	-0.0018016219466282	0.0136	0.8964
7	rs73150889	133396822	A	G	-0.0176956485356892	0.0151	0.2395
7	rs117412774	133398389	G	A	0.0024968801985871	0.016	0.8777
7	rs1362735	133398605	A	G	0.0274011363479391	0.009	0.00245
7	rs62471415	133399541	G	A	-0.0031950988965408	0.0136	0.8169
7	rs6976491	133401063	T	G	0.0193025022544974	0.0086	0.02566
7	rs12707115	133401643	A	G	0.0197045832743354	0.0086	0.02292
7	rs12535705	133404471	T	A	0.0207041815582916	0.0395	0.6009
7	rs79031615	133407882	T	C	0.0052959516591825	0.0312	0.8653
7	rs61674625	133408857	T	C	-0.0281011651109099	0.0157	0.07375
7	rs10274328	133409403	T	C	0.0270994698817177	0.0157	0.08387
7	rs1362736	133409869	A	G	0.0281986543586787	0.0159	0.07578
7	rs1362737	133409952	G	A	0.0289955368412525	0.016	0.06995
7	rs12113384	133411133	G	A	-0.0309026047398165	0.0161	0.05403
7	rs150398731	133411522	C	G	-0.0295009039176847	0.036	0.413
7	rs62471417	133412829	T	A	0.004201162744548	0.014	0.765
7	rs9641955	133413592	A	T	-0.0203047533403643	0.0087	0.01893
7	rs4601256	133413794	C	T	-0.0198048272985997	0.0087	0.02222
7	rs1861797	133413873	G	A	0.0198026272961797	0.0087	0.02206
7	rs11761058	133414069	A	G	0.0168964476597299	0.0087	0.05096
7	rs11761911	133414793	A	C	0.0274984287018097	0.0159	0.08353
7	rs75700808	133415222	C	T	0.0572967376061087	0.0338	0.0899
7	rs55842945	133416304	A	G	-0.0178992398878318	0.0153	0.2418
7	rs117412126	133416402	C	T	-0.0577032681284449	0.0458	0.2075
7	rs11763958	133417163	A	G	0.027799974857679	0.009	0.00214
7	rs6947583	133417287	A	C	0.0262036654966364	0.0157	0.09393
7	rs10273626	133418005	C	T	0.0267003518299564	0.0156	0.08722
7	rs12539993	133418799	C	T	0.0274011363479391	0.0086	0.001429
7	rs148859415	133419715	G	A	0.0048979852621919	0.0435	0.9109
7	rs1135673	133420749	G	A	-0.0202027073175195	0.0087	0.01935
7	rs56734859	133421638	C	A	-0.0281011651109099	0.0158	0.07409
7	rs10267901	133421879	C	T	0.0267977123853779	0.0156	0.08599
7	rs7784822	133422963	G	A	0.0262036654966364	0.0156	0.09334
7	rs75601078	133424120	A	G	0.0394033887747662	0.0304	0.1948
7	rs2111522	133424377	C	A	0.0262036654966364	0.0156	0.09445
7	rs17167240	133424668	G	A	-0.0164038098256767	0.0099	0.09923
7	rs12707116	133424909	T	C	0.0274011363479391	0.0086	0.001428
7	rs73150902	133425220	G	A	-0.028399474521698	0.0158	0.0727
7	rs73724727	133428481	G	C	-0.017502275136142	0.0151	0.2463
7	rs4140886	133428485	A	G	0.0199006617063362	0.0086	0.02137
7	rs117646843	133428658	A	G	0.0456996792509903	0.032	0.1541
7	rs12707117	133429058	G	A	0.0198026272961797	0.0086	0.02164
7	rs79245548	133429209	G	A	0.0044003044444822	0.0307	0.8849
7	rs77901348	133430702	T	G	-0.0320997276601081	0.0327	0.3258
7	rs10954431	133430901	G	T	-0.0198966317144566	0.0086	0.02122
7	rs1362739	133430934	C	A	0.0273038345273452	0.0086	0.00153
7	rs10247014	133431038	G	T	-0.0198048272985997	0.0086	0.02156
7	rs9649046	133433402	G	A	-0.0201006717070029	0.0086	0.01972
7	rs73152912	133433486	C	T	-0.0275048131221902	0.0158	0.08199
7	rs9649047	133433514	C	G	0.01600129372694	0.0151	0.2901
7	rs12532950	133434286	C	T	0.0274984287018097	0.0086	0.001377
7	rs16874341	133435053	C	T	-0.0218980211012161	0.0131	0.09588
7	rs10257034	133435149	T	A	0.0258041896815329	0.0157	0.0988
7	rs73152913	133435296	G	A	-0.0277001306422786	0.0158	0.0798
7	rs10274627	133435750	A	T	0.0259990758686168	0.0157	0.09645
7	rs10246101	133436485	C	T	0.0281014301108748	0.0157	0.07453
7	rs35531336	133438132	A	G	0.0739008078395342	0.0132	2.216e-08
7	rs10258048	133438997	G	A	-0.0202027073175195	0.0086	0.01934
7	rs73152915	133440385	T	G	-0.0285023604727122	0.0158	0.07098
7	rs6963221	133440786	T	G	0.0171029078996623	0.0087	0.04859
7	rs985101	133441165	A	T	0.026398473854531	0.0156	0.09059
7	rs7797067	133441408	T	C	-0.0285023604727122	0.0158	0.07041
7	rs766294	133443181	C	T	0.0280041964095973	0.0157	0.07566
7	rs118151024	133443837	C	T	0.0025966258472659	0.0308	0.9319
7	rs73152917	133444857	C	T	-0.0271040176920589	0.0158	0.08604
7	rs6467504	133446879	G	A	0.016296487966892	0.015	0.2764
7	rs7804463	133447651	T	C	0.024702368640342	0.0086	0.004214
7	rs60848374	133448812	G	T	-0.0176040459483609	0.0151	0.2441
7	rs7810078	133448958	T	C	0.0150954876453349	0.015	0.3128
7	rs10954432	133449916	G	A	0.0168964476597299	0.0151	0.2635
7	rs56922033	133450134	G	A	-0.0165969709073694	0.0151	0.2707
7	rs117046063	133452133	C	T	-0.0688036036849463	0.0427	0.1069
7	rs118017599	133452999	A	G	0.00730326611012	0.0311	0.8139
7	rs11772444	133453874	G	A	-0.0116981574124923	0.0112	0.2996
7	rs1895024	133454333	C	A	-0.027196494688472	0.0158	0.0847
7	rs73152978	133455493	A	G	-0.0156010662286512	0.0151	0.2992
7	rs58642167	133456632	T	G	-0.0164953025291975	0.015	0.272
7	rs75901435	133457735	C	T	-0.0087985943563496	0.0202	0.665
7	rs16874343	133457820	C	T	-0.0281011651109099	0.0158	0.07531
7	rs7810739	133458524	C	T	-0.0303045802648556	0.0158	0.05571
7	rs7778582	133458754	A	G	-0.0239956055562207	0.0131	0.06792
7	rs1420969	133459301	C	A	-0.0247026126403718	0.0131	0.06021
7	rs4731981	133459465	C	A	0.0231011029079872	0.013	0.07681
7	rs74336050	133460371	T	C	0.0023971245997214	0.0158	0.8801
7	rs10276313	133461226	A	G	0.0167981182758809	0.0128	0.1865
7	rs10262452	133461259	T	C	0.0167981182758809	0.0128	0.1877
7	rs10266990	133461890	G	A	0.0172994970780611	0.0127	0.174
7	rs191385323	133462613	T	C	-0.123501856987344	0.0371	0.0008886
7	rs2542255	133462958	G	C	0.0167981182758809	0.0127	0.187
7	rs2542256	133463114	A	T	0.0154992634469238	0.0127	0.2217
7	rs17167259	133464907	T	C	-0.0174005146801673	0.0127	0.1733
7	rs73152980	133464988	C	A	-0.0246001168682327	0.0131	0.06062
7	rs16874347	133465147	A	C	-0.0174005146801673	0.0127	0.1723
7	rs56030945	133465172	A	G	-0.0366951051877892	0.0324	0.2573
7	rs1073158	133466008	C	T	0.0166997792224134	0.0127	0.189
7	rs10488173	133466163	T	C	-0.017502275136142	0.0127	0.1699
7	rs2160744	133466224	C	T	0.0155977206230546	0.0127	0.2192
7	rs13222377	133466346	G	A	0.0441030061101949	0.011	6.271e-05
7	rs73152983	133466446	C	T	-0.0172987645783295	0.0127	0.1756
7	rs17167263	133466649	G	A	-0.0170952954286372	0.0127	0.179
7	rs888309	133466750	T	G	0.0171029078996623	0.0127	0.1794
7	rs144055658	133467658	G	A	-0.110998602060648	0.0369	0.002642
7	rs7809238	133468327	C	A	-0.0239956055562207	0.0131	0.06664
7	rs17167267	133469109	G	A	-0.023002541565316	0.0155	0.1393
7	rs79278246	133471848	T	C	0.0063994795805678	0.0316	0.8387
7	rs150639738	133472038	G	A	0.009197572354042	0.0375	0.8072
7	rs2551023	133472662	A	C	-0.0127003085782322	0.0086	0.1397
7	rs12112614	133473105	T	C	-0.0170952954286372	0.0127	0.1805
7	rs1476118	133474772	C	T	-0.0246001168682327	0.0131	0.06048
7	rs12707118	133474900	A	G	0.0411035548784171	0.011	0.0001797
7	rs1005342	133476680	C	T	0.0246048038572487	0.0131	0.06019
7	rs117911788	133477230	C	T	-0.0249999098013234	0.0131	0.05689
7	rs2113336	133478107	C	A	-0.0112025145079934	0.0086	0.195
7	rs2160746	133478204	G	C	0.0428008353226943	0.011	0.0001048
7	rs78035610	133480636	C	T	0.0029955089797983	0.0281	0.9152
7	rs2542264	133480664	A	G	-0.0052035148315978	0.0104	0.6153
7	rs2551019	133480783	C	A	0.0227981362759783	0.013	0.07957
7	rs73152990	133481070	G	A	-0.0171970248285215	0.0128	0.1773
7	rs2551015	133482598	C	T	-0.0187038311937836	0.0178	0.2924
7	rs145471737	133483743	G	T	0.0134984841513417	0.0448	0.763
7	rs56303058	133483845	C	A	-0.0248051189189711	0.0131	0.05883
7	rs2542266	133485193	T	C	0.0243022925229648	0.0131	0.06315
7	rs2542268	133485802	C	T	0.024702368640342	0.0131	0.05934
7	rs2542269	133486184	C	T	0.0228958774769045	0.013	0.07819
7	rs10488174	133486837	C	T	-0.0249999098013234	0.0131	0.05639
7	rs76729200	133488154	C	G	0.0074025335167413	0.0142	0.6007
7	rs1012328	133488775	C	A	0.0247999239054771	0.0131	0.05771
7	rs12113810	133489115	G	A	-0.0252049938352247	0.0131	0.05445
7	rs17167278	133489358	C	T	-0.0252049938352247	0.0131	0.05473
7	rs17167280	133489419	A	C	-0.0255024404124231	0.0131	0.05188
7	rs1125227	133489490	T	A	0.024702368640342	0.0131	0.05946
7	rs2542272	133489612	A	G	0.0247999239054771	0.0131	0.05806
7	rs55759652	133489616	T	C	-0.0248973835545144	0.0131	0.05722
7	rs17167284	133489691	G	C	-0.0252972953741621	0.0131	0.05386
7	rs56225759	133489760	A	G	-0.0252049938352247	0.0131	0.05433
7	rs2542273	133490084	C	G	0.024702368640342	0.0131	0.0589
7	rs2551010	133490571	T	A	0.0247999239054771	0.0131	0.05851
7	rs723689	133490821	A	G	-0.0252049938352247	0.0131	0.05439
7	rs2542274	133491069	C	T	-0.0106970095483354	0.0086	0.2157
7	rs2551009	133491109	G	A	0.0251022847608284	0.0131	0.05446
7	rs2551007	133492409	G	A	0.024702368640342	0.0131	0.06
7	rs17167289	133492717	C	T	-0.0252049938352247	0.0131	0.05497
7	rs7783396	133492994	G	A	-0.0252972953741621	0.0131	0.05396
7	rs17167290	133493051	C	T	-0.0253998626327317	0.0131	0.05281
7	rs10488175	133494257	C	T	-0.0252972953741621	0.0131	0.05392
7	rs2542276	133494751	A	G	0.0227981362759783	0.0131	0.08147
7	rs2551003	133495625	A	G	0.0242046886968174	0.0131	0.06491
7	rs17167292	133495693	T	C	-0.0253998626327317	0.0131	0.05257
7	rs2550999	133496049	T	A	0.024702368640342	0.0131	0.05925
7	rs12707121	133496379	A	G	0.0441986870716702	0.0111	7.124e-05
7	rs2550998	133496633	A	G	0.0239020562806236	0.0131	0.06882
7	rs137925278	133496882	A	C	-0.0916000707782702	0.0461	0.047
7	rs2550995	133497610	C	T	0.0243998868235351	0.0131	0.06262
7	rs73155104	133497842	A	G	-0.0253998626327317	0.0131	0.05327
7	rs2550994	133497959	A	G	0.0239020562806236	0.0131	0.06795
7	rs73155106	133498003	A	G	-0.0248051189189711	0.0131	0.05846
7	rs61427426	133498736	C	T	-0.0244976316004002	0.0131	0.06217
7	rs2550991	133499095	A	C	0.0243998868235351	0.0131	0.06278
7	rs2550990	133499279	T	C	0.0239996896478807	0.0131	0.0677
7	rs2550988	133500691	T	A	0.0236969951765786	0.0131	0.07098
7	rs2550986	133501113	G	A	-0.0112025145079934	0.0086	0.1947
7	rs76179390	133501662	G	A	-0.0413950753663857	0.0334	0.2151
7	rs12111749	133501720	G	A	-0.0191012733024012	0.0128	0.1344
7	rs117223951	133502330	C	T	0.0086028888072678	0.0301	0.7752
7	rs3757406	133502387	T	G	-0.0105049846451474	0.0099	0.2873
7	rs1834117	133502828	A	G	-0.0176040459483609	0.0127	0.1649
7	rs76382292	133504347	A	C	-0.021101069908054	0.0159	0.1828
7	rs73155110	133504715	G	T	-0.0194988734340555	0.0394	0.6214
7	rs13235840	133505091	A	T	0.0452983606272869	0.0111	4.797e-05
7	rs7781266	133505101	A	C	0.0055048206344449	0.0105	0.5982
7	rs7786100	133505716	G	T	0.0123039944561641	0.0086	0.1526
7	rs13243553	133506955	G	A	0.0212036062510236	0.0088	0.01637
7	rs138587449	133508427	G	A	0.0560967393518702	0.0338	0.0971
7	rs748754	133509069	G	A	0.0255995183002125	0.0097	0.008217
7	rs117740989	133509755	C	T	0.0376040223973664	0.0298	0.2069
7	rs73155111	133511501	T	G	-0.0188974371044634	0.0127	0.1379
7	rs11489674	133511635	G	A	-0.0263029084210524	0.0131	0.04547
7	rs11489675	133511888	A	G	-0.0189993500097828	0.0127	0.1364
7	rs11487150	133512265	T	C	-0.0252049938352247	0.0131	0.05432
7	rs79629559	133512467	C	T	0.0924971359949265	0.0254	0.0002726
7	rs148353695	133514556	G	A	0.029403450369242	0.0411	0.4751
7	rs144521884	133515512	C	G	-0.100494595693853	0.0466	0.03085
7	rs56054938	133516191	T	C	0.0045994064948955	0.0132	0.7305
7	rs116910419	133516344	T	C	0.0542040540135122	0.0337	0.1073
7	rs55794894	133516821	G	A	-0.0188974371044634	0.0128	0.1397
7	rs12707122	133517309	A	C	0.0239996896478807	0.0097	0.01317
7	rs73155113	133518680	A	G	-0.0187038311937836	0.0127	0.1416
7	rs73155114	133518781	T	A	-0.0259025943231108	0.0131	0.04865
7	rs7800126	133521356	A	C	0.0222017079836866	0.0088	0.01143
7	rs6944452	133522387	A	G	0.0127977582298607	0.0086	0.1375
7	rs77557642	133523197	C	A	-0.0033957590691798	0.0204	0.8686
7	rs7802352	133523259	T	C	0.0116024307308398	0.0086	0.1788
7	rs12707123	133525470	G	A	0.0218006299588528	0.0088	0.01353
7	rs183940260	133525471	C	T	0.003902375817241	0.0481	0.9348
7	rs17167304	133525615	A	C	-0.0187038311937836	0.0128	0.143
7	rs111996039	133527381	A	G	-0.0185000759845861	0.0127	0.1456
7	rs62470393	133529484	G	A	0.0005998200719675	0.0135	0.9656
7	rs17167306	133529648	A	C	-0.015702643727291	0.0127	0.2162
7	rs147881803	133531427	G	A	0.102998728833718	0.0342	0.002565
7	rs6975134	133531432	T	C	0.0223972974420383	0.0088	0.01084
7	rs73155115	133532433	C	G	-0.0185000759845861	0.0127	0.1475
7	rs57448800	133533066	C	T	-0.0186019483996616	0.0128	0.1447
7	rs117800032	133533374	A	G	0.0093957216403621	0.0305	0.7592
7	rs55796860	133534479	G	A	-0.0183982139464423	0.0127	0.148
7	rs57234431	133535576	C	G	-0.0186019483996616	0.0127	0.1452
7	rs6972284	133535714	T	C	0.0118989261570991	0.0086	0.1673
7	rs2346264	133536351	A	C	0.0047984689115734	0.0106	0.6512
7	rs58451591	133536426	A	T	-0.0187038311937836	0.0127	0.1431
7	rs140266939	133536776	C	A	-0.0073972926304747	0.0273	0.7867
7	rs6979346	133537638	T	G	-0.0164038098256767	0.0127	0.1967
7	rs60919451	133538301	A	C	-0.0262002485024742	0.0131	0.04551
7	rs11971531	133538947	A	G	0.0061013488579762	0.0105	0.5606
7	rs76462497	133539086	C	T	-0.0611947843281922	0.0437	0.1614
7	rs117420833	133539756	G	T	-0.0568984476340911	0.0317	0.07245
7	rs146768392	133540427	C	T	-0.094101910056301	0.0469	0.04477
7	rs140339306	133540605	A	G	-0.105504970535374	0.0364	0.00379
7	rs62470399	133542360	T	C	0.0060019521956343	0.0131	0.6475
7	rs73155122	133542622	G	C	-0.0186019483996616	0.0127	0.1438
7	rs146265674	133542728	C	T	-0.111300343783201	0.0365	0.002267
7	rs73155124	133543072	C	G	-0.0292949370570243	0.0382	0.4435
7	rs74787791	133544831	A	C	0.024097313483794	0.0259	0.3531
7	rs116859862	133545929	A	G	0.0546964969190277	0.0335	0.1031
7	rs118009624	133546676	G	A	0.0560967393518702	0.0331	0.09034
7	rs117879058	133547495	A	C	-0.0553964376203783	0.0467	0.2353
7	rs117359401	133548562	C	T	-0.0454995840713661	0.0227	0.04493
7	rs75976953	133551176	G	A	0.0965003803255082	0.0249	0.0001099
7	rs17167308	133551324	T	C	-0.0263029084210524	0.0131	0.04504
7	rs73155128	133551529	G	C	-0.0263953113595316	0.0131	0.04472
7	rs73155129	133551835	C	T	-0.0249999098013234	0.0131	0.05711
7	rs73155130	133551909	T	C	-0.0232993336544035	0.0131	0.07509
7	rs73155132	133551924	T	C	-0.0260975991218731	0.0132	0.04803
7	rs6954472	133553977	A	G	-0.0187955345843259	0.0127	0.1407
7	rs6955227	133554448	A	T	-0.0187038311937836	0.0127	0.1414
7	rs6955511	133554498	C	T	-0.0183982139464423	0.0127	0.1488
7	rs6979717	133554746	T	G	-0.0169020380753563	0.0127	0.1819
7	rs12532774	133555565	T	A	-0.023401696181619	0.0161	0.1463
7	rs17167309	133555720	G	A	-0.0186019483996616	0.0127	0.1432
7	rs73155194	133555901	G	T	-0.0187038311937836	0.0127	0.1418
7	rs17167313	133557070	T	C	-0.0189993500097828	0.0127	0.1361
7	rs56084002	133557173	A	G	-0.0185000759845861	0.0127	0.1464
7	rs79703605	133557211	A	C	0.104197840012376	0.0479	0.02954
7	rs56375275	133557827	C	A	-0.0189993500097828	0.0128	0.1368
7	rs17167314	133558030	C	G	-0.0185000759845861	0.0127	0.1456
7	rs73155198	133559431	C	A	-0.0187955345843259	0.0128	0.1403
7	rs17167315	133559973	G	C	-0.0159972768350078	0.0129	0.215
7	rs17167317	133560316	C	T	-0.0187955345843259	0.0128	0.1402
7	rs17167318	133560498	C	T	-0.0180010511095525	0.0128	0.1578
7	rs60017847	133560510	T	C	-0.0162005226717083	0.0127	0.2018
7	rs6954207	133560955	C	T	0.0126002819757385	0.0086	0.1424
7	rs56011565	133561436	C	G	-0.0186019483996616	0.0128	0.1462
7	rs6954859	133561464	A	G	0.0105046326450854	0.0086	0.2238
7	rs118164299	133561918	C	T	0.0469980831605826	0.0319	0.1412
7	rs117201581	133562142	A	G	-0.0039979812872983	0.026	0.8771
7	rs62470402	133562171	A	G	-0.0012007205765188	0.0135	0.9283
7	rs56361791	133562961	A	G	-0.0177974390305806	0.0127	0.1634
7	rs57390458	133562979	A	G	-0.0177974390305806	0.0127	0.1632
7	rs11487001	133563475	A	G	-0.015895669405385	0.0127	0.2103
7	rs11487002	133563501	A	G	-0.0177974390305806	0.0127	0.1621
7	rs113546677	133563537	C	T	-0.0180010511095525	0.0128	0.1593
7	rs11487003	133563880	A	G	-0.0176956485356892	0.0127	0.1651
7	rs117862558	133563994	C	T	0.0044003044444822	0.0269	0.8703
7	rs11489543	133563999	A	G	-0.0176956485356892	0.0127	0.1652
7	rs56218460	133564335	G	A	0.0012991557316201	0.0135	0.9238
7	rs7791645	133564857	C	T	-0.0176956485356892	0.0128	0.1661
7	rs7792636	133565306	G	A	-0.0177974390305806	0.0127	0.1621
7	rs140271797	133565773	A	G	-0.0114958245134845	0.051	0.8217
7	rs1541710	133565784	C	G	-0.0114047880634385	0.0099	0.2505
7	rs12707124	133566423	T	C	0.0110981866660334	0.0086	0.1957
7	rs12535678	133566449	A	C	0.0194005857039748	0.018	0.2823
7	rs17167330	133566579	A	G	-0.0176956485356892	0.0128	0.1639
7	rs76506970	133567095	C	G	0.0869022043638488	0.0229	0.000147
7	rs117741818	133568779	G	T	-0.0122041688389067	0.0439	0.7808
7	rs56358145	133569164	C	G	-0.0182047046548463	0.0128	0.1538
7	rs17167332	133569556	G	A	-0.0182047046548463	0.0128	0.1537
7	rs7800371	133570026	T	C	-0.0176040459483609	0.0128	0.1684
7	rs73156904	133570313	A	G	-0.0170952954286372	0.0127	0.1807
7	rs10156038	133570725	T	A	0.0126990249774084	0.0086	0.1406
7	rs12707125	133570858	A	G	0.0124027667170427	0.0086	0.1503
7	rs17167333	133571646	C	A	-0.017502275136142	0.0127	0.1694
7	rs6967343	133571797	A	G	0.0110981866660334	0.0086	0.1986
7	rs6467506	133572410	A	G	0.0110981866660334	0.0086	0.1973
7	rs10246164	133573039	T	C	0.0123039944561641	0.0086	0.1539
7	rs16874350	133573084	A	G	-0.0174005146801673	0.0128	0.1716
7	rs10246406	133573222	T	A	0.0123039944561641	0.0086	0.1545
7	rs10231102	133573310	G	A	0.0213015034199157	0.0088	0.01566
7	rs75366836	133573441	C	T	0.001998002662673	0.0135	0.8848
7	rs117670315	133573513	G	A	-0.0361039752308815	0.0375	0.3365
7	rs10231158	133573540	C	G	0.0128964817350202	0.0086	0.1326
7	rs55886636	133573780	T	A	-0.0174005146801673	0.0128	0.1721
7	rs6978533	133574051	A	C	0.0114047182634362	0.0086	0.1851
7	rs2042456	133580447	G	A	0.0200967016991224	0.0088	0.02253
7	rs2042455	133580545	A	G	0.0199986865066891	0.0088	0.02286
7	rs2042454	133580710	A	G	0.0116024307308398	0.0086	0.176
7	rs2042453	133580730	G	A	0.0199986865066891	0.0088	0.02277
7	rs2042452	133581093	A	G	0.0116024307308398	0.0086	0.1787
7	rs2288067	133581102	A	G	0.0117012723076411	0.0086	0.1747
7	rs7810566	133581202	C	T	-0.0172987645783295	0.0128	0.1742
7	rs73156915	133581379	A	G	-0.017502275136142	0.0128	0.1703
7	rs7810870	133581473	C	G	-0.0180010511095525	0.0129	0.1624
7	rs6955240	133581873	G	A	0.0212036062510236	0.0088	0.01633
7	rs74826749	133582082	T	G	0.0060019521956343	0.0139	0.6647
7	rs13309851	133582364	C	A	0.0127977582298607	0.0086	0.1362
7	rs56067609	133582465	A	T	-0.0172987645783295	0.0127	0.1758
7	rs7793582	133582851	G	A	0.0127977582298607	0.0086	0.1365
7	rs73156916	133582918	G	A	-0.0101008421794295	0.0225	0.6553
7	rs7793732	133582953	G	T	0.0128964817350202	0.0086	0.1339
7	rs7793739	133582973	G	T	0.0128964817350202	0.0086	0.1344
7	rs56170554	133582990	G	A	-0.0172987645783295	0.0128	0.1739
7	rs7776858	133583144	T	C	0.0127977582298607	0.0086	0.1363
7	rs73156917	133583222	G	A	-0.0022024235552	0.0479	0.964
7	rs35208100	133583441	G	A	0.0213993910058902	0.0097	0.02683
7	rs187108858	133583589	G	T	-0.0176040459483609	0.0488	0.7187
7	rs13312097	133583603	T	C	0.0128964817350202	0.0086	0.1357
7	rs62470428	133583664	G	A	0.0072039888485025	0.0137	0.6007
7	rs7798192	133583841	A	T	0.0117012723076411	0.0086	0.1731
7	rs7798355	133583899	A	G	0.0117012723076411	0.0086	0.1728
7	rs7798673	133584077	C	T	0.0117012723076411	0.0086	0.1753
7	rs7798804	133584085	C	T	0.0199986865066891	0.0088	0.02291
7	rs80225071	133584120	A	G	0.0592024345167419	0.0329	0.07179
7	rs12707126	133584271	A	G	0.0117012723076411	0.0086	0.173
7	rs17167335	133585050	G	T	-0.0177974390305806	0.0128	0.1626
7	rs117535158	133585322	C	T	-0.0440041354980549	0.0318	0.1663
7	rs6971638	133585386	A	G	0.0118001041157506	0.0086	0.1684
7	rs12155007	133585429	G	C	-0.0036968248442897	0.0199	0.8507
7	rs6971840	133585570	A	G	0.0118001041157506	0.0086	0.17
7	rs6954537	133585612	T	C	0.0117012723076411	0.0086	0.1725
7	rs6972412	133585659	G	C	0.0202045073158995	0.0088	0.02169
7	rs6972423	133585678	G	A	0.0118001041157506	0.0086	0.1697
7	rs149553817	133585724	A	G	-0.0374007702544828	0.0329	0.2553
7	rs6976416	133585752	G	A	0.0118001041157506	0.0086	0.1707
7	rs6958557	133585794	T	G	0.0200967016991224	0.0088	0.02219
7	rs6976885	133585989	G	A	0.0114047182634362	0.0086	0.1867
7	rs12707127	133586089	A	G	0.0117012723076411	0.0086	0.1722
7	rs73156925	133586346	G	A	-0.0177974390305806	0.0128	0.1632
7	rs10954433	133586349	A	G	0.145597058834883	0.0583	0.01243
7	rs17167336	133586703	C	G	-0.0177974390305806	0.0128	0.1627
7	rs75373246	133586779	G	T	-0.11279922549559	0.0364	0.001959
7	rs13233690	133587328	C	T	0.0199986865066891	0.0088	0.02285
7	rs7782545	133587689	C	T	0.0117012723076411	0.0086	0.1727
7	rs7783179	133588117	C	G	0.0118001041157506	0.0086	0.1703
7	rs10241782	133588380	A	G	0.0118001041157506	0.0086	0.1706
7	rs10271671	133588413	G	A	0.0117012723076411	0.0086	0.1732
7	rs6950081	133588565	A	G	0.0118001041157506	0.0086	0.1713
7	rs6974386	133588738	T	C	0.0118001041157506	0.0086	0.1711
7	rs6954700	133588739	G	A	0.0199986865066891	0.0088	0.02306
7	rs6954999	133588927	G	A	0.0118001041157506	0.0086	0.1707
7	rs6955061	133589145	C	T	0.0118001041157506	0.0086	0.1719
7	rs116871583	133589386	A	G	-0.0942996905206311	0.0292	0.001249
7	rs6975860	133589584	T	G	0.0118001041157506	0.0086	0.1703
7	rs6956135	133589608	G	T	0.0118001041157506	0.0086	0.1702
7	rs12707128	133589796	A	G	0.0193025022544974	0.0088	0.02829
7	rs10279261	133589846	G	A	0.0158044491449436	0.0089	0.07529
7	rs1862873	133590287	T	A	0.0118001041157506	0.0086	0.1703
7	rs10253633	133590869	A	G	0.0199986865066891	0.0088	0.02265
7	rs10224575	133590875	G	A	0.0198026272961797	0.0088	0.02455
7	rs10224683	133590937	G	A	0.0199986865066891	0.0088	0.02261
7	rs10224828	133591071	G	A	0.0199986865066891	0.0088	0.02256
7	rs10225454	133591535	G	C	0.0200967016991224	0.0088	0.02192
7	rs2113338	133591539	T	C	0.0118989261570991	0.0086	0.1668
7	rs10225605	133591676	G	A	0.0199986865066891	0.0088	0.02252
7	rs10236499	133592421	A	G	0.0205964297986501	0.0088	0.01971
7	rs10281697	133592441	T	A	0.0200967016991224	0.0088	0.02232
7	rs10281716	133592477	T	A	0.0200967016991224	0.0088	0.0223
7	rs10156088	133592544	G	A	0.0200967016991224	0.0088	0.02227
7	rs2042451	133593030	A	G	0.0119977384336167	0.0086	0.1628
7	rs10155909	133593036	A	G	0.0202045073158995	0.0088	0.02158
7	rs11770927	133593126	G	A	0.0200967016991224	0.0088	0.02234
7	rs12707129	133593177	A	G	0.0199986865066891	0.0088	0.02247
7	rs35711160	133595233	A	G	0.0409019913204257	0.0111	0.0002271
7	rs7792492	133595316	G	A	0.0199986865066891	0.0088	0.02275
7	rs7792546	133595502	C	A	0.0200967016991224	0.0088	0.02221
7	rs7792905	133595602	G	T	0.0199986865066891	0.0088	0.02271
7	rs7779370	133595702	T	C	0.0199986865066891	0.0088	0.02282
7	rs889826	133595871	A	G	0.0199986865066891	0.0088	0.02285
7	rs118082724	133596206	G	A	-0.017502275136142	0.0307	0.5691
7	rs889825	133596227	A	G	0.0199986865066891	0.0088	0.02304
7	rs889824	133596581	A	G	0.0052959516591825	0.0105	0.6166
7	rs755664	133596671	C	G	0.0199006617063362	0.0088	0.02312
7	rs958405	133597151	A	G	0.0199006617063362	0.0088	0.02342
7	rs958404	133597186	A	C	0.0199006617063362	0.0088	0.02317
7	rs1593171	133597442	G	C	0.0117012723076411	0.0086	0.173
7	rs6969899	133597490	A	G	0.0198026272961797	0.0088	0.02416
7	rs10808273	133597691	G	C	0.0198026272961797	0.0088	0.02413
7	rs10954434	133597864	A	G	0.0199006617063362	0.0088	0.02352
7	rs13228262	133598288	A	G	0.0199006617063362	0.0088	0.02335
7	rs10264922	133598975	A	G	0.0199006617063362	0.0088	0.02345
7	rs147176671	133598988	G	A	-0.0605996221289296	0.0395	0.125
7	rs6962865	133599433	T	A	0.0199006617063362	0.0088	0.02333
7	rs6963032	133599527	T	C	0.0199006617063362	0.0088	0.02332
7	rs10488180	133600277	G	A	-0.0171970248285215	0.0128	0.177
7	rs10226267	133601862	G	A	0.0199006617063362	0.0088	0.02341
7	rs73156933	133602116	G	A	-0.0181028726978536	0.0128	0.1577
7	rs75286006	133602230	G	A	0.0899960849805562	0.0249	0.0003055
7	rs73156934	133602538	C	T	-0.0177974390305806	0.0128	0.1638
7	rs2059298	133603245	C	G	0.0199006617063362	0.0088	0.02368
7	rs6974143	133603550	G	A	0.0198026272961797	0.0088	0.02404
7	rs6978170	133603838	C	T	0.0199006617063362	0.0088	0.02363
7	rs13231079	133604373	C	G	0.0198026272961797	0.0088	0.02395
7	rs13231095	133604436	A	G	0.0198026272961797	0.0088	0.02416
7	rs4422723	133606158	A	T	0.0117012723076411	0.0086	0.1744
7	rs76107335	133606362	T	A	-0.0095050300143049	0.0223	0.6695
7	rs56225573	133606451	C	T	-0.0180010511095525	0.0128	0.1607
7	rs1030268	133606631	A	G	0.0213993910058902	0.0096	0.02628
7	rs4517044	133607014	T	A	0.0117012723076411	0.0086	0.1725
7	rs185145806	133607419	T	C	-0.0893012695207332	0.0293	0.002342
7	rs1963841	133607535	A	G	0.0117012723076411	0.0086	0.1728
7	rs73156938	133608265	T	C	-0.0181028726978536	0.0128	0.1578
7	rs73156939	133608447	A	T	-0.0182963622831166	0.0128	0.1522
7	rs10255193	133608911	C	G	0.0202045073158995	0.0088	0.02159
7	rs13226245	133609762	C	G	0.15839594165249	0.059	0.00723
7	rs73156940	133610266	G	C	-0.0181028726978536	0.0128	0.1567
7	rs7805864	133610390	G	A	0.0202045073158995	0.0088	0.02176
7	rs10263851	133611256	C	T	0.0119977384336167	0.0086	0.1627
7	rs62470434	133611722	T	G	-0.0022024235552	0.0203	0.9122
7	rs6955279	133612113	C	T	0.0198026272961797	0.0088	0.02456
7	rs6955707	133612188	G	A	0.0202045073158995	0.0088	0.02162
7	rs6966403	133614421	C	A	0.0203025023378308	0.0088	0.02078
7	rs73156941	133614610	C	T	-0.0152963956259917	0.0221	0.4875
7	rs6970436	133614710	A	G	0.0121953336998771	0.0086	0.1576
7	rs10428917	133615010	A	G	-0.0181028726978536	0.0128	0.1566
7	rs1025074	133615559	G	A	0.0124027667170427	0.0086	0.152
7	rs12707130	133616739	G	T	0.0199986865066891	0.0088	0.02289
7	rs6943986	133616965	G	A	0.0200967016991224	0.0088	0.02215
7	rs13233715	133617471	C	T	0.0204984635773248	0.0088	0.01992
7	rs13221033	133617487	T	A	0.0204984635773248	0.0088	0.02012
7	rs6954712	133618853	G	A	0.0205964297986501	0.0088	0.01936
7	rs6954610	133618986	A	G	0.0125015292229252	0.0086	0.1471
7	rs4731986	133619974	G	A	-0.013004189135254	0.0099	0.1879
7	rs55655901	133620194	G	A	-0.0183982139464423	0.0128	0.151
7	rs13220988	133620727	A	G	0.158199614673545	0.0588	0.007168
7	rs12707131	133620982	A	G	0.0202045073158995	0.0088	0.02161
7	rs62470435	133621705	C	T	0.0053954185169075	0.0135	0.6893
7	rs34475839	133622287	C	A	0.043595744117646	0.0113	0.0001165
7	rs62470436	133623028	G	A	0.0231011029079872	0.0184	0.2098
7	rs6953025	133623791	G	C	0.0178988554877579	0.009	0.04744
7	rs10274077	133624271	C	T	-0.019203206984436	0.0091	0.03493
7	rs28654576	133624445	A	G	-0.019203206984436	0.0091	0.03447
7	rs62470438	133625504	A	G	-0.0189993500097828	0.0091	0.03611
7	rs7796567	133625831	G	A	-0.0213972981080803	0.0132	0.1045
7	rs11773892	133626334	G	T	-0.0187038311937836	0.0091	0.03994
7	rs10224226	133626662	G	A	-0.0186019483996616	0.0091	0.04051
7	rs117974690	133626669	A	G	-0.0236986067778773	0.0328	0.47
7	rs10227606	133627078	G	A	-0.0124977728299804	0.0099	0.2077
7	rs4266574	133627436	C	T	-0.0124977728299804	0.0099	0.2057
7	rs62470443	133627499	G	A	-0.0186019483996616	0.0091	0.04056
7	rs10243750	133627654	T	A	-0.0125990355765152	0.0099	0.2042
7	rs10232278	133628547	G	A	-0.0168003386783461	0.009	0.06228
7	rs28566817	133628668	A	G	-0.0168003386783461	0.009	0.06153
7	rs7459333	133628701	G	A	-0.0253998626327317	0.0088	0.003957
7	rs117889783	133629113	T	C	-0.0092022107647994	0.0345	0.7892
7	rs28588750	133629138	A	G	-0.0169020380753563	0.009	0.06109
7	rs76842755	133630142	T	C	-0.0252972953741621	0.0156	0.1053
7	rs10269665	133630418	A	G	-0.0182047046548463	0.0091	0.04526
7	rs4728302	133630463	C	T	-0.0264979913062283	0.0088	0.00251
7	rs11767663	133630596	T	C	-0.0182963622831166	0.0091	0.04401
7	rs61286514	133630693	G	A	-0.0180010511095525	0.0091	0.04709
7	rs62470445	133630961	T	C	-0.0180010511095525	0.0091	0.04779
7	rs62470446	133631002	C	T	-0.0181028726978536	0.0091	0.04578
7	rs28551473	133631089	G	C	-0.0178992398878318	0.0091	0.04836
7	rs11764961	133631142	C	A	-0.0180010511095525	0.0091	0.04734
7	rs10255763	133632286	A	G	-0.0163021610829842	0.009	0.07059
7	rs6968008	133632324	C	T	-0.0162005226717083	0.009	0.07109
7	rs62470447	133632339	C	T	-0.0164953025291975	0.009	0.06706
7	rs12531665	133632983	C	T	-0.0242004837056584	0.0157	0.1229
7	rs10230628	133633133	G	A	-0.0160988945897493	0.009	0.07299
7	rs10259686	133633152	A	G	-0.0246001168682327	0.0088	0.005249
7	rs10246171	133633228	T	C	-0.0162005226717083	0.009	0.07092
7	rs6955700	133633345	T	C	-0.0163021610829842	0.009	0.07055
7	rs4728303	133633518	G	T	-0.0162005226717083	0.009	0.0712
7	rs28529474	133634908	C	T	-0.0176956485356892	0.0091	0.05065
7	rs62470448	133635618	T	A	-0.0180010511095525	0.0091	0.0478
7	rs79652648	133635832	C	T	-0.0130953713122409	0.0099	0.184
7	rs10271889	133635846	A	G	-0.0176040459483609	0.0091	0.05216
7	rs10258052	133635874	T	C	-0.0259025943231108	0.0088	0.003113
7	rs10272270	133636174	A	T	-0.0178992398878318	0.0091	0.04912
7	rs10272509	133636302	A	G	-0.0177974390305806	0.0091	0.05031
7	rs4129572	133636888	T	C	-0.0260975991218731	0.0088	0.002916
7	rs12669384	133637381	C	T	-0.0131966945943914	0.0099	0.1822
7	rs78589921	133637693	A	G	-0.0235962138551867	0.0157	0.1329
7	rs2953636	133637904	A	G	-0.0176956485356892	0.0091	0.05062
7	rs4731987	133638308	G	A	-0.0132980281439898	0.0099	0.1789
7	rs2001618	133638952	C	T	-0.0203966036652218	0.0131	0.1193
7	rs2346266	133639533	A	G	-0.0185000759845861	0.0091	0.04185
7	rs2346267	133639554	T	C	-0.0185000759845861	0.0091	0.04172
7	rs2971961	133639737	G	A	-0.0182963622831166	0.0091	0.04407
7	rs2971962	133639770	G	A	-0.0181028726978536	0.0091	0.0463
7	rs73156959	133639832	T	C	-0.022398994943479	0.0129	0.08273
7	rs143591526	133640201	C	T	-0.109301604891089	0.0363	0.002642
7	rs2953634	133640386	C	T	-0.0182963622831166	0.0091	0.04307
7	rs2971963	133641505	A	G	-0.0309026047398165	0.0088	0.0004235
7	rs2971966	133642559	A	G	0.0184978548821194	0.0091	0.04095
7	rs2971967	133642595	A	G	0.0188021269625962	0.0091	0.03855
7	rs2971968	133642599	C	A	0.0189002595004805	0.0091	0.03688
7	rs2346268	133642742	G	A	0.0179970767016546	0.0091	0.04644
7	rs2346269	133643066	C	T	0.0189002595004805	0.0091	0.03666
7	rs2971970	133643778	T	G	0.0115035793834154	0.0106	0.2766
7	rs2971971	133643848	A	G	0.0187039847937718	0.0091	0.0386
7	rs2953633	133644052	A	C	0.0185960172820726	0.0091	0.03953
7	rs2971972	133644200	A	G	0.0172012073197748	0.0091	0.05697
7	rs2971973	133644256	G	A	0.0178006246255066	0.0091	0.04877
7	rs2953632	133644261	T	A	0.0185960172820726	0.0091	0.04026
7	rs2971974	133644598	A	G	0.0187039847937718	0.0091	0.03896
7	rs117150091	133644630	A	G	0.0270021387025708	0.0368	0.4627
7	rs149637576	133645224	T	C	0.0611985747210087	0.0294	0.03719
7	rs2971975	133645355	G	A	0.0179970767016546	0.0091	0.04673
7	rs2346270	133647033	G	A	0.0187039847937718	0.0091	0.03861
7	rs2971977	133648347	C	G	0.0185960172820726	0.0091	0.04009
7	rs75015237	133648442	G	A	-0.0120017335415971	0.0504	0.8113
7	rs2860599	133648625	A	G	0.0185960172820726	0.0091	0.03977
7	rs2971980	133651292	G	A	0.0189983824093147	0.0091	0.03548
7	rs2971981	133651555	T	C	0.0188021269625962	0.0091	0.03771
7	rs13231617	133651862	A	G	0.0187039847937718	0.0091	0.03902
7	rs2346271	133651987	G	A	0.0189983824093147	0.0091	0.03562
7	rs2971983	133652537	A	G	0.0189983824093147	0.0091	0.03611
7	rs9656429	133652896	A	G	-0.0181028726978536	0.0103	0.07843
7	rs9656430	133653016	A	T	0.0190964956909883	0.0091	0.03489
7	rs150107968	133653476	T	C	0.0110981866660334	0.0464	0.8114
7	rs2971957	133653884	T	C	0.0183996828453635	0.0091	0.04236
7	rs2953629	133654071	A	C	0.0183996828453635	0.0091	0.04274
7	rs181515873	133654757	T	C	-0.0226035462098532	0.0218	0.2985
7	rs2346272	133654830	T	C	0.0188021269625962	0.0091	0.03818
7	rs10248809	133655448	A	G	-0.0183982139464423	0.0103	0.07249
7	rs2971969	133656264	G	T	0.0188021269625962	0.0091	0.0382
7	rs2953626	133657458	A	G	0.0184978548821194	0.0091	0.04091
7	rs2971982	133657698	C	T	0.0189983824093147	0.0091	0.03616
7	rs2953625	133657789	A	G	0.0189983824093147	0.0091	0.03629
7	rs2953624	133659125	C	G	0.0190964956909883	0.0091	0.03562
7	rs2953623	133659410	C	G	0.0183996828453635	0.0091	0.04218
7	rs2346273	133659764	A	T	0.0189002595004805	0.0091	0.0367
7	rs1986870	133660109	A	G	0.0189002595004805	0.0091	0.03672
7	rs139102187	133660830	G	T	0.0673969319860517	0.0343	0.04931
7	rs2346274	133660841	G	A	0.0189983824093147	0.0091	0.03658
7	rs2346275	133662166	G	A	0.0189983824093147	0.0091	0.0361
7	rs2953621	133662403	C	G	0.0185960172820726	0.0091	0.04046
7	rs6467512	133662432	T	G	0.0223972974420383	0.0094	0.01782
7	rs74336202	133663251	A	G	0.0350002811846215	0.0538	0.5155
7	rs2971953	133663576	C	T	0.0189002595004805	0.0091	0.03766
7	rs117618338	133664752	C	G	-0.0762980609560639	0.0457	0.09514
7	rs2346276	133664901	G	T	0.0183015011699126	0.0091	0.04348
7	rs76850411	133665486	A	G	-0.0442967745820927	0.0308	0.1506
7	rs78472717	133665920	C	A	-0.0028039273327342	0.035	0.9365
7	rs2971955	133665939	A	G	0.0185960172820726	0.0091	0.04052
7	rs2953620	133666388	T	C	0.0182033098538737	0.0091	0.04476
7	rs193120552	133666662	T	C	0.0335991726304121	0.0547	0.5388
7	rs4728305	133666949	C	T	0.0178988554877579	0.0091	0.04788
7	rs12707132	133667043	C	T	0.0624958112255439	0.0161	0.0001005
7	rs2971956	133667222	A	G	0.0183015011699126	0.0091	0.04412
7	rs73156971	133669002	C	G	-0.0169020380753563	0.0221	0.4442
7	rs2953619	133669649	C	G	0.0187039847937718	0.0091	0.04003
7	rs2953618	133672476	G	C	0.0172994970780611	0.0091	0.05686
7	rs2953617	133674100	T	A	0.0298014912367898	0.0088	0.0006948
7	rs10234153	133674556	G	C	-0.01999864650669	0.0103	0.05234
7	rs10252843	133674795	T	C	-0.023002541565316	0.0098	0.01896
7	rs6949760	133676101	C	A	0.0159028762794155	0.0091	0.08061
7	rs76085445	133676284	A	G	0.0344980404075674	0.0542	0.5238
7	rs6970545	133676569	T	C	0.027799974857679	0.0086	0.001295
7	rs77716348	133677501	T	G	-0.0170037478161859	0.0298	0.5698
7	rs117209692	133680172	T	C	-0.0692000358011391	0.0454	0.128
7	rs3823572	133680601	G	A	0.0260965047212743	0.0087	0.002586
7	rs7792010	133681101	T	C	0.0235016597850914	0.0094	0.01241
7	rs3735050	133682181	T	C	0.016296487966892	0.0091	0.07302
7	rs7785128	133684991	T	C	0.0154007965760229	0.0091	0.08901
7	rs79986056	133685331	G	C	-0.023002541565316	0.0216	0.2886
7	rs2346440	133685512	G	C	0.0226026252094292	0.0087	0.008845
7	rs6467513	133687565	T	G	0.0154992634469238	0.0091	0.08652
7	rs6467514	133687618	G	T	0.0155977206230546	0.0091	0.08559
7	rs55977260	133687790	T	G	-0.0120017335415971	0.0142	0.3982
7	rs4731989	133688024	G	C	-0.0160988945897493	0.0109	0.139
7	rs4731990	133689074	C	T	0.0158044491449436	0.0091	0.08122
7	rs61179403	133689089	C	T	0.0108014536938559	0.0123	0.3802
7	rs4731991	133689090	A	G	0.0154992634469238	0.0091	0.08685
7	rs2002866	133690378	A	G	0.0154992634469238	0.0091	0.08777
7	rs35166480	133690784	A	G	-0.100903794940885	0.0336	0.002645
7	rs11769734	133692667	C	T	-0.0113036461713921	0.0142	0.429
7	rs79172360	133693416	G	A	0.0341985075799122	0.0287	0.2332
7	rs10488419	133693897	C	T	-0.0226956079321885	0.0119	0.05626
7	rs148345475	133694676	T	C	0.0209979909956055	0.0386	0.5872
7	rs2346441	133695724	A	G	-0.0232993336544035	0.0118	0.04816
7	rs4596578	133697429	T	C	0.0258041896815329	0.0086	0.002736
7	rs138952949	133698334	G	A	-0.002002002670673	0.0453	0.9642
7	rs62462495	133698339	A	G	0.0115035793834154	0.0112	0.3051
7	rs147279478	133699151	G	A	0.0291023874205329	0.0353	0.4094
7	rs17167388	133699614	G	C	-0.0144032303107437	0.0108	0.1825
7	rs79372353	133699617	A	C	-0.013399371963117	0.0108	0.212
7	rs28489899	133699825	A	T	-0.01999864650669	0.0118	0.08863
7	rs28407104	133700086	T	C	-0.0189993500097828	0.0118	0.1063
7	rs12533206	133700251	C	T	0.0246048038572487	0.0086	0.004279
7	rs28637318	133700457	G	A	-0.01999864650669	0.0118	0.08997
7	rs28498267	133700605	A	T	-0.0187955345843259	0.0118	0.109
7	rs4731992	133702097	A	G	0.0080971295874548	0.0106	0.4447
7	rs6966335	133702217	C	T	0.0226026252094292	0.0086	0.008885
7	rs4546584	133704270	G	T	0.0199986865066891	0.009	0.02703
7	rs17167391	133704633	A	C	-0.0080019302190585	0.0109	0.4637
7	rs17167392	133704962	G	C	-0.0080019302190585	0.0109	0.4647
7	rs76710445	133705826	G	A	-0.0018016219466282	0.0292	0.9518
7	rs2346442	133705907	G	A	0.0218006299588528	0.0086	0.01158
7	rs10215346	133706260	G	T	-0.0124977728299804	0.0119	0.2967
7	rs2346443	133706383	G	A	0.0199006617063362	0.009	0.02791
7	rs10279168	133707958	A	T	-0.0124977728299804	0.0119	0.294
7	rs56394056	133708432	G	A	-0.0170037478161859	0.0222	0.4433
7	rs12707133	133708979	G	A	0.022299507494767	0.0086	0.009938
7	rs4728306	133709019	C	T	-0.0078003437327339	0.0109	0.4731
7	rs6952869	133709787	T	C	-0.0078003437327339	0.0109	0.4767
7	rs73156985	133710614	C	T	-0.0206007457079636	0.0352	0.5595
7	rs4731993	133711013	G	C	-0.0197028322758684	0.0118	0.09407
7	rs76671938	133711298	C	T	0.031799009548949	0.035	0.3638
7	rs12674427	133714218	A	G	-0.0136020904182857	0.012	0.2565
7	rs6946805	133714482	T	C	0.0200967016991224	0.0091	0.02649
7	rs9641962	133714533	C	A	-0.0147989665120717	0.012	0.2185
7	rs2346444	133715210	G	A	-0.0216016445577609	0.0118	0.06719
7	rs148117931	133715676	A	G	-0.0119005312583873	0.0367	0.7455
7	rs10488421	133716721	G	A	-0.0136020904182857	0.012	0.2573
7	rs2346445	133717904	T	C	0.0160997014894237	0.0091	0.07705
7	rs12531713	133719118	T	C	0.0324962313421326	0.011	0.002984
7	rs6953179	133719206	A	G	-0.0145046862028817	0.0108	0.1781
7	rs2346446	133719754	T	G	-0.0142003494011414	0.0108	0.1887
7	rs2881402	133719932	G	C	-0.0152963956259917	0.0108	0.1573
7	rs6978605	133720125	T	C	0.023198814502523	0.0087	0.007528
7	rs6978383	133721697	G	A	0.0223972974420383	0.0087	0.009879
7	rs118087355	133721892	C	T	0.0209000641077417	0.0218	0.3376
7	rs62462496	133722421	G	A	0.0423983514166169	0.0298	0.1542
7	rs67542052	133723030	A	G	-0.0182963622831166	0.0118	0.1194
7	rs17167401	133723221	C	T	-0.0163021610829842	0.012	0.1768
7	rs9987001	133724045	C	G	-0.0197028322758684	0.0118	0.09595
7	rs1806667	133726092	T	G	-0.0142003494011414	0.0108	0.1895
7	rs2346448	133726576	A	T	-0.0107980900995126	0.011	0.3276
7	rs10226177	133726952	G	A	-0.009696862978864	0.011	0.3768
7	rs6967856	133727304	C	T	0.0234039777790161	0.0087	0.007067
7	rs6950383	133727497	T	C	0.0236969951765786	0.0087	0.006411
7	rs12536799	133728036	A	C	0.061302039376164	0.0158	9.982e-05
7	rs12531707	133728231	C	G	0.0251998010217421	0.0087	0.003657
7	rs10234887	133729339	G	A	-0.0197028322758684	0.0118	0.09556
7	rs12669887	133729622	T	C	-0.0152963956259917	0.0109	0.1595
7	rs12668054	133729900	C	T	-0.009797842480111	0.011	0.3738
7	rs12707134	133730324	C	G	0.0210959082947329	0.0095	0.02629
7	rs58375389	133730443	C	A	-0.0094040800752939	0.011	0.3932
7	rs4728307	133730639	C	T	-0.0094040800752939	0.011	0.391
7	rs142054813	133730990	G	A	0.0133011462391285	0.0421	0.7513
7	rs186931935	133731284	A	G	-0.105005023297168	0.0391	0.007254
7	rs78333021	133731366	G	A	-0.0248051189189711	0.0232	0.2855
7	rs61704473	133731665	G	A	-0.0188974371044634	0.0118	0.11
7	rs17167423	133733599	G	A	-0.020498669477346	0.0119	0.08509
7	rs2346449	133733917	G	T	0.0199986865066891	0.0091	0.02868
7	rs7809889	133734597	G	C	0.0232965165504356	0.0088	0.007749
7	rs77183025	133734615	G	A	0.0148984646619666	0.0304	0.6243
7	rs75509371	133734870	A	T	0.0235993322503244	0.0219	0.2796
7	rs35183531	133735260	A	G	-0.0123965203365513	0.0107	0.2469
7	rs9656434	133735533	A	G	-0.0181028726978536	0.0106	0.08682
7	rs10241422	133735870	G	T	0.0013990209137074	0.0228	0.9509
7	rs151158616	133736388	G	T	-0.0236986067778773	0.0258	0.3589
7	rs6950038	133736584	A	G	0.0074025335167413	0.0089	0.4033
7	rs2346451	133736983	C	G	-0.009000382197299	0.009	0.318
7	rs6955114	133737030	G	T	-0.0087985943563496	0.009	0.3266
7	rs56682671	133737211	G	T	0.0215951374365897	0.0103	0.03609
7	rs6955169	133737228	C	T	-0.0104039337153929	0.009	0.2476
7	rs6955208	133737360	A	T	-0.0102018624845967	0.009	0.2553
7	rs6955613	133737365	G	T	-0.0102018624845967	0.009	0.2591
7	rs6975523	133737461	T	C	-0.010302892995897	0.009	0.2535
7	rs10250006	133738030	G	A	0.0270021387025708	0.0125	0.03073
7	rs10249912	133738113	C	T	0.0270021387025708	0.0125	0.03096
7	rs28417216	133738298	A	G	0.0270021387025708	0.0125	0.03096
7	rs11983788	133738511	A	T	0.027196791588428	0.0126	0.03143
7	rs7798232	133739120	A	T	0.0274011363479391	0.0125	0.02841
7	rs7798547	133739260	C	T	0.0274984287018097	0.0125	0.0281
7	rs10254879	133739590	G	A	0.0298985503458634	0.0126	0.01746
7	rs10228192	133739701	A	T	0.0307037775750057	0.0122	0.0117
7	rs36101448	133739747	T	G	0.0329994782631079	0.0126	0.008589
7	rs117941614	133739826	T	A	-0.0180010511095525	0.0178	0.312
7	rs10228418	133739894	A	T	0.0307037775750057	0.0126	0.01467
7	rs35977684	133740218	C	T	0.0301993737308422	0.0128	0.01838
7	rs6971048	133740236	C	T	0.03029639423135	0.0129	0.01838
7	rs6953409	133740240	T	C	0.0297044227063309	0.0129	0.02087
7	rs6971064	133740264	C	A	0.029403450369242	0.0127	0.02052
7	rs3735049	133741951	A	C	0.0072039888485025	0.0088	0.4126
7	rs6467515	133742010	T	G	0.0069954745123864	0.0088	0.4269
7	rs4731995	133742138	G	A	0.03029639423135	0.0122	0.01291
7	rs4731996	133742437	A	C	0.0075017910703226	0.0088	0.3966
7	rs1986692	133743393	A	G	0.0326027085440124	0.0089	0.0002501
7	rs34346121	133744142	C	G	-0.0120017335415971	0.0087	0.1661
7	rs4728308	133744637	A	G	0.0366019024445485	0.0121	0.002493
7	rs6969506	133745295	A	G	0.0341018649449722	0.0121	0.005034
7	rs4728309	133746609	G	A	0.031498667059371	0.0123	0.01068
7	rs4731997	133746764	T	G	0.0062007356416035	0.0088	0.4817
7	rs7457999	133748235	T	C	0.0235993322503244	0.0101	0.0187
7	rs55878406	133748309	A	G	-0.0425004857321486	0.0106	6.422e-05
7	rs2346452	133748475	G	A	0.0072039888485025	0.0088	0.4165
7	rs6953296	133749164	G	A	0.0061013488579762	0.0088	0.4872
7	rs1132683	133749550	G	A	0.0250047589895661	0.0136	0.06689
7	rs3735047	133749964	G	A	-0.007004474152883	0.0087	0.4239
7	rs3735046	133750619	G	A	0.0089002747867194	0.0093	0.342
7	rs2346453	133750833	A	G	0.0100988346774146	0.0093	0.2771
7	rs10238398	133750929	T	A	0.0099008246772624	0.0093	0.2879
7	rs10282007	133751103	C	T	0.0109003744682883	0.0094	0.2439
7	rs10282224	133751124	G	A	0.0100988346774146	0.0093	0.2776
7	rs12707135	133751630	G	A	0.0110981866660334	0.0094	0.2372
7	rs7810147	133751817	C	T	0.0099998345783334	0.0093	0.2864
7	rs138176761	133751882	G	A	-0.0335050785573982	0.0256	0.1904
7	rs7810574	133751978	G	A	0.0108014536938559	0.0094	0.2492
7	rs7810708	133752068	G	A	0.0098018049722602	0.0093	0.2941
7	rs6979172	133752511	A	G	0.0102968054773682	0.0094	0.2699
7	rs6961426	133752522	T	C	0.0102968054773682	0.0094	0.2691
7	rs6467516	133752865	T	C	0.0108014536938559	0.0094	0.2492
7	rs7779980	133753125	G	C	0.0109003744682883	0.0094	0.2454
7	rs7780048	133753392	A	G	-0.0067024110596754	0.0087	0.4435
7	rs10242644	133753926	A	C	0.0115035793834154	0.0093	0.2154
7	rs13225717	133754104	T	C	0.0115035793834154	0.0093	0.2165
7	rs12531495	133754171	T	C	0.0117012723076411	0.0093	0.2115
7	rs10272804	133754276	G	A	0.0117012723076411	0.0093	0.2099
7	rs10243168	133754376	A	G	0.0118001041157506	0.0093	0.208
7	rs2346454	133754618	T	C	0.0117012723076411	0.0093	0.2108
7	rs117125098	133754794	A	C	-0.0249999098013234	0.0276	0.3659
7	rs11765630	133755188	A	T	0.0111970780932162	0.0093	0.2273
7	rs7789921	133755193	A	G	0.0115035793834154	0.0093	0.2187
7	rs76627595	133755218	C	G	-0.0628972021721127	0.0293	0.03197
7	rs10954438	133755230	G	A	0.0111970780932162	0.0093	0.229
7	rs76118093	133755238	A	T	0.0347974835421732	0.0169	0.03942
7	rs12539865	133755271	C	A	0.0111970780932162	0.0093	0.2301
7	rs12539923	133755346	G	A	0.0117012723076411	0.0093	0.2099
7	rs6957026	133755363	A	G	0.0117012723076411	0.0093	0.2099
7	rs6957345	133755511	A	G	0.0117012723076411	0.0093	0.2099
7	rs10281405	133756598	C	A	0.0418039122811836	0.0138	0.002376
7	rs6967575	133757287	A	G	0.0412954824071715	0.0134	0.002097
7	rs150106347	133758547	C	G	0.0213993910058902	0.0265	0.419
7	rs12112034	133758808	G	A	0.0385955177593629	0.0136	0.004528
7	rs7810234	133759111	C	T	0.0124027667170427	0.0093	0.183
7	rs10238132	133759860	C	T	0.0377003271828256	0.0136	0.005546
7	rs10238681	133760160	G	A	0.03649585023784	0.0137	0.007768
7	rs10267912	133760197	A	G	0.03649585023784	0.0137	0.007758
7	rs7357112	133760333	G	A	0.0384030712829451	0.0136	0.004686
7	rs7357258	133760551	T	C	0.0366983037826737	0.0137	0.007366
7	rs73159133	133760614	A	G	-0.0114047880634385	0.0126	0.3648
7	rs7357260	133760685	T	C	0.0374980764200844	0.0136	0.005717
7	rs7357145	133760757	C	A	0.0372957847436969	0.0136	0.00599
7	rs7357150	133760790	G	A	0.0363994293800054	0.0137	0.007888
7	rs56372533	133761097	C	T	0.0058031292269501	0.0131	0.6599
7	rs7357285	133761127	T	C	0.0374980764200844	0.0136	0.005758
7	rs7357152	133761203	G	A	0.0361969153118182	0.0137	0.00813
7	rs60994469	133761389	C	T	0.0374980764200844	0.0136	0.005825
7	rs10262737	133761713	G	A	0.0385955177593629	0.0136	0.004619
7	rs56063954	133762315	G	T	-0.0316970867432546	0.0247	0.2008
7	rs4728310	133762506	A	G	0.0372957847436969	0.0138	0.006914
7	rs10266952	133762933	C	T	0.036997088886122	0.0138	0.007316
7	rs10224081	133763163	T	A	0.0374017521540008	0.0136	0.005891
7	rs71535777	133763225	T	C	0.110601756327796	0.057	0.05241
7	rs10267860	133763604	C	G	0.0381047060335456	0.0138	0.005701
7	rs55963182	133764262	C	T	-0.0145046862028817	0.0173	0.4017
7	rs75068719	133764313	A	C	-0.0021022080918702	0.02	0.9172
7	rs10275444	133764901	C	T	0.0379025370484673	0.0138	0.006048
7	rs10246346	133765321	A	G	0.0379988130912113	0.0136	0.005207
7	rs10276299	133765470	G	A	0.0384992991506098	0.0137	0.004977
7	rs6956659	133765633	G	A	0.0133011462391285	0.0121	0.2711
7	rs6967074	133767550	G	A	-0.0067024110596754	0.0087	0.4427
7	rs6954364	133768460	T	C	0.0110981866660334	0.0094	0.2372
7	rs112370475	133769866	A	G	0.0696006867298358	0.0377	0.06532
7	rs12668057	133770607	G	T	-0.0093031403261444	0.0087	0.2821
7	rs62462533	133770621	G	A	0.0243022925229648	0.0102	0.01686
7	rs55974805	133771130	C	T	0.0248974696545107	0.0102	0.01465
7	rs10241718	133771146	C	T	0.0385955177593629	0.0138	0.005271
7	rs4728311	133771550	G	A	0.0376040223973664	0.0136	0.005812
7	rs4731999	133771899	T	C	0.0374017521540008	0.0136	0.006004
7	rs11977618	133772154	A	G	0.0374017521540008	0.0136	0.006028
7	rs1836835	133772880	T	G	0.0377003271828256	0.0136	0.00568
7	rs2346455	133773168	T	C	0.0366019024445485	0.0137	0.007655
7	rs73159138	133773472	T	C	-0.0120017335415971	0.0126	0.3399
7	rs7790236	133773802	T	A	0.0379025370484673	0.0136	0.005437
7	rs28818004	133774151	A	G	0.0385955177593629	0.0136	0.004597
7	rs4732001	133774736	A	G	0.0387013475370749	0.0138	0.005208
7	rs11762999	133774841	C	T	0.0118989261570991	0.0094	0.2071
7	rs75241754	133774966	T	C	0.0059025456526138	0.0143	0.6826
7	rs35528290	133775293	C	T	0.0862969551844677	0.0325	0.007965
7	rs56965951	133775644	G	A	0.0450976409030327	0.0297	0.1284
7	rs182833486	133776064	C	T	0.0066975214477213	0.0569	0.9065
7	rs2346456	133779140	C	A	0.0389995348490096	0.0139	0.004937
7	rs55764386	133779753	G	A	-0.0095050300143049	0.0087	0.2723
7	rs6957257	133781180	T	C	0.0381047060335456	0.0137	0.005394
7	rs1109703	133781822	T	A	0.0379988130912113	0.0137	0.005442
7	rs878438	133782607	A	G	0.0385955177593629	0.0137	0.004778
7	rs77404568	133782795	G	A	0.0458047599004855	0.0296	0.1211
7	rs78703228	133783811	C	T	-0.033701571673015	0.0306	0.2712
7	rs2117952	133784051	G	C	0.0402970567645369	0.0138	0.00348
7	rs2117951	133784057	T	C	0.0110981866660334	0.0094	0.2378
7	rs4461842	133784410	T	C	-0.0189993500097828	0.0238	0.4251
7	rs2346457	133784515	G	A	-0.022398994943479	0.0239	0.3471
7	rs147941526	133784538	C	T	-0.0328951617042694	0.0319	0.3022
7	rs28534490	133785219	C	T	-0.0127003085782322	0.023	0.5816
7	rs62462541	133786031	C	G	-0.167602416787934	0.0616	0.006562
7	rs11982121	133789188	C	T	-0.0191012733024012	0.0104	0.06544
7	rs73724430	133790706	C	A	-0.0152963956259917	0.0237	0.5194
7	rs36004660	133793044	G	A	-0.0050024916227914	0.0243	0.8355
7	rs10282705	133793076	T	C	-0.0154994990469515	0.0224	0.4899
7	rs4732003	133794300	G	T	-0.013004189135254	0.0224	0.5626
7	rs10280014	133796264	G	C	-0.0125990355765152	0.0225	0.5776
7	rs10237171	133799917	C	G	-0.0236986067778773	0.0254	0.349
7	rs10267074	133800453	A	C	-0.028399474521698	0.0247	0.2495
7	rs28393449	133800790	C	T	-0.028399474521698	0.0247	0.2505
7	rs28522825	133800911	G	A	-0.0282040203730758	0.0247	0.2526
7	rs2346277	133801829	G	A	0.0097027754613851	0.0094	0.3016
7	rs146097216	133802720	A	G	-0.0310985871020312	0.0477	0.5146
7	rs6969122	133802799	A	G	-0.0243029385231735	0.0225	0.2802
7	rs6951526	133802806	T	G	-0.0281011651109099	0.0247	0.2551
7	rs6957144	133803962	T	C	0.0138042809763971	0.0122	0.257
7	rs13438086	133804432	T	G	-0.0278954863187535	0.0247	0.2583
7	rs73724435	133805692	T	C	-0.0231969816042026	0.0253	0.3584
7	rs73724436	133805771	C	T	-0.0278029446620889	0.0247	0.26
7	rs13328348	133805906	A	G	-0.0169020380753563	0.0238	0.4767
7	rs13328349	133805965	A	T	-0.027998320426861	0.0247	0.2564
7	rs13328341	133806244	T	C	-0.019203206984436	0.0238	0.4215
7	rs7341421	133806532	C	T	-0.0169020380753563	0.0238	0.4761
7	rs7341443	133806767	C	T	-0.0198048272985997	0.0239	0.4084
7	rs6953316	133807169	A	G	0.0099998345783334	0.0094	0.2889
7	rs11975754	133807365	G	T	-0.0191012733024012	0.0238	0.4221
7	rs10085876	133808006	A	G	-0.0209989425960583	0.0238	0.3771
7	rs62462545	133808007	T	C	0.0575988723793984	0.0347	0.09709
7	rs6467518	133808508	A	G	-0.0278954863187535	0.0247	0.2579
7	rs7796290	133808792	A	T	-0.0197028322758684	0.0239	0.4105
7	rs12707136	133810818	C	T	-0.000200020002667	0.0088	0.9855
7	rs117770221	133811062	G	A	0.0931988616307827	0.0412	0.02352
7	rs418797	133811329	C	T	0.0007996801705642	0.0127	0.9494
7	rs141402510	133811337	T	A	0.0178006246255066	0.0268	0.5053
7	rs55861416	133814659	C	A	-0.0437011352710986	0.0143	0.00217
7	rs11978174	133815048	C	G	-0.0435966737180782	0.0142	0.002202
7	rs1222398	133815049	C	A	0.0441986870716702	0.0142	0.001898
7	rs11971451	133815391	A	G	-0.0440981887217984	0.0143	0.001979
7	rs17167448	133815851	C	T	-0.0433982268254708	0.0142	0.002292
7	rs73454633	133815874	T	C	-0.0430954101055856	0.0142	0.002494
7	rs448323	133816269	G	A	0.0434042576072856	0.0142	0.002271
7	rs74624125	133816668	C	T	-0.0476997588774203	0.0144	0.0009163
7	rs74828035	133817662	A	G	-0.0426048328324374	0.0142	0.0028
7	rs1222399	133817665	C	T	0.0432989243951476	0.0142	0.002325
7	rs73454641	133818412	T	C	-0.0428031223253094	0.0143	0.002782
7	rs78696036	133818416	T	C	-0.0428031223253094	0.0143	0.002779
7	rs17167451	133818424	G	C	-0.0428031223253094	0.0143	0.002761
7	rs73454642	133818555	G	A	-0.0425004857321486	0.0142	0.002829
7	rs112823051	133818687	T	C	-0.0478046499481398	0.0144	0.0009087
7	rs73454649	133818726	G	C	-0.0421040660228114	0.0142	0.003141
7	rs79920245	133818754	T	G	-0.0425004857321486	0.0142	0.002821
7	rs77206411	133818777	T	C	-0.043502667649395	0.0146	0.002806
7	rs34060248	133818845	C	G	0.0243022925229648	0.0089	0.006246
7	rs73454651	133818890	A	T	-0.0471964348309747	0.0144	0.001039
7	rs17167453	133818957	T	C	-0.0419997711602818	0.0142	0.00318
7	rs17167454	133819144	T	C	-0.0423961495190412	0.0142	0.002936
7	rs17167455	133819180	G	A	-0.0419997711602818	0.0142	0.00317
7	rs77776806	133819190	A	G	-0.0419997711602818	0.0142	0.003169
7	rs17167456	133819576	G	A	-0.0418954871740363	0.0142	0.003238
7	rs17167457	133819640	G	A	-0.0451019739124202	0.0145	0.001821
7	rs75223950	133819933	G	A	-0.0418954871740363	0.0142	0.003254
7	rs73454654	133820109	G	A	-0.0403950023610502	0.0132	0.002111
7	rs17167459	133820749	A	G	-0.0393023164827424	0.0143	0.006074
7	rs17167462	133820985	G	C	-0.0411032840784537	0.0142	0.003875
7	rs73454658	133821354	G	C	-0.0416035498550752	0.0142	0.00354
7	rs17167464	133821538	T	C	-0.0413950753663857	0.0142	0.003654
7	rs13246630	133821619	A	G	0.0231011029079872	0.0088	0.008596
7	rs73454662	133821642	T	G	-0.0430014511447026	0.0143	0.002552
7	rs17828320	133822816	C	A	0.044600447168905	0.0378	0.238
7	rs384545	133822850	C	T	-0.0092022107647994	0.0094	0.3284
7	rs73454664	133823008	C	T	-0.0467981495486393	0.0144	0.00116
7	rs16874410	133823686	A	G	-0.0413950753663857	0.0143	0.00372
7	rs16874411	133823707	A	G	-0.0413950753663857	0.0143	0.003718
7	rs724812	133824117	G	C	-0.0413012760239546	0.0143	0.003798
7	rs11981906	133824418	G	C	-0.0411970648503382	0.0143	0.003856
7	rs78839580	133824702	G	T	-0.0411970648503382	0.0143	0.003816
7	rs17167477	133825460	T	C	-0.0473012731180131	0.0144	0.001035
7	rs442352	133825945	T	C	-0.0028039273327342	0.0092	0.7584
7	rs17167481	133826005	C	T	-0.0398953406632555	0.0143	0.005131
7	rs17167482	133826401	T	C	-0.0370997639570267	0.0145	0.01075
7	rs691130	133826448	T	G	-0.0185000759845861	0.0088	0.03568
7	rs17167483	133826784	C	T	-0.0288007896057264	0.0149	0.05306
7	rs17167485	133826838	T	C	-0.0344982814075965	0.0147	0.01867
7	rs73437216	133826860	C	T	-0.034198147379977	0.0147	0.01963
7	rs6947769	133826990	T	C	-0.0267958227871631	0.0142	0.05994
7	rs17167488	133827011	A	G	-0.0349020520092649	0.0145	0.01652
7	rs17167490	133827045	C	T	-0.0361039752308815	0.0145	0.01302
7	rs7782175	133827457	T	C	0.0171029078996623	0.0088	0.05088
7	rs2859809	133827556	G	A	-0.0360003042410416	0.0145	0.01329
7	rs17167491	133827579	A	G	-0.0358033589652777	0.0145	0.0138
7	rs17167492	133828021	G	A	-0.0350988198393953	0.0145	0.01579
7	rs17167493	133828356	T	C	-0.0358966439977618	0.0145	0.01355
7	rs73437224	133828729	T	C	-0.0358033589652777	0.0145	0.0137
7	rs4142397	133828850	A	G	-0.0358033589652777	0.0145	0.01373
7	rs73159150	133828874	G	A	-0.0329985112635755	0.0251	0.1882
7	rs34963814	133828906	G	A	-0.005696192544881	0.0093	0.5429
7	rs112912364	133829174	A	G	-0.0360003042410416	0.0145	0.01318
7	rs113142436	133829684	C	T	-0.0605996221289296	0.0319	0.05758
7	rs7796327	133829691	T	C	-0.0358966439977618	0.0145	0.01349
7	rs7777247	133829783	A	C	-0.0358966439977618	0.0145	0.01345
7	rs511411	133829889	G	A	-0.0057967688471774	0.0093	0.5336
7	rs79859491	133830008	C	T	-0.0358966439977618	0.0145	0.01344
7	rs113520200	133830291	C	T	-0.0352956263947246	0.0145	0.01501
7	rs58535034	133830294	C	T	-0.035596090043474	0.0145	0.0142
7	rs16874415	133830385	T	C	-0.0358033589652777	0.0145	0.01371
7	rs17167496	133830553	C	A	-0.0349952529972629	0.0145	0.01585
7	rs17167498	133830628	T	C	-0.0358033589652777	0.0145	0.01376
7	rs1222405	133830843	A	G	-0.0058973552660839	0.0093	0.5267
7	rs61144647	133830889	T	C	-0.0356997191343252	0.0145	0.01397
7	rs1222406	133830898	G	A	-0.0059979518036359	0.0093	0.5207
7	rs74614696	133831331	A	G	0.0518046636160167	0.0377	0.1694
7	rs17167501	133831483	G	A	-0.0358033589652777	0.0145	0.01382
7	rs17167502	133831588	T	A	-0.0358033589652777	0.0145	0.01368
7	rs17167503	133831842	A	G	-0.0358033589652777	0.0145	0.01368
7	rs55716381	133831966	G	A	-0.0358033589652777	0.0145	0.01358
7	rs572910	133832017	C	A	0.0352995739869328	0.0145	0.01482
7	rs55781741	133832045	G	A	-0.0356997191343252	0.0145	0.01385
7	rs6964432	133832061	G	A	0.0176041339483571	0.0088	0.04447
7	rs55980630	133832182	C	T	-0.0353992243518656	0.0145	0.01484
7	rs10453018	133832540	T	C	-0.0358966439977618	0.0145	0.01334
7	rs183267810	133832548	C	T	-0.0296966117368367	0.0528	0.5741
7	rs187934097	133832610	C	G	0.0374017521540008	0.0479	0.4347
7	rs112268816	133832793	C	T	0.014504302202808	0.0245	0.5544
7	rs10453020	133832887	C	A	-0.0358966439977618	0.0145	0.01344
7	rs2346458	133833551	T	C	-0.0360003042410416	0.0145	0.01316
7	rs73437253	133834054	A	G	-0.0360003042410416	0.0145	0.01308
7	rs10453021	133834522	A	G	-0.0360003042410416	0.0145	0.01324
7	rs11973601	133834799	C	T	-0.0356997191343252	0.0145	0.01397
7	rs11973675	133835085	C	T	-0.0360003042410416	0.0145	0.01315
7	rs725393	133835580	T	G	-0.0360003042410416	0.0145	0.01308
7	rs725392	133835731	T	G	-0.0360003042410416	0.0145	0.01306
7	rs73159156	133835916	A	G	-0.044599955369026	0.035	0.2024
7	rs28411834	133836908	G	C	-0.0363009797263316	0.0145	0.01235
7	rs28612481	133836976	C	T	-0.0360003042410416	0.0145	0.01325
7	rs28409396	133836996	A	G	-0.0355028330426552	0.0145	0.01457
7	rs28830254	133837091	G	A	-0.0360003042410416	0.0145	0.01324
7	rs28729293	133837233	C	T	-0.0364980230402006	0.0145	0.01156
7	rs6953590	133837300	C	T	0.0061013488579762	0.0093	0.5096
7	rs56383670	133837789	G	C	-0.035596090043474	0.0145	0.01431
7	rs60094347	133837932	A	C	-0.0361039752308815	0.0145	0.01296
7	rs56277524	133838607	C	T	-0.0360003042410416	0.0145	0.01307
7	rs117898670	133838608	T	C	0.0435000054458512	0.0325	0.18
7	rs17167512	133838719	A	C	-0.0360003042410416	0.0145	0.01306
7	rs1222411	133839197	C	T	0.0355987772398635	0.0145	0.01411
7	rs73437270	133839367	C	T	-0.0361039752308815	0.0145	0.01278
7	rs6964460	133839584	A	C	0.0056042667198317	0.0093	0.548
7	rs998303	133839819	G	C	-0.0361972883118878	0.0145	0.01271
7	rs997316	133839961	A	T	0.0148984646619666	0.0088	0.08951
7	rs10488425	133840015	A	C	-0.0361972883118878	0.0145	0.01272
7	rs17167516	133840530	A	G	-0.0361972883118878	0.0145	0.0127
7	rs55948110	133840636	T	A	-0.0352023974087295	0.037	0.3416
7	rs1561111	133840647	G	A	0.0061013488579762	0.0093	0.5155
7	rs1561112	133840652	T	C	0.022299507494767	0.0089	0.01226
7	rs80248120	133840878	T	C	-0.0093031403261444	0.0203	0.6459
7	rs55763925	133841028	A	G	-0.0361039752308815	0.0145	0.01281
7	rs56355527	133841119	C	T	-0.0361972883118878	0.0145	0.01271
7	rs17167517	133841258	A	G	-0.0361039752308815	0.0145	0.01279
7	rs56029115	133841292	A	G	-0.0361039752308815	0.0145	0.01279
7	rs17167518	133841537	A	G	-0.0361972883118878	0.0145	0.01269
7	rs7784775	133842071	A	C	-0.0361039752308815	0.0145	0.01275
7	rs7804062	133842101	T	G	-0.0363009797263316	0.0144	0.01162
7	rs7785278	133842122	G	A	-0.0361039752308815	0.0145	0.01276
7	rs7804212	133842202	T	C	-0.0361972883118878	0.0145	0.01264
7	rs7785445	133842221	G	T	-0.0358033589652777	0.0145	0.01354
7	rs57390841	133842345	T	C	-0.0388967656299467	0.0139	0.005228
7	rs6467519	133842383	A	C	0.0049974917102918	0.0096	0.6019
7	rs7785919	133842556	G	A	-0.0364046818937998	0.0145	0.01214
7	rs7785920	133842560	G	A	-0.0364046818937998	0.0145	0.01214
7	rs7785545	133842568	A	G	-0.0364046818937998	0.0145	0.0122
7	rs17167525	133843460	T	C	-0.0356997191343252	0.0145	0.01388
7	rs17167527	133843505	A	G	-0.0364046818937998	0.0145	0.012
7	rs16874427	133843530	A	C	-0.0353992243518656	0.0145	0.01477
7	rs17761994	133843542	A	G	0.0060019521956343	0.019	0.7517
7	rs413941	133843614	A	T	-0.0036968248442897	0.009	0.6803
7	rs423455	133843638	C	A	0.0343048036919902	0.0143	0.01609
7	rs59385814	133844004	C	T	-0.0352023974087295	0.0145	0.01529
7	rs79223719	133844031	A	G	-0.0353992243518656	0.0145	0.01457
7	rs56704492	133844304	G	A	-0.0358033589652777	0.0145	0.01352
7	rs58932368	133844405	G	A	-0.0347985055426955	0.0145	0.01651
7	rs60886564	133844481	G	T	-0.0358966439977618	0.0145	0.01342
7	rs56921211	133844483	A	G	-0.0358966439977618	0.0145	0.01339
7	rs59586797	133844568	T	C	-0.0360003042410416	0.0145	0.01316
7	rs17167530	133844681	C	T	-0.0360003042410416	0.0145	0.01313
7	rs17167533	133844725	A	G	-0.0358033589652777	0.0145	0.01354
7	rs55790534	133844768	C	A	-0.0358033589652777	0.0145	0.01354
7	rs1222396	133844990	A	G	-0.0076995657264405	0.0116	0.5037
7	rs16874428	133845007	A	G	-0.0353992243518656	0.0145	0.01479
7	rs12670589	133845097	C	G	-0.0080019302190585	0.0095	0.4004
7	rs17167534	133845175	T	G	-0.0358966439977618	0.0145	0.01341
7	rs17167537	133845341	T	C	-0.0355028330426552	0.0145	0.01437
7	rs17167541	133845364	T	C	-0.035596090043474	0.0145	0.01424
7	rs58618503	133845515	G	A	-0.0355028330426552	0.0145	0.01433
7	rs59685119	133845523	G	A	-0.0355028330426552	0.0145	0.01427
7	rs58294730	133845540	C	T	-0.0355028330426552	0.0145	0.01426
7	rs7804739	133845798	A	C	-0.035596090043474	0.0145	0.01422
7	rs79499527	133845803	C	G	-0.0355028330426552	0.0145	0.01446
7	rs111371733	133846539	A	G	-0.0344982814075965	0.0145	0.01741
7	rs34607748	133846697	A	G	-0.035596090043474	0.0145	0.01419
7	rs118097767	133846880	G	A	-0.0557981629302465	0.0469	0.2339
7	rs73439418	133847230	A	G	-0.035596090043474	0.0145	0.01404
7	rs113797580	133847320	A	T	-0.035596090043474	0.0145	0.01416
7	rs73439423	133847348	G	A	-0.035596090043474	0.0145	0.01416
7	rs113126907	133847486	G	A	-0.0355028330426552	0.0145	0.01426
7	rs16874429	133847644	A	G	-0.035596090043474	0.0145	0.0142
7	rs73439427	133847778	A	G	-0.035596090043474	0.0145	0.01417
7	rs17167543	133847893	T	A	-0.0358033589652777	0.0145	0.01367
7	rs17167545	133847952	G	A	-0.035596090043474	0.0145	0.0141
7	rs17167548	133848014	G	A	-0.035596090043474	0.0145	0.01407
7	rs17167551	133848076	A	C	-0.035596090043474	0.0145	0.01405
7	rs17167553	133848257	G	T	-0.0356997191343252	0.0145	0.01388
7	rs147035630	133848679	T	C	-0.0364980230402006	0.0349	0.2958
7	rs73439433	133848777	A	C	-0.0356997191343252	0.0145	0.01377
7	rs11975308	133849246	A	G	-0.0356997191343252	0.0145	0.01379
7	rs11982100	133849317	C	T	-0.0356997191343252	0.0145	0.01381
7	rs17167560	133849363	C	G	-0.0356997191343252	0.0145	0.01384
7	rs17167561	133849557	C	T	-0.0356997191343252	0.0145	0.01387
7	rs118057333	133849674	C	T	0.052601937740197	0.0539	0.3295
7	rs59572112	133849996	T	C	-0.0356997191343252	0.0145	0.01397
7	rs11976293	133850293	A	G	-0.0356997191343252	0.0145	0.0139
7	rs59016602	133850382	A	G	-0.0356997191343252	0.0145	0.0139
7	rs728580	133850777	T	C	-0.0356997191343252	0.0145	0.01393
7	rs728579	133850863	G	A	-0.0355028330426552	0.0145	0.01449
7	rs728578	133851003	A	G	-0.0356997191343252	0.0145	0.01392
7	rs11977260	133851463	A	G	-0.0356997191343252	0.0145	0.01394
7	rs34881966	133851538	A	G	-0.0356997191343252	0.0145	0.01395
7	rs73439448	133851624	C	T	-0.0356997191343252	0.0145	0.01384
7	rs17167568	133851704	A	T	-0.0356997191343252	0.0145	0.01383
7	rs75304530	133851907	A	C	-0.0356997191343252	0.0145	0.01378
7	rs892985	133851942	G	A	-0.0352023974087295	0.0145	0.01518
7	rs892984	133852181	C	G	-0.0356997191343252	0.0145	0.0139
7	rs892983	133852284	C	A	-0.0361972883118878	0.0148	0.01474
7	rs2164469	133852462	G	A	-0.0355028330426552	0.0145	0.01453
7	rs2117950	133852714	C	G	-0.035596090043474	0.0145	0.01402
7	rs2117949	133852757	T	A	-0.035596090043474	0.0145	0.01401
7	rs73439454	133853720	G	T	-0.0335050785573982	0.0146	0.02146
7	rs77849184	133854064	C	T	-0.0328951617042694	0.0147	0.02484
7	rs78608735	133854069	C	G	-0.0331018715051171	0.0147	0.02425
7	rs17167578	133854538	C	A	-0.0366017456445608	0.0148	0.01358
7	rs57934505	133854703	G	A	-0.0335050785573982	0.0146	0.02147
7	rs73159164	133854717	G	C	0.001099395443301	0.0172	0.9501
7	rs79545011	133855496	G	A	-0.034198147379977	0.0146	0.0191
7	rs74303658	133855515	T	G	-0.034198147379977	0.0146	0.01912
7	rs16874430	133855840	C	T	-0.0329985112635755	0.0145	0.02301
7	rs76842356	133856161	A	G	-0.0350988198393953	0.0148	0.01744
7	rs17167581	133856234	G	A	-0.0329985112635755	0.0145	0.02288
7	rs17167583	133856971	A	G	-0.0226035462098532	0.0474	0.6332
7	rs57009983	133857059	T	C	-0.0329985112635755	0.0145	0.02294
7	rs61488038	133857106	C	T	-0.0329985112635755	0.0145	0.02294
7	rs4538812	133857205	C	T	-0.0329985112635755	0.0145	0.02299
7	rs4538813	133857274	C	T	-0.0329985112635755	0.0145	0.02304
7	rs4498485	133857312	T	C	-0.0328951617042694	0.0145	0.02376
7	rs4319023	133857339	G	C	-0.0328951617042694	0.0145	0.02382
7	rs5027102	133857715	G	A	-0.0329985112635755	0.0145	0.02307
7	rs117780801	133857918	C	T	0.0531046528867784	0.0396	0.1798
7	rs11971913	133857945	C	T	-0.0329985112635755	0.0145	0.02312
7	rs7804209	133858449	G	C	-0.0329985112635755	0.0145	0.02315
7	rs7807968	133858783	C	T	-0.0322959448008212	0.0145	0.02593
7	rs80189222	133858818	A	C	0.0142973047008244	0.0345	0.6781
7	rs73439471	133858943	A	G	-0.0322959448008212	0.0145	0.026
7	rs73439474	133859091	G	A	-0.0322959448008212	0.0145	0.02625
7	rs73439475	133859158	A	C	-0.0322959448008212	0.0145	0.02594
7	rs78088542	133859580	A	G	-0.0320997276601081	0.0145	0.02694
7	rs17167591	133859879	A	G	-0.0312017511432645	0.0145	0.03142
7	rs76634310	133859943	A	G	-0.0320997276601081	0.0145	0.02729
7	rs76287966	133860067	A	G	-0.0225012653465135	0.022	0.306
7	rs74623799	133860474	C	T	-0.0349020520092649	0.0148	0.01815
7	rs118127016	133860959	C	T	-0.0366951051877892	0.0148	0.01319
7	rs6467520	133860960	A	G	-0.0331949048576409	0.0144	0.02154
7	rs17167592	133861905	A	G	-0.0319964709431669	0.0145	0.02745
7	rs381356	133862118	G	A	0.0183015011699126	0.0089	0.04056
7	rs73159167	133862849	C	T	-0.0458031298018141	0.0347	0.1863
7	rs1222424	133865109	G	A	0.0323994240466592	0.0145	0.0257
7	rs74303660	133865448	A	T	-0.0346017967900747	0.0148	0.01934
7	rs116894553	133865735	A	G	0.0275957115907991	0.0271	0.3089
7	rs423165	133866702	G	A	0.0329994782631079	0.0144	0.02234
7	rs55857809	133868439	G	A	-0.0344982814075965	0.0148	0.01967
7	rs6952909	133868667	T	C	-0.0318003125497978	0.0145	0.0284
7	rs75211065	133870021	G	A	0.126403549801838	0.0421	0.002686
7	rs17167606	133870643	G	A	-0.031397792147416	0.0145	0.0304
7	rs560663	133870806	G	A	0.0326994961630157	0.0144	0.02359
7	rs75986021	133871273	G	A	-0.0323992324466777	0.0145	0.02559
7	rs79226462	133872761	C	G	0.0957010125101811	0.0424	0.02413
7	rs55731367	133873563	A	G	-0.0344982814075965	0.0148	0.01964
7	rs112056570	133873924	A	C	0.029296631955588	0.0337	0.3838
7	rs11487152	133874831	T	C	-0.0293979151845611	0.0146	0.0438
7	rs1369857	133875003	G	A	-0.0307994715535284	0.0146	0.03533
7	rs76423390	133875622	T	C	-0.0288007896057264	0.0146	0.04875
7	rs1436201	133877875	A	T	-0.0049019951702315	0.0093	0.6006
7	rs1222417	133879476	C	T	0.0121953336998771	0.0088	0.1651
7	rs12673409	133880910	T	A	-0.0116981574124923	0.0088	0.1834
7	rs2881528	133882845	T	C	0.0021975835434872	0.0122	0.8559
7	rs118068109	133884300	G	A	0.0030952049073025	0.038	0.935
7	rs41496145	133886834	G	A	-0.0341050206499513	0.0151	0.02392
7	rs7808999	133887136	A	G	-0.0207028323592018	0.0143	0.1483
7	rs74347385	133888691	C	T	-0.050104527566688	0.0256	0.05053
7	rs10488426	133890232	A	G	-0.0332982854015147	0.0151	0.02725
7	rs117057858	133890907	G	A	0.0218006299588528	0.0269	0.4179
7	rs418484	133890991	A	T	0.012096540947233	0.0088	0.1688
7	rs434744	133891008	C	T	-0.0142003494011414	0.0113	0.2091
7	rs7808661	133892625	G	A	-0.021203207651103	0.0143	0.1385
7	rs408150	133893590	G	C	0.0218006299588528	0.0143	0.1267
7	rs149100921	133893907	G	A	-0.0603021738083819	0.0453	0.1833
7	rs17167638	133894110	A	T	-0.0331018715051171	0.0151	0.028
7	rs60390156	133894515	C	G	0.0217027816432335	0.0091	0.01707
7	rs137924052	133894812	C	T	-0.0231969816042026	0.0489	0.6357
7	rs62465769	133895000	C	T	0.0893012532207331	0.0339	0.008354
7	rs4732008	133896858	C	G	-0.0045001103249234	0.0093	0.6295
7	rs17167639	133898100	G	T	-0.0328951617042694	0.0151	0.02915
7	rs920134	133900043	T	C	-0.0328951617042694	0.0151	0.02926
7	rs2082928	133900332	T	C	-0.0326988269632397	0.0151	0.02993
7	rs17167642	133900782	T	C	-0.0206007457079636	0.0143	0.1486
7	rs503689	133901124	G	A	0.0243998868235351	0.0263	0.3519
7	rs690745	133901199	T	A	-0.0117993392160431	0.0088	0.1819
7	rs139984400	133903206	G	T	0.0184978548821194	0.0403	0.6462
7	rs75996455	133904083	G	A	0.0281986543586787	0.0341	0.4081
7	rs117519505	133906413	G	A	0.0195967237465575	0.0271	0.4684
7	rs35149449	133906669	C	T	-0.0319035490130083	0.0151	0.03431
7	rs17167648	133911377	G	A	-0.0338981034057645	0.0154	0.0273
7	rs116970713	133914910	A	G	-0.0005001250416822	0.0238	0.983
7	rs75193049	133915286	G	A	0.104801359359076	0.0422	0.01301
7	rs1222430	133915760	T	C	-0.0231048737150968	0.0145	0.1115
7	rs72607802	133916128	C	A	-0.033701571673015	0.0154	0.02821
7	rs142544815	133917232	A	G	0.0129951954948113	0.0273	0.6328
7	rs150953294	133917237	G	A	0.0121953336998771	0.027	0.652
7	rs1421477	133919032	T	C	0.0227981362759783	0.0154	0.1384
7	rs55842717	133919952	T	C	-0.0288007896057264	0.0152	0.05842
7	rs56183330	133920149	C	T	-0.0256050287153947	0.0155	0.09788
7	rs2544165	133920443	G	A	0.0001999800026662	0.0087	0.9832
7	rs118001548	133922048	G	A	0.0133011462391285	0.0244	0.5848
7	rs141144146	133922131	G	C	-0.0065010863423599	0.0315	0.836
7	rs1421478	133922793	T	A	-0.003797200248385	0.0087	0.6618
7	rs13310573	133925781	A	G	0.0421011760186353	0.0314	0.1795
7	rs143547554	133927128	C	T	-0.0034961042567088	0.0087	0.688
7	rs143792782	133928177	G	A	-0.0068030886197391	0.0364	0.8522
7	rs148079217	133929224	A	G	-0.0107980900995126	0.0193	0.5757
7	rs142935679	133929722	C	G	-0.0088994831870327	0.0357	0.8043
7	rs76169021	133930097	C	T	-0.0220002402796674	0.0212	0.3012
7	rs1993058	133930361	G	A	-0.0031048149534787	0.0087	0.7193
7	rs2544172	133931338	T	C	0.0007996801705642	0.0086	0.9237
7	rs12669960	133931782	A	G	-0.0036968248442897	0.0087	0.6684
7	rs34904752	133932357	T	C	0.0941003573550956	0.0528	0.07475
7	rs1450890	133934197	G	A	0.016296487966892	0.0095	0.08542
7	rs11770521	133936251	A	C	-0.0023026490626755	0.0087	0.7894
