## Supplementary material for "Characterization of shared and ancestry-specific signals driving complex traits using multi-ancestry fine-mapping": EAS_schizophrenia_gwas_7_136532717_137572531.tsv

chrom	ID	pos	A1	A2	BETA	SE	P
7	rs1424557	136533997	T	G	0.0183015011699126	0.0253	0.4683
7	rs6943675	136535142	T	A	-0.0515986041477272	0.0825	0.5318
7	rs6967120	136536131	G	C	-0.0532952970582236	0.0825	0.5178
7	rs6967616	136536427	G	A	-0.0183982139464423	0.0575	0.7495
7	rs149783976	136536709	G	C	0.0711013138260554	0.1105	0.5198
7	rs1424554	136537510	G	A	-0.0527048164320283	0.0824	0.5224
7	rs1424553	136539104	C	T	0.0727019842157449	0.0319	0.02283
7	rs12536507	136540127	T	C	-0.0129028853555234	0.0569	0.8207
7	rs12533822	136540176	G	T	-0.0135007260538548	0.0575	0.8144
7	rs10258391	136540595	T	G	-0.009000382197299	0.0567	0.8745
7	rs17168768	136540914	T	C	0.073203992258416	0.0318	0.02133
7	rs10246433	136541074	C	T	-0.0145046862028817	0.0575	0.8012
7	rs10228386	136541819	G	A	-0.0143017847108596	0.0574	0.8027
7	rs10257657	136542022	A	T	-0.0111013930711739	0.0573	0.8463
7	rs10228878	136542373	C	T	-0.0105049846451474	0.0573	0.8544
7	rs7804133	136542631	G	T	0.055500929860874	0.0284	0.05084
7	rs12532180	136543084	G	A	-0.0471964348309747	0.0772	0.5411
7	rs17168771	136544407	G	A	0.0736964589223369	0.0318	0.02031
7	rs36016356	136544889	A	C	-0.0073972926304747	0.0574	0.8972
7	rs13438539	136545325	A	C	-0.0059979518036359	0.0568	0.9158
7	rs143378134	136546079	G	A	0.175003175986275	0.0997	0.07921
7	rs6467694	136546916	C	T	0.0183015011699126	0.0245	0.4549
7	rs7797223	136547903	A	T	-0.0573007769142667	0.0802	0.475
7	rs12536640	136549581	G	A	-0.0285949668801128	0.0809	0.7234
7	rs12536604	136549633	C	G	-0.0288007896057264	0.0809	0.7219
7	rs12531447	136549674	A	T	-0.026600681797179	0.0809	0.7422
7	rs34636077	136549913	G	A	-0.0303973537275885	0.0809	0.7072
7	rs67684214	136552211	T	C	0.0489996660319079	0.0909	0.5898
7	rs13247260	136553263	C	A	0.055302247784655	0.0285	0.05254
7	rs77128879	136554160	C	T	-0.0246001168682327	0.0274	0.3689
7	rs28578872	136554662	T	C	0.0565031992337321	0.0285	0.04747
7	rs11489680	136555202	A	G	-0.0030045090202987	0.0349	0.9326
7	rs2278098	136555944	G	A	0.0703000168001571	0.0318	0.02698
7	rs61540534	136556162	C	T	0.0423983514166169	0.0947	0.6544
7	rs10225367	136556823	T	C	0.0204004877576787	0.0378	0.5889
7	rs142533557	136556937	C	G	-0.0615031325940498	0.0862	0.4755
7	rs3735028	136558158	T	C	0.0703000168001571	0.0317	0.02654
7	rs6962563	136559923	A	C	0.0399031725325864	0.1117	0.7208
7	rs117880062	136560234	C	T	-0.0180010511095525	0.0643	0.7798
7	rs35736030	136560479	T	C	0.069498077182394	0.031	0.02498
7	rs1424572	136560679	T	C	-0.0260975991218731	0.0204	0.2008
7	rs12670040	136563249	G	C	-0.0028039273327342	0.0594	0.9627
7	rs1364495	136564519	T	A	0.0597960433459657	0.0303	0.04895
7	rs1364494	136565066	C	G	0.0524026787930484	0.0299	0.07943
7	rs1364493	136565113	G	T	0.0679016096105729	0.0312	0.02957
7	rs2113550	136566533	A	G	0.0565977011143899	0.029	0.05061
7	rs75029751	136567266	A	G	-0.0303045802648556	0.0773	0.695
7	rs116965173	136567808	A	T	0.10080415117661	0.0956	0.2918
7	rs7808459	136569044	T	G	0.0176041339483571	0.0373	0.6371
7	rs1424569	136569416	T	C	0.0608975257512388	0.0276	0.02739
7	rs17494770	136570163	T	A	-0.0440041354980549	0.1136	0.6985
7	rs6944132	136570276	T	A	-0.0182047046548463	0.0204	0.3714
7	rs17494846	136570312	A	G	-0.0169020380753563	0.0671	0.8011
7	rs7782904	136571151	T	A	-0.019203206984436	0.0203	0.3454
7	rs11971334	136571426	C	A	0.0021975835434872	0.0485	0.9643
7	rs10242108	136571707	T	C	0.0089993837968006	0.0181	0.6215
7	rs7777727	136571815	G	C	0.0072039888485025	0.0185	0.6957
7	rs10954567	136572157	A	T	0.0003999200213268	0.0477	0.9925
7	rs6969811	136573370	T	C	0.0102968054773682	0.0185	0.5789
7	rs117629225	136573505	A	G	-0.0356997191343252	0.0499	0.4742
7	rs12539738	136574630	G	C	0.0006997551142732	0.047	0.9883
7	rs13244595	136574849	G	A	0.001099395443301	0.047	0.9814
7	rs118074269	136575020	G	A	0.0944006754214843	0.0873	0.2794
7	rs12540313	136575075	C	T	0.0021975835434872	0.0468	0.9628
7	rs4475425	136575199	G	A	0.0082954970241069	0.0183	0.6495
7	rs73158705	136576100	A	G	0.0064988367398296	0.0184	0.7259
7	rs7458912	136577920	A	T	-0.0068030886197391	0.0463	0.8826
7	rs12537962	136579008	A	G	-0.0076995657264405	0.0462	0.8678
7	rs184334560	136579366	G	A	-0.0016012813669738	0.0826	0.9842
7	rs17495182	136579756	T	C	-0.0087985943563496	0.0462	0.8494
7	rs1424386	136580485	G	A	0.005703702916678	0.0179	0.7488
7	rs2350779	136581063	A	T	0.0017983819413794	0.0214	0.9345
7	rs73158708	136581963	A	C	0.0025966258472659	0.0447	0.953
7	rs62485228	136582050	T	A	0.0038027603329278	0.0446	0.9327
7	rs62485229	136582150	C	T	0.0032048589489113	0.0445	0.9436
7	rs10228048	136582393	G	T	0.0071047017299317	0.0181	0.693
7	rs146362174	136582409	G	A	0.0377003271828256	0.0904	0.6768
7	rs12707333	136582599	C	T	0.0033045340083004	0.0445	0.9411
7	rs2278071	136583000	T	C	0.0055048206344449	0.0442	0.9006
7	rs12537142	136583569	A	C	0.0035038543266769	0.0441	0.9364
7	rs12535371	136584075	T	C	0.0033045340083004	0.0441	0.9398
7	rs7457321	136584128	T	A	0.0051964749068174	0.0443	0.9069
7	rs74390767	136584800	T	C	-0.0497996735526059	0.0892	0.5766
7	rs145798929	136585919	C	T	0.0243998868235351	0.0769	0.7513
7	rs17495548	136586318	T	C	0.0085037404912207	0.0439	0.8471
7	rs117312099	136587324	C	T	0.0280041964095973	0.0891	0.7536
7	rs10488598	136587843	T	C	0.0133998200630165	0.0442	0.7623
7	rs6963819	136588109	G	A	0.00730326611012	0.0177	0.6799
7	rs1364403	136588827	T	C	-0.0009004052431641	0.0196	0.9633
7	rs10488599	136589094	C	T	0.0056042667198317	0.0182	0.7577
7	rs75711801	136589548	T	C	0.0274011363479391	0.0904	0.7616
7	rs1424387	136589610	G	C	0.0166014304974254	0.0439	0.7055
7	rs17495783	136590436	T	C	0.0183996828453635	0.0439	0.6755
7	rs11976272	136592144	C	T	0.0209979909956055	0.044	0.6329
7	rs12707334	136592285	C	T	0.0194005857039748	0.0439	0.658
7	rs2350780	136592969	G	A	0.0066975214477213	0.0178	0.7044
7	rs13246516	136593540	C	T	0.0204984635773248	0.0442	0.6434
7	rs7810473	136596457	A	G	0.0308977113278438	0.0425	0.467
7	rs7811061	136596583	G	A	0.0259990758686168	0.044	0.5552
7	rs6945230	136597004	C	T	0.0082954970241069	0.0178	0.6398
7	rs6945736	136597302	C	G	0.0044003044444822	0.0182	0.8103
7	rs2350781	136597533	A	G	0.0273038345273452	0.044	0.5359
7	rs7799307	136597741	T	G	0.0246048038572487	0.044	0.5754
7	rs1364404	136598287	C	T	0.0255995183002125	0.044	0.5613
7	rs17411478	136600957	C	T	0.0239020562806236	0.0445	0.5912
7	rs960677	136601015	A	G	0.0043007385516922	0.0182	0.8136
7	rs35458626	136601135	G	A	0.0215951374365897	0.0445	0.6273
7	rs17496259	136601343	G	A	0.0222017079836866	0.0447	0.6197
7	rs17411561	136601369	T	C	0.0227981362759783	0.0447	0.6096
7	rs55816133	136601378	A	G	0.021497269010823	0.0447	0.6297
7	rs17496363	136601677	T	A	0.0194986595340326	0.0446	0.6621
7	rs73158724	136602131	G	T	0.0058031292269501	0.0183	0.7517
7	rs34777519	136602147	T	C	0.0164047040252769	0.0447	0.7133
7	rs17496543	136602180	C	T	0.0171029078996623	0.0447	0.702
7	rs17496575	136602629	A	G	0.0179970767016546	0.0447	0.6868
7	rs13224113	136603026	T	C	0.0154007965760229	0.0446	0.7295
7	rs10488600	136605458	C	T	0.0030952049073025	0.0182	0.8666
7	rs13235468	136605823	T	C	0.005703702916678	0.044	0.897
7	rs35850868	136605957	G	A	0.0053954185169075	0.044	0.9015
7	rs73158732	136606172	A	C	0.0030952049073025	0.0182	0.8642
7	rs17496844	136606435	T	C	0.0004998750416509	0.0441	0.9911
7	rs62485234	136606575	G	A	-0.0068030886197391	0.0431	0.8748
7	rs10243944	136606909	T	C	-0.0023026490626755	0.0414	0.9553
7	rs12532092	136607898	C	T	-0.008395140788382	0.0438	0.8477
7	rs12532094	136607925	C	T	-0.008395140788382	0.0438	0.8481
7	rs1364405	136608159	G	A	-0.0083043861636152	0.0438	0.8493
7	rs1364406	136608268	G	C	-0.0440041354980549	0.0499	0.3773
7	rs149469175	136608773	A	G	-0.0009004052431641	0.0779	0.9912
7	rs145633279	136609215	T	A	-0.040197189751413	0.0487	0.4096
7	rs17496997	136609781	T	G	-0.0075987978753305	0.0438	0.8624
7	rs1364407	136609925	C	T	0.004101577021075	0.0178	0.8176
7	rs12536267	136610169	T	C	-0.0074980401773571	0.0438	0.8648
7	rs12536293	136610249	T	C	-0.0074980401773571	0.0438	0.8645
7	rs12536315	136610367	T	C	-0.0074980401773571	0.0438	0.8646
7	rs12536341	136610434	T	C	-0.0074980401773571	0.0438	0.8634
7	rs62485236	136610784	G	A	-0.007296555232638	0.0438	0.868
7	rs17497143	136611501	T	C	-0.0073972926304747	0.0438	0.8651
7	rs1364408	136611929	A	G	0.0052959516591825	0.0183	0.7732
7	rs12533847	136611936	T	C	-0.0074980401773571	0.0438	0.8648
7	rs1364409	136612033	T	A	0.0036034995896235	0.0178	0.8381
7	rs62485237	136612480	A	G	-0.0074980401773571	0.0437	0.8634
7	rs62485238	136612501	A	G	-0.0074980401773571	0.0437	0.8636
7	rs17497261	136612588	C	T	-0.0079011318962572	0.0437	0.857
7	rs73158738	136612670	T	C	-0.0066017436345624	0.044	0.8807
7	rs62485239	136612691	A	G	-0.0066017436345624	0.044	0.8803
7	rs62485240	136612708	T	C	-0.0066017436345624	0.044	0.8812
7	rs17412549	136612817	G	A	-0.0091012913892029	0.0438	0.8351
7	rs7789847	136613084	T	C	-0.0440041354980549	0.0498	0.3767
7	rs7790583	136613557	T	C	-0.0086977157031958	0.0438	0.8422
7	rs62485241	136613849	C	T	-0.0085968472255182	0.0438	0.844
7	rs62485242	136613858	A	G	-0.0088994831870327	0.0438	0.8391
7	rs978437	136614178	C	T	0.0034041991335623	0.0178	0.8493
7	rs17497337	136614248	A	G	-0.0080019302190585	0.0438	0.8549
7	rs17497363	136614455	C	T	-0.0080019302190585	0.0438	0.8546
7	rs62485243	136614527	C	T	-0.000200020002667	0.0437	0.9957
7	rs73158742	136614588	A	G	0.004201162744548	0.0184	0.8209
7	rs73158743	136614591	G	T	0.004201162744548	0.0184	0.8207
7	rs62485244	136614859	A	G	-0.0031048149534787	0.0438	0.944
7	rs62485245	136614901	C	T	-0.0030045090202987	0.0438	0.9457
7	rs62485246	136614906	A	G	-0.0030045090202987	0.0438	0.9459
7	rs62485247	136614990	G	A	-0.0030045090202987	0.0438	0.9449
7	rs62485248	136615022	C	A	-0.0055956263571598	0.0438	0.8979
7	rs6947206	136615111	C	G	-0.0105959392134034	0.0415	0.7993
7	rs55828513	136615174	C	T	-0.0081027387031859	0.0438	0.8539
7	rs10447876	136615437	A	G	-0.0140989243795016	0.0438	0.7478
7	rs10447878	136615580	T	C	-0.0088994831870327	0.0439	0.8389
7	rs10447879	136615624	A	G	-0.0128015918372089	0.0436	0.7689
7	rs10447880	136615743	T	C	-0.0074980401773571	0.044	0.8639
7	rs77144470	136616210	A	T	-0.0099998320783335	0.0364	0.7827
7	rs4629799	136617291	T	C	-0.0085968472255182	0.0439	0.844
7	rs55895689	136617598	G	A	-0.0088994831870327	0.0439	0.8394
7	rs185662453	136617673	A	C	-0.139802443195306	0.0809	0.08411
7	rs7792449	136617722	G	A	-0.0001000050003333	0.0178	0.9963
7	rs10267979	136618188	T	A	-0.0006001800720324	0.0183	0.9746
7	rs11981061	136618319	T	C	-0.001501126126267	0.0438	0.9734
7	rs62485252	136619284	G	T	-0.0469029460862576	0.05	0.3477
7	rs11982108	136619567	T	C	-0.0107980900995126	0.0439	0.8056
7	rs62485254	136620040	T	C	-0.0108991808690006	0.0439	0.8035
7	rs7806357	136620152	C	T	0.0020977980821461	0.0182	0.9069
7	rs76500747	136620369	C	G	0.121101966352117	0.1125	0.2816
7	rs17412764	136620500	G	A	-0.0102018624845967	0.0436	0.815
7	rs17412792	136620868	G	A	-0.0052035148315978	0.0439	0.9064
7	rs1469179	136621677	A	T	-0.0145960053074092	0.0416	0.7252
7	rs36210735	136623647	T	C	-0.015702643727291	0.0416	0.7064
7	rs7782965	136624133	T	C	0.0002999550089979	0.0178	0.985
7	rs7800170	136624320	C	A	-0.015895669405385	0.0416	0.7022
7	rs17168815	136624621	G	T	0.0084045823438103	0.0183	0.649
7	rs117758348	136624847	T	G	0.0533037720223111	0.0604	0.3777
7	rs73158749	136625082	G	A	0.0077995046323818	0.0183	0.6693
7	rs12539659	136625500	T	A	-0.0060985584618694	0.0441	0.8897
7	rs58394792	136626027	G	A	0.0051964749068174	0.0183	0.7753
7	rs73158750	136626978	C	A	0.0082954970241069	0.0184	0.6525
7	rs117825778	136627642	C	T	-0.066695512438268	0.0534	0.212
7	rs17168819	136628299	T	C	0.0049974917102918	0.0183	0.7829
7	rs6467695	136630153	G	A	0.001598721363697	0.0177	0.9263
7	rs6467696	136630362	G	A	0.0021975835434872	0.0177	0.9027
7	rs10225215	136630812	C	A	0.0084045823438103	0.018	0.639
7	rs1455858	136631703	T	C	-0.0007002451143934	0.0176	0.9664
7	rs1424543	136632003	G	C	-0.0356997191343252	0.0509	0.4839
7	rs74462926	136632931	T	C	0.0092966519050945	0.077	0.904
7	rs1378647	136633183	G	A	0.0017983819413794	0.0176	0.917
7	rs1111418	136633704	T	C	0.0044003044444822	0.018	0.809
7	rs1378646	136635001	C	T	0.0018981972830802	0.0175	0.9143
7	rs1378645	136635091	A	G	0.0011992805754821	0.0176	0.9438
7	rs28529003	136635551	T	A	0.0016985566355815	0.0176	0.9218
7	rs6960707	136635617	C	T	-0.0014009809156281	0.0176	0.9345
7	rs117420092	136636933	C	T	-0.0305004454483837	0.0758	0.687
7	rs1158586	136637136	G	A	0.0018981972830802	0.0176	0.9135
7	rs117958524	136637190	C	A	-0.027998320426861	0.0709	0.6932
7	rs1424546	136638281	A	C	0.0026963615477425	0.0181	0.8812
7	rs62485257	136638373	A	G	-0.0320997276601081	0.0498	0.5187
7	rs138090564	136638700	T	C	0.0987044128723404	0.0765	0.1966
7	rs6943656	136639436	A	G	0.0077995046323818	0.0182	0.6685
7	rs1455857	136639941	T	C	0.0059025456526138	0.0176	0.7364
7	rs2350782	136642634	T	C	0.0126990249774084	0.0187	0.4963
7	rs2350783	136643030	A	T	0.0099008246772624	0.0176	0.5731
7	rs1824024	136643694	C	A	0.0048979852621919	0.0177	0.7821
7	rs142425580	136644799	C	T	0.140500799787566	0.095	0.1391
7	rs62485258	136645896	A	G	-0.0380965452668448	0.0512	0.4566
7	rs6952499	136645907	G	A	0.0123039944561641	0.0185	0.507
7	rs6952264	136645949	C	T	0.009197572354042	0.0179	0.6072
7	rs12155015	136646097	T	C	0.0087020272939009	0.0179	0.6269
7	rs324575	136647171	T	C	-0.0029042131473898	0.0202	0.8867
7	rs76771628	136647747	G	C	0.0409019913204257	0.0626	0.5137
7	rs324576	136648122	T	C	-0.0069037763167944	0.0198	0.7272
7	rs324579	136648712	G	A	-0.0104039337153929	0.0196	0.5966
7	rs324580	136648844	T	C	-0.0099998320783335	0.0196	0.6112
7	rs324581	136649827	G	C	-0.0105959392134034	0.0196	0.5901
7	rs324582	136650607	G	A	-0.0062998021485279	0.0197	0.7502
7	rs324584	136650879	G	A	-0.0016012813669738	0.0199	0.9355
7	rs324585	136651299	C	T	-0.0048015088161939	0.0199	0.8079
7	rs324586	136651426	C	G	-0.010302892995897	0.0196	0.6011
7	rs324587	136651807	T	A	-0.005696192544881	0.0198	0.7729
7	rs324588	136652138	A	G	-0.0071958279818024	0.0197	0.7129
7	rs324589	136653100	C	A	-0.0082035573506883	0.0196	0.6752
7	rs324590	136653212	C	T	-0.0033957590691798	0.0198	0.8646
7	rs17498745	136653994	C	A	-0.0582967085104029	0.0526	0.2678
7	rs324591	136654613	T	C	-0.0091012913892029	0.0196	0.6419
7	rs324592	136654659	C	T	-0.0092022107647994	0.0196	0.6388
7	rs324593	136655073	C	A	-0.0067024110596754	0.0196	0.7317
7	rs324594	136655323	T	C	0.0078987227933553	0.0181	0.6637
7	rs324595	136655547	G	A	-0.004701032558649	0.0196	0.8129
7	rs324596	136655654	A	G	-0.0045001103249234	0.0197	0.8192
7	rs6960587	136656478	T	A	-0.0031048149534787	0.0189	0.8706
7	rs324611	136658415	T	C	-0.0065010863423599	0.0197	0.7422
7	rs324612	136660338	T	C	0.0006997551142732	0.0199	0.9714
7	rs2061174	136661400	G	A	-0.0122041688389067	0.0179	0.497
7	rs2113545	136662741	A	G	-0.0117993392160431	0.0179	0.5106
7	rs324613	136663723	C	T	-0.0014009809156281	0.0198	0.9425
7	rs324614	136663974	G	C	0.0045994064948955	0.0183	0.8005
7	rs146350491	136664113	T	C	0.0749033700266622	0.0572	0.1903
7	rs324615	136664244	A	G	0.0004998750416509	0.0199	0.978
7	rs324616	136664887	C	T	-0.0076995657264405	0.0196	0.6943
7	rs2216860	136665072	G	A	-0.0110002818588653	0.018	0.5408
7	rs77093757	136665267	C	T	-0.0119005312583873	0.018	0.5081
7	rs7808355	136666090	A	G	-0.004701032558649	0.0188	0.8034
7	rs7809341	136666445	G	A	-0.0117993392160431	0.0179	0.512
7	rs324617	136666809	C	T	-0.0036968248442897	0.0199	0.8528
7	rs324618	136666956	C	T	-0.0036968248442897	0.0199	0.8511
7	rs324619	136667529	T	C	-0.0079011318962572	0.0197	0.6871
7	rs324620	136667845	C	T	-0.0082035573506883	0.0197	0.6784
7	rs324622	136668560	A	G	-0.000200020002667	0.02	0.9918
7	rs324623	136668821	T	G	-0.0006001800720324	0.02	0.9769
7	rs324624	136669236	A	G	-0.0033957590691798	0.0198	0.8636
7	rs324625	136669409	C	T	-0.0042992284528324	0.0198	0.8262
7	rs324626	136669440	G	C	0.0108014536938559	0.0184	0.5562
7	rs324627	136669651	G	A	-0.005304041591906	0.0198	0.7879
7	rs7807871	136669771	T	A	-0.0140989243795016	0.018	0.4341
7	rs324628	136670076	A	G	0.0004998750416509	0.02	0.9792
7	rs144688495	136671531	A	C	-0.0349952529972629	0.0606	0.5637
7	rs7799047	136671558	G	C	-0.0119005312583873	0.018	0.5062
7	rs1455860	136673348	A	G	-0.0131966945943914	0.018	0.461
7	rs324630	136674844	C	T	-0.0034961042567088	0.02	0.8629
7	rs1549330	136675107	G	C	-0.013004189135254	0.018	0.4718
7	rs12707340	136675836	C	T	-0.013399371963117	0.018	0.4581
7	rs2350786	136676570	A	G	-0.0120017335415971	0.0178	0.5011
7	rs7785096	136677370	T	C	-0.0121029460677457	0.0179	0.4991
7	rs62487063	136677381	C	G	-0.0398016818829366	0.0518	0.4426
7	rs324631	136677839	A	C	-0.0019018072895963	0.0202	0.9247
7	rs324632	136679987	C	T	-0.0052035148315978	0.0202	0.7975
7	rs6948054	136680801	A	G	-0.009000382197299	0.0182	0.6202
7	rs73158771	136681356	T	C	-0.0032954239497972	0.019	0.8618
7	rs324633	136681406	A	G	0.0071047017299317	0.0189	0.7074
7	rs17414604	136682188	C	T	-0.0406970023321042	0.0391	0.2985
7	rs17168865	136683212	T	C	0.0288983900426488	0.076	0.7032
7	rs17168866	136683750	C	T	0.0443039255565243	0.0847	0.6013
7	rs324635	136684235	C	A	-0.0331018715051171	0.0374	0.3758
7	rs17168868	136685758	T	C	0.0332026408277183	0.0845	0.6943
7	rs1035609	136685871	T	C	-0.0593042438991411	0.0615	0.3352
7	rs324637	136686829	A	T	-0.0299953975354009	0.0371	0.419
7	rs420817	136687403	C	T	-0.0295009039176847	0.0371	0.4264
7	rs421325	136687408	T	C	-0.0242004837056584	0.0337	0.4733
7	rs324639	136688650	G	A	-0.0247026126403718	0.0337	0.4638
7	rs324640	136688996	G	A	-0.0252972953741621	0.0336	0.4517
7	rs10488602	136690503	T	C	0.0030952049073025	0.0183	0.8633
7	rs7357341	136691453	C	T	-0.0473956369746291	0.0633	0.4541
7	rs324642	136691512	A	C	-0.0264979913062283	0.0336	0.4305
7	rs324643	136691666	T	A	-0.0262002485024742	0.0336	0.4355
7	rs324644	136691676	C	T	-0.0256050287153947	0.0336	0.4452
7	rs140046555	136691763	C	T	-0.0968964372456969	0.0962	0.3139
7	rs324645	136691764	G	A	-0.0263029084210524	0.0336	0.4342
7	rs4341110	136691962	A	G	-0.0515038428671156	0.0624	0.4094
7	rs17499892	136692467	A	C	-0.0453949344903922	0.0517	0.3805
7	rs324647	136692752	T	C	0.0118001041157506	0.0452	0.7945
7	rs324648	136693487	A	G	0.0146028573839336	0.0452	0.7461
7	rs324649	136693509	T	C	-0.0054045784588597	0.0304	0.8578
7	rs324650	136693661	T	A	-0.0069037763167944	0.0316	0.8272
7	rs62487065	136695253	C	T	-0.0289037168568363	0.0549	0.5981
7	rs6963577	136696922	T	A	-0.0353992243518656	0.0548	0.5183
7	rs1424547	136697137	T	C	0.0045994064948955	0.0786	0.9537
7	rs75949940	136697624	T	C	0.0382009626151637	0.0599	0.5238
7	rs324651	136699261	G	T	0.017496047616751	0.0455	0.6999
7	rs146328962	136700603	A	T	0.0651976788453886	0.0756	0.3885
7	rs60372903	136700662	A	G	0.0141987193998129	0.0695	0.8386
7	rs8191992	136701308	T	A	-0.0240980393840575	0.0289	0.4058
7	rs8191993	136701563	G	C	0.004101577021075	0.0188	0.827
7	rs6962027	136701935	T	A	-0.0207028323592018	0.0285	0.4676
7	rs11984039	136702044	T	A	-0.0352023974087295	0.0508	0.4881
7	rs62487067	136703000	G	A	-0.0209989425960583	0.0497	0.6725
7	rs6967953	136703376	T	C	-0.0193969096107316	0.0276	0.4812
7	rs17500423	136704531	T	A	-0.0278954863187535	0.0473	0.5547
7	rs142122184	136704811	A	C	0.0379025370484673	0.0726	0.602
7	rs62487068	136705967	C	T	-0.0418016408837633	0.0505	0.4087
7	rs117869135	136705999	A	C	0.0020977980821461	0.074	0.9779
7	rs139710436	136706414	C	T	0.001099395443301	0.074	0.9877
7	rs7780181	136706535	T	G	-0.0185000759845861	0.0279	0.5076
7	rs117575418	136707006	C	T	-0.0615031325940498	0.0693	0.3753
7	rs17506733	136707227	G	A	-0.0426048328324374	0.0503	0.3963
7	rs324654	136707742	T	C	0.0278972284172359	0.0207	0.1784
7	rs10246819	136707968	T	C	-0.0193969096107316	0.0281	0.4906
7	rs10954568	136708850	G	A	0.0178988554877579	0.0196	0.3605
7	rs10235284	136708890	C	G	-0.0059979518036359	0.0737	0.9356
7	rs11762896	136709168	C	T	-0.0437011352710986	0.0493	0.3763
7	rs17506824	136709513	T	C	-0.020498669477346	0.028	0.4633
7	rs1424548	136709760	C	T	-0.0423022562339069	0.0494	0.3914
7	rs1424549	136710122	G	C	-0.0433982268254708	0.0493	0.3789
7	rs67532040	136710666	C	T	-0.0040983869261633	0.0373	0.9126
7	rs75484829	136710741	A	G	-0.0028039273327342	0.0738	0.9693
7	rs62487070	136711626	T	C	-0.0225012653465135	0.0492	0.6467
7	rs62487071	136711733	T	C	-0.0131966945943914	0.0301	0.6603
7	rs11971309	136712155	C	T	-0.0478046499481398	0.0487	0.3261
7	rs17506977	136712733	A	G	-0.0170952954286372	0.03	0.5699
7	rs324655	136713102	T	C	0.0298014912367898	0.0206	0.147
7	rs324656	136714112	T	C	0.0323994240466592	0.0183	0.0769
7	rs324657	136714572	G	A	0.0317021347305135	0.0182	0.08179
7	rs62487072	136714701	G	A	-0.0309954337025195	0.0475	0.5143
7	rs324658	136715167	A	C	0.0356952753244514	0.0191	0.06178
7	rs7779506	136715254	C	T	-0.0315009870620622	0.0475	0.5069
7	rs7779921	136715396	G	T	-0.0306035477981776	0.0475	0.52
7	rs7779999	136715660	A	G	-0.0285949668801128	0.0475	0.5467
7	rs116841894	136715674	T	C	-0.10450532588131	0.0964	0.2786
7	rs147023411	136716192	G	A	0.017496047616751	0.1023	0.8644
7	rs11982015	136716335	A	C	-0.027196494688472	0.0462	0.5557
7	rs10954569	136716653	T	C	-0.0125990355765152	0.0299	0.6747
7	rs324659	136716717	C	A	0.0320992618599997	0.0182	0.07747
7	rs148672262	136717131	A	T	-0.0076995657264405	0.0735	0.9168
7	rs139071411	136717332	C	T	-0.0151034855773182	0.0735	0.8368
7	rs145405513	136718430	G	C	-0.0032954239497972	0.0385	0.9322
7	rs12540615	136718553	A	G	-0.0322959448008212	0.047	0.4922
7	rs151274343	136718846	A	T	-0.0115969858456632	0.0752	0.8776
7	rs11971236	136719190	A	G	-0.0293979151845611	0.047	0.5323
7	rs73447194	136720365	T	G	-0.0057967688471774	0.0375	0.8764
7	rs34084423	136720590	T	G	-0.0370997639570267	0.0471	0.4307
7	rs6978427	136721385	G	A	-0.0278954863187535	0.0474	0.556
7	rs324661	136721505	C	A	0.0305970979773775	0.0182	0.09323
7	rs74580742	136722794	G	A	0.0273038345273452	0.04	0.4947
7	rs6960754	136723381	G	A	-0.0369959896867261	0.0522	0.479
7	rs324662	136723463	A	G	0.027196791588428	0.0205	0.1849
7	rs145479433	136723672	T	C	0.0399031725325864	0.0845	0.637
7	rs13221430	136724093	A	T	-0.0163021610829842	0.0297	0.584
7	rs34907276	136724583	T	C	-0.0074980401773571	0.0375	0.8407
7	rs324664	136724689	C	T	0.0262036654966364	0.0205	0.2006
7	rs324665	136726088	C	G	0.0278972284172359	0.0204	0.1712
7	rs145981269	136726093	G	T	-0.0165969709073694	0.0735	0.8216
7	rs79699825	136726777	G	C	-0.0006001800720324	0.0383	0.9879
7	rs11980566	136726850	C	T	-0.0178992398878318	0.0742	0.8096
7	rs12113365	136727136	C	T	-0.0209989425960583	0.0306	0.4914
7	rs324666	136727451	G	A	0.0284027945161868	0.0199	0.1527
7	rs35536027	136727525	G	C	-0.0203047533403643	0.0306	0.507
7	rs17168910	136727764	T	C	-0.0331018715051171	0.0633	0.6003
7	rs62487074	136727852	T	C	-0.0369959896867261	0.049	0.4495
7	rs324667	136728372	T	C	0.0320992618599997	0.0183	0.07928
7	rs62487075	136729604	T	C	-0.0316970867432546	0.0492	0.52
7	rs17507588	136729679	C	T	-0.0377018671840115	0.0518	0.4664
7	rs444116	136730758	T	C	0.0203025023378308	0.02	0.3098
7	rs391952	136730763	A	G	0.0203025023378308	0.0199	0.3086
7	rs118125061	136731136	G	A	0.0126002819757385	0.0443	0.7756
7	rs78749287	136731280	A	C	0.0043007385516922	0.028	0.8775
7	rs79724467	136731886	G	A	0.0098018049722602	0.0442	0.8239
7	rs324668	136732292	C	T	0.0069954745123864	0.0186	0.7059
7	rs141082905	136732467	C	T	0.0096037361426946	0.0443	0.8283
7	rs324669	136732759	C	T	0.0075017910703226	0.0186	0.6888
7	rs324670	136733228	T	C	0.0227003855207759	0.0197	0.2494
7	rs324671	136733375	A	T	0.0226026252094292	0.0197	0.2501
7	rs17168911	136733594	G	T	0.0055048206344449	0.0442	0.9017
7	rs324672	136733729	A	T	0.0226026252094292	0.0197	0.2515
7	rs16874896	136734274	C	T	0.0046989426564652	0.0442	0.9153
7	rs324673	136734655	A	T	0.0270994698817177	0.021	0.1959
7	rs324674	136735172	G	T	0.0077995046323818	0.0186	0.675
7	rs73449114	136735235	A	C	0.0209000641077417	0.0363	0.5639
7	rs324675	136735311	A	G	0.0247999239054771	0.021	0.2377
7	rs75581732	136735359	G	A	0.192197627464161	0.0784	0.01425
7	rs116957750	136735736	T	C	-0.0005001250416822	0.0436	0.9901
7	rs74585430	136736336	C	T	0.0215951374365897	0.0367	0.5571
7	rs324676	136737116	A	G	0.0227003855207759	0.0197	0.2499
7	rs324677	136738668	C	T	0.0076010387728197	0.0186	0.6804
7	rs76997065	136739889	G	A	0.0118001041157506	0.0189	0.5304
7	rs324678	136740623	C	T	0.0077995046323818	0.0186	0.6758
7	rs17168914	136741665	C	T	0.0036034995896235	0.0435	0.9342
7	rs75924260	136741789	T	G	0.0029955089797983	0.0435	0.9446
7	rs17168918	136741857	G	A	0.0107025231331357	0.0188	0.5683
7	rs76873459	136742291	G	T	0.0118001041157506	0.0417	0.7779
7	rs324679	136742384	A	G	0.0050969882578437	0.0186	0.7844
7	rs79254063	136742485	A	G	0.0107025231331357	0.0416	0.798
7	rs324680	136742514	C	G	0.0193025022544974	0.019	0.3092
7	rs75346254	136742972	A	G	0.0243998868235351	0.0506	0.6294
7	rs182047408	136743432	C	T	0.0029955089797983	0.0434	0.9447
7	rs117411159	136743473	C	T	0.0024968801985871	0.0434	0.9532
7	rs324681	136744011	C	T	0.0065981840282271	0.0186	0.7217
7	rs12532458	136744239	G	A	0.0108014536938559	0.0188	0.5659
7	rs11977730	136744954	T	C	0.0107025231331357	0.0325	0.7431
7	rs324561	136745346	T	C	0.0081963182244858	0.0186	0.6596
7	rs324562	136745623	G	T	0.0081963182244858	0.0186	0.6582
7	rs201937794	136745909	C	A	-0.02960390325858	0.0932	0.7505
7	rs324563	136745939	A	T	0.0280041964095973	0.021	0.1815
7	rs59944674	136746054	T	G	0.0101978249764461	0.0188	0.5869
7	rs58410439	136746055	C	A	0.0103957761821204	0.0188	0.5798
7	rs79140211	136746062	A	G	-0.0154994990469515	0.0821	0.8505
7	rs1455859	136746607	A	G	0.0134984841513417	0.0321	0.6742
7	rs118140266	136746855	A	G	-0.0012007205765188	0.0435	0.9779
7	rs77695586	136747349	T	C	0.0221038989069263	0.0363	0.5419
7	rs1593207	136748416	C	G	0.0084045823438103	0.0188	0.6548
7	rs324565	136748481	A	G	0.0270021387025708	0.021	0.1986
7	rs73160470	136749663	C	T	0.013202462677756	0.0328	0.6864
7	rs6972040	136749953	G	A	0.0118989261570991	0.0178	0.5041
7	rs146633559	136750772	C	T	-0.0012007205765188	0.0435	0.9784
7	rs73449125	136751355	G	A	0.0234039777790161	0.0363	0.5185
7	rs1902281	136751386	G	A	0.0090984829852593	0.0188	0.6287
7	rs73449127	136751712	C	T	0.0109992854583691	0.0328	0.7368
7	rs78201820	136751994	T	A	0.0013990209137074	0.0449	0.9752
7	rs75643597	136751998	G	A	0.0006997551142732	0.0429	0.9863
7	rs117590333	136752110	C	G	0.0013990209137074	0.0449	0.9751
7	rs117199368	136752584	G	A	-0.0018016219466282	0.0433	0.9667
7	rs115779603	136752635	T	C	0.0005998200719675	0.0429	0.9887
7	rs10954570	136752785	C	T	0.0115035793834154	0.0175	0.5125
7	rs77571733	136753557	G	A	-0.0045001103249234	0.043	0.9166
7	rs66783151	136753760	T	A	0.0147014028528927	0.0323	0.65
7	rs78981487	136754769	C	A	-0.0024028846163103	0.0434	0.9554
7	rs78915755	136754961	A	G	-0.0034961042567088	0.043	0.9344
7	rs75876777	136755242	C	T	-0.001501126126267	0.0433	0.9718
7	rs55665549	136755630	A	G	0.0129951954948113	0.0175	0.4578
7	rs55684007	136755631	T	A	0.0117012723076411	0.0175	0.5051
7	rs76501630	136755718	G	A	-0.001501126126267	0.0433	0.972
7	rs61245367	136755894	G	A	0.0098018049722602	0.0188	0.6025
7	rs150442179	136756539	C	A	-0.0831968434005588	0.0594	0.1614
7	rs138186325	136756575	A	G	-0.0018016219466282	0.0433	0.9669
7	rs2161860	136757642	G	A	0.0198026272961797	0.033	0.5482
7	rs324567	136758447	G	A	0.0072039888485025	0.0186	0.6994
7	rs139492242	136758781	A	G	0.007997931111062	0.1082	0.9409
7	rs12673281	136758789	G	A	0.0090984829852593	0.0188	0.6297
7	rs146173397	136759389	G	A	-0.032502530761974	0.0541	0.548
7	rs144011677	136761574	T	C	0.0126002819757385	0.0652	0.8471
7	rs324568	136761961	T	C	0.007997931111062	0.0185	0.6646
7	rs1378648	136762819	C	T	0.0228958774769045	0.0332	0.4906
7	rs80316389	136762882	T	C	0.0152038337422728	0.0612	0.8033
7	rs324569	136763095	A	G	0.0304031059110447	0.021	0.1469
7	rs324570	136764145	C	T	0.007997931111062	0.0186	0.6674
7	rs140866127	136764547	T	A	0.0582972096102774	0.0706	0.4088
7	rs11971576	136764811	A	G	0.0062007356416035	0.0188	0.7406
7	rs11771501	136764915	T	C	0.007997931111062	0.0189	0.6721
7	rs12111770	136765425	A	T	0.0349037160078804	0.0362	0.3352
7	rs324571	136765453	A	G	0.0308007491527123	0.021	0.1414
7	rs324572	136765572	T	C	0.0307037775750057	0.021	0.1435
7	rs73449137	136766986	C	T	0.0346043046869299	0.0362	0.3398
7	rs184086334	136767898	C	T	0.149497011145911	0.09	0.09682
7	rs78979493	136769580	C	T	-0.106494491699029	0.1058	0.3143
7	rs1834165	136769657	C	G	-0.0078003437327339	0.0186	0.6728
7	rs117851547	136770269	T	G	-0.0005001250416822	0.0433	0.9908
7	rs918974	136770849	A	G	-0.0081027387031859	0.0186	0.6623
7	rs144395612	136770970	C	T	-0.0008003201707691	0.0433	0.986
7	rs28562122	136771045	G	T	-0.0299953975354009	0.021	0.1537
7	rs77787560	136772181	C	T	0.0326027085440124	0.0363	0.3695
7	rs1345934	136772275	A	G	-0.0152050125429676	0.0177	0.3895
7	rs67870824	136772465	T	G	0.0258041896815329	0.0329	0.4331
7	rs1834167	136774260	G	A	0.0021975835434872	0.0433	0.9592
7	rs6467698	136774599	T	C	0.0020977980821461	0.0433	0.9607
7	rs75919282	136775077	A	G	-0.000200020002667	0.0434	0.9969
7	rs11773454	136775912	G	A	0.0081963182244858	0.0189	0.6662
7	rs79574641	136776367	T	C	0.0069954745123864	0.0189	0.7113
7	rs78188143	136776377	A	G	0.0080971295874548	0.0525	0.8771
7	rs73727803	136776635	C	T	0.00730326611012	0.0189	0.6978
7	rs78238352	136777258	C	T	-0.0006001800720324	0.0434	0.9887
7	rs67526215	136778107	C	A	0.0234039777790161	0.0331	0.48
7	rs77891427	136778349	A	G	-0.0358033589652777	0.0357	0.3149
7	rs1424545	136778579	C	T	0.0090984829852593	0.019	0.633
7	rs1834168	136779028	G	A	-0.0052035148315978	0.0184	0.778
7	rs118032855	136779371	T	A	-0.0014009809156281	0.1085	0.9894
7	rs67888910	136780567	C	T	0.0258041896815329	0.0332	0.4376
7	rs10242429	136780883	C	G	-0.0289963604415917	0.0211	0.1692
7	rs11761344	136782819	C	T	0.0086028888072678	0.019	0.6521
7	rs10215757	136782869	A	G	-0.0066017436345624	0.0185	0.7219
7	rs10215396	136782870	T	G	-0.0066017436345624	0.0185	0.7224
7	rs73449145	136783116	A	G	0.0255020410123433	0.0333	0.444
7	rs10081199	136783444	C	T	-0.0300984478240329	0.0212	0.1553
7	rs10081306	136783509	A	G	-0.0299026613543135	0.0211	0.1567
7	rs117247558	136783864	A	G	-0.0040983869261633	0.0435	0.9249
7	rs73727805	136785275	C	T	0.0078987227933553	0.0191	0.6772
7	rs145701186	136786028	T	G	0.0141987193998129	0.0693	0.8379
7	rs10270820	136786154	A	T	-0.005696192544881	0.0186	0.7586
7	rs74877491	136787004	G	C	-0.0003000450090019	0.0445	0.9941
7	rs145196206	136787912	G	A	-0.0289963604415917	0.0546	0.596
7	rs75141226	136787932	G	A	0.0390957053401303	0.0477	0.4122
7	rs73449156	136788526	G	T	0.0247999239054771	0.0335	0.4595
7	rs111977588	136788885	G	C	0.0243998868235351	0.0335	0.4662
7	rs7798221	136789149	C	A	-0.005696192544881	0.0187	0.76
7	rs146615240	136791731	C	T	-0.0289037168568363	0.0248	0.2444
7	rs150229926	136791903	T	C	-0.0093031403261444	0.0437	0.8321
7	rs7786084	136791921	A	G	-0.0059979518036359	0.0187	0.7473
7	rs7786241	136792018	A	G	0.0017983819413794	0.0195	0.9246
7	rs28810425	136792260	A	G	-0.0260975991218731	0.0213	0.2191
7	rs28590034	136792771	T	A	-0.0262002485024742	0.0212	0.2164
7	rs73727808	136793163	A	G	-0.0264979913062283	0.02	0.1856
7	rs7792052	136793350	C	T	-0.0064004391810282	0.0187	0.7321
7	rs12674354	136794060	A	G	0.0047984689115734	0.0194	0.806
7	rs7796601	136794116	A	G	-0.0052035148315978	0.0188	0.7807
7	rs77369486	136794126	G	A	0.0270021387025708	0.0338	0.4246
7	rs7779968	136794262	T	C	-0.0075987978753305	0.0188	0.6867
7	rs58899571	136794450	G	A	-0.0252049938352247	0.0201	0.2109
7	rs16874907	136794884	A	G	0.0077995046323818	0.0189	0.6796
7	rs116912525	136795748	C	G	-0.0198966317144566	0.0437	0.6482
7	rs10260814	136795776	G	A	-0.0105959392134034	0.0183	0.5629
7	rs10954573	136797021	G	A	0.0056042667198317	0.0195	0.773
7	rs2113886	136797182	A	G	-0.0082035573506883	0.0223	0.7134
7	rs76640618	136797299	T	A	0.0152038337422728	0.0669	0.8201
7	rs10236411	136797673	A	G	-0.0098988321792475	0.0183	0.5865
7	rs1972683	136798023	C	A	-0.0246001168682327	0.0214	0.2495
7	rs1035688	136798166	A	C	-0.0094040800752939	0.0182	0.6059
7	rs1964318	136798427	G	A	-0.0046005663955682	0.0179	0.7953
7	rs76497180	136798502	C	A	-0.0198966317144566	0.0442	0.6525
7	rs1035686	136798768	C	A	-0.0049019951702315	0.0179	0.7854
7	rs10244436	136799442	A	G	-0.009797842480111	0.0183	0.5928
7	rs10273993	136799443	C	T	-0.0099998320783335	0.0183	0.586
7	rs10274449	136799583	G	A	-0.0042992284528324	0.018	0.8098
7	rs12539396	136799603	C	T	0.0072039888485025	0.0196	0.7149
7	rs1425074	136800071	A	T	0.0002999550089979	0.0181	0.9882
7	rs28452179	136800234	G	A	0.0101978249764461	0.0197	0.6068
7	rs1425073	136800486	A	G	-0.0046005663955682	0.0186	0.8066
7	rs4732241	136800727	A	G	-0.003596459514405	0.0189	0.8481
7	rs11560399	136800833	C	T	-0.0252049938352247	0.02	0.2071
7	rs72611529	136801091	T	C	0.0171029078996623	0.0204	0.4005
7	rs1364717	136801446	G	A	0.0061013488579762	0.0186	0.7436
7	rs4391352	136801564	T	C	0.0077995046323818	0.0429	0.8559
7	rs1425072	136801830	C	T	0.0063001125484799	0.0186	0.7366
7	rs79068552	136802108	T	C	0.0248974696545107	0.0466	0.5931
7	rs7793805	136802236	T	C	0.0063994795805678	0.0186	0.7305
7	rs7810614	136802247	C	A	0.001598721363697	0.0179	0.9302
7	rs7793972	136802344	T	C	0.0066975214477213	0.0186	0.7177
7	rs117848279	136802974	G	C	0.0278972284172359	0.0457	0.5407
7	rs1582676	136803015	T	G	0.0099008246772624	0.0423	0.816
7	rs35738806	136803025	T	A	-0.0066017436345624	0.0186	0.7225
7	rs1477525	136804676	A	G	0.0065981840282271	0.0185	0.7223
7	rs1364716	136804753	T	C	0.0143958802837323	0.0309	0.6419
7	rs1477524	136804948	A	G	0.0068961666878413	0.0184	0.7086
7	rs1477523	136805138	C	T	-0.013004189135254	0.0197	0.509
7	rs76459234	136805316	T	A	0.0269047980491434	0.0454	0.5529
7	rs150022820	136805379	C	T	0.0032048589489113	0.0482	0.9464
7	rs57126425	136805636	A	G	0.0199006617063362	0.0452	0.6602
7	rs17417816	136807139	C	G	0.0080971295874548	0.0184	0.6609
7	rs72611531	136807492	C	A	0.0025966258472659	0.0177	0.8829
7	rs55707128	136807525	G	A	0.0085037404912207	0.0184	0.6431
7	rs117860982	136807610	A	C	0.0189002595004805	0.0453	0.6771
7	rs10230065	136808119	C	T	0.0088011559530687	0.0184	0.6319
7	rs17168934	136808272	T	C	0.0119977384336167	0.0418	0.7745
7	rs79566339	136808284	C	T	0.0259016375226531	0.0455	0.5696
7	rs1981914	136808309	C	A	0.0089002747867194	0.0184	0.6284
7	rs1425071	136808574	C	T	0.0089993837968006	0.0184	0.6256
7	rs6467699	136809161	G	C	0.0092966519050945	0.0184	0.6143
7	rs144748937	136809295	T	C	0.0243022925229648	0.0454	0.5931
7	rs79499057	136809377	G	A	0.0270021387025708	0.0464	0.5608
7	rs17417920	136809566	T	C	-0.005696192544881	0.0318	0.857
7	rs73450814	136810300	C	T	0.0061013488579762	0.0416	0.8842
7	rs73450817	136810307	C	T	0.0060019521956343	0.0416	0.8844
7	rs10254754	136810705	T	C	0.0092966519050945	0.0183	0.6126
7	rs1425070	136811193	G	A	0.0044998604248922	0.0176	0.7999
7	rs4732242	136811372	C	T	-0.009000382197299	0.0184	0.6239
7	rs11978828	136811432	T	C	0.014504302202808	0.0309	0.6383
7	rs10258872	136811712	T	G	0.0037031349243813	0.0176	0.8313
7	rs6965672	136812004	G	A	0.0099998345783334	0.0183	0.584
7	rs1425083	136812181	C	T	0.0044998604248922	0.0176	0.7978
7	rs1425082	136812294	C	T	0.0044998604248922	0.0176	0.7982
7	rs1425081	136812453	C	T	0.004001981379298	0.0176	0.8177
7	rs1425080	136812454	A	G	0.0097027754613851	0.0183	0.5958
7	rs17430785	136812636	C	T	-0.008395140788382	0.0184	0.6473
7	rs17168941	136813089	T	C	0.0301023438164435	0.0462	0.5155
7	rs17168942	136813494	A	G	0.0235016597850914	0.0453	0.604
7	rs17168943	136813766	A	C	0.0235016597850914	0.0452	0.603
7	rs1425079	136814668	G	T	0.0093957216403621	0.0183	0.6093
7	rs2113888	136814747	T	C	0.0093957216403621	0.0183	0.6087
7	rs1593302	136815803	A	C	0.0067968490002727	0.0185	0.7142
7	rs117036088	136815893	C	T	-0.001300845733048	0.056	0.981
7	rs10808290	136816463	A	T	0.0099008246772624	0.0183	0.5902
7	rs11982570	136817016	A	G	0.0093957216403621	0.0416	0.8203
7	rs117675089	136817065	A	C	0.0250047589895661	0.0453	0.5813
7	rs6975389	136817567	T	C	0.0029955089797983	0.0176	0.8624
7	rs6955370	136817637	A	T	0.0053954185169075	0.0179	0.7617
7	rs62487083	136817660	A	G	-0.009797842480111	0.0329	0.7657
7	rs35695483	136817670	A	G	0.0112959597418516	0.0416	0.7864
7	rs4090714	136817769	C	T	0.009504687014246	0.0183	0.6048
7	rs148205776	136818134	A	G	0.0243998868235351	0.0453	0.5907
7	rs1364719	136818171	A	C	0.0053954185169075	0.0179	0.7646
7	rs116866108	136818308	A	G	0.0195967237465575	0.046	0.6701
7	rs117196245	136818366	G	A	0.0192044091837133	0.046	0.6756
7	rs62487084	136818913	G	C	-0.0105959392134034	0.0329	0.7474
7	rs78693156	136819284	T	C	0.024702368640342	0.0453	0.5848
7	rs7781663	136819499	T	C	0.0092966519050945	0.0183	0.6103
7	rs35825323	136819894	T	C	0.0176041339483571	0.031	0.5697
7	rs7802795	136819913	C	A	0.0035038543266769	0.0176	0.8407
7	rs7803048	136819978	G	A	0.0025966258472659	0.0176	0.8812
7	rs7804134	136820679	G	A	0.0109992854583691	0.0416	0.791
7	rs1725036	136824951	T	G	0.009197572354042	0.0183	0.6148
7	rs1880792	136825522	T	C	-0.009000382197299	0.0184	0.6269
7	rs1425078	136825673	C	T	0.0097027754613851	0.0183	0.5964
7	rs1425077	136825694	A	T	0.0032048589489113	0.0176	0.8561
7	rs1425076	136825704	C	T	0.0097027754613851	0.0183	0.5981
7	rs1425075	136825763	A	T	0.0097027754613851	0.0183	0.5948
7	rs1593301	136825987	C	A	0.0098018049722602	0.0183	0.5934
7	rs1593300	136826269	A	G	0.0098018049722602	0.0183	0.5946
7	rs1593299	136826281	G	A	0.0097027754613851	0.0183	0.5947
7	rs35655262	136826384	A	G	0.0100988346774146	0.0416	0.8081
7	rs1593298	136826419	A	G	0.0098018049722602	0.0183	0.5945
7	rs1593297	136826568	A	G	0.0098018049722602	0.0183	0.5946
7	rs75439688	136827140	A	G	0.0278972284172359	0.0462	0.5464
7	rs832954	136827325	A	G	0.0088011559530687	0.0183	0.631
7	rs72611532	136827437	C	T	0.017496047616751	0.02	0.3811
7	rs75390057	136827582	C	T	0.023003381764963	0.046	0.617
7	rs832953	136827911	T	C	0.0032048589489113	0.0176	0.8568
7	rs832952	136827983	T	A	0.0032048589489113	0.0176	0.8567
7	rs832951	136828433	T	C	0.0032048589489113	0.0176	0.8565
7	rs79120302	136828548	G	A	0.0622985141942241	0.1108	0.5738
7	rs138182932	136828619	A	G	-0.0643038820008199	0.0792	0.4171
7	rs35119148	136829311	C	T	0.0097027754613851	0.0416	0.8159
7	rs832950	136829394	T	C	0.0097027754613851	0.0183	0.598
7	rs832949	136829467	A	C	0.0097027754613851	0.0183	0.5963
7	rs148295026	136829888	G	A	-0.0318003125497978	0.0742	0.6677
7	rs832948	136829948	G	A	0.0030952049073025	0.0176	0.8584
7	rs17168947	136830478	T	C	0.0096037361426946	0.0416	0.8176
7	rs832972	136831153	T	C	0.0098018049722602	0.0183	0.5945
7	rs832971	136831303	T	C	0.0033045340083004	0.0176	0.85
7	rs12707345	136831401	G	A	0.0100988346774146	0.0416	0.8091
7	rs832970	136831622	T	C	-0.0104039337153929	0.0195	0.5942
7	rs832969	136832263	G	A	0.0068961666878413	0.0179	0.6988
7	rs832968	136832300	C	T	0.0038027603329278	0.0176	0.8308
7	rs117616459	136832342	T	C	0.0255020410123433	0.0452	0.573
7	rs832967	136832667	G	A	0.0069954745123864	0.0179	0.6942
7	rs832966	136833126	A	C	0.0098018049722602	0.0183	0.5921
7	rs67751562	136833387	G	A	0.0099998345783334	0.0416	0.8108
7	rs832965	136833677	C	T	0.0101978249764461	0.0183	0.5762
7	rs706552	136833922	A	G	0.0098018049722602	0.0183	0.5927
7	rs17168958	136835513	A	C	0.0212036062510236	0.045	0.6379
7	rs117994998	136835741	T	C	0.0238044133801613	0.046	0.6045
7	rs36110794	136835778	T	C	0.0089993837968006	0.0416	0.8288
7	rs7794481	136835977	C	G	0.0101978249764461	0.0183	0.5772
7	rs1647752	136836442	C	T	0.004201162744548	0.0176	0.8098
7	rs1647751	136836634	A	G	0.0101978249764461	0.0183	0.5783
7	rs1725014	136836731	T	C	0.0102968054773682	0.0183	0.5759
7	rs1647750	136836850	G	A	0.0101978249764461	0.0183	0.5764
7	rs1725016	136837577	G	T	-0.0121029460677457	0.0195	0.5358
7	rs118054567	136838112	A	G	0.0044003044444822	0.0176	0.8018
7	rs832998	136838599	G	T	0.0076010387728197	0.0179	0.6689
7	rs74880101	136838872	G	A	0.0301993737308422	0.0462	0.5133
7	rs832997	136838997	C	T	0.0101978249764461	0.0183	0.5768
7	rs13244755	136839191	T	C	-0.008395140788382	0.0186	0.6532
7	rs832995	136839352	A	G	0.0102968054773682	0.0183	0.5744
7	rs10488605	136839540	A	G	0.0099998345783334	0.0416	0.8109
7	rs832993	136839586	A	T	0.0076010387728197	0.0179	0.6707
7	rs143110429	136839989	A	C	-0.0022024235552	0.0701	0.9752
7	rs832992	136840322	T	C	0.0076010387728197	0.0179	0.6694
7	rs139894011	136840602	G	A	0.0441986870716702	0.0771	0.5661
7	rs1405234	136840755	A	C	-0.0094040800752939	0.0184	0.6082
7	rs832991	136841113	A	G	0.0105046326450854	0.0183	0.5686
7	rs832990	136841372	A	C	0.0077002766261879	0.0179	0.6679
7	rs832989	136841573	G	C	0.0102968054773682	0.0183	0.5734
7	rs75140969	136841625	T	C	0.026398473854531	0.0452	0.5599
7	rs11971038	136842197	G	C	0.0099998345783334	0.0416	0.8111
7	rs832988	136842417	A	G	0.0105046326450854	0.0183	0.5676
7	rs118107055	136843651	G	A	0.0280041964095973	0.0462	0.5441
7	rs832987	136844260	C	T	0.0043007385516922	0.0176	0.808
7	rs832986	136844386	A	G	0.0044003044444822	0.0176	0.8027
7	rs1364718	136844805	T	C	-0.0022024235552	0.0209	0.9164
7	rs62487088	136846059	A	C	-0.0114047880634385	0.0259	0.6603
7	rs73450859	136846425	A	G	0.0154992634469238	0.031	0.6165
7	rs832964	136846761	C	A	0.0043007385516922	0.0176	0.8091
7	rs832963	136846928	T	C	0.0049974917102918	0.0176	0.7782
7	rs832962	136847506	T	C	0.0050969882578437	0.0176	0.7735
7	rs11980336	136848097	T	A	0.0106035827841911	0.0416	0.7984
7	rs832960	136849386	C	T	0.0111970780932162	0.0184	0.5411
7	rs79840816	136849757	A	G	0.0232965165504356	0.045	0.6048
7	rs4338046	136850227	T	C	0.0133011462391285	0.0417	0.7499
7	rs66483613	136850339	C	T	0.0121953336998771	0.0417	0.7701
7	rs6971259	136850752	A	G	0.0058031292269501	0.0176	0.7401
7	rs33914231	136851039	G	A	0.0121953336998771	0.0417	0.7704
7	rs832959	136851227	G	T	0.0118001041157506	0.0184	0.5219
7	rs832958	136851486	A	G	0.0118001041157506	0.0184	0.5202
7	rs833013	136852147	T	C	0.0058031292269501	0.0176	0.7409
7	rs138557158	136852167	C	T	0.0218006299588528	0.0461	0.6368
7	rs140117310	136852420	C	T	-0.0251024465608414	0.0555	0.6517
7	rs7787277	136852631	G	C	-0.0111013930711739	0.0187	0.5528
7	rs833012	136852941	T	C	0.0109003744682883	0.0184	0.553
7	rs1725004	136853108	C	T	0.0198026272961797	0.019	0.2978
7	rs833011	136853154	T	C	0.0109003744682883	0.0186	0.5569
7	rs77151195	136854293	G	A	-0.0084959889212643	0.0481	0.8593
7	rs833010	136854910	G	A	0.0024968801985871	0.0176	0.8858
7	rs833009	136854988	T	G	0.0023971245997214	0.0176	0.8931
7	rs706553	136855232	C	T	-0.001100605444033	0.0401	0.9789
7	rs72611533	136855625	C	A	0.0158044491449436	0.0196	0.4193
7	rs833008	136856178	G	A	0.005703702916678	0.0179	0.7506
7	rs706555	136856453	G	A	0.0055048206344449	0.0179	0.7584
7	rs706556	136856635	A	G	0.0055048206344449	0.0179	0.7572
7	rs10264746	136857012	C	T	0.0055048206344449	0.0179	0.7581
7	rs144016858	136857956	G	A	0.0080971295874548	0.0433	0.8521
7	rs833005	136858282	A	G	0.0026963615477425	0.0176	0.8772
7	rs833004	136858355	T	A	0.0026963615477425	0.0176	0.8762
7	rs78682788	136859006	C	G	0.0248974696545107	0.0451	0.5817
7	rs117692542	136859133	A	T	0.0209979909956055	0.0442	0.6353
7	rs12539315	136859211	G	A	-0.0076995657264405	0.0186	0.678
7	rs833003	136860587	T	C	0.0026963615477425	0.0176	0.877
7	rs833002	136861124	A	T	0.0021975835434872	0.0176	0.8986
7	rs78921590	136861478	G	A	0.0664990979502052	0.0901	0.4602
7	rs833001	136861894	T	C	0.0023971245997214	0.0176	0.8912
7	rs833000	136861929	A	C	-0.0114958245134845	0.0193	0.5528
7	rs80124696	136862091	T	C	0.024702368640342	0.0451	0.5839
7	rs117794199	136862133	G	A	-0.0252972953741621	0.0835	0.7619
7	rs833023	136864152	G	T	0.004201162744548	0.0176	0.8129
7	rs76432180	136864577	A	G	0.0207041815582916	0.0445	0.6425
7	rs2042588	136865149	C	T	0.0227003855207759	0.0442	0.6079
7	rs17510640	136865150	G	A	-0.0094040800752939	0.0186	0.6128
7	rs11760935	136865597	A	T	0.017496047616751	0.0197	0.3729
7	rs833022	136865926	G	T	0.0085037404912207	0.0179	0.636
7	rs62487091	136866376	C	T	-0.0774967846210443	0.0564	0.1697
7	rs62487092	136866678	G	T	-0.0085968472255182	0.0186	0.6455
7	rs200131685	136867407	C	T	0.0314017631395316	0.0464	0.4982
7	rs117484419	136867773	G	C	0.001998002662673	0.0176	0.9099
7	rs201957530	136869048	G	C	0.0308977113278438	0.0464	0.5052
7	rs199501233	136870705	T	G	0.0227981362759783	0.0451	0.6131
7	rs181219564	136871566	T	G	0.0228958774769045	0.045	0.611
7	rs200107725	136871575	A	G	0.023003381764963	0.045	0.6093
7	rs116890715	136872358	C	T	0.0269047980491434	0.0447	0.5472
7	rs833018	136872377	A	G	0.0028958031120254	0.0175	0.8693
7	rs2059450	136872987	T	C	0.0255995183002125	0.0447	0.5671
7	rs79502418	136873434	A	G	0.0248974696545107	0.0447	0.5768
7	rs833017	136873735	T	C	0.0014988761237359	0.0175	0.934
7	rs117699103	136874038	G	C	0.023003381764963	0.045	0.6098
7	rs34212606	136874474	C	T	0.0036034995896235	0.0413	0.9297
7	rs833016	136874568	G	T	0.0063001125484799	0.0178	0.7228
7	rs833015	136874686	G	A	0.0060019521956343	0.0178	0.7373
7	rs833014	136874830	T	C	0.001998002662673	0.0176	0.9095
7	rs1647730	136875365	G	A	0.0069954745123864	0.0179	0.6952
7	rs76096371	136876142	T	C	-0.0892028674607707	0.1486	0.5486
7	rs12666004	136877151	C	G	0.0152038337422728	0.0197	0.4403
7	rs62487098	136878697	G	A	-0.0066017436345624	0.0183	0.7172
7	rs832981	136878917	C	T	0.0063001125484799	0.0175	0.7201
7	rs832980	136879650	G	A	0.005703702916678	0.0175	0.745
7	rs62487099	136880529	T	C	-0.0104039337153929	0.0182	0.5669
7	rs11980852	136880693	A	G	-0.0032954239497972	0.0412	0.9371
7	rs832979	136880753	G	T	-0.0142003494011414	0.019	0.4555
7	rs11981607	136881009	A	G	0.0080971295874548	0.0296	0.7827
7	rs6467700	136882925	G	A	-0.0064004391810282	0.0182	0.7228
7	rs74467487	136883304	G	A	0.0270021387025708	0.0451	0.5496
7	rs832976	136884150	T	A	0.0066975214477213	0.0181	0.7103
7	rs11765797	136884646	T	C	0.0197045832743354	0.0198	0.3186
7	rs118047789	136885528	T	A	0.0259016375226531	0.0448	0.5632
7	rs117350824	136886929	G	A	0.0524975689577541	0.0886	0.5535
7	rs73162481	136888003	T	C	-0.0601003842529617	0.0573	0.2943
7	rs13243562	136888211	A	G	-0.0058973552660839	0.0181	0.7442
7	rs832984	136888610	T	C	0.0049974917102918	0.0181	0.7826
7	rs78696399	136889015	C	G	0.0248974696545107	0.0451	0.5802
7	rs79876785	136889502	G	A	0.0320024161254944	0.0925	0.7296
7	rs137885294	136890593	G	T	0.0332993704009261	0.0462	0.471
7	rs832983	136890850	T	A	0.0038027603329278	0.0175	0.8286
7	rs181357233	136891311	G	A	0.0106035827841911	0.0961	0.9125
7	rs4732247	136891459	T	G	-0.0074980401773571	0.0182	0.6816
7	rs139870019	136891865	C	A	-0.0240980393840575	0.0475	0.611
7	rs67323673	136892490	A	G	-0.003596459514405	0.0411	0.9297
7	rs34624085	136893198	T	A	-0.0054045784588597	0.0411	0.8949
7	rs1725021	136893320	T	C	0.0085037404912207	0.0182	0.6403
7	rs1725022	136893417	T	A	0.0044998604248922	0.0175	0.7969
7	rs116972559	136893745	G	T	-0.0010005003335835	0.0852	0.9904
7	rs75351778	136894260	C	T	0.0310043588626902	0.0447	0.488
7	rs11773575	136894484	A	G	0.0221038989069263	0.0197	0.261
7	rs10954575	136894828	T	C	-0.009696862978864	0.0183	0.5962
7	rs190383509	136896082	T	C	0.0305970979773775	0.0463	0.5077
7	rs2693652	136897071	A	T	0.004201162744548	0.0175	0.8082
7	rs35837497	136897419	A	G	-0.0022024235552	0.0413	0.9566
7	rs75142135	136898326	G	A	0.031498667059371	0.0464	0.4967
7	rs12538395	136898372	G	A	-0.005304041591906	0.0183	0.7706
7	rs34396191	136899590	T	G	-0.0036968248442897	0.0414	0.9282
7	rs67726386	136901566	A	G	-0.0012007205765188	0.0414	0.9772
7	rs832974	136901669	G	T	0.0072039888485025	0.0184	0.696
7	rs832973	136901743	C	T	-0.0085968472255182	0.0184	0.6405
7	rs844275	136901800	T	C	-0.0085968472255182	0.0184	0.6404
7	rs147558837	136901830	C	T	-0.0170952954286372	0.0376	0.6499
7	rs147114093	136902396	G	T	0.0080971295874548	0.0794	0.9187
7	rs35315976	136903045	C	T	0.0111970780932162	0.0311	0.7194
7	rs117251165	136903577	G	A	-0.0178992398878318	0.0503	0.7214
7	rs12538185	136903671	C	T	-0.0626948883400778	0.0581	0.28
7	rs117031566	136903741	G	A	-0.0137034650584925	0.0508	0.7881
7	rs2017578	136904298	G	A	-0.0008003201707691	0.0417	0.9844
7	rs1579354	136904386	T	C	0.0050969882578437	0.0175	0.769
7	rs6975947	136905724	T	G	0.0096037361426946	0.0183	0.5993
7	rs78740248	136906523	T	G	0.0209000641077417	0.0453	0.6444
7	rs17168983	136906843	A	G	0.0251998010217421	0.0448	0.5739
7	rs13221814	136907174	G	T	0.0022973590486834	0.0423	0.9569
7	rs1593296	136907248	G	T	0.0090984829852593	0.0312	0.7699
7	rs1593294	136907452	T	G	0.0049974917102918	0.042	0.9061
7	rs72611534	136908061	A	G	0.0219962978718961	0.0198	0.2651
7	rs33923356	136908202	T	G	0.0207041815582916	0.0188	0.272
7	rs10228861	136908245	C	A	0.0124027667170427	0.0313	0.6927
7	rs1376610	136908641	A	G	0.0043007385516922	0.0176	0.8057
7	rs1376611	136908645	T	C	0.0043007385516922	0.0176	0.8058
7	rs17603400	136909846	A	G	0.0676025721352111	0.0638	0.2892
7	rs73452923	136909945	C	T	0.0067968490002727	0.0314	0.8279
7	rs142719569	136910277	T	G	-0.0438996422900184	0.0994	0.659
7	rs6970141	136911814	T	C	0.0075017910703226	0.0419	0.8578
7	rs17168987	136911966	G	A	-0.0124977728299804	0.0189	0.507
7	rs12668115	136912038	T	C	-0.0129028853555234	0.0189	0.493
7	rs11505752	136912903	A	G	0.004001981379298	0.0176	0.8185
7	rs62487101	136913001	T	C	0.0696006867298358	0.0632	0.2709
7	rs78464810	136913006	C	G	0.0274984287018097	0.0458	0.5481
7	rs10256915	136913223	A	G	0.0103957761821204	0.0185	0.5748
7	rs1839780	136913425	T	C	0.0103957761821204	0.0415	0.8027
7	rs10954576	136913769	A	G	0.0239996896478807	0.0189	0.2044
7	rs6956523	136913885	T	A	0.0084045823438103	0.0415	0.8394
7	rs10954577	136914815	A	G	0.0045994064948955	0.0176	0.7943
7	rs17168990	136915059	G	T	-0.0022024235552	0.0424	0.9584
7	rs11561959	136915362	T	C	0.0202045073158995	0.0197	0.3059
7	rs1451528	136915408	A	C	0.0081963182244858	0.0186	0.6606
7	rs17168991	136916392	C	T	-0.0138961051921114	0.019	0.4645
7	rs17168993	136916751	G	C	0.0064988367398296	0.0178	0.7157
7	rs138041517	136916892	C	A	-0.0794004139882947	0.121	0.512
7	rs10488606	136916976	T	C	0.0115035793834154	0.0415	0.7815
7	rs727184	136917794	C	T	0.0118001041157506	0.0417	0.7767
7	rs727185	136917806	T	C	0.0126990249774084	0.0415	0.7598
7	rs28489068	136919923	G	A	-0.0122952780941516	0.0185	0.5078
7	rs17168999	136920041	C	T	-0.0128015918372089	0.0191	0.5017
7	rs10488607	136920168	C	G	-0.001100605444033	0.0324	0.9731
7	rs721239	136920364	A	C	0.0069954745123864	0.0191	0.7133
7	rs143709564	136920724	C	T	0.0355987772398635	0.0859	0.6785
7	rs116953599	136920870	T	G	0.0618004009054468	0.0637	0.3314
7	rs322295	136921062	C	T	-0.0067024110596754	0.019	0.7264
7	rs117769054	136921127	A	T	0.021898468701116	0.0469	0.6405
7	rs322294	136921270	T	C	-0.0075987978753305	0.019	0.6915
7	rs72611535	136921667	G	C	0.0105046326450854	0.0209	0.6163
7	rs13242861	136921761	T	C	-0.0171970248285215	0.0183	0.3475
7	rs891588	136923337	G	A	0.0275957115907991	0.0482	0.567
7	rs891587	136923508	T	C	0.0167981182758809	0.0191	0.3768
7	rs891586	136923730	T	C	0.0172994970780611	0.019	0.3645
7	rs144487135	136924226	C	T	-0.0296966117368367	0.0321	0.354
7	rs4142090	136925134	C	G	0.0204004877576787	0.019	0.2841
7	rs864428	136925471	C	T	0.0139029051689914	0.0175	0.4277
7	rs117940019	136926433	C	A	0.0210959082947329	0.0491	0.6672
7	rs72611536	136927464	C	G	0.0192044091837133	0.0191	0.3136
7	rs4732250	136928381	T	A	0.0542987734073789	0.0573	0.3435
7	rs111342824	136929296	A	G	-0.0326988269632397	0.0315	0.2986
7	rs11772540	136930355	G	C	0.0078987227933553	0.0179	0.6597
7	rs62487105	136930539	C	G	-0.0187955345843259	0.0309	0.5433
7	rs116903398	136932027	G	A	0.0231011029079872	0.0498	0.6432
7	rs322301	136932185	A	C	0.0109992854583691	0.0178	0.5344
7	rs13229687	136932212	G	A	-0.0162005226717083	0.0309	0.5995
7	rs75827317	136932390	C	T	-0.027998320426861	0.0315	0.3737
7	rs11763248	136933042	A	C	0.0153023200084426	0.0198	0.4416
7	rs34744645	136933524	A	T	-0.0182047046548463	0.0308	0.5531
7	rs322298	136933670	C	T	0.0089993837968006	0.0177	0.6119
7	rs79918986	136933927	C	T	-0.028399474521698	0.0314	0.3647
7	rs1367596	136934388	T	C	0.0102968054773682	0.0178	0.5628
7	rs17133397	136934529	A	G	-0.0170037478161859	0.0307	0.5793
7	rs11772240	136935298	G	C	0.0154007965760229	0.0199	0.4387
7	rs56280054	136935639	T	C	0.0213993910058902	0.0192	0.2653
7	rs12111796	136937966	G	C	-0.007296555232638	0.0312	0.8156
7	rs17169007	136940418	C	G	-0.0267033828345498	0.031	0.3892
7	rs322323	136940560	T	C	0.0127977582298607	0.0178	0.4709
7	rs10435425	136940800	T	C	0.0204984635773248	0.0194	0.292
7	rs322319	136940966	A	G	0.012096540947233	0.0178	0.4969
7	rs322317	136941489	C	T	0.0100988346774146	0.0179	0.5747
7	rs150486827	136941742	A	G	0.101400685870137	0.1181	0.3904
7	rs322316	136942629	A	G	0.0114047182634362	0.0179	0.5235
7	rs7797731	136942707	G	A	-0.0262002485024742	0.0312	0.401
7	rs10435428	136942867	C	G	0.014504302202808	0.0198	0.4645
7	rs322315	136943458	G	C	0.0084045823438103	0.0179	0.6388
7	rs76935602	136944051	G	T	0.0444952398865513	0.0685	0.5154
7	rs17169015	136944232	C	T	-0.026898543868701	0.0312	0.3878
7	rs17169016	136944321	T	C	0.0143958802837323	0.0199	0.4694
7	rs16874924	136945024	G	C	0.0123039944561641	0.0198	0.5346
7	rs1880788	136945373	T	C	-0.0275973271921043	0.0313	0.3772
7	rs322313	136946672	A	G	0.0081963182244858	0.018	0.6478
7	rs225137	136946906	A	G	0.0089002747867194	0.018	0.6211
7	rs167718	136947407	C	T	0.0068961666878413	0.0182	0.7027
7	rs72611537	136948782	A	G	0.0176041339483571	0.0205	0.3897
7	rs35298418	136948786	T	C	-0.019203206984436	0.0315	0.5426
7	rs322311	136948804	T	A	0.0097027754613851	0.0185	0.6011
7	rs322310	136949361	A	C	0.0069954745123864	0.0186	0.7064
7	rs322309	136949482	C	T	0.0074025335167413	0.0187	0.6935
7	rs117005738	136949967	C	T	-0.027196494688472	0.0325	0.402
7	rs72611538	136950272	C	T	0.0160997014894237	0.0208	0.4388
7	rs57537216	136950362	C	T	0.0158044491449436	0.0208	0.4456
7	rs56926299	136950770	A	C	0.0166014304974254	0.0205	0.4182
7	rs145484105	136951005	G	A	0.0189983824093147	0.0513	0.7117
7	rs322306	136951254	C	G	-0.0185000759845861	0.0314	0.5546
7	rs322305	136951295	T	A	-0.0166986496230515	0.0314	0.5961
7	rs11764598	136951940	C	T	0.0153023200084426	0.0231	0.5071
7	rs112786750	136952150	G	A	0.0282958691548473	0.0269	0.293
7	rs77201625	136952328	G	A	0.013202462677756	0.0242	0.5851
7	rs833388	136952669	T	C	-0.0132980281439898	0.0197	0.502
7	rs78086971	136952882	G	C	-0.0028039273327342	0.023	0.9035
7	rs55862641	136953683	T	C	-0.0153979421800967	0.0227	0.4978
7	rs17169018	136953783	T	C	-0.0708946787765477	0.0502	0.1581
7	rs322236	136954899	A	G	0.0024968801985871	0.0417	0.9522
7	rs117535511	136955496	G	C	-0.0916000707782702	0.0524	0.08061
7	rs322237	136955896	G	A	0.0096037361426946	0.042	0.82
7	rs322238	136956132	G	C	0.0270994698817177	0.0202	0.1803
7	rs322239	136956607	C	A	0.0055048206344449	0.1034	0.958
7	rs322240	136956990	C	A	0.0330962274891896	0.02	0.09876
7	rs10264510	136957727	G	A	-0.0312017511432645	0.0206	0.1302
7	rs72611539	136959120	T	A	-0.017502275136142	0.0221	0.4291
7	rs322245	136959376	G	A	0.0366983037826737	0.0198	0.06431
7	rs322246	136960167	A	G	0.0363994293800054	0.0194	0.06086
7	rs72611540	136960380	G	T	-0.0216016445577609	0.0218	0.3222
7	rs181076697	136960397	A	T	-0.0193969096107316	0.0219	0.3763
7	rs72611541	136960430	G	A	-0.0207028323592018	0.0218	0.3423
7	rs17169022	136960590	C	G	-0.0212951405401588	0.0218	0.3298
7	rs72611542	136961189	T	G	-0.0213972981080803	0.0222	0.3349
7	rs75332769	136961437	T	C	-0.0213972981080803	0.0223	0.3369
7	rs77898822	136961438	G	A	-0.0208049294331883	0.0223	0.3502
7	rs13246065	136961439	C	T	-0.119504516554724	0.0525	0.0228
7	rs74936821	136961872	C	A	-0.0538966802576654	0.0401	0.1789
7	rs188915	136962095	A	G	0.0366019024445485	0.0199	0.06676
7	rs117112690	136962460	G	A	0.0505029821731068	0.1196	0.6725
7	rs61525640	136963233	T	C	-0.0217958123704574	0.0229	0.3414
7	rs62487108	136963344	A	C	-0.114704030660979	0.0522	0.02796
7	rs76198054	136965539	A	C	0.0246048038572487	0.0614	0.6891
7	rs1880791	136965864	G	T	-0.005304041591906	0.023	0.8169
7	rs1882066	136966058	T	C	-0.0467038420537432	0.0177	0.008263
7	rs1880790	136966278	T	C	-0.0361039752308815	0.0176	0.04065
7	rs6970674	136966439	G	T	-0.0442967745820927	0.0177	0.01213
7	rs17169031	136966907	C	T	-0.0213972981080803	0.0471	0.649
7	rs9969157	136966986	G	A	-0.032502530761974	0.0176	0.06473
7	rs17169033	136968621	T	C	-0.0435966737180782	0.0204	0.03309
7	rs7782295	136969496	C	T	-0.0413950753663857	0.0175	0.01792
7	rs17169038	136971039	G	C	-0.0471020897690825	0.0824	0.5675
7	rs3959914	136971101	C	T	-0.0353992243518656	0.0174	0.04146
7	rs3959915	136971270	C	T	-0.0403012967735257	0.0174	0.02066
7	rs6467703	136971908	C	T	-0.0566020980240563	0.0817	0.4883
7	rs11765480	136972027	T	C	-0.0349952529972629	0.0174	0.04425
7	rs137900432	136972564	A	G	-0.0325955083699338	0.0516	0.5267
7	rs78428127	136973189	T	C	-0.0369959896867261	0.0863	0.668
7	rs17169047	136974025	C	T	-0.003596459514405	0.0224	0.8736
7	rs322256	136974184	G	A	0.043203157300648	0.0175	0.01353
7	rs322257	136974976	T	C	0.0426954385276174	0.0175	0.01448
7	rs74465323	136975595	A	T	-0.0411970648503382	0.0203	0.04235
7	rs17169050	136975678	G	A	-0.0259025943231108	0.0259	0.3171
7	rs10247519	136975874	G	T	-0.0366017456445608	0.0194	0.05895
7	rs10248429	136976713	C	T	-0.0411970648503382	0.0829	0.6194
7	rs1835534	136977138	A	G	-0.0408011614039327	0.0174	0.01912
7	rs73728260	136978198	T	A	-0.0375045865412751	0.0829	0.6508
7	rs6950835	136978529	T	C	-0.0440981887217984	0.0175	0.0115
7	rs12671280	136979249	C	T	-0.0408949138454712	0.0202	0.04315
7	rs1367590	136979849	C	T	-0.0401035026973339	0.0173	0.02072
7	rs919581	136980174	A	G	-0.009797842480111	0.0221	0.6563
7	rs56027748	136980778	T	C	-0.035596090043474	0.0829	0.6674
7	rs60901799	136981073	C	T	-0.0385953087593848	0.083	0.6422
7	rs10268741	136981223	G	A	-0.0334016766340304	0.0174	0.05503
7	rs75613360	136981593	A	C	-0.0430014511447026	0.0243	0.07687
7	rs147257527	136982494	G	C	0.024702368640342	0.0733	0.7366
7	rs6961948	136982500	G	T	-0.0363009797263316	0.0831	0.6621
7	rs16874934	136984564	C	G	-0.0082035573506883	0.0222	0.7111
7	rs6972523	136984631	C	T	-0.0346017967900747	0.0174	0.04648
7	rs16874937	136984716	C	T	-0.0098988321792475	0.0221	0.6533
7	rs10262764	136984795	G	A	-0.0340015566760147	0.0831	0.6826
7	rs17169062	136984858	G	C	-0.0076995657264405	0.0222	0.7277
7	rs6977819	136985342	G	A	-0.0363009797263316	0.0193	0.05913
7	rs6977749	136985504	C	T	-0.0366951051877892	0.0193	0.05701
7	rs6943993	136985916	A	G	-0.0451019739124202	0.0175	0.01012
7	rs77925462	136985921	A	G	-0.0107980900995126	0.0221	0.6248
7	rs76644782	136988493	C	T	-0.0160988945897493	0.0613	0.7927
7	rs58439678	136988541	G	A	-0.008395140788382	0.0225	0.7111
7	rs1473355	136988572	C	T	-0.0352956263947246	0.0177	0.0456
7	rs116940505	136988649	T	C	0.150400800667525	0.0894	0.09246
7	rs17169064	136988804	G	T	-0.007296555232638	0.0227	0.7476
7	rs13245564	136989304	G	A	-0.0527996915922012	0.0193	0.006214
7	rs322349	136989441	A	G	0.0666020156675811	0.0188	0.0003921
7	rs13245911	136989606	G	A	-0.0478046499481398	0.0177	0.006949
7	rs1731954	136990665	A	G	0.0614995330875717	0.0174	0.0004017
7	rs12666148	136990721	C	T	-0.0515986041477272	0.0213	0.0152
7	rs322348	136992106	T	G	0.0728972395126652	0.0479	0.1277
7	rs322347	136993184	G	A	0.0641009254065236	0.0172	0.000203
7	rs322346	136993461	C	T	0.0125015292229252	0.0212	0.5556
7	rs322345	136994013	A	G	0.0208021276292633	0.0207	0.3166
7	rs149904624	136994723	C	T	-0.111803449071387	0.0897	0.2129
7	rs58644717	136994970	A	T	-0.108398458871277	0.0771	0.1598
7	rs2882589	136994998	G	A	-0.0598986354083514	0.019	0.001646
7	rs322343	136995126	C	G	0.0624018651129649	0.0172	0.0002874
7	rs77869881	136995167	A	T	-0.104305516809314	0.0765	0.1728
7	rs73452984	136995457	C	T	-0.110105086688583	0.0755	0.145
7	rs322341	136995962	G	T	0.064297867182731	0.0172	0.0001925
7	rs322340	136996149	T	C	0.0126002819757385	0.0212	0.5503
7	rs322339	136997283	T	C	0.063997749947184	0.0172	0.0001993
7	rs73452985	136997382	C	A	-0.109703265091963	0.0749	0.1433
7	rs322337	136998483	A	T	0.0212036062510236	0.0207	0.3067
7	rs322336	136998548	C	G	0.0210959082947329	0.0207	0.3073
7	rs78038519	136999883	G	A	0.0065981840282271	0.0232	0.7763
7	rs141062251	137000028	C	A	-0.116398993884222	0.089	0.1905
7	rs78813592	137001889	T	A	-0.0057967688471774	0.0232	0.8013
7	rs322335	137003404	T	C	0.0178006246255066	0.0211	0.4002
7	rs10238974	137003857	G	A	-0.101899844028846	0.0735	0.1658
7	rs1616000	137003949	T	C	0.0183015011699126	0.0212	0.3869
7	rs322334	137004109	T	C	0.0663025892540632	0.0171	0.000104
7	rs12668246	137004444	G	A	-0.0605996221289296	0.0189	0.001344
7	rs2242045	137005808	G	A	-0.061003443560332	0.0189	0.001246
7	rs322332	137005911	T	C	0.0165030720990143	0.0216	0.4438
7	rs10251438	137006969	C	A	-0.0622052453438987	0.019	0.001071
7	rs12535439	137007159	G	A	-0.0622052453438987	0.019	0.001078
7	rs322331	137007920	A	G	0.0176041339483571	0.0219	0.4229
7	rs56701854	137008349	A	T	-0.0906032746829194	0.0629	0.1498
7	rs10256297	137008579	C	T	-0.106205316846328	0.0719	0.1397
7	rs74299047	137009221	A	G	0.0001999800026662	0.0244	0.9949
7	rs12674065	137010357	T	A	-0.0426048328324374	0.0567	0.4524
7	rs2290268	137010589	A	C	-0.0762980609560639	0.0178	1.84e-05
7	rs10268599	137011207	G	T	-0.0570043080677942	0.0187	0.002279
7	rs1431095	137011403	C	T	-0.0711952950421515	0.0176	5.069e-05
7	rs10250267	137011782	G	A	-0.0692964890026564	0.0175	7.4e-05
7	rs10255150	137013466	G	A	-0.070197167789298	0.0173	5.001e-05
7	rs10233933	137015603	A	T	-0.0691035919019447	0.0172	5.725e-05
7	rs10282363	137015838	T	G	-0.0691035919019447	0.0172	5.632e-05
7	rs1431093	137016297	C	A	-0.0686000914922569	0.0171	6.186e-05
7	rs1431091	137016311	A	C	-0.0691035919019447	0.0171	5.558e-05
7	rs1431090	137016791	G	A	-0.0701006276794891	0.0171	4.283e-05
7	rs10241448	137016931	A	C	-0.0698003402592755	0.0171	4.605e-05
7	rs10227966	137017100	T	C	-0.0695001429845276	0.0171	4.971e-05
7	rs10271620	137017202	G	A	-0.0698968513822572	0.0171	4.54e-05
7	rs7807025	137017876	T	C	-0.0737972512017079	0.0174	2.145e-05
7	rs13228711	137018329	T	A	-0.0172987645783295	0.0256	0.4994
7	rs322329	137018456	C	G	0.0749961490364056	0.0173	1.367e-05
7	rs28507322	137020675	T	C	0.103503793014661	0.0185	2.038e-08
7	rs67907798	137020726	C	T	-0.0698003402592755	0.0313	0.02579
7	rs13240024	137021176	T	G	-0.0208049294331883	0.0249	0.404
7	rs320715	137021485	G	A	-0.0751977965659022	0.0173	1.334e-05
7	rs161093	137021661	T	A	-0.0751977965659022	0.0173	1.321e-05
7	rs320716	137021740	A	T	-0.0754026560491867	0.0173	1.243e-05
7	rs320719	137023509	G	A	-0.0766003062087967	0.0173	9.428e-06
7	rs320720	137024149	C	T	-0.0769998418888678	0.0173	8.37e-06
7	rs142083594	137024893	C	A	-0.124101706477067	0.1502	0.4086
7	rs320721	137025020	T	C	-0.0767946549790727	0.0173	8.859e-06
7	rs78708936	137025091	G	T	-0.0492952917248775	0.05	0.3234
7	rs320722	137025827	G	C	-0.0789999182341498	0.0173	5e-06
7	rs320723	137026136	T	A	-0.0782967327751765	0.0173	6.029e-06
7	rs320725	137026637	A	C	-0.0776048483355155	0.0173	7.307e-06
7	rs320726	137027042	C	A	-0.079497856132099	0.0173	4.535e-06
7	rs321198	137029838	T	C	0.0780992819830517	0.0174	7.147e-06
7	rs161335	137030345	C	T	0.10509848132983	0.0182	7.947e-09
7	rs6955790	137032174	T	C	-0.0285023604727122	0.0231	0.2163
7	rs321199	137032717	T	C	0.106304070370039	0.0182	5.627e-09
7	rs161094	137037140	A	G	-0.0830990401697142	0.0173	1.666e-06
7	rs161095	137037202	A	G	-0.0842950694954015	0.0173	1.164e-06
7	rs321200	137037689	T	C	-0.0844038704007324	0.0173	1.143e-06
7	rs320682	137038092	T	C	-0.0839034842227057	0.0173	1.244e-06
7	rs76979124	137038733	C	T	0.09349945051399	0.0336	0.005403
7	rs320683	137039328	C	T	-0.0852964846220847	0.0184	3.558e-06
7	rs320684	137040466	A	G	-0.0876952471391608	0.0175	5.384e-07
7	rs320686	137040948	A	G	-0.0837947377432658	0.0175	1.577e-06
7	rs192935	137041561	T	C	-0.0835990238763137	0.0175	1.677e-06
7	rs161340	137041669	T	G	-0.0835011813049328	0.0175	1.732e-06
7	rs178612	137041731	A	G	-0.0834033483057841	0.0175	1.786e-06
7	rs320687	137041777	A	C	-0.0832946561978111	0.0175	1.836e-06
7	rs111317532	137042085	G	A	-0.083001246503406	0.0175	1.999e-06
7	rs320688	137042224	A	C	-0.100395086055156	0.0185	6.072e-08
7	rs320689	137042622	G	A	-0.0825993063219014	0.0174	2.166e-06
7	rs320690	137042768	A	G	-0.0820998220832744	0.0174	2.435e-06
7	rs320691	137043253	G	C	-0.0840992576916754	0.0174	1.351e-06
7	rs161342	137043324	A	T	-0.0812968270859734	0.0174	2.955e-06
7	rs320692	137043484	A	C	-0.0810040029031109	0.0174	3.205e-06
7	rs320693	137043868	G	C	-0.080797992829574	0.0174	3.385e-06
7	rs167668	137044532	C	T	-0.0808955712583134	0.0174	3.306e-06
7	rs320694	137044709	G	C	-0.0808955712583134	0.0174	3.288e-06
7	rs67715298	137044765	A	T	-0.0817959103021831	0.0304	0.007099
7	rs11972876	137044785	A	C	-0.0076995657264405	0.0189	0.6858
7	rs192936	137045186	C	T	-0.0816005872046058	0.0174	2.779e-06
7	rs1367593	137045382	C	G	-0.0816982439845054	0.0174	2.729e-06
7	rs725838	137045385	G	A	-0.0816982439845054	0.0174	2.72e-06
7	rs161344	137045731	C	A	-0.0811016014370415	0.0176	4.028e-06
7	rs161345	137045777	T	A	-0.0816982439845054	0.0174	2.678e-06
7	rs320695	137046434	G	T	-0.0811992094973757	0.0174	3.134e-06
7	rs320696	137047137	A	C	-0.0964007742863544	0.0183	1.39e-07
7	rs10954579	137047182	C	G	0.0965003803255082	0.0183	1.339e-07
7	rs1594450	137047645	C	G	-0.0069037763167944	0.0188	0.7136
7	rs117644077	137047741	A	T	0.117800813276138	0.0775	0.1282
7	rs161346	137048159	T	C	-0.0956962543215012	0.0183	1.572e-07
7	rs320697	137048213	G	A	-0.0819044396214851	0.0174	2.599e-06
7	rs320700	137049477	G	A	-0.094101910056301	0.0182	2.344e-07
7	rs320701	137049517	C	T	-0.094101910056301	0.0182	2.328e-07
7	rs320703	137050827	C	T	-0.0935966487375843	0.0182	2.539e-07
7	rs320704	137051175	C	T	-0.0934978231153142	0.0181	2.582e-07
7	rs1431098	137051371	T	A	0.0930986452544318	0.0182	3.12e-07
7	rs320705	137051382	G	T	-0.0929050743904805	0.0182	3.174e-07
7	rs161336	137052399	G	A	-0.0948053072739119	0.0182	1.843e-07
7	rs161337	137052616	G	C	-0.0951022014333257	0.0182	1.698e-07
7	rs320706	137052670	G	A	-0.0952011857443932	0.0182	1.672e-07
7	rs320707	137053273	A	C	-0.0954981974785401	0.0182	1.549e-07
7	rs161338	137053658	A	G	-0.066599309771242	0.0191	0.0004976
7	rs320708	137053704	T	C	-0.0821975276313988	0.0174	2.43e-06
7	rs320709	137053934	C	T	-0.0820998220832744	0.0174	2.494e-06
7	rs117129412	137054571	G	A	0.0690968660793263	0.0734	0.347
7	rs161339	137055525	A	G	-0.0473956369746291	0.0227	0.03693
7	rs7807803	137057445	G	T	-0.0034961042567088	0.0189	0.8529
7	rs320713	137057629	A	G	0.0035038543266769	0.0189	0.8531
7	rs320714	137058206	T	C	0.003902375817241	0.0189	0.8375
7	rs1669018	137058809	C	T	0.0037031349243813	0.0189	0.8456
7	rs1669019	137059063	G	A	0.0037031349243813	0.0189	0.8433
7	rs1731934	137059107	A	C	0.0037031349243813	0.0189	0.8434
7	rs2599357	137059287	C	T	0.0035038543266769	0.0189	0.8543
7	rs2599358	137059416	A	G	0.0038027603329278	0.0189	0.8421
7	rs4571681	137059489	T	C	0.0037031349243813	0.0189	0.8436
7	rs1647172	137059537	T	C	0.0037031349243813	0.0189	0.844
7	rs7782162	137059710	C	T	0.0940002312871902	0.0183	2.706e-07
7	rs7804988	137059860	T	C	0.0937999490706712	0.0183	2.87e-07
7	rs1669020	137059921	G	A	0.007997931111062	0.0188	0.6689
7	rs74382036	137060348	C	A	-0.0278029446620889	0.0543	0.6087
7	rs11983272	137061027	A	T	-0.0076995657264405	0.0188	0.6841
7	rs1647173	137061321	A	G	0.0127977582298607	0.0192	0.5052
7	rs11976623	137061330	C	G	-0.0112025145079934	0.0193	0.5598
7	rs1669022	137061472	C	T	-0.0791947339715482	0.0177	7.418e-06
7	rs1731952	137061524	G	C	0.0126990249774084	0.0192	0.5074
7	rs1584663	137062363	C	T	-0.079497856132099	0.0177	7.095e-06
7	rs34911885	137062423	T	A	-0.009000382197299	0.0189	0.6328
7	rs11771579	137062785	C	A	0.0944006754214843	0.0183	2.597e-07
7	rs76244705	137063161	C	T	0.0239020562806236	0.0311	0.4426
7	rs56361933	137064062	A	G	0.0920959287203985	0.0183	4.916e-07
7	rs1647175	137066363	T	C	0.0129951954948113	0.0193	0.5012
7	rs34997884	137066364	G	A	0.0944006754214843	0.0184	2.744e-07
7	rs12534625	137067616	T	G	0.0920959287203985	0.0185	5.9e-07
7	rs13234894	137068835	G	A	0.0963005982689046	0.0187	2.766e-07
7	rs2351136	137068963	C	T	-0.0092022107647994	0.0194	0.6366
7	rs1669025	137069055	A	G	-0.0794004139882947	0.0178	8.16e-06
7	rs1647176	137069166	A	T	0.0096037361426946	0.0194	0.6219
7	rs146240708	137069906	A	C	0.0926976792856023	0.089	0.2978
7	rs321187	137070042	A	T	-0.186703141933644	0.0905	0.03907
7	rs1669026	137070066	T	A	0.0068961666878413	0.0189	0.7169
7	rs983708	137070207	C	T	0.0943005794202359	0.0188	4.99e-07
7	rs7785663	137070298	G	A	0.0943005794202359	0.0188	5.007e-07
7	rs4518583	137071144	T	C	0.0943005794202359	0.0187	4.904e-07
7	rs4613918	137071264	G	A	0.0958009684387867	0.0187	3.233e-07
7	rs4283969	137071327	T	G	0.0963005982689046	0.0187	2.756e-07
7	rs2351137	137071339	C	T	0.0958009684387867	0.0187	3.196e-07
7	rs2351138	137071390	C	T	0.0941003573550956	0.0188	5.249e-07
7	rs4728408	137072096	T	C	0.0933992642585498	0.0187	5.87e-07
7	rs17169116	137072125	T	C	-0.23810491645437	0.1114	0.0326
7	rs4732253	137072151	A	G	0.0889993995625818	0.0187	2.05e-06
7	rs728054	137072364	G	A	0.0895024383849204	0.0188	1.806e-06
7	rs728055	137072531	T	A	0.0903981354433043	0.0187	1.421e-06
7	rs2278829	137072931	A	C	0.0933992642585498	0.0187	6.05e-07
7	rs13230189	137073259	C	T	0.0950010411167935	0.0188	4.136e-07
7	rs117317993	137073962	C	A	0.0194986595340326	0.0303	0.5206
7	rs7779548	137074540	G	A	0.0920959287203985	0.0187	8.584e-07
7	rs1376607	137074760	A	G	0.0883038746878331	0.0185	1.778e-06
7	rs1376608	137074761	T	C	0.0885967862306421	0.0185	1.576e-06
7	rs3735026	137074839	T	C	0.0889993995625818	0.0185	1.42e-06
7	rs3735025	137074844	T	C	0.0891000275729308	0.0185	1.369e-06
7	rs1731951	137075847	T	A	-0.0798010702035548	0.0178	7.492e-06
7	rs117352289	137075939	C	T	-0.190494867483116	0.1179	0.1061
7	rs10954580	137076712	A	G	0.0902976379807806	0.0187	1.342e-06
7	rs11766321	137076903	G	T	0.0932990679648179	0.019	8.975e-07
7	rs12540417	137077103	A	C	0.0915029414613708	0.019	1.435e-06
7	rs140415130	137077440	C	T	-0.0811992094973757	0.0853	0.3411
7	rs12538697	137078040	T	C	0.0923968492659676	0.0189	1.068e-06
7	rs13236574	137078142	T	C	0.0925974126674659	0.0189	1.019e-06
7	rs13222414	137078190	G	C	0.0921962456307218	0.0189	1.111e-06
7	rs17529963	137079172	T	C	0.0916033178729985	0.0189	1.301e-06
7	rs17530005	137079284	G	C	0.0916033178729985	0.019	1.378e-06
7	rs17169125	137079729	A	G	0.0443995872966845	0.0369	0.2289
7	rs16874961	137079949	A	C	0.0910009082162264	0.019	1.726e-06
7	rs1647181	137080046	C	T	-0.0909974928220588	0.019	1.721e-06
7	rs7792568	137080244	T	G	-0.0214994661132367	0.0228	0.3456
7	rs2278101	137080712	G	A	-0.0034961042567088	0.0192	0.8562
7	rs1451526	137081223	A	G	-0.003797200248385	0.0192	0.8446
7	rs1731947	137081525	A	G	-0.0769026428413419	0.0181	2.048e-05
7	rs142305422	137081979	C	T	0.144801396880032	0.1207	0.2301
7	rs2241443	137082039	T	C	0.0923968492659676	0.0191	1.333e-06
7	rs7776538	137082729	T	C	0.09349945051399	0.0191	1.009e-06
7	rs12530512	137083280	A	G	0.0895024383849204	0.0189	2.102e-06
7	rs980796	137085250	A	G	-0.0898043646600713	0.019	2.191e-06
7	rs11760855	137086826	T	C	-0.0282040203730758	0.0245	0.2492
7	rs76342357	137088010	G	A	0.0493043176841434	0.0447	0.2693
7	rs17169136	137089239	G	A	-0.044599955369026	0.031	0.1505
7	rs1156142	137089307	C	T	-0.0172987645783295	0.0179	0.3345
7	rs1156143	137089537	C	T	-0.0140989243795016	0.0191	0.4607
7	rs10224080	137090425	C	T	-0.0319964709431669	0.0295	0.278
7	rs4728409	137090469	T	C	0.03029639423135	0.0199	0.1273
7	rs1863037	137090935	T	C	0.0099998345783334	0.0189	0.5982
7	rs17169137	137091094	T	C	0.0448968808822823	0.0338	0.1835
7	rs145269601	137091345	T	C	-0.0755967721743758	0.0879	0.3897
7	rs7800454	137092781	T	C	0.0105046326450854	0.0193	0.5887
7	rs2278102	137093065	G	T	-0.0121029460677457	0.0182	0.5045
7	rs11771895	137093743	G	C	0.0324962313421326	0.0206	0.1135
7	rs2351139	137095230	G	T	0.0382009626151637	0.0188	0.04168
7	rs12670144	137095607	A	T	0.0379025370484673	0.0187	0.04266
7	rs1559544	137095766	C	A	0.0465018336514199	0.0309	0.1319
7	rs4732254	137097262	C	T	0.0374017521540008	0.0185	0.04261
7	rs142141250	137097968	C	A	0.0065981840282271	0.1058	0.9506
7	rs113140050	137097991	G	A	0.0428966409523063	0.0305	0.1599
7	rs2882591	137098085	T	C	0.036997088886122	0.0184	0.04417
7	rs4732255	137098995	C	T	0.0385955177593629	0.0182	0.03396
7	rs1731968	137100832	A	G	-0.0617052054366793	0.0197	0.001719
7	rs2113580	137102686	C	A	0.0622985141942241	0.0197	0.001516
7	rs2113581	137102787	G	A	0.0624018651129649	0.0196	0.001506
7	rs1559540	137103111	C	T	-0.0620988329318545	0.0197	0.001603
7	rs1559541	137103157	A	G	-0.0623010261973793	0.0197	0.001571
7	rs1559542	137103166	G	T	0.06259914175652	0.0197	0.001443
7	rs1559543	137103423	A	G	0.0389033551082361	0.0182	0.03274
7	rs10808291	137103534	A	G	0.0622985141942241	0.0197	0.001533
7	rs10808292	137103538	C	T	0.0622045495436565	0.0197	0.001574
7	rs1731976	137103539	G	A	-0.0620030714417325	0.0197	0.001679
7	rs1016832	137104309	T	C	0.0616029666104685	0.0196	0.001695
7	rs10253968	137104553	T	C	0.0537018913875451	0.0197	0.006438
7	rs17534641	137105422	T	C	0.0387013475370749	0.0182	0.03322
7	rs56411254	137105633	T	C	0.0614995330875717	0.0196	0.001715
7	rs12535157	137106947	C	A	0.0389995348490096	0.0182	0.03254
7	rs1647193	137107129	A	G	-0.0613011005766046	0.0197	0.001824
7	rs17169160	137107651	T	C	0.0400953305639422	0.0302	0.1845
7	rs10954581	137108591	A	C	0.0605963861236938	0.0196	0.001985
7	rs12539348	137108792	T	C	0.0605963861236938	0.0196	0.001992
7	rs10274056	137108881	T	C	0.0385955177593629	0.0182	0.03385
7	rs10274468	137109203	T	C	0.0603987139482326	0.0196	0.002049
7	rs10258843	137109305	C	G	0.0602010026907569	0.0196	0.002113
7	rs146496471	137109509	C	T	-0.0150019689183474	0.06	0.8021
7	rs10229608	137109519	A	G	0.0600974240485804	0.0196	0.002158
7	rs142615252	137109963	C	G	0.0089002747867194	0.0285	0.7537
7	rs61633898	137110541	A	G	0.0352030377085245	0.0295	0.2325
7	rs199750214	137110616	A	G	0.0344014267173323	0.0297	0.246
7	rs111747198	137110729	T	C	0.0347974835421732	0.0297	0.2412
7	rs142565901	137110984	C	A	0.0350002811846215	0.0296	0.2381
7	rs111253664	137111269	T	A	0.0400953305639422	0.03	0.1812
7	rs199934522	137111631	C	G	-0.0716034188596929	0.1092	0.5124
7	rs199609762	137114753	G	A	0.0	0.099	1.0
7	rs57288316	137115061	A	G	0.0338022134084658	0.0295	0.2513
7	rs113700601	137115324	T	C	0.0385955177593629	0.0297	0.1931
7	rs73459152	137115522	G	C	0.0338988850054592	0.0293	0.2476
7	rs12707357	137115601	A	G	-0.0943985954236476	0.0331	0.004363
7	rs4728412	137115766	T	C	0.0371030879515023	0.0181	0.04077
7	rs918892	137116285	C	T	0.0582028682075395	0.0195	0.002878
7	rs6943070	137116476	A	G	0.0577970987262168	0.0195	0.003032
7	rs28367883	137116648	G	A	0.0366019024445485	0.0181	0.04359
7	rs28493510	137116689	A	T	0.0577027101282892	0.0195	0.003098
7	rs73459162	137116755	G	C	0.0382972099323441	0.0296	0.1958
7	rs56941479	137116884	G	A	0.0330962274891896	0.0292	0.2561
7	rs62487736	137116928	G	A	0.0317021347305135	0.0201	0.116
7	rs57992794	137116953	C	A	0.0332026408277183	0.0291	0.2541
7	rs1731907	137116963	C	T	0.0567961259994112	0.0196	0.003699
7	rs28637057	137116989	G	A	0.0574006067311047	0.0195	0.003289
7	rs6968489	137117399	T	A	0.0572967376061087	0.0195	0.003278
7	rs6948529	137117502	C	T	0.0574006067311047	0.0195	0.003234
7	rs6949081	137117646	G	A	0.03649585023784	0.0181	0.0442
7	rs17169174	137117796	A	C	0.0320024161254944	0.029	0.2702
7	rs56410205	137118183	T	C	0.03649585023784	0.0181	0.0441
7	rs1618183	137118690	A	C	0.0563992368491194	0.0195	0.003858
7	rs2011937	137118726	A	G	0.0567016428693038	0.0195	0.003567
7	rs57201647	137118947	T	G	0.0327962744150825	0.0291	0.2598
7	rs10234672	137118980	T	C	0.0567016428693038	0.0195	0.003558
7	rs4728413	137119101	A	G	0.0565977011143899	0.0195	0.003672
7	rs58062043	137119352	A	G	0.0323026073786261	0.0291	0.2662
7	rs4728414	137119369	T	C	0.0565977011143899	0.0195	0.003672
7	rs4728415	137119433	A	G	0.0558981756288099	0.0195	0.004162
7	rs4728416	137119443	G	A	0.0558036076154242	0.0195	0.004213
7	rs6960130	137119803	G	C	0.0560967393518702	0.0195	0.003996
7	rs17169175	137119980	A	G	0.0326027085440124	0.029	0.2618
7	rs1528103	137120111	A	G	0.0558036076154242	0.0195	0.00417
7	rs1528102	137120206	C	T	0.0558036076154242	0.0195	0.004183
7	rs73459179	137120320	G	C	0.0317021347305135	0.029	0.2748
7	rs1731910	137120448	T	C	0.0551981604647623	0.0195	0.004741
7	rs113172336	137120558	C	T	0.0363994293800054	0.0295	0.2159
7	rs10228240	137121556	C	T	0.052696808999969	0.0195	0.006825
7	rs10244101	137121760	T	C	0.0524026787930484	0.0195	0.007133
7	rs10268638	137121951	G	A	0.0522033801338585	0.0195	0.007351
7	rs79931145	137122009	C	T	-0.0005001250416822	0.1329	0.9972
7	rs1035617	137122405	C	A	0.0515957486436504	0.0195	0.00818
7	rs61023377	137123100	T	A	0.0273038345273452	0.029	0.347
7	rs73459194	137124464	T	C	0.0260965047212743	0.0291	0.3698
7	rs73459195	137124609	C	A	0.0326027085440124	0.0296	0.2705
7	rs1731913	137124915	T	C	0.0535028515173065	0.0197	0.006593
7	rs1882065	137125201	C	T	0.0344014267173323	0.0182	0.05809
7	rs112672606	137125889	G	A	0.0267977123853779	0.0292	0.358
7	rs113032875	137125982	C	T	0.0262036654966364	0.0291	0.3687
7	rs12531044	137126094	G	A	0.0330962274891896	0.0181	0.0684
7	rs73443759	137126220	A	G	0.0262036654966364	0.0291	0.3679
7	rs997487	137126814	G	A	0.0251022847608284	0.0291	0.389
7	rs997176	137126888	G	A	0.0243998868235351	0.0291	0.401
7	rs997488	137127034	T	G	0.0520040417467951	0.0197	0.008267
7	rs59658886	137127509	C	A	0.0330962274891896	0.0181	0.06774
7	rs17169179	137127689	T	C	0.0333960906184285	0.0181	0.06507
7	rs11980106	137128086	A	C	0.0347008987793103	0.0181	0.05578
7	rs10488608	137128207	T	C	0.0332993704009261	0.0181	0.06603
7	rs10488609	137128390	C	T	0.0330962274891896	0.0181	0.06764
7	rs2288144	137128472	C	T	0.0335024720540013	0.0182	0.06503
7	rs2288145	137128495	A	T	0.0335024720540013	0.0182	0.06513
7	rs2288146	137128529	T	C	0.048904443353603	0.0197	0.01319
7	rs1918837	137128830	T	C	0.0329994782631079	0.0182	0.0692
7	rs2030968	137129484	A	G	0.0511967897311259	0.0198	0.009844
7	rs2030969	137129694	C	T	0.0402010017441475	0.0181	0.02673
7	rs2030970	137129833	A	G	0.0411035548784171	0.0182	0.02368
7	rs2113578	137130197	C	T	0.0402010017441475	0.0185	0.02956
7	rs79358859	137130224	C	T	0.0009995003330834	0.0281	0.972
7	rs2113579	137130232	G	A	0.0412954824071715	0.0183	0.02416
7	rs28687532	137130450	A	C	0.0409019913204257	0.0185	0.02707
7	rs28678824	137130697	T	C	0.0418039122811836	0.0184	0.02296
7	rs28602983	137130766	C	A	0.041995705452017	0.0184	0.02236
7	rs12155075	137131235	T	C	0.0448012667045393	0.0184	0.01518
7	rs1918838	137131433	T	C	-0.0948053072739119	0.0359	0.008289
7	rs1918839	137131588	A	G	0.0203025023378308	0.0191	0.2879
7	rs2059384	137131592	G	C	0.0421011760186353	0.0185	0.02312
7	rs12707359	137132243	T	C	-0.0953991837650599	0.0359	0.007925
7	rs28670044	137132449	T	G	0.0416984103556758	0.0186	0.02538
7	rs7804771	137132593	C	G	0.0187039847937718	0.0193	0.3317
7	rs10233122	137132859	C	T	0.0402970567645369	0.0187	0.03121
7	rs116991132	137134315	T	C	0.0109992854583691	0.0332	0.7413
7	rs77869291	137136347	T	C	-0.0170037478161859	0.0547	0.7553
7	rs1528104	137136419	C	T	-0.0959053568870712	0.041	0.01941
7	rs7793852	137137056	G	C	-0.0942996905206311	0.0394	0.01672
7	rs1161937	137138736	C	G	0.0152038337422728	0.0204	0.4562
7	rs975965	137139529	G	A	0.0248974696545107	0.0208	0.23
7	rs4728417	137139930	C	A	0.0195967237465575	0.0192	0.3079
7	rs4728418	137140222	G	A	0.0426954385276174	0.0201	0.03339
7	rs2351385	137140498	G	A	0.0275957115907991	0.0198	0.1635
7	rs1406089	137140515	G	A	0.0284027945161868	0.0197	0.1509
7	rs2351386	137140536	G	A	0.0304031059110447	0.0199	0.126
7	rs1406090	137140736	C	T	0.0258041896815329	0.0202	0.2016
7	rs7778326	137141150	G	C	0.0021975835434872	0.0275	0.9361
7	rs7778455	137141231	G	A	0.0043007385516922	0.0276	0.8763
7	rs7797211	137141244	T	C	-0.0147989665120717	0.0266	0.5782
7	rs7778621	137141356	G	A	-0.0033957590691798	0.0273	0.902
7	rs79581613	137142005	C	G	-0.0003000450090019	0.0275	0.9907
7	rs75520742	137142081	G	C	-0.0026033858701149	0.0274	0.9232
7	rs7792957	137142442	G	A	-0.0007002451143934	0.0274	0.9798
7	rs1918840	137142841	C	A	-0.0010005003335835	0.0273	0.9694
7	rs1918841	137142871	C	T	-0.0022024235552	0.0273	0.9363
7	rs77657641	137143670	C	A	-0.002002002670673	0.0274	0.9415
7	rs116429355	137145845	G	T	-0.0030045090202987	0.0273	0.9116
7	rs117514127	137145894	G	A	-0.0869968316408684	0.0773	0.2607
7	rs7800431	137146993	T	G	0.0009995003330834	0.0273	0.9716
7	rs34837511	137147828	C	A	-0.0060985584618694	0.027	0.8226
7	rs117930248	137147988	G	A	0.0967999785937107	0.0625	0.1215
7	rs6958453	137148927	C	T	0.0009995003330834	0.0273	0.9715
7	rs34384461	137149771	A	G	-0.0060985584618694	0.027	0.8202
7	rs35494361	137149840	T	C	-0.0083043861636152	0.0269	0.7578
7	rs6963610	137149912	A	G	-0.010302892995897	0.0266	0.6992
7	rs35217200	137149947	A	T	-0.0046005663955682	0.0269	0.8638
7	rs13247935	137150382	C	T	-0.0108991808690006	0.0265	0.6823
7	rs10223988	137150549	C	T	-0.0121029460677457	0.0263	0.6459
7	rs2293545	137150695	T	C	-0.0032954239497972	0.0268	0.9008
7	rs1528096	137150864	G	A	0.0053954185169075	0.0272	0.8421
7	rs1528097	137150937	A	G	-0.0088994831870327	0.0265	0.7364
7	rs1528098	137151096	G	A	-0.0052035148315978	0.0267	0.8462
7	rs71541352	137151732	T	C	0.0008995952428359	0.0271	0.9744
7	rs35381443	137151933	C	A	0.0020977980821461	0.0271	0.9391
7	rs35172470	137152148	T	A	-0.0048015088161939	0.0268	0.8579
7	rs79176474	137153809	T	C	0.0189002595004805	0.0268	0.4797
7	rs148747163	137154570	C	T	-0.001300845733048	0.0498	0.9792
7	rs2293546	137154572	T	C	-0.0271040176920589	0.0269	0.3146
7	rs73730628	137154866	C	T	0.0212036062510236	0.0267	0.4257
7	rs149277787	137155797	T	C	0.120596850940232	0.0864	0.163
7	rs78039529	137156126	C	T	0.025297307774162	0.0268	0.3442
7	rs6467704	137156237	A	C	0.0135971385060249	0.0254	0.5912
7	rs75592028	137156511	T	C	0.0347974835421732	0.0834	0.6766
7	rs57998109	137157360	T	C	0.0263010744193707	0.0268	0.3261
7	rs10235650	137158740	G	C	0.014504302202808	0.0257	0.5731
7	rs78668568	137158878	A	T	0.0228958774769045	0.0267	0.3916
7	rs76835711	137159094	G	A	0.0361969153118182	0.0558	0.5168
7	rs77792262	137159096	T	C	0.0051964749068174	0.0612	0.9326
7	rs76650527	137159714	T	C	0.0260965047212743	0.0269	0.3328
7	rs35080869	137160466	T	C	0.0092966519050945	0.0258	0.7179
7	rs34395849	137160933	C	T	0.0103957761821204	0.0258	0.6859
7	rs7779526	137162388	G	T	0.0123039944561641	0.0259	0.6357
7	rs12707360	137162926	T	A	0.012096540947233	0.0259	0.6413
7	rs78278617	137162991	A	G	0.0199986865066891	0.0273	0.4632
7	rs76299602	137163332	G	A	0.0202045073158995	0.0273	0.4586
7	rs75141897	137163547	G	A	0.0218006299588528	0.0273	0.425
7	rs10276002	137164074	C	T	0.0089993837968006	0.026	0.7304
7	rs140539950	137167983	C	T	0.111899092497409	0.1061	0.2915
7	rs28434741	137170049	A	G	0.0172994970780611	0.0266	0.5145
7	rs6950770	137170576	C	T	0.0164047040252769	0.0266	0.5377
7	rs74562612	137172823	G	C	0.0270021387025708	0.0273	0.3228
7	rs75274833	137174896	C	T	0.0269047980491434	0.0273	0.3243
7	rs6467708	137179043	G	A	0.0121953336998771	0.031	0.6932
7	rs79979646	137179583	G	A	0.029296631955588	0.0274	0.2849
7	rs77457601	137179778	C	T	0.0239020562806236	0.0271	0.3775
7	rs117199027	137180586	A	G	-0.0623968162257107	0.0888	0.482
7	rs4732260	137182446	G	T	0.0072039888485025	0.0196	0.7151
7	rs79288175	137182746	C	T	-0.0654989822326957	0.0723	0.3653
7	rs78004029	137183081	C	T	0.0221038989069263	0.0282	0.4318
7	rs78699699	137184774	T	C	0.0234039777790161	0.0274	0.3922
7	rs13242243	137185538	T	C	0.0115035793834154	0.0266	0.6642
7	rs78648840	137186443	G	A	0.0209000641077417	0.0281	0.4574
7	rs7781327	137187681	G	A	0.0166014304974254	0.0561	0.7677
7	rs7800321	137187739	T	C	0.017496047616751	0.056	0.7548
7	rs7781490	137187798	G	A	0.0	0.0248	0.9993
7	rs76095330	137188951	C	G	0.0107025231331357	0.0272	0.6947
7	rs6957428	137189125	C	G	0.0099008246772624	0.0269	0.7131
7	rs78314399	137189383	A	T	0.0114047182634362	0.0268	0.6716
7	rs10277999	137189632	G	A	0.029403450369242	0.0339	0.3867
7	rs10480524	137190434	C	T	0.001998002662673	0.0266	0.9389
7	rs75685752	137192810	A	G	0.0044998604248922	0.0264	0.8658
7	rs75149043	137194531	A	G	0.0101978249764461	0.0266	0.6999
7	rs148840192	137196083	A	G	-0.0669948688242784	0.1184	0.5714
7	rs75723945	137196351	G	A	0.0125015292229252	0.0265	0.6383
7	rs75095338	137198040	T	C	0.0128964817350202	0.0265	0.6263
7	rs10249241	137198092	T	G	0.005703702916678	0.0263	0.8283
7	rs139552038	137198602	G	A	0.0133011462391285	0.0265	0.6146
7	rs13437885	137198857	G	A	0.0133011462391285	0.0265	0.6148
7	rs28690097	137201164	T	C	0.0103957761821204	0.024	0.6646
7	rs4412317	137201792	G	A	0.0109992854583691	0.024	0.6475
7	rs75956322	137202475	T	C	0.0148984646619666	0.0263	0.5697
7	rs10261618	137203122	A	C	0.0274011363479391	0.053	0.605
7	rs79355316	137203403	T	C	0.0153023200084426	0.0263	0.5589
7	rs6467709	137203467	C	T	0.0116024307308398	0.0239	0.6273
7	rs6467710	137203819	G	C	0.0124027667170427	0.0262	0.6351
7	rs28521198	137204669	C	T	0.0263010744193707	0.0534	0.6226
7	rs28653652	137204683	A	T	0.0140015196358136	0.0241	0.5615
7	rs3857867	137205406	G	T	0.0155977206230546	0.0262	0.5516
7	rs1358447	137205718	G	A	0.0159028762794155	0.0241	0.5107
7	rs883222	137205851	G	A	0.0172994970780611	0.0241	0.4743
7	rs1358446	137205914	A	C	0.0160997014894237	0.0241	0.5057
7	rs10260210	137205963	T	A	0.0166014304974254	0.0241	0.4916
7	rs1358445	137206027	C	G	0.0160997014894237	0.0241	0.5045
7	rs2293549	137206307	G	A	0.0156961681063242	0.0263	0.5503
7	rs2293548	137206924	A	G	0.0167981182758809	0.0241	0.4857
7	rs2293547	137206935	A	G	0.0167981182758809	0.0241	0.4852
7	rs28401380	137207153	A	C	0.016296487966892	0.0241	0.5
7	rs79898820	137207353	G	A	0.0155977206230546	0.0262	0.5512
7	rs28758372	137207386	A	G	0.0239996896478807	0.0534	0.6529
7	rs28711988	137207421	C	T	0.016296487966892	0.0241	0.4982
7	rs76746384	137207440	C	T	0.0156961681063242	0.0262	0.5491
7	rs79024002	137207534	A	G	0.0158044491449436	0.0262	0.5477
7	rs78612597	137207642	G	T	0.0155977206230546	0.0262	0.5509
7	rs6963894	137207864	A	G	0.0164047040252769	0.0241	0.4968
7	rs6946246	137207958	T	A	0.0164047040252769	0.0241	0.4968
7	rs6964439	137207971	G	A	0.016296487966892	0.0241	0.4974
7	rs6964340	137208054	C	T	0.0156961681063242	0.0262	0.5493
7	rs6964837	137208391	C	T	0.016296487966892	0.0241	0.4976
7	rs73449424	137209435	T	C	0.023003381764963	0.0531	0.6648
7	rs74819285	137209587	T	C	0.0171029078996623	0.0262	0.514
7	rs80291769	137209683	C	G	0.0188021269625962	0.0262	0.4744
7	rs834094	137209964	G	A	0.0195967237465575	0.0263	0.4568
7	rs834093	137210014	T	C	0.0161980995687726	0.0241	0.5005
7	rs834092	137210715	C	T	0.0172994970780611	0.0263	0.5101
7	rs834091	137210994	A	G	0.0167981182758809	0.0263	0.5234
7	rs1997033	137211828	T	A	0.0278972284172359	0.0232	0.2301
7	rs1097033	137212010	C	T	0.0195967237465575	0.0264	0.4576
7	rs834090	137212327	T	A	0.0189002595004805	0.0264	0.4735
7	rs834089	137212462	G	T	0.0187039847937718	0.0263	0.4784
7	rs1728476	137212904	A	G	0.0178006246255066	0.0242	0.4614
7	rs834088	137212955	T	C	0.0136957831289865	0.0239	0.5686
7	rs6945142	137213230	T	C	0.0212036062510236	0.0535	0.692
7	rs6945473	137213408	T	C	0.0204004877576787	0.0534	0.7033
7	rs10252668	137213552	G	T	0.0210959082947329	0.0535	0.6924
7	rs834087	137214122	G	A	0.0185960172820726	0.0264	0.481
7	rs59024585	137214181	A	G	0.0215951374365897	0.0532	0.6848
7	rs75391562	137214326	G	A	0.0198026272961797	0.0264	0.4536
7	rs76098077	137214913	C	T	0.0197045832743354	0.0264	0.4554
7	rs834086	137215087	G	A	0.0180952882690919	0.0242	0.4542
7	rs834085	137215159	T	C	0.01600129372694	0.0229	0.4853
7	rs967592	137215507	G	C	0.0170045988158238	0.0264	0.5191
7	rs73449434	137215523	A	G	0.0209979909956055	0.0532	0.6927
7	rs10264172	137215826	G	A	0.0209979909956055	0.0532	0.6935
7	rs834084	137215837	A	T	0.0184978548821194	0.0264	0.4833
7	rs834083	137215912	T	C	0.0170045988158238	0.0264	0.5179
7	rs78783484	137215951	G	A	0.0198026272961797	0.0264	0.4548
7	rs834082	137216514	T	C	0.0183996828453635	0.0264	0.4861
7	rs834081	137216641	C	A	0.0182033098538737	0.0264	0.4904
7	rs834079	137217909	A	C	0.0142973047008244	0.0239	0.551
7	rs834078	137217919	T	C	0.0180952882690919	0.0243	0.4568
7	rs834077	137218198	T	C	0.0179970767016546	0.0243	0.4592
7	rs834076	137218361	A	C	0.0188021269625962	0.0264	0.4762
7	rs834075	137218654	C	T	0.0141001243787816	0.0239	0.5545
7	rs10233537	137219075	T	C	0.0202045073158995	0.0532	0.7047
7	rs834074	137219174	G	A	0.0187039847937718	0.0264	0.4787
7	rs834073	137219288	A	C	0.0189002595004805	0.0264	0.4745
7	rs834071	137220045	C	T	0.0187039847937718	0.0264	0.4802
7	rs10281244	137220061	G	A	0.0199986865066891	0.0533	0.7077
7	rs834070	137220339	G	T	0.0184978548821194	0.0264	0.4846
7	rs834069	137220451	C	T	0.0176041339483571	0.0243	0.4692
7	rs834068	137220458	A	G	0.0182033098538737	0.0264	0.4901
7	rs10238276	137220493	T	A	0.0197045832743354	0.0533	0.7111
7	rs834067	137221292	A	G	0.0136957831289865	0.024	0.5683
7	rs834066	137222400	A	G	0.0128964817350202	0.0265	0.6268
7	rs77153929	137223540	A	G	0.0123039944561641	0.0266	0.6447
7	rs76964687	137223632	C	A	0.0118989261570991	0.0266	0.6548
7	rs73449444	137223767	G	A	0.0172012073197748	0.0533	0.7472
7	rs28736349	137224052	T	A	0.0183015011699126	0.0533	0.731
7	rs76092049	137224383	G	C	0.0102968054773682	0.0266	0.698
7	rs10246829	137224590	A	C	0.0183015011699126	0.0533	0.7319
7	rs10246952	137224713	A	G	0.0182033098538737	0.0533	0.7327
7	rs10279489	137224790	C	T	0.0221038989069263	0.0532	0.6776
7	rs1646364	137225800	A	G	0.007997931111062	0.0244	0.7416
7	rs1646366	137225923	C	A	0.00730326611012	0.0266	0.7839
7	rs73451467	137225988	T	C	0.0178988554877579	0.0533	0.7369
7	rs10229086	137226790	G	A	0.0177023841130051	0.0533	0.7396
7	rs11978861	137227140	A	T	-0.0431998193062192	0.0357	0.2254
7	rs77189881	137227332	C	T	0.0085037404912207	0.0267	0.7486
7	rs834062	137227650	T	C	0.0056042667198317	0.0266	0.8329
7	rs10081252	137227667	T	C	0.017496047616751	0.0532	0.742
7	rs834061	137228655	T	C	0.0043007385516922	0.0265	0.8727
7	rs17169237	137228885	A	C	-0.001100605444033	0.0545	0.9844
7	rs864434	137229428	G	T	0.0009995003330834	0.026	0.9699
7	rs10238305	137229516	G	A	-0.0025031302181184	0.0495	0.9596
7	rs834060	137229734	T	C	0.0006997551142732	0.026	0.9785
7	rs834059	137229997	G	A	-0.0008003201707691	0.0236	0.9717
7	rs148585129	137230008	T	C	-0.0240980393840575	0.1026	0.8144
7	rs78220654	137230947	G	A	0.0064988367398296	0.0266	0.8055
7	rs116960080	137230979	G	A	-0.021203207651103	0.1453	0.884
7	rs10246490	137231525	C	T	0.004001981379298	0.0241	0.8684
7	rs865021	137231978	T	C	0.0035038543266769	0.024	0.8852
7	rs75602706	137232103	T	C	0.0066975214477213	0.0266	0.8007
7	rs834058	137232894	C	T	0.0063001125484799	0.0243	0.7959
7	rs10232182	137233129	C	T	0.0164047040252769	0.0532	0.7581
7	rs834057	137233225	T	C	0.0067968490002727	0.0243	0.7787
7	rs834056	137233488	C	A	0.0069954745123864	0.0244	0.7744
7	rs13229274	137233750	C	T	-0.0260975991218731	0.0358	0.4661
7	rs834055	137233880	G	T	0.00730326611012	0.0243	0.7635
7	rs834054	137234683	C	T	0.0060019521956343	0.0243	0.8058
7	rs834053	137234703	G	A	0.0183996828453635	0.0232	0.4281
7	rs834052	137235122	G	A	0.0067968490002727	0.0243	0.7782
7	rs834051	137235197	C	T	0.0068961666878413	0.0243	0.7778
7	rs1728443	137236703	C	T	0.0067968490002727	0.0243	0.7812
7	rs1728442	137236789	C	G	0.0067968490002727	0.0243	0.7795
7	rs1728441	137237000	C	G	0.0066975214477213	0.0243	0.783
7	rs1646371	137237004	T	C	0.0066975214477213	0.0243	0.7823
7	rs61757213	137237180	G	A	0.0701042536729151	0.0544	0.1977
7	rs1646372	137237356	T	C	0.0066975214477213	0.0243	0.7839
7	rs1646373	137237421	A	G	0.0067968490002727	0.0243	0.7801
7	rs2692003	137237440	T	A	0.0066975214477213	0.0243	0.7837
7	rs1646374	137237499	A	C	0.0075017910703226	0.0248	0.7615
7	rs1723123	137237575	C	T	0.0067968490002727	0.0243	0.7801
7	rs1723122	137237674	G	A	0.0078987227933553	0.0243	0.7456
7	rs1525049	137238088	A	T	0.0066975214477213	0.0243	0.7828
7	rs1646375	137238209	A	G	0.0067968490002727	0.0243	0.7779
7	rs1646376	137238315	T	C	0.0067968490002727	0.0243	0.7803
7	rs1646377	137238343	A	G	0.0067968490002727	0.0243	0.7791
7	rs1646378	137238422	T	C	0.0067968490002727	0.0243	0.7789
7	rs28755996	137238501	C	T	0.0165030720990143	0.0536	0.758
7	rs1525048	137238622	A	T	0.004001981379298	0.024	0.8679
7	rs1525047	137238813	G	A	0.0068961666878413	0.0243	0.776
7	rs1614024	137239066	T	C	0.0064988367398296	0.0243	0.7885
7	rs1525046	137239086	G	T	0.0067968490002727	0.0243	0.7809
7	rs2692008	137239170	T	C	0.0066975214477213	0.0243	0.7825
7	rs2692007	137239194	G	C	0.0066975214477213	0.0243	0.7826
7	rs2692006	137239214	T	C	0.0068961666878413	0.0243	0.7761
7	rs1615692	137239240	A	C	0.0065981840282271	0.0243	0.7866
7	rs28572056	137239264	T	C	0.0167981182758809	0.0532	0.7524
7	rs1723120	137239360	C	T	0.0066975214477213	0.0243	0.7823
7	rs1723119	137239545	C	T	0.0065981840282271	0.0243	0.787
7	rs1646379	137239765	T	C	0.0065981840282271	0.0243	0.7843
7	rs1646380	137239784	C	T	0.0064988367398296	0.0243	0.7877
7	rs111830044	137239811	T	C	0.0063001125484799	0.0243	0.7954
7	rs140030314	137239842	T	C	0.0052959516591825	0.1099	0.9617
7	rs73453511	137239868	G	T	0.0166997792224134	0.0532	0.7533
7	rs146770991	137239982	A	G	0.0098018049722602	0.1036	0.925
7	rs77272269	137240170	G	A	0.0064988367398296	0.0243	0.79
7	rs73453514	137240185	G	T	0.0064988367398296	0.0243	0.7903
7	rs114556386	137240209	C	T	0.0063994795805678	0.0243	0.7916
7	rs114959691	137240211	G	A	0.0063994795805678	0.0243	0.7919
7	rs17169262	137240352	G	T	0.0063994795805678	0.0243	0.7914
7	rs77769609	137240394	G	T	0.0063994795805678	0.0243	0.7919
7	rs73728712	137240413	G	A	0.0063994795805678	0.0243	0.7917
7	rs73728713	137240416	G	A	0.0063994795805678	0.0243	0.793
7	rs2550981	137240503	G	T	0.0065981840282271	0.0243	0.7869
7	rs2692002	137240550	T	C	0.0063001125484799	0.0243	0.7937
7	rs1646381	137240850	T	G	0.0063001125484799	0.0243	0.7949
7	rs1646382	137241082	C	G	0.0063001125484799	0.0243	0.7962
7	rs1728491	137241197	C	T	0.0063001125484799	0.0243	0.7963
7	rs1646383	137241260	A	G	0.0064988367398296	0.0243	0.7883
7	rs140814417	137241378	G	A	-0.0701006276794891	0.1072	0.5134
7	rs1723109	137241444	T	C	0.0062007356416035	0.0243	0.7984
7	rs1723108	137241511	T	C	0.0034041991335623	0.0242	0.8878
7	rs1646384	137241602	G	A	0.0062007356416035	0.0243	0.7983
7	rs1646385	137241641	T	G	0.0062007356416035	0.0243	0.7976
7	rs1646386	137241760	A	G	0.0062007356416035	0.0243	0.7982
7	rs1646387	137241894	A	T	0.0061013488579762	0.0243	0.8002
7	rs1646388	137242144	C	T	0.0062007356416035	0.0243	0.7968
7	rs1646389	137242194	C	T	0.0061013488579762	0.0243	0.8006
7	rs1646390	137242209	G	A	0.0062007356416035	0.0243	0.7968
7	rs1525045	137242371	T	C	0.0056042667198317	0.0265	0.8315
7	rs1525044	137242411	G	A	0.0061013488579762	0.0243	0.8012
7	rs1525043	137242495	C	T	0.0061013488579762	0.0243	0.8011
7	rs1723107	137242728	T	C	0.0061013488579762	0.0243	0.8019
7	rs1646393	137242843	A	G	0.0061013488579762	0.0243	0.8028
7	rs1723106	137242960	C	T	0.0063994795805678	0.0243	0.7935
7	rs111964424	137242997	T	C	0.0061013488579762	0.0243	0.803
7	rs2550979	137243095	G	A	0.0061013488579762	0.0243	0.8024
7	rs2550978	137243168	C	T	0.0060019521956343	0.0243	0.8041
7	rs2692001	137243203	T	C	0.0060019521956343	0.0243	0.8043
7	rs2550977	137243230	G	A	0.0061013488579762	0.0243	0.8003
7	rs1364367	137244615	C	A	0.0060019521956343	0.0243	0.8036
7	rs1728494	137244895	C	T	0.0053954185169075	0.0265	0.8377
7	rs1723103	137244900	T	C	0.0061013488579762	0.0243	0.803
7	rs1646397	137244935	A	G	0.0060019521956343	0.0243	0.8033
7	rs1728495	137244966	A	T	0.0060019521956343	0.0243	0.8039
7	rs1728496	137245012	G	A	0.0060019521956343	0.0243	0.8044
7	rs10260089	137245160	C	T	-0.0074980401773571	0.0312	0.8092
7	rs1723102	137245166	G	C	-0.0071958279818024	0.0351	0.8367
7	rs1723101	137245172	A	G	-0.0094040800752939	0.0319	0.7685
7	rs1728497	137245203	G	A	0.0060019521956343	0.0243	0.8063
7	rs1728498	137245215	C	G	0.0059025456526138	0.0243	0.8077
7	rs1723100	137245621	T	C	0.0056042667198317	0.0265	0.8325
7	rs10260958	137245640	G	A	0.0156961681063242	0.0597	0.7922
7	rs10234462	137245947	A	T	0.0155977206230546	0.0539	0.7716
7	rs1723099	137246040	G	C	0.0056042667198317	0.0265	0.8336
7	rs1723098	137246062	G	C	0.0056042667198317	0.0265	0.8329
7	rs10264413	137246088	G	A	0.0165030720990143	0.0535	0.7576
7	rs1646398	137246273	G	A	0.0056042667198317	0.0265	0.834
7	rs1628676	137246424	C	G	0.0055048206344449	0.0265	0.8344
7	rs1629172	137246531	A	G	0.005703702916678	0.0243	0.8147
7	rs1632142	137246871	G	A	0.0036034995896235	0.024	0.8798
7	rs10268521	137247006	G	A	0.0166014304974254	0.0533	0.755
7	rs138303182	137247019	C	T	0.0871955266996978	0.1315	0.507
7	rs1646399	137247138	C	T	0.0051964749068174	0.0266	0.8439
7	rs1723096	137247697	A	G	0.0059025456526138	0.0243	0.8069
7	rs1723095	137247744	A	G	0.0060019521956343	0.0244	0.805
7	rs10242747	137247862	A	T	0.0167981182758809	0.0534	0.7528
7	rs1723094	137247863	A	C	0.0060019521956343	0.0244	0.8044
7	rs1723093	137248272	A	G	0.0053954185169075	0.0266	0.8378
7	rs10273321	137248612	C	A	0.0176041339483571	0.0534	0.7416
7	rs1723092	137248627	C	T	0.0055048206344449	0.0266	0.8352
7	rs1646400	137248683	T	A	0.0063001125484799	0.0244	0.7965
7	rs1723091	137248701	C	A	0.0063001125484799	0.0244	0.7979
7	rs1723090	137248913	G	A	0.0063001125484799	0.0244	0.7954
7	rs1646401	137249308	T	C	0.0064988367398296	0.0244	0.7897
7	rs1723089	137249406	A	T	0.0065981840282271	0.0244	0.7877
7	rs1723088	137249643	T	C	0.0065981840282271	0.0244	0.7858
7	rs10277872	137249748	G	A	0.0183015011699126	0.0535	0.7327
7	rs1646402	137249883	A	G	0.0059025456526138	0.0267	0.826
7	rs1723087	137250035	A	G	0.0046989426564652	0.0268	0.861
7	rs1723086	137250205	T	G	0.0068961666878413	0.0245	0.7785
7	rs58048755	137250332	C	T	0.0185960172820726	0.0535	0.728
7	rs10255388	137251031	A	T	0.0185960172820726	0.0535	0.7275
7	rs10242081	137251267	T	C	0.0176041339483571	0.054	0.7445
7	rs10255937	137251457	A	G	0.0188021269625962	0.0535	0.7251
7	rs2691999	137251562	C	T	0.0061013488579762	0.0268	0.8201
7	rs10242488	137251629	T	C	0.0189983824093147	0.0535	0.7231
7	rs10226970	137251645	C	A	0.0178988554877579	0.0601	0.7659
7	rs142061109	137251922	A	C	0.0061013488579762	0.0269	0.82
7	rs10237704	137252117	A	C	0.0193025022544974	0.0536	0.719
7	rs1728453	137252408	C	T	0.0068961666878413	0.05	0.8902
7	rs10267688	137252528	C	A	0.0074025335167413	0.0501	0.8827
7	rs1627230	137252915	A	G	0.004001981379298	0.0244	0.8706
7	rs1723085	137253418	G	A	0.0055048206344449	0.027	0.8396
7	rs73728732	137253625	G	A	0.0150954876453349	0.054	0.7798
7	rs1728452	137253989	C	T	0.0056042667198317	0.027	0.8368
7	rs1646403	137254002	T	C	0.004101577021075	0.0244	0.868
7	rs57226761	137254172	C	T	0.0178006246255066	0.0538	0.7405
7	rs1728451	137254343	T	C	0.0044998604248922	0.0245	0.854
7	rs1728450	137254821	G	A	0.0051964749068174	0.0507	0.9191
7	rs10280229	137255317	G	C	0.0160997014894237	0.0518	0.7552
7	rs834447	137255333	A	G	0.0080971295874548	0.0503	0.8717
7	rs17169284	137255802	T	C	0.0178988554877579	0.0539	0.7405
7	rs834446	137255905	C	T	0.0046989426564652	0.0508	0.9266
7	rs863082	137255996	A	T	0.0049974917102918	0.0508	0.9216
7	rs834445	137256176	G	A	0.0044003044444822	0.0246	0.8581
7	rs834444	137256279	C	T	0.0046989426564652	0.0508	0.9269
7	rs3823545	137256316	T	C	0.0199986865066891	0.0545	0.7133
7	rs834443	137256540	G	A	0.0045994064948955	0.0508	0.9276
7	rs78618253	137257904	T	C	0.009504687014246	0.0276	0.7311
7	rs147011481	137258339	C	T	0.078903597595466	0.0633	0.2123
7	rs834442	137258440	T	C	0.005703702916678	0.0249	0.8204
7	rs834441	137258446	T	C	0.0056042667198317	0.0249	0.8205
7	rs3800605	137258713	C	T	0.0194986595340326	0.0541	0.718
7	rs3800606	137258724	T	C	-0.0319035490130083	0.059	0.5886
7	rs834439	137259346	G	T	0.0005998200719675	0.0526	0.9915
7	rs6969227	137259877	T	C	0.0184978548821194	0.054	0.7318
7	rs6969358	137259913	T	G	0.0168964476597299	0.0545	0.756
7	rs834438	137260004	C	T	-0.000200020002667	0.0525	0.9965
7	rs6949210	137260010	A	C	0.0187039847937718	0.054	0.7289
7	rs3823547	137260211	T	C	0.0189983824093147	0.054	0.7255
7	rs834437	137260231	T	C	0.0064988367398296	0.0248	0.793
7	rs6949568	137260232	A	G	0.0180952882690919	0.0542	0.7386
7	rs28451058	137260554	A	G	0.0184978548821194	0.054	0.7324
7	rs834436	137260639	C	T	0.0066975214477213	0.0248	0.7881
7	rs834435	137260677	A	C	0.0065981840282271	0.0248	0.7895
7	rs17169298	137261144	T	C	0.0177023841130051	0.0541	0.7432
7	rs834433	137261503	T	C	0.005703702916678	0.0248	0.8196
7	rs834432	137261753	T	C	0.0052959516591825	0.0248	0.8297
7	rs834431	137261940	T	G	0.0051964749068174	0.0249	0.8333
7	rs10226880	137262848	T	C	0.0112959597418516	0.0274	0.6793
7	rs834100	137263481	C	T	0.0099008246772624	0.0535	0.8537
7	rs834099	137263544	T	C	-0.0004000800213396	0.0537	0.9942
7	rs73453579	137267199	C	T	-0.0361039752308815	0.0747	0.6284
7	rs17169313	137268940	T	C	0.0056042667198317	0.055	0.9184
7	rs834095	137270853	T	C	-0.0006001800720324	0.055	0.9912
7	rs73453584	137271042	C	T	0.0052959516591825	0.0552	0.9236
7	rs10274702	137271420	A	G	0.0050969882578437	0.0552	0.927
7	rs10245413	137271543	C	T	0.0050969882578437	0.0551	0.9263
7	rs697596	137272225	C	A	-0.0032954239497972	0.0542	0.9514
7	rs17169321	137274705	A	C	-0.026600681797179	0.0373	0.476
7	rs706560	137275054	T	G	-0.0032954239497972	0.0541	0.9517
7	rs3800609	137275145	G	A	0.0093957216403621	0.0547	0.8629
7	rs3800610	137275893	T	C	0.0074025335167413	0.0554	0.8936
7	rs706562	137276670	G	C	0.0064988367398296	0.0525	0.9017
7	rs17169324	137279155	T	C	0.0044003044444822	0.0557	0.9371
7	rs3800611	137279482	G	A	0.0045994064948955	0.0559	0.9349
7	rs28683654	137280247	C	T	0.0063001125484799	0.056	0.9107
7	rs73453598	137280310	A	G	0.0044003044444822	0.056	0.9371
7	rs706567	137283212	T	C	0.0064988367398296	0.0541	0.9042
7	rs706568	137284480	T	A	0.005703702916678	0.0532	0.9139
7	rs10271043	137284524	T	G	-0.0007002451143934	0.0569	0.9898
7	rs10274366	137284795	T	C	-0.0022024235552	0.0569	0.9691
7	rs3823549	137292322	T	C	-0.176104920183584	0.0595	0.003084
7	rs73455308	137293058	G	A	0.0243998868235351	0.0484	0.6145
7	rs706578	137298910	G	A	0.0326994961630157	0.0212	0.1218
7	rs117234403	137302370	T	C	0.004001981379298	0.0841	0.9622
7	rs73455324	137303301	G	C	0.0323026073786261	0.0465	0.4872
7	rs75566162	137303390	A	T	0.0326994961630157	0.0463	0.4799
7	rs75654375	137306290	G	A	0.0242046886968174	0.0346	0.484
7	rs183320241	137315356	C	T	0.0887981131587986	0.1111	0.424
7	rs73461023	137317021	T	C	0.0385955177593629	0.0441	0.3813
7	rs58245080	137317475	C	T	0.0493995022947674	0.0411	0.2297
7	rs59626548	137317785	C	A	0.0491996041469672	0.0413	0.2332
7	rs28787723	137318413	T	C	0.052601937740197	0.0405	0.1937
7	rs7788632	137319101	C	T	0.0513962890834148	0.0401	0.1995
7	rs11982810	137319214	C	T	0.0363029992242924	0.0387	0.3471
7	rs73461041	137320339	T	C	0.0503983940836932	0.0406	0.2145
7	rs3778784	137320542	C	T	0.0520989697439806	0.0406	0.1992
7	rs3778785	137320564	A	T	0.0505980527630914	0.0403	0.2097
7	rs3778786	137320566	A	G	0.0505029821731068	0.0403	0.2105
7	rs3778787	137320644	G	A	0.0495993604912842	0.0406	0.2213
7	rs3778788	137320695	T	C	0.0719019692890779	0.1234	0.5602
7	rs3778789	137320805	A	G	0.048904443353603	0.0403	0.2252
7	rs11971016	137320949	C	G	0.0497040321791155	0.0405	0.22
7	rs11971088	137320979	G	C	0.0489996660319079	0.0403	0.2244
7	rs73461053	137321285	A	G	0.0501035869662456	0.0406	0.2181
7	rs73461054	137321799	G	A	0.0501986955327459	0.0406	0.2167
7	rs6467712	137322292	C	T	0.0491996041469672	0.0404	0.2231
7	rs148676973	137322368	G	C	-0.131499173267521	0.1142	0.2496
7	rs6947756	137322810	A	G	0.0493995022947674	0.0403	0.2205
7	rs59811187	137323085	G	A	0.0491996041469672	0.0406	0.2255
7	rs10275097	137324640	C	T	0.0467022717525102	0.04	0.243
7	rs73461063	137324878	C	T	0.0475036226439669	0.0405	0.2407
7	rs6979919	137325468	T	C	0.0446960805488528	0.0397	0.2604
7	rs74390875	137325599	C	G	-0.0390007373497326	0.0651	0.5487
7	rs7797692	137326378	C	T	0.0363029992242924	0.0403	0.3673
7	rs2037677	137327157	G	A	0.027196791588428	0.0392	0.4886
7	rs11971888	137327526	C	T	0.0344980404075674	0.0401	0.3888
7	rs7803200	137327780	A	G	0.0248974696545107	0.0395	0.5293
7	rs3800616	137328375	G	A	0.0326027085440124	0.04	0.4153
7	rs3800617	137329148	A	G	0.0215951374365897	0.0396	0.5846
7	rs73444503	137329455	T	C	0.03029639423135	0.0407	0.4568
7	rs73444506	137329551	G	C	0.0312951579807101	0.0407	0.4409
7	rs36002118	137330120	C	T	0.0310043588626902	0.0401	0.4395
7	rs3800618	137330699	C	T	0.0305001066483263	0.0399	0.4451
7	rs6467713	137330933	C	T	0.0311982343370806	0.04	0.4356
7	rs7786978	137331225	C	T	0.0312951579807101	0.04	0.4342
7	rs7787201	137331500	A	T	0.0238044133801613	0.0397	0.549
7	rs28713573	137331620	G	A	0.0312951579807101	0.04	0.4334
7	rs11975858	137331718	C	T	0.0314017631395316	0.04	0.4331
7	rs11978263	137332080	A	C	0.031498667059371	0.04	0.431
7	rs7801047	137332201	C	T	0.0223972974420383	0.0395	0.5711
7	rs28509418	137332274	A	C	0.0315955615897506	0.04	0.4294
7	rs10155936	137332484	T	A	0.0305970979773775	0.0401	0.4457
7	rs10155828	137332618	C	T	0.0244974716003874	0.0396	0.537
7	rs10155832	137332745	C	T	0.0246048038572487	0.0396	0.5354
7	rs270891	137332959	G	T	0.0164047040252769	0.0196	0.4032
7	rs10156042	137332977	A	G	0.0244974716003874	0.0396	0.5365
7	rs7806701	137333429	G	A	0.0239020562806236	0.0397	0.5474
7	rs7806721	137333467	G	A	0.0235993322503244	0.0396	0.5506
7	rs7789901	137333622	T	G	0.0236969951765786	0.0396	0.5495
7	rs28625107	137334558	C	T	0.024097313483794	0.0397	0.5441
7	rs10156007	137335018	T	G	0.0239020562806236	0.0397	0.5467
7	rs6946901	137335279	G	A	0.023003381764963	0.0396	0.5622
7	rs6946782	137335356	C	T	0.0225048553400694	0.0396	0.5703
7	rs6947070	137335406	G	A	0.023003381764963	0.0396	0.5612
7	rs58551805	137335996	A	G	0.024702368640342	0.0395	0.5318
7	rs56704414	137336535	G	C	0.0332993704009261	0.0404	0.4099
7	rs10273400	137336572	A	G	0.0228958774769045	0.0393	0.5594
7	rs6957431	137337279	A	G	0.0227981362759783	0.0393	0.5615
7	rs59189421	137337884	G	A	0.0254045542217263	0.04	0.5247
7	rs12670067	137338238	C	G	-0.0282040203730758	0.1021	0.7826
7	rs57306865	137338384	C	T	0.0209979909956055	0.0399	0.5984
7	rs59893286	137338713	T	A	0.0184978548821194	0.0397	0.6403
7	rs60179999	137339150	G	A	0.021497269010823	0.04	0.5905
7	rs146159043	137339236	C	A	-0.243295239525063	0.1044	0.01979
7	rs6973534	137340146	G	A	0.0202045073158995	0.0398	0.6117
7	rs60180583	137341480	C	T	0.0226026252094292	0.0398	0.5695
7	rs79417000	137343370	A	G	-0.159699378757675	0.1194	0.1811
7	rs6948268	137344014	T	A	0.0158044491449436	0.0397	0.6902
7	rs10255234	137344603	C	T	0.0012991557316201	0.0237	0.9579
7	rs113874915	137344634	G	A	0.0259016375226531	0.0404	0.5209
7	rs3800619	137345026	C	A	0.0387013475370749	0.0816	0.6351
7	rs3800620	137345592	C	T	0.0189983824093147	0.0398	0.6324
7	rs3823550	137346102	G	C	0.0146028573839336	0.0394	0.7106
7	rs10267021	137346927	G	A	0.0141001243787816	0.0394	0.7211
7	rs13438479	137347180	G	A	0.0155977206230546	0.0395	0.6938
7	rs57826418	137347771	T	C	0.014504302202808	0.0392	0.7102
7	rs3778791	137348480	G	T	0.0154992634469238	0.0395	0.6952
7	rs10216163	137349017	G	A	0.0161980995687726	0.0396	0.6821
7	rs10276318	137349737	C	G	0.0141987193998129	0.0391	0.7164
7	rs10235991	137349814	T	C	0.0143958802837323	0.0392	0.7124
7	rs59473559	137349815	G	C	0.0254045542217263	0.0403	0.5288
7	rs10235994	137349827	T	G	0.0148984646619666	0.0392	0.7029
7	rs3778792	137350162	G	T	0.0143958802837323	0.0394	0.7151
7	rs3778793	137350234	T	C	0.0154007965760229	0.0391	0.693
7	rs3778794	137350242	C	G	0.0146028573839336	0.0391	0.709
7	rs80239009	137350383	G	C	0.026398473854531	0.0403	0.5128
7	rs116868777	137351207	A	C	0.0381047060335456	0.0462	0.4102
7	rs3800621	137351769	A	G	0.0129951954948113	0.039	0.7387
7	rs56755769	137352879	G	A	0.0262036654966364	0.0401	0.5135
7	rs1424367	137352991	C	A	0.0274984287018097	0.0401	0.4925
7	rs35323708	137353460	G	A	0.0242046886968174	0.0397	0.5425
7	rs78244317	137353724	T	G	0.0311013012983478	0.0404	0.4405
7	rs144060767	137356275	A	G	0.0820038602790878	0.103	0.4259
7	rs60053545	137356415	C	A	0.0352995739869328	0.0403	0.3807
7	rs270904	137356651	C	T	0.0315955615897506	0.0175	0.07057
7	rs73730089	137356965	T	G	0.026398473854531	0.0403	0.513
7	rs73730092	137357255	G	C	0.0282958691548473	0.0404	0.4844
7	rs79480898	137357683	C	T	0.0344014267173323	0.0402	0.3929
7	rs270902	137357826	C	A	0.029403450369242	0.0176	0.09442
7	rs270901	137357845	C	G	0.0332026408277183	0.0174	0.05624
7	rs145079424	137357978	G	A	0.048904443353603	0.0467	0.2947
7	rs1424368	137359182	C	T	0.0344014267173323	0.0403	0.3937
7	rs270900	137359961	G	T	0.0250047589895661	0.0176	0.1554
7	rs1622443	137360167	A	G	0.0251998010217421	0.0176	0.1528
7	rs1723069	137360168	T	C	0.0291023874205329	0.0174	0.09455
7	rs270899	137360576	A	G	0.0287040681283552	0.0174	0.09873
7	rs73730095	137361225	G	A	0.0360040066341877	0.0402	0.3712
7	rs270898	137362637	G	A	0.026398473854531	0.0175	0.1307
7	rs73730098	137362811	C	T	0.036997088886122	0.0401	0.3557
7	rs10268869	137362939	C	G	0.0282958691548473	0.0399	0.4789
7	rs10269622	137363553	C	A	0.0332026408277183	0.0395	0.4008
7	rs10270098	137363697	G	C	0.0347974835421732	0.0395	0.3791
7	rs10273283	137363900	G	T	0.0363029992242924	0.0395	0.3585
7	rs73731004	137363965	C	T	0.0361969153118182	0.0396	0.3616
7	rs28735762	137364083	C	G	0.0355022698424966	0.0395	0.369
7	rs28633970	137364097	C	T	0.0355987772398635	0.0395	0.3682
7	rs1424369	137364173	C	T	0.0332026408277183	0.0395	0.4003
7	rs270897	137364486	C	T	0.0243998868235351	0.0177	0.167
7	rs138082493	137364608	C	T	0.0341985075799122	0.0396	0.3874
7	rs7458662	137364812	T	C	0.0344980404075674	0.0396	0.3838
7	rs7459099	137364894	T	A	0.0346043046869299	0.0396	0.3824
7	rs61140981	137364967	T	C	0.031799009548949	0.0396	0.4212
7	rs10248705	137365694	A	G	0.0311013012983478	0.0398	0.4345
7	rs117393713	137365787	G	A	-0.0153979421800967	0.1179	0.8963
7	rs270896	137366467	C	T	0.0291023874205329	0.0173	0.09225
7	rs270895	137366798	C	T	0.0250047589895661	0.0176	0.1547
7	rs270894	137366930	C	G	0.0295005481176215	0.0173	0.08846
7	rs270893	137367947	G	C	0.0298014912367898	0.0173	0.08578
7	rs191418321	137368235	C	T	0.0528011569911275	0.0763	0.4887
7	rs1019583	137370569	A	G	0.0329027196757078	0.0174	0.05892
7	rs142306631	137371163	G	A	-0.0220002402796674	0.1139	0.8465
7	rs3778797	137371441	A	G	0.0307037775750057	0.0173	0.07608
7	rs6948537	137371830	T	C	0.0305001066483263	0.0173	0.07844
7	rs3778798	137372136	A	C	0.0275957115907991	0.0175	0.1145
7	rs56076414	137374575	T	C	0.0356952753244514	0.0491	0.4677
7	rs3800624	137375415	T	C	0.0288983900426488	0.0175	0.09841
7	rs3800625	137377608	A	G	0.0520989697439806	0.051	0.3065
7	rs3800626	137378117	A	G	0.0298014912367898	0.0174	0.08675
7	rs3800627	137378256	T	C	0.0339955472579582	0.0494	0.4909
7	rs4728420	137379134	C	T	0.0326027085440124	0.0172	0.05748
7	rs6976725	137380919	A	G	0.0329994782631079	0.0171	0.05384
7	rs58813961	137381559	G	A	0.0661996407142037	0.0512	0.1958
7	rs1834143	137383328	C	G	0.0335024720540013	0.0172	0.05153
7	rs181922206	137383603	A	G	-0.218205762284586	0.0867	0.01184
7	rs7457119	137383606	C	T	0.0305001066483263	0.0174	0.08031
7	rs78509225	137384760	G	A	0.0029955089797983	0.062	0.961
7	rs3778799	137385075	G	A	0.0390957053401303	0.0173	0.02363
7	rs147259663	137385426	C	T	0.0595982128860241	0.0518	0.2504
7	rs4732263	137387481	C	T	0.0360040066341877	0.0174	0.03858
7	rs77753738	137387632	G	C	0.0479993753879105	0.0523	0.3584
7	rs10227387	137388482	T	C	0.0443995872966845	0.0521	0.3942
7	rs76605148	137388670	T	G	0.086700495337603	0.063	0.1683
7	rs2882781	137389839	C	T	0.036997088886122	0.0174	0.0329
7	rs12707364	137390440	T	C	0.0366019024445485	0.0173	0.03472
7	rs60207538	137390455	A	G	0.0483996117232768	0.0521	0.3524
7	rs3800628	137390866	G	A	0.0358014124633833	0.0173	0.03876
7	rs3800629	137391830	G	A	0.01600129372694	0.0209	0.442
7	rs3823551	137392128	C	A	-0.091194660184927	0.0892	0.307
7	rs139938983	137392274	C	T	-0.123004141941551	0.1084	0.2562
7	rs143356990	137392456	A	G	0.004101577021075	0.0542	0.9397
7	rs2113428	137392687	T	C	0.0404987422798789	0.0172	0.01849
7	rs3778801	137393082	A	G	0.0497991787524836	0.0526	0.3434
7	rs73460667	137393581	G	C	0.0595982128860241	0.0337	0.07726
7	rs6947666	137393735	A	C	0.0204984635773248	0.051	0.6877
7	rs6971978	137394009	T	G	0.0404027066313724	0.0172	0.01858
7	rs4732264	137394423	A	G	0.0392976332717761	0.0173	0.02264
7	rs77667791	137394527	T	G	0.0407003871263756	0.0528	0.4414
7	rs12707367	137395077	G	C	0.0387975467079122	0.0172	0.02435
7	rs1424370	137395659	A	C	0.0385955177593629	0.0172	0.02511
7	rs1424371	137395715	C	T	0.036997088886122	0.0173	0.03227
7	rs58290352	137396607	T	C	0.0644010116835795	0.053	0.2241
7	rs3800630	137397058	T	G	0.0385955177593629	0.0172	0.02509
7	rs1991084	137398354	A	G	0.0428008353226943	0.0171	0.0122
7	rs7806658	137398659	A	G	0.0428008353226943	0.0171	0.01222
7	rs7806810	137398719	C	G	0.0382009626151637	0.0172	0.02644
7	rs28419330	137398766	T	G	0.0627963794896769	0.0527	0.2335
7	rs12056089	137399820	T	C	0.0423024980338776	0.017	0.0131
7	rs80051425	137400297	T	C	0.0213015034199157	0.0473	0.6523
7	rs12707372	137400573	T	G	0.0387013475370749	0.0173	0.02534
7	rs3823552	137400609	T	C	0.0406043708419401	0.0172	0.01818
7	rs3800631	137401641	G	A	0.0603987139482326	0.0239	0.01157
7	rs3800632	137401812	G	C	0.0933992642585498	0.0576	0.1046
7	rs3800633	137401841	T	C	0.0517002115855168	0.0335	0.1228
7	rs34269856	137401999	C	T	0.0317021347305135	0.0756	0.675
7	rs3800634	137402050	A	C	0.0471984218290006	0.0328	0.1511
7	rs80250791	137402708	G	A	-0.142301163470109	0.0917	0.1206
7	rs3800636	137402718	T	C	0.0402010017441475	0.0177	0.02292
7	rs3778802	137403232	C	T	0.0467022717525102	0.0207	0.02401
7	rs151323185	137403284	C	T	-0.105104992751029	0.1282	0.4122
7	rs3800637	137403432	T	C	0.0399992561638529	0.0177	0.02375
7	rs3800638	137404068	A	G	0.0463968262292078	0.0207	0.02472
7	rs10234581	137404781	C	T	0.0226026252094292	0.0179	0.2075
7	rs149873686	137405097	G	A	0.0341985075799122	0.0302	0.257
7	rs34025316	137405295	C	T	0.0384030712829451	0.0178	0.03061
7	rs33916081	137405383	T	C	0.0377966226945664	0.0177	0.03305
7	rs13234743	137405605	G	C	0.0377966226945664	0.0177	0.03286
7	rs73460689	137405634	C	T	0.0487996879336047	0.0208	0.01919
7	rs57957290	137406740	G	A	0.0483043318863239	0.0208	0.02034
7	rs55953418	137409707	G	A	0.0467977043485401	0.0208	0.02419
7	rs78166890	137409771	G	A	0.0027960873020011	0.1053	0.9791
7	rs10262883	137410975	G	C	0.0454034834538498	0.0207	0.02791
7	rs10263086	137411107	G	C	0.0454990400712183	0.0207	0.02751
7	rs3778803	137412542	T	G	0.0032048589489113	0.0212	0.8809
7	rs3778804	137413333	G	A	0.0450020459197846	0.0206	0.02925
7	rs3778805	137413354	T	A	0.04149696667529	0.0273	0.1292
7	rs73152520	137413492	C	T	0.0001999800026662	0.0281	0.9937
7	rs73152521	137413549	A	C	9.99950003332973e-05	0.0281	0.9967
7	rs3800639	137413817	G	A	0.044600447168905	0.0206	0.03064
7	rs1424372	137414396	T	C	0.0352995739869328	0.0177	0.04536
7	rs10257746	137415173	G	A	0.044600447168905	0.0206	0.0303
7	rs7803175	137415333	G	A	0.0443995872966845	0.0206	0.03101
7	rs4366029	137416078	C	A	0.0285971749776749	0.0633	0.6508
7	rs1364396	137416233	C	T	0.0024968801985871	0.0211	0.9072
7	rs3800640	137416971	C	A	0.0441986870716702	0.0205	0.03145
7	rs10269716	137417793	C	T	0.0437010460710946	0.0205	0.03313
7	rs10240406	137418008	A	G	0.0437967654983826	0.0205	0.0327
7	rs6467715	137418944	G	T	0.0434042576072856	0.0205	0.03423
7	rs7806517	137419430	T	C	-0.0467981495486393	0.0208	0.02433
7	rs34823797	137419452	C	T	0.0111970780932162	0.0335	0.7373
7	rs57538683	137419912	G	T	0.0479993753879105	0.0209	0.02136
7	rs3800642	137420389	A	C	0.042503779526724	0.0204	0.03757
7	rs3800643	137420649	C	T	0.0446960805488528	0.0206	0.02994
7	rs7779850	137420840	T	C	0.0430020165445429	0.0205	0.03568
7	rs35383906	137421100	G	C	0.0044003044444822	0.0211	0.8336
7	rs3800644	137421386	T	C	0.0349037160078804	0.0176	0.04695
7	rs148150946	137421582	T	A	-0.143200848641007	0.0552	0.009459
7	rs3800645	137421832	T	C	0.004101577021075	0.0211	0.8474
7	rs9784934	137422145	A	T	0.0363994293800054	0.0176	0.03889
7	rs7795269	137422664	T	A	0.0037031349243813	0.0211	0.859
7	rs7795441	137422761	T	C	0.0037031349243813	0.0211	0.8612
7	rs1345918	137423591	A	T	0.0341018649449722	0.0177	0.05426
7	rs3800648	137424336	C	T	0.0479040574070545	0.034	0.1585
7	rs3800649	137424509	G	A	0.0022973590486834	0.0212	0.9146
7	rs2059320	137424771	C	T	0.0481995135792341	0.0209	0.02128
7	rs6957797	137425301	C	T	0.0358978909969844	0.0178	0.04327
7	rs1025085	137426568	C	T	0.0361004656247227	0.0178	0.04222
7	rs1025086	137426746	A	T	0.0022973590486834	0.0212	0.914
7	rs1025087	137427096	A	C	0.0360040066341877	0.0178	0.04328
7	rs1559489	137427234	C	A	0.0495993604912842	0.0213	0.02016
7	rs10215033	137427755	C	T	0.0495993604912842	0.0214	0.02047
7	rs117910633	137427946	T	C	0.0487044462100383	0.0341	0.1526
7	rs4329223	137428557	G	A	-0.0010005003335835	0.0211	0.9641
7	rs2113425	137428587	G	A	0.0497040321791155	0.0214	0.02028
7	rs59236934	137428705	G	A	0.0437010460710946	0.028	0.1195
7	rs7811169	137429151	G	T	0.0009995003330834	0.0212	0.9607
7	rs1547995	137429535	A	T	-0.0010005003335835	0.0211	0.9636
7	rs79889114	137429590	C	T	-0.0001000050003333	0.0283	0.9965
7	rs17169427	137429960	C	T	0.0537018913875451	0.0215	0.01276
7	rs13235392	137430503	A	C	-0.0019018072895963	0.0211	0.9296
7	rs6947142	137430705	C	G	-0.0018016219466282	0.0211	0.9307
7	rs3800652	137431422	C	T	0.0537018913875451	0.0216	0.01288
7	rs12670558	137432633	A	T	0.0437010460710946	0.0281	0.1204
7	rs76056262	137432694	T	C	-0.0177974390305806	0.0545	0.7434
7	rs10249007	137433788	T	G	0.0407003871263756	0.0276	0.1401
7	rs6944527	137434853	G	C	0.0352995739869328	0.0181	0.05077
7	rs10215980	137435004	A	G	0.0341018649449722	0.0181	0.0598
7	rs35755593	137435008	A	G	-0.0005001250416822	0.0213	0.981
7	rs11521066	137435053	T	C	-0.0017014466397575	0.0212	0.9369
7	rs11974351	137435711	G	A	-0.0026033858701149	0.0214	0.9035
7	rs11974293	137435717	C	A	-0.0019018072895963	0.0212	0.9284
7	rs7802342	137435925	T	G	-0.0007002451143934	0.0212	0.9724
7	rs76996652	137436514	T	C	0.0594003432814475	0.035	0.08932
7	rs141784611	137436587	G	A	-0.0698003402592755	0.1082	0.519
7	rs3800653	137436980	C	T	-0.0016012813669738	0.0214	0.942
7	rs11976083	137437140	C	T	-0.001501126126267	0.0215	0.9448
7	rs11976084	137437156	C	T	-0.001300845733048	0.0215	0.9504
7	rs56981573	137438843	A	G	0.0827037792644135	0.0414	0.04606
7	rs12672736	137439457	T	G	0.0213993910058902	0.0333	0.5205
7	rs3800654	137439592	C	A	-0.0039979812872983	0.0207	0.8461
7	rs192517236	137441195	A	G	-0.0652000732482552	0.1217	0.5918
7	rs3800656	137441248	G	A	0.0775997260223964	0.0416	0.06223
7	rs117997020	137442026	C	T	0.0861960446965716	0.0413	0.03705
7	rs2113426	137442500	G	A	-0.001300845733048	0.0202	0.9472
7	rs76938089	137442543	T	C	0.0834032087057745	0.0414	0.04392
7	rs2113427	137442693	C	T	0.0116024307308398	0.0185	0.53
7	rs75995291	137443028	T	G	0.0063994795805678	0.0647	0.9208
7	rs2351856	137443237	G	A	-0.0016012813669738	0.0202	0.9376
7	rs7792539	137443274	A	C	0.0324962313421326	0.0303	0.2823
7	rs57370627	137444018	C	T	-0.0016012813669738	0.0202	0.9358
7	rs7797147	137444029	A	G	-0.0039979812872983	0.0201	0.8433
7	rs112529790	137444442	T	C	0.0821973079313746	0.0411	0.0454
7	rs13221354	137444447	C	A	-0.0005001250416822	0.0202	0.9813
7	rs13235694	137444461	T	C	-0.0006001800720324	0.0202	0.977
7	rs3800659	137444702	C	T	0.0119977384336167	0.0184	0.5152
7	rs76680338	137444873	G	A	0.0509972505709038	0.054	0.3458
7	rs3800660	137444963	A	G	0.0266029817945341	0.0181	0.142
7	rs6970510	137445500	C	A	0.0225048553400694	0.0298	0.451
7	rs3778810	137445794	G	A	0.0259990758686168	0.0181	0.1504
7	rs56308190	137445938	T	C	0.0452027848308288	0.0248	0.06785
7	rs10261368	137445982	C	A	0.0033045340083004	0.0201	0.871
7	rs10277480	137446264	T	C	0.0103957761821204	0.0184	0.5728
7	rs3778811	137446778	C	T	0.0025966258472659	0.0201	0.8972
7	rs3778812	137447398	G	A	0.0119977384336167	0.0184	0.5151
7	rs10156124	137447854	C	G	0.0251998010217421	0.0298	0.3968
7	rs73152535	137448096	G	A	0.0026963615477425	0.0321	0.9336
7	rs3778813	137448775	A	C	0.0082954970241069	0.0185	0.6538
7	rs3778815	137448815	A	G	0.0063994795805678	0.0185	0.7301
7	rs3800661	137450543	G	A	-0.005304041591906	0.0211	0.8027
7	rs118015191	137450754	T	C	0.081497034243183	0.1032	0.4298
7	rs61190658	137452580	A	G	0.0724043790054573	0.0393	0.0652
7	rs6467717	137453147	C	T	0.0152038337422728	0.0185	0.4106
7	rs140086788	137453741	A	G	0.0361969153118182	0.0809	0.6543
7	rs10229376	137453931	T	G	0.0152038337422728	0.0303	0.6164
7	rs2009990	137453994	T	C	-0.0087985943563496	0.0212	0.6769
7	rs1963844	137456003	A	C	-0.0087985943563496	0.0212	0.679
7	rs4732267	137457120	G	C	-0.0021022080918702	0.019	0.9115
7	rs78840342	137457352	G	A	0.0787002685436651	0.0408	0.05343
7	rs141620546	137457859	T	C	0.0955010706744124	0.1266	0.4508
7	rs3778817	137458036	C	T	0.0657034673241941	0.0435	0.1306
7	rs139771773	137458117	G	T	0.016296487966892	0.1517	0.9146
7	rs77897164	137459246	G	T	0.0784044433741818	0.0745	0.2924
7	rs3800662	137459865	T	A	-0.0305004454483837	0.0215	0.1559
7	rs3800663	137459882	C	T	-0.0292949370570243	0.0215	0.173
7	rs7785642	137461581	C	A	-0.0275048131221902	0.0181	0.1278
7	rs6978836	137462651	C	T	-0.0102018624845967	0.0246	0.678
7	rs7802987	137464023	T	C	-0.028399474521698	0.0211	0.1781
7	rs1424365	137466515	G	A	0.0258041896815329	0.0177	0.1452
7	rs10281320	137466781	G	C	-0.0267958227871631	0.021	0.2023
7	rs75127001	137467340	C	G	-0.0358033589652777	0.0364	0.3251
7	rs2351857	137467829	T	C	-0.027196494688472	0.0176	0.1222
7	rs35571756	137468635	T	C	-0.0098988321792475	0.0244	0.6858
7	rs79477588	137468992	C	T	-0.0513985630860003	0.0405	0.2038
7	rs10954585	137469091	C	T	0.0267003518299564	0.0177	0.13
7	rs12532360	137469108	C	T	0.0089002747867194	0.0245	0.7173
7	rs58792104	137469157	A	G	-0.0300984478240329	0.0207	0.1462
7	rs10954586	137469184	G	A	0.0263010744193707	0.0177	0.1364
7	rs35868402	137469783	C	T	-0.0068030886197391	0.0245	0.7826
7	rs60672754	137470317	T	C	-0.021203207651103	0.0247	0.3909
7	rs113038285	137471881	C	A	-0.0334016766340304	0.0367	0.3624
7	rs958549	137472417	C	T	-0.0239034240815591	0.0177	0.1764
7	rs9690172	137472935	C	G	-0.0087985943563496	0.0247	0.7228
7	rs889867	137474052	T	A	-0.0068030886197391	0.0246	0.7824
7	rs889868	137474874	G	A	0.0047984689115734	0.0246	0.845
7	rs4728421	137475404	G	A	-0.0225012653465135	0.0177	0.2036
7	rs3800665	137476571	C	T	-0.0264979913062283	0.0207	0.2005
7	rs4732268	137477363	G	A	-0.0051029981759033	0.0247	0.8365
7	rs1559490	137477912	C	T	-0.004701032558649	0.0248	0.8492
7	rs1895581	137478069	C	T	0.0217027816432335	0.0175	0.2143
7	rs7792693	137478247	A	G	-0.0207028323592018	0.0231	0.3703
7	rs3778818	137479043	T	C	-0.0227979086760041	0.0197	0.2466
7	rs1559491	137479825	A	G	-0.0218980211012161	0.0175	0.2097
7	rs74482009	137480792	C	T	-0.0378991867540796	0.0355	0.2859
7	rs75309407	137480866	T	C	-0.0353992243518656	0.0354	0.3174
7	rs75818856	137481455	C	T	0.0147999386115992	0.0547	0.7867
7	rs77973261	137482051	C	A	0.0259016375226531	0.0662	0.6953
7	rs1424366	137482296	G	C	-0.004701032558649	0.025	0.8497
7	rs7790958	137482904	G	T	-0.0236986067778773	0.02	0.236
7	rs13243717	137483664	A	C	-0.0030045090202987	0.0249	0.9035
7	rs748260	137486068	A	G	-0.021203207651103	0.0179	0.2359
7	rs79020676	137486254	T	C	-0.0511985620326965	0.0402	0.2032
7	rs10954587	137486709	T	C	-0.0029042131473898	0.0252	0.9087
7	rs7810652	137490778	T	C	-0.0235962138551867	0.0187	0.2082
7	rs3800669	137491932	C	T	0.004001981379298	0.0278	0.8859
7	rs6944671	137492832	C	T	0.0121953336998771	0.023	0.5957
7	rs10238027	137493074	A	T	0.021497269010823	0.0352	0.5423
7	rs10267736	137493265	C	T	0.0049974917102918	0.0277	0.858
7	rs3778819	137493809	C	T	0.0207041815582916	0.0354	0.5593
7	rs57115507	137494362	A	T	0.0203025023378308	0.0354	0.5661
7	rs12707373	137494908	T	C	0.003902375817241	0.0278	0.8871
7	rs7789508	137495345	C	T	0.0126990249774084	0.0227	0.5748
7	rs7808530	137495356	T	C	0.005703702916678	0.0277	0.8372
7	rs7789830	137495594	C	A	0.0060019521956343	0.0284	0.8315
7	rs7808994	137495701	T	C	0.0103957761821204	0.0226	0.6454
7	rs6961920	137496607	A	T	0.0131037693769772	0.0226	0.5623
7	rs6966474	137496871	G	A	0.0067968490002727	0.0277	0.806
7	rs6966928	137497228	G	C	0.0195967237465575	0.0355	0.5809
7	rs6467720	137497958	G	T	0.0089993837968006	0.0277	0.746
7	rs60644777	137498500	A	G	0.0213993910058902	0.0356	0.5479
7	rs142955400	137499643	A	C	-0.20429726351785	0.0874	0.01941
7	rs2882782	137503393	T	A	-0.0370997639570267	0.0237	0.1178
7	rs2246546	137503480	A	G	0.0032048589489113	0.0225	0.8856
7	rs3778821	137504062	T	G	0.021497269010823	0.0358	0.5475
7	rs2551366	137505720	G	A	0.0049974917102918	0.0277	0.8557
7	rs889869	137506041	G	A	0.0124027667170427	0.0227	0.5849
7	rs77079752	137506433	G	A	0.165099097998369	0.1053	0.1169
7	rs28721365	137509091	C	T	0.0109003744682883	0.0231	0.6387
7	rs150120785	137509176	C	A	-0.0352023974087295	0.1347	0.7941
7	rs10254224	137509653	G	A	0.0118989261570991	0.0303	0.6944
7	rs10257218	137509967	C	T	0.0176041339483571	0.0296	0.5516
7	rs3823553	137514006	T	G	0.012096540947233	0.0283	0.6692
7	rs3823554	137514007	A	C	0.0123039944561641	0.0283	0.6628
7	rs7796821	137514791	A	G	0.0062007356416035	0.0274	0.8216
7	rs10256707	137515502	C	G	0.0053954185169075	0.0275	0.8427
7	rs2617890	137515613	G	A	9.99950003332973e-05	0.0278	0.9981
7	rs10230788	137515993	A	G	0.0049974917102918	0.0276	0.857
7	rs10260637	137516329	C	T	0.0118001041157506	0.0293	0.6868
7	rs6974718	137516710	C	T	0.0118001041157506	0.0293	0.6867
7	rs11980215	137516941	G	A	0.0184978548821194	0.0315	0.5561
7	rs28892326	137517354	G	T	0.0172994970780611	0.0309	0.5758
7	rs10277821	137520618	C	T	0.0215951374365897	0.0314	0.4907
7	rs3800672	137521033	A	T	0.0202045073158995	0.0309	0.513
7	rs6978230	137529578	G	A	0.0121953336998771	0.0383	0.7505
7	rs117136150	137530122	G	A	0.0941003573550956	0.0748	0.2082
7	rs1871213	137530583	C	T	0.0099998345783334	0.0395	0.8002
7	rs142433066	137531546	G	T	0.0173977771764203	0.0425	0.6814
7	rs117303154	137531697	C	A	0.012096540947233	0.0395	0.7593
7	rs180733336	137532115	A	G	-0.112899977215451	0.0963	0.2412
7	rs1109272	137532199	C	A	0.0029955089797983	0.0404	0.9403
7	rs881505	137533216	C	G	-0.008395140788382	0.0247	0.734
7	rs1125727	137534627	T	C	0.0243022925229648	0.0266	0.3627
7	rs1478534	137534996	T	C	0.0275957115907991	0.0193	0.153
7	rs6943538	137535454	C	T	-0.0124977728299804	0.0236	0.5955
7	rs11975719	137536895	G	A	-0.0064004391810282	0.0243	0.791
7	rs1564227	137537526	A	T	0.017496047616751	0.027	0.5165
7	rs11769577	137537886	T	C	0.017496047616751	0.027	0.5159
7	rs1382397	137538467	G	C	0.0251022847608284	0.0265	0.3428
7	rs7801878	137539840	A	G	0.0166997792224134	0.027	0.5351
7	rs12531271	137540270	A	C	0.01600129372694	0.0195	0.4109
7	rs1478535	137541803	T	A	0.0171029078996623	0.0269	0.5256
7	rs10244571	137542635	G	C	0.0231011029079872	0.0265	0.3838
7	rs9690988	137542806	C	A	0.0183015011699126	0.0269	0.4961
7	rs9690995	137542900	C	A	0.022299507494767	0.0265	0.4002
7	rs12669567	137543584	G	A	0.0209000641077417	0.0265	0.4295
7	rs61640672	137544242	G	A	-0.0046005663955682	0.0242	0.8497
7	rs9642083	137546551	C	G	0.0171029078996623	0.0271	0.5266
7	rs10235475	137547586	A	G	0.0199986865066891	0.027	0.4589
7	rs7795163	137547800	T	G	0.0232965165504356	0.0269	0.3878
7	rs4732272	137548919	A	G	0.0203025023378308	0.027	0.4519
7	rs4732273	137549191	T	G	0.0248974696545107	0.0265	0.3483
7	rs6467721	137549922	G	A	-0.0008003201707691	0.024	0.9725
7	rs28557384	137550565	T	G	-0.0964998872256298	0.0719	0.1795
7	rs7809282	137552005	C	A	0.0244974716003874	0.0268	0.362
7	rs28421417	137552259	C	T	-0.0874987684728371	0.0652	0.1796
7	rs10267096	137552904	C	T	-0.0789999182341498	0.0629	0.2094
7	rs10223970	137552953	T	C	-0.0840013661662842	0.0628	0.1811
7	rs1020961	137553110	T	C	0.0062007356416035	0.0288	0.8306
7	rs74299062	137553417	G	A	-0.0754997094016475	0.0654	0.248
7	rs9640912	137553558	G	A	0.0219962978718961	0.0267	0.4103
7	rs180721040	137553859	T	A	-0.164096644023294	0.0888	0.06453
7	rs57402658	137554098	G	A	-0.0995993652227547	0.0661	0.1317
7	rs2351858	137554435	G	A	0.0053954185169075	0.029	0.8526
7	rs10275839	137555101	C	T	-0.105304961645423	0.067	0.1162
7	rs10250405	137556148	A	G	-0.0117993392160431	0.0224	0.5974
7	rs769037	137557087	T	C	-0.0125990355765152	0.0228	0.5787
7	rs769038	137557122	C	T	-0.0128015918372089	0.0228	0.5746
7	rs10241560	137557711	T	C	-0.088295837920128	0.0677	0.1921
7	rs6971738	137558098	G	A	-0.0166986496230515	0.0225	0.4587
7	rs10229562	137558103	G	C	-0.091194660184927	0.0671	0.174
7	rs10229720	137558401	C	T	-0.0939041687013481	0.0672	0.1622
7	rs6972144	137558569	A	G	-0.0930038414484547	0.0672	0.1665
7	rs6976638	137558911	C	T	-0.013004189135254	0.0221	0.5567
7	rs3735015	137559356	C	T	-0.0259025943231108	0.0244	0.2894
7	rs3735016	137559455	T	C	-0.0132980281439898	0.0221	0.5476
7	rs6977828	137559690	A	C	-0.0010005003335835	0.023	0.9637
7	rs73729083	137559799	T	C	-0.090296767981159	0.0672	0.1791
7	rs57979055	137560320	G	A	-0.088700074764719	0.0676	0.1893
7	rs9757	137560697	C	G	0.0312951579807101	0.0189	0.09842
7	rs10954590	137561273	G	A	-0.0138961051921114	0.0225	0.5372
7	rs73729085	137561861	A	G	-0.0952011857443932	0.0681	0.1623
7	rs6958842	137562397	T	G	-0.0030045090202987	0.0231	0.8982
7	rs6959012	137562504	T	C	-0.013004189135254	0.0223	0.5581
7	rs6976928	137562607	C	T	-0.0143017847108596	0.0223	0.5219
7	rs73729087	137562668	T	C	-0.0881975347421256	0.068	0.1941
7	rs3735018	137562744	G	C	-0.0875970029805156	0.0681	0.1979
7	rs3735019	137562798	C	T	-0.0064004391810282	0.0235	0.7842
7	rs3735020	137562834	T	C	-0.0165969709073694	0.0224	0.4578
7	rs3735021	137563434	T	C	0.0284999894699013	0.0187	0.1281
7	rs7783145	137564501	C	G	-0.0030045090202987	0.0303	0.9204
7	rs17169441	137564766	G	T	0.0164047040252769	0.0294	0.5781
7	rs7788967	137565799	G	A	0.0134984841513417	0.0304	0.6579
7	rs145537384	137566081	C	T	-0.171298534153663	0.0694	0.01359
7	rs12673967	137566255	G	A	0.0153023200084426	0.0311	0.6235
7	rs6980335	137566421	T	C	0.0098018049722602	0.0305	0.7482
7	rs6960308	137566506	C	T	0.0106035827841911	0.0306	0.7298
7	rs6960313	137566523	C	T	0.0131037693769772	0.0313	0.6758
7	rs3778823	137566782	A	G	-0.0038975857287134	0.0279	0.8881
7	rs73729089	137566843	C	T	-0.0807004239214553	0.0691	0.243
7	rs55960820	137567012	C	A	-0.0836968760217999	0.07	0.2317
7	rs55868765	137567086	C	T	-0.0960044207338013	0.0699	0.1696
7	rs10228244	137567807	G	T	-0.0370997639570267	0.0241	0.1248
7	rs60050341	137568713	C	A	0.0560967393518702	0.0739	0.4474
7	rs117944233	137569181	C	T	-0.0399994162638657	0.027	0.1382
7	rs6963420	137571923	G	A	0.0089993837968006	0.0306	0.7679
7	rs6963146	137571931	C	T	0.0084045823438103	0.0184	0.647
7	rs182595877	137572122	C	T	0.0066975214477213	0.0654	0.918
