## Supplementary material for "Characterization of shared and ancestry-specific signals driving complex traits using multi-ancestry fine-mapping": EUR_schizophrenia_gwas_7_136532717_137572531.tsv

chrom	ID	pos	A1	A2	BETA	SE	P
7	rs2882494	136532979	G	A	-0.0281011651109099	0.0156	0.07264
7	rs4351366	136533372	A	G	-0.0243951568347216	0.0159	0.1244
7	rs140390384	136533603	C	G	0.0633033836692384	0.0543	0.243
7	rs7789103	136533905	C	T	-0.0274020297483382	0.0159	0.08478
7	rs1424557	136533997	T	G	-0.013004189135254	0.0152	0.3947
7	rs78167443	136534599	T	A	-0.0202027073175195	0.0151	0.1807
7	rs9656474	136534657	C	T	0.0069954745123864	0.0157	0.6581
7	rs74608021	136534761	G	A	-0.0275048131221902	0.0159	0.08417
7	rs78072963	136534793	C	T	-0.0203966036652218	0.0151	0.1759
7	rs9656475	136534865	A	C	0.0067968490002727	0.0157	0.6633
7	rs6943675	136535142	T	A	-0.0016012813669738	0.0101	0.8728
7	rs149252912	136535293	G	C	0.0628996789690455	0.0541	0.2454
7	rs1424555	136535652	C	G	-0.0198048272985997	0.0151	0.1886
7	rs6967120	136536131	G	C	-0.001501126126267	0.0101	0.8849
7	rs2350746	136536193	T	G	-0.0198966317144566	0.015	0.187
7	rs6967616	136536427	G	A	-0.0075987978753305	0.0091	0.4085
7	rs148904799	136536913	A	G	0.0654037717003168	0.0542	0.2274
7	rs75452988	136537038	T	C	-0.0198048272985997	0.0151	0.1884
7	rs1364487	136537218	C	T	-0.0198966317144566	0.0151	0.1862
7	rs1364486	136537451	T	G	-0.0191012733024012	0.0151	0.2037
7	rs1424554	136537510	G	A	-0.001501126126267	0.0101	0.8778
7	rs142205662	136537598	C	A	0.0651976788453886	0.0542	0.2288
7	rs137856935	136538487	C	G	0.0651039862320457	0.0542	0.2297
7	rs142268042	136538513	T	G	0.0651039862320457	0.0542	0.23
7	rs17168767	136538535	T	C	0.0650009142174121	0.0542	0.2302
7	rs1424553	136539104	C	T	0.0115035793834154	0.0173	0.5086
7	rs117910448	136539695	A	G	-0.0131966945943914	0.0464	0.7764
7	rs12536507	136540127	T	C	-0.0046005663955682	0.0091	0.6148
7	rs12533822	136540176	G	T	-0.0078003437327339	0.0092	0.3959
7	rs78334616	136540341	C	A	-0.0267958227871631	0.0159	0.09246
7	rs10258391	136540595	T	G	-0.0042992284528324	0.0091	0.6344
7	rs17168768	136540914	T	C	0.0152038337422728	0.0169	0.371
7	rs10246433	136541074	C	T	-0.0079011318962572	0.0092	0.3907
7	rs143483116	136541350	C	T	0.0697032857496389	0.0555	0.2094
7	rs10228386	136541819	G	A	-0.0074980401773571	0.0092	0.414
7	rs10257657	136542022	A	T	-0.0073972926304747	0.0092	0.4166
7	rs144591096	136542137	A	T	0.069498077182394	0.0556	0.2109
7	rs10244320	136542202	T	C	0.0067968490002727	0.0157	0.6669
7	rs10228878	136542373	C	T	-0.007296555232638	0.0092	0.4256
7	rs7804133	136542631	G	T	-0.0031048149534787	0.0089	0.7291
7	rs150246833	136542675	C	T	0.0575988723793984	0.0445	0.196
7	rs12532180	136543084	G	A	-0.0062998021485279	0.0117	0.5892
7	rs149382022	136543100	T	C	0.0439020462871288	0.0325	0.1765
7	rs78681177	136543161	T	G	-0.0278954863187535	0.016	0.08035
7	rs79873630	136543870	C	T	-0.0275973271921043	0.016	0.08363
7	rs17168769	136543983	C	T	0.0686954939412985	0.0557	0.2174
7	rs79597196	136544299	C	G	-0.0270012755029434	0.016	0.09004
7	rs17168771	136544407	G	A	0.0141987193998129	0.0169	0.4008
7	rs75999668	136544451	G	A	-0.0275048131221902	0.016	0.08484
7	rs13233495	136544608	C	T	-0.006199175242821	0.0117	0.595
7	rs117754705	136544749	A	C	-0.0275973271921043	0.016	0.08436
7	rs36016356	136544889	A	C	-0.0078003437327339	0.0092	0.396
7	rs56900669	136544961	T	C	0.0061013488579762	0.0158	0.6997
7	rs73157092	136545058	G	A	-0.0086977157031958	0.0195	0.6535
7	rs13438539	136545325	A	C	-0.0046005663955682	0.0091	0.6139
7	rs143378134	136546079	G	A	0.102601713660719	0.052	0.04832
7	rs6467694	136546916	C	T	-0.0185000759845861	0.0144	0.2001
7	rs78171990	136547074	A	G	-0.027196494688472	0.016	0.08829
7	rs75577797	136547707	C	T	-0.0275973271921043	0.016	0.08435
7	rs7797223	136547903	A	T	-0.001300845733048	0.0101	0.8985
7	rs140686879	136548487	A	C	0.0589007839201085	0.0546	0.2807
7	rs1424574	136549033	A	G	-0.006199175242821	0.0117	0.5984
7	rs149328407	136549045	T	C	0.0638007490506618	0.0542	0.2392
7	rs12536640	136549581	G	A	-0.0039979812872983	0.0115	0.7265
7	rs12536604	136549633	C	G	-0.0039979812872983	0.0115	0.7259
7	rs12531447	136549674	A	T	-0.0038975857287134	0.0115	0.7341
7	rs34636077	136549913	G	A	-0.0038975857287134	0.0115	0.7309
7	rs35310233	136550569	T	G	-0.0065010863423599	0.0117	0.5826
7	rs6957496	136551837	A	G	0.0133998200630165	0.0151	0.3757
7	rs67684214	136552211	T	C	-0.0034961042567088	0.0113	0.758
7	rs13243456	136552288	C	T	-0.0065010863423599	0.0118	0.5821
7	rs188345101	136552692	T	C	0.048904443353603	0.0322	0.1291
7	rs13247260	136553263	C	A	-0.0058973552660839	0.0088	0.5037
7	rs28578872	136554662	T	C	-0.0048015088161939	0.0089	0.5843
7	rs28385274	136554858	C	T	0.0078987227933553	0.0162	0.6284
7	rs12536964	136554948	C	G	-0.0058973552660839	0.0117	0.6137
7	rs146000188	136555063	C	G	-0.0140989243795016	0.0412	0.7317
7	rs62485215	136555068	A	C	-0.0058973552660839	0.0117	0.616
7	rs11489680	136555202	A	G	-0.0231969816042026	0.0123	0.05864
7	rs12537069	136555320	G	A	-0.0060985584618694	0.0117	0.6063
7	rs2278098	136555944	G	A	0.0225048553400694	0.0179	0.2085
7	rs61540534	136556162	C	T	-0.0076995657264405	0.0116	0.5093
7	rs71541328	136556285	A	C	-0.0073972926304747	0.0115	0.5201
7	rs12537753	136556331	C	G	-0.0074980401773571	0.0115	0.5154
7	rs12532627	136556413	A	G	-0.0073972926304747	0.0115	0.5191
7	rs12532672	136556621	A	G	-0.0074980401773571	0.0115	0.5175
7	rs12537831	136556626	C	T	-0.0074980401773571	0.0115	0.5177
7	rs10225367	136556823	T	C	-0.0303973537275885	0.0147	0.03822
7	rs12538445	136556860	G	C	-0.0073972926304747	0.0115	0.5226
7	rs12533282	136556978	A	G	-0.0073972926304747	0.0115	0.5233
7	rs13222744	136557276	T	C	-0.007095110875924	0.0115	0.5359
7	rs13235508	136557350	A	G	-0.006199175242821	0.0115	0.5908
7	rs13235822	136557644	A	C	-0.0067024110596754	0.0115	0.5621
7	rs13223210	136557730	T	G	-0.006199175242821	0.0115	0.5926
7	rs17487790	136557856	G	T	-0.0062998021485279	0.0115	0.5876
7	rs34166421	136558048	A	G	-0.0067024110596754	0.0115	0.5628
7	rs34653588	136558099	T	A	-0.007004474152883	0.0115	0.5443
7	rs3735028	136558158	T	C	0.0195967237465575	0.0182	0.2821
7	rs10488595	136558430	G	A	-0.0065010863423599	0.0115	0.5715
7	rs10488596	136558594	C	T	-0.0067024110596754	0.0115	0.5598
7	rs62485218	136558866	A	G	-0.0080019302190585	0.0115	0.4878
7	rs148073689	136558930	G	C	-0.001501126126267	0.0395	0.9695
7	rs6962563	136559923	A	C	-0.0073972926304747	0.0116	0.5215
7	rs11763464	136559942	T	A	-0.0078003437327339	0.0104	0.4521
7	rs10954565	136560248	G	A	-0.0081027387031859	0.0104	0.4367
7	rs10954566	136560407	T	C	-0.007296555232638	0.0104	0.4836
7	rs35736030	136560479	T	C	0.0274984287018097	0.0148	0.06283
7	rs1424572	136560679	T	C	0.0060019521956343	0.0101	0.5522
7	rs10488597	136560932	T	C	-0.0081027387031859	0.0104	0.4379
7	rs34617713	136561212	C	T	-0.0081027387031859	0.0104	0.4364
7	rs13223738	136561447	A	G	-0.0069037763167944	0.0104	0.5082
7	rs17409631	136561806	A	G	-0.007004474152883	0.0104	0.5016
7	rs13233131	136562781	T	A	-0.0104039337153929	0.0112	0.3547
7	rs12670040	136563249	G	C	-0.0119005312583873	0.0113	0.291
7	rs79427482	136563268	C	T	-0.0404991299799539	0.0441	0.3585
7	rs35641096	136563373	G	A	-0.0111013930711739	0.0112	0.3238
7	rs17409769	136563395	C	T	-0.0129028853555234	0.0113	0.2518
7	rs71541330	136563461	C	A	-0.0106970095483354	0.0113	0.3447
7	rs11771119	136563813	T	C	-0.0087985943563496	0.0112	0.431
7	rs78399881	136563856	G	A	-0.0209989425960583	0.0265	0.428
7	rs79445753	136564312	T	C	-0.021101069908054	0.0265	0.4264
7	rs17494540	136564332	T	C	-0.0086977157031958	0.0114	0.4455
7	rs17494589	136564376	G	A	-0.0086977157031958	0.0114	0.4478
7	rs12530999	136564479	A	C	-0.0085968472255182	0.0114	0.4508
7	rs148026903	136564486	C	T	-0.0091012913892029	0.0318	0.7752
7	rs1364495	136564519	T	A	0.004101577021075	0.0105	0.6961
7	rs73157096	136564898	C	T	-0.0054045784588597	0.0157	0.7292
7	rs1364494	136565066	C	G	0.0023971245997214	0.0095	0.8005
7	rs1364493	136565113	G	T	0.029296631955588	0.0148	0.04726
7	rs36007709	136565289	C	T	-0.0095050300143049	0.0114	0.4082
7	rs13230245	136565858	C	T	-0.0086977157031958	0.0114	0.449
7	rs2113550	136566533	A	G	0.0030952049073025	0.0092	0.7396
7	rs62485222	136566595	G	A	-0.0104039337153929	0.0115	0.3685
7	rs117807411	136566656	G	A	0.0366019024445485	0.0436	0.4014
7	rs62485223	136566836	T	C	-0.010302892995897	0.0115	0.3714
7	rs113515545	136567445	C	A	-0.0416035498550752	0.0294	0.1573
7	rs77955609	136568461	C	G	-0.009696862978864	0.0115	0.4007
7	rs7808459	136569044	T	G	-0.0182963622831166	0.0112	0.1014
7	rs79192917	136569284	T	C	-0.0274020297483382	0.0127	0.03029
7	rs1424569	136569416	T	C	-0.0030045090202987	0.0088	0.7353
7	rs62485226	136570133	A	G	-0.0449973659307358	0.0295	0.1268
7	rs17494770	136570163	T	A	-0.0117993392160431	0.0115	0.3065
7	rs6944132	136570276	T	A	-0.0017014466397575	0.0096	0.8577
7	rs17494846	136570312	A	G	-0.0030045090202987	0.0098	0.7569
7	rs7782904	136571151	T	A	0.0001999800026662	0.0101	0.9809
7	rs11971334	136571426	C	A	-0.0229002198863326	0.0095	0.01543
7	rs10242108	136571707	T	C	-0.0114047880634385	0.0088	0.1915
7	rs7777727	136571815	G	C	0.0085037404912207	0.0098	0.3886
7	rs62485227	136571832	G	T	0.0165030720990143	0.0207	0.4249
7	rs1364492	136571865	C	T	-0.0006001800720324	0.0146	0.9658
7	rs10954567	136572157	A	T	-0.0202027073175195	0.0093	0.03009
7	rs6969811	136573370	T	C	0.0090984829852593	0.0121	0.454
7	rs6950254	136573736	A	G	0.0008995952428359	0.0146	0.9506
7	rs118180402	136574200	G	A	-0.0511985620326965	0.0401	0.2019
7	rs12539738	136574630	G	C	-0.0206007457079636	0.0093	0.0262
7	rs13244595	136574849	G	A	-0.0206007457079636	0.0093	0.02624
7	rs12540313	136575075	C	T	-0.0208049294331883	0.0093	0.02497
7	rs4475425	136575199	G	A	0.0080971295874548	0.01	0.4185
7	rs73158705	136576100	A	G	0.0134984841513417	0.0117	0.2517
7	rs76157190	136576450	A	G	0.0312951579807101	0.0241	0.1955
7	rs889934	136577349	C	T	0.0026963615477425	0.0145	0.8531
7	rs7458912	136577920	A	T	-0.021203207651103	0.0092	0.02147
7	rs12537962	136579008	A	G	-0.0214994661132367	0.0092	0.01975
7	rs17495182	136579756	T	C	-0.0216016445577609	0.0092	0.01898
7	rs1424386	136580485	G	A	-0.0065010863423599	0.0089	0.4655
7	rs2350779	136581063	A	T	-0.0188974371044634	0.011	0.08687
7	rs77158787	136581916	T	C	0.0450976409030327	0.0391	0.2486
7	rs73158708	136581963	A	C	-0.020498669477346	0.0092	0.02668
7	rs62485228	136582050	T	A	-0.0216016445577609	0.0092	0.01921
7	rs62485229	136582150	C	T	-0.0214994661132367	0.0092	0.01942
7	rs139004447	136582252	T	C	0.0608034293588251	0.0442	0.1686
7	rs10228048	136582393	G	T	0.0089002747867194	0.01	0.3741
7	rs12707333	136582599	C	T	-0.0214994661132367	0.0092	0.01953
7	rs2278071	136583000	T	C	-0.0212951405401588	0.0092	0.02081
7	rs12537142	136583569	A	C	-0.0213972981080803	0.0092	0.01989
7	rs12535371	136584075	T	C	-0.0212951405401588	0.0092	0.02015
7	rs7457321	136584128	T	A	-0.0220002402796674	0.0092	0.01665
7	rs1364402	136584363	T	C	0.0032048589489113	0.0145	0.8226
7	rs17495548	136586318	T	C	-0.0218980211012161	0.0092	0.01682
7	rs10488598	136587843	T	C	-0.0217038334437866	0.0092	0.01801
7	rs6963819	136588109	G	A	-0.003596459514405	0.009	0.688
7	rs139771639	136588660	T	C	-0.0338981034057645	0.0412	0.4112
7	rs1364403	136588827	T	C	0.0071047017299317	0.0095	0.4583
7	rs10488599	136589094	C	T	0.0121953336998771	0.012	0.3103
7	rs145253612	136589558	T	C	0.0361969153118182	0.0402	0.3675
7	rs1424387	136589610	G	C	-0.0214994661132367	0.0092	0.01938
7	rs17495783	136590436	T	C	-0.0216016445577609	0.0092	0.01887
7	rs11976272	136592144	C	T	-0.0217958123704574	0.0092	0.01765
7	rs12707334	136592285	C	T	-0.0217038334437866	0.0092	0.01806
7	rs2350780	136592969	G	A	-0.0049019951702315	0.009	0.5839
7	rs117959027	136593103	T	G	-0.0530000131617053	0.0204	0.009411
7	rs13246516	136593540	C	T	-0.0217038334437866	0.0092	0.01849
7	rs193142331	136594051	A	G	-0.0075987978753305	0.0537	0.8875
7	rs183528139	136595139	T	C	0.0077002766261879	0.0485	0.8734
7	rs7810473	136596457	A	G	-0.0182047046548463	0.0087	0.03678
7	rs7811061	136596583	G	A	-0.0214994661132367	0.0092	0.01943
7	rs35217852	136596610	G	T	0.0235993322503244	0.0183	0.1977
7	rs6945230	136597004	C	T	-0.0065010863423599	0.0089	0.4685
7	rs10267949	136597265	C	T	0.0239996896478807	0.0183	0.1902
7	rs6945736	136597302	C	G	0.0080971295874548	0.01	0.4147
7	rs2350781	136597533	A	G	-0.0217038334437866	0.0092	0.01845
7	rs7799307	136597741	T	G	-0.0212951405401588	0.0092	0.0205
7	rs10271808	136597921	C	T	0.0239020562806236	0.0183	0.1924
7	rs1364404	136598287	C	T	-0.0214994661132367	0.0092	0.01918
7	rs17168796	136598960	C	T	0.0246048038572487	0.0183	0.1802
7	rs10250438	136599822	A	G	0.0242046886968174	0.0183	0.1855
7	rs17411478	136600957	C	T	-0.0217958123704574	0.0092	0.0179
7	rs960677	136601015	A	G	0.0117012723076411	0.0098	0.2309
7	rs35458626	136601135	G	A	-0.0217038334437866	0.0092	0.01845
7	rs17496259	136601343	G	A	-0.0216016445577609	0.0092	0.01926
7	rs17411561	136601369	T	C	-0.0218980211012161	0.0092	0.01794
7	rs55816133	136601378	A	G	-0.0221024699079472	0.0092	0.01642
7	rs17133376	136601663	C	A	0.024097313483794	0.0183	0.1874
7	rs17496363	136601677	T	A	-0.0214994661132367	0.0092	0.01965
7	rs116924286	136601752	G	A	0.0312951579807101	0.024	0.1915
7	rs10266430	136601821	G	A	0.0250047589895661	0.0184	0.1741
7	rs13233064	136601833	G	A	0.0242046886968174	0.0183	0.1863
7	rs73158724	136602131	G	T	0.0110981866660334	0.012	0.3545
7	rs34777519	136602147	T	C	-0.0216016445577609	0.0092	0.01907
7	rs17496543	136602180	C	T	-0.0214994661132367	0.0092	0.01961
7	rs73158726	136602339	G	A	-0.009797842480111	0.0185	0.5973
7	rs17496575	136602629	A	G	-0.0214994661132367	0.0092	0.01938
7	rs13224113	136603026	T	C	-0.021101069908054	0.0092	0.02142
7	rs79411205	136604030	G	A	-0.015702643727291	0.0504	0.7549
7	rs17168799	136604098	C	T	0.0022973590486834	0.0145	0.8723
7	rs10278959	136604964	C	T	0.0023971245997214	0.0144	0.8673
7	rs11773196	136605308	G	A	0.0239996896478807	0.0184	0.1928
7	rs10488600	136605458	C	T	0.0138042809763971	0.0122	0.261
7	rs13235468	136605823	T	C	-0.0194988734340555	0.0092	0.03323
7	rs117943725	136605865	C	T	-0.0176956485356892	0.0402	0.6592
7	rs35850868	136605957	G	A	-0.0194988734340555	0.0092	0.03302
7	rs73158732	136606172	A	C	0.0154992634469238	0.0119	0.1934
7	rs17496844	136606435	T	C	-0.0181028726978536	0.0092	0.04927
7	rs62485234	136606575	G	A	-0.0105959392134034	0.009	0.2385
7	rs10243944	136606909	T	C	-0.0154994990469515	0.0086	0.07175
7	rs111725152	136606999	T	C	-0.044599955369026	0.0389	0.2509
7	rs12532092	136607898	C	T	-0.0239034240815591	0.009	0.008201
7	rs12532094	136607925	C	T	-0.0239956055562207	0.009	0.0078
7	rs1364405	136608159	G	A	-0.0236986067778773	0.009	0.008607
7	rs1364406	136608268	G	C	-0.0238010101859522	0.009	0.008334
7	rs35061417	136609613	G	A	-0.0202027073175195	0.0154	0.188
7	rs17496997	136609781	T	G	-0.0235962138551867	0.009	0.008989
7	rs1364407	136609925	C	T	-0.0101008421794295	0.0091	0.2689
7	rs12536267	136610169	T	C	-0.0235962138551867	0.009	0.00905
7	rs12536293	136610249	T	C	-0.0235962138551867	0.009	0.008997
7	rs12536315	136610367	T	C	-0.0235962138551867	0.009	0.009007
7	rs12536341	136610434	T	C	-0.0235962138551867	0.009	0.008975
7	rs62485236	136610784	G	A	-0.0236986067778773	0.009	0.008752
7	rs13438626	136611010	A	G	-0.0033957590691798	0.0141	0.8082
7	rs17497143	136611501	T	C	-0.0235962138551867	0.009	0.008905
7	rs1364408	136611929	A	G	0.012096540947233	0.0119	0.3066
7	rs12533847	136611936	T	C	-0.0235962138551867	0.009	0.008927
7	rs1364409	136612033	T	A	-0.0102018624845967	0.0091	0.2636
7	rs10256854	136612314	A	C	0.0225048553400694	0.0183	0.2201
7	rs62485237	136612480	A	G	-0.0235962138551867	0.009	0.008845
7	rs62485238	136612501	A	G	-0.0235962138551867	0.009	0.008847
7	rs17497261	136612588	C	T	-0.0235962138551867	0.009	0.008814
7	rs73158738	136612670	T	C	-0.0239956055562207	0.0091	0.00805
7	rs62485239	136612691	A	G	-0.0239956055562207	0.0091	0.008283
7	rs62485240	136612708	T	C	-0.0239956055562207	0.0091	0.008277
7	rs17412549	136612817	G	A	-0.0236986067778773	0.009	0.008709
7	rs7789847	136613084	T	C	-0.0235962138551867	0.009	0.00901
7	rs7790583	136613557	T	C	-0.0236986067778773	0.009	0.008665
7	rs62485241	136613849	C	T	-0.0243029385231735	0.009	0.007211
7	rs62485242	136613858	A	G	-0.0240980393840575	0.009	0.007646
7	rs147146551	136614012	T	C	0.0061013488579762	0.0261	0.8161
7	rs978437	136614178	C	T	-0.009797842480111	0.0091	0.2815
7	rs17497337	136614248	A	G	-0.0236986067778773	0.009	0.008625
7	rs17497363	136614455	C	T	-0.0235962138551867	0.009	0.008903
7	rs62485243	136614527	C	T	-0.0232993336544035	0.009	0.01003
7	rs73158742	136614588	A	G	0.0136957831289865	0.0116	0.2369
7	rs73158743	136614591	G	T	0.0135971385060249	0.0116	0.2403
7	rs62485244	136614859	A	G	-0.0236986067778773	0.009	0.008602
7	rs62485245	136614901	C	T	-0.0236986067778773	0.009	0.008819
7	rs62485246	136614906	A	G	-0.0236986067778773	0.009	0.008617
7	rs62485247	136614990	G	A	-0.0236986067778773	0.009	0.00863
7	rs62485248	136615022	C	A	-0.023401696181619	0.009	0.00968
7	rs6947206	136615111	C	G	-0.0164953025291975	0.0086	0.05476
7	rs55828513	136615174	C	T	-0.0236986067778773	0.009	0.008655
7	rs10447876	136615437	A	G	-0.0221024699079472	0.009	0.01425
7	rs10447878	136615580	T	C	-0.0235962138551867	0.009	0.009048
7	rs10447879	136615624	A	G	-0.0207028323592018	0.009	0.02158
7	rs10447880	136615743	T	C	-0.023401696181619	0.009	0.009537
7	rs7785738	136615934	C	A	0.0090984829852593	0.0117	0.4333
7	rs111807445	136617035	A	G	-0.0408011614039327	0.0397	0.3045
7	rs4629799	136617291	T	C	-0.0235962138551867	0.009	0.009069
7	rs7791871	136617517	C	T	-0.0031950988965408	0.0141	0.821
7	rs55895689	136617598	G	A	-0.0235962138551867	0.009	0.008947
7	rs7792449	136617722	G	A	-0.008395140788382	0.0092	0.3632
7	rs10267979	136618188	T	A	0.014504302202808	0.0092	0.1126
7	rs11981061	136618319	T	C	-0.0231048737150968	0.009	0.01048
7	rs62485251	136619088	C	A	0.0001999800026662	0.0259	0.994
7	rs62485252	136619284	G	T	-0.0232993336544035	0.009	0.009937
7	rs11982108	136619567	T	C	-0.023401696181619	0.009	0.009672
7	rs62485254	136620040	T	C	-0.0235040691879941	0.009	0.009387
7	rs7806357	136620152	C	T	0.0133011462391285	0.0092	0.1492
7	rs10231447	136620430	A	T	0.0236969951765786	0.0184	0.1965
7	rs17412764	136620500	G	A	-0.0235040691879941	0.009	0.009399
7	rs17412792	136620868	G	A	-0.023401696181619	0.009	0.009513
7	rs1469179	136621677	A	T	-0.0152963956259917	0.0086	0.07577
7	rs79005601	136621678	A	G	0.0352995739869328	0.0237	0.1372
7	rs71541331	136622531	G	T	-0.0029042131473898	0.0142	0.8367
7	rs11765746	136622747	C	G	0.0063001125484799	0.0333	0.8507
7	rs67514280	136623016	G	A	-0.0014009809156281	0.0141	0.9186
7	rs36210734	136623214	C	A	-0.0027036515743148	0.0141	0.8467
7	rs79416180	136623471	C	T	-0.0029042131473898	0.0142	0.8408
7	rs36210735	136623647	T	C	-0.0154994990469515	0.0086	0.07168
7	rs11767373	136623799	C	T	0.0242046886968174	0.0184	0.1894
7	rs7782965	136624133	T	C	-0.0082035573506883	0.0092	0.3731
7	rs7800170	136624320	C	A	-0.0154994990469515	0.0086	0.07228
7	rs17168815	136624621	G	T	0.0112959597418516	0.0118	0.3403
7	rs10271552	136624659	T	C	-0.0024028846163103	0.0141	0.8644
7	rs142999350	136624662	C	A	-0.0734958518452821	0.0528	0.1633
7	rs73158749	136625082	G	A	0.0119977384336167	0.0118	0.3108
7	rs12539659	136625500	T	A	-0.0229002198863326	0.009	0.0115
7	rs111445318	136625946	A	G	-0.0358033589652777	0.0389	0.3573
7	rs58394792	136626027	G	A	0.0135971385060249	0.0115	0.2382
7	rs17168817	136626840	C	T	0.0107025231331357	0.0216	0.6205
7	rs73158750	136626978	C	A	0.0118989261570991	0.0118	0.3147
7	rs35345724	136627956	A	G	-0.0036968248442897	0.0141	0.7949
7	rs17168819	136628299	T	C	0.013202462677756	0.0116	0.2557
7	rs116999420	136628870	G	C	0.0190964956909883	0.0257	0.4564
7	rs28509469	136629283	T	C	0.0021975835434872	0.038	0.9538
7	rs6467695	136630153	G	A	-0.0074980401773571	0.0091	0.4119
7	rs6467696	136630362	G	A	-0.0076995657264405	0.0091	0.3971
7	rs10225215	136630812	C	A	0.014504302202808	0.0093	0.1173
7	rs1455858	136631703	T	C	-0.0059979518036359	0.0091	0.5135
7	rs1424543	136632003	G	C	-0.0222967349986103	0.0091	0.01396
7	rs1378647	136633183	G	A	-0.0076995657264405	0.0091	0.3983
7	rs1111418	136633704	T	C	0.0098018049722602	0.0098	0.3146
7	rs138998683	136633930	C	A	0.094500761404526	0.0419	0.02398
7	rs148479562	136634551	A	T	0.0317021347305135	0.0293	0.2804
7	rs142622553	136634761	G	A	-0.0150019689183474	0.033	0.6498
7	rs1378646	136635001	C	T	-0.0074980401773571	0.0091	0.4119
7	rs1378645	136635091	A	G	-0.0078003437327339	0.0091	0.3917
7	rs28529003	136635551	T	A	-0.0062998021485279	0.0091	0.4848
7	rs6960707	136635617	C	T	-0.006199175242821	0.0091	0.4967
7	rs112206296	136636260	A	C	0.0619977962278187	0.0492	0.2075
7	rs1158586	136637136	G	A	-0.007095110875924	0.0091	0.4348
7	rs1424546	136638281	A	C	0.0103957761821204	0.0098	0.2889
7	rs62485257	136638373	A	G	-0.0212951405401588	0.0091	0.01901
7	rs139117707	136638395	A	T	0.001598721363697	0.026	0.9502
7	rs147025916	136638614	G	A	0.0338022134084658	0.0331	0.3071
7	rs144056798	136638976	T	C	-0.009696862978864	0.0317	0.7593
7	rs6943656	136639436	A	G	0.0166014304974254	0.0117	0.1554
7	rs1455857	136639941	T	C	-0.0040983869261633	0.0092	0.658
7	rs35012887	136640086	T	C	0.0285971749776749	0.0187	0.1266
7	rs17168834	136641048	C	T	0.0115035793834154	0.0207	0.5782
7	rs2350782	136642634	T	C	0.0184978548821194	0.0134	0.1689
7	rs2350783	136643030	A	T	-0.0046005663955682	0.0091	0.6166
7	rs1824024	136643694	C	A	-0.0026033858701149	0.0091	0.7735
7	rs141792043	136644307	A	T	-0.0480039732984809	0.0392	0.2206
7	rs62485258	136645896	A	G	-0.0208049294331883	0.0091	0.02233
7	rs77836919	136645899	T	A	0.0109992854583691	0.0378	0.77
7	rs6952499	136645907	G	A	0.009504687014246	0.0099	0.3394
7	rs6952264	136645949	C	T	-0.0049019951702315	0.0091	0.593
7	rs12155015	136646097	T	C	-0.0054045784588597	0.0091	0.5524
7	rs324575	136647171	T	C	-0.019294956182969	0.0181	0.287
7	rs324576	136648122	T	C	-0.0182963622831166	0.0179	0.3056
7	rs324579	136648712	G	A	-0.0163021610829842	0.0178	0.3595
7	rs324580	136648844	T	C	-0.0172987645783295	0.0179	0.3327
7	rs144894007	136649286	T	C	-0.0271040176920589	0.0319	0.3952
7	rs78973297	136649640	C	T	-0.0026033858701149	0.0263	0.9207
7	rs324581	136649827	G	C	-0.0158042315449673	0.0178	0.3745
7	rs324582	136650607	G	A	-0.0164953025291975	0.0178	0.3546
7	rs324584	136650879	G	A	-0.0182963622831166	0.0179	0.3076
7	rs324585	136651299	C	T	-0.0185000759845861	0.0179	0.3021
7	rs73158758	136651425	C	T	-0.0023026490626755	0.0213	0.9145
7	rs324586	136651426	C	G	-0.0159972768350078	0.0178	0.368
7	rs324587	136651807	T	A	-0.0181028726978536	0.0179	0.3122
7	rs324588	136652138	A	G	-0.0174005146801673	0.0178	0.329
7	rs117244355	136652349	G	T	0.0520040417467951	0.025	0.03752
7	rs324589	136653100	C	A	-0.0164953025291975	0.0178	0.3544
7	rs324590	136653212	C	T	-0.0185000759845861	0.0178	0.2995
7	rs17498745	136653994	C	A	-0.0240980393840575	0.0094	0.009962
7	rs324591	136654613	T	C	-0.0170952954286372	0.0178	0.3373
7	rs324592	136654659	C	T	-0.0165969709073694	0.0178	0.3505
7	rs324593	136655073	C	A	-0.0168003386783461	0.0178	0.3457
7	rs324594	136655323	T	C	-0.0084959889212643	0.0099	0.3895
7	rs324595	136655547	G	A	-0.0176040459483609	0.0178	0.3233
7	rs324596	136655654	A	G	-0.0176040459483609	0.0179	0.3245
7	rs6960587	136656478	T	A	0.021497269010823	0.0115	0.06301
7	rs324611	136658415	T	C	-0.0151034855773182	0.0173	0.3809
7	rs324612	136660338	T	C	-0.0203966036652218	0.0179	0.2549
7	rs77640264	136660652	G	A	-0.0499993949944177	0.045	0.267
7	rs2061174	136661400	G	A	0.0018981972830802	0.0092	0.8329
7	rs2113545	136662741	A	G	0.003902375817241	0.0093	0.6743
7	rs324613	136663723	C	T	-0.0194988734340555	0.0178	0.2747
7	rs324614	136663974	G	C	-0.008395140788382	0.0098	0.3931
7	rs324615	136664244	A	G	-0.0209989425960583	0.0179	0.2418
7	rs324616	136664887	C	T	-0.0188974371044634	0.0177	0.2852
7	rs2216860	136665072	G	A	0.0013990209137074	0.0092	0.8826
7	rs77093757	136665267	C	T	0.001598721363697	0.0092	0.863
7	rs118021489	136665573	C	T	0.0013990209137074	0.0624	0.9821
7	rs7808355	136666090	A	G	0.0248974696545107	0.0113	0.02678
7	rs7809341	136666445	G	A	0.003902375817241	0.0093	0.6763
7	rs324617	136666809	C	T	-0.0198048272985997	0.0177	0.264
7	rs145818763	136666824	C	T	-0.0202027073175195	0.0495	0.6827
7	rs324618	136666956	C	T	-0.0209989425960583	0.0178	0.2371
7	rs324619	136667529	T	C	-0.0191012733024012	0.0177	0.2804
7	rs324620	136667845	C	T	-0.0185000759845861	0.0177	0.2955
7	rs324622	136668560	A	G	-0.0189993500097828	0.0179	0.2876
7	rs324623	136668821	T	G	-0.0188974371044634	0.0179	0.292
7	rs140533738	136669078	G	A	-0.0036968248442897	0.0195	0.8493
7	rs324624	136669236	A	G	-0.0125990355765152	0.0176	0.4745
7	rs324625	136669409	C	T	-0.0181028726978536	0.0178	0.3088
7	rs324626	136669440	G	C	-0.0183982139464423	0.0107	0.08448
7	rs324627	136669651	G	A	-0.0165969709073694	0.0178	0.3496
7	rs7807871	136669771	T	A	0.0096037361426946	0.0097	0.322
7	rs190646382	136669949	G	C	0.105296513609739	0.0425	0.0133
7	rs324628	136670076	A	G	-0.0193969096107316	0.018	0.2801
7	rs12707339	136671341	T	C	0.0109003744682883	0.0114	0.3401
7	rs7799047	136671558	G	C	0.0036034995896235	0.0093	0.7005
7	rs1455860	136673348	A	G	0.0089002747867194	0.0097	0.362
7	rs78972557	136674687	C	T	-0.0010005003335835	0.0246	0.9663
7	rs324630	136674844	C	T	-0.0189993500097828	0.0178	0.2859
7	rs34908748	136674966	T	C	9.99950003332973e-05	0.0136	0.9953
7	rs1549330	136675107	G	C	0.0087020272939009	0.0097	0.3723
7	rs60161367	136675683	T	C	0.0305001066483263	0.0197	0.1224
7	rs12707340	136675836	C	T	0.0090984829852593	0.0097	0.3498
7	rs2350786	136676570	A	G	0.0092966519050945	0.0097	0.3411
7	rs36210736	136676988	T	C	0.0298985503458634	0.0197	0.1295
7	rs7785096	136677370	T	C	0.0089002747867194	0.0097	0.3606
7	rs62487063	136677381	C	G	-0.021203207651103	0.0092	0.02088
7	rs324631	136677839	A	C	-0.0191012733024012	0.0179	0.2879
7	rs117772287	136679671	C	G	-0.0730977134062134	0.0199	0.0002401
7	rs324632	136679987	C	T	-0.0198966317144566	0.0179	0.2651
7	rs6948054	136680801	A	G	-0.0007002451143934	0.0093	0.9416
7	rs56118357	136681298	T	A	-0.0641012834065877	0.0178	0.0003058
7	rs73158771	136681356	T	C	0.0194986595340326	0.0115	0.08894
7	rs324633	136681406	A	G	-0.0031048149534787	0.0099	0.7589
7	rs17414604	136682188	C	T	-0.0176956485356892	0.0091	0.05108
7	rs17168865	136683212	T	C	0.0098018049722602	0.0229	0.6698
7	rs17168866	136683750	C	T	0.0064988367398296	0.0321	0.8387
7	rs324634	136684195	G	T	-0.0082035573506883	0.0135	0.5427
7	rs324635	136684235	C	A	-0.0178992398878318	0.0086	0.03771
7	rs144791821	136685170	C	G	0.0063994795805678	0.0321	0.8413
7	rs181407280	136685193	C	A	0.0001999800026662	0.0252	0.9939
7	rs34259336	136685202	C	A	0.0118989261570991	0.0338	0.7247
7	rs34539155	136685606	C	T	-0.0065010863423599	0.0136	0.6349
7	rs17168868	136685758	T	C	0.0063994795805678	0.032	0.8406
7	rs1035609	136685871	T	C	-0.0176956485356892	0.009	0.05018
7	rs10242859	136685971	G	A	0.0099008246772624	0.034	0.7715
7	rs324637	136686829	A	T	-0.0178992398878318	0.0086	0.03735
7	rs420817	136687403	C	T	-0.0180010511095525	0.0086	0.03624
7	rs421325	136687408	T	C	-0.0180010511095525	0.0086	0.03712
7	rs556852010	136688276	C	T	0.0051964749068174	0.0338	0.8778
7	rs117396018	136688386	C	T	-0.0060985584618694	0.0358	0.8655
7	rs324639	136688650	G	A	-0.0162005226717083	0.0086	0.05986
7	rs74461513	136688900	C	A	0.0093957216403621	0.0248	0.7058
7	rs324640	136688996	G	A	-0.0166986496230515	0.0086	0.05186
7	rs7800093	136689381	A	G	-0.0046005663955682	0.0331	0.8894
7	rs79494124	136689691	A	C	-0.0385017716536664	0.0491	0.4331
7	rs116874722	136689822	G	T	0.0139029051689914	0.0394	0.7237
7	rs10488602	136690503	T	C	-0.0121029460677457	0.0109	0.266
7	rs140980960	136691144	T	A	0.099800085077177	0.0418	0.017
7	rs7357341	136691453	C	T	-0.0182963622831166	0.009	0.04251
7	rs324641	136691506	T	C	-0.0073972926304747	0.0135	0.5862
7	rs324642	136691512	A	C	-0.0171970248285215	0.0086	0.04584
7	rs324643	136691666	T	A	-0.0171970248285215	0.0086	0.04513
7	rs324644	136691676	C	T	-0.0171970248285215	0.0086	0.04534
7	rs324645	136691764	G	A	-0.0170037478161859	0.0086	0.0479
7	rs324646	136691895	C	G	-0.0075987978753305	0.0135	0.575
7	rs4341110	136691962	A	G	-0.0182047046548463	0.009	0.04421
7	rs17499892	136692467	A	C	-0.0169020380753563	0.0089	0.05719
7	rs324647	136692752	T	C	-0.0086977157031958	0.0135	0.5208
7	rs117670439	136693121	A	G	0.0072039888485025	0.033	0.8272
7	rs78771438	136693416	G	A	0.0118001041157506	0.025	0.6362
7	rs324648	136693487	A	G	-0.0091012913892029	0.0135	0.5012
7	rs324649	136693509	T	C	-0.0162005226717083	0.0087	0.0627
7	rs324650	136693661	T	A	-0.0176040459483609	0.0086	0.04193
7	rs76849961	136693966	G	T	0.0063994795805678	0.0252	0.7981
7	rs74907321	136694368	A	G	0.0014988761237359	0.0327	0.9645
7	rs55761735	136694591	C	T	-0.0589965728077175	0.0321	0.06618
7	rs117164380	136694741	C	T	0.0055048206344449	0.0331	0.8691
7	rs62487065	136695253	C	T	-0.019294956182969	0.0091	0.03365
7	rs143279862	136695287	C	G	0.004001981379298	0.0391	0.9177
7	rs17415326	136695842	G	C	0.0045994064948955	0.0237	0.8449
7	rs77125166	136696308	C	T	0.0052959516591825	0.0328	0.8719
7	rs6963577	136696922	T	A	-0.0188974371044634	0.0091	0.03753
7	rs1424547	136697137	T	C	0.0027960873020011	0.0318	0.9286
7	rs10282542	136697388	T	C	0.0017983819413794	0.0317	0.9537
7	rs73160443	136698529	G	A	-0.0143017847108596	0.0198	0.4713
7	rs17168883	136699239	T	C	0.0067968490002727	0.0321	0.8329
7	rs324651	136699261	G	T	-0.0102018624845967	0.0136	0.4534
7	rs8191992	136701308	T	A	-0.019294956182969	0.0087	0.02627
7	rs8191993	136701563	G	C	0.0002999550089979	0.0093	0.9715
7	rs76518506	136701634	C	G	-0.0068030886197391	0.0249	0.786
7	rs6962027	136701935	T	A	-0.0138961051921114	0.0087	0.1094
7	rs11984039	136702044	T	A	-0.0177974390305806	0.009	0.04796
7	rs62487067	136703000	G	A	-0.0198966317144566	0.0091	0.02819
7	rs6967953	136703376	T	C	-0.0149004625639624	0.0088	0.0892
7	rs74460389	136703629	C	T	-0.0033957590691798	0.0209	0.872
7	rs17500423	136704531	T	A	-0.0176956485356892	0.0088	0.04512
7	rs62487068	136705967	C	T	-0.0169020380753563	0.009	0.05965
7	rs191433767	136706399	T	A	-0.0289963604415917	0.0516	0.5744
7	rs78897276	136706416	C	T	-0.0570995920405728	0.0227	0.01206
7	rs7780181	136706535	T	G	-0.015895669405385	0.0086	0.06416
7	rs17506733	136707227	G	A	-0.017502275136142	0.009	0.05054
7	rs75137640	136707462	G	A	0.0827037792644135	0.0253	0.001066
7	rs324654	136707742	T	C	-0.021101069908054	0.0183	0.2477
7	rs10246819	136707968	T	C	-0.0130953713122409	0.0086	0.1285
7	rs115612730	136708592	G	A	0.0059025456526138	0.0216	0.7832
7	rs10954568	136708850	G	A	0.0350968370374295	0.0135	0.00931
7	rs11762896	136709168	C	T	-0.0150019689183474	0.0088	0.08901
7	rs114440691	136709194	T	C	-0.0028039273327342	0.0209	0.8937
7	rs35219717	136709228	A	G	0.0051964749068174	0.012	0.6627
7	rs17506824	136709513	T	C	-0.0119005312583873	0.0087	0.1717
7	rs1424548	136709760	C	T	-0.0154994990469515	0.0088	0.07875
7	rs1424549	136710122	G	C	-0.0156010662286512	0.0088	0.07791
7	rs67532040	136710666	C	T	0.0044003044444822	0.0119	0.7094
7	rs76991107	136710977	A	G	-0.0032954239497972	0.0241	0.8912
7	rs117743149	136711493	A	C	-0.0451961304529691	0.0362	0.2121
7	rs62487070	136711626	T	C	-0.0189993500097828	0.009	0.03573
7	rs62487071	136711733	T	C	-0.0168003386783461	0.0087	0.05282
7	rs17168896	136712058	G	A	0.004201162744548	0.0119	0.7281
7	rs77748170	136712101	C	T	0.0022973590486834	0.0169	0.8902
7	rs11971309	136712155	C	T	-0.0156010662286512	0.0088	0.07755
7	rs145502259	136712586	C	T	0.0028958031120254	0.0467	0.9509
7	rs17506977	136712733	A	G	-0.0151034855773182	0.0087	0.08274
7	rs324655	136713102	T	C	-0.01999864650669	0.0182	0.2708
7	rs324656	136714112	T	C	0.007997931111062	0.0088	0.3626
7	rs73160450	136714318	G	A	0.0081963182244858	0.0191	0.6673
7	rs324657	136714572	G	A	0.0096037361426946	0.009	0.2815
7	rs117746341	136714657	T	A	0.0305970979773775	0.031	0.3241
7	rs62487072	136714701	G	A	-0.0174005146801673	0.0088	0.04767
7	rs324658	136715167	A	C	0.0080971295874548	0.0088	0.3589
7	rs7779506	136715254	C	T	-0.0176040459483609	0.0088	0.04576
7	rs7779921	136715396	G	T	-0.017502275136142	0.0088	0.04621
7	rs7780107	136715603	C	T	-0.0036968248442897	0.0209	0.858
7	rs7779999	136715660	A	G	-0.0172987645783295	0.0088	0.04878
7	rs183400906	136715845	G	A	-0.0275048131221902	0.049	0.5753
7	rs11982015	136716335	A	C	-0.0153979421800967	0.0087	0.07667
7	rs10954569	136716653	T	C	-0.015895669405385	0.0087	0.0675
7	rs77749087	136716713	G	C	-0.0016012813669738	0.024	0.9458
7	rs324659	136716717	C	A	0.0093957216403621	0.0091	0.3029
7	rs75583967	136717033	G	C	0.0189002595004805	0.0305	0.5354
7	rs117448172	136717304	A	G	0.0226026252094292	0.0446	0.612
7	rs13229637	136717447	T	C	0.0045994064948955	0.012	0.6987
7	rs117032753	136718054	C	T	-0.0026033858701149	0.0241	0.9149
7	rs146412684	136718074	A	C	0.0026963615477425	0.0275	0.9224
7	rs149201973	136718455	C	A	-0.0018016219466282	0.024	0.9406
7	rs12540615	136718553	A	G	-0.017502275136142	0.0088	0.04757
7	rs56659884	136719062	C	T	0.0046989426564652	0.0203	0.8161
7	rs11971236	136719190	A	G	-0.0170952954286372	0.0088	0.05324
7	rs73447194	136720365	T	G	0.004201162744548	0.0119	0.7234
7	rs117938829	136720372	T	C	-0.0021022080918702	0.0241	0.9301
7	rs34084423	136720590	T	G	-0.0178992398878318	0.0088	0.04306
7	rs6978427	136721385	G	A	-0.0164038098256767	0.0088	0.06275
7	rs324661	136721505	C	A	0.0097027754613851	0.009	0.2817
7	rs80072186	136722029	G	C	-0.0022024235552	0.0241	0.928
7	rs17416406	136722275	T	C	-0.0019018072895963	0.0212	0.927
7	rs74580742	136722794	G	A	0.0399031725325864	0.0295	0.1756
7	rs6960754	136723381	G	A	-0.0185000759845861	0.0093	0.04654
7	rs61002121	136723462	C	T	-0.0022024235552	0.0212	0.9188
7	rs324662	136723463	A	G	-0.015895669405385	0.0185	0.3902
7	rs13221430	136724093	A	T	-0.0127003085782322	0.0087	0.1454
7	rs34907276	136724583	T	C	0.0048979852621919	0.0119	0.6798
7	rs324664	136724689	C	T	-0.0146974807605841	0.0185	0.4271
7	rs76530555	136725293	C	G	-0.0048015088161939	0.0261	0.853
7	rs117795217	136725847	G	A	-0.002002002670673	0.0241	0.9355
7	rs138055863	136726039	G	A	0.021497269010823	0.0302	0.4754
7	rs142558748	136726041	C	T	0.0060019521956343	0.0276	0.8293
7	rs324665	136726088	C	G	-0.0106970095483354	0.0149	0.473
7	rs79699825	136726777	G	C	-0.0027036515743148	0.0209	0.8977
7	rs116916562	136727011	A	G	0.0209979909956055	0.0253	0.4064
7	rs12113365	136727136	C	T	-0.0113036461713921	0.0086	0.1929
7	rs324666	136727451	G	A	-0.0076995657264405	0.0148	0.6019
7	rs35536027	136727525	G	C	-0.0112025145079934	0.0086	0.1957
7	rs117286160	136727706	A	G	0.0199986865066891	0.0253	0.4298
7	rs62487074	136727852	T	C	-0.0188974371044634	0.0091	0.03671
7	rs324667	136728372	T	C	0.0078987227933553	0.0089	0.3796
7	rs79816686	136728671	G	C	-0.0573007769142667	0.0226	0.01144
7	rs76600899	136729250	G	A	-0.0131966945943914	0.0218	0.5445
7	rs141017136	136729422	T	C	-0.0039979812872983	0.0261	0.8786
7	rs62487075	136729604	T	C	-0.0193969096107316	0.0091	0.03286
7	rs12113753	136729661	C	T	0.0068961666878413	0.0121	0.5706
7	rs17507588	136729679	C	T	-0.0189993500097828	0.0093	0.04167
7	rs444116	136730758	T	C	0.0030952049073025	0.02	0.8775
7	rs391952	136730763	A	G	0.0030952049073025	0.02	0.8762
7	rs143996241	136731077	C	T	0.0098018049722602	0.0322	0.7606
7	rs78749287	136731280	A	C	0.0638007490506618	0.0219	0.003522
7	rs324668	136732292	C	T	-0.0046005663955682	0.0086	0.5978
7	rs146735801	136732532	A	C	0.0075017910703226	0.0246	0.7604
7	rs117848323	136732702	G	A	-0.0390007373497326	0.0303	0.1977
7	rs324669	136732759	C	T	-0.0042992284528324	0.0086	0.6192
7	rs324670	136733228	T	C	-0.0082035573506883	0.0155	0.5953
7	rs324671	136733375	A	T	-0.008395140788382	0.0155	0.5889
7	rs324672	136733729	A	T	-0.0082035573506883	0.0155	0.5964
7	rs324673	136734655	A	T	-0.0087985943563496	0.0196	0.6538
7	rs324674	136735172	G	T	-0.0046005663955682	0.0086	0.5921
7	rs324675	136735311	A	G	-0.0043996643446871	0.0202	0.8264
7	rs75581732	136735359	G	A	-0.0460962958929736	0.0191	0.01563
7	rs78084707	136735471	T	C	-0.0034961042567088	0.0271	0.8975
7	rs151221682	136736058	G	T	0.0887981131587986	0.0267	0.0008781
7	rs324676	136737116	A	G	-0.0046005663955682	0.0193	0.8116
7	rs77351601	136737917	T	C	-0.0091012913892029	0.0227	0.6874
7	rs74528097	136738006	C	A	0.0112959597418516	0.0272	0.6774
7	rs324677	136738668	C	T	-0.0055956263571598	0.0086	0.5197
7	rs186246235	136738817	T	C	0.003902375817241	0.0384	0.9187
7	rs76997065	136739889	G	A	0.0469980831605826	0.0134	0.0004438
7	rs324678	136740623	C	T	-0.0048015088161939	0.0087	0.5804
7	rs17168916	136741686	A	T	-0.0017014466397575	0.0188	0.9293
7	rs17168918	136741857	G	A	0.0350002811846215	0.0124	0.004883
7	rs76873459	136742291	G	T	-0.0069037763167944	0.0186	0.7097
7	rs324679	136742384	A	G	-0.0069037763167944	0.0092	0.4528
7	rs79254063	136742485	A	G	-0.0071958279818024	0.0179	0.6871
7	rs324680	136742514	C	G	0.0235993322503244	0.0127	0.062
7	rs116372302	136743480	A	G	-0.0088994831870327	0.0227	0.6946
7	rs324681	136744011	C	T	-0.003596459514405	0.0086	0.6772
7	rs12532458	136744239	G	A	0.0363994293800054	0.0124	0.003415
7	rs11977730	136744954	T	C	-0.0447986409079867	0.0156	0.00418
7	rs324561	136745346	T	C	-0.0031950988965408	0.0087	0.7087
7	rs324562	136745623	G	T	-0.0034961042567088	0.0087	0.689
7	rs324563	136745939	A	T	-0.0080019302190585	0.0196	0.6823
7	rs59944674	136746054	T	G	0.03649585023784	0.0124	0.00339
7	rs58410439	136746055	C	A	0.03649585023784	0.0124	0.003382
7	rs138846524	136746211	A	G	-0.034198147379977	0.0489	0.485
7	rs1455859	136746607	A	G	-0.0372969647443931	0.0136	0.006289
7	rs117912817	136747988	A	G	-0.0147989665120717	0.0255	0.5625
7	rs1593207	136748416	C	G	0.0371030879515023	0.0124	0.002793
7	rs324565	136748481	A	G	-0.0115969858456632	0.0196	0.5566
7	rs73160470	136749663	C	T	-0.0451961304529691	0.0156	0.003868
7	rs6972040	136749953	G	A	0.0061013488579762	0.0104	0.5573
7	rs6972827	136750712	A	G	-0.0024028846163103	0.0179	0.894
7	rs62487078	136750755	A	C	-0.0006001800720324	0.0211	0.9759
7	rs1902281	136751386	G	A	0.0363994293800054	0.0124	0.003349
7	rs73449127	136751712	C	T	-0.0451961304529691	0.0156	0.003841
7	rs75643597	136751998	G	A	0.0034041991335623	0.0516	0.947
7	rs115779603	136752635	T	C	0.0033045340083004	0.0516	0.9488
7	rs10954570	136752785	C	T	0.0017983819413794	0.0102	0.8566
7	rs76065591	136753502	C	T	-0.008395140788382	0.0227	0.7113
7	rs77571733	136753557	G	A	0.0062007356416035	0.0517	0.9038
7	rs66783151	136753760	T	A	-0.0375980304153185	0.0137	0.006122
7	rs71541337	136753829	T	C	-0.0012007205765188	0.0118	0.92
7	rs36078565	136754245	C	T	-0.0012007205765188	0.0118	0.9222
7	rs117875641	136754497	C	A	0.0077002766261879	0.0271	0.7754
7	rs78915755	136754961	A	G	0.009197572354042	0.0518	0.8596
7	rs71541338	136754990	T	G	-0.0012007205765188	0.0118	0.9188
7	rs55665549	136755630	A	G	0.0005998200719675	0.0087	0.9421
7	rs55684007	136755631	T	A	0.0005998200719675	0.0087	0.9428
7	rs61245367	136755894	G	A	0.0363994293800054	0.0124	0.003382
7	rs11772948	136756770	T	C	-0.0030045090202987	0.0179	0.8651
7	rs77334193	136757181	T	C	-0.0293979151845611	0.03	0.3278
7	rs2161860	136757642	G	A	-0.0460020545617973	0.0157	0.003301
7	rs62487079	136758210	T	A	0.001598721363697	0.0286	0.9557
7	rs324567	136758447	G	A	-0.0038975857287134	0.0086	0.6478
7	rs12673281	136758789	G	A	0.0366983037826737	0.0124	0.003112
7	rs324568	136761961	T	C	-0.0039979812872983	0.0087	0.6465
7	rs35681063	136762206	T	C	-0.0018016219466282	0.0118	0.8816
7	rs1378648	136762819	C	T	-0.0431998193062192	0.0156	0.005741
7	rs324569	136763095	A	G	-0.0085968472255182	0.0196	0.6597
7	rs117992178	136763333	A	G	-0.0043996643446871	0.0179	0.8083
7	rs324570	136764145	C	T	-0.003797200248385	0.0086	0.6565
7	rs112603686	136764365	C	A	-0.0018016219466282	0.0118	0.8815
7	rs11971576	136764811	A	G	0.0312951579807101	0.0121	0.009324
7	rs11771501	136764915	T	C	0.0473033451158665	0.0133	0.0003946
7	rs324571	136765453	A	G	-0.005696192544881	0.0194	0.7673
7	rs324572	136765572	T	C	-0.0042992284528324	0.0194	0.8223
7	rs73160479	136766773	C	T	-0.047899061319535	0.0158	0.002479
7	rs78469892	136768185	A	G	-0.0058973552660839	0.0179	0.7442
7	rs13223489	136768535	T	C	-0.0012007205765188	0.0118	0.92
7	rs1834165	136769657	C	G	0.0046989426564652	0.0086	0.5874
7	rs118069292	136770267	C	T	-0.027998320426861	0.03	0.3508
7	rs918974	136770849	A	G	0.0043007385516922	0.0086	0.6168
7	rs28562122	136771045	G	T	0.009504687014246	0.0196	0.6272
7	rs1345934	136772275	A	G	0.0260965047212743	0.01	0.008792
7	rs67870824	136772465	T	G	-0.0408949138454712	0.0156	0.008904
7	rs77303940	136773307	T	C	-0.0034961042567088	0.018	0.8477
7	rs145541568	136774626	A	G	-0.0863970202908135	0.0461	0.06112
7	rs34649110	136775188	A	G	-0.0022024235552	0.0119	0.8543
7	rs34634747	136775447	G	A	-0.0017014466397575	0.0119	0.8846
7	rs35568948	136775451	C	T	-0.0018016219466282	0.0119	0.8778
7	rs11773454	136775912	G	A	0.0374980764200844	0.0124	0.002593
7	rs13246547	136776274	G	A	-0.001501126126267	0.0119	0.9007
7	rs79574641	136776367	T	C	0.0369007163483657	0.0124	0.003013
7	rs73727803	136776635	C	T	0.0374980764200844	0.0124	0.002557
7	rs74640961	136776977	A	G	-0.0017014466397575	0.0118	0.8875
7	rs117939516	136777300	G	T	0.0101978249764461	0.0272	0.7074
7	rs34093134	136777605	T	C	-0.0019018072895963	0.0118	0.8705
7	rs73160485	136777777	G	A	-0.0447986409079867	0.0177	0.0111
7	rs67526215	136778107	C	A	-0.044599955369026	0.0157	0.004388
7	rs1424545	136778579	C	T	0.0459957873421583	0.0134	0.000605
7	rs1834168	136779028	G	A	0.0023971245997214	0.0093	0.7971
7	rs67888910	136780567	C	T	-0.0440041354980549	0.0157	0.004979
7	rs10242429	136780883	C	G	0.0086028888072678	0.0196	0.6616
7	rs11974868	136782678	T	C	-0.0832946561978111	0.0377	0.02715
7	rs11761344	136782819	C	T	0.036997088886122	0.0124	0.002933
7	rs10215757	136782869	A	G	0.0049974917102918	0.0096	0.5995
7	rs10215396	136782870	T	G	0.0049974917102918	0.0096	0.5979
7	rs73449145	136783116	A	G	-0.0419997711602818	0.0156	0.007282
7	rs10081199	136783444	C	T	0.0087020272939009	0.0196	0.6585
7	rs10081306	136783509	A	G	0.0076010387728197	0.0196	0.6991
7	rs35319640	136784642	A	G	-0.0021022080918702	0.0119	0.8587
7	rs115018775	136784738	C	T	-0.0509986009718156	0.033	0.1226
7	rs73727805	136785275	C	T	0.0371994409891063	0.0125	0.002819
7	rs10270820	136786154	A	T	0.0047984689115734	0.0091	0.596
7	rs191887052	136786493	T	G	-0.0222967349986103	0.0262	0.3941
7	rs147590174	136788099	C	T	0.0147999386115992	0.0403	0.714
7	rs112393014	136788289	C	G	0.0085037404912207	0.0437	0.8461
7	rs73449156	136788526	G	T	-0.0423022562339069	0.0157	0.006907
7	rs111977588	136788885	G	C	-0.0428970626523952	0.0157	0.006108
7	rs7798221	136789149	C	A	0.0024968801985871	0.0086	0.7695
7	rs12375109	136789404	T	G	-0.0030045090202987	0.0119	0.8034
7	rs10228919	136790449	A	C	-0.0038975857287134	0.0118	0.74
7	rs151331733	136791143	G	T	0.0917036842102131	0.0254	0.000314
7	rs144489029	136791653	C	T	0.0901971304175018	0.0271	0.0008857
7	rs7786084	136791921	A	G	0.0035038543266769	0.0093	0.709
7	rs7786241	136792018	A	G	0.0471030274686428	0.0123	0.0001292
7	rs28810425	136792260	A	G	0.009504687014246	0.0197	0.6286
7	rs28590034	136792771	T	A	0.0116024307308398	0.0162	0.4757
7	rs10277738	136792935	A	G	-0.0054045784588597	0.0524	0.9177
7	rs10248590	136792965	G	A	0.0046989426564652	0.0531	0.929
7	rs73727808	136793163	A	G	0.0076010387728197	0.0161	0.6373
7	rs117927121	136793322	C	T	0.0045994064948955	0.0396	0.9071
7	rs7792052	136793350	C	T	0.0071047017299317	0.0093	0.447
7	rs12674354	136794060	A	G	0.0353961009469877	0.0127	0.00537
7	rs7796601	136794116	A	G	-0.0014009809156281	0.0087	0.87
7	rs77369486	136794126	G	A	-0.0361972883118878	0.0138	0.008557
7	rs7779968	136794262	T	C	0.0027960873020011	0.0095	0.7642
7	rs58899571	136794450	G	A	0.0085037404912207	0.0164	0.604
7	rs118057761	136794621	A	G	0.01600129372694	0.0262	0.5412
7	rs16874907	136794884	A	G	0.0056042667198317	0.0108	0.6066
7	rs10260814	136795776	G	A	0.0051964749068174	0.0089	0.5608
7	rs139800952	136796004	G	T	0.014504302202808	0.0396	0.7143
7	rs10954573	136797021	G	A	0.0394995204367644	0.0145	0.006605
7	rs2113886	136797182	A	G	0.0012991557316201	0.0101	0.8956
7	rs10236411	136797673	A	G	0.003902375817241	0.0089	0.6654
7	rs1972683	136798023	C	A	0.0118989261570991	0.0197	0.5444
7	rs73160493	136798141	A	G	-0.0492952917248775	0.017	0.003697
7	rs1035688	136798166	A	C	0.0035038543266769	0.0089	0.6967
7	rs1964318	136798427	G	A	0.0048979852621919	0.0089	0.5856
7	rs1035686	136798768	C	A	0.0047984689115734	0.0089	0.5928
7	rs10244436	136799442	A	G	0.0038027603329278	0.009	0.673
7	rs10273993	136799443	C	T	0.0037031349243813	0.009	0.6777
7	rs10274449	136799583	G	A	0.004201162744548	0.0089	0.6347
7	rs12539396	136799603	C	T	0.0390957053401303	0.0146	0.007561
7	rs1425074	136800071	A	T	-0.005696192544881	0.0088	0.5162
7	rs28452179	136800234	G	A	0.0037031349243813	0.0126	0.7658
7	rs35609374	136800240	A	C	-0.009000382197299	0.0126	0.473
7	rs1425073	136800486	A	G	0.0102968054773682	0.0088	0.2452
7	rs4732241	136800727	A	G	0.0121953336998771	0.0088	0.1648
7	rs11560399	136800833	C	T	0.0225048553400694	0.0199	0.257
7	rs146154544	136800945	C	T	0.0238044133801613	0.0257	0.3527
7	rs72611529	136801091	T	C	-0.0006001800720324	0.0131	0.9629
7	rs1364717	136801446	G	A	9.99950003332973e-05	0.0089	0.9885
7	rs4391352	136801564	T	C	-0.0036968248442897	0.0112	0.7441
7	rs1425072	136801830	C	T	9.99950003332973e-05	0.0089	0.9915
7	rs7793805	136802236	T	C	0.0005998200719675	0.0089	0.9458
7	rs7810614	136802247	C	A	0.004201162744548	0.0109	0.7004
7	rs7793972	136802344	T	C	0.0006997551142732	0.0089	0.938
7	rs142342363	136802580	A	G	0.0060019521956343	0.0385	0.8756
7	rs1582676	136803015	T	G	-0.0038975857287134	0.0112	0.7286
7	rs35738806	136803025	T	A	0.0065981840282271	0.0087	0.4438
7	rs1477525	136804676	A	G	-0.0009004052431641	0.0089	0.9163
7	rs1364716	136804753	T	C	-0.0052035148315978	0.0112	0.6388
7	rs1477524	136804948	A	G	-0.001100605444033	0.0089	0.9039
7	rs1477523	136805138	C	T	0.0312951579807101	0.0204	0.1242
7	rs150022820	136805379	C	T	-0.0034961042567088	0.0356	0.9226
7	rs77614317	136805486	C	T	-0.0346017967900747	0.0312	0.2669
7	rs80280129	136806313	C	A	0.0064988367398296	0.0441	0.8827
7	rs17417816	136807139	C	G	-0.001501126126267	0.0089	0.87
7	rs72611531	136807492	C	A	0.0026963615477425	0.0109	0.8028
7	rs55707128	136807525	G	A	-0.0010005003335835	0.0089	0.908
7	rs10230065	136808119	C	T	-0.0012007205765188	0.0089	0.8906
7	rs17168934	136808272	T	C	-0.0050024916227914	0.0112	0.6573
7	rs1981914	136808309	C	A	-0.0010005003335835	0.0089	0.907
7	rs1425071	136808574	C	T	-0.0010005003335835	0.0089	0.9141
7	rs75715119	136808920	G	T	-0.0497996735526059	0.0304	0.1013
7	rs116939674	136809086	T	C	-0.004198802647333	0.0412	0.9193
7	rs6467699	136809161	G	C	-0.001100605444033	0.0089	0.9046
7	rs17417920	136809566	T	C	0.0064988367398296	0.0091	0.4783
7	rs73450814	136810300	C	T	-0.0049019951702315	0.0112	0.6583
7	rs73450817	136810307	C	T	-0.0050024916227914	0.0112	0.6553
7	rs148158654	136810403	C	T	-0.044495399886564	0.0425	0.2956
7	rs10254754	136810705	T	C	-0.0018016219466282	0.0089	0.8354
7	rs1425070	136811193	G	A	0.0022973590486834	0.0109	0.8294
7	rs4732242	136811372	C	T	0.0076010387728197	0.0086	0.3812
7	rs11978828	136811432	T	C	-0.0057967688471774	0.0112	0.6047
7	rs4732243	136811496	A	G	0.0215951374365897	0.016	0.1779
7	rs10258872	136811712	T	G	0.0017983819413794	0.0108	0.8675
7	rs139259373	136811920	C	T	0.0148984646619666	0.0392	0.7042
7	rs6965672	136812004	G	A	-0.0017014466397575	0.0089	0.8515
7	rs1425083	136812181	C	T	0.0023971245997214	0.0109	0.8267
7	rs1425082	136812294	C	T	0.0025966258472659	0.0109	0.8136
7	rs1425081	136812453	C	T	0.0025966258472659	0.0109	0.8126
7	rs1425080	136812454	A	G	-0.0017014466397575	0.0089	0.8446
7	rs17430785	136812636	C	T	0.0063994795805678	0.0087	0.4636
7	rs143470024	136813456	T	C	-0.0570995920405728	0.0491	0.244
7	rs192453046	136814354	A	G	0.0077002766261879	0.0384	0.8414
7	rs1425079	136814668	G	T	-0.0016012813669738	0.0089	0.8568
7	rs2113888	136814747	T	C	-0.0017014466397575	0.0089	0.8492
7	rs77971698	136815772	G	A	0.009197572354042	0.0385	0.8115
7	rs1593302	136815803	A	C	-0.0024028846163103	0.0088	0.7864
7	rs10808290	136816463	A	T	-0.0014009809156281	0.0089	0.8749
7	rs150624525	136816592	A	C	0.0141987193998129	0.039	0.715
7	rs11982570	136817016	A	G	-0.0050024916227914	0.0112	0.6568
7	rs6975389	136817567	T	C	0.0018981972830802	0.0108	0.8626
7	rs6955370	136817637	A	T	-0.0012007205765188	0.0088	0.8908
7	rs62487083	136817660	A	G	0.00730326611012	0.0096	0.4514
7	rs35695483	136817670	A	G	-0.0051029981759033	0.0112	0.6487
7	rs4090714	136817769	C	T	-0.0017014466397575	0.0088	0.8456
7	rs13244570	136817881	G	A	-0.0086977157031958	0.0128	0.4965
7	rs1364719	136818171	A	C	-0.001300845733048	0.0089	0.8801
7	rs150447147	136818908	A	G	0.0430020165445429	0.0291	0.1397
7	rs62487084	136818913	G	C	0.0074025335167413	0.0096	0.4444
7	rs7781663	136819499	T	C	-0.0016012813669738	0.0088	0.8562
7	rs35825323	136819894	T	C	-0.0057967688471774	0.0112	0.6051
7	rs7802795	136819913	C	A	0.0032048589489113	0.0109	0.7649
7	rs7803048	136819978	G	A	0.0021975835434872	0.0108	0.8372
7	rs7804134	136820679	G	A	-0.0052035148315978	0.0112	0.6402
7	rs145491026	136821113	G	C	-0.0068030886197391	0.0252	0.7865
7	rs1725036	136824951	T	G	-0.0017014466397575	0.0088	0.8497
7	rs1880792	136825522	T	C	0.0075017910703226	0.0086	0.3836
7	rs1425078	136825673	C	T	-0.001300845733048	0.0089	0.8872
7	rs1425077	136825694	A	T	0.0026963615477425	0.0109	0.8043
7	rs1425076	136825704	C	T	-0.0012007205765188	0.0089	0.8967
7	rs1425075	136825763	A	T	-0.0017014466397575	0.0088	0.8518
7	rs1593301	136825987	C	A	-0.0017014466397575	0.0088	0.8452
7	rs1593300	136826269	A	G	-0.0017014466397575	0.0088	0.8448
7	rs1593299	136826281	G	A	-0.0017014466397575	0.0088	0.8451
7	rs35655262	136826384	A	G	-0.0050024916227914	0.0112	0.6539
7	rs1593298	136826419	A	G	-0.0017014466397575	0.0088	0.8436
7	rs1593297	136826568	A	G	-0.0018016219466282	0.0088	0.8431
7	rs832954	136827325	A	G	-0.0017014466397575	0.0088	0.8433
7	rs72611532	136827437	C	T	-0.0009004052431641	0.013	0.9434
7	rs35697264	136827876	C	G	-0.0068030886197391	0.0129	0.6003
7	rs832953	136827911	T	C	0.0018981972830802	0.0108	0.8598
7	rs832952	136827983	T	A	0.0018981972830802	0.0108	0.857
7	rs832951	136828433	T	C	0.001998002662673	0.0108	0.8561
7	rs143220205	136829058	G	A	0.0473033451158665	0.023	0.04
7	rs35119148	136829311	C	T	-0.0050024916227914	0.0112	0.6566
7	rs832950	136829394	T	C	-0.0017014466397575	0.0088	0.8437
7	rs832949	136829467	A	C	-0.0018016219466282	0.0088	0.8411
7	rs832948	136829948	G	A	0.0018981972830802	0.0108	0.8585
7	rs17168947	136830478	T	C	-0.0050024916227914	0.0112	0.657
7	rs832972	136831153	T	C	-0.0019018072895963	0.0088	0.8337
7	rs832971	136831303	T	C	0.0016985566355815	0.0108	0.877
7	rs12707345	136831401	G	A	-0.0050024916227914	0.0112	0.6555
7	rs148401579	136831467	G	A	0.0754970069979959	0.0387	0.05098
7	rs832970	136831622	T	C	0.0307037775750057	0.0203	0.1302
7	rs832969	136832263	G	A	0.0013990209137074	0.0108	0.8986
7	rs832968	136832300	C	T	0.0024968801985871	0.0109	0.8175
7	rs832967	136832667	G	A	0.0011992805754821	0.0108	0.9095
7	rs832966	136833126	A	C	-0.0018016219466282	0.0088	0.8378
7	rs67751562	136833387	G	A	-0.0054045784588597	0.0112	0.6325
7	rs832965	136833677	C	T	-0.0014009809156281	0.0089	0.8726
7	rs706552	136833922	A	G	-0.0019018072895963	0.0088	0.8341
7	rs1725039	136835282	G	C	0.0228958774769045	0.0183	0.2101
7	rs36110794	136835778	T	C	-0.0046005663955682	0.0112	0.682
7	rs7794481	136835977	C	G	-0.0014009809156281	0.0089	0.8751
7	rs1647752	136836442	C	T	0.0030952049073025	0.0109	0.7753
7	rs1647751	136836634	A	G	-0.0014009809156281	0.0089	0.8787
7	rs1725014	136836731	T	C	-0.0014009809156281	0.0089	0.8776
7	rs1647750	136836850	G	A	-0.0014009809156281	0.0089	0.8744
7	rs1725016	136837577	G	T	0.03029639423135	0.0203	0.1358
7	rs118054567	136838112	A	G	0.0025966258472659	0.0108	0.8091
7	rs832998	136838599	G	T	0.0016985566355815	0.0108	0.8787
7	rs832997	136838997	C	T	-0.0014009809156281	0.0089	0.8746
7	rs13244755	136839191	T	C	0.007997931111062	0.0086	0.3546
7	rs832996	136839209	C	A	0.0226026252094292	0.0183	0.2155
7	rs832995	136839352	A	G	-0.0014009809156281	0.0089	0.8726
7	rs832994	136839390	G	A	0.0232965165504356	0.0183	0.2029
7	rs10488605	136839540	A	G	-0.0052035148315978	0.0112	0.642
7	rs832993	136839586	A	T	0.0018981972830802	0.0108	0.8616
7	rs183840159	136840068	A	C	0.0679016096105729	0.0294	0.02076
7	rs832992	136840322	T	C	0.0017983819413794	0.0108	0.8661
7	rs1405234	136840755	A	C	0.0062007356416035	0.0087	0.4773
7	rs832991	136841113	A	G	-0.0014009809156281	0.0089	0.8716
7	rs832990	136841372	A	C	0.0018981972830802	0.0108	0.8589
7	rs832989	136841573	G	C	-0.001501126126267	0.0089	0.8647
7	rs11971038	136842197	G	C	-0.005304041591906	0.0112	0.6376
7	rs832988	136842417	A	G	-0.001501126126267	0.0089	0.8632
7	rs832987	136844260	C	T	0.0023971245997214	0.0108	0.8276
7	rs832986	136844386	A	G	0.0024968801985871	0.0108	0.8199
7	rs75916706	136844396	C	T	-0.0080019302190585	0.0252	0.7495
7	rs1364718	136844805	T	C	-0.0016012813669738	0.0106	0.884
7	rs62487088	136846059	A	C	0.0033045340083004	0.0138	0.811
7	rs73450859	136846425	A	G	-0.005696192544881	0.0112	0.6082
7	rs832964	136846761	C	A	0.004001981379298	0.0109	0.7145
7	rs832963	136846928	T	C	0.0028958031120254	0.0109	0.7895
7	rs832962	136847506	T	C	0.0028958031120254	0.0109	0.7862
7	rs113914906	136847788	T	A	-0.0207028323592018	0.019	0.2743
7	rs832961	136848002	A	T	0.0217027816432335	0.0183	0.2354
7	rs11980336	136848097	T	A	-0.0054045784588597	0.0112	0.629
7	rs113473330	136849281	C	T	0.0595039941477318	0.0427	0.163
7	rs832960	136849386	C	T	-0.0018016219466282	0.0089	0.8354
7	rs77009554	136849730	C	T	-0.0364046818937998	0.027	0.1777
7	rs4338046	136850227	T	C	-0.0058973552660839	0.0112	0.5983
7	rs66483613	136850339	C	T	-0.0058973552660839	0.0112	0.597
7	rs6971259	136850752	A	G	0.0024968801985871	0.0108	0.8175
7	rs33914231	136851039	G	A	-0.0055956263571598	0.0112	0.6174
7	rs832959	136851227	G	T	-0.0017014466397575	0.0089	0.8466
7	rs832958	136851486	A	G	-0.0017014466397575	0.0089	0.8456
7	rs833013	136852147	T	C	0.0024968801985871	0.0108	0.8154
7	rs34590530	136852313	T	C	-0.0003000450090019	0.0199	0.9894
7	rs7787277	136852631	G	C	0.0093957216403621	0.0086	0.2764
7	rs833012	136852941	T	C	-0.003797200248385	0.0088	0.6647
7	rs1725004	136853108	C	T	-0.0085968472255182	0.0121	0.4759
7	rs833011	136853154	T	C	-0.0034961042567088	0.0088	0.6953
7	rs142328370	136854106	T	C	-0.0603977725486758	0.0416	0.147
7	rs77151195	136854293	G	A	-0.0007002451143934	0.0356	0.985
7	rs833010	136854910	G	A	0.0027960873020011	0.0109	0.7946
7	rs833009	136854988	T	G	0.0023971245997214	0.0109	0.8255
7	rs706553	136855232	C	T	0.0141987193998129	0.0097	0.1413
7	rs72611533	136855625	C	A	0.0003999200213268	0.013	0.9733
7	rs706554	136856037	A	G	0.021497269010823	0.0183	0.2388
7	rs833008	136856178	G	A	0.0018981972830802	0.0108	0.859
7	rs706555	136856453	G	A	0.0018981972830802	0.0108	0.8588
7	rs706556	136856635	A	G	0.001998002662673	0.0108	0.8506
7	rs10264746	136857012	C	T	0.001998002662673	0.0108	0.8507
7	rs138520475	136857945	T	A	-0.0536961790038609	0.0301	0.07461
7	rs833005	136858282	A	G	0.001998002662673	0.0109	0.8518
7	rs833004	136858355	T	A	0.001998002662673	0.0109	0.8513
7	rs12539315	136859211	G	A	0.0093957216403621	0.0086	0.2744
7	rs79447473	136860118	G	A	-0.0168003386783461	0.0252	0.5054
7	rs76657241	136860435	A	C	-0.0170037478161859	0.025	0.4982
7	rs833003	136860587	T	C	0.0022973590486834	0.0109	0.8339
7	rs143457815	136860861	C	T	-0.0575020022714588	0.0455	0.2062
7	rs833002	136861124	A	T	0.0016985566355815	0.0109	0.8724
7	rs117359321	136861200	C	T	-0.0525994101433915	0.0301	0.0807
7	rs1096791	136861473	T	A	0.0218006299588528	0.0183	0.232
7	rs833001	136861894	T	C	0.0023971245997214	0.0109	0.8245
7	rs833000	136861929	A	C	0.0311013012983478	0.0204	0.1274
7	rs833023	136864152	G	T	0.0012991557316201	0.0109	0.9074
7	rs17510640	136865150	G	A	0.0099998345783334	0.0086	0.2471
7	rs11760935	136865597	A	T	-0.0016012813669738	0.013	0.9035
7	rs73162473	136865760	A	C	0.104197840012376	0.0429	0.01499
7	rs833022	136865926	G	T	-0.0010005003335835	0.0109	0.9272
7	rs62487091	136866376	C	T	0.0143958802837323	0.0102	0.1584
7	rs62487092	136866678	G	T	0.0101978249764461	0.0086	0.2384
7	rs117484419	136867773	G	C	0.0034041991335623	0.0109	0.7543
7	rs150865859	136868097	G	C	-0.007095110875924	0.0124	0.5656
7	rs833018	136872377	A	G	0.0035038543266769	0.0108	0.7464
7	rs150057131	136872468	C	T	-0.0513985630860003	0.0394	0.1925
7	rs833017	136873735	T	C	0.0038027603329278	0.0108	0.7243
7	rs34212606	136874474	C	T	-0.0105959392134034	0.011	0.3384
7	rs833016	136874568	G	T	0.0020977980821461	0.0109	0.849
7	rs833015	136874686	G	A	0.0020977980821461	0.0109	0.8498
7	rs833014	136874830	T	C	0.0018981972830802	0.0109	0.8654
7	rs117835462	136874959	G	A	0.0034041991335623	0.0341	0.9199
7	rs75034937	136875269	A	C	-0.0347985055426955	0.0327	0.2878
7	rs77580141	136875358	G	A	-0.007004474152883	0.0123	0.5722
7	rs1647730	136875365	G	A	0.0020977980821461	0.0109	0.8473
7	rs12666004	136877151	C	G	-0.0017014466397575	0.0131	0.8967
7	rs117350327	136878396	T	G	-0.0315009870620622	0.0331	0.3409
7	rs62487098	136878697	G	A	0.0099998345783334	0.0087	0.2487
7	rs832981	136878917	C	T	0.0108014536938559	0.0114	0.3436
7	rs832980	136879650	G	A	0.009197572354042	0.0114	0.4195
7	rs62487099	136880529	T	C	0.0106035827841911	0.0087	0.2214
7	rs115308313	136880668	T	A	-0.0549948736289312	0.03	0.06674
7	rs11980852	136880693	A	G	-0.0110002818588653	0.011	0.3175
7	rs832979	136880753	G	T	0.0329994782631079	0.02	0.09767
7	rs11981607	136881009	A	G	-0.0171970248285215	0.0106	0.1035
7	rs74316121	136881363	T	G	-0.0285023604727122	0.0142	0.04518
7	rs143886401	136882430	C	A	0.0105046326450854	0.0385	0.7858
7	rs832978	136882481	C	T	0.0242046886968174	0.0184	0.1869
7	rs6965180	136882803	C	T	-0.0546990875223834	0.03	0.06793
7	rs832977	136882822	A	C	0.0267977123853779	0.0182	0.141
7	rs6467700	136882925	G	A	0.0115035793834154	0.0086	0.1808
7	rs117806312	136883250	C	A	-0.0540022233826842	0.03	0.0719
7	rs832976	136884150	T	A	-0.0036968248442897	0.0088	0.6714
7	rs11765797	136884646	T	C	0.0	0.0129	0.9969
7	rs12707351	136885017	T	C	0.0239996896478807	0.0184	0.1906
7	rs117599115	136885264	C	T	-0.0540022233826842	0.03	0.07158
7	rs114601314	136886128	C	T	-0.0674975614490263	0.0377	0.07331
7	rs832985	136886173	C	T	0.0242046886968174	0.0184	0.1867
7	rs77514279	136886962	G	C	0.0461963268897065	0.0231	0.04529
7	rs73162481	136888003	T	C	0.0223972974420383	0.0114	0.04879
7	rs13243562	136888211	A	G	0.0099998345783334	0.0086	0.2485
7	rs832984	136888610	T	C	-0.004198802647333	0.0088	0.6318
7	rs145296967	136889326	T	C	0.0029955089797983	0.0437	0.9445
7	rs832983	136890850	T	A	0.0097027754613851	0.0114	0.395
7	rs6956306	136890899	T	C	-0.0548997899816623	0.03	0.06742
7	rs117935145	136891092	C	T	-0.0490011864330638	0.0277	0.07713
7	rs13228205	136891182	G	A	-0.001300845733048	0.0181	0.9438
7	rs4732247	136891459	T	G	0.0102968054773682	0.0087	0.2325
7	rs139870019	136891865	C	A	-0.0010005003335835	0.0357	0.9765
7	rs12154638	136892170	C	T	-0.0548997899816623	0.02	0.005982
7	rs67323673	136892490	A	G	-0.0110002818588653	0.011	0.318
7	rs117593633	136893026	G	A	-0.026600681797179	0.0318	0.4029
7	rs34624085	136893198	T	A	-0.0108991808690006	0.011	0.3216
7	rs1725021	136893320	T	C	-0.0050024916227914	0.0088	0.5704
7	rs1725022	136893417	T	A	0.0100988346774146	0.0114	0.3727
7	rs11773575	136894484	A	G	0.0	0.0129	0.9994
7	rs10954575	136894828	T	C	0.0108014536938559	0.0087	0.2134
7	rs2693652	136897071	A	T	0.0118989261570991	0.0112	0.2908
7	rs35837497	136897419	A	G	-0.0112025145079934	0.011	0.3115
7	rs12538395	136898372	G	A	0.0093957216403621	0.0087	0.2794
7	rs149601380	136899513	C	T	0.0499989570943217	0.0403	0.2144
7	rs34396191	136899590	T	G	-0.0110002818588653	0.011	0.3181
7	rs74326718	136900859	C	T	-0.0568031828243105	0.0242	0.019
7	rs75521148	136900860	G	A	-0.0366017456445608	0.0217	0.09171
7	rs118092013	136900867	G	T	-0.0566020980240563	0.0301	0.06035
7	rs145489834	136901198	G	A	0.0081963182244858	0.0412	0.8429
7	rs67726386	136901566	A	G	-0.0112025145079934	0.011	0.3106
7	rs832974	136901669	G	T	-0.0049019951702315	0.0089	0.5799
7	rs832973	136901743	C	T	0.0123039944561641	0.0087	0.1594
7	rs844275	136901800	T	C	0.0121953336998771	0.0087	0.1629
7	rs35315976	136903045	C	T	-0.0113036461713921	0.011	0.3077
7	rs117682976	136903067	T	A	-0.0513038207587421	0.03	0.08718
7	rs79264005	136903222	G	A	-0.008395140788382	0.0553	0.8787
7	rs12538185	136903671	C	T	0.0226026252094292	0.0115	0.04894
7	rs117733210	136903678	G	A	-0.0393023164827424	0.0184	0.03251
7	rs2017578	136904298	G	A	-0.010302892995897	0.0111	0.3525
7	rs1579354	136904386	T	C	0.0089993837968006	0.0113	0.429
7	rs6975947	136905724	T	G	-0.0058973552660839	0.0089	0.5056
7	rs13221814	136907174	G	T	-0.0107980900995126	0.0115	0.3493
7	rs1593296	136907248	G	T	-0.0182963622831166	0.0109	0.09357
7	rs1593294	136907452	T	G	-0.009696862978864	0.0114	0.394
7	rs72611534	136908061	A	G	0.0006997551142732	0.0129	0.9551
7	rs33923356	136908202	T	G	-0.0062998021485279	0.0094	0.5055
7	rs10228861	136908245	C	A	-0.0122952780941516	0.0113	0.2799
7	rs832956	136908376	G	A	-0.0253998626327317	0.0186	0.171
7	rs1376610	136908641	A	G	0.0105046326450854	0.0113	0.356
7	rs1376611	136908645	T	C	0.0105046326450854	0.0113	0.354
7	rs118091598	136908869	T	C	-0.052198967543594	0.04	0.1915
7	rs7808104	136908933	C	G	-0.0680968444676575	0.0294	0.02068
7	rs832955	136909656	G	A	-0.0249999098013234	0.0186	0.1788
7	rs17603400	136909846	A	G	-0.0207028323592018	0.0171	0.2261
7	rs73452923	136909945	C	T	-0.0187955345843259	0.0109	0.08571
7	rs115977518	136910016	T	C	-0.0680968444676575	0.0294	0.02073
7	rs6970141	136911814	T	C	-0.0113036461713921	0.0114	0.3223
7	rs17168987	136911966	G	A	0.0275957115907991	0.0206	0.1794
7	rs12668115	136912038	T	C	0.0278972284172359	0.0206	0.1747
7	rs11505752	136912903	A	G	0.0093957216403621	0.0113	0.4053
7	rs62487101	136913001	T	C	-0.019294956182969	0.0167	0.2495
7	rs78734830	136913061	G	A	-0.0289963604415917	0.0177	0.1012
7	rs17510996	136913148	G	A	0.001598721363697	0.018	0.9271
7	rs10256915	136913223	A	G	-0.0005001250416822	0.009	0.9539
7	rs1839780	136913425	T	C	-0.0110002818588653	0.0113	0.3313
7	rs10954576	136913769	A	G	0.0007996801705642	0.0129	0.9531
7	rs6956523	136913885	T	A	-0.0107980900995126	0.0113	0.3398
7	rs10954577	136914815	A	G	0.0090984829852593	0.0113	0.4226
7	rs17168990	136915059	G	T	-0.0105049846451474	0.0115	0.3606
7	rs11561959	136915362	T	C	0.0017983819413794	0.0129	0.888
7	rs1451528	136915408	A	C	-0.0107980900995126	0.0087	0.2186
7	rs17168991	136916392	C	T	0.025297307774162	0.0207	0.2227
7	rs182519554	136916460	T	C	0.0715017216887108	0.0435	0.1007
7	rs73162490	136916650	G	A	0.0242046886968174	0.053	0.6478
7	rs17168993	136916751	G	C	0.0061013488579762	0.0115	0.5947
7	rs10488606	136916976	T	C	-0.0105959392134034	0.0113	0.3488
7	rs727184	136917794	C	T	-0.0107980900995126	0.0113	0.338
7	rs727185	136917806	T	C	-0.010302892995897	0.0113	0.3646
7	rs75611580	136918167	C	T	-0.0525994101433915	0.0409	0.198
7	rs28489068	136919923	G	A	-0.002002002670673	0.0105	0.8508
7	rs17168999	136920041	C	T	0.0238044133801613	0.0207	0.2506
7	rs10488607	136920168	C	G	-0.0111013930711739	0.0115	0.3323
7	rs721239	136920364	A	C	-0.0092022107647994	0.009	0.308
7	rs116953599	136920870	T	G	0.0118001041157506	0.0406	0.7712
7	rs322295	136921062	C	T	-0.0115969858456632	0.0088	0.1859
7	rs322294	136921270	T	C	-0.0135007260538548	0.0088	0.1238
7	rs72611535	136921667	G	C	0.0050969882578437	0.0127	0.6862
7	rs13242861	136921761	T	C	-0.0024028846163103	0.0104	0.8189
7	rs117640371	136922629	C	G	0.0381047060335456	0.0287	0.1844
7	rs891587	136923508	T	C	0.0074025335167413	0.0133	0.5761
7	rs891586	136923730	T	C	0.0071047017299317	0.0133	0.5966
7	rs184504803	136924174	T	A	-0.0187038311937836	0.0425	0.6606
7	rs144487135	136924226	C	T	-0.015702643727291	0.0344	0.6472
7	rs77063876	136924846	C	T	-0.0914028234733439	0.0302	0.002493
7	rs4142090	136925134	C	G	0.0059025456526138	0.0133	0.6597
7	rs864428	136925471	C	T	-0.0016012813669738	0.0087	0.8539
7	rs62487104	136926257	T	C	-0.0052035148315978	0.0131	0.6896
7	rs1864609	136926419	A	C	-0.0172987645783295	0.0122	0.1576
7	rs77997292	136926447	T	C	-0.0517039049923374	0.0265	0.05099
7	rs706557	136926814	T	C	0.0258041896815329	0.0144	0.07265
7	rs72611536	136927464	C	G	0.0048979852621919	0.0133	0.7123
7	rs143505956	136927747	G	A	-0.0511985620326965	0.0265	0.0537
7	rs111353739	136927840	C	T	-0.0633019526702622	0.0318	0.0462
7	rs4732250	136928381	T	A	-0.0034961042567088	0.0145	0.8085
7	rs75507813	136928501	C	A	-0.0582967085104029	0.0408	0.1525
7	rs6946427	136928616	G	C	-0.0406970023321042	0.0337	0.2271
7	rs844287	136928699	C	G	0.0063001125484799	0.0132	0.6318
7	rs77912591	136928959	G	A	-0.0895965338117562	0.0303	0.003108
7	rs111342824	136929296	A	G	-0.0475948788076838	0.0229	0.03787
7	rs11772540	136930355	G	C	0.0045994064948955	0.0125	0.7147
7	rs80256570	136930512	C	G	0.0487044462100383	0.042	0.2459
7	rs62487105	136930539	C	G	-0.0045001103249234	0.0125	0.7196
7	rs71541344	136930571	A	T	-0.0042992284528324	0.0131	0.744
7	rs80078783	136930605	A	G	-0.088700074764719	0.0303	0.003465
7	rs322303	136930828	T	G	0.0255995183002125	0.0144	0.07495
7	rs73162494	136931076	T	C	-0.0162005226717083	0.0341	0.6354
7	rs322302	136931552	C	T	0.0258041896815329	0.0144	0.07302
7	rs111963631	136932182	T	C	0.036997088886122	0.0209	0.07643
7	rs322301	136932185	A	C	0.0047984689115734	0.0089	0.5883
7	rs13229687	136932212	G	A	-0.0040983869261633	0.0124	0.7406
7	rs13244002	136932281	T	C	-0.0052035148315978	0.0131	0.6905
7	rs13229790	136932296	G	C	-0.0052035148315978	0.0131	0.6902
7	rs75827317	136932390	C	T	-0.0038975857287134	0.0355	0.9131
7	rs118154907	136932621	C	T	-0.0181028726978536	0.0422	0.6686
7	rs11763248	136933042	A	C	0.005703702916678	0.0133	0.6692
7	rs322300	136933065	G	T	0.0260965047212743	0.0144	0.07022
7	rs322299	136933313	G	A	0.026398473854531	0.0144	0.06658
7	rs141567772	136933401	C	T	-0.0051029981759033	0.041	0.902
7	rs34744645	136933524	A	T	-0.0043996643446871	0.0124	0.7232
7	rs322298	136933670	C	T	0.0017983819413794	0.0096	0.8536
7	rs79918986	136933927	C	T	-0.0040983869261633	0.0355	0.907
7	rs13224059	136933948	T	G	-0.0042992284528324	0.0131	0.7421
7	rs1367596	136934388	T	C	0.0014988761237359	0.0098	0.8814
7	rs17133397	136934529	A	G	-0.0034961042567088	0.0124	0.7798
7	rs11772240	136935298	G	C	0.0044998604248922	0.0134	0.7364
7	rs322297	136935459	T	G	0.0078987227933553	0.0132	0.5489
7	rs56280054	136935639	T	C	0.0050969882578437	0.0133	0.7005
7	rs322296	136937189	A	G	0.0284999894699013	0.014	0.04239
7	rs12535816	136937427	A	C	-0.070401005299324	0.0312	0.02392
7	rs12111796	136937966	G	C	-0.0049019951702315	0.0125	0.6953
7	rs117935486	136939027	A	G	-0.0628013642021005	0.0236	0.007908
7	rs4732251	136940099	C	T	0.0323026073786261	0.0279	0.2463
7	rs17169007	136940418	C	G	-0.0005001250416822	0.0354	0.9888
7	rs322323	136940560	T	C	0.0062007356416035	0.0088	0.4802
7	rs322322	136940579	C	T	0.0280041964095973	0.0143	0.05036
7	rs10435425	136940800	T	C	-0.0069037763167944	0.0118	0.5571
7	rs322321	136940922	T	C	0.0126990249774084	0.0103	0.2183
7	rs322320	136940931	A	T	0.0291995144044279	0.0144	0.04202
7	rs322319	136940966	A	G	0.0014988761237359	0.0087	0.8621
7	rs322318	136941370	C	A	0.0291023874205329	0.0143	0.0423
7	rs322317	136941489	C	T	0.0089993837968006	0.0097	0.3515
7	rs78535983	136942070	G	A	-0.0732053027592748	0.0312	0.01915
7	rs322316	136942629	A	G	0.0058031292269501	0.0088	0.5098
7	rs190664163	136942656	C	T	-0.0259949602770859	0.0483	0.5899
7	rs7797731	136942707	G	A	0.0005998200719675	0.0356	0.9864
7	rs10435428	136942867	C	G	0.001598721363697	0.0128	0.9008
7	rs112322339	136943428	T	C	-0.0827948246089151	0.034	0.01499
7	rs322315	136943458	G	C	0.0011992805754821	0.0088	0.8908
7	rs17169015	136944232	C	T	-0.001300845733048	0.0357	0.9703
7	rs17169016	136944321	T	C	0.0022973590486834	0.0128	0.8551
7	rs74575637	136944462	T	C	-0.0669948688242784	0.0311	0.03133
7	rs144047971	136944878	T	C	-0.003797200248385	0.0388	0.9211
7	rs16874924	136945024	G	C	-0.0112025145079934	0.0115	0.3302
7	rs322314	136945107	T	C	0.0131037693769772	0.0103	0.2015
7	rs117590518	136945151	C	A	-0.0692964890026564	0.047	0.1408
7	rs1880788	136945373	T	C	-0.0010005003335835	0.0355	0.9772
7	rs78913041	136946347	G	A	-0.010302892995897	0.0325	0.7504
7	rs322313	136946672	A	G	0.0075017910703226	0.0088	0.3963
7	rs113140832	136946781	T	G	-0.0717001041652131	0.0313	0.02207
7	rs225137	136946906	A	G	0.0074025335167413	0.0088	0.3978
7	rs322312	136947398	G	A	0.0288983900426488	0.0144	0.04428
7	rs167718	136947407	C	T	0.0017983819413794	0.0088	0.8414
7	rs72611537	136948782	A	G	0.0023971245997214	0.0129	0.8549
7	rs35298418	136948786	T	C	-0.0024028846163103	0.0125	0.849
7	rs322311	136948804	T	A	0.0029955089797983	0.0088	0.7361
7	rs322310	136949361	A	C	0.0045994064948955	0.0095	0.6285
7	rs322309	136949482	C	T	0.0038027603329278	0.0096	0.694
7	rs139319643	136949576	T	C	-0.0490011864330638	0.0273	0.07271
7	rs322308	136949706	A	G	0.0136957831289865	0.0104	0.1867
7	rs182502505	136949941	C	T	-0.0303973537275885	0.0505	0.5469
7	rs117005738	136949967	C	T	0.0007996801705642	0.0348	0.9813
7	rs72611538	136950272	C	T	-0.000200020002667	0.0131	0.9887
7	rs57537216	136950362	C	T	0.0001999800026662	0.0131	0.9895
7	rs322307	136950581	C	T	0.03029639423135	0.0144	0.0355
7	rs56926299	136950770	A	C	-0.007004474152883	0.012	0.5574
7	rs145484105	136951005	G	A	0.0239996896478807	0.0402	0.5496
7	rs322306	136951254	C	G	0.0154007965760229	0.0101	0.1267
7	rs322305	136951295	T	A	0.0153023200084426	0.0101	0.13
7	rs11764598	136951940	C	T	0.0027960873020011	0.013	0.8307
7	rs112786750	136952150	G	A	0.0085037404912207	0.0144	0.5568
7	rs77201625	136952328	G	A	0.0021975835434872	0.0133	0.8691
7	rs833388	136952669	T	C	0.0060019521956343	0.0089	0.497
7	rs78086971	136952882	G	C	0.0059025456526138	0.0125	0.6382
7	rs150207576	136953186	T	C	-0.006199175242821	0.0414	0.8803
7	rs55862641	136953683	T	C	0.0009995003330834	0.0135	0.9409
7	rs17169018	136953783	T	C	0.0344980404075674	0.0319	0.2794
7	rs12535403	136954555	C	T	-0.0772050709089715	0.0308	0.01223
7	rs322236	136954899	A	G	0.0003999200213268	0.0101	0.968
7	rs117535511	136955496	G	C	0.0112959597418516	0.038	0.767
7	rs322237	136955896	G	A	-0.0021022080918702	0.0102	0.8345
7	rs322238	136956132	G	C	-0.0045001103249234	0.0089	0.6156
7	rs139479781	136956492	T	C	-0.0105959392134034	0.0523	0.8397
7	rs322239	136956607	C	A	-0.0332982854015147	0.0143	0.01933
7	rs10215890	136956931	C	A	-0.0231969816042026	0.012	0.05312
7	rs322240	136956990	C	A	-0.0170952954286372	0.0098	0.08195
7	rs322241	136957654	T	A	0.0295005481176215	0.0131	0.02461
7	rs10264510	136957727	G	A	0.0178988554877579	0.01	0.07215
7	rs76960820	136958119	A	G	-0.0297996312385195	0.0132	0.02337
7	rs322243	136958339	A	G	0.0295976364389436	0.0131	0.02433
7	rs72611539	136959120	T	A	-0.0043996643446871	0.0136	0.7441
7	rs111553270	136959268	C	T	-0.0525994101433915	0.0292	0.07178
7	rs322245	136959376	G	A	0.0043007385516922	0.0089	0.628
7	rs322246	136960167	A	G	0.0016985566355815	0.0088	0.8491
7	rs72611540	136960380	G	T	-0.004198802647333	0.0135	0.7585
7	rs181076697	136960397	A	T	-0.0059979518036359	0.0136	0.6576
7	rs72611541	136960430	G	A	-0.0039979812872983	0.0136	0.7669
7	rs17169022	136960590	C	G	-0.0039979812872983	0.0136	0.769
7	rs72611542	136961189	T	G	-0.0038975857287134	0.0135	0.7746
7	rs75332769	136961437	T	C	-0.0038975857287134	0.0135	0.7733
7	rs77898822	136961438	G	A	-0.0030045090202987	0.0136	0.8246
7	rs13246065	136961439	C	T	0.0374980764200844	0.0144	0.00933
7	rs322249	136961607	G	C	0.0326994961630157	0.0118	0.005757
7	rs188915	136962095	A	G	0.004001981379298	0.0089	0.6512
7	rs61525640	136963233	T	C	-0.005304041591906	0.0137	0.6975
7	rs62487108	136963344	A	C	0.0452027848308288	0.0141	0.001398
7	rs74586609	136964503	A	G	-0.0087985943563496	0.0208	0.6702
7	rs78275150	136964955	T	C	-0.0649012535836979	0.0368	0.07732
7	rs17603449	136965293	G	A	-0.0659047873877183	0.0338	0.05127
7	rs111355467	136965326	C	T	-0.0375045865412751	0.0204	0.06687
7	rs138392184	136965366	C	T	-0.0435966737180782	0.0196	0.02635
7	rs17603498	136965735	T	C	-0.0677008493642598	0.0337	0.04432
7	rs1880791	136965864	G	T	-0.0039979812872983	0.0115	0.7293
7	rs1882066	136966058	T	C	-0.0171970248285215	0.0094	0.0672
7	rs1880790	136966278	T	C	-0.009797842480111	0.009	0.2716
7	rs6970530	136966331	G	A	-0.0375980304153185	0.0203	0.06429
7	rs6970674	136966439	G	T	-0.0166986496230515	0.0094	0.07605
7	rs9969157	136966986	G	A	-0.0099998320783335	0.0089	0.2638
7	rs17169033	136968621	T	C	-0.0121029460677457	0.0104	0.2468
7	rs12112313	136968812	G	C	-0.0582013104087528	0.0216	0.007099
7	rs12113527	136969109	A	G	-0.0372969647443931	0.0201	0.06399
7	rs7782295	136969496	C	T	-0.0166986496230515	0.0094	0.07429
7	rs7786318	136969917	A	G	-0.0006001800720324	0.0106	0.9581
7	rs111593695	136970513	A	T	-0.066599309771242	0.0337	0.04819
7	rs17169038	136971039	G	C	0.0184978548821194	0.0326	0.5702
7	rs3959914	136971101	C	T	-0.0171970248285215	0.0092	0.06177
7	rs3959915	136971270	C	T	-0.0162005226717083	0.0094	0.08416
7	rs7792298	136971415	A	G	-0.0360003042410416	0.0202	0.07462
7	rs6467703	136971908	C	T	-0.022398994943479	0.028	0.4234
7	rs12536916	136972003	A	C	-0.0363009797263316	0.0202	0.07237
7	rs11765480	136972027	T	C	-0.010302892995897	0.0089	0.2478
7	rs17661392	136972378	G	A	-0.0654028946007014	0.0336	0.05139
7	rs76370532	136972794	C	T	-0.0235962138551867	0.0459	0.6073
7	rs6979228	136972966	G	T	-0.0385953087593848	0.0202	0.05529
7	rs62487109	136972986	A	G	0.0326027085440124	0.018	0.07041
7	rs6961235	136973027	T	C	-0.0584981343943099	0.0284	0.03973
7	rs78428127	136973189	T	C	0.0105046326450854	0.0332	0.7508
7	rs17169047	136974025	C	T	-0.0032954239497972	0.0113	0.7741
7	rs322256	136974184	G	A	0.0184978548821194	0.0094	0.04937
7	rs322257	136974976	T	C	0.0161980995687726	0.0094	0.08337
7	rs74465323	136975595	A	T	-0.0128015918372089	0.0104	0.2189
7	rs17169050	136975678	G	A	0.0036034995896235	0.0321	0.9103
7	rs10247519	136975874	G	T	-0.0083043861636152	0.0087	0.3364
7	rs17169051	136976382	G	T	-0.0654989822326957	0.0285	0.02155
7	rs10248429	136976713	C	T	0.0212036062510236	0.0327	0.5157
7	rs1835534	136977138	A	G	-0.0197028322758684	0.0092	0.03276
7	rs1835536	136977203	A	G	-0.0623010261973793	0.0285	0.02891
7	rs73728260	136978198	T	A	0.0202045073158995	0.0326	0.5368
7	rs6950835	136978529	T	C	-0.0163021610829842	0.0094	0.08207
7	rs17169053	136978885	T	A	-0.0657018642254792	0.0286	0.0216
7	rs12671280	136979249	C	T	-0.0116981574124923	0.0105	0.2636
7	rs1367590	136979849	C	T	-0.0178992398878318	0.0092	0.05175
7	rs13230752	136980031	A	G	0.0160997014894237	0.0119	0.1758
7	rs919581	136980174	A	G	-0.0029042131473898	0.0113	0.7991
7	rs56027748	136980778	T	C	0.0192044091837133	0.0327	0.5564
7	rs60901799	136981073	C	T	0.0204004877576787	0.0327	0.5337
7	rs10268741	136981223	G	A	-0.0107980900995126	0.0089	0.227
7	rs75613360	136981593	A	C	0.0099008246772624	0.032	0.757
7	rs1431097	136982470	C	T	-0.0686964868417913	0.0336	0.04087
7	rs6961948	136982500	G	T	0.0227003855207759	0.0327	0.4883
7	rs10500126	136982746	G	A	-0.0674012815955113	0.0336	0.04512
7	rs76629505	136984385	T	C	0.0195967237465575	0.0338	0.5626
7	rs17169059	136984520	G	A	-0.0623010261973793	0.0285	0.02877
7	rs16874934	136984564	C	G	-0.0022024235552	0.0113	0.8461
7	rs6972523	136984631	C	T	-0.0073972926304747	0.0089	0.4064
7	rs16874937	136984716	C	T	-0.0082035573506883	0.0107	0.4441
7	rs10262764	136984795	G	A	0.022299507494767	0.0327	0.4957
7	rs17169061	136984846	G	A	-0.0631954234971474	0.0286	0.02695
7	rs17169062	136984858	G	C	-0.0032954239497972	0.0113	0.7704
7	rs6977819	136985342	G	A	-0.0076995657264405	0.0086	0.3726
7	rs6977749	136985504	C	T	-0.0071958279818024	0.0086	0.408
7	rs6943993	136985916	A	G	-0.0187955345843259	0.0094	0.04535
7	rs77925462	136985921	A	G	0.0004998750416509	0.0111	0.964
7	rs55808866	136987235	G	A	0.0385955177593629	0.0223	0.08314
7	rs7788394	136988001	C	T	-0.0668024151462154	0.0287	0.01995
7	rs112699437	136988448	T	C	-0.0648052233661156	0.0331	0.04988
7	rs58439678	136988541	G	A	-0.0043996643446871	0.0114	0.6985
7	rs1473355	136988572	C	T	-0.004198802647333	0.0089	0.6373
7	rs17169064	136988804	G	T	-0.0129028853555234	0.0109	0.2351
7	rs13245564	136989304	G	A	-0.0260975991218731	0.0088	0.00298
7	rs322349	136989441	A	G	0.0273038345273452	0.0088	0.001862
7	rs13245911	136989606	G	A	-0.0290993078252748	0.0088	0.0009771
7	rs78696049	136990648	C	T	-0.0600048139370291	0.0313	0.05494
7	rs1731954	136990665	A	G	0.029403450369242	0.0089	0.0009254
7	rs12666148	136990721	C	T	-0.0048015088161939	0.0115	0.6774
7	rs115117047	136992947	C	T	-0.0256050287153947	0.0277	0.3555
7	rs322347	136993184	G	A	0.0301993737308422	0.0089	0.000679
7	rs322346	136993461	C	T	0.0147999386115992	0.0147	0.3169
7	rs322345	136994013	A	G	0.0182033098538737	0.0146	0.2133
7	rs2882589	136994998	G	A	-0.0251024465608414	0.0087	0.003814
7	rs322343	136995126	C	G	0.031799009548949	0.0088	0.0003102
7	rs322341	136995962	G	T	0.0301023438164435	0.0089	0.0007034
7	rs322340	136996149	T	C	0.0143958802837323	0.0148	0.3287
7	rs75193610	136996938	T	A	-0.0497050825796673	0.0212	0.01904
7	rs322339	136997283	T	C	0.0314017631395316	0.0088	0.0003573
7	rs322337	136998483	A	T	0.0168964476597299	0.0146	0.2466
7	rs322336	136998548	C	G	0.0167981182758809	0.0146	0.2501
7	rs78038519	136999883	G	A	-0.0151034855773182	0.0149	0.3085
7	rs147767078	136999926	G	A	0.0439020462871288	0.046	0.3404
7	rs141856512	137001565	G	A	0.0861960446965716	0.0476	0.07037
7	rs78813592	137001889	T	A	-0.0150019689183474	0.0148	0.3123
7	rs322335	137003404	T	C	0.0134984841513417	0.0147	0.3597
7	rs1616000	137003949	T	C	0.0133998200630165	0.0147	0.3617
7	rs322334	137004109	T	C	0.0295976364389436	0.0088	0.0007384
7	rs12668246	137004444	G	A	-0.0236986067778773	0.0086	0.006044
7	rs2242045	137005808	G	A	-0.0231969816042026	0.0086	0.007016
7	rs322332	137005911	T	C	0.0143958802837323	0.0147	0.3279
7	rs10251438	137006969	C	A	-0.023401696181619	0.0086	0.006692
7	rs12535439	137007159	G	A	-0.023401696181619	0.0086	0.006779
7	rs322331	137007920	A	G	0.0126990249774084	0.0147	0.3897
7	rs74299047	137009221	A	G	-0.0139975096438537	0.0149	0.3466
7	rs151037290	137009801	A	G	-0.0058973552660839	0.033	0.8588
7	rs2290268	137010589	A	C	-0.0332982854015147	0.0087	0.0001303
7	rs10268599	137011207	G	T	-0.0119005312583873	0.0098	0.2239
7	rs1431095	137011403	C	T	-0.0331018715051171	0.0087	0.0001442
7	rs10250267	137011782	G	A	-0.0331018715051171	0.0087	0.0001423
7	rs76745761	137012561	A	G	-0.0370997639570267	0.0295	0.2083
7	rs144652687	137012994	A	G	0.004101577021075	0.0432	0.9244
7	rs10255150	137013466	G	A	-0.0338050046123612	0.0087	0.0001025
7	rs10233933	137015603	A	T	-0.0343016316970211	0.0087	7.917e-05
7	rs10282363	137015838	T	G	-0.034198147379977	0.0087	8.105e-05
7	rs1431093	137016297	C	A	-0.034198147379977	0.0087	8.313e-05
7	rs1431091	137016311	A	C	-0.0338050046123612	0.0087	9.821e-05
7	rs139830974	137016788	A	G	-0.0213972981080803	0.042	0.6093
7	rs1431090	137016791	G	A	-0.034198147379977	0.0087	8.056e-05
7	rs10241448	137016931	A	C	-0.0343016316970211	0.0087	7.933e-05
7	rs10227966	137017100	T	C	-0.034198147379977	0.0087	8.106e-05
7	rs10271620	137017202	G	A	-0.0341050206499513	0.0087	8.62e-05
7	rs73165715	137017209	T	C	-0.0564010536507698	0.0135	2.8e-05
7	rs7807025	137017876	T	C	-0.0344982814075965	0.0087	7.146e-05
7	rs13228711	137018329	T	A	-0.0065010863423599	0.0122	0.5942
7	rs322329	137018456	C	G	0.0339955472579582	0.0087	8.873e-05
7	rs183418598	137020036	G	A	0.0262036654966364	0.0525	0.6174
7	rs78469211	137020408	C	G	0.0180952882690919	0.0451	0.6878
7	rs28507322	137020675	T	C	0.0394995204367644	0.009	1.223e-05
7	rs67907798	137020726	C	T	-0.0544033888793865	0.0134	4.972e-05
7	rs13240024	137021176	T	G	-0.007095110875924	0.0122	0.5638
7	rs320715	137021485	G	A	-0.0343016316970211	0.0087	7.847e-05
7	rs161093	137021661	T	A	-0.0344982814075965	0.0087	7.298e-05
7	rs320716	137021740	A	T	-0.0344982814075965	0.0087	7.09e-05
7	rs76526947	137023278	T	C	0.0517002115855168	0.0314	0.1
7	rs320719	137023509	G	A	-0.0346017967900747	0.0087	6.976e-05
7	rs320720	137024149	C	T	-0.0344982814075965	0.0087	7.232e-05
7	rs140888890	137024728	G	A	0.0147014028528927	0.0447	0.7419
7	rs320721	137025020	T	C	-0.0346017967900747	0.0087	7.003e-05
7	rs320722	137025827	G	C	-0.0349952529972629	0.0087	5.817e-05
7	rs320723	137026136	T	A	-0.0350988198393953	0.0087	5.536e-05
7	rs320725	137026637	A	C	-0.0352023974087295	0.0087	5.123e-05
7	rs76825787	137026836	T	C	-0.0577032681284449	0.0135	1.878e-05
7	rs320726	137027042	C	A	-0.0352956263947246	0.0087	4.897e-05
7	rs321198	137029838	T	C	0.0352995739869328	0.0087	5.039e-05
7	rs161335	137030345	C	T	0.0402970567645369	0.0088	4.986e-06
7	rs79782835	137030539	A	G	-0.0318003125497978	0.0273	0.2449
7	rs13230665	137030928	T	A	0.0221038989069263	0.0225	0.3269
7	rs6955790	137032174	T	C	-0.0164038098256767	0.0117	0.1605
7	rs17527721	137032426	C	T	-0.0106970095483354	0.0328	0.7435
7	rs117865485	137032473	G	A	-0.0979987908821025	0.0326	0.002626
7	rs321199	137032717	T	C	0.0402970567645369	0.0088	4.826e-06
7	rs161094	137037140	A	G	-0.0370997639570267	0.0087	1.929e-05
7	rs161095	137037202	A	G	-0.0372035489975441	0.0087	1.826e-05
7	rs321200	137037689	T	C	-0.0372035489975441	0.0087	1.857e-05
7	rs320682	137038092	T	C	-0.0377018671840115	0.0087	1.459e-05
7	rs76979124	137038733	C	T	0.0374980764200844	0.0174	0.0315
7	rs320683	137039328	C	T	-0.0388032003238938	0.0087	8.275e-06
7	rs320684	137040466	A	G	-0.0425004857321486	0.0086	8.375e-07
7	rs320686	137040948	A	G	-0.0425004857321486	0.0086	8.115e-07
7	rs141189820	137041500	G	C	0.0111970780932162	0.0317	0.7228
7	rs192935	137041561	T	C	-0.0418016408837633	0.0086	1.225e-06
7	rs161340	137041669	T	G	-0.0418954871740363	0.0086	1.177e-06
7	rs178612	137041731	A	G	-0.0418016408837633	0.0086	1.221e-06
7	rs320687	137041777	A	C	-0.0418016408837633	0.0086	1.219e-06
7	rs111317532	137042085	G	A	-0.0411032840784537	0.0086	1.914e-06
7	rs320688	137042224	A	C	-0.0623010261973793	0.009	5.767e-12
7	rs320689	137042622	G	A	-0.0411032840784537	0.0086	1.934e-06
7	rs320690	137042768	A	G	-0.0408949138454712	0.0086	2.08e-06
7	rs320691	137043253	G	C	-0.0411032840784537	0.0086	1.92e-06
7	rs161342	137043324	A	T	-0.0411970648503382	0.0086	1.794e-06
7	rs320692	137043484	A	C	-0.0418016408837633	0.0086	1.293e-06
7	rs320693	137043868	G	C	-0.0413950753663857	0.0086	1.571e-06
7	rs167668	137044532	C	T	-0.0411032840784537	0.0086	1.867e-06
7	rs320694	137044709	G	C	-0.0414993071780289	0.0086	1.506e-06
7	rs67715298	137044765	A	T	-0.0515986041477272	0.0141	0.0002504
7	rs11972876	137044785	A	C	-0.0271040176920589	0.0111	0.01447
7	rs192936	137045186	C	T	-0.0416973775562091	0.0086	1.39e-06
7	rs1367593	137045382	C	G	-0.0411032840784537	0.0086	1.957e-06
7	rs725838	137045385	G	A	-0.0411032840784537	0.0086	1.949e-06
7	rs76986642	137045691	G	C	0.0209979909956055	0.0222	0.3446
7	rs161344	137045731	C	A	-0.0374007702544828	0.0087	1.861e-05
7	rs161345	137045777	T	A	-0.0416973775562091	0.0086	1.383e-06
7	rs320695	137046434	G	T	-0.0409990935346932	0.0086	2.098e-06
7	rs62487113	137046972	G	A	0.0411995232473163	0.0175	0.01839
7	rs145923250	137046983	G	A	0.0616029666104685	0.0498	0.2159
7	rs320696	137047137	A	C	-0.0623968162257107	0.009	5.345e-12
7	rs10954579	137047182	C	G	0.0628996789690455	0.009	3.504e-12
7	rs1594450	137047645	C	G	-0.0267958227871631	0.0111	0.01521
7	rs161346	137048159	T	C	-0.0623968162257107	0.009	4.917e-12
7	rs320697	137048213	G	A	-0.0416035498550752	0.0086	1.506e-06
7	rs142302567	137048428	G	A	-0.0523991687992084	0.0439	0.2331
7	rs320700	137049477	G	A	-0.0623010261973793	0.009	5.167e-12
7	rs320701	137049517	C	T	-0.0623010261973793	0.009	5.189e-12
7	rs77844828	137050649	T	A	-0.091896014704537	0.0321	0.004211
7	rs320703	137050827	C	T	-0.0620988329318545	0.009	5.762e-12
7	rs320704	137051175	C	T	-0.0622052453438987	0.009	5.199e-12
7	rs1431098	137051371	T	A	0.06259914175652	0.009	4.225e-12
7	rs320705	137051382	G	T	-0.0623010261973793	0.009	5.232e-12
7	rs161336	137052399	G	A	-0.0620988329318545	0.009	5.731e-12
7	rs161337	137052616	G	C	-0.0620988329318545	0.009	5.796e-12
7	rs320706	137052670	G	A	-0.0620988329318545	0.009	5.737e-12
7	rs320707	137053273	A	C	-0.0622052453438987	0.009	5.806e-12
7	rs111237915	137053437	T	C	-0.0608971589513062	0.0358	0.08905
7	rs161338	137053658	A	G	-0.0257999754904126	0.0091	0.004616
7	rs320708	137053704	T	C	-0.0419997711602818	0.0086	1.156e-06
7	rs78414417	137053814	G	A	0.0329027196757078	0.0277	0.2351
7	rs320709	137053934	C	T	-0.0419997711602818	0.0086	1.197e-06
7	rs161339	137055525	A	G	-0.0031048149534787	0.0179	0.864
7	rs117119593	137056677	G	A	-0.034198147379977	0.0348	0.3259
7	rs7807803	137057445	G	T	-0.0297996312385195	0.0112	0.007944
7	rs320713	137057629	A	G	0.0291995144044279	0.0112	0.009152
7	rs320714	137058206	T	C	0.0298014912367898	0.0112	0.007901
7	rs1669018	137058809	C	T	0.0291023874205329	0.0112	0.009406
7	rs1669019	137059063	G	A	0.0288983900426488	0.0112	0.009759
7	rs1731934	137059107	A	C	0.0288983900426488	0.0112	0.009797
7	rs2599357	137059287	C	T	0.0288012338056278	0.0112	0.01007
7	rs2599358	137059416	A	G	0.029403450369242	0.0112	0.008761
7	rs4571681	137059489	T	C	0.0284027945161868	0.0112	0.01132
7	rs1647172	137059537	T	C	0.0288012338056278	0.0112	0.01019
7	rs2161879	137059640	G	A	-0.0469972723609114	0.0139	0.0007461
7	rs7782162	137059710	C	T	0.0632001258860912	0.009	2.763e-12
7	rs7804988	137059860	T	C	0.0633972451297916	0.009	2.4e-12
7	rs1669020	137059921	G	A	0.029403450369242	0.0112	0.008705
7	rs11983272	137061027	A	T	-0.0289037168568363	0.0112	0.01016
7	rs1647173	137061321	A	G	0.0262036654966364	0.0114	0.02147
7	rs11976623	137061330	C	G	-0.026600681797179	0.0114	0.01948
7	rs1669022	137061472	C	T	-0.0401035026973339	0.0087	4.033e-06
7	rs1731952	137061524	G	C	0.0264958638039652	0.0114	0.02002
7	rs1584663	137062363	C	T	-0.0396039865931634	0.0087	5.173e-06
7	rs34911885	137062423	T	A	-0.0306035477981776	0.0109	0.004816
7	rs11771579	137062785	C	A	0.0636975426142417	0.009	1.883e-12
7	rs56361933	137064062	A	G	0.0628996789690455	0.009	3.595e-12
7	rs117526360	137064521	A	T	-0.0059979518036359	0.0346	0.8621
7	rs1647175	137066363	T	C	0.0270994698817177	0.0114	0.01789
7	rs34997884	137066364	G	A	0.0633972451297916	0.0091	2.402e-12
7	rs12534625	137067616	T	G	0.0639039448366128	0.0091	2.199e-12
7	rs13234894	137068835	G	A	0.0644010116835795	0.0091	1.471e-12
7	rs2351136	137068963	C	T	-0.0260975991218731	0.0119	0.02869
7	rs1669025	137069055	A	G	-0.0458973523870375	0.0087	1.22e-07
7	rs1647176	137069166	A	T	0.0251022847608284	0.0119	0.03549
7	rs113585619	137069449	T	C	-0.0050024916227914	0.0417	0.904
7	rs321187	137070042	A	T	-0.0231048737150968	0.0182	0.2044
7	rs1669026	137070066	T	A	0.0315955615897506	0.0108	0.003516
7	rs983708	137070207	C	T	0.0656004570839489	0.0091	4.315e-13
7	rs7785663	137070298	G	A	0.0651976788453886	0.009	5.609e-13
7	rs4518583	137071144	T	C	0.0651039862320457	0.009	6.184e-13
7	rs4613918	137071264	G	A	0.0654974362315006	0.009	4.589e-13
7	rs4283969	137071327	T	G	0.0656004570839489	0.009	4.124e-13
7	rs2351137	137071339	C	T	0.0657034673241941	0.0091	3.885e-13
7	rs2351138	137071390	C	T	0.0656004570839489	0.0091	4.235e-13
7	rs4728408	137072096	T	C	0.0656004570839489	0.009	3.946e-13
7	rs4732253	137072151	A	G	0.0661996407142037	0.009	2.372e-13
7	rs728054	137072364	G	A	0.0663961696396827	0.009	2.157e-13
7	rs728055	137072531	T	A	0.0673969319860517	0.009	8.849e-14
7	rs2278829	137072931	A	C	0.0666020156675811	0.009	1.816e-13
7	rs13230189	137073259	C	T	0.0666020156675811	0.009	1.809e-13
7	rs118123572	137074132	G	C	-0.0880992412266881	0.0338	0.009195
7	rs7779548	137074540	G	A	0.0659000937767033	0.009	3.017e-13
7	rs78533664	137074643	T	C	-0.0325955083699338	0.0207	0.1151
7	rs1376607	137074760	A	G	0.0664990979502052	0.009	1.994e-13
7	rs1376608	137074761	T	C	0.0664990979502052	0.009	1.887e-13
7	rs3735026	137074839	T	C	0.0660030731575139	0.009	2.846e-13
7	rs3735025	137074844	T	C	0.0661996407142037	0.009	2.271e-13
7	rs118161928	137075814	C	T	0.0575044650684261	0.0383	0.1329
7	rs1731951	137075847	T	A	-0.0428031223253094	0.0087	9.274e-07
7	rs10954580	137076712	A	G	0.0670977435324941	0.0091	1.443e-13
7	rs55744241	137076803	G	A	0.0190964956909883	0.0332	0.5654
7	rs11766321	137076903	G	T	0.0670977435324941	0.0091	1.464e-13
7	rs12540417	137077103	A	C	0.0676025721352111	0.0091	9.583e-14
7	rs12538697	137078040	T	C	0.0673034452096881	0.0091	1.185e-13
7	rs13236574	137078142	T	C	0.0673034452096881	0.0091	1.182e-13
7	rs13222414	137078190	G	C	0.0670977435324941	0.0091	1.36e-13
7	rs17529963	137079172	T	C	0.0666955680382664	0.0091	1.882e-13
7	rs17530005	137079284	G	C	0.0670977435324941	0.0091	1.402e-13
7	rs16874961	137079949	A	C	0.0657971037900478	0.0091	5.324e-13
7	rs1647181	137080046	C	T	-0.0660970683749259	0.0091	4.427e-13
7	rs321188	137080131	A	G	-0.0163021610829842	0.0433	0.7071
7	rs7792568	137080244	T	G	-0.0375045865412751	0.0119	0.001568
7	rs74372823	137080711	T	C	-0.0426048328324374	0.0245	0.08236
7	rs2278101	137080712	G	A	-0.0319035490130083	0.011	0.003775
7	rs1451526	137081223	A	G	-0.0332982854015147	0.0109	0.002205
7	rs1731947	137081525	A	G	-0.0398953406632555	0.0088	5.375e-06
7	rs116974120	137081750	A	G	-0.0414993071780289	0.0355	0.242
7	rs117279706	137081903	C	T	-0.0001000050003333	0.0379	0.9977
7	rs142305422	137081979	C	T	-0.0159972768350078	0.0282	0.5701
7	rs2241443	137082039	T	C	0.0633033836692384	0.0091	4.031e-12
7	rs7776538	137082729	T	C	0.0656004570839489	0.0091	6.693e-13
7	rs12530512	137083280	A	G	0.0661996407142037	0.0091	4.153e-13
7	rs117823435	137085159	C	T	-0.0082035573506883	0.0374	0.827
7	rs980796	137085250	A	G	-0.0657018642254792	0.0092	7.182e-13
7	rs113917354	137086750	G	A	-0.0677008493642598	0.0367	0.06517
7	rs11760855	137086826	T	C	-0.0143017847108596	0.0119	0.2291
7	rs117800896	137087734	G	A	0.13939665827574	0.0342	4.532e-05
7	rs17169136	137089239	G	A	-0.0242004837056584	0.0123	0.04886
7	rs1156142	137089307	C	T	-0.0170037478161859	0.0091	0.06157
7	rs1156143	137089537	C	T	-0.0281011651109099	0.0092	0.002253
7	rs10224080	137090425	C	T	-0.0145046862028817	0.0109	0.1828
7	rs4728409	137090469	T	C	0.0467022717525102	0.01	2.672e-06
7	rs1863037	137090935	T	C	0.0226026252094292	0.0093	0.01497
7	rs7800454	137092781	T	C	0.0243998868235351	0.0092	0.007864
7	rs2278102	137093065	G	T	-0.0079011318962572	0.0089	0.3775
7	rs11771790	137093448	G	A	0.0312951579807101	0.0435	0.4717
7	rs11771895	137093743	G	C	0.0503033045092425	0.0101	7.141e-07
7	rs1647183	137094378	C	T	0.0317021347305135	0.0117	0.007024
7	rs1647184	137094379	A	G	0.0275957115907991	0.0119	0.02006
7	rs2351139	137095230	G	T	0.0329027196757078	0.0092	0.0003556
7	rs12670144	137095607	A	T	0.0350968370374295	0.0093	0.0001516
7	rs4732254	137097262	C	T	0.0320024161254944	0.0092	0.000482
7	rs7384613	137097680	T	A	0.0212036062510236	0.0381	0.5775
7	rs2882591	137098085	T	C	0.0329994782631079	0.0091	0.0003056
7	rs4732255	137098995	C	T	0.0356952753244514	0.009	7.349e-05
7	rs1731968	137100832	A	G	-0.0364046818937998	0.009	5.304e-05
7	rs76824375	137101849	A	T	0.077701507663852	0.0401	0.05259
7	rs7805150	137102557	G	A	-0.0497050825796673	0.0221	0.02432
7	rs2113580	137102686	C	A	0.0361969153118182	0.009	5.704e-05
7	rs2113581	137102787	G	A	0.0361969153118182	0.009	5.647e-05
7	rs1559540	137103111	C	T	-0.0358966439977618	0.009	6.622e-05
7	rs1559541	137103157	A	G	-0.0358033589652777	0.009	6.827e-05
7	rs1559542	137103166	G	T	0.0360040066341877	0.009	6.346e-05
7	rs1559543	137103423	A	G	0.0347974835421732	0.009	0.0001115
7	rs10808291	137103534	A	G	0.0371994409891063	0.009	3.767e-05
7	rs10808292	137103538	C	T	0.0374980764200844	0.009	3.249e-05
7	rs1731976	137103539	G	A	-0.0374007702544828	0.009	3.411e-05
7	rs1016832	137104309	T	C	0.0366983037826737	0.009	4.427e-05
7	rs10253968	137104553	T	C	0.03649585023784	0.0092	6.956e-05
7	rs114266362	137105031	G	A	-0.0378991867540796	0.0342	0.2675
7	rs17534641	137105422	T	C	0.0353961009469877	0.009	8.628e-05
7	rs141104048	137105598	C	T	0.0295976364389436	0.0631	0.6392
7	rs56411254	137105633	T	C	0.0366983037826737	0.009	4.515e-05
7	rs12535157	137106947	C	A	0.0371994409891063	0.0092	5.083e-05
7	rs1647193	137107129	A	G	-0.0364980230402006	0.009	4.826e-05
7	rs112975259	137107558	G	C	0.001998002662673	0.0267	0.94
7	rs143229749	137108099	C	T	-0.0043996643446871	0.054	0.9357
7	rs17169163	137108560	G	C	0.0107025231331357	0.0294	0.715
7	rs10954581	137108591	A	C	0.0363029992242924	0.009	5.477e-05
7	rs12539348	137108792	T	C	0.0363029992242924	0.009	5.432e-05
7	rs10274056	137108881	T	C	0.0350002811846215	0.009	0.0001003
7	rs117919897	137109163	C	A	-0.0490011864330638	0.0223	0.0275
7	rs10274468	137109203	T	C	0.0363029992242924	0.009	5.496e-05
7	rs10258843	137109305	C	G	0.0363029992242924	0.009	5.501e-05
7	rs10229608	137109519	A	G	0.0363029992242924	0.009	5.41e-05
7	rs9886331	137115392	T	C	-0.0388967656299467	0.0342	0.2557
7	rs12707357	137115601	A	G	-0.0282965991551138	0.0087	0.001179
7	rs4728412	137115766	T	C	0.0350002811846215	0.009	9.992e-05
7	rs918892	137116285	C	T	0.0355022698424966	0.009	7.514e-05
7	rs6943070	137116476	A	G	0.0355022698424966	0.009	7.505e-05
7	rs150513388	137116573	G	T	0.0644010116835795	0.042	0.1246
7	rs28367883	137116648	G	A	0.0346043046869299	0.009	0.0001204
7	rs28493510	137116689	A	T	0.0353961009469877	0.009	8.097e-05
7	rs62487736	137116928	G	A	0.0361969153118182	0.0095	0.0001343
7	rs1731907	137116963	C	T	0.0353961009469877	0.009	8.137e-05
7	rs28637057	137116989	G	A	0.0350002811846215	0.009	9.653e-05
7	rs6968489	137117399	T	A	0.0352030377085245	0.009	8.607e-05
7	rs6948529	137117502	C	T	0.0349037160078804	0.009	9.827e-05
7	rs6949081	137117646	G	A	0.0341985075799122	0.009	0.0001437
7	rs56410205	137118183	T	C	0.0341985075799122	0.009	0.0001438
7	rs1618183	137118690	A	C	0.0352030377085245	0.009	8.508e-05
7	rs2011937	137118726	A	G	0.0350968370374295	0.009	9.201e-05
7	rs10234672	137118980	T	C	0.0349037160078804	0.009	9.717e-05
7	rs4728413	137119101	A	G	0.0350002811846215	0.009	9.413e-05
7	rs4728414	137119369	T	C	0.0347974835421732	0.009	0.0001036
7	rs4728415	137119433	A	G	0.0350968370374295	0.009	9.341e-05
7	rs4728416	137119443	G	A	0.0350002811846215	0.009	9.515e-05
7	rs6960130	137119803	G	C	0.0347008987793103	0.009	0.0001062
7	rs1528103	137120111	A	G	0.0347974835421732	0.009	0.0001027
7	rs1528102	137120206	C	T	0.0346043046869299	0.009	0.0001127
7	rs1731910	137120448	T	C	0.0347008987793103	0.009	0.0001115
7	rs10228240	137121556	C	T	0.0329027196757078	0.0091	0.0002795
7	rs10244101	137121760	T	C	0.0326027085440124	0.0091	0.000318
7	rs10268491	137121785	G	A	-0.0406970023321042	0.0343	0.2352
7	rs10268638	137121951	G	A	0.0326027085440124	0.0091	0.0003131
7	rs79931145	137122009	C	T	0.0725996924143435	0.0316	0.02148
7	rs1035617	137122405	C	A	0.0333960906184285	0.009	0.0002196
7	rs28792453	137123233	A	G	-0.0347985055426955	0.0339	0.3043
7	rs1731913	137124915	T	C	0.0341018649449722	0.009	0.0001403
7	rs1882065	137125201	C	T	0.0308977113278438	0.0091	0.0006286
7	rs12531044	137126094	G	A	0.0317021347305135	0.0091	0.0004637
7	rs997488	137127034	T	G	0.0352030377085245	0.009	8.479e-05
7	rs59658886	137127509	C	A	0.031498667059371	0.0091	0.000507
7	rs17169179	137127689	T	C	0.0311982343370806	0.0091	0.0005683
7	rs117904801	137127955	A	G	-0.109703265091963	0.0566	0.05252
7	rs11980106	137128086	A	C	0.0336958638567256	0.009	0.000177
7	rs10488608	137128207	T	C	0.0311013012983478	0.0091	0.0005863
7	rs10488609	137128390	C	T	0.0315955615897506	0.0091	0.0004776
7	rs2288144	137128472	C	T	0.0318958749835631	0.0091	0.0004334
7	rs73169826	137128476	A	C	-0.0129028853555234	0.0454	0.7768
7	rs2288145	137128495	A	T	0.0318958749835631	0.0091	0.0004371
7	rs2288146	137128529	T	C	0.0333960906184285	0.0091	0.0002302
7	rs78999345	137128574	A	G	0.0129951954948113	0.0293	0.6565
7	rs1918837	137128830	T	C	0.0314017631395316	0.0091	0.0005381
7	rs2030968	137129484	A	G	0.0355022698424966	0.009	7.903e-05
7	rs116963823	137129675	T	A	-0.0220002402796674	0.0249	0.3775
7	rs2030969	137129694	C	T	0.0320024161254944	0.0091	0.0004243
7	rs2030970	137129833	A	G	0.0314017631395316	0.0091	0.0005411
7	rs117859639	137129977	G	C	-0.0471020897690825	0.0226	0.03754
7	rs2113578	137130197	C	T	0.0333960906184285	0.0091	0.0002553
7	rs2113579	137130232	G	A	0.031799009548949	0.0091	0.0004522
7	rs28687532	137130450	A	C	0.0301993737308422	0.0089	0.000732
7	rs28678824	137130697	T	C	0.027799974857679	0.009	0.002048
7	rs28602983	137130766	C	A	0.0280041964095973	0.009	0.001886
7	rs12155075	137131235	T	C	0.0324962313421326	0.0091	0.0003587
7	rs1918838	137131433	T	C	-0.0197028322758684	0.0086	0.02282
7	rs1918839	137131588	A	G	0.0135971385060249	0.0139	0.3297
7	rs2059384	137131592	G	C	0.0259990758686168	0.009	0.003864
7	rs117897761	137131947	C	A	0.0055048206344449	0.0368	0.8809
7	rs2059385	137132091	A	C	0.0147999386115992	0.0288	0.6072
7	rs12707359	137132243	T	C	-0.0197028322758684	0.0086	0.02237
7	rs28670044	137132449	T	G	0.0278972284172359	0.009	0.001969
7	rs7804771	137132593	C	G	0.0147999386115992	0.014	0.2912
7	rs10233122	137132859	C	T	0.0277027118389473	0.009	0.002131
7	rs12171583	137133962	C	T	-0.0469029460862576	0.0344	0.173
7	rs149058503	137135468	C	T	0.0153023200084426	0.0289	0.5976
7	rs145148584	137136250	G	C	0.0659000937767033	0.0518	0.2038
7	rs1528104	137136419	C	T	-0.019203206984436	0.0087	0.02793
7	rs10262233	137136618	T	A	-0.0467981495486393	0.0344	0.174
7	rs7793852	137137056	G	C	-0.0176956485356892	0.0087	0.04239
7	rs1161937	137138736	C	G	0.0068961666878413	0.0148	0.6426
7	rs975965	137139529	G	A	0.0155977206230546	0.0179	0.3833
7	rs4728417	137139930	C	A	-0.009696862978864	0.0156	0.533
7	rs4728418	137140222	G	A	0.0128964817350202	0.0098	0.1878
7	rs2351385	137140498	G	A	0.0064988367398296	0.0123	0.5953
7	rs1406089	137140515	G	A	0.0059025456526138	0.0123	0.6331
7	rs2351386	137140536	G	A	0.0068961666878413	0.0123	0.5762
7	rs1406090	137140736	C	T	-0.0105049846451474	0.0109	0.3367
7	rs111450940	137141210	T	C	-0.0469029460862576	0.0221	0.0336
7	rs7797211	137141244	T	C	-0.0018016219466282	0.0153	0.9041
7	rs71541350	137142586	A	G	0.0203025023378308	0.0213	0.3406
7	rs113981543	137142622	G	A	0.004201162744548	0.0217	0.8462
7	rs139194869	137142811	T	C	-0.0086977157031958	0.0352	0.8059
7	rs36071642	137143406	T	C	0.0203025023378308	0.0213	0.3397
7	rs34061919	137143465	A	G	0.021497269010823	0.0213	0.313
7	rs35761356	137143505	C	T	0.021497269010823	0.021	0.3065
7	rs76993033	137143968	G	A	-0.0297996312385195	0.0322	0.3535
7	rs13224598	137143980	G	A	0.0221038989069263	0.0211	0.2958
7	rs62490461	137144462	C	T	0.0189983824093147	0.0281	0.4998
7	rs71541351	137144711	G	A	0.0213015034199157	0.0213	0.316
7	rs58342329	137144835	G	A	0.0213993910058902	0.0211	0.3099
7	rs13228382	137145089	C	A	0.0209000641077417	0.0213	0.3261
7	rs79078480	137145138	C	A	0.0063001125484799	0.0291	0.8287
7	rs13243008	137145352	T	A	0.0222017079836866	0.021	0.2912
7	rs34401430	137145586	C	T	-0.0069037763167944	0.02	0.7288
7	rs35448275	137145993	G	T	0.0209000641077417	0.0212	0.3262
7	rs6942907	137146452	A	G	0.0223972974420383	0.021	0.2875
7	rs6963562	137146625	T	A	0.0225048553400694	0.021	0.2832
7	rs71533750	137146685	T	C	0.0212036062510236	0.0212	0.3188
7	rs73443783	137147381	C	T	0.0225048553400694	0.021	0.2843
7	rs34837511	137147828	C	A	0.0305970979773775	0.0207	0.1389
7	rs117930248	137147988	G	A	0.0103957761821204	0.0292	0.722
7	rs34826389	137148067	G	C	0.0200967016991224	0.0212	0.3443
7	rs77569617	137149444	C	T	-0.0628972021721127	0.0473	0.1834
7	rs34384461	137149771	A	G	0.0304031059110447	0.0206	0.1415
7	rs35494361	137149840	T	C	0.0311013012983478	0.0206	0.131
7	rs6963610	137149912	A	G	0.0329027196757078	0.0204	0.1061
7	rs35217200	137149947	A	T	0.0311982343370806	0.0206	0.1294
7	rs13247935	137150382	C	T	0.0323994240466592	0.0203	0.1115
7	rs10223988	137150549	C	T	0.004201162744548	0.0156	0.7898
7	rs2293545	137150695	T	C	0.0318958749835631	0.0206	0.1209
7	rs1528097	137150937	A	G	0.0330962274891896	0.0203	0.1033
7	rs1528098	137151096	G	A	0.0332993704009261	0.0203	0.101
7	rs117289940	137151200	T	C	-0.0513038207587421	0.036	0.1533
7	rs71541352	137151732	T	C	0.0318958749835631	0.0206	0.1211
7	rs35381443	137151933	C	A	0.0320992618599997	0.0206	0.1182
7	rs35172470	137152148	T	A	0.0344014267173323	0.0204	0.09083
7	rs71541353	137152344	G	A	0.0204004877576787	0.0212	0.3356
7	rs75435968	137152383	C	T	-0.0704975744133774	0.0373	0.0591
7	rs68124742	137154001	G	A	-0.0082035573506883	0.0146	0.5756
7	rs71550670	137154049	C	A	0.0264958638039652	0.0206	0.1986
7	rs28573283	137154943	G	C	-0.0078003437327339	0.0146	0.5914
7	rs71541354	137155886	T	C	0.0251998010217421	0.0205	0.2192
7	rs6967642	137156054	C	T	-0.0437951599996715	0.02	0.02821
7	rs6467704	137156237	A	C	-0.0016012813669738	0.0143	0.9103
7	rs113317509	137157690	C	T	-0.0433042394092723	0.02	0.03013
7	rs28581795	137158472	A	T	-0.044599955369026	0.0199	0.02522
7	rs10250999	137158693	T	G	-0.0068030886197391	0.0145	0.6396
7	rs10235650	137158740	G	C	-0.0024028846163103	0.0143	0.8671
7	rs76676071	137158816	A	G	-0.0546990875223834	0.0387	0.158
7	rs76835711	137159094	G	A	0.0165030720990143	0.029	0.5689
7	rs36076622	137160446	A	G	0.0259016375226531	0.0205	0.2073
7	rs35080869	137160466	T	C	-0.0009004052431641	0.0143	0.9511
7	rs34395849	137160933	C	T	-0.0018016219466282	0.0143	0.9018
7	rs7779526	137162388	G	T	-0.002002002670673	0.0143	0.8861
7	rs12707360	137162926	T	A	-0.002002002670673	0.0143	0.8866
7	rs35366641	137163676	C	T	-0.0046005663955682	0.0182	0.8003
7	rs10276002	137164074	C	T	-0.0008003201707691	0.0143	0.956
7	rs78874932	137164113	G	A	-0.0505987987633697	0.0289	0.08024
7	rs73169836	137164620	T	C	0.0213993910058902	0.0427	0.6157
7	rs36016986	137165185	T	A	0.0255020410123433	0.0206	0.2146
7	rs35481034	137165940	C	T	-0.0079011318962572	0.0145	0.5856
7	rs74549375	137166323	T	C	0.0044998604248922	0.059	0.9389
7	rs7788161	137167570	T	C	-0.009000382197299	0.0145	0.5357
7	rs1528099	137167984	G	A	-0.0088994831870327	0.0145	0.5409
7	rs79054069	137168155	G	A	-0.0208968257129853	0.0405	0.6067
7	rs10249961	137168596	T	C	-0.0086977157031958	0.0145	0.5472
7	rs28434741	137170049	A	G	-0.0025031302181184	0.0143	0.8592
7	rs6950579	137170437	C	T	-0.0081027387031859	0.0145	0.5763
7	rs6950770	137170576	C	T	-0.0030045090202987	0.0143	0.8351
7	rs6951059	137170583	G	C	-0.0085968472255182	0.0145	0.5528
7	rs112070284	137170622	G	A	-0.0401035026973339	0.0243	0.09892
7	rs6971080	137170734	T	C	-0.0086977157031958	0.0145	0.5509
7	rs1528100	137171716	G	A	-0.0086977157031958	0.0145	0.5478
7	rs7802865	137172245	A	T	-0.0087985943563496	0.0145	0.5445
7	rs10228926	137172649	C	T	-0.0086977157031958	0.0145	0.5498
7	rs75803366	137172754	C	A	0.0262036654966364	0.0205	0.2013
7	rs7807425	137172857	C	A	-0.0084959889212643	0.0145	0.5563
7	rs34551407	137173008	T	C	0.0262036654966364	0.0205	0.2009
7	rs117622976	137173419	G	A	-0.0593042438991411	0.0419	0.1566
7	rs111761453	137173666	G	T	-0.0408011614039327	0.0243	0.09398
7	rs10236885	137174268	C	G	-0.009000382197299	0.0145	0.5339
7	rs10480523	137175198	C	T	-0.0083043861636152	0.0144	0.5674
7	rs1406088	137175737	A	G	-0.008395140788382	0.0145	0.5613
7	rs6467705	137176285	C	T	-0.0084959889212643	0.0145	0.5574
7	rs6467706	137176475	A	C	-0.0091012913892029	0.0145	0.5276
7	rs6467707	137176498	C	A	-0.0088994831870327	0.0146	0.5412
7	rs141447009	137176939	A	G	-0.12449803085677	0.0636	0.05017
7	rs10264765	137177213	T	A	-0.008395140788382	0.0145	0.5614
7	rs36125942	137177649	A	G	-0.008395140788382	0.0145	0.5621
7	rs67112765	137177728	C	T	-0.0078003437327339	0.0145	0.5889
7	rs117484175	137178027	C	A	0.0134984841513417	0.0318	0.6722
7	rs10268873	137178078	T	C	-0.0084959889212643	0.0145	0.5557
7	rs10268889	137178112	T	C	-0.0083043861636152	0.0145	0.5676
7	rs10257221	137178812	G	A	-0.0080019302190585	0.0145	0.5796
7	rs1852641	137179448	T	C	-0.0082035573506883	0.0145	0.5716
7	rs7341469	137180498	T	C	-0.0076995657264405	0.0146	0.5973
7	rs7341533	137180595	C	T	-0.0078003437327339	0.0145	0.5934
7	rs145311766	137181247	G	A	0.0341985075799122	0.0332	0.3024
7	rs10236626	137181407	A	C	-0.0078003437327339	0.0145	0.591
7	rs4732260	137182446	G	T	-0.0049019951702315	0.0114	0.6671
7	rs11977491	137183507	C	A	-0.0462952789853036	0.02	0.02075
7	rs143850575	137184027	C	T	-0.0615031325940498	0.0451	0.1724
7	rs2178148	137184442	C	G	0.029403450369242	0.0204	0.1499
7	rs62490463	137184552	T	C	0.013202462677756	0.0323	0.6825
7	rs28491569	137184708	A	T	-0.0095050300143049	0.0146	0.5172
7	rs13242243	137185538	T	C	-0.003596459514405	0.0144	0.8014
7	rs79858331	137186346	C	T	-0.0338050046123612	0.0252	0.1807
7	rs13231997	137186602	G	A	0.0089993837968006	0.0178	0.6139
7	rs7781490	137187798	G	A	0.0149969810059077	0.025	0.5478
7	rs10272788	137188018	C	T	-0.044599955369026	0.0348	0.1996
7	rs12707361	137188905	T	A	0.0323026073786261	0.0204	0.1127
7	rs10277326	137189126	G	A	-0.0449032281024259	0.0349	0.1979
7	rs114373574	137189980	G	A	-0.0437951599996715	0.0349	0.2093
7	rs10480524	137190434	C	T	0.0033045340083004	0.0294	0.9092
7	rs59388471	137191726	T	C	-0.0421040660228114	0.0349	0.2278
7	rs35017696	137191823	C	T	0.0295976364389436	0.0204	0.1454
7	rs75685752	137192810	A	G	0.0059025456526138	0.0293	0.8418
7	rs180673912	137192836	T	C	-0.070197167789298	0.046	0.1276
7	rs1528101	137193485	C	T	-0.0404991299799539	0.0349	0.2454
7	rs117685504	137194466	G	C	-0.0394999521368577	0.0351	0.2611
7	rs77953737	137197226	C	T	0.0075017910703226	0.0216	0.7288
7	rs137879715	137197234	C	T	0.0558036076154242	0.0538	0.2992
7	rs7787693	137197402	T	C	-0.0406032684425478	0.0349	0.2447
7	rs117746920	137197829	T	C	-0.0428031223253094	0.0363	0.2383
7	rs10249241	137198092	T	G	0.0035038543266769	0.0293	0.9045
7	rs10254089	137199692	T	C	-0.0403950023610502	0.0348	0.2465
7	rs117450102	137200106	A	G	-0.0449973659307358	0.0357	0.2068
7	rs34525125	137200235	A	G	0.0295005481176215	0.0203	0.1455
7	rs28690097	137201164	T	C	0.0280041964095973	0.0159	0.07847
7	rs117406055	137201235	C	T	-0.0408949138454712	0.03	0.1731
7	rs4412317	137201792	G	A	0.0282958691548473	0.0159	0.07433
7	rs2049679	137203186	T	G	-0.0399994162638657	0.0348	0.2507
7	rs6467709	137203467	C	T	0.0264958638039652	0.0159	0.09579
7	rs6467710	137203819	G	C	-0.0151034855773182	0.0316	0.6323
7	rs75167958	137204338	T	C	-0.040197189751413	0.0348	0.2482
7	rs28653652	137204683	A	T	-0.0005001250416822	0.0261	0.9852
7	rs28431025	137205717	C	T	-0.0413012760239546	0.0348	0.2354
7	rs883222	137205851	G	A	-0.0023026490626755	0.0351	0.9481
7	rs834093	137210014	T	C	-0.001501126126267	0.026	0.9543
7	rs10262297	137210637	G	A	-0.0416973775562091	0.0348	0.2313
7	rs1997033	137211828	T	A	-0.004198802647333	0.0119	0.7213
7	rs10263289	137212098	T	G	-0.0169020380753563	0.0316	0.5938
7	rs117780624	137212261	T	A	-0.0475004961488543	0.0356	0.1827
7	rs117203329	137212361	T	G	-0.010302892995897	0.0291	0.7234
7	rs834088	137212955	T	C	0.0284027945161868	0.0158	0.07231
7	rs74580073	137213974	C	T	-0.0396039865931634	0.0435	0.3629
7	rs183892003	137214100	C	T	-0.0119005312583873	0.0426	0.7805
7	rs834085	137215159	T	C	0.0165030720990143	0.022	0.4514
7	rs17169223	137217391	T	C	-0.0187038311937836	0.0315	0.5525
7	rs71541358	137217660	T	C	0.0333960906184285	0.0201	0.09702
7	rs834079	137217909	A	C	0.0281014301108748	0.0158	0.07458
7	rs834075	137218654	C	T	0.0282958691548473	0.0158	0.07251
7	rs6977097	137219055	T	C	-0.0189993500097828	0.0315	0.5474
7	rs118170910	137219478	A	C	-0.0442967745820927	0.035	0.2053
7	rs10237813	137220139	T	C	-0.0421979407001862	0.0348	0.2248
7	rs834067	137221292	A	G	0.0281986543586787	0.0158	0.07374
7	rs7778800	137222100	G	A	-0.043502667649395	0.0348	0.2105
7	rs116870434	137223771	G	A	0.0651039862320457	0.0433	0.1324
7	rs11978861	137227140	A	T	-0.0042992284528324	0.0103	0.6756
7	rs834063	137227544	A	G	0.023198814502523	0.0169	0.1683
7	rs864434	137229428	G	T	0.0270994698817177	0.0165	0.1009
7	rs834060	137229734	T	C	0.0274011363479391	0.0165	0.09757
7	rs834059	137229997	G	A	0.0281014301108748	0.0157	0.073
7	rs34517400	137230428	T	C	0.108997892375111	0.0519	0.03553
7	rs188279815	137233348	G	A	-0.0437011352710986	0.0348	0.2096
7	rs13229274	137233750	C	T	-0.0071958279818024	0.0103	0.4857
7	rs834053	137234703	G	A	0.0065981840282271	0.0187	0.7244
7	rs116866527	137236400	G	T	-0.0492007484476219	0.0354	0.1654
7	rs1525048	137238622	A	T	0.027799974857679	0.0158	0.07753
7	rs117724244	137240229	G	A	-0.0453949344903922	0.0348	0.1922
7	rs17372605	137240367	G	A	-0.0187038311937836	0.0314	0.552
7	rs117854651	137240557	G	A	-0.0040983869261633	0.029	0.8882
7	rs10236148	137241249	A	C	-0.0453007592301635	0.0349	0.195
7	rs1723108	137241511	T	C	0.0102968054773682	0.0246	0.6744
7	rs117406264	137241832	C	G	-0.050398957583852	0.0355	0.1558
7	rs147786818	137242228	A	G	0.0551035262260241	0.065	0.3972
7	rs141129498	137242460	G	A	-0.0486966685402845	0.0427	0.2539
7	rs28572065	137244117	T	C	-0.046201018900714	0.0348	0.1849
7	rs149962941	137244478	T	C	0.03029639423135	0.0437	0.489
7	rs10276067	137245278	T	A	-0.0170952954286372	0.0315	0.5876
7	rs10276225	137245417	T	C	-0.0465990663783681	0.0349	0.1811
7	rs112391251	137245499	G	A	-0.0260975991218731	0.0496	0.5982
7	rs116846885	137246026	C	T	0.0679016096105729	0.0432	0.116
7	rs1632142	137246871	G	A	0.0288012338056278	0.0159	0.06929
7	rs28559937	137247109	T	C	-0.0469972723609114	0.0349	0.1782
7	rs184662663	137247711	G	A	-0.0252972953741621	0.0429	0.5547
7	rs28561942	137249389	T	G	-0.0471020897690825	0.0349	0.1772
7	rs28695936	137249576	G	A	-0.0471020897690825	0.0349	0.1769
7	rs79286254	137250085	A	T	-0.0293979151845611	0.044	0.5038
7	rs17169273	137251083	A	T	0.0227003855207759	0.0178	0.2012
7	rs2691998	137251879	G	A	0.023198814502523	0.0177	0.1909
7	rs1728453	137252408	C	T	0.0243998868235351	0.0167	0.1438
7	rs10267688	137252528	C	A	0.0235993322503244	0.0167	0.1589
7	rs1627230	137252915	A	G	0.027799974857679	0.0164	0.0896
7	rs17169278	137253082	G	A	0.0222017079836866	0.0178	0.2109
7	rs28656777	137253171	T	A	0.0118001041157506	0.0186	0.5275
7	rs191258638	137253677	C	A	-0.0680005069007488	0.0544	0.2115
7	rs7784757	137253784	G	A	0.0223972974420383	0.0178	0.2076
7	rs1646403	137254002	T	C	0.0278972284172359	0.0164	0.0891
7	rs117238291	137254056	C	T	-0.0523043316292892	0.0385	0.1749
7	rs1728451	137254343	T	C	0.0275957115907991	0.0164	0.0922
7	rs13241720	137254367	C	T	0.0118989261570991	0.0187	0.5243
7	rs1728450	137254821	G	A	0.0185960172820726	0.0176	0.2895
7	rs10280229	137255317	G	C	0.0077002766261879	0.0184	0.6767
7	rs834447	137255333	A	G	0.0225048553400694	0.0167	0.1775
7	rs834446	137255905	C	T	0.0185960172820726	0.0176	0.2911
7	rs863082	137255996	A	T	0.0185960172820726	0.0176	0.291
7	rs834445	137256176	G	A	0.023198814502523	0.0172	0.178
7	rs834444	137256279	C	T	0.0185960172820726	0.0176	0.2909
7	rs834443	137256540	G	A	0.0185960172820726	0.0176	0.2908
7	rs834442	137258440	T	C	0.0154007965760229	0.0237	0.5175
7	rs834441	137258446	T	C	0.0161980995687726	0.0237	0.4959
7	rs834439	137259346	G	T	0.005703702916678	0.0248	0.8181
7	rs834438	137260004	C	T	0.0048979852621919	0.0248	0.8424
7	rs834437	137260231	T	C	0.0231011029079872	0.0172	0.1798
7	rs834436	137260639	C	T	0.023003381764963	0.0172	0.1807
7	rs834435	137260677	A	C	0.023003381764963	0.0172	0.1807
7	rs10261216	137260966	T	A	0.0171029078996623	0.0188	0.3627
7	rs834433	137261503	T	C	0.0277027118389473	0.0165	0.09282
7	rs834432	137261753	T	C	0.0274984287018097	0.0165	0.09531
7	rs77261098	137261899	G	T	0.0509972505709038	0.0422	0.2268
7	rs834431	137261940	T	G	0.025696986087186	0.0164	0.117
7	rs149183562	137262446	C	T	0.0513962890834148	0.0425	0.2268
7	rs74606992	137262756	A	T	-0.0628972021721127	0.0442	0.1541
7	rs10270097	137262814	C	A	0.0131037693769772	0.0188	0.4845
7	rs10226880	137262848	T	C	0.0147999386115992	0.0182	0.4152
7	rs834100	137263481	C	T	0.0507976715868588	0.0373	0.1736
7	rs834099	137263544	T	C	-0.0222967349986103	0.0278	0.4212
7	rs28513274	137264814	G	A	0.0192044091837133	0.0238	0.421
7	rs117565264	137266081	C	T	-0.0399994162638657	0.0366	0.2737
7	rs17262773	137267554	C	T	-0.0208049294331883	0.032	0.5142
7	rs77534817	137267714	G	T	-0.0579045745015309	0.0444	0.1925
7	rs706558	137267808	C	T	-0.001100605444033	0.0432	0.9806
7	rs62490467	137267964	T	G	-0.0050024916227914	0.0398	0.9
7	rs17169310	137268564	G	C	-0.0075987978753305	0.0398	0.8489
7	rs71541360	137271048	C	G	0.0423024980338776	0.0163	0.009487
7	rs74760720	137271152	G	A	-0.094200795398827	0.0418	0.02415
7	rs697596	137272225	C	A	0.0580990823836463	0.0368	0.1149
7	rs7456122	137272621	T	C	0.0344014267173323	0.0168	0.04076
7	rs74851450	137272754	T	C	0.0338988850054592	0.0168	0.04394
7	rs7807128	137273512	G	A	-0.0495999919914836	0.0352	0.1594
7	rs17169321	137274705	A	C	-0.0117993392160431	0.0228	0.6043
7	rs706560	137275054	T	G	0.055500929860874	0.0368	0.1316
7	rs706562	137276670	G	C	0.0418998134646779	0.0207	0.04317
7	rs10081292	137278924	C	A	0.0368043345220483	0.0171	0.03182
7	rs139804693	137279406	A	C	-0.0220002402796674	0.0366	0.547
7	rs62490468	137281800	G	A	0.0101978249764461	0.0382	0.7896
7	rs28457245	137282073	T	C	-0.0511985620326965	0.0353	0.1473
7	rs706567	137283212	T	C	0.0338022134084658	0.0204	0.09686
7	rs6966683	137284138	C	T	0.0374017521540008	0.0227	0.1001
7	rs6949094	137284359	T	C	0.023198814502523	0.0217	0.2853
7	rs706568	137284480	T	A	0.0389995348490096	0.0188	0.03852
7	rs17263177	137284511	A	C	-0.0334016766340304	0.0367	0.362
7	rs62490469	137284709	T	G	0.0133998200630165	0.0386	0.7293
7	rs117689512	137286102	T	C	-0.000200020002667	0.0277	0.9937
7	rs117922725	137287454	G	T	-0.0338981034057645	0.0534	0.526
7	rs706578	137298910	G	A	0.0128964817350202	0.0094	0.1716
7	rs74731312	137304041	T	G	-0.0720976864404302	0.0434	0.09649
7	rs6946790	137305282	C	T	-0.114704030660979	0.0312	0.000234
7	rs367940051	137306819	A	T	-0.151195052001626	0.0634	0.01719
7	rs73152508	137311923	T	A	0.0194986595340326	0.0351	0.5799
7	rs860640	137314966	C	T	0.0071047017299317	0.0228	0.7553
7	rs139339254	137317338	C	T	0.0051964749068174	0.0271	0.8476
7	rs834425	137317401	G	A	0.0129951954948113	0.0232	0.5747
7	rs145511634	137319161	G	A	0.001998002662673	0.0263	0.9397
7	rs62490472	137319162	C	T	0.0287040681283552	0.0345	0.4063
7	rs77875470	137321085	C	G	-0.0596969272581274	0.0563	0.2886
7	rs706579	137322018	G	A	0.0168964476597299	0.0375	0.6523
7	rs182710927	137322581	C	A	0.0126002819757385	0.0378	0.7387
7	rs149726717	137324578	T	C	0.0250047589895661	0.0335	0.4563
7	rs56203088	137331446	A	G	-0.0051029981759033	0.0367	0.889
7	rs270891	137332959	G	T	0.0210959082947329	0.0095	0.02699
7	rs71541363	137335270	G	T	-0.0720009626887629	0.0394	0.06725
7	rs117016767	137335289	T	G	0.0018981972830802	0.026	0.9415
7	rs74890512	137339786	T	C	0.026398473854531	0.0293	0.3662
7	rs146166303	137340724	T	C	0.0124027667170427	0.0305	0.6832
7	rs76980225	137342790	G	A	-0.0940030344911192	0.0443	0.03411
7	rs10255234	137344603	C	T	0.0330962274891896	0.0167	0.04705
7	rs117069492	137345782	C	T	-0.0861026990534117	0.0475	0.07025
7	rs139961705	137348681	G	A	-0.0208968257129853	0.0388	0.5904
7	rs149905230	137349034	G	A	-0.0095958936734469	0.0219	0.6598
7	rs117684193	137350016	G	A	-0.0201006717070029	0.0354	0.5709
7	rs142611388	137352538	A	T	-0.0009004052431641	0.0547	0.9869
7	rs55677286	137352623	T	C	-0.0214994661132367	0.0295	0.4659
7	rs270905	137352806	C	G	-0.0060985584618694	0.026	0.813
7	rs75502328	137354445	C	T	-0.0270012755029434	0.0361	0.4545
7	rs270904	137356651	C	T	0.0173977771764203	0.0093	0.06209
7	rs270903	137357802	A	C	-0.0093031403261444	0.0259	0.7188
7	rs270902	137357826	C	A	0.017496047616751	0.0093	0.06122
7	rs270901	137357845	C	G	0.0209979909956055	0.0093	0.02347
7	rs270900	137359961	G	T	0.0172994970780611	0.0093	0.06353
7	rs1622443	137360167	A	G	0.0170045988158238	0.0094	0.06922
7	rs1723069	137360168	T	C	0.0219962978718961	0.0093	0.01847
7	rs270899	137360576	A	G	0.0221038989069263	0.0093	0.01726
7	rs270898	137362637	G	A	0.0215951374365897	0.0093	0.02049
7	rs79937540	137363062	T	A	-0.0825993063219014	0.0325	0.01097
7	rs112558836	137364307	C	T	0.0006997551142732	0.0243	0.9771
7	rs270897	137364486	C	T	0.0205964297986501	0.0093	0.02601
7	rs270896	137366467	C	T	0.0218006299588528	0.0092	0.01823
7	rs79087765	137366590	C	T	-0.106494491699029	0.044	0.01554
7	rs1646342	137366755	C	T	-0.0028039273327342	0.0276	0.9202
7	rs1646508	137366760	G	T	-0.0078003437327339	0.0275	0.776
7	rs270895	137366798	C	T	0.016296487966892	0.0093	0.08083
7	rs270894	137366930	C	G	0.0218006299588528	0.0092	0.01777
7	rs76771190	137367259	G	C	0.0881024482215457	0.0471	0.06131
7	rs151060484	137367474	C	T	0.0209000641077417	0.0319	0.5123
7	rs270893	137367947	G	C	0.0217027816432335	0.0092	0.01843
7	rs6980004	137369402	G	A	0.0762014934935767	0.0458	0.09661
7	rs1019583	137370569	A	G	0.0208021276292633	0.0092	0.0241
7	rs3778797	137371441	A	G	0.0227003855207759	0.0092	0.01374
7	rs6948537	137371830	T	C	0.0228958774769045	0.0092	0.01286
7	rs3778798	137372136	A	C	0.0187039847937718	0.0094	0.04501
7	rs76058922	137372768	C	A	0.0522982892110339	0.0343	0.1274
7	rs56076414	137374575	T	C	0.0663025892540632	0.038	0.08122
7	rs3800624	137375415	T	C	0.0184978548821194	0.0093	0.04751
7	rs724970	137375737	C	T	-0.0187955345843259	0.0305	0.5387
7	rs77095172	137376257	C	T	0.0007996801705642	0.0242	0.9749
7	rs117898879	137376763	C	T	0.0247999239054771	0.0302	0.4112
7	rs3800626	137378117	A	G	0.0183996828453635	0.0093	0.04877
7	rs3800627	137378256	T	C	0.064204090221786	0.0376	0.08758
7	rs4728420	137379134	C	T	0.0227003855207759	0.0092	0.01378
7	rs17179653	137380266	T	C	-0.0151034855773182	0.0214	0.4814
7	rs117386073	137380544	G	A	-0.0536961790038609	0.0586	0.3596
7	rs79580636	137380790	G	A	0.053000336561653	0.0342	0.1207
7	rs6976725	137380919	A	G	0.0226026252094292	0.0092	0.01376
7	rs113442902	137382045	T	C	0.0844973862279911	0.0473	0.07361
7	rs1834143	137383328	C	G	0.0227003855207759	0.0092	0.01363
7	rs7457119	137383606	C	T	0.0183996828453635	0.0094	0.04909
7	rs3778799	137385075	G	A	0.029403450369242	0.009	0.001015
7	rs111527311	137385474	A	C	0.0603045706055096	0.0429	0.1604
7	rs4732263	137387481	C	T	0.0259016375226531	0.009	0.004165
7	rs79863034	137387633	T	C	0.0684994164246923	0.0451	0.1284
7	rs6943970	137387790	A	T	0.0493043176841434	0.0415	0.235
7	rs117247087	137389039	G	C	0.0772017529034669	0.0463	0.0958
7	rs2882781	137389839	C	T	0.0258041896815329	0.009	0.004289
7	rs12707364	137390440	T	C	0.0259990758686168	0.009	0.003974
7	rs3800628	137390866	G	A	0.0291995144044279	0.009	0.001103
7	rs3800629	137391830	G	A	0.0310043588626902	0.0236	0.1895
7	rs2113428	137392687	T	C	0.0301023438164435	0.0089	0.0007536
7	rs6947666	137393735	A	C	0.0546964969190277	0.0381	0.1517
7	rs6971978	137394009	T	G	0.0301023438164435	0.0089	0.0007292
7	rs79209632	137394358	A	G	0.0724043790054573	0.0462	0.1166
7	rs4732264	137394423	A	G	0.0267977123853779	0.009	0.002938
7	rs12707367	137395077	G	C	0.026398473854531	0.009	0.003369
7	rs1424370	137395659	A	C	0.026398473854531	0.009	0.003289
7	rs1424371	137395715	C	T	0.0301993737308422	0.0089	0.0007258
7	rs3800630	137397058	T	G	0.0267003518299564	0.009	0.002981
7	rs1991084	137398354	A	G	0.0269047980491434	0.009	0.002673
7	rs142565365	137398384	A	T	0.12150056153085	0.0489	0.01303
7	rs150957011	137398583	C	T	-0.0220002402796674	0.0414	0.5953
7	rs7806658	137398659	A	G	0.0270021387025708	0.009	0.002618
7	rs7806810	137398719	C	G	0.0267003518299564	0.009	0.002873
7	rs12056089	137399820	T	C	0.0269047980491434	0.009	0.002693
7	rs12707372	137400573	T	G	0.0259016375226531	0.009	0.003961
7	rs117371885	137400576	G	A	-0.0065010863423599	0.0262	0.804
7	rs3823552	137400609	T	C	0.0285971749776749	0.0089	0.001367
7	rs73152517	137400816	G	T	0.0109003744682883	0.0373	0.7702
7	rs3800631	137401641	G	A	0.0336958638567256	0.0095	0.0003832
7	rs34269856	137401999	C	T	0.0138042809763971	0.0167	0.4061
7	rs149507741	137402367	T	A	-0.0737972512017079	0.0301	0.01424
7	rs73152518	137402685	C	G	-0.028399474521698	0.0519	0.5837
7	rs3800636	137402718	T	C	0.0266029817945341	0.0093	0.004037
7	rs3778802	137403232	C	T	0.0542987734073789	0.0185	0.003258
7	rs3800637	137403432	T	C	0.0262036654966364	0.0093	0.004687
7	rs3800638	137404068	A	G	0.0507976715868588	0.0185	0.006108
7	rs10234581	137404781	C	T	0.0263010744193707	0.0093	0.004645
7	rs34025316	137405295	C	T	0.0254045542217263	0.0093	0.006007
7	rs33916081	137405383	T	C	0.0255020410123433	0.0092	0.005774
7	rs13234743	137405605	G	C	0.0259990758686168	0.0092	0.005004
7	rs73460689	137405634	C	T	0.0501986955327459	0.0184	0.00649
7	rs57957290	137406740	G	A	0.048904443353603	0.0185	0.00808
7	rs55953418	137409707	G	A	0.048904443353603	0.0182	0.007341
7	rs10262883	137410975	G	C	0.0475036226439669	0.018	0.008488
7	rs10263086	137411107	G	C	0.0481995135792341	0.0181	0.007691
7	rs73152519	137411776	C	T	-0.0380965452668448	0.0484	0.4305
7	rs3778803	137412542	T	G	0.0116024307308398	0.0097	0.2322
7	rs118166437	137412964	C	T	0.0121953336998771	0.0433	0.7782
7	rs3778804	137413333	G	A	0.0479040574070545	0.0181	0.008012
7	rs73152520	137413492	C	T	-0.0377953294954024	0.0458	0.4099
7	rs73152521	137413549	A	C	-0.0372969647443931	0.0459	0.4157
7	rs149486895	137413793	A	T	-0.009797842480111	0.0481	0.838
7	rs3800639	137413817	G	A	0.0479040574070545	0.018	0.007896
7	rs1424372	137414396	T	C	0.0235016597850914	0.0092	0.01021
7	rs6947733	137414671	T	C	0.0355022698424966	0.0441	0.4212
7	rs10257746	137415173	G	A	0.0471984218290006	0.018	0.008783
7	rs7803175	137415333	G	A	0.0467977043485401	0.018	0.009289
7	rs4366029	137416078	C	A	0.0503983940836932	0.0199	0.01148
7	rs1364396	137416233	C	T	0.0126990249774084	0.0097	0.1926
7	rs3800640	137416971	C	A	0.0467977043485401	0.0179	0.00916
7	rs10269716	137417793	C	T	0.0473033451158665	0.0179	0.00831
7	rs10240406	137418008	A	G	0.0469980831605826	0.0179	0.008748
7	rs6467715	137418944	G	T	0.0471030274686428	0.0179	0.008595
7	rs7806517	137419430	T	C	-0.0408949138454712	0.017	0.01625
7	rs34823797	137419452	C	T	0.0118001041157506	0.0098	0.2286
7	rs57538683	137419912	G	T	0.0465972853767823	0.0181	0.01015
7	rs3800642	137420389	A	C	0.0467022717525102	0.0179	0.009103
7	rs3800643	137420649	C	T	0.0481995135792341	0.0181	0.007769
7	rs7779850	137420840	T	C	0.047598978799279	0.0179	0.007929
7	rs35383906	137421100	G	C	0.0118001041157506	0.0096	0.22
7	rs3800644	137421386	T	C	0.0238044133801613	0.0091	0.009179
7	rs3800645	137421832	T	C	0.0119977384336167	0.0096	0.2127
7	rs9784934	137422145	A	T	0.0235993322503244	0.0091	0.009692
7	rs150647742	137422487	T	G	-0.0358966439977618	0.0487	0.4612
7	rs7795269	137422664	T	A	0.012096540947233	0.0096	0.2092
7	rs7795441	137422761	T	C	0.0123039944561641	0.0097	0.2037
7	rs1345918	137423591	A	T	0.0247999239054771	0.0092	0.007127
7	rs3800648	137424336	C	T	0.0001999800026662	0.0512	0.9973
7	rs3800649	137424509	G	A	0.0147014028528927	0.0098	0.1332
7	rs2059320	137424771	C	T	0.0382972099323441	0.0174	0.02757
7	rs6957797	137425301	C	T	0.024702368640342	0.0092	0.007581
7	rs1025085	137426568	C	T	0.023003381764963	0.0092	0.01223
7	rs1025086	137426746	A	T	0.0131037693769772	0.0097	0.1763
7	rs1025087	137427096	A	C	0.0234039777790161	0.0092	0.01079
7	rs1559489	137427234	C	A	0.0369007163483657	0.0174	0.03443
7	rs10215033	137427755	C	T	0.0372957847436969	0.0175	0.03256
7	rs117910633	137427946	T	C	-0.0029042131473898	0.0514	0.955
7	rs4329223	137428557	G	A	0.0156961681063242	0.0098	0.1105
7	rs2113425	137428587	G	A	0.0376040223973664	0.0175	0.03174
7	rs7811169	137429151	G	T	0.0134984841513417	0.0097	0.1631
7	rs78102807	137429326	G	C	0.0255995183002125	0.0299	0.3918
7	rs1547995	137429535	A	T	0.0133998200630165	0.0097	0.1662
7	rs17169427	137429960	C	T	0.0374980764200844	0.0176	0.03311
7	rs13235392	137430503	A	C	0.0138042809763971	0.0097	0.155
7	rs73152524	137430648	T	A	0.0037031349243813	0.0383	0.9238
7	rs6947142	137430705	C	G	0.0136957831289865	0.0097	0.1564
7	rs3800652	137431422	C	T	0.0372957847436969	0.0176	0.03463
7	rs138375385	137432595	A	G	-0.0303973537275885	0.04	0.4463
7	rs78711228	137433161	T	C	0.0560967393518702	0.0243	0.02107
7	rs6944527	137434853	G	C	0.0234039777790161	0.0092	0.01104
7	rs10215980	137435004	A	G	0.0239996896478807	0.0093	0.009828
7	rs35755593	137435008	A	G	0.0129951954948113	0.0099	0.1872
7	rs11521066	137435053	T	C	0.0139029051689914	0.0097	0.1523
7	rs11974351	137435711	G	A	0.0159028762794155	0.0098	0.1053
7	rs11974293	137435717	C	A	0.0165030720990143	0.0098	0.09372
7	rs7802342	137435925	T	G	0.0139029051689914	0.0097	0.1502
7	rs73152525	137436304	T	C	0.0251022847608284	0.0339	0.4592
7	rs76996652	137436514	T	C	-0.003797200248385	0.0508	0.9403
7	rs58701346	137436559	T	G	0.0509022179271191	0.0202	0.01171
7	rs3800653	137436980	C	T	0.0136957831289865	0.0097	0.1582
7	rs11976083	137437140	C	T	0.0141001243787816	0.0097	0.1484
7	rs11976084	137437156	C	T	0.0141987193998129	0.0097	0.146
7	rs71541365	137437228	A	T	-0.0138961051921114	0.0227	0.5403
7	rs56981573	137438843	A	G	0.0255020410123433	0.021	0.2244
7	rs3800654	137439592	C	A	0.0023971245997214	0.0098	0.8051
7	rs36079840	137440237	T	C	0.0862969551844677	0.0499	0.08385
7	rs11982601	137440578	T	C	0.0069954745123864	0.0186	0.7077
7	rs2113426	137442500	G	A	0.0085037404912207	0.0093	0.3567
7	rs2113427	137442693	C	T	0.0165030720990143	0.009	0.06558
7	rs2351856	137443237	G	A	0.0086028888072678	0.0093	0.3536
7	rs7792539	137443274	A	C	0.0432989243951476	0.0214	0.04246
7	rs13244637	137443549	C	T	-0.0142003494011414	0.0226	0.5282
7	rs57370627	137444018	C	T	0.0087020272939009	0.0093	0.3532
7	rs7797147	137444029	A	G	0.0081963182244858	0.0092	0.3725
7	rs13221354	137444447	C	A	0.0077995046323818	0.0092	0.4011
7	rs13235694	137444461	T	C	0.0077002766261879	0.0092	0.4031
7	rs3800659	137444702	C	T	0.0160997014894237	0.009	0.07166
7	rs3800660	137444963	A	G	0.0166014304974254	0.0089	0.06379
7	rs6970510	137445500	C	A	0.0443039255565243	0.0213	0.03764
7	rs62490509	137445775	C	A	0.0020977980821461	0.0278	0.94
7	rs3778810	137445794	G	A	0.016296487966892	0.0089	0.06771
7	rs56308190	137445938	T	C	0.0341018649449722	0.0188	0.0699
7	rs10261368	137445982	C	A	0.0086028888072678	0.0093	0.354
7	rs10277480	137446264	T	C	0.016296487966892	0.009	0.07022
7	rs73462645	137446717	T	C	-0.0274020297483382	0.0454	0.5458
7	rs3778811	137446778	C	T	0.0090984829852593	0.0093	0.3272
7	rs3778812	137447398	G	A	0.0166997792224134	0.009	0.06361
7	rs74637818	137447609	A	G	-0.0267033828345498	0.022	0.2254
7	rs59328875	137447750	T	G	-0.0442027026797326	0.0468	0.3446
7	rs10156124	137447854	C	G	0.0406043708419401	0.0212	0.05575
7	rs73152535	137448096	G	A	0.0081963182244858	0.0094	0.3793
7	rs3778813	137448775	A	C	0.0155977206230546	0.009	0.08296
7	rs3778815	137448815	A	G	0.0154007965760229	0.009	0.08694
7	rs61344088	137448892	C	T	-0.0293979151845611	0.0455	0.5181
7	rs113613072	137449306	T	C	0.0418998134646779	0.0215	0.05128
7	rs58113709	137450459	G	A	-0.0636962093151305	0.0466	0.1716
7	rs59512157	137450461	C	T	-0.0636002947429691	0.0466	0.1725
7	rs57690174	137450501	A	G	-0.0719042482916749	0.0466	0.1233
7	rs3800661	137450543	G	A	0.0089002747867194	0.0096	0.3569
7	rs118015191	137450754	T	C	-0.0248973835545144	0.0226	0.2715
7	rs61190658	137452580	A	G	-0.0344982814075965	0.0419	0.4108
7	rs6467717	137453147	C	T	0.0148984646619666	0.0091	0.103
7	rs59490500	137453553	G	A	-0.0708946787765477	0.0469	0.1303
7	rs57750904	137453903	C	T	-0.0788051404425305	0.0473	0.0958
7	rs10229376	137453931	T	G	0.0382972099323441	0.0207	0.06362
7	rs57189840	137453978	G	A	-0.0776048483355155	0.0473	0.1013
7	rs2009990	137453994	T	C	0.0088011559530687	0.0096	0.3625
7	rs60594385	137454049	A	T	-0.0746050187378346	0.0473	0.115
7	rs117181764	137455683	C	T	0.0090984829852593	0.0325	0.7796
7	rs1963844	137456003	A	C	0.0088011559530687	0.0096	0.3604
7	rs117592476	137456365	A	G	-0.0252049938352247	0.045	0.5752
7	rs17169433	137456458	A	G	-0.0765031459861153	0.0466	0.1011
7	rs4732267	137457120	G	C	0.0134984841513417	0.0092	0.1409
7	rs73462663	137457165	A	G	-0.0797035985108817	0.0469	0.08936
7	rs3800662	137459865	T	A	0.0077002766261879	0.0145	0.5954
7	rs3800663	137459882	C	T	0.0088011559530687	0.0145	0.5437
7	rs75967976	137461416	G	A	-0.0388032003238938	0.0337	0.2499
7	rs7785642	137461581	C	A	0.0092966519050945	0.009	0.299
7	rs6978836	137462651	C	T	0.0027960873020011	0.0092	0.76
7	rs7802987	137464023	T	C	0.0064988367398296	0.0141	0.648
7	rs62490511	137464456	A	T	-0.0028039273327342	0.015	0.8526
7	rs1424365	137466515	G	A	-0.0055956263571598	0.0087	0.5226
7	rs10281320	137466781	G	C	0.0071047017299317	0.0141	0.6143
7	rs75127001	137467340	C	G	0.0061013488579762	0.0151	0.6866
7	rs2351857	137467829	T	C	0.0052959516591825	0.0087	0.5397
7	rs35571756	137468635	T	C	0.0035038543266769	0.0092	0.7024
7	rs79477588	137468992	C	T	-0.027998320426861	0.0219	0.1996
7	rs10954585	137469091	C	T	-0.005304041591906	0.0087	0.5435
7	rs12532360	137469108	C	T	-0.003596459514405	0.0092	0.6912
7	rs58792104	137469157	A	G	0.0058031292269501	0.014	0.6773
7	rs10954586	137469184	G	A	-0.005696192544881	0.0087	0.514
7	rs35868402	137469783	C	T	0.0035038543266769	0.0092	0.7044
7	rs60672754	137470317	T	C	-0.001300845733048	0.0421	0.9759
7	rs113038285	137471881	C	A	0.0056042667198317	0.0151	0.7107
7	rs958549	137472417	C	T	0.0062007356416035	0.0087	0.4752
7	rs9690172	137472935	C	G	0.003902375817241	0.0092	0.674
7	rs889867	137474052	T	A	0.0037031349243813	0.0092	0.6861
7	rs73152544	137474174	T	A	-0.027998320426861	0.0214	0.1914
7	rs889868	137474874	G	A	-0.003596459514405	0.0091	0.6921
7	rs4728421	137475404	G	A	0.0062007356416035	0.0087	0.4732
7	rs3800665	137476571	C	T	0.0063001125484799	0.0141	0.6532
7	rs4732268	137477363	G	A	0.0034041991335623	0.0092	0.7139
7	rs1559490	137477912	C	T	0.0037031349243813	0.0091	0.6845
7	rs1895581	137478069	C	T	-0.005304041591906	0.0087	0.5409
7	rs7792693	137478247	A	G	0.0058031292269501	0.0401	0.8839
7	rs62490515	137478951	G	C	0.0148984646619666	0.0418	0.7209
7	rs3778818	137479043	T	C	0.0055048206344449	0.0139	0.6948
7	rs1559491	137479825	A	G	0.0076010387728197	0.0087	0.3809
7	rs74482009	137480792	C	T	0.007997931111062	0.014	0.5694
7	rs75309407	137480866	T	C	0.0074025335167413	0.014	0.5992
7	rs1424366	137482296	G	C	0.0033045340083004	0.0092	0.7225
7	rs7790958	137482904	G	T	0.0087020272939009	0.0133	0.5106
7	rs13243717	137483664	A	C	0.0027960873020011	0.0092	0.757
7	rs13223620	137485153	A	G	0.0032048589489113	0.0196	0.8709
7	rs748260	137486068	A	G	0.0106035827841911	0.0089	0.2315
7	rs79020676	137486254	T	C	-0.0239034240815591	0.0217	0.2707
7	rs10954587	137486709	T	C	0.0067968490002727	0.0092	0.4588
7	rs75546197	137487237	A	T	0.0258041896815329	0.018	0.1503
7	rs55765711	137488593	T	G	-0.0281011651109099	0.0213	0.1873
7	rs73152547	137490722	A	G	-0.0326988269632397	0.0203	0.1065
7	rs7810652	137490778	T	C	0.0046989426564652	0.0089	0.5923
7	rs60959469	137491469	G	A	0.025297307774162	0.0212	0.2326
7	rs3800669	137491932	C	T	9.99950003332973e-05	0.0087	0.9878
7	rs76675337	137492254	G	A	0.0260965047212743	0.0213	0.2216
7	rs6944671	137492832	C	T	-0.003797200248385	0.0087	0.6621
7	rs10267736	137493265	C	T	0.0012991557316201	0.0087	0.8821
7	rs76954340	137493711	C	T	0.0270994698817177	0.0213	0.2045
7	rs12707373	137494908	T	C	0.0006997551142732	0.0087	0.9332
7	rs7789508	137495345	C	T	0.0008995952428359	0.0087	0.9129
7	rs7808530	137495356	T	C	0.0007996801705642	0.0087	0.9309
7	rs7789830	137495594	C	A	-0.0042992284528324	0.0087	0.626
7	rs7808994	137495701	T	C	0.0012991557316201	0.0087	0.8803
7	rs6961920	137496607	A	T	0.0017983819413794	0.0087	0.8341
7	rs6966474	137496871	G	A	0.001598721363697	0.0087	0.857
7	rs6966888	137497157	G	A	-0.0515038428671156	0.0279	0.06489
7	rs192550100	137497273	C	T	0.0416984103556758	0.0437	0.3389
7	rs73152549	137497570	G	A	-0.0136020904182857	0.0362	0.7072
7	rs6467720	137497958	G	T	0.0014988761237359	0.0087	0.8635
7	rs112717664	137499360	C	T	-0.052198967543594	0.0279	0.06131
7	rs77232710	137499502	C	T	0.0295976364389436	0.0213	0.1646
7	rs73152550	137502606	T	C	0.0497040321791155	0.0262	0.05765
7	rs2246546	137503480	A	G	0.0011992805754821	0.0087	0.8908
7	rs138074985	137504678	T	C	-0.0369026020501437	0.0348	0.2889
7	rs73152551	137505111	T	C	0.0493995022947674	0.0261	0.05811
7	rs113184386	137505559	G	A	0.0291023874205329	0.0217	0.1813
7	rs2551366	137505720	G	A	0.0007996801705642	0.0087	0.9285
7	rs889869	137506041	G	A	0.0003999200213268	0.0086	0.9626
7	rs4728422	137506939	G	C	0.0562007331879655	0.0422	0.1828
7	rs145272806	137508659	A	G	0.0522033801338585	0.0423	0.2169
7	rs28721365	137509091	C	T	0.0004998750416509	0.0087	0.9586
7	rs10254224	137509653	G	A	0.0194005857039748	0.0198	0.3261
7	rs10257218	137509967	C	T	0.0213015034199157	0.0197	0.2818
7	rs28408194	137510963	A	G	0.0270021387025708	0.0204	0.1858
7	rs28491578	137512938	T	G	0.0255995183002125	0.0199	0.1981
7	rs76147906	137513679	A	C	0.0277027118389473	0.0199	0.1653
7	rs3823553	137514006	T	G	0.0202045073158995	0.0193	0.296
7	rs3823554	137514007	A	C	0.0200967016991224	0.0193	0.2982
7	rs7796821	137514791	A	G	0.0194005857039748	0.0191	0.3097
7	rs10256707	137515502	C	G	0.0194005857039748	0.0192	0.312
7	rs28634434	137515607	G	A	0.0260965047212743	0.0203	0.1986
7	rs2617890	137515613	G	A	-0.0049019951702315	0.0089	0.5806
7	rs10230788	137515993	A	G	0.0192044091837133	0.0191	0.3145
7	rs116879338	137516195	A	C	0.001099395443301	0.0225	0.9609
7	rs10260637	137516329	C	T	0.027196791588428	0.02	0.1737
7	rs6974718	137516710	C	T	0.0262036654966364	0.0196	0.1812
7	rs76182023	137518545	C	T	0.0349037160078804	0.0205	0.08878
7	rs146447683	137518712	A	G	-0.061099109367851	0.0392	0.1188
7	rs113163488	137519062	G	A	-0.0377953294954024	0.0516	0.4637
7	rs117105830	137519767	G	A	-0.0221024699079472	0.0359	0.5389
7	rs117476611	137521579	C	T	0.0418998134646779	0.051	0.4107
7	rs145485777	137522834	C	T	0.0312951579807101	0.0201	0.1209
7	rs4732271	137523085	C	T	-0.0633978386299677	0.0238	0.00773
7	rs113903501	137523187	G	A	-0.0239956055562207	0.0361	0.5069
7	rs146833023	137529017	C	T	-0.0060985584618694	0.0429	0.8861
7	rs6978230	137529578	G	A	0.0274984287018097	0.02	0.1686
7	rs76416374	137529713	T	C	0.0638007490506618	0.0272	0.01909
7	rs117588049	137530014	G	A	-0.0262002485024742	0.0368	0.4762
7	rs1871213	137530583	C	T	0.0247999239054771	0.0203	0.2202
7	rs117303154	137531697	C	A	0.0304031059110447	0.0205	0.1387
7	rs1109272	137532199	C	A	0.0298985503458634	0.0206	0.1464
7	rs1125727	137534627	T	C	0.0085037404912207	0.009	0.3471
7	rs1478534	137534996	T	C	0.00730326611012	0.009	0.4188
7	rs6943538	137535454	C	T	-0.0051029981759033	0.0209	0.8065
7	rs55958814	137535706	G	A	-0.0003000450090019	0.0134	0.9822
7	rs79518659	137536270	C	T	-0.0288007896057264	0.0298	0.3337
7	rs75047896	137536518	A	G	-0.0005001250416822	0.0219	0.9836
7	rs1564227	137537526	A	T	0.0105046326450854	0.0093	0.2598
7	rs34546964	137537764	T	A	0.0102968054773682	0.0183	0.5731
7	rs11769577	137537886	T	C	0.0109003744682883	0.0093	0.2424
7	rs1382397	137538467	G	C	0.0089002747867194	0.009	0.3213
7	rs117163640	137538568	C	A	-0.0232993336544035	0.0371	0.5305
7	rs7801878	137539840	A	G	0.0108014536938559	0.0093	0.2481
7	rs11767922	137540079	C	T	0.0135971385060249	0.0281	0.6287
7	rs141618799	137540133	T	C	-0.0845997418661506	0.0397	0.03303
7	rs12531271	137540270	A	C	0.0102968054773682	0.009	0.2557
7	rs117531595	137540931	A	C	-0.0226035462098532	0.0353	0.5229
7	rs1478535	137541803	T	A	0.0100988346774146	0.0093	0.2757
7	rs11771664	137542192	A	C	0.0700016957858908	0.0342	0.04045
7	rs10244571	137542635	G	C	0.0082954970241069	0.009	0.3568
7	rs75351709	137542744	T	C	0.0	0.022	0.9986
7	rs9690988	137542806	C	A	0.0105046326450854	0.0093	0.2605
7	rs9690995	137542900	C	A	0.0088011559530687	0.009	0.3261
7	rs77339858	137543181	C	T	-0.0004000800213396	0.022	0.9853
7	rs78693857	137543344	G	A	0.0001999800026662	0.022	0.9942
7	rs75696634	137543577	A	G	-0.0003000450090019	0.022	0.9901
7	rs12669567	137543584	G	A	0.0086028888072678	0.009	0.3389
7	rs113399860	137544453	G	A	-0.0016012813669738	0.0225	0.943
7	rs9642083	137546551	C	G	0.0097027754613851	0.0093	0.2978
7	rs75184417	137546567	T	G	0.0012991557316201	0.0223	0.9525
7	rs74631640	137546753	C	T	0.0003999200213268	0.0228	0.9843
7	rs10235475	137547586	A	G	0.0107025231331357	0.0093	0.2524
7	rs7795163	137547800	T	G	0.0107025231331357	0.0093	0.2491
7	rs79446108	137548688	G	T	0.0026963615477425	0.0229	0.9059
7	rs4732272	137548919	A	G	0.0117012723076411	0.0093	0.2102
7	rs4732273	137549191	T	G	0.009504687014246	0.009	0.2913
7	rs7809282	137552005	C	A	0.0107025231331357	0.0093	0.252
7	rs1020961	137553110	T	C	0.0086028888072678	0.0091	0.3445
7	rs9640912	137553558	G	A	0.0078987227933553	0.0091	0.3817
7	rs2351858	137554435	G	A	0.0081963182244858	0.0091	0.3625
7	rs117811042	137557021	T	C	-0.0416973775562091	0.0325	0.1997
7	rs75588680	137557928	T	C	0.0027960873020011	0.0225	0.8997
7	rs9757	137560697	C	G	0.0082954970241069	0.0091	0.3605
7	rs75359457	137561818	T	C	0.0024968801985871	0.0226	0.9132
7	rs113525082	137562021	C	A	0.0049974917102918	0.0229	0.8289
7	rs77924208	137562583	A	G	-0.100295586317643	0.0496	0.0431
7	rs3735021	137563434	T	C	0.0090984829852593	0.0093	0.3284
7	rs7783145	137564501	C	G	0.0140015196358136	0.0098	0.1498
7	rs182110092	137564884	G	T	-0.0802994072847293	0.0466	0.08519
7	rs117944233	137569181	C	T	0.0134984841513417	0.0292	0.6437
7	rs146534453	137571601	T	C	0.0254045542217263	0.0492	0.6056
7	rs6963420	137571923	G	A	-0.0399994162638657	0.0528	0.4489
7	rs6963146	137571931	C	T	0.0184978548821194	0.0099	0.06137
