## Supplementary material for "Characterization of shared and ancestry-specific signals driving complex traits using multi-ancestry fine-mapping": EUR_schizophrenia_gwas_8_3680090_4680090.tsv

chrom	ID	pos	A1	A2	BETA	SE	P
8	rs10110717	3680182	T	C	0.0056042667198317	0.0092	0.5424
8	rs4639542	3680411	C	T	0.0023971245997214	0.01	0.8136
8	rs73506714	3680591	T	G	0.0023971245997214	0.0198	0.9016
8	rs114141400	3680748	C	A	-0.0521041493573948	0.036	0.1477
8	rs7840632	3680780	G	C	-0.0078003437327339	0.0088	0.3742
8	rs10086283	3680871	T	A	9.99950003332973e-05	0.0131	0.9944
8	rs73172259	3680947	C	T	-0.0128015918372089	0.0195	0.5097
8	rs62479937	3680978	G	C	-0.0124977728299804	0.0246	0.6099
8	rs9694779	3681038	A	T	0.0116024307308398	0.0094	0.218
8	rs148655886	3681138	A	G	-0.0060985584618694	0.0249	0.8058
8	rs76863080	3681410	T	C	-0.0484972070855493	0.0345	0.1604
8	rs17807654	3681516	G	T	-0.004701032558649	0.0101	0.638
8	rs35263485	3681586	G	C	-0.0042992284528324	0.0101	0.6688
8	rs7845150	3681587	G	A	0.003902375817241	0.0093	0.6762
8	rs7829815	3681712	A	C	-0.0331018715051171	0.0335	0.322
8	rs7812367	3681995	C	A	0.0063994795805678	0.0098	0.5155
8	rs7830364	3682023	A	G	-0.0519040071504222	0.0359	0.1475
8	rs117644793	3682174	T	C	0.0074025335167413	0.0189	0.6953
8	rs7834175	3682207	T	A	-0.0532952970582236	0.0299	0.07465
8	rs7830539	3682217	A	C	-0.0030045090202987	0.0099	0.7599
8	rs117905697	3682271	T	C	-0.0523991687992084	0.0358	0.1425
8	rs7812827	3682278	C	G	0.0077995046323818	0.0091	0.3954
8	rs79047284	3682505	A	C	-0.0519988063604998	0.03	0.08309
8	rs116249237	3682622	G	A	-0.0577032681284449	0.0361	0.1098
8	rs13277281	3682681	C	G	-0.0030045090202987	0.0101	0.7691
8	rs117020913	3682804	C	T	-0.0587950465105055	0.0301	0.05083
8	rs6984586	3682888	G	C	0.0038027603329278	0.0105	0.7169
8	rs577843586	3682911	G	T	0.0282958691548473	0.0488	0.5611
8	rs113414060	3682929	T	C	0.0168964476597299	0.024	0.4802
8	rs6984726	3682938	G	C	0.0047984689115734	0.0105	0.6442
8	rs10111094	3682966	G	A	-0.0074980401773571	0.0135	0.5785
8	rs13279782	3683507	C	T	-0.0546990875223834	0.0328	0.09506
8	rs11787086	3683554	G	C	0.0080971295874548	0.0096	0.3994
8	rs112417766	3683666	G	T	0.0136957831289865	0.0212	0.5178
8	rs4437679	3683879	T	C	0.0049974917102918	0.0097	0.6026
8	rs77534127	3684138	C	G	-0.0484972070855493	0.0358	0.1754
8	rs12681038	3684158	A	T	0.0106035827841911	0.0092	0.2489
8	rs10088247	3684199	C	T	0.0050969882578437	0.0097	0.5946
8	rs78316266	3684289	A	G	-0.0589965728077175	0.031	0.05694
8	rs12674745	3684496	G	C	0.0097027754613851	0.0092	0.291
8	rs17327926	3685172	A	T	0.0024968801985871	0.0088	0.7728
8	rs12682057	3685301	T	C	0.0098018049722602	0.0091	0.2856
8	rs35099007	3685383	G	C	0.0022973590486834	0.0098	0.8162
8	rs114932123	3685406	C	T	-0.0517986852338873	0.036	0.1504
8	rs12681668	3685449	A	G	0.0133998200630165	0.0091	0.1404
8	rs74745542	3685699	G	C	0.0363994293800054	0.0482	0.4508
8	rs4443683	3685723	T	C	0.0084045823438103	0.0103	0.4119
8	rs17067707	3685800	G	A	-0.0393959285025942	0.0341	0.2488
8	rs117103818	3686032	T	C	-0.0032954239497972	0.0217	0.8785
8	rs10095435	3686230	G	C	0.0076010387728197	0.0111	0.4915
8	rs10110739	3686359	A	T	-0.000200020002667	0.0089	0.9859
8	rs78462575	3686486	C	T	-0.0542027860143161	0.0359	0.1312
8	rs4437680	3686697	C	A	0.0092966519050945	0.0088	0.2865
8	rs4449820	3686748	T	A	0.0111970780932162	0.0092	0.2268
8	rs12334348	3686758	T	G	0.0030952049073025	0.0088	0.7281
8	rs4269566	3686792	A	C	0.012096540947233	0.0092	0.1875
8	rs4442171	3686821	C	T	0.0103957761821204	0.0093	0.2611
8	rs4269567	3686828	A	G	0.0117012723076411	0.0091	0.2018
8	rs75936956	3686892	T	C	-0.0570043080677942	0.0361	0.1137
8	rs4270991	3686944	A	G	0.0115035793834154	0.0092	0.2132
8	rs28453077	3687185	A	C	-0.0530949163341788	0.0332	0.1099
8	rs7824328	3687399	T	C	0.0074025335167413	0.0095	0.4359
8	rs2975378	3687704	T	A	0.0077002766261879	0.0092	0.4036
8	rs17067712	3687782	A	C	-0.009797842480111	0.0195	0.614
8	rs2975375	3687812	G	T	0.0075017910703226	0.0095	0.4322
8	rs11988752	3687848	G	A	0.0092966519050945	0.0095	0.3271
8	rs2975373	3687917	G	A	0.001598721363697	0.0131	0.9048
8	rs73172263	3688034	G	T	-0.0028039273327342	0.0101	0.7834
8	rs10103977	3688080	C	G	0.0009995003330834	0.0094	0.9191
8	rs117010936	3688559	G	A	-0.0084959889212643	0.0228	0.7087
8	rs185113436	3688595	A	G	-0.0113036461713921	0.0499	0.8207
8	rs34520607	3688608	T	C	-0.0012007205765188	0.0134	0.9279
8	rs9650512	3688710	G	C	0.0004998750416509	0.0096	0.9595
8	rs11778973	3688797	G	A	0.0084045823438103	0.0096	0.3819
8	rs9650513	3689000	G	C	0.0037031349243813	0.0097	0.7031
8	rs28737210	3689010	C	T	-0.0005001250416822	0.013	0.9699
8	rs62479938	3689290	G	C	-0.0113036461713921	0.0248	0.6466
8	rs11786964	3689629	C	G	-0.000200020002667	0.0089	0.9841
8	rs10111503	3689823	C	G	-0.002002002670673	0.0089	0.819
8	rs10111740	3690011	C	T	-0.0006001800720324	0.0089	0.947
8	rs10110913	3690030	G	C	-0.0004000800213396	0.0089	0.9655
8	rs117871360	3690065	A	G	-0.021203207651103	0.025	0.3962
8	rs77046875	3690175	A	C	-0.0497996735526059	0.0357	0.1638
8	rs78305608	3690195	T	G	-0.0328951617042694	0.0275	0.2307
8	rs76252062	3690204	T	C	-0.0471964348309747	0.0357	0.1862
8	rs117329781	3690257	G	A	-0.0093031403261444	0.0229	0.6843
8	rs117666856	3690416	G	A	-0.0082035573506883	0.0229	0.7189
8	rs68057038	3690856	G	T	-0.0038975857287134	0.0102	0.7008
8	rs150446583	3693064	G	T	-0.0267958227871631	0.0249	0.282
8	rs35134000	3693445	C	T	-0.0117993392160431	0.0092	0.1989
8	rs35621637	3693527	T	G	-0.0122041688389067	0.0092	0.184
8	rs36021145	3693555	G	T	-0.0114958245134845	0.0092	0.2097
8	rs35958249	3693601	T	G	-0.0124977728299804	0.0092	0.1737
8	rs12549568	3694020	C	T	-0.0125990355765152	0.0092	0.1694
8	rs12549593	3694148	C	G	-0.0147989665120717	0.0109	0.1739
8	rs12549632	3694323	C	A	-0.0110002818588653	0.0093	0.2371
8	rs12542886	3694484	T	C	-0.0131966945943914	0.0092	0.1509
8	rs12542348	3694575	A	G	-0.0132980281439898	0.0092	0.1471
8	rs12545154	3694596	G	C	-0.0135007260538548	0.0092	0.1405
8	rs10503218	3694624	G	C	-0.0114047880634385	0.016	0.4769
8	rs9314506	3694644	T	C	0.0129951954948113	0.0088	0.1398
8	rs10156289	3694795	A	G	-0.013399371963117	0.0092	0.143
8	rs10156311	3694798	T	A	-0.0132980281439898	0.0092	0.1457
8	rs12542916	3694817	A	G	-0.0132980281439898	0.0092	0.1477
8	rs12543497	3694914	T	G	-0.0120017335415971	0.0091	0.1851
8	rs55982038	3695053	A	G	0.013202462677756	0.0209	0.526
8	rs11777359	3695136	T	C	-0.0032954239497972	0.013	0.8023
8	rs10216665	3695148	A	G	-0.0066017436345624	0.0124	0.5939
8	rs11776649	3695241	A	C	-0.0115969858456632	0.0091	0.2039
8	rs7008238	3695346	T	C	-0.013399371963117	0.0092	0.1439
8	rs111835293	3695513	G	A	-0.0049019951702315	0.0187	0.7937
8	rs7012195	3695518	T	C	-0.0120017335415971	0.0092	0.1921
8	rs11786944	3695532	C	A	-0.0095050300143049	0.0092	0.3048
8	rs117226826	3695538	A	T	-0.0217958123704574	0.0254	0.3897
8	rs7008525	3695736	A	G	0.0017983819413794	0.0106	0.8662
8	rs73172268	3695827	G	T	-0.0145960053074092	0.011	0.1824
8	rs73172270	3695860	C	A	-0.0147989665120717	0.011	0.1782
8	rs6987970	3695871	G	A	-0.0122041688389067	0.0092	0.186
8	rs78947524	3695951	G	T	-0.0120017335415971	0.0092	0.1918
8	rs67185012	3695956	G	A	-0.0122041688389067	0.0092	0.1862
8	rs28612832	3695976	T	C	0.0021975835434872	0.0096	0.816
8	rs73172272	3697253	G	A	-0.0078003437327339	0.0112	0.4856
8	rs75272748	3698100	G	A	-0.0121029460677457	0.0229	0.5962
8	rs77798547	3698150	T	C	-0.0165969709073694	0.0169	0.3277
8	rs7341563	3698189	T	C	-0.0107980900995126	0.0088	0.2199
8	rs11993640	3698259	G	T	-0.0170037478161859	0.0169	0.3146
8	rs151119156	3698324	T	C	-0.0059979518036359	0.0349	0.864
8	rs7003534	3698481	G	A	-0.0168003386783461	0.017	0.3223
8	rs34812377	3698555	G	C	-0.0050024916227914	0.0131	0.7052
8	rs7003684	3698563	G	T	-0.0152963956259917	0.0177	0.3884
8	rs7004962	3698639	C	T	-0.0095050300143049	0.0089	0.2867
8	rs116897392	3698792	T	A	0.023198814502523	0.0338	0.4925
8	rs78891493	3698872	T	G	0.0	0.034	0.9995
8	rs6990807	3698887	T	C	-0.0147989665120717	0.0169	0.3815
8	rs6987115	3699024	A	G	-0.015702643727291	0.0169	0.3541
8	rs10098040	3699344	G	C	0.0048979852621919	0.0093	0.5987
8	rs6991653	3699398	T	C	-0.0042992284528324	0.0095	0.646
8	rs7005192	3699440	T	G	-0.0182963622831166	0.0156	0.2389
8	rs113702901	3699461	A	G	-0.0091012913892029	0.0176	0.6051
8	rs10098148	3699470	G	C	-0.0006001800720324	0.0133	0.9656
8	rs10113393	3699513	A	G	-0.0057967688471774	0.0131	0.6604
8	rs35675163	3699562	C	T	-0.001100605444033	0.0133	0.9367
8	rs73172274	3699749	C	T	-0.005696192544881	0.0107	0.5979
8	rs34988553	3699794	C	G	0.0011992805754821	0.0134	0.9269
8	rs57732479	3699895	T	C	-0.009696862978864	0.0176	0.5832
8	rs117977896	3700311	T	C	-0.0122952780941516	0.039	0.7533
8	rs7006681	3700374	T	A	-0.0156010662286512	0.0171	0.3607
8	rs7006688	3700387	T	A	-0.0186019483996616	0.0157	0.2363
8	rs75958221	3700848	A	C	-0.0163021610829842	0.0169	0.3364
8	rs7817718	3700853	G	C	0.0080971295874548	0.0114	0.4795
8	rs7819599	3701371	C	T	0.0065981840282271	0.0107	0.5398
8	rs10110695	3702357	C	T	0.0004998750416509	0.0093	0.9537
8	rs73172276	3702573	T	G	-0.0182963622831166	0.0428	0.6689
8	rs78162661	3702579	T	A	-0.0177974390305806	0.0179	0.3218
8	rs35144792	3702795	T	C	0.0027960873020011	0.0092	0.7588
8	rs34950531	3702844	C	T	0.0023971245997214	0.0092	0.7909
8	rs35130796	3702864	A	C	0.0024968801985871	0.0092	0.7829
8	rs4377982	3702940	A	G	0.0013990209137074	0.0125	0.9129
8	rs34328161	3702944	C	T	0.0021975835434872	0.0092	0.809
8	rs34522747	3703079	T	C	-0.0043996643446871	0.0091	0.6268
8	rs34329025	3703112	A	T	-0.0019018072895963	0.0094	0.842
8	rs34954333	3703123	G	A	-0.0025031302181184	0.0094	0.7864
8	rs34752770	3703249	C	A	-0.0019018072895963	0.0094	0.8406
8	rs34741712	3703287	C	G	-0.0019018072895963	0.0094	0.8394
8	rs10092976	3703394	G	A	-0.0014009809156281	0.0094	0.881
8	rs10092981	3703409	G	A	-0.0023026490626755	0.0094	0.8041
8	rs10093887	3703475	C	G	-0.0018016219466282	0.0094	0.8503
8	rs10093889	3703484	C	T	-0.0025031302181184	0.0142	0.8579
8	rs7831940	3703567	G	T	-0.0045001103249234	0.0093	0.6302
8	rs9644356	3703626	G	C	0.0097027754613851	0.0092	0.2915
8	rs10096915	3703691	C	G	0.0036034995896235	0.0092	0.6945
8	rs10086452	3703884	T	C	0.0029955089797983	0.0093	0.7464
8	rs10282756	3703918	T	C	-0.0012007205765188	0.0094	0.8956
8	rs11783347	3704027	G	C	-0.001501126126267	0.0107	0.8885
8	rs7004195	3704167	C	T	-0.010302892995897	0.0172	0.5484
8	rs34363872	3704194	G	T	-0.004198802647333	0.0123	0.7351
8	rs34935142	3704273	G	A	0.0061013488579762	0.0126	0.6276
8	rs112221156	3704277	C	A	-0.0043996643446871	0.018	0.8059
8	rs34218743	3704286	C	G	0.0082954970241069	0.0121	0.4897
8	rs4311674	3704373	A	T	-0.006199175242821	0.0107	0.563
8	rs7824973	3704713	T	C	-0.0046005663955682	0.0106	0.663
8	rs2954209	3704771	A	G	0.0238044133801613	0.0217	0.2713
8	rs76702734	3705065	A	C	0.0088011559530687	0.0238	0.7101
8	rs111791863	3705099	C	G	-0.0074980401773571	0.0342	0.827
8	rs2954210	3705114	G	C	0.0207041815582916	0.0144	0.1496
8	rs2954211	3705161	G	A	0.0225048553400694	0.0133	0.09233
8	rs2954212	3705185	A	G	0.0194005857039748	0.013	0.1367
8	rs35996212	3705267	G	A	-0.0095050300143049	0.0134	0.4772
8	rs2975390	3705285	C	T	0.0203025023378308	0.0139	0.1448
8	rs2954213	3705426	C	G	0.0199986865066891	0.0133	0.1311
8	rs2954215	3705722	C	G	0.0193025022544974	0.0123	0.1164
8	rs13260600	3705807	C	T	-0.004198802647333	0.0129	0.7439
8	rs2954216	3705843	C	G	0.0188021269625962	0.0123	0.1261
8	rs2954217	3705996	G	A	0.0172012073197748	0.0094	0.06734
8	rs2975387	3706051	C	T	0.0199006617063362	0.0123	0.1056
8	rs2954218	3706138	C	G	0.0212036062510236	0.0123	0.08452
8	rs2954219	3706150	G	T	0.0188021269625962	0.0129	0.1448
8	rs77982705	3706241	G	A	0.0199986865066891	0.0123	0.1041
8	rs13262870	3706244	A	G	-0.0038975857287134	0.0128	0.7622
8	rs78865770	3706293	A	T	0.0209000641077417	0.0123	0.08847
8	rs74563289	3706327	C	T	0.0198026272961797	0.0129	0.124
8	rs34633600	3706410	T	C	0.0168964476597299	0.0094	0.07221
8	rs34144336	3706431	G	T	0.0085037404912207	0.0096	0.3754
8	rs114386834	3706470	T	A	-0.0256973671872587	0.0408	0.5289
8	rs3115655	3706483	G	A	0.0172994970780611	0.0126	0.1702
8	rs3109666	3706502	T	C	0.0153023200084426	0.0094	0.1053
8	rs2975386	3706528	C	T	0.0176041339483571	0.0131	0.1793
8	rs2954220	3706529	A	G	0.0160997014894237	0.0094	0.08713
8	rs116872571	3706610	G	A	0.0343048036919902	0.0224	0.1252
8	rs78208008	3706650	A	G	-0.0001000050003333	0.0332	0.9973
8	rs735485	3706732	G	A	0.0011992805754821	0.033	0.9712
8	rs735484	3706764	G	A	-0.0004000800213396	0.033	0.9911
8	rs34582453	3706785	G	A	-0.0062998021485279	0.0131	0.6325
8	rs2954221	3706983	C	A	0.0190964956909883	0.0122	0.1189
8	rs62482673	3706987	T	C	0.0069954745123864	0.0114	0.5404
8	rs2954222	3707013	C	A	0.0194005857039748	0.0131	0.1371
8	rs75039675	3707224	C	A	0.0007996801705642	0.0329	0.9805
8	rs3109667	3707241	G	C	0.0184978548821194	0.0127	0.1453
8	rs117454826	3707377	G	A	-0.0014009809156281	0.033	0.9653
8	rs144640042	3707387	T	G	-0.0019018072895963	0.033	0.955
8	rs117810281	3707427	T	A	-0.0101008421794295	0.0334	0.7619
8	rs62482674	3707447	C	T	0.007997931111062	0.029	0.7815
8	rs147120382	3707581	G	C	0.0795964542711428	0.0305	0.009006
8	rs2975385	3707618	A	G	0.0183015011699126	0.0128	0.1539
8	rs2954223	3707631	T	A	0.0154007965760229	0.0095	0.1045
8	rs2954224	3707645	G	A	0.0178988554877579	0.0128	0.1608
8	rs74344810	3707765	C	A	-0.0017014466397575	0.0329	0.9596
8	rs2954225	3708044	C	T	0.026398473854531	0.0129	0.0414
8	rs2954226	3708097	T	G	0.0305970979773775	0.0118	0.009618
8	rs144538678	3708149	G	A	0.0002999550089979	0.0329	0.993
8	rs2975384	3708237	C	A	0.0143958802837323	0.0098	0.1428
8	rs2954227	3708252	C	G	0.025696986087186	0.0122	0.03479
8	rs117870213	3708431	G	C	-0.015895669405385	0.0313	0.6115
8	rs2954228	3708470	C	G	0.0308977113278438	0.0118	0.008943
8	rs13280374	3708586	G	A	-0.0066017436345624	0.0134	0.6224
8	rs2954229	3708631	A	T	0.0258041896815329	0.013	0.04806
8	rs2930362	3708700	G	A	0.0159028762794155	0.0093	0.08662
8	rs79244066	3708778	C	T	-0.0051029981759033	0.0332	0.8774
8	rs76368577	3708835	C	T	-0.0049019951702315	0.0332	0.8818
8	rs74619559	3708838	A	G	-0.0049019951702315	0.0332	0.8822
8	rs115853007	3708885	C	T	-0.0022024235552	0.0329	0.9467
8	rs79514984	3708974	C	A	-0.0008003201707691	0.0327	0.9796
8	rs13253701	3709049	G	A	-0.0095050300143049	0.0127	0.4542
8	rs2930360	3709094	T	C	9.99950003332973e-05	0.0112	0.9947
8	rs6993004	3709177	C	G	0.0330962274891896	0.0435	0.4468
8	rs73491910	3709225	G	C	0.0281986543586787	0.0141	0.04566
8	rs76806964	3709240	T	G	0.0412954824071715	0.0465	0.3741
8	rs114093675	3709270	G	A	0.0352030377085245	0.022	0.1097
8	rs148985551	3709272	A	T	0.0267003518299564	0.0489	0.5846
8	rs7016853	3709307	T	G	-0.009000382197299	0.0124	0.4668
8	rs13254606	3709326	G	A	-0.0095050300143049	0.0127	0.4527
8	rs2930358	3709519	G	A	-0.0071958279818024	0.0122	0.555
8	rs2930357	3709660	T	C	0.0075017910703226	0.0099	0.4507
8	rs62482675	3709793	G	C	-0.0105959392134034	0.0136	0.4363
8	rs2930356	3710060	G	C	0.0065981840282271	0.0099	0.505
8	rs34971236	3710099	G	C	-0.0087985943563496	0.0127	0.4866
8	rs2975380	3710173	C	G	0.0088011559530687	0.0098	0.3726
8	rs74724112	3710312	T	C	0.0099998345783334	0.0174	0.5654
8	rs2930355	3711034	A	C	0.0018981972830802	0.0119	0.8729
8	rs77095486	3711142	C	T	0.0452983606272869	0.022	0.03965
8	rs77715272	3711174	G	A	0.0426954385276174	0.022	0.05262
8	rs140528165	3711242	G	A	0.0469026696862194	0.0228	0.03967
8	rs147729329	3711330	A	G	0.0452027848308288	0.0228	0.04741
8	rs2975374	3711369	T	C	-0.0025031302181184	0.0122	0.8399
8	rs36101404	3711774	T	C	-0.0156010662286512	0.0143	0.2781
8	rs117395080	3712344	A	T	0.0183015011699126	0.0331	0.5793
8	rs144338377	3712351	C	A	0.0437967654983826	0.0233	0.06035
8	rs10100809	3712585	G	A	0.0077995046323818	0.0095	0.4126
8	rs151328135	3712628	G	C	0.0434042576072856	0.0233	0.0629
8	rs73172281	3713001	A	G	0.00730326611012	0.0307	0.8123
8	rs17067746	3713004	A	C	-0.0081027387031859	0.0148	0.583
8	rs10092398	3713043	C	T	-0.0012007205765188	0.0097	0.9014
8	rs117804076	3713051	T	A	-0.0596969272581274	0.047	0.2043
8	rs2975372	3713088	G	C	0.001099395443301	0.0122	0.9248
8	rs34866355	3713305	G	A	-0.004701032558649	0.0137	0.7333
8	rs146052393	3713332	G	C	-0.0018016219466282	0.0311	0.9534
8	rs13274005	3713398	T	C	-0.0031048149534787	0.0137	0.822
8	rs13265637	3713503	C	A	-0.0003000450090019	0.0097	0.9777
8	rs117526211	3713679	G	A	-0.0187038311937836	0.0374	0.6176
8	rs7010311	3713740	A	C	0.0008995952428359	0.0097	0.9224
8	rs116402317	3713785	C	T	-0.0263953113595316	0.0385	0.4933
8	rs6558825	3715437	G	C	-0.0008003201707691	0.0093	0.9295
8	rs6986636	3715440	T	C	0.0361004656247227	0.0226	0.1105
8	rs17067771	3715901	A	G	-0.0271040176920589	0.0151	0.07409
8	rs181465156	3716164	G	T	-0.0290993078252748	0.0389	0.4552
8	rs137871420	3716243	C	G	0.0341985075799122	0.0227	0.1328
8	rs117608867	3716256	C	G	0.0411035548784171	0.0235	0.08074
8	rs116614645	3716387	T	G	0.0333960906184285	0.0227	0.1414
8	rs62482682	3716440	G	C	-0.0079011318962572	0.0205	0.7
8	rs114074496	3716450	T	C	0.0332993704009261	0.0227	0.1431
8	rs75204667	3717212	G	T	0.0407003871263756	0.0236	0.08418
8	rs2930353	3717468	A	G	0.0080971295874548	0.0091	0.3747
8	rs2930352	3717850	C	G	0.012096540947233	0.011	0.2697
8	rs7012625	3717935	C	A	0.0158044491449436	0.0104	0.1271
8	rs17067779	3717980	G	T	-0.0196008476550609	0.0157	0.2111
8	rs116054128	3718135	G	C	0.0320992618599997	0.0228	0.1579
8	rs114365316	3718708	T	C	0.0326994961630157	0.0228	0.1515
8	rs115403116	3718720	G	T	-0.0259949602770859	0.0335	0.4371
8	rs116389483	3718765	G	A	0.0330962274891896	0.0228	0.146
8	rs2975368	3718892	T	C	0.0115035793834154	0.0092	0.2095
8	rs17067783	3719032	G	T	-0.0303973537275885	0.0186	0.1026
8	rs74548477	3719079	C	T	0.0320992618599997	0.0227	0.1578
8	rs75214422	3719103	G	C	-0.0259949602770859	0.0367	0.4795
8	rs117259232	3719111	G	C	-0.0364980230402006	0.0412	0.3757
8	rs2975367	3719161	T	G	0.0149969810059077	0.0112	0.1784
8	rs116963785	3719254	T	C	0.0311982343370806	0.0227	0.1697
8	rs117296815	3719279	C	T	0.0311982343370806	0.0227	0.1699
8	rs118143104	3719289	T	C	0.0107025231331357	0.0285	0.7065
8	rs114071231	3719438	A	G	0.0312951579807101	0.0221	0.157
8	rs116473883	3719557	A	C	0.0312951579807101	0.0227	0.1677
8	rs74335082	3719790	A	G	0.031799009548949	0.0227	0.162
8	rs76064852	3719801	A	G	0.0314017631395316	0.0227	0.1664
8	rs141086691	3719830	T	G	0.0315955615897506	0.0227	0.1646
8	rs6558826	3719976	G	A	0.0030952049073025	0.0094	0.7369
8	rs115841192	3720015	G	A	0.031498667059371	0.0227	0.1651
8	rs116050479	3720199	G	T	0.0323026073786261	0.0227	0.1556
8	rs77665714	3720247	G	C	0.0323026073786261	0.0227	0.1553
8	rs76556185	3720274	G	C	0.0320992618599997	0.0227	0.1586
8	rs115441143	3720287	C	T	-0.032502530761974	0.0357	0.3629
8	rs114569308	3720327	C	G	0.0320024161254944	0.0229	0.1621
8	rs115124906	3720344	T	G	-0.035596090043474	0.0363	0.3257
8	rs116159934	3720359	G	A	-0.0361972883118878	0.0363	0.3185
8	rs2975366	3720473	A	G	-0.001501126126267	0.0098	0.8822
8	rs77498596	3720490	T	G	0.0305970979773775	0.0228	0.1786
8	rs148669447	3720555	C	T	-0.0322029950400999	0.0357	0.368
8	rs115846229	3720642	G	A	-0.0310985871020312	0.0355	0.3813
8	rs114027251	3720706	G	A	-0.0320997276601081	0.0357	0.3694
8	rs78967838	3721255	T	G	-0.0004000800213396	0.0334	0.9915
8	rs146436611	3721341	C	T	-0.0319035490130083	0.0357	0.3723
8	rs74632959	3721354	C	A	-0.0024028846163103	0.0334	0.9421
8	rs117605816	3721463	G	C	0.0021975835434872	0.0338	0.9485
8	rs139345281	3721686	T	C	-0.0303973537275885	0.0357	0.3942
8	rs2975362	3721870	G	C	0.0131037693769772	0.011	0.2344
8	rs113842061	3722031	G	A	-0.0326988269632397	0.0351	0.3514
8	rs13276234	3723184	C	A	-0.0106970095483354	0.0149	0.4759
8	rs141832420	3723216	A	G	-0.0183982139464423	0.0444	0.6793
8	rs13276828	3723345	C	G	-0.0073972926304747	0.0149	0.6176
8	rs13274695	3723378	G	A	-0.0075987978753305	0.0149	0.6096
8	rs113206818	3723457	C	T	0.0281014301108748	0.0214	0.1892
8	rs113585280	3723461	C	T	-0.0016012813669738	0.0389	0.967
8	rs13274973	3723462	G	C	-0.0095958936734469	0.015	0.5192
8	rs13278136	3723485	A	G	-0.009797842480111	0.015	0.5123
8	rs7843157	3723493	G	C	0.0082954970241069	0.0093	0.3736
8	rs13249429	3723608	C	A	-0.0059979518036359	0.0149	0.6874
8	rs13250493	3723628	A	C	-0.0083043861636152	0.0151	0.5816
8	rs35916369	3723642	G	A	-0.0085968472255182	0.0151	0.5705
8	rs34009470	3723718	G	A	-0.007296555232638	0.0148	0.6221
8	rs35123437	3723879	A	G	-0.0094040800752939	0.0149	0.53
8	rs17067801	3723922	A	G	-0.009696862978864	0.015	0.5185
8	rs77981355	3723959	C	G	-0.0754997094016475	0.047	0.1084
8	rs34553815	3724103	C	T	-0.0073972926304747	0.0148	0.6189
8	rs4515573	3724248	C	A	-0.0094040800752939	0.015	0.5274
8	rs10104788	3724284	T	C	0.054402954379292	0.0351	0.1219
8	rs4275246	3724442	G	C	-0.009000382197299	0.015	0.5468
8	rs4524823	3724448	T	C	0.0056042667198317	0.0272	0.8382
8	rs4379474	3724455	A	G	-0.0092022107647994	0.015	0.5402
8	rs4379475	3724572	A	G	0.0154992634469238	0.0091	0.08808
8	rs17067807	3724695	C	G	-0.0088994831870327	0.015	0.5531
8	rs111535445	3724779	C	A	0.0062007356416035	0.0415	0.8815
8	rs79074484	3725164	T	A	-0.0112025145079934	0.0151	0.459
8	rs75865075	3725165	C	A	-0.0112025145079934	0.0151	0.4587
8	rs35278218	3725241	A	G	-0.0111013930711739	0.015	0.458
8	rs35200035	3725257	C	T	-0.0105049846451474	0.015	0.4827
8	rs2975361	3725336	C	G	0.0100988346774146	0.0107	0.3495
8	rs36120929	3725416	G	A	-0.0107980900995126	0.015	0.472
8	rs4495446	3725428	C	G	-0.0106970095483354	0.015	0.4731
8	rs4626624	3725495	G	A	0.0063001125484799	0.0093	0.4935
8	rs78761957	3725546	C	A	-0.0003000450090019	0.0391	0.9942
8	rs76420966	3725591	A	G	0.0155977206230546	0.0517	0.7628
8	rs73172284	3725800	C	G	0.0108014536938559	0.0286	0.7058
8	rs75902821	3725899	C	T	-0.0352956263947246	0.0365	0.3332
8	rs57931671	3725906	C	G	0.0105046326450854	0.0108	0.3302
8	rs13268401	3726055	G	A	-0.0086977157031958	0.0149	0.5576
8	rs62482688	3726432	A	T	-0.0112025145079934	0.015	0.4532
8	rs79272723	3726463	A	C	-0.0114047880634385	0.0149	0.4469
8	rs79204855	3726511	C	T	-0.0385953087593848	0.037	0.2974
8	rs115817289	3726532	G	A	0.0371030879515023	0.0227	0.1023
8	rs4146932	3726907	G	T	0.0085037404912207	0.0094	0.3632
8	rs143418078	3726974	C	T	0.003902375817241	0.0395	0.9214
8	rs35413496	3727047	T	C	-0.0116981574124923	0.0149	0.4349
8	rs34248049	3727133	G	C	-0.0095050300143049	0.0148	0.5233
8	rs35387645	3727501	T	A	-0.0122041688389067	0.0149	0.4143
8	rs115121295	3727557	G	A	-0.0393023164827424	0.0361	0.2761
8	rs114056452	3727793	C	T	-0.0391983134041576	0.037	0.2894
8	rs34709534	3727794	G	T	-0.0092022107647994	0.0148	0.5363
8	rs2975359	3728020	T	C	0.0173977771764203	0.0104	0.09577
8	rs111906457	3728086	C	G	0.0263010744193707	0.0207	0.2032
8	rs62482692	3728181	T	C	-0.0122041688389067	0.015	0.4185
8	rs2930351	3728182	A	T	0.0173977771764203	0.0104	0.09544
8	rs62482693	3728198	G	A	-0.0111013930711739	0.0151	0.4607
8	rs34579770	3728536	A	T	-0.009797842480111	0.015	0.5128
8	rs7821201	3728613	T	C	-0.0104039337153929	0.015	0.4879
8	rs35861123	3728628	A	G	-0.009797842480111	0.0151	0.5144
8	rs78792192	3728862	A	T	0.0258041896815329	0.0205	0.2081
8	rs74737586	3729111	G	A	0.0344014267173323	0.0468	0.4623
8	rs2930350	3729183	A	G	0.0327962744150825	0.0495	0.5074
8	rs7830991	3729496	A	G	0.0160997014894237	0.0099	0.1052
8	rs111515058	3729497	C	G	0.0178988554877579	0.0238	0.4513
8	rs117423336	3730181	T	C	0.0212036062510236	0.0341	0.5346
8	rs7814216	3730211	C	T	0.0622045495436565	0.0364	0.08716
8	rs76236765	3730212	G	A	-0.0557030028762507	0.0266	0.03652
8	rs2975358	3730541	C	G	0.0114047182634362	0.0109	0.2935
8	rs149440740	3730682	C	G	0.0152038337422728	0.0295	0.6062
8	rs114921645	3730769	T	C	0.0312951579807101	0.0226	0.1663
8	rs77725490	3730866	A	G	-0.0208968257129853	0.0251	0.4044
8	rs62482704	3731035	G	C	-0.0176040459483609	0.0135	0.1918
8	rs115214609	3731173	A	G	0.0311013012983478	0.0225	0.1668
8	rs34613833	3731292	T	G	-0.0180010511095525	0.0145	0.2129
8	rs13259787	3731642	A	G	-0.017502275136142	0.0145	0.2258
8	rs77074986	3731665	G	T	-0.0375980304153185	0.0359	0.2959
8	rs2975357	3731867	G	C	0.0115035793834154	0.0105	0.2729
8	rs2975356	3732021	G	T	-0.0025031302181184	0.0143	0.8607
8	rs74758087	3732247	C	T	-0.0382004338153035	0.0355	0.2818
8	rs35003539	3732285	C	T	-0.0189993500097828	0.0157	0.2263
8	rs36047345	3732288	G	A	-0.0193969096107316	0.0157	0.2168
8	rs13258665	3732359	G	A	-0.0181028726978536	0.0157	0.2494
8	rs13261048	3732413	C	G	-0.0181028726978536	0.0157	0.2503
8	rs13261072	3732438	C	T	-0.0181028726978536	0.0157	0.2484
8	rs78958106	3732508	C	T	-0.0259949602770859	0.0324	0.4216
8	rs6996498	3732601	G	A	0.0032048589489113	0.0097	0.7403
8	rs79954955	3732616	G	C	0.0311013012983478	0.0483	0.5194
8	rs78762248	3732642	T	C	0.0376040223973664	0.0479	0.4319
8	rs60474539	3732719	C	G	0.055302247784655	0.0354	0.1178
8	rs7017707	3732914	A	G	0.0097027754613851	0.0103	0.3503
8	rs6998344	3733003	C	T	0.0111970780932162	0.0112	0.3156
8	rs6997315	3733025	G	T	0.0084045823438103	0.0106	0.4285
8	rs61063808	3733079	C	T	-0.0081027387031859	0.0256	0.7516
8	rs61590681	3733148	T	C	-0.0085968472255182	0.0256	0.7364
8	rs13250531	3733157	G	C	-0.007095110875924	0.0164	0.6637
8	rs6998661	3733158	C	G	0.0275957115907991	0.0398	0.4871
8	rs6998664	3733162	C	T	0.0358978909969844	0.0392	0.3588
8	rs9314507	3733369	G	A	0.0071047017299317	0.0117	0.5455
8	rs6997842	3733418	G	C	0.0236969951765786	0.0464	0.6092
8	rs28617703	3733447	G	C	0.0204984635773248	0.046	0.6554
8	rs77503237	3733463	G	A	0.025297307774162	0.0489	0.6051
8	rs10216798	3733484	C	T	0.0164047040252769	0.011	0.1359
8	rs10216780	3733496	G	T	0.0127977582298607	0.0113	0.2574
8	rs10216801	3733510	C	G	0.0129951954948113	0.0113	0.2496
8	rs74737383	3733718	G	A	-0.0088994831870327	0.0278	0.748
8	rs78990415	3733761	C	T	0.0264958638039652	0.0476	0.5784
8	rs73493831	3733865	G	C	0.0379025370484673	0.0225	0.09258
8	rs28463615	3733936	A	T	0.0218006299588528	0.0457	0.633
8	rs11986763	3733938	T	A	0.0126002819757385	0.011	0.2495
8	rs28410630	3733981	G	A	0.0099998345783334	0.0112	0.3742
8	rs34709267	3734188	G	A	0.0167981182758809	0.0117	0.1522
8	rs28626159	3734203	C	T	0.0166014304974254	0.0117	0.1577
8	rs144077247	3734224	C	A	-0.009797842480111	0.0424	0.8175
8	rs7820780	3734260	T	A	0.0284999894699013	0.0429	0.5065
8	rs7832833	3734298	G	A	-0.0263953113595316	0.01	0.008251
8	rs2975354	3734381	G	A	-0.0559990861201021	0.0329	0.08861
8	rs34728934	3734456	A	C	0.0158044491449436	0.0115	0.1705
8	rs28665268	3734463	T	G	0.0172012073197748	0.0115	0.1328
8	rs62482708	3734487	T	C	0.0046989426564652	0.0129	0.7134
8	rs35969831	3734538	G	C	-0.0050024916227914	0.0167	0.7644
8	rs2930345	3734727	G	C	0.0358014124633833	0.0228	0.1165
8	rs5001181	3734781	C	G	-0.0146974807605841	0.0152	0.3348
8	rs4388472	3734820	G	C	-0.0145046862028817	0.0092	0.1166
8	rs2975349	3734849	T	G	-0.0255024404124231	0.01	0.01036
8	rs7008893	3734898	C	T	0.0329027196757078	0.0228	0.1485
8	rs2975348	3734934	C	T	-0.0259025943231108	0.0098	0.008499
8	rs4329297	3734986	C	T	-0.026600681797179	0.0098	0.006659
8	rs6990537	3734987	A	G	0.0308977113278438	0.0228	0.1759
8	rs4388473	3735019	G	C	-0.0275973271921043	0.0098	0.004836
8	rs117518803	3735031	T	C	-0.0924004172723329	0.0497	0.06282
8	rs4388474	3735032	G	A	-0.0275048131221902	0.0098	0.005019
8	rs34563530	3735132	C	G	0.0235993322503244	0.0115	0.03993
8	rs34836154	3735150	T	C	0.023003381764963	0.0114	0.04422
8	rs61354720	3735180	C	T	0.0213993910058902	0.0115	0.06256
8	rs28394851	3735255	T	C	0.0208021276292633	0.0113	0.06595
8	rs28656313	3735261	G	A	0.0209000641077417	0.0113	0.06429
8	rs7829460	3735429	T	C	0.0200967016991224	0.0112	0.07275
8	rs28478626	3735453	C	T	0.0188021269625962	0.0112	0.09386
8	rs10109362	3735515	G	A	-0.0231048737150968	0.0089	0.00929
8	rs4527896	3735562	A	G	0.0183015011699126	0.0112	0.1028
8	rs4548201	3735735	T	C	0.0183996828453635	0.0112	0.1016
8	rs10112315	3735771	G	C	-0.021203207651103	0.0089	0.01748
8	rs4302871	3735829	T	C	0.0198026272961797	0.0112	0.07821
8	rs4333625	3735849	T	C	0.0198026272961797	0.0112	0.07765
8	rs7013615	3736120	G	T	0.0195967237465575	0.0113	0.08214
8	rs7826938	3736259	A	C	0.0199006617063362	0.0113	0.0774
8	rs17067840	3736282	G	C	0.0323994240466592	0.0225	0.1493
8	rs17067842	3736348	T	C	0.0189002595004805	0.0116	0.1038
8	rs13257055	3736503	T	C	0.0105046326450854	0.013	0.4192
8	rs17067844	3736604	G	T	0.0204004877576787	0.0113	0.07033
8	rs34715424	3736673	A	G	-0.007095110875924	0.0166	0.6695
8	rs2975346	3736718	T	A	0.0172994970780611	0.0117	0.1398
8	rs10089126	3736785	C	T	-0.0246001168682327	0.0162	0.1281
8	rs10089344	3736913	C	T	0.0109992854583691	0.0098	0.2595
8	rs10089350	3736934	C	G	-0.0335050785573982	0.0157	0.0332
8	rs10089485	3737056	C	A	-0.0240980393840575	0.0161	0.1347
8	rs17067846	3737102	C	T	0.017496047616751	0.0117	0.1339
8	rs35027312	3737141	T	C	0.017496047616751	0.0117	0.1341
8	rs10088766	3737146	G	T	-0.0238010101859522	0.0161	0.1396
8	rs116981920	3737185	C	T	0.0332026408277183	0.0425	0.434
8	rs11989159	3737429	A	G	0.0177023841130051	0.0117	0.1298
8	rs11989927	3737430	T	C	0.0178006246255066	0.0117	0.1267
8	rs11989166	3737474	A	G	0.0170045988158238	0.0115	0.1397
8	rs34126885	3737590	G	A	-0.0206007457079636	0.0245	0.4011
8	rs17067852	3737835	A	T	-0.0453007592301635	0.0266	0.08826
8	rs2930342	3738105	T	G	0.0187039847937718	0.0113	0.09889
8	rs13276382	3738324	T	C	-0.0125990355765152	0.0092	0.1725
8	rs11986531	3738568	C	G	0.0189983824093147	0.0113	0.09349
8	rs2930341	3738740	C	G	0.0199986865066891	0.0113	0.07682
8	rs3115659	3738953	C	G	-0.0720009626887629	0.0329	0.0289
8	rs57649208	3739114	G	A	0.0350002811846215	0.0229	0.126
8	rs2954637	3739560	T	C	0.0189002595004805	0.0113	0.09468
8	rs1357486	3739592	T	C	0.0193025022544974	0.0113	0.08723
8	rs10090300	3739619	T	C	0.0291023874205329	0.0226	0.1985
8	rs10100510	3739974	G	A	-0.0369959896867261	0.0351	0.2912
8	rs76788061	3740061	C	T	-0.0346949697968869	0.0356	0.3302
8	rs1608368	3740065	C	T	-0.0191012733024012	0.0182	0.2936
8	rs2627369	3740192	A	C	0.0207041815582916	0.0112	0.06389
8	rs2948647	3740557	G	A	0.0203025023378308	0.0112	0.07077
8	rs1403591	3740571	A	G	-0.0216016445577609	0.0173	0.2124
8	rs2688289	3740575	G	A	0.0194005857039748	0.0116	0.09448
8	rs2948646	3740597	G	C	0.0204004877576787	0.0112	0.06936
8	rs73493875	3740673	G	A	-0.0331949048576409	0.0356	0.3504
8	rs78673743	3740733	G	A	-0.0232993336544035	0.0341	0.4941
8	rs2954636	3740896	C	T	0.0269047980491434	0.0116	0.02008
8	rs2948645	3740975	C	A	0.0189002595004805	0.0113	0.09605
8	rs2627367	3740991	T	G	0.0207041815582916	0.0112	0.06395
8	rs116873884	3740996	G	T	0.0071047017299317	0.0332	0.8307
8	rs2627366	3741145	C	T	0.0199006617063362	0.0113	0.07841
8	rs2627365	3741315	C	G	-0.0206007457079636	0.0172	0.2323
8	rs2930340	3741355	A	G	0.0188021269625962	0.0113	0.09701
8	rs2954635	3741394	C	G	0.0189002595004805	0.0113	0.09544
8	rs59739585	3741460	G	A	0.0239020562806236	0.0215	0.2667
8	rs2954634	3741469	C	T	0.0183996828453635	0.0114	0.1048
8	rs2975342	3741471	T	C	0.0179970767016546	0.0114	0.1128
8	rs2930339	3741530	T	C	0.0189983824093147	0.0113	0.09281
8	rs2930338	3741664	A	G	0.0183996828453635	0.0113	0.1041
8	rs59917013	3741721	G	C	0.0304031059110447	0.0227	0.181
8	rs2627364	3741829	C	G	0.0189002595004805	0.0113	0.09433
8	rs60807131	3741852	T	G	-0.0361972883118878	0.0355	0.3086
8	rs1523257	3741915	G	A	-0.0114958245134845	0.0091	0.2093
8	rs2948659	3741951	G	C	0.0192044091837133	0.0113	0.09056
8	rs2948658	3742070	G	C	0.0188021269625962	0.0113	0.09766
8	rs17400415	3742106	G	C	-0.0225012653465135	0.0181	0.2149
8	rs11136673	3742202	T	C	-0.0142003494011414	0.0092	0.1204
8	rs11786301	3742245	G	T	-0.0140989243795016	0.0092	0.1224
8	rs2688387	3742285	T	C	-0.0235040691879941	0.0163	0.1497
8	rs115076016	3742638	C	T	-0.0390007373497326	0.0356	0.2738
8	rs10091195	3742808	G	C	-0.0418954871740363	0.0345	0.2249
8	rs62480068	3742928	G	A	-0.0189993500097828	0.0183	0.2995
8	rs7815963	3742971	G	C	-0.0008003201707691	0.0096	0.9348
8	rs2627359	3743017	C	T	0.0289955368412525	0.0115	0.01173
8	rs58545028	3743049	G	C	0.0358978909969844	0.0229	0.1173
8	rs75564607	3743232	A	C	0.0819025156196343	0.0348	0.01867
8	rs2627357	3743599	C	G	-0.0285023604727122	0.0098	0.003778
8	rs113530112	3743624	G	A	-0.0377018671840115	0.035	0.2824
8	rs2627355	3743632	C	G	-0.0332982854015147	0.0099	0.0007926
8	rs10113221	3743704	T	G	0.0289955368412525	0.0226	0.1993
8	rs1916331	3743895	G	A	0.0231011029079872	0.0113	0.04021
8	rs149803636	3743900	G	A	-0.0344982814075965	0.0361	0.3387
8	rs2975339	3744146	G	A	0.0212036062510236	0.0113	0.06065
8	rs117087164	3744362	C	T	-0.0375980304153185	0.0361	0.2977
8	rs2627353	3744363	A	G	-0.0206007457079636	0.0173	0.2339
8	rs10086152	3744476	T	A	-0.0391983134041576	0.0352	0.2657
8	rs1403598	3744703	T	A	-0.0202027073175195	0.0171	0.2387
8	rs940160	3745126	C	T	0.0227981362759783	0.0113	0.04348
8	rs2627350	3745163	C	G	0.0341985075799122	0.0227	0.1314
8	rs73493893	3745305	G	T	-0.0353992243518656	0.0357	0.321
8	rs2688383	3745340	G	A	-0.0213972981080803	0.0098	0.02918
8	rs4875791	3745430	A	G	-0.0247026126403718	0.009	0.006351
8	rs2627349	3745622	C	G	-0.0217958123704574	0.0162	0.178
8	rs4875792	3745678	T	C	-0.0239956055562207	0.009	0.007994
8	rs73172290	3745679	G	A	-0.0008003201707691	0.0246	0.9738
8	rs2688381	3745816	T	C	-0.0206007457079636	0.0166	0.2139
8	rs2627348	3745855	G	T	-0.0306963490025976	0.0098	0.001818
8	rs2954632	3745901	C	G	-0.0322029950400999	0.0159	0.04235
8	rs940159	3746435	A	G	-0.023401696181619	0.0097	0.01564
8	rs1829861	3746546	T	C	-0.0309954337025195	0.0095	0.001082
8	rs1829860	3746549	C	T	-0.02960390325858	0.0095	0.001792
8	rs2688380	3746808	T	A	-0.0208049294331883	0.0165	0.2095
8	rs11783634	3747048	T	C	-0.0242004837056584	0.0091	0.007543
8	rs2449816	3747101	G	A	-0.0256050287153947	0.0099	0.009342
8	rs11779342	3747167	C	T	-0.0222047099881925	0.009	0.01402
8	rs2461851	3747190	T	C	-0.0216016445577609	0.009	0.01686
8	rs62480070	3747240	G	A	-0.0182047046548463	0.0185	0.3249
8	rs11783699	3747247	T	C	-0.0240980393840575	0.0091	0.007907
8	rs2627343	3747320	C	G	-0.0229002198863326	0.0091	0.0117
8	rs79306900	3747813	C	T	-0.0253998626327317	0.0174	0.1444
8	rs4875793	3747899	T	C	-0.0149004625639624	0.0091	0.1036
8	rs146431213	3748175	C	T	-0.0931026182623243	0.0603	0.1229
8	rs2049304	3748292	G	C	-0.0221024699079472	0.0092	0.0157
8	rs2049303	3748529	G	T	-0.0226035462098532	0.009	0.01181
8	rs112748313	3748860	C	G	0.0361004656247227	0.0237	0.1278
8	rs73495908	3749052	A	C	0.0251022847608284	0.0204	0.2188
8	rs2627338	3749070	G	T	-0.0353992243518656	0.0171	0.03855
8	rs1540818	3749188	A	G	-0.0196008476550609	0.0092	0.034
8	rs73495913	3749462	A	G	-0.0476997588774203	0.0404	0.2373
8	rs1403596	3749583	T	G	-0.0323992324466777	0.0159	0.04242
8	rs7818480	3749609	A	G	-0.0197028322758684	0.0092	0.03306
8	rs10109340	3749955	T	G	-0.0169020380753563	0.0092	0.06679
8	rs4875794	3750093	A	C	-0.0191012733024012	0.0093	0.03975
8	rs4875795	3750262	C	T	-0.0178992398878318	0.0093	0.05443
8	rs77982908	3750374	C	T	-0.0131966945943914	0.0252	0.5997
8	rs75211356	3750507	A	G	0.0135971385060249	0.0315	0.6658
8	rs12550243	3751130	A	G	-0.0174005146801673	0.0094	0.06541
8	rs62480071	3751155	C	G	-0.0201006717070029	0.0184	0.2742
8	rs75664054	3751276	G	C	-0.0197028322758684	0.0184	0.2841
8	rs114504887	3751742	C	T	-0.0534007767271153	0.0407	0.1896
8	rs2627432	3751882	G	A	-0.0212951405401588	0.0183	0.2451
8	rs73172297	3752181	C	G	-0.0124977728299804	0.025	0.616
8	rs62480072	3752339	A	G	-0.0206007457079636	0.0184	0.2618
8	rs117893511	3752498	A	G	-0.104705174884951	0.0565	0.06379
8	rs10866959	3752626	A	G	-0.0085968472255182	0.0095	0.3654
8	rs2627431	3752741	A	G	-0.0256973671872587	0.0166	0.1221
8	rs10866960	3752847	T	C	-0.008395140788382	0.0095	0.3772
8	rs182562905	3752943	T	C	0.0501986955327459	0.0487	0.3034
8	rs2627430	3752988	A	G	-0.022398994943479	0.0111	0.0427
8	rs11136674	3753003	A	G	-0.0094040800752939	0.0095	0.3218
8	rs11997878	3753357	G	C	-0.0104039337153929	0.0094	0.2691
8	rs73172300	3753402	C	T	-0.0113036461713921	0.0263	0.6679
8	rs74999943	3753759	A	G	0.0269047980491434	0.0235	0.251
8	rs75891997	3753893	T	C	-0.0620988329318545	0.0393	0.114
8	rs10086037	3754054	G	C	0.0008995952428359	0.0094	0.9246
8	rs73172302	3754269	T	G	-0.0022024235552	0.0406	0.9567
8	rs2688379	3754368	C	T	-0.0033957590691798	0.0101	0.7346
8	rs2177329	3754524	C	G	0.0108014536938559	0.0121	0.3698
8	rs62480073	3754953	T	C	-0.0153979421800967	0.0249	0.5354
8	rs2688377	3755107	G	T	0.0005998200719675	0.0102	0.954
8	rs2627429	3755179	G	A	-0.003596459514405	0.0101	0.7246
8	rs2627428	3755224	A	G	-0.0332982854015147	0.0159	0.03616
8	rs62480074	3755270	A	G	-0.0152963956259917	0.0248	0.5382
8	rs2627427	3755696	T	C	-0.0160988945897493	0.0138	0.2437
8	rs140863999	3756288	T	C	0.0025966258472659	0.0358	0.9419
8	rs76481150	3756358	G	C	-0.034198147379977	0.0454	0.4509
8	rs10097499	3756644	G	A	-0.0102018624845967	0.009	0.2573
8	rs141119708	3756752	A	C	-0.0335981494309355	0.0271	0.215
8	rs141951718	3757558	G	A	0.0676025721352111	0.0552	0.2208
8	rs13251994	3757722	G	C	-0.0099998320783335	0.0091	0.2693
8	rs2975337	3757797	G	A	-0.0054950702819798	0.0117	0.6363
8	rs112580466	3757828	G	C	0.0301993737308422	0.0233	0.1958
8	rs77380369	3757924	G	T	0.0159028762794155	0.0285	0.5758
8	rs2627426	3758150	A	G	0.0082954970241069	0.0125	0.5044
8	rs2975336	3758188	G	A	0.0180952882690919	0.0133	0.1744
8	rs73495947	3758222	A	G	0.0288983900426488	0.0235	0.2186
8	rs10092638	3758472	T	C	-0.0129028853555234	0.0091	0.1547
8	rs62480080	3759109	G	A	-0.0225012653465135	0.0177	0.2035
8	rs2930378	3759146	C	T	0.012096540947233	0.012	0.3125
8	rs143685938	3759179	T	G	0.0728972395126652	0.0589	0.216
8	rs2627425	3759339	G	A	0.0007996801705642	0.0102	0.9368
8	rs2930377	3759440	G	C	0.0121953336998771	0.012	0.308
8	rs73495960	3760004	G	T	-0.0679041786138728	0.0388	0.08043
8	rs2627423	3760110	A	C	0.0333960906184285	0.023	0.1468
8	rs2954628	3760539	G	A	0.0187039847937718	0.0133	0.1588
8	rs78570743	3760931	G	C	-0.0140989243795016	0.0249	0.572
8	rs10113668	3761018	G	A	-0.0601003842529617	0.0394	0.1269
8	rs73495969	3761055	G	C	-0.070197167789298	0.0401	0.0798
8	rs2948660	3761373	T	C	0.0131037693769772	0.0112	0.2422
8	rs77476677	3761444	C	G	-0.0669948688242784	0.0393	0.08849
8	rs10107710	3761737	T	C	-0.0105959392134034	0.0093	0.2551
8	rs2975333	3761816	C	T	0.016296487966892	0.0114	0.1547
8	rs138379512	3761964	A	G	0.0119977384336167	0.0319	0.7072
8	rs2930376	3761981	G	C	0.0049974917102918	0.011	0.6456
8	rs116002939	3762026	T	G	-0.0868986560701441	0.0407	0.03285
8	rs2954627	3762222	T	G	-0.0114958245134845	0.0092	0.2091
8	rs2930375	3762252	G	A	-0.0232993336544035	0.0099	0.01803
8	rs2930374	3762374	G	C	-0.0102018624845967	0.0093	0.2762
8	rs117460606	3762658	G	C	0.0101978249764461	0.0255	0.6878
8	rs1523258	3763021	C	A	-0.0401035026973339	0.014	0.004078
8	rs1523259	3763280	C	G	-0.0231969816042026	0.0101	0.02179
8	rs11775224	3763420	T	C	-0.0119005312583873	0.0093	0.1997
8	rs2688402	3763463	C	T	-0.0186019483996616	0.0091	0.04148
8	rs2627418	3763464	C	G	-0.0114047880634385	0.0093	0.2181
8	rs17067892	3763540	T	C	-0.0293979151845611	0.0167	0.07774
8	rs149258805	3763660	G	A	0.0587970705084571	0.0541	0.2766
8	rs148439966	3763703	T	A	-0.0078003437327339	0.0498	0.8749
8	rs2627417	3763760	A	G	-0.0256050287153947	0.0167	0.1257
8	rs74339524	3764128	T	C	-0.039104719880761	0.0267	0.1422
8	rs13271127	3764204	T	C	-0.0176956485356892	0.0138	0.2009
8	rs2688284	3764359	C	T	-0.0423961495190412	0.0137	0.001928
8	rs2688285	3764366	G	C	-0.0386992491392765	0.0136	0.004503
8	rs2688286	3764588	G	A	-0.0022024235552	0.0103	0.8287
8	rs2688288	3764615	A	C	-0.0297996312385195	0.0137	0.03013
8	rs11786370	3764631	C	T	-0.0189993500097828	0.0091	0.03707
8	rs2688291	3764815	G	T	0.0121953336998771	0.0119	0.3062
8	rs2688292	3764827	G	T	-0.0399994162638657	0.0135	0.003162
8	rs2930373	3764988	G	T	0.014504302202808	0.0122	0.2341
8	rs8180892	3765324	C	T	-0.019294956182969	0.009	0.03248
8	rs17063173	3765414	T	C	-0.0227979086760041	0.0156	0.1441
8	rs2688301	3765590	C	G	-0.0430014511447026	0.0162	0.007925
8	rs13254962	3765941	T	C	-0.0196008476550609	0.009	0.02998
8	rs2688308	3765971	C	G	-0.0433042394092723	0.0162	0.007424
8	rs4875258	3766195	A	G	-0.0194988734340555	0.009	0.0304
8	rs17067905	3766302	G	A	-0.0208968257129853	0.0176	0.236
8	rs2930372	3766337	G	A	0.0179970767016546	0.0132	0.1725
8	rs4875259	3766430	T	C	-0.0198966317144566	0.009	0.02733
8	rs138775406	3766464	G	A	-0.0370997639570267	0.0368	0.313
8	rs2627415	3766510	G	A	-0.0433042394092723	0.0137	0.001554
8	rs4875260	3766531	G	A	-0.0198048272985997	0.009	0.02804
8	rs3889169	3766612	G	C	-0.021101069908054	0.0176	0.2319
8	rs117153547	3766855	T	C	-0.0088994831870327	0.0228	0.6962
8	rs3877992	3766876	C	G	-0.0180010511095525	0.009	0.04506
8	rs2688318	3766880	C	G	-0.0243951568347216	0.0096	0.01061
8	rs3877993	3766948	G	C	-0.021203207651103	0.0177	0.2296
8	rs2688319	3766952	C	T	-0.026898543868701	0.0095	0.004522
8	rs2688320	3766980	C	T	-0.0193969096107316	0.0176	0.2701
8	rs2627414	3767084	G	A	-0.0267033828345498	0.0095	0.00477
8	rs2627413	3767172	G	C	-0.0194988734340555	0.0176	0.2676
8	rs3990493	3767174	G	A	-0.0213972981080803	0.0176	0.226
8	rs2688325	3767210	T	C	-0.0263953113595316	0.0095	0.00528
8	rs4875797	3767231	G	A	-0.0194988734340555	0.009	0.03012
8	rs2688326	3767623	C	T	-0.0255024404124231	0.0094	0.006927
8	rs138708702	3767635	T	G	-0.0366951051877892	0.0271	0.1757
8	rs192195119	3767781	G	A	-0.0147989665120717	0.0572	0.7963
8	rs2627412	3767874	T	A	-0.0176040459483609	0.0176	0.3159
8	rs2554507	3768068	C	T	-0.0180010511095525	0.0176	0.3061
8	rs2688327	3768344	T	A	-0.0277001306422786	0.0095	0.003514
8	rs10216531	3768466	G	A	-0.0153979421800967	0.0089	0.08568
8	rs117317768	3768595	C	T	0.0787002685436651	0.031	0.01107
8	rs2930371	3768656	G	C	0.0134984841513417	0.0121	0.2653
8	rs2627410	3768911	A	G	-0.0032954239497972	0.0099	0.739
8	rs2912266	3768967	G	A	0.0125015292229252	0.0122	0.3052
8	rs2627409	3768976	C	G	-0.0322029950400999	0.0127	0.01149
8	rs79821335	3769409	T	A	-0.0127003085782322	0.0319	0.6899
8	rs2954626	3769493	A	C	0.0062007356416035	0.0106	0.559
8	rs34565648	3769621	A	G	0.0487996879336047	0.0389	0.2103
8	rs2954625	3769690	C	T	0.012096540947233	0.0108	0.2633
8	rs186661580	3769804	G	A	0.0072039888485025	0.0523	0.8911
8	rs117778010	3769834	T	C	-0.023401696181619	0.0339	0.4897
8	rs2954624	3769850	C	T	0.0118989261570991	0.0108	0.2685
8	rs2948655	3769902	T	C	0.0071047017299317	0.0106	0.5048
8	rs2912285	3769997	G	C	0.0055048206344449	0.0112	0.6263
8	rs2975332	3770162	C	G	-0.0003000450090019	0.0097	0.9743
8	rs117883121	3770189	T	A	-0.0132980281439898	0.0399	0.7396
8	rs73499844	3770388	G	C	-0.0019018072895963	0.0321	0.9516
8	rs2554702	3770471	A	G	-0.0054045784588597	0.0095	0.5725
8	rs2948652	3770943	G	C	0.004201162744548	0.0102	0.6771
8	rs149348652	3771016	A	T	0.052601937740197	0.0394	0.1813
8	rs2954623	3771041	A	T	0.0108014536938559	0.0121	0.3718
8	rs2975331	3771050	C	T	0.0108014536938559	0.0121	0.3698
8	rs75581690	3771068	A	T	-0.0544984253364989	0.0402	0.1752
8	rs2912288	3771236	G	A	0.0033045340083004	0.0102	0.7444
8	rs142837385	3771351	G	A	0.0183015011699126	0.0263	0.4865
8	rs2930370	3771353	C	T	0.0036034995896235	0.0103	0.7266
8	rs56225903	3771850	G	A	-0.0067024110596754	0.0143	0.6375
8	rs17067962	3771972	C	T	-0.0065010863423599	0.0141	0.6461
8	rs2912293	3772116	G	T	-0.0293979151845611	0.0163	0.07059
8	rs17067967	3772322	T	G	-0.0145960053074092	0.0136	0.2833
8	rs75977884	3772442	T	C	0.0116024307308398	0.0201	0.5628
8	rs2948653	3772554	A	G	-0.0289037168568363	0.0173	0.09508
8	rs11779551	3772648	T	C	-0.0158042315449673	0.0091	0.08136
8	rs2912294	3772666	G	A	0.01600129372694	0.0117	0.1708
8	rs140621442	3772686	G	C	-0.0122041688389067	0.0202	0.5461
8	rs2948654	3772859	C	T	0.0159028762794155	0.0117	0.1753
8	rs73174420	3772860	G	A	-0.0139975096438537	0.0146	0.3374
8	rs2688322	3772903	A	G	0.0089993837968006	0.0098	0.3595
8	rs2688324	3773129	C	T	-0.0290993078252748	0.0163	0.07453
8	rs117254055	3773291	C	T	-0.0267958227871631	0.034	0.4311
8	rs4526382	3773551	C	T	-0.007296555232638	0.0088	0.4068
8	rs2930363	3773553	C	G	-0.0073972926304747	0.0088	0.4005
8	rs77820861	3773698	A	G	0.0327962744150825	0.0241	0.1732
8	rs10503222	3773748	C	A	-0.006199175242821	0.0348	0.8597
8	rs2954621	3773842	C	T	0.0032048589489113	0.009	0.7274
8	rs2948651	3773982	A	T	0.0170045988158238	0.0117	0.1471
8	rs62480120	3774106	G	A	-0.0112025145079934	0.0157	0.4772
8	rs2554632	3774204	T	A	-0.0110002818588653	0.0088	0.211
8	rs2688313	3774529	G	C	0.0029955089797983	0.009	0.7388
8	rs117376515	3774815	T	A	-0.035596090043474	0.0539	0.5082
8	rs1968323	3774915	G	C	0.0090984829852593	0.0123	0.4588
8	rs7836077	3774921	G	C	-0.0010005003335835	0.0088	0.9064
8	rs1968322	3774973	G	A	0.0087020272939009	0.0123	0.4792
8	rs1968321	3775096	C	G	0.0018981972830802	0.0091	0.8342
8	rs2912295	3775429	G	T	0.0170045988158238	0.0118	0.1474
8	rs62480121	3775688	G	C	0.0134984841513417	0.031	0.6641
8	rs1464619	3775815	G	T	0.0172012073197748	0.0117	0.1406
8	rs4367575	3775842	C	A	-0.0051029981759033	0.0092	0.5762
8	rs73174427	3775861	A	C	-0.0049019951702315	0.0185	0.7901
8	rs1464620	3775951	T	G	-0.0105959392134034	0.0096	0.2709
8	rs10093777	3776237	T	C	0.0009995003330834	0.0091	0.9113
8	rs62480122	3776319	G	A	-0.0189993500097828	0.0153	0.2133
8	rs190868229	3776566	A	G	-0.0369026020501437	0.0507	0.4673
8	rs2627393	3776567	T	C	-0.0186019483996616	0.0167	0.2658
8	rs2912296	3776571	G	A	0.0072039888485025	0.0123	0.556
8	rs2930364	3776596	T	C	0.0078987227933553	0.0123	0.5228
8	rs2948650	3776604	T	A	0.007997931111062	0.0123	0.5177
8	rs73174430	3776640	A	G	-0.0069037763167944	0.0097	0.4791
8	rs75479708	3776657	G	C	-0.0238010101859522	0.0266	0.3698
8	rs2554631	3776864	T	C	-0.0086977157031958	0.0088	0.3269
8	rs2554630	3776903	G	A	-0.0253998626327317	0.0178	0.153
8	rs62480123	3776992	T	G	-0.0197028322758684	0.014	0.1588
8	rs2975327	3777339	G	T	-0.0121029460677457	0.0091	0.1809
8	rs73174432	3777515	T	C	-0.0138048499765589	0.0234	0.5548
8	rs2954618	3777612	G	C	0.0180952882690919	0.0117	0.1219
8	rs2912299	3777766	G	A	0.0003999200213268	0.0089	0.9608
8	rs17067986	3777923	C	T	-0.0132980281439898	0.0101	0.1874
8	rs2627394	3778013	T	C	-0.0244976316004002	0.0151	0.1047
8	rs11136678	3778035	A	G	-0.008395140788382	0.0097	0.3891
8	rs2688299	3778054	C	A	-0.0152050125429676	0.0159	0.3387
8	rs2688298	3778132	G	A	-0.0181028726978536	0.0156	0.2458
8	rs2912263	3778212	G	T	-0.0022024235552	0.009	0.8098
8	rs2688297	3778432	T	C	-0.0203966036652218	0.0167	0.2228
8	rs2554628	3778455	C	A	-0.0220002402796674	0.0165	0.1829
8	rs3109772	3778707	T	C	0.0045994064948955	0.0088	0.5984
8	rs3109771	3778710	T	G	0.0045994064948955	0.0088	0.5986
8	rs2627395	3778852	C	T	-0.0009004052431641	0.0089	0.9191
8	rs2627396	3778881	C	G	-0.0312017511432645	0.0146	0.03335
8	rs2975326	3778896	T	A	-0.0048015088161939	0.0089	0.5925
8	rs62480125	3779040	G	A	-0.0138961051921114	0.0158	0.3786
8	rs11136679	3779090	C	T	-0.0081027387031859	0.0098	0.4086
8	rs2954616	3779128	C	A	-0.0028039273327342	0.0089	0.7512
8	rs2688296	3779140	G	C	-0.0145960053074092	0.0155	0.3452
8	rs116689898	3779210	G	T	0.0344014267173323	0.025	0.1693
8	rs2912269	3779372	A	G	0.0043007385516922	0.0088	0.6259
8	rs1582766	3779457	T	G	0.0178006246255066	0.0117	0.1282
8	rs1582765	3779535	T	C	0.0180952882690919	0.0117	0.1228
8	rs28737461	3779758	T	C	-0.0033957590691798	0.0092	0.7088
8	rs1582764	3779815	A	G	0.0178988554877579	0.0118	0.1284
8	rs2081554	3779824	T	C	-0.0116981574124923	0.0096	0.2235
8	rs2975325	3779973	C	G	0.0178006246255066	0.0118	0.1304
8	rs2954613	3780119	C	A	-0.0040983869261633	0.009	0.6473
8	rs73174440	3780163	G	C	-0.0117993392160431	0.0098	0.2262
8	rs62480126	3780182	T	G	-0.0227979086760041	0.0147	0.1207
8	rs2975324	3780207	G	A	0.0098018049722602	0.0124	0.4278
8	rs2930366	3780520	C	A	0.0178988554877579	0.0119	0.131
8	rs1829859	3780635	A	C	0.0178988554877579	0.0118	0.1287
8	rs140340367	3780720	T	C	-0.0124977728299804	0.0306	0.6815
8	rs11786669	3780988	A	G	-0.0098988321792475	0.0097	0.3073
8	rs2954612	3781230	C	G	0.0171029078996623	0.012	0.1515
8	rs11776171	3781337	G	A	-0.0099998320783335	0.0098	0.3093
8	rs2975323	3781343	G	A	0.0178006246255066	0.0119	0.1339
8	rs11783317	3781470	C	T	-0.0099998320783335	0.0098	0.3075
8	rs2954611	3781666	G	C	0.0178006246255066	0.0112	0.1102
8	rs2954610	3781893	T	C	0.004201162744548	0.0088	0.6298
8	rs79730852	3781902	T	C	-0.0781020918869996	0.0403	0.05249
8	rs62480127	3782058	G	C	-0.0189993500097828	0.0159	0.2328
8	rs7017117	3782131	C	T	-0.0005001250416822	0.0093	0.9538
8	rs13256543	3782134	T	A	-0.0017014466397575	0.0093	0.8519
8	rs2912277	3782376	A	T	0.0034041991335623	0.009	0.7014
8	rs2627402	3782516	T	G	-0.0194988734340555	0.0093	0.03558
8	rs62480128	3782700	A	G	-0.0252049938352247	0.0151	0.09507
8	rs2554623	3782758	G	A	-0.0144032303107437	0.0164	0.3801
8	rs2222462	3783017	T	C	-0.039104719880761	0.0371	0.2925
8	rs6983347	3783131	G	A	0.0093957216403621	0.0237	0.6924
8	rs2204224	3783289	T	C	-0.005696192544881	0.0105	0.5873
8	rs2204223	3783344	C	A	-0.0088994831870327	0.0099	0.3664
8	rs2554667	3783398	C	T	-0.0058973552660839	0.0097	0.5412
8	rs2627403	3783471	T	C	-0.0009004052431641	0.0108	0.9313
8	rs150692735	3783757	T	A	-0.0480984034910313	0.0439	0.2728
8	rs2449817	3783762	G	T	-0.0116981574124923	0.0094	0.2159
8	rs75373029	3783904	G	C	-0.028399474521698	0.0217	0.1913
8	rs2554666	3783919	C	G	-0.0066017436345624	0.0096	0.4893
8	rs56722051	3783994	T	C	-0.0062998021485279	0.0213	0.7652
8	rs2627405	3784290	T	G	-0.0055956263571598	0.0098	0.5711
8	rs2554665	3784392	G	C	-0.0060985584618694	0.0098	0.5382
8	rs7842633	3784407	T	G	-0.0048015088161939	0.0204	0.8126
8	rs2627406	3784458	A	G	-0.0066017436345624	0.0098	0.5053
8	rs117916220	3784531	C	G	-0.0094040800752939	0.0212	0.6595
8	rs73661022	3784722	A	T	-0.0022024235552	0.0205	0.9151
8	rs112172177	3784788	G	A	-0.0111013930711739	0.0213	0.6037
8	rs17068023	3784833	T	C	0.0047984689115734	0.0117	0.68
8	rs2954609	3784879	G	C	-0.0075987978753305	0.0099	0.4415
8	rs113453505	3784966	A	G	9.99950003332973e-05	0.0206	0.9962
8	rs2433245	3784996	G	C	-0.0065010863423599	0.0098	0.5091
8	rs7825644	3785060	C	G	-0.0010005003335835	0.0204	0.9627
8	rs7825796	3785138	C	G	-0.002002002670673	0.0205	0.9222
8	rs2627337	3785147	A	C	-0.0019018072895963	0.0096	0.844
8	rs2554663	3785444	T	C	-0.0060985584618694	0.0096	0.5246
8	rs73661023	3785491	A	G	-0.0024028846163103	0.0206	0.9078
8	rs28407329	3786543	G	A	0.0055048206344449	0.0097	0.5712
8	rs2627336	3786823	G	A	0.0034041991335623	0.0097	0.7286
8	rs75077772	3787085	A	C	-0.0004000800213396	0.021	0.984
8	rs2627335	3787436	A	G	0.0116024307308398	0.0096	0.2263
8	rs1834569	3787738	C	A	0.0218006299588528	0.0096	0.0235
8	rs2627334	3787834	G	A	-0.0182963622831166	0.0095	0.05521
8	rs11777715	3787930	G	T	0.0228958774769045	0.0188	0.2229
8	rs2954608	3788064	T	C	0.0149969810059077	0.0103	0.1459
8	rs1851596	3788144	T	C	0.0192044091837133	0.0098	0.05092
8	rs1851594	3788275	C	T	0.0248974696545107	0.0096	0.009161
8	rs1851593	3788300	C	A	0.003902375817241	0.0111	0.7245
8	rs73501869	3788373	T	G	0.0014988761237359	0.0111	0.8889
8	rs2948644	3788431	A	C	0.0155977206230546	0.0088	0.07735
8	rs2930336	3788599	G	T	0.0173977771764203	0.0088	0.04962
8	rs7001703	3788697	T	A	-0.0052035148315978	0.0094	0.5785
8	rs2954607	3788749	T	C	0.0165030720990143	0.0088	0.06067
8	rs11778737	3789177	G	C	-0.0048015088161939	0.0093	0.6082
8	rs2554660	3789272	G	A	0.0167981182758809	0.0088	0.05686
8	rs2688270	3789287	A	G	0.0176041339483571	0.0088	0.04487
8	rs2627332	3789407	C	G	0.0177023841130051	0.0107	0.09893
8	rs73174464	3789510	G	C	0.0291023874205329	0.0216	0.1777
8	rs2554659	3789547	G	A	0.0170045988158238	0.0088	0.05357
8	rs17401015	3789703	G	A	0.0143958802837323	0.0326	0.6581
8	rs2975402	3789731	A	G	0.0178988554877579	0.0088	0.04137
8	rs2954606	3789921	T	C	0.0173977771764203	0.0088	0.04769
8	rs11990480	3789974	G	C	-0.0036968248442897	0.0093	0.686
8	rs2627331	3789977	C	G	0.0203025023378308	0.0106	0.05579
8	rs2554658	3790254	A	C	0.0171029078996623	0.0088	0.05034
8	rs2627330	3790267	G	T	0.0205964297986501	0.0106	0.05129
8	rs2688269	3790383	G	T	0.0194986595340326	0.0106	0.06567
8	rs2954605	3790398	T	C	0.0171029078996623	0.0088	0.05158
8	rs74355027	3790454	C	A	-0.0244976316004002	0.0325	0.4506
8	rs113824330	3790470	T	C	-0.0231969816042026	0.0442	0.6005
8	rs2688268	3790491	C	T	0.0167981182758809	0.0088	0.0546
8	rs2930335	3790604	G	C	0.0171029078996623	0.0087	0.05018
8	rs2627329	3790660	A	G	0.01600129372694	0.0088	0.06785
8	rs2930334	3790688	C	G	0.0176041339483571	0.0088	0.04508
8	rs17068044	3790850	A	T	-0.0071958279818024	0.0093	0.4435
8	rs2954604	3790945	G	C	0.0164047040252769	0.0089	0.06482
8	rs62481577	3791189	T	C	-0.0138961051921114	0.01	0.1679
8	rs10503223	3791218	G	C	0.0071047017299317	0.0135	0.6007
8	rs2688266	3791362	C	T	0.0209000641077417	0.0119	0.07762
8	rs2554656	3791488	G	C	0.0222017079836866	0.0119	0.06214
8	rs2554655	3791547	T	A	0.0203025023378308	0.012	0.09169
8	rs2688265	3791939	C	T	0.0002999550089979	0.0089	0.9692
8	rs4370552	3791948	T	C	-0.0046005663955682	0.0088	0.604
8	rs11136680	3791983	T	C	-0.0043996643446871	0.0088	0.6135
8	rs2059584	3792016	T	C	-0.0045001103249234	0.0088	0.611
8	rs112288651	3792096	G	A	0.0053954185169075	0.0246	0.827
8	rs113126747	3792155	C	T	0.0076010387728197	0.0135	0.5717
8	rs2948643	3792165	C	T	-0.0413012760239546	0.0238	0.0826
8	rs148959064	3792170	G	C	0.0074025335167413	0.0207	0.7188
8	rs11136681	3792171	T	A	-0.009000382197299	0.0094	0.3383
8	rs137968964	3792313	G	A	-0.0187955345843259	0.0143	0.1861
8	rs2975401	3792481	A	G	0.0146028573839336	0.01	0.1418
8	rs118098203	3792582	G	A	-0.0747989800754828	0.0447	0.09477
8	rs11774237	3792670	A	G	0.0060019521956343	0.0205	0.7694
8	rs11774238	3792674	A	C	-0.0099998320783335	0.0094	0.2864
8	rs11784451	3792688	C	A	-0.0086977157031958	0.0093	0.3531
8	rs11775028	3792801	T	C	-0.0091012913892029	0.0093	0.3287
8	rs75548021	3792843	T	C	0.0077995046323818	0.0134	0.5592
8	rs141056307	3793144	G	A	0.0600974240485804	0.0404	0.1372
8	rs1593488	3793261	G	C	0.0149969810059077	0.0088	0.08829
8	rs1834568	3793473	C	A	0.0148984646619666	0.0088	0.09072
8	rs2554653	3793600	C	T	0.0101978249764461	0.0097	0.2927
8	rs80182245	3793738	A	G	0.0159028762794155	0.0172	0.3549
8	rs2688304	3793876	C	A	0.0177023841130051	0.0107	0.09745
8	rs2688303	3793913	G	C	0.0147999386115992	0.0088	0.09253
8	rs1829858	3793918	T	C	-0.0032954239497972	0.0113	0.7729
8	rs1829857	3794086	A	T	0.0178006246255066	0.0107	0.09488
8	rs74738542	3794110	G	A	0.0298014912367898	0.0112	0.00796
8	rs4554487	3794144	G	C	-0.0142003494011414	0.0093	0.1259
8	rs1829856	3794160	G	C	0.0204984635773248	0.0088	0.02039
8	rs77536844	3794164	C	T	0.0139029051689914	0.0171	0.4171
8	rs79475922	3794537	G	T	0.0133998200630165	0.022	0.5417
8	rs11986920	3794567	T	C	-0.0106970095483354	0.0093	0.2467
8	rs2554650	3794637	C	T	0.0182033098538737	0.0107	0.08699
8	rs11990092	3794656	G	C	-0.0107980900995126	0.0093	0.2442
8	rs11990113	3794710	G	A	-0.0104039337153929	0.0093	0.2622
8	rs11987661	3794720	T	C	-0.0105049846451474	0.0093	0.2581
8	rs2162263	3794761	G	A	-0.0113036461713921	0.0093	0.227
8	rs2114244	3794891	C	T	-0.0075987978753305	0.0091	0.4085
8	rs17068071	3795203	A	G	-0.0107980900995126	0.0091	0.235
8	rs2912286	3795261	C	A	0.0177023841130051	0.0107	0.09694
8	rs2930333	3795325	C	G	0.0168964476597299	0.0107	0.1135
8	rs2912287	3795387	C	T	0.0166997792224134	0.0104	0.1069
8	rs62481632	3795388	G	A	-0.007296555232638	0.0091	0.4248
8	rs2554622	3795532	C	A	0.0156961681063242	0.0088	0.07446
8	rs2554621	3795574	T	G	0.0149969810059077	0.0088	0.08927
8	rs34326812	3795600	G	A	-0.0075987978753305	0.0091	0.4041
8	rs2627531	3795620	T	G	0.0152038337422728	0.0088	0.08599
8	rs2554620	3795645	T	C	0.0149969810059077	0.0088	0.08929
8	rs17068083	3795821	G	A	0.0159028762794155	0.0199	0.4248
8	rs2688307	3795910	G	T	0.0187039847937718	0.0087	0.03179
8	rs2688306	3796102	G	C	0.0166997792224134	0.0107	0.1186
8	rs11778011	3796119	T	C	0.0143958802837323	0.0168	0.3898
8	rs2627530	3796121	C	G	0.0168964476597299	0.0107	0.1135
8	rs2627529	3796242	A	G	0.0178988554877579	0.0087	0.03952
8	rs11777346	3796360	A	G	-0.0078003437327339	0.0091	0.3927
8	rs2627526	3796698	G	C	0.0119977384336167	0.0089	0.1768
8	rs2975398	3797372	T	C	0.0046989426564652	0.0114	0.6806
8	rs1820435	3797422	A	T	-0.0040983869261633	0.0146	0.7781
8	rs75036974	3797470	A	C	0.0212036062510236	0.0244	0.3833
8	rs2975397	3797584	A	C	0.0158044491449436	0.0089	0.07501
8	rs1426280	3797729	T	G	0.0142973047008244	0.0089	0.1077
8	rs2627525	3797879	G	A	0.0148984646619666	0.0107	0.1657
8	rs2554616	3798162	C	T	0.0183015011699126	0.0107	0.08603
8	rs2554615	3798288	T	C	0.0164047040252769	0.0105	0.1195
8	rs1523248	3798466	A	G	0.0154992634469238	0.0089	0.08126
8	rs78603504	3798805	A	C	0.0124027667170427	0.0197	0.5303
8	rs2259039	3798908	G	C	0.0146028573839336	0.0089	0.1008
8	rs79223048	3799177	C	A	0.0232965165504356	0.0173	0.1792
8	rs2259076	3799195	T	C	0.0141987193998129	0.0089	0.1079
8	rs2258265	3799327	C	T	0.0183015011699126	0.0104	0.07882
8	rs4363226	3799459	G	A	-0.0164953025291975	0.011	0.1331
8	rs78246747	3799559	C	T	-0.0623010261973793	0.0215	0.003725
8	rs1464617	3799582	C	T	-0.0145046862028817	0.0087	0.09598
8	rs111368104	3799634	T	C	0.0243022925229648	0.0173	0.1607
8	rs2407188	3799703	C	A	0.0149969810059077	0.0089	0.09144
8	rs113949224	3799732	G	C	0.0077995046323818	0.019	0.6799
8	rs11784290	3800088	G	C	0.0058031292269501	0.0189	0.7592
8	rs73176213	3800098	G	C	0.0555955265008719	0.0249	0.02571
8	rs76792879	3800161	C	T	0.024097313483794	0.0173	0.1637
8	rs62481634	3800656	G	A	0.0153023200084426	0.0133	0.2501
8	rs2407189	3800808	G	C	0.0097027754613851	0.0088	0.2688
8	rs17068110	3800820	C	A	0.0209979909956055	0.0172	0.223
8	rs184610670	3801294	C	A	-0.119301688225672	0.0446	0.007414
8	rs113287888	3801325	G	A	0.0087020272939009	0.0242	0.7183
8	rs1593487	3801441	A	G	9.99950003332973e-05	0.0143	0.995
8	rs11136682	3801455	A	T	-0.007296555232638	0.0103	0.4776
8	rs11136683	3801527	T	C	-0.032502530761974	0.014	0.02053
8	rs1523250	3801831	A	G	0.0153023200084426	0.0135	0.2564
8	rs1464618	3801902	C	T	0.0043007385516922	0.01	0.6656
8	rs1968320	3801966	C	T	0.0071047017299317	0.0172	0.681
8	rs79942499	3802075	A	T	-0.0119005312583873	0.025	0.6343
8	rs113313769	3802221	C	A	0.0076010387728197	0.0172	0.6584
8	rs2954648	3802403	T	C	-0.0050024916227914	0.009	0.5814
8	rs144495180	3802427	C	T	-0.0106970095483354	0.0524	0.8387
8	rs2912289	3803029	A	C	-0.0030045090202987	0.009	0.7425
8	rs2980783	3803217	T	C	-0.0401035026973339	0.0201	0.04586
8	rs2688317	3803483	T	C	-0.0004000800213396	0.0087	0.9624
8	rs59348947	3803555	A	C	-0.032502530761974	0.014	0.02045
8	rs17068126	3803623	G	A	0.0172012073197748	0.0159	0.2793
8	rs76610189	3803769	T	C	0.0758029634155007	0.0192	8.038e-05
8	rs2980782	3803786	G	C	-0.007095110875924	0.0091	0.4318
8	rs2912290	3803851	C	G	-0.0034961042567088	0.009	0.7017
8	rs2975396	3803881	C	T	-0.0052035148315978	0.0119	0.6655
8	rs2627520	3803889	C	T	0.004001981379298	0.0087	0.6451
8	rs62481636	3804025	A	G	0.0098018049722602	0.0138	0.4749
8	rs74448867	3804085	A	G	-0.0136020904182857	0.0178	0.4455
8	rs79575989	3804109	C	G	0.055302247784655	0.0442	0.2114
8	rs62481637	3804179	T	C	0.017496047616751	0.0133	0.1888
8	rs34793155	3804416	T	C	0.0097027754613851	0.0138	0.4798
8	rs62481639	3804514	G	A	-0.0005001250416822	0.0095	0.9541
8	rs74527684	3804649	G	A	0.0192044091837133	0.0159	0.2263
8	rs34463230	3804807	T	C	-0.0031048149534787	0.0095	0.7437
8	rs34859339	3804818	C	G	-0.0034961042567088	0.0095	0.7102
8	rs73509606	3805283	T	C	0.0190964956909883	0.0158	0.2266
8	rs73509608	3805449	T	C	-0.0080019302190585	0.0111	0.4721
8	rs78301486	3805580	T	A	-0.0300984478240329	0.0142	0.03438
8	rs6998029	3805645	T	C	-0.0203047533403643	0.0177	0.2511
8	rs78679604	3805762	C	T	-0.0127003085782322	0.0179	0.4785
8	rs2627518	3805838	A	G	0.001099395443301	0.0088	0.9008
8	rs78686726	3805936	A	G	-0.0131966945943914	0.0269	0.6237
8	rs145384058	3806080	G	T	0.0475036226439669	0.0298	0.1102
8	rs2954647	3806508	G	C	0.0002999550089979	0.0118	0.9812
8	rs2740868	3806794	T	C	-0.0094040800752939	0.0125	0.4533
8	rs2688293	3806827	A	C	-0.0028039273327342	0.0148	0.8487
8	rs58128877	3806838	C	T	-0.0073972926304747	0.0112	0.51
8	rs11779200	3806885	C	T	-0.007095110875924	0.013	0.5828
8	rs11779218	3806906	C	T	-0.007095110875924	0.0112	0.5284
8	rs11779222	3806925	C	A	-0.0057967688471774	0.0112	0.6067
8	rs11785867	3806977	G	C	-0.0081027387031859	0.0112	0.4704
8	rs80325192	3807071	T	C	0.0389995348490096	0.0338	0.2485
8	rs2975395	3807177	C	T	0.0016985566355815	0.0122	0.8856
8	rs2740867	3807319	C	G	0.00730326611012	0.0191	0.7017
8	rs28484850	3807486	C	A	0.0005998200719675	0.0157	0.9698
8	rs6984912	3807528	C	T	-0.0229002198863326	0.0105	0.02847
8	rs11786061	3807553	G	A	-0.0208968257129853	0.0105	0.04645
8	rs2627515	3807667	C	T	0.0167981182758809	0.0099	0.08962
8	rs6984122	3807730	G	C	-0.0191012733024012	0.0104	0.06672
8	rs10780168	3807747	G	T	-0.0191012733024012	0.0104	0.06748
8	rs17401217	3807818	A	G	0.0032048589489113	0.0138	0.8159
8	rs2740866	3807826	G	A	0.014504302202808	0.0093	0.12
8	rs11136684	3807861	C	T	-0.0171970248285215	0.0105	0.1003
8	rs2627514	3807907	C	G	-0.0074980401773571	0.0088	0.3945
8	rs11136685	3807919	G	C	-0.0163021610829842	0.0105	0.1215
8	rs2740865	3807943	G	A	-0.0131966945943914	0.0096	0.1678
8	rs756094	3808005	C	T	-0.0017014466397575	0.0167	0.9169
8	rs756095	3808039	G	A	0.0179970767016546	0.0091	0.04855
8	rs756092	3808071	A	G	0.0215951374365897	0.0093	0.02089
8	rs756093	3808223	A	T	-0.003596459514405	0.0088	0.6854
8	rs2740863	3808482	C	T	-0.0064004391810282	0.0129	0.6212
8	rs940145	3808802	T	C	0.0239996896478807	0.0101	0.01782
8	rs2740862	3808868	G	A	-0.0029042131473898	0.0086	0.733
8	rs2912292	3808927	G	A	-0.002002002670673	0.0091	0.827
8	rs2554513	3809397	A	G	0.0227003855207759	0.0102	0.02667
8	rs113087702	3809468	C	T	0.0645041455467373	0.0308	0.03602
8	rs11136687	3809504	T	A	-0.0188974371044634	0.0104	0.07017
8	rs2627512	3809657	A	T	0.009504687014246	0.0174	0.586
8	rs79725232	3809660	A	G	0.0443039255565243	0.0266	0.09602
8	rs2740861	3809681	C	T	-0.000200020002667	0.0124	0.9902
8	rs2740860	3809788	A	C	0.0001999800026662	0.0123	0.9896
8	rs2980779	3809910	T	C	-0.0079011318962572	0.0092	0.3911
8	rs2627511	3810230	G	C	0.0046989426564652	0.0119	0.6904
8	rs2627510	3810281	T	C	0.0044998604248922	0.0119	0.7037
8	rs2554512	3810481	A	G	0.0248974696545107	0.0104	0.01647
8	rs2740858	3810573	T	A	0.0192044091837133	0.0095	0.04449
8	rs2740857	3810621	A	C	-0.0005001250416822	0.0123	0.967
8	rs2262209	3810717	C	A	0.0255995183002125	0.0104	0.0139
8	rs2407190	3810975	G	C	0.024097313483794	0.0103	0.01872
8	rs2407191	3810996	G	C	0.0194986595340326	0.0096	0.04223
8	rs2554509	3811284	A	G	0.0236969951765786	0.0103	0.02164
8	rs78803280	3811369	T	C	0.0278972284172359	0.0371	0.4515
8	rs73176298	3811507	T	G	0.0341985075799122	0.022	0.1197
8	rs75686376	3811613	G	A	0.0301023438164435	0.0372	0.4177
8	rs2627508	3811706	G	A	0.0026963615477425	0.013	0.8379
8	rs79445605	3811743	G	A	-0.0274020297483382	0.0251	0.2753
8	rs2930382	3811812	G	A	-0.0038975857287134	0.0091	0.6645
8	rs2688334	3811838	C	T	0.0210959082947329	0.0118	0.07496
8	rs2627507	3811907	C	T	0.0208021276292633	0.0119	0.07858
8	rs73509621	3812090	C	T	0.0221038989069263	0.0338	0.5133
8	rs140483055	3812164	G	A	-0.0288007896057264	0.0309	0.3507
8	rs66471853	3812446	T	C	0.0028958031120254	0.0136	0.8339
8	rs66531571	3812810	C	T	-0.0057967688471774	0.0142	0.6849
8	rs2627506	3812963	T	G	0.0078987227933553	0.0095	0.4084
8	rs2688335	3813206	G	C	0.0080971295874548	0.0086	0.3462
8	rs80118275	3813226	G	C	0.0183996828453635	0.0325	0.5714
8	rs10503224	3813310	G	A	0.0028958031120254	0.0132	0.8294
8	rs2740854	3813355	C	T	-0.0094040800752939	0.0135	0.4856
8	rs66497649	3813492	T	G	-0.003596459514405	0.0131	0.7816
8	rs10503225	3813731	T	C	9.99950003332973e-05	0.0131	0.9921
8	rs62482386	3814015	T	A	0.0636037093371393	0.0282	0.02407
8	rs2740853	3814060	G	A	-0.0129028853555234	0.0139	0.3524
8	rs142898960	3814260	C	T	-0.112497031227146	0.0372	0.002469
8	rs2740852	3814277	C	G	0.0266029817945341	0.0109	0.01516
8	rs2740851	3814320	T	C	0.0097027754613851	0.0086	0.2614
8	rs60055513	3814353	G	C	-0.0008003201707691	0.0131	0.9525
8	rs2954646	3814378	G	C	0.0099998345783334	0.0086	0.2439
8	rs35018211	3814480	C	T	0.0099008246772624	0.0086	0.2494
8	rs2449821	3814493	C	T	0.0084045823438103	0.0095	0.3774
8	rs67491609	3814534	A	T	0.0099008246772624	0.0086	0.2512
8	rs2688337	3814649	G	T	0.0098018049722602	0.0086	0.2547
8	rs2740849	3814747	T	C	0.0118001041157506	0.0087	0.1749
8	rs2740848	3814751	A	G	0.0099008246772624	0.0086	0.2488
8	rs55843326	3814767	G	C	-0.002002002670673	0.0131	0.8811
8	rs7018099	3814796	T	A	-0.0094040800752939	0.0137	0.4915
8	rs2740847	3814857	T	C	0.0100988346774146	0.0086	0.2393
8	rs2259012	3814999	G	A	0.0086028888072678	0.0095	0.3703
8	rs2740846	3815019	C	G	0.0260965047212743	0.0109	0.01651
8	rs2688338	3815021	G	A	0.0099008246772624	0.0086	0.2515
8	rs56335260	3815061	C	A	-0.001100605444033	0.0131	0.9329
8	rs56011244	3815069	G	C	-0.0010005003335835	0.0131	0.9385
8	rs2688339	3815072	G	A	0.0098018049722602	0.0086	0.257
8	rs55906500	3815273	G	C	-0.0012007205765188	0.0131	0.9246
8	rs2740844	3815290	A	G	0.0098018049722602	0.0086	0.2546
8	rs73178012	3815385	T	G	-0.0309954337025195	0.019	0.1028
8	rs2688340	3815570	G	A	0.0097027754613851	0.0086	0.2612
8	rs2688341	3815773	G	A	0.0092966519050945	0.0086	0.2795
8	rs2740843	3815790	T	C	0.0099008246772624	0.0086	0.2516
8	rs2627500	3815937	G	A	0.0075017910703226	0.0095	0.4338
8	rs2627499	3815938	T	A	0.0093957216403621	0.0086	0.2756
8	rs2627498	3816062	T	C	-0.0078003437327339	0.0134	0.5594
8	rs1996896	3816081	A	G	0.0092966519050945	0.0086	0.2823
8	rs2740841	3816121	C	T	-0.0076995657264405	0.0134	0.566
8	rs1996897	3816191	T	C	-0.0076995657264405	0.0096	0.4202
8	rs1996899	3816265	G	C	0.0105046326450854	0.0088	0.2371
8	rs78389145	3816306	C	T	-0.0638027918527484	0.0229	0.005383
8	rs2627496	3816309	C	G	0.009504687014246	0.0086	0.2722
8	rs17068216	3816368	G	C	-0.010302892995897	0.0096	0.2832
8	rs73178017	3816400	G	C	-0.0083043861636152	0.0177	0.6364
8	rs2740839	3816526	T	G	0.0052959516591825	0.0088	0.547
8	rs183476244	3816541	G	A	-0.0490011864330638	0.0334	0.1432
8	rs2627494	3816554	T	A	0.0075017910703226	0.0086	0.3865
8	rs113269795	3816766	A	G	-0.0408011614039327	0.04	0.3076
8	rs2740837	3816857	C	G	0.0084045823438103	0.0086	0.3289
8	rs149114716	3816956	G	C	0.0096037361426946	0.032	0.7628
8	rs2627492	3816978	G	A	0.0065981840282271	0.0088	0.453
8	rs2627491	3817015	C	T	0.0082954970241069	0.0086	0.3333
8	rs117775948	3817018	C	G	-0.0121029460677457	0.0278	0.663
8	rs2740836	3817033	C	G	0.0085037404912207	0.0086	0.3241
8	rs2554508	3817065	A	G	0.0052959516591825	0.0088	0.5475
8	rs2740835	3817116	T	C	0.007997931111062	0.0086	0.3505
8	rs2627490	3817191	G	A	0.0077002766261879	0.0086	0.3732
8	rs13264168	3817259	G	A	0.0281986543586787	0.0232	0.2239
8	rs2627489	3817268	T	G	0.007997931111062	0.0086	0.3507
8	rs2627488	3817314	T	A	0.007997931111062	0.0086	0.3539
8	rs2627487	3817372	T	A	0.0093957216403621	0.0086	0.2741
8	rs74322053	3817497	C	T	0.0231011029079872	0.0179	0.198
8	rs2688342	3817502	A	G	0.0080971295874548	0.0086	0.3477
8	rs73178029	3817723	A	G	0.0014988761237359	0.0136	0.9136
8	rs2627486	3818055	G	A	0.007997931111062	0.0086	0.3527
8	rs2627485	3818127	T	G	0.0077995046323818	0.0086	0.3671
8	rs2688343	3818193	T	C	-0.0076995657264405	0.0134	0.5647
8	rs73492649	3818209	G	C	-0.0091012913892029	0.0099	0.3574
8	rs73492650	3818269	T	C	-0.009000382197299	0.0096	0.3488
8	rs2627484	3818311	G	A	0.0231011029079872	0.0108	0.03296
8	rs2740834	3818422	A	C	0.0065981840282271	0.0086	0.4411
8	rs719648	3818621	C	T	-0.0084959889212643	0.0134	0.5254
8	rs137912901	3818713	T	C	-0.0264979913062283	0.0346	0.4442
8	rs2407193	3818814	G	C	0.0277027118389473	0.0102	0.006711
8	rs2740830	3818876	G	A	-0.0111013930711739	0.0139	0.4241
8	rs73178035	3818938	G	C	-0.0322029950400999	0.0191	0.09137
8	rs2554506	3819083	C	T	0.0267977123853779	0.0102	0.008589
8	rs11136688	3819123	A	G	-0.009000382197299	0.0096	0.3487
8	rs2740829	3819172	T	A	-0.0067024110596754	0.0134	0.6187
8	rs2627483	3819234	C	T	0.012096540947233	0.0102	0.2344
8	rs2740828	3819330	G	C	0.0105046326450854	0.0089	0.2394
8	rs2140340	3819578	G	A	-0.010302892995897	0.0139	0.4563
8	rs2140341	3819635	T	G	0.0109003744682883	0.0089	0.2214
8	rs2740825	3819733	T	C	0.0118001041157506	0.0086	0.1688
8	rs13257659	3819888	G	C	0.027799974857679	0.0231	0.2283
8	rs1991280	3820138	C	G	0.0103957761821204	0.0089	0.246
8	rs2740824	3820222	G	C	-0.0066017436345624	0.0134	0.6247
8	rs1991279	3820332	A	G	0.0064988367398296	0.0086	0.4485
8	rs12679322	3820444	C	T	0.0139029051689914	0.0323	0.6681
8	rs2627482	3820694	C	T	0.0111970780932162	0.0089	0.2108
8	rs2627481	3820991	A	G	0.0077995046323818	0.0086	0.3672
8	rs183795519	3821686	C	A	0.0769980774873111	0.0549	0.1608
8	rs2688346	3821836	A	G	-0.0004000800213396	0.0131	0.9768
8	rs2627480	3821846	T	C	-0.0005001250416822	0.0131	0.9701
8	rs143243247	3821891	A	G	0.0371994409891063	0.0419	0.3742
8	rs2627479	3821903	C	T	0.0115035793834154	0.0089	0.1972
8	rs17068241	3822169	T	C	-0.0009004052431641	0.0192	0.9625
8	rs71521893	3822371	T	C	0.0304031059110447	0.0229	0.1846
8	rs111891596	3822735	G	T	-0.0403950023610502	0.0403	0.3158
8	rs2627478	3822900	C	T	0.0114047182634362	0.0089	0.204
8	rs12680491	3822916	T	C	-0.0082035573506883	0.0095	0.3872
8	rs80003160	3822948	C	A	0.0608975257512388	0.0289	0.03528
8	rs2740823	3823104	T	A	-0.002002002670673	0.0135	0.8847
8	rs2554504	3823285	A	G	-0.0025031302181184	0.0087	0.7699
8	rs35175707	3823306	A	G	-0.0102018624845967	0.0099	0.3023
8	rs71521894	3823311	T	G	0.0287040681283552	0.0228	0.2097
8	rs2627475	3823383	C	T	-0.0005001250416822	0.0131	0.9722
8	rs2688347	3823740	T	C	0.0149969810059077	0.009	0.09589
8	rs78258642	3823742	T	C	0.0456996792509903	0.0191	0.01688
8	rs78557706	3824077	T	A	0.0330962274891896	0.0269	0.2191
8	rs2407194	3824516	C	T	0.0195967237465575	0.0109	0.07379
8	rs2627473	3824530	T	C	0.0097027754613851	0.0086	0.2584
8	rs2627472	3824671	C	T	0.0115035793834154	0.0089	0.1973
8	rs2627471	3824735	T	C	0.0098018049722602	0.0086	0.2538
8	rs76509745	3824769	T	C	0.0329994782631079	0.0228	0.1482
8	rs2627470	3824773	T	C	0.0193025022544974	0.0088	0.02868
8	rs2554503	3824825	C	G	0.0007996801705642	0.0131	0.9513
8	rs80044195	3824940	G	A	0.0326994961630157	0.0228	0.1516
8	rs7001755	3824996	A	G	0.0044998604248922	0.0087	0.6031
8	rs2554502	3825051	C	A	0.0099998345783334	0.0086	0.2432
8	rs11785940	3825101	T	C	0.0202045073158995	0.0172	0.2421
8	rs2627468	3825199	G	A	0.0195967237465575	0.0109	0.07314
8	rs2688349	3825317	T	C	0.0044998604248922	0.0087	0.6002
8	rs111314863	3825666	C	T	-0.0375045865412751	0.0401	0.3495
8	rs1474317	3825821	C	A	-0.0110002818588653	0.01	0.2696
8	rs2407195	3825835	G	A	0.0244974716003874	0.0102	0.0169
8	rs1474318	3825844	G	T	0.0096037361426946	0.0086	0.2651
8	rs79130121	3825903	G	A	-0.004198802647333	0.0256	0.8693
8	rs2407196	3826208	A	T	0.016296487966892	0.009	0.06822
8	rs2407197	3826218	T	A	0.0267977123853779	0.0103	0.009238
8	rs2954644	3826459	C	A	-0.0366017456445608	0.0231	0.1125
8	rs2627462	3826483	C	T	0.0058031292269501	0.0116	0.618
8	rs59083665	3826508	C	T	-0.0737972512017079	0.0331	0.02595
8	rs2049308	3826518	C	A	0.0168964476597299	0.0101	0.09607
8	rs148434338	3826536	G	T	-0.0031950988965408	0.0258	0.9
8	rs2627459	3826554	C	T	0.0052959516591825	0.0116	0.6484
8	rs113018390	3826603	T	A	-0.0375045865412751	0.0402	0.3508
8	rs2627458	3826655	G	C	0.0053954185169075	0.0116	0.6387
8	rs2554651	3826730	A	C	0.0118001041157506	0.0089	0.1866
8	rs117332502	3826805	C	T	-0.0034961042567088	0.0258	0.8935
8	rs2627457	3826853	G	C	0.0053954185169075	0.0116	0.6399
8	rs2688351	3826860	G	C	0.0262036654966364	0.0103	0.01116
8	rs2627456	3826867	A	G	0.0055048206344449	0.0116	0.6365
8	rs117933930	3827228	G	C	0.0178988554877579	0.0321	0.5766
8	rs2627455	3827337	G	A	-0.0003000450090019	0.0131	0.9842
8	rs7845463	3827359	T	G	-0.0092022107647994	0.0099	0.3548
8	rs2257677	3827400	A	T	0.0171029078996623	0.009	0.05618
8	rs2627454	3827515	G	C	0.0264958638039652	0.0103	0.009838
8	rs2554522	3827542	C	T	-0.0001000050003333	0.0131	0.993
8	rs17068279	3827565	G	A	-0.0052035148315978	0.0256	0.8385
8	rs76612808	3827584	T	C	-0.0032954239497972	0.0258	0.8997
8	rs73658512	3827667	C	T	-0.004701032558649	0.0256	0.8527
8	rs78205769	3827962	G	T	-0.0018016219466282	0.0258	0.9434
8	rs117537792	3828013	G	A	0.0134984841513417	0.0345	0.6945
8	rs2627453	3828077	G	A	0.0065981840282271	0.0126	0.5996
8	rs1529316	3828138	C	T	0.0108014536938559	0.0086	0.2099
8	rs1529317	3828155	T	A	0.0121953336998771	0.0089	0.1734
8	rs78351772	3828196	C	G	-0.0034961042567088	0.0258	0.8914
8	rs57339387	3828371	T	A	-0.0095958936734469	0.01	0.3364
8	rs141644652	3828420	A	C	-0.0062998021485279	0.0255	0.8046
8	rs145959245	3828456	G	A	-0.0274020297483382	0.0328	0.4041
8	rs112192317	3828463	A	G	-0.006199175242821	0.0255	0.8086
8	rs142908162	3828493	G	A	-0.007095110875924	0.0255	0.7814
8	rs146126542	3828496	G	C	-0.007095110875924	0.0255	0.7812
8	rs139926283	3828503	C	G	0.0392014821991368	0.0214	0.06657
8	rs111668744	3828508	G	T	0.004001981379298	0.0209	0.8483
8	rs189403914	3828563	G	A	-0.0375980304153185	0.0415	0.3648
8	rs2627451	3828692	A	G	0.0076010387728197	0.0111	0.4949
8	rs2740817	3828722	C	T	0.023198814502523	0.0102	0.02313
8	rs2740816	3828824	C	T	0.0243022925229648	0.0102	0.01745
8	rs77727417	3828942	T	C	-0.0045001103249234	0.0257	0.8605
8	rs2554624	3828983	A	G	0.0092966519050945	0.0086	0.2814
8	rs17068293	3829011	A	T	-0.0080019302190585	0.0256	0.7559
8	rs73494938	3829136	T	A	-0.0071958279818024	0.0257	0.7787
8	rs2554625	3829186	C	G	0.0172012073197748	0.009	0.05623
8	rs2627450	3829190	G	A	0.024702368640342	0.0102	0.0159
8	rs2627449	3829195	A	G	0.0166997792224134	0.009	0.0639
8	rs2688353	3829247	G	A	0.0148984646619666	0.009	0.09714
8	rs2554627	3829316	A	C	0.0269047980491434	0.01	0.007316
8	rs2740815	3829321	T	A	-0.0039979812872983	0.0127	0.7528
8	rs35901751	3829648	C	T	0.0082954970241069	0.0247	0.7363
8	rs2627448	3829803	A	G	0.0166014304974254	0.0104	0.1118
8	rs2740814	3830004	T	C	0.0150954876453349	0.0086	0.08092
8	rs34959669	3830018	T	G	-0.0095050300143049	0.0102	0.352
8	rs17068296	3830080	A	G	0.0110981866660334	0.0281	0.6913
8	rs11990330	3830337	G	C	-0.0095050300143049	0.0102	0.3522
8	rs77226519	3830372	A	G	0.0082954970241069	0.0279	0.7665
8	rs11997751	3830442	C	A	-0.0104039337153929	0.0103	0.3131
8	rs113384006	3830547	G	C	-0.0306035477981776	0.0401	0.4461
8	rs78190576	3830578	C	T	0.0100988346774146	0.0281	0.7184
8	rs6984352	3830724	G	A	-0.0079011318962572	0.0099	0.4265
8	rs56135416	3830961	A	T	-0.0105959392134034	0.0102	0.2994
8	rs7009458	3830985	T	C	-0.0083043861636152	0.0099	0.4031
8	rs6558829	3831036	T	C	-0.0083043861636152	0.0099	0.4034
8	rs6558831	3831350	T	C	-0.0082035573506883	0.0099	0.405
8	rs117412442	3831356	G	T	0.0896030157907481	0.0521	0.0854
8	rs7835694	3831383	A	G	-0.0083043861636152	0.0099	0.4
8	rs7816801	3831416	G	C	-0.0099998320783335	0.0102	0.3266
8	rs7842821	3831505	T	C	-0.0079011318962572	0.0099	0.4227
8	rs7820623	3831688	G	A	-0.0085968472255182	0.0099	0.3842
8	rs55977896	3831700	A	C	-0.0120017335415971	0.0103	0.2431
8	rs78244117	3831704	T	A	0.0263010744193707	0.0178	0.1385
8	rs71521895	3831812	G	C	0.0358014124633833	0.0199	0.07206
8	rs2049306	3832080	T	G	0.0118001041157506	0.0086	0.1715
8	rs2049305	3832119	A	G	0.0232965165504356	0.01	0.0195
8	rs71521896	3832252	G	A	0.0377966226945664	0.0201	0.0598
8	rs1474319	3832465	C	A	0.0161980995687726	0.0108	0.1346
8	rs12679008	3832527	G	A	0.0103957761821204	0.0278	0.7089
8	rs10448104	3832536	G	C	-0.0106970095483354	0.0102	0.295
8	rs10448105	3832702	T	G	-0.0101008421794295	0.0102	0.3236
8	rs10448106	3832731	A	G	-0.0105959392134034	0.0102	0.3017
8	rs2554711	3832939	T	C	0.023003381764963	0.01	0.02075
8	rs2688283	3833007	G	C	0.0235016597850914	0.0096	0.01464
8	rs17402056	3833106	G	T	-0.0033957590691798	0.0189	0.8589
8	rs2627447	3833107	G	T	0.0125015292229252	0.0086	0.1469
8	rs17068332	3833181	C	T	0.0001999800026662	0.0141	0.9879
8	rs17068336	3833249	A	G	0.0102968054773682	0.028	0.7131
8	rs2554712	3833349	C	T	0.0125015292229252	0.0086	0.1475
8	rs11136689	3833598	T	G	-0.0113036461713921	0.0102	0.2705
8	rs2407130	3833650	T	C	0.0234039777790161	0.0096	0.01514
8	rs2554713	3833708	T	C	0.0239996896478807	0.0096	0.01265
8	rs2740811	3833910	C	G	0.0159028762794155	0.0103	0.1233
8	rs13267306	3833922	T	G	0.0360040066341877	0.0199	0.07039
8	rs2554714	3834016	C	A	0.0236969951765786	0.01	0.01743
8	rs116655845	3834126	C	T	0.009197572354042	0.028	0.7423
8	rs13257603	3834251	G	A	0.0264958638039652	0.0226	0.2409
8	rs76362051	3834415	T	G	-0.0369026020501437	0.0162	0.02252
8	rs2554715	3834521	G	T	0.0242046886968174	0.01	0.0152
8	rs12677565	3834687	G	A	0.0093957216403621	0.028	0.7379
8	rs12675713	3834770	A	C	0.0133998200630165	0.0168	0.4245
8	rs2627444	3834984	G	A	0.0124027667170427	0.0086	0.1496
8	rs11997340	3835098	C	T	-0.0083043861636152	0.01	0.402
8	rs17068366	3835166	T	G	0.0165030720990143	0.017	0.3331
8	rs62501202	3835244	G	T	0.012096540947233	0.0171	0.4796
8	rs74690638	3835782	G	C	0.0980972015396148	0.0518	0.05823
8	rs78568731	3835820	C	T	0.0096037361426946	0.0281	0.7316
8	rs11987702	3835892	A	G	-0.0110002818588653	0.0102	0.2798
8	rs11987711	3835979	A	G	-0.007095110875924	0.0099	0.4737
8	rs2554718	3836050	T	G	0.0232965165504356	0.01	0.01915
8	rs80049236	3836072	T	C	0.0098018049722602	0.0281	0.7261
8	rs117371606	3836249	A	G	-0.0028039273327342	0.0409	0.9457
8	rs60120923	3836323	C	T	0.0092966519050945	0.028	0.7386
8	rs12676838	3836393	T	C	0.0068961666878413	0.028	0.8056
8	rs12682481	3836441	C	A	-0.007095110875924	0.0099	0.4758
8	rs12682483	3836454	C	G	-0.007004474152883	0.0099	0.4841
8	rs12674744	3836658	C	A	0.0103957761821204	0.0281	0.7118
8	rs56204292	3836661	C	G	-0.0104039337153929	0.0103	0.3151
8	rs12677260	3836738	T	C	-0.0073972926304747	0.0099	0.4566
8	rs12677287	3836835	T	C	-0.0080019302190585	0.01	0.4204
8	rs76410594	3836996	T	C	0.0099008246772624	0.0281	0.7245
8	rs75712851	3837034	G	A	0.0421970486997883	0.0263	0.1082
8	rs77076480	3837107	T	C	-0.0095050300143049	0.0447	0.8322
8	rs7004074	3837172	T	G	-0.0079011318962572	0.0099	0.4283
8	rs11136690	3837220	C	T	-0.0099998320783335	0.0103	0.3309
8	rs73180006	3837557	T	C	-0.0095050300143049	0.0103	0.3564
8	rs79071316	3837700	G	A	0.001598721363697	0.0285	0.9548
8	rs79770879	3837762	G	C	0.009197572354042	0.0281	0.7425
8	rs77035977	3837827	G	C	0.0218006299588528	0.0179	0.2239
8	rs117533318	3837859	T	A	-0.0290993078252748	0.0471	0.5372
8	rs73180007	3837864	T	A	-0.0083043861636152	0.0103	0.4214
8	rs59005342	3838010	T	C	-0.0093031403261444	0.0103	0.3664
8	rs73180010	3838106	C	A	-0.0045001103249234	0.0424	0.9153
8	rs12679350	3838152	G	A	0.0089002747867194	0.0281	0.7521
8	rs2740810	3838255	C	A	0.0164047040252769	0.0102	0.1087
8	rs71521897	3838281	T	A	0.0266029817945341	0.0226	0.2401
8	rs12675430	3838349	C	T	0.0088011559530687	0.0281	0.7541
8	rs2554720	3838454	G	A	0.0123039944561641	0.0086	0.1564
8	rs2627443	3838500	C	G	0.0126990249774084	0.0086	0.1421
8	rs2740809	3838756	A	C	-0.0217038334437866	0.0095	0.02297
8	rs2554721	3838940	A	C	-0.0178992398878318	0.0096	0.06142
8	rs79683710	3839228	G	C	0.0255020410123433	0.0226	0.2581
8	rs2554722	3839234	G	T	-0.0124977728299804	0.0101	0.217
8	rs1546756	3839239	C	G	0.0100988346774146	0.01	0.3127
8	rs55761503	3839456	G	A	0.0231011029079872	0.0143	0.108
8	rs1972151	3839498	C	G	0.0194005857039748	0.0099	0.04983
8	rs13281344	3840067	G	C	0.025696986087186	0.0226	0.2548
8	rs112646805	3840266	G	A	0.0183015011699126	0.0408	0.6534
8	rs2740806	3840317	T	G	-0.0014009809156281	0.0087	0.8758
8	rs2554725	3840439	T	C	-0.01999864650669	0.0095	0.03579
8	rs2627442	3840511	A	G	-0.0050024916227914	0.0108	0.6412
8	rs117455735	3840643	C	A	-0.0467038420537432	0.0292	0.1095
8	rs2688394	3840857	T	A	-0.0198966317144566	0.0095	0.03661
8	rs2688393	3840899	T	G	-0.0198048272985997	0.0095	0.03727
8	rs9650478	3841067	C	T	-0.0031048149534787	0.01	0.7593
8	rs2627441	3841113	T	C	0.0194986595340326	0.0099	0.04797
8	rs2627440	3841135	C	T	0.0194986595340326	0.0099	0.04807
8	rs77020020	3841153	C	G	0.042503779526724	0.0191	0.02624
8	rs2688392	3841168	A	G	-0.0055956263571598	0.0108	0.6036
8	rs2554726	3841209	T	G	-0.0222967349986103	0.0124	0.07239
8	rs2930381	3841323	G	A	-0.0490957108440633	0.0232	0.03475
8	rs2740805	3841418	A	G	-0.020498669477346	0.0095	0.0311
8	rs2627438	3841855	C	T	0.017496047616751	0.0098	0.07586
8	rs71521899	3841937	G	T	0.0262036654966364	0.0226	0.2457
8	rs2688390	3841990	G	C	-0.0216016445577609	0.0095	0.02351
8	rs73180022	3842054	G	C	0.0052959516591825	0.0162	0.7443
8	rs35055789	3842096	G	C	0.0270021387025708	0.0225	0.2302
8	rs2627437	3842387	G	A	-0.020498669477346	0.0095	0.03085
8	rs2627436	3842442	A	G	-0.0207028323592018	0.0095	0.02946
8	rs67915099	3842487	G	C	-0.001300845733048	0.0099	0.8951
8	rs73180026	3842711	T	C	-0.0022024235552	0.0099	0.8288
8	rs2740803	3842721	C	T	-0.0187038311937836	0.0086	0.03058
8	rs66507476	3842876	T	C	-0.0019018072895963	0.0099	0.847
8	rs76395673	3842953	A	G	-0.0050024916227914	0.018	0.7831
8	rs2554728	3842999	T	C	-0.0217038334437866	0.0095	0.02198
8	rs67551393	3843067	A	C	-0.0021022080918702	0.0099	0.8354
8	rs71521900	3843243	T	C	0.0374017521540008	0.0201	0.06215
8	rs2627434	3843445	G	C	-0.0036968248442897	0.0181	0.8376
8	rs75785780	3843537	C	T	-0.0391983134041576	0.0161	0.01451
8	rs57907608	3843611	C	T	-0.004701032558649	0.0103	0.6505
8	rs55999441	3843661	C	T	-0.0036968248442897	0.0104	0.7212
8	rs57027489	3843664	G	T	-0.0036968248442897	0.0104	0.718
8	rs58977584	3843718	C	G	-0.0038975857287134	0.0104	0.7054
8	rs2554510	3843797	C	A	0.0209000641077417	0.0099	0.03378
8	rs2554514	3844025	G	C	0.0178988554877579	0.0098	0.06943
8	rs55832901	3844081	G	C	-0.004198802647333	0.0104	0.6886
8	rs2554517	3844248	T	C	-0.0169020380753563	0.01	0.0911
8	rs66531379	3844338	T	C	-0.0071958279818024	0.0106	0.4984
8	rs2554518	3844422	G	A	-0.0048015088161939	0.0104	0.6455
8	rs2627388	3844517	T	A	-0.0055956263571598	0.0104	0.5883
8	rs2627387	3844632	A	C	-0.0057967688471774	0.0104	0.5728
8	rs2627386	3844690	T	C	0.0029955089797983	0.0087	0.7298
8	rs141724569	3844809	T	A	-0.0733021430750498	0.0359	0.04117
8	rs55964478	3844811	C	T	-0.0071958279818024	0.0103	0.4839
8	rs56354451	3844835	C	G	-0.004701032558649	0.0101	0.6432
8	rs55902351	3844843	C	G	-0.0051029981759033	0.0101	0.616
8	rs55739792	3844883	T	A	-0.0058973552660839	0.0103	0.5669
8	rs2627385	3844945	G	A	-0.0117993392160431	0.0096	0.2192
8	rs2627384	3844968	C	G	0.0202045073158995	0.0097	0.03702
8	rs13280880	3845182	C	G	-0.0147989665120717	0.0096	0.1212
8	rs138701895	3845305	C	T	-0.021203207651103	0.0365	0.5608
8	rs2554538	3845411	A	G	-0.0246001168682327	0.0087	0.004716
8	rs140414300	3845556	T	C	-0.0253998626327317	0.0365	0.4859
8	rs117734270	3845652	T	C	-0.0727965247845636	0.0516	0.1582
8	rs12676894	3845741	C	T	-0.0259025943231108	0.0117	0.02634
8	rs35337858	3845930	G	C	-0.0127003085782322	0.0095	0.1791
8	rs12676941	3846047	C	T	-0.0243951568347216	0.0117	0.03699
8	rs12676943	3846085	C	T	-0.0240980393840575	0.0117	0.03962
8	rs12680984	3846103	G	C	-0.0247026126403718	0.0116	0.03369
8	rs191724321	3846373	T	C	0.0985956857049385	0.0492	0.04492
8	rs2627383	3846553	A	C	0.0037031349243813	0.0088	0.672
8	rs2688272	3846738	T	C	-0.0108991808690006	0.0101	0.2802
8	rs77766719	3846913	C	T	0.001099395443301	0.0261	0.9659
8	rs2627382	3846916	C	A	-0.0074980401773571	0.0099	0.448
8	rs2627381	3847232	C	G	0.0202045073158995	0.0096	0.0351
8	rs2688273	3847510	T	C	0.0085037404912207	0.0087	0.3282
8	rs79091474	3847516	C	G	-0.0229002198863326	0.0171	0.1801
8	rs17068416	3847554	G	C	-0.0062998021485279	0.0103	0.538
8	rs2688274	3847599	G	A	-0.0075987978753305	0.0157	0.6266
8	rs2627380	3847609	C	T	0.0012991557316201	0.0088	0.881
8	rs150353235	3847694	G	A	-0.0538017009683557	0.05	0.281
8	rs2627379	3847742	T	C	-0.0105049846451474	0.0119	0.3767
8	rs2627378	3847756	C	A	0.0007996801705642	0.0092	0.9267
8	rs78252770	3847777	T	G	-0.0193969096107316	0.0361	0.5918
8	rs2740978	3847820	A	T	0.013202462677756	0.0102	0.1962
8	rs2627377	3847881	A	G	0.0115035793834154	0.0088	0.1888
8	rs2627376	3847930	C	A	0.004101577021075	0.0087	0.6386
8	rs2554573	3847994	C	T	0.0102968054773682	0.0087	0.2401
8	rs11995240	3848025	T	C	-0.017502275136142	0.0111	0.1152
8	rs2627375	3848064	C	T	0.0143958802837323	0.0098	0.1415
8	rs2740977	3848112	A	C	-0.0086977157031958	0.0096	0.3645
8	rs2627374	3848141	G	C	-0.0136020904182857	0.01	0.1747
8	rs77643445	3848150	G	C	-0.0094040800752939	0.0276	0.7328
8	rs2259576	3848415	C	T	0.0021975835434872	0.0087	0.8028
8	rs67749507	3848440	T	C	-0.0130953713122409	0.011	0.2332
8	rs67070783	3848460	T	C	-0.0125990355765152	0.011	0.2519
8	rs75736364	3848580	T	C	-0.0079011318962572	0.0181	0.6633
8	rs940158	3848627	C	T	0.0030952049073025	0.01	0.7586
8	rs940157	3848630	G	C	0.0133011462391285	0.0102	0.192
8	rs940156	3848648	G	C	0.0129951954948113	0.0102	0.2033
8	rs940155	3848750	A	G	0.0023971245997214	0.0097	0.8082
8	rs940154	3848850	C	G	0.0014988761237359	0.0087	0.8658
8	rs1523256	3849070	G	A	0.0013990209137074	0.0087	0.8761
8	rs940153	3849139	C	G	0.0032048589489113	0.0087	0.7154
8	rs1523255	3849209	A	G	-0.0124977728299804	0.0106	0.2381
8	rs13248586	3849218	G	T	-0.0080019302190585	0.0181	0.6564
8	rs940151	3849335	A	C	0.0051964749068174	0.01	0.6034
8	rs2407131	3849358	G	C	-0.0142003494011414	0.0303	0.6393
8	rs940150	3849426	T	C	0.001598721363697	0.0087	0.8505
8	rs2554607	3849618	A	T	0.0016985566355815	0.0087	0.8482
8	rs2257316	3849768	T	C	0.0126002819757385	0.0102	0.2176
8	rs1529321	3849948	T	A	0.0107025231331357	0.0102	0.2939
8	rs75181062	3850169	G	T	-0.0322029950400999	0.036	0.3715
8	rs2554609	3850176	A	T	0.0064988367398296	0.0086	0.453
8	rs1403594	3850338	A	T	0.0009995003330834	0.01	0.9187
8	rs2627328	3850600	C	G	0.0121953336998771	0.0102	0.2319
8	rs77457807	3850905	C	T	-0.0153979421800967	0.0316	0.6262
8	rs17068449	3850949	G	A	0.0020977980821461	0.01	0.833
8	rs17068452	3850956	C	G	-0.0101008421794295	0.022	0.6461
8	rs35955410	3851100	A	G	-0.005304041591906	0.0186	0.7742
8	rs78192839	3851285	G	A	-0.0160988945897493	0.0316	0.6117
8	rs17330443	3851415	T	A	-0.01999864650669	0.0149	0.1814
8	rs117206099	3851443	C	T	-0.026600681797179	0.0322	0.4085
8	rs35511157	3851499	C	G	-0.0217038334437866	0.0163	0.1825
8	rs1568699	3851715	C	G	0.0118989261570991	0.0102	0.2423
8	rs1968324	3851765	T	G	0.0082954970241069	0.0105	0.4329
8	rs143033257	3851806	G	T	-0.0032954239497972	0.028	0.9066
8	rs2162264	3852089	G	A	0.0082954970241069	0.0105	0.428
8	rs74495169	3852265	T	A	-0.0172987645783295	0.0317	0.5844
8	rs62501248	3852313	G	A	-0.0208968257129853	0.0167	0.2085
8	rs1568698	3852528	C	T	0.0124027667170427	0.0102	0.2255
8	rs1965490	3852563	C	A	0.0020977980821461	0.0087	0.8056
8	rs13281307	3852568	C	T	0.0025966258472659	0.01	0.7961
8	rs1464616	3852593	C	T	0.0085037404912207	0.0105	0.416
8	rs2627505	3852843	G	A	0.0154992634469238	0.0091	0.08894
8	rs2627504	3852850	T	C	0.0084045823438103	0.0105	0.4248
8	rs17330534	3853066	G	A	-0.021101069908054	0.0167	0.206
8	rs62501249	3853110	G	C	-0.0218980211012161	0.0167	0.1894
8	rs2554677	3853112	A	G	0.0024968801985871	0.0087	0.7733
8	rs74493304	3853236	C	G	-0.0128015918372089	0.0315	0.6835
8	rs57847532	3853247	C	T	-0.0021022080918702	0.0107	0.8444
8	rs75356786	3853290	T	C	-0.0145046862028817	0.0315	0.6442
8	rs12680540	3853341	T	C	0.0008995952428359	0.0087	0.914
8	rs2627477	3853822	G	C	-0.0050024916227914	0.0086	0.5628
8	rs2554675	3853878	A	G	-0.0054045784588597	0.0086	0.5315
8	rs2554674	3853936	A	G	-0.0054045784588597	0.0086	0.5296
8	rs1523254	3854382	G	A	-0.0057967688471774	0.0086	0.5039
8	rs13253768	3854646	G	C	0.004101577021075	0.0088	0.6383
8	rs13254073	3854724	G	A	0.0043007385516922	0.0088	0.6212
8	rs17068473	3854987	G	T	-0.006199175242821	0.0099	0.5295
8	rs1863475	3855302	G	A	0.0172994970780611	0.0091	0.05565
8	rs71521901	3855508	G	C	-0.0040983869261633	0.0392	0.9165
8	rs17068480	3855658	G	A	-0.0197028322758684	0.0165	0.2325
8	rs2059582	3855838	T	C	-0.0121029460677457	0.0113	0.2849
8	rs17330611	3855986	T	C	-0.0030045090202987	0.0355	0.9322
8	rs1403592	3856228	G	T	0.0027960873020011	0.0154	0.858
8	rs148325923	3856367	T	A	9.99950003332973e-05	0.0245	0.998
8	rs117482219	3856492	A	G	0.0085037404912207	0.0191	0.6558
8	rs79665737	3856632	C	A	0.0288012338056278	0.0224	0.1984
8	rs73180098	3856647	T	A	0.0287040681283552	0.0141	0.04239
8	rs75642185	3856664	T	C	-0.0117993392160431	0.0157	0.4518
8	rs56367676	3856699	C	T	0.0022973590486834	0.0154	0.8789
8	rs75539376	3857058	G	T	0.0207041815582916	0.0231	0.37
8	rs2740974	3857065	C	T	-0.0007002451143934	0.0087	0.9404
8	rs55824939	3857355	C	T	-0.0101008421794295	0.0135	0.4537
8	rs7003719	3857417	G	A	-0.0054045784588597	0.0097	0.575
8	rs2688371	3857596	T	C	-0.0122952780941516	0.0097	0.2031
8	rs2627411	3857709	G	A	0.0077995046323818	0.009	0.3846
8	rs12680867	3858000	C	T	0.0044998604248922	0.015	0.7635
8	rs2258903	3858065	G	C	-0.0019018072895963	0.0088	0.8278
8	rs12675202	3858131	T	C	-0.0054950702819798	0.0133	0.6805
8	rs73182005	3858616	G	A	0.0200967016991224	0.0154	0.1895
8	rs2258845	3858820	A	G	0.0098018049722602	0.0087	0.2575
8	rs141382714	3858833	C	T	-0.0934978231153142	0.0364	0.01032
8	rs7013771	3859012	G	A	-0.0052035148315978	0.0133	0.6974
8	rs7000915	3859169	T	C	-0.0051029981759033	0.0133	0.7
8	rs17068507	3859688	T	C	-0.0054950702819798	0.0133	0.6791
8	rs2554672	3859721	C	T	0.00730326611012	0.009	0.4159
8	rs73182011	3859812	C	T	-0.0050024916227914	0.0133	0.7049
8	rs67030745	3859915	T	G	-0.0054950702819798	0.0132	0.6798
8	rs2740973	3859936	A	C	0.0154007965760229	0.0094	0.1003
8	rs56183360	3860296	G	A	-0.005304041591906	0.0133	0.6895
8	rs2554670	3860460	C	T	-0.0014009809156281	0.0101	0.8875
8	rs73182017	3860507	A	C	0.0255995183002125	0.014	0.06772
8	rs17574215	3861083	T	C	-0.0021022080918702	0.0131	0.8707
8	rs17063183	3861284	G	C	-0.0018016219466282	0.0131	0.8909
8	rs17063188	3861335	T	C	-0.0017014466397575	0.0131	0.8979
8	rs2740972	3861630	C	T	-0.0021022080918702	0.0088	0.8089
8	rs73182029	3861645	T	C	0.0267003518299564	0.014	0.05696
8	rs1523253	3861653	G	C	-0.0137034650584925	0.0176	0.4362
8	rs1955096	3861775	A	G	0.0131037693769772	0.0088	0.1375
8	rs2740970	3861975	T	C	-0.0076995657264405	0.0088	0.3785
8	rs10103783	3861995	A	C	-0.0328951617042694	0.0188	0.07971
8	rs2688370	3862079	A	C	-0.0028039273327342	0.0088	0.7491
8	rs144502820	3862470	G	C	-0.003797200248385	0.0259	0.8844
8	rs113202568	3862501	C	G	0.0274984287018097	0.0138	0.04599
8	rs9886397	3862634	T	C	-0.0222967349986103	0.0115	0.05246
8	rs2554668	3862654	T	A	-0.004701032558649	0.0088	0.5905
8	rs56041615	3862660	G	T	0.0088011559530687	0.0153	0.5676
8	rs2688368	3862703	A	G	0.0112959597418516	0.0089	0.2033
8	rs17068510	3863111	T	G	0.0236969951765786	0.0108	0.028
8	rs2740969	3863258	G	C	-0.0058973552660839	0.0088	0.5059
8	rs181915488	3863524	G	A	-0.0366951051877892	0.0395	0.3533
8	rs2740968	3863732	G	T	0.0003999200213268	0.0087	0.9602
8	rs11778052	3863754	G	C	0.0274984287018097	0.0138	0.04611
8	rs17068516	3863791	G	C	0.0116024307308398	0.0152	0.4447
8	rs77326335	3864106	G	A	0.0030952049073025	0.0287	0.914
8	rs2912297	3864110	G	C	-0.0022024235552	0.0088	0.7989
8	rs2740966	3864473	A	C	0.0133998200630165	0.0088	0.128
8	rs77913870	3864558	C	T	0.0078987227933553	0.0154	0.6086
8	rs2740965	3864593	T	C	0.0007996801705642	0.0087	0.928
8	rs2554633	3864820	G	C	-0.0116981574124923	0.0177	0.5081
8	rs67053416	3864846	C	G	0.0087020272939009	0.0153	0.5677
8	rs2740964	3865444	A	G	0.0090984829852593	0.009	0.3118
8	rs2740963	3865488	A	G	-0.0052035148315978	0.0088	0.5541
8	rs2740962	3865670	C	T	-0.001501126126267	0.0086	0.8648
8	rs77547210	3865814	A	T	0.0266029817945341	0.0137	0.05297
8	rs113830042	3866171	C	A	0.0255995183002125	0.0138	0.06345
8	rs2740960	3866206	A	C	0.0089002747867194	0.009	0.3247
8	rs2740959	3866257	T	C	0.0098018049722602	0.009	0.2779
8	rs181455993	3866265	T	G	0.0198026272961797	0.0398	0.619
8	rs2740958	3866422	G	A	-0.0021022080918702	0.0089	0.8174
8	rs17068527	3866497	G	A	0.0099008246772624	0.0148	0.505
8	rs144536382	3866581	G	A	-0.0054045784588597	0.0245	0.8263
8	rs2688365	3866614	T	G	0.0087020272939009	0.0088	0.3222
8	rs17330743	3866709	G	C	0.0222017079836866	0.0108	0.03987
8	rs17330757	3866852	G	C	0.0218006299588528	0.0108	0.04424
8	rs2740957	3867016	T	C	-0.0068030886197391	0.0089	0.4432
8	rs17402676	3867078	T	C	0.0238044133801613	0.0108	0.027
8	rs2554669	3867195	G	A	0.0103957761821204	0.0088	0.2352
8	rs2554671	3867248	C	G	0.013202462677756	0.0088	0.1327
8	rs79487554	3867256	C	A	0.0055048206344449	0.0226	0.8087
8	rs2740956	3867385	G	C	-0.005696192544881	0.0089	0.5197
8	rs2554673	3867401	C	G	-0.006199175242821	0.0089	0.483
8	rs12674864	3867513	C	T	0.0118001041157506	0.0143	0.4104
8	rs12677415	3867591	T	C	0.0227981362759783	0.0107	0.03273
8	rs12675311	3867693	C	G	0.0100988346774146	0.0143	0.4783
8	rs2740955	3867760	C	T	0.0103957761821204	0.0087	0.2351
8	rs2740954	3867900	T	A	-0.0018016219466282	0.0102	0.8636
8	rs77970403	3867910	T	C	0.0260965047212743	0.0141	0.0648
8	rs73182048	3867929	A	C	0.0273038345273452	0.0141	0.05272
8	rs116965623	3868193	G	A	0.0630029677787336	0.0416	0.1296
8	rs73182049	3868316	A	G	0.026398473854531	0.0141	0.0606
8	rs2740953	3868458	G	A	-0.0052035148315978	0.0088	0.5584
8	rs11779813	3868515	T	G	0.026398473854531	0.0141	0.0606
8	rs17068532	3868767	G	C	0.0133011462391285	0.0146	0.3617
8	rs2740952	3868822	T	C	-0.0045001103249234	0.0088	0.6118
8	rs2740951	3868841	G	A	0.0126990249774084	0.0087	0.1471
8	rs17068538	3869022	G	C	0.0134984841513417	0.0146	0.3542
8	rs17068540	3869134	T	C	0.0262036654966364	0.014	0.06204
8	rs2740950	3869214	A	T	0.0110981866660334	0.0088	0.2054
8	rs2740949	3869296	G	C	-0.0054045784588597	0.0088	0.5417
8	rs17068542	3869609	A	C	0.0135971385060249	0.0145	0.3481
8	rs150561604	3869695	A	G	0.0406043708419401	0.0307	0.1858
8	rs2740948	3869704	C	G	0.0099008246772624	0.0088	0.2587
8	rs73182060	3869803	T	C	0.0263010744193707	0.0142	0.06277
8	rs2740947	3869858	T	G	0.0115035793834154	0.0088	0.1878
8	rs73182061	3869910	T	C	-0.005696192544881	0.0395	0.8857
8	rs116887628	3869923	G	A	0.0133011462391285	0.0164	0.4195
8	rs2740946	3870071	C	T	0.0119977384336167	0.0088	0.1716
8	rs2740945	3870144	T	G	0.0121953336998771	0.0088	0.1643
8	rs73182063	3870228	G	C	0.027799974857679	0.0142	0.04923
8	rs2554606	3870365	A	G	0.0133011462391285	0.0087	0.1296
8	rs2740944	3870368	C	G	0.0126990249774084	0.0087	0.1456
8	rs2740943	3870616	G	A	0.0121953336998771	0.0087	0.1609
8	rs73182064	3870737	C	G	0.0099008246772624	0.0144	0.491
8	rs34352352	3870939	G	C	-0.023002541565316	0.0115	0.04481
8	rs2740942	3870985	C	T	0.0117012723076411	0.0087	0.1791
8	rs2688276	3871360	A	C	0.0085037404912207	0.0088	0.3293
8	rs2740940	3871452	C	T	0.0114047182634362	0.0087	0.1885
8	rs56367447	3871527	C	T	0.0014988761237359	0.0242	0.9492
8	rs2554605	3871852	A	T	-0.0120017335415971	0.0097	0.2187
8	rs2554604	3871932	A	C	0.0	0.0087	0.9988
8	rs56165800	3871946	G	C	0.0158044491449436	0.0145	0.2759
8	rs2740939	3872513	T	G	0.0066975214477213	0.0086	0.4368
8	rs75711848	3872561	T	A	-0.0032954239497972	0.0245	0.8929
8	rs2554603	3872583	C	A	-0.004701032558649	0.0089	0.5991
8	rs182041466	3872906	G	A	-0.0497996735526059	0.0495	0.315
8	rs7824656	3872952	G	C	-0.105905108365964	0.0464	0.02257
8	rs17068550	3872987	G	A	0.0166997792224134	0.0146	0.2535
8	rs11992654	3872992	G	T	0.0118989261570991	0.0137	0.3852
8	rs2688403	3873152	T	C	-0.0049019951702315	0.0095	0.6041
8	rs11989466	3873223	A	G	0.0088011559530687	0.0135	0.5135
8	rs57835507	3873448	A	C	0.0177023841130051	0.0145	0.223
8	rs11775968	3873682	C	T	0.0227981362759783	0.0141	0.1063
8	rs17068551	3873763	T	C	0.0222017079836866	0.0141	0.1154
8	rs80196385	3873857	G	C	-0.0366017456445608	0.0177	0.0386
8	rs56899440	3873911	C	A	0.0116024307308398	0.0137	0.3976
8	rs114909308	3873924	G	C	0.0044998604248922	0.0356	0.8986
8	rs137936753	3873960	T	G	0.0412954824071715	0.0332	0.2133
8	rs2554602	3874001	G	A	-0.0135007260538548	0.0097	0.1648
8	rs2554600	3874281	G	C	-0.003596459514405	0.0089	0.6905
8	rs139980236	3874330	T	A	-0.129300356096707	0.0469	0.005863
8	rs56065554	3874345	G	C	0.0046989426564652	0.0132	0.7241
8	rs2688388	3874384	G	A	0.007997931111062	0.0099	0.4228
8	rs2554599	3874521	A	C	-0.009000382197299	0.0089	0.3096
8	rs76985881	3874533	C	G	-0.0159972768350078	0.0149	0.2826
8	rs149074659	3874695	G	T	0.0441986870716702	0.0333	0.185
8	rs2554598	3874893	T	C	-0.0132980281439898	0.0097	0.1696
8	rs2740938	3874946	C	G	-0.0012007205765188	0.0086	0.8934
8	rs59989369	3875048	G	A	0.0170045988158238	0.0146	0.2462
8	rs2554597	3875155	G	A	-0.0036968248442897	0.009	0.676
8	rs74460035	3875363	T	A	-0.0033957590691798	0.0248	0.8915
8	rs2554596	3875425	C	T	-0.0046005663955682	0.0089	0.6042
8	rs11777171	3875443	C	T	0.0227003855207759	0.0141	0.1071
8	rs11780696	3875497	A	G	0.021898468701116	0.0141	0.1197
8	rs2554595	3875524	G	A	-0.0135007260538548	0.0097	0.1662
8	rs60003008	3875543	G	C	0.0172012073197748	0.0146	0.2384
8	rs2688378	3875652	G	C	-0.0131966945943914	0.0097	0.1752
8	rs73503257	3875692	A	C	0.022299507494767	0.0141	0.1124
8	rs117175106	3875919	T	C	-0.0194988734340555	0.02	0.3293
8	rs2554594	3876154	T	A	-0.003797200248385	0.0089	0.6746
8	rs4875262	3876265	G	A	-0.0034961042567088	0.0089	0.6949
8	rs2554593	3876268	T	A	-0.003797200248385	0.0089	0.6688
8	rs2740937	3876317	A	G	0.0082954970241069	0.0088	0.3419
8	rs57249772	3876430	T	C	0.0044998604248922	0.0131	0.7323
8	rs2554591	3876461	G	A	-0.0135007260538548	0.0097	0.1655
8	rs7843708	3876659	G	C	-0.020498669477346	0.0233	0.3804
8	rs58639311	3877125	T	C	0.0156961681063242	0.0145	0.2793
8	rs150326941	3877195	C	G	0.0368043345220483	0.0325	0.2588
8	rs138936671	3877262	G	C	0.0382972099323441	0.0325	0.2382
8	rs62502682	3877492	G	A	-0.0513985630860003	0.0393	0.1918
8	rs2740935	3877651	A	T	-0.0112025145079934	0.0097	0.2475
8	rs2980796	3877943	T	G	-0.001501126126267	0.0087	0.8662
8	rs11136691	3877954	T	G	0.0037031349243813	0.0086	0.6654
8	rs11994492	3878109	A	G	0.0028958031120254	0.0133	0.8277
8	rs2554589	3878158	T	A	0.004201162744548	0.0086	0.6278
8	rs79716520	3878197	G	C	0.0025966258472659	0.0247	0.9172
8	rs2688362	3878463	A	T	-0.0045001103249234	0.0089	0.6125
8	rs2554588	3878472	C	T	-0.0029042131473898	0.0089	0.7486
8	rs17330883	3878600	C	G	-0.0064004391810282	0.0116	0.5807
8	rs2740933	3878648	C	T	-0.009696862978864	0.0097	0.3147
8	rs2740932	3878675	G	C	-0.0018016219466282	0.009	0.8403
8	rs2554587	3878794	G	T	-0.0095958936734469	0.0097	0.3232
8	rs2554586	3878803	T	C	0.0059025456526138	0.0086	0.4928
8	rs2688354	3878880	G	A	0.0056042667198317	0.0086	0.5195
8	rs13282773	3879079	G	A	0.0247999239054771	0.0326	0.4477
8	rs2554585	3879135	T	C	0.004101577021075	0.0086	0.6362
8	rs73182097	3879234	G	A	0.0123039944561641	0.0148	0.4042
8	rs2740931	3879543	A	G	0.0038027603329278	0.0086	0.6591
8	rs2554584	3879738	T	C	0.0044003044444822	0.0086	0.6079
8	rs60530803	3879797	T	C	0.0133011462391285	0.0146	0.3651
8	rs2554583	3879800	G	T	0.0067968490002727	0.0108	0.5284
8	rs2740930	3879883	A	C	0.0043007385516922	0.0086	0.614
8	rs113116137	3879894	A	G	0.0018981972830802	0.0437	0.9657
8	rs2740929	3879918	A	G	0.0053954185169075	0.0086	0.5346
8	rs2688345	3879959	G	C	0.0056042667198317	0.0086	0.5164
8	rs2554582	3880186	T	C	0.0045994064948955	0.0086	0.5904
8	rs7825307	3880591	T	A	0.0075017910703226	0.0135	0.5794
8	rs111834954	3880626	C	T	-0.0069037763167944	0.0438	0.8754
8	rs2554581	3880649	T	A	-0.004198802647333	0.0089	0.634
8	rs2740928	3880698	C	G	0.0077002766261879	0.0088	0.3828
8	rs2688333	3880839	G	A	0.009504687014246	0.0103	0.3557
8	rs2688332	3880864	C	T	0.0053954185169075	0.0087	0.534
8	rs17068605	3880897	C	G	0.0141001243787816	0.0147	0.3361
8	rs73183904	3880921	A	T	0.014504302202808	0.0147	0.3225
8	rs2688331	3880929	T	C	0.0089993837968006	0.009	0.3157
8	rs6991243	3880999	A	G	0.0068961666878413	0.0138	0.6153
8	rs17068619	3881041	G	C	0.0136957831289865	0.0147	0.3507
8	rs17068622	3881073	T	C	0.0172012073197748	0.0145	0.234
8	rs2954631	3881158	G	C	-0.0110002818588653	0.0097	0.2549
8	rs73505282	3881249	C	G	0.0219962978718961	0.0142	0.1213
8	rs2740926	3881436	A	G	0.0099008246772624	0.0088	0.262
8	rs73183907	3881581	G	C	0.0218006299588528	0.0143	0.1265
8	rs75297655	3881589	A	T	0.0178006246255066	0.0381	0.6397
8	rs2688280	3881645	G	C	-0.0062998021485279	0.0096	0.5099
8	rs2688278	3881649	T	C	0.0105046326450854	0.0104	0.312
8	rs2688275	3881742	G	A	-0.006199175242821	0.0096	0.5199
8	rs2554580	3881851	A	C	-0.0048015088161939	0.0096	0.6128
8	rs2554579	3881875	G	T	0.0092966519050945	0.0088	0.2924
8	rs2688397	3881946	C	T	-0.001300845733048	0.0088	0.8825
8	rs146418224	3881951	C	G	-0.105805058896976	0.0375	0.004794
8	rs11994771	3881954	C	G	0.0069954745123864	0.0134	0.6017
8	rs4099546	3881975	C	G	-0.005696192544881	0.0113	0.6177
8	rs2688396	3882001	G	C	-0.0120017335415971	0.0097	0.2169
8	rs11984947	3882079	T	C	0.0076010387728197	0.0134	0.5688
8	rs73183913	3882169	G	C	-0.0065010863423599	0.0316	0.8373
8	rs12682541	3882203	A	C	0.0183015011699126	0.0146	0.208
8	rs2554577	3882212	G	C	0.0166997792224134	0.0088	0.05908
8	rs68128273	3882281	C	A	0.0077002766261879	0.0134	0.5675
8	rs66819405	3882298	C	T	0.0213015034199157	0.0143	0.1361
8	rs7831358	3882332	T	A	0.0068961666878413	0.0134	0.6044
8	rs7812369	3882509	G	A	0.0020977980821461	0.0132	0.8728
8	rs7813537	3882570	C	G	0.0047984689115734	0.0133	0.7203
8	rs2912267	3882571	A	G	-0.0046005663955682	0.0096	0.6324
8	rs2912268	3882632	C	T	-0.009797842480111	0.0097	0.3142
8	rs2740925	3882818	C	G	0.0127977582298607	0.0089	0.1476
8	rs7812972	3882868	G	A	0.0022973590486834	0.0132	0.8617
8	rs7814462	3883119	C	T	0.0027960873020011	0.0132	0.8327
8	rs2554576	3883142	C	G	0.0111970780932162	0.0088	0.2045
8	rs74588418	3883148	A	C	0.0029955089797983	0.0132	0.8188
8	rs11779756	3883321	C	T	0.0228958774769045	0.0143	0.1087
8	rs73183917	3883358	A	T	0.0146028573839336	0.0143	0.3076
8	rs11779787	3883394	C	T	0.0225048553400694	0.0143	0.1147
8	rs2740924	3883399	C	T	0.0093957216403621	0.0088	0.287
8	rs17402856	3883525	G	A	-0.0158042315449673	0.0154	0.3048
8	rs76622446	3883567	A	G	0.0020977980821461	0.0132	0.8712
8	rs2740923	3883789	G	C	0.0076010387728197	0.0088	0.3868
8	rs2554575	3883818	G	C	0.0078987227933553	0.0088	0.3714
8	rs7840290	3883857	T	A	0.0021975835434872	0.0133	0.8675
8	rs2688355	3883957	G	T	-0.009797842480111	0.0098	0.3154
8	rs2688356	3884693	C	G	0.0123039944561641	0.0117	0.2933
8	rs2688357	3884696	C	G	0.0076010387728197	0.0099	0.4442
8	rs2688358	3884795	G	A	-0.0029042131473898	0.0099	0.7725
8	rs79138093	3884922	G	A	-0.0111013930711739	0.0225	0.6223
8	rs60077088	3884956	G	C	-0.0058973552660839	0.017	0.7279
8	rs2688359	3884970	T	C	-0.0160988945897493	0.0103	0.1184
8	rs2554574	3884979	T	C	-0.0082035573506883	0.009	0.3646
8	rs71521902	3884986	G	C	0.0166014304974254	0.0123	0.1788
8	rs2688360	3884999	C	G	-0.001100605444033	0.0131	0.9313
8	rs2740922	3885296	C	T	-0.0005001250416822	0.013	0.9721
8	rs10088946	3885305	G	A	0.0064988367398296	0.0094	0.4873
8	rs73183927	3885327	A	G	0.0014988761237359	0.0171	0.9318
8	rs10107372	3885378	T	G	0.0084045823438103	0.0089	0.3473
8	rs2262092	3885400	G	C	-0.0121029460677457	0.0098	0.215
8	rs12682221	3886097	T	C	-0.0075987978753305	0.0118	0.522
8	rs2688361	3886235	C	T	-0.0107980900995126	0.0093	0.2442
8	rs75592125	3886579	C	T	0.023003381764963	0.0241	0.3399
8	rs78145890	3886853	G	A	-0.0811992094973757	0.0436	0.06278
8	rs141632870	3886893	A	T	-0.003596459514405	0.0298	0.9039
8	rs3909677	3886946	C	T	0.024097313483794	0.0118	0.04105
8	rs72624003	3887049	G	A	-0.0064004391810282	0.0119	0.5921
8	rs72624004	3887120	C	T	-0.0059979518036359	0.0119	0.6142
8	rs72624005	3887131	G	C	-0.0065010863423599	0.0119	0.5844
8	rs72624006	3887163	T	C	-0.0059979518036359	0.0119	0.6103
8	rs4875084	3887214	C	G	0.0089002747867194	0.01	0.3766
8	rs72624007	3887492	T	A	-0.0065010863423599	0.0119	0.5854
8	rs2263473	3887547	C	T	0.0088011559530687	0.0149	0.5541
8	rs62502685	3887555	G	A	-0.0306963490025976	0.0401	0.4437
8	rs75240153	3887761	C	G	-0.006199175242821	0.0119	0.6005
8	rs2554572	3887782	G	C	-0.008395140788382	0.0088	0.3414
8	rs186021667	3887790	C	G	-0.0810040029031109	0.0382	0.03374
8	rs72624008	3887802	C	T	-0.0064004391810282	0.0119	0.5892
8	rs190580158	3887807	T	G	-0.0238010101859522	0.0499	0.6338
8	rs28871924	3887848	G	T	-0.0064004391810282	0.0119	0.5896
8	rs35232591	3887885	T	A	-0.0003000450090019	0.0128	0.9804
8	rs34191265	3887917	C	T	0.0236969951765786	0.0117	0.0431
8	rs34941583	3887949	G	A	0.0235993322503244	0.0117	0.04399
8	rs2688363	3888017	C	G	-0.0054045784588597	0.0089	0.5412
8	rs2407260	3888091	T	C	0.0236969951765786	0.0117	0.04295
8	rs2407259	3888115	C	T	0.0236969951765786	0.0117	0.04299
8	rs2263474	3888234	T	A	0.00730326611012	0.0151	0.631
8	rs2554571	3888346	A	T	0.0081963182244858	0.0151	0.5861
8	rs11995654	3888422	C	T	-0.0066017436345624	0.0096	0.4888
8	rs140111055	3888432	C	G	-0.0069037763167944	0.0119	0.5614
8	rs71523603	3888473	G	A	0.0238044133801613	0.0118	0.04347
8	rs34443488	3888478	A	G	0.0001999800026662	0.0127	0.9884
8	rs76001294	3888590	G	C	-0.007004474152883	0.0119	0.5567
8	rs79282243	3888610	C	T	-0.0068030886197391	0.0118	0.5678
8	rs62502687	3888905	G	A	-0.0003000450090019	0.0128	0.9809
8	rs62502688	3888960	A	G	-0.0066017436345624	0.0095	0.4838
8	rs2740921	3888984	C	T	0.0050969882578437	0.0093	0.5818
8	rs72624011	3889031	T	C	-0.0074980401773571	0.0118	0.5227
8	rs141976463	3889062	C	G	-0.0008003201707691	0.0322	0.9805
8	rs139820675	3889143	C	T	-0.0628013642021005	0.0358	0.07944
8	rs72624012	3889147	G	T	-0.0086977157031958	0.0118	0.4584
8	rs3866473	3889300	G	C	0.0172012073197748	0.0095	0.07178
8	rs72624013	3889764	A	C	-0.0059979518036359	0.0118	0.6127
8	rs2554570	3890012	A	C	0.0164047040252769	0.0143	0.2512
8	rs35022443	3890039	T	C	0.0239996896478807	0.0117	0.0402
8	rs2740920	3890100	C	T	-0.008395140788382	0.0088	0.3444
8	rs13269543	3890120	G	C	0.0235016597850914	0.0117	0.04563
8	rs72624015	3890208	C	G	-0.0060985584618694	0.0118	0.6024
8	rs7822006	3890401	G	A	-0.0101008421794295	0.0114	0.3747
8	rs2688364	3890421	T	C	-0.013399371963117	0.0099	0.1781
8	rs72624059	3890493	A	G	-0.0085968472255182	0.0117	0.4624
8	rs149033388	3890767	C	A	-0.0084959889212643	0.0117	0.4665
8	rs2554569	3890789	T	C	0.007997931111062	0.0151	0.5957
8	rs11780297	3890821	G	A	0.0255020410123433	0.0117	0.02902
8	rs62502689	3890822	G	A	0.0013990209137074	0.013	0.9149
8	rs35642001	3890942	T	C	0.0166997792224134	0.0113	0.1393
8	rs12678299	3891186	G	C	0.0098018049722602	0.0092	0.2827
8	rs28417797	3891431	T	C	0.0099008246772624	0.0099	0.32
8	rs2554567	3891492	G	A	-0.0143017847108596	0.0099	0.1484
8	rs13252867	3891679	G	C	0.024702368640342	0.0116	0.03253
8	rs72624060	3891700	A	C	-0.0092022107647994	0.0117	0.4339
8	rs72624061	3891933	G	C	-0.009797842480111	0.0117	0.4026
8	rs2554566	3892017	C	A	-0.0206007457079636	0.0087	0.01841
8	rs72624062	3892460	A	C	-0.0101008421794295	0.0117	0.3873
8	rs72624063	3892469	A	T	-0.010302892995897	0.0117	0.3806
8	rs35969731	3892568	G	A	-0.0050024916227914	0.0199	0.8008
8	rs72624064	3892598	A	G	-0.0105959392134034	0.0117	0.3652
8	rs10089079	3892614	T	C	-0.0169020380753563	0.0146	0.2466
8	rs180876269	3892694	G	A	-0.0147989665120717	0.03	0.6211
8	rs72624065	3892793	C	G	-0.0099998320783335	0.0117	0.3926
8	rs62502691	3893039	T	C	0.0021975835434872	0.0088	0.8057
8	rs62502692	3893165	G	C	0.004001981379298	0.012	0.7372
8	rs144027627	3893208	T	G	-0.0480984034910313	0.055	0.3813
8	rs12680739	3893437	C	A	-0.0105049846451474	0.0117	0.3662
8	rs12676492	3893578	G	C	-0.0113036461713921	0.0117	0.3328
8	rs12549043	3893639	C	T	-0.0209989425960583	0.0149	0.1595
8	rs7012834	3893768	C	G	-0.015702643727291	0.0116	0.1767
8	rs138595870	3893882	C	T	-0.029202265808213	0.0408	0.4747
8	rs2554564	3893893	C	T	-0.015895669405385	0.0137	0.2465
8	rs72624066	3894208	T	A	-0.0151034855773182	0.0116	0.1934
8	rs2954641	3894295	G	C	-0.007296555232638	0.0098	0.4562
8	rs181726707	3894518	T	A	0.0372957847436969	0.0428	0.3836
8	rs2740917	3894568	C	A	-0.0165969709073694	0.0093	0.0751
8	rs77819775	3894639	G	C	0.0166997792224134	0.0102	0.1016
8	rs3860855	3894644	T	C	-0.0106970095483354	0.0116	0.3596
8	rs3849815	3894700	G	C	-0.0107980900995126	0.0116	0.3534
8	rs13265371	3894703	G	C	0.0089993837968006	0.0139	0.5175
8	rs75757221	3894713	C	A	0.0172994970780611	0.0101	0.08778
8	rs3849816	3894818	T	G	-0.0147989665120717	0.0116	0.2004
8	rs3860856	3894862	C	A	-0.010302892995897	0.0116	0.3742
8	rs77143253	3894890	C	T	0.0270021387025708	0.0175	0.1234
8	rs3860857	3894943	G	A	-0.0102018624845967	0.0116	0.3794
8	rs2740915	3894958	G	T	-0.0136020904182857	0.0093	0.1433
8	rs2740914	3895072	T	C	-0.0068030886197391	0.0098	0.4866
8	rs6980998	3895316	C	A	0.013202462677756	0.0099	0.1849
8	rs2688294	3895340	G	C	-0.0145046862028817	0.0099	0.142
8	rs2688295	3895822	C	T	-0.0172987645783295	0.0093	0.06327
8	rs4524815	3896336	G	T	-0.0105049846451474	0.0116	0.367
8	rs2740913	3896350	C	T	-0.0124977728299804	0.0096	0.1927
8	rs4507782	3896431	C	T	-0.0104039337153929	0.0116	0.371
8	rs4433162	3896480	T	C	-0.0101008421794295	0.0116	0.3851
8	rs4507783	3896546	C	T	-0.0101008421794295	0.0116	0.3841
8	rs4379463	3896625	G	A	0.0074025335167413	0.0087	0.3911
8	rs72624067	3896703	T	C	-0.0105049846451474	0.0116	0.3662
8	rs12677236	3896853	T	C	-0.0105049846451474	0.0116	0.366
8	rs17068673	3896932	A	G	-0.0158042315449673	0.0116	0.1705
8	rs17068675	3897525	C	T	-0.0101008421794295	0.0116	0.3866
8	rs141157774	3897597	A	T	0.0683966938083502	0.0413	0.09757
8	rs117655543	3897638	G	T	-0.0163021610829842	0.0316	0.6057
8	rs10503226	3897678	A	T	-0.0105049846451474	0.0116	0.3673
8	rs10503227	3897724	G	C	-0.0105959392134034	0.0116	0.3607
8	rs2740912	3897831	C	A	-0.0119005312583873	0.0096	0.2159
8	rs2740911	3897851	G	A	-0.0114958245134845	0.0121	0.3423
8	rs77423470	3898098	G	C	-0.0107980900995126	0.0117	0.3558
8	rs80119809	3898101	A	T	-0.0104039337153929	0.0116	0.3708
8	rs17063211	3898159	T	C	-0.0105959392134034	0.0116	0.3624
8	rs2980795	3898221	A	G	-0.0048015088161939	0.0087	0.5835
8	rs2912272	3898329	T	G	0.0050969882578437	0.0153	0.7386
8	rs17063217	3898391	G	A	-0.0102018624845967	0.0117	0.3809
8	rs10503228	3898433	A	G	-0.0102018624845967	0.0116	0.3811
8	rs149331042	3898796	C	T	-0.0095958936734469	0.0117	0.4089
8	rs60906978	3898804	A	G	0.0093957216403621	0.0099	0.3391
8	rs11993888	3898831	G	A	-0.0206007457079636	0.0093	0.02678
8	rs10503229	3898881	T	A	-0.009797842480111	0.0117	0.4018
8	rs73183953	3898999	C	G	-0.0513985630860003	0.0525	0.3273
8	rs2740910	3899186	G	A	-0.0104039337153929	0.0093	0.2613
8	rs2554562	3899328	T	A	0.0044003044444822	0.0108	0.6859
8	rs35067795	3899453	G	C	0.0078987227933553	0.01	0.4291
8	rs12680399	3899607	G	A	-0.0025031302181184	0.014	0.8604
8	rs2554561	3899807	A	T	-0.0163021610829842	0.0095	0.08635
8	rs3860859	3899910	A	T	0.0107025231331357	0.0098	0.2758
8	rs17068682	3900038	A	G	-0.0082035573506883	0.0159	0.6032
8	rs73183960	3900043	C	G	-0.0542978034078492	0.0513	0.2897
8	rs13280776	3900060	G	C	0.009197572354042	0.0136	0.4994
8	rs17068685	3900090	G	A	-0.0026033858701149	0.014	0.8504
8	rs77790342	3900153	T	C	0.0166014304974254	0.0143	0.2451
8	rs3990497	3900189	C	T	0.0108014536938559	0.0098	0.2702
8	rs7016290	3900276	G	C	0.0108014536938559	0.0098	0.2729
8	rs2897595	3900305	C	T	0.0108014536938559	0.0098	0.2718
8	rs72624068	3900440	G	A	-0.0025031302181184	0.014	0.8571
8	rs6982349	3900453	G	C	0.0115035793834154	0.0098	0.2422
8	rs77795757	3900611	A	G	0.0147014028528927	0.0104	0.1557
8	rs2912273	3900615	C	G	-0.0031950988965408	0.0087	0.7161
8	rs7003625	3900812	A	G	0.0108014536938559	0.0098	0.2737
8	rs28488432	3900862	G	C	0.0089002747867194	0.0098	0.3668
8	rs28565085	3901038	T	C	0.0110981866660334	0.0098	0.2588
8	rs28477800	3901096	C	T	0.0089002747867194	0.01	0.3697
8	rs192852145	3901098	C	T	-0.0611947843281922	0.0416	0.1415
8	rs2740909	3901193	C	T	0.0016985566355815	0.0129	0.8942
8	rs2554560	3901223	C	G	0.0027960873020011	0.0131	0.8282
8	rs7834045	3901269	A	G	0.0116024307308398	0.0098	0.2374
8	rs7841379	3901465	T	C	0.0117012723076411	0.0098	0.2349
8	rs2740908	3901474	T	C	-0.0213972981080803	0.0096	0.02668
8	rs2740907	3901631	G	T	-0.0087985943563496	0.0087	0.3122
8	rs12681611	3901650	G	A	-0.0028039273327342	0.014	0.8395
8	rs2554559	3902004	G	A	-0.0220002402796674	0.0099	0.02576
8	rs2740906	3902237	T	C	-0.0207028323592018	0.0098	0.03532
8	rs2740903	3902387	T	C	0.0046989426564652	0.0099	0.6392
8	rs9772485	3902502	A	T	0.0105046326450854	0.0098	0.284
8	rs2740902	3902552	T	G	0.0044998604248922	0.0098	0.6475
8	rs4629888	3902583	T	C	0.0089002747867194	0.0098	0.3659
8	rs2740901	3902587	T	C	0.004201162744548	0.0098	0.6687
8	rs2740900	3902637	G	A	-0.0022024235552	0.0086	0.797
8	rs4634662	3902689	G	A	0.0071047017299317	0.01	0.4761
8	rs4416840	3902702	C	G	0.0063994795805678	0.01	0.5238
8	rs79055631	3902830	G	T	-0.0064004391810282	0.0167	0.7028
8	rs4421367	3902849	C	A	0.0108014536938559	0.01	0.2809
8	rs4642668	3902910	T	G	0.0068961666878413	0.0099	0.4868
8	rs2554558	3903058	G	T	0.0028958031120254	0.0088	0.7391
8	rs2740899	3903105	G	A	0.0016985566355815	0.0088	0.8475
8	rs2554557	3903171	A	G	0.0085037404912207	0.0126	0.4974
8	rs7816680	3903502	T	A	-0.0181028726978536	0.0278	0.5144
8	rs7813093	3903546	A	C	0.001998002662673	0.0099	0.8407
8	rs17331272	3903579	A	G	0.0096037361426946	0.014	0.4941
8	rs4875263	3903655	A	G	0.0024968801985871	0.0099	0.8047
8	rs7817093	3903756	T	A	-0.0180010511095525	0.0278	0.5184
8	rs4875264	3903796	G	T	0.0077995046323818	0.0144	0.5883
8	rs17068727	3903905	G	T	-0.0005001250416822	0.0124	0.9679
8	rs17068729	3904006	G	A	0.0025966258472659	0.0134	0.8437
8	rs3906471	3904034	C	A	0.0018981972830802	0.01	0.8453
8	rs2740898	3904088	C	A	0.0016985566355815	0.0088	0.8511
8	rs3849817	3904188	G	T	0.001998002662673	0.01	0.8431
8	rs3849818	3904192	T	G	0.001998002662673	0.01	0.843
8	rs3860860	3904248	T	A	0.0076010387728197	0.0144	0.5975
8	rs5002849	3904283	C	A	-0.0325955083699338	0.0303	0.2818
8	rs3849819	3904302	A	T	0.0022973590486834	0.01	0.8184
8	rs78856481	3904346	G	A	-0.0045001103249234	0.0339	0.895
8	rs140304972	3904405	C	G	0.0288012338056278	0.034	0.3967
8	rs3843920	3904456	C	A	0.0020977980821461	0.01	0.8312
8	rs3898542	3904492	G	C	0.0038027603329278	0.0134	0.7782
8	rs3843921	3904671	G	T	0.0052959516591825	0.01	0.5957
8	rs3849820	3904717	T	C	0.0034041991335623	0.0134	0.8012
8	rs2554556	3904730	G	C	0.0080971295874548	0.0125	0.518
8	rs142349611	3904818	G	A	0.0567016428693038	0.0395	0.1514
8	rs7004524	3904874	G	A	0.0012991557316201	0.0132	0.9216
8	rs79193431	3904939	T	C	0.0066975214477213	0.0144	0.6397
8	rs2554555	3904947	A	G	0.0007996801705642	0.0088	0.9248
8	rs60625973	3905320	G	C	-0.0374007702544828	0.0304	0.2178
8	rs79073244	3905544	T	G	0.0227981362759783	0.0214	0.2868
8	rs17068751	3905568	G	C	-0.0243951568347216	0.012	0.04261
8	rs17068754	3905677	C	T	0.0034041991335623	0.0134	0.7997
8	rs2740895	3905812	A	G	-0.0023026490626755	0.009	0.798
8	rs2554553	3905917	A	C	0.0060019521956343	0.0126	0.6357
8	rs74905289	3905980	G	A	0.0087020272939009	0.0199	0.664
8	rs12548766	3906162	G	A	-0.002002002670673	0.0088	0.8168
8	rs2554552	3906319	T	C	0.005703702916678	0.0126	0.6498
8	rs2554551	3906428	T	C	0.0034041991335623	0.0099	0.7306
8	rs2554550	3906430	G	C	0.0059025456526138	0.0126	0.6419
8	rs2554549	3906703	T	C	-0.0010005003335835	0.0088	0.9077
8	rs2740894	3906718	C	A	0.0052959516591825	0.0126	0.6755
8	rs58979716	3906902	T	C	0.0080971295874548	0.0099	0.4125
8	rs17068768	3906969	G	A	-0.0112025145079934	0.0272	0.6808
8	rs75587283	3907109	G	A	-0.0125990355765152	0.0273	0.6442
8	rs2554548	3907141	C	G	0.005703702916678	0.0126	0.6531
8	rs2740893	3907180	G	A	0.0062007356416035	0.0126	0.6221
8	rs7828738	3907215	A	C	0.0044003044444822	0.0127	0.7267
8	rs2740892	3907367	A	G	0.0059025456526138	0.0126	0.6379
8	rs13263899	3907432	G	C	0.0060019521956343	0.0139	0.6647
8	rs73183981	3907710	T	C	-0.0587950465105055	0.0497	0.2367
8	rs72624069	3907830	G	A	0.0099008246772624	0.0142	0.4859
8	rs2740891	3908147	C	T	0.0077995046323818	0.0126	0.5344
8	rs72624070	3908191	C	T	0.0024968801985871	0.0133	0.8512
8	rs2554547	3908317	C	T	0.0072039888485025	0.0125	0.5641
8	rs140920847	3908405	G	C	0.0439977464776452	0.0404	0.2754
8	rs147960594	3908512	A	T	0.0315955615897506	0.0302	0.2946
8	rs73185941	3908965	G	A	-0.0618966805401821	0.0513	0.2279
8	rs2554546	3909057	C	G	0.0053954185169075	0.0126	0.6662
8	rs2554545	3909072	A	G	0.0074025335167413	0.0126	0.5544
8	rs2554543	3909659	G	T	0.00730326611012	0.0126	0.5629
8	rs118019764	3909717	G	A	-0.0182047046548463	0.0116	0.1159
8	rs56265817	3909726	C	T	-0.0248051189189711	0.0349	0.4779
8	rs77700173	3909727	A	T	0.0044003044444822	0.0134	0.7439
8	rs2740890	3909744	C	G	0.0069954745123864	0.0126	0.576
8	rs72624071	3909756	G	A	0.0045994064948955	0.0134	0.7308
8	rs2740889	3909838	C	A	0.0056042667198317	0.0126	0.6543
8	rs75953022	3909913	A	G	0.0178988554877579	0.019	0.3477
8	rs72624072	3910021	G	A	0.0050969882578437	0.0134	0.7023
8	rs2554541	3910096	C	T	0.0052959516591825	0.0126	0.6765
8	rs17068773	3910187	G	C	0.0051964749068174	0.0134	0.6959
8	rs2554540	3910428	T	C	0.0047984689115734	0.0126	0.6997
8	rs2740888	3910441	G	A	0.0064988367398296	0.0125	0.6047
8	rs2554539	3910545	G	T	0.0064988367398296	0.0125	0.6057
8	rs2740887	3910627	G	A	0.0064988367398296	0.0125	0.6044
8	rs2912275	3910836	A	G	0.0049974917102918	0.0126	0.6899
8	rs2554537	3910850	G	C	0.0065981840282271	0.0125	0.5997
8	rs2554536	3910891	A	G	0.0049974917102918	0.0126	0.6889
8	rs2554535	3910997	G	C	0.0089993837968006	0.0125	0.4681
8	rs2740886	3911003	G	A	0.0066975214477213	0.0125	0.5943
8	rs2554534	3911163	G	C	0.0076010387728197	0.0125	0.542
8	rs72624073	3911237	A	T	0.0061013488579762	0.0134	0.6476
8	rs2740885	3911277	T	G	-0.0008003201707691	0.009	0.9297
8	rs2554533	3911355	C	T	0.0058031292269501	0.0125	0.6411
8	rs77308825	3911359	T	C	0.0064988367398296	0.0134	0.6275
8	rs17068799	3911533	C	A	0.0066975214477213	0.0134	0.6194
8	rs2740884	3911660	A	G	0.0044003044444822	0.0126	0.7278
8	rs2740883	3911683	A	G	-0.0012007205765188	0.009	0.8903
8	rs73658563	3911899	G	C	-0.0101008421794295	0.0221	0.6475
8	rs2554532	3911941	A	C	0.004101577021075	0.0126	0.7455
8	rs17068805	3912052	A	G	0.001998002662673	0.0132	0.8786
8	rs2554531	3912305	G	C	0.0050969882578437	0.0126	0.6846
8	rs2740882	3912399	C	T	0.0059025456526138	0.0126	0.6408
8	rs2554530	3912408	G	C	0.003902375817241	0.0126	0.7557
8	rs2740881	3912457	A	G	0.0061013488579762	0.0125	0.6248
8	rs3860862	3912524	A	T	0.004201162744548	0.0133	0.7517
8	rs2552155	3912587	A	G	0.0030952049073025	0.0126	0.8049
8	rs2554529	3912606	T	C	0.0	0.0099	0.9976
8	rs17331675	3912624	C	A	0.0011992805754821	0.026	0.9638
8	rs7001491	3912651	A	T	0.0036034995896235	0.016	0.8215
8	rs2740880	3912734	T	G	0.004101577021075	0.0126	0.7445
8	rs147565086	3912736	T	A	0.0590987523872065	0.0332	0.07563
8	rs2552156	3912798	G	A	0.004001981379298	0.0126	0.7519
8	rs72624074	3912839	T	C	0.0045994064948955	0.0133	0.7293
8	rs6982198	3912861	C	T	0.0085037404912207	0.0143	0.5491
8	rs7001863	3912898	A	G	0.0077995046323818	0.0144	0.5875
8	rs183748570	3913060	G	A	-0.125098478378138	0.0467	0.007332
8	rs2554528	3913395	C	T	0.0135971385060249	0.0153	0.3741
8	rs2554527	3913409	C	G	0.0135971385060249	0.0153	0.3751
8	rs2554525	3913535	A	G	0.01600129372694	0.0152	0.2914
8	rs72624075	3914062	T	C	0.0021975835434872	0.0132	0.8657
8	rs2552131	3914120	C	A	0.0133998200630165	0.0153	0.3817
8	rs2554524	3914267	C	G	0.0027960873020011	0.0091	0.7562
8	rs151164345	3914308	T	C	0.0358014124633833	0.0302	0.2355
8	rs182862161	3914675	C	G	0.0284999894699013	0.0262	0.2761
8	rs112848803	3914930	A	T	0.0037031349243813	0.0142	0.7973
8	rs2554519	3915976	C	T	0.0124027667170427	0.0153	0.4161
8	rs12678879	3916099	A	G	0.0067968490002727	0.0104	0.5089
8	rs138425755	3916431	C	G	0.0062007356416035	0.0133	0.6429
8	rs4430121	3917271	G	T	0.0053954185169075	0.0134	0.6867
8	rs2007315	3917872	C	A	0.0147999386115992	0.0152	0.3304
8	rs2740878	3918118	C	T	0.0008995952428359	0.009	0.921
8	rs59516451	3918149	C	A	0.0059025456526138	0.0132	0.654
8	rs58226234	3918217	C	G	0.0049974917102918	0.0133	0.7071
8	rs2911719	3918451	C	A	0.013202462677756	0.0153	0.3878
8	rs2911720	3918672	C	T	0.0178006246255066	0.0151	0.2366
8	rs2911721	3918675	G	T	0.0143958802837323	0.0152	0.3433
8	rs17403631	3918752	G	C	0.0007996801705642	0.0144	0.9554
8	rs2216893	3918824	C	T	0.0187039847937718	0.0151	0.2156
8	rs2980786	3918912	C	G	0.0131037693769772	0.0153	0.3926
8	rs2980785	3919130	G	A	0.0129951954948113	0.0153	0.3966
8	rs4875265	3919501	C	T	0.0013990209137074	0.0091	0.8816
8	rs2554708	3919531	G	C	0.0123039944561641	0.0153	0.4232
8	rs2554707	3919672	C	G	0.0017983819413794	0.0087	0.8393
8	rs13253871	3919688	G	A	-0.0046005663955682	0.0109	0.6767
8	rs2554706	3919706	C	G	-0.0009004052431641	0.0093	0.9226
8	rs72624076	3919763	T	G	0.0043007385516922	0.0133	0.7479
8	rs2552159	3919778	C	G	0.0001999800026662	0.0093	0.9851
8	rs1895889	3919812	T	A	-0.0006001800720324	0.0093	0.9486
8	rs17068827	3919870	G	C	0.00730326611012	0.0145	0.6167
8	rs1426282	3919882	G	C	-0.0031950988965408	0.0103	0.7538
8	rs17068837	3919919	G	C	0.0044003044444822	0.0133	0.7425
8	rs6991762	3920204	C	G	0.0168964476597299	0.0095	0.07605
8	rs6990745	3920271	G	C	0.0207041815582916	0.0088	0.01883
8	rs6991934	3920296	C	T	0.0177023841130051	0.0095	0.06354
8	rs2554704	3920312	A	G	-0.0027036515743148	0.0117	0.8205
8	rs34691363	3920356	G	A	0.0005998200719675	0.0117	0.9568
8	rs2552166	3920395	G	A	-0.003797200248385	0.0108	0.7236
8	rs10090074	3920413	C	T	0.0178006246255066	0.0095	0.06181
8	rs28405740	3920652	G	C	0.0178988554877579	0.0095	0.05901
8	rs62501267	3920665	C	T	-0.0068030886197391	0.0106	0.5221
8	rs2552170	3920747	A	T	-0.0307994715535284	0.0214	0.15
8	rs28445731	3920994	C	G	0.005703702916678	0.009	0.5283
8	rs2740876	3921044	A	T	-0.0331018715051171	0.0222	0.1366
8	rs13276030	3921137	T	A	0.0003999200213268	0.0117	0.9757
8	rs2432745	3921141	C	T	0.0017983819413794	0.0119	0.8829
8	rs56084653	3921143	G	T	-0.0239034240815591	0.0121	0.04794
8	rs2554700	3921234	G	C	0.0018981972830802	0.0119	0.8727
8	rs2554699	3921247	T	C	-0.006199175242821	0.0106	0.5585
8	rs13267692	3921263	C	T	0.0154007965760229	0.0086	0.07564
8	rs55811315	3921326	A	G	-0.0138961051921114	0.0154	0.3685
8	rs147659619	3921339	T	G	-0.0631954234971474	0.0408	0.1219
8	rs73185991	3921566	G	A	-0.0591026555948241	0.0519	0.2545
8	rs2554698	3921791	T	C	-0.0222967349986103	0.0119	0.06213
8	rs7831840	3921799	C	A	-0.0145960053074092	0.0154	0.346
8	rs2554697	3921805	A	G	-0.0138048499765589	0.009	0.1242
8	rs2740873	3921821	A	C	-0.001501126126267	0.012	0.8992
8	rs117757914	3921858	T	G	0.0421011760186353	0.0218	0.05338
8	rs187697822	3921896	C	A	-0.0523991687992084	0.0503	0.2975
8	rs6558843	3921924	G	A	0.0118989261570991	0.0086	0.1663
8	rs7831271	3922101	G	C	-0.0150019689183474	0.0154	0.3299
8	rs1365280	3922120	C	T	-0.0145960053074092	0.009	0.103
8	rs4554489	3922160	A	T	0.0118989261570991	0.0086	0.1668
8	rs4609211	3922232	C	A	0.0161980995687726	0.0089	0.06917
8	rs1365279	3922240	C	G	-0.0178992398878318	0.0087	0.0399
8	rs4406417	3922274	C	G	0.0152038337422728	0.0089	0.08774
8	rs1365277	3922303	A	G	0.0078987227933553	0.0092	0.3889
8	rs142269848	3922481	C	A	-0.0067024110596754	0.0571	0.9063
8	rs73187957	3922543	A	T	-0.0548047153744336	0.0514	0.2862
8	rs1365276	3922570	G	A	-0.0019018072895963	0.012	0.8747
8	rs1365275	3922598	G	A	-0.0023026490626755	0.012	0.8478
8	rs1365274	3922651	G	C	0.0117012723076411	0.0086	0.1757
8	rs117143439	3922675	C	T	0.0219962978718961	0.052	0.6722
8	rs1820437	3922696	A	G	-0.0012007205765188	0.012	0.9191
8	rs73187960	3922799	G	C	-0.0385953087593848	0.0518	0.456
8	rs1365273	3922801	C	A	-0.0263029084210524	0.0246	0.2841
8	rs2194603	3922953	G	C	0.0024968801985871	0.0091	0.7803
8	rs78268244	3922976	G	C	-0.0032954239497972	0.0237	0.8907
8	rs2552089	3923044	G	A	-0.0005001250416822	0.012	0.9644
8	rs2552092	3923094	T	C	-0.0016012813669738	0.012	0.8962
8	rs2552093	3923154	C	A	-0.001300845733048	0.012	0.9166
8	rs2552094	3923221	A	G	-0.0019018072895963	0.012	0.8749
8	rs13271189	3923265	A	C	-0.0066017436345624	0.0249	0.7916
8	rs11783073	3923401	A	G	0.0146028573839336	0.0087	0.09466
8	rs2162265	3923465	A	T	-0.0156010662286512	0.0092	0.0893
8	rs2114247	3923482	G	C	-0.001300845733048	0.012	0.9135
8	rs2114246	3923587	T	C	-0.002002002670673	0.0121	0.8653
8	rs9314509	3923626	C	G	0.0141001243787816	0.0087	0.1059
8	rs1035633	3923744	C	T	-0.0154994990469515	0.0092	0.09293
8	rs1035634	3923775	C	T	-0.0010005003335835	0.0121	0.9335
8	rs2554696	3923895	T	A	-0.0343016316970211	0.0264	0.1942
8	rs1035635	3923981	C	T	-0.001100605444033	0.0121	0.9246
8	rs9314510	3923993	T	C	0.0172012073197748	0.0089	0.05447
8	rs1035636	3924022	T	C	-0.0123965203365513	0.0091	0.1728
8	rs144652854	3924206	T	C	0.0180952882690919	0.029	0.532
8	rs13277896	3924221	G	C	-0.0038975857287134	0.0115	0.7375
8	rs2552099	3924302	A	G	-0.0005001250416822	0.0121	0.9649
8	rs10217067	3924335	G	A	0.0139029051689914	0.0093	0.1316
8	rs2554694	3924456	T	C	-0.0083043861636152	0.0089	0.3517
8	rs2114245	3924652	C	G	-0.0163021610829842	0.0089	0.06789
8	rs117547580	3924675	G	A	-0.0152963956259917	0.0342	0.6549
8	rs79939560	3924845	C	T	-0.0069037763167944	0.0173	0.6904
8	rs2740872	3924919	G	C	-0.0164953025291975	0.0089	0.06498
8	rs7000108	3925024	A	C	0.0179970767016546	0.0099	0.06891
8	rs6980495	3925066	C	G	0.017496047616751	0.0089	0.04942
8	rs111906153	3925078	G	A	-0.0319035490130083	0.0374	0.3938
8	rs2552108	3925098	C	T	0.0	0.0116	0.9981
8	rs1035637	3925283	A	G	0.0044998604248922	0.0094	0.6361
8	rs1964312	3925366	C	T	-0.0247026126403718	0.0261	0.3436
8	rs7017832	3925369	G	C	0.0131037693769772	0.0101	0.1945
8	rs6983757	3925456	G	C	0.0089993837968006	0.0093	0.3359
8	rs10088995	3925523	C	T	0.0114047182634362	0.01	0.2541
8	rs1035639	3925588	G	T	0.0112959597418516	0.0121	0.3484
8	rs4445244	3925688	G	A	0.0101978249764461	0.0136	0.4533
8	rs73502921	3925730	C	T	0.0034041991335623	0.0142	0.8098
8	rs145755235	3925795	G	A	-0.0178992398878318	0.0562	0.7494
8	rs2552109	3925805	C	T	0.0044998604248922	0.0113	0.6897
8	rs2042526	3925874	A	G	0.0088011559530687	0.0107	0.4097
8	rs2042527	3925905	G	T	0.0068961666878413	0.0097	0.4761
8	rs2042528	3925912	T	A	0.0082954970241069	0.0097	0.3892
8	rs7834943	3925953	A	G	0.0067968490002727	0.011	0.5376
8	rs2552110	3926167	G	A	0.013202462677756	0.0167	0.4289
8	rs1365271	3926460	C	T	0.0339955472579582	0.0119	0.004316
8	rs142008491	3926721	T	C	0.106798481289511	0.0378	0.004718
8	rs2244250	3926756	A	C	0.0092966519050945	0.0141	0.5083
8	rs2552113	3926825	T	C	-0.0095958936734469	0.013	0.4615
8	rs180856563	3926857	C	G	0.114497644664854	0.0379	0.002523
8	rs2113669	3926858	T	G	0.0127977582298607	0.0139	0.3556
8	rs13271741	3926958	G	A	0.0168964476597299	0.0139	0.2238
8	rs2552114	3926971	A	G	-0.0105959392134034	0.013	0.4145
8	rs2552115	3927001	G	C	0.0096037361426946	0.0141	0.4938
8	rs117425519	3927244	C	T	0.0100988346774146	0.0356	0.7764
8	rs2552117	3927295	C	T	0.021898468701116	0.011	0.0475
8	rs10086129	3927366	T	C	0.0150954876453349	0.0095	0.1131
8	rs75259298	3927671	A	T	-0.0087985943563496	0.0173	0.6108
8	rs2432744	3927893	G	T	0.0239020562806236	0.011	0.02917
8	rs140799026	3927898	G	C	-0.001501126126267	0.0436	0.9727
8	rs2552119	3927935	A	T	-0.0114958245134845	0.013	0.3774
8	rs2554693	3927964	C	G	-0.0107980900995126	0.0132	0.411
8	rs2552120	3927966	G	A	-0.0111013930711739	0.0132	0.3985
8	rs191033854	3928069	C	T	-0.007095110875924	0.0344	0.8374
8	rs2740871	3928170	T	C	0.0301023438164435	0.0117	0.01007
8	rs74611243	3928359	T	A	0.0061013488579762	0.0494	0.9024
8	rs74401270	3928382	T	A	-0.0105049846451474	0.0179	0.5569
8	rs2552121	3928444	T	C	-0.0142003494011414	0.0124	0.2507
8	rs2552122	3928521	C	A	0.0077995046323818	0.0093	0.4046
8	rs73187989	3928625	A	G	0.0183996828453635	0.0136	0.1776
8	rs13255769	3928696	G	C	0.0167981182758809	0.0136	0.2155
8	rs2740870	3928729	C	T	0.0028958031120254	0.0089	0.7415
8	rs10090443	3928856	A	G	0.0107025231331357	0.009	0.2315
8	rs2552124	3928955	A	G	-0.0057967688471774	0.0103	0.5693
8	rs2554692	3929076	C	G	-0.0146974807605841	0.0123	0.2327
8	rs964738	3929264	A	G	0.0033045340083004	0.0092	0.724
8	rs1812570	3929348	T	G	0.0051964749068174	0.0089	0.5543
8	rs2552125	3929795	T	G	-0.0152963956259917	0.0124	0.2143
8	rs2552126	3929850	C	G	0.0225048553400694	0.011	0.04007
8	rs34178633	3929853	C	T	0.0131037693769772	0.0093	0.1604
8	rs12677595	3929920	G	A	0.0109992854583691	0.0089	0.2161
8	rs12676153	3929921	T	C	0.0109992854583691	0.0089	0.2178
8	rs142793468	3929967	G	A	0.0409019913204257	0.0534	0.4446
8	rs11776755	3930029	T	C	0.0092966519050945	0.0151	0.5397
8	rs139725768	3930112	T	C	0.0587027762537362	0.0519	0.2586
8	rs60576892	3930136	T	C	0.0092966519050945	0.0151	0.539
8	rs117355529	3930175	G	A	0.0111970780932162	0.027	0.6794
8	rs12543121	3930280	T	C	0.0133998200630165	0.0093	0.1497
8	rs57988208	3930363	C	G	0.0081963182244858	0.0152	0.5896
8	rs79445352	3930432	A	G	-0.0050024916227914	0.0171	0.7712
8	rs34540204	3930565	G	A	0.0028958031120254	0.0285	0.9202
8	rs73187995	3930663	A	G	0.0096037361426946	0.0151	0.5271
8	rs143829839	3930811	G	C	-0.0243951568347216	0.0362	0.5003
8	rs74629570	3930887	G	A	0.0409979790340721	0.0359	0.254
8	rs2552130	3930911	A	G	0.0108014536938559	0.0151	0.4755
8	rs34877391	3931007	T	A	0.0199006617063362	0.0338	0.5555
8	rs7833626	3931094	A	G	0.0097027754613851	0.0151	0.5195
8	rs7814954	3931146	G	C	0.0103957761821204	0.0151	0.4917
8	rs1863478	3931495	C	G	0.0282958691548473	0.0115	0.01372
8	rs1863477	3931733	C	G	0.0149969810059077	0.0135	0.2646
8	rs35054897	3931760	G	C	-0.004701032558649	0.0172	0.7832
8	rs73187999	3931789	G	T	0.0101978249764461	0.0152	0.5022
8	rs73188000	3931859	C	G	0.0106035827841911	0.0151	0.4831
8	rs34379620	3931899	G	A	0.0155977206230546	0.0135	0.2477
8	rs2552133	3932081	G	C	-0.0163021610829842	0.0124	0.1892
8	rs2554691	3932195	T	C	-0.020498669477346	0.0128	0.1084
8	rs2554690	3932463	A	G	0.0234039777790161	0.0109	0.03176
8	rs75480087	3932622	G	C	0.0109003744682883	0.0264	0.6813
8	rs2554689	3932824	A	T	0.0026963615477425	0.0095	0.775
8	rs7812522	3933100	T	C	0.0146028573839336	0.0134	0.2775
8	rs13254860	3933141	T	C	0.012096540947233	0.0088	0.1701
8	rs57465583	3933173	T	C	-0.0135007260538548	0.0158	0.3938
8	rs7812806	3933228	T	G	0.0141987193998129	0.0134	0.2903
8	rs2552134	3933252	G	T	-0.0016012813669738	0.01	0.8762
8	rs2552135	3933288	C	G	0.0025966258472659	0.0095	0.7817
8	rs62501282	3933383	G	T	0.0147999386115992	0.0151	0.3263
8	rs2554688	3933464	T	C	0.0154992634469238	0.0134	0.2468
8	rs2552136	3933480	C	G	-0.013004189135254	0.0125	0.2984
8	rs76954441	3933484	G	A	-0.0114958245134845	0.0174	0.5104
8	rs7816539	3933500	T	C	0.0148984646619666	0.0134	0.2652
8	rs149592934	3933610	T	A	-0.0116981574124923	0.0174	0.5016
8	rs2552137	3933620	A	G	0.0161980995687726	0.0137	0.2368
8	rs62501283	3933688	G	T	0.0136957831289865	0.0585	0.8147
8	rs60096095	3933715	C	G	0.0058031292269501	0.0154	0.7055
8	rs2554686	3934308	T	A	0.01600129372694	0.0137	0.2419
8	rs11785076	3934322	C	G	0.0069954745123864	0.0141	0.6197
8	rs73190311	3934393	T	C	-0.0106970095483354	0.049	0.8275
8	rs2247829	3934671	C	T	0.01600129372694	0.0137	0.2424
8	rs13266523	3934916	A	G	0.0153023200084426	0.0137	0.2658
8	rs2247851	3934982	C	T	0.0213993910058902	0.0105	0.04191
8	rs71523605	3935089	A	T	0.0153023200084426	0.0137	0.2655
8	rs13264979	3935487	G	C	0.0154992634469238	0.0137	0.2566
8	rs2554682	3935771	G	A	0.0148984646619666	0.0114	0.1914
8	rs34541279	3935994	G	T	0.0158044491449436	0.0137	0.2485
8	rs76714948	3936081	C	T	0.0114047182634362	0.0182	0.5294
8	rs2552140	3936119	A	G	0.0147014028528927	0.0114	0.1966
8	rs78948504	3936170	C	G	0.0115035793834154	0.0182	0.5281
8	rs77064769	3936179	C	G	0.0100988346774146	0.0182	0.5789
8	rs77778346	3936787	T	C	-0.0677971580658255	0.0316	0.032
8	rs2554635	3936904	C	G	0.0110981866660334	0.0086	0.1985
8	rs10086015	3936947	G	A	-0.0226956079321885	0.0149	0.1292
8	rs1541718	3937191	T	C	0.0055048206344449	0.0088	0.5327
8	rs1543903	3937264	G	A	0.021898468701116	0.0105	0.03655
8	rs36067893	3937283	G	C	0.0149969810059077	0.0136	0.2695
8	rs1543904	3937338	C	T	0.0092966519050945	0.0092	0.3095
8	rs1543905	3937510	T	C	0.0215951374365897	0.0105	0.03938
8	rs1543906	3937559	G	C	0.0409019913204257	0.0236	0.08325
8	rs1971078	3937595	A	G	0.0100988346774146	0.0086	0.2429
8	rs2552143	3937798	A	G	0.0344980404075674	0.0128	0.006836
8	rs11781684	3937801	G	A	0.0119977384336167	0.0181	0.5064
8	rs2552144	3937827	G	C	0.0048979852621919	0.0088	0.578
8	rs2554636	3937864	T	C	0.0218006299588528	0.0105	0.03784
8	rs11781691	3937865	G	T	0.0112959597418516	0.018	0.5301
8	rs35730927	3937905	C	A	0.017496047616751	0.0137	0.2001
8	rs11778620	3938020	A	C	0.0109992854583691	0.0142	0.4377
8	rs17332041	3938066	G	C	-0.0306035477981776	0.0302	0.3114
8	rs13258708	3938103	G	C	0.0168964476597299	0.0137	0.2188
8	rs2161929	3938349	A	G	0.021898468701116	0.0105	0.03684
8	rs73190327	3938449	T	A	0.0081963182244858	0.0141	0.5595
8	rs73190328	3938459	C	A	0.0082954970241069	0.0141	0.5548
8	rs2552145	3938481	T	C	0.0045994064948955	0.0087	0.5964
8	rs13259971	3938503	G	A	0.0308007491527123	0.0329	0.3498
8	rs117933198	3938581	G	C	-0.0135007260538548	0.0405	0.7389
8	rs13267061	3938612	G	A	0.0178988554877579	0.0136	0.1892
8	rs117723327	3938642	A	C	-0.0174005146801673	0.0281	0.5362
8	rs60739088	3938763	A	T	0.0084045823438103	0.0141	0.5503
8	rs2554638	3938816	G	T	0.0215951374365897	0.0105	0.03876
8	rs78322901	3938818	T	C	0.0082954970241069	0.0141	0.5572
8	rs60743504	3938826	A	G	0.0009995003330834	0.0135	0.9394
8	rs76503499	3938842	T	G	0.0154007965760229	0.0263	0.5582
8	rs57113112	3938892	C	A	0.0088011559530687	0.0141	0.5307
8	rs34942039	3938942	T	C	0.0160997014894237	0.0136	0.2369
8	rs2740897	3938980	G	C	0.0219962978718961	0.0105	0.03592
8	rs2554639	3939181	C	T	0.0043007385516922	0.0087	0.6225
8	rs2554640	3939228	A	G	0.021898468701116	0.0105	0.03648
8	rs116916778	3939323	T	C	-0.0341050206499513	0.0552	0.5368
8	rs73190335	3939402	G	T	-0.0165969709073694	0.0491	0.7355
8	rs144056317	3939602	T	C	0.0154007965760229	0.0364	0.6731
8	rs2554642	3939817	C	T	0.0002999550089979	0.0108	0.9783
8	rs13281903	3940193	A	T	0.0190964956909883	0.0137	0.1632
8	rs2554643	3940380	T	C	-0.0003000450090019	0.0108	0.9793
8	rs11777172	3940410	C	G	0.0156961681063242	0.0105	0.1342
8	rs13279426	3940481	G	A	0.0194005857039748	0.0138	0.1582
8	rs28885701	3940502	T	G	0.001099395443301	0.0107	0.9187
8	rs187864813	3940549	G	C	-0.0158042315449673	0.0308	0.6094
8	rs151221735	3940657	C	A	-0.0212951405401588	0.0149	0.151
8	rs35505983	3940819	G	C	0.0193025022544974	0.0137	0.1595
8	rs35281197	3940890	A	G	0.0187039847937718	0.0136	0.1705
8	rs13263459	3940917	T	C	0.014504302202808	0.009	0.105
8	rs2552149	3941003	A	T	0.0004998750416509	0.0108	0.9664
8	rs4875085	3941085	C	G	0.0007996801705642	0.0108	0.9403
8	rs10092875	3941574	T	G	-0.0235962138551867	0.0138	0.08662
8	rs2911717	3941585	C	G	0.04149696667529	0.0236	0.07841
8	rs113950449	3941709	G	T	0.0172994970780611	0.0179	0.3336
8	rs34738688	3941823	A	G	0.0180952882690919	0.0136	0.1833
8	rs78715357	3941991	A	G	-0.0196008476550609	0.0541	0.7167
8	rs2554644	3942072	G	T	0.0227003855207759	0.0105	0.03066
8	rs17332062	3942221	T	A	0.0153023200084426	0.009	0.08954
8	rs28690185	3942268	C	G	-0.046400022834317	0.0284	0.1027
8	rs13265700	3942273	C	T	0.0178988554877579	0.0136	0.1893
8	rs2554645	3942311	C	G	0.0044998604248922	0.0112	0.6883
8	rs28374004	3942453	T	C	-0.0329985112635755	0.0342	0.3349
8	rs34384606	3942730	G	C	0.0323026073786261	0.0488	0.5089
8	rs2554646	3942747	T	C	0.0168964476597299	0.0087	0.05167
8	rs11992309	3942847	G	A	-0.0239956055562207	0.0149	0.1063
8	rs75513984	3943004	C	G	-0.0486966685402845	0.0284	0.0865
8	rs9644362	3943127	G	C	0.003902375817241	0.0111	0.7258
8	rs2552152	3943139	C	A	0.0173977771764203	0.0137	0.2045
8	rs57440608	3943354	G	C	0.0037031349243813	0.011	0.7375
8	rs10503231	3943874	C	G	0.0176041339483571	0.0136	0.1965
8	rs2912284	3943935	T	C	0.0236969951765786	0.0102	0.0204
8	rs10503232	3944082	G	C	0.0187039847937718	0.0137	0.1718
8	rs10503233	3944168	G	T	0.0121953336998771	0.0098	0.2143
8	rs9644282	3944366	T	A	0.0011992805754821	0.0107	0.9119
8	rs17068867	3944529	C	T	-0.001300845733048	0.0107	0.9044
8	rs17068870	3944748	G	A	-0.0253998626327317	0.0149	0.08778
8	rs145842854	3944940	C	G	0.0861960446965716	0.0365	0.01831
8	rs116216008	3945068	T	C	-0.0356997191343252	0.034	0.294
8	rs10097875	3945135	C	T	-0.0519988063604998	0.0285	0.06845
8	rs17068875	3945333	A	G	-0.0226956079321885	0.0104	0.02917
8	rs57732526	3945595	A	G	0.0007996801705642	0.0107	0.9427
8	rs58193211	3945801	T	G	0.0011992805754821	0.0107	0.9127
8	rs7815215	3945806	T	C	-0.023002541565316	0.0104	0.02724
8	rs17068882	3945838	T	C	-0.0006001800720324	0.0227	0.9796
8	rs75408507	3946027	T	C	-0.0406032684425478	0.0437	0.3529
8	rs17404086	3946186	T	C	0.0147999386115992	0.0089	0.09703
8	rs34494935	3946213	T	C	0.0063001125484799	0.0086	0.4691
8	rs17404093	3946367	T	A	0.0150954876453349	0.0089	0.08996
8	rs151335736	3946448	C	T	-0.0142003494011414	0.0424	0.7372
8	rs17068886	3946527	T	G	-0.001300845733048	0.0105	0.9019
8	rs111963359	3946554	G	T	-0.0433042394092723	0.0243	0.07491
8	rs17068887	3946649	C	T	-0.0277001306422786	0.0112	0.01337
8	rs17068889	3946698	G	C	-0.0231048737150968	0.0158	0.1449
8	rs60071505	3946850	G	C	-0.0222967349986103	0.0158	0.1578
8	rs17068893	3947046	A	G	-0.001501126126267	0.0104	0.8863
8	rs10095133	3947058	T	C	-0.0238010101859522	0.0104	0.02198
8	rs17068904	3947085	A	T	-0.0012007205765188	0.0105	0.9114
8	rs11783062	3947325	T	G	0.0062007356416035	0.0086	0.4698
8	rs35543823	3947385	C	T	0.0213993910058902	0.0137	0.1171
8	rs7003254	3947409	G	A	-0.0212951405401588	0.0104	0.04
8	rs187999004	3947576	T	C	0.0361969153118182	0.0356	0.3089
8	rs73190350	3947599	C	G	-0.0239956055562207	0.0488	0.6224
8	rs17068907	3947691	G	C	-0.0235040691879941	0.0148	0.1124
8	rs55672538	3947889	A	T	-0.0145046862028817	0.0116	0.2116
8	rs7009032	3948018	C	G	-0.0253998626327317	0.0102	0.01244
8	rs7008527	3948366	G	T	-0.0285949668801128	0.0098	0.003555
8	rs9314511	3948504	A	T	-0.0105959392134034	0.019	0.5755
8	rs9314512	3948541	A	G	-0.0249999098013234	0.0102	0.01394
8	rs55785956	3948723	G	C	-0.010302892995897	0.0122	0.4003
8	rs149536875	3948853	G	A	-0.0152050125429676	0.0424	0.7199
8	rs17404135	3949076	C	G	0.0202045073158995	0.0087	0.02105
8	rs79563094	3949267	T	C	-0.0328951617042694	0.0255	0.1968
8	rs17068917	3949981	T	C	-0.0095958936734469	0.0126	0.4447
8	rs7815908	3950008	A	G	-0.0256050287153947	0.0112	0.02186
8	rs10216832	3950056	A	G	-0.0341050206499513	0.034	0.3164
8	rs10216922	3950092	T	G	-0.0341050206499513	0.034	0.3158
8	rs117717635	3950160	T	A	-0.0306963490025976	0.0395	0.4371
8	rs7819946	3950194	T	C	-0.0267958227871631	0.0112	0.0167
8	rs10216840	3950246	A	G	-0.0123965203365513	0.012	0.3027
8	rs4875273	3950268	T	C	0.0194986595340326	0.0087	0.02549
8	rs10216842	3950275	A	G	-0.0335981494309355	0.034	0.3232
8	rs4875274	3950508	T	C	0.0282958691548473	0.0086	0.001046
8	rs10107611	3950542	T	G	-0.026898543868701	0.0097	0.00531
8	rs190415624	3950717	T	A	-0.0515986041477272	0.0341	0.1304
8	rs13340602	3950898	C	G	-0.0257999754904126	0.0112	0.02147
8	rs7007103	3950965	G	C	-0.0274020297483382	0.0097	0.004729
8	rs17404163	3951045	A	G	0.0202045073158995	0.0136	0.1364
8	rs117997159	3951080	G	C	-0.0398953406632555	0.0316	0.2075
8	rs7008378	3951083	C	A	-0.0182963622831166	0.0087	0.03618
8	rs12681816	3951089	A	G	-0.0094040800752939	0.0126	0.4551
8	rs12681834	3951176	A	G	-0.013004189135254	0.012	0.2815
8	rs11775574	3951275	G	C	0.0177023841130051	0.0087	0.04206
8	rs35655526	3951433	G	C	0.0164047040252769	0.0091	0.07246
8	rs149079303	3951456	T	A	0.0007996801705642	0.0353	0.9812
8	rs369999268	3951499	G	A	0.0013990209137074	0.0365	0.9698
8	rs11782732	3951546	C	T	0.0165030720990143	0.0087	0.05837
8	rs35152331	3951649	C	T	0.0051964749068174	0.0108	0.6308
8	rs7011947	3951652	G	C	0.0002999550089979	0.0092	0.9705
8	rs11786984	3951689	A	G	0.0159028762794155	0.0087	0.06846
8	rs918915	3951857	G	C	-0.0142003494011414	0.0088	0.1079
8	rs11787062	3951983	A	T	0.0176041339483571	0.0087	0.0432
8	rs76373324	3951994	A	C	-0.0171970248285215	0.0395	0.6627
8	rs11136699	3952096	G	C	0.0168964476597299	0.0087	0.05288
8	rs61122982	3952167	G	A	-0.0289037168568363	0.0111	0.009029
8	rs11136700	3952216	G	C	0.01600129372694	0.0087	0.0673
8	rs59735099	3952223	T	C	-0.028399474521698	0.0111	0.01069
8	rs59866162	3952233	C	G	-0.0286978729475453	0.0111	0.009729
8	rs58726138	3952278	G	T	-0.0290993078252748	0.0111	0.008808
8	rs60926575	3952326	T	C	-0.0286978729475453	0.0111	0.009392
8	rs13340565	3952388	G	A	-0.028399474521698	0.0111	0.0104
8	rs10087392	3952552	T	G	-0.0005001250416822	0.0192	0.9772
8	rs13340606	3952623	A	C	-0.0288007896057264	0.0111	0.009385
8	rs78259780	3952629	C	T	0.004201162744548	0.023	0.8543
8	rs10107190	3952646	G	C	0.0295005481176215	0.0111	0.007901
8	rs13340613	3952784	T	C	-0.0285949668801128	0.0111	0.009987
8	rs34511452	3952888	G	T	0.023003381764963	0.0138	0.09545
8	rs13340578	3952966	C	T	-0.0289037168568363	0.0111	0.009311
8	rs17068940	3953046	T	C	-0.029202265808213	0.0111	0.008505
8	rs17068944	3953282	C	G	-0.02960390325858	0.0111	0.007625
8	rs73658571	3953360	T	C	-0.0293979151845611	0.0111	0.007941
8	rs12680364	3953516	T	C	0.0053954185169075	0.0106	0.6137
8	rs60391636	3953561	T	C	-0.0292949370570243	0.0111	0.00838
8	rs79857089	3953572	G	C	0.0198026272961797	0.0217	0.3624
8	rs139433348	3953729	C	G	-0.0255024404124231	0.0417	0.5406
8	rs59961277	3953854	A	G	-0.0297996312385195	0.0111	0.007334
8	rs59286892	3953859	G	A	-0.02960390325858	0.0111	0.00769
8	rs17068949	3953954	G	A	-0.0295009039176847	0.0111	0.007833
8	rs7839158	3954057	T	C	-0.02960390325858	0.0111	0.007614
8	rs73173814	3954123	G	A	0.0218006299588528	0.0177	0.2187
8	rs7816866	3954143	G	T	-0.0297996312385195	0.0111	0.007298
8	rs7816895	3954216	G	A	-0.0299026613543135	0.0111	0.007027
8	rs17404267	3954244	T	A	0.0065981840282271	0.0145	0.6512
8	rs7839451	3954263	T	C	-0.0297996312385195	0.0111	0.007297
8	rs17332343	3954357	G	C	-0.0079011318962572	0.0124	0.5207
8	rs7820980	3954626	G	A	-0.0043996643446871	0.0106	0.6781
8	rs17068953	3954681	G	A	-0.0295009039176847	0.0111	0.007994
8	rs73658572	3954730	G	C	-0.0299026613543135	0.0111	0.007008
8	rs7014957	3954731	T	G	0.0045994064948955	0.0106	0.6665
8	rs1559569	3954733	G	C	0.0166997792224134	0.009	0.06313
8	rs17068954	3954773	G	A	-0.02960390325858	0.0111	0.007784
8	rs6990225	3954821	G	A	-0.0300984478240329	0.0111	0.006615
8	rs1559570	3954863	T	C	0.0034041991335623	0.0087	0.6947
8	rs918916	3954870	A	T	-0.0302015087331214	0.0111	0.006462
8	rs80351889	3954950	C	T	-0.0293979151845611	0.0133	0.02694
8	rs918917	3955025	A	C	-0.0300984478240329	0.0111	0.00661
8	rs77901156	3955037	C	T	0.0066975214477213	0.023	0.769
8	rs138039296	3955228	A	T	-0.0252049938352247	0.0416	0.5441
8	rs76633181	3955456	G	C	0.0209979909956055	0.022	0.3396
8	rs6558847	3955512	G	A	-0.0058973552660839	0.0106	0.5754
8	rs7825804	3955571	G	C	-0.0042992284528324	0.0106	0.6817
8	rs73173821	3955649	C	A	0.0051964749068174	0.0145	0.7217
8	rs17332412	3955963	A	T	0.0049974917102918	0.0145	0.7271
8	rs17068968	3956048	A	C	-0.0144032303107437	0.035	0.6814
8	rs17404336	3956233	A	G	0.0072039888485025	0.0143	0.6154
8	rs17068970	3956349	A	C	-0.0052035148315978	0.0107	0.6266
8	rs73173826	3956382	T	A	0.0075017910703226	0.0143	0.5992
8	rs144042187	3956527	A	T	-0.0460962958929736	0.0461	0.3176
8	rs73173828	3956759	T	C	0.0061013488579762	0.0143	0.6684
8	rs11783258	3956913	C	T	0.0173977771764203	0.0141	0.2147
8	rs73173829	3956917	C	G	0.0059025456526138	0.0143	0.6822
8	rs10503234	3956964	T	C	0.0059025456526138	0.0106	0.5752
8	rs57423877	3957021	T	G	-0.034198147379977	0.0113	0.00243
8	rs9987408	3957134	T	C	0.0071047017299317	0.0108	0.514
8	rs17068975	3957182	G	C	-0.033701571673015	0.0113	0.002797
8	rs59199244	3957229	T	A	-0.0331018715051171	0.0113	0.003346
8	rs2059398	3957348	A	G	0.0148984646619666	0.0088	0.09077
8	rs17404378	3957410	C	T	0.0066975214477213	0.0144	0.6415
8	rs56817850	3957471	A	G	-0.0185000759845861	0.0095	0.05186
8	rs73173831	3957577	A	C	0.0077995046323818	0.0143	0.5865
8	rs10089093	3957596	T	G	-0.0251024465608414	0.0352	0.4755
8	rs74765579	3957690	G	A	0.0203025023378308	0.022	0.3573
8	rs118065334	3957783	T	C	-0.0120017335415971	0.04	0.765
8	rs17068984	3957949	A	G	-0.0036968248442897	0.0145	0.8001
8	rs17332483	3957962	T	A	0.0090984829852593	0.0144	0.5259
8	rs116872468	3958019	A	G	0.0511017760490843	0.0333	0.1248
8	rs12674985	3958021	T	C	-0.0032954239497972	0.0087	0.7072
8	rs73173834	3958058	T	C	-0.0322029950400999	0.031	0.2991
8	rs4875277	3958540	C	T	-0.005304041591906	0.0105	0.6118
8	rs11775651	3958710	T	C	0.0089002747867194	0.0144	0.5343
8	rs7011876	3958851	G	C	-0.007296555232638	0.0129	0.5738
8	rs17404427	3958907	C	T	0.0089002747867194	0.0144	0.5374
8	rs17332525	3959179	T	C	0.0045994064948955	0.0142	0.7452
8	rs10091045	3959424	A	G	-0.0079011318962572	0.0119	0.5091
8	rs10107716	3959597	C	T	-0.0045001103249234	0.0105	0.6684
8	rs17332560	3959728	T	C	0.0065981840282271	0.0148	0.6572
8	rs17068998	3959805	G	C	0.0098018049722602	0.0108	0.3649
8	rs13268176	3959924	C	G	0.0194986595340326	0.0087	0.02583
8	rs74520194	3960047	G	A	0.0168964476597299	0.0244	0.4886
8	rs76344358	3960163	G	A	0.0072039888485025	0.0148	0.6267
8	rs1978515	3960431	G	C	0.016296487966892	0.0132	0.2158
8	rs6980900	3960836	T	G	0.0034041991335623	0.0103	0.7393
8	rs12543779	3960985	T	G	-0.0029042131473898	0.0087	0.7395
8	rs17404489	3961279	T	G	0.0172012073197748	0.0091	0.06014
8	rs78760294	3961345	C	T	-0.0012007205765188	0.0162	0.9415
8	rs17069006	3961402	T	A	-0.0108991808690006	0.0122	0.3677
8	rs17404496	3961468	T	A	0.0141001243787816	0.0131	0.2821
8	rs17404503	3961579	G	C	0.0076010387728197	0.0149	0.6103
8	rs56712848	3961693	C	A	-0.0091012913892029	0.0129	0.4829
8	rs114890493	3961757	A	G	-0.0065010863423599	0.0244	0.7897
8	rs59093083	3961793	C	T	-0.0080019302190585	0.0129	0.536
8	rs60112970	3961799	T	A	-0.0081027387031859	0.0129	0.5318
8	rs11780970	3961865	G	A	-0.0006001800720324	0.0162	0.9683
8	rs17069009	3961881	C	G	-0.0028039273327342	0.01	0.7765
8	rs7004762	3962737	G	A	0.0027960873020011	0.0087	0.7491
8	rs13281198	3962870	A	C	0.0203025023378308	0.0091	0.02561
8	rs73504903	3962990	T	C	-0.0272992569378225	0.011	0.01268
8	rs28639388	3963102	G	T	-0.0082035573506883	0.0124	0.5083
8	rs11987667	3963225	G	C	-0.0023026490626755	0.0087	0.7927
8	rs11986069	3963910	T	C	0.0032048589489113	0.0161	0.8416
8	rs35028284	3963974	C	T	0.0134984841513417	0.0139	0.3291
8	rs17069014	3963987	T	C	-0.0271040176920589	0.0299	0.3657
8	rs2194604	3964022	T	C	-0.0051029981759033	0.0098	0.6047
8	rs6997742	3964314	T	C	0.0085037404912207	0.0135	0.5266
8	rs58803742	3964380	C	T	0.014504302202808	0.0148	0.3278
8	rs117727074	3964442	T	C	-0.0140989243795016	0.0333	0.6731
8	rs17404544	3964539	T	C	0.004101577021075	0.0148	0.7826
8	rs76803660	3964614	G	C	-0.0364980230402006	0.0113	0.001311
8	rs17069018	3964905	A	G	-0.0085968472255182	0.0124	0.4876
8	rs17332636	3964918	T	C	0.029403450369242	0.0246	0.2323
8	rs7828949	3965028	A	G	-0.0152050125429676	0.0086	0.07866
8	rs74777181	3965077	A	G	0.0329027196757078	0.0174	0.05819
8	rs79292554	3965168	A	C	-0.0145960053074092	0.0144	0.3098
8	rs7844914	3965376	G	C	-0.0197028322758684	0.0098	0.04399
8	rs4372022	3965436	A	C	-0.0029042131473898	0.0102	0.7742
8	rs183414214	3965615	G	A	-0.0158042315449673	0.0411	0.7007
8	rs4242493	3965925	T	C	-0.003797200248385	0.0087	0.6627
8	rs4606080	3965999	T	C	-0.0059979518036359	0.0162	0.7106
8	rs7004070	3966060	A	G	-0.0309026047398165	0.0107	0.003866
8	rs55651304	3966153	G	C	0.0004998750416509	0.0126	0.9715
8	rs11787009	3966502	C	T	0.0255995183002125	0.0601	0.6702
8	rs150998761	3966899	T	C	0.0446960805488528	0.0492	0.3639
8	rs720399	3967320	A	G	-0.0322029950400999	0.0111	0.003599
8	rs9314513	3967931	T	C	-0.0212951405401588	0.0095	0.02504
8	rs10108335	3968045	T	C	-0.0208968257129853	0.0095	0.02798
8	rs4875278	3968196	C	G	-0.001300845733048	0.0091	0.8828
8	rs4875279	3968241	C	G	0.0164047040252769	0.0088	0.06404
8	rs13259106	3968385	G	T	0.0002999550089979	0.009	0.9777
8	rs4875280	3968549	T	G	0.0161980995687726	0.0088	0.06624
8	rs28394275	3968633	A	G	-0.021101069908054	0.0097	0.0287
8	rs57123478	3968659	C	A	0.0077995046323818	0.0155	0.6162
8	rs140234391	3968746	G	A	0.0421970486997883	0.0581	0.468
8	rs13268022	3969006	G	A	-0.0012007205765188	0.0123	0.9216
8	rs7000682	3969045	C	T	0.0209979909956055	0.0097	0.03012
8	rs13268079	3969060	G	C	-0.0008003201707691	0.0123	0.9448
8	rs13268310	3969096	G	A	0.001998002662673	0.0091	0.8246
8	rs9650479	3969125	A	C	-0.0278029446620889	0.0109	0.01068
8	rs13278995	3969130	T	C	0.0023971245997214	0.009	0.7932
8	rs6558849	3969137	T	C	-0.0022024235552	0.0091	0.8064
8	rs7817704	3969157	T	C	-0.0222967349986103	0.0097	0.0211
8	rs144678946	3969375	G	A	-0.0385953087593848	0.0329	0.2406
8	rs7013590	3969537	G	A	0.0030952049073025	0.0091	0.7354
8	rs7013621	3969595	G	C	0.0002999550089979	0.0123	0.9794
8	rs17404627	3969602	A	G	-0.0306963490025976	0.011	0.005209
8	rs7015737	3970138	C	G	0.0017983819413794	0.0146	0.9028
8	rs7827749	3970268	A	G	-0.0320997276601081	0.0111	0.003956
8	rs59716096	3970831	A	G	-0.0217038334437866	0.0096	0.02332
8	rs10101949	3971074	G	T	0.001598721363697	0.0108	0.8844
8	rs2081356	3971254	G	T	0.024097313483794	0.0097	0.01276
8	rs73173860	3971284	T	C	-0.0196008476550609	0.0499	0.6948
8	rs28766110	3971428	C	T	0.0020977980821461	0.0145	0.8849
8	rs2081357	3971504	G	C	0.0242046886968174	0.0097	0.01255
8	rs62501349	3971666	G	A	0.0200967016991224	0.0147	0.1698
8	rs74528373	3971982	C	T	0.014504302202808	0.0196	0.4605
8	rs10093241	3972184	A	G	-0.0154994990469515	0.0143	0.2766
8	rs12547734	3972205	T	A	0.0188021269625962	0.0089	0.03509
8	rs10106149	3972230	G	C	-0.0007002451143934	0.0091	0.9348
8	rs12549476	3972304	G	A	0.0189983824093147	0.0091	0.03676
8	rs12544203	3972643	A	G	0.0193025022544974	0.0089	0.03031
8	rs12164173	3973083	T	G	-0.0012007205765188	0.012	0.92
8	rs73173865	3973547	G	T	-0.001100605444033	0.0141	0.9359
8	rs62501350	3973859	T	C	0.0003999200213268	0.0124	0.9765
8	rs117132127	3973913	C	G	-0.0309026047398165	0.0381	0.4176
8	rs7816006	3973952	T	C	-0.0238010101859522	0.0097	0.01368
8	rs62501351	3973977	G	C	0.0011992805754821	0.0124	0.9215
8	rs72624077	3974190	G	A	-0.0196008476550609	0.0144	0.1753
8	rs73658582	3974490	G	A	0.0016985566355815	0.0111	0.8806
8	rs62501352	3974583	G	A	0.0006997551142732	0.0112	0.9483
8	rs78377605	3974695	A	G	-0.0344982814075965	0.0115	0.002628
8	rs5016254	3974736	C	T	-0.0083043861636152	0.0254	0.7437
8	rs5016256	3974808	T	C	0.0017983819413794	0.0179	0.9211
8	rs5016258	3974840	A	G	-0.0185000759845861	0.0088	0.03513
8	rs17069043	3975130	C	G	-0.0003000450090019	0.0174	0.9863
8	rs12155988	3975865	A	G	0.0006997551142732	0.0174	0.9658
8	rs138234511	3975896	G	C	-0.0110002818588653	0.0437	0.8019
8	rs75739427	3976074	C	T	-0.0214994661132367	0.0153	0.1609
8	rs12155765	3976186	C	G	-0.0001000050003333	0.0174	0.996
8	rs116949028	3976275	A	G	-0.0003000450090019	0.0174	0.9879
8	rs7822603	3976376	A	G	-0.0299953975354009	0.0112	0.007383
8	rs140954941	3976428	C	A	0.0014988761237359	0.0174	0.9299
8	rs116014384	3976643	A	G	0.0133998200630165	0.0158	0.3962
8	rs143751855	3976650	G	A	0.0221038989069263	0.0436	0.6122
8	rs10094785	3976837	T	C	0.0198026272961797	0.0088	0.02355
8	rs13270475	3977013	T	C	0.0208021276292633	0.0105	0.0463
8	rs35442210	3977049	G	C	-0.0012007205765188	0.0112	0.9136
8	rs139450547	3977056	A	G	-0.0915014422624946	0.0448	0.04111
8	rs78821402	3977178	G	C	-0.002002002670673	0.0162	0.9002
8	rs79828154	3977517	A	T	-0.0275048131221902	0.0114	0.01571
8	rs35664516	3977616	G	C	-0.0017014466397575	0.0112	0.881
8	rs77168323	3977728	A	C	-0.0274020297483382	0.0108	0.01099
8	rs35294570	3977795	G	A	-0.0017014466397575	0.0112	0.8826
8	rs79459446	3977831	T	C	0.0003999200213268	0.0183	0.9823
8	rs117490392	3977937	G	C	0.0208021276292633	0.0158	0.1865
8	rs184115065	3977955	C	A	-0.0146974807605841	0.0437	0.7361
8	rs13280629	3978133	T	C	-0.0014009809156281	0.0112	0.9003
8	rs12056743	3978167	A	C	-0.0017014466397575	0.0112	0.8788
8	rs28528365	3978200	G	A	-0.0203047533403643	0.0152	0.1823
8	rs1991139	3978488	C	A	-0.0285023604727122	0.0112	0.011
8	rs150690221	3978683	C	T	-0.0054045784588597	0.0229	0.8132
8	rs55820241	3978761	C	G	0.0173977771764203	0.0146	0.2326
8	rs17069047	3978983	C	T	0.0173977771764203	0.0146	0.2335
8	rs10112759	3979260	G	T	0.0321960982163169	0.0218	0.1388
8	rs10113089	3979497	G	C	0.0014988761237359	0.0162	0.9251
8	rs115577702	3979526	T	G	-0.0019018072895963	0.0162	0.9081
8	rs10866963	3979803	T	C	0.0178006246255066	0.0088	0.04237
8	rs12549072	3980013	A	C	0.0179970767016546	0.0088	0.04042
8	rs12056681	3980106	C	T	-0.0018016219466282	0.0112	0.8755
8	rs10088637	3980158	G	A	0.0005998200719675	0.0089	0.9495
8	rs7816211	3980317	A	G	0.0227003855207759	0.0105	0.03016
8	rs75144718	3980365	G	A	-0.0146974807605841	0.0212	0.4865
8	rs17404676	3980613	T	C	0.0197045832743354	0.0157	0.212
8	rs9314517	3980642	C	T	-0.0022024235552	0.0112	0.8427
8	rs3891533	3980781	G	A	-0.0017014466397575	0.0112	0.8775
8	rs28660289	3980841	A	G	-0.0207028323592018	0.0153	0.1777
8	rs766045	3980978	T	C	-0.031397792147416	0.0115	0.006342
8	rs766046	3981076	C	A	-0.0322029950400999	0.0115	0.005045
8	rs10108082	3981264	A	G	-0.0019018072895963	0.0112	0.8658
8	rs1714794	3981557	T	C	-0.0299026613543135	0.0113	0.008347
8	rs1647325	3981569	A	G	-0.0473012731180131	0.0537	0.3778
8	rs181299981	3981710	G	C	-0.0239034240815591	0.0421	0.5708
8	rs1647326	3981876	G	A	-0.0319964709431669	0.013	0.01387
8	rs17404711	3981968	G	C	-0.001100605444033	0.0112	0.9223
8	rs13276808	3982105	C	T	-0.0088994831870327	0.0448	0.8424
8	rs56003604	3982108	G	A	0.0126002819757385	0.0119	0.2912
8	rs9314518	3982506	G	T	0.0020977980821461	0.0114	0.8554
8	rs73176311	3982526	A	T	0.0105046326450854	0.0137	0.4425
8	rs35237037	3982616	G	C	0.0147014028528927	0.0089	0.0979
8	rs2407820	3982787	C	T	0.0141001243787816	0.012	0.2404
8	rs1647330	3982891	C	G	-0.0024028846163103	0.0114	0.8304
8	rs7017735	3983032	G	C	-0.0252972953741621	0.0145	0.08249
8	rs10108603	3983262	C	G	0.0022973590486834	0.0114	0.8393
8	rs35061806	3983576	C	T	0.0029955089797983	0.0114	0.7941
8	rs1714791	3983592	T	C	9.99950003332973e-05	0.0087	0.9901
8	rs61299396	3984056	G	T	0.0032048589489113	0.0115	0.7842
8	rs62503600	3984442	A	T	0.0024968801985871	0.0114	0.829
8	rs1647333	3984499	C	T	-0.0142003494011414	0.0087	0.103
8	rs1647334	3984590	G	C	-0.0323992324466777	0.0126	0.01041
8	rs66503142	3984651	C	A	0.0141987193998129	0.0087	0.1036
8	rs1714789	3984758	G	A	-0.0132980281439898	0.0087	0.1246
8	rs11785511	3984801	T	G	0.0133998200630165	0.0087	0.1219
8	rs11785517	3984856	T	G	0.0129951954948113	0.0087	0.1339
8	rs2680611	3984909	A	G	-0.0343016316970211	0.0129	0.007714
8	rs11781286	3985064	C	A	0.0134984841513417	0.0087	0.1193
8	rs11774235	3985072	G	T	0.0134984841513417	0.0087	0.1211
8	rs7011371	3985130	A	G	0.014504302202808	0.0118	0.2173
8	rs35676711	3985217	G	C	-0.0104039337153929	0.0209	0.6183
8	rs1647337	3985232	T	C	-0.0346949697968869	0.0129	0.007001
8	rs35575150	3985266	C	G	0.0153023200084426	0.0088	0.08288
8	rs1519174	3985626	A	T	-0.0344051267241774	0.0129	0.007567
8	rs1519172	3985746	G	T	-0.0358033589652777	0.0129	0.005488
8	rs3914777	3985801	A	C	0.013202462677756	0.0087	0.1276
8	rs10091079	3985838	G	A	0.0034041991335623	0.0115	0.7667
8	rs1647342	3985919	A	G	-0.0355028330426552	0.0129	0.005873
8	rs3902136	3985943	G	A	0.0142973047008244	0.0087	0.1004
8	rs3902137	3986027	A	C	0.0141001243787816	0.0087	0.1053
8	rs3902138	3986167	C	G	0.0139029051689914	0.0087	0.1094
8	rs10106949	3986202	A	T	0.0036034995896235	0.0114	0.7509
8	rs4418361	3986216	C	T	0.0126990249774084	0.012	0.2876
8	rs4392919	3986246	G	T	0.0129951954948113	0.0118	0.269
8	rs3902139	3986294	A	G	0.0146028573839336	0.0087	0.09399
8	rs1647343	3986387	C	A	-0.0356997191343252	0.0129	0.005494
8	rs144484869	3986462	G	C	-0.0080019302190585	0.0437	0.8543
8	rs55946653	3986472	C	T	0.0563992368491194	0.0382	0.1393
8	rs2897640	3986547	G	A	-0.0017014466397575	0.0099	0.8617
8	rs4460396	3986552	C	T	-0.0282965991551138	0.0146	0.05262
8	rs60886194	3986820	A	G	0.0138042809763971	0.0118	0.2404
8	rs28442234	3986834	T	C	0.0063994795805678	0.0114	0.5764
8	rs7830969	3986839	G	C	0.0147014028528927	0.0087	0.09248
8	rs17427521	3987036	C	T	0.0138042809763971	0.0118	0.2418
8	rs3849822	3987053	G	A	-0.0277001306422786	0.0145	0.05619
8	rs3849823	3987176	T	C	-0.0281011651109099	0.0145	0.05315
8	rs139074407	3987247	T	C	0.0347974835421732	0.0381	0.3615
8	rs4875288	3987251	G	A	0.0143958802837323	0.0087	0.09939
8	rs10096713	3987445	C	A	-0.026600681797179	0.0145	0.06629
8	rs62503603	3987473	G	A	0.0117012723076411	0.0119	0.3257
8	rs117976364	3987663	C	T	0.0096037361426946	0.0425	0.8209
8	rs55685349	3987673	T	C	0.0105046326450854	0.0125	0.4029
8	rs9693752	3987799	G	A	-0.0278954863187535	0.0145	0.0548
8	rs17069085	3987816	T	C	0.0096037361426946	0.0111	0.3879
8	rs1647346	3987943	G	A	-0.0358966439977618	0.0129	0.00527
8	rs11774739	3987971	T	C	0.0107025231331357	0.0114	0.3481
8	rs577230402	3988171	T	C	-0.026898543868701	0.0453	0.5526
8	rs10099471	3988220	G	C	-0.0267033828345498	0.0145	0.06579
8	rs2407302	3988279	G	T	0.0154007965760229	0.0087	0.07894
8	rs17069091	3988435	G	A	-0.0021022080918702	0.0097	0.8269
8	rs73176340	3988461	T	A	-0.0264979913062283	0.0145	0.06867
8	rs2407303	3988553	C	G	0.01600129372694	0.0088	0.06701
8	rs17069103	3988689	G	A	0.0111970780932162	0.0115	0.3262
8	rs150534087	3988737	T	C	-0.0093031403261444	0.0436	0.8311
8	rs117112263	3988923	G	C	-0.009000382197299	0.0436	0.8373
8	rs140165561	3988999	T	C	-0.0098988321792475	0.0436	0.8211
8	rs12155795	3989430	G	A	-0.0253998626327317	0.0145	0.08038
8	rs184280222	3989484	C	T	0.01600129372694	0.031	0.6066
8	rs149447203	3989542	T	C	-0.009797842480111	0.0437	0.8225
8	rs12155841	3989696	G	A	-0.0071958279818024	0.0096	0.4509
8	rs2680623	3989829	A	G	-0.036798848237098	0.0129	0.004374
8	rs36069069	3989968	C	G	0.0118989261570991	0.0092	0.1971
8	rs150893117	3990292	G	A	-0.0093031403261444	0.0437	0.8318
8	rs2680626	3990357	G	C	-0.034198147379977	0.0101	0.000726
8	rs2680627	3990379	G	C	-0.0145960053074092	0.0087	0.09459
8	rs10435672	3990570	G	A	0.0143958802837323	0.0088	0.09989
8	rs1714745	3990741	A	T	-0.0361039752308815	0.0108	0.0008357
8	rs140896173	3990774	T	C	-0.0018016219466282	0.0394	0.9636
8	rs3895791	3990999	C	T	0.0116024307308398	0.0091	0.2058
8	rs918920	3991083	G	T	-0.0122952780941516	0.0087	0.1555
8	rs1623221	3991213	C	T	-0.0364046818937998	0.0108	0.0007615
8	rs28408718	3991424	T	C	-0.0114958245134845	0.0254	0.6496
8	rs28483208	3991457	G	A	0.0109992854583691	0.0091	0.2266
8	rs13252359	3991799	C	G	0.0159028762794155	0.0089	0.07362
8	rs2680593	3991825	T	A	-0.0366017456445608	0.0108	0.0007076
8	rs2552163	3992056	G	A	-0.0364980230402006	0.0108	0.0007386
8	rs2680595	3992185	T	C	-0.0366017456445608	0.0108	0.0007119
8	rs2552164	3992264	T	A	-0.0358033589652777	0.0108	0.0009336
8	rs2552165	3992595	T	C	-0.0352023974087295	0.0108	0.001146
8	rs56887549	3992617	A	G	0.0118989261570991	0.0091	0.1923
8	rs13252833	3992628	T	C	0.0154992634469238	0.01	0.1192
8	rs34728015	3992761	A	G	0.0172994970780611	0.0091	0.05626
8	rs13282148	3993284	A	T	0.0119977384336167	0.0144	0.4055
8	rs34460876	3993478	T	G	0.0119977384336167	0.0092	0.1918
8	rs1647351	3993542	T	C	-0.0334016766340304	0.0105	0.00146
8	rs13279854	3993581	G	A	0.0126002819757385	0.0092	0.1727
8	rs1714799	3993586	G	A	-0.0310985871020312	0.0104	0.002646
8	rs13252372	3993713	G	A	0.0126002819757385	0.0092	0.1709
8	rs1714800	3993856	G	C	-0.0112025145079934	0.0091	0.2185
8	rs4436144	3994074	G	C	0.0125015292229252	0.0092	0.1767
8	rs2407304	3994100	T	G	0.0125015292229252	0.0092	0.1762
8	rs2407305	3994182	C	T	0.0127977582298607	0.0092	0.1644
8	rs7824138	3994313	A	T	0.0096037361426946	0.0087	0.2705
8	rs35172369	3994380	G	A	-0.0065010863423599	0.0421	0.8773
8	rs2897641	3994464	T	A	0.0134984841513417	0.0092	0.1416
8	rs1647354	3994731	A	G	-0.0313049258284153	0.0103	0.002465
8	rs78850197	3995772	C	T	0.0142973047008244	0.0115	0.2126
8	rs13272566	3995860	G	A	-0.006199175242821	0.0428	0.8841
8	rs34153570	3996036	G	A	0.013202462677756	0.0092	0.1522
8	rs13275307	3996086	C	T	0.0109003744682883	0.0089	0.2172
8	rs1647358	3996328	G	T	-0.0303973537275885	0.0104	0.003403
8	rs12676159	3996330	A	G	-0.0104039337153929	0.0184	0.5719
8	rs75092693	3996474	G	T	0.0060019521956343	0.0117	0.6085
8	rs1613021	3996609	C	T	-0.0299953975354009	0.0103	0.003644
8	rs1613815	3996660	C	A	-0.0238010101859522	0.0094	0.01138
8	rs117124357	3996715	G	A	-0.0723019117554052	0.0484	0.1356
8	rs367804962	3996791	T	C	-0.133497107497979	0.0584	0.02223
8	rs1356655	3996813	G	A	-0.0296966117368367	0.0103	0.003858
8	rs372873855	3996824	G	A	-0.0722051682492376	0.0525	0.1689
8	rs76019810	3996957	G	C	0.0111970780932162	0.0089	0.2089
8	rs73176395	3996983	G	A	0.0109992854583691	0.0089	0.2153
8	rs3849824	3996986	G	C	-0.009696862978864	0.0184	0.5977
8	rs76581888	3997034	T	C	0.0102968054773682	0.0089	0.2441
8	rs75031315	3997037	T	C	0.0102968054773682	0.0089	0.2448
8	rs73176396	3997124	G	C	0.0107025231331357	0.0089	0.2279
8	rs3902480	3997134	A	C	-0.0087985943563496	0.0182	0.6309
8	rs73176398	3997210	T	G	0.0108014536938559	0.0089	0.2249
8	rs13259316	3997289	T	G	0.0108014536938559	0.0089	0.2247
8	rs13248800	3997306	G	A	0.0105046326450854	0.0089	0.2376
8	rs13259627	3997377	T	C	0.0109003744682883	0.0089	0.2194
8	rs73178305	3997411	A	T	0.0108014536938559	0.0089	0.2235
8	rs13259870	3997415	T	G	0.0109003744682883	0.0089	0.2185
8	rs13249181	3997475	G	T	0.0097027754613851	0.0091	0.2874
8	rs77245129	3997605	T	G	0.0190964956909883	0.0141	0.1763
8	rs2680608	3997855	C	G	-0.0305004454483837	0.0102	0.002914
8	rs34658977	3998147	G	A	0.0106035827841911	0.0089	0.2331
8	rs34701631	3998284	C	A	0.0107025231331357	0.0089	0.2286
8	rs35005672	3998322	T	G	0.0108014536938559	0.0089	0.222
8	rs36077441	3998327	G	A	0.0108014536938559	0.0089	0.2247
8	rs1647360	3998391	G	C	-0.0309026047398165	0.0103	0.002841
8	rs35738022	3998417	G	T	0.0102968054773682	0.0089	0.2436
8	rs35993122	3998476	C	G	0.0105046326450854	0.0089	0.2361
8	rs17069121	3998555	G	A	0.0090984829852593	0.0114	0.423
8	rs34665711	3998607	C	G	0.0108014536938559	0.0089	0.2217
8	rs67459790	3998644	T	A	0.0106035827841911	0.0089	0.2333
8	rs34695833	3998672	A	G	0.0106035827841911	0.0089	0.2322
8	rs35974526	3998741	C	G	0.0106035827841911	0.0089	0.232
8	rs36092596	3998762	G	A	0.0105046326450854	0.0089	0.2354
8	rs34159115	3998797	T	C	0.0106035827841911	0.0089	0.233
8	rs34729161	3998815	G	A	0.0107025231331357	0.0089	0.2288
8	rs35766022	3998873	C	T	0.0102968054773682	0.0089	0.2449
8	rs7817129	3998888	T	C	0.0136957831289865	0.0092	0.1379
8	rs34558972	3998960	G	C	0.0106035827841911	0.0089	0.23
8	rs34107765	3998980	C	A	0.0105046326450854	0.0089	0.2349
8	rs34149939	3999033	A	C	0.0103957761821204	0.0089	0.241
8	rs35314379	3999102	T	C	0.0105046326450854	0.0089	0.2377
8	rs34825041	3999117	A	G	0.0103957761821204	0.0089	0.2392
8	rs13270835	3999374	C	T	0.0105046326450854	0.0089	0.2384
8	rs7843132	3999510	C	G	-0.0087985943563496	0.0191	0.6449
8	rs7830462	3999648	T	C	-0.0084959889212643	0.019	0.6548
8	rs13278635	3999652	C	A	0.0103957761821204	0.0089	0.2393
8	rs73178335	3999757	T	G	0.0105046326450854	0.0089	0.2354
8	rs35155583	3999784	C	A	0.0106035827841911	0.0089	0.234
8	rs35584635	3999792	C	G	0.0105046326450854	0.0089	0.2348
8	rs1647362	3999802	G	T	-0.0315009870620622	0.0103	0.002187
8	rs185165106	3999821	A	G	-0.0364980230402006	0.0404	0.3666
8	rs34474033	3999862	G	C	0.0105046326450854	0.0089	0.2366
8	rs115208748	3999950	A	G	0.0165030720990143	0.0146	0.2564
8	rs9314519	4000060	A	G	0.0129951954948113	0.0092	0.1555
8	rs34851966	4000108	G	A	0.0101978249764461	0.0089	0.2502
8	rs34358453	4000120	T	A	0.0101978249764461	0.0089	0.2507
8	rs34972501	4000147	T	G	0.0103957761821204	0.0089	0.2433
8	rs75702956	4000187	C	G	0.0103957761821204	0.0089	0.2418
8	rs77567688	4000189	G	T	0.0106035827841911	0.0089	0.233
8	rs118085876	4000257	T	G	-0.0377953294954024	0.0341	0.2672
8	rs17069130	4000267	T	C	0.0096037361426946	0.0089	0.2806
8	rs35200341	4000342	G	T	0.0100988346774146	0.0089	0.2532
8	rs73506957	4000385	T	C	-0.0084959889212643	0.019	0.6538
8	rs35510694	4000417	C	T	0.0101978249764461	0.0089	0.2516
8	rs10503235	4000439	G	C	-0.0081027387031859	0.019	0.6721
8	rs71523609	4000449	G	A	0.0098018049722602	0.0089	0.2683
8	rs36039142	4000705	A	C	0.0100988346774146	0.0089	0.2567
8	rs35266565	4000751	C	A	0.0098018049722602	0.0089	0.2701
8	rs35325806	4000814	C	A	0.0097027754613851	0.0089	0.2738
8	rs13263236	4001075	T	G	0.0014988761237359	0.0227	0.9472
8	rs112874447	4001080	C	T	0.0121953336998771	0.0176	0.4886
8	rs13255983	4001152	A	C	0.0099008246772624	0.0089	0.2653
8	rs13254939	4001173	C	G	0.0100988346774146	0.0089	0.2599
8	rs13252905	4001187	G	A	0.0098018049722602	0.0089	0.2695
8	rs61316323	4001234	G	C	-0.0074980401773571	0.019	0.6925
8	rs13253149	4001269	G	A	0.0097027754613851	0.0089	0.2743
8	rs13264106	4001338	T	G	0.0096037361426946	0.0094	0.3031
8	rs6982149	4001405	G	C	-0.0091012913892029	0.0192	0.6358
8	rs10102285	4001462	G	A	0.004101577021075	0.0144	0.7746
8	rs35354756	4001480	C	A	0.0097027754613851	0.0089	0.2719
8	rs13261303	4001687	G	A	0.009197572354042	0.0088	0.299
8	rs13261894	4001874	G	A	0.009197572354042	0.0088	0.2961
8	rs34311916	4001975	C	G	0.0098018049722602	0.0088	0.2665
8	rs79845176	4002010	C	T	0.0301023438164435	0.0188	0.11
8	rs13262439	4002017	G	A	0.009504687014246	0.0088	0.2835
8	rs1613009	4002031	A	G	-0.0302015087331214	0.0102	0.0031
8	rs151213129	4002148	G	T	-0.0394999521368577	0.0571	0.489
8	rs4335139	4002165	A	G	0.0154007965760229	0.0093	0.09867
8	rs13263023	4002206	G	A	0.0090984829852593	0.0088	0.304
8	rs13263032	4002220	G	A	0.0093957216403621	0.0088	0.2866
8	rs117194837	4002307	G	C	-0.0263029084210524	0.0299	0.3787
8	rs34262684	4002308	G	A	0.0092966519050945	0.0089	0.2943
8	rs10503236	4002653	A	G	-0.0082035573506883	0.019	0.6673
8	rs1647363	4002844	T	C	-0.0300984478240329	0.0102	0.003326
8	rs13254340	4002882	G	C	0.0089993837968006	0.0088	0.3076
8	rs7824291	4003170	C	G	0.0147999386115992	0.0093	0.111
8	rs1519177	4003216	C	T	-0.0306963490025976	0.0103	0.002814
8	rs34700850	4003469	C	T	0.0096037361426946	0.0089	0.2772
8	rs1714812	4003491	T	C	-0.0300984478240329	0.0102	0.003292
8	rs34627774	4003503	G	T	0.0143958802837323	0.0133	0.2822
8	rs1714813	4003561	A	C	-0.0299953975354009	0.0102	0.003434
8	rs11779175	4003584	T	C	0.0274011363479391	0.0097	0.004673
8	rs11782326	4003808	G	A	0.0133011462391285	0.0093	0.1546
8	rs13264213	4003809	G	A	0.0086028888072678	0.0088	0.3322
8	rs140834666	4004002	T	C	-0.0386992491392765	0.0339	0.253
8	rs1714817	4004191	T	C	-0.0229002198863326	0.0106	0.03111
8	rs148885811	4004227	G	T	-0.0217958123704574	0.0222	0.3257
8	rs138888809	4004756	T	G	-0.0292949370570243	0.0343	0.3921
8	rs77234576	4004787	T	C	-0.0017014466397575	0.0241	0.9425
8	rs6989761	4005021	T	C	0.009504687014246	0.0091	0.2992
8	rs1647366	4005072	T	C	-0.0248973835545144	0.0131	0.05764
8	rs143093709	4005225	C	T	0.0198026272961797	0.0407	0.6265
8	rs117114988	4005323	C	G	-0.0263029084210524	0.0397	0.5084
8	rs10112217	4005375	A	G	0.0053954185169075	0.0087	0.532
8	rs1647367	4005473	A	G	-0.0102018624845967	0.0091	0.2642
8	rs1714820	4005670	G	A	-0.0217958123704574	0.0106	0.03934
8	rs76883664	4005703	G	A	-0.0084959889212643	0.0242	0.7235
8	rs75550952	4005738	T	C	0.005703702916678	0.0243	0.8147
8	rs56283507	4005832	T	C	0.009504687014246	0.0092	0.3045
8	rs56340973	4005850	T	C	0.0093957216403621	0.0092	0.3087
8	rs150460687	4005859	G	A	0.069498077182394	0.0333	0.03725
8	rs9650480	4006060	G	C	-0.0094040800752939	0.0092	0.3073
8	rs9650481	4006108	C	G	-0.0222967349986103	0.0106	0.03568
8	rs57196944	4006173	T	A	-0.0104039337153929	0.0213	0.6247
8	rs9650482	4006192	C	T	-0.0187955345843259	0.0106	0.07748
8	rs10100901	4006233	G	C	0.0063994795805678	0.0088	0.468
8	rs4875087	4006364	G	C	-0.0080019302190585	0.009	0.372
8	rs58582366	4006371	G	A	-0.0099998320783335	0.0213	0.639
8	rs1647368	4006602	C	A	-0.0212951405401588	0.0106	0.04348
8	rs139351423	4006705	C	T	0.0622045495436565	0.0302	0.03931
8	rs7000155	4006726	T	C	0.0078987227933553	0.009	0.379
8	rs1647369	4006765	C	G	-0.0214994661132367	0.0105	0.04137
8	rs77538571	4006968	C	G	-0.0081027387031859	0.0242	0.7372
8	rs74447217	4006991	A	G	-0.0346949697968869	0.0479	0.4686
8	rs7000720	4007069	T	C	0.0078987227933553	0.009	0.3761
8	rs1714711	4007211	A	C	-0.0114958245134845	0.0088	0.1885
8	rs4875289	4007267	G	C	0.0058031292269501	0.0088	0.5061
8	rs4875290	4007503	C	A	0.0061013488579762	0.0088	0.4894
8	rs4875291	4007566	C	T	0.0062007356416035	0.0088	0.4828
8	rs117996245	4007858	C	G	0.0308977113278438	0.0203	0.1292
8	rs1628088	4007957	A	C	-0.0319964709431669	0.0186	0.08561
8	rs57428505	4008027	G	C	0.0082954970241069	0.0091	0.3648
8	rs34678715	4008466	G	A	-0.0207028323592018	0.0221	0.3482
8	rs4875292	4008566	G	T	0.0055048206344449	0.0088	0.5296
8	rs1714727	4008571	A	G	-0.0135007260538548	0.0093	0.1468
8	rs7010638	4008624	T	A	0.0098018049722602	0.0104	0.3465
8	rs58069094	4008645	T	C	0.0100988346774146	0.0104	0.3328
8	rs4875293	4008773	C	A	0.0044003044444822	0.0097	0.6506
8	rs3849825	4008816	T	G	0.0036034995896235	0.0087	0.6823
8	rs2552171	4009376	T	C	-0.0121029460677457	0.0104	0.2454
8	rs35095223	4009443	G	C	0.0109992854583691	0.0102	0.2816
8	rs2407819	4009499	C	G	-0.0152963956259917	0.0203	0.4509
8	rs190894556	4009786	T	C	-0.0080019302190585	0.0478	0.8672
8	rs62501107	4009872	G	A	0.0107025231331357	0.0104	0.3058
8	rs35129893	4010089	G	C	0.0056042667198317	0.0087	0.5218
8	rs150154477	4010165	T	C	-0.003596459514405	0.0399	0.9273
8	rs118005393	4010341	G	T	0.0205964297986501	0.0186	0.2682
8	rs142230293	4010441	G	A	-0.103795074933121	0.0454	0.02213
8	rs139155766	4010442	T	A	-0.108799756405339	0.0452	0.01599
8	rs55845517	4010455	C	T	0.0118989261570991	0.0104	0.2543
8	rs7006073	4010570	G	C	0.0102968054773682	0.0102	0.3136
8	rs6988775	4010595	A	T	0.0107025231331357	0.0104	0.305
8	rs74703510	4010605	T	C	-0.029202265808213	0.0355	0.4111
8	rs13266058	4010691	A	T	0.0038027603329278	0.0087	0.6596
8	rs58795226	4011397	G	A	0.0105046326450854	0.0104	0.3128
8	rs59234696	4011404	A	C	0.0103957761821204	0.0104	0.3172
8	rs76946142	4011530	C	A	-0.0575973336805821	0.0298	0.05318
8	rs34476338	4011582	G	T	0.004001981379298	0.0088	0.6501
8	rs17069139	4011688	T	G	-0.0119005312583873	0.0211	0.5742
8	rs2680609	4011768	G	C	-0.0124977728299804	0.0094	0.1846
8	rs147018627	4011831	C	T	-0.0051029981759033	0.0397	0.8986
8	rs10096187	4011843	G	C	0.0044003044444822	0.0087	0.6154
8	rs62501111	4011940	C	T	0.0244974716003874	0.0167	0.1429
8	rs2407307	4012166	G	A	-0.0110002818588653	0.0215	0.6074
8	rs6999426	4012279	T	G	0.0086028888072678	0.0101	0.3953
8	rs2002195	4012464	A	G	0.0088011559530687	0.0101	0.3815
8	rs149497005	4012688	G	A	-0.12459996823333	0.0441	0.004699
8	rs17405018	4013208	T	C	0.004201162744548	0.0154	0.7829
8	rs3843922	4013272	T	A	0.0077995046323818	0.0102	0.4425
8	rs3843923	4013345	C	A	0.0076010387728197	0.0102	0.4584
8	rs73508804	4013729	C	T	-0.0005001250416822	0.0243	0.9832
8	rs77851757	4013814	G	C	-0.0004000800213396	0.0363	0.9915
8	rs17069157	4013928	A	G	0.0076010387728197	0.0101	0.4534
8	rs17069160	4014075	A	G	0.0189002595004805	0.0164	0.2472
8	rs74442193	4014109	T	G	0.0299956000353805	0.0249	0.2278
8	rs1714778	4014161	G	C	-0.0235040691879941	0.0142	0.09844
8	rs79036635	4014191	T	A	0.0013990209137074	0.0363	0.9694
8	rs55826316	4014249	G	C	0.0071047017299317	0.0102	0.4874
8	rs3849826	4014287	G	C	0.0028958031120254	0.0087	0.7439
8	rs190993157	4014325	C	T	0.0013990209137074	0.0441	0.9748
8	rs3849827	4014336	G	A	0.0028958031120254	0.0087	0.7434
8	rs13261295	4014449	G	C	0.0032048589489113	0.0088	0.7107
8	rs7821609	4014579	C	G	0.0087020272939009	0.01	0.3861
8	rs116910688	4014705	G	A	0.0326994961630157	0.0255	0.1991
8	rs13270571	4015219	G	C	0.0030952049073025	0.0088	0.7226
8	rs13270578	4015224	G	C	0.0035038543266769	0.0088	0.6859
8	rs1714777	4015229	G	T	-0.0146974807605841	0.0106	0.1658
8	rs117700184	4015289	G	A	0.0009995003330834	0.0235	0.9645
8	rs117451285	4015378	G	A	0.0501986955327459	0.026	0.05413
8	rs1714776	4015511	G	C	-0.0249999098013234	0.0143	0.08026
8	rs78388429	4015540	C	A	-0.0162005226717083	0.0233	0.4864
8	rs4875294	4015930	A	G	0.004001981379298	0.0088	0.6493
8	rs4875295	4015934	G	C	0.0037031349243813	0.0087	0.6707
8	rs62501113	4015975	G	A	0.0096037361426946	0.0101	0.3438
8	rs17069167	4016156	C	T	0.0065981840282271	0.0096	0.4933
8	rs59604958	4016233	T	C	0.0081963182244858	0.0097	0.3958
8	rs13249251	4016488	A	G	0.004101577021075	0.0192	0.8305
8	rs10102557	4016904	G	C	0.0064988367398296	0.0095	0.4916
8	rs147125472	4017172	G	A	0.0087020272939009	0.0278	0.7554
8	rs4404936	4017283	T	A	0.0101978249764461	0.0101	0.3161
8	rs1647291	4017517	T	C	-0.0088994831870327	0.0096	0.3529
8	rs117891773	4017657	T	A	0.005703702916678	0.0364	0.8756
8	rs11778801	4017662	G	C	0.0093957216403621	0.0099	0.3437
8	rs1647292	4017692	C	T	-0.0154994990469515	0.0094	0.09911
8	rs1714771	4017855	T	C	-0.0076995657264405	0.0097	0.4246
8	rs74662189	4017965	T	C	0.0148984646619666	0.0249	0.5486
8	rs117900799	4018332	A	G	-0.0153979421800967	0.0377	0.6837
8	rs35649086	4018346	G	T	0.0077995046323818	0.0088	0.3774
8	rs13266067	4018512	G	C	0.0048979852621919	0.0088	0.5747
8	rs2552087	4018899	C	T	-0.0156010662286512	0.0094	0.09712
8	rs10110433	4018901	G	C	0.0061013488579762	0.0095	0.5194
8	rs972422	4019284	G	C	0.0046989426564652	0.0086	0.5851
8	rs972423	4019413	G	C	0.0062007356416035	0.0087	0.4728
8	rs17405197	4019462	A	C	0.0007996801705642	0.0149	0.9561
8	rs13259195	4019695	T	G	0.0077002766261879	0.0095	0.4175
8	rs7841880	4019721	T	C	0.0205964297986501	0.0106	0.05173
8	rs55777337	4019909	T	C	0.0072039888485025	0.009	0.4258
8	rs55639812	4020025	T	A	0.0071047017299317	0.009	0.4279
8	rs80138872	4020122	A	G	-0.005696192544881	0.0237	0.8091
8	rs13252186	4020249	C	T	0.0074025335167413	0.0089	0.4049
8	rs2552088	4020276	T	A	-0.0221024699079472	0.0106	0.03652
8	rs13250353	4020383	G	C	0.0048979852621919	0.0088	0.5792
8	rs35568968	4020391	C	T	0.0069954745123864	0.0089	0.4321
8	rs2552091	4020486	T	A	-0.0253998626327317	0.0142	0.07428
8	rs35055039	4020497	A	T	0.0069954745123864	0.0089	0.4294
8	rs10102426	4020530	A	G	0.0069954745123864	0.0089	0.4321
8	rs74972200	4020657	C	T	-0.0679041786138728	0.0489	0.1647
8	rs4407898	4020759	C	T	0.0065981840282271	0.0089	0.4565
8	rs78287867	4020786	T	C	0.0098018049722602	0.0234	0.6745
8	rs4407899	4020793	C	T	0.0067968490002727	0.0089	0.4453
8	rs1714739	4020813	T	G	-0.0168003386783461	0.0105	0.1111
8	rs4256613	4020878	A	G	0.0064988367398296	0.0089	0.4643
8	rs4492398	4021017	C	A	0.0082954970241069	0.0089	0.3497
8	rs4469478	4021051	A	C	0.0065981840282271	0.0089	0.4617
8	rs4317598	4021158	T	C	0.0067968490002727	0.0089	0.4442
8	rs4581072	4021195	A	G	0.0067968490002727	0.0089	0.4476
8	rs4333622	4021397	G	C	0.00730326611012	0.0089	0.4117
8	rs77543310	4021567	C	T	-0.0108991808690006	0.0239	0.6489
8	rs4291286	4021659	G	T	0.0066975214477213	0.0089	0.4552
8	rs4409415	4021788	A	G	0.0062007356416035	0.0089	0.4852
8	rs4524819	4021847	C	T	0.0059025456526138	0.0089	0.5048
8	rs58126187	4022016	C	A	0.0069954745123864	0.0089	0.4309
8	rs35792790	4022019	G	A	0.0071047017299317	0.0089	0.4293
8	rs13280168	4022182	T	C	0.0065981840282271	0.0089	0.457
8	rs117364076	4022625	A	G	-0.0012007205765188	0.0294	0.9687
8	rs17069183	4022682	A	C	-0.0156010662286512	0.0227	0.4914
8	rs4341189	4022696	G	A	0.0049974917102918	0.0088	0.5719
8	rs59748950	4022750	T	G	0.001598721363697	0.0153	0.9174
8	rs56882404	4022779	T	C	-0.0001000050003333	0.0153	0.9972
8	rs73180468	4022997	C	T	0.0012991557316201	0.0152	0.9346
8	rs3916005	4023192	C	A	0.0187039847937718	0.0144	0.194
8	rs1714738	4023322	G	A	-0.036798848237098	0.0277	0.1846
8	rs118175102	4023538	A	G	-0.0256050287153947	0.0321	0.4252
8	rs1559564	4023674	A	T	-0.0095958936734469	0.0089	0.2837
8	rs1559565	4023729	G	A	-0.0082035573506883	0.0089	0.3585
8	rs35445567	4024096	G	C	0.0075017910703226	0.0089	0.4004
8	rs117154839	4024325	T	C	0.0361969153118182	0.0373	0.3327
8	rs118083522	4024632	C	T	0.0465972853767823	0.0316	0.1398
8	rs118003545	4024761	G	A	-0.0006001800720324	0.0349	0.9864
8	rs11136702	4025034	G	A	0.0072039888485025	0.0089	0.4183
8	rs4875296	4025197	G	C	0.0053954185169075	0.0088	0.5387
8	rs10156334	4025559	T	C	0.003902375817241	0.0089	0.6594
8	rs4395908	4025644	C	G	-0.0064004391810282	0.0089	0.4716
8	rs12155589	4025806	C	T	0.0108014536938559	0.0092	0.2425
8	rs12155600	4026092	C	G	0.0065981840282271	0.0089	0.4623
8	rs1714742	4026226	A	G	-0.0069037763167944	0.009	0.4441
8	rs117047377	4026449	T	A	-0.0124977728299804	0.0407	0.7582
8	rs1714741	4026505	A	C	-0.019294956182969	0.0105	0.0651
8	rs3849830	4026878	G	C	0.0077995046323818	0.0089	0.3811
8	rs3849831	4026979	C	A	0.00730326611012	0.0089	0.414
8	rs1622459	4027266	C	G	-0.0094040800752939	0.0089	0.2961
8	rs74806075	4027504	C	T	-0.0180010511095525	0.0211	0.3931
8	rs11136703	4027545	A	G	0.0105046326450854	0.0096	0.2733
8	rs2552096	4027872	C	A	0.0028958031120254	0.0087	0.7412
8	rs2680612	4027898	T	C	-0.0214994661132367	0.0107	0.04416
8	rs34186215	4027914	C	T	0.0058031292269501	0.0231	0.8026
8	rs10097159	4027930	G	T	0.0075017910703226	0.0094	0.4299
8	rs12156172	4027989	G	T	-0.0008003201707691	0.0151	0.9578
8	rs12155719	4027996	C	G	0.0018981972830802	0.0151	0.9005
8	rs117701511	4028079	G	A	0.0374980764200844	0.0378	0.3217
8	rs12156181	4028203	G	C	-0.0028039273327342	0.0149	0.851
8	rs3849832	4028446	C	T	0.0060019521956343	0.0088	0.4954
8	rs1568332	4028497	G	A	-0.0203047533403643	0.0107	0.05881
8	rs77649373	4028519	C	G	0.0025966258472659	0.0213	0.9012
8	rs3916139	4028570	A	G	0.0048979852621919	0.0088	0.5745
8	rs78775839	4028820	C	T	0.0035038543266769	0.0213	0.8695
8	rs1614688	4029133	C	G	-0.0201006717070029	0.0107	0.06004
8	rs1700123	4029136	A	G	0.0011992805754821	0.0152	0.9358
8	rs73510805	4029314	T	C	0.01600129372694	0.0415	0.6993
8	rs75929965	4029447	G	A	0.0026963615477425	0.0213	0.8997
8	rs1714757	4029513	A	C	-0.0051029981759033	0.009	0.5707
8	rs77433539	4029514	C	T	0.0009995003330834	0.0212	0.9634
8	rs1647297	4029616	G	C	-0.021101069908054	0.0106	0.04631
8	rs75911148	4029677	C	T	0.0012991557316201	0.0212	0.9527
8	rs13270771	4029700	T	C	0.0062007356416035	0.0088	0.4805
8	rs1700124	4029766	C	T	0.0011992805754821	0.0152	0.9387
8	rs117818347	4029776	G	C	0.0274984287018097	0.0178	0.1235
8	rs75377972	4029796	G	T	0.0335991726304121	0.0186	0.07012
8	rs77862529	4030221	T	C	-0.0236986067778773	0.0191	0.2147
8	rs79870357	4030250	T	C	-0.0006001800720324	0.0212	0.9772
8	rs4875297	4030351	G	T	0.0069954745123864	0.0088	0.426
8	rs1647298	4030391	T	C	-0.0302015087331214	0.0142	0.03324
8	rs1394470	4030457	C	T	-0.0059979518036359	0.0087	0.4856
8	rs3849833	4030526	A	C	0.0088011559530687	0.0101	0.3824
8	rs1700026	4030615	G	A	-0.01999864650669	0.0107	0.06139
8	rs7005623	4030707	T	A	0.0026963615477425	0.0141	0.8474
8	rs77416084	4030868	C	T	0.0076010387728197	0.0237	0.7498
8	rs1647300	4030871	T	C	-0.0202027073175195	0.0107	0.05903
8	rs6982435	4030953	C	G	0.0080971295874548	0.0102	0.4244
8	rs7002121	4030959	A	G	0.0078987227933553	0.0102	0.4348
8	rs1714754	4030990	G	C	-0.0188974371044634	0.0106	0.07483
8	rs1714753	4031013	C	G	-0.0054950702819798	0.0087	0.523
8	rs73510820	4031060	A	C	0.0005998200719675	0.0207	0.977
8	rs1700027	4031078	A	G	-0.0208968257129853	0.0107	0.05022
8	rs28676528	4031196	G	T	0.0087020272939009	0.0102	0.3891
8	rs2680613	4031326	C	G	0.0016985566355815	0.0152	0.9128
8	rs2656281	4031441	G	A	-0.0197028322758684	0.0107	0.06614
8	rs77422129	4031487	T	C	0.0013990209137074	0.0213	0.9457
8	rs13274585	4031536	C	A	0.0051964749068174	0.0088	0.5512
8	rs2656282	4031586	G	A	0.0005998200719675	0.015	0.97
8	rs2656283	4031612	G	A	-0.020498669477346	0.0107	0.05554
8	rs73180496	4031675	G	A	-0.0006001800720324	0.0128	0.9633
8	rs62501132	4031762	C	T	0.0353961009469877	0.0181	0.05041
8	rs73180497	4031763	G	A	-0.0042992284528324	0.0152	0.7769
8	rs78923383	4031806	T	C	0.0335991726304121	0.0364	0.356
8	rs2656284	4031820	A	C	0.0011992805754821	0.0151	0.9369
8	rs181704684	4031850	T	C	0.07909764585865	0.0606	0.1917
8	rs62501133	4032028	T	G	0.012096540947233	0.0122	0.3218
8	rs12545959	4032046	C	T	0.0053954185169075	0.0087	0.5314
8	rs73510840	4032353	A	C	-0.0107980900995126	0.0188	0.5654
8	rs73510841	4032391	T	C	0.0399992561638529	0.018	0.02674
8	rs1714774	4032481	T	G	-0.0178992398878318	0.0106	0.08958
8	rs13282712	4032598	T	C	0.0016985566355815	0.0087	0.8439
8	rs10113741	4032622	T	G	0.0107025231331357	0.0101	0.2897
8	rs62501134	4032837	T	C	-0.002002002670673	0.0138	0.8844
8	rs1647301	4032856	C	T	-0.0164038098256767	0.0106	0.1203
8	rs1647302	4033186	G	A	-0.0159972768350078	0.0106	0.1304
8	rs7828070	4033462	C	A	0.001598721363697	0.0087	0.8522
8	rs78019202	4033483	G	C	-0.0033957590691798	0.0211	0.871
8	rs11136704	4033799	G	C	0.014504302202808	0.0105	0.1697
8	rs11991901	4033878	A	C	0.0105046326450854	0.0101	0.298
8	rs56216951	4033885	C	G	-0.0092022107647994	0.0155	0.5552
8	rs1714787	4033907	T	G	-0.0154994990469515	0.0105	0.1422
8	rs13248436	4034110	G	A	0.0101978249764461	0.0099	0.3043
8	rs189545175	4034543	C	T	-0.0458973523870375	0.0429	0.2852
8	rs71523616	4034548	C	G	0.0069954745123864	0.0089	0.4311
8	rs13261443	4035458	C	A	0.0096037361426946	0.01	0.3359
8	rs10104668	4035496	G	T	0.0100988346774146	0.0102	0.3222
8	rs1700117	4035577	A	T	-0.0160988945897493	0.0106	0.1281
8	rs10097907	4035758	T	C	0.009197572354042	0.0099	0.3523
8	rs1714691	4036601	T	C	0.0101978249764461	0.016	0.5246
8	rs112502642	4037799	G	C	-0.001501126126267	0.0211	0.9453
8	rs189439212	4037907	C	T	0.0089002747867194	0.0445	0.841
8	rs7835462	4038049	T	G	0.0086028888072678	0.0099	0.3847
8	rs34856349	4038068	G	T	-0.0886017318428716	0.0407	0.02941
8	rs7835785	4038273	T	G	0.0098018049722602	0.0099	0.3253
8	rs7817891	4038446	C	T	0.0495041949030891	0.0291	0.08906
8	rs1700120	4038476	G	A	0.0118001041157506	0.0159	0.4593
8	rs4083036	4038486	C	T	-0.0113036461713921	0.0161	0.4822
8	rs1714810	4038633	A	C	-0.0122041688389067	0.0104	0.2394
8	rs79267954	4038746	G	C	0.0392976332717761	0.0352	0.265
8	rs11993231	4038764	C	G	0.0193025022544974	0.01	0.05414
8	rs149809337	4038820	A	G	9.99950003332973e-05	0.0407	0.9986
8	rs75054842	4038838	T	G	0.0432989243951476	0.0411	0.2927
8	rs1700121	4038859	G	A	-0.0112025145079934	0.0104	0.2816
8	rs3849834	4038869	G	A	0.0133011462391285	0.0094	0.1559
8	rs79612429	4039320	T	C	-0.0018016219466282	0.0212	0.9325
8	rs75050679	4039626	A	T	-0.0009004052431641	0.0212	0.9652
8	rs73182319	4039695	T	C	-0.0117993392160431	0.016	0.4608
8	rs34202826	4039700	G	C	0.0087020272939009	0.0099	0.3818
8	rs17069226	4039852	T	C	0.0097027754613851	0.0092	0.2923
8	rs10096696	4040010	C	T	-0.026600681797179	0.0185	0.1508
8	rs9314520	4040033	G	A	0.0077995046323818	0.0099	0.4293
8	rs10503238	4040057	A	G	0.004201162744548	0.0088	0.6319
8	rs3849836	4040129	T	C	-0.0005001250416822	0.021	0.9808
8	rs1625309	4040458	G	A	-0.0212951405401588	0.0138	0.1231
8	rs147769924	4040489	G	C	0.0377003271828256	0.0349	0.2798
8	rs73182323	4040517	C	G	-0.0067024110596754	0.0157	0.6709
8	rs1630284	4040520	G	C	0.0036034995896235	0.0155	0.8171
8	rs17405426	4040963	A	C	0.0059025456526138	0.0138	0.6682
8	rs17069234	4041064	A	G	0.0011992805754821	0.0211	0.9562
8	rs78583575	4041205	T	A	-0.001100605444033	0.0212	0.9581
8	rs12676505	4041356	G	A	0.0118001041157506	0.0125	0.3457
8	rs4875302	4041477	A	C	0.0138042809763971	0.0091	0.1292
8	rs184148248	4041478	G	A	0.0173977771764203	0.0421	0.68
8	rs4875303	4041575	A	G	0.0126002819757385	0.0097	0.1967
8	rs1714781	4041699	G	A	-0.0180010511095525	0.0124	0.1453
8	rs17069238	4041820	A	G	0.0006997551142732	0.0211	0.9727
8	rs7825237	4041995	A	T	0.016296487966892	0.0123	0.1834
8	rs7825410	4042102	A	G	0.0166997792224134	0.0123	0.1735
8	rs77199246	4042271	C	G	-0.0079011318962572	0.0119	0.5074
8	rs141592344	4042315	A	T	0.0058031292269501	0.0574	0.9189
8	rs11136707	4042729	G	C	-0.0104039337153929	0.0119	0.3801
8	rs7018112	4042746	C	T	0.0032048589489113	0.0087	0.7141
8	rs11136708	4042782	G	A	-0.009797842480111	0.0119	0.4119
8	rs79361040	4042842	A	C	0.0044003044444822	0.0212	0.8366
8	rs11136709	4042944	G	T	-0.009797842480111	0.0119	0.4092
8	rs11136710	4043065	C	G	-0.009696862978864	0.0119	0.4162
8	rs7017485	4043097	G	C	0.0141001243787816	0.0094	0.1342
8	rs117130943	4043128	T	C	-0.0174005146801673	0.0208	0.4027
8	rs4083033	4043246	A	G	0.0152038337422728	0.0123	0.2164
8	rs79348842	4043276	G	C	-0.0008003201707691	0.0212	0.9715
8	rs4083034	4043343	A	T	0.0154007965760229	0.0123	0.2103
8	rs4083035	4043375	A	G	0.0159028762794155	0.0123	0.1963
8	rs17069257	4043515	T	C	-0.009797842480111	0.0119	0.409
8	rs1878956	4043557	G	C	0.0065981840282271	0.0092	0.4701
8	rs3849837	4043583	C	G	0.01600129372694	0.0123	0.1922
8	rs3849838	4043625	T	G	0.0156961681063242	0.0123	0.2016
8	rs17069260	4043653	T	G	0.0008995952428359	0.0211	0.9664
8	rs17069261	4043691	C	T	-0.0094040800752939	0.0119	0.4293
8	rs3849839	4043721	G	C	0.0147014028528927	0.0122	0.23
8	rs1519170	4043744	G	C	-0.0194988734340555	0.0122	0.11
8	rs61500485	4043823	T	G	-0.0099998320783335	0.0119	0.3991
8	rs17069262	4043844	C	A	-0.0095958936734469	0.0119	0.4177
8	rs6984970	4044122	G	A	0.0156961681063242	0.0123	0.202
8	rs10866964	4044178	T	G	0.0156961681063242	0.0123	0.2014
8	rs1700088	4044230	G	A	-0.0315009870620622	0.0183	0.08589
8	rs6985124	4044237	G	A	0.0161980995687726	0.0123	0.1872
8	rs115600675	4044241	G	T	0.0101978249764461	0.0365	0.7799
8	rs6986281	4044246	C	A	0.0160997014894237	0.0123	0.1894
8	rs118187198	4044258	C	T	-0.0146974807605841	0.0287	0.6094
8	rs6985284	4044319	G	C	0.0154007965760229	0.0123	0.2101
8	rs11786441	4044385	T	G	0.0152038337422728	0.0123	0.2159
8	rs11775154	4044404	G	C	0.0152038337422728	0.0123	0.217
8	rs13263091	4044434	C	G	0.0173977771764203	0.0122	0.1542
8	rs112756204	4044445	G	C	0.0009995003330834	0.0236	0.9663
8	rs3860864	4044469	A	C	0.0149969810059077	0.0123	0.2212
8	rs72624078	4044489	G	A	-0.0078003437327339	0.0108	0.4671
8	rs183727738	4044510	A	T	-0.0542027860143161	0.0294	0.06514
8	rs3860865	4044566	G	A	0.014504302202808	0.0122	0.2339
8	rs3990317	4044716	C	T	0.0152038337422728	0.0123	0.2163
8	rs3990319	4044827	G	C	0.0150954876453349	0.0123	0.217
8	rs17405538	4044870	G	A	0.0166014304974254	0.0105	0.1148
8	rs10441632	4044952	T	G	0.0127977582298607	0.0091	0.1591
8	rs1700089	4045024	T	A	-0.0164038098256767	0.0123	0.183
8	rs7015381	4045300	T	C	-0.0071958279818024	0.0119	0.5444
8	rs6990610	4045361	G	C	0.0154007965760229	0.0122	0.2091
8	rs6995684	4045424	C	T	0.0154992634469238	0.0122	0.2037
8	rs34455893	4045434	T	C	-0.000200020002667	0.0213	0.9941
8	rs13270945	4045470	G	A	0.0128964817350202	0.0091	0.1543
8	rs1700091	4045487	G	T	-0.0171970248285215	0.0123	0.1611
8	rs1647304	4045526	A	G	-0.0171970248285215	0.0123	0.1626
8	rs28628133	4045567	G	C	0.014504302202808	0.0094	0.1223
8	rs9644363	4045591	C	G	0.0126990249774084	0.0091	0.1605
8	rs5028015	4045663	C	T	0.0155977206230546	0.0122	0.2031
8	rs5028016	4045689	G	A	0.0149969810059077	0.0122	0.2198
8	rs9644364	4045780	G	T	0.0149969810059077	0.0094	0.1107
8	rs6996352	4045835	C	T	-0.0248051189189711	0.0133	0.06251
8	rs34515053	4045859	G	T	0.0152038337422728	0.0119	0.2028
8	rs34749479	4045910	C	T	0.0128964817350202	0.0095	0.1755
8	rs35364155	4045914	A	C	0.0005998200719675	0.0088	0.9436
8	rs34851282	4045952	C	A	0.0119977384336167	0.0091	0.1868
8	rs28725409	4045983	T	C	0.0138042809763971	0.0094	0.1421
8	rs13282730	4046052	A	G	0.0141001243787816	0.0094	0.1352
8	rs78590223	4046073	G	A	-0.0086977157031958	0.0119	0.4667
8	rs13279779	4046092	G	T	0.0135971385060249	0.0094	0.1495
8	rs11774620	4046098	T	C	0.0148984646619666	0.0122	0.2232
8	rs75804650	4046247	A	G	0.0004998750416509	0.0213	0.9827
8	rs11774658	4046276	T	C	0.0150954876453349	0.0122	0.2159
8	rs10503239	4046468	A	G	-0.0027036515743148	0.0209	0.8979
8	rs11136712	4046539	C	T	0.0148984646619666	0.0122	0.2204
8	rs1647305	4046576	A	G	-0.0164038098256767	0.0123	0.1807
8	rs1647306	4046640	A	C	-0.0164953025291975	0.0123	0.1789
8	rs1700092	4046658	G	C	-0.0160988945897493	0.0123	0.1907
8	rs6987253	4046734	T	C	0.0152038337422728	0.0122	0.2122
8	rs1700093	4046806	T	C	-0.0164038098256767	0.0123	0.1825
8	rs7000736	4046873	G	C	0.0166014304974254	0.0122	0.1755
8	rs34128707	4046906	C	G	0.0147014028528927	0.0122	0.2292
8	rs6558853	4047042	A	T	0.0146028573839336	0.0122	0.2327
8	rs4875304	4047054	C	A	0.009504687014246	0.011	0.3877
8	rs17405566	4047268	C	G	0.0075017910703226	0.0311	0.8095
8	rs4086674	4047464	C	G	0.0118001041157506	0.011	0.2848
8	rs1714783	4047546	C	A	-0.0150019689183474	0.0124	0.2256
8	rs1647308	4047566	G	T	-0.0158042315449673	0.0124	0.2007
8	rs4086675	4047577	G	A	0.0154992634469238	0.0123	0.2088
8	rs6988224	4047602	A	C	0.0116024307308398	0.0111	0.2947
8	rs1647309	4047650	A	G	-0.0185000759845861	0.0104	0.07581
8	rs6992631	4047812	T	G	0.0133011462391285	0.011	0.2275
8	rs7007375	4047943	C	T	0.0140015196358136	0.011	0.2043
8	rs7007410	4048009	C	T	0.0138042809763971	0.011	0.2081
8	rs6993215	4048123	T	C	0.0142973047008244	0.011	0.1944
8	rs13275448	4048184	T	C	0.0156961681063242	0.0109	0.1511
8	rs6989172	4048186	A	G	0.0143958802837323	0.0109	0.1889
8	rs779129	4048597	A	G	-0.0171970248285215	0.0107	0.1059
8	rs13276681	4048774	A	C	0.0189002595004805	0.01	0.05895
8	rs10111021	4048858	C	A	-0.0120017335415971	0.0153	0.4316
8	rs17069297	4049011	C	T	-0.008395140788382	0.0123	0.4917
8	rs4415339	4049047	A	C	0.0127977582298607	0.0111	0.2477
8	rs779130	4049374	A	G	-0.0164038098256767	0.0123	0.1815
8	rs13439849	4049489	C	G	0.0080971295874548	0.0161	0.6162
8	rs138356261	4049939	G	A	-0.0553013157850893	0.0353	0.1176
8	rs143166734	4050685	C	T	0.0379025370484673	0.0426	0.3733
8	rs11781720	4050710	G	A	0.0038027603329278	0.0088	0.6687
8	rs11985852	4051243	C	T	0.016296487966892	0.0104	0.1175
8	rs11985882	4051327	C	T	0.0172994970780611	0.0096	0.07238
8	rs779131	4051387	G	A	-0.0213972981080803	0.0122	0.07823
8	rs11989624	4051497	A	C	0.0141001243787816	0.0095	0.1385
8	rs779132	4052031	T	C	-0.0137034650584925	0.0092	0.1347
8	rs779133	4052093	G	A	-0.0105959392134034	0.0091	0.2435
8	rs3860866	4052123	A	C	0.0129951954948113	0.0094	0.1654
8	rs1647311	4052221	A	G	-0.0231969816042026	0.012	0.05361
8	rs2552111	4052459	T	G	-0.0226035462098532	0.0121	0.06144
8	rs2656298	4052555	C	T	-0.0112025145079934	0.0096	0.2442
8	rs2552112	4052591	T	G	0.0006997551142732	0.0088	0.941
8	rs2656299	4052593	C	A	0.0007996801705642	0.0088	0.9309
8	rs117266811	4052782	G	A	0.0335024720540013	0.0312	0.2829
8	rs889994	4052895	A	G	-0.0225012653465135	0.0118	0.05529
8	rs17405766	4052994	C	G	0.0358978909969844	0.0185	0.05142
8	rs968370	4053047	G	C	0.001998002662673	0.0089	0.826
8	rs968371	4053079	C	G	0.0038027603329278	0.0088	0.6668
8	rs117385976	4053304	A	G	-0.02960390325858	0.0187	0.1145
8	rs148739942	4053525	C	A	-0.0067024110596754	0.0211	0.7512
8	rs813584	4053705	C	G	-0.0094040800752939	0.0099	0.3426
8	rs78509282	4054043	C	G	-0.0335981494309355	0.0288	0.2439
8	rs28373596	4054500	C	T	0.0021975835434872	0.0123	0.8552
8	rs7840813	4054720	T	A	0.0346043046869299	0.0182	0.05744
8	rs62503968	4054767	G	A	0.0013990209137074	0.0123	0.9087
8	rs7840845	4054770	T	A	0.0349037160078804	0.0183	0.05593
8	rs77669019	4054945	A	G	0.024097313483794	0.0336	0.4733
8	rs7841156	4054953	T	C	0.0326994961630157	0.018	0.06892
8	rs7837656	4055063	A	G	0.0327962744150825	0.018	0.06784
8	rs7841311	4055073	T	C	0.0327962744150825	0.018	0.06791
8	rs118011033	4055097	T	C	0.0013990209137074	0.0466	0.976
8	rs28416648	4055201	G	T	-0.0303973537275885	0.0289	0.293
8	rs4875306	4055218	T	G	0.0009995003330834	0.0101	0.9219
8	rs4875307	4055319	T	C	0.003902375817241	0.0114	0.7283
8	rs779118	4055507	G	C	-0.0138048499765589	0.0121	0.2552
8	rs7012939	4055581	A	T	0.0346043046869299	0.0184	0.06012
8	rs6992177	4055602	G	C	0.0384030712829451	0.0191	0.04455
8	rs6992181	4055618	G	C	0.0338022134084658	0.0186	0.06859
8	rs7013060	4055623	A	C	0.0320024161254944	0.0185	0.08389
8	rs7013089	4055665	A	C	0.0320992618599997	0.0177	0.07022
8	rs7013270	4055776	A	G	0.0358014124633833	0.0182	0.04918
8	rs11989184	4056083	A	C	0.0050969882578437	0.0119	0.6681
8	rs117458293	4056195	G	T	0.0308977113278438	0.0343	0.3674
8	rs34517386	4056341	A	G	0.0044998604248922	0.012	0.7071
8	rs17069371	4056592	G	C	0.0060019521956343	0.0119	0.6179
8	rs6998077	4056880	G	C	0.0366019024445485	0.0184	0.04726
8	rs28668237	4057074	C	T	-0.007004474152883	0.0204	0.7305
8	rs61308067	4057197	C	A	0.0100988346774146	0.0147	0.4893
8	rs75490515	4057244	G	A	-0.0488016642355575	0.0458	0.2863
8	rs17069382	4057686	G	C	0.0074025335167413	0.0118	0.529
8	rs145938687	4057778	T	G	-0.0548997899816623	0.0511	0.2823
8	rs6558855	4057914	G	T	0.0335991726304121	0.0179	0.06014
8	rs62501361	4058105	C	A	0.0350968370374295	0.0184	0.05575
8	rs7004082	4058255	G	A	0.0350002811846215	0.0184	0.05706
8	rs6986772	4058303	A	G	0.0352030377085245	0.0184	0.05579
8	rs6990955	4058393	T	C	0.0346043046869299	0.0184	0.06007
8	rs142617023	4058776	C	G	0.0371994409891063	0.026	0.1514
8	rs7838070	4058857	G	C	0.0363994293800054	0.0185	0.04895
8	rs185075229	4059016	C	A	-0.0214994661132367	0.0322	0.5041
8	rs2081354	4059226	G	T	0.0135971385060249	0.0118	0.2509
8	rs12548693	4059441	G	A	0.0244974716003874	0.037	0.5067
8	rs17069400	4059509	C	T	0.0371994409891063	0.0185	0.04381
8	rs710259	4059642	G	A	-0.0093031403261444	0.0117	0.4264
8	rs710258	4059676	G	A	-0.0094040800752939	0.0117	0.4218
8	rs75766359	4059747	A	C	0.0235016597850914	0.0368	0.5236
8	rs147749633	4059972	G	A	-0.0428031223253094	0.0375	0.2546
8	rs3893792	4059981	C	T	0.0140015196358136	0.0117	0.2339
8	rs710257	4060017	T	C	-0.010302892995897	0.0117	0.3795
8	rs17069425	4060141	G	A	0.0374017521540008	0.0185	0.04353
8	rs4875308	4060604	G	A	0.0037031349243813	0.0088	0.6783
8	rs2552116	4060673	T	C	-0.0101008421794295	0.0091	0.2661
8	rs3914776	4061058	G	A	0.0025966258472659	0.0145	0.8583
8	rs1714708	4061204	T	C	-0.0182047046548463	0.0119	0.1251
8	rs149462072	4061552	G	T	-0.0458031298018141	0.037	0.2158
8	rs55841617	4061614	C	G	0.0064988367398296	0.0183	0.7204
8	rs78866023	4061704	T	G	0.115700869452059	0.0446	0.009535
8	rs11779968	4062601	A	C	0.0324962313421326	0.0177	0.06587
8	rs10503240	4062819	A	C	0.0311013012983478	0.018	0.08314
8	rs62501362	4062899	C	T	-0.004701032558649	0.0121	0.6965
8	rs11776490	4062910	C	T	0.0368043345220483	0.0187	0.04921
8	rs11780805	4063099	T	A	0.0332993704009261	0.0178	0.0608
8	rs3860868	4063488	C	T	-0.0039979812872983	0.009	0.653
8	rs62501363	4063615	A	T	0.025696986087186	0.0165	0.1196
8	rs56336299	4063635	G	A	-0.0045001103249234	0.0122	0.7124
8	rs55662983	4063650	G	A	-0.004198802647333	0.0122	0.7275
8	rs143653978	4063800	T	C	-0.022398994943479	0.0414	0.5894
8	rs4554485	4063846	C	G	0.0037031349243813	0.0118	0.7548
8	rs11784219	4064126	G	C	0.0262036654966364	0.0164	0.1116
8	rs11781180	4064505	A	C	0.026398473854531	0.0164	0.1073
8	rs62501365	4064927	A	T	0.0269047980491434	0.0165	0.1022
8	rs56376225	4065002	T	G	0.027196791588428	0.0162	0.09386
8	rs1568330	4065529	C	A	-0.0003000450090019	0.0091	0.9719
8	rs62501367	4065663	C	T	0.0260965047212743	0.0162	0.1078
8	rs73658483	4065777	C	T	0.0087020272939009	0.0205	0.6711
8	rs17069462	4066036	T	C	0.025297307774162	0.0163	0.1202
8	rs1647314	4066365	G	A	-0.0174005146801673	0.0188	0.3555
8	rs1700073	4066549	T	C	0.0067968490002727	0.0104	0.5091
8	rs140476038	4066767	C	T	-0.0160988945897493	0.0377	0.669
8	rs1647315	4066831	T	C	0.0060019521956343	0.0103	0.558
8	rs10503241	4066913	G	C	0.0266029817945341	0.017	0.1187
8	rs13280295	4067273	C	A	0.0047984689115734	0.0144	0.7378
8	rs142283947	4067573	C	A	0.0097027754613851	0.0401	0.8096
8	rs73184114	4067689	C	G	-0.0014009809156281	0.0165	0.9342
8	rs149577805	4067721	T	G	0.0363029992242924	0.0389	0.3502
8	rs1519167	4067803	T	G	-0.007095110875924	0.0121	0.5599
8	rs6991758	4067830	C	T	0.0277027118389473	0.0167	0.09798
8	rs11785627	4067902	T	G	0.029403450369242	0.0165	0.07379
8	rs11784925	4067955	A	G	0.0267977123853779	0.0166	0.1051
8	rs11781359	4068027	C	G	0.0048979852621919	0.0132	0.7096
8	rs147413398	4068187	T	C	0.0018981972830802	0.04	0.9614
8	rs142737829	4068265	C	T	0.0467977043485401	0.0503	0.3529
8	rs1714712	4068535	T	G	-0.0081027387031859	0.0122	0.5057
8	rs117435817	4068601	T	C	-0.0295009039176847	0.0335	0.3793
8	rs1700072	4068713	G	C	-0.0076995657264405	0.0123	0.5284
8	rs62501368	4069061	G	A	0.0295005481176215	0.0178	0.09713
8	rs79920181	4069562	G	C	-0.0352956263947246	0.0332	0.2879
8	rs12156156	4070222	C	A	-0.0055956263571598	0.0162	0.7295
8	rs3889326	4070415	G	T	-0.0076995657264405	0.0117	0.5117
8	rs13248376	4070767	C	G	-0.0039979812872983	0.0139	0.7744
8	rs1700070	4070860	G	C	-0.0123965203365513	0.0149	0.4044
8	rs13249547	4071104	C	T	-0.0150019689183474	0.0137	0.274
8	rs10099864	4071214	G	C	-0.0138048499765589	0.013	0.2912
8	rs7829915	4071270	A	G	-0.0138048499765589	0.0099	0.1653
8	rs146459802	4071329	T	A	-0.0095958936734469	0.0371	0.7959
8	rs10100889	4071351	C	G	0.0009995003330834	0.0106	0.9274
8	rs890000	4071438	C	G	-0.0054950702819798	0.0105	0.6032
8	rs890001	4071514	C	G	-0.0164953025291975	0.0259	0.5246
8	rs1714714	4071516	G	C	0.0295976364389436	0.0105	0.004943
8	rs9792308	4073102	T	C	-0.002002002670673	0.0091	0.8239
8	rs2407312	4073225	T	G	-0.004701032558649	0.009	0.6038
8	rs1714717	4073265	T	G	0.0050969882578437	0.0091	0.5712
8	rs1401481	4074297	G	C	-0.0005001250416822	0.0271	0.9865
8	rs1714718	4074311	A	G	0.0022973590486834	0.009	0.7949
8	rs1401483	4074533	G	T	0.0017983819413794	0.009	0.8432
8	rs1700068	4074670	C	G	0.0020977980821461	0.009	0.8151
8	rs1519168	4075036	G	C	0.0044998604248922	0.009	0.6162
8	rs73184150	4075054	A	G	-0.0319964709431669	0.0239	0.1791
8	rs3849841	4075279	G	A	0.0023971245997214	0.0092	0.7929
8	rs17334135	4075501	A	C	0.0016985566355815	0.0147	0.9058
8	rs2068242	4075514	A	C	-0.0727965247845636	0.0287	0.01118
8	rs1356652	4075671	G	T	0.0118989261570991	0.0096	0.2158
8	rs3849842	4075796	C	A	-0.0032954239497972	0.0089	0.7111
8	rs3849843	4076049	A	G	-0.0480984034910313	0.023	0.03651
8	rs1647317	4076243	G	C	0.004001981379298	0.0089	0.6521
8	rs12674947	4076758	A	G	-0.0334016766340304	0.0236	0.1569
8	rs4461921	4077099	T	C	-0.003797200248385	0.009	0.675
8	rs1714720	4077178	G	C	0.00730326611012	0.0088	0.4064
8	rs17069552	4077190	G	C	-0.0300984478240329	0.024	0.2092
8	rs1714721	4077348	C	G	0.0034041991335623	0.0089	0.7046
8	rs1647322	4077479	G	T	0.007997931111062	0.0088	0.3608
8	rs76817042	4077551	A	C	-0.0772050709089715	0.0299	0.009786
8	rs2407313	4077595	C	G	-0.0048015088161939	0.009	0.5953
8	rs2680628	4077698	C	G	0.0076010387728197	0.0088	0.3887
8	rs3843924	4078053	T	C	-0.0079011318962572	0.0088	0.3688
8	rs74754067	4078100	C	T	-0.0295009039176847	0.0409	0.4713
8	rs3896280	4078155	G	C	-0.0322029950400999	0.023	0.1609
8	rs17069576	4078257	T	C	-0.0309954337025195	0.0239	0.1959
8	rs118180204	4078294	C	A	-0.0166986496230515	0.04	0.6766
8	rs2407314	4078353	G	C	-0.0029042131473898	0.009	0.7452
8	rs78030114	4078457	A	T	0.0119977384336167	0.0243	0.6221
8	rs79745309	4078619	G	A	-0.0332982854015147	0.0384	0.3861
8	rs73184173	4078877	G	A	-0.0306035477981776	0.0239	0.2004
8	rs1714726	4079162	C	G	0.0077002766261879	0.0088	0.383
8	rs10503242	4079405	A	G	-0.0320997276601081	0.0238	0.1777
8	rs1621526	4079740	T	G	0.0088011559530687	0.0088	0.316
8	rs1714728	4079750	C	T	0.0089002747867194	0.0088	0.3125
8	rs939151	4080144	A	G	0.0089002747867194	0.0088	0.3088
8	rs6999156	4080416	G	C	-0.002002002670673	0.0116	0.8647
8	rs117695243	4080812	G	A	0.0291023874205329	0.0261	0.2646
8	rs1714732	4080897	A	G	0.0092966519050945	0.0088	0.2901
8	rs12677763	4080960	T	C	-0.0316970867432546	0.0246	0.1966
8	rs17406140	4081142	A	C	-0.0154994990469515	0.0164	0.3443
8	rs1700063	4081175	C	T	0.0096037361426946	0.0088	0.273
8	rs28667918	4081204	T	A	-0.0054950702819798	0.009	0.5363
8	rs1700062	4081275	T	G	0.0086028888072678	0.0088	0.3291
8	rs1394481	4081569	G	A	-0.0057967688471774	0.0089	0.5146
8	rs13439511	4081878	G	A	-0.0057967688471774	0.009	0.5138
8	rs77998353	4081934	A	C	0.0243998868235351	0.0257	0.3437
8	rs138205802	4082000	C	A	0.0379025370484673	0.0355	0.2852
8	rs73184193	4082107	G	A	0.0046989426564652	0.0172	0.7841
8	rs12334970	4082261	G	A	-0.0062998021485279	0.009	0.4826
8	rs118040143	4082487	A	C	-0.0120017335415971	0.0339	0.7225
8	rs1700059	4083087	A	C	0.0093957216403621	0.0088	0.2842
8	rs10105671	4083329	G	A	-0.0059979518036359	0.009	0.5002
8	rs1504758	4083641	T	A	-0.0075987978753305	0.0089	0.3928
8	rs12334711	4084037	G	C	-0.0062998021485279	0.0089	0.4774
8	rs191257420	4084105	A	G	-0.0095050300143049	0.0495	0.847
8	rs62478839	4084111	G	A	0.0002999550089979	0.0132	0.9824
8	rs1401489	4084249	T	G	-0.0202027073175195	0.0243	0.4071
8	rs60412395	4084250	T	C	-0.026600681797179	0.024	0.2672
8	rs139818304	4084285	T	C	-0.0267958227871631	0.0289	0.3532
8	rs1519178	4084421	G	A	-0.013004189135254	0.0251	0.6049
8	rs1519179	4084434	T	C	0.0038027603329278	0.009	0.6706
8	rs1714821	4084879	T	C	0.0049974917102918	0.0089	0.5772
8	rs1700055	4084970	G	T	0.0047984689115734	0.0089	0.5896
8	rs73186107	4084974	T	C	-0.0256050287153947	0.024	0.2874
8	rs62478840	4085180	C	G	-0.0018016219466282	0.0144	0.9011
8	rs1630897	4085206	T	G	0.0074025335167413	0.0089	0.4061
8	rs111664941	4085345	A	G	0.0029955089797983	0.0326	0.9269
8	rs1629108	4085456	C	G	0.027196791588428	0.0239	0.2553
8	rs68169693	4085691	C	G	-0.0267033828345498	0.024	0.2641
8	rs1625889	4085763	T	A	0.0099008246772624	0.0088	0.26
8	rs1624827	4085943	G	A	-0.0105959392134034	0.0243	0.6633
8	rs1624063	4086001	G	A	0.0099008246772624	0.0088	0.263
8	rs1714822	4086017	G	C	0.0065981840282271	0.009	0.4603
8	rs10107660	4086218	T	C	-0.006199175242821	0.0091	0.4971
8	rs1700054	4086551	A	C	-0.0105049846451474	0.0241	0.6645
8	rs78079738	4086561	C	T	-0.0129028853555234	0.037	0.7268
8	rs2656276	4086817	T	C	-0.0172987645783295	0.017	0.3085
8	rs2680590	4086963	A	C	-0.0193969096107316	0.0172	0.2601
8	rs7828683	4087191	G	A	-0.0095050300143049	0.009	0.2883
8	rs1700053	4087232	C	G	-0.0127003085782322	0.0241	0.5988
8	rs10094300	4087295	C	T	0.0136957831289865	0.0087	0.115
8	rs7829008	4087405	G	A	-0.009696862978864	0.0089	0.2747
8	rs1700052	4087411	C	G	-0.0177974390305806	0.017	0.2957
8	rs1714674	4087477	C	G	-0.0121029460677457	0.0242	0.6153
8	rs17069640	4087686	T	G	-0.0289963604415917	0.0239	0.2256
8	rs1700051	4087732	C	T	0.0100988346774146	0.0089	0.2568
8	rs1714675	4087767	T	G	-0.0207028323592018	0.0175	0.2365
8	rs7834905	4088414	C	G	-0.0098988321792475	0.009	0.2705
8	rs1700050	4088528	C	T	-0.0114958245134845	0.0243	0.6374
8	rs13280268	4088556	A	G	0.0110981866660334	0.0088	0.2063
8	rs1700049	4088818	T	C	0.0090984829852593	0.0089	0.3071
8	rs7822178	4088886	A	G	-0.010302892995897	0.0089	0.2467
8	rs11992222	4089116	A	G	0.0135971385060249	0.0087	0.1161
8	rs11992223	4089132	A	C	0.0105046326450854	0.0087	0.2284
8	rs11993028	4089238	T	A	0.0138042809763971	0.0087	0.1121
8	rs11995514	4089370	G	A	0.0133998200630165	0.0087	0.1221
8	rs1700048	4089422	A	C	-0.0138961051921114	0.024	0.5616
8	rs10105492	4089748	C	T	0.0119977384336167	0.0087	0.1671
8	rs117226866	4089767	C	G	0.0347974835421732	0.0521	0.5047
8	rs10091948	4089887	A	T	0.0133998200630165	0.0087	0.1236
8	rs10104908	4089910	G	A	0.0127977582298607	0.0087	0.1415
8	rs28573165	4089975	A	C	-0.0087985943563496	0.0089	0.325
8	rs1700047	4090091	G	A	0.0089993837968006	0.0089	0.3132
8	rs1714676	4090096	G	C	0.0089002747867194	0.0089	0.3182
8	rs1700046	4090184	A	C	0.0064988367398296	0.0089	0.4641
8	rs1700045	4090222	A	G	-0.0163021610829842	0.024	0.4971
8	rs73186131	4090246	A	C	-0.027998320426861	0.0241	0.245
8	rs1700043	4090489	A	T	-0.0178992398878318	0.024	0.4543
8	rs1714677	4090560	C	G	0.0111970780932162	0.0088	0.2022
8	rs13272378	4090648	A	G	0.0121953336998771	0.0087	0.1597
8	rs1714678	4090790	A	G	-0.0168003386783461	0.024	0.4825
8	rs1700042	4090834	T	C	-0.0156010662286512	0.0227	0.4921
8	rs10108686	4090867	G	T	0.0124027667170427	0.0087	0.1527
8	rs1700041	4090973	T	C	-0.0174005146801673	0.024	0.4693
8	rs7822226	4091132	G	A	0.0121953336998771	0.0087	0.1614
8	rs73186138	4091177	G	A	-0.0278954863187535	0.0242	0.249
8	rs57236306	4091248	T	C	-0.0095050300143049	0.0089	0.2883
8	rs1714680	4091264	G	A	-0.0164038098256767	0.024	0.4941
8	rs1714681	4091311	G	C	-0.0170037478161859	0.0242	0.481
8	rs1714682	4091634	C	T	-0.0227979086760041	0.0248	0.3572
8	rs1700040	4091888	G	C	-0.0122952780941516	0.009	0.1681
8	rs60168003	4091894	G	A	0.0026963615477425	0.0324	0.9341
8	rs73658497	4091982	T	A	-0.001100605444033	0.0326	0.9735
8	rs1714683	4092119	G	A	-0.007095110875924	0.0087	0.4141
8	rs17069667	4092133	T	C	0.0026963615477425	0.0317	0.9326
8	rs73186145	4092209	G	C	-0.0288007896057264	0.0242	0.235
8	rs75986144	4092218	G	C	-0.0281011651109099	0.0242	0.2455
8	rs117438328	4092617	G	T	-0.0152963956259917	0.0318	0.6298
8	rs1714684	4093118	T	G	0.0044003044444822	0.0088	0.6171
8	rs187026692	4093202	A	G	-0.0994999446238294	0.0394	0.0115
8	rs34879095	4093625	C	T	-0.0036968248442897	0.0088	0.6727
8	rs73186152	4093784	G	C	-0.0275973271921043	0.0229	0.2274
8	rs17069674	4094027	T	C	-0.0232993336544035	0.0235	0.3219
8	rs17069676	4094032	T	C	0.0027960873020011	0.0177	0.876
8	rs1714687	4094130	C	G	0.0047984689115734	0.0089	0.5904
8	rs73186161	4094146	A	G	-0.0209989425960583	0.0238	0.3763
8	rs73186163	4094170	T	G	-0.0209989425960583	0.0238	0.3786
8	rs17069679	4094253	G	A	-0.0201006717070029	0.0235	0.3928
8	rs75210227	4094578	A	C	0.0117012723076411	0.0248	0.6388
8	rs10503243	4094658	C	G	-0.0033957590691798	0.0088	0.6974
8	rs73186168	4094672	A	T	-0.0274020297483382	0.0237	0.2474
8	rs73186170	4094996	A	T	-0.026898543868701	0.0237	0.2563
8	rs2656277	4095164	A	G	0.0035038543266769	0.0087	0.6874
8	rs73186175	4095170	T	C	-0.0248051189189711	0.0235	0.2914
8	rs116942707	4095181	G	A	-0.0390007373497326	0.0396	0.3247
8	rs73186177	4095264	G	A	-0.0267033828345498	0.0237	0.2602
8	rs17334464	4096011	C	T	0.0007996801705642	0.0087	0.9236
8	rs13270159	4096223	C	T	0.0078987227933553	0.0091	0.3804
8	rs1700113	4096261	C	T	0.0066975214477213	0.0089	0.4555
8	rs116980827	4096304	A	G	0.0139029051689914	0.0456	0.7604
8	rs140695719	4096483	A	G	0.0168964476597299	0.0431	0.6941
8	rs10098572	4096538	T	C	-0.0045001103249234	0.0087	0.6042
8	rs1620593	4096546	T	C	0.0020977980821461	0.0089	0.8116
8	rs17069682	4096574	C	A	-0.0263029084210524	0.0235	0.2619
8	rs1619074	4096688	G	C	0.0038027603329278	0.0089	0.6681
8	rs28522529	4096691	T	C	-0.005304041591906	0.0087	0.5392
8	rs17069688	4096979	G	C	-0.0361039752308815	0.0224	0.1074
8	rs7817964	4097092	C	A	0.0060019521956343	0.0181	0.7414
8	rs1504774	4097140	C	T	0.0021975835434872	0.0088	0.8075
8	rs1700112	4097418	A	G	-0.0031950988965408	0.0087	0.7165
8	rs1714689	4097519	A	C	0.001099395443301	0.0087	0.8965
8	rs17069699	4097907	C	A	-0.021101069908054	0.0179	0.2376
8	rs1700110	4098594	G	A	0.0052959516591825	0.0091	0.5583
8	rs138641972	4098730	T	A	-0.0453007592301635	0.0413	0.273
8	rs17334548	4098831	C	G	-0.0018016219466282	0.0087	0.8363
8	rs118180663	4099278	T	G	0.0194986595340326	0.0295	0.5093
8	rs28368910	4099341	T	C	0.004001981379298	0.0093	0.6709
8	rs1504772	4099817	A	G	-0.0010005003335835	0.0087	0.9043
8	rs1504771	4100151	A	T	-0.0054045784588597	0.0087	0.5358
8	rs7844262	4100579	G	A	0.0076010387728197	0.0173	0.6593
8	rs60461953	4101055	G	C	0.0075017910703226	0.0183	0.6806
8	rs57119424	4101062	G	A	0.0080971295874548	0.0173	0.6384
8	rs76219588	4101280	C	T	-0.0789999182341498	0.052	0.1283
8	rs1700106	4101492	G	A	0.0030952049073025	0.0086	0.7204
8	rs13248374	4101558	G	A	0.0006997551142732	0.0087	0.9334
8	rs1504769	4101948	C	T	-0.0350988198393953	0.0233	0.1317
8	rs17334599	4102093	C	T	-0.0239956055562207	0.0352	0.495
8	rs7838274	4102471	A	T	-0.0372969647443931	0.023	0.1048
8	rs60593083	4102729	C	A	0.0050969882578437	0.0183	0.7805
8	rs1700103	4102862	G	A	-0.0334016766340304	0.0277	0.2275
8	rs1632347	4102877	A	G	0.0089002747867194	0.0158	0.5708
8	rs1631394	4103027	G	C	0.0003999200213268	0.009	0.966
8	rs4875310	4103130	G	A	0.0037031349243813	0.0088	0.6693
8	rs1700102	4103779	C	G	-0.0014009809156281	0.0094	0.8832
8	rs1700101	4103845	T	A	-0.0031048149534787	0.009	0.7313
8	rs6995424	4103857	C	G	0.0018981972830802	0.0177	0.9157
8	rs7015600	4104194	A	C	-0.0003000450090019	0.0174	0.9843
8	rs1394487	4104383	A	T	0.0124027667170427	0.0095	0.1913
8	rs6982016	4104417	T	C	0.0018981972830802	0.0167	0.9094
8	rs1847572	4104641	G	A	0.0404987422798789	0.0329	0.2185
8	rs1700100	4104656	C	A	-0.0026033858701149	0.0093	0.7795
8	rs1394486	4104745	C	G	-0.0031950988965408	0.0089	0.7233
8	rs116907106	4104780	T	C	-0.120801336145906	0.0371	0.001137
8	rs73498575	4104853	C	G	0.001598721363697	0.0174	0.9258
8	rs1700099	4104893	A	G	-0.0111013930711739	0.0101	0.2732
8	rs1714746	4105147	G	A	-0.0032954239497972	0.0089	0.7126
8	rs2656278	4105313	A	C	-0.0026033858701149	0.009	0.7744
8	rs9792372	4105392	A	G	0.001099395443301	0.0174	0.9489
8	rs11776092	4105583	G	C	0.0165030720990143	0.0106	0.121
8	rs7011072	4106583	C	A	0.0064988367398296	0.0183	0.7231
8	rs7011094	4106612	C	T	0.0050969882578437	0.0181	0.7785
8	rs62478856	4106789	T	C	0.0114047182634362	0.0104	0.2735
8	rs73498581	4106966	C	A	0.0045994064948955	0.0181	0.7992
8	rs17406556	4107011	T	C	0.0161980995687726	0.0231	0.4829
8	rs17334654	4107104	G	C	0.04149696667529	0.0184	0.02445
8	rs73498583	4107683	G	C	0.0049974917102918	0.018	0.7835
8	rs77855540	4107729	G	A	0.043203157300648	0.0184	0.01899
8	rs73188046	4107852	A	G	-0.0127003085782322	0.0194	0.5112
8	rs7002694	4107857	T	C	0.0014988761237359	0.0174	0.93
8	rs4404937	4107869	G	A	0.0143958802837323	0.0106	0.1749
8	rs6998882	4108050	A	C	-0.0350988198393953	0.0189	0.06252
8	rs73498586	4108111	C	T	0.0012991557316201	0.0174	0.9403
8	rs73498587	4108177	G	C	-0.0034961042567088	0.0155	0.8227
8	rs117908221	4108290	G	T	-0.0075987978753305	0.0479	0.8732
8	rs971555	4108330	A	G	-0.0349952529972629	0.0188	0.06323
8	rs17069747	4108428	A	G	0.0011992805754821	0.0174	0.9471
8	rs73498592	4108947	G	T	0.0016985566355815	0.0174	0.9234
8	rs6983521	4109064	G	C	-0.0140989243795016	0.013	0.2778
8	rs6984808	4109163	C	T	-0.0060985584618694	0.0088	0.4911
8	rs905764	4109332	C	G	-0.0114047880634385	0.0131	0.3835
8	rs905765	4109415	G	C	-0.0122952780941516	0.0131	0.3471
8	rs145173053	4109451	G	C	-0.0098988321792475	0.0317	0.7538
8	rs779109	4109763	G	C	0.0168964476597299	0.0279	0.5451
8	rs2407941	4109900	T	C	-0.0278954863187535	0.0181	0.1227
8	rs13259289	4110032	T	C	-0.0048015088161939	0.0091	0.597
8	rs17406590	4110081	G	C	0.0441986870716702	0.0173	0.01062
8	rs73498596	4110239	G	C	0.0044003044444822	0.0181	0.8095
8	rs57149374	4110300	G	A	0.0047984689115734	0.0181	0.7923
8	rs73660706	4110460	C	T	0.0044998604248922	0.0181	0.805
8	rs73660707	4110462	C	A	0.0044998604248922	0.0182	0.8026
8	rs139805405	4110582	G	C	-0.0095958936734469	0.0315	0.7604
8	rs10503244	4110597	G	A	-0.0259025943231108	0.0325	0.4261
8	rs17069756	4111040	G	C	-0.0263029084210524	0.0329	0.4239
8	rs188114213	4111042	G	C	-0.0383978517965666	0.0339	0.2578
8	rs12677765	4111060	T	C	-0.009000382197299	0.0132	0.4969
8	rs779110	4111124	G	A	0.0108014536938559	0.0132	0.4112
8	rs61039530	4111189	C	A	0.0046989426564652	0.0181	0.7943
8	rs112430098	4111587	C	T	0.0049974917102918	0.0181	0.7836
8	rs112150545	4111602	C	A	0.0053954185169075	0.0181	0.7656
8	rs62478858	4112073	T	C	-0.0255024404124231	0.0178	0.153
8	rs1700096	4112258	G	A	0.009504687014246	0.0121	0.4317
8	rs73498600	4112704	G	C	0.0067968490002727	0.0182	0.7098
8	rs17069759	4112953	C	G	-0.0142003494011414	0.0282	0.6139
8	rs117786272	4113024	G	A	-0.120496714354067	0.0388	0.001902
8	rs17069762	4113044	G	C	0.0060019521956343	0.0182	0.7405
8	rs73660709	4113196	G	A	0.0081963182244858	0.0183	0.6551
8	rs116947935	4113335	C	T	-0.0259025943231108	0.0332	0.4339
8	rs17069764	4113492	G	T	-0.0084959889212643	0.0132	0.521
8	rs73660711	4114259	G	A	-0.0467038420537432	0.0416	0.2613
8	rs12675002	4114274	G	A	-0.0248051189189711	0.0179	0.167
8	rs2680599	4114456	C	T	0.0005998200719675	0.009	0.9469
8	rs145587386	4114707	G	C	-0.117905543160121	0.0387	0.002329
8	rs57270843	4115077	A	T	0.005703702916678	0.0182	0.7523
8	rs57412256	4115130	G	A	0.0051964749068174	0.0182	0.7737
8	rs55692588	4115148	C	T	0.0066975214477213	0.0182	0.7116
8	rs55962367	4115210	A	G	0.0021975835434872	0.0187	0.9049
8	rs57350065	4115226	G	C	0.0026963615477425	0.0196	0.8921
8	rs58394202	4115240	C	T	0.0004998750416509	0.0199	0.9798
8	rs55720535	4115243	A	G	0.0011992805754821	0.0199	0.9504
8	rs2656280	4115410	T	C	0.0109992854583691	0.0124	0.3778
8	rs117498168	4115457	T	G	0.0213993910058902	0.0259	0.4074
8	rs58350496	4115627	G	A	-0.0212951405401588	0.0328	0.5169
8	rs4875312	4115795	G	A	0.0084045823438103	0.0105	0.4223
8	rs73500607	4116425	G	T	-0.0181028726978536	0.0152	0.2344
8	rs13253622	4117026	C	A	0.0045994064948955	0.009	0.6098
8	rs144141463	4117523	A	G	-0.124894512371765	0.0401	0.001821
8	rs2656285	4117538	T	C	0.0121953336998771	0.0096	0.2044
8	rs17069769	4117636	C	G	-0.0152963956259917	0.0122	0.2073
8	rs62481960	4117795	T	A	-0.0191012733024012	0.0183	0.297
8	rs1401480	4117811	T	C	0.0085037404912207	0.0312	0.7853
8	rs12677270	4118081	G	T	0.0064988367398296	0.018	0.7167
8	rs76462279	4118122	A	C	0.0690968660793263	0.0382	0.07097
8	rs12677291	4118131	G	A	0.0068961666878413	0.0178	0.6982
8	rs12677331	4118380	G	A	0.0003999200213268	0.0171	0.9808
8	rs60504759	4118879	A	T	0.0007996801705642	0.0172	0.9615
8	rs149724341	4119053	A	C	-0.115904800644611	0.0392	0.003142
8	rs779107	4119076	C	A	0.0024968801985871	0.0088	0.776
8	rs62481961	4119130	C	T	-0.01999864650669	0.0184	0.2778
8	rs1504761	4119374	T	C	0.0044998604248922	0.0172	0.7958
8	rs62481962	4119457	G	A	-0.0185000759845861	0.0184	0.3149
8	rs779106	4119469	A	G	0.0052959516591825	0.0127	0.6765
8	rs6986522	4119868	C	G	0.0049974917102918	0.0179	0.7816
8	rs779105	4120070	T	C	0.0085037404912207	0.0125	0.4936
8	rs1394485	4120154	C	T	-0.0201006717070029	0.0183	0.2721
8	rs17069772	4120495	T	A	0.0068961666878413	0.018	0.7021
8	rs118013799	4121332	T	C	0.009504687014246	0.046	0.8362
8	rs17069775	4121373	T	G	-0.0193969096107316	0.0179	0.2785
8	rs17069778	4121520	A	T	-0.0198048272985997	0.0183	0.2779
8	rs1700082	4121727	G	C	0.0173977771764203	0.0092	0.05904
8	rs76607372	4121918	C	T	-0.0218980211012161	0.0193	0.2565
8	rs17069782	4121989	A	G	0.0081963182244858	0.0185	0.6581
8	rs9693235	4122003	G	A	-0.0185000759845861	0.0184	0.3154
8	rs9693238	4122062	G	T	-0.0193969096107316	0.0185	0.2938
8	rs9694772	4122069	T	A	-0.0197028322758684	0.0185	0.2866
8	rs779103	4122078	T	C	0.0149969810059077	0.0177	0.3973
8	rs77611845	4122119	C	G	-0.0260975991218731	0.0253	0.3029
8	rs76471199	4122187	G	C	-0.0281011651109099	0.0253	0.2668
8	rs73500615	4122235	T	C	0.0011992805754821	0.0181	0.9461
8	rs73500617	4122244	G	C	0.0026963615477425	0.0173	0.8767
8	rs17406688	4122282	G	A	0.0416984103556758	0.0182	0.02152
8	rs117645899	4122438	C	A	0.0016985566355815	0.0248	0.9464
8	rs57688174	4122585	G	A	-0.0198966317144566	0.0183	0.2759
8	rs4617179	4122597	T	C	-0.0143017847108596	0.0097	0.1394
8	rs4288395	4122628	T	G	0.0004998750416509	0.0092	0.9606
8	rs6993805	4123974	T	C	0.0171029078996623	0.0173	0.3216
8	rs1714701	4125066	G	A	0.0177023841130051	0.009	0.04973
8	rs17069790	4125100	G	A	-0.020498669477346	0.0183	0.2615
8	rs73500622	4125163	A	G	0.0065981840282271	0.0172	0.7025
8	rs6999771	4125505	A	G	-0.0172987645783295	0.0091	0.05664
8	rs7004794	4126059	T	C	-0.0164953025291975	0.0091	0.06877
8	rs17069792	4126128	A	G	0.0074025335167413	0.0173	0.6682
8	rs17069796	4126427	C	G	-0.0189993500097828	0.0228	0.4039
8	rs17069800	4126540	C	A	-0.023401696181619	0.0231	0.3117
8	rs142412818	4126673	G	C	0.0043007385516922	0.0373	0.9087
8	rs7838666	4126701	T	C	0.0153023200084426	0.0094	0.1061
8	rs779115	4126769	A	G	-0.000200020002667	0.0091	0.9796
8	rs77994100	4126959	C	A	0.024702368640342	0.0262	0.3468
8	rs117888668	4127477	C	A	0.027799974857679	0.0261	0.2881
8	rs12056402	4127480	C	G	0.0236969951765786	0.0111	0.03256
8	rs924864	4127845	A	G	0.023003381764963	0.011	0.03596
8	rs78686130	4128311	C	T	-0.0139975096438537	0.0094	0.1391
8	rs62481985	4128340	C	G	-0.009696862978864	0.0088	0.273
8	rs144811956	4128415	A	C	-0.0140989243795016	0.0364	0.6989
8	rs62481986	4128437	C	T	0.005703702916678	0.014	0.6825
8	rs905766	4128491	C	G	-0.0358966439977618	0.0172	0.03695
8	rs71523621	4128625	T	C	0.0475036226439669	0.0254	0.06091
8	rs17334856	4128758	G	A	0.0059025456526138	0.014	0.6718
8	rs62481987	4128892	A	C	0.0022973590486834	0.0133	0.8624
8	rs879274	4129120	G	T	-0.0055956263571598	0.01	0.5751
8	rs74500047	4129324	C	T	0.0285971749776749	0.0259	0.2701
8	rs75125740	4129498	A	G	0.0301993737308422	0.026	0.2463
8	rs56372551	4129563	G	C	-0.0151034855773182	0.0089	0.09129
8	rs35958640	4130303	A	T	0.0260965047212743	0.0112	0.02025
8	rs10503245	4130320	C	G	0.009504687014246	0.0136	0.4855
8	rs10503246	4130363	A	G	-0.0115969858456632	0.0095	0.2253
8	rs112041827	4130387	C	T	0.0254045542217263	0.0259	0.3276
8	rs11136714	4130688	A	C	0.0192044091837133	0.0105	0.06728
8	rs11994662	4130911	T	C	0.0270021387025708	0.0258	0.297
8	rs779113	4130915	A	G	-0.0164038098256767	0.0193	0.3971
8	rs11136715	4131112	G	A	0.0312951579807101	0.0107	0.0033
8	rs74403124	4131347	C	T	0.0266029817945341	0.0259	0.3045
8	rs779112	4131374	T	A	-0.0078003437327339	0.0087	0.3698
8	rs812941	4131490	C	T	0.0114047182634362	0.0095	0.2298
8	rs111612638	4131612	C	T	0.0259016375226531	0.0259	0.3172
8	rs779111	4131851	A	C	-0.0153979421800967	0.0194	0.4288
8	rs142077112	4132388	A	C	0.0323994240466592	0.026	0.2131
8	rs144105028	4132528	T	C	0.031799009548949	0.026	0.222
8	rs117488739	4132693	C	T	-0.0065010863423599	0.03	0.8292
8	rs118153060	4132731	G	A	-0.0091012913892029	0.0276	0.742
8	rs62478560	4133402	G	T	0.007997931111062	0.0129	0.5325
8	rs17413143	4133424	A	G	0.0098018049722602	0.0123	0.4256
8	rs117523389	4133736	A	G	0.0326027085440124	0.026	0.21
8	rs117699718	4133757	C	A	0.0333960906184285	0.026	0.1988
8	rs6993956	4133762	G	C	-0.0068030886197391	0.01	0.4942
8	rs6980968	4133918	T	C	-0.0081027387031859	0.0098	0.4128
8	rs117598645	4133950	G	A	0.0338022134084658	0.0262	0.1965
8	rs56012889	4133953	T	A	0.0135971385060249	0.0118	0.2488
8	rs10099480	4133954	C	G	-0.0073972926304747	0.0099	0.4548
8	rs117563167	4133961	G	T	0.0329994782631079	0.0262	0.207
8	rs141269492	4134281	G	A	0.0579952857871378	0.0276	0.03557
8	rs182750277	4134358	A	T	0.0416024898545136	0.0422	0.3244
8	rs77714662	4134661	A	G	0.0344980404075674	0.026	0.1849
8	rs74969641	4134783	T	C	0.0349037160078804	0.026	0.1793
8	rs1620288	4134853	T	C	-0.0183982139464423	0.0202	0.3623
8	rs2407940	4134874	C	T	-0.0005001250416822	0.0088	0.9512
8	rs34401683	4135588	T	C	-0.015895669405385	0.0123	0.198
8	rs62478561	4135670	G	T	0.0149969810059077	0.0123	0.2246
8	rs17413156	4135849	A	C	0.0018981972830802	0.0135	0.8898
8	rs17413170	4136051	G	A	0.0023971245997214	0.0132	0.8555
8	rs17334932	4136103	A	G	0.0003999200213268	0.0135	0.9787
8	rs10503247	4136295	G	C	-0.0030045090202987	0.0139	0.8286
8	rs146859682	4136570	A	C	0.0377003271828256	0.026	0.1468
8	rs10503248	4136571	C	T	-0.003797200248385	0.0139	0.787
8	rs77809530	4136610	T	A	-0.0713993361302911	0.0447	0.11
8	rs7011065	4136657	C	A	0.0208021276292633	0.0191	0.2753
8	rs7010404	4136947	G	C	-0.0057967688471774	0.0094	0.5366
8	rs138648363	4136980	A	G	0.0384992991506098	0.026	0.1386
8	rs62478562	4136983	C	T	-0.0043996643446871	0.0139	0.7523
8	rs1700029	4137061	T	C	-0.0085968472255182	0.0202	0.6718
8	rs74766494	4137360	T	A	0.0360040066341877	0.0258	0.1632
8	rs17069831	4137396	C	T	-0.0153979421800967	0.0096	0.1077
8	rs62478563	4137422	T	A	0.0056042667198317	0.0126	0.6581
8	rs150681200	4137615	G	A	0.0384992991506098	0.026	0.1384
8	rs117331449	4137796	G	C	0.0389033551082361	0.0261	0.136
8	rs76033483	4137955	C	T	0.0385955177593629	0.026	0.1372
8	rs2680601	4137990	C	G	0.003902375817241	0.0107	0.7159
8	rs117497153	4138156	A	T	0.0280041964095973	0.0439	0.5228
8	rs78388332	4138214	C	T	0.0385955177593629	0.026	0.1373
8	rs75708283	4138252	A	C	-0.0671018035407359	0.0371	0.07016
8	rs62478564	4138396	A	G	0.0102968054773682	0.0121	0.392
8	rs2656288	4138427	G	A	0.0084045823438103	0.0096	0.3826
8	rs62478565	4138495	T	G	0.0029955089797983	0.0131	0.8193
8	rs813585	4138500	G	C	-0.021101069908054	0.0194	0.2782
8	rs79790002	4138567	C	G	0.0387013475370749	0.026	0.1367
8	rs62478566	4138626	A	G	0.0112959597418516	0.0122	0.3542
8	rs62478567	4138658	A	G	0.0118001041157506	0.0121	0.332
8	rs62478568	4138665	G	A	0.0029955089797983	0.0133	0.8212
8	rs17413233	4138818	A	T	0.0118001041157506	0.0121	0.3312
8	rs4304342	4138886	T	C	-0.0176040459483609	0.0095	0.06381
8	rs117284471	4139184	T	C	0.0483996117232768	0.0279	0.0825
8	rs4322029	4139199	G	A	0.0172012073197748	0.0191	0.3693
8	rs118044083	4139222	A	T	0.0390957053401303	0.0265	0.1394
8	rs779120	4139648	T	G	-0.0217958123704574	0.0193	0.259
8	rs78721610	4139713	T	C	0.0379025370484673	0.026	0.145
8	rs75234734	4140049	C	A	0.0368043345220483	0.026	0.1573
8	rs75612892	4140103	A	G	0.036997088886122	0.026	0.1541
8	rs62478569	4140139	G	A	-0.0079011318962572	0.0096	0.4145
8	rs80299940	4140217	A	G	0.0360040066341877	0.0259	0.1652
8	rs117124961	4140462	C	A	-0.0016012813669738	0.0338	0.9613
8	rs62478570	4140480	G	A	-0.0031950988965408	0.0136	0.8162
8	rs185987693	4140599	T	A	-0.0559039069452338	0.0379	0.1399
8	rs2680602	4140685	G	T	0.001598721363697	0.0213	0.9409
8	rs77568247	4141180	G	T	0.0278972284172359	0.0438	0.5249
8	rs117263407	4141266	G	C	-0.0596013954910886	0.038	0.1169
8	rs111826146	4141639	T	A	-0.015702643727291	0.0122	0.1994
8	rs11136716	4141728	A	C	0.025696986087186	0.0111	0.02039
8	rs113116401	4142179	T	G	-0.007095110875924	0.0273	0.7951
8	rs75540538	4142369	G	A	0.0329027196757078	0.0258	0.2022
8	rs28619306	4142442	T	C	-0.0073972926304747	0.0095	0.4358
8	rs117107106	4142510	G	A	-0.0606952493104976	0.0381	0.1108
8	rs62478590	4142555	T	G	-0.0066017436345624	0.0121	0.5844
8	rs117926769	4142922	G	C	-0.0152963956259917	0.0379	0.6862
8	rs10113352	4143049	G	A	-0.0154994990469515	0.0096	0.1062
8	rs17335008	4143360	A	G	-0.006199175242821	0.0121	0.608
8	rs17413239	4143688	A	G	-0.0068030886197391	0.0121	0.5732
8	rs1504757	4143740	C	T	-0.0029042131473898	0.0099	0.7725
8	rs77672333	4143934	A	T	-0.0156010662286512	0.0122	0.2017
8	rs17069841	4144356	C	G	-0.0151034855773182	0.0097	0.1189
8	rs11136717	4144426	A	T	0.0250047589895661	0.0112	0.02595
8	rs62478592	4144434	G	C	-0.0022024235552	0.0123	0.8602
8	rs779127	4144458	A	G	-0.0201006717070029	0.0197	0.3086
8	rs150939781	4144754	T	C	-0.0048015088161939	0.0377	0.8993
8	rs810437	4144867	T	G	-0.013004189135254	0.0207	0.5304
8	rs17335036	4144890	G	A	0.0051964749068174	0.0125	0.677
8	rs2680603	4145078	C	G	-0.021101069908054	0.011	0.05584
8	rs76172443	4145301	T	G	-0.0242004837056584	0.0304	0.4261
8	rs1700038	4145400	C	G	-0.0116981574124923	0.0207	0.5709
8	rs1631982	4145461	A	G	-0.0122952780941516	0.0207	0.5522
8	rs2680605	4145622	T	C	0.0097027754613851	0.0164	0.5539
8	rs11787185	4145796	A	C	-0.0007002451143934	0.0088	0.9377
8	rs79166477	4145898	T	G	0.0425996136188173	0.0259	0.1008
8	rs17069844	4146104	C	G	0.0221038989069263	0.0119	0.06245
8	rs2680606	4146236	A	G	0.0081963182244858	0.0163	0.6172
8	rs76771821	4146358	A	G	0.043097802902723	0.0261	0.09903
8	rs2680607	4146477	C	G	-0.0137034650584925	0.0208	0.5115
8	rs2656290	4146479	G	A	0.0077002766261879	0.0164	0.6406
8	rs74739941	4146520	A	C	0.0409019913204257	0.026	0.1151
8	rs139206055	4146626	A	T	0.0074025335167413	0.0395	0.851
8	rs1700107	4146707	C	G	0.009197572354042	0.0164	0.5767
8	rs117023729	4146754	C	T	-0.0350988198393953	0.0372	0.3455
8	rs11784668	4146842	C	G	0.0133011462391285	0.0206	0.5181
8	rs78117857	4147181	G	A	-0.0700040968887733	0.0378	0.06386
8	rs17413302	4147455	T	G	0.001598721363697	0.0159	0.9189
8	rs117460808	4147642	A	G	-0.0180010511095525	0.0302	0.5517
8	rs59849774	4147896	C	T	0.0068961666878413	0.0165	0.6754
8	rs61672175	4147967	T	C	0.0384030712829451	0.0263	0.1437
8	rs73660733	4147994	G	A	-0.0198048272985997	0.0099	0.04572
8	rs139536925	4148138	T	C	-0.033701571673015	0.0393	0.3907
8	rs10282904	4148449	A	G	-0.0107980900995126	0.0096	0.2631
8	rs28585544	4148774	A	G	0.0183996828453635	0.0108	0.08887
8	rs117172856	4148824	T	C	-0.013399371963117	0.021	0.5242
8	rs78718310	4149119	T	G	-0.0203047533403643	0.0426	0.6339
8	rs17413309	4149354	G	T	0.0018981972830802	0.0162	0.9048
8	rs12334788	4149966	G	C	-0.0978002775259131	0.0396	0.01354
8	rs111515499	4150035	G	A	-0.0042992284528324	0.0173	0.8018
8	rs73500689	4150154	G	A	-0.0054045784588597	0.0172	0.7523
8	rs73189961	4150210	A	T	0.0235016597850914	0.0116	0.04218
8	rs77676750	4150239	G	C	-0.0249999098013234	0.0235	0.2874
8	rs67250161	4150474	A	C	0.0123039944561641	0.0131	0.3461
8	rs76533076	4150615	G	A	-0.0221024699079472	0.0218	0.31
8	rs77921913	4151293	T	A	0.0392014821991368	0.0263	0.1366
8	rs75192792	4151779	T	C	0.0426954385276174	0.0262	0.1039
8	rs78518728	4151783	A	C	0.0426954385276174	0.0262	0.1037
8	rs74336646	4151887	T	A	-0.0032954239497972	0.0225	0.8848
8	rs1979916	4151910	G	A	0.0082954970241069	0.0149	0.5759
8	rs74882471	4152065	A	G	0.0150954876453349	0.0173	0.3814
8	rs73500702	4152332	C	G	0.0098018049722602	0.0168	0.5609
8	rs71502982	4152509	C	G	0.0136957831289865	0.0198	0.4892
8	rs73502605	4153371	C	G	0.013202462677756	0.0118	0.2655
8	rs74389756	4153641	A	T	-0.0029042131473898	0.0225	0.8969
8	rs74905840	4153752	G	A	0.0456996792509903	0.0264	0.08384
8	rs112096668	4153863	A	T	-0.0017014466397575	0.0226	0.9399
8	rs149248594	4154154	T	C	-0.0346949697968869	0.0347	0.3177
8	rs76219918	4154333	T	C	0.0458047599004855	0.0264	0.08293
8	rs77015919	4154344	T	C	0.0195967237465575	0.0174	0.2603
8	rs79649354	4154457	G	C	-0.0114047880634385	0.0281	0.6859
8	rs77666555	4154901	G	A	-0.0025031302181184	0.0227	0.9122
8	rs17413323	4154956	A	G	-0.0022024235552	0.0227	0.9242
8	rs76829208	4154965	C	A	0.0443039255565243	0.0265	0.09451
8	rs79386797	4155018	C	T	0.0444952398865513	0.0264	0.09229
8	rs117865989	4155019	A	G	-0.0138961051921114	0.0355	0.6953
8	rs17069848	4155109	T	G	-0.0117993392160431	0.0214	0.5804
8	rs116961548	4155505	A	G	0.0446960805488528	0.0265	0.09159
8	rs76534986	4155526	G	A	-0.0045001103249234	0.0227	0.8436
8	rs145292088	4155690	A	G	0.0454034834538498	0.0264	0.08559
8	rs117668135	4155827	C	T	0.0459957873421583	0.0265	0.08256
8	rs17413343	4155860	G	A	-0.0375045865412751	0.0171	0.02847
8	rs74543826	4155867	G	A	0.0531994764675775	0.0264	0.04346
8	rs117747639	4155942	T	C	0.0203025023378308	0.0174	0.2436
8	rs73502609	4155954	T	A	-0.0142003494011414	0.0216	0.5097
8	rs73502611	4156073	T	C	0.0103957761821204	0.0169	0.5378
8	rs7822424	4156317	G	A	0.0038027603329278	0.0093	0.6879
8	rs79326431	4156539	A	G	0.0124027667170427	0.0233	0.5938
8	rs76887839	4156590	A	C	0.0465972853767823	0.0265	0.07785
8	rs79833936	4156599	T	C	0.0452983606272869	0.0266	0.08895
8	rs1394489	4156763	C	T	0.001998002662673	0.0093	0.8266
8	rs139546733	4156766	T	G	-0.0170037478161859	0.031	0.5831
8	rs62478598	4157097	A	T	-0.0033957590691798	0.0097	0.7228
8	rs7845852	4157137	A	C	0.0001999800026662	0.0095	0.9825
8	rs186290001	4157171	C	T	0.0452983606272869	0.0265	0.08797
8	rs11136718	4157216	G	A	-0.0094040800752939	0.0097	0.3306
8	rs1827665	4157264	T	C	-0.0099998320783335	0.0095	0.2878
8	rs1827664	4157298	A	G	-0.0076995657264405	0.0093	0.4079
8	rs4598268	4157393	T	C	0.039701366851552	0.0234	0.09002
8	rs13274840	4157667	A	T	-0.0198966317144566	0.0112	0.07555
8	rs75660087	4157668	T	C	0.0155977206230546	0.0368	0.6725
8	rs1394488	4157673	C	G	0.0059025456526138	0.0475	0.9015
8	rs9314521	4157782	G	A	0.0384992991506098	0.0151	0.01077
8	rs55700520	4157961	C	T	0.0336958638567256	0.015	0.02494
8	rs146521350	4158231	G	A	0.0263010744193707	0.0259	0.3097
8	rs4875313	4158287	A	G	-0.0151034855773182	0.0111	0.1747
8	rs149678786	4158316	T	C	0.0165030720990143	0.0368	0.6531
8	rs62478599	4158372	C	A	0.0338988850054592	0.015	0.02399
8	rs148344077	4158445	C	T	0.0158044491449436	0.0368	0.668
8	rs28800590	4158604	C	T	-0.0142003494011414	0.0111	0.2006
8	rs35319725	4158637	T	A	-0.0028039273327342	0.0094	0.7687
8	rs34852691	4158701	A	G	-0.0010005003335835	0.0101	0.9181
8	rs11988129	4158728	C	G	-0.0026033858701149	0.0095	0.782
8	rs11136719	4158791	C	G	-0.0026033858701149	0.0095	0.7827
8	rs34251603	4158881	C	G	-0.0115969858456632	0.0113	0.3034
8	rs10866965	4158919	G	T	-0.008395140788382	0.0091	0.3541
8	rs10866966	4158968	C	T	-0.0021022080918702	0.0095	0.8258
8	rs11991875	4158976	A	G	0.0255995183002125	0.0468	0.5837
8	rs13282958	4159120	G	C	-0.0142003494011414	0.0111	0.2017
8	rs55702502	4159301	T	C	0.0335991726304121	0.015	0.02532
8	rs55650064	4159384	C	G	0.0335024720540013	0.015	0.02543
8	rs34447355	4159469	C	T	-0.0019018072895963	0.0095	0.845
8	rs34048256	4159519	C	A	0.0167981182758809	0.0139	0.2266
8	rs4604461	4159817	T	C	-0.002002002670673	0.0095	0.8323
8	rs4313177	4159906	G	T	-0.0019018072895963	0.0095	0.8437
8	rs4535755	4159972	C	T	-0.0028039273327342	0.0094	0.7674
8	rs4609212	4159995	G	C	-0.0018016219466282	0.0095	0.8492
8	rs4369007	4160042	A	G	-0.0019018072895963	0.0095	0.8406
8	rs4281133	4160084	C	T	-0.002002002670673	0.0095	0.8299
8	rs13261320	4160195	A	G	-0.002002002670673	0.0095	0.8296
8	rs13258176	4160216	G	T	-0.002002002670673	0.0095	0.8301
8	rs13258448	4160307	G	A	-0.001501126126267	0.0476	0.9753
8	rs77112610	4160331	G	A	-0.0217958123704574	0.0312	0.4842
8	rs62478625	4160344	G	T	0.0347974835421732	0.015	0.02049
8	rs115264170	4160502	C	G	0.0177023841130051	0.0374	0.637
8	rs13262226	4160506	A	G	-0.0018016219466282	0.0095	0.8516
8	rs13259084	4160530	G	A	-0.0019018072895963	0.0095	0.8428
8	rs13266205	4160614	G	C	-0.002002002670673	0.0095	0.8313
8	rs13269472	4160647	A	G	-0.0021022080918702	0.0095	0.8218
8	rs35265645	4160690	G	A	-0.0021022080918702	0.0094	0.8197
8	rs13266499	4160719	G	C	-0.0014009809156281	0.0095	0.8847
8	rs13269744	4160726	A	G	-0.0019018072895963	0.0095	0.845
8	rs4875315	4160756	A	G	-0.0156010662286512	0.0107	0.1453
8	rs13268722	4160774	C	T	-0.0022024235552	0.0095	0.8171
8	rs13277586	4160822	T	C	-0.0019018072895963	0.0095	0.8397
8	rs12681753	4160852	G	C	-0.0019018072895963	0.0095	0.844
8	rs4641088	4161030	G	C	-0.0036968248442897	0.0097	0.7028
8	rs74477345	4161036	C	G	0.0311013012983478	0.0214	0.1453
8	rs4557722	4161151	G	A	-0.0032954239497972	0.0097	0.7325
8	rs4523275	4161157	G	A	-0.0034961042567088	0.0097	0.7162
8	rs4574867	4161202	T	G	-0.0033957590691798	0.0097	0.7274
8	rs4358819	4161234	C	G	-0.0076995657264405	0.0093	0.4054
8	rs4875317	4161266	C	T	-0.0131966945943914	0.0114	0.245
8	rs144628635	4161294	C	G	0.0060019521956343	0.0248	0.8088
8	rs148392928	4161298	C	T	0.0291995144044279	0.0262	0.2651
8	rs1910718	4161327	T	A	-0.0032954239497972	0.0097	0.7356
8	rs1910717	4161385	C	G	-0.0030045090202987	0.0097	0.754
8	rs10108386	4161522	G	A	-0.0145960053074092	0.0118	0.2146
8	rs1910716	4161539	A	G	-0.0032954239497972	0.0097	0.7318
8	rs11783952	4161932	A	T	-0.0038975857287134	0.0097	0.6845
8	rs55827462	4161959	A	C	-0.0414993071780289	0.0355	0.2423
8	rs7461820	4162039	G	A	-0.0049019951702315	0.0096	0.6111
8	rs56012128	4162079	T	C	0.0349037160078804	0.015	0.02002
8	rs11780411	4162099	C	G	-0.0292949370570243	0.0147	0.04567
8	rs977365	4162124	T	C	-0.0042992284528324	0.0097	0.6542
8	rs977364	4162159	C	T	-0.003596459514405	0.0097	0.7115
8	rs117631950	4162217	T	C	0.0038027603329278	0.037	0.9182
8	rs977363	4162240	G	A	-0.0036968248442897	0.0097	0.7032
8	rs977362	4162253	C	G	-0.003596459514405	0.0097	0.7069
8	rs10112948	4162450	C	G	-0.0112025145079934	0.0119	0.3465
8	rs55948809	4162548	C	G	0.0371994409891063	0.0148	0.01208
8	rs11776123	4162713	C	T	-0.0032954239497972	0.0097	0.7339
8	rs11779669	4162734	A	G	-0.0042992284528324	0.0097	0.658
8	rs4875319	4162862	G	A	-0.0139975096438537	0.0117	0.232
8	rs10866967	4162922	T	C	-0.0038975857287134	0.0097	0.6845
8	rs74894492	4162991	G	A	0.0072039888485025	0.037	0.845
8	rs77281142	4163170	A	G	-0.0238010101859522	0.0324	0.4621
8	rs75733625	4163240	C	T	0.0110981866660334	0.0369	0.7642
8	rs56095567	4163271	A	G	-0.0217958123704574	0.015	0.1466
8	rs73502685	4163359	C	T	0.0028958031120254	0.0472	0.9517
8	rs11136721	4163415	C	T	-0.0032954239497972	0.0097	0.7366
8	rs12056601	4163475	A	G	-0.0031048149534787	0.0097	0.7471
8	rs12056602	4163561	A	C	-0.0031048149534787	0.0097	0.7527
8	rs17335232	4163602	A	T	-0.0029042131473898	0.0097	0.766
8	rs41374945	4163749	A	C	-0.0032954239497972	0.0097	0.7343
8	rs73502690	4163889	C	T	-0.0170952954286372	0.0487	0.7263
8	rs4875320	4164013	A	T	-0.019203206984436	0.0115	0.095
8	rs17413497	4164067	T	A	-0.0032954239497972	0.0097	0.7319
8	rs1394477	4164084	C	T	-0.0034961042567088	0.0097	0.7195
8	rs62478629	4164147	T	C	0.0358978909969844	0.015	0.01683
8	rs28647855	4164180	A	G	0.0050969882578437	0.036	0.8872
8	rs1394476	4164185	G	C	-0.0085968472255182	0.0091	0.3439
8	rs4875321	4164190	T	C	-0.0145046862028817	0.0118	0.2184
8	rs117988211	4164276	G	A	0.0081963182244858	0.0371	0.825
8	rs1394475	4164280	T	G	-0.0034961042567088	0.0097	0.7228
8	rs11136723	4164381	A	C	-0.0033957590691798	0.0097	0.7281
8	rs73502697	4164395	A	C	-0.0189993500097828	0.0547	0.7287
8	rs11136724	4164419	G	A	-0.0055956263571598	0.0096	0.5635
8	rs12546046	4164444	A	G	-0.004701032558649	0.0138	0.7355
8	rs62478630	4164486	C	G	0.0347008987793103	0.0151	0.02106
8	rs73502698	4164563	G	A	-0.0198966317144566	0.0488	0.6834
8	rs62478631	4164812	A	T	0.0336958638567256	0.0151	0.02527
8	rs78589148	4164895	C	T	0.0128964817350202	0.0371	0.7275
8	rs62478632	4164961	A	C	0.0317021347305135	0.0149	0.03336
8	rs11784834	4164975	G	A	-0.0088994831870327	0.0091	0.3297
8	rs12548881	4165096	G	A	0.0168964476597299	0.015	0.2606
8	rs9314522	4165205	G	C	0.0158044491449436	0.0118	0.1799
8	rs62478633	4165245	G	T	0.0341985075799122	0.0218	0.1167
8	rs34379313	4165339	T	A	0.0579009158948382	0.0193	0.002704
8	rs13258014	4165460	C	T	-0.0054045784588597	0.0093	0.562
8	rs17335309	4165497	T	A	0.025696986087186	0.0159	0.1056
8	rs13263341	4165598	G	C	0.0273038345273452	0.0169	0.1051
8	rs10106165	4165629	G	A	-0.0094040800752939	0.0345	0.7851
8	rs11136725	4165714	G	C	0.0007996801705642	0.0097	0.9319
8	rs76124920	4165746	T	C	-0.0573007769142667	0.0299	0.05559
8	rs11136726	4165843	G	A	-0.0633019526702622	0.0397	0.1105
8	rs12549529	4165927	G	A	-0.0048015088161939	0.0093	0.6078
8	rs11783438	4166030	T	A	-0.0009004052431641	0.0092	0.922
8	rs11782760	4166304	A	C	0.0030952049073025	0.0092	0.7359
8	rs11785855	4166317	G	A	0.0051964749068174	0.0092	0.5745
8	rs10503249	4166426	A	G	-0.0004000800213396	0.0091	0.9654
8	rs6984095	4166452	C	G	0.027799974857679	0.017	0.102
8	rs11779243	4166475	C	T	0.004001981379298	0.0092	0.6649
8	rs10503250	4166522	G	A	0.0038027603329278	0.0092	0.6788
8	rs11779272	4166565	C	T	0.003902375817241	0.0092	0.6696
8	rs61191550	4166691	G	C	0.0018981972830802	0.0092	0.8395
8	rs6984591	4166781	C	A	0.0147014028528927	0.0099	0.1369
8	rs10111080	4166821	C	T	-0.0144032303107437	0.0099	0.1445
8	rs73191946	4166968	A	G	0.0033045340083004	0.0092	0.7197
8	rs67143511	4166981	C	T	0.0038027603329278	0.0092	0.6792
8	rs73191948	4167035	G	T	0.0036034995896235	0.0092	0.6923
8	rs6983926	4167036	G	A	0.0277027118389473	0.0169	0.1016
8	rs73191950	4167045	G	A	0.0036034995896235	0.0092	0.6916
8	rs75019621	4167181	A	G	0.0258041896815329	0.0185	0.163
8	rs71523624	4167196	C	G	0.0326994961630157	0.0202	0.1061
8	rs62478634	4167281	C	T	0.0036034995896235	0.0092	0.6946
8	rs67626815	4167453	A	G	0.0037031349243813	0.0092	0.6834
8	rs73191954	4167542	A	G	0.0038027603329278	0.0092	0.6756
8	rs67623901	4167546	A	G	0.0037031349243813	0.0092	0.6849
8	rs4875322	4167608	T	G	0.0141987193998129	0.0099	0.1511
8	rs62478635	4167632	T	C	0.0035038543266769	0.0092	0.704
8	rs4875323	4167720	C	T	0.0034041991335623	0.0092	0.7113
8	rs4875324	4167854	C	T	0.0035038543266769	0.0092	0.7042
8	rs4875325	4167888	C	T	0.0036034995896235	0.0092	0.6957
8	rs4875093	4167975	G	C	0.0038027603329278	0.0092	0.6768
8	rs140241674	4167981	C	T	0.0871038727117686	0.043	0.04283
8	rs4875327	4168083	G	C	0.0044998604248922	0.0091	0.6207
8	rs60806454	4168155	G	C	0.0	0.009	0.9987
8	rs7843009	4168217	T	C	0.0044003044444822	0.0091	0.6257
8	rs10086665	4168257	G	C	0.0281014301108748	0.0169	0.09591
8	rs17069869	4168309	G	C	0.0264958638039652	0.0195	0.1732
8	rs7843279	4168395	T	G	0.0045994064948955	0.0091	0.6118
8	rs7839568	4168415	A	G	0.0045994064948955	0.0091	0.6103
8	rs7812317	4168466	T	A	0.0044003044444822	0.0091	0.6278
8	rs7843273	4168581	A	C	0.0058031292269501	0.0092	0.5242
8	rs73191960	4168593	T	C	0.0049974917102918	0.0091	0.5845
8	rs10105312	4168601	A	G	0.0266029817945341	0.0169	0.1152
8	rs73191961	4168607	A	G	0.0051964749068174	0.0091	0.5723
8	rs68024807	4168663	G	A	0.0045994064948955	0.0091	0.615
8	rs66552562	4168757	G	A	0.0049974917102918	0.0091	0.5801
8	rs62480579	4168882	G	A	0.007997931111062	0.015	0.5957
8	rs10108639	4168964	T	G	0.0097027754613851	0.0092	0.2919
8	rs6995773	4169062	C	T	-0.0012007205765188	0.009	0.8925
8	rs6995791	4169095	C	A	0.0081963182244858	0.0092	0.3752
8	rs6995802	4169117	C	T	-0.0004000800213396	0.009	0.9636
8	rs13261681	4169150	C	G	0.0266029817945341	0.018	0.1389
8	rs6981695	4169188	T	C	0.004201162744548	0.009	0.6376
8	rs10105996	4169205	A	G	0.025696986087186	0.0169	0.1278
8	rs8180935	4169283	G	A	0.0227003855207759	0.0119	0.05497
8	rs8181005	4169289	A	G	0.0219962978718961	0.0121	0.06915
8	rs13262538	4169405	C	T	0.0358014124633833	0.0171	0.03604
8	rs71502983	4169409	T	C	0.0358014124633833	0.017	0.03553
8	rs6996303	4169414	C	T	0.0155977206230546	0.0096	0.1044
8	rs7008640	4169488	G	C	0.0046989426564652	0.0091	0.6073
8	rs79240790	4169561	T	C	0.0232965165504356	0.018	0.1957
8	rs62480580	4169591	C	T	0.0033045340083004	0.0091	0.7143
8	rs9785155	4169706	A	G	0.0178988554877579	0.0097	0.06494
8	rs71502984	4169753	G	A	0.0259990758686168	0.0169	0.1236
8	rs10503252	4169759	G	A	0.017496047616751	0.0097	0.07128
8	rs17069870	4169817	G	C	0.0264958638039652	0.0169	0.1164
8	rs74211272	4169879	A	G	0.0235993322503244	0.0181	0.1904
8	rs11136727	4170126	C	G	0.004001981379298	0.0091	0.6569
8	rs35325775	4170206	C	G	0.0227003855207759	0.018	0.2055
8	rs11783094	4170289	C	G	0.0180952882690919	0.0098	0.06395
8	rs34888753	4170421	G	A	0.0258041896815329	0.029	0.3735
8	rs10110255	4170517	A	G	0.0267977123853779	0.0102	0.008802
8	rs13273923	4170565	A	C	0.0167981182758809	0.0138	0.2227
8	rs10088254	4170786	T	C	-0.0310985871020312	0.0104	0.002665
8	rs10088341	4170818	T	C	-0.0239034240815591	0.01	0.01684
8	rs10099054	4170892	C	T	-0.0319035490130083	0.0104	0.002076
8	rs10098267	4170933	G	C	-0.0319964709431669	0.0104	0.001982
8	rs113838227	4170944	G	C	0.0358014124633833	0.0285	0.2094
8	rs11776902	4170978	G	A	0.0115035793834154	0.009	0.2015
8	rs13279582	4171203	G	C	0.0160997014894237	0.0134	0.2303
8	rs10098620	4171291	G	A	-0.0331018715051171	0.0105	0.00154
8	rs10089045	4171427	T	C	-0.0322959448008212	0.0104	0.001828
8	rs12541509	4171623	A	T	-0.0319964709431669	0.0103	0.001974
8	rs7002661	4171740	A	G	-0.0322959448008212	0.0104	0.001815
8	rs6983013	4171758	C	T	-0.0325955083699338	0.0104	0.001657
8	rs7002670	4171765	A	T	-0.0323992324466777	0.0104	0.001735
8	rs6558860	4172109	T	C	-0.0328951617042694	0.0103	0.001353
8	rs13255812	4172592	T	G	0.0202045073158995	0.0115	0.07939
8	rs10112765	4172625	G	A	-0.0326988269632397	0.0104	0.001623
8	rs11784405	4173207	A	G	0.0063001125484799	0.0088	0.4768
8	rs35624824	4173237	T	C	0.0423024980338776	0.025	0.09007
8	rs55697959	4173391	A	G	-0.0300984478240329	0.0104	0.003847
8	rs10089612	4173651	C	T	-0.0293979151845611	0.0103	0.00448
8	rs12679077	4173675	C	T	0.0067968490002727	0.0088	0.4426
8	rs10089891	4173887	C	T	-0.0226035462098532	0.0113	0.04599
8	rs73174214	4174227	T	C	-0.0052035148315978	0.0121	0.6651
8	rs74515946	4174263	A	G	-0.0646025231856585	0.0176	0.0002377
8	rs4875329	4174454	A	C	0.0085037404912207	0.0088	0.3349
8	rs17335476	4174633	G	C	-0.0292949370570243	0.0107	0.006113
8	rs117870815	4174686	T	C	0.0437967654983826	0.0328	0.1815
8	rs7828753	4175030	G	C	0.0452983606272869	0.0254	0.07493
8	rs73174218	4175095	G	A	-0.0054045784588597	0.0122	0.6572
8	rs146572394	4175407	T	G	0.0611985747210087	0.0371	0.09898
8	rs10094777	4175547	C	G	-0.0251024465608414	0.0121	0.03699
8	rs117374012	4175587	C	T	-0.0028039273327342	0.0122	0.8223
8	rs13250518	4175595	T	C	0.0128964817350202	0.0133	0.3291
8	rs10097012	4175801	G	A	-0.0238010101859522	0.0114	0.03713
8	rs35120588	4176544	G	A	0.0465972853767823	0.0256	0.06867
8	rs144189949	4176578	A	C	0.0705982488455367	0.0441	0.1094
8	rs4875330	4176941	C	T	0.0185960172820726	0.0088	0.03502
8	rs4875331	4176989	T	G	-0.0022024235552	0.0132	0.8681
8	rs79923759	4177076	A	C	0.0209979909956055	0.0294	0.4743
8	rs4875332	4177081	T	G	-0.002002002670673	0.013	0.8808
8	rs10102283	4177262	C	G	-0.035596090043474	0.009	7.787e-05
8	rs76746055	4177289	C	G	0.0139029051689914	0.0112	0.2181
8	rs57165765	4177307	G	C	0.0207041815582916	0.0327	0.5266
8	rs10101702	4177430	G	C	0.0143958802837323	0.016	0.3667
8	rs10088858	4177444	A	G	0.0058031292269501	0.0145	0.6908
8	rs34470235	4177493	G	T	0.0027960873020011	0.0114	0.808
8	rs11136729	4177791	G	A	-0.0519988063604998	0.0115	6.306e-06
8	rs73174231	4177961	A	G	-0.0169020380753563	0.0174	0.3304
8	rs1827666	4178186	G	A	-0.0131966945943914	0.0113	0.2425
8	rs10096058	4178508	T	A	-0.0548047153744336	0.0111	7.832e-07
8	rs13264536	4178539	C	G	0.0050969882578437	0.0117	0.6636
8	rs10108628	4178604	G	T	-0.0538966802576654	0.0111	1.161e-06
8	rs574255743	4178633	G	C	0.0275957115907991	0.0455	0.5438
8	rs73174233	4178787	C	T	0.0107025231331357	0.0256	0.6755
8	rs10108772	4178791	G	A	-0.0587950465105055	0.0106	2.685e-08
8	rs67460606	4178969	C	T	-0.005304041591906	0.013	0.6819
8	rs4875334	4178983	C	T	0.0332993704009261	0.0087	0.0001225
8	rs4875335	4179086	C	T	-0.0062998021485279	0.0092	0.4907
8	rs10099850	4179486	T	C	-0.0007002451143934	0.0117	0.9505
8	rs2407887	4179584	C	G	-0.0135007260538548	0.0116	0.2452
8	rs10112705	4179805	G	A	-0.010302892995897	0.0116	0.3712
8	rs147275006	4179812	A	G	0.0281014301108748	0.0309	0.3632
8	rs10100098	4179859	A	G	-0.002002002670673	0.0128	0.8776
8	rs17413742	4179902	C	G	0.0323994240466592	0.0086	0.0001827
8	rs74516786	4179991	G	C	-0.0674975614490263	0.0321	0.03559
8	rs17413749	4180043	T	G	0.0323026073786261	0.0087	0.0001862
8	rs10113290	4180292	G	A	-0.061003443560332	0.0106	8.422e-09
8	rs2174358	4180377	G	C	0.0356952753244514	0.0086	3.698e-05
8	rs2134950	4180491	A	G	0.0353961009469877	0.0086	4.316e-05
8	rs80324183	4180634	G	A	0.0288983900426488	0.02	0.1472
8	rs2134951	4180726	C	G	-0.0117993392160431	0.0116	0.3089
8	rs10503253	4180844	C	A	-0.0620030714417325	0.0106	4.527e-09
8	rs9314523	4180898	C	G	0.0320992618599997	0.0088	0.0002504
8	rs12546471	4181065	G	C	0.0360040066341877	0.0088	4.128e-05
8	rs138933812	4181493	G	C	0.0126990249774084	0.0258	0.6205
8	rs1504752	4181634	A	G	-0.0034961042567088	0.0128	0.7845
8	rs2036547	4181716	A	G	0.0350968370374295	0.0086	4.856e-05
8	rs1504753	4181761	A	G	-0.0085968472255182	0.0109	0.4329
8	rs1566860	4181781	G	A	-0.0064004391810282	0.0117	0.5822
8	rs1566861	4181864	C	T	0.0384992991506098	0.0089	1.529e-05
8	rs17413763	4182085	A	G	0.0207041815582916	0.01	0.03796
8	rs2036548	4182491	A	G	0.0399031725325864	0.009	8.718e-06
8	rs13269120	4182519	C	G	-0.0611947843281922	0.0105	6.037e-09
8	rs2036549	4182632	G	A	-0.0068030886197391	0.0117	0.5611
8	rs11785351	4182898	C	G	0.0147999386115992	0.0256	0.563
8	rs2036550	4182925	C	T	0.0339955472579582	0.0088	0.0001074
8	rs139057781	4182941	A	G	-0.0129028853555234	0.0344	0.7086
8	rs1394473	4183034	A	C	-0.0059979518036359	0.0117	0.6063
8	rs1995536	4183036	A	C	-0.001300845733048	0.012	0.9122
8	rs13261217	4183057	A	G	-0.0591981397259644	0.0106	2.17e-08
8	rs144737071	4183123	G	A	0.0109992854583691	0.0304	0.7174
8	rs1394474	4183209	G	T	-0.0071958279818024	0.0128	0.5743
8	rs1995537	4183368	C	G	-0.0080019302190585	0.0109	0.4668
8	rs67410369	4183515	G	A	-0.0069037763167944	0.0128	0.5891
8	rs12541979	4183528	A	C	-0.0054045784588597	0.0117	0.6436
8	rs79970083	4183553	A	G	0.0065981840282271	0.0195	0.7352
8	rs10503254	4183571	C	A	0.0350002811846215	0.0088	6.91e-05
8	rs35595866	4183711	G	T	0.0078987227933553	0.011	0.475
8	rs35460033	4183716	C	G	0.005703702916678	0.0118	0.629
8	rs17069926	4183795	C	T	-0.0425004857321486	0.0322	0.1874
8	rs10046752	4183880	C	G	-0.0360003042410416	0.0088	4.434e-05
8	rs12544891	4183881	G	A	0.0361969153118182	0.0087	3.075e-05
8	rs9314524	4183922	C	T	-0.0078003437327339	0.011	0.4757
8	rs115206106	4183932	G	C	0.0136957831289865	0.0257	0.5957
8	rs9314525	4183960	A	T	-0.0584027170759943	0.0106	3.377e-08
8	rs7018359	4184037	G	C	0.0341985075799122	0.0087	8.095e-05
8	rs10046757	4184163	C	G	-0.0465047776557534	0.0091	3.704e-07
8	rs111819643	4184166	C	G	0.0117012723076411	0.0309	0.7046
8	rs10046758	4184170	C	G	-0.0603021738083819	0.0106	1.379e-08
8	rs10046759	4184179	C	G	-0.0451961304529691	0.0092	8.722e-07
8	rs73174262	4184200	G	A	-0.0242004837056584	0.0444	0.5857
8	rs905762	4184384	A	C	-0.0034961042567088	0.0095	0.712
8	rs73174265	4184519	C	T	0.0121953336998771	0.0257	0.6358
8	rs4407900	4184550	G	T	-0.077097050384967	0.0179	1.565e-05
8	rs4409417	4184662	G	C	-0.0758988055082073	0.0178	2.002e-05
8	rs34965178	4184721	T	A	0.0067968490002727	0.0117	0.563
8	rs1875894	4184792	T	C	-0.0023026490626755	0.0123	0.8501
8	rs117438313	4184795	C	A	-0.0713993361302911	0.0285	0.01217
8	rs3947178	4184799	T	C	0.0409979790340721	0.009	5.127e-06
8	rs4335143	4184803	G	C	-0.0580953231907121	0.0105	3.228e-08
8	rs114875147	4184839	G	C	0.0077995046323818	0.0271	0.7746
8	rs62480593	4184942	C	G	0.0154992634469238	0.0185	0.4035
8	rs35520010	4185019	T	G	0.0074025335167413	0.0117	0.5293
8	rs75566065	4185115	T	C	0.0069954745123864	0.027	0.7961
8	rs10503255	4185116	G	A	0.0072039888485025	0.0117	0.5383
8	rs1504754	4185227	G	A	0.0336958638567256	0.0087	0.0001038
8	rs117091030	4185271	G	A	-0.0654028946007014	0.0295	0.02673
8	rs56014822	4185278	A	G	-0.0049019951702315	0.0132	0.7123
8	rs78801581	4185294	A	G	0.0062007356416035	0.027	0.8172
8	rs1847570	4185750	T	C	0.0421970486997883	0.0089	2.449e-06
8	rs11778035	4185991	A	G	0.0074025335167413	0.0117	0.5269
8	rs60323710	4186122	T	A	0.0350002811846215	0.0087	5.533e-05
8	rs117173251	4186731	C	T	-0.0465990663783681	0.0283	0.09955
8	rs113255330	4186925	C	T	-0.0024028846163103	0.021	0.9077
8	rs2062879	4187170	G	A	0.0335024720540013	0.0087	0.0001152
8	rs12675938	4187606	C	T	0.0454034834538498	0.0089	3.786e-07
8	rs117758675	4187692	A	T	0.0475036226439669	0.0458	0.2991
8	rs76834120	4187843	G	A	0.0053954185169075	0.0351	0.8784
8	rs12679965	4187904	G	A	0.0430020165445429	0.009	1.599e-06
8	rs11136730	4187993	A	T	0.0432989243951476	0.009	1.328e-06
8	rs10086105	4188180	T	C	-0.0486021818392175	0.0091	1.053e-07
8	rs11776532	4188239	C	A	0.0107025231331357	0.0119	0.3699
8	rs148039642	4188248	G	A	0.0043007385516922	0.0272	0.8759
8	rs10866968	4188511	T	C	0.0459957873421583	0.0093	7.407e-07
8	rs11136731	4188581	A	G	0.0435000054458512	0.009	1.203e-06
8	rs10866969	4188587	T	C	0.0456996792509903	0.0093	8.624e-07
8	rs11994271	4188590	G	C	-0.005304041591906	0.02	0.7907
8	rs79333537	4188598	T	C	-0.0618009384055913	0.0266	0.02002
8	rs1546356	4188832	G	C	0.043097802902723	0.009	1.48e-06
8	rs1875897	4188891	G	A	-0.0532952970582236	0.0096	2.467e-08
8	rs60981451	4189279	A	G	-0.0209989425960583	0.0156	0.1794
8	rs116848886	4189293	C	T	0.0078987227933553	0.0332	0.812
8	rs11992751	4189687	A	G	0.0189002595004805	0.0355	0.5933
8	rs10104209	4189745	C	G	-0.0440981887217984	0.0089	8.198e-07
8	rs118037596	4189774	T	C	0.0136957831289865	0.0134	0.3055
8	rs12677120	4189880	C	A	0.0014988761237359	0.027	0.9544
8	rs35993808	4189932	T	G	0.0353961009469877	0.0414	0.3927
8	rs10103601	4189947	G	C	-0.0544033888793865	0.0096	1.219e-08
8	rs10103842	4190142	G	C	-0.0426048328324374	0.009	2.133e-06
8	rs10104718	4190150	C	G	-0.0559039069452338	0.0096	7.01e-09
8	rs10091031	4190180	A	G	-0.0430014511447026	0.0089	1.473e-06
8	rs10103969	4190206	G	A	-0.0423022562339069	0.0089	2.305e-06
8	rs10091134	4190222	A	G	-0.0421040660228114	0.0089	2.43e-06
8	rs10094349	4190312	T	C	-0.0426987545331152	0.0089	1.796e-06
8	rs56341943	4190343	A	C	0.0020977980821461	0.0205	0.9187
8	rs117186784	4190355	G	A	0.0172012073197748	0.0134	0.198
8	rs10105113	4190489	C	T	-0.0442967745820927	0.0095	2.923e-06
8	rs35771310	4190525	G	C	0.0012991557316201	0.0168	0.9381
8	rs13276771	4190638	T	C	-0.0075987978753305	0.0244	0.7557
8	rs13268424	4190753	C	T	-0.0456042446050211	0.0095	1.442e-06
8	rs10108270	4190793	C	A	-0.0451019739124202	0.0095	1.903e-06
8	rs117368188	4190796	T	C	-0.0017014466397575	0.0272	0.9489
8	rs10107472	4190874	G	A	-0.0490957108440633	0.0097	4.77e-07
8	rs115023493	4190878	G	A	-0.0012007205765188	0.0272	0.9662
8	rs117557811	4191112	C	T	-0.0677008493642598	0.0282	0.0163
8	rs10108725	4191202	C	T	-0.0618009384055913	0.0106	4.92e-09
8	rs62480601	4191381	C	T	0.0280041964095973	0.02	0.1622
8	rs10108980	4191446	C	T	-0.0628013642021005	0.0106	2.725e-09
8	rs77503638	4191547	G	A	0.0630029677787336	0.0502	0.2092
8	rs76689347	4192158	T	A	0.0297044227063309	0.0377	0.4306
8	rs7015864	4192206	A	G	0.0329994782631079	0.009	0.0002343
8	rs6996351	4192260	C	T	0.0111970780932162	0.0154	0.4664
8	rs74411507	4192375	G	A	-0.0004000800213396	0.0203	0.985
8	rs75363805	4192446	A	C	0.0006997551142732	0.0203	0.9723
8	rs11784794	4192472	T	C	-0.0016012813669738	0.0248	0.948
8	rs4875336	4192528	G	C	0.059701843246044	0.0106	1.562e-08
8	rs4875094	4192637	T	G	0.0097027754613851	0.0172	0.5716
8	rs112391427	4193125	A	G	-0.0523043316292892	0.0336	0.1191
8	rs7000582	4193215	G	C	0.0260965047212743	0.0087	0.002668
8	rs56261883	4193256	T	C	-0.0039979812872983	0.0203	0.8428
8	rs117246185	4193261	C	G	0.0133011462391285	0.0354	0.7066
8	rs56333222	4193371	A	T	-0.0029042131473898	0.0203	0.8871
8	rs116987234	4193502	G	C	0.0381047060335456	0.0239	0.1109
8	rs80239865	4193707	C	T	0.0014988761237359	0.0204	0.9416
8	rs13278892	4193792	G	A	0.0298985503458634	0.0429	0.4857
8	rs77783348	4194140	G	A	0.0066975214477213	0.0272	0.8056
8	rs117854547	4194413	G	T	0.0080971295874548	0.0272	0.7672
8	rs151134343	4194619	C	T	0.0076010387728197	0.0273	0.7816
8	rs140095670	4194651	G	A	0.0188021269625962	0.03	0.5322
8	rs10089349	4194733	A	G	-0.0532952970582236	0.0107	6.362e-07
8	rs6558863	4194883	C	G	0.0610010215573989	0.0115	1.219e-07
8	rs7010684	4194916	G	A	-0.0251024465608414	0.0087	0.00384
8	rs56137653	4195248	T	C	-0.0201006717070029	0.0175	0.2515
8	rs10102768	4195287	G	A	-0.0536012187552047	0.0109	8.335e-07
8	rs74869948	4195913	A	T	-0.0303045802648556	0.0272	0.2658
8	rs13266349	4196035	C	G	0.0235993322503244	0.0116	0.04267
8	rs140872510	4196061	A	C	0.0011992805754821	0.0236	0.96
8	rs13267437	4196066	A	G	0.0231011029079872	0.0116	0.04699
8	rs6558864	4196180	C	T	-0.0290993078252748	0.0088	0.0008857
8	rs76033813	4196251	T	C	0.0259016375226531	0.0192	0.1767
8	rs77720751	4196609	T	G	0.0456041418050158	0.0553	0.4093
8	rs9314526	4196759	C	T	-0.0222967349986103	0.0087	0.01005
8	rs9314527	4196796	T	G	-0.052198967543594	0.0104	5.259e-07
8	rs149189696	4197252	C	T	0.0189983824093147	0.03	0.527
8	rs35564642	4197402	T	G	-0.0185000759845861	0.0177	0.2951
8	rs76365677	4197721	A	C	0.0244974716003874	0.019	0.1977
8	rs6558865	4197738	C	T	-0.0216016445577609	0.0087	0.01286
8	rs11785309	4197915	T	C	0.0217027816432335	0.0108	0.04405
8	rs35560464	4197989	C	G	-0.0222967349986103	0.0177	0.2083
8	rs78569612	4198024	A	G	0.0108014536938559	0.0185	0.5582
8	rs35922761	4198281	A	G	0.0166997792224134	0.0109	0.1256
8	rs35509897	4198314	A	G	-0.0188974371044634	0.0177	0.2845
8	rs117129954	4198480	C	T	0.0195967237465575	0.0542	0.7171
8	rs4568637	4198519	G	A	0.0511017760490843	0.0105	1.263e-06
8	rs77844916	4199199	C	T	0.0185960172820726	0.0117	0.1126
8	rs118101345	4199219	A	C	0.0503983940836932	0.0592	0.3947
8	rs6995552	4199663	T	A	0.0520040417467951	0.0108	1.519e-06
8	rs59870287	4199681	G	T	-0.0259949602770859	0.018	0.1481
8	rs62480610	4199911	G	T	0.0524026787930484	0.0108	1.319e-06
8	rs34979707	4200054	G	C	0.0204984635773248	0.0117	0.08132
8	rs142609096	4200096	A	G	0.0001999800026662	0.0248	0.9926
8	rs4875337	4200359	A	T	0.0250047589895661	0.0087	0.003958
8	rs13273281	4200440	A	G	-0.015702643727291	0.0174	0.3675
8	rs13270130	4200478	G	A	0.0349037160078804	0.0397	0.3787
8	rs80050700	4200683	T	C	0.0194986595340326	0.0117	0.09512
8	rs77239888	4200777	G	A	0.0315955615897506	0.0176	0.07366
8	rs35374179	4200889	A	T	-0.0169020380753563	0.0175	0.3326
8	rs1438207	4200930	G	C	0.0471030274686428	0.0105	6.592e-06
8	rs6558866	4201268	A	G	0.0149969810059077	0.0112	0.1805
8	rs76297981	4201303	C	T	-0.000200020002667	0.0249	0.9938
8	rs6558867	4201343	A	G	0.0235993322503244	0.0137	0.08547
8	rs1014760	4201368	G	C	0.0487044462100383	0.0107	5.006e-06
8	rs10113790	4201372	A	G	0.0323026073786261	0.0135	0.01643
8	rs11984458	4201459	A	G	0.0312951579807101	0.0135	0.01994
8	rs73174297	4201652	G	A	-0.0606952493104976	0.0262	0.02034
8	rs1866272	4201966	C	G	-0.0440981887217984	0.0101	1.353e-05
8	rs35013239	4202019	T	C	-0.017502275136142	0.0174	0.315
8	rs13253947	4202182	G	T	-0.0071958279818024	0.0172	0.676
8	rs1866271	4202229	G	C	-0.0194988734340555	0.0087	0.02571
8	rs12681147	4202281	C	T	0.0270994698817177	0.0258	0.2939
8	rs12676910	4202441	G	C	0.0258041896815329	0.0258	0.3168
8	rs71523628	4202738	T	C	0.0219962978718961	0.0141	0.1195
8	rs35333378	4202906	G	A	-0.0074980401773571	0.0173	0.6625
8	rs79315969	4202914	G	C	-0.0657979805904322	0.0367	0.07308
8	rs148878112	4202998	A	G	0.0448012667045393	0.0547	0.4133
8	rs117045517	4203068	T	C	0.027799974857679	0.0258	0.2824
8	rs76907150	4203379	G	A	-0.004198802647333	0.0303	0.8897
8	rs11985125	4203603	G	T	-0.0369959896867261	0.0096	0.0001192
8	rs17413882	4204310	T	C	-0.0517039049923374	0.0103	5.446e-07
8	rs117621282	4204315	T	C	0.0154992634469238	0.0232	0.5037
8	rs117800555	4204329	C	A	0.021898468701116	0.0176	0.2124
8	rs61705704	4204359	T	C	-0.0480984034910313	0.0098	9.539e-07
8	rs1561343	4204477	C	T	-0.0309026047398165	0.0087	0.0003872
8	rs1561342	4204479	T	C	-0.0046005663955682	0.0171	0.7882
8	rs79264869	4204509	G	C	-0.0006001800720324	0.0249	0.98
8	rs117438596	4204517	A	T	0.0195967237465575	0.0301	0.5151
8	rs34198572	4204695	T	G	0.0021975835434872	0.0151	0.8861
8	rs35645563	4204717	T	C	-0.004198802647333	0.0171	0.8066
8	rs17069985	4204987	A	G	-0.0073972926304747	0.0171	0.664
8	rs73175707	4205040	T	A	-0.0074980401773571	0.0173	0.6638
8	rs79689326	4205255	G	A	-0.0111013930711739	0.026	0.6678
8	rs7832549	4205477	G	A	-0.0299026613543135	0.0087	0.0006025
8	rs34381340	4205588	G	A	-0.0076995657264405	0.0171	0.6538
8	rs34133534	4205638	A	T	-0.0076995657264405	0.0171	0.6517
8	rs34184584	4205684	A	G	-0.0079011318962572	0.0171	0.6424
8	rs36112676	4205692	C	A	-0.0438996422900184	0.0095	3.434e-06
8	rs34495642	4205724	A	C	-0.0095050300143049	0.0171	0.5779
8	rs34124324	4205974	A	G	-0.0075987978753305	0.0172	0.6581
8	rs17069987	4206019	C	T	-0.0007002451143934	0.0247	0.978
8	rs7834964	4206322	C	T	-0.0513985630860003	0.0103	6.092e-07
8	rs142170266	4206442	G	C	-0.0012007205765188	0.0247	0.9628
8	rs34718788	4206543	A	G	-0.0145046862028817	0.0175	0.407
8	rs6558868	4206548	G	A	-0.0256973671872587	0.0087	0.003096
8	rs74364133	4206567	A	C	-0.0723019117554052	0.029	0.01256
8	rs7008571	4206751	G	A	-0.0318003125497978	0.0108	0.003232
8	rs7009827	4206840	C	G	-0.0231969816042026	0.0087	0.007543
8	rs79236760	4207015	T	G	-0.0012007205765188	0.0387	0.9756
8	rs13250773	4207082	G	C	-0.0119005312583873	0.0173	0.4919
8	rs73175716	4207083	T	A	-0.0438996422900184	0.0381	0.249
8	rs34864346	4207179	C	G	0.0173977771764203	0.0118	0.1405
8	rs12541923	4207261	T	C	0.0239996896478807	0.0221	0.2779
8	rs10091551	4207270	T	C	0.0207041815582916	0.013	0.1121
8	rs10091558	4207282	T	A	-0.0542978034078492	0.0106	2.827e-07
8	rs34751333	4207400	A	C	0.0190964956909883	0.0118	0.1055
8	rs10429391	4208141	G	A	-0.0277001306422786	0.0088	0.001541
8	rs141342589	4208272	A	C	0.078903597595466	0.0485	0.1039
8	rs10105349	4208282	G	C	-0.0319964709431669	0.0089	0.0003115
8	rs67897933	4208321	T	C	-0.0073972926304747	0.0172	0.6685
8	rs10105465	4208391	G	A	-0.0568031828243105	0.0111	2.962e-07
8	rs77825632	4208404	G	T	0.0051964749068174	0.039	0.8942
8	rs112712374	4208431	G	A	0.0142973047008244	0.0134	0.2836
8	rs114868997	4208660	G	A	-0.0008003201707691	0.0248	0.9755
8	rs10098869	4208761	T	C	-0.0668986373554447	0.0121	2.99e-08
8	rs7813362	4208930	G	A	0.052696808999969	0.0107	9.231e-07
8	rs34026341	4208934	T	C	-0.0076995657264405	0.0173	0.6575
8	rs35485389	4208940	G	A	0.0085037404912207	0.0111	0.4466
8	rs17069996	4209397	T	C	0.0225048553400694	0.0221	0.3093
8	rs117621689	4209399	G	C	-0.0329985112635755	0.0449	0.4628
8	rs58009402	4209468	G	T	-0.009797842480111	0.0173	0.5711
8	rs57038562	4209558	T	A	-0.0084959889212643	0.0173	0.6233
8	rs117590197	4209609	C	T	0.0109992854583691	0.0189	0.5605
8	rs13281329	4209690	C	G	0.0188021269625962	0.0121	0.1186
8	rs117334158	4209791	G	T	0.0001999800026662	0.0249	0.9942
8	rs13248280	4209955	A	G	-0.0122041688389067	0.0172	0.4777
8	rs117995992	4210296	T	G	0.0103957761821204	0.0302	0.7316
8	rs9314528	4210304	G	C	0.0231011029079872	0.0112	0.0393
8	rs145431099	4210632	T	C	0.0006997551142732	0.039	0.9859
8	rs7832586	4210746	C	G	-0.0478046499481398	0.0099	1.232e-06
8	rs11781343	4210774	G	A	-0.0117993392160431	0.037	0.7488
8	rs34317801	4211013	T	C	0.0202045073158995	0.0103	0.04856
8	rs28662887	4211074	A	G	-0.0349952529972629	0.0107	0.00101
8	rs7007886	4211603	C	G	0.0843043830520302	0.0196	1.637e-05
8	rs143151267	4211658	T	G	0.0069954745123864	0.0305	0.8185
8	rs11990010	4211747	A	G	0.0102968054773682	0.0206	0.6152
8	rs17063252	4212136	A	G	0.0180952882690919	0.0195	0.3526
8	rs10093852	4212175	C	T	-0.004198802647333	0.0088	0.6367
8	rs6994364	4212178	T	C	-0.0040983869261633	0.0088	0.6419
8	rs147967955	4212646	T	C	-0.0060985584618694	0.0364	0.8662
8	rs62479471	4212673	A	T	0.0180952882690919	0.0198	0.3624
8	rs4292712	4212932	T	C	0.0087020272939009	0.0087	0.3187
8	rs78955187	4212933	A	C	0.0192044091837133	0.0119	0.1055
8	rs4571752	4213183	A	C	0.0135971385060249	0.0087	0.1198
8	rs2406695	4213237	C	T	0.0154007965760229	0.0088	0.07909
8	rs3990909	4213293	A	G	0.0287040681283552	0.0098	0.003543
8	rs73175735	4213357	G	A	-0.0055956263571598	0.0247	0.8206
8	rs143853892	4213468	A	T	-0.0697038384497916	0.0275	0.0114
8	rs73506692	4213829	A	G	-0.0606952493104976	0.0457	0.1842
8	rs78545517	4213966	G	C	0.0267003518299564	0.0121	0.02731
8	rs17070035	4214061	T	A	0.0107025231331357	0.0206	0.6033
8	rs10503256	4214179	A	G	0.0205964297986501	0.0089	0.02102
8	rs9314529	4214280	C	T	0.027196791588428	0.0093	0.003474
8	rs62479474	4214288	G	A	0.009504687014246	0.0208	0.6469
8	rs11997852	4214987	T	C	0.0107025231331357	0.0206	0.6056
8	rs11136732	4215127	C	A	-0.0198048272985997	0.0157	0.2086
8	rs6987250	4215370	C	A	0.0178988554877579	0.0095	0.05784
8	rs10092700	4215488	G	C	0.0124027667170427	0.0208	0.5501
8	rs7014959	4215605	T	C	-0.0220002402796674	0.034	0.5175
8	rs192381636	4215804	G	A	0.0133998200630165	0.0368	0.7152
8	rs4875095	4215917	G	A	0.0404027066313724	0.0097	3.252e-05
8	rs10097170	4216116	C	T	0.0126002819757385	0.0207	0.5418
8	rs56191260	4216248	A	C	-0.0018016219466282	0.0251	0.9424
8	rs10096474	4216262	G	C	-0.0198048272985997	0.0086	0.02162
8	rs149623060	4216268	A	G	-0.217695916657281	0.0564	0.0001146
8	rs2163308	4216317	A	G	0.0407963941925694	0.0097	2.793e-05
8	rs10503257	4216401	C	A	0.0243022925229648	0.0104	0.01946
8	rs35756025	4216438	A	T	0.024702368640342	0.0104	0.01813
8	rs6558870	4216462	T	G	-0.0695966251380842	0.0271	0.01023
8	rs10100309	4217133	G	T	0.0126990249774084	0.0208	0.5414
8	rs35196636	4217181	G	T	0.0116024307308398	0.0208	0.5768
8	rs1036556	4217304	G	A	0.0102968054773682	0.0087	0.2357
8	rs10101518	4217424	C	T	0.0235993322503244	0.0096	0.01372
8	rs13251752	4217425	C	G	0.0246048038572487	0.0104	0.01865
8	rs141999722	4217451	G	C	-0.010302892995897	0.0383	0.7885
8	rs10101532	4217464	C	A	0.0269047980491434	0.0097	0.005462
8	rs10101622	4217497	C	G	0.0267003518299564	0.0109	0.01476
8	rs1036555	4217562	A	T	0.0382972099323441	0.0098	8.562e-05
8	rs4875338	4217622	T	A	0.0116024307308398	0.0086	0.1779
8	rs116895622	4217652	G	T	0.0044003044444822	0.0391	0.9109
8	rs4875096	4217653	C	G	0.0387013475370749	0.0097	7.196e-05
8	rs4875339	4217722	G	A	0.0376040223973664	0.0097	0.0001167
8	rs10094075	4217780	T	A	0.0103957761821204	0.0207	0.617
8	rs10104910	4217893	C	T	0.0155977206230546	0.0194	0.4217
8	rs10503258	4217917	C	A	-0.0685037054338901	0.028	0.01446
8	rs17070077	4217965	T	C	0.0101978249764461	0.0207	0.6223
8	rs4875097	4217989	C	G	0.0381047060335456	0.0098	9.377e-05
8	rs34042748	4218013	T	C	0.0194986595340326	0.0095	0.03988
8	rs4875098	4218037	A	T	0.0295005481176215	0.0092	0.001398
8	rs4875099	4218064	G	T	0.03029639423135	0.0092	0.00106
8	rs74982430	4218089	G	A	0.0228958774769045	0.0104	0.02851
8	rs13258920	4218201	G	C	0.0232965165504356	0.0105	0.02567
8	rs148736837	4218268	G	A	-0.0322029950400999	0.042	0.4438
8	rs13259606	4218417	G	A	0.0223972974420383	0.0104	0.03189
8	rs13267028	4218660	G	C	-0.0016012813669738	0.0191	0.9319
8	rs13270354	4219009	C	T	0.023003381764963	0.0097	0.01811
8	rs13270369	4219026	C	T	0.0235016597850914	0.0097	0.0156
8	rs7837578	4219116	C	T	0.0251022847608284	0.0097	0.009961
8	rs144950850	4219234	T	G	0.123800450203952	0.046	0.007196
8	rs7837187	4219429	T	A	0.0204984635773248	0.0192	0.2858
8	rs10098903	4219517	T	G	0.0136957831289865	0.0207	0.5075
8	rs7833644	4219533	A	G	0.0194005857039748	0.0095	0.03981
8	rs7814853	4219551	G	A	0.023003381764963	0.0097	0.01758
8	rs12677798	4219562	G	A	0.0108014536938559	0.0087	0.2139
8	rs118103095	4219717	C	T	0.027196791588428	0.0334	0.4164
8	rs34145080	4219838	G	C	0.0126002819757385	0.0207	0.5443
8	rs7815269	4219843	G	T	0.024702368640342	0.0093	0.007911
8	rs17335806	4219933	G	C	0.0203025023378308	0.0105	0.05208
8	rs17070080	4220195	A	G	0.0178988554877579	0.0104	0.08646
8	rs11787405	4220494	C	A	-0.013399371963117	0.0087	0.1222
8	rs11787410	4220542	C	A	-0.0054950702819798	0.0086	0.5206
8	rs74626406	4220564	G	A	0.024097313483794	0.0323	0.4553
8	rs11778711	4220622	T	C	0.0194986595340326	0.0104	0.06115
8	rs2043116	4220707	A	G	0.0314017631395316	0.0099	0.001426
8	rs4379466	4221095	G	A	0.012096540947233	0.0086	0.1622
8	rs13256449	4221098	A	G	0.0314017631395316	0.0103	0.002401
8	rs139945574	4221232	G	A	-0.0282965991551138	0.0422	0.5028
8	rs144513103	4221399	G	A	0.0701974789892495	0.0426	0.09956
8	rs3910077	4221562	G	C	-0.0331949048576409	0.0099	0.000768
8	rs10216514	4221884	C	T	-0.0021022080918702	0.0217	0.9216
8	rs7813162	4222003	T	G	0.0212036062510236	0.0097	0.02899
8	rs10093239	4222430	C	A	-0.0307994715535284	0.0089	0.000504
8	rs34689257	4222436	C	G	0.0102968054773682	0.021	0.6227
8	rs10503259	4222692	G	A	0.0190964956909883	0.0104	0.06767
8	rs10089807	4222728	A	G	-0.0181028726978536	0.0089	0.0415
8	rs13265164	4222731	T	G	0.0204984635773248	0.0097	0.03475
8	rs13257692	4222762	A	G	0.0089993837968006	0.021	0.668
8	rs1438205	4223409	T	A	-0.0299026613543135	0.0087	0.0006246
8	rs1370728	4223574	G	C	0.0178006246255066	0.0094	0.05924
8	rs1370727	4223623	A	C	-0.0087985943563496	0.0089	0.32
8	rs1370726	4223789	G	C	-0.0093031403261444	0.0089	0.2939
8	rs62479502	4223819	A	T	0.0185960172820726	0.0104	0.07395
8	rs73175755	4224080	T	C	-0.0730977134062134	0.027	0.006799
8	rs10107898	4224136	C	T	-0.0082035573506883	0.0088	0.3552
8	rs34690924	4224159	T	C	0.0198026272961797	0.0104	0.05769
8	rs10094578	4224299	A	T	0.0179970767016546	0.0095	0.05865
8	rs187646137	4224339	C	T	-0.0403950023610502	0.0455	0.3745
8	rs10097686	4224662	A	G	-0.0083043861636152	0.0088	0.3451
8	rs73175759	4224714	C	G	-0.0723986646217843	0.027	0.007427
8	rs10111289	4224768	C	T	-0.0085968472255182	0.0088	0.3319
8	rs73175763	4224783	G	A	-0.0710986585295806	0.027	0.008588
8	rs35052360	4224873	C	G	0.0194005857039748	0.0104	0.06359
8	rs7839613	4224893	G	T	-0.0285023604727122	0.0093	0.002203
8	rs61278929	4224964	T	C	0.0194005857039748	0.0104	0.06284
8	rs62479508	4225006	G	A	0.0197045832743354	0.0105	0.06006
8	rs1594353	4225233	C	T	-0.0303045802648556	0.0087	0.0005222
8	rs73175766	4225391	A	G	-0.0713993361302911	0.027	0.008228
8	rs1595467	4225399	G	T	-0.0322959448008212	0.0096	0.0007236
8	rs1595466	4225621	G	C	-0.0302015087331214	0.0093	0.001155
8	rs73175767	4225677	G	C	0.0128964817350202	0.0319	0.6861
8	rs1595465	4225961	G	C	-0.0299026613543135	0.0093	0.001335
8	rs1583653	4226334	G	C	-0.0098988321792475	0.0101	0.3291
8	rs1583652	4226397	C	G	0.0034041991335623	0.0171	0.8429
8	rs28862097	4226488	G	T	-0.034198147379977	0.0095	0.000338
8	rs1583651	4226590	T	C	-0.0114047880634385	0.0086	0.1851
8	rs1594352	4226976	C	G	-0.0225012653465135	0.0089	0.0115
8	rs67529403	4227117	T	C	-0.0302015087331214	0.0095	0.001532
8	rs73175774	4227118	G	A	-0.0322959448008212	0.0096	0.000771
8	rs1594351	4227191	G	A	-0.0176040459483609	0.009	0.05084
8	rs67901868	4227296	C	T	-0.027196494688472	0.0093	0.003352
8	rs66832422	4227422	G	A	-0.0278029446620889	0.0093	0.002775
8	rs66505261	4227437	T	C	-0.0281011651109099	0.0093	0.002599
8	rs1583130	4227483	C	T	-0.019203206984436	0.0088	0.03004
8	rs1583129	4227817	G	C	-0.021101069908054	0.0091	0.01964
8	rs13269939	4228021	G	C	-0.0137034650584925	0.0086	0.113
8	rs11993860	4228083	G	T	-0.0152050125429676	0.0088	0.08388
8	rs11779929	4228518	A	G	0.0179970767016546	0.0105	0.08538
8	rs73175778	4228520	T	C	-0.0695001429845276	0.0271	0.0104
8	rs11136734	4228530	T	A	-0.0117993392160431	0.0089	0.1859
8	rs11780622	4228543	T	C	0.0159028762794155	0.0097	0.1017
8	rs11136735	4228577	C	G	-0.0176040459483609	0.009	0.05156
8	rs73175782	4228614	G	C	-0.0677008493642598	0.0271	0.01253
8	rs13279504	4228961	G	A	-0.0033957590691798	0.0194	0.8607
8	rs11780709	4228997	A	T	0.0184978548821194	0.0105	0.07825
8	rs66476968	4229379	T	C	-0.0296966117368367	0.0093	0.001482
8	rs1367320	4229456	C	T	0.0099008246772624	0.0094	0.2905
8	rs1367319	4229511	C	T	0.0099998345783334	0.0093	0.2805
8	rs1370731	4229522	A	T	-0.017502275136142	0.009	0.05247
8	rs1370730	4229573	G	A	0.007997931111062	0.0092	0.3811
8	rs28611380	4229951	G	C	0.012096540947233	0.0159	0.4496
8	rs7010710	4230239	C	G	0.0193025022544974	0.0107	0.07236
8	rs7843687	4230614	C	A	0.0134984841513417	0.0106	0.2027
8	rs7842780	4230668	G	T	-0.0217038334437866	0.0091	0.01712
8	rs117650124	4230672	G	A	0.0278972284172359	0.0311	0.3693
8	rs7827314	4230806	A	T	-0.0183982139464423	0.0091	0.04179
8	rs73175788	4230898	C	T	-0.0657979805904322	0.0274	0.01627
8	rs28540417	4230994	A	C	0.0093957216403621	0.0147	0.5246
8	rs11136736	4231194	C	T	-0.0180010511095525	0.0091	0.04682
8	rs12549600	4231235	G	C	-0.0214994661132367	0.0091	0.01824
8	rs13269315	4231556	A	C	0.0116024307308398	0.0106	0.2736
8	rs13276894	4231754	A	T	0.0166997792224134	0.0109	0.1256
8	rs117966198	4231992	A	G	0.0479040574070545	0.0377	0.2039
8	rs12386966	4232104	G	A	-0.0222047099881925	0.0091	0.0147
8	rs34096231	4232326	T	G	0.0128964817350202	0.0111	0.2447
8	rs62479539	4232537	G	T	-0.0278029446620889	0.0238	0.2428
8	rs11786916	4232568	G	A	0.0154992634469238	0.0111	0.1629
8	rs17070091	4232599	A	G	-0.0232993336544035	0.024	0.3317
8	rs67623617	4232692	G	C	-0.0236986067778773	0.024	0.3244
8	rs67606353	4232715	T	C	-0.0217958123704574	0.024	0.3635
8	rs76586264	4232825	C	G	0.0194005857039748	0.0405	0.6311
8	rs28593012	4232852	C	G	-0.0238010101859522	0.0088	0.007076
8	rs11775921	4232963	C	T	0.0134984841513417	0.0109	0.2143
8	rs13267644	4233287	G	C	0.0090984829852593	0.0107	0.3938
8	rs13251340	4233644	T	C	-0.0135007260538548	0.0108	0.2119
8	rs56246320	4233767	A	G	-0.0156010662286512	0.0352	0.6574
8	rs59229199	4233816	G	C	0.0172012073197748	0.0137	0.2081
8	rs10098163	4233891	C	T	-0.0122952780941516	0.0128	0.3358
8	rs34731438	4234021	G	T	0.0075017910703226	0.0106	0.4793
8	rs10112707	4234070	A	G	0.0096037361426946	0.0107	0.3707
8	rs11781210	4234106	T	G	0.0098018049722602	0.0107	0.3615
8	rs56751170	4234137	T	C	0.0182033098538737	0.0137	0.1845
8	rs11136738	4234680	A	G	-0.0212951405401588	0.0086	0.01379
8	rs10866970	4235004	C	G	-0.0127003085782322	0.0107	0.2337
8	rs74980032	4235183	A	G	0.0308977113278438	0.0281	0.2717
8	rs11781432	4235190	A	G	0.0088011559530687	0.0107	0.4118
8	rs11781489	4235365	A	T	0.0060019521956343	0.0106	0.5729
8	rs12679445	4235386	T	A	-0.0209989425960583	0.0086	0.0147
8	rs10866971	4235389	C	G	-0.0142003494011414	0.0107	0.1832
8	rs117695545	4235489	A	G	0.0801965419942766	0.0435	0.06532
8	rs11785440	4235701	G	A	0.0077995046323818	0.011	0.4774
8	rs1438209	4235710	C	T	-0.0136020904182857	0.0107	0.2046
8	rs1438208	4235758	A	C	-0.0128015918372089	0.0107	0.23
8	rs17414118	4235897	A	C	0.0197045832743354	0.0124	0.113
8	rs7004716	4236024	C	G	-0.0208968257129853	0.0086	0.01522
8	rs11785556	4236161	G	C	0.0062007356416035	0.0106	0.559
8	rs35799660	4236230	G	C	0.0084045823438103	0.0107	0.4349
8	rs34714143	4236319	C	T	0.0082954970241069	0.0107	0.4399
8	rs1595470	4236420	G	C	-0.0125990355765152	0.0107	0.2395
8	rs35326813	4236447	G	C	0.0138042809763971	0.0092	0.1351
8	rs58426024	4236509	C	G	0.0138042809763971	0.0092	0.1333
8	rs73177309	4236535	G	T	-0.039104719880761	0.0248	0.1145
8	rs35704084	4236666	C	T	0.0066975214477213	0.0107	0.5321
8	rs1595469	4236694	A	T	-0.0131966945943914	0.0106	0.2111
8	rs1595468	4236743	T	C	-0.0213972981080803	0.0086	0.01302
8	rs34603935	4236904	T	C	-0.021101069908054	0.0086	0.01402
8	rs62479544	4236939	G	A	-0.0214994661132367	0.0086	0.01236
8	rs35413625	4237196	C	T	0.0149969810059077	0.0092	0.1038
8	rs17070105	4237291	A	G	-0.0138961051921114	0.0107	0.1951
8	rs62479547	4237370	T	G	-0.0221024699079472	0.0086	0.01052
8	rs79773137	4237446	G	A	0.0172994970780611	0.0137	0.2074
8	rs79962398	4237844	C	T	0.0188021269625962	0.013	0.1487
8	rs68093624	4238096	G	C	-0.0145960053074092	0.0169	0.3886
8	rs6558872	4238139	G	A	0.0247999239054771	0.0088	0.004656
8	rs6558873	4238243	C	A	-0.0143017847108596	0.0102	0.1609
8	rs59425918	4238459	C	G	0.0123039944561641	0.0134	0.3603
8	rs56967787	4238494	T	C	0.0134984841513417	0.0134	0.3161
8	rs58584683	4238593	T	C	0.0127977582298607	0.0134	0.3393
8	rs57777162	4238604	G	C	0.0128964817350202	0.0134	0.3357
8	rs59939106	4238671	A	C	0.0118989261570991	0.0134	0.3748
8	rs17070107	4238712	C	T	0.0167981182758809	0.009	0.06225
8	rs57643290	4239459	G	C	0.0117012723076411	0.0134	0.3829
8	rs17335910	4239563	A	C	-0.0309954337025195	0.0229	0.1753
8	rs78599185	4239691	T	A	0.0115035793834154	0.0134	0.391
8	rs6995913	4239711	G	C	0.0194005857039748	0.0099	0.04969
8	rs58469927	4239747	A	G	0.0116024307308398	0.0134	0.3874
8	rs17070111	4239829	G	C	0.0123039944561641	0.0134	0.3573
8	rs76393578	4239949	T	C	0.0119977384336167	0.0134	0.3733
8	rs76394681	4240056	A	G	0.0116024307308398	0.0134	0.3893
8	rs111872665	4240098	G	A	0.0116024307308398	0.0134	0.3878
8	rs4875101	4240142	C	A	0.0170045988158238	0.0089	0.0566
8	rs6997939	4240216	C	G	0.0116024307308398	0.0092	0.2063
8	rs192432608	4240429	G	C	-0.0256050287153947	0.0477	0.5915
8	rs7001270	4240580	G	T	0.0085037404912207	0.013	0.511
8	rs117979403	4240608	A	G	0.0423024980338776	0.0326	0.1947
8	rs79882523	4240615	T	C	0.0131037693769772	0.0139	0.3442
8	rs76515597	4240617	A	G	0.0125015292229252	0.0139	0.3667
8	rs76590276	4240643	A	G	0.0109992854583691	0.0135	0.4159
8	rs78166166	4240717	C	T	0.0101978249764461	0.0135	0.449
8	rs75508245	4240723	G	T	0.0101978249764461	0.0135	0.4483
8	rs76228006	4240893	A	G	0.0105046326450854	0.0141	0.4557
8	rs78323114	4240899	T	G	0.0123039944561641	0.0141	0.3818
8	rs7001908	4240925	G	C	0.013202462677756	0.0093	0.1544
8	rs1438211	4240940	C	T	-0.0206007457079636	0.0115	0.07227
8	rs79643017	4240969	C	A	0.0124027667170427	0.0137	0.3647
8	rs80157254	4240976	G	T	0.0126990249774084	0.0137	0.3542
8	rs79686837	4241040	C	G	0.0118001041157506	0.0134	0.3789
8	rs2163303	4241054	C	T	0.0115035793834154	0.0107	0.2816
8	rs1430447	4241132	C	T	-0.023401696181619	0.0086	0.006562
8	rs13439862	4241151	A	G	0.0119977384336167	0.0133	0.366
8	rs80356451	4241236	G	A	0.0109992854583691	0.0134	0.412
8	rs76120339	4241549	A	C	0.0103957761821204	0.0133	0.4322
8	rs76523457	4241555	G	C	0.0103957761821204	0.0133	0.4326
8	rs6558874	4241752	G	A	-0.0189993500097828	0.0103	0.06448
8	rs74982883	4241863	C	G	0.0103957761821204	0.0135	0.4396
8	rs75436187	4241878	T	G	0.0209000641077417	0.013	0.107
8	rs76665587	4242222	C	T	0.0096037361426946	0.0135	0.4775
8	rs77396788	4242323	C	G	0.0096037361426946	0.0135	0.477
8	rs112473090	4242408	G	C	0.0099008246772624	0.0135	0.4643
8	rs56267226	4242424	T	C	-0.0222047099881925	0.0086	0.01017
8	rs74669197	4242450	A	C	0.0088011559530687	0.0134	0.5119
8	rs78033823	4242489	A	C	0.0099998345783334	0.0134	0.4561
8	rs112534417	4242551	G	C	0.0086028888072678	0.0134	0.5179
8	rs117100741	4242552	G	C	0.0090984829852593	0.0135	0.5009
8	rs113916325	4242681	T	G	0.007997931111062	0.0133	0.5476
8	rs11783998	4242730	A	G	-0.0217958123704574	0.0115	0.05893
8	rs1438212	4242795	G	A	0.0165030720990143	0.0093	0.07538
8	rs80065894	4243247	T	C	0.0068961666878413	0.0133	0.6039
8	rs73658803	4243262	A	T	0.0051964749068174	0.0131	0.6933
8	rs4442167	4243327	C	T	0.0227003855207759	0.013	0.08033
8	rs4360311	4243467	G	C	0.0205964297986501	0.013	0.112
8	rs112938678	4243659	G	C	0.0086028888072678	0.0135	0.5244
8	rs7846073	4243910	G	C	0.0154992634469238	0.0107	0.1479
8	rs1430446	4244016	T	C	-0.0221024699079472	0.0087	0.01124
8	rs145853997	4244110	C	T	0.0024968801985871	0.0342	0.9407
8	rs78917572	4244220	C	G	0.0198026272961797	0.013	0.1297
8	rs75627799	4244228	C	T	0.0164047040252769	0.013	0.2071
8	rs11785795	4244263	T	C	-0.0244976316004002	0.0098	0.01289
8	rs11785119	4244283	A	G	-0.0193969096107316	0.0096	0.04279
8	rs11785821	4244378	T	A	-0.0102018624845967	0.0163	0.5327
8	rs7009362	4244531	T	C	-0.022398994943479	0.009	0.0131
8	rs9657396	4244552	T	C	-0.0252049938352247	0.0088	0.00416
8	rs6985778	4244592	C	G	0.0109992854583691	0.0131	0.4022
8	rs7010039	4244993	T	C	-0.0243951568347216	0.009	0.006872
8	rs11136739	4245021	G	T	-0.0249999098013234	0.0088	0.004443
8	rs11136740	4245311	C	T	-0.0229002198863326	0.009	0.01097
8	rs4327878	4245517	C	G	-0.0242004837056584	0.0091	0.007443
8	rs1438213	4245580	A	G	-0.0182963622831166	0.0101	0.07122
8	rs77105651	4245637	C	T	0.0060019521956343	0.0154	0.695
8	rs12542717	4245779	G	C	0.0153023200084426	0.0272	0.5733
8	rs77843589	4246008	T	C	0.001598721363697	0.0173	0.9255
8	rs12543483	4246872	G	C	-0.021101069908054	0.0115	0.06578
8	rs11774916	4246903	T	C	0.0103957761821204	0.0093	0.2617
8	rs1430445	4247513	T	C	-0.0207028323592018	0.0114	0.0705
8	rs1438214	4247780	C	T	-0.0248051189189711	0.0089	0.005613
8	rs147768306	4247905	G	A	-0.0458031298018141	0.0455	0.3133
8	rs7832369	4247957	C	G	-0.0198048272985997	0.0102	0.05276
8	rs7815637	4247960	A	T	-0.0198048272985997	0.0102	0.05242
8	rs13260803	4248236	C	G	-0.023002541565316	0.0093	0.0129
8	rs74299149	4248382	G	A	0.0084045823438103	0.0109	0.4442
8	rs9773692	4248390	C	A	-0.0198048272985997	0.0102	0.0528
8	rs117697608	4248418	C	T	-0.0390007373497326	0.0459	0.3958
8	rs13261698	4248561	C	A	-0.0191012733024012	0.0102	0.06107
8	rs74979700	4248659	A	G	0.0076010387728197	0.0108	0.483
8	rs143995525	4248712	T	C	-0.0225012653465135	0.0308	0.4652
8	rs67198077	4248963	T	C	0.0004998750416509	0.0122	0.9704
8	rs11779254	4249074	G	C	0.0076010387728197	0.0089	0.3916
8	rs12542641	4249185	A	G	0.0203025023378308	0.0103	0.04896
8	rs12545004	4249407	G	A	0.0185960172820726	0.0116	0.1077
8	rs78874426	4249550	G	A	0.0170045988158238	0.0237	0.4725
8	rs140757253	4249659	T	C	-0.0322029950400999	0.0444	0.4679
8	rs1816309	4249675	C	T	0.0188021269625962	0.009	0.03632
8	rs1370733	4249723	T	C	0.0089002747867194	0.0093	0.3399
8	rs55879555	4250160	G	A	0.0187039847937718	0.0104	0.07171
8	rs7829894	4250423	G	A	0.0189002595004805	0.0104	0.06802
8	rs7830890	4250427	C	G	0.0184978548821194	0.0104	0.0737
8	rs7814609	4250759	A	T	0.0178988554877579	0.0103	0.08341
8	rs7815034	4251019	A	T	0.0194986595340326	0.0103	0.05963
8	rs55924710	4251145	A	C	0.0242046886968174	0.0103	0.01829
8	rs56162145	4251203	A	G	0.0192044091837133	0.0103	0.06299
8	rs11988906	4251284	A	G	0.021898468701116	0.0087	0.01209
8	rs1430443	4252508	G	C	0.0236969951765786	0.0104	0.02278
8	rs72624079	4252733	T	A	-0.0168003386783461	0.0215	0.4356
8	rs77924030	4252978	G	A	-0.005696192544881	0.0194	0.7702
8	rs76606245	4252979	C	T	-0.005304041591906	0.0194	0.7839
8	rs34598031	4252986	A	G	-0.0033957590691798	0.0197	0.863
8	rs72624080	4253396	C	G	-0.0168003386783461	0.0217	0.44
8	rs7844370	4253449	G	C	-0.0057967688471774	0.0191	0.7615
8	rs13258474	4253454	C	T	0.0134984841513417	0.0239	0.5709
8	rs72624081	4253551	T	C	-0.0160988945897493	0.0216	0.4559
8	rs7832757	4253637	T	C	0.0491044005063081	0.0152	0.001235
8	rs73177353	4253889	T	C	0.029403450369242	0.0104	0.004462
8	rs62480974	4254058	G	C	0.0298985503458634	0.0433	0.4901
8	rs71523629	4254127	G	A	0.0076010387728197	0.0557	0.8916
8	rs2406692	4254203	T	G	0.0088011559530687	0.0118	0.4545
8	rs2164890	4254211	C	T	0.0234039777790161	0.009	0.009218
8	rs150543436	4254368	A	G	-0.0150019689183474	0.0589	0.7986
8	rs4260910	4254475	C	T	0.0298014912367898	0.0104	0.004159
8	rs73177356	4254789	C	G	0.0259016375226531	0.0104	0.01272
8	rs62480975	4255190	G	A	0.0103957761821204	0.0556	0.8519
8	rs191230322	4255241	T	A	-0.0051029981759033	0.0336	0.8789
8	rs76269233	4255298	T	A	-0.006199175242821	0.0337	0.8542
8	rs150665018	4255336	A	G	0.0528960093534967	0.0552	0.3374
8	rs73177359	4255520	C	T	0.0033045340083004	0.0238	0.8904
8	rs11780778	4255649	G	C	0.0046989426564652	0.0095	0.62
8	rs34761562	4255984	C	T	-0.0086977157031958	0.0552	0.8748
8	rs113323061	4256133	T	G	0.0118989261570991	0.0343	0.7292
8	rs115426555	4256225	A	C	-0.0553964376203783	0.0392	0.1575
8	rs6990959	4256236	C	T	0.0259990758686168	0.0444	0.558
8	rs35567863	4256259	G	T	-0.0029042131473898	0.0124	0.8148
8	rs34770053	4256265	T	A	-0.0023026490626755	0.009	0.8009
8	rs35532156	4256473	G	A	-0.0031950988965408	0.0552	0.9535
8	rs75829722	4256583	G	A	0.0111970780932162	0.0116	0.3356
8	rs11992667	4256637	G	C	0.0076010387728197	0.0112	0.4944
8	rs1866273	4256707	A	T	0.0308007491527123	0.0096	0.00137
8	rs146825897	4256929	G	T	0.0139029051689914	0.0422	0.7427
8	rs117160644	4256962	C	G	0.0443039255565243	0.0246	0.07202
8	rs13263193	4257129	A	T	0.0308007491527123	0.0542	0.5699
8	rs13270991	4257199	T	G	-0.0123965203365513	0.011	0.2586
8	rs1438210	4257256	C	T	0.0299956000353805	0.0095	0.001707
8	rs1864517	4257291	C	A	-0.0275973271921043	0.0094	0.003426
8	rs35589069	4257529	C	T	0.0267977123853779	0.0559	0.6315
8	rs34272328	4257633	A	G	0.0270994698817177	0.0559	0.628
8	rs143210912	4257662	G	C	0.0099998345783334	0.0419	0.8116
8	rs1430448	4258091	C	A	0.0242046886968174	0.0087	0.005361
8	rs1430449	4258195	C	T	0.0056042667198317	0.0107	0.6016
8	rs13281118	4258315	T	G	0.0248974696545107	0.0558	0.656
8	rs7006904	4259048	C	T	-0.0005001250416822	0.0096	0.9573
8	rs13279785	4259148	G	A	0.0382972099323441	0.047	0.4151
8	rs13281925	4259165	C	T	0.0288983900426488	0.0562	0.6066
8	rs10503260	4259234	T	A	0.0329027196757078	0.0138	0.01692
8	rs13280088	4259261	G	T	0.0232965165504356	0.0554	0.6742
8	rs11136741	4259536	A	C	0.0537018913875451	0.0161	0.0008782
8	rs60996276	4259549	G	A	0.001099395443301	0.0096	0.9091
8	rs13253200	4259633	G	T	0.0298985503458634	0.0492	0.5433
8	rs13256245	4259982	C	A	0.0284027945161868	0.0564	0.6152
8	rs146290374	4260096	C	G	-0.0388967656299467	0.0429	0.3649
8	rs13254643	4260104	G	C	0.0123039944561641	0.0519	0.812
8	rs6988291	4260556	C	T	0.0259016375226531	0.0089	0.003558
8	rs80345415	4260936	G	C	-0.0009004052431641	0.0313	0.9771
8	rs78494230	4261041	T	C	0.0049974917102918	0.0221	0.8204
8	rs13267484	4261060	A	T	0.0166997792224134	0.01	0.09607
8	rs77955421	4261196	C	G	0.0069954745123864	0.0108	0.5154
8	rs13275996	4261356	T	C	0.0047984689115734	0.0246	0.8455
8	rs73177363	4261646	G	A	-0.050398957583852	0.0274	0.0658
8	rs79483801	4261773	G	C	0.0020977980821461	0.0224	0.9238
8	rs7845980	4261786	T	A	-0.0019018072895963	0.009	0.8362
8	rs57043821	4262050	C	T	0.0195967237465575	0.0103	0.0572
8	rs140153960	4262228	A	G	-0.0271040176920589	0.0391	0.4894
8	rs34325842	4262448	T	C	0.0045994064948955	0.0259	0.8603
8	rs79270680	4262498	A	G	0.0028958031120254	0.0224	0.897
8	rs34021491	4262518	G	A	0.0045994064948955	0.0259	0.8599
8	rs7828233	4262526	G	A	-0.009000382197299	0.0106	0.3931
8	rs11995502	4262553	T	C	0.024097313483794	0.038	0.5266
8	rs145810947	4262622	G	C	0.0067968490002727	0.0349	0.8445
8	rs73177366	4262828	C	T	0.0189983824093147	0.0103	0.06475
8	rs76020747	4263021	A	C	0.0284999894699013	0.0401	0.4775
8	rs28591586	4263108	G	C	0.0065981840282271	0.0091	0.4683
8	rs73177368	4263278	G	C	-0.0601003842529617	0.0277	0.02966
8	rs28367292	4263342	T	C	-0.0082035573506883	0.0113	0.4689
8	rs17336043	4263579	G	A	-0.0130953713122409	0.0115	0.2554
8	rs76194583	4263773	C	T	0.0280041964095973	0.0412	0.4968
8	rs142902803	4263823	G	A	-0.0031048149534787	0.038	0.935
8	rs11992011	4263916	T	G	0.0097027754613851	0.0329	0.7692
8	rs58030887	4264259	G	A	-0.0033957590691798	0.0181	0.8531
8	rs73177370	4264295	G	A	0.0005998200719675	0.0253	0.9816
8	rs57264023	4264422	G	A	-0.0032954239497972	0.0179	0.8533
8	rs116949306	4264491	C	T	-0.0396039865931634	0.0411	0.3355
8	rs7837956	4264539	G	A	-0.019203206984436	0.0104	0.06573
8	rs7838113	4264676	G	A	-0.0187955345843259	0.0104	0.07218
8	rs13253064	4264876	C	G	0.0044003044444822	0.0255	0.8625
8	rs78694563	4265247	A	G	0.0273038345273452	0.0232	0.239
8	rs17070150	4265319	T	C	-0.0352023974087295	0.0385	0.3599
8	rs74318770	4265366	T	G	0.0007996801705642	0.0224	0.9718
8	rs10089026	4265397	A	G	-0.0243951568347216	0.0103	0.0175
8	rs79267177	4265480	A	C	0.0038027603329278	0.0222	0.8639
8	rs7831167	4265754	T	C	-0.0129028853555234	0.0155	0.4037
8	rs6558876	4265784	T	C	0.0112959597418516	0.009	0.2088
8	rs75050362	4266113	A	T	0.0291023874205329	0.0233	0.2117
8	rs13264886	4266162	A	G	-0.0076995657264405	0.0119	0.5198
8	rs17070157	4266274	G	C	-0.017502275136142	0.016	0.2754
8	rs17070159	4266306	G	C	0.0	0.0268	0.9993
8	rs17070162	4266439	G	A	-0.0353992243518656	0.0385	0.3574
8	rs76296140	4266510	C	T	0.0147014028528927	0.0109	0.1752
8	rs71523630	4266511	G	A	-0.0017014466397575	0.0272	0.9515
8	rs62480980	4266656	A	C	0.0003999200213268	0.0268	0.9887
8	rs7814568	4266769	C	T	-0.0176956485356892	0.0105	0.09124
8	rs145936995	4267068	A	G	-0.070401005299324	0.0386	0.06852
8	rs2915066	4267338	T	C	0.0443995872966845	0.0404	0.2717
8	rs13248121	4267441	T	A	-0.001300845733048	0.0265	0.9617
8	rs147666607	4267508	G	C	0.0228958774769045	0.0233	0.3242
8	rs142356977	4267585	C	T	0.0384992991506098	0.041	0.3486
8	rs79890726	4267960	G	A	-0.0069037763167944	0.0163	0.6732
8	rs114084130	4267967	T	A	-0.0323992324466777	0.0386	0.4013
8	rs62480981	4268036	G	C	0.0032048589489113	0.0254	0.9006
8	rs74751786	4268070	A	G	-0.0217958123704574	0.0285	0.4448
8	rs2918046	4268169	A	G	0.0323994240466592	0.0384	0.3993
8	rs13258111	4268462	T	C	-0.0176040459483609	0.0116	0.1292
8	rs17336085	4268880	C	G	0.0215951374365897	0.0103	0.03636
8	rs10107756	4269229	T	G	-0.0519040071504222	0.0164	0.001531
8	rs77435526	4269435	A	G	-0.0442967745820927	0.0353	0.21
8	rs17070165	4269593	A	G	-0.0242004837056584	0.0386	0.5299
8	rs57348279	4269682	G	C	0.0219962978718961	0.0103	0.03289
8	rs10092807	4269777	G	T	-0.0220002402796674	0.0104	0.03428
8	rs11775580	4269795	G	A	0.0001999800026662	0.0271	0.9941
8	rs10093806	4269888	C	G	-0.021101069908054	0.0104	0.04148
8	rs11786224	4270051	A	T	-0.0140989243795016	0.0222	0.5253
8	rs74355780	4270155	C	T	-0.0207028323592018	0.0381	0.5864
8	rs10503261	4270207	A	G	-0.0212951405401588	0.0384	0.5791
8	rs1154037	4270228	T	C	0.0065981840282271	0.0196	0.7372
8	rs10503262	4270356	A	C	-0.0217958123704574	0.0104	0.03607
8	rs13270357	4270408	A	T	-0.0309026047398165	0.0091	0.0006486
8	rs17070170	4270483	A	G	-0.0208968257129853	0.0384	0.5866
8	rs13269685	4270582	C	T	-0.0203966036652218	0.0108	0.05844
8	rs77359419	4270623	G	A	-0.0216016445577609	0.0385	0.5755
8	rs13276921	4270661	C	T	-0.0131966945943914	0.0221	0.5499
8	rs111264108	4270688	G	C	-0.021203207651103	0.0385	0.5818
8	rs34366238	4270699	T	C	-0.0131966945943914	0.0221	0.5504
8	rs34551084	4270704	T	C	-0.0010005003335835	0.0273	0.9697
8	rs17070173	4270839	C	T	-0.0217958123704574	0.0382	0.5687
8	rs79129236	4270840	G	A	-0.022398994943479	0.0105	0.03365
8	rs17070174	4271013	A	G	-0.021101069908054	0.0385	0.5829
8	rs114810348	4271058	T	C	-0.0196008476550609	0.0385	0.6103
8	rs115425237	4271173	C	T	-0.0187955345843259	0.0385	0.625
8	rs146727768	4271189	G	A	-0.0221024699079472	0.0385	0.5652
8	rs1217651	4271213	G	A	-0.0123965203365513	0.0107	0.2479
8	rs13278683	4271271	C	T	0.0	0.027	0.999
8	rs17070185	4271292	C	G	-0.0194988734340555	0.0385	0.613
8	rs145606126	4271347	C	G	-0.0620030714417325	0.0543	0.2533
8	rs13276932	4271377	G	C	-0.0008003201707691	0.027	0.9751
8	rs116327514	4271551	G	C	-0.0185000759845861	0.0386	0.6325
8	rs201823727	4271627	G	T	-0.0176956485356892	0.0386	0.6478
8	rs76603581	4271667	T	C	-0.017502275136142	0.0386	0.6499
8	rs77168448	4271690	A	G	-0.017502275136142	0.0386	0.6516
8	rs67435161	4271758	G	C	-0.007004474152883	0.0115	0.5398
8	rs75693736	4271811	G	C	-0.0174005146801673	0.0386	0.6518
8	rs56181019	4271843	G	C	-0.013399371963117	0.0189	0.4796
8	rs1154039	4271845	A	C	0.0326994961630157	0.0419	0.4351
8	rs115925664	4271909	G	A	-0.0160988945897493	0.0387	0.6772
8	rs35516630	4271912	T	C	-0.0055956263571598	0.0114	0.6253
8	rs17070201	4272022	T	A	-0.0152963956259917	0.0387	0.6924
8	rs117839828	4272070	G	A	-0.0138961051921114	0.0336	0.6785
8	rs77655724	4272076	T	C	-0.0152963956259917	0.0388	0.6929
8	rs114995187	4272275	T	C	-0.0146974807605841	0.0388	0.7046
8	rs75101602	4272551	G	A	0.001598721363697	0.0257	0.9513
8	rs13262986	4272581	T	C	-0.005696192544881	0.0113	0.6125
8	rs17070203	4272661	C	A	-0.0131966945943914	0.0389	0.7335
8	rs76106383	4272688	C	A	-0.0229002198863326	0.0108	0.03426
8	rs1217529	4272689	T	G	-0.0075987978753305	0.0169	0.6521
8	rs59958661	4272709	G	C	-0.0059979518036359	0.0115	0.6018
8	rs75060831	4272732	C	T	-0.0115969858456632	0.039	0.7654
8	rs13277788	4272891	G	A	-0.0018016219466282	0.0277	0.9474
8	rs116184202	4272895	C	G	-0.0102018624845967	0.0391	0.7933
8	rs116602053	4273021	G	T	-0.0086977157031958	0.0392	0.8243
8	rs76520290	4273028	T	C	-0.008395140788382	0.0392	0.8297
8	rs77152979	4273031	T	C	-0.0139975096438537	0.0339	0.6805
8	rs13278687	4273172	G	C	-0.0054950702819798	0.0116	0.6386
8	rs78049679	4273314	C	T	-0.0054045784588597	0.0394	0.891
8	rs13279162	4273317	G	A	-0.005304041591906	0.0116	0.6494
8	rs74341629	4273325	G	A	-0.003797200248385	0.0394	0.9239
8	rs115928460	4273353	G	A	-0.0052035148315978	0.0396	0.8952
8	rs116294592	4273367	G	A	-0.0057967688471774	0.0395	0.8841
8	rs78660551	4273555	T	G	0.0021975835434872	0.0272	0.9363
8	rs80083046	4273723	C	A	-0.0202027073175195	0.0337	0.5479
8	rs114716680	4273818	C	T	-0.0024028846163103	0.0398	0.9526
8	rs112481797	4273819	G	A	-0.0119005312583873	0.0254	0.6395
8	rs3931852	4273872	C	T	-0.0124977728299804	0.0101	0.2155
8	rs57505748	4273948	A	T	-0.0038975857287134	0.0396	0.9219
8	rs568787539	4274277	T	C	-0.0107980900995126	0.0491	0.8254
8	rs62480996	4274379	T	A	-0.0055956263571598	0.0279	0.8403
8	rs62480997	4274387	A	G	0.0005998200719675	0.058	0.9915
8	rs11985089	4274481	G	C	-0.0074980401773571	0.0122	0.5407
8	rs13265078	4274688	A	T	-0.006199175242821	0.0115	0.5891
8	rs11993264	4274769	C	T	0.0082954970241069	0.0113	0.4639
8	rs1658815	4274957	C	T	-0.0079011318962572	0.0111	0.4721
8	rs67965769	4275046	A	C	-0.0196008476550609	0.0295	0.5058
8	rs35861897	4275087	A	C	0.0026963615477425	0.0271	0.9212
8	rs75632130	4275106	C	T	-0.0115969858456632	0.0359	0.7468
8	rs141920538	4275182	C	T	0.0011992805754821	0.0466	0.9798
8	rs79499648	4275286	T	C	-0.0165969709073694	0.0215	0.4405
8	rs1238056	4275392	T	G	-0.005696192544881	0.0125	0.6475
8	rs78586664	4275415	A	G	0.0066975214477213	0.0161	0.6757
8	rs1236990	4275585	A	T	0.0485044090596151	0.0163	0.002943
8	rs1438193	4275638	G	A	0.0114047182634362	0.0113	0.3111
8	rs17070221	4275735	A	C	-0.0414993071780289	0.0138	0.002621
8	rs76091103	4275882	C	T	-0.0318003125497978	0.0209	0.129
8	rs7816189	4275981	A	C	0.0108014536938559	0.0095	0.2536
8	rs1658816	4276126	C	T	0.0164047040252769	0.011	0.1354
8	rs1237298	4276230	C	A	0.0136957831289865	0.0165	0.4062
8	rs11136742	4276270	C	T	0.0263010744193707	0.0114	0.02093
8	rs17414411	4276303	T	C	0.0324962313421326	0.0126	0.009622
8	rs76164039	4276350	C	T	0.0231011029079872	0.0197	0.2401
8	rs17070226	4276379	T	C	0.0288983900426488	0.0125	0.0203
8	rs1228293	4276452	A	G	-0.0152050125429676	0.0145	0.2947
8	rs1217532	4276534	C	G	-0.0153979421800967	0.0144	0.2833
8	rs11783587	4276579	C	T	-0.0164953025291975	0.0111	0.1353
8	rs1230767	4276632	T	C	0.0336958638567256	0.0192	0.07942
8	rs17070231	4276719	A	G	0.0338988850054592	0.0137	0.01348
8	rs1238057	4276790	C	G	-0.0198048272985997	0.0141	0.1599
8	rs17336210	4276816	C	G	-0.0010005003335835	0.0138	0.9418
8	rs9650515	4277073	T	C	-0.0075987978753305	0.0136	0.5783
8	rs76872288	4277171	A	G	0.0352995739869328	0.0181	0.05162
8	rs1725132	4277173	G	A	-0.0236986067778773	0.0103	0.0221
8	rs13250547	4277241	C	G	-0.0181028726978536	0.0125	0.1473
8	rs17070242	4277298	A	C	0.0295005481176215	0.0136	0.03017
8	rs1217534	4277861	T	G	0.0274984287018097	0.0172	0.1109
8	rs12681349	4277990	C	T	-0.0059979518036359	0.0091	0.5081
8	rs10091211	4278122	A	C	-0.005304041591906	0.0109	0.6289
8	rs1238884	4278256	G	A	0.029296631955588	0.0193	0.129
8	rs1217537	4278274	T	C	-0.0074980401773571	0.0091	0.4053
8	rs146981853	4278434	C	A	-0.019203206984436	0.0294	0.5147
8	rs77549039	4278453	A	G	-0.0325955083699338	0.036	0.3659
8	rs11136743	4278533	T	A	-0.0226035462098532	0.0128	0.07624
8	rs4875341	4278568	G	C	0.0207041815582916	0.0146	0.1552
8	rs1438194	4278954	G	T	-0.0267958227871631	0.0127	0.03429
8	rs1438195	4278966	A	C	-0.0267958227871631	0.0127	0.03431
8	rs11776084	4278972	A	T	0.0341018649449722	0.0192	0.0761
8	rs62480999	4279122	G	C	-0.0212951405401588	0.0126	0.0918
8	rs75234169	4279256	T	C	0.0308977113278438	0.0134	0.02166
8	rs1438196	4279342	A	G	-0.0095958936734469	0.0092	0.2934
8	rs75893906	4279369	A	C	0.0295976364389436	0.0134	0.02743
8	rs78773239	4279376	A	C	0.0289955368412525	0.0134	0.0307
8	rs7015105	4279582	A	C	-0.0043996643446871	0.0107	0.6818
8	rs1154040	4279631	A	G	-0.0086977157031958	0.0141	0.5394
8	rs62481000	4279815	T	C	-0.0247026126403718	0.0125	0.04842
8	rs62481001	4279972	G	A	-0.0236986067778773	0.0126	0.05963
8	rs79014820	4280057	G	A	0.0680978043671968	0.0379	0.07225
8	rs79928372	4281222	G	C	-0.0158042315449673	0.0126	0.21
8	rs1154044	4281327	T	C	-0.0094040800752939	0.0104	0.3697
8	rs28768178	4281642	G	C	-0.022398994943479	0.0127	0.07635
8	rs149846769	4281650	G	A	-0.0188974371044634	0.0288	0.5129
8	rs2163304	4281725	A	C	0.0215951374365897	0.0087	0.01313
8	rs1438197	4281973	T	C	-0.0249999098013234	0.0118	0.03317
8	rs76872278	4281985	G	T	0.0298985503458634	0.0134	0.02599
8	rs1154046	4282088	C	T	0.0074025335167413	0.0087	0.3935
8	rs151191566	4282171	G	A	-0.010302892995897	0.0291	0.7246
8	rs62481002	4282217	C	G	-0.027998320426861	0.0118	0.01758
8	rs75607701	4282277	C	A	0.0284999894699013	0.0135	0.03465
8	rs980238	4282618	C	A	-0.0110002818588653	0.0095	0.2501
8	rs1978844	4282631	A	C	0.0143958802837323	0.0088	0.09987
8	rs78228190	4282780	G	A	0.0308977113278438	0.0135	0.02206
8	rs12549086	4283296	C	G	0.004101577021075	0.0106	0.7018
8	rs17414486	4283673	G	A	0.0291023874205329	0.0135	0.0317
8	rs10096754	4283842	T	G	-0.0181028726978536	0.0121	0.1337
8	rs10096868	4283957	T	C	0.0037031349243813	0.0088	0.6744
8	rs6558877	4284093	A	G	-0.0251024465608414	0.012	0.03704
8	rs6999888	4284320	A	C	-0.0248051189189711	0.012	0.03898
8	rs6558878	4284330	T	C	-0.0248051189189711	0.012	0.03948
8	rs12542458	4284486	A	G	-0.0110002818588653	0.0098	0.261
8	rs6983086	4284489	G	T	-0.0252049938352247	0.012	0.0365
8	rs4875342	4284614	G	C	0.0266029817945341	0.0137	0.0526
8	rs6983396	4284654	G	A	-0.0227979086760041	0.0108	0.03536
8	rs4875102	4284692	G	A	-0.0120017335415971	0.0098	0.2227
8	rs57396002	4284804	T	C	-0.0243951568347216	0.012	0.04225
8	rs57771239	4284815	T	A	-0.0243029385231735	0.012	0.04323
8	rs60714191	4285041	A	G	-0.0240980393840575	0.012	0.04463
8	rs7815734	4285173	G	A	-0.0238010101859522	0.012	0.04791
8	rs17070269	4285322	C	G	-0.0150019689183474	0.015	0.3189
8	rs62481004	4285333	T	C	-0.0130953713122409	0.0122	0.2824
8	rs1154052	4285346	C	G	-0.0239956055562207	0.0114	0.03484
8	rs10101304	4285350	T	C	0.0026963615477425	0.0088	0.7569
8	rs1154053	4285390	G	C	-0.0259025943231108	0.0114	0.02249
8	rs66512318	4285424	G	C	-0.0243029385231735	0.012	0.04379
8	rs1438198	4285608	A	G	-0.0240980393840575	0.012	0.04484
8	rs1438199	4285624	G	T	-0.0236986067778773	0.012	0.04865
8	rs13251521	4285663	A	G	0.0006997551142732	0.0094	0.9438
8	rs149441421	4285845	A	G	-0.0140989243795016	0.0459	0.7593
8	rs28719543	4286088	C	G	-0.0246001168682327	0.0118	0.03735
8	rs11774358	4286393	C	T	-0.0152050125429676	0.015	0.3114
8	rs112252471	4286489	T	C	0.0389033551082361	0.0277	0.1593
8	rs75318869	4286812	C	G	-0.0197028322758684	0.0153	0.198
8	rs1154055	4286823	T	G	-0.0079011318962572	0.014	0.5719
8	rs77614012	4286993	C	A	-0.0168003386783461	0.015	0.2624
8	rs78448994	4287042	A	C	-0.0212951405401588	0.0156	0.1708
8	rs79190267	4287043	G	A	-0.0213972981080803	0.0156	0.1689
8	rs75980946	4287117	A	G	-0.0160988945897493	0.0149	0.2824
8	rs7015706	4287134	A	G	-0.0081027387031859	0.0091	0.37
8	rs1347754	4287150	A	G	-0.0255024404124231	0.011	0.02089
8	rs6995076	4287287	G	A	-0.0207028323592018	0.0121	0.08722
8	rs6982120	4287384	T	C	-0.0074980401773571	0.0091	0.4115
8	rs1438200	4287405	C	A	-0.006199175242821	0.009	0.4944
8	rs1438201	4287429	G	C	-0.0065010863423599	0.009	0.4754
8	rs1438202	4287436	C	G	-0.004701032558649	0.009	0.6056
8	rs192545340	4287468	G	T	-0.0067024110596754	0.0628	0.9146
8	rs5025174	4287495	G	C	-0.0071958279818024	0.0088	0.4126
8	rs7000593	4287576	C	T	0.0078987227933553	0.0106	0.4569
8	rs4478597	4287640	A	G	-0.0074980401773571	0.0087	0.3886
8	rs6999573	4287678	G	C	0.0024968801985871	0.0097	0.7934
8	rs1658819	4287766	C	T	-0.0207028323592018	0.0108	0.05453
8	rs4478598	4287776	A	G	-0.0207028323592018	0.0114	0.06795
8	rs10503263	4287980	A	T	0.0238044133801613	0.0135	0.0788
8	rs78997790	4288002	A	T	-0.0194988734340555	0.012	0.1045
8	rs4483180	4288010	A	G	-0.0217038334437866	0.0114	0.05571
8	rs145803922	4288105	C	T	-0.0620030714417325	0.0573	0.2788
8	rs4875343	4288220	A	C	9.99950003332973e-05	0.0096	0.9879
8	rs4875103	4288283	A	C	-0.0193969096107316	0.012	0.1056
8	rs4875344	4288291	C	A	-0.019294956182969	0.0121	0.1086
8	rs17070283	4288356	C	T	-0.0209989425960583	0.0155	0.1765
8	rs17414612	4288538	C	T	-0.0046005663955682	0.0095	0.6304
8	rs1658820	4288577	G	T	-0.0140989243795016	0.01	0.1589
8	rs1658821	4288640	A	G	-0.0246001168682327	0.0113	0.0291
8	rs6991612	4288668	T	C	0.0007996801705642	0.0094	0.9329
8	rs11994763	4289021	G	C	-0.0054045784588597	0.0118	0.6466
8	rs6558880	4289081	G	A	0.0027960873020011	0.0094	0.7628
8	rs1725124	4289228	C	T	-0.0107980900995126	0.0133	0.418
8	rs10088898	4289266	T	C	-0.0067024110596754	0.0126	0.5913
8	rs17070295	4289486	C	G	-0.0164038098256767	0.0149	0.2696
8	rs1217539	4289942	G	C	-0.0054950702819798	0.0102	0.5888
8	rs1217540	4289976	A	C	-0.0162005226717083	0.0087	0.06247
8	rs7007659	4290275	T	C	-0.0267033828345498	0.0148	0.0725
8	rs11781724	4290305	A	C	-0.0136020904182857	0.0109	0.2141
8	rs111684074	4290354	A	G	0.0092966519050945	0.0147	0.5266
8	rs2915065	4290386	G	A	-0.0229002198863326	0.0107	0.03135
8	rs13263442	4290832	G	A	0.0020977980821461	0.0094	0.825
8	rs12547236	4290961	A	C	0.0118001041157506	0.0246	0.6323
8	rs34609478	4291650	A	C	0.0044998604248922	0.0094	0.6326
8	rs1725088	4291688	A	T	0.0048979852621919	0.0092	0.5896
8	rs1238522	4291730	A	T	0.0061013488579762	0.0091	0.4996
8	rs13275567	4291872	C	A	0.0046989426564652	0.0094	0.6176
8	rs1217648	4291877	G	A	0.013202462677756	0.0116	0.2558
8	rs1217647	4292032	C	T	0.0049974917102918	0.009	0.5765
8	rs76979002	4292278	C	G	0.0055048206344449	0.0153	0.719
8	rs13278038	4292341	A	G	-0.0123965203365513	0.0156	0.4265
8	rs77626263	4292427	C	T	0.012096540947233	0.0235	0.6062
8	rs13269669	4293080	A	G	0.0063994795805678	0.0092	0.4868
8	rs35455544	4293174	G	A	-0.0012007205765188	0.0088	0.8944
8	rs77721658	4293624	T	A	-0.0355028330426552	0.0236	0.1333
8	rs35007706	4293667	A	T	-0.0144032303107437	0.0113	0.2025
8	rs73178944	4293754	A	G	-0.0271040176920589	0.0159	0.08875
8	rs6990173	4293806	T	C	-0.0124977728299804	0.0111	0.2625
8	rs1217646	4294104	T	C	0.004101577021075	0.0111	0.7136
8	rs6986971	4294235	A	G	0.0161980995687726	0.0089	0.06855
8	rs1154057	4295123	C	T	0.0004998750416509	0.0107	0.9608
8	rs6558883	4295181	G	T	0.0103957761821204	0.0103	0.3114
8	rs10088937	4295445	A	C	-0.0012007205765188	0.0144	0.9332
8	rs76169133	4295632	C	G	-0.057194885093252	0.0528	0.2784
8	rs7001772	4296181	T	G	0.0066975214477213	0.0092	0.4619
8	rs12677457	4296370	C	G	0.007997931111062	0.0092	0.3871
8	rs1154059	4296478	G	A	-0.002002002670673	0.0095	0.8357
8	rs78676153	4296484	T	C	-0.0164953025291975	0.0138	0.2337
8	rs13273325	4296512	T	C	0.007997931111062	0.0092	0.3808
8	rs1154060	4296542	A	T	-0.0003000450090019	0.0095	0.9768
8	rs117295359	4296587	T	C	0.0450976409030327	0.0363	0.2142
8	rs76603000	4296746	C	A	0.044600447168905	0.0363	0.2193
8	rs66480013	4296876	G	C	-0.0129028853555234	0.0112	0.2513
8	rs80004757	4297235	G	C	0.041995705452017	0.0159	0.008074
8	rs1561341	4297329	A	G	-0.0159972768350078	0.0138	0.2465
8	rs57564166	4297519	G	A	-0.0235040691879941	0.0113	0.03671
8	rs57194615	4297541	A	G	-0.0227979086760041	0.0111	0.04065
8	rs76876075	4297686	C	T	-0.0159972768350078	0.0138	0.245
8	rs75546483	4297790	A	T	-0.015895669405385	0.0138	0.2482
8	rs732468	4297876	T	C	-0.003797200248385	0.0098	0.7025
8	rs1808586	4298036	G	C	-0.0031048149534787	0.0087	0.7227
8	rs732467	4298057	A	C	0.0188021269625962	0.0087	0.03129
8	rs78713905	4298328	G	C	0.0361004656247227	0.0174	0.03807
8	rs35982142	4298362	A	G	0.0075017910703226	0.0092	0.4166
8	rs75913015	4298578	T	C	-0.0170952954286372	0.0139	0.216
8	rs76937028	4298895	A	G	0.0076010387728197	0.0146	0.601
8	rs1235700	4299117	C	T	-0.0014009809156281	0.0095	0.8824
8	rs17070308	4299680	C	T	0.0209000641077417	0.0159	0.1867
8	rs77239095	4299722	C	G	0.0007996801705642	0.0305	0.9783
8	rs75066586	4299820	G	C	-0.0122952780941516	0.013	0.3429
8	rs13265103	4299846	G	C	0.0087020272939009	0.0092	0.3488
8	rs17070309	4299883	G	A	0.0239996896478807	0.0117	0.04019
8	rs78503709	4299923	C	G	0.0082954970241069	0.0147	0.5734
8	rs1228296	4299974	C	G	0.0014988761237359	0.0109	0.887
8	rs62481011	4300143	C	T	-0.0124977728299804	0.0119	0.2944
8	rs1217546	4300258	C	G	0.0014988761237359	0.0108	0.887
8	rs1228295	4300537	G	A	-0.0028039273327342	0.0095	0.7681
8	rs77976727	4300554	C	T	-0.0235962138551867	0.0142	0.09642
8	rs79949700	4301594	T	G	0.0014988761237359	0.015	0.9186
8	rs143240697	4301630	G	A	-0.0347985055426955	0.0385	0.3663
8	rs28659931	4301640	G	A	-0.013004189135254	0.0121	0.2814
8	rs77933445	4301821	A	G	-0.0222967349986103	0.0143	0.1205
8	rs17336607	4302217	G	A	-0.0196008476550609	0.0143	0.1688
8	rs116965602	4302243	G	C	-0.0031048149534787	0.0274	0.9096
8	rs62481012	4302290	C	G	-0.0312017511432645	0.0138	0.02413
8	rs17336628	4302335	G	A	-0.0198048272985997	0.0143	0.1648
8	rs1154064	4302423	G	C	0.0098018049722602	0.0091	0.2789
8	rs1154065	4302594	A	G	0.0044998604248922	0.0146	0.7581
8	rs11784730	4302914	T	C	-0.0193969096107316	0.0143	0.1731
8	rs17414883	4303216	A	C	0.0078987227933553	0.0091	0.3812
8	rs77022204	4303265	A	G	0.047598978799279	0.0363	0.19
8	rs13254250	4303279	T	G	0.0147999386115992	0.0095	0.1196
8	rs57061717	4303285	T	A	0.0280041964095973	0.0148	0.05787
8	rs17070316	4303398	G	A	0.0278972284172359	0.0148	0.05875
8	rs17070317	4303418	C	T	0.0018981972830802	0.0111	0.8648
8	rs148898134	4303419	G	A	0.0324962313421326	0.0586	0.5788
8	rs17414897	4303471	G	C	-0.0193969096107316	0.0143	0.1733
8	rs62481013	4303508	T	C	0.0100988346774146	0.026	0.6967
8	rs62481014	4303592	T	C	0.0033045340083004	0.014	0.8151
8	rs17070327	4303634	A	G	0.0170045988158238	0.0146	0.2441
8	rs13251739	4303662	G	C	-0.0138961051921114	0.0119	0.2433
8	rs66769827	4304420	G	C	0.0166997792224134	0.0097	0.08427
8	rs1235013	4304583	C	G	0.0084045823438103	0.0091	0.3522
8	rs1154067	4304610	C	T	-0.0156010662286512	0.0208	0.4531
8	rs112549908	4304614	T	C	0.0093957216403621	0.0581	0.8711
8	rs1154068	4304647	C	A	0.0071047017299317	0.0091	0.4379
8	rs62481017	4304819	G	A	-0.0564010536507698	0.0469	0.2285
8	rs17070331	4304867	G	C	-0.0131966945943914	0.0265	0.6185
8	rs76344124	4304910	G	C	-0.0122952780941516	0.0474	0.7961
8	rs12549644	4305023	A	G	0.001099395443301	0.0119	0.9251
8	rs77419795	4305054	C	G	0.0307037775750057	0.035	0.3802
8	rs34380501	4305400	A	C	0.0033045340083004	0.0096	0.7316
8	rs2115967	4305419	G	A	-0.0017014466397575	0.0122	0.8887
8	rs2115966	4305475	G	C	0.0023971245997214	0.012	0.8394
8	rs117083612	4305537	A	G	-0.005304041591906	0.0279	0.8484
8	rs2163307	4305620	C	A	-0.001100605444033	0.0122	0.9283
8	rs1217656	4305763	A	C	-0.0122041688389067	0.0148	0.4079
8	rs11776192	4305779	G	C	0.0305001066483263	0.015	0.0425
8	rs73660848	4306213	A	G	-0.0016012813669738	0.0117	0.8918
8	rs55696300	4306278	G	T	0.0078987227933553	0.0183	0.6659
8	rs1217655	4306330	C	G	-0.0004000800213396	0.0144	0.9775
8	rs112187735	4306865	C	T	-0.0334016766340304	0.0411	0.4155
8	rs111770769	4307107	A	T	-0.0288007896057264	0.0408	0.4805
8	rs1235012	4307116	A	G	-0.0117993392160431	0.0148	0.4245
8	rs1154070	4307197	T	C	0.0074025335167413	0.0092	0.4168
8	rs1006882	4307310	A	G	0.0273038345273452	0.014	0.05067
8	rs1217654	4307361	A	G	-0.004198802647333	0.015	0.7821
8	rs76096557	4307441	T	C	0.052696808999969	0.0369	0.1529
8	rs78446409	4307509	C	T	0.00730326611012	0.023	0.7499
8	rs62481019	4307535	T	C	-0.0428970626523952	0.041	0.2948
8	rs6558884	4307843	C	G	-0.0078003437327339	0.0119	0.5104
8	rs6999396	4307975	T	C	0.0038027603329278	0.0088	0.6614
8	rs78732655	4308258	T	A	-0.0059979518036359	0.0113	0.593
8	rs76182032	4308290	A	G	-0.0065010863423599	0.0113	0.5636
8	rs77518223	4308336	A	C	-0.0081027387031859	0.011	0.4646
8	rs75762052	4308346	C	G	-0.0062998021485279	0.0113	0.5783
8	rs12549303	4308514	C	G	-0.0068030886197391	0.0113	0.5475
8	rs12549823	4308652	C	G	-0.0057967688471774	0.0113	0.6096
8	rs12544832	4308669	G	A	-0.0066017436345624	0.0113	0.5596
8	rs12542493	4308704	A	G	-0.0071958279818024	0.0113	0.5233
8	rs12543082	4308815	T	A	-0.0095050300143049	0.0111	0.3881
8	rs1154071	4308820	C	G	-0.0005001250416822	0.0114	0.9619
8	rs12542542	4308906	A	G	-0.009696862978864	0.0111	0.3783
8	rs1006583	4308969	A	C	-0.0050024916227914	0.0116	0.6641
8	rs1006582	4309036	C	G	-0.0083043861636152	0.0119	0.4821
8	rs117835283	4309096	A	C	0.0471030274686428	0.0485	0.3311
8	rs189570602	4309103	G	C	-0.046400022834317	0.0459	0.3117
8	rs74676900	4309177	C	A	-0.0021022080918702	0.0123	0.8666
8	rs13278962	4309321	T	C	0.0021975835434872	0.0096	0.8212
8	rs117803043	4309361	G	A	-0.0570995920405728	0.0321	0.07541
8	rs80094404	4309433	C	G	-0.0019018072895963	0.0123	0.8775
8	rs77300968	4309448	A	T	-0.0026033858701149	0.0123	0.8327
8	rs116924766	4309471	A	G	-0.0021022080918702	0.0123	0.8626
8	rs115510134	4309478	A	G	-0.0021022080918702	0.0123	0.8649
8	rs116786691	4309507	G	A	-0.0023026490626755	0.0123	0.8524
8	rs13278525	4309702	C	T	0.0005998200719675	0.0087	0.9428
8	rs77500513	4309713	C	G	-0.0023026490626755	0.0123	0.85
8	rs11780134	4309885	G	C	0.0243998868235351	0.0146	0.09393
8	rs7813376	4309952	T	C	0.0025966258472659	0.0096	0.7852
8	rs117054359	4310115	G	A	0.0522982892110339	0.037	0.1571
8	rs7825748	4310175	G	A	0.0006997551142732	0.0097	0.9417
8	rs77584844	4310244	C	T	-0.0031048149534787	0.0124	0.804
8	rs76395359	4310287	T	C	-0.0031950988965408	0.0123	0.7965
8	rs35156308	4310382	T	G	-0.0029042131473898	0.0123	0.8153
8	rs11136744	4310404	C	G	0.0030952049073025	0.0097	0.749
8	rs79691720	4310420	G	A	-0.0031048149534787	0.0123	0.799
8	rs76752136	4310456	T	C	0.026398473854531	0.0147	0.07263
8	rs5000538	4310518	C	T	-0.0027036515743148	0.0123	0.8248
8	rs77449038	4310536	T	C	-0.0026033858701149	0.0123	0.8304
8	rs5000536	4310599	C	G	-0.0027036515743148	0.0123	0.8246
8	rs13253098	4310656	C	T	0.0044003044444822	0.0098	0.6536
8	rs5000535	4310667	G	A	-0.0033957590691798	0.0123	0.7834
8	rs117439482	4310686	C	T	-0.0023026490626755	0.0368	0.9505
8	rs5000534	4310726	G	A	-0.003596459514405	0.0123	0.7723
8	rs74962223	4310884	T	A	-0.003596459514405	0.0123	0.7683
8	rs138361652	4310934	G	A	-0.0346017967900747	0.0306	0.2574
8	rs73660853	4310936	A	G	-0.0039979812872983	0.0123	0.7472
8	rs77354697	4311101	T	A	0.0093957216403621	0.0144	0.5128
8	rs73660854	4311150	T	A	-0.003596459514405	0.0123	0.7713
8	rs73660855	4311195	G	A	-0.0031048149534787	0.0123	0.798
8	rs76211787	4311252	T	C	0.0025966258472659	0.0118	0.8276
8	rs79363637	4311261	G	C	0.0025966258472659	0.0118	0.8251
8	rs73660857	4311313	G	A	-0.0033957590691798	0.0123	0.7849
8	rs7831923	4311324	C	T	-0.0074980401773571	0.0348	0.8304
8	rs147623659	4311388	C	G	-0.003596459514405	0.0123	0.7719
8	rs2959179	4311409	C	T	-0.0079011318962572	0.0139	0.572
8	rs74448082	4311623	C	T	0.0260965047212743	0.0147	0.07712
8	rs77395733	4311659	A	T	-0.0034961042567088	0.0123	0.777
8	rs142484055	4311795	G	C	0.0402010017441475	0.051	0.4311
8	rs1658813	4312141	G	C	-0.0074980401773571	0.0094	0.429
8	rs7006288	4312402	G	A	0.0055048206344449	0.0089	0.54
8	rs28483476	4312553	G	T	-0.0220002402796674	0.0101	0.02957
8	rs75806902	4312582	C	G	-0.0042992284528324	0.0122	0.7249
8	rs35884056	4312662	G	C	0.0012991557316201	0.0096	0.8927
8	rs77104677	4312791	G	C	-0.0062998021485279	0.0123	0.6126
8	rs62481022	4312808	G	A	-0.0182047046548463	0.0094	0.05296
8	rs62481023	4312888	A	G	-0.0263953113595316	0.0096	0.005959
8	rs75189735	4313098	C	A	-0.048896169787829	0.0357	0.1705
8	rs13279154	4313123	A	G	-0.0060985584618694	0.02	0.7609
8	rs34078610	4313182	G	C	0.0006997551142732	0.0097	0.9454
8	rs189441980	4313311	G	C	-0.0174005146801673	0.038	0.6478
8	rs4875345	4313576	T	C	0.0087020272939009	0.0105	0.4087
8	rs4875346	4313720	G	A	0.0003999200213268	0.009	0.9669
8	rs28605621	4313930	G	A	-0.0334016766340304	0.0105	0.00142
8	rs74818514	4313932	C	G	-0.0147989665120717	0.0115	0.1978
8	rs7844844	4314005	G	A	-0.0176040459483609	0.009	0.05148
8	rs79966745	4314308	G	A	-0.0119005312583873	0.0113	0.2944
8	rs76083514	4314319	G	C	-0.0121029460677457	0.0113	0.2843
8	rs117972946	4314591	G	C	0.0379988130912113	0.0316	0.2289
8	rs117544683	4314747	T	C	0.001998002662673	0.0283	0.9428
8	rs10441633	4314848	T	C	0.0177023841130051	0.0132	0.1814
8	rs1217680	4314917	A	G	-0.0201006717070029	0.011	0.06723
8	rs10092005	4315213	C	T	-0.0482977854077521	0.0127	0.0001381
8	rs12675246	4315349	G	C	0.0281986543586787	0.013	0.03025
8	rs988378	4315389	G	C	0.0065981840282271	0.0095	0.4842
8	rs1217677	4315838	C	T	-0.0164953025291975	0.0107	0.1228
8	rs17336844	4316054	T	C	-0.0110002818588653	0.011	0.3169
8	rs117015640	4316127	T	C	0.0056042667198317	0.0437	0.8986
8	rs17336858	4316273	A	T	0.027196791588428	0.0129	0.03496
8	rs148969839	4316329	A	C	-0.013399371963117	0.0223	0.5474
8	rs13271708	4316478	G	C	0.0194005857039748	0.0102	0.05688
8	rs77906338	4316572	G	A	0.0274984287018097	0.013	0.03457
8	rs77307145	4316702	G	C	-0.0132980281439898	0.0114	0.2426
8	rs59220908	4317034	A	T	-0.0124977728299804	0.011	0.2584
8	rs1217676	4317145	T	C	-0.0165969709073694	0.0144	0.2494
8	rs10282822	4317280	T	C	-0.0149004625639624	0.009	0.09896
8	rs1217675	4317346	G	T	0.0231011029079872	0.0105	0.02712
8	rs1217674	4317395	A	T	0.0156961681063242	0.0142	0.2702
8	rs4875347	4317699	T	C	0.0236969951765786	0.0103	0.02144
8	rs13254545	4317841	G	T	-0.0289963604415917	0.0093	0.001899
8	rs13257745	4317842	A	T	-0.029202265808213	0.0093	0.001789
8	rs76037970	4317867	G	C	-0.0122041688389067	0.0112	0.2763
8	rs117230955	4318777	G	A	0.0152038337422728	0.0344	0.658
8	rs1217672	4318924	A	G	0.0284027945161868	0.0148	0.05499
8	rs75536128	4318928	G	A	0.0281014301108748	0.015	0.06087
8	rs73178980	4319071	G	C	-0.0066017436345624	0.01	0.5097
8	rs138869659	4319183	C	G	-0.0242004837056584	0.0201	0.2293
8	rs62479670	4319188	T	C	0.0078987227933553	0.0092	0.3911
8	rs1217670	4319435	C	T	-0.0188974371044634	0.0152	0.2132
8	rs117097225	4319487	T	C	-0.0300984478240329	0.0213	0.1583
8	rs1217669	4319714	T	G	0.0260965047212743	0.0148	0.0783
8	rs77597007	4319773	T	C	0.0135971385060249	0.0149	0.3607
8	rs12545377	4319850	G	A	-0.0174005146801673	0.0122	0.1551
8	rs2406686	4319880	T	C	-0.0043996643446871	0.0106	0.678
8	rs2163306	4320053	A	G	-0.0052035148315978	0.0106	0.6232
8	rs76037801	4320194	G	C	-0.0026033858701149	0.0116	0.8245
8	rs12676259	4320301	A	G	0.005703702916678	0.0099	0.5681
8	rs1217668	4320342	G	A	-0.0183982139464423	0.0112	0.09929
8	rs117440494	4320575	A	T	0.0150954876453349	0.0306	0.6215
8	rs77622052	4320599	A	T	-0.0092022107647994	0.0126	0.4669
8	rs11136745	4320656	A	G	-0.0165969709073694	0.0122	0.172
8	rs1217666	4320749	A	C	-0.015702643727291	0.0113	0.1626
8	rs79778049	4320820	G	A	0.0179970767016546	0.0304	0.5537
8	rs74886150	4321045	C	T	0.0106035827841911	0.0154	0.4927
8	rs13250119	4321106	G	A	-0.0009004052431641	0.0122	0.9437
8	rs1217664	4321252	C	G	-0.0164953025291975	0.0113	0.1471
8	rs1529582	4321350	T	G	-0.006199175242821	0.0106	0.5578
8	rs6558885	4321410	G	A	-0.0178992398878318	0.0123	0.1467
8	rs7841776	4321553	A	G	-0.0164953025291975	0.0123	0.1791
8	rs7822968	4321612	G	C	-0.0014009809156281	0.0118	0.9085
8	rs1217662	4321764	T	G	-0.019203206984436	0.0113	0.08744
8	rs1997140	4322234	A	G	-0.0229002198863326	0.0204	0.2603
8	rs59171014	4322286	G	A	0.0239020562806236	0.0157	0.1287
8	rs1997139	4322402	A	G	-0.0105049846451474	0.0099	0.2874
8	rs9644367	4322434	T	C	-0.0082035573506883	0.0108	0.4484
8	rs9314531	4322454	A	G	-0.003596459514405	0.009	0.6917
8	rs17415128	4322657	A	G	0.0099008246772624	0.0154	0.5198
8	rs6999093	4322748	C	T	-0.0176040459483609	0.0123	0.1531
8	rs13262098	4322764	T	C	-0.0045001103249234	0.009	0.6182
8	rs1217660	4322957	G	C	-0.0147989665120717	0.0151	0.3271
8	rs117091761	4323069	A	C	0.0182033098538737	0.0354	0.6066
8	rs141351896	4323186	G	C	-0.0138048499765589	0.0465	0.7664
8	rs1217659	4323232	T	A	-0.0114958245134845	0.0111	0.302
8	rs13252925	4323269	G	C	-0.001501126126267	0.0123	0.9033
8	rs4875348	4324194	G	C	0.0161980995687726	0.0151	0.284
8	rs4875104	4324242	G	A	0.0177023841130051	0.0152	0.2454
8	rs11775703	4324429	A	C	0.0454990400712183	0.0185	0.01381
8	rs17070360	4325025	G	C	0.0269047980491434	0.0158	0.08729
8	rs17415198	4325284	T	G	-0.0086977157031958	0.0107	0.4181
8	rs1217684	4325476	T	C	-0.0136020904182857	0.014	0.3316
8	rs78543580	4325562	A	G	-0.0390007373497326	0.0317	0.2181
8	rs111349259	4325717	T	G	-0.0222047099881925	0.0394	0.5726
8	rs62479671	4325924	T	C	0.0358014124633833	0.0173	0.03834
8	rs1154072	4325958	C	G	-0.0187955345843259	0.011	0.0858
8	rs80003577	4326210	T	C	-0.0222047099881925	0.0394	0.5733
8	rs56399018	4326567	T	C	-0.0080019302190585	0.0112	0.4737
8	rs56158884	4326865	T	A	-0.0112025145079934	0.0111	0.3161
8	rs35272888	4327082	T	G	0.0003999200213268	0.0096	0.9636
8	rs1154074	4327266	G	C	-0.015702643727291	0.0143	0.2738
8	rs73178999	4327287	A	T	-0.0083043861636152	0.0112	0.4619
8	rs58122272	4327305	C	T	-0.0029042131473898	0.0087	0.7415
8	rs143347938	4327691	C	G	0.0055048206344449	0.0298	0.8526
8	rs4875349	4328106	T	C	-0.0040983869261633	0.0087	0.6334
8	rs12547280	4328250	G	C	-0.0023026490626755	0.0087	0.7955
8	rs59761668	4328310	G	A	0.0353961009469877	0.0187	0.05796
8	rs12547327	4328406	G	A	0.005703702916678	0.0089	0.5238
8	rs10098075	4328853	C	G	-0.0891044750828209	0.0508	0.07947
8	rs11783613	4329109	G	T	0.0347974835421732	0.0188	0.06323
8	rs34432088	4329915	T	C	0.001998002662673	0.0088	0.8182
8	rs62479675	4330027	G	C	0.0414010268486756	0.0306	0.1765
8	rs62479676	4330144	A	G	0.0443995872966845	0.0304	0.1444
8	rs74458621	4330709	C	T	-0.0740987414270944	0.0478	0.1209
8	rs147744327	4331050	T	G	-0.003797200248385	0.0485	0.9379
8	rs117575850	4331441	A	C	0.0411995232473163	0.0304	0.1752
8	rs9657397	4331815	A	T	-0.0039979812872983	0.0088	0.6472
8	rs9657367	4332061	G	C	-0.005696192544881	0.0087	0.5117
8	rs34991116	4332217	C	T	0.0402970567645369	0.0193	0.03629
8	rs57242183	4332522	A	C	-0.0309026047398165	0.0139	0.02608
8	rs1217683	4332859	C	G	-0.0071958279818024	0.0207	0.7279
8	rs4875105	4333153	C	A	-0.0040983869261633	0.0088	0.6365
8	rs1154082	4333886	C	T	-0.0380965452668448	0.0152	0.01184
8	rs17063261	4334217	G	A	0.0029955089797983	0.0105	0.7765
8	rs17070375	4334519	A	T	0.0361004656247227	0.0185	0.05112
8	rs2959180	4334618	A	C	-0.0149004625639624	0.0141	0.2912
8	rs6995921	4334769	G	C	-0.005304041591906	0.0088	0.5423
8	rs114837809	4334866	T	C	-0.035596090043474	0.0151	0.01874
8	rs10101341	4335204	C	A	0.0004998750416509	0.0088	0.9533
8	rs4875350	4335682	T	C	-0.007004474152883	0.0109	0.521
8	rs117148774	4336011	C	A	0.0305970979773775	0.0335	0.3607
8	rs1526337	4336502	A	T	-0.0024028846163103	0.0088	0.7891
8	rs76671138	4336508	C	T	-0.0174005146801673	0.0573	0.762
8	rs77357402	4336640	G	A	0.0318958749835631	0.0314	0.3097
8	rs59876996	4336650	C	G	0.0344014267173323	0.0189	0.06908
8	rs1624021	4337196	C	T	-0.0009004052431641	0.0096	0.9227
8	rs58223356	4337287	T	C	0.0344980404075674	0.019	0.07006
8	rs117326318	4337355	G	C	-0.0145046862028817	0.0145	0.3171
8	rs140007996	4337374	G	T	-0.0322959448008212	0.0296	0.2754
8	rs111705636	4337452	C	T	0.0338022134084658	0.019	0.07579
8	rs76709381	4337511	C	T	0.0338988850054592	0.019	0.0754
8	rs147604294	4337581	G	C	-0.0008003201707691	0.0344	0.9821
8	rs17343437	4338247	A	G	-0.0059979518036359	0.0358	0.8679
8	rs1725119	4338477	A	T	-0.0054950702819798	0.0093	0.5529
8	rs147699197	4339196	T	A	-0.0055956263571598	0.0233	0.811
8	rs1725122	4339207	G	A	-0.0117993392160431	0.0138	0.3948
8	rs56289003	4339356	A	G	-0.0110002818588653	0.0117	0.3434
8	rs10106998	4339509	T	C	-0.0160988945897493	0.0116	0.1675
8	rs77986837	4339684	G	A	0.0263010744193707	0.0198	0.1833
8	rs1658822	4340037	C	T	-0.0066017436345624	0.0139	0.636
8	rs12550204	4340056	T	C	-0.013004189135254	0.0117	0.2639
8	rs57126856	4340060	T	C	-0.0112025145079934	0.0139	0.4229
8	rs11786835	4340564	T	A	0.0234039777790161	0.0195	0.2308
8	rs11776255	4340836	G	A	0.0227981362759783	0.0195	0.2429
8	rs2918048	4340844	G	C	-0.0111013930711739	0.0141	0.4339
8	rs62479678	4341103	G	C	-0.010302892995897	0.0143	0.4694
8	rs1632076	4341465	C	T	-0.0122952780941516	0.0141	0.3829
8	rs73180913	4341633	G	T	-0.0140989243795016	0.0119	0.2367
8	rs1725111	4341641	G	A	-0.0019018072895963	0.0105	0.8598
8	rs1725112	4341792	C	A	-0.001100605444033	0.0105	0.9143
8	rs138346046	4341938	G	C	-0.0272992569378225	0.044	0.5348
8	rs17070403	4341989	C	G	-0.0295009039176847	0.0296	0.3196
8	rs74623573	4342067	G	C	0.0218006299588528	0.0163	0.1815
8	rs17343492	4342209	T	C	0.0198026272961797	0.0163	0.2231
8	rs112230120	4342216	G	A	0.0205964297986501	0.0163	0.2055
8	rs111978152	4342324	T	C	0.0036034995896235	0.0158	0.8226
8	rs182078669	4342331	A	G	-0.015702643727291	0.027	0.5609
8	rs78666045	4342857	A	G	0.0301993737308422	0.0193	0.1174
8	rs80222512	4342918	C	T	0.0338022134084658	0.0197	0.08658
8	rs77470831	4342921	G	A	0.0304031059110447	0.0193	0.1162
8	rs56091849	4342936	C	T	-0.0069037763167944	0.0141	0.6234
8	rs77375027	4343111	T	C	0.0347974835421732	0.0177	0.04921
8	rs73180917	4343941	A	C	-0.007296555232638	0.0117	0.5366
8	rs113533014	4344553	A	G	-0.0819044396214851	0.0383	0.03243
8	rs17070406	4344573	C	T	-0.0076995657264405	0.0142	0.587
8	rs138984239	4344924	G	A	0.0112959597418516	0.0439	0.7969
8	rs1626142	4345284	G	A	-0.0125990355765152	0.0094	0.1828
8	rs1658825	4345457	C	T	-0.0110002818588653	0.0132	0.4055
8	rs148667395	4345551	G	C	0.0118989261570991	0.0439	0.7866
8	rs62479708	4345931	C	G	-0.0028039273327342	0.0146	0.8463
8	rs62479709	4346397	C	T	-0.040197189751413	0.0332	0.2254
8	rs141872255	4346580	G	A	0.0028958031120254	0.0454	0.9498
8	rs150642094	4346594	A	C	0.0149969810059077	0.0435	0.7298
8	rs1154084	4346638	C	T	0.0363029992242924	0.021	0.08463
8	rs41378144	4346831	T	C	0.0425996136188173	0.0191	0.02581
8	rs1154087	4347197	A	G	-0.0068030886197391	0.0144	0.635
8	rs1154088	4347236	C	A	-0.0036968248442897	0.0105	0.7231
8	rs78860201	4347298	C	T	0.0239996896478807	0.0177	0.1734
8	rs62479710	4347681	G	C	-0.005304041591906	0.0144	0.7143
8	rs6982571	4348020	A	C	-0.0001000050003333	0.0428	0.9986
8	rs17415426	4348402	A	C	-0.004701032558649	0.0143	0.7417
8	rs62479711	4348483	G	C	-0.0045001103249234	0.0146	0.7571
8	rs76818812	4348688	T	A	0.0291023874205329	0.0164	0.07531
8	rs1154089	4348754	C	T	-0.0087985943563496	0.0156	0.5709
8	rs79236459	4348792	C	G	0.0295976364389436	0.0164	0.07069
8	rs17343548	4348877	A	G	-0.0052035148315978	0.0145	0.7212
8	rs76757271	4348966	G	A	-0.0040983869261633	0.0178	0.8202
8	rs62479712	4349391	G	C	-0.0028039273327342	0.0145	0.845
8	rs1154090	4349415	G	C	-0.0087985943563496	0.0137	0.5223
8	rs1154091	4349663	C	G	-0.0092022107647994	0.0158	0.5583
8	rs1154092	4349763	G	T	-0.0048015088161939	0.0147	0.7444
8	rs2043803	4349768	T	C	-0.0057967688471774	0.0107	0.5867
8	rs62479713	4349800	C	T	-0.0031048149534787	0.0148	0.8369
8	rs2915061	4349983	C	A	-0.0031950988965408	0.0147	0.8293
8	rs2043804	4350040	C	A	-0.009797842480111	0.0135	0.4707
8	rs12545504	4350513	G	A	-0.0036968248442897	0.009	0.6755
8	rs1217658	4350652	G	A	-0.0084959889212643	0.0142	0.5514
8	rs78782934	4350837	C	T	0.0515957486436504	0.0226	0.02231
8	rs6991091	4352083	T	C	-0.0086977157031958	0.0101	0.389
8	rs1725130	4352157	C	T	0.0093957216403621	0.011	0.3924
8	rs12676659	4352592	G	T	0.0078987227933553	0.0155	0.609
8	rs62479714	4352604	G	C	-0.0217038334437866	0.0215	0.3111
8	rs7010197	4352642	C	G	0.0116024307308398	0.0093	0.2134
8	rs941006	4352751	T	C	-0.0137034650584925	0.0106	0.1965
8	rs4875352	4352943	G	A	0.0017983819413794	0.0094	0.8442
8	rs13439111	4352992	G	C	-0.0236986067778773	0.0211	0.2598
8	rs77303709	4353408	G	A	0.0159028762794155	0.0354	0.6533
8	rs149176841	4353989	G	A	0.0402970567645369	0.0305	0.1858
8	rs893457	4353992	C	T	0.0006997551142732	0.0108	0.946
8	rs11997705	4354653	C	A	-0.0129028853555234	0.0175	0.4611
8	rs1217542	4354751	A	C	0.0003999200213268	0.0112	0.9744
8	rs891472	4354866	A	G	-0.0003000450090019	0.0112	0.9778
8	rs891471	4355073	A	G	-0.0036968248442897	0.0106	0.7302
8	rs1217543	4355343	G	A	-0.0032954239497972	0.0103	0.7481
8	rs17070439	4355448	C	T	-0.013399371963117	0.0274	0.6242
8	rs73180927	4356395	G	A	-0.0164038098256767	0.0278	0.5566
8	rs1014333	4356569	C	A	-0.0042992284528324	0.0103	0.6764
8	rs1154096	4356653	C	G	0.0136957831289865	0.0092	0.1336
8	rs1217689	4357493	A	G	0.0003999200213268	0.0111	0.9697
8	rs1217688	4357525	A	G	9.99950003332973e-05	0.0111	0.9921
8	rs1217687	4357538	C	G	0.0001999800026662	0.0111	0.9876
8	rs113568212	4358101	A	G	-0.0012007205765188	0.0143	0.9332
8	rs1036557	4358383	C	G	0.0172012073197748	0.0091	0.05811
8	rs13276514	4359052	G	C	0.0263010744193707	0.0096	0.005969
8	rs11994504	4359078	G	A	-0.0164953025291975	0.0176	0.349
8	rs1154098	4360635	G	A	-0.0225012653465135	0.0092	0.01505
8	rs1154099	4360644	G	A	-0.0229002198863326	0.0092	0.01327
8	rs17415655	4360885	C	G	0.004001981379298	0.0444	0.9286
8	rs4875353	4361006	T	G	-0.0051029981759033	0.0142	0.7219
8	rs1658826	4361088	T	G	0.0048979852621919	0.0126	0.6967
8	rs1658827	4361089	A	G	0.0050969882578437	0.0126	0.6855
8	rs1030532	4361306	C	G	0.0522982892110339	0.0411	0.2033
8	rs1013702	4361441	G	A	0.001998002662673	0.0116	0.8652
8	rs62479717	4361613	T	A	-0.0116981574124923	0.0194	0.5484
8	rs1154100	4361833	T	G	0.0017983819413794	0.0116	0.8764
8	rs1217686	4362036	T	C	0.0016985566355815	0.0116	0.8855
8	rs10109216	4362073	G	A	-0.0166986496230515	0.0095	0.07931
8	rs4875106	4362341	T	C	-0.0162005226717083	0.0095	0.08861
8	rs7828008	4362726	C	A	0.0012991557316201	0.0116	0.9097
8	rs17415676	4362823	C	T	-0.0169020380753563	0.0088	0.0556
8	rs7828332	4362941	C	T	-0.021101069908054	0.0096	0.02851
8	rs1230770	4363123	G	C	0.0011992805754821	0.0111	0.9169
8	rs1154101	4363393	T	G	-0.0257999754904126	0.0093	0.005748
8	rs62479719	4363727	A	G	-0.0143017847108596	0.0194	0.4612
8	rs148933525	4364732	A	G	0.0025966258472659	0.0295	0.9295
8	rs73496667	4365198	G	A	-0.0038975857287134	0.0143	0.7855
8	rs1864516	4365381	A	G	-0.0106970095483354	0.013	0.4115
8	rs1864515	4365505	T	C	-0.0202027073175195	0.0091	0.02603
8	rs117337695	4365550	A	C	-0.0131966945943914	0.0313	0.6722
8	rs2406477	4365670	G	A	-0.0194988734340555	0.0095	0.04082
8	rs1985200	4366666	C	T	-0.0006001800720324	0.0117	0.9571
8	rs144896359	4367485	T	A	-0.0007002451143934	0.0421	0.9858
8	rs12545803	4368108	C	T	-0.0231048737150968	0.0087	0.008145
8	rs73180936	4368225	C	A	0.0222017079836866	0.0091	0.01492
8	rs73180937	4368256	T	C	0.0222017079836866	0.0091	0.01469
8	rs6990344	4368545	G	A	0.0003999200213268	0.0118	0.97
8	rs13255344	4369190	C	G	0.0251022847608284	0.0087	0.003959
8	rs142725217	4369205	G	A	0.0199006617063362	0.0453	0.6602
8	rs4609213	4369334	A	G	-0.0253998626327317	0.0087	0.003442
8	rs4392922	4369529	T	A	-0.0259949602770859	0.009	0.003962
8	rs10107477	4370265	A	G	-0.0242004837056584	0.0096	0.01116
8	rs11786720	4370270	T	C	-0.0081027387031859	0.0114	0.474
8	rs2037722	4370648	C	A	0.0003999200213268	0.0113	0.9732
8	rs10113553	4370651	T	C	-0.0226035462098532	0.0095	0.01675
8	rs78020828	4370681	G	A	-0.001300845733048	0.0142	0.9266
8	rs117037270	4370799	C	T	-0.0260975991218731	0.046	0.57
8	rs138062605	4371014	G	A	0.0505980527630914	0.0353	0.152
8	rs11994346	4371051	C	T	-0.0178992398878318	0.0174	0.3049
8	rs1112779	4371169	G	T	-0.019203206984436	0.0087	0.02772
8	rs1405244	4371385	C	G	0.0158044491449436	0.0171	0.3562
8	rs1112780	4371542	A	G	0.0232965165504356	0.0087	0.007754
8	rs4875107	4371598	A	T	-0.0251024465608414	0.0095	0.008358
8	rs13438867	4371613	T	A	0.0017983819413794	0.0113	0.8755
8	rs73496684	4371627	A	G	-0.0193969096107316	0.0174	0.2641
8	rs10503264	4372185	A	G	-0.019294956182969	0.0093	0.0375
8	rs117792080	4372663	T	C	-0.0058973552660839	0.0488	0.9042
8	rs17415732	4373052	A	G	-0.0046005663955682	0.0138	0.7366
8	rs13275581	4373184	G	A	0.0278972284172359	0.0091	0.002145
8	rs79515009	4374348	G	C	-0.0087985943563496	0.0132	0.5057
8	rs60277107	4374445	T	C	-0.0034961042567088	0.0109	0.7455
8	rs10106309	4375254	A	T	-0.0216016445577609	0.0095	0.02381
8	rs2056664	4375402	T	G	-0.0197028322758684	0.0094	0.03548
8	rs28408367	4376000	C	A	-0.0083043861636152	0.0103	0.4204
8	rs62479720	4376055	G	A	-0.0196008476550609	0.0181	0.2774
8	rs151166382	4376177	T	C	0.0087020272939009	0.0213	0.6812
8	rs539614791	4376219	G	A	-0.0352023974087295	0.0516	0.4953
8	rs62479739	4376669	A	C	-0.009797842480111	0.0179	0.5836
8	rs62479740	4376687	C	T	0.0412954824071715	0.0124	0.0008457
8	rs13282276	4376861	A	T	0.0266029817945341	0.0093	0.004135
8	rs13279717	4377071	G	A	-0.0075987978753305	0.0264	0.7744
8	rs1113226	4377712	A	G	-0.0143017847108596	0.0093	0.1226
8	rs9650516	4378215	T	C	0.0243998868235351	0.0091	0.007341
8	rs10090075	4378223	A	G	-0.004198802647333	0.0114	0.7155
8	rs10102969	4378350	G	A	-0.0055956263571598	0.0114	0.6227
8	rs62479741	4378699	A	G	-0.0024028846163103	0.018	0.8919
8	rs10106920	4379269	G	A	-0.0094040800752939	0.0119	0.428
8	rs4875355	4379325	A	G	-0.0154994990469515	0.0093	0.09666
8	rs118098605	4379417	G	A	-0.0121029460677457	0.0309	0.6965
8	rs7824750	4379784	C	T	-0.0164953025291975	0.0095	0.08094
8	rs62479742	4379856	C	A	-0.0185000759845861	0.0176	0.2953
8	rs118008474	4380258	G	A	-0.0286978729475453	0.0349	0.4115
8	rs1997138	4380397	C	G	-0.0031950988965408	0.0128	0.802
8	rs76114136	4380519	C	T	-0.0079011318962572	0.0165	0.6325
8	rs76907620	4380597	A	G	-0.0112025145079934	0.0162	0.4875
8	rs56973695	4380627	G	T	-0.0079011318962572	0.0196	0.6877
8	rs78468854	4380832	G	A	-0.0111013930711739	0.0162	0.4934
8	rs73180949	4381117	G	C	-0.0007002451143934	0.0187	0.9718
8	rs4875108	4381436	A	C	-0.0194988734340555	0.0088	0.02719
8	rs59214655	4381455	G	T	-0.0033957590691798	0.0198	0.862
8	rs62479745	4381803	T	A	-0.0046005663955682	0.0198	0.8165
8	rs181952560	4381991	G	C	-0.0263953113595316	0.0512	0.6056
8	rs7835027	4382059	C	T	-0.0043996643446871	0.0183	0.8097
8	rs10108865	4382171	T	C	-0.021101069908054	0.0101	0.03704
8	rs10108982	4382286	T	C	0.0036034995896235	0.0182	0.8449
8	rs77666269	4382355	C	G	0.0067968490002727	0.0137	0.6211
8	rs190278199	4382533	C	T	0.027196791588428	0.0448	0.543
8	rs112714459	4382683	A	G	-0.0142003494011414	0.0159	0.3729
8	rs73180952	4382751	T	C	-0.0802994072847293	0.0362	0.02653
8	rs78246363	4382772	C	T	-0.0085968472255182	0.0322	0.7886
8	rs17070484	4382919	C	G	0.0119977384336167	0.0129	0.3523
8	rs11136747	4383116	A	C	-0.0026033858701149	0.0181	0.8871
8	rs34029111	4383429	G	T	0.0239996896478807	0.0093	0.009591
8	rs17343946	4383551	G	C	-0.0226956079321885	0.0102	0.02582
8	rs4875356	4383871	C	G	-0.0214994661132367	0.0091	0.01824
8	rs10095988	4384272	T	G	-0.0034961042567088	0.0181	0.8457
8	rs12675479	4384273	A	G	0.0164047040252769	0.0087	0.06097
8	rs13273099	4384861	C	A	0.0172994970780611	0.0087	0.04779
8	rs1526339	4385330	G	A	0.0179970767016546	0.0087	0.03874
8	rs17070487	4385410	G	A	-0.0085968472255182	0.0139	0.5377
8	rs11997928	4385443	C	A	0.017496047616751	0.0087	0.04479
8	rs11997934	4385475	C	G	0.0171029078996623	0.0087	0.05047
8	rs4557723	4386070	A	G	-0.0187955345843259	0.0095	0.04679
8	rs13249645	4386392	C	T	0.017496047616751	0.0087	0.0446
8	rs73182921	4386586	G	T	-0.0021022080918702	0.0185	0.9098
8	rs2177899	4387236	C	G	0.0205964297986501	0.0089	0.02104
8	rs59162832	4387385	T	C	-0.0182047046548463	0.0087	0.03743
8	rs60805706	4387449	C	T	-0.0170952954286372	0.0087	0.04947
8	rs117043820	4387461	G	A	-0.0075987978753305	0.0151	0.6141
8	rs143432325	4387498	G	A	-0.0001000050003333	0.0187	0.9972
8	rs111840884	4387962	T	C	0.0001999800026662	0.0166	0.9915
8	rs150656227	4387983	A	G	0.016296487966892	0.0517	0.7532
8	rs73182925	4388642	G	A	-0.0058973552660839	0.0149	0.6943
8	rs4875357	4388680	A	G	-0.0122952780941516	0.0089	0.1672
8	rs73182929	4388712	T	G	-0.0059979518036359	0.0149	0.6905
8	rs59278005	4388739	A	G	-0.0114958245134845	0.0148	0.4396
8	rs141956507	4388837	A	T	0.0080971295874548	0.0386	0.8337
8	rs7004990	4389023	C	G	-0.0129028853555234	0.0087	0.1372
8	rs111474990	4389325	C	T	-0.0017014466397575	0.0349	0.9617
8	rs117824961	4389394	G	A	-0.0057967688471774	0.0149	0.696
8	rs112136860	4389404	T	C	-0.0032954239497972	0.0349	0.9253
8	rs13249778	4389647	G	A	0.001598721363697	0.0087	0.8525
8	rs149788775	4389909	T	C	-0.0451019739124202	0.0481	0.3487
8	rs34499543	4389986	C	T	0.0807962698280896	0.0239	0.0007124
8	rs112787546	4390396	G	A	0.0238044133801613	0.0289	0.4095
8	rs112471020	4390406	T	C	-0.0039979812872983	0.0348	0.9079
8	rs59265291	4390529	A	G	-0.0019018072895963	0.0087	0.8316
8	rs60392405	4390544	G	A	-0.0093031403261444	0.0088	0.2881
8	rs193277922	4390960	T	A	-0.0045001103249234	0.052	0.9311
8	rs17070498	4391037	T	C	0.0128964817350202	0.0127	0.3084
8	rs12056740	4391377	T	C	0.0102968054773682	0.0087	0.2347
8	rs139327409	4391473	T	G	0.0304031059110447	0.0447	0.4965
8	rs11136748	4391578	C	T	-0.001501126126267	0.0087	0.8614
8	rs11136749	4391699	C	T	0.0006997551142732	0.0088	0.9387
8	rs11994887	4391719	T	C	-0.0127003085782322	0.013	0.3289
8	rs17344030	4391932	C	G	0.0051964749068174	0.0087	0.552
8	rs2204531	4392359	G	A	0.0006997551142732	0.0088	0.9351
8	rs111294753	4392535	A	C	0.0118001041157506	0.0121	0.3288
8	rs77324530	4392653	C	T	0.0160997014894237	0.0145	0.2677
8	rs35741768	4392813	C	T	9.99950003332973e-05	0.0088	0.988
8	rs6996668	4392934	G	T	-0.0187038311937836	0.0102	0.06809
8	rs17070507	4392964	G	C	-0.0138048499765589	0.0318	0.6639
8	rs75582878	4393081	G	C	0.01600129372694	0.0129	0.2132
8	rs73182940	4393107	T	C	-0.0048015088161939	0.015	0.7476
8	rs78053024	4393243	A	G	-0.0146974807605841	0.0317	0.6429
8	rs148087357	4393647	A	G	0.0052959516591825	0.0292	0.8551
8	rs68044239	4393703	T	C	-0.0171970248285215	0.0096	0.0712
8	rs17344058	4393969	G	A	-0.0040983869261633	0.015	0.7834
8	rs78599727	4394474	G	A	-0.0142003494011414	0.0329	0.6664
8	rs73182943	4394792	A	G	-0.0068030886197391	0.0138	0.6235
8	rs73661516	4395068	G	A	-0.015895669405385	0.0326	0.6261
8	rs74483609	4395077	T	C	0.089200645458302	0.0409	0.02926
8	rs79909066	4395485	T	C	-0.0187955345843259	0.0274	0.4936
8	rs2406706	4395685	G	A	0.0020977980821461	0.0088	0.8138
8	rs17070520	4395751	T	C	0.0114047182634362	0.0146	0.4318
8	rs74471748	4395886	T	C	0.0154992634469238	0.0136	0.2515
8	rs139450331	4396084	G	C	-0.003596459514405	0.015	0.8122
8	rs113168764	4396129	T	C	0.0102968054773682	0.0145	0.4775
8	rs79025043	4396176	A	G	-0.0036968248442897	0.015	0.8035
8	rs3920413	4396601	T	C	0.0118989261570991	0.0087	0.1691
8	rs1358116	4396766	C	T	0.0118001041157506	0.0087	0.1752
8	rs1464977	4397019	A	C	0.0170045988158238	0.0088	0.05266
8	rs1358117	4397042	C	T	-0.02960390325858	0.0205	0.1481
8	rs13278870	4397137	T	G	0.0103957761821204	0.0087	0.2303
8	rs73182951	4397144	A	C	-0.0032954239497972	0.015	0.8278
8	rs1526341	4397180	C	T	-0.0176956485356892	0.0089	0.04767
8	rs76767477	4397332	G	C	0.0055048206344449	0.0175	0.7528
8	rs17416011	4397759	G	C	-0.0048015088161939	0.015	0.7478
8	rs62479750	4397893	A	C	0.0058031292269501	0.0235	0.806
8	rs7010832	4398511	A	C	0.0133998200630165	0.0124	0.2781
8	rs2406707	4398526	T	C	-0.0040983869261633	0.015	0.7827
8	rs117569588	4398527	C	G	-0.0390007373497326	0.0341	0.2526
8	rs17070552	4398557	G	A	-0.028399474521698	0.0314	0.3643
8	rs73182958	4398674	T	G	0.0154992634469238	0.0293	0.5958
8	rs78345101	4399011	T	G	0.0077002766261879	0.0146	0.5972
8	rs113693547	4399079	G	A	0.0106035827841911	0.0149	0.4764
8	rs4418366	4399497	A	G	0.0134984841513417	0.0089	0.1269
8	rs17416046	4399587	C	T	-0.0026033858701149	0.015	0.8601
8	rs17344155	4399784	A	C	-0.0025031302181184	0.015	0.8664
8	rs13272968	4399905	T	G	0.0129951954948113	0.0089	0.1416
8	rs111480695	4399977	A	T	-0.0165969709073694	0.0324	0.6074
8	rs1358114	4400333	T	C	-0.0095958936734469	0.0088	0.2735
8	rs12547182	4400460	C	T	0.0090984829852593	0.0091	0.32
8	rs73182965	4400578	T	C	-0.0024028846163103	0.0151	0.8716
8	rs73182966	4400592	G	A	-0.0024028846163103	0.0151	0.8711
8	rs62484744	4400651	T	C	0.0003999200213268	0.0213	0.9856
8	rs55788529	4400864	C	T	0.0045994064948955	0.0088	0.5992
8	rs11786833	4400914	A	G	0.0088011559530687	0.0091	0.333
8	rs3990907	4400923	C	A	0.0111970780932162	0.0198	0.5726
8	rs11786837	4400959	A	T	0.0087020272939009	0.0091	0.3368
8	rs73182968	4400991	A	C	-0.0021022080918702	0.015	0.8876
8	rs75709801	4401041	G	T	-0.0180010511095525	0.0328	0.5821
8	rs11773915	4401070	T	C	0.0086028888072678	0.0091	0.3446
8	rs11786902	4401124	A	G	0.0089993837968006	0.0091	0.3233
8	rs11776307	4401247	G	T	0.007997931111062	0.0091	0.3809
8	rs11776338	4401313	G	T	0.0077002766261879	0.0091	0.3976
8	rs76292275	4401416	C	A	-0.0093031403261444	0.017	0.5852
8	rs61291918	4401509	A	G	-0.0027036515743148	0.0093	0.7696
8	rs62484746	4401564	C	T	-0.0036968248442897	0.0094	0.6922
8	rs68167396	4401859	G	T	-0.004701032558649	0.0094	0.617
8	rs17416067	4401878	T	A	-0.0034961042567088	0.0094	0.7065
8	rs117390464	4401952	G	C	9.99950003332973e-05	0.0151	0.9968
8	rs17070576	4402031	T	C	0.0047984689115734	0.0106	0.651
8	rs11984709	4402067	A	T	0.0044998604248922	0.0099	0.6513
8	rs75631245	4402434	T	G	-0.0143017847108596	0.0329	0.664
8	rs17344197	4402438	T	A	-0.002002002670673	0.0094	0.8328
8	rs181918014	4402900	G	A	-0.004701032558649	0.0406	0.9082
8	rs144408678	4403039	C	T	0.0273038345273452	0.0356	0.4435
8	rs77434910	4403044	C	T	-0.0231048737150968	0.0207	0.2633
8	rs1983474	4403586	A	C	-0.0025031302181184	0.01	0.802
8	rs75083646	4403780	G	A	-0.0226035462098532	0.0345	0.5131
8	rs73182977	4403849	C	T	0.0035038543266769	0.0146	0.8078
8	rs117889402	4404548	T	A	-0.0662039071233048	0.0427	0.121
8	rs17344217	4404738	T	G	-0.013004189135254	0.0092	0.1565
8	rs73182980	4404947	C	T	-0.0073972926304747	0.0112	0.5125
8	rs55769566	4405318	T	A	0.001598721363697	0.0191	0.9328
8	rs112618115	4405459	G	A	0.0332993704009261	0.029	0.2496
8	rs77829748	4405465	G	C	-0.0170952954286372	0.0345	0.6203
8	rs7814036	4405692	A	G	-0.0196008476550609	0.0156	0.2097
8	rs7818189	4405955	T	C	-0.0162005226717083	0.0096	0.09383
8	rs77910202	4405991	T	C	-0.0017014466397575	0.0205	0.9352
8	rs7831820	4406368	C	T	-0.017502275136142	0.0096	0.06934
8	rs79292153	4406373	G	C	-0.0092022107647994	0.0134	0.4941
8	rs73182983	4406379	C	T	-0.0003000450090019	0.0142	0.9859
8	rs73182984	4406611	A	G	-0.0150019689183474	0.0121	0.2135
8	rs145847679	4406949	C	T	0.0087020272939009	0.0376	0.8168
8	rs185686852	4406981	A	G	0.073203992258416	0.0526	0.1644
8	rs143317341	4407334	G	A	-0.0019018072895963	0.0309	0.9499
8	rs75093778	4407525	T	G	-0.0165969709073694	0.0342	0.6271
8	rs79872218	4407561	A	G	0.107696784455352	0.0279	0.0001159
8	rs73182986	4407649	C	A	-0.0178992398878318	0.0115	0.119
8	rs78723038	4408055	A	G	-0.0031048149534787	0.0206	0.8794
8	rs75361004	4408339	T	G	-0.0212951405401588	0.0171	0.2118
8	rs73182988	4408454	G	T	-0.0003000450090019	0.0191	0.9874
8	rs73182989	4408858	G	C	9.99950003332973e-05	0.0203	0.9968
8	rs79331457	4409256	G	C	-0.0016012813669738	0.0205	0.9394
8	rs12682212	4409774	C	G	0.0037031349243813	0.009	0.6801
8	rs116987077	4409842	T	C	-0.0079011318962572	0.0328	0.811
8	rs78344782	4410004	T	C	-0.0154994990469515	0.0171	0.364
8	rs28540007	4410119	T	C	-0.0101008421794295	0.0326	0.7568
8	rs77853299	4410318	A	C	-0.0085968472255182	0.0134	0.5194
8	rs73182990	4410472	G	A	-0.0150019689183474	0.0121	0.2149
8	rs7357469	4410514	G	T	-0.001501126126267	0.011	0.8897
8	rs79350315	4410623	G	C	-0.0183982139464423	0.0341	0.5901
8	rs78730383	4410703	C	T	-0.0095050300143049	0.0134	0.4759
8	rs6558891	4410752	G	C	0.0035038543266769	0.0091	0.7022
8	rs75077785	4411122	A	G	-0.0085968472255182	0.0291	0.7662
8	rs138709942	4411781	C	G	-0.0113036461713921	0.0372	0.7615
8	rs116943127	4411928	C	T	-0.006199175242821	0.0543	0.9088
8	rs62484747	4411954	C	T	0.0374980764200844	0.0175	0.03217
8	rs1526335	4412051	A	G	-0.010302892995897	0.0112	0.3553
8	rs1526334	4412072	T	G	-0.0105049846451474	0.0112	0.3469
8	rs1526333	4412090	C	G	-0.013004189135254	0.0088	0.1417
8	rs1526332	4412169	G	T	-0.013399371963117	0.0088	0.1296
8	rs12545065	4412232	T	C	-0.0164953025291975	0.0343	0.6302
8	rs11136750	4412258	G	T	-0.0132980281439898	0.0088	0.1325
8	rs7357512	4412306	G	C	-0.0031950988965408	0.0088	0.7126
8	rs7357519	4412355	C	T	-0.0130953713122409	0.0088	0.1369
8	rs73183001	4412550	A	T	-0.0172987645783295	0.0114	0.1303
8	rs34787327	4412803	G	A	0.0194005857039748	0.0092	0.03543
8	rs6996158	4413035	T	A	-0.0171970248285215	0.0115	0.1337
8	rs6992457	4413282	A	C	-0.0169020380753563	0.0102	0.09679
8	rs117194906	4413640	G	A	0.001598721363697	0.0313	0.9591
8	rs12546056	4413920	C	T	-0.0132980281439898	0.0108	0.2169
8	rs9314532	4414063	G	A	-0.0029042131473898	0.011	0.7936
8	rs79482698	4414084	C	G	-0.010302892995897	0.0132	0.439
8	rs17070599	4414107	A	G	-0.0099998320783335	0.0133	0.4486
8	rs7843629	4414172	G	C	-0.0111013930711739	0.0125	0.3725
8	rs9657398	4414303	C	A	-0.0358966439977618	0.0276	0.1944
8	rs1997137	4414316	T	C	-0.009000382197299	0.0132	0.4923
8	rs17416186	4414529	G	C	-0.0162005226717083	0.0157	0.3035
8	rs73498651	4414899	A	G	-0.0187038311937836	0.0158	0.2354
8	rs73184903	4414921	A	G	0.0259990758686168	0.0293	0.3746
8	rs9657399	4415071	G	A	-0.0403950023610502	0.0276	0.1436
8	rs1526331	4415280	G	C	0.001099395443301	0.0097	0.913
8	rs17344322	4415872	A	G	-0.0186019483996616	0.0158	0.2377
8	rs117343094	4416131	G	A	-0.0181028726978536	0.0348	0.6032
8	rs6992238	4416666	G	C	0.0127977582298607	0.0253	0.6117
8	rs17416228	4416839	G	C	-0.0123965203365513	0.0121	0.3067
8	rs13252508	4416902	T	A	0.0071047017299317	0.0107	0.5101
8	rs6993844	4416934	C	G	-0.0152050125429676	0.012	0.2078
8	rs17416235	4416939	G	A	0.001998002662673	0.0141	0.8868
8	rs57280574	4417541	T	C	0.013202462677756	0.0253	0.6022
8	rs17344378	4417547	T	A	-0.0146974807605841	0.0106	0.1653
8	rs73184907	4418063	C	T	-0.0114958245134845	0.0121	0.344
8	rs1949910	4418208	A	T	-0.0129028853555234	0.0121	0.2878
8	rs1949909	4418410	C	T	-0.0129028853555234	0.0121	0.2874
8	rs144945024	4418656	G	C	0.0105046326450854	0.0432	0.8079
8	rs151238350	4418683	G	A	-0.0121029460677457	0.0122	0.3188
8	rs116404658	4419125	G	A	-0.0130953713122409	0.0122	0.2834
8	rs115350488	4419126	C	T	-0.0129028853555234	0.0122	0.2905
8	rs12677365	4419329	G	C	0.0173977771764203	0.009	0.05175
8	rs73498658	4419358	G	C	0.0108014536938559	0.0253	0.6685
8	rs12675963	4419488	T	A	0.0154992634469238	0.0087	0.07678
8	rs73184916	4419497	C	T	-0.0122952780941516	0.0122	0.3122
8	rs17070617	4419503	G	C	-0.0122952780941516	0.0121	0.3106
8	rs17070620	4419611	T	C	-0.0119005312583873	0.0122	0.3285
8	rs17344405	4419631	G	C	-0.0156010662286512	0.0106	0.1401
8	rs17070623	4419843	G	C	-0.0168003386783461	0.0099	0.09016
8	rs55987337	4419882	C	T	0.0030952049073025	0.0135	0.8193
8	rs2950160	4420188	G	C	0.0160997014894237	0.0092	0.08075
8	rs6980912	4420259	G	C	-0.0129028853555234	0.011	0.2387
8	rs76866002	4420330	G	T	0.005703702916678	0.0192	0.7681
8	rs17344440	4420376	C	G	-0.0174005146801673	0.0178	0.3278
8	rs2693794	4420609	G	C	0.0182033098538737	0.0088	0.03775
8	rs2466733	4420682	C	G	0.0099008246772624	0.0093	0.2855
8	rs143002790	4420694	C	G	0.0066975214477213	0.0438	0.8786
8	rs113214806	4420900	G	A	0.0139029051689914	0.0255	0.5862
8	rs73184923	4421040	C	G	-0.0073972926304747	0.0129	0.5684
8	rs17344447	4421133	A	G	-0.0213972981080803	0.0178	0.2313
8	rs2693793	4421304	A	C	0.0063001125484799	0.0101	0.5296
8	rs2617015	4421358	A	C	0.0050969882578437	0.0096	0.5935
8	rs41470346	4421394	G	A	-0.0162005226717083	0.0106	0.1258
8	rs2617046	4421772	C	T	-0.0242004837056584	0.0345	0.4829
8	rs141152370	4422027	T	C	-0.0377953294954024	0.0517	0.4654
8	rs71523636	4422187	C	T	-0.0128015918372089	0.0224	0.5658
8	rs62486665	4422315	T	C	0.0329027196757078	0.0163	0.04364
8	rs73184927	4422577	T	C	-0.0132980281439898	0.0104	0.1998
8	rs62486666	4422596	A	C	0.0213015034199157	0.0094	0.02406
8	rs73184929	4422765	A	G	0.0194986595340326	0.016	0.2223
8	rs56281620	4423045	T	G	-0.0040983869261633	0.0138	0.7693
8	rs143999643	4423093	C	T	-0.0172987645783295	0.0126	0.1703
8	rs113210417	4423220	G	A	-0.0084959889212643	0.0339	0.8027
8	rs144490197	4423241	C	A	-0.0286978729475453	0.0409	0.4824
8	rs73184933	4423424	G	C	0.0014988761237359	0.0138	0.9148
8	rs73184934	4423762	A	C	-0.001100605444033	0.0139	0.9366
8	rs2617059	4423782	C	G	0.0081963182244858	0.0098	0.4022
8	rs73184937	4423801	T	G	-0.0005001250416822	0.0138	0.9738
8	rs73184939	4423844	A	T	-0.0008003201707691	0.0139	0.954
8	rs111651906	4424053	C	T	-0.0372035489975441	0.027	0.1689
8	rs2617061	4424370	C	G	0.0182033098538737	0.0088	0.03847
8	rs4875360	4424471	A	G	-0.017502275136142	0.0108	0.103
8	rs115085674	4424782	A	G	-0.0428031223253094	0.0352	0.2237
8	rs79384497	4425044	T	C	-0.0116981574124923	0.0163	0.4753
8	rs73184947	4425070	C	T	-0.0264979913062283	0.0234	0.2562
8	rs71523637	4425179	C	T	0.0063994795805678	0.0336	0.8498
8	rs2693792	4425236	C	T	0.0100988346774146	0.0131	0.4425
8	rs73184948	4425239	T	C	-0.0168003386783461	0.0108	0.1198
8	rs2693791	4425634	A	C	0.0133011462391285	0.0088	0.132
8	rs2725011	4425945	C	T	0.0102968054773682	0.0131	0.4329
8	rs7826384	4426307	A	G	0.0100988346774146	0.0131	0.4407
8	rs111338215	4426929	T	G	-0.0160988945897493	0.0108	0.1352
8	rs148314999	4426965	C	A	-0.0331949048576409	0.0356	0.352
8	rs113845462	4426969	T	C	0.0115035793834154	0.0088	0.1927
8	rs118056517	4427167	A	G	0.0062007356416035	0.0394	0.8759
8	rs150596427	4427251	G	A	-0.0393959285025942	0.0355	0.2664
8	rs113406865	4427456	C	T	0.0160997014894237	0.0088	0.06914
8	rs2407628	4427594	C	T	0.0053954185169075	0.0092	0.5581
8	rs73184952	4427736	G	C	-0.0145960053074092	0.011	0.1859
8	rs112649539	4427749	C	T	-0.0144032303107437	0.011	0.1895
8	rs76146724	4427894	G	T	0.0044003044444822	0.0092	0.6342
8	rs111742712	4427904	A	T	-0.0231048737150968	0.0227	0.3095
8	rs112443742	4427956	C	T	-0.0149004625639624	0.011	0.1768
8	rs113663668	4428155	G	C	-0.0149004625639624	0.011	0.1735
8	rs77617848	4428168	T	C	0.0141987193998129	0.0088	0.1073
8	rs75973279	4428285	T	C	0.0065981840282271	0.0096	0.4915
8	rs141616954	4428852	T	G	-0.0029042131473898	0.0438	0.9469
8	rs13276804	4429038	A	G	0.0134984841513417	0.0088	0.1267
8	rs13249167	4429058	T	C	0.0128964817350202	0.0088	0.143
8	rs9987217	4429094	C	A	0.0128964817350202	0.0088	0.1435
8	rs9987377	4429100	A	G	0.0131037693769772	0.0088	0.1376
8	rs2959176	4429163	A	T	0.0133011462391285	0.0088	0.1312
8	rs2959177	4429191	G	A	0.013202462677756	0.0088	0.1347
8	rs2927552	4429297	C	G	0.0053954185169075	0.0092	0.5621
8	rs2927553	4429412	T	C	0.0138042809763971	0.0088	0.1173
8	rs2725052	4429574	G	A	0.0126002819757385	0.0088	0.1532
8	rs2693799	4429576	T	C	0.0126002819757385	0.0088	0.1543
8	rs2693798	4429584	C	G	0.0126990249774084	0.0088	0.1519
8	rs2725053	4429637	A	C	0.0147014028528927	0.0088	0.09683
8	rs111801740	4429734	T	C	0.0135971385060249	0.0088	0.1233
8	rs112302867	4429984	A	G	-0.0119005312583873	0.011	0.2795
8	rs2616970	4430101	G	A	0.0133998200630165	0.0088	0.1269
8	rs2725055	4430149	G	A	0.0131037693769772	0.0088	0.1384
8	rs2725056	4430312	A	G	0.0182033098538737	0.0088	0.03894
8	rs2616981	4430472	G	A	0.0133011462391285	0.0088	0.1323
8	rs2693796	4430571	T	C	0.0055048206344449	0.0092	0.551
8	rs113946210	4430642	C	G	0.001998002662673	0.0129	0.8741
8	rs111396786	4430797	T	C	-0.0106970095483354	0.0111	0.3341
8	rs7012094	4430825	C	T	-0.0079011318962572	0.009	0.3801
8	rs7012116	4430864	C	T	-0.0080019302190585	0.009	0.3713
8	rs2693795	4431067	G	A	0.0156961681063242	0.0097	0.1061
8	rs2616987	4431109	G	A	0.0194005857039748	0.0088	0.02824
8	rs73184968	4431325	T	C	-0.0123965203365513	0.011	0.2628
8	rs143307808	4431331	G	C	0.0064988367398296	0.0341	0.8497
8	rs2616997	4431749	C	G	0.0133011462391285	0.0088	0.1326
8	rs2617010	4432434	A	G	-0.0138961051921114	0.0089	0.1172
8	rs2617011	4432457	A	G	-0.0132980281439898	0.0089	0.1347
8	rs769043	4433172	T	C	-0.0050024916227914	0.0092	0.5872
8	rs79314559	4433179	G	T	-0.0303973537275885	0.0265	0.2511
8	rs7842102	4433530	T	C	0.0029955089797983	0.011	0.7853
8	rs2725059	4433716	T	G	-0.0062998021485279	0.0126	0.6207
8	rs2725060	4433995	A	G	-0.0055956263571598	0.0128	0.6597
8	rs4875362	4434052	G	T	-0.0137034650584925	0.0215	0.5224
8	rs7843036	4434168	T	C	0.0025966258472659	0.011	0.8155
8	rs9314533	4434392	A	T	0.0023971245997214	0.0129	0.855
8	rs141175342	4434456	T	C	-0.0319964709431669	0.0363	0.3781
8	rs117070171	4434866	G	C	-0.0352956263947246	0.0283	0.2117
8	rs73184980	4434982	G	A	0.0027960873020011	0.0111	0.8007
8	rs17416403	4435074	C	T	0.005703702916678	0.0105	0.5869
8	rs73184983	4435237	C	T	0.0059025456526138	0.0115	0.6121
8	rs2725061	4435273	C	T	-0.0075987978753305	0.0128	0.5557
8	rs2725062	4435757	A	T	-0.0033957590691798	0.0129	0.7887
8	rs62486670	4436089	G	A	-0.0018016219466282	0.0091	0.846
8	rs10090272	4436184	A	G	0.0089002747867194	0.0103	0.3881
8	rs10103168	4436267	G	T	0.0058031292269501	0.0113	0.6051
8	rs10090483	4436324	A	G	0.0077002766261879	0.0087	0.3763
8	rs10104296	4436425	C	T	0.0066975214477213	0.0087	0.4432
8	rs10104298	4436426	C	G	0.0066975214477213	0.0087	0.4422
8	rs2447698	4436579	C	T	0.0044998604248922	0.0086	0.6035
8	rs2466732	4436656	G	A	0.004001981379298	0.0086	0.6459
8	rs145896240	4436714	G	A	0.0007996801705642	0.0374	0.9824
8	rs2617064	4436822	T	A	0.0072039888485025	0.0089	0.4198
8	rs2725063	4436874	G	A	0.0061013488579762	0.0089	0.4902
8	rs113361231	4436962	C	G	0.0118001041157506	0.0118	0.3157
8	rs2617065	4436976	G	T	0.0069954745123864	0.0089	0.4345
8	rs2617066	4437041	C	T	0.0047984689115734	0.0092	0.6012
8	rs2725064	4437193	T	C	0.0069954745123864	0.0089	0.4297
8	rs117762520	4437377	C	G	0.0050969882578437	0.0406	0.9007
8	rs10097669	4437465	T	C	0.0052959516591825	0.0092	0.5641
8	rs2725065	4437566	C	T	0.0063994795805678	0.0089	0.473
8	rs77587319	4437643	G	A	0.0101978249764461	0.0241	0.6712
8	rs58707456	4437780	G	A	0.009504687014246	0.0122	0.434
8	rs2725066	4438058	T	A	0.0126002819757385	0.0086	0.1432
8	rs2725067	4438113	T	C	0.0055048206344449	0.0089	0.5328
8	rs2725068	4438226	A	T	0.0123039944561641	0.0086	0.1525
8	rs2617068	4438248	A	T	0.0060019521956343	0.0089	0.4955
8	rs17070658	4438279	G	T	0.0142973047008244	0.0123	0.2461
8	rs17344544	4438436	G	A	0.0025966258472659	0.02	0.8968
8	rs17070660	4438543	G	A	0.0142973047008244	0.0123	0.2456
8	rs144881291	4438737	G	T	-0.0360003042410416	0.0541	0.5063
8	rs73186908	4438820	C	T	0.0217027816432335	0.0183	0.2351
8	rs2617069	4438876	C	T	0.0128964817350202	0.011	0.2434
8	rs73186914	4439314	C	T	0.0171029078996623	0.0175	0.3277
8	rs188797077	4439349	G	A	0.0009995003330834	0.0528	0.9856
8	rs75719971	4439485	T	C	-0.050504132173768	0.0289	0.08002
8	rs2617070	4439529	C	G	0.0107025231331357	0.0087	0.2181
8	rs2725071	4439629	G	C	0.0063001125484799	0.0089	0.4745
8	rs2447699	4439702	C	G	0.0111970780932162	0.0087	0.1965
8	rs2725072	4439760	A	G	0.0062007356416035	0.0089	0.4867
8	rs2725073	4439763	A	G	0.0066975214477213	0.0089	0.4515
8	rs17070685	4439810	T	C	-0.0105049846451474	0.0168	0.5327
8	rs7017584	4439823	T	C	0.0117012723076411	0.0121	0.3334
8	rs115282250	4439902	G	A	-0.0494949124461712	0.029	0.08721
8	rs17070688	4439951	C	T	0.017496047616751	0.0124	0.1577
8	rs140620046	4440336	G	A	-0.0398953406632555	0.0327	0.2222
8	rs28492698	4440509	C	G	0.0066975214477213	0.0089	0.4478
8	rs56195045	4440694	G	A	-0.0226956079321885	0.0226	0.3156
8	rs12679893	4440741	C	T	-0.0121029460677457	0.0155	0.4344
8	rs2725035	4440806	C	G	-0.005304041591906	0.0094	0.5693
8	rs2725034	4440890	T	C	-0.0060985584618694	0.0092	0.511
8	rs188667726	4440964	A	C	-0.0361039752308815	0.0404	0.3709
8	rs12682113	4441282	A	T	-0.0138048499765589	0.0137	0.3123
8	rs2725033	4441381	T	C	-0.007095110875924	0.0092	0.4435
8	rs2617071	4441503	C	G	-0.0119005312583873	0.0091	0.1931
8	rs2725032	4441569	T	C	0.0007996801705642	0.0089	0.9246
8	rs113819318	4441578	C	G	0.0172994970780611	0.0194	0.3726
8	rs11987630	4441703	G	A	0.0187039847937718	0.0148	0.206
8	rs11987631	4441706	G	C	0.0180952882690919	0.0148	0.221
8	rs11987636	4441757	G	A	0.0177023841130051	0.0149	0.2354
8	rs11987640	4441780	G	C	0.0185960172820726	0.0148	0.2083
8	rs2725031	4441848	A	G	-0.0073972926304747	0.0092	0.4188
8	rs2725030	4441891	C	T	-0.007095110875924	0.0092	0.4397
8	rs7004942	4441970	C	T	0.021898468701116	0.0171	0.1989
8	rs2725029	4441971	G	A	-0.0067024110596754	0.0093	0.4691
8	rs11987692	4441984	G	A	0.0187039847937718	0.0147	0.2034
8	rs2725028	4441988	G	A	-0.0079011318962572	0.0092	0.3887
8	rs142871506	4442087	C	G	-0.0353992243518656	0.0331	0.284
8	rs118115423	4442186	C	T	-0.0344051267241774	0.033	0.2974
8	rs11995080	4442206	C	T	0.021497269010823	0.0122	0.07709
8	rs111387260	4442236	T	C	-0.0628013642021005	0.0356	0.07804
8	rs113452373	4442246	C	T	-0.0111013930711739	0.0129	0.3913
8	rs2725026	4442568	T	A	-0.0081027387031859	0.0092	0.3774
8	rs117839308	4442832	T	C	0.0546964969190277	0.047	0.2453
8	rs11997595	4442873	G	C	0.0161980995687726	0.014	0.2464
8	rs2725025	4442900	T	A	-0.0075987978753305	0.0092	0.4062
8	rs2617073	4442943	C	T	-0.0073972926304747	0.0092	0.4178
8	rs2725024	4442963	T	C	-0.0073972926304747	0.0092	0.4211
8	rs78414052	4443013	G	A	-0.0016012813669738	0.0229	0.9443
8	rs11997765	4443359	G	A	0.0022973590486834	0.0102	0.8224
8	rs73500570	4443388	C	A	0.0244974716003874	0.02	0.22
8	rs35291101	4443670	C	G	0.0045994064948955	0.0171	0.7897
8	rs73186941	4443704	T	C	0.0009995003330834	0.0101	0.919
8	rs73500571	4443763	A	C	0.0146028573839336	0.0192	0.4468
8	rs2617074	4444297	G	A	-0.0073972926304747	0.0092	0.4194
8	rs4875363	4444386	A	C	-0.0132980281439898	0.0087	0.1253
8	rs17070691	4444484	G	C	0.016296487966892	0.0139	0.2416
8	rs11784571	4444535	A	C	0.0045994064948955	0.0086	0.591
8	rs4875364	4444592	T	C	-0.0137034650584925	0.0128	0.285
8	rs79703753	4444899	G	T	0.0063001125484799	0.0312	0.8404
8	rs73500573	4445107	A	T	0.0267003518299564	0.0197	0.1749
8	rs2617076	4445174	A	C	0.0020977980821461	0.0088	0.8129
8	rs2724992	4445199	C	G	0.0006997551142732	0.009	0.9365
8	rs17063270	4445222	G	C	0.0200967016991224	0.0148	0.1735
8	rs2724991	4445298	C	G	0.0020977980821461	0.0088	0.8134
8	rs2617077	4445377	T	C	-0.0004000800213396	0.0089	0.964
8	rs2724988	4445638	G	T	0.0035038543266769	0.0088	0.6921
8	rs75973699	4445929	T	A	-0.0259025943231108	0.0162	0.1101
8	rs2617078	4445944	T	G	-0.0001000050003333	0.009	0.9939
8	rs2724987	4445958	C	T	-0.0004000800213396	0.0089	0.9656
8	rs2617079	4446264	A	G	-0.0024028846163103	0.0088	0.7846
8	rs2617081	4446744	C	A	-0.0025031302181184	0.0089	0.7754
8	rs12676102	4446859	G	A	0.0046989426564652	0.0136	0.7303
8	rs80213987	4446959	C	G	0.0028958031120254	0.0246	0.9074
8	rs2617082	4447059	G	A	-0.006199175242821	0.0093	0.5034
8	rs17070693	4447199	A	G	-0.0747989800754828	0.0336	0.02585
8	rs73659108	4447356	G	A	-0.0060985584618694	0.0127	0.6324
8	rs2724986	4447365	C	T	-0.0045001103249234	0.0086	0.6043
8	rs2617083	4447479	G	A	-0.0018016219466282	0.0089	0.844
8	rs17070697	4447662	C	T	-0.006199175242821	0.0127	0.6269
8	rs2617084	4447768	A	C	-0.002002002670673	0.0089	0.823
8	rs17416613	4447853	G	A	-0.015702643727291	0.0197	0.4242
8	rs2617085	4447884	A	G	-0.0017014466397575	0.0089	0.8442
8	rs73659110	4448072	C	T	-0.005696192544881	0.0127	0.6524
8	rs7816402	4448083	T	A	-0.0058973552660839	0.0127	0.6408
8	rs73659112	4448337	A	T	-0.0054950702819798	0.0127	0.6646
8	rs2724985	4448387	A	G	-0.0040983869261633	0.0086	0.636
8	rs12543883	4448488	G	A	0.004001981379298	0.0136	0.766
8	rs141872423	4448524	C	T	0.0111970780932162	0.0394	0.7763
8	rs7832831	4448785	G	T	-0.0064004391810282	0.0146	0.6594
8	rs17070709	4448880	G	C	-0.0119005312583873	0.0141	0.3987
8	rs2724984	4449135	C	T	-0.0060985584618694	0.0087	0.4833
8	rs60103687	4449278	T	C	-0.0374007702544828	0.033	0.2577
8	rs2617087	4449297	G	A	-0.0054950702819798	0.0087	0.5225
8	rs2617088	4449378	A	G	-0.004198802647333	0.0086	0.6272
8	rs2724983	4449399	C	T	-0.0079011318962572	0.0086	0.3584
8	rs17070710	4449506	C	T	0.0134984841513417	0.0297	0.6486
8	rs2617089	4449592	G	A	-0.0039979812872983	0.0087	0.6441
8	rs2724982	4449647	C	G	-0.0040983869261633	0.0087	0.6393
8	rs55725705	4449874	T	A	-0.0344982814075965	0.0331	0.2981
8	rs75414958	4449891	C	T	0.0133998200630165	0.0295	0.6489
8	rs78171525	4449909	T	C	-0.0149004625639624	0.0346	0.6678
8	rs2724981	4449912	C	T	-0.0040983869261633	0.0087	0.6339
8	rs111676454	4449946	T	C	0.0156961681063242	0.0292	0.5897
8	rs140388460	4450011	C	T	-0.0075987978753305	0.0207	0.7123
8	rs2617090	4450144	A	G	-0.0057967688471774	0.0087	0.501
8	rs113511702	4450193	G	C	-0.0360003042410416	0.0252	0.1534
8	rs2724980	4450502	C	A	-0.0052035148315978	0.0087	0.5478
8	rs2617091	4450873	T	G	-0.0071958279818024	0.0088	0.4129
8	rs78356551	4450950	T	G	-0.0626948883400778	0.0317	0.0479
8	rs58378650	4450968	A	T	-0.0360003042410416	0.0333	0.2796
8	rs6998447	4451048	C	T	-0.001300845733048	0.0166	0.9358
8	rs56121324	4451351	G	A	0.0009995003330834	0.015	0.9449
8	rs118129986	4451962	T	A	-0.0651040143320462	0.0373	0.08057
8	rs77912221	4452020	C	T	0.0051964749068174	0.0135	0.6989
8	rs78744386	4452073	G	T	0.0045994064948955	0.0122	0.7052
8	rs11774942	4452129	C	T	0.0089002747867194	0.0094	0.345
8	rs75633924	4452328	T	C	0.012096540947233	0.0292	0.6788
8	rs73500602	4452329	G	T	-0.0343016316970211	0.0334	0.3047
8	rs17070718	4452492	T	G	0.0239996896478807	0.0136	0.07746
8	rs73659128	4452556	A	T	-0.0340015566760147	0.0334	0.3089
8	rs115986314	4452618	G	C	-0.0473012731180131	0.0332	0.1539
8	rs73502507	4452681	G	A	-0.0341050206499513	0.0334	0.3068
8	rs2724978	4452726	C	T	-0.0045001103249234	0.0358	0.8998
8	rs13259249	4452934	T	C	0.0047984689115734	0.0088	0.5884
8	rs73502516	4452992	G	T	-0.0329985112635755	0.0334	0.3228
8	rs13259583	4453036	T	G	0.0044003044444822	0.0088	0.6182
8	rs35817237	4453243	G	C	0.0033045340083004	0.015	0.825
8	rs13249431	4453244	G	A	0.0043007385516922	0.0096	0.6513
8	rs7009652	4453385	C	T	-0.0034961042567088	0.013	0.7846
8	rs73659130	4453403	G	C	-0.0329985112635755	0.0333	0.3229
8	rs4875365	4453655	T	C	0.0046989426564652	0.0088	0.5957
8	rs17070727	4453705	G	A	0.0027960873020011	0.015	0.8529
8	rs117228731	4453810	G	C	-0.0798010702035548	0.0387	0.03944
8	rs4875366	4453866	C	T	0.0043007385516922	0.0088	0.6252
8	rs73502529	4453882	G	A	-0.0340015566760147	0.0334	0.3077
8	rs73502534	4453934	C	G	-0.033701571673015	0.0334	0.3132
8	rs4875367	4453972	A	C	0.0034041991335623	0.0088	0.701
8	rs7014400	4453975	C	A	-0.001300845733048	0.0091	0.888
8	rs4875368	4454024	A	G	0.0038027603329278	0.0088	0.6631
8	rs9314534	4454330	A	T	0.0093957216403621	0.0173	0.5877
8	rs150283039	4454361	G	C	-0.0553964376203783	0.033	0.09283
8	rs58357251	4454452	C	T	0.0036034995896235	0.0093	0.7
8	rs2724952	4454584	T	C	-0.0030045090202987	0.0204	0.8832
8	rs78310048	4454716	G	A	-0.0007002451143934	0.0193	0.971
8	rs2724951	4454729	A	G	-0.0057967688471774	0.0203	0.7746
8	rs118119825	4454731	T	C	-0.001100605444033	0.0228	0.9617
8	rs7018306	4454813	G	C	-0.001100605444033	0.0088	0.9018
8	rs73659133	4454921	T	C	-0.0375045865412751	0.0327	0.2525
8	rs2617093	4454923	A	T	-0.006199175242821	0.0204	0.7599
8	rs13279240	4455007	T	C	0.0022973590486834	0.0089	0.795
8	rs13279272	4455038	T	C	0.0028958031120254	0.0088	0.7439
8	rs1382247	4455198	T	C	-0.0088994831870327	0.0162	0.5808
8	rs73502554	4455756	A	T	-0.0366951051877892	0.0327	0.2619
8	rs10503265	4455794	T	C	0.001099395443301	0.0089	0.8985
8	rs145345441	4455813	T	C	-0.0194988734340555	0.0409	0.6339
8	rs10216802	4455923	T	C	-0.0411970648503382	0.0433	0.3414
8	rs117906435	4455939	G	C	-0.0722051682492376	0.041	0.07797
8	rs2617094	4456167	A	G	-0.0050024916227914	0.0133	0.7047
8	rs11777963	4456222	T	C	0.0008995952428359	0.0089	0.9173
8	rs73502564	4456328	A	T	-0.0385017716536664	0.0327	0.2391
8	rs1382248	4456465	C	A	-0.0058973552660839	0.013	0.6512
8	rs117305468	4456578	C	T	-0.0372969647443931	0.0332	0.2614
8	rs720005	4456655	G	A	0.0025966258472659	0.0103	0.8022
8	rs12676966	4456886	A	T	-0.0068030886197391	0.0088	0.4401
8	rs12677479	4457171	T	A	-0.007296555232638	0.0088	0.407
8	rs78378663	4457384	A	C	0.0219962978718961	0.031	0.477
8	rs2617095	4457880	C	G	-0.0082035573506883	0.0139	0.5541
8	rs73502571	4457940	T	C	-0.039104719880761	0.0331	0.2379
8	rs1382249	4458212	G	A	-0.0016012813669738	0.013	0.9048
8	rs73659138	4458973	C	G	-0.0346949697968869	0.0336	0.3012
8	rs2617096	4458976	T	C	-0.0006001800720324	0.013	0.9603
8	rs4875370	4459052	T	C	0.0053954185169075	0.0149	0.7167
8	rs2617097	4459074	A	G	-0.0071958279818024	0.0351	0.8368
8	rs2617098	4459341	T	A	-0.0071958279818024	0.0342	0.8322
8	rs75319646	4459342	G	A	0.005703702916678	0.015	0.7047
8	rs2725087	4459506	T	A	-0.0074980401773571	0.0341	0.8255
8	rs73659140	4459574	T	C	0.0138042809763971	0.0206	0.503
8	rs73502576	4459744	G	C	-0.0338050046123612	0.0339	0.3185
8	rs13257897	4459755	T	A	-0.0058973552660839	0.011	0.5961
8	rs11136757	4459915	T	C	-0.0004000800213396	0.0124	0.9764
8	rs11781113	4460277	A	G	-0.0046005663955682	0.0089	0.6091
8	rs12676704	4460406	C	T	0.0047984689115734	0.0114	0.6732
8	rs2725086	4460462	C	T	-0.0060985584618694	0.0361	0.8652
8	rs11996088	4460774	G	A	0.0028958031120254	0.0335	0.9312
8	rs13259575	4460811	C	G	-0.005696192544881	0.0111	0.6064
8	rs13260653	4460880	A	T	-0.0066017436345624	0.0111	0.5534
8	rs11996143	4460957	G	A	0.0026963615477425	0.0335	0.9365
8	rs2725085	4461611	C	T	0.0089002747867194	0.011	0.4166
8	rs6990838	4461958	C	T	-0.0129028853555234	0.0175	0.4625
8	rs118027304	4461981	G	C	-0.0003000450090019	0.0168	0.9868
8	rs17070764	4462016	G	A	-0.0049019951702315	0.0102	0.6326
8	rs28525240	4462281	A	C	-0.0557030028762507	0.0369	0.1308
8	rs2617100	4462390	T	A	0.0030952049073025	0.0093	0.7357
8	rs2617101	4462550	G	C	0.0089993837968006	0.0091	0.3243
8	rs13269869	4462599	T	C	0.0021975835434872	0.0117	0.8481
8	rs13261356	4462641	C	A	0.0060019521956343	0.0149	0.687
8	rs77238883	4463031	C	T	0.0078987227933553	0.0155	0.6103
8	rs17070769	4463041	G	C	0.0128964817350202	0.0115	0.2618
8	rs13261038	4463239	G	C	0.0093957216403621	0.0091	0.2993
8	rs58723219	4463253	A	G	0.0075017910703226	0.0134	0.5753
8	rs17070773	4463359	G	A	0.0074025335167413	0.0154	0.6326
8	rs13264521	4463379	A	T	0.0108014536938559	0.0091	0.2333
8	rs73504852	4463524	G	C	-0.0480039732984809	0.037	0.1946
8	rs17345034	4463623	T	C	-0.0031950988965408	0.0229	0.8875
8	rs60252745	4463666	C	A	0.0078987227933553	0.0155	0.6116
8	rs2725013	4463680	C	T	0.0129951954948113	0.0377	0.7292
8	rs73188706	4463914	A	G	0.0044003044444822	0.0152	0.7744
8	rs117307578	4463990	C	T	-0.003797200248385	0.0379	0.9201
8	rs2725014	4464167	G	A	-0.0007002451143934	0.01	0.943
8	rs2617102	4464209	A	C	0.004101577021075	0.0126	0.744
8	rs2617103	4464244	T	C	0.0021975835434872	0.0127	0.8637
8	rs80213552	4464250	C	A	-0.0393959285025942	0.0424	0.3522
8	rs1478271	4464307	G	A	-0.0010005003335835	0.0093	0.9131
8	rs35418274	4464643	C	T	-0.0255024404124231	0.0383	0.5053
8	rs34237995	4464935	A	G	-0.0231969816042026	0.0388	0.5492
8	rs2725015	4465101	A	G	-0.0033957590691798	0.011	0.7576
8	rs79001845	4465121	C	T	-0.0146974807605841	0.0263	0.577
8	rs75171519	4465259	T	A	-0.0249999098013234	0.038	0.5113
8	rs1382250	4465300	A	T	-0.007296555232638	0.0088	0.4056
8	rs1382251	4465474	T	C	-0.0082035573506883	0.0087	0.3484
8	rs35712265	4465962	T	G	-0.0099998320783335	0.0163	0.5413
8	rs2725043	4466042	C	T	-0.0049019951702315	0.0089	0.578
8	rs2061750	4466353	G	C	-0.0019018072895963	0.0089	0.827
8	rs117880339	4466363	T	C	-0.0309026047398165	0.0365	0.3973
8	rs34169770	4466964	T	C	-0.0240980393840575	0.0376	0.521
8	rs2466731	4466980	T	C	-0.006199175242821	0.0088	0.4812
8	rs2725044	4467104	C	T	-0.0054045784588597	0.0088	0.5411
8	rs2725045	4467334	G	T	-0.0046005663955682	0.0095	0.6315
8	rs7830169	4467371	A	G	-0.021203207651103	0.0384	0.5807
8	rs117009864	4467476	A	T	-0.0369959896867261	0.0407	0.363
8	rs17070785	4467528	A	G	-0.0117993392160431	0.013	0.3634
8	rs34428168	4467595	A	C	-0.0115969858456632	0.016	0.4702
8	rs2617104	4467788	G	C	-0.007095110875924	0.0089	0.425
8	rs2725046	4467853	A	G	-0.0082035573506883	0.0089	0.3544
8	rs1478272	4468173	T	G	-0.0152050125429676	0.0132	0.2507
8	rs1478273	4468188	C	G	-0.0081027387031859	0.0089	0.3606
8	rs1478274	4468190	T	C	-0.0107980900995126	0.013	0.4071
8	rs74765018	4468358	C	A	-0.0058973552660839	0.0164	0.7211
8	rs2725047	4468542	T	C	-0.0005001250416822	0.0104	0.9587
8	rs7843182	4469134	T	C	-0.0101008421794295	0.013	0.4371
8	rs1564179	4469330	G	A	-0.0065010863423599	0.0091	0.4744
8	rs74431423	4469490	G	C	-0.0021022080918702	0.0184	0.909
8	rs35769046	4470486	G	C	-0.0203966036652218	0.018	0.2553
8	rs2725042	4470747	T	C	-0.0005001250416822	0.0101	0.9617
8	rs2617105	4470806	A	G	-0.0153979421800967	0.0089	0.0829
8	rs2725041	4470821	A	G	-0.0106970095483354	0.0087	0.2178
8	rs13271436	4470921	C	A	-0.0197028322758684	0.0179	0.271
8	rs2725040	4471122	T	C	-0.0110002818588653	0.0087	0.2078
8	rs59085628	4471243	T	C	-0.0182963622831166	0.0202	0.3639
8	rs2725039	4471292	G	C	-0.0108991808690006	0.0087	0.2108
8	rs67944609	4471467	T	C	-0.0189993500097828	0.0202	0.3465
8	rs2725037	4471486	T	G	-0.007095110875924	0.0089	0.4286
8	rs17070808	4471581	T	C	-0.0189993500097828	0.0138	0.1661
8	rs2617106	4471851	A	C	-0.0027036515743148	0.01	0.7838
8	rs117549698	4471953	G	A	0.0158044491449436	0.0394	0.6896
8	rs2617108	4472200	C	G	-0.0001000050003333	0.0101	0.9902
8	rs2617109	4472232	G	C	-0.0105959392134034	0.0089	0.233
8	rs2617110	4472294	C	G	-0.0059979518036359	0.0095	0.5295
8	rs12681985	4472754	G	A	-0.0140989243795016	0.0184	0.4448
8	rs17417078	4473133	T	C	-0.0051029981759033	0.0228	0.8224
8	rs146729995	4473205	T	C	-0.0049019951702315	0.0473	0.9172
8	rs78511714	4473445	C	T	0.0013990209137074	0.0183	0.9385
8	rs144810322	4473679	A	G	-0.0122041688389067	0.0304	0.6891
8	rs1871122	4473755	G	C	0.0023971245997214	0.0107	0.8227
8	rs1871123	4473824	T	C	-0.0125990355765152	0.0171	0.4598
8	rs74360856	4474115	C	G	-0.001300845733048	0.0169	0.9402
8	rs17417099	4474191	A	G	-0.0356997191343252	0.0283	0.2065
8	rs12334887	4474728	C	A	-0.0217958123704574	0.0205	0.2864
8	rs12541548	4474947	G	C	-0.0060985584618694	0.0089	0.4911
8	rs55966096	4474949	T	C	-0.0064004391810282	0.0096	0.5047
8	rs34112904	4475053	T	C	-0.0066017436345624	0.0089	0.4586
8	rs73504887	4475243	C	T	-0.0306035477981776	0.0243	0.2069
8	rs73659177	4475278	A	T	-0.0303973537275885	0.0243	0.2101
8	rs2616969	4475282	C	G	-0.0121029460677457	0.0088	0.1672
8	rs75331602	4475311	G	A	-0.0039979812872983	0.0166	0.8093
8	rs71523638	4475474	A	G	-0.0220002402796674	0.0248	0.3739
8	rs2725012	4475968	T	C	-0.0062998021485279	0.0089	0.4792
8	rs78265491	4476082	T	C	-0.0144032303107437	0.0392	0.7126
8	rs2616971	4476456	T	G	-0.0170952954286372	0.0088	0.0516
8	rs12675642	4476495	G	C	-0.0176040459483609	0.0183	0.3367
8	rs12680273	4476720	C	T	-0.0176040459483609	0.0182	0.3332
8	rs13275819	4476775	G	C	-0.0174005146801673	0.0182	0.3387
8	rs55694307	4476830	C	A	-0.0042992284528324	0.0183	0.815
8	rs2616972	4476870	T	C	-0.0153979421800967	0.0086	0.07468
8	rs17070836	4476957	G	A	-0.0176956485356892	0.0182	0.3325
8	rs117065143	4476995	A	G	-0.0460962958929736	0.0407	0.2576
8	rs17345243	4477105	G	C	-0.0238010101859522	0.0248	0.3363
8	rs2616973	4477213	C	G	-0.0139975096438537	0.0088	0.1109
8	rs74380482	4477230	G	C	0.0131037693769772	0.0348	0.7063
8	rs1478275	4477314	A	C	-0.0146974807605841	0.0134	0.2708
8	rs2616974	4477316	A	G	-0.007004474152883	0.009	0.4358
8	rs1478276	4477529	T	C	-0.0225012653465135	0.0142	0.1121
8	rs2616975	4477939	A	C	-0.0194988734340555	0.0089	0.02782
8	rs4350002	4477941	C	T	-0.0082035573506883	0.0231	0.7216
8	rs2616976	4478239	G	C	-0.0136020904182857	0.0089	0.1277
8	rs2616977	4478324	C	G	-0.0022024235552	0.0112	0.8426
8	rs2616978	4478344	T	C	-0.0105959392134034	0.009	0.2381
8	rs2616979	4478439	C	T	-0.0092022107647994	0.0092	0.3133
8	rs2725008	4478647	C	T	-0.0012007205765188	0.0114	0.9198
8	rs2616980	4478882	C	A	-0.0068030886197391	0.01	0.4925
8	rs77299319	4478966	T	G	-0.0021022080918702	0.0172	0.9041
8	rs12335231	4479563	C	T	-0.0335050785573982	0.0264	0.2048
8	rs12334700	4479596	G	C	-0.0115969858456632	0.0091	0.2028
8	rs12335285	4479836	C	T	-0.009696862978864	0.0093	0.2965
8	rs12335289	4479992	C	G	-0.0322959448008212	0.021	0.1236
8	rs148633501	4480275	T	C	0.0841021492874947	0.0529	0.1117
8	rs10100024	4480667	A	G	-0.01999864650669	0.0154	0.1927
8	rs2616982	4480689	G	A	0.0026963615477425	0.0135	0.8414
8	rs75488874	4480923	T	C	-0.0111013930711739	0.0145	0.4434
8	rs2725019	4481209	C	T	0.0032048589489113	0.0135	0.8113
8	rs2725020	4481250	C	T	-0.0081027387031859	0.0092	0.3788
8	rs6998666	4481311	C	G	0.0002999550089979	0.0094	0.9764
8	rs2725021	4481363	C	G	0.0003999200213268	0.0093	0.964
8	rs2725022	4481364	T	G	0.0038027603329278	0.0094	0.6823
8	rs10113503	4481386	G	A	-0.0036968248442897	0.0149	0.8016
8	rs2725023	4481561	G	C	0.0027960873020011	0.0093	0.763
8	rs17070856	4481594	C	T	-0.0052035148315978	0.0098	0.5979
8	rs17070859	4481712	A	G	-0.0186019483996616	0.0166	0.2608
8	rs17417225	4481743	C	A	-0.0028039273327342	0.01	0.7832
8	rs17070864	4481970	A	C	-0.0122041688389067	0.0105	0.248
8	rs73188743	4481981	T	A	-0.004198802647333	0.0126	0.7382
8	rs2061749	4482200	A	G	-0.0164953025291975	0.0113	0.1416
8	rs117710142	4482476	C	T	-0.0573960891413091	0.0284	0.04369
8	rs11136758	4482528	G	A	0.0118001041157506	0.0108	0.2751
8	rs1982628	4482561	C	A	-0.006199175242821	0.0089	0.4822
8	rs2616983	4482852	A	T	-0.0122041688389067	0.0101	0.228
8	rs12548559	4482902	C	A	0.0426954385276174	0.0266	0.109
8	rs13259288	4483059	T	G	0.0088011559530687	0.0103	0.3938
8	rs2616984	4483141	A	G	-0.0095050300143049	0.0094	0.3111
8	rs11775015	4483164	T	C	0.0080971295874548	0.0102	0.4267
8	rs2724958	4483202	C	A	-0.0024028846163103	0.0092	0.7915
8	rs10100693	4483403	G	C	-0.0081027387031859	0.0094	0.3902
8	rs117223732	4483544	C	T	0.031498667059371	0.0293	0.2827
8	rs2724957	4483547	A	T	-0.0088994831870327	0.0099	0.3708
8	rs1155851	4484075	A	G	-0.0086977157031958	0.0099	0.3787
8	rs17070881	4484362	A	G	-0.0124977728299804	0.0171	0.4653
8	rs10104818	4484498	G	A	-0.0017014466397575	0.0099	0.8604
8	rs2724956	4484717	G	C	0.0	0.0098	0.999
8	rs4875113	4485185	C	A	-0.002002002670673	0.0152	0.8938
8	rs1478278	4485248	T	C	-0.0130953713122409	0.0112	0.2433
8	rs1478279	4485322	T	G	-0.0129028853555234	0.0101	0.202
8	rs17070883	4485369	C	A	-0.0130953713122409	0.0168	0.4347
8	rs2616986	4485684	C	G	0.0017983819413794	0.0099	0.8562
8	rs12682447	4485724	C	A	-0.0038975857287134	0.0106	0.7123
8	rs139922935	4485992	G	A	-0.0122041688389067	0.0342	0.7208
8	rs2616988	4486249	A	G	-0.0031950988965408	0.0098	0.7438
8	rs2616989	4486253	A	G	-0.0031950988965408	0.0098	0.7443
8	rs2616990	4486321	C	G	-0.0092022107647994	0.011	0.4031
8	rs17070890	4486409	C	T	-0.0123965203365513	0.0153	0.4196
8	rs1382256	4486446	A	T	-0.0102018624845967	0.01	0.31
8	rs13282923	4486561	A	G	-0.0024028846163103	0.0098	0.803
8	rs1382257	4486617	G	C	-0.0120017335415971	0.011	0.2788
8	rs1382258	4486633	A	T	0.0062007356416035	0.0141	0.6589
8	rs1382259	4486892	A	G	0.0097027754613851	0.0116	0.4029
8	rs142151219	4487159	T	G	-0.0106970095483354	0.0341	0.7526
8	rs78505470	4487202	T	C	-0.0113036461713921	0.0152	0.4578
8	rs76982163	4487262	G	C	0.0232965165504356	0.0277	0.3996
8	rs1478280	4487278	G	T	-0.0082035573506883	0.01	0.4105
8	rs17070903	4487657	G	C	-0.013004189135254	0.0153	0.3954
8	rs2724955	4487780	C	T	-0.0062998021485279	0.0087	0.4697
8	rs2724953	4487859	A	T	-0.0068030886197391	0.0098	0.4921
8	rs2616991	4487895	C	A	-0.0067024110596754	0.0087	0.4437
8	rs10503266	4488046	T	C	-0.0135007260538548	0.0152	0.373
8	rs76535315	4488415	G	C	0.0078987227933553	0.0194	0.6842
8	rs7819647	4488808	T	C	-0.0108991808690006	0.0101	0.2783
8	rs7816030	4488884	A	C	-0.0165969709073694	0.0089	0.06199
8	rs79630843	4488944	C	T	-0.0086977157031958	0.023	0.7054
8	rs3804	4489017	T	A	0.0071047017299317	0.014	0.6127
8	rs62486712	4489315	A	G	0.0033045340083004	0.0123	0.7916
8	rs2447696	4489351	C	G	-0.0121029460677457	0.0112	0.28
8	rs17070912	4489464	C	T	0.00730326611012	0.0182	0.6898
8	rs10503267	4489552	T	C	0.0063001125484799	0.0138	0.6468
8	rs1154579	4489730	A	G	-0.0075987978753305	0.009	0.3932
8	rs10503268	4489764	G	T	0.0107025231331357	0.0181	0.5534
8	rs2011137	4489873	A	T	-0.0114047880634385	0.0088	0.1918
8	rs1154581	4490037	G	A	-0.0098988321792475	0.0093	0.2833
8	rs1154582	4490059	C	G	-0.0065010863423599	0.0098	0.5118
8	rs2725083	4490109	A	G	-0.0130953713122409	0.0111	0.24
8	rs1478281	4490277	C	T	-0.0079011318962572	0.0098	0.4206
8	rs1478282	4490337	C	G	-0.0106970095483354	0.0109	0.3281
8	rs1478283	4490521	C	G	-0.0151034855773182	0.0102	0.1364
8	rs71523639	4490837	C	T	-0.0144032303107437	0.0192	0.4553
8	rs11136759	4490887	C	G	-0.015895669405385	0.0113	0.1594
8	rs11782705	4490943	T	C	-0.0003000450090019	0.0164	0.985
8	rs112972834	4491114	T	C	0.0055048206344449	0.014	0.6968
8	rs7817107	4491203	C	A	-0.0123965203365513	0.0103	0.227
8	rs2724967	4491257	C	T	-0.0115969858456632	0.01	0.2494
8	rs13269324	4491346	T	G	-0.0108991808690006	0.0107	0.3053
8	rs2616994	4491440	C	G	-0.0087985943563496	0.0099	0.3757
8	rs13261335	4491502	C	A	-0.010302892995897	0.0108	0.3378
8	rs2616995	4491610	C	T	-0.0111013930711739	0.01	0.2676
8	rs17070920	4491629	T	A	0.0058031292269501	0.0138	0.6755
8	rs2724968	4491770	T	C	-0.0055956263571598	0.0097	0.5633
8	rs73188776	4491797	C	G	0.0051964749068174	0.0138	0.7081
8	rs11993901	4491931	A	T	0.0059025456526138	0.0138	0.6671
8	rs2616996	4492162	G	T	-0.004701032558649	0.0097	0.6259
8	rs13271457	4492255	A	G	-0.0060985584618694	0.0091	0.5025
8	rs117450777	4492278	A	G	-0.0763952012537135	0.0418	0.06768
8	rs4875371	4492509	T	C	0.0035038543266769	0.0124	0.7756
8	rs4875372	4492520	C	A	0.004001981379298	0.0123	0.7423
8	rs2724970	4492663	T	C	-0.0116981574124923	0.0112	0.2949
8	rs2616998	4492670	G	T	-0.0111013930711739	0.0101	0.273
8	rs2616999	4492708	C	G	-0.0073972926304747	0.01	0.4574
8	rs2617000	4493053	C	T	-0.0104039337153929	0.0101	0.3021
8	rs2724971	4493225	G	A	-0.0111013930711739	0.0089	0.2111
8	rs13261011	4493300	G	A	-0.0010005003335835	0.0105	0.926
8	rs2617001	4493428	A	G	-0.0116981574124923	0.0091	0.1967
8	rs17070935	4493449	A	G	0.0061013488579762	0.0124	0.6217
8	rs17417676	4493450	T	C	-0.0302015087331214	0.0213	0.157
8	rs2617002	4493493	G	A	-0.010302892995897	0.0101	0.3061
8	rs2617003	4493549	A	G	-0.0117993392160431	0.0091	0.1936
8	rs2724972	4493580	T	G	-0.0075987978753305	0.0088	0.3849
8	rs2724973	4493912	A	C	-0.0149004625639624	0.0114	0.1918
8	rs2617004	4493979	A	G	-0.0129028853555234	0.0098	0.1877
8	rs11991366	4494048	T	G	0.0153023200084426	0.0114	0.1764
8	rs2724974	4494520	C	T	-0.0107980900995126	0.01	0.2819
8	rs2724975	4494538	T	G	-0.0099998320783335	0.0101	0.3194
8	rs2617005	4494610	G	T	-0.0112025145079934	0.0089	0.2082
8	rs2724976	4494612	T	C	-0.0106970095483354	0.0101	0.2872
8	rs2617006	4494754	C	G	-0.013004189135254	0.0098	0.1863
8	rs2617007	4494811	T	G	-0.0084959889212643	0.011	0.4365
8	rs17417724	4494905	T	C	-0.0201006717070029	0.0189	0.2871
8	rs13249524	4495504	A	C	0.0011992805754821	0.0088	0.8919
8	rs17070942	4496140	C	G	-0.0136020904182857	0.0155	0.3805
8	rs17070944	4496260	T	C	-0.0146974807605841	0.016	0.36
8	rs11993465	4496324	T	C	-0.0462952789853036	0.0191	0.01521
8	rs2617009	4496463	T	C	-0.0110002818588653	0.0106	0.2953
8	rs73659182	4497184	G	C	0.003902375817241	0.0179	0.8283
8	rs76260382	4497232	A	T	0.0154992634469238	0.0275	0.5722
8	rs73659183	4497792	G	A	0.007997931111062	0.027	0.7662
8	rs4875373	4498109	G	T	-0.0066017436345624	0.0102	0.5186
8	rs77448767	4498741	C	A	-0.0185000759845861	0.0168	0.2713
8	rs77009235	4499026	C	T	-0.0418954871740363	0.0221	0.05764
8	rs141483979	4499524	A	G	0.0176041339483571	0.0312	0.5723
8	rs2725007	4500036	C	T	-0.0059979518036359	0.0094	0.5212
8	rs2725006	4500949	C	A	-0.0031048149534787	0.0092	0.7355
8	rs2617047	4501105	T	A	0.0064988367398296	0.0089	0.4708
8	rs7009980	4501278	G	T	-0.0316041926269978	0.0194	0.1031
8	rs7001148	4501563	T	C	-0.0251024465608414	0.0211	0.2336
8	rs80036584	4501622	A	T	0.0285971749776749	0.0563	0.6114
8	rs7014444	4501691	G	C	-0.0264979913062283	0.0218	0.2239
8	rs2169740	4501823	C	G	0.0006997551142732	0.009	0.9403
8	rs1531532	4501890	A	G	0.0001999800026662	0.009	0.9817
8	rs1038062	4502486	T	C	-0.0071958279818024	0.0092	0.4381
8	rs1038061	4502531	A	G	-0.000200020002667	0.009	0.9825
8	rs1038060	4502870	C	G	0.0001999800026662	0.009	0.9817
8	rs117338294	4502900	A	C	0.0119977384336167	0.0293	0.6826
8	rs1038059	4502911	G	A	-0.0050024916227914	0.0092	0.5858
8	rs148642730	4503097	T	C	-0.0267958227871631	0.0347	0.4401
8	rs2617045	4503347	C	T	-0.0026033858701149	0.009	0.7696
8	rs73190803	4503356	G	C	0.043203157300648	0.0208	0.03828
8	rs186980313	4503429	G	C	-0.057194885093252	0.0399	0.152
8	rs2617044	4503462	T	G	-0.0022024235552	0.009	0.8059
8	rs7841173	4503828	T	C	-0.0263029084210524	0.0189	0.1626
8	rs2725004	4503915	G	A	-0.0006001800720324	0.0089	0.9456
8	rs2725003	4504218	A	C	-0.0083043861636152	0.0094	0.3771
8	rs2725002	4504451	A	G	-0.0031048149534787	0.0091	0.7351
8	rs2617043	4504492	T	A	-0.0018016219466282	0.009	0.8414
8	rs117574434	4504498	G	A	0.0921962456307218	0.0482	0.05582
8	rs11984453	4504531	G	A	0.009504687014246	0.016	0.5539
8	rs2617042	4504591	G	A	-0.0065010863423599	0.0092	0.4799
8	rs79362510	4504711	G	T	-0.0388967656299467	0.0249	0.1182
8	rs2617041	4504717	C	G	-0.0095958936734469	0.0109	0.3791
8	rs117330820	4504740	G	A	0.0183996828453635	0.0195	0.3468
8	rs71523640	4505023	T	C	-0.0331018715051171	0.0323	0.3046
8	rs140980681	4505421	T	G	-0.0396976268585458	0.0319	0.2133
8	rs12156348	4505449	T	C	0.0423983514166169	0.0208	0.04163
8	rs141293598	4505477	G	T	-0.0411032840784537	0.025	0.1004
8	rs12156349	4505539	T	C	0.0184978548821194	0.0106	0.08118
8	rs2725001	4505570	T	C	-0.0024028846163103	0.0087	0.787
8	rs10094093	4505914	C	T	0.0185960172820726	0.0106	0.07947
8	rs2725000	4506266	T	C	-0.0057967688471774	0.0088	0.5116
8	rs76070001	4506278	C	T	-0.040197189751413	0.025	0.1077
8	rs2724999	4506696	G	C	-0.0049019951702315	0.0088	0.5734
8	rs2724998	4506919	C	T	-0.0083043861636152	0.0088	0.3446
8	rs2724997	4506957	A	G	-0.0034961042567088	0.0087	0.6853
8	rs2724996	4507076	T	C	-0.0030045090202987	0.0087	0.7288
8	rs117051888	4507164	A	T	-0.0408949138454712	0.0249	0.1
8	rs2724995	4507224	C	T	-0.007296555232638	0.011	0.5036
8	rs2617037	4507234	T	C	-0.0028039273327342	0.0087	0.7513
8	rs73509029	4507306	T	C	-0.0414993071780289	0.0245	0.08974
8	rs144627687	4507341	G	C	-0.05519563546795	0.0385	0.152
8	rs10503269	4507564	C	T	-0.0052035148315978	0.0107	0.6249
8	rs78091920	4507928	G	A	0.0067968490002727	0.0213	0.7509
8	rs10102117	4508067	C	T	-0.0075987978753305	0.0088	0.389
8	rs10102231	4508159	C	T	0.0183996828453635	0.0105	0.08009
8	rs17417988	4508355	A	C	-0.0344982814075965	0.0223	0.1216
8	rs117172776	4508397	T	C	0.0587027762537362	0.0351	0.09395
8	rs899143	4508500	G	T	-0.0043996643446871	0.0087	0.6125
8	rs80295394	4508675	C	A	-0.0411032840784537	0.0247	0.09549
8	rs899144	4508703	A	G	-0.0027036515743148	0.0089	0.7625
8	rs7465218	4508910	C	G	0.0188021269625962	0.0107	0.07764
8	rs2617035	4508991	G	T	-0.003797200248385	0.0087	0.6613
8	rs978440	4509061	G	C	-0.007296555232638	0.0088	0.411
8	rs1478261	4509255	A	G	-0.0181028726978536	0.009	0.0452
8	rs144999710	4509460	G	C	-0.0032954239497972	0.0547	0.9526
8	rs12115069	4509863	C	T	-0.0372969647443931	0.0225	0.09773
8	rs12115079	4510017	C	G	-0.0423022562339069	0.0245	0.08452
8	rs140770624	4510096	C	T	0.0250047589895661	0.0273	0.3606
8	rs2617034	4510146	C	A	0.0014988761237359	0.0087	0.8632
8	rs77836590	4510158	G	C	0.0227981362759783	0.0287	0.4255
8	rs55929127	4510379	C	T	-0.0131966945943914	0.0327	0.6868
8	rs117649334	4510603	T	C	-0.0741956683066094	0.0474	0.1171
8	rs2725074	4510670	C	A	-0.0036968248442897	0.0087	0.6676
8	rs2617032	4511041	A	G	-0.0060985584618694	0.0088	0.4885
8	rs12543670	4511452	A	G	0.0179970767016546	0.0103	0.07933
8	rs13265173	4511604	T	C	-0.0146974807605841	0.0093	0.1136
8	rs12544766	4511607	T	C	0.0133998200630165	0.0101	0.1862
8	rs2617031	4511716	G	C	-0.0006001800720324	0.0087	0.9483
8	rs144169509	4511728	T	C	0.0259990758686168	0.0272	0.3403
8	rs75451978	4512025	C	T	-0.0391983134041576	0.0245	0.1102
8	rs2617030	4512135	A	G	-0.0182047046548463	0.0091	0.0448
8	rs17070990	4512595	T	C	-0.0326988269632397	0.0239	0.1721
8	rs10108351	4512873	G	C	-0.0069037763167944	0.0087	0.4291
8	rs115759661	4512977	T	G	-0.0160988945897493	0.0296	0.5853
8	rs2045867	4513688	G	C	-0.0040983869261633	0.0087	0.639
8	rs76268200	4513929	T	C	-0.0007002451143934	0.029	0.9813
8	rs1351105	4514076	T	C	-0.0079011318962572	0.0089	0.3704
8	rs76313501	4514097	T	C	-0.0331018715051171	0.0239	0.1666
8	rs76404259	4514205	G	T	-0.0086977157031958	0.031	0.7782
8	rs75031016	4514496	G	A	-0.0352023974087295	0.024	0.1426
8	rs77562707	4514626	C	G	-0.0393023164827424	0.0247	0.1116
8	rs114488106	4514682	A	G	-0.0285949668801128	0.034	0.3999
8	rs79613268	4514877	T	G	-0.0350988198393953	0.0239	0.1414
8	rs78010363	4514968	C	A	-0.0003000450090019	0.0228	0.9912
8	rs79600374	4515063	C	A	0.0087020272939009	0.0172	0.6156
8	rs2617029	4515098	A	G	-0.0038975857287134	0.0087	0.6548
8	rs78200477	4515188	C	G	-0.039104719880761	0.0245	0.1098
8	rs2126874	4515416	A	T	-0.008395140788382	0.0087	0.3341
8	rs79624068	4515871	C	G	-0.0409990935346932	0.0245	0.09394
8	rs11997866	4515882	T	G	-0.0344982814075965	0.0232	0.1375
8	rs77690085	4515896	C	A	0.0043007385516922	0.0207	0.8367
8	rs78517151	4515986	C	T	-0.0390007373497326	0.0245	0.1105
8	rs10092354	4516070	G	C	-0.0045001103249234	0.0087	0.6026
8	rs2126876	4516131	G	A	-0.0088994831870327	0.0087	0.3063
8	rs80202519	4516288	A	G	-0.0320997276601081	0.0229	0.1603
8	rs75422122	4516350	T	C	-0.0352023974087295	0.0238	0.1394
8	rs79856319	4516402	T	C	-0.0319035490130083	0.0238	0.181
8	rs12681845	4516445	A	G	-0.0315009870620622	0.0228	0.168
8	rs12675498	4516591	G	A	-0.0286978729475453	0.0227	0.2059
8	rs11136760	4516917	C	T	-0.0285949668801128	0.0227	0.2082
8	rs76120552	4516997	C	G	-0.0385017716536664	0.0244	0.1152
8	rs74506068	4517017	G	C	-0.0352956263947246	0.0239	0.1386
8	rs2617028	4517072	A	T	-0.0085968472255182	0.0087	0.3207
8	rs145631483	4517297	G	A	0.012096540947233	0.0369	0.7423
8	rs10096775	4517313	G	C	0.0192044091837133	0.0107	0.07168
8	rs2617027	4517442	C	T	-0.0022024235552	0.0087	0.8004
8	rs75873973	4517490	T	C	-0.0353992243518656	0.0239	0.1383
8	rs2617026	4517817	C	T	-0.0033957590691798	0.0087	0.6934
8	rs73190836	4518086	A	G	0.001998002662673	0.0278	0.9414
8	rs73509086	4518139	T	G	-0.0299953975354009	0.0216	0.1639
8	rs12541342	4518456	A	G	0.0199006617063362	0.0103	0.05378
8	rs78665884	4518591	T	C	-0.0335050785573982	0.0236	0.1555
8	rs2126877	4518707	C	T	-0.039104719880761	0.023	0.08926
8	rs77866947	4518943	A	G	-0.0361039752308815	0.0222	0.1044
8	rs78744529	4518957	G	T	-0.0364980230402006	0.0233	0.1171
8	rs2724959	4518980	C	G	0.0003999200213268	0.0087	0.9651
8	rs78455034	4519024	C	T	-0.0411032840784537	0.0245	0.0929
8	rs56394209	4519222	A	C	-0.0039979812872983	0.0296	0.8931
8	rs76206670	4519294	A	T	-0.0418954871740363	0.0244	0.08683
8	rs56402834	4519629	C	T	-0.0055956263571598	0.0323	0.8637
8	rs79125892	4519743	C	T	0.0158044491449436	0.0186	0.3961
8	rs2724962	4519946	G	A	-0.0043996643446871	0.0087	0.6149
8	rs7833296	4519988	T	C	-0.0123965203365513	0.0264	0.6381
8	rs7465653	4520179	C	T	-0.0372035489975441	0.0239	0.1196
8	rs1478277	4520557	C	G	-0.0267033828345498	0.0161	0.09701
8	rs4430116	4520629	A	T	-0.0349952529972629	0.0239	0.1432
8	rs74453707	4521410	T	G	-0.0356997191343252	0.0238	0.1335
8	rs17070996	4521513	T	C	-0.0267033828345498	0.0156	0.08777
8	rs17071000	4521791	G	C	-0.0129028853555234	0.0216	0.5502
8	rs11781260	4521992	G	A	0.0026963615477425	0.0263	0.9182
8	rs74897338	4522092	G	T	-0.0222967349986103	0.0162	0.1682
8	rs140492910	4522251	G	A	-0.0220002402796674	0.0298	0.4606
8	rs78960794	4522427	A	C	-0.0383043331577141	0.0239	0.1087
8	rs118127875	4522440	G	A	0.0090984829852593	0.0259	0.725
8	rs76993054	4522871	T	C	-0.0458031298018141	0.0244	0.06067
8	rs62484564	4523071	G	C	-0.01999864650669	0.017	0.2377
8	rs77433377	4523167	G	A	-0.0131966945943914	0.0185	0.4738
8	rs2724963	4523401	C	G	-0.0078003437327339	0.0087	0.3731
8	rs75710649	4523438	A	G	-0.0131966945943914	0.0209	0.5286
8	rs2617022	4523483	G	A	-0.0069037763167944	0.0087	0.432
8	rs2617021	4523667	C	T	-0.0046005663955682	0.0088	0.6051
8	rs62484565	4523830	T	C	-0.0174005146801673	0.0152	0.2534
8	rs77295379	4523974	G	T	-0.0094040800752939	0.0219	0.6672
8	rs79145958	4524185	C	T	-0.0105959392134034	0.0219	0.6283
8	rs2724964	4524519	A	T	-0.0055956263571598	0.0096	0.5621
8	rs79023526	4524883	C	T	-0.0124977728299804	0.0209	0.5508
8	rs116932075	4524937	T	C	0.0199986865066891	0.0271	0.4607
8	rs2466730	4525311	C	T	-0.0034961042567088	0.0091	0.7032
8	rs6558897	4525378	A	T	-0.0014009809156281	0.0088	0.8714
8	rs2447697	4525623	T	C	-0.0031950988965408	0.0091	0.7284
8	rs73510911	4525921	T	G	-0.013399371963117	0.0206	0.5157
8	rs1038058	4526349	T	C	0.0063994795805678	0.0086	0.4587
8	rs55926455	4526888	C	T	-0.0093031403261444	0.0321	0.7724
8	rs2725058	4527001	C	A	-0.006199175242821	0.0092	0.5009
8	rs2617020	4527217	C	T	0.0099998345783334	0.0087	0.2513
8	rs2725057	4527284	A	G	-0.0050024916227914	0.0092	0.5849
8	rs2617019	4527398	G	A	0.0071047017299317	0.0086	0.4128
8	rs117078227	4527647	G	A	-0.133599966404222	0.0487	0.006107
8	rs12675274	4527867	C	T	0.0071047017299317	0.0256	0.7819
8	rs77167802	4527868	G	A	-0.0104039337153929	0.0218	0.6323
8	rs79655078	4528195	T	G	-0.0088994831870327	0.0201	0.6586
8	rs139319358	4528551	T	C	0.0076010387728197	0.0263	0.7715
8	rs140791756	4529539	G	C	0.0227981362759783	0.051	0.6545
8	rs150451545	4529623	G	A	0.0126002819757385	0.0327	0.6993
8	rs1904119	4529945	T	C	-0.0014009809156281	0.0091	0.8803
8	rs2617018	4530007	T	G	0.0109003744682883	0.0086	0.2047
8	rs118165164	4530042	T	A	0.0167981182758809	0.0525	0.7494
8	rs144695353	4530091	G	C	0.0121953336998771	0.0525	0.8157
8	rs2617017	4530221	C	T	-0.0012007205765188	0.0091	0.8926
8	rs13249573	4530414	A	C	-0.0110002818588653	0.0157	0.4844
8	rs116908237	4530546	C	T	-0.0411032840784537	0.0384	0.2847
8	rs12680538	4530578	G	T	-0.0112025145079934	0.0215	0.6004
8	rs7826491	4530900	T	A	-0.0032954239497972	0.009	0.7097
8	rs13265740	4531025	T	C	-0.0026033858701149	0.0088	0.7675
8	rs76997521	4531224	C	T	0.00730326611012	0.014	0.6016
8	rs6558899	4531601	A	G	-0.0131966945943914	0.0213	0.5368
8	rs7831338	4531830	T	C	-0.017502275136142	0.0209	0.4009
8	rs7843255	4531835	G	A	-0.0113036461713921	0.0214	0.5991
8	rs62484566	4532099	G	A	-0.0260975991218731	0.0122	0.03215
8	rs76855204	4532700	A	C	0.00730326611012	0.0293	0.8044
8	rs2725017	4532759	C	A	0.0105046326450854	0.0086	0.2255
8	rs73190862	4532824	G	C	0.0548006364661149	0.0187	0.003322
8	rs2725016	4533017	A	T	-0.0036968248442897	0.009	0.6798
8	rs74855240	4533053	T	C	-0.0121029460677457	0.0214	0.5729
8	rs149006675	4533196	T	C	-0.0328021562323804	0.0332	0.3239
8	rs62484567	4533448	T	G	-0.031397792147416	0.0138	0.02296
8	rs118187644	4534445	G	C	0.0047984689115734	0.0295	0.87
8	rs117499752	4534783	T	A	-0.0328951617042694	0.0355	0.3553
8	rs17071021	4535022	A	G	-0.02960390325858	0.0139	0.03262
8	rs116809320	4535153	C	A	-0.0290993078252748	0.033	0.3773
8	rs62484568	4535508	G	C	-0.0289037168568363	0.0141	0.04
8	rs17071024	4535521	G	C	-0.0270012755029434	0.014	0.0546
8	rs6558901	4535850	C	T	-0.002002002670673	0.0089	0.8255
8	rs62484570	4535923	A	C	-0.029202265808213	0.014	0.03719
8	rs7816766	4536144	T	C	0.0111970780932162	0.0086	0.195
8	rs17071029	4536253	G	A	-0.026600681797179	0.012	0.0267
8	rs10092221	4536318	T	C	9.99950003332973e-05	0.0087	0.9895
8	rs62484571	4536326	G	A	-0.0289963604415917	0.014	0.03863
8	rs11785502	4536817	G	C	-0.029202265808213	0.014	0.03621
8	rs7004127	4537260	G	A	0.0102968054773682	0.0164	0.5298
8	rs720665	4537395	A	G	0.0069954745123864	0.0087	0.4168
8	rs10282918	4537542	A	G	0.0071047017299317	0.0087	0.4111
8	rs2724965	4537821	G	C	-0.0046005663955682	0.0088	0.6029
8	rs11786481	4537954	G	C	-0.0285023604727122	0.0141	0.04328
8	rs1382246	4538634	C	T	0.0024968801985871	0.0088	0.7733
8	rs2617016	4538997	T	C	-0.0027036515743148	0.0096	0.7763
8	rs4588878	4539699	C	G	-0.001300845733048	0.009	0.8886
8	rs62484573	4539701	A	T	-0.032502530761974	0.0141	0.02096
8	rs2897715	4539912	G	A	0.001099395443301	0.0087	0.9016
8	rs4262341	4539948	C	G	-0.0006001800720324	0.0089	0.9467
8	rs6558902	4540270	C	G	0.0025966258472659	0.0087	0.7617
8	rs6558903	4540403	C	A	0.0009995003330834	0.0087	0.9113
8	rs116864480	4540939	T	G	0.0223972974420383	0.0539	0.6782
8	rs2725075	4541036	G	A	-0.0031950988965408	0.009	0.7247
8	rs2248448	4541063	T	C	0.0107025231331357	0.0086	0.214
8	rs1993870	4541353	C	T	-0.003797200248385	0.009	0.674
8	rs1993869	4541548	A	G	0.0114047182634362	0.0087	0.1912
8	rs17418285	4541729	G	C	-0.0115969858456632	0.0218	0.5959
8	rs11774239	4541845	T	G	-0.0323992324466777	0.014	0.02089
8	rs7003262	4541987	C	T	-0.0114958245134845	0.0211	0.587
8	rs75909397	4542215	C	T	0.014504302202808	0.0323	0.6526
8	rs10866976	4542492	A	C	-0.0026033858701149	0.0088	0.7728
8	rs191980327	4542511	G	A	-0.0499993949944177	0.0363	0.1688
8	rs11136761	4542594	G	A	0.0131037693769772	0.0088	0.1341
8	rs75438421	4542661	A	T	-0.0122952780941516	0.0215	0.5673
8	rs11136762	4542750	T	C	-0.0046005663955682	0.009	0.6108
8	rs73174017	4542755	G	C	0.0407963941925694	0.015	0.006534
8	rs13269425	4543103	G	T	0.0100988346774146	0.0089	0.2549
8	rs78923797	4543209	T	C	0.0106035827841911	0.0516	0.8379
8	rs1478269	4543532	A	G	0.0076010387728197	0.0086	0.3807
8	rs77979097	4543669	C	T	0.0141001243787816	0.0202	0.4865
8	rs6999300	4543812	T	C	-0.0105959392134034	0.0208	0.6115
8	rs1382245	4544142	T	C	0.0111970780932162	0.0087	0.2006
8	rs62484579	4544436	T	A	-0.0313049258284153	0.0143	0.0288
8	rs7830752	4544825	A	G	-0.003797200248385	0.0095	0.6872
8	rs76301949	4546365	T	C	0.0171029078996623	0.0389	0.6608
8	rs1014080	4546417	G	C	-0.0003000450090019	0.0088	0.976
8	rs76598028	4546522	G	C	-0.0120017335415971	0.0208	0.5653
8	rs1038064	4546729	T	C	-0.0008003201707691	0.0088	0.9272
8	rs1038063	4546776	T	C	-0.0009004052431641	0.0088	0.9224
8	rs117175293	4547862	G	A	-0.0152050125429676	0.0335	0.6505
8	rs13250044	4548499	G	T	0.004201162744548	0.0088	0.6332
8	rs148322666	4549348	G	A	-0.066503116358279	0.0389	0.08717
8	rs62484581	4549969	G	A	-0.0235962138551867	0.0144	0.1016
8	rs62484582	4550305	G	T	-0.0218980211012161	0.0143	0.1254
8	rs2617014	4550458	A	G	0.0064988367398296	0.0087	0.456
8	rs2724966	4550583	C	A	0.0076010387728197	0.0087	0.3826
8	rs7813769	4550883	T	C	0.0	0.0089	0.9986
8	rs12550650	4550990	C	T	0.0119977384336167	0.0087	0.1668
8	rs7844762	4551052	A	C	-0.0007002451143934	0.0091	0.9363
8	rs77068790	4551255	T	C	-0.0138961051921114	0.0208	0.5048
8	rs2617012	4551713	A	G	-0.0042992284528324	0.0091	0.6396
8	rs62484583	4551730	T	C	-0.0213972981080803	0.0141	0.1274
8	rs12678852	4552098	G	T	-0.0143017847108596	0.0207	0.4905
8	rs75651487	4552371	G	A	-0.0137034650584925	0.0209	0.5119
8	rs78418611	4552377	T	A	-0.0145960053074092	0.0207	0.4792
8	rs78542190	4552510	C	G	-0.0143017847108596	0.0206	0.4892
8	rs1478268	4552692	C	G	-0.0008003201707691	0.0089	0.9289
8	rs75109902	4552841	T	A	-0.0068030886197391	0.0134	0.6153
8	rs1478267	4553035	C	G	-0.004198802647333	0.0091	0.6412
8	rs7007873	4553314	C	A	-0.0124977728299804	0.0214	0.558
8	rs7011905	4553468	C	A	-0.013004189135254	0.0212	0.538
8	rs183228503	4554207	G	A	-0.0231048737150968	0.0516	0.6543
8	rs111913418	4554519	C	G	-0.0197028322758684	0.0399	0.6214
8	rs79879861	4554973	C	T	-0.0113036461713921	0.0217	0.6016
8	rs2725010	4555177	T	G	0.0001999800026662	0.0088	0.981
8	rs1158100	4555684	A	G	-0.0062998021485279	0.0089	0.48
8	rs12545434	4555958	G	T	0.0269047980491434	0.011	0.0146
8	rs10110982	4556148	G	A	-0.0026033858701149	0.0087	0.7613
8	rs1158099	4556264	A	G	-0.0016012813669738	0.0087	0.8578
8	rs78809247	4556480	C	T	0.0102968054773682	0.0263	0.6952
8	rs55743946	4556597	G	C	-0.0092022107647994	0.0326	0.778
8	rs117333208	4556973	A	C	0.001998002662673	0.0258	0.9388
8	rs2859568	4557047	G	C	0.0018981972830802	0.0089	0.8307
8	rs10108771	4557773	T	C	0.0014988761237359	0.0088	0.8608
8	rs79513985	4557941	T	C	-0.0116981574124923	0.0213	0.5817
8	rs75405536	4558045	T	G	-0.0139975096438537	0.0211	0.5064
8	rs4529488	4558550	C	G	-0.0027036515743148	0.0089	0.7631
8	rs190972806	4558692	G	A	-0.0335981494309355	0.0307	0.2744
8	rs922420	4559241	C	G	-0.0003000450090019	0.0087	0.9706
8	rs2897681	4559317	A	G	-0.002002002670673	0.0087	0.8174
8	rs1811552	4559467	C	T	0.0123039944561641	0.0088	0.16
8	rs139590037	4559469	T	C	0.0835963858728342	0.0483	0.08347
8	rs7015177	4559881	G	C	0.0074025335167413	0.0087	0.3968
8	rs7828501	4560081	A	G	0.0100988346774146	0.0087	0.2436
8	rs2724961	4560227	T	C	0.0068961666878413	0.0087	0.4304
8	rs80244854	4560242	G	A	0.0270021387025708	0.0463	0.5592
8	rs75896987	4560385	G	C	0.0008995952428359	0.0259	0.971
8	rs76882234	4560395	T	G	-0.0142003494011414	0.0206	0.4899
8	rs17346455	4560547	T	C	0.0448012667045393	0.023	0.05197
8	rs1471419	4560754	C	T	0.0203025023378308	0.0117	0.08247
8	rs78455689	4560772	A	T	-0.000200020002667	0.0136	0.9901
8	rs7003327	4560858	A	G	0.0077995046323818	0.0087	0.3707
8	rs71523642	4560907	C	T	-0.0176956485356892	0.0297	0.5514
8	rs2617055	4561224	A	T	0.0056042667198317	0.0087	0.5213
8	rs76260805	4561469	A	G	-0.0180010511095525	0.0209	0.3897
8	rs1159622	4561544	C	G	0.0212036062510236	0.0136	0.1188
8	rs79335902	4561584	T	C	-0.0177974390305806	0.0206	0.3891
8	rs10503270	4561933	T	C	0.0106035827841911	0.0103	0.3025
8	rs10094246	4562277	A	T	0.0121953336998771	0.0163	0.455
8	rs17346490	4563078	A	G	0.0024968801985871	0.0088	0.7746
8	rs12679634	4563819	G	A	-0.023002541565316	0.02	0.2509
8	rs2617056	4563910	A	T	-0.0006001800720324	0.0088	0.948
8	rs2617057	4564074	G	A	0.0208021276292633	0.0135	0.1244
8	rs2617058	4564077	T	C	-0.0043996643446871	0.0097	0.6498
8	rs17071069	4564193	A	G	-0.0191012733024012	0.0206	0.3556
8	rs2256976	4564303	C	A	0.0197045832743354	0.0135	0.1455
8	rs748274	4564461	C	T	-0.0004000800213396	0.0103	0.9663
8	rs17418446	4564582	C	T	-0.0218980211012161	0.0212	0.3015
8	rs6558904	4564972	G	T	0.023198814502523	0.0136	0.08754
8	rs56345144	4565174	C	T	0.0009995003330834	0.0087	0.9125
8	rs55657755	4565258	A	T	9.99950003332973e-05	0.0087	0.994
8	rs1382253	4565645	T	A	0.026398473854531	0.0136	0.05244
8	rs1382252	4565729	T	C	0.0259016375226531	0.0136	0.05738
8	rs6996296	4565946	T	C	0.0024968801985871	0.0087	0.7729
8	rs6992236	4565951	A	G	0.0024968801985871	0.0087	0.7708
8	rs974790	4566521	C	T	0.0116024307308398	0.0088	0.1861
8	rs974789	4566597	G	C	0.0259990758686168	0.0136	0.05637
8	rs974788	4566683	T	C	0.0251022847608284	0.0136	0.06555
8	rs10105216	4566714	G	C	-0.017502275136142	0.0205	0.394
8	rs2725076	4566916	G	T	0.0270021387025708	0.0135	0.04619
8	rs2725077	4567108	T	G	0.0016985566355815	0.0087	0.8484
8	rs149558907	4567109	G	C	-0.0187955345843259	0.0491	0.7019
8	rs34006275	4567174	C	A	0.0384992991506098	0.0587	0.5122
8	rs2725078	4567190	T	C	0.0024968801985871	0.0087	0.7755
8	rs17071074	4567194	T	C	-0.0174005146801673	0.0205	0.3967
8	rs2725079	4567583	G	C	0.0017983819413794	0.0087	0.8392
8	rs2725080	4568030	T	C	0.0013990209137074	0.0087	0.8691
8	rs6983637	4568115	C	G	-0.0170952954286372	0.0206	0.4068
8	rs2219760	4568137	A	G	0.0243998868235351	0.0117	0.03722
8	rs2617052	4568138	T	C	0.001598721363697	0.0087	0.8497
8	rs7003562	4568228	A	C	-0.0181028726978536	0.0206	0.3781
8	rs2617051	4568260	G	C	0.0006997551142732	0.0088	0.9364
8	rs117941933	4568265	T	A	0.0227003855207759	0.0448	0.6129
8	rs17071086	4568508	G	A	-0.0196008476550609	0.0207	0.3443
8	rs2617049	4568613	T	C	-0.0017014466397575	0.0087	0.8418
8	rs12681149	4568747	T	A	0.0003999200213268	0.0089	0.9604
8	rs2725081	4568794	G	C	0.014504302202808	0.0126	0.252
8	rs12680757	4569095	A	C	0.0018981972830802	0.0089	0.8277
8	rs77476371	4569628	G	C	-0.0025031302181184	0.0258	0.9226
8	rs2725082	4569748	T	C	-0.0030045090202987	0.0239	0.8992
8	rs17418550	4569873	C	G	9.99950003332973e-05	0.01	0.9936
8	rs1564180	4569899	A	G	0.0109003744682883	0.0087	0.2081
8	rs2617033	4570488	G	T	-0.006199175242821	0.0243	0.798
8	rs2725084	4570547	G	C	-0.0062998021485279	0.0244	0.7952
8	rs77936490	4570661	C	T	0.0001999800026662	0.0089	0.9838
8	rs56219712	4570867	C	T	-0.000200020002667	0.0089	0.9835
8	rs34982124	4571108	A	G	-0.0137034650584925	0.0332	0.68
8	rs10093459	4571140	G	A	0.0150954876453349	0.0125	0.2278
8	rs10093574	4571209	G	A	0.0159028762794155	0.0126	0.2048
8	rs10094500	4571273	C	A	0.0068961666878413	0.0087	0.4244
8	rs7012567	4571430	G	A	-0.001300845733048	0.0234	0.9558
8	rs149303470	4571547	A	G	-0.0093031403261444	0.0245	0.7051
8	rs6995549	4571679	A	G	-0.000200020002667	0.0089	0.9788
8	rs725825	4571994	A	G	-0.0169020380753563	0.0217	0.4365
8	rs2725036	4572113	A	G	-0.002002002670673	0.0087	0.8208
8	rs1676964	4572621	C	A	0.0154992634469238	0.0124	0.2097
8	rs1676965	4572842	C	T	0.0112959597418516	0.0117	0.3362
8	rs4875114	4573099	G	A	0.0086028888072678	0.0088	0.327
8	rs1676966	4573319	T	C	0.0004998750416509	0.0089	0.9586
8	rs74913187	4573470	T	A	0.0024968801985871	0.0088	0.7799
8	rs10503271	4574339	C	T	-0.01999864650669	0.0215	0.3517
8	rs13282018	4574428	C	G	-0.0160988945897493	0.0098	0.09875
8	rs1673267	4574531	A	C	0.0150954876453349	0.0125	0.2281
8	rs34135903	4574635	C	G	0.0183996828453635	0.0087	0.03589
8	rs145618855	4574873	A	T	-0.0259025943231108	0.0232	0.2644
8	rs117393245	4575035	T	C	0.0522033801338585	0.0365	0.1524
8	rs17071107	4575186	G	C	-0.0198966317144566	0.0215	0.3563
8	rs17071110	4575207	C	T	-0.0263029084210524	0.0152	0.08441
8	rs7822599	4575217	G	C	-0.0169020380753563	0.0098	0.08376
8	rs17071113	4575227	G	C	-0.0182047046548463	0.0217	0.4003
8	rs17418584	4575431	A	G	-0.0038975857287134	0.0138	0.7759
8	rs78251651	4575617	C	G	-0.0191012733024012	0.0215	0.3748
8	rs115976474	4575736	T	G	-0.019294956182969	0.0218	0.3753
8	rs1457196	4575810	T	A	-0.0164038098256767	0.0097	0.09208
8	rs17071118	4576046	A	T	-0.0189993500097828	0.0218	0.3838
8	rs80185733	4576154	G	A	-0.0188974371044634	0.0218	0.3862
8	rs1382254	4576285	T	C	0.0112959597418516	0.0122	0.3553
8	rs1623729	4576414	G	C	0.0190964956909883	0.0088	0.02942
8	rs74556068	4576429	G	A	-0.021101069908054	0.0207	0.3069
8	rs7001671	4576547	G	C	-0.0207028323592018	0.0205	0.3124
8	rs12550834	4576667	T	C	0.0189983824093147	0.0088	0.0304
8	rs7001852	4576673	G	A	-0.0186019483996616	0.0218	0.3927
8	rs1676968	4576692	A	T	-0.0140989243795016	0.0103	0.1714
8	rs76044372	4576703	A	G	0.0259016375226531	0.0318	0.4156
8	rs7002001	4576720	G	A	-0.0212951405401588	0.0207	0.3025
8	rs7003441	4577012	C	T	-0.0208049294331883	0.0206	0.3133
8	rs1676969	4577097	T	G	-0.0149004625639624	0.0104	0.1509
8	rs7002785	4577271	G	A	-0.0196008476550609	0.0208	0.3462
8	rs7003892	4577278	C	T	-0.0232993336544035	0.0206	0.2592
8	rs1676970	4577362	A	G	-0.0143017847108596	0.0104	0.1692
8	rs77939104	4577545	A	C	-0.0196008476550609	0.0208	0.3454
8	rs1673270	4577549	C	A	-0.0145960053074092	0.0104	0.1598
8	rs1676971	4577565	G	A	-0.0149004625639624	0.0104	0.1523
8	rs1676972	4577681	A	G	-0.0176040459483609	0.0097	0.07084
8	rs1676973	4577732	T	C	0.0194005857039748	0.0089	0.02993
8	rs17071123	4577746	T	G	-0.0177974390305806	0.0208	0.3912
8	rs1676974	4577899	A	G	0.0052959516591825	0.0163	0.7473
8	rs1673271	4577943	T	A	0.0154007965760229	0.0126	0.2212
8	rs1676975	4578125	G	A	-0.0149004625639624	0.0104	0.1531
8	rs117219829	4578278	T	C	0.0043007385516922	0.0263	0.8693
8	rs149840338	4578338	G	C	-0.0187038311937836	0.0301	0.5352
8	rs1676976	4578479	G	C	-0.0213972981080803	0.0126	0.08804
8	rs1630240	4578618	T	C	-0.0139975096438537	0.0103	0.1736
8	rs146573425	4578678	G	C	0.0043007385516922	0.0259	0.8669
8	rs118001605	4578700	C	A	0.0063001125484799	0.0327	0.8473
8	rs78466733	4578845	G	A	0.0060019521956343	0.0542	0.9112
8	rs151183929	4578933	G	C	0.0011992805754821	0.0491	0.9808
8	rs118121567	4579010	G	T	0.0246048038572487	0.0313	0.4312
8	rs75519773	4579671	A	G	-0.0255024404124231	0.0216	0.237
8	rs1351107	4579906	A	G	-0.0164953025291975	0.0104	0.1118
8	rs17346747	4579923	G	A	-0.0075987978753305	0.0139	0.5854
8	rs1351108	4579934	C	G	-0.015895669405385	0.0104	0.126
8	rs10108060	4580061	G	C	0.0154992634469238	0.0088	0.07723
8	rs10108064	4580063	G	T	0.0190964956909883	0.0092	0.03868
8	rs79864733	4580198	A	T	0.016296487966892	0.0428	0.7037
8	rs1676979	4580405	C	T	0.0047984689115734	0.0118	0.6862
8	rs77001048	4580468	C	T	-0.0120017335415971	0.0487	0.8053
8	rs1676980	4580563	A	G	0.0048979852621919	0.0119	0.6823
8	rs111887980	4580753	A	C	0.007997931111062	0.0275	0.7706
8	rs4875374	4580765	C	G	0.0154992634469238	0.0087	0.07648
8	rs1673272	4580814	C	A	0.009197572354042	0.0118	0.4359
8	rs17071127	4581048	C	T	0.0050969882578437	0.0495	0.9175
8	rs963832	4581260	C	G	0.0062007356416035	0.0118	0.6025
8	rs1673274	4581429	A	G	-0.0163021610829842	0.0104	0.1182
8	rs2607554	4581558	C	G	0.012096540947233	0.0125	0.3327
8	rs2607555	4581722	A	G	-0.0162005226717083	0.0104	0.1198
8	rs17071131	4581793	T	C	-0.0187955345843259	0.0215	0.3826
8	rs1457197	4581993	C	T	-0.01999864650669	0.0206	0.3296
8	rs293872	4582242	G	A	-0.0225012653465135	0.0111	0.04357
8	rs139325152	4582479	C	T	0.0627024616114006	0.0376	0.09522
8	rs77270329	4582522	G	C	0.0243022925229648	0.0528	0.6455
8	rs74997272	4582718	T	C	-0.0071958279818024	0.0148	0.6267
8	rs12676322	4582949	G	T	0.0168964476597299	0.0087	0.05318
8	rs34745545	4583040	T	C	-0.0206007457079636	0.0162	0.2038
8	rs11136763	4583230	A	C	0.0170045988158238	0.0089	0.05762
8	rs293873	4583406	T	C	-0.0165969709073694	0.0098	0.08892
8	rs79103394	4583435	G	A	0.0044003044444822	0.0276	0.8735
8	rs899145	4583927	C	A	0.0171029078996623	0.009	0.05673
8	rs293874	4584051	A	C	0.0023971245997214	0.0142	0.8643
8	rs62484590	4584447	T	A	-0.0332982854015147	0.0226	0.1413
8	rs293875	4584458	T	C	0.0029955089797983	0.0142	0.8352
8	rs293876	4584685	G	C	-0.0095958936734469	0.0096	0.3178
8	rs12543048	4585334	T	C	0.0111970780932162	0.0088	0.2026
8	rs7008439	4585657	T	C	0.0110981866660334	0.0088	0.2076
8	rs62484591	4585695	T	A	-0.0231048737150968	0.0246	0.3477
8	rs293878	4585715	G	A	0.0036034995896235	0.0144	0.8015
8	rs1031610	4585866	C	T	0.0129951954948113	0.0088	0.1395
8	rs17071137	4585973	A	T	-0.0039979812872983	0.0363	0.9115
8	rs293879	4586377	T	G	0.009504687014246	0.0094	0.3103
8	rs293880	4586603	G	A	0.0006997551142732	0.0133	0.9558
8	rs145348692	4587282	A	T	-0.0315009870620622	0.0301	0.2948
8	rs293881	4587592	A	G	-0.0166986496230515	0.0092	0.0686
8	rs79828069	4587645	T	C	-0.0104039337153929	0.0147	0.4801
8	rs73175309	4587669	C	T	0.0123039944561641	0.0221	0.5789
8	rs76468025	4587730	G	A	-0.0846976919878504	0.039	0.03002
8	rs35433274	4587801	A	G	0.026398473854531	0.0087	0.002505
8	rs116136520	4587939	G	A	-0.0851984758338849	0.0389	0.0286
8	rs12679229	4588021	G	C	0.0267977123853779	0.0089	0.002752
8	rs62484592	4588334	T	C	-0.036798848237098	0.0226	0.1042
8	rs17071139	4588490	A	C	-0.0825015615118015	0.0388	0.03351
8	rs2061283	4588519	G	C	0.0254045542217263	0.0088	0.003768
8	rs76054870	4588681	C	T	0.0605022613895267	0.0366	0.09831
8	rs143156783	4588814	G	A	0.0572023017657484	0.045	0.2039
8	rs2124957	4588937	C	T	0.021898468701116	0.0088	0.01287
8	rs293882	4589028	T	C	-0.0208049294331883	0.0087	0.0165
8	rs293883	4589047	T	A	-0.0159972768350078	0.0087	0.06573
8	rs75753118	4589136	C	T	-0.0164953025291975	0.022	0.4529
8	rs293884	4589168	G	A	-0.015895669405385	0.0087	0.06776
8	rs73175315	4589226	A	G	0.0304031059110447	0.0265	0.25
8	rs117861798	4589326	G	A	-0.0182047046548463	0.024	0.449
8	rs293885	4589328	C	G	-0.021101069908054	0.0086	0.01467
8	rs150963285	4589389	G	A	-0.017502275136142	0.0459	0.7022
8	rs140539272	4589391	A	G	-0.0322029950400999	0.0305	0.2911
8	rs293886	4589564	C	G	-0.0143017847108596	0.0087	0.1011
8	rs293887	4589638	G	A	0.0037031349243813	0.0129	0.777
8	rs293888	4589698	C	T	-0.0137034650584925	0.0087	0.1172
8	rs12543345	4589739	C	T	0.0537018913875451	0.0528	0.3091
8	rs293889	4589905	A	G	0.0038027603329278	0.0129	0.7684
8	rs143696711	4589921	G	T	-0.019203206984436	0.024	0.424
8	rs13255293	4590057	T	C	0.022299507494767	0.0088	0.01108
8	rs73175322	4590131	G	A	0.0027960873020011	0.0139	0.8406
8	rs115105774	4590253	C	A	-0.0856014622957261	0.0387	0.02699
8	rs141727260	4590347	G	C	0.0479040574070545	0.0428	0.2636
8	rs79172282	4590695	C	A	-0.0781020918869996	0.0391	0.04585
8	rs13254205	4590910	G	A	0.0239996896478807	0.0088	0.006462
8	rs79122655	4590982	T	G	-0.0431998193062192	0.0229	0.05915
8	rs139064669	4591033	A	G	-0.0150019689183474	0.0291	0.6074
8	rs293890	4591064	G	C	0.0304031059110447	0.0437	0.4874
8	rs13257013	4591177	C	T	0.021898468701116	0.0088	0.01277
8	rs293891	4591833	G	A	0.0028958031120254	0.0129	0.8213
8	rs293892	4592106	C	T	0.0022973590486834	0.0129	0.8583
8	rs293893	4592274	C	G	0.009504687014246	0.0138	0.4924
8	rs10481373	4593089	A	G	0.0260965047212743	0.0087	0.002821
8	rs117661997	4593211	C	T	-0.0102018624845967	0.0304	0.7368
8	rs151024481	4593469	A	G	0.0381047060335456	0.0404	0.3452
8	rs77343108	4593530	A	G	-0.0188974371044634	0.0211	0.3698
8	rs2607549	4594994	C	T	0.0089002747867194	0.0139	0.5214
8	rs2607550	4595103	T	C	0.0078987227933553	0.0139	0.5673
8	rs11781201	4595140	T	A	-0.0084959889212643	0.0145	0.5572
8	rs6991226	4595256	T	G	0.0001999800026662	0.0134	0.9893
8	rs1478263	4595668	A	C	0.0243998868235351	0.0087	0.005351
8	rs7464384	4595783	C	T	0.0197045832743354	0.0252	0.4346
8	rs7826378	4595814	T	G	-0.0164038098256767	0.0087	0.05948
8	rs143475001	4595982	T	G	-0.0027036515743148	0.025	0.9136
8	rs73175332	4596208	A	G	0.0437967654983826	0.0261	0.0934
8	rs117811623	4596388	A	G	0.0109003744682883	0.0344	0.7507
8	rs1457187	4596574	T	C	-0.0328021562323804	0.0194	0.09196
8	rs62484601	4596784	A	G	-0.0492007484476219	0.053	0.3533
8	rs1457186	4596801	G	A	-0.0043996643446871	0.0099	0.6528
8	rs141977793	4596929	T	C	0.0172012073197748	0.0442	0.6967
8	rs1628982	4596988	T	C	0.0030952049073025	0.0132	0.8161
8	rs1628885	4597023	C	T	-0.005696192544881	0.0128	0.6543
8	rs7014938	4597073	G	C	-0.005696192544881	0.0099	0.5655
8	rs62484602	4597079	G	A	-0.0377953294954024	0.0225	0.09289
8	rs1676936	4597645	A	C	0.0027960873020011	0.0133	0.8307
8	rs61277683	4597703	G	A	0.0018981972830802	0.0133	0.8886
8	rs112261669	4597708	C	T	-0.077097050384967	0.0387	0.04654
8	rs75277683	4597732	G	A	0.0213015034199157	0.0254	0.4029
8	rs117888068	4597842	T	C	-0.010302892995897	0.0317	0.7446
8	rs117260288	4598065	G	A	0.0018981972830802	0.0349	0.9557
8	rs11786489	4598189	G	C	-0.0231048737150968	0.0102	0.024
8	rs145541089	4598230	C	A	0.0608034293588251	0.0577	0.2923
8	rs1673237	4598256	T	C	-0.0049019951702315	0.0128	0.7016
8	rs79436207	4598311	T	A	-0.0353992243518656	0.029	0.223
8	rs141943384	4598410	T	C	0.0379988130912113	0.0312	0.2241
8	rs1673236	4598510	G	T	0.0136957831289865	0.009	0.1259
8	rs1478265	4598728	C	G	0.0148984646619666	0.0088	0.09217
8	rs1478266	4598830	T	A	0.0177023841130051	0.0088	0.04444
8	rs1611927	4599243	T	A	-0.0023026490626755	0.0105	0.8285
8	rs2617048	4599868	A	C	-0.005304041591906	0.0151	0.7235
8	rs6989790	4600376	T	A	0.0018981972830802	0.0133	0.8877
8	rs1673235	4600449	A	C	0.0024968801985871	0.0132	0.8478
8	rs191011304	4600466	C	T	0.0153023200084426	0.0313	0.6248
8	rs6993907	4600565	T	A	-0.0004000800213396	0.0131	0.9728
8	rs62484603	4600657	C	T	-0.0239034240815591	0.01	0.01736
8	rs7007553	4600727	G	C	0.0001999800026662	0.0133	0.9857
8	rs1676938	4600754	A	G	-0.0052035148315978	0.015	0.7297
8	rs13266752	4601284	G	A	0.0173977771764203	0.0089	0.05017
8	rs141976167	4601435	C	A	0.0360040066341877	0.0419	0.3905
8	rs28677882	4601523	C	A	0.0001999800026662	0.0135	0.9894
8	rs73175353	4601974	C	T	-0.0083043861636152	0.0339	0.8076
8	rs11776625	4602067	G	A	-0.0172987645783295	0.0148	0.2414
8	rs7830723	4602387	T	G	0.0192044091837133	0.0088	0.02828
8	rs1673265	4603024	A	T	0.0209979909956055	0.01	0.03565
8	rs1620910	4603053	T	C	-0.002002002670673	0.013	0.8807
8	rs7006002	4603522	A	T	0.0199006617063362	0.0089	0.02469
8	rs17500	4603537	A	G	-0.0017014466397575	0.013	0.8993
8	rs117407134	4603614	G	A	-0.023401696181619	0.0284	0.4086
8	rs1673263	4603634	C	T	-0.0017014466397575	0.013	0.8972
8	rs1673262	4603763	A	T	-0.002002002670673	0.013	0.8779
8	rs35884987	4604006	C	T	0.0014988761237359	0.0133	0.9085
8	rs1676941	4604021	G	A	0.0011992805754821	0.01	0.906
8	rs13279100	4604286	G	T	0.0198026272961797	0.009	0.02796
8	rs13281409	4604338	C	G	0.0209000641077417	0.009	0.02003
8	rs1673260	4604452	T	G	0.024097313483794	0.0099	0.01506
8	rs13279882	4604523	G	A	0.0198026272961797	0.0091	0.03069
8	rs78055712	4604686	G	T	-0.0164038098256767	0.0217	0.4503
8	rs13252507	4604769	G	A	0.0012991557316201	0.0133	0.9241
8	rs1628943	4604782	G	C	-0.0001000050003333	0.0132	0.9911
8	rs34059473	4604899	G	C	-0.0051029981759033	0.0137	0.7099
8	rs13255065	4604908	C	G	0.0228958774769045	0.009	0.01059
8	rs71523644	4604913	C	A	-0.0051029981759033	0.0137	0.71
8	rs34547061	4604924	G	A	-0.005304041591906	0.0137	0.6996
8	rs1676942	4605009	T	G	0.0209000641077417	0.0086	0.01494
8	rs78793166	4605050	C	G	0.0189983824093147	0.0192	0.321
8	rs1676943	4605056	T	C	0.0030952049073025	0.0125	0.8054
8	rs114964937	4605170	A	C	-0.0026033858701149	0.026	0.9207
8	rs11136764	4605176	A	C	0.0238044133801613	0.0089	0.007759
8	rs34255247	4605252	C	T	-0.0060985584618694	0.0136	0.654
8	rs11136765	4605319	C	T	0.0219962978718961	0.009	0.01415
8	rs10503272	4605366	G	C	0.0210959082947329	0.009	0.01889
8	rs4875375	4605405	C	G	0.0016985566355815	0.0152	0.9128
8	rs10503273	4605488	C	G	0.0221038989069263	0.009	0.01398
8	rs12156032	4605590	C	T	0.0226026252094292	0.009	0.01206
8	rs12156079	4605662	C	T	0.0223972974420383	0.009	0.01279
8	rs1673259	4605739	A	G	0.0032048589489113	0.0126	0.802
8	rs12156337	4605787	A	G	0.0221038989069263	0.009	0.01368
8	rs79675349	4605799	C	T	0.0164047040252769	0.0396	0.6791
8	rs10503274	4605810	C	T	0.0227003855207759	0.009	0.01153
8	rs7827261	4606082	G	A	0.0226026252094292	0.009	0.01193
8	rs1676944	4606098	A	C	0.0036034995896235	0.0125	0.7725
8	rs1673258	4606271	C	T	0.0215951374365897	0.0088	0.01416
8	rs7827548	4606316	G	C	0.0227981362759783	0.009	0.01131
8	rs7827664	4606341	G	A	0.0231011029079872	0.009	0.0103
8	rs1676945	4606409	C	T	0.0024968801985871	0.0126	0.8421
8	rs1673257	4606609	C	T	-0.0039979812872983	0.0101	0.6889
8	rs1676946	4606773	G	C	0.0034041991335623	0.0126	0.7858
8	rs73497874	4606902	T	A	-0.0125990355765152	0.0176	0.4735
8	rs1673256	4606946	G	C	0.0032048589489113	0.0126	0.8001
8	rs7831951	4606955	G	A	0.0213993910058902	0.0092	0.02032
8	rs78848291	4607277	A	C	-0.000200020002667	0.0156	0.991
8	rs35013512	4607347	G	A	-0.0062998021485279	0.0136	0.6437
8	rs17418877	4607411	C	T	0.0045994064948955	0.0439	0.9161
8	rs73175381	4607529	A	T	0.0088011559530687	0.0201	0.6621
8	rs36052856	4607532	T	A	0.0013990209137074	0.0092	0.8792
8	rs56197347	4607581	T	C	0.0013990209137074	0.0098	0.8854
8	rs13248878	4607604	C	T	0.0264958638039652	0.01	0.007963
8	rs2607552	4607750	C	A	0.0180952882690919	0.0095	0.05657
8	rs142587282	4607780	C	T	-0.0113036461713921	0.0139	0.4157
8	rs1676948	4607875	T	C	0.001598721363697	0.0118	0.8893
8	rs116325351	4607895	G	C	0.0180952882690919	0.0163	0.2657
8	rs4875376	4608117	C	T	0.0155977206230546	0.0088	0.07685
8	rs4875377	4608120	G	C	0.0156961681063242	0.0088	0.0744
8	rs1673255	4608380	T	A	0.0026963615477425	0.0117	0.8208
8	rs4875378	4608454	T	C	0.0172994970780611	0.0088	0.04795
8	rs1673254	4608481	T	G	0.0246048038572487	0.0099	0.01317
8	rs1676949	4608483	T	A	0.0244974716003874	0.0099	0.01357
8	rs1612370	4608632	A	C	0.0258041896815329	0.0101	0.01085
8	rs12056843	4608634	C	T	0.0195967237465575	0.0086	0.02268
8	rs12056373	4608803	A	G	0.0165030720990143	0.0088	0.05953
8	rs78752693	4608932	G	A	0.0063994795805678	0.0404	0.8744
8	rs12541886	4609232	A	G	0.0198026272961797	0.0086	0.02178
8	rs77998859	4609266	G	C	0.0032048589489113	0.0395	0.9355
8	rs1673253	4609284	T	A	0.0060019521956343	0.012	0.6177
8	rs6989364	4609806	G	A	0.0183015011699126	0.0086	0.03381
8	rs79922142	4609890	T	C	0.0051964749068174	0.0395	0.8952
8	rs11136766	4609929	G	C	0.0003999200213268	0.0149	0.9806
8	rs1992200	4609933	G	T	0.0183996828453635	0.0086	0.03282
8	rs11776095	4609935	A	T	-0.0078003437327339	0.0126	0.5391
8	rs1992201	4609970	G	C	0.0161980995687726	0.0088	0.06348
8	rs1992202	4610096	G	A	0.0172994970780611	0.0086	0.0447
8	rs75819045	4610253	T	A	0.0025966258472659	0.0394	0.9483
8	rs117697740	4610294	T	C	0.0026963615477425	0.0394	0.945
8	rs2407592	4610345	A	G	0.0188021269625962	0.0086	0.02891
8	rs6558908	4610495	T	C	0.0176041339483571	0.0086	0.04098
8	rs6558909	4610510	G	A	0.0185960172820726	0.0086	0.03093
8	rs75184275	4610549	G	C	-0.0006001800720324	0.0387	0.9876
8	rs6558910	4610693	C	T	0.0184978548821194	0.0086	0.03179
8	rs6558911	4610703	T	C	0.0179970767016546	0.0086	0.03628
8	rs13277205	4610813	G	A	0.0037031349243813	0.0373	0.9217
8	rs6558912	4610893	G	C	0.0170045988158238	0.0086	0.04862
8	rs1673252	4610927	A	C	-0.0021022080918702	0.0232	0.9265
8	rs17418933	4611071	C	A	0.0180952882690919	0.0093	0.0514
8	rs76221251	4611823	T	C	-0.0017014466397575	0.0395	0.9649
8	rs12677376	4611924	T	C	-0.0009004052431641	0.0148	0.9541
8	rs9657369	4612007	C	A	-0.0042992284528324	0.0126	0.7326
8	rs1676950	4612126	A	C	0.0270994698817177	0.0103	0.008414
8	rs1676951	4612144	T	C	0.0243998868235351	0.0102	0.01683
8	rs35206522	4612225	G	A	-0.0005001250416822	0.0148	0.971
8	rs11781265	4612306	G	C	-0.0049019951702315	0.0126	0.695
8	rs11774640	4612352	C	T	-0.0055956263571598	0.0126	0.6582
8	rs17071202	4612725	T	C	-0.0054045784588597	0.0126	0.6682
8	rs17071204	4612757	G	C	-0.0064004391810282	0.0126	0.6119
8	rs17071205	4612786	A	G	-0.0062998021485279	0.0126	0.6149
8	rs4875379	4612823	A	G	-0.0001000050003333	0.0148	0.9952
8	rs4875115	4613200	T	C	0.0	0.0148	0.9995
8	rs118011876	4613305	G	A	0.0234039777790161	0.0297	0.4296
8	rs1351106	4613340	T	C	0.0199006617063362	0.0508	0.6955
8	rs1350309	4613391	G	A	0.0243998868235351	0.0094	0.009682
8	rs17071210	4613441	G	A	-0.0182963622831166	0.028	0.5121
8	rs13267754	4613532	G	C	-0.0042992284528324	0.0131	0.7404
8	rs1350308	4613548	T	G	0.0200967016991224	0.0088	0.02222
8	rs117435102	4613862	A	G	-0.023401696181619	0.0372	0.5288
8	rs6997881	4613908	T	C	0.0166014304974254	0.009	0.06343
8	rs74776328	4614134	G	A	-0.0060985584618694	0.0401	0.8794
8	rs10503275	4614168	G	A	-0.0046005663955682	0.0131	0.7277
8	rs1676953	4614345	G	T	0.024097313483794	0.0098	0.01406
8	rs1673249	4614348	C	A	0.024097313483794	0.0098	0.01422
8	rs1673248	4614411	G	A	0.0209979909956055	0.0088	0.01673
8	rs75387659	4614484	A	G	-0.0022024235552	0.0395	0.9565
8	rs899146	4614553	A	G	0.0221038989069263	0.0097	0.0232
8	rs12546236	4614665	C	T	0.0188021269625962	0.009	0.03807
8	rs77165937	4614866	T	C	-0.0017014466397575	0.0393	0.9647
8	rs74923815	4615099	G	A	0.0203025023378308	0.0218	0.3509
8	rs11984790	4615131	G	A	0.01600129372694	0.0453	0.7247
8	rs77661773	4615335	G	A	-0.0263953113595316	0.0297	0.3742
8	rs4551379	4615650	T	C	0.0208021276292633	0.0096	0.03031
8	rs75698362	4615930	A	G	-0.0054045784588597	0.0393	0.8897
8	rs117666508	4616010	C	T	-0.0189993500097828	0.0387	0.6229
8	rs139818709	4616013	T	G	0.0255020410123433	0.0294	0.3852
8	rs12541854	4616163	G	C	0.0167981182758809	0.0089	0.05825
8	rs1676957	4616216	G	A	0.0063994795805678	0.012	0.5956
8	rs1676958	4616279	T	G	0.0064988367398296	0.012	0.5906
8	rs11775255	4616394	G	C	-0.0088994831870327	0.0126	0.4767
8	rs35789962	4616441	G	A	0.0188021269625962	0.0091	0.03804
8	rs12682084	4616498	T	A	0.0006997551142732	0.0135	0.9589
8	rs11775298	4616579	G	C	-0.0091012913892029	0.0126	0.4669
8	rs1673247	4616796	A	C	0.0069954745123864	0.012	0.5628
8	rs1676959	4616956	A	G	0.0063001125484799	0.0097	0.5169
8	rs2169739	4616981	C	A	0.0168964476597299	0.0089	0.05757
8	rs35306804	4617087	C	T	-0.008395140788382	0.0126	0.5046
8	rs142805500	4617310	C	T	0.0548952993715794	0.0577	0.3408
8	rs1673246	4617441	T	C	0.0065981840282271	0.0098	0.4993
8	rs145510516	4617595	G	A	0.0246048038572487	0.0299	0.4093
8	rs1350307	4617778	A	G	0.0270021387025708	0.0101	0.007907
8	rs1379326	4617810	T	C	0.0043007385516922	0.0096	0.6509
8	rs79150251	4618156	G	C	0.0022973590486834	0.014	0.8692
8	rs6981893	4618190	T	C	0.0028958031120254	0.0139	0.8338
8	rs2607553	4618197	C	T	0.024702368640342	0.0103	0.01642
8	rs73177520	4618256	A	C	0.0288983900426488	0.0265	0.2757
8	rs1673243	4618380	A	G	0.0248974696545107	0.0104	0.01659
8	rs77575729	4618409	A	G	-0.0031950988965408	0.0394	0.9358
8	rs6982167	4618522	A	T	0.0029955089797983	0.014	0.8329
8	rs12542163	4618602	T	A	0.0344980404075674	0.0197	0.08034
8	rs1379325	4618662	T	A	0.0075017910703226	0.0118	0.5251
8	rs73177523	4618788	G	C	0.0028958031120254	0.014	0.8347
8	rs1676960	4619075	G	C	0.0066975214477213	0.012	0.5761
8	rs1676961	4619105	G	A	0.009504687014246	0.0103	0.3565
8	rs146171018	4619230	T	A	0.0267003518299564	0.0296	0.3666
8	rs140656909	4619380	T	C	0.0363029992242924	0.0362	0.3156
8	rs17071221	4619604	T	C	-0.0080019302190585	0.0126	0.5214
8	rs1673240	4619626	T	C	0.0072039888485025	0.0118	0.5398
8	rs897826	4619724	T	G	-0.0117993392160431	0.0125	0.3444
8	rs186714101	4620069	C	T	-0.0839034842227057	0.0354	0.01784
8	rs74459264	4620275	G	A	0.0251998010217421	0.0209	0.2277
8	rs147667711	4620348	C	T	-0.0829034623997638	0.0355	0.01954
8	rs28663399	4620617	A	G	0.0078987227933553	0.0167	0.6372
8	rs1673239	4620704	A	G	0.0314017631395316	0.0103	0.002334
8	rs1676963	4620847	T	A	0.0235016597850914	0.0095	0.01311
8	rs17071232	4620909	G	A	-0.0135007260538548	0.0125	0.2781
8	rs7003205	4621017	A	G	0.017496047616751	0.0087	0.04555
8	rs7841289	4621873	T	A	0.0197045832743354	0.0086	0.02221
8	rs34522868	4622444	G	A	0.017496047616751	0.0087	0.04577
8	rs17080162	4622531	T	C	-0.0006001800720324	0.0096	0.9522
8	rs28678423	4622578	G	C	0.0092966519050945	0.0157	0.5534
8	rs17419135	4622610	C	T	0.0160997014894237	0.0087	0.06459
8	rs62484604	4622643	G	C	-0.0282965991551138	0.0102	0.005607
8	rs17080168	4622661	C	T	-0.0007002451143934	0.0096	0.9397
8	rs17080170	4622794	G	C	0.0124027667170427	0.0133	0.3533
8	rs11776753	4622885	G	A	-0.0286978729475453	0.0102	0.005054
8	rs10866977	4622964	C	A	0.0165030720990143	0.0087	0.05897
8	rs75926024	4622994	A	G	-0.001100605444033	0.0393	0.9783
8	rs10098840	4623156	C	G	-0.0009004052431641	0.0096	0.9236
8	rs10098850	4623175	C	T	0.0193025022544974	0.0086	0.02482
8	rs4380961	4623411	C	A	-0.0127003085782322	0.0125	0.3077
8	rs7018382	4623437	A	G	0.0184978548821194	0.0086	0.03156
8	rs6984639	4623613	T	G	0.0172012073197748	0.0086	0.0458
8	rs6999356	4623722	C	G	0.0172012073197748	0.0086	0.04559
8	rs6985100	4623869	T	C	0.0219962978718961	0.0091	0.01572
8	rs6558914	4624000	C	T	-0.0159972768350078	0.0091	0.07804
8	rs6558915	4624009	G	T	-0.0285949668801128	0.0103	0.005415
8	rs6999715	4624015	C	A	0.0141987193998129	0.0089	0.1129
8	rs7830263	4624230	C	G	0.0105046326450854	0.0119	0.3757
8	rs17071250	4624319	A	G	0.0183996828453635	0.0086	0.03238
8	rs73177548	4624423	G	A	0.0089002747867194	0.0171	0.6012
8	rs75309279	4624661	G	C	-0.004198802647333	0.0394	0.9144
8	rs2164906	4624973	T	C	0.0187039847937718	0.0086	0.02961
8	rs2164905	4624983	G	A	0.0187039847937718	0.0086	0.02933
8	rs2164904	4625002	G	A	0.016296487966892	0.0087	0.06312
8	rs73177555	4625130	C	T	-0.0239956055562207	0.0269	0.3726
8	rs6991080	4625277	T	C	0.0188021269625962	0.0086	0.02883
8	rs148822289	4625368	T	C	-0.0101008421794295	0.0389	0.7958
8	rs117240331	4625412	C	A	-0.004198802647333	0.0394	0.9152
8	rs185890622	4625427	G	A	0.0465018336514199	0.0488	0.3416
8	rs6995494	4625656	T	C	0.016296487966892	0.0087	0.06078
8	rs10503276	4625732	G	A	0.0171029078996623	0.0087	0.04929
8	rs10099673	4625778	T	G	-0.0113036461713921	0.0119	0.3422
8	rs76541973	4625799	A	C	-0.0012007205765188	0.0393	0.9759
8	rs17347376	4625847	G	A	0.0166997792224134	0.0087	0.05465
8	rs10503277	4625925	A	C	0.0154992634469238	0.0087	0.07423
8	rs6558916	4626017	C	G	0.0141001243787816	0.0323	0.6621
8	rs12550274	4626145	C	T	0.0164047040252769	0.0087	0.06028
8	rs10503278	4626164	G	A	-0.0106970095483354	0.013	0.4079
8	rs7839896	4626245	C	G	0.0156961681063242	0.0087	0.07132
8	rs7840073	4626383	C	G	0.0159028762794155	0.0087	0.06889
8	rs17419301	4626503	T	C	-0.0164038098256767	0.047	0.7278
8	rs10111155	4626560	C	T	0.0161980995687726	0.0088	0.06358
8	rs62484605	4626569	T	G	-0.015895669405385	0.009	0.07669
8	rs74987287	4626694	A	G	-0.0012007205765188	0.0393	0.9748
8	rs10503279	4626927	C	T	0.0118989261570991	0.0088	0.1785
8	rs17071260	4627197	T	C	0.0124027667170427	0.0088	0.159
8	rs10503280	4627302	T	C	0.0125015292229252	0.0087	0.1515
8	rs28634240	4627458	G	C	0.0118989261570991	0.0089	0.1795
8	rs137875758	4627643	T	G	-0.0001000050003333	0.0395	0.9979
8	rs34866726	4627720	C	T	0.0119977384336167	0.0089	0.1779
8	rs34839121	4627806	G	A	0.0118001041157506	0.0089	0.1836
8	rs114638102	4627945	C	G	0.0002999550089979	0.0194	0.9871
8	rs55936283	4628012	A	T	0.0103957761821204	0.0089	0.2419
8	rs117720005	4628700	G	A	-0.002002002670673	0.0394	0.9592
8	rs17419350	4628843	G	C	-0.0220002402796674	0.0211	0.2971
8	rs77735325	4628890	T	C	-0.004198802647333	0.04	0.9157
8	rs62484606	4629117	G	C	-0.0404991299799539	0.0169	0.01664
8	rs78820690	4629141	G	A	-0.0018016219466282	0.0395	0.964
8	rs117602695	4629231	T	A	-0.0016012813669738	0.0395	0.9685
8	rs75625179	4629396	A	T	-0.0005001250416822	0.0395	0.9908
8	rs77325938	4629475	C	G	-0.0014009809156281	0.0394	0.971
8	rs56134785	4629634	G	A	0.0409979790340721	0.0318	0.1973
8	rs7816044	4629684	A	T	-0.0115969858456632	0.012	0.3323
8	rs11783524	4629686	G	C	0.0208021276292633	0.0089	0.01925
8	rs35720140	4629731	C	A	0.0204004877576787	0.0088	0.02142
8	rs35109252	4629795	G	A	0.0209979909956055	0.0089	0.0181
8	rs75573584	4630109	T	C	-0.0001000050003333	0.0394	0.9982
8	rs2164903	4630124	T	A	0.0189002595004805	0.009	0.03552
8	rs2118570	4630450	C	T	-0.0079011318962572	0.0116	0.4961
8	rs9657401	4630503	A	G	-0.0065010863423599	0.0124	0.6013
8	rs9657402	4630529	A	C	0.0063994795805678	0.0167	0.7002
8	rs2164902	4630628	T	G	0.0170045988158238	0.0089	0.05758
8	rs9644369	4630930	G	A	-0.0306963490025976	0.0107	0.00413
8	rs67990550	4630960	G	C	0.0150954876453349	0.0089	0.09076
8	rs12548690	4631002	G	A	-0.0006001800720324	0.0174	0.9733
8	rs10091902	4631106	T	C	-0.0088994831870327	0.0122	0.4676
8	rs17347502	4631249	A	G	0.0148984646619666	0.0089	0.09354
8	rs13256305	4631405	A	T	-0.031397792147416	0.0107	0.003401
8	rs79681206	4631409	G	T	0.0025966258472659	0.0394	0.9468
8	rs28701574	4631486	G	C	0.0171029078996623	0.0089	0.05605
8	rs2407593	4631574	C	G	0.0140015196358136	0.0086	0.1032
8	rs77045365	4631882	G	C	-0.0064004391810282	0.0396	0.8709
8	rs17419398	4631905	G	C	0.0187039847937718	0.009	0.03792
8	rs10105707	4632105	G	T	0.0085037404912207	0.017	0.6164
8	rs117129617	4632130	T	C	-0.0720009626887629	0.0532	0.1763
8	rs1466309	4632499	C	T	0.004101577021075	0.0246	0.8683
8	rs58699153	4632865	A	T	-0.0012007205765188	0.0119	0.9204
8	rs57157386	4632872	G	A	-0.0026033858701149	0.0123	0.8349
8	rs17071280	4633052	C	G	-0.001300845733048	0.0123	0.9151
8	rs7835351	4633314	T	C	0.0064988367398296	0.0242	0.7882
8	rs7835487	4633387	T	C	-0.005304041591906	0.0122	0.6667
8	rs35262936	4633396	G	C	-0.0253998626327317	0.0324	0.4323
8	rs80086029	4633502	G	C	0.0020977980821461	0.0394	0.9583
8	rs186012121	4633757	T	C	0.0003999200213268	0.0401	0.992
8	rs10107565	4633814	A	G	-0.0014009809156281	0.0123	0.9102
8	rs7007045	4634219	A	G	-0.0010005003335835	0.0123	0.9377
8	rs7011207	4634400	T	C	0.0126002819757385	0.0089	0.1564
8	rs6986423	4634415	G	T	0.0135971385060249	0.0086	0.1141
8	rs6991415	4634442	C	G	-0.0001000050003333	0.0123	0.9931
8	rs6991428	4634475	C	T	0.0007996801705642	0.0107	0.94
8	rs79625459	4634500	C	T	0.0102968054773682	0.0399	0.7964
8	rs11136769	4634573	C	A	0.0152038337422728	0.009	0.08922
8	rs10503281	4634731	C	G	-0.0016012813669738	0.0123	0.8975
8	rs11136770	4634742	T	A	0.0143958802837323	0.0089	0.1077
8	rs56959429	4634925	G	A	-0.0007002451143934	0.0123	0.9539
8	rs11136771	4635047	A	G	0.0005998200719675	0.0119	0.9573
8	rs79244740	4635091	T	C	0.012096540947233	0.04	0.7631
8	rs117190092	4635199	G	A	0.012096540947233	0.04	0.7627
8	rs11136772	4635205	A	G	-0.0001000050003333	0.0118	0.9922
8	rs12676164	4635345	C	T	0.0001999800026662	0.0118	0.9893
8	rs6992941	4635373	C	G	0.0154007965760229	0.0086	0.07478
8	rs78429997	4635494	G	T	-0.001501126126267	0.0119	0.8971
8	rs80266136	4635495	G	T	-0.004198802647333	0.0124	0.7368
8	rs17432165	4635553	A	G	0.0001999800026662	0.0135	0.9886
8	rs17071298	4635690	A	G	9.99950003332973e-05	0.0118	0.9918
8	rs75048748	4635703	T	G	0.0118001041157506	0.04	0.7673
8	rs2045398	4635878	G	C	0.0135971385060249	0.0086	0.1171
8	rs17071303	4635890	A	C	-0.001300845733048	0.0118	0.9158
8	rs2045397	4635908	A	C	0.0136957831289865	0.0089	0.1251
8	rs28556783	4635960	G	C	0.0093957216403621	0.0165	0.5699
8	rs117669382	4635994	T	G	0.0127977582298607	0.0215	0.5502
8	rs17071304	4636093	A	G	0.0002999550089979	0.0098	0.9767
8	rs11136773	4636256	A	C	-0.0086977157031958	0.0125	0.4861
8	rs73177596	4636474	C	T	-0.0259025943231108	0.0259	0.3162
8	rs17071305	4636519	A	G	0.0098018049722602	0.0153	0.5237
8	rs4369008	4636715	T	C	0.0099008246772624	0.0153	0.5185
8	rs4270984	4636731	T	G	0.0103957761821204	0.0154	0.5003
8	rs4270985	4636733	A	G	0.0103957761821204	0.0154	0.4994
8	rs17432227	4636804	G	T	-0.0165969709073694	0.0167	0.32
8	rs4369004	4636826	A	G	0.0097027754613851	0.0153	0.526
8	rs4372021	4636905	C	T	0.0093957216403621	0.0153	0.5376
8	rs10081535	4637015	G	A	0.0089002747867194	0.0165	0.5897
8	rs17071306	4637099	T	C	-0.0123965203365513	0.0124	0.3187
8	rs10081546	4637102	C	T	0.0102968054773682	0.0153	0.5022
8	rs10081548	4637169	C	G	0.0082954970241069	0.0157	0.598
8	rs10081537	4637282	G	C	-0.0012007205765188	0.0118	0.9206
8	rs79366782	4637339	G	C	0.0108014536938559	0.0399	0.786
8	rs79527194	4637341	A	G	0.0089993837968006	0.04	0.8211
8	rs10081540	4637472	G	C	-0.0021022080918702	0.0118	0.8598
8	rs73179603	4637474	C	A	-0.0251024465608414	0.0259	0.3335
8	rs139185815	4637479	T	C	0.0007996801705642	0.0402	0.9833
8	rs4875380	4637653	C	T	0.0118001041157506	0.0239	0.6202
8	rs4875117	4637667	A	C	0.0105046326450854	0.0098	0.2829
8	rs17071319	4637797	G	A	-0.0306963490025976	0.0276	0.2649
8	rs80180207	4637817	T	C	0.0012991557316201	0.0402	0.9741
8	rs4875381	4637927	T	C	0.0080971295874548	0.0153	0.5971
8	rs4875382	4638014	C	T	0.0086028888072678	0.0165	0.6009
8	rs4875383	4638038	C	T	0.0087020272939009	0.0153	0.5717
8	rs75391275	4638047	C	G	-0.0014009809156281	0.0401	0.972
8	rs28535972	4638212	A	G	0.0051964749068174	0.0148	0.7278
8	rs73179605	4638459	T	A	0.0060019521956343	0.0148	0.6872
8	rs17432254	4638554	C	G	0.0038027603329278	0.0151	0.8016
8	rs17071320	4638594	G	A	0.0065981840282271	0.0148	0.6578
8	rs73179606	4638665	C	T	0.0063001125484799	0.015	0.6727
8	rs10503282	4638706	A	G	0.0055048206344449	0.0148	0.7084
8	rs17071321	4638836	C	T	0.0032048589489113	0.0148	0.8302
8	rs73179609	4638939	C	T	0.0055048206344449	0.0148	0.7119
8	rs56191817	4639028	A	T	-0.0057967688471774	0.0469	0.9008
8	rs10081503	4639285	A	G	-0.0031048149534787	0.0116	0.7915
8	rs10081504	4639377	A	G	0.0061013488579762	0.015	0.6854
8	rs77378338	4639657	G	C	0.0118989261570991	0.0399	0.765
8	rs10103129	4639712	A	G	0.0059025456526138	0.0148	0.6912
8	rs10087938	4639828	G	A	0.0056042667198317	0.0148	0.7026
8	rs10106456	4639956	T	C	0.0059025456526138	0.0158	0.7099
8	rs116918595	4640229	G	T	-0.001100605444033	0.0401	0.9773
8	rs117138379	4640254	A	C	-0.001100605444033	0.0401	0.9774
8	rs17347703	4640275	T	C	-0.0117993392160431	0.0131	0.3649
8	rs2407594	4640320	C	G	0.027799974857679	0.0259	0.2836
8	rs78367292	4640437	T	C	-0.0119005312583873	0.0131	0.3628
8	rs73179615	4640603	T	C	0.0037031349243813	0.0159	0.8154
8	rs76828026	4640652	A	G	0.0020977980821461	0.0402	0.9586
8	rs11786617	4640674	T	C	0.0037031349243813	0.0148	0.8016
8	rs11782389	4640745	C	G	0.0066975214477213	0.0158	0.6709
8	rs78100095	4640782	A	T	0.001598721363697	0.0402	0.9673
8	rs12114122	4640879	G	C	0.0170045988158238	0.0087	0.05181
8	rs11775382	4640973	G	T	0.0038027603329278	0.0162	0.8128
8	rs2118569	4641043	C	T	0.0326027085440124	0.0258	0.2064
8	rs75755516	4641044	G	A	0.0016985566355815	0.0402	0.966
8	rs11775421	4641107	G	C	0.0036034995896235	0.0159	0.8183
8	rs138661463	4641212	G	A	-0.0099998320783335	0.0472	0.8328
8	rs28731316	4641289	G	A	0.0033045340083004	0.0159	0.8364
8	rs117796071	4641364	G	A	0.0021975835434872	0.0402	0.9566
8	rs17071338	4641478	A	G	0.0036034995896235	0.0159	0.8219
8	rs921955	4641523	C	T	0.0207041815582916	0.0091	0.02277
8	rs1457185	4641534	A	C	0.0016985566355815	0.0139	0.9025
8	rs184222584	4641539	T	C	0.0089002747867194	0.0324	0.7826
8	rs117637120	4641544	A	T	-0.0187038311937836	0.0338	0.58
8	rs921954	4641574	T	G	0.0136957831289865	0.0087	0.1161
8	rs1457184	4641590	G	A	0.0033045340083004	0.0159	0.8359
8	rs1457183	4641812	A	G	0.0024968801985871	0.0159	0.8766
8	rs73179628	4641855	T	C	0.0090984829852593	0.0126	0.4674
8	rs17071342	4641941	T	C	-0.0201006717070029	0.0126	0.1112
8	rs74811116	4642000	C	A	0.0021975835434872	0.0401	0.9556
8	rs10111469	4642125	A	C	0.0072039888485025	0.0158	0.6475
8	rs10086483	4642189	T	G	0.0064988367398296	0.0158	0.6796
8	rs10111583	4642194	A	C	0.0059025456526138	0.0158	0.709
8	rs185643193	4642303	A	G	-0.0073972926304747	0.0367	0.8409
8	rs75655161	4642329	C	A	0.0018981972830802	0.0401	0.9615
8	rs75440461	4642399	T	C	-0.0003000450090019	0.0402	0.9932
8	rs75872706	4642413	C	T	-0.0005001250416822	0.0402	0.9902
8	rs76378135	4642688	C	T	-0.0003000450090019	0.0402	0.9936
8	rs78563128	4642814	T	C	-0.0005001250416822	0.0405	0.9897
8	rs78894479	4642850	G	C	0.0124027667170427	0.0423	0.7687
8	rs76784390	4642859	C	G	0.0121953336998771	0.0423	0.7735
8	rs80059157	4642887	A	G	0.0004998750416509	0.0404	0.9892
8	rs79309328	4642915	T	C	0.0014988761237359	0.0404	0.9711
8	rs79623337	4642938	T	C	0.0012991557316201	0.0404	0.9737
8	rs147527996	4642978	C	A	-0.0306963490025976	0.0492	0.5323
8	rs80256094	4643149	C	T	-0.001300845733048	0.0404	0.975
8	rs77267854	4643155	C	A	-0.0019018072895963	0.0402	0.9616
8	rs12680259	4643314	T	G	0.0124027667170427	0.0148	0.4011
8	rs76593011	4643385	T	G	0.0121953336998771	0.0399	0.7596
8	rs117113946	4643468	A	T	0.0	0.0402	0.9996
8	rs80115241	4643490	G	A	0.0	0.0402	0.9999
8	rs79362807	4643502	G	C	0.0014988761237359	0.0403	0.9694
8	rs145576888	4643548	A	G	0.0021975835434872	0.0402	0.9572
8	rs77675764	4643858	G	A	0.004001981379298	0.0402	0.921
8	rs4875384	4643872	A	G	0.0126990249774084	0.0158	0.4208
8	rs79958049	4643905	T	C	0.0056042667198317	0.0402	0.8891
8	rs78266178	4643959	T	C	0.0044003044444822	0.0402	0.9132
8	rs9314540	4644361	C	T	0.0124027667170427	0.0148	0.4028
8	rs10101808	4644391	T	C	0.007997931111062	0.0155	0.6051
8	rs721302	4644668	C	T	0.0069954745123864	0.0087	0.4232
8	rs188093918	4644722	G	T	0.0064988367398296	0.0408	0.8735
8	rs11136774	4644789	C	T	-0.0051029981759033	0.0097	0.5997
8	rs148815611	4644898	G	C	-0.0166986496230515	0.0436	0.7016
8	rs117166496	4644922	A	C	-0.0120017335415971	0.0439	0.7851
8	rs7833305	4645121	T	C	0.0080971295874548	0.0087	0.3491
8	rs117133114	4645232	T	C	-0.0065010863423599	0.0439	0.8815
8	rs10503283	4645351	T	G	0.0134984841513417	0.0165	0.414
8	rs10503284	4645733	T	A	0.0069954745123864	0.0126	0.5746
8	rs4875118	4645804	A	G	-0.0318003125497978	0.0401	0.4282
8	rs71523645	4645861	T	C	-0.0267033828345498	0.0469	0.5695
8	rs111616011	4646273	A	G	-0.0145960053074092	0.0285	0.6077
8	rs142230027	4646288	A	T	0.0114047182634362	0.0514	0.8247
8	rs76597867	4646399	G	T	-0.0188974371044634	0.0188	0.3128
8	rs35174190	4646677	G	C	-0.0034961042567088	0.0095	0.7096
8	rs10866978	4646829	C	A	0.0535976373487916	0.0308	0.08251
8	rs12682116	4647032	A	G	0.0128964817350202	0.0167	0.4388
8	rs12675806	4647134	G	A	0.0161980995687726	0.0172	0.3443
8	rs12675866	4647545	G	A	0.0168964476597299	0.0172	0.3253
8	rs1580189	4648525	G	C	-0.0058973552660839	0.0088	0.5016
8	rs11136775	4648716	G	C	-0.019294956182969	0.0181	0.285
8	rs11136776	4648729	C	G	-0.0221024699079472	0.0181	0.2224
8	rs28521548	4648742	G	A	-0.0019018072895963	0.0086	0.8274
8	rs11136777	4648804	G	A	0.0046989426564652	0.0086	0.5868
8	rs6558918	4649052	A	C	-0.0208968257129853	0.0181	0.247
8	rs1457182	4649142	G	A	0.0471030274686428	0.0305	0.1232
8	rs2043811	4649341	C	T	-0.0127003085782322	0.0105	0.2262
8	rs9693019	4649411	A	G	-0.0236986067778773	0.0181	0.189
8	rs1457181	4649611	T	C	0.0118001041157506	0.0088	0.1793
8	rs28641199	4650270	C	T	0.0154007965760229	0.0177	0.3841
8	rs79939987	4650608	C	T	-0.0023026490626755	0.024	0.9228
8	rs11779902	4650751	G	T	0.0141987193998129	0.0089	0.1094
8	rs11786958	4650764	C	T	0.0128964817350202	0.0089	0.1488
8	rs11787015	4650969	C	G	0.031799009548949	0.0297	0.2851
8	rs187820448	4651022	G	A	-0.0125990355765152	0.0385	0.7439
8	rs77753694	4651256	A	G	-0.0239956055562207	0.018	0.1833
8	rs35040680	4651715	A	G	0.0114047182634362	0.0089	0.2011
8	rs34013236	4651833	A	G	0.0112959597418516	0.0089	0.2032
8	rs13252930	4651961	A	C	0.0109003744682883	0.0089	0.2177
8	rs13250028	4652054	G	C	0.0109003744682883	0.0089	0.2207
8	rs13253191	4652055	A	C	0.0109992854583691	0.0089	0.2198
8	rs80165543	4652071	G	A	-0.0252972953741621	0.018	0.16
8	rs6986167	4652202	T	C	0.0305970979773775	0.0298	0.3051
8	rs73179662	4652298	G	A	-0.0209989425960583	0.0206	0.3093
8	rs9792323	4652421	T	A	-0.0068030886197391	0.0095	0.4742
8	rs980528	4652442	T	C	-0.0218980211012161	0.0179	0.2216
8	rs13251215	4652448	G	A	0.0105046326450854	0.0089	0.2375
8	rs13251256	4652490	G	C	0.0117012723076411	0.0089	0.1891
8	rs13251493	4652510	G	C	0.0115035793834154	0.009	0.1984
8	rs56028095	4652650	G	A	-0.007095110875924	0.0116	0.5439
8	rs7004503	4652986	G	T	0.0109003744682883	0.0089	0.2193
8	rs7822091	4653016	T	C	0.0046989426564652	0.0152	0.7567
8	rs4875386	4653076	A	G	0.021497269010823	0.0186	0.2464
8	rs148406234	4653617	T	G	0.0050969882578437	0.0355	0.8855
8	rs73661134	4653710	A	T	-0.0398016818829366	0.0316	0.2073
8	rs6992998	4654246	A	C	0.0128964817350202	0.0087	0.1378
8	rs7011467	4654295	C	G	0.0075017910703226	0.0155	0.629
8	rs7010443	4654394	G	A	0.0049974917102918	0.0156	0.7469
8	rs17432441	4654893	G	C	0.0030952049073025	0.0114	0.7827
8	rs2407595	4654950	G	C	0.0006997551142732	0.014	0.9615
8	rs9792204	4655498	A	G	-0.0122952780941516	0.0092	0.1797
8	rs2168665	4655593	C	G	0.0077995046323818	0.0108	0.4712
8	rs28369591	4655769	G	C	-0.0309954337025195	0.0247	0.209
8	rs2028230	4655882	C	T	-0.0101008421794295	0.0093	0.2777
8	rs2028229	4655995	T	G	0.0043007385516922	0.0097	0.6581
8	rs17071376	4656146	G	A	-0.0087985943563496	0.0091	0.3316
8	rs1457180	4656264	G	T	0.0198026272961797	0.0144	0.1695
8	rs61045925	4656312	G	C	-0.0038975857287134	0.0086	0.6501
8	rs73179676	4656358	T	A	0.0071047017299317	0.0113	0.5299
8	rs1457179	4656445	T	C	0.0096037361426946	0.0088	0.2716
8	rs7008223	4656695	A	C	0.0085037404912207	0.0088	0.3342
8	rs28705778	4656769	G	A	-0.0430954101055856	0.0315	0.1709
8	rs149481199	4656770	A	T	-0.0568031828243105	0.0509	0.2645
8	rs73179681	4656938	G	A	0.0061013488579762	0.0113	0.5916
8	rs6988081	4657054	G	C	0.0118989261570991	0.0089	0.1807
8	rs73179684	4657271	C	T	0.0052959516591825	0.0113	0.6375
8	rs11136778	4657295	T	C	-0.0043996643446871	0.0086	0.6119
8	rs73179686	4657381	G	C	0.0053954185169075	0.0113	0.6364
8	rs6993597	4657467	C	T	0.001998002662673	0.0297	0.9452
8	rs11777650	4657472	A	G	-0.006199175242821	0.0086	0.4739
8	rs73179690	4657542	C	A	0.0059025456526138	0.0113	0.6059
8	rs9644370	4657647	T	C	0.0005998200719675	0.0299	0.9828
8	rs77090915	4657692	G	A	0.0044003044444822	0.0297	0.8829
8	rs76281092	4657764	G	A	0.0027960873020011	0.03	0.9255
8	rs112554554	4657814	A	G	0.0016985566355815	0.0298	0.9548
8	rs113973240	4657839	C	G	0.0021975835434872	0.0298	0.9401
8	rs111771077	4657866	T	C	0.0006997551142732	0.03	0.9817
8	rs112512936	4657882	G	A	0.0006997551142732	0.03	0.9826
8	rs74299168	4658028	A	G	0.0018981972830802	0.0298	0.9501
8	rs76095479	4658036	C	G	0.0021975835434872	0.0298	0.9398
8	rs9644283	4658174	T	C	0.0026963615477425	0.0298	0.9278
8	rs9644284	4658181	C	T	0.001998002662673	0.0298	0.9475
8	rs9644371	4658248	T	C	0.0016985566355815	0.0298	0.9558
8	rs76713410	4658253	A	C	-0.001100605444033	0.03	0.9706
8	rs7014556	4658292	A	G	0.0226026252094292	0.0159	0.1564
8	rs112214096	4658299	A	G	0.0011992805754821	0.0298	0.9678
8	rs77345984	4658307	G	C	0.0153023200084426	0.0558	0.7834
8	rs9644372	4658410	T	G	-0.001100605444033	0.0299	0.97
8	rs55777483	4658422	C	T	0.0063001125484799	0.0114	0.5778
8	rs56138441	4658435	C	T	0.0089993837968006	0.0117	0.4404
8	rs9644373	4658590	T	A	-0.0010005003335835	0.0299	0.9735
8	rs9644374	4658686	A	G	0.0007996801705642	0.0297	0.9778
8	rs9644375	4658740	T	C	0.0008995952428359	0.0297	0.9757
8	rs17347911	4658747	G	T	0.0009995003330834	0.011	0.9303
8	rs76631463	4658897	C	T	0.0072039888485025	0.0438	0.8701
8	rs28376909	4659014	C	T	-0.0054045784588597	0.0305	0.8601
8	rs28477851	4659034	T	C	-0.0106970095483354	0.0325	0.743
8	rs28737227	4659038	A	C	-0.0110002818588653	0.0326	0.7347
8	rs28413498	4659056	T	A	-0.0043996643446871	0.0306	0.8865
8	rs28719486	4659067	T	C	-0.0028039273327342	0.0304	0.926
8	rs12675737	4659203	C	G	-0.0049019951702315	0.0299	0.8687
8	rs11136779	4659274	T	G	0.0129951954948113	0.0093	0.163
8	rs12677863	4659322	A	C	-0.0028039273327342	0.0298	0.926
8	rs12678251	4659380	T	C	-0.0005001250416822	0.0296	0.9877
8	rs12675793	4659576	C	G	-0.0003000450090019	0.0296	0.9929
8	rs12678702	4659606	T	C	-0.0026033858701149	0.0298	0.93
8	rs12680174	4659628	G	A	-0.0007002451143934	0.0296	0.9805
8	rs17071406	4659687	T	A	-0.0004000800213396	0.0295	0.9882
8	rs17347946	4659738	C	T	-0.0225012653465135	0.0186	0.2258
8	rs34130715	4659767	T	C	-0.005304041591906	0.0103	0.6066
8	rs28469770	4659922	C	T	-0.0008003201707691	0.0295	0.9794
8	rs28668596	4659964	C	A	-0.0024028846163103	0.0297	0.9344
8	rs17071407	4660114	T	C	-0.0018016219466282	0.0295	0.9504
8	rs17071408	4660204	C	T	0.0024968801985871	0.0296	0.9338
8	rs76786307	4660381	G	C	0.0014988761237359	0.0296	0.9598
8	rs79629213	4660397	G	A	0.0011992805754821	0.0297	0.9681
8	rs78182829	4660406	G	A	0.0026963615477425	0.0297	0.9281
8	rs17432531	4660585	T	C	-0.0026033858701149	0.0105	0.8055
8	rs78527216	4660773	G	A	0.0005998200719675	0.0296	0.9832
8	rs4143928	4660815	A	T	0.0127977582298607	0.01	0.1998
8	rs67623182	4660854	G	A	0.0136957831289865	0.0206	0.5052
8	rs17071412	4660891	C	G	-0.0071958279818024	0.0301	0.811
8	rs17071413	4660963	G	A	0.0008995952428359	0.0297	0.9766
8	rs34389960	4660974	G	A	0.0141987193998129	0.0101	0.1587
8	rs75554157	4660996	T	C	0.0007996801705642	0.0297	0.9775
8	rs79915765	4661087	T	A	0.0002999550089979	0.0296	0.9916
8	rs74510018	4661319	T	C	-0.0028039273327342	0.0298	0.9241
8	rs75486800	4661334	C	T	-0.0001000050003333	0.0296	0.9965
8	rs76595192	4661352	C	T	-0.000200020002667	0.0296	0.9958
8	rs17071414	4661534	T	C	-0.0031950988965408	0.0298	0.9158
8	rs17071417	4661569	G	C	-0.0016012813669738	0.0298	0.9568
8	rs77013071	4661619	T	A	-0.0032954239497972	0.0298	0.9127
8	rs17071420	4661660	A	G	-0.0024028846163103	0.0298	0.9359
8	rs11136780	4661759	C	A	-0.0051029981759033	0.0087	0.5543
8	rs1457178	4661762	C	T	0.0109992854583691	0.0132	0.4073
8	rs11136781	4661912	C	A	0.0107025231331357	0.0132	0.4182
8	rs79291403	4662136	A	G	-0.0008003201707691	0.0296	0.9786
8	rs75599614	4662470	G	T	-0.0231969816042026	0.0185	0.2097
8	rs12679612	4662524	A	G	0.0123039944561641	0.0172	0.4747
8	rs66776923	4662713	T	C	0.0142973047008244	0.0207	0.4883
8	rs2118572	4662863	G	T	9.99950003332973e-05	0.0298	0.9962
8	rs10106620	4662898	T	C	-0.007004474152883	0.0087	0.423
8	rs73181505	4662991	G	C	0.0140015196358136	0.0207	0.4976
8	rs2118574	4663010	A	C	0.0014988761237359	0.0296	0.9588
8	rs7016863	4663171	T	G	0.0096037361426946	0.009	0.2824
8	rs2164907	4663201	C	A	-0.001100605444033	0.0299	0.9702
8	rs2118575	4663283	A	G	0.0006997551142732	0.0295	0.9814
8	rs79639202	4663349	C	T	0.0284999894699013	0.0315	0.3654
8	rs2028223	4663465	C	T	0.0103957761821204	0.0091	0.2538
8	rs10092951	4663829	C	T	-0.0094040800752939	0.0086	0.2777
8	rs28590213	4663985	C	T	-0.0017014466397575	0.0299	0.9557
8	rs17071435	4664285	T	G	0.0014988761237359	0.0294	0.9596
8	rs77290069	4664374	A	T	-0.0075987978753305	0.0298	0.7991
8	rs74439168	4664461	T	A	-0.0025031302181184	0.0296	0.9333
8	rs9314541	4664911	G	A	-0.007004474152883	0.0086	0.4204
8	rs6985319	4665038	A	G	0.0114047182634362	0.009	0.2051
8	rs78840285	4665177	C	T	0.0013990209137074	0.03	0.9637
8	rs7002893	4665215	G	A	-0.0071958279818024	0.0166	0.6665
8	rs17071450	4665629	T	A	0.0002999550089979	0.0298	0.9928
8	rs10086985	4665649	A	G	-0.0078003437327339	0.0086	0.367
8	rs80308327	4665651	A	G	0.007997931111062	0.031	0.7966
8	rs188960464	4666204	C	T	-0.0093031403261444	0.045	0.8359
8	rs79281315	4666391	T	C	0.0009995003330834	0.0298	0.9726
8	rs74663638	4666493	T	C	0.0006997551142732	0.0298	0.9813
8	rs79534916	4666520	C	T	-0.0028039273327342	0.0299	0.9262
8	rs17071459	4666654	C	T	-0.0016012813669738	0.0299	0.9568
8	rs17071462	4666701	T	C	0.0037031349243813	0.0299	0.9019
8	rs7842352	4667209	G	C	-0.0009004052431641	0.0293	0.975
8	rs7843673	4667365	C	A	0.0025966258472659	0.0298	0.9301
8	rs12677327	4667574	C	T	0.0029955089797983	0.0298	0.919
8	rs28524662	4667837	C	T	0.001998002662673	0.03	0.9477
8	rs17432649	4667896	T	C	-0.0036968248442897	0.0108	0.7334
8	rs71523648	4667979	A	C	0.0021975835434872	0.0394	0.956
8	rs6982386	4668337	C	A	0.0103957761821204	0.0091	0.2509
8	rs11780377	4668653	C	T	0.0305970979773775	0.0226	0.1756
8	rs17071481	4668871	T	G	0.0	0.0295	0.9996
8	rs7839952	4669113	T	C	-0.0114047880634385	0.0094	0.2243
8	rs7840092	4669162	T	G	0.0064988367398296	0.0295	0.825
8	rs9314542	4669359	C	T	0.0052959516591825	0.0104	0.6116
8	rs79354837	4669941	C	A	-0.0009004052431641	0.0301	0.9764
8	rs1561356	4670055	G	C	-0.0014009809156281	0.0294	0.9625
8	rs10216905	4670109	T	C	-0.0091012913892029	0.0087	0.2939
8	rs1561357	4670279	C	T	-0.0052035148315978	0.0296	0.8595
8	rs1561358	4670302	T	A	-0.002002002670673	0.0294	0.9456
8	rs73181519	4670365	A	G	0.0213015034199157	0.0203	0.2925
8	rs13254884	4670590	G	C	0.0077995046323818	0.0091	0.3886
8	rs17071501	4671057	T	C	-0.008395140788382	0.0287	0.7683
8	rs28702435	4671505	C	T	-0.0025031302181184	0.0292	0.9331
8	rs11786881	4671794	A	G	0.0288983900426488	0.0175	0.09862
8	rs58024148	4671971	G	A	-0.003596459514405	0.0295	0.9028
8	rs61058298	4671999	A	C	0.0011992805754821	0.0293	0.9687
8	rs2897704	4672114	A	T	-0.000200020002667	0.0293	0.9943
8	rs4256614	4672176	G	C	0.0016985566355815	0.0294	0.9538
8	rs4256615	4672291	G	A	0.0069954745123864	0.0092	0.4438
8	rs17348162	4672580	A	C	-0.0278029446620889	0.0175	0.1125
8	rs2407596	4672939	C	A	0.0078987227933553	0.0091	0.3898
8	rs2897705	4672994	C	G	0.0007996801705642	0.0294	0.9774
8	rs150167623	4673082	G	A	0.0270021387025708	0.0225	0.2309
8	rs138673492	4673179	T	C	0.0185960172820726	0.0331	0.5738
8	rs73181527	4673274	G	C	-0.0329985112635755	0.0164	0.04449
8	rs12677737	4673318	C	G	0.0024968801985871	0.0299	0.9321
8	rs12549714	4673436	G	A	-0.0078003437327339	0.0096	0.4173
8	rs62484627	4673454	G	T	0.0089993837968006	0.0197	0.649
8	rs36125005	4673554	G	C	0.0093957216403621	0.0468	0.8411
8	rs62484628	4673760	G	A	-0.0517986852338873	0.0398	0.1931
8	rs116881268	4673785	C	G	-0.0007002451143934	0.0238	0.9779
8	rs28622489	4673788	A	C	-0.007296555232638	0.0093	0.4346
8	rs2028225	4674402	G	C	-0.013399371963117	0.0284	0.6375
8	rs2028226	4674700	T	C	-0.0050024916227914	0.0093	0.5901
8	rs4292710	4674767	A	T	-0.0052035148315978	0.0281	0.8543
8	rs73181539	4675060	G	A	0.0305001066483263	0.0227	0.1787
8	rs17071537	4675134	T	C	-0.0023026490626755	0.0096	0.8105
8	rs17071540	4675158	A	C	-0.0038975857287134	0.0096	0.6839
8	rs79729794	4675178	T	G	-0.0039979812872983	0.0096	0.6731
8	rs17071546	4675191	A	T	-0.0043996643446871	0.0096	0.6436
8	rs4875387	4675331	A	C	-0.0034961042567088	0.0095	0.7161
8	rs4875388	4675393	T	C	-0.003797200248385	0.0095	0.6917
8	rs74828988	4675534	G	T	-0.0058973552660839	0.0294	0.8397
8	rs79185287	4675548	C	T	-0.023002541565316	0.0191	0.2291
8	rs17348228	4675978	A	C	-0.0267958227871631	0.0175	0.1258
8	rs17071555	4675997	A	C	0.0139029051689914	0.0276	0.6145
8	rs12549562	4676403	A	T	-0.0042992284528324	0.0087	0.6175
8	rs17071569	4676416	T	G	0.0045994064948955	0.0283	0.8719
8	rs17432810	4676434	G	A	-0.0042992284528324	0.0441	0.9219
8	rs17071573	4676578	G	C	-0.0034961042567088	0.0294	0.9065
8	rs11775951	4676661	G	A	-0.0051029981759033	0.0087	0.5566
8	rs60781354	4676766	G	A	-0.0115969858456632	0.0291	0.6902
8	rs17071579	4677253	C	T	-0.0059979518036359	0.0294	0.8384
8	rs10113531	4677472	T	C	-0.0074980401773571	0.0294	0.7986
8	rs10113508	4677622	A	G	-0.0080019302190585	0.0294	0.7868
8	rs77647449	4677888	T	G	-0.0108991808690006	0.0439	0.8036
8	rs73181547	4677913	G	C	0.0395956428583544	0.0293	0.1766
8	rs17071583	4677972	A	C	-0.0105959392134034	0.0289	0.7132
8	rs17071587	4678027	G	C	0.0077995046323818	0.0092	0.3919
8	rs12674540	4678301	A	T	-0.0022024235552	0.0286	0.9388
8	rs12674959	4678344	T	C	-0.0084959889212643	0.0294	0.7715
8	rs4875389	4678381	G	A	0.022299507494767	0.0153	0.1439
8	rs4875390	4678477	C	T	-0.0152963956259917	0.0247	0.5338
8	rs12674578	4678575	A	C	-0.0032954239497972	0.03	0.9135
8	rs12676416	4678584	G	T	-0.0036968248442897	0.03	0.9024
8	rs73181550	4678748	C	A	0.0255020410123433	0.0226	0.2599
8	rs12675445	4678751	T	A	-0.0057967688471774	0.03	0.8457
8	rs79929518	4678817	G	A	-0.0341050206499513	0.0264	0.1969
8	rs11785217	4679469	C	G	-0.010302892995897	0.0416	0.8044
8	rs1457189	4679495	C	T	0.0199006617063362	0.015	0.1865
8	rs10104307	4679573	C	G	-0.003797200248385	0.0087	0.659
8	rs1866282	4679752	C	T	0.0209979909956055	0.015	0.1603
