## Supplementary material for "Characterization of shared and ancestry-specific signals driving complex traits using multi-ancestry fine-mapping": EUR_schizophrenia_gwas_8_37762233_38762233.tsv

chrom	ID	pos	A1	A2	BETA	SE	P
8	rs17493462	37762406	T	C	0.0118001041157506	0.0089	0.1868
8	rs17577922	37762419	C	T	-0.0078003437327339	0.0498	0.876
8	rs149774839	37763301	A	T	0.0172994970780611	0.0431	0.6877
8	rs34684723	37763437	T	A	-0.0101008421794295	0.0135	0.4526
8	rs28399938	37764726	A	G	0.0127977582298607	0.009	0.1551
8	rs28373482	37767527	C	T	0.0168964476597299	0.011	0.1235
8	rs79295570	37771696	G	A	-0.0593042438991411	0.0153	0.0001096
8	rs117561910	37776049	A	G	0.0044003044444822	0.0316	0.8901
8	rs113586006	37776259	T	G	0.0044998604248922	0.0391	0.9085
8	rs117894680	37777135	C	T	0.0355022698424966	0.0344	0.301
8	rs117596209	37779102	C	A	0.0107025231331357	0.0159	0.4984
8	rs116862998	37781586	G	A	0.0363994293800054	0.0346	0.2926
8	rs35794387	37781850	A	T	0.0056042667198317	0.0103	0.5859
8	rs77166057	37782883	C	T	-0.0375980304153185	0.0346	0.277
8	rs28490371	37784204	A	G	0.0044998604248922	0.0103	0.6622
8	rs28716294	37784329	C	T	0.0055048206344449	0.0102	0.5923
8	rs74417635	37785753	T	G	0.0047984689115734	0.0102	0.6386
8	rs28380463	37786457	G	A	0.0052959516591825	0.0102	0.6054
8	rs28549683	37787458	A	G	0.0052959516591825	0.0102	0.606
8	rs28427316	37788799	T	C	0.0052959516591825	0.0102	0.6026
8	rs117172848	37790744	C	T	-0.050798679887367	0.0291	0.08111
8	rs28655870	37791109	G	A	0.0053954185169075	0.0103	0.5955
8	rs117779561	37793790	G	A	0.0187039847937718	0.0335	0.5761
8	rs117203190	37794423	C	T	-0.0419997711602818	0.0307	0.1711
8	rs61735752	37794902	G	C	0.0161980995687726	0.0277	0.5593
8	rs4956534	37795341	T	C	0.0009995003330834	0.0097	0.9199
8	rs4956535	37795433	T	C	-0.0001000050003333	0.0097	0.9895
8	rs4956536	37795434	G	C	-0.000200020002667	0.0097	0.986
8	rs28723477	37796644	T	C	0.004101577021075	0.0108	0.7065
8	rs4956531	37796824	C	A	0.004101577021075	0.0108	0.7052
8	rs1902207	37797075	A	G	0.0012991557316201	0.0097	0.8919
8	rs79430505	37799021	A	C	0.0035038543266769	0.0108	0.7448
8	rs62503895	37799803	G	C	-0.0187955345843259	0.0166	0.2593
8	rs1892820	37800512	C	G	0.0044998604248922	0.0118	0.706
8	rs113563119	37800844	T	C	-0.0203047533403643	0.0169	0.2289
8	rs4545146	37801261	G	A	-0.0203966036652218	0.0169	0.227
8	rs17736311	37801693	T	C	-0.0203966036652218	0.0168	0.2268
8	rs149650752	37802141	C	T	-0.0278029446620889	0.0336	0.4071
8	rs147473752	37802944	C	T	-0.0227979086760041	0.017	0.1812
8	rs113387963	37802947	A	C	-0.0208049294331883	0.017	0.22
8	rs150572062	37803085	G	A	-0.0227979086760041	0.0169	0.1751
8	rs1902208	37803383	C	A	-0.0206007457079636	0.0164	0.2101
8	rs146447406	37803741	G	A	-0.0151034855773182	0.0536	0.7786
8	rs2319760	37804462	T	C	-0.0201006717070029	0.0168	0.2312
8	rs2874075	37804565	A	C	-0.0202027073175195	0.0168	0.2306
8	rs802154	37804589	C	T	-0.146599263674424	0.0543	0.00691
8	rs1892819	37805392	C	T	-0.021101069908054	0.0168	0.207
8	rs149181582	37805723	C	T	0.0434042576072856	0.0439	0.3236
8	rs145101160	37805848	G	A	-0.0275973271921043	0.0336	0.4122
8	rs10100505	37805857	G	A	-0.0221024699079472	0.0168	0.1879
8	rs10107376	37806892	C	T	-0.0217038334437866	0.0168	0.1954
8	rs187290605	37806967	C	A	-0.0286978729475453	0.0473	0.5435
8	rs142068161	37807200	C	T	-0.0403012967735257	0.0409	0.3245
8	rs150737176	37807221	T	G	-0.022398994943479	0.0168	0.182
8	rs2085234	37808901	C	T	-0.0229002198863326	0.0168	0.173
8	rs7004842	37809609	T	G	-0.0222047099881925	0.0167	0.1849
8	rs7014879	37811189	T	C	-0.0235040691879941	0.0168	0.161
8	rs7014881	37811197	T	C	-0.022398994943479	0.0163	0.171
8	rs802169	37811922	G	A	-0.0045001103249234	0.0104	0.6657
8	rs10093841	37812035	A	T	-0.0238010101859522	0.0168	0.1558
8	rs77042184	37812482	G	A	-0.0085968472255182	0.0578	0.8811
8	rs7834769	37812559	G	A	-0.0242004837056584	0.0168	0.1491
8	rs9329915	37813342	A	G	-0.0244976316004002	0.0168	0.1447
8	rs72643021	37814710	G	A	-0.0249999098013234	0.0168	0.136
8	rs77420323	37815049	G	A	-0.0243951568347216	0.0343	0.477
8	rs802170	37815121	A	T	-0.0046005663955682	0.0105	0.6593
8	rs28482087	37815785	T	G	-0.0256050287153947	0.0168	0.1274
8	rs72643022	37816676	T	A	-0.0256973671872587	0.0168	0.1263
8	rs76348221	37818527	C	A	0.0038027603329278	0.0544	0.9447
8	rs10481461	37818648	G	A	-0.026898543868701	0.0167	0.107
8	rs113840885	37818795	G	A	-0.0218980211012161	0.0339	0.5196
8	rs9693898	37819176	A	G	-0.0262002485024742	0.0167	0.1169
8	rs9694197	37820093	A	G	-0.0252049938352247	0.0166	0.1284
8	rs34619057	37820430	T	A	-0.0299953975354009	0.0169	0.07496
8	rs4998	37821486	C	G	-0.0289963604415917	0.0168	0.08491
8	rs2071493	37821853	T	C	-0.0290993078252748	0.0168	0.08364
8	rs3901185	37822414	G	A	0.0021975835434872	0.0261	0.9328
8	rs4997	37822769	C	A	-0.0292949370570243	0.0168	0.08206
8	rs4994	37823798	A	G	-0.032502530761974	0.0167	0.05183
8	rs10109028	37825153	T	C	0.0176041339483571	0.033	0.5925
8	rs13270656	37825156	C	T	0.0170045988158238	0.033	0.6066
8	rs111687492	37825450	A	G	0.0203025023378308	0.0486	0.6768
8	rs3763551	37826149	G	A	-0.0399994162638657	0.0179	0.02546
8	rs3763550	37826304	T	A	-0.0385017716536664	0.018	0.0322
8	rs4448322	37829059	T	C	-0.0248973835545144	0.0175	0.1548
8	rs117754729	37829161	C	G	0.0236969951765786	0.0283	0.402
8	rs117032415	37831203	G	T	-0.028399474521698	0.0348	0.4134
8	rs2298423	37834312	T	G	-0.0406032684425478	0.0172	0.01849
8	rs55877648	37835595	G	A	-0.0418954871740363	0.0174	0.01606
8	rs35126000	37835853	C	T	-0.0164953025291975	0.0383	0.6657
8	rs2105535	37836608	G	T	-0.0416973775562091	0.0174	0.01667
8	rs138754093	37837589	A	G	0.0170045988158238	0.0351	0.6284
8	rs118180039	37839194	T	A	-0.0346017967900747	0.0165	0.03583
8	rs75686116	37841232	A	G	-0.0278029446620889	0.0348	0.4247
8	rs72643029	37843830	A	G	0.0124027667170427	0.0212	0.558
8	rs117069137	37844309	G	A	-0.0229002198863326	0.0428	0.5931
8	rs111954887	37844732	A	G	-0.0416973775562091	0.0175	0.01697
8	rs79935605	37846878	G	A	-0.0235040691879941	0.0443	0.5957
8	rs72643031	37847955	G	A	-0.108097591367713	0.0461	0.01894
8	rs62503902	37851389	C	G	-0.0380965452668448	0.0405	0.3473
8	rs28470888	37851831	G	A	-0.0377953294954024	0.0271	0.1633
8	rs809690	37852768	G	C	-0.0048015088161939	0.0122	0.6934
8	rs10101854	37853053	A	C	-0.0430954101055856	0.0171	0.01179
8	rs16875930	37854360	A	T	-0.0386992491392765	0.0177	0.02907
8	rs2186459	37854598	A	T	-0.0052035148315978	0.0104	0.6168
8	rs2186458	37854599	G	T	-0.0049019951702315	0.0104	0.6369
8	rs72643032	37856779	C	T	-0.0377953294954024	0.0178	0.03337
8	rs76813100	37856839	G	A	-0.0484027392281675	0.0277	0.08014
8	rs72643034	37858028	G	A	-0.101600925116677	0.0461	0.02731
8	rs72643036	37859836	G	A	-0.0382004338153035	0.0178	0.0317
8	rs182732655	37860301	G	A	0.0377003271828256	0.038	0.3212
8	rs146460096	37860425	T	C	-0.0382004338153035	0.0178	0.03187
8	rs149231347	37860929	C	T	-0.0187038311937836	0.0413	0.6507
8	rs13277787	37861304	T	A	-0.0383978517965666	0.0178	0.03099
8	rs117915398	37862208	A	G	-0.0608971589513062	0.0444	0.1703
8	rs28824549	37862262	A	C	-0.0369959896867261	0.0178	0.03739
8	rs28817585	37862263	A	G	-0.0369959896867261	0.0178	0.03765
8	rs113299285	37864114	C	A	-0.0377018671840115	0.0178	0.03386
8	rs112198518	37864277	C	T	-0.0375980304153185	0.0178	0.03411
8	rs58656606	37864599	C	A	-0.0383978517965666	0.0177	0.0302
8	rs150792266	37864693	G	A	0.0648041108654969	0.0629	0.3027
8	rs149875464	37864779	G	A	0.0200967016991224	0.03	0.5025
8	rs145953964	37864780	T	C	-0.0385953087593848	0.0178	0.03046
8	rs9792385	37865603	C	T	-0.0377018671840115	0.0178	0.03399
8	rs9792210	37865893	G	C	-0.0375980304153185	0.0178	0.03444
8	rs35669506	37866555	A	G	-0.0187955345843259	0.0373	0.6147
8	rs7000340	37866715	C	A	-0.0382004338153035	0.0178	0.03183
8	rs67355917	37867033	C	T	-0.0393023164827424	0.0178	0.02732
8	rs68019153	37867578	T	C	-0.0393023164827424	0.0178	0.02736
8	rs112188569	37867902	T	C	-0.0393959285025942	0.0178	0.02698
8	rs4430133	37868851	A	G	-0.0393959285025942	0.0178	0.027
8	rs72643044	37868972	G	C	-0.0393959285025942	0.0178	0.02699
8	rs114600587	37869078	T	A	-0.0406032684425478	0.0176	0.0211
8	rs72643045	37869424	G	A	-0.0388967656299467	0.0178	0.02917
8	rs60276880	37869457	G	A	-0.0393959285025942	0.0178	0.02701
8	rs6605630	37869772	A	G	-0.0393023164827424	0.0178	0.02752
8	rs6605629	37869864	G	A	-0.0394999521368577	0.0178	0.02669
8	rs9792246	37869989	G	A	-0.039104719880761	0.0178	0.02867
8	rs6605628	37870216	A	G	-0.0306035477981776	0.0174	0.0786
8	rs59709543	37870582	A	G	-0.0388032003238938	0.0178	0.02924
8	rs111949758	37871514	A	G	-0.0390007373497326	0.0178	0.02859
8	rs142330809	37871543	T	G	-0.0385017716536664	0.0179	0.03097
8	rs28888454	37871731	C	T	-0.0009004052431641	0.012	0.9408
8	rs142577765	37872558	A	C	0.0053954185169075	0.0359	0.8807
8	rs144855191	37872615	C	T	-0.0377953294954024	0.0179	0.03472
8	rs138775219	37872622	C	A	-0.0377953294954024	0.0179	0.03471
8	rs10104888	37872758	C	T	-0.0383043331577141	0.0179	0.03197
8	rs10093345	37872776	C	T	0.0099008246772624	0.0106	0.3491
8	rs10104115	37873346	C	T	-0.0312017511432645	0.0174	0.07263
8	rs10101266	37873408	C	G	-0.0307994715535284	0.0174	0.07682
8	rs2319759	37873503	T	C	-0.0307994715535284	0.0174	0.07666
8	rs2319758	37874088	A	G	-0.039104719880761	0.0178	0.02831
8	rs62503903	37876195	A	C	0.0166997792224134	0.0109	0.1245
8	rs28794362	37876671	A	G	0.0166014304974254	0.0108	0.1257
8	rs28650309	37877708	A	G	0.0166997792224134	0.0109	0.1272
8	rs2319754	37880945	G	A	0.0188021269625962	0.0108	0.08246
8	rs79236132	37881052	G	A	0.0077995046323818	0.045	0.8634
8	rs74973592	37883213	G	A	-0.0331949048576409	0.0374	0.375
8	rs28859683	37883392	T	C	0.0197045832743354	0.0108	0.06912
8	rs28813686	37883438	T	C	0.0197045832743354	0.0108	0.0699
8	rs146163967	37883997	C	T	-0.0149004625639624	0.021	0.4771
8	rs28797500	37884310	T	C	0.0198026272961797	0.0108	0.06837
8	rs138326942	37885145	T	C	0.0459002781827573	0.0144	0.001491
8	rs9692998	37886110	C	T	0.0193025022544974	0.0108	0.07464
8	rs183381360	37886171	A	C	-0.0295009039176847	0.0377	0.4333
8	rs28617731	37886623	C	T	0.0200967016991224	0.0109	0.06434
8	rs118107204	37886728	C	T	0.0194986595340326	0.0336	0.5627
8	rs3813521	37887422	T	C	0.0200967016991224	0.0109	0.06453
8	rs78907785	37887774	C	A	0.0312951579807101	0.0323	0.3314
8	rs3750243	37888017	C	G	0.0199986865066891	0.0109	0.06566
8	rs146327581	37888090	C	T	-0.0568984476340911	0.0455	0.2114
8	rs9644811	37891747	G	A	0.0178988554877579	0.0108	0.09842
8	rs62503904	37892061	A	G	-0.0288007896057264	0.018	0.1095
8	rs79396024	37892543	C	T	-0.0501991563328521	0.0324	0.1215
8	rs28807105	37893517	G	A	0.0190964956909883	0.0108	0.07816
8	rs28565141	37894897	T	C	0.0164047040252769	0.0109	0.1328
8	rs117293568	37896169	C	T	0.0782010127941653	0.035	0.02552
8	rs13256052	37896700	A	G	0.0154992634469238	0.0109	0.1529
8	rs113045005	37896820	A	G	-0.10640550591445	0.0492	0.03075
8	rs28612322	37896871	G	A	0.0154007965760229	0.0109	0.1566
8	rs28366815	37896960	A	G	0.0146028573839336	0.0109	0.1774
8	rs28368989	37897855	C	T	0.0143958802837323	0.0109	0.1855
8	rs28750118	37898463	A	G	0.0149969810059077	0.0109	0.1688
8	rs138082539	37898705	C	T	-0.0169020380753563	0.0375	0.6513
8	rs117904082	37899459	A	G	0.0327962744150825	0.0316	0.299
8	rs28377666	37899702	A	G	0.0143958802837323	0.0109	0.1855
8	rs142941225	37899850	T	C	-0.0262002485024742	0.0468	0.5757
8	rs28401310	37900509	A	G	0.014504302202808	0.0109	0.1819
8	rs6605631	37902453	C	T	0.0133998200630165	0.0109	0.2175
8	rs145298551	37902988	C	T	-0.0325955083699338	0.0469	0.4872
8	rs141524794	37903486	C	T	-0.134503293338479	0.0524	0.01033
8	rs28540922	37905096	A	G	0.0065981840282271	0.0107	0.5328
8	rs28642263	37905460	G	A	0.005703702916678	0.0106	0.5901
8	rs189816749	37905912	A	T	-0.0501991563328521	0.0506	0.3218
8	rs61613316	37906375	G	A	-0.0343016316970211	0.0387	0.3761
8	rs117794176	37907048	G	A	-0.0132980281439898	0.0443	0.7632
8	rs28761213	37907295	T	A	0.005703702916678	0.0106	0.5899
8	rs28653369	37907660	T	C	0.0060019521956343	0.0106	0.5754
8	rs35617335	37909118	T	C	0.0003999200213268	0.0353	0.9912
8	rs186609755	37909203	G	A	-0.0515986041477272	0.0423	0.2226
8	rs62503905	37911510	G	A	0.0109992854583691	0.0206	0.5927
8	rs28670792	37913621	C	T	0.0074025335167413	0.0118	0.5298
8	rs61753671	37914738	G	A	-0.109000465578422	0.0488	0.02567
8	rs146570147	37917267	C	T	0.0528960093534967	0.0274	0.05339
8	rs13260728	37918054	T	C	-0.002002002670673	0.0119	0.8655
8	rs184359951	37920388	C	T	-0.0176040459483609	0.0376	0.6387
8	rs7826154	37921516	A	G	-0.0995993652227547	0.0357	0.005307
8	rs118046027	37923167	C	G	-0.0274020297483382	0.0232	0.2386
8	rs62503906	37925680	G	A	-0.0202027073175195	0.0108	0.06195
8	rs72643062	37926230	T	A	-0.113504700796821	0.0497	0.02234
8	rs149386949	37926319	C	T	-0.0584027170759943	0.0456	0.2002
8	rs150855960	37930002	G	C	0.0061013488579762	0.0449	0.8913
8	rs190617162	37932861	A	C	-0.0880992412266881	0.0347	0.01109
8	rs181348524	37933517	T	G	-0.0099998320783335	0.0392	0.7988
8	rs182821656	37933601	A	C	0.0426954385276174	0.0386	0.2681
8	rs2319756	37933611	C	T	-0.0198048272985997	0.0107	0.06545
8	rs78581625	37933834	G	A	0.0385955177593629	0.0159	0.01544
8	rs13282860	37935027	T	A	-0.0744972786929105	0.0385	0.05274
8	rs145849263	37935573	C	T	0.0909004713156247	0.0347	0.008758
8	rs80272187	37940503	T	A	0.0153023200084426	0.0386	0.6906
8	rs75551965	37940947	T	G	-0.0881975347421256	0.0346	0.01074
8	rs117756469	37941880	C	T	0.0051964749068174	0.035	0.881
8	rs144807967	37943398	C	T	-0.0542027860143161	0.0457	0.2355
8	rs75990686	37943856	A	G	-0.0935966487375843	0.0352	0.007765
8	rs74570077	37945235	C	T	-0.0946953688393245	0.0351	0.007045
8	rs75893388	37945542	G	A	0.0234039777790161	0.0175	0.1829
8	rs75045568	37946285	G	A	-0.0927953446547093	0.0351	0.008208
8	rs28877647	37946551	A	G	-0.0032954239497972	0.0122	0.786
8	rs117039481	37949022	C	T	0.0772017529034669	0.0325	0.0177
8	rs79517112	37950228	G	T	-0.0925978614675665	0.035	0.008187
8	rs147886828	37950902	G	A	0.078903597595466	0.0327	0.01566
8	rs4058277	37951135	T	C	-0.0856014622957261	0.0343	0.01242
8	rs4342263	37951245	G	A	-0.0856014622957261	0.0343	0.01246
8	rs7846109	37952101	A	G	-0.0851984758338849	0.0342	0.01287
8	rs140836130	37952299	G	A	-0.0290993078252748	0.0183	0.1122
8	rs79289886	37952532	T	C	-0.0851984758338849	0.0342	0.0128
8	rs7837532	37953386	A	G	-0.0851004766504662	0.0343	0.01315
8	rs59657054	37953611	A	G	-0.0836968760217999	0.0342	0.0144
8	rs75749457	37954086	C	T	-0.0046005663955682	0.0295	0.8764
8	rs74617306	37955138	G	A	-0.0926965981861868	0.035	0.008014
8	rs145250050	37955239	G	A	0.0758956590032571	0.0325	0.01928
8	rs77540973	37958737	C	G	-0.0081027387031859	0.0437	0.8524
8	rs147539194	37959331	G	A	0.0844973862279911	0.0498	0.08949
8	rs80303218	37959671	C	T	-0.0924004172723329	0.0349	0.008143
8	rs142008926	37960077	G	A	-0.0932014048340167	0.0349	0.007583
8	rs181763304	37960300	A	G	0.0988040690585806	0.0394	0.01208
8	rs78010894	37960318	A	G	-0.0856014622957261	0.0342	0.01232
8	rs144074773	37961819	C	T	-0.0933990072585827	0.035	0.007695
8	rs78927806	37961946	G	T	-0.0933990072585827	0.035	0.00771
8	rs2073353	37962461	G	C	-0.0842950694954015	0.0341	0.01349
8	rs193080501	37963081	G	C	0.0533037720223111	0.053	0.3153
8	rs2073351	37963239	C	T	-0.0945964345810584	0.035	0.006938
8	rs7828140	37966211	T	C	-0.0004000800213396	0.0125	0.9717
8	rs78934323	37967674	G	A	-0.0842950694954015	0.034	0.01308
8	rs3864689	37968654	G	A	-0.004701032558649	0.012	0.6926
8	rs111965375	37968858	C	T	0.021497269010823	0.0157	0.1708
8	rs117920580	37969670	G	T	-0.0065010863423599	0.0293	0.825
8	rs76402374	37971658	C	T	-0.026600681797179	0.0498	0.5937
8	rs2517387	37973392	T	G	-0.0847956517047163	0.0339	0.01235
8	rs72643066	37973912	G	A	-0.0769026428413419	0.0583	0.1872
8	rs62503908	37974008	G	A	-0.0723986646217843	0.0335	0.03094
8	rs145293699	37975330	C	T	0.0439977464776452	0.0154	0.004321
8	rs2843743	37976368	T	C	0.0841021492874947	0.0338	0.0128
8	rs117613316	37976559	C	T	0.0418039122811836	0.0365	0.2518
8	rs138241510	37977484	A	G	0.0971993033771195	0.0556	0.08037
8	rs2517388	37977732	T	G	0.0002999550089979	0.0113	0.9821
8	rs2843742	37979234	G	A	-0.0197028322758684	0.0249	0.4291
8	rs10090624	37979661	A	G	0.0125015292229252	0.0216	0.5641
8	rs2720044	37980587	A	C	0.0050969882578437	0.012	0.6678
8	rs142040534	37980832	G	T	0.0794025027861132	0.0321	0.01332
8	rs2517390	37981260	A	G	0.0807040274149627	0.0338	0.01685
8	rs2517391	37981347	A	G	0.0848006016924651	0.034	0.01267
8	rs149902333	37981537	C	T	-0.0325955083699338	0.0313	0.2969
8	rs55826701	37981715	T	C	-0.0456984484517478	0.0609	0.4532
8	rs75089936	37982120	A	G	0.0795964542711428	0.032	0.01291
8	rs183404692	37982877	G	A	0.0131037693769772	0.0323	0.6856
8	rs141488351	37983531	G	A	0.101798178061036	0.0556	0.06708
8	rs117225078	37984765	C	T	0.0799011591944847	0.0321	0.01283
8	rs2843740	37985897	A	G	0.0858014786911132	0.0341	0.01179
8	rs72643069	37986868	A	G	-0.0142003494011414	0.028	0.6134
8	rs2517396	37989305	A	C	0.0862969551844677	0.0342	0.01149
8	rs28758311	37989660	C	T	0.0099008246772624	0.0219	0.6524
8	rs146047652	37990256	G	A	-0.0532952970582236	0.0624	0.3929
8	rs191128518	37990380	C	T	0.03029639423135	0.0342	0.3761
8	rs72643074	37993505	C	G	-0.007095110875924	0.0287	0.8039
8	rs79985420	37993594	A	G	-0.0099998320783335	0.012	0.4044
8	rs2517398	37994304	A	G	0.0028958031120254	0.012	0.8074
8	rs182673732	37994786	C	T	-0.0216016445577609	0.0414	0.6009
8	rs142470823	37995118	C	T	-0.021101069908054	0.0196	0.2819
8	rs181364550	37998518	A	G	-0.0456042446050211	0.044	0.3005
8	rs3990403	38000267	T	C	0.009504687014246	0.0121	0.4337
8	rs35045158	38001335	G	A	0.0006997551142732	0.0265	0.9779
8	rs2843737	38005148	G	A	0.0823999272472146	0.0346	0.01729
8	rs35296192	38005664	C	T	0.0809991731914479	0.0324	0.01253
8	rs35859573	38006991	C	T	-0.0076995657264405	0.0334	0.8173
8	rs62503938	38007621	C	G	-0.0225012653465135	0.0177	0.2023
8	rs2466147	38007845	A	G	0.0813034510640348	0.0347	0.01913
8	rs16887226	38008508	G	A	-0.0259025943231108	0.0367	0.4799
8	rs34711990	38008929	C	T	-0.0527048164320283	0.0519	0.3095
8	rs2466146	38009179	G	A	0.0797996012024758	0.0347	0.0215
8	rs2507706	38009275	G	A	0.0784044433741818	0.0348	0.02412
8	rs2843731	38009412	G	T	0.0803995670685707	0.0347	0.02053
8	rs2507705	38009963	G	T	0.081497034243183	0.0347	0.01893
8	rs79484650	38012483	C	T	0.0865996255649787	0.0336	0.009893
8	rs6474491	38013848	T	C	-0.021203207651103	0.0109	0.0525
8	rs75168396	38014429	C	G	0.0483043318863239	0.0112	1.547e-05
8	rs2843728	38018386	C	T	0.0355022698424966	0.0094	0.0001584
8	rs75198113	38019523	C	T	-0.0239034240815591	0.052	0.645
8	rs2843727	38020325	G	A	-0.0074980401773571	0.0156	0.6319
8	rs55736052	38020408	T	C	0.0489996660319079	0.0101	1.268e-06
8	rs2843726	38020414	T	A	-0.0074980401773571	0.0156	0.6312
8	rs146323794	38021774	C	T	-0.0473012731180131	0.0431	0.2718
8	rs76873509	38021982	C	T	0.0475036226439669	0.0102	3.478e-06
8	rs2843746	38022927	A	G	-0.0095050300143049	0.0158	0.5477
8	rs2843745	38024623	A	T	-0.0093031403261444	0.0158	0.5548
8	rs112665070	38025149	A	G	0.0323994240466592	0.0409	0.4286
8	rs2843744	38025175	T	C	0.0361004656247227	0.0093	0.0001009
8	rs145151767	38025511	G	A	0.0483996117232768	0.0103	2.843e-06
8	rs138824104	38025512	C	T	0.0485996698360624	0.0103	2.579e-06
8	rs75301334	38025875	G	A	0.0332993704009261	0.0251	0.1835
8	rs72643084	38026972	T	A	0.0	0.0163	0.9996
8	rs3015656	38027483	G	C	-0.0235962138551867	0.0146	0.1066
8	rs16887236	38027519	A	G	-0.0081027387031859	0.0155	0.6028
8	rs7823144	38028195	G	A	-0.0102018624845967	0.0157	0.5169
8	rs2843739	38028726	T	C	0.0473033451158665	0.0279	0.08978
8	rs72643087	38029391	T	C	-0.0222047099881925	0.0412	0.591
8	rs2843738	38029708	G	C	0.0366983037826737	0.0092	7.423e-05
8	rs111528122	38030031	T	C	0.0318958749835631	0.0409	0.4356
8	rs16887244	38031345	A	G	0.0475036226439669	0.0102	3.048e-06
8	rs59911155	38032158	G	A	0.0471030274686428	0.0102	3.605e-06
8	rs17435276	38033004	A	C	0.0409019913204257	0.0099	3.411e-05
8	rs2270376	38033989	G	C	0.0461008368826632	0.0102	5.967e-06
8	rs55962869	38034284	T	C	0.0459957873421583	0.0102	6.156e-06
8	rs3824288	38035100	G	A	0.0467022717525102	0.0102	4.618e-06
8	rs12681876	38035959	G	A	0.0465018336514199	0.0102	4.884e-06
8	rs11783967	38036165	A	G	0.0459002781827573	0.0102	6.528e-06
8	rs149130542	38036978	A	G	-0.0017014466397575	0.0363	0.9616
8	rs55928150	38037581	A	C	0.0465972853767823	0.0102	4.644e-06
8	rs11774769	38037803	G	A	0.0465972853767823	0.0102	4.645e-06
8	rs7830233	38038710	T	C	0.0459957873421583	0.0102	6.13e-06
8	rs11779986	38039433	A	G	0.0479993753879105	0.0538	0.3718
8	rs10108757	38039940	C	G	0.0459957873421583	0.0102	6.067e-06
8	rs4537271	38040503	A	G	0.0461008368826632	0.0102	5.823e-06
8	rs142985940	38041266	C	T	0.0456996792509903	0.0387	0.238
8	rs112791537	38042351	A	G	0.0461963268897065	0.0102	5.517e-06
8	rs113478069	38043084	T	C	0.0007996801705642	0.0363	0.9823
8	rs7828832	38043758	T	A	0.0461963268897065	0.0102	5.556e-06
8	rs80271007	38044899	A	G	0.0150954876453349	0.0519	0.771
8	rs58780114	38045029	G	A	0.0463013553668425	0.0102	5.458e-06
8	rs111255806	38045269	T	G	-0.0025031302181184	0.0357	0.944
8	rs11785366	38046142	C	T	0.0461963268897065	0.0102	5.678e-06
8	rs12682626	38046769	A	G	0.0461963268897065	0.0102	5.695e-06
8	rs12674975	38047066	T	A	0.0467977043485401	0.0102	4.33e-06
8	rs74302881	38047599	A	G	0.0465972853767823	0.0102	4.743e-06
8	rs58320990	38049006	G	A	0.0467977043485401	0.0102	4.446e-06
8	rs61076607	38049136	G	A	0.0467977043485401	0.0102	4.324e-06
8	rs34813622	38049236	C	T	-0.02960390325858	0.0177	0.09487
8	rs10112856	38049439	G	A	0.0461963268897065	0.0102	5.774e-06
8	rs16887258	38049622	A	G	0.0461008368826632	0.0102	6.015e-06
8	rs6982519	38050852	G	A	0.0461963268897065	0.0102	5.592e-06
8	rs112285558	38051005	A	G	0.103602972082549	0.0438	0.01789
8	rs7815101	38051471	G	A	0.0463968262292078	0.0102	5.296e-06
8	rs4259388	38051579	G	A	0.044600447168905	0.0278	0.1091
8	rs10958541	38052482	G	C	0.0461008368826632	0.0102	6.002e-06
8	rs112022150	38053165	G	A	-0.0460020545617973	0.0238	0.05352
8	rs113407804	38054441	A	G	0.0463013553668425	0.0102	5.577e-06
8	rs72643092	38054844	C	T	-0.0659047873877183	0.0466	0.1573
8	rs4379415	38055186	C	T	0.0459002781827573	0.0102	6.543e-06
8	rs10156283	38055762	C	T	0.0463968262292078	0.0102	5.294e-06
8	rs148294454	38056069	C	T	-0.0114958245134845	0.0162	0.4774
8	rs28864534	38056571	C	T	0.0463013553668425	0.0102	5.578e-06
8	rs77162995	38056883	T	C	-0.0057967688471774	0.0156	0.7099
8	rs7015996	38057330	T	C	0.0459002781827573	0.0102	6.568e-06
8	rs7016434	38057612	T	C	0.0459002781827573	0.0102	6.581e-06
8	rs10216482	38058361	T	C	0.0458047599004855	0.0102	6.709e-06
8	rs55885015	38058640	A	G	0.0461963268897065	0.0102	5.794e-06
8	rs10099466	38060391	T	G	0.0458047599004855	0.0102	6.876e-06
8	rs7836805	38063235	C	A	0.0456996792509903	0.0102	7.15e-06
8	rs11779210	38063246	A	C	0.0465018336514199	0.0102	4.98e-06
8	rs184318304	38064509	C	T	-0.0428970626523952	0.0468	0.3585
8	rs545076118	38065773	A	G	0.0115035793834154	0.0444	0.7961
8	rs150771595	38065972	C	T	-0.105104992751029	0.053	0.04731
8	rs11777969	38065983	G	A	0.0463968262292078	0.0102	5.453e-06
8	rs1043782	38068324	C	T	0.0458047599004855	0.0102	6.813e-06
8	rs60530611	38069508	C	T	0.0459002781827573	0.0102	6.753e-06
8	rs35866749	38070128	A	G	-0.0114047880634385	0.0137	0.4063
8	rs190468564	38074813	C	T	-0.040197189751413	0.046	0.382
8	rs147359882	38077294	G	A	-0.0623010261973793	0.0331	0.05953
8	rs7821119	38077755	A	G	0.0469026696862194	0.0102	4.286e-06
8	rs148395419	38077814	C	T	-0.0240980393840575	0.0601	0.6891
8	rs117044667	38079139	T	C	-0.0255024404124231	0.0487	0.6008
8	rs117349296	38080951	G	T	0.0507976715868588	0.0332	0.1252
8	rs6999796	38081302	C	G	0.0479040574070545	0.0102	2.621e-06
8	rs7834862	38086009	A	G	0.0481995135792341	0.0102	2.334e-06
8	rs146201880	38087966	C	T	-0.0021022080918702	0.0436	0.9611
8	rs151043937	38089500	C	G	0.0160997014894237	0.0367	0.6615
8	rs185605841	38093804	A	T	-0.0128015918372089	0.0475	0.7878
8	rs116918409	38094394	G	C	-0.0079011318962572	0.0155	0.6106
8	rs2306899	38095662	C	T	0.0499038295281839	0.0103	1.313e-06
8	rs6992943	38096299	A	G	0.0497040321791155	0.0103	1.449e-06
8	rs10103315	38096587	G	A	0.0501986955327459	0.0103	1.123e-06
8	rs117993574	38097019	C	T	-0.0272992569378225	0.0208	0.1899
8	rs140717426	38097531	G	A	-0.0825993063219014	0.0362	0.02252
8	rs56365338	38100688	G	A	0.0503033045092425	0.0103	1.071e-06
8	rs56208171	38100904	T	C	0.0479993753879105	0.0467	0.3038
8	rs16887273	38101003	A	G	0.0507976715868588	0.0103	8.26e-07
8	rs16887275	38101099	T	G	0.0503033045092425	0.0103	1.073e-06
8	rs16887277	38101159	G	T	0.0505029821731068	0.0103	1.005e-06
8	rs28867132	38101724	T	C	0.0503033045092425	0.0103	1.072e-06
8	rs56058270	38102123	G	A	0.0507976715868588	0.0103	8.268e-07
8	rs7006757	38103239	T	A	0.0503033045092425	0.0103	1.047e-06
8	rs10105555	38104081	T	C	0.0503033045092425	0.0103	1.053e-06
8	rs182928359	38106355	T	G	-0.0151034855773182	0.0292	0.6044
8	rs10113411	38106777	A	C	0.0507026199737612	0.0103	8.583e-07
8	rs12056698	38107873	C	G	0.0505980527630914	0.0103	9.461e-07
8	rs79779549	38108032	C	T	-0.010302892995897	0.0473	0.8277
8	rs10958567	38108133	C	G	0.0503033045092425	0.0103	1.069e-06
8	rs74883798	38108546	T	C	-0.0082035573506883	0.0432	0.8499
8	rs147106070	38109387	C	T	0.0565031992337321	0.033	0.08686
8	rs2898674	38110215	T	C	0.0507976715868588	0.0103	8.552e-07
8	rs74384828	38112025	A	C	-0.0544033888793865	0.0359	0.1292
8	rs117994849	38113977	T	G	0.0505029821731068	0.0331	0.1278
8	rs72644707	38114009	T	A	-0.007296555232638	0.0156	0.6421
8	rs147935087	38114413	T	G	-0.0416035498550752	0.0458	0.3632
8	rs9643870	38116792	A	G	0.055302247784655	0.0105	1.393e-07
8	rs117450016	38118850	A	T	-0.090701814649167	0.0568	0.1105
8	rs6981405	38120276	C	A	0.055302247784655	0.0105	1.408e-07
8	rs9198	38120721	T	C	0.0520989697439806	0.0103	4.749e-07
8	rs1044160	38120747	A	C	-0.0076995657264405	0.0217	0.7216
8	rs80081744	38122161	G	C	0.0199986865066891	0.0303	0.5097
8	rs7007097	38123188	C	T	0.0556995724703668	0.0105	1.136e-07
8	rs62503951	38123361	T	C	-0.0416973775562091	0.0202	0.03845
8	rs141363020	38123607	G	A	-0.0711952950421515	0.0415	0.08592
8	rs1149	38126359	G	C	0.0518996105407571	0.0103	5.245e-07
8	rs75408391	38127094	A	T	-0.0252049938352247	0.0233	0.2782
8	rs3739252	38127768	T	C	0.0518046636160167	0.0103	5.285e-07
8	rs57984710	38129128	T	C	0.0515957486436504	0.0104	6.338e-07
8	rs1906672	38130025	G	A	0.0546964969190277	0.0105	1.835e-07
8	rs3824289	38130433	C	A	0.0546018151915836	0.0106	2.486e-07
8	rs1488934	38133612	C	T	0.0537018913875451	0.0105	2.737e-07
8	rs1488935	38133793	G	A	0.0546018151915836	0.0105	1.952e-07
8	rs72644720	38134780	G	T	0.0551035262260241	0.0105	1.591e-07
8	rs10100090	38134877	C	A	0.054402954379292	0.0105	2.256e-07
8	rs111590455	38135029	T	C	0.0471030274686428	0.0413	0.2542
8	rs111737759	38135074	C	T	0.0708032317954	0.0264	0.007208
8	rs6989666	38135075	G	A	-0.0238010101859522	0.0147	0.1055
8	rs7845911	38135412	T	C	0.0556995724703668	0.0106	1.674e-07
8	rs12674515	38137530	A	G	0.0515957486436504	0.0103	6.197e-07
8	rs36105509	38139729	C	A	-0.0297996312385195	0.017	0.07933
8	rs13264830	38141173	T	C	-0.0285023604727122	0.017	0.0934
8	rs6984464	38141379	G	A	0.0513012943555507	0.0103	7.073e-07
8	rs2932003	38141766	A	G	0.064204090221786	0.0291	0.02711
8	rs7845284	38142215	T	C	0.0511967897311259	0.0103	7.286e-07
8	rs62503952	38142459	G	A	-0.0111013930711739	0.0133	0.4058
8	rs7823681	38142735	T	C	0.0511967897311259	0.0103	7.287e-07
8	rs10100894	38143357	T	C	0.0511017760490843	0.0103	7.549e-07
8	rs113092086	38143539	C	T	0.0963005982689046	0.0406	0.01779
8	rs10109023	38143540	G	T	0.0511017760490843	0.0103	7.591e-07
8	rs10101145	38143572	T	G	0.0511017760490843	0.0103	7.588e-07
8	rs77083684	38143845	A	G	-0.0031950988965408	0.0372	0.931
8	rs150831097	38144237	G	A	-0.0737003629299574	0.041	0.07212
8	rs145458997	38145072	G	T	-0.0326988269632397	0.0345	0.3421
8	rs34504029	38145420	T	C	-0.0297996312385195	0.017	0.07914
8	rs147681629	38145424	C	T	0.0454034834538498	0.0378	0.2296
8	rs191410906	38145770	C	T	-0.0187038311937836	0.0413	0.6506
8	rs77732910	38147091	T	C	0.0483043318863239	0.0211	0.02233
8	rs7837189	38147840	C	T	0.0542987734073789	0.0105	2.278e-07
8	rs141622276	38148006	C	T	0.0221038989069263	0.0413	0.5919
8	rs76806580	38148760	G	A	0.0400953305639422	0.0334	0.2303
8	rs10958606	38149404	C	T	0.0542987734073789	0.0105	2.339e-07
8	rs112231065	38150477	G	A	-0.0717967988196857	0.0501	0.1515
8	rs112419852	38150516	C	A	0.007997931111062	0.0316	0.8009
8	rs12386976	38152444	A	G	0.0511967897311259	0.0103	7.081e-07
8	rs12386951	38152592	C	G	0.054402954379292	0.0105	2.18e-07
8	rs55703821	38153571	A	T	0.0548006364661149	0.0105	1.882e-07
8	rs28439472	38155167	G	A	0.0511017760490843	0.0103	7.561e-07
8	rs62503953	38155738	G	A	-0.0135007260538548	0.0142	0.3426
8	rs77561982	38156740	T	C	-0.0408011614039327	0.0235	0.08189
8	rs72644724	38158266	T	C	0.0353961009469877	0.0441	0.4228
8	rs181784851	38158913	T	C	0.0418998134646779	0.0445	0.3455
8	rs11985168	38160043	C	T	0.055302247784655	0.0105	1.388e-07
8	rs150979096	38160853	A	G	0.042503779526724	0.0376	0.2589
8	rs139987980	38161064	A	G	-0.0837947377432658	0.035	0.01684
8	rs10102341	38161469	T	C	0.0517002115855168	0.0103	5.594e-07
8	rs117236346	38161586	C	G	0.0165030720990143	0.03	0.582
8	rs2171616	38163303	T	A	0.0517002115855168	0.0103	5.654e-07
8	rs113248778	38164270	C	T	-0.0122952780941516	0.037	0.7392
8	rs1599918	38164287	G	A	0.0549994182186046	0.0105	1.619e-07
8	rs12056642	38165072	A	G	0.0553968632202877	0.0105	1.354e-07
8	rs16887324	38166401	G	T	0.0551981604647623	0.0105	1.468e-07
8	rs7841617	38167649	G	A	0.055302247784655	0.0105	1.423e-07
8	rs147238012	38168140	C	T	-0.0129028853555234	0.0252	0.6092
8	rs2956728	38168699	C	T	-0.005696192544881	0.0156	0.7173
8	rs139389441	38168988	G	T	-0.0028039273327342	0.0257	0.9142
8	rs2956729	38170948	A	G	-0.0086977157031958	0.044	0.8439
8	rs111569526	38172334	C	T	0.0969996609179504	0.0404	0.01647
8	rs16887325	38173375	G	C	0.0518996105407571	0.0103	5.066e-07
8	rs2280847	38176187	T	G	0.0518996105407571	0.0103	5.055e-07
8	rs2234558	38176435	T	G	-0.0248973835545144	0.0231	0.2802
8	rs2234555	38178767	C	A	0.0551981604647623	0.0105	1.481e-07
8	rs74302890	38178918	C	T	-0.0226035462098532	0.0135	0.0953
8	rs77184785	38178928	G	A	-0.0030045090202987	0.0257	0.9081
8	rs56300324	38180561	T	G	0.0518996105407571	0.0103	5.095e-07
8	rs59978327	38183595	G	A	0.0558981756288099	0.0105	1.075e-07
8	rs539811225	38185260	G	A	-0.009696862978864	0.0574	0.8658
8	rs116919107	38185550	T	A	0.0155977206230546	0.03	0.6029
8	rs2234549	38188013	A	G	0.0518996105407571	0.0103	4.947e-07
8	rs192886430	38189403	A	G	-0.0557981629302465	0.0412	0.1755
8	rs74716160	38190359	G	C	0.0155977206230546	0.03	0.6033
8	rs2956731	38190769	T	G	0.0006997551142732	0.0162	0.9665
8	rs77124900	38190859	G	C	-0.0344982814075965	0.0464	0.4576
8	rs55634742	38190934	T	C	0.0555955265008719	0.0105	1.249e-07
8	rs185281039	38191353	C	A	0.0465972853767823	0.0366	0.2039
8	rs11786625	38191375	G	A	0.0560021901152849	0.0105	9.993e-08
8	rs12114353	38192044	A	G	0.0520040417467951	0.0103	4.728e-07
8	rs10101168	38193518	C	T	0.055500929860874	0.0105	1.269e-07
8	rs117486616	38194208	T	C	0.0887981131587986	0.0324	0.006101
8	rs11989357	38194561	C	G	0.0520040417467951	0.0103	4.684e-07
8	rs72630604	38198203	A	C	0.0520040417467951	0.0103	4.845e-07
8	rs2955594	38198505	G	A	0.06879818587027	0.0288	0.01667
8	rs28674538	38198789	A	G	0.0520040417467951	0.0103	4.646e-07
8	rs34909561	38199042	C	T	-0.0071958279818024	0.0366	0.8448
8	rs28460372	38200221	T	G	0.0522982892110339	0.0103	4.016e-07
8	rs72630608	38200639	G	A	-0.0214994661132367	0.0142	0.1283
8	rs72630609	38201232	C	T	0.0558036076154242	0.0105	1.15e-07
8	rs149799883	38201947	G	A	-0.0256973671872587	0.0422	0.5428
8	rs113682951	38202468	T	C	-0.0034961042567088	0.0318	0.913
8	rs12677788	38203423	G	A	0.0520040417467951	0.0103	4.661e-07
8	rs72630610	38205881	C	A	-0.0209989425960583	0.0141	0.1365
8	rs11785041	38206242	C	T	0.0563992368491194	0.0105	8.19e-08
8	rs117880184	38207119	C	T	0.0518996105407571	0.0298	0.0815
8	rs112357054	38207630	T	A	-0.0208968257129853	0.0141	0.1385
8	rs28634296	38207690	A	G	0.0520989697439806	0.0103	4.492e-07
8	rs10156310	38209129	A	T	0.0556995724703668	0.0105	1.113e-07
8	rs10448063	38210275	G	A	0.0520040417467951	0.0103	4.546e-07
8	rs111684217	38211587	T	C	-0.0122041688389067	0.0352	0.7291
8	rs11774214	38212413	T	G	0.0520989697439806	0.0103	4.335e-07
8	rs58279725	38212611	T	C	0.052601937740197	0.0103	3.473e-07
8	rs77367878	38213552	C	T	-0.0122041688389067	0.0356	0.7329
8	rs72630614	38213583	A	G	0.0520989697439806	0.0103	4.373e-07
8	rs117404237	38213632	A	G	0.047598978799279	0.0332	0.1515
8	rs1488936	38213739	A	T	0.0524026787930484	0.0103	3.774e-07
8	rs6474268	38214506	A	G	0.0520989697439806	0.0103	4.334e-07
8	rs1975132	38217612	C	G	0.0520989697439806	0.0103	4.411e-07
8	rs2130033	38217741	T	C	0.0520989697439806	0.0103	4.433e-07
8	rs111422868	38221030	C	T	-0.034198147379977	0.0322	0.2873
8	rs139804623	38221280	G	T	0.0267003518299564	0.038	0.4826
8	rs11777811	38221468	T	G	0.0563992368491194	0.0105	8.153e-08
8	rs16887340	38223697	C	T	0.0558981756288099	0.0105	1.039e-07
8	rs62503957	38224076	C	T	-0.0413012760239546	0.0193	0.03252
8	rs112825594	38224270	T	C	-0.0043996643446871	0.0358	0.9019
8	rs60464825	38225171	G	A	-0.0095958936734469	0.0142	0.4994
8	rs141471977	38225226	T	C	0.0124027667170427	0.0203	0.5422
8	rs7821392	38225349	T	C	0.0558981756288099	0.0105	1.034e-07
8	rs72630616	38225429	G	C	0.021497269010823	0.0422	0.6109
8	rs16887343	38226277	A	G	0.0520040417467951	0.0103	4.549e-07
8	rs2978078	38227245	T	C	0.0007996801705642	0.0164	0.9588
8	rs12677360	38227564	G	A	0.0570039574677328	0.0105	6e-08
8	rs111507808	38227861	T	C	0.0004998750416509	0.0305	0.9867
8	rs116784230	38228241	G	A	-0.0710020313547231	0.0305	0.02
8	rs75379101	38228269	A	T	-0.0375045865412751	0.0275	0.1727
8	rs145583989	38228803	G	C	0.0066975214477213	0.037	0.8559
8	rs72630617	38231314	A	T	0.0522033801338585	0.0103	4.083e-07
8	rs2932005	38231874	C	T	0.0382009626151637	0.0092	3.217e-05
8	rs10107763	38232738	G	T	0.052696808999969	0.0103	3.302e-07
8	rs72630619	38233670	C	T	-0.048203336386541	0.0425	0.2562
8	rs72630620	38234509	C	T	0.0567961259994112	0.0105	6.609e-08
8	rs144269447	38234750	T	C	-0.0235040691879941	0.0211	0.2659
8	rs113480893	38234961	G	A	-0.132103840633337	0.0503	0.008596
8	rs10099378	38235387	C	T	0.0567961259994112	0.0105	6.531e-08
8	rs12681196	38236594	C	G	0.0567961259994112	0.0105	6.594e-08
8	rs10095753	38236890	G	A	0.0567016428693038	0.0105	6.95e-08
8	rs2978080	38239877	C	T	-0.0065010863423599	0.0155	0.6775
8	rs12678205	38240008	A	G	0.0524026787930484	0.0103	3.828e-07
8	rs72630624	38240392	C	T	0.0570039574677328	0.0105	6.099e-08
8	rs60558877	38240498	G	A	0.0574006067311047	0.0105	4.855e-08
8	rs35422477	38242712	A	G	-0.0107980900995126	0.0107	0.3126
8	rs55796824	38243128	A	G	0.0524026787930484	0.0103	3.842e-07
8	rs56322953	38243227	T	A	0.0524026787930484	0.0103	3.873e-07
8	rs6996860	38243865	T	G	0.0528011569911275	0.0103	3.063e-07
8	rs111903390	38244588	G	C	-0.0031950988965408	0.0313	0.9185
8	rs7012844	38246762	T	C	0.0531046528867784	0.0104	3.004e-07
8	rs112035500	38248262	G	A	-0.0093031403261444	0.0131	0.4776
8	rs112537273	38248306	T	C	0.0570039574677328	0.0106	6.688e-08
8	rs12677998	38249201	G	A	0.0574006067311047	0.014	4.174e-05
8	rs59176647	38249461	T	C	0.0522982892110339	0.0104	4.443e-07
8	rs12681483	38249795	T	C	0.0522982892110339	0.0104	4.46e-07
8	rs12681501	38249835	T	C	0.0522982892110339	0.0104	4.438e-07
8	rs11998709	38252070	T	C	0.0522982892110339	0.0104	4.388e-07
8	rs61164234	38252491	T	G	-0.0094040800752939	0.0131	0.4726
8	rs76602963	38252673	G	A	-0.0177974390305806	0.0266	0.5024
8	rs75463093	38253674	T	A	-0.0398953406632555	0.0192	0.03734
8	rs143001495	38255636	C	T	-0.0936954841273232	0.0517	0.06998
8	rs62505467	38257339	C	T	-0.0396039865931634	0.0191	0.03854
8	rs7816998	38257506	G	A	0.0577970987262168	0.0106	4.461e-08
8	rs10958670	38258154	G	A	0.0572967376061087	0.0106	5.961e-08
8	rs141456218	38258189	C	T	-0.100395086055156	0.0353	0.004474
8	rs76690632	38258621	C	T	0.0461963268897065	0.0359	0.1984
8	rs2016875	38259035	C	A	0.0533985767246953	0.0104	2.635e-07
8	rs11986274	38259481	T	C	0.0531994764675775	0.0103	2.78e-07
8	rs59498392	38260433	C	G	0.0572967376061087	0.0106	5.853e-08
8	rs28681082	38260440	C	T	0.0572967376061087	0.0106	5.906e-08
8	rs13248631	38260815	T	C	-0.026898543868701	0.0087	0.001902
8	rs7001340	38262233	T	C	0.0584952975902863	0.0106	3.173e-08
8	rs77712782	38263163	A	G	-0.066695512438268	0.0275	0.01511
8	rs12677006	38264113	C	G	0.0539956397610122	0.0104	1.874e-07
8	rs116939018	38266419	A	G	-0.0042992284528324	0.0252	0.8646
8	rs111927114	38266484	A	G	-0.006199175242821	0.0491	0.9
8	rs13317	38269514	T	C	0.0531994764675775	0.0104	2.838e-07
8	rs4647904	38271547	G	A	0.0475036226439669	0.0329	0.1493
8	rs4647905	38272542	C	G	0.056900047132812	0.0106	7.589e-08
8	rs4647903	38272582	C	A	0.0572023017657484	0.0106	6.748e-08
8	rs2956726	38272814	T	C	-0.0087985943563496	0.0156	0.5696
8	rs10958682	38272952	T	C	0.0567016428693038	0.0106	8.537e-08
8	rs10958683	38274193	C	G	0.0575044650684261	0.0106	5.777e-08
8	rs4647910	38279518	G	A	0.0931988616307827	0.0411	0.02351
8	rs17175975	38279641	G	A	0.0018981972830802	0.035	0.9578
8	rs17175954	38279869	C	T	-0.0409990935346932	0.0194	0.03486
8	rs17182359	38279882	A	G	-0.0710020313547231	0.0477	0.1369
8	rs3925	38281658	G	A	0.0518996105407571	0.0104	5.511e-07
8	rs2280846	38282294	C	T	-0.0128015918372089	0.0154	0.4053
8	rs3779921	38283208	C	A	0.0539956397610122	0.0105	2.673e-07
8	rs2293971	38284011	C	T	0.0539008916487975	0.0105	2.753e-07
8	rs6984358	38284581	C	T	0.0537966583556417	0.0105	2.934e-07
8	rs17175898	38285460	G	A	-0.0620030714417325	0.045	0.1686
8	rs2288696	38286225	G	A	-0.0117993392160431	0.0105	0.2622
8	rs2304000	38286811	C	G	0.052601937740197	0.0104	4.661e-07
8	rs4647907	38287555	C	T	0.052696808999969	0.0104	4.577e-07
8	rs17182254	38288206	G	A	0.001099395443301	0.0316	0.9734
8	rs7005874	38288566	C	G	0.0507026199737612	0.0103	8.365e-07
8	rs2978083	38288903	C	T	-0.007095110875924	0.0216	0.7437
8	rs117287723	38291100	G	T	-0.0046005663955682	0.0255	0.8566
8	rs117763888	38291101	C	T	-0.0066017436345624	0.0255	0.7963
8	rs10101096	38292147	A	C	0.0528960093534967	0.0105	4.261e-07
8	rs2956724	38292266	C	A	-0.0099998320783335	0.0156	0.5229
8	rs17175814	38292466	A	T	0.0533037720223111	0.0105	3.465e-07
8	rs2978076	38292894	G	A	-0.0042992284528324	0.0162	0.7931
8	rs2411256	38293463	G	A	0.0491996041469672	0.0103	1.964e-06
8	rs2411257	38293477	T	C	0.0507976715868588	0.0103	8.465e-07
8	rs17182190	38295253	G	T	0.0127977582298607	0.0372	0.7311
8	rs2978073	38295542	G	A	0.0006997551142732	0.0145	0.9593
8	rs16887378	38295743	T	C	0.0501986955327459	0.0103	1.184e-06
8	rs9657190	38295928	A	G	0.0503033045092425	0.0103	1.087e-06
8	rs11777067	38298647	C	T	0.052601937740197	0.0105	5.926e-07
8	rs6983315	38299419	G	A	0.0301023438164435	0.0087	0.0005588
8	rs60527016	38299624	T	C	0.0515957486436504	0.0105	9.689e-07
8	rs6987534	38299715	G	C	0.0305970979773775	0.0087	0.000455
8	rs187705965	38300216	C	G	-0.0469029460862576	0.0429	0.2748
8	rs6474353	38300730	T	A	0.0305001066483263	0.0087	0.000474
8	rs140554250	38300892	A	C	0.0463013553668425	0.0328	0.1579
8	rs112111445	38301051	C	T	-0.103595407711159	0.052	0.04629
8	rs7814363	38301082	T	C	-0.0082035573506883	0.0106	0.4379
8	rs6474354	38302965	C	T	-0.0050024916227914	0.0107	0.6395
8	rs11784905	38303979	T	A	-0.0050024916227914	0.0107	0.6384
8	rs78403306	38304622	C	T	-0.0117993392160431	0.0152	0.4382
8	rs12549631	38305195	T	C	-0.005304041591906	0.0107	0.6187
8	rs59778175	38305294	C	T	-0.0054950702819798	0.0107	0.6106
8	rs117545574	38305344	T	C	0.043203157300648	0.0482	0.3699
8	rs140278260	38306838	T	C	-0.0418016408837633	0.0496	0.3995
8	rs10105686	38306927	C	G	-0.0051029981759033	0.0107	0.6356
8	rs17580578	38308167	T	C	-0.0171970248285215	0.0151	0.2554
8	rs118173885	38310630	T	C	-0.0527048164320283	0.035	0.1323
8	rs117127648	38310764	G	A	0.0418039122811836	0.0326	0.1997
8	rs10958700	38310910	T	G	0.0487996879336047	0.0104	3.043e-06
8	rs4733930	38311001	C	T	-0.0229002198863326	0.0089	0.01008
8	rs6996319	38311425	C	A	0.0608034293588251	0.0287	0.03385
8	rs3758103	38315401	T	C	-0.013399371963117	0.0124	0.2822
8	rs7006049	38315867	T	C	0.003902375817241	0.0128	0.7614
8	rs17182141	38316200	A	G	-0.0252972953741621	0.0199	0.204
8	rs3758102	38316849	C	T	0.0379025370484673	0.0103	0.0002359
8	rs7012413	38317398	T	C	0.0179970767016546	0.0094	0.05668
8	rs7388222	38317409	T	C	-0.000200020002667	0.0158	0.9876
8	rs13254512	38318167	T	C	0.0018981972830802	0.0157	0.9027
8	rs13275043	38318337	G	C	0.0314017631395316	0.0087	0.0003142
8	rs4733946	38319349	G	T	0.0052959516591825	0.0155	0.7332
8	rs12114071	38319729	A	G	0.0055048206344449	0.0155	0.7233
8	rs150512143	38320976	T	C	-0.0538017009683557	0.034	0.1135
8	rs7815496	38321607	C	T	-0.0313049258284153	0.0088	0.0003791
8	rs6996321	38322346	A	G	-0.0293979151845611	0.0088	0.0008763
8	rs72630656	38322620	G	A	0.0074025335167413	0.0155	0.6316
8	rs138012741	38323693	A	G	-0.0101008421794295	0.0269	0.7061
8	rs62505473	38323765	C	G	-0.02960390325858	0.0088	0.0007497
8	rs17182134	38324281	C	A	-0.0022024235552	0.016	0.8893
8	rs17182127	38324341	G	A	-0.004701032558649	0.0131	0.7209
8	rs6994556	38324616	G	A	0.0259016375226531	0.0086	0.002679
8	rs17175708	38325131	G	A	0.0304031059110447	0.0089	0.0006095
8	rs4647906	38325411	G	A	-0.0313049258284153	0.0088	0.0003701
8	rs3213849	38326046	G	A	-0.0312017511432645	0.0088	0.0003778
8	rs17182051	38326291	C	T	0.029296631955588	0.0283	0.2993
8	rs930828	38326404	T	C	-0.0289037168568363	0.0087	0.0009336
8	rs17175631	38326602	G	A	0.0005998200719675	0.0139	0.9648
8	rs17182023	38327015	C	T	0.0295976364389436	0.0089	0.0008277
8	rs7825208	38327287	A	G	-0.0025031302181184	0.0131	0.8456
8	rs17175624	38327308	G	T	-0.0313049258284153	0.0088	0.0003635
8	rs7829871	38327485	T	C	-0.0025031302181184	0.0131	0.8495
8	rs17182009	38327556	G	A	0.029403450369242	0.0089	0.0009097
8	rs17182002	38327630	C	A	-0.0312017511432645	0.0088	0.0003749
8	rs75923541	38327927	G	A	0.0005998200719675	0.0139	0.9667
8	rs117787947	38328236	T	C	-0.0036968248442897	0.0211	0.8601
8	rs10958704	38328302	A	G	-0.0316970867432546	0.0088	0.0002942
8	rs1902171	38328442	A	G	-0.0030045090202987	0.0131	0.8192
8	rs4082204	38328902	G	A	-0.0316041926269978	0.0088	0.0003125
8	rs57613118	38328946	T	C	0.0305001066483263	0.0089	0.0005754
8	rs150134406	38329169	C	G	0.0051964749068174	0.0383	0.8923
8	rs12114449	38329189	A	G	0.0075017910703226	0.0155	0.6265
8	rs36061954	38329650	C	T	-0.0299953975354009	0.0088	0.0006788
8	rs34873882	38329855	C	T	0.0028958031120254	0.0152	0.8471
8	rs12677355	38329943	C	T	0.0298985503458634	0.0089	0.0007322
8	rs72630661	38329982	C	T	-0.0331949048576409	0.036	0.3573
8	rs117317364	38331507	G	A	-0.0092022107647994	0.0381	0.8084
8	rs7829058	38332095	G	C	0.0012991557316201	0.0126	0.9195
8	rs881299	38332249	T	C	-0.0299953975354009	0.0087	0.0005655
8	rs881300	38332298	A	C	0.0013990209137074	0.0126	0.9124
8	rs881301	38332318	T	C	-0.0297996312385195	0.0087	0.000615
8	rs2003265	38332554	C	T	0.0288983900426488	0.0089	0.001168
8	rs6990295	38332909	C	T	0.0017983819413794	0.0126	0.885
8	rs2468964	38333062	T	G	0.031498667059371	0.0088	0.0003526
8	rs876472	38333156	G	A	0.0295005481176215	0.0089	0.0009453
8	rs876471	38333273	C	A	0.029403450369242	0.0089	0.0009553
8	rs10093754	38334028	C	T	0.0016985566355815	0.0126	0.8924
8	rs10093843	38334038	C	T	0.0017983819413794	0.0126	0.8858
8	rs7001431	38335082	C	T	0.0018981972830802	0.0126	0.8793
8	rs4739558	38337264	A	G	0.0312951579807101	0.0088	0.0003947
8	rs4739560	38337707	T	A	0.0020977980821461	0.0157	0.8951
8	rs4739561	38338013	C	T	0.0021975835434872	0.017	0.8992
8	rs66504003	38340154	G	C	0.0314017631395316	0.0087	0.0003019
8	rs71517716	38340701	C	T	-0.0181028726978536	0.0298	0.5432
8	rs328303	38341448	T	C	-0.0060985584618694	0.0168	0.7163
8	rs13279569	38341616	G	A	-0.000200020002667	0.0169	0.9905
8	rs11777965	38342727	G	A	0.0267977123853779	0.0089	0.002739
8	rs111349396	38342906	C	T	0.0045994064948955	0.0325	0.8868
8	rs328301	38343012	T	C	0.0308007491527123	0.009	0.0006174
8	rs12679830	38343310	A	T	0.0285971749776749	0.0089	0.001361
8	rs328300	38344499	T	G	0.0295005481176215	0.0087	0.0006457
8	rs147185839	38344932	C	T	0.0100988346774146	0.0284	0.7226
8	rs146464111	38345406	T	C	-0.0538966802576654	0.0317	0.0895
8	rs34544368	38345421	G	A	0.026398473854531	0.0089	0.003119
8	rs74322494	38345875	T	G	-0.0094040800752939	0.0139	0.4978
8	rs73674179	38346214	A	C	-0.0021022080918702	0.0209	0.9212
8	rs7386705	38348571	G	C	-0.0117993392160431	0.0088	0.18
8	rs35699533	38349354	C	T	0.0273038345273452	0.0089	0.002123
8	rs58535363	38349723	C	G	-0.0116981574124923	0.0087	0.1773
8	rs35305468	38350292	C	A	0.0263010744193707	0.0089	0.00305
8	rs7830964	38350315	G	T	-0.0128015918372089	0.0087	0.1428
8	rs142164645	38350570	T	C	-0.0023026490626755	0.0209	0.9124
8	rs77437987	38351009	G	C	-0.0023026490626755	0.0209	0.9118
8	rs34336050	38351107	T	A	-0.0102018624845967	0.0088	0.2471
8	rs117187798	38351127	T	C	-0.035596090043474	0.041	0.3856
8	rs60128210	38351310	G	A	0.0243022925229648	0.0088	0.005521
8	rs2067495	38352277	A	G	0.0072039888485025	0.0147	0.6237
8	rs75533955	38353739	A	C	-0.0003000450090019	0.0206	0.9869
8	rs77870750	38353839	G	T	-0.0023026490626755	0.0208	0.9103
8	rs117587514	38354069	T	C	0.0044998604248922	0.0565	0.9372
8	rs73674183	38354239	C	T	-0.0026033858701149	0.0208	0.9015
8	rs73674184	38354548	C	T	-0.0018016219466282	0.0206	0.9303
8	rs2568235	38354815	A	C	0.0228958774769045	0.0116	0.04835
8	rs183333881	38355288	G	A	-0.0029042131473898	0.0178	0.8718
8	rs13248612	38355835	T	C	0.0195967237465575	0.0105	0.06189
8	rs13261164	38355852	C	T	0.0100988346774146	0.0147	0.4906
8	rs13259243	38357090	T	C	0.0017983819413794	0.0152	0.9053
8	rs139832760	38357223	C	T	0.0297044227063309	0.0336	0.3779
8	rs822974	38357549	T	C	-0.04470452178448	0.036	0.2146
8	rs13278033	38358081	A	T	0.0140015196358136	0.0094	0.1344
8	rs56307815	38358312	T	A	-0.0014009809156281	0.0208	0.9475
8	rs35965653	38358345	C	T	0.0016985566355815	0.0151	0.9092
8	rs13262495	38359381	T	G	0.0033045340083004	0.0152	0.8284
8	rs16887404	38359401	A	G	-0.0017014466397575	0.0208	0.9349
8	rs7845393	38359468	A	C	0.0225048553400694	0.0114	0.04832
8	rs35804490	38359529	C	G	0.0134984841513417	0.0094	0.1478
8	rs16887405	38359658	C	T	0.0105046326450854	0.0093	0.2603
8	rs328296	38360322	G	T	0.0222017079836866	0.0116	0.05482
8	rs111162497	38360514	G	C	0.0106035827841911	0.0147	0.4702
8	rs13280423	38360766	T	G	-0.0177974390305806	0.0364	0.6246
8	rs79131406	38361084	G	A	0.0089002747867194	0.017	0.6013
8	rs328294	38361379	C	T	0.0101978249764461	0.0093	0.2761
8	rs73674186	38361429	C	T	-0.0019018072895963	0.0208	0.9285
8	rs328293	38361430	A	G	0.0227981362759783	0.0116	0.04988
8	rs117124893	38361985	T	G	-0.0025031302181184	0.0148	0.8673
8	rs35316179	38362081	C	T	0.0121953336998771	0.0146	0.4058
8	rs328291	38362097	A	G	0.0193025022544974	0.0106	0.0691
8	rs117089766	38362297	C	G	-0.0019018072895963	0.0209	0.929
8	rs7825829	38362521	A	G	0.0055048206344449	0.0151	0.7143
8	rs7830301	38362628	T	C	0.0044998604248922	0.0151	0.764
8	rs34844754	38362821	G	A	0.0129951954948113	0.0094	0.1638
8	rs118106087	38363023	G	T	0.0769980774873111	0.0428	0.07175
8	rs4733928	38363331	T	C	0.0102968054773682	0.0093	0.2699
8	rs1541897	38363472	C	T	0.022299507494767	0.0088	0.0109
8	rs187650749	38364930	T	C	0.0754042744478771	0.0528	0.1537
8	rs145530646	38365088	T	C	-0.0021022080918702	0.0209	0.9215
8	rs2568232	38365841	T	G	0.0213993910058902	0.0107	0.04522
8	rs79195107	38366087	T	C	-0.0031048149534787	0.021	0.884
8	rs34036147	38366249	C	T	0.012096540947233	0.0094	0.1965
8	rs118103205	38367484	T	C	0.03029639423135	0.0336	0.3661
8	rs34503346	38368729	T	C	0.0183996828453635	0.0102	0.07281
8	rs62505495	38369084	C	G	-0.0406970023321042	0.0164	0.01297
8	rs6474384	38369493	A	G	-0.0440041354980549	0.0167	0.008465
8	rs79297228	38369717	T	C	-0.0252049938352247	0.0188	0.1801
8	rs4733951	38369831	A	C	0.023198814502523	0.0112	0.03814
8	rs150721903	38369982	C	G	0.0071047017299317	0.0409	0.8621
8	rs35181558	38371599	G	A	0.0254045542217263	0.0112	0.023
8	rs11993596	38371940	T	C	0.0171029078996623	0.0238	0.4733
8	rs113852425	38373004	T	A	-0.0246001168682327	0.0186	0.1865
8	rs2445013	38373822	G	C	-0.019294956182969	0.0176	0.2719
8	rs2461327	38373924	T	G	-0.0182047046548463	0.0176	0.3001
8	rs76144693	38374141	C	T	-0.0115969858456632	0.0517	0.8218
8	rs2461328	38374393	A	G	-0.019203206984436	0.0176	0.2739
8	rs74726774	38374420	C	T	-0.0244976316004002	0.0186	0.1874
8	rs112007639	38375025	G	A	0.0173977771764203	0.0237	0.4633
8	rs111831081	38375146	T	G	-0.0239034240815591	0.0185	0.1984
8	rs13258196	38376402	G	A	0.0251022847608284	0.0111	0.02408
8	rs13267109	38377057	G	A	0.024702368640342	0.0111	0.02639
8	rs117376528	38377104	C	T	-0.0249999098013234	0.0186	0.1788
8	rs112099996	38377288	G	A	-0.0238010101859522	0.0185	0.1996
8	rs146534119	38378070	A	C	-0.0163021610829842	0.0637	0.7975
8	rs2445008	38378201	G	A	-0.0209989425960583	0.0177	0.2358
8	rs2411271	38378345	T	C	-0.0208968257129853	0.0177	0.2371
8	rs12546327	38378371	C	A	0.0159028762794155	0.0237	0.5018
8	rs150345933	38378811	G	A	-0.0239956055562207	0.0185	0.1956
8	rs59062903	38378820	C	A	-0.046201018900714	0.0163	0.004709
8	rs111267217	38378856	G	A	0.0285971749776749	0.0111	0.009931
8	rs4733989	38379250	A	G	0.0247999239054771	0.0111	0.02562
8	rs2461332	38379380	T	C	-0.0209989425960583	0.0177	0.2355
8	rs2461333	38379631	G	T	-0.0171970248285215	0.0235	0.466
8	rs13271850	38379968	C	T	0.0254045542217263	0.0111	0.02238
8	rs2461334	38380195	G	A	-0.0214994661132367	0.0178	0.2277
8	rs77234746	38380928	A	T	0.0076010387728197	0.0315	0.8097
8	rs112070057	38381103	G	A	-0.0320997276601081	0.0287	0.264
8	rs72630687	38381222	T	G	-0.0458973523870375	0.0163	0.004951
8	rs12681947	38381347	T	C	0.0251998010217421	0.0111	0.02356
8	rs2461335	38381580	T	C	0.0263010744193707	0.0133	0.04847
8	rs10100339	38381726	C	T	0.0149969810059077	0.0236	0.5257
8	rs112095737	38381863	C	T	-0.0232993336544035	0.0186	0.2113
8	rs12682402	38381884	T	C	0.0263010744193707	0.0133	0.04814
8	rs76321489	38382230	T	C	-0.0244976316004002	0.0187	0.1898
8	rs4236758	38382881	T	C	-0.021203207651103	0.0178	0.2342
8	rs13276230	38383931	C	A	0.025297307774162	0.0111	0.02291
8	rs13255758	38384182	A	G	0.0255020410123433	0.0111	0.02157
8	rs2445019	38384366	G	A	0.0270021387025708	0.0113	0.0166
8	rs78834735	38384476	C	G	0.0112959597418516	0.024	0.6378
8	rs12675506	38384602	T	C	0.025297307774162	0.0111	0.02286
8	rs13264758	38384838	A	G	0.0251022847608284	0.0111	0.02403
8	rs1378331	38385389	T	A	0.0243022925229648	0.0113	0.03106
8	rs11785383	38385486	G	A	0.0238044133801613	0.0111	0.03179
8	rs12549789	38385763	G	A	-0.0428970626523952	0.0162	0.008169
8	rs2445020	38385795	T	C	0.0358978909969844	0.0123	0.003598
8	rs12541812	38385834	C	T	-0.0437011352710986	0.0162	0.006978
8	rs1378332	38385914	C	T	0.0152038337422728	0.0236	0.5188
8	rs78995162	38386674	G	A	-0.0229002198863326	0.0187	0.2204
8	rs2445021	38386821	T	C	0.0250047589895661	0.0113	0.0262
8	rs76504609	38387400	G	A	-0.0231048737150968	0.0187	0.2152
8	rs2445023	38388012	G	C	0.0259016375226531	0.0113	0.02154
8	rs1114850	38388430	G	T	-0.0235040691879941	0.0187	0.2079
8	rs75203595	38388477	A	T	-0.0071958279818024	0.0243	0.7655
8	rs2445024	38388630	C	T	0.0421011760186353	0.0155	0.006632
8	rs4480084	38388776	T	A	0.0248974696545107	0.0111	0.02489
8	rs75285900	38388946	G	A	-0.0039979812872983	0.0358	0.9103
8	rs141838281	38389509	A	G	-0.0236986067778773	0.0187	0.2051
8	rs12681086	38389882	G	A	0.0248974696545107	0.0111	0.02488
8	rs28475223	38389898	A	T	0.0161980995687726	0.0236	0.4911
8	rs115613060	38390200	A	G	-0.0235962138551867	0.0187	0.2058
8	rs12675006	38390739	C	T	0.0247999239054771	0.0111	0.02532
8	rs1823943	38390837	A	G	0.0176041339483571	0.0235	0.4531
8	rs2445010	38391863	T	C	0.036997088886122	0.0123	0.002699
8	rs72630699	38391955	T	C	-0.0447986409079867	0.0162	0.005737
8	rs12542436	38392153	C	T	0.0251998010217421	0.0391	0.5199
8	rs11778974	38392800	T	G	0.0247999239054771	0.0111	0.02541
8	rs2445011	38393632	T	C	0.0167981182758809	0.0217	0.4396
8	rs2445012	38393727	T	C	0.0167981182758809	0.0217	0.4387
8	rs35600452	38393773	G	T	0.0234039777790161	0.013	0.07125
8	rs138924287	38393790	G	A	0.117498550749945	0.0441	0.007692
8	rs10105745	38394792	C	T	0.0178988554877579	0.0235	0.4473
8	rs10087581	38395612	T	C	0.0179970767016546	0.0235	0.4446
8	rs10090589	38395782	T	C	0.0178006246255066	0.0235	0.4486
8	rs2168260	38396338	T	G	0.0394995204367644	0.015	0.008294
8	rs144065289	38397882	T	G	-0.0006001800720324	0.0294	0.9838
8	rs2461323	38397961	T	C	0.0456041418050158	0.0162	0.004863
8	rs75736431	38398025	T	A	-0.0235962138551867	0.0187	0.2058
8	rs118116666	38398147	C	T	-0.0240980393840575	0.0187	0.1991
8	rs77158175	38399083	C	G	-0.0231969816042026	0.0187	0.2134
8	rs7813370	38399485	G	A	-0.0049019951702315	0.0149	0.7426
8	rs2924950	38400833	T	C	0.0368043345220483	0.0123	0.002816
8	rs12679136	38401296	T	G	0.0244974716003874	0.0111	0.02732
8	rs56296933	38403685	C	T	-0.046400022834317	0.016	0.003815
8	rs148119417	38403763	T	C	-0.0209989425960583	0.0186	0.2594
8	rs10109401	38403920	G	A	0.0183015011699126	0.0236	0.4379
8	rs116324131	38404204	C	T	-0.023401696181619	0.0187	0.2109
8	rs6474408	38404984	A	C	0.0448968808822823	0.0153	0.003423
8	rs141828308	38406376	C	T	-0.0467981495486393	0.016	0.003463
8	rs114068607	38406807	A	G	-0.0231969816042026	0.0187	0.2143
8	rs118071667	38407063	A	C	0.0084045823438103	0.0286	0.7687
8	rs4733918	38407075	C	T	0.0255020410123433	0.0111	0.02128
8	rs2445027	38407322	G	T	0.0382009626151637	0.0123	0.001843
8	rs2054103	38408406	G	A	-0.0187038311937836	0.0356	0.5993
8	rs77218478	38409003	C	T	-0.0018016219466282	0.0289	0.9504
8	rs2445026	38409322	G	A	0.0243998868235351	0.0126	0.05385
8	rs138410906	38409607	C	T	-0.0036968248442897	0.0288	0.8972
8	rs17581781	38410557	G	A	-0.0005001250416822	0.0111	0.9673
8	rs72632509	38410972	A	C	-0.0375045865412751	0.0144	0.009079
8	rs118139256	38411245	G	T	-0.010302892995897	0.0325	0.7504
8	rs17503745	38411595	C	T	9.99950003332973e-05	0.0112	0.992
8	rs11995944	38411833	C	G	-0.0377953294954024	0.0144	0.008501
8	rs16887449	38412639	G	T	-0.0306963490025976	0.0517	0.5527
8	rs117384643	38413268	C	T	-0.004701032558649	0.0404	0.9078
8	rs16887454	38413475	G	A	0.0116024307308398	0.0276	0.6744
8	rs79810926	38415074	C	T	-0.0150019689183474	0.0197	0.4474
8	rs6987366	38415212	C	T	-0.0380030548002074	0.0144	0.008177
8	rs79090190	38415342	G	A	-0.0145960053074092	0.0196	0.4579
8	rs34615944	38416198	T	G	-0.0369959896867261	0.0144	0.009921
8	rs116849632	38416351	G	C	-0.013399371963117	0.0176	0.4466
8	rs7463602	38416527	T	C	-0.0375045865412751	0.0144	0.009019
8	rs74399452	38417176	C	G	-0.0467038420537432	0.0162	0.003963
8	rs10958728	38417623	C	A	-0.0465990663783681	0.0162	0.003969
8	rs12542740	38417673	C	T	0.0238044133801613	0.0108	0.02829
8	rs12549411	38417736	C	A	0.0223972974420383	0.0109	0.03916
8	rs76000606	38417836	G	A	-0.0124977728299804	0.0181	0.4897
8	rs72632516	38418441	G	A	-0.0366951051877892	0.015	0.01438
8	rs6988810	38418486	G	A	-0.0094040800752939	0.0182	0.6047
8	rs6988929	38418517	G	A	-0.0101008421794295	0.0182	0.5777
8	rs7015762	38418834	A	G	-0.0113036461713921	0.0182	0.534
8	rs11994860	38418892	G	A	-0.0356997191343252	0.015	0.01697
8	rs10958729	38419087	A	G	-0.0356997191343252	0.015	0.01708
8	rs10958730	38419151	G	A	-0.0352956263947246	0.015	0.01818
8	rs12541906	38419350	T	A	-0.0360003042410416	0.015	0.01621
8	rs62505531	38419391	A	G	-0.0315009870620622	0.0175	0.07136
8	rs72500192	38419562	C	T	-0.0364980230402006	0.015	0.01477
8	rs11985941	38419633	T	G	-0.0355028330426552	0.0149	0.01765
8	rs72632522	38419850	G	C	-0.0142003494011414	0.0311	0.6476
8	rs4295629	38420013	C	G	-0.0361972883118878	0.015	0.01571
8	rs77755157	38420056	G	A	-0.0168003386783461	0.0185	0.3647
8	rs2278948	38420069	A	G	-0.034198147379977	0.015	0.02258
8	rs2445004	38420581	C	G	-0.0055956263571598	0.0214	0.7947
8	rs116351722	38421747	C	T	-0.000200020002667	0.0298	0.9947
8	rs149969810	38421760	A	G	0.0126002819757385	0.0463	0.7854
8	rs12550332	38422137	G	A	-0.0243951568347216	0.0156	0.118
8	rs73676405	38422352	G	A	-0.0213972981080803	0.0152	0.1596
8	rs12115124	38422671	G	T	-0.0178992398878318	0.0105	0.08723
8	rs7001361	38422817	C	T	-0.0095958936734469	0.0089	0.2796
8	rs77906050	38422820	G	C	0.00730326611012	0.0157	0.6414
8	rs7001849	38423104	C	T	-0.0069037763167944	0.0088	0.4343
8	rs10958731	38423868	G	T	-0.0078003437327339	0.0145	0.5884
8	rs79180743	38423941	C	T	-0.0078003437327339	0.0145	0.5916
8	rs73603651	38424048	C	T	-0.0078003437327339	0.0145	0.5893
8	rs10958732	38424111	T	C	0.0002999550089979	0.0139	0.9824
8	rs10958733	38424123	T	C	-0.0006001800720324	0.0139	0.9647
8	rs1455190	38424254	T	C	0.0133998200630165	0.0198	0.4964
8	rs10105598	38424739	C	T	-0.0006001800720324	0.0092	0.9506
8	rs10086593	38424845	T	C	0.0022973590486834	0.0092	0.8029
8	rs11780916	38424961	T	C	0.0018981972830802	0.0092	0.838
8	rs2461341	38426012	A	G	0.0022973590486834	0.0087	0.7943
8	rs2445006	38428359	A	T	0.0018981972830802	0.0086	0.8297
8	rs2445007	38428657	T	G	0.0106035827841911	0.0139	0.4448
8	rs17582026	38429372	C	A	0.0141001243787816	0.0155	0.3612
8	rs7817828	38430234	G	A	0.0008995952428359	0.0086	0.9214
8	rs72632529	38430415	C	T	0.0172994970780611	0.0159	0.2769
8	rs16887465	38432037	C	T	0.0027960873020011	0.0124	0.8228
8	rs72632531	38432709	C	T	-0.0064004391810282	0.0263	0.8078
8	rs921802	38433937	G	A	0.0018981972830802	0.0086	0.8256
8	rs17582103	38434062	C	T	0.0050969882578437	0.0092	0.5781
8	rs7825313	38434366	C	T	0.0003999200213268	0.0087	0.9644
8	rs141368811	38434752	G	T	0.0009995003330834	0.0195	0.9598
8	rs72632534	38435180	T	C	-0.0147989665120717	0.0213	0.4854
8	rs28756099	38436258	G	C	0.0018981972830802	0.0086	0.8237
8	rs150404515	38436796	G	C	-0.009000382197299	0.0187	0.6314
8	rs112216642	38436973	C	T	-0.0259025943231108	0.0265	0.3285
8	rs4733883	38437040	C	A	0.004001981379298	0.0092	0.663
8	rs117330571	38437394	G	A	-0.0343016316970211	0.0417	0.4102
8	rs113791066	38438167	T	A	-0.0187038311937836	0.0201	0.3533
8	rs4733924	38438589	T	G	0.0071047017299317	0.0132	0.5905
8	rs78085393	38438631	G	A	-0.0018016219466282	0.0294	0.9509
8	rs72632536	38438731	C	A	0.0154992634469238	0.0155	0.317
8	rs4733925	38438815	G	A	0.0044998604248922	0.0092	0.622
8	rs12155564	38438984	G	C	-0.0017014466397575	0.0092	0.8494
8	rs11988104	38439366	C	T	-0.0019018072895963	0.0092	0.8379
8	rs75503976	38439586	C	T	-0.0187038311937836	0.0201	0.3521
8	rs76253957	38439712	G	A	-0.0182963622831166	0.0201	0.3628
8	rs72632541	38439919	G	T	-0.0018016219466282	0.0177	0.9187
8	rs4733884	38440657	G	A	0.0034041991335623	0.0092	0.711
8	rs11776404	38440791	G	A	-0.0083043861636152	0.0165	0.6152
8	rs11776459	38440955	G	C	-0.0079011318962572	0.0186	0.6711
8	rs16887475	38441058	C	T	-0.0180010511095525	0.0201	0.3703
8	rs2461342	38441105	T	C	-0.0081027387031859	0.0165	0.6244
8	rs111427198	38441138	T	C	-0.0180010511095525	0.0201	0.3708
8	rs80081693	38441556	A	G	0.0075017910703226	0.0517	0.8847
8	rs2461343	38441641	A	G	-0.0083043861636152	0.0165	0.6153
8	rs2461344	38441900	T	C	-0.0079011318962572	0.0165	0.6317
8	rs16887478	38442043	G	A	0.0025966258472659	0.0124	0.8334
8	rs2461346	38442422	C	A	-0.0079011318962572	0.0165	0.6329
8	rs2444999	38442598	T	C	-0.0079011318962572	0.0165	0.6336
8	rs897342	38443500	T	A	0.0030952049073025	0.0124	0.8054
8	rs897341	38443553	A	T	-0.0079011318962572	0.0165	0.6327
8	rs1348886	38443666	C	T	-0.0022024235552	0.0092	0.8119
8	rs7004885	38444229	G	A	-0.003596459514405	0.0089	0.6833
8	rs1671611	38444326	T	G	0.0080971295874548	0.0187	0.6632
8	rs139162528	38444462	C	A	-0.0292949370570243	0.0541	0.5879
8	rs1671610	38444546	T	G	0.0006997551142732	0.0118	0.9525
8	rs73676415	38444770	C	G	-0.0023026490626755	0.0177	0.8977
8	rs6998979	38444964	T	A	-0.0025031302181184	0.0092	0.7854
8	rs1665530	38444984	A	T	0.0007996801705642	0.0119	0.9452
8	rs6994675	38445267	A	G	0.0008995952428359	0.0105	0.9317
8	rs1665529	38445425	C	A	0.0084045823438103	0.0187	0.6532
8	rs7839748	38445567	G	T	0.0008995952428359	0.0105	0.9293
8	rs1671609	38445604	G	A	0.0007996801705642	0.0119	0.9437
8	rs7819171	38445678	C	G	0.0008995952428359	0.0105	0.935
8	rs1671608	38445697	C	G	0.0008995952428359	0.0119	0.9367
8	rs1466050	38445999	A	G	0.0007996801705642	0.0105	0.9367
8	rs1665528	38446041	G	A	0.0009995003330834	0.0119	0.9343
8	rs113444015	38446212	A	G	-0.0182047046548463	0.0409	0.6572
8	rs1550880	38446213	T	C	0.0084045823438103	0.0187	0.6548
8	rs1665527	38446583	C	G	0.0084045823438103	0.0187	0.6542
8	rs4398877	38446782	A	G	0.0008995952428359	0.0106	0.9339
8	rs2121518	38446793	T	C	0.0008995952428359	0.0106	0.9338
8	rs1550879	38446937	A	G	0.0084045823438103	0.0187	0.6539
8	rs1550878	38446987	G	A	0.0008995952428359	0.0106	0.9341
8	rs1471010	38447089	C	A	0.0009995003330834	0.0119	0.9299
8	rs1466049	38447248	A	G	0.0008995952428359	0.0106	0.9339
8	rs1471009	38447349	C	G	0.0009995003330834	0.0119	0.9327
8	rs113444824	38447494	A	C	-0.0171970248285215	0.0203	0.3976
8	rs4392863	38447575	A	G	0.0004998750416509	0.0106	0.9659
8	rs1993349	38447580	A	G	0.0006997551142732	0.0106	0.9496
8	rs2593101	38447583	C	T	0.0081963182244858	0.0188	0.6614
8	rs1993348	38447624	T	G	0.001099395443301	0.0119	0.9239
8	rs1993347	38447794	T	C	0.0009995003330834	0.0106	0.9276
8	rs1993346	38447844	C	G	0.0007996801705642	0.0106	0.9381
8	rs2593100	38447873	C	T	0.0075017910703226	0.0188	0.69
8	rs2593099	38447983	C	G	0.001099395443301	0.0119	0.9246
8	rs2593098	38448312	A	G	0.0008995952428359	0.0119	0.9387
8	rs7833261	38448336	C	G	0.0005998200719675	0.0106	0.9581
8	rs2604492	38448439	T	C	0.0066975214477213	0.0188	0.7222
8	rs2604491	38448532	T	C	0.0009995003330834	0.0119	0.9352
8	rs2593097	38448897	C	T	0.0076010387728197	0.0188	0.6854
8	rs1455189	38448914	A	G	0.0007996801705642	0.0106	0.9379
8	rs182754	38449052	T	A	0.001099395443301	0.0119	0.9289
8	rs327925	38449142	G	C	0.0008995952428359	0.0119	0.9412
8	rs2411275	38449158	T	C	0.001099395443301	0.0106	0.9181
8	rs2411276	38449276	C	T	0.0001999800026662	0.0106	0.983
8	rs172913	38449364	T	C	0.0059025456526138	0.0189	0.7569
8	rs7842184	38449792	C	T	-0.0177974390305806	0.0414	0.6666
8	rs327924	38449868	T	C	0.0078987227933553	0.0105	0.4526
8	rs7842222	38449876	C	A	0.00730326611012	0.0091	0.4184
8	rs327923	38450068	G	A	0.0014988761237359	0.0089	0.8667
8	rs7842538	38450073	C	T	-0.0026033858701149	0.009	0.7758
8	rs7819271	38450085	T	A	-0.0033957590691798	0.009	0.7065
8	rs6474427	38450131	T	C	-0.0022024235552	0.0088	0.8065
8	rs113047236	38450406	C	T	-0.0010005003335835	0.018	0.9541
8	rs10111943	38450584	G	C	-0.0164953025291975	0.0131	0.2099
8	rs73602026	38450844	G	A	0.0018981972830802	0.0182	0.9177
8	rs11996104	38450882	A	G	-0.0043996643446871	0.0157	0.7803
8	rs327922	38450990	T	C	-0.0068030886197391	0.01	0.4947
8	rs73602031	38451109	G	C	-0.005696192544881	0.0123	0.6416
8	rs66644096	38451180	C	T	-0.0017014466397575	0.0157	0.9124
8	rs58724720	38451294	T	A	-0.001100605444033	0.0157	0.9443
8	rs76458695	38451365	G	A	-0.0022024235552	0.0157	0.8873
8	rs145547971	38451462	A	T	-0.0343016316970211	0.0532	0.5198
8	rs57863983	38451464	C	T	-0.0022024235552	0.0157	0.8886
8	rs58416964	38451563	G	A	-0.0024028846163103	0.0157	0.8774
8	rs56709938	38451746	A	G	-0.0029042131473898	0.0157	0.8535
8	rs57763800	38451763	T	C	-0.0029042131473898	0.0157	0.852
8	rs34140666	38451865	G	A	-0.009000382197299	0.009	0.3209
8	rs60406178	38451957	G	A	-0.0026033858701149	0.0157	0.8679
8	rs72632574	38452590	T	C	0.021898468701116	0.0104	0.0352
8	rs76604739	38452987	A	G	-0.0058973552660839	0.0157	0.706
8	rs75663814	38453482	T	C	0.0089993837968006	0.0525	0.8639
8	rs1665533	38453801	T	C	-0.0071958279818024	0.009	0.4211
8	rs2604496	38454017	T	C	-0.0073972926304747	0.0089	0.4085
8	rs35352052	38455096	C	T	-0.0307994715535284	0.0179	0.0853
8	rs73602045	38455501	T	A	-0.0012007205765188	0.0157	0.9409
8	rs13259928	38456527	C	T	-0.0080019302190585	0.009	0.3736
8	rs327931	38457123	C	T	-0.0030045090202987	0.0107	0.7835
8	rs7834231	38457458	A	G	0.0027960873020011	0.0096	0.768
8	rs6474430	38457520	G	T	0.0018981972830802	0.0106	0.8598
8	rs15078	38457758	G	A	0.0098018049722602	0.0093	0.2932
8	rs327933	38458109	C	A	-0.0151034855773182	0.0138	0.2745
8	rs3802323	38458371	G	T	0.0116024307308398	0.0093	0.2117
8	rs7812668	38458696	T	C	-0.0136020904182857	0.0111	0.2205
8	rs113936658	38458755	C	T	0.0329027196757078	0.0185	0.07498
8	rs327935	38458802	A	C	0.0133011462391285	0.012	0.2658
8	rs78091112	38458873	C	G	-0.0151034855773182	0.031	0.6263
8	rs146966463	38459179	T	C	-0.0069037763167944	0.0355	0.8464
8	rs17582785	38459737	T	C	-0.0106970095483354	0.0098	0.2766
8	rs327936	38459779	G	A	-0.010302892995897	0.0088	0.245
8	rs10093892	38459904	T	C	-0.0130953713122409	0.0107	0.221
8	rs7828011	38460142	G	A	-0.0122041688389067	0.0107	0.2553
8	rs327937	38460284	C	T	0.0131037693769772	0.0107	0.2204
8	rs55896502	38460527	A	G	-0.0110002818588653	0.0248	0.6587
8	rs143568947	38460595	C	A	0.0567961259994112	0.0424	0.1806
8	rs74407128	38460767	G	A	-0.0052035148315978	0.019	0.7826
8	rs327938	38460773	C	T	0.0128964817350202	0.0107	0.2281
8	rs117307552	38461597	G	A	-0.0054045784588597	0.019	0.7777
8	rs7817409	38462546	C	T	-0.007296555232638	0.0123	0.5507
8	rs145609720	38462707	T	G	0.0098018049722602	0.022	0.6564
8	rs55836262	38463938	T	G	0.00730326611012	0.009	0.4155
8	rs72632587	38463961	C	A	0.0059025456526138	0.009	0.5133
8	rs58338282	38464140	T	C	0.0076010387728197	0.009	0.398
8	rs62504071	38464326	C	T	-0.0328021562323804	0.0173	0.05759
8	rs72632592	38464442	T	C	0.0077002766261879	0.009	0.3884
8	rs72632593	38464486	G	T	0.0077002766261879	0.009	0.3878
8	rs72632595	38464526	T	C	0.0077995046323818	0.009	0.3819
8	rs72632596	38464528	G	A	0.0078987227933553	0.009	0.3778
8	rs72632597	38464609	A	G	0.0075017910703226	0.009	0.4006
8	rs72632598	38464729	A	G	0.0074025335167413	0.009	0.4101
8	rs13273232	38464745	A	G	0.0147999386115992	0.0132	0.2609
8	rs13267341	38465017	G	A	0.0116024307308398	0.013	0.3728
8	rs12678514	38465136	T	G	0.0075017910703226	0.0089	0.4017
8	rs12675671	38465423	G	A	0.0061013488579762	0.0089	0.4939
8	rs58518014	38465473	A	G	0.0062007356416035	0.0089	0.4912
8	rs12677289	38465547	C	G	0.0062007356416035	0.0089	0.4851
8	rs4733886	38465790	T	G	0.0050969882578437	0.0089	0.5658
8	rs4733887	38465928	A	G	0.0062007356416035	0.0089	0.4866
8	rs142148217	38466120	A	G	0.044600447168905	0.039	0.2527
8	rs78772651	38466128	G	A	0.0067968490002727	0.009	0.4459
8	rs75143629	38466129	G	A	0.0068961666878413	0.009	0.4415
8	rs112310540	38466133	G	A	0.0066975214477213	0.009	0.4562
8	rs1665503	38466355	G	A	-0.007095110875924	0.009	0.4287
8	rs2445001	38466443	A	G	0.0136957831289865	0.0128	0.2833
8	rs72633406	38466447	T	A	0.0060019521956343	0.0089	0.5025
8	rs150121075	38466670	C	T	0.001598721363697	0.0216	0.9405
8	rs72633407	38466739	A	G	0.0048979852621919	0.009	0.5837
8	rs72633410	38466911	C	T	0.0048979852621919	0.0089	0.5831
8	rs112010704	38466948	G	A	9.99950003332973e-05	0.0216	0.9956
8	rs12676751	38467007	G	A	0.0060019521956343	0.0089	0.4986
8	rs6991431	38467234	A	G	0.0062007356416035	0.0205	0.7622
8	rs72633412	38467740	G	A	0.005703702916678	0.0089	0.521
8	rs35313666	38467919	A	T	0.0107025231331357	0.0086	0.2156
8	rs117939306	38468014	C	T	-0.0181028726978536	0.0255	0.4777
8	rs117644866	38468349	G	A	-0.0187955345843259	0.0259	0.4692
8	rs34147027	38468504	C	T	0.0150954876453349	0.0129	0.2418
8	rs2593095	38468605	G	A	-0.0039979812872983	0.009	0.6527
8	rs2593094	38468681	G	A	0.0160997014894237	0.0129	0.2129
8	rs1966887	38468811	C	T	0.0093957216403621	0.0086	0.2775
8	rs1838930	38468851	C	G	0.0037031349243813	0.0089	0.675
8	rs189792	38468866	C	T	-0.0105049846451474	0.0086	0.2226
8	rs16887548	38469095	A	C	0.0038027603329278	0.0089	0.6745
8	rs7832232	38469303	A	G	0.0105046326450854	0.0086	0.2221
8	rs17582890	38469443	T	C	-0.013004189135254	0.0237	0.5842
8	rs60363452	38469527	T	C	0.0033045340083004	0.0089	0.7125
8	rs57332526	38469599	G	A	0.0033045340083004	0.0089	0.7107
8	rs11778736	38469602	A	C	0.0034041991335623	0.0089	0.7052
8	rs11774736	38469671	G	C	0.0037031349243813	0.0089	0.6775
8	rs17504762	38470006	A	G	0.0332993704009261	0.0199	0.09328
8	rs16887551	38470624	G	A	0.0103957761821204	0.0094	0.2639
8	rs75164797	38470916	C	G	-0.0093031403261444	0.0224	0.6788
8	rs7835133	38471195	C	T	-0.0055956263571598	0.0092	0.5412
8	rs7835320	38471372	C	T	-0.0059979518036359	0.0092	0.5113
8	rs17583015	38471500	C	G	-0.0021022080918702	0.0164	0.8995
8	rs13276269	38471616	G	A	-0.0048015088161939	0.0092	0.6034
8	rs7845862	38471714	A	G	-0.0050024916227914	0.0092	0.5891
8	rs327929	38471824	G	T	0.0049974917102918	0.0092	0.591
8	rs117868970	38471916	T	A	-0.0076995657264405	0.0229	0.736
8	rs1671624	38472572	T	C	-0.015702643727291	0.0126	0.2119
8	rs62504072	38472661	C	T	-0.0147989665120717	0.0132	0.2638
8	rs2593093	38472680	T	C	-0.0154994990469515	0.0126	0.2174
8	rs2593092	38472873	A	G	-0.0152050125429676	0.0126	0.2265
8	rs2593091	38473348	A	C	-0.0153979421800967	0.0126	0.2201
8	rs117018533	38473361	G	A	-0.0010005003335835	0.0196	0.9596
8	rs2604498	38473495	C	G	-0.0153979421800967	0.0126	0.2218
8	rs2593090	38473556	G	A	-0.0153979421800967	0.0126	0.2217
8	rs2604497	38473575	T	C	-0.0156010662286512	0.0126	0.2138
8	rs2593089	38473855	G	A	-0.0152963956259917	0.0126	0.2232
8	rs17583169	38474392	G	T	-0.0256973671872587	0.0178	0.1478
8	rs1000236	38474484	C	T	-0.015895669405385	0.0087	0.06895
8	rs17583197	38474822	C	T	-0.0038975857287134	0.0228	0.8655
8	rs1455193	38474924	A	G	-0.0153979421800967	0.0126	0.2193
8	rs1671621	38475147	T	C	-0.0153979421800967	0.0126	0.2202
8	rs1665511	38475175	A	G	-0.0152050125429676	0.0126	0.2274
8	rs7015704	38475943	T	C	0.0072039888485025	0.009	0.423
8	rs34959960	38475963	G	A	0.0147014028528927	0.0126	0.2442
8	rs10958749	38476053	C	T	0.00730326611012	0.009	0.4139
8	rs7844617	38476208	T	C	0.0072039888485025	0.009	0.4241
8	rs7016130	38476799	A	G	-0.0159972768350078	0.0126	0.2044
8	rs193003	38476862	A	G	-0.015895669405385	0.0126	0.206
8	rs73604004	38476975	A	T	0.0044003044444822	0.0215	0.8393
8	rs73601884	38477087	T	G	0.0046989426564652	0.0215	0.8267
8	rs327943	38478099	C	T	-0.0164953025291975	0.0087	0.05904
8	rs79254283	38478824	G	A	-0.0080019302190585	0.0146	0.5818
8	rs4733888	38479417	C	T	0.0066975214477213	0.009	0.4522
8	rs327941	38479419	T	C	-0.0153979421800967	0.0087	0.07738
8	rs327940	38479693	G	A	-0.0154994990469515	0.0087	0.07667
8	rs113015423	38480110	C	T	-0.0066017436345624	0.0357	0.8533
8	rs99735	38480384	A	G	-0.015702643727291	0.0126	0.2109
8	rs117516655	38480477	C	T	-0.0156010662286512	0.0383	0.6833
8	rs99733	38480529	T	C	-0.015702643727291	0.0126	0.2132
8	rs7819300	38480612	C	T	0.0075017910703226	0.009	0.405
8	rs1455195	38481183	C	T	0.0077002766261879	0.009	0.3897
8	rs4733889	38481452	T	C	0.0092966519050945	0.0088	0.2909
8	rs327939	38481736	A	G	-0.0143017847108596	0.0126	0.2588
8	rs6474448	38482549	A	G	0.0109003744682883	0.0093	0.2414
8	rs76006945	38482963	C	G	0.0166014304974254	0.0332	0.6172
8	rs1665515	38483026	C	T	-0.0136020904182857	0.0128	0.2898
8	rs1665514	38483087	G	T	-0.0131966945943914	0.0128	0.3024
8	rs12679912	38483205	G	C	-0.0140989243795016	0.0127	0.266
8	rs1665512	38483435	A	G	-0.0152963956259917	0.0088	0.08133
8	rs1447051	38484194	A	C	0.016296487966892	0.0087	0.06116
8	rs12335077	38484612	G	A	0.0099008246772624	0.0093	0.2876
8	rs6992470	38484726	A	G	-0.0059979518036359	0.0147	0.6837
8	rs57920099	38484975	G	A	0.0062007356416035	0.0104	0.5482
8	rs9693110	38485090	A	G	-0.0067024110596754	0.0149	0.6526
8	rs150337787	38485823	C	T	-0.0217038334437866	0.0455	0.634
8	rs6474455	38485955	A	G	-0.0154994990469515	0.0088	0.07758
8	rs13272504	38486145	A	G	0.0159028762794155	0.0129	0.2159
8	rs72633451	38486229	T	C	-0.0202027073175195	0.0173	0.2431
8	rs138541968	38486525	C	T	0.0499038295281839	0.0329	0.1288
8	rs67653004	38486658	C	T	0.0142973047008244	0.0129	0.2686
8	rs6474458	38486970	G	A	0.0161980995687726	0.0087	0.06312
8	rs10099700	38487211	A	G	0.0099008246772624	0.0093	0.2903
8	rs13282640	38487305	A	G	0.0139029051689914	0.013	0.282
8	rs7818839	38488601	G	A	0.0049974917102918	0.0095	0.5954
8	rs6992256	38489228	G	T	0.0089993837968006	0.0127	0.479
8	rs1530596	38489529	C	A	-0.0086977157031958	0.009	0.3344
8	rs116980906	38489538	C	T	-0.0145960053074092	0.0187	0.4326
8	rs58771252	38489823	G	C	0.0036034995896235	0.0121	0.7691
8	rs11774612	38491107	C	T	0.0036034995896235	0.0089	0.6868
8	rs66524346	38491513	G	A	-0.0025031302181184	0.0147	0.8672
8	rs62504124	38491660	G	A	0.0020977980821461	0.015	0.8903
8	rs147330012	38491685	G	A	-0.0186019483996616	0.0343	0.5869
8	rs58191591	38491777	A	G	0.001598721363697	0.0121	0.8934
8	rs72633463	38492052	T	C	0.0061013488579762	0.012	0.6135
8	rs56042810	38492495	A	G	0.0037031349243813	0.0088	0.6723
8	rs56065160	38492733	A	G	-0.0068030886197391	0.0107	0.5287
8	rs4733931	38492893	G	A	-0.0073972926304747	0.0088	0.4056
8	rs4733932	38493041	A	G	-0.007095110875924	0.0088	0.4211
8	rs12545223	38494020	T	C	-0.0075987978753305	0.0088	0.3897
8	rs62504127	38494299	C	T	0.0038027603329278	0.0088	0.667
8	rs13265706	38494721	A	T	-0.0075987978753305	0.0088	0.3894
8	rs1596971	38495252	C	T	0.0027960873020011	0.0088	0.7532
8	rs72634725	38496062	G	A	-0.0111013930711739	0.0193	0.5643
8	rs74516526	38496250	A	G	0.0219962978718961	0.0223	0.3251
8	rs1447055	38496534	A	G	0.0017983819413794	0.012	0.883
8	rs13253867	38497650	G	T	-0.0078003437327339	0.0088	0.3713
8	rs72634730	38498243	T	A	0.0009995003330834	0.012	0.9323
8	rs13251679	38498246	A	G	-0.0076995657264405	0.0088	0.3817
8	rs6474464	38498637	C	T	-0.0059979518036359	0.0117	0.6072
8	rs72634734	38498845	C	T	0.0115035793834154	0.0124	0.3539
8	rs4733933	38499464	T	G	-0.0081027387031859	0.0088	0.3564
8	rs4733890	38499567	C	T	-0.0081027387031859	0.0088	0.3551
8	rs7829391	38499757	C	T	0.004001981379298	0.0088	0.6453
8	rs78506403	38500291	C	T	0.0063994795805678	0.0119	0.5902
8	rs111690554	38500425	G	A	0.0025966258472659	0.012	0.8275
8	rs12545202	38500467	A	G	-0.0091012913892029	0.0088	0.3
8	rs11779106	38500896	C	A	-0.007004474152883	0.0117	0.5493
8	rs59281997	38501519	A	G	0.0020977980821461	0.012	0.8587
8	rs6995988	38502453	G	A	0.0062007356416035	0.0119	0.6006
8	rs117718140	38502796	G	C	-0.01999864650669	0.0336	0.5514
8	rs13258535	38502881	G	A	-0.0083043861636152	0.0088	0.3421
8	rs72612128	38503423	T	C	-0.0135007260538548	0.0354	0.7034
8	rs895624	38504331	C	T	-0.0081027387031859	0.0088	0.3577
8	rs72634738	38505057	A	C	0.0025966258472659	0.012	0.8305
8	rs7819654	38506067	G	A	-0.0086977157031958	0.0088	0.3189
8	rs9650336	38506158	T	C	0.0043007385516922	0.0087	0.6246
8	rs6994532	38507536	G	C	-0.0049019951702315	0.0119	0.6818
8	rs72612129	38508227	T	A	-0.0144032303107437	0.0352	0.6829
8	rs895621	38508357	G	T	-0.0087985943563496	0.0088	0.3167
8	rs895620	38508421	C	T	-0.0082035573506883	0.0088	0.3502
8	rs76739044	38508741	T	G	0.004001981379298	0.012	0.7406
8	rs7824271	38508987	T	A	-0.0074980401773571	0.0118	0.5218
8	rs10958773	38509005	C	T	0.0035038543266769	0.0087	0.688
8	rs118066770	38509067	C	G	-0.0309954337025195	0.0226	0.1709
8	rs72634742	38509762	A	G	0.004101577021075	0.012	0.7344
8	rs1447058	38509821	C	T	0.0035038543266769	0.0087	0.6876
8	rs2166612	38511148	A	G	-0.010302892995897	0.0096	0.2828
8	rs11783911	38511505	C	T	0.0032048589489113	0.0087	0.7096
8	rs117443811	38511992	G	A	0.047799197133273	0.0347	0.1678
8	rs10958781	38513039	G	A	0.0032048589489113	0.0087	0.7146
8	rs12679909	38513246	G	A	0.0030952049073025	0.0087	0.7257
8	rs117720291	38513516	C	T	0.0184978548821194	0.0555	0.7392
8	rs7822482	38513728	T	C	0.0030952049073025	0.0087	0.7231
8	rs7832300	38513737	G	A	-0.0074980401773571	0.0106	0.4817
8	rs1447057	38514745	C	A	0.0029955089797983	0.0087	0.7328
8	rs62504129	38514991	G	A	0.0027960873020011	0.0149	0.8531
8	rs1125710	38515898	G	A	-0.0080019302190585	0.0088	0.3638
8	rs1125709	38516169	G	A	-0.0080019302190585	0.0088	0.3646
8	rs116861703	38516616	T	C	0.0232965165504356	0.0408	0.5686
8	rs1016273	38516634	A	T	-0.0185000759845861	0.031	0.5509
8	rs58506399	38517026	A	G	-0.0208968257129853	0.0517	0.6866
8	rs139110333	38517818	C	A	0.0927979358513521	0.0473	0.04989
8	rs71517722	38518010	T	A	0.0341018649449722	0.0339	0.3149
8	rs11782681	38518131	G	A	0.0121953336998771	0.0123	0.3187
8	rs111449242	38518665	G	A	0.0055048206344449	0.0121	0.6511
8	rs12681893	38518757	C	T	0.0025966258472659	0.0087	0.7638
8	rs4733936	38519072	A	G	-0.007296555232638	0.0088	0.4089
8	rs56316948	38519369	T	C	0.0024968801985871	0.0087	0.7757
8	rs28704672	38519411	G	A	0.0046989426564652	0.0087	0.5941
8	rs67855921	38521247	G	A	0.0023971245997214	0.0087	0.787
8	rs13274384	38522897	C	A	-0.009000382197299	0.0119	0.4461
8	rs10106420	38523612	T	C	0.0063001125484799	0.0121	0.6037
8	rs10958801	38523882	A	G	0.001998002662673	0.0088	0.8179
8	rs77035902	38525401	C	T	-0.0240980393840575	0.0318	0.4481
8	rs117956478	38526258	G	C	-0.0075987978753305	0.0188	0.685
8	rs117624245	38526684	G	A	0.0005998200719675	0.0345	0.9862
8	rs72634747	38527367	A	T	0.0050969882578437	0.0121	0.6762
8	rs72634748	38527380	G	A	0.0055048206344449	0.0121	0.65
8	rs111786990	38527752	C	T	-0.0256973671872587	0.0318	0.4194
8	rs72634750	38527909	T	C	-0.0119005312583873	0.035	0.7336
8	rs140802671	38528197	C	T	0.0329994782631079	0.0331	0.319
8	rs2044528	38528508	T	C	-0.007095110875924	0.0088	0.4242
8	rs895619	38528787	G	A	-0.007296555232638	0.0088	0.4083
8	rs139690982	38529644	C	G	0.0218006299588528	0.0405	0.5901
8	rs2166611	38530477	G	C	-0.0071958279818024	0.0089	0.4136
8	rs7007981	38530599	A	G	0.0013990209137074	0.0088	0.87
8	rs11780536	38531258	A	G	0.0061013488579762	0.0088	0.4899
8	rs7017208	38531709	A	T	-0.0052035148315978	0.0092	0.5676
8	rs72634752	38531863	A	G	0.0072039888485025	0.0122	0.5563
8	rs10755988	38532918	T	C	0.007997931111062	0.0094	0.3945
8	rs117964839	38532976	C	T	0.0077995046323818	0.0375	0.8347
8	rs10958803	38533034	A	T	-0.021203207651103	0.0132	0.1091
8	rs74691742	38533523	A	G	-0.0557030028762507	0.025	0.02584
8	rs147499164	38534332	T	A	0.029296631955588	0.033	0.3749
8	rs2411279	38535185	C	T	0.0156961681063242	0.0087	0.07063
8	rs35131262	38535441	G	A	0.0059025456526138	0.0123	0.6318
8	rs56101407	38535739	G	A	0.0140015196358136	0.0093	0.131
8	rs7011775	38536625	A	G	0.0043007385516922	0.0088	0.6236
8	rs117312759	38537589	G	C	0.0507976715868588	0.0341	0.136
8	rs11777840	38539742	C	T	0.0105046326450854	0.0093	0.2606
8	rs6651370	38539754	A	G	0.0133998200630165	0.0107	0.2079
8	rs12677811	38540692	A	G	-0.0320997276601081	0.0225	0.153
8	rs10958805	38540944	C	T	-0.0025031302181184	0.0109	0.8191
8	rs7004251	38540971	T	C	0.0086028888072678	0.0087	0.3257
8	rs73607330	38541400	A	C	0.0062007356416035	0.0114	0.5835
8	rs78850344	38541539	A	G	-0.0323992324466777	0.0225	0.1496
8	rs117754656	38541679	T	G	-0.0231969816042026	0.0194	0.2322
8	rs141600171	38542354	G	C	0.024702368640342	0.0332	0.4572
8	rs72634756	38542927	C	T	0.0308977113278438	0.0128	0.01614
8	rs74584846	38543131	G	A	-0.0252049938352247	0.0156	0.1079
8	rs75206231	38543148	C	G	-0.0316970867432546	0.0225	0.1587
8	rs1900408	38545129	G	A	0.0308977113278438	0.0128	0.01599
8	rs147214891	38545139	T	G	0.0288983900426488	0.0298	0.3313
8	rs1900407	38545142	T	G	0.0369007163483657	0.0139	0.007778
8	rs10103655	38545283	T	A	0.0195967237465575	0.0138	0.1547
8	rs113970437	38545288	T	A	0.005703702916678	0.0114	0.6158
8	rs57390282	38545752	G	A	0.0314017631395316	0.0128	0.01425
8	rs10107406	38546128	T	C	0.0088011559530687	0.0089	0.3221
8	rs11997059	38546173	T	C	-0.0086977157031958	0.0101	0.3888
8	rs16887670	38546543	A	G	-0.0318003125497978	0.0224	0.1568
8	rs1010588	38546707	A	G	0.0059025456526138	0.0113	0.6014
8	rs16887675	38547033	A	C	0.0314017631395316	0.0128	0.01411
8	rs16887681	38547229	C	T	0.0314017631395316	0.0128	0.01408
8	rs16887685	38547435	T	G	-0.0335981494309355	0.0225	0.1356
8	rs10108325	38547447	A	T	0.0304031059110447	0.01	0.002437
8	rs4366051	38548441	T	A	-0.0322959448008212	0.013	0.0128
8	rs71517725	38548486	G	A	0.0197045832743354	0.0138	0.1529
8	rs4733942	38548619	C	T	-0.0004000800213396	0.0104	0.9694
8	rs11780723	38548644	C	T	0.0046989426564652	0.0119	0.6958
8	rs13262705	38548829	G	A	0.0195967237465575	0.0138	0.1536
8	rs1010589	38549335	A	G	0.0308977113278438	0.01	0.00205
8	rs10098580	38549355	T	G	0.0308977113278438	0.0128	0.01548
8	rs10089551	38549402	C	T	0.0197045832743354	0.0138	0.1519
8	rs10095209	38549432	A	T	0.0305001066483263	0.01	0.002373
8	rs7817745	38550136	T	G	0.0098018049722602	0.0088	0.2667
8	rs1584268	38550975	G	A	0.0089993837968006	0.0089	0.3099
8	rs77826201	38551041	T	A	-0.0006001800720324	0.0104	0.9573
8	rs113380838	38551776	C	T	0.0044003044444822	0.0119	0.7106
8	rs36003880	38551936	C	G	0.0197045832743354	0.0137	0.1527
8	rs72634762	38552471	C	T	0.0308007491527123	0.0128	0.01597
8	rs7837897	38552532	G	A	0.0315955615897506	0.0128	0.01314
8	rs7816405	38552757	T	C	0.0099998345783334	0.0088	0.2545
8	rs79341047	38552891	G	A	-0.0331949048576409	0.0225	0.1393
8	rs148106344	38553833	T	C	-0.0312017511432645	0.055	0.5709
8	rs143638473	38553935	A	G	0.0	0.0496	0.9999
8	rs12680269	38553948	G	T	0.009197572354042	0.0089	0.301
8	rs13278065	38554066	G	A	0.0197045832743354	0.0137	0.1512
8	rs78887083	38554204	C	T	-0.0334016766340304	0.0225	0.1367
8	rs35004863	38554249	G	A	0.0197045832743354	0.0161	0.2232
8	rs10109740	38554708	C	T	0.0189983824093147	0.0137	0.1662
8	rs13279807	38554723	G	A	-0.0093031403261444	0.0101	0.356
8	rs10101851	38554948	G	C	0.0082954970241069	0.0087	0.3406
8	rs72634766	38555447	A	G	0.0324962313421326	0.0128	0.01103
8	rs7001342	38555872	T	C	-0.0005001250416822	0.0104	0.962
8	rs72634767	38556224	C	T	0.0320024161254944	0.0128	0.01223
8	rs10101740	38556927	T	A	0.0123039944561641	0.0108	0.2541
8	rs113608876	38557345	C	A	0.0324962313421326	0.0128	0.01091
8	rs142482825	38557346	G	A	-0.0124977728299804	0.0366	0.7325
8	rs146505289	38557350	T	C	0.0324962313421326	0.0128	0.01089
8	rs72634769	38557391	G	A	0.0324962313421326	0.0128	0.01102
8	rs3758100	38558262	C	T	-0.0010005003335835	0.0086	0.9101
8	rs10282916	38558577	G	A	0.0189983824093147	0.0137	0.1657
8	rs117803827	38558603	G	A	-0.0231048737150968	0.0195	0.2359
8	rs7820902	38558756	G	A	-0.0010005003335835	0.0086	0.9117
8	rs16887704	38558998	C	T	0.029403450369242	0.0224	0.1895
8	rs4364602	38559013	A	G	-0.0008003201707691	0.0086	0.9229
8	rs11998624	38559249	A	T	-0.0008003201707691	0.0086	0.9306
8	rs11997243	38559309	C	G	-0.0335050785573982	0.013	0.00988
8	rs11997244	38559326	C	T	-0.0007002451143934	0.0086	0.9344
8	rs11997272	38559362	C	A	-0.0335050785573982	0.013	0.009901
8	rs17584588	38559641	G	C	0.0089993837968006	0.0117	0.4434
8	rs10081442	38559825	T	G	0.0001999800026662	0.0086	0.9784
8	rs10504010	38561631	C	T	-0.0326988269632397	0.0132	0.013
8	rs11785498	38561633	G	A	0.0048979852621919	0.012	0.6826
8	rs112806803	38562212	C	T	-0.0082035573506883	0.0575	0.8868
8	rs147895537	38562283	C	T	0.0200967016991224	0.0334	0.5483
8	rs62504147	38562668	A	G	-0.0329985112635755	0.0132	0.01252
8	rs75943522	38562738	A	G	-0.0399994162638657	0.0216	0.0644
8	rs10104530	38562845	T	A	0.0020977980821461	0.0105	0.8418
8	rs72634773	38563602	C	T	0.0341018649449722	0.0128	0.007849
8	rs78424552	38564768	T	G	-0.0399994162638657	0.0217	0.06521
8	rs73676485	38564849	T	C	0.0343048036919902	0.0128	0.0075
8	rs4733892	38565179	G	C	0.0194986595340326	0.0091	0.03207
8	rs10481323	38565482	G	A	0.0134984841513417	0.0108	0.2111
8	rs10481324	38565629	T	C	0.0190964956909883	0.0091	0.03552
8	rs35506788	38565687	C	T	0.0109003744682883	0.0134	0.4148
8	rs117188043	38565943	G	C	-0.0252972953741621	0.0373	0.4989
8	rs9969670	38566498	A	G	0.0136957831289865	0.0108	0.2028
8	rs11991551	38566608	A	G	-0.0328021562323804	0.0132	0.01303
8	rs34673333	38567106	T	A	0.001998002662673	0.0105	0.8517
8	rs74876988	38567375	C	A	0.0112959597418516	0.023	0.6228
8	rs150992031	38567405	G	A	0.0676960309526514	0.0426	0.1123
8	rs4733943	38567446	C	A	0.001998002662673	0.0105	0.8457
8	rs4733944	38567492	G	C	0.0018981972830802	0.0105	0.8532
8	rs28754331	38567746	T	C	0.0192044091837133	0.0091	0.03501
8	rs6474492	38567850	T	C	0.0139029051689914	0.0108	0.1991
8	rs57128498	38568215	C	A	-0.0383978517965666	0.0118	0.001105
8	rs4733945	38568319	G	C	0.0194005857039748	0.0091	0.03361
8	rs75112574	38568347	C	T	-0.0121029460677457	0.0272	0.6576
8	rs77400342	38568510	A	G	-0.0416035498550752	0.0217	0.05537
8	rs6992505	38568936	C	T	0.0355022698424966	0.0129	0.005773
8	rs7016050	38569191	G	T	0.003902375817241	0.009	0.6619
8	rs6992997	38569214	C	T	0.0197045832743354	0.0091	0.03057
8	rs12544899	38569331	T	C	0.0021975835434872	0.0105	0.8366
8	rs7016216	38569354	G	C	0.0353961009469877	0.0129	0.006035
8	rs34888097	38569944	C	T	0.0202045073158995	0.0091	0.02717
8	rs79768953	38569960	C	T	-0.0401035026973339	0.0194	0.03891
8	rs34821839	38569981	G	A	0.0200967016991224	0.0091	0.02729
8	rs72634779	38570131	C	T	0.0360040066341877	0.0129	0.00532
8	rs2166615	38570132	A	G	0.0204004877576787	0.0091	0.02548
8	rs75190271	38570500	A	T	0.0262036654966364	0.0188	0.1644
8	rs17584637	38571141	C	T	0.0208021276292633	0.0162	0.201
8	rs7003970	38571341	C	T	0.014504302202808	0.0109	0.1829
8	rs55776134	38571549	C	A	0.0077995046323818	0.0089	0.3779
8	rs13273058	38571584	G	A	0.0146028573839336	0.0139	0.2933
8	rs111534849	38571717	G	A	0.009197572354042	0.0126	0.4644
8	rs6474493	38571934	A	G	0.0142973047008244	0.0087	0.09982
8	rs11782034	38571957	T	A	0.009504687014246	0.0126	0.4479
8	rs71517726	38572213	G	T	0.0143958802837323	0.0139	0.298
8	rs6983695	38572422	T	C	0.0133011462391285	0.0087	0.1244
8	rs79891720	38572792	A	C	0.0341985075799122	0.0129	0.007851
8	rs6474494	38573028	A	C	0.0126002819757385	0.0109	0.2468
8	rs7828448	38573765	A	G	0.0068961666878413	0.0088	0.4316
8	rs10755989	38574366	C	T	0.0126990249774084	0.0109	0.2458
8	rs35923293	38574762	G	A	0.0146028573839336	0.0139	0.2926
8	rs117851425	38575002	C	T	-0.0322029950400999	0.0371	0.3848
8	rs57103009	38575483	C	T	-0.007004474152883	0.0096	0.4686
8	rs72634781	38575597	T	A	0.0187039847937718	0.0214	0.381
8	rs73609064	38576230	C	T	0.0066975214477213	0.0146	0.648
8	rs80194758	38576554	T	G	0.0085037404912207	0.0143	0.5508
8	rs58023535	38576746	G	A	0.0069954745123864	0.0142	0.6217
8	rs6474495	38576759	T	G	-0.0034961042567088	0.0091	0.7003
8	rs58828883	38576770	T	C	0.0063994795805678	0.0142	0.6505
8	rs57745345	38576956	A	G	0.0065981840282271	0.0142	0.6429
8	rs7014916	38577162	A	G	0.0001999800026662	0.0092	0.9815
8	rs10958807	38577324	C	G	-0.0028039273327342	0.0091	0.7612
8	rs4573236	38577405	G	C	0.0301993737308422	0.0113	0.007262
8	rs6986318	38577711	T	C	0.0064988367398296	0.0142	0.6462
8	rs113650414	38577762	G	A	0.0065981840282271	0.0142	0.6428
8	rs73609071	38578166	C	T	0.0068961666878413	0.0142	0.6284
8	rs73609073	38580107	T	C	0.0065981840282271	0.0142	0.6407
8	rs73609076	38581777	T	C	0.0064988367398296	0.0142	0.6454
8	rs16887717	38582053	A	G	0.0065981840282271	0.0142	0.6413
8	rs17506431	38582476	C	T	-0.0356997191343252	0.0114	0.001726
8	rs28413047	38582571	C	A	0.0262036654966364	0.0096	0.006602
8	rs112886626	38582680	C	T	0.0063001125484799	0.0142	0.6586
8	rs58800674	38582758	G	A	0.0067968490002727	0.0142	0.6298
8	rs77996533	38583277	C	T	0.0182033098538737	0.0213	0.394
8	rs62504152	38583468	A	G	-0.0363009797263316	0.0114	0.001466
8	rs112989193	38584115	T	C	0.0062007356416035	0.0142	0.6636
8	rs73609080	38584385	G	T	0.0066975214477213	0.0142	0.6377
8	rs10090223	38584969	A	C	0.0009995003330834	0.0092	0.9115
8	rs7462041	38585133	T	C	0.0258041896815329	0.0097	0.007451
8	rs2411278	38585278	A	G	0.0064988367398296	0.0142	0.6484
8	rs28364583	38585618	A	G	0.0003999200213268	0.0129	0.9776
8	rs16887720	38585884	T	C	0.0061013488579762	0.0142	0.6696
8	rs2898679	38586456	T	C	0.0059025456526138	0.0142	0.6777
8	rs7463038	38587043	A	G	0.0058031292269501	0.0142	0.6842
8	rs60211517	38587149	G	A	-0.0346949697968869	0.0113	0.00223
8	rs2166614	38587611	G	A	0.0013990209137074	0.0092	0.878
8	rs79563374	38587848	C	T	-0.000200020002667	0.0128	0.9864
8	rs72636125	38587855	G	A	0.0421970486997883	0.019	0.02648
8	rs7007474	38588043	A	C	0.0012991557316201	0.0092	0.8882
8	rs78602187	38588101	G	T	-0.000200020002667	0.0128	0.9855
8	rs6985355	38588313	G	A	-0.0018016219466282	0.0089	0.8376
8	rs77722101	38589290	C	T	0.0077002766261879	0.0148	0.6034
8	rs187305422	38589950	C	A	0.0071047017299317	0.0214	0.7393
8	rs6474497	38589953	A	C	0.0006997551142732	0.0089	0.9337
8	rs73609094	38590448	C	G	0.0063001125484799	0.0142	0.6585
8	rs113521214	38590543	G	A	0.0226026252094292	0.0355	0.5256
8	rs75863883	38590923	T	G	-0.0570995920405728	0.0349	0.1021
8	rs34153723	38590994	A	C	0.0310043588626902	0.0113	0.006018
8	rs6985677	38591159	A	G	0.0059025456526138	0.0142	0.6791
8	rs9692775	38591178	C	T	9.99950003332973e-05	0.0128	0.9957
8	rs16887728	38591472	G	A	0.0061013488579762	0.0142	0.6665
8	rs7821911	38592135	A	G	0.0043007385516922	0.0103	0.6776
8	rs17506599	38592423	C	T	0.0336958638567256	0.0116	0.003581
8	rs11776390	38593645	C	T	-0.0074980401773571	0.0145	0.6057
8	rs17506613	38594656	C	T	0.005703702916678	0.0093	0.5347
8	rs73609100	38594767	C	T	0.0030952049073025	0.0143	0.826
8	rs16887731	38595163	A	G	-0.0073972926304747	0.0139	0.5926
8	rs117307263	38595885	C	T	0.0001999800026662	0.0338	0.9959
8	rs4733947	38596395	G	A	0.005703702916678	0.0092	0.5352
8	rs4354275	38596570	G	A	-0.003797200248385	0.0129	0.7694
8	rs117166521	38597056	G	A	0.0108014536938559	0.0311	0.7284
8	rs4281089	38597107	C	T	0.043097802902723	0.0399	0.2804
8	rs57947571	38597320	G	A	-0.0036968248442897	0.0142	0.795
8	rs13278546	38597727	C	T	-0.0231048737150968	0.012	0.05535
8	rs78088300	38598228	A	G	0.023198814502523	0.0375	0.536
8	rs16887736	38598490	C	G	-0.0231969816042026	0.012	0.05394
8	rs17513063	38598527	C	A	0.0014988761237359	0.0144	0.9149
8	rs75779024	38599213	G	C	-0.0048015088161939	0.0129	0.7065
8	rs7844381	38599218	G	A	0.027196791588428	0.0111	0.01434
8	rs17513105	38599440	A	G	-0.0040983869261633	0.0129	0.7507
8	rs78981097	38599748	G	A	-0.0045001103249234	0.0129	0.7244
8	rs7814409	38599893	G	A	-0.0038975857287134	0.0129	0.7626
8	rs73611010	38600621	T	G	0.0029955089797983	0.0145	0.8378
8	rs10958809	38601398	C	T	0.027799974857679	0.0111	0.01247
8	rs79563235	38601547	G	A	0.0013990209137074	0.0147	0.9243
8	rs76420667	38601582	T	G	-0.0049019951702315	0.0129	0.7041
8	rs7015882	38601834	A	C	-0.0059979518036359	0.0128	0.6413
8	rs72636131	38601928	C	T	-0.0093031403261444	0.0347	0.7878
8	rs74716243	38601929	G	C	-0.0164953025291975	0.0138	0.234
8	rs7008502	38601949	C	T	-0.0170952954286372	0.0139	0.2191
8	rs147057125	38602243	C	T	0.0221038989069263	0.0406	0.5859
8	rs7845067	38602323	A	G	0.0090984829852593	0.0095	0.3404
8	rs58723874	38602441	T	C	0.0158044491449436	0.0103	0.124
8	rs17513131	38602617	T	A	0.0146028573839336	0.0103	0.1559
8	rs11782157	38603081	A	C	0.0093957216403621	0.0101	0.355
8	rs7838063	38603164	G	C	0.0158044491449436	0.0104	0.1277
8	rs35408109	38604174	G	A	0.0254045542217263	0.0176	0.1491
8	rs13269340	38605368	C	T	-0.0256973671872587	0.0127	0.04213
8	rs117625473	38606393	G	A	0.0086028888072678	0.035	0.8065
8	rs11992001	38606475	G	A	-0.0253998626327317	0.0126	0.04385
8	rs7009994	38606564	A	C	0.0164047040252769	0.0104	0.1138
8	rs13252226	38606606	G	A	-0.0255024404124231	0.0126	0.04274
8	rs13275810	38607042	T	C	-0.0260975991218731	0.0126	0.03874
8	rs1607101	38607833	C	T	-0.0033957590691798	0.0089	0.7051
8	rs7816768	38610096	C	T	-0.0030045090202987	0.0089	0.7357
8	rs35301383	38610523	G	A	-0.0748959748540066	0.0289	0.009515
8	rs11991738	38611565	G	A	-0.0499047851286405	0.0501	0.3193
8	rs1609514	38612246	G	C	-0.0042992284528324	0.0089	0.6248
8	rs7004137	38612467	A	T	-0.0050024916227914	0.0089	0.5779
8	rs73611025	38612665	G	A	0.0096037361426946	0.0101	0.3403
8	rs72636133	38612771	A	G	-0.0086977157031958	0.0341	0.7997
8	rs57638952	38613497	T	G	-0.0045001103249234	0.0089	0.6101
8	rs117798485	38613627	C	T	0.0008995952428359	0.0461	0.9836
8	rs59960370	38613641	G	T	0.0108014536938559	0.01	0.281
8	rs117471926	38614532	C	T	-0.0162005226717083	0.029	0.5773
8	rs118155490	38614690	C	A	0.0096037361426946	0.0101	0.3417
8	rs62505793	38615208	C	T	0.0101978249764461	0.0101	0.3125
8	rs141163300	38616114	T	A	-0.0180010511095525	0.0209	0.3888
8	rs72636135	38616692	G	A	0.0387975467079122	0.0127	0.002282
8	rs6474499	38617326	A	C	0.0133011462391285	0.0095	0.1621
8	rs34678540	38618468	T	C	-0.0239956055562207	0.0126	0.05628
8	rs7016882	38618768	T	G	-0.0043996643446871	0.0088	0.6154
8	rs6995577	38620090	G	T	0.0088011559530687	0.0099	0.3719
8	rs62505795	38620272	G	C	0.0101978249764461	0.0103	0.3207
8	rs62505796	38621504	A	G	0.0218006299588528	0.0097	0.02478
8	rs62505797	38621568	A	G	0.0218006299588528	0.0097	0.02518
8	rs62505798	38621686	T	C	0.021898468701116	0.0097	0.02424
8	rs28425558	38621848	A	G	0.0219962978718961	0.0097	0.02322
8	rs79502983	38622060	T	G	-0.0507039943747058	0.0214	0.01807
8	rs56216879	38622612	G	A	0.0221038989069263	0.0097	0.02321
8	rs56386453	38622673	C	T	0.0219962978718961	0.0097	0.02365
8	rs62505801	38623053	T	G	0.021898468701116	0.0097	0.02423
8	rs58215145	38624018	A	G	0.0227003855207759	0.0099	0.02168
8	rs117665817	38624691	T	G	-0.0414993071780289	0.0365	0.2553
8	rs62505803	38624767	C	G	0.0227981362759783	0.0099	0.02089
8	rs62505804	38625363	A	G	0.0227981362759783	0.0099	0.02092
8	rs142546946	38626007	G	A	0.0147014028528927	0.0328	0.6543
8	rs62505805	38626079	C	G	0.0228958774769045	0.0099	0.02001
8	rs200354920	38626174	G	A	-0.0023026490626755	0.0173	0.8936
8	rs62640232	38626649	G	A	0.0228958774769045	0.0098	0.02009
8	rs62643674	38626928	A	G	0.023003381764963	0.0098	0.01956
8	rs3739247	38627361	T	C	-0.0033957590691798	0.009	0.7063
8	rs11781576	38627603	A	G	0.0227981362759783	0.0098	0.02022
8	rs73611043	38628241	A	G	0.0226026252094292	0.0098	0.02164
8	rs142706739	38628586	G	A	-0.0140989243795016	0.0349	0.6866
8	rs10958810	38628758	T	G	0.0225048553400694	0.0098	0.02129
8	rs11776867	38628973	C	T	0.0226026252094292	0.0098	0.02129
8	rs11776967	38629245	C	T	0.0222017079836866	0.0098	0.02334
8	rs11779183	38629379	T	G	0.0223972974420383	0.0098	0.0224
8	rs11777089	38629719	C	T	0.0223972974420383	0.0098	0.02245
8	rs77070186	38630568	C	T	0.0750981960059311	0.0279	0.00706
8	rs7010939	38630684	T	A	0.0225048553400694	0.0098	0.02191
8	rs117953554	38630811	C	G	-0.0021022080918702	0.0173	0.9053
8	rs76695567	38631087	T	G	0.024702368640342	0.0106	0.01997
8	rs62505809	38631685	T	C	0.0222017079836866	0.0098	0.02375
8	rs62505810	38631705	C	T	0.0225048553400694	0.0098	0.02203
8	rs115618666	38631743	G	A	-0.0046005663955682	0.0205	0.8219
8	rs62505811	38631820	T	A	0.0223972974420383	0.0098	0.02249
8	rs62505812	38632490	C	G	0.0225048553400694	0.0098	0.02194
8	rs6985406	38632995	C	T	0.0222017079836866	0.0098	0.02356
8	rs59836717	38633335	A	T	0.0218006299588528	0.0098	0.02561
8	rs10086394	38633390	C	T	0.0218006299588528	0.0098	0.02584
8	rs17585539	38633714	A	G	0.0254045542217263	0.0238	0.286
8	rs11782799	38635371	C	A	0.0222017079836866	0.0098	0.02366
8	rs10103542	38635476	T	C	0.0080971295874548	0.0088	0.3595
8	rs62505816	38636735	C	T	0.0222017079836866	0.0098	0.02368
8	rs11784655	38637000	C	T	0.0222017079836866	0.0098	0.02397
8	rs62505817	38637695	G	A	0.0222017079836866	0.0098	0.02393
8	rs35834813	38639175	T	C	0.0086028888072678	0.0088	0.33
8	rs7816056	38639712	C	A	-0.0174005146801673	0.0119	0.1441
8	rs6474500	38641160	T	A	0.021898468701116	0.0098	0.02486
8	rs13261563	38641162	C	T	-0.0170952954286372	0.0119	0.1491
8	rs55707255	38641231	C	A	0.0217027816432335	0.0098	0.02685
8	rs62505819	38641823	G	T	0.0217027816432335	0.0098	0.02682
8	rs117165863	38643093	A	G	0.0161980995687726	0.0335	0.6295
8	rs11467	38644914	A	G	0.0168964476597299	0.0091	0.06144
8	rs34210207	38646402	G	A	0.0227981362759783	0.0144	0.1122
8	rs146361816	38648262	T	C	-0.0915014422624946	0.0624	0.1425
8	rs180937869	38650190	A	G	-0.0182047046548463	0.0196	0.3551
8	rs62506665	38651071	T	A	0.0227981362759783	0.0098	0.02031
8	rs117212118	38654541	T	A	-0.0022024235552	0.0346	0.9492
8	rs62506666	38655359	T	C	0.0219962978718961	0.0098	0.02473
8	rs13252897	38656250	C	T	0.0305001066483263	0.0088	0.0005373
8	rs13260356	38656301	G	A	0.0304031059110447	0.0088	0.0005537
8	rs13267903	38656652	A	G	-0.0122952780941516	0.0117	0.2929
8	rs34490523	38657655	G	A	0.0274011363479391	0.0089	0.002174
8	rs6997835	38657695	C	T	0.0274984287018097	0.0089	0.002075
8	rs4733950	38658394	C	A	-0.0247026126403718	0.0128	0.05331
8	rs62506667	38659572	C	T	0.0219962978718961	0.0098	0.02482
8	rs140434359	38661208	C	T	-0.0774967846210443	0.0626	0.2156
8	rs62506668	38663980	A	G	0.0218006299588528	0.0098	0.02675
8	rs7818605	38664174	G	A	0.0277027118389473	0.0089	0.001901
8	rs13252677	38664484	G	A	0.0225048553400694	0.0142	0.1134
8	rs13280237	38664485	C	T	0.0275957115907991	0.009	0.002042
8	rs17513905	38665777	A	G	0.0277027118389473	0.009	0.001954
8	rs62506669	38666125	G	T	0.021898468701116	0.0098	0.02566
8	rs73613042	38666181	A	T	0.0219962978718961	0.0098	0.02499
8	rs111874398	38666302	G	A	0.0407963941925694	0.0588	0.4882
8	rs12682108	38668073	G	A	0.0278972284172359	0.009	0.001844
8	rs6998357	38668319	T	C	0.0280041964095973	0.0089	0.001741
8	rs62506670	38668394	G	A	0.0278972284172359	0.009	0.001813
8	rs34988779	38668999	A	G	0.0242046886968174	0.0123	0.04909
8	rs117374250	38669211	C	T	-0.0316970867432546	0.0355	0.373
8	rs11778012	38669232	A	C	0.03029639423135	0.0088	0.0005691
8	rs7833768	38669560	T	C	0.0239996896478807	0.0088	0.00633
8	rs6999535	38669662	A	G	-0.0708946787765477	0.0276	0.0103
8	rs62506671	38669816	C	G	0.021898468701116	0.0098	0.02588
8	rs62506672	38670196	C	T	0.0221038989069263	0.0496	0.6559
8	rs118056711	38671894	C	A	-0.0272992569378225	0.0368	0.4595
8	rs6474504	38672949	G	T	0.0239996896478807	0.0088	0.006276
8	rs71517736	38673184	G	A	0.0392014821991368	0.0211	0.06291
8	rs35450652	38674064	G	A	-0.0123965203365513	0.0117	0.291
8	rs11782402	38674863	C	T	-0.0187955345843259	0.0497	0.7054
8	rs117488318	38675524	C	A	0.009197572354042	0.0328	0.7785
8	rs111714947	38676283	C	G	0.0765998648086992	0.0279	0.006071
8	rs34235313	38677322	C	T	-0.0159972768350078	0.0197	0.4176
8	rs2013586	38677932	A	G	0.03029639423135	0.0088	0.0005786
8	rs11781693	38678477	A	G	0.0304031059110447	0.0088	0.0005476
8	rs11778558	38679404	G	T	0.0497991787524836	0.0411	0.2256
8	rs56378559	38679889	C	A	0.0221038989069263	0.0098	0.02472
8	rs11780430	38681076	G	A	0.0221038989069263	0.0098	0.02446
8	rs1971400	38682531	T	C	0.0305970979773775	0.0088	0.0005125
8	rs36029398	38683329	T	G	-0.0125990355765152	0.0117	0.2824
8	rs146623228	38683380	T	C	-0.0394999521368577	0.0378	0.2962
8	rs141414758	38683557	G	A	-0.0242004837056584	0.0257	0.3476
8	rs7815289	38683736	A	G	0.0234039777790161	0.0088	0.007538
8	rs2037205	38684427	G	T	0.0281986543586787	0.009	0.001653
8	rs2037204	38684853	T	C	0.0301993737308422	0.0088	0.0005884
8	rs34493171	38685274	T	G	-0.0124977728299804	0.0117	0.2874
8	rs7821004	38685298	A	G	0.0284999894699013	0.009	0.001481
8	rs79900107	38685503	C	T	0.0752002325629352	0.0475	0.1135
8	rs12674997	38685601	A	G	0.024097313483794	0.0142	0.08964
8	rs142120933	38685961	A	G	0.0407003871263756	0.0467	0.3829
8	rs2037203	38686045	G	A	0.0199986865066891	0.0087	0.02143
8	rs7005388	38687230	T	C	0.0234039777790161	0.0088	0.007627
8	rs7839310	38687972	T	C	0.0304031059110447	0.0088	0.0005592
8	rs34884634	38689018	A	G	0.0235993322503244	0.0123	0.05409
8	rs6474506	38690457	G	A	0.0281986543586787	0.009	0.001668
8	rs10808998	38691139	A	G	0.0281014301108748	0.009	0.001691
8	rs79721111	38691320	G	A	0.0763034175417175	0.0279	0.006312
8	rs62506678	38692268	G	A	0.0221038989069263	0.0098	0.02436
8	rs141606182	38692633	G	A	0.0032048589489113	0.0249	0.8982
8	rs111262714	38692689	G	A	-0.0544033888793865	0.0214	0.01111
8	rs11775959	38693135	C	T	0.0219962978718961	0.0098	0.02518
8	rs6474507	38693262	A	G	0.0304031059110447	0.0088	0.0005514
8	rs869471	38694383	T	G	0.0235016597850914	0.0088	0.007257
8	rs189121275	38694715	C	G	-0.0119005312583873	0.0494	0.8099
8	rs56061308	38694950	A	T	0.021898468701116	0.0098	0.02615
8	rs75433153	38695722	C	A	-0.0009004052431641	0.0175	0.9612
8	rs2292741	38695996	T	C	0.0238044133801613	0.0122	0.05183
8	rs17514531	38696868	A	G	0.0282958691548473	0.009	0.001625
8	rs111838579	38697183	G	A	-0.0540972217202848	0.0214	0.01149
8	rs117567025	38697436	A	G	-0.0344051267241774	0.03	0.2514
8	rs13262797	38697649	T	C	0.0235993322503244	0.0088	0.00715
8	rs17586524	38699299	C	T	0.0284999894699013	0.0103	0.005658
8	rs147255993	38699432	C	G	0.0027960873020011	0.0283	0.9212
8	rs7009521	38701329	A	G	0.0235993322503244	0.0088	0.007114
8	rs16887795	38702278	A	T	0.0242046886968174	0.0122	0.04833
8	rs112749143	38702568	G	T	-0.0440041354980549	0.0403	0.2752
8	rs113208435	38702953	C	T	0.0018981972830802	0.0481	0.9685
8	rs117945402	38703278	T	C	-0.0299953975354009	0.0173	0.08385
8	rs189930883	38703555	A	T	0.0012991557316201	0.0352	0.971
8	rs80126037	38704374	C	T	0.0717995956157747	0.0469	0.126
8	rs1802267	38706369	C	T	-0.0113036461713921	0.0117	0.3322
8	rs3802249	38706397	G	C	0.0243998868235351	0.0142	0.08638
8	rs3739251	38707452	A	T	0.0244974716003874	0.0142	0.08475
8	rs17514831	38707784	A	C	0.0136957831289865	0.0161	0.395
8	rs1135990	38709553	C	T	-0.0114047880634385	0.0117	0.3278
8	rs34679507	38711279	A	G	0.0242046886968174	0.0123	0.04788
8	rs12156308	38711610	T	C	0.0244974716003874	0.0088	0.005361
8	rs17514920	38711630	T	A	-0.0369959896867261	0.037	0.3174
8	rs7824688	38711941	C	T	-0.0115969858456632	0.0117	0.3219
8	rs35104870	38712103	C	T	-0.0239034240815591	0.0338	0.4783
8	rs7845725	38712132	G	A	0.0243022925229648	0.0123	0.04778
8	rs62506680	38712347	G	A	0.029403450369242	0.0103	0.004352
8	rs6983420	38713070	T	A	0.0238044133801613	0.0089	0.007361
8	rs13271538	38713288	A	G	0.0243022925229648	0.0088	0.005626
8	rs10504011	38713891	A	T	0.0335024720540013	0.0092	0.000278
8	rs10504012	38714109	T	A	0.0215951374365897	0.0147	0.1413
8	rs62506682	38714130	C	A	-0.0066017436345624	0.0139	0.6353
8	rs7000232	38714421	G	A	0.0321960982163169	0.0093	0.000493
8	rs62506742	38715232	C	A	0.0288012338056278	0.0103	0.005394
8	rs16887815	38715287	G	A	0.0333960906184285	0.0092	0.0002781
8	rs13265820	38716224	A	G	0.0239996896478807	0.0123	0.05052
8	rs10088007	38716574	C	A	0.0305970979773775	0.0088	0.0004767
8	rs16875948	38716792	T	C	0.0242046886968174	0.0123	0.0491
8	rs7015528	38716909	G	C	0.0341018649449722	0.0092	0.0002137
8	rs9298642	38717029	G	A	0.0291023874205329	0.0103	0.004808
8	rs77443704	38717225	A	C	-0.0633978386299677	0.0436	0.1464
8	rs6999014	38718619	C	T	0.0335991726304121	0.0092	0.0002627
8	rs10092059	38718726	G	A	0.0287040681283552	0.0103	0.005469
8	rs72636169	38720310	G	A	-0.0105959392134034	0.0369	0.7731
8	rs4566997	38720556	A	G	0.0284027945161868	0.009	0.001622
8	rs6988061	38720878	T	C	0.0282958691548473	0.009	0.001694
8	rs13251185	38724215	G	A	0.0335991726304121	0.0092	0.0002769
8	rs35273942	38725194	A	C	0.0344014267173323	0.0093	0.0002039
8	rs62506744	38725282	C	T	-0.019294956182969	0.0188	0.3055
8	rs35785308	38725384	A	G	0.0343048036919902	0.0093	0.0002127
8	rs35734829	38725395	A	T	0.0284999894699013	0.0146	0.05104
8	rs13254846	38725555	C	G	0.0341985075799122	0.0093	0.0002245
8	rs6982432	38725669	T	C	0.0239996896478807	0.0087	0.005878
8	rs11776166	38726374	G	A	0.027196791588428	0.0103	0.008504
8	rs6986939	38726737	A	G	0.0336958638567256	0.0093	0.0002729
8	rs34497260	38727031	A	C	0.0282958691548473	0.0091	0.001773
8	rs7003661	38727464	G	A	0.0223972974420383	0.0087	0.01049
8	rs17587272	38727911	C	A	0.0329994782631079	0.0093	0.000392
8	rs16887849	38727972	C	A	0.0281986543586787	0.0146	0.05379
8	rs78502255	38728299	G	C	-0.0426987545331152	0.0301	0.156
8	rs117782806	38729299	G	A	-0.0475948788076838	0.0359	0.1842
8	rs79027471	38730528	A	G	0.0074025335167413	0.0189	0.6975
8	rs7008738	38730894	A	G	0.0269047980491434	0.0091	0.00297
8	rs2012230	38732792	C	G	-0.0176956485356892	0.0195	0.3636
8	rs13267371	38732963	T	G	0.0288983900426488	0.0146	0.04868
8	rs13280455	38733196	C	A	0.0291023874205329	0.0146	0.04666
8	rs78162737	38733509	A	G	-0.0174005146801673	0.0116	0.1344
8	rs17515466	38734073	A	G	0.026398473854531	0.0091	0.003584
8	rs16887854	38734128	T	G	0.0295976364389436	0.0147	0.0433
8	rs4394356	38734581	A	G	0.0180952882690919	0.0087	0.03881
8	rs13264372	38734876	C	T	0.0277027118389473	0.0091	0.002291
8	rs11783899	38735352	A	T	0.0264958638039652	0.0091	0.003423
8	rs9969666	38735794	G	C	0.0187039847937718	0.0099	0.05869
8	rs6984966	38736089	G	A	0.0185960172820726	0.0087	0.03359
8	rs11784857	38736377	A	T	0.027799974857679	0.0091	0.00226
8	rs12549416	38736820	A	T	-0.0170952954286372	0.0126	0.1763
8	rs12680682	38736846	C	T	0.0299956000353805	0.0147	0.0407
8	rs10100478	38736887	C	A	0.0183015011699126	0.0088	0.03691
8	rs16875950	38736971	A	G	0.0183996828453635	0.0088	0.03554
8	rs71517741	38737012	T	C	0.0297044227063309	0.0147	0.04291
8	rs189898973	38737564	C	T	0.0434042576072856	0.0427	0.3089
8	rs58563242	38737576	G	C	0.0183996828453635	0.0088	0.03608
8	rs142710424	38737811	A	G	-0.0086977157031958	0.0348	0.802
8	rs62506748	38740552	C	T	0.0164047040252769	0.0099	0.09612
8	rs13257392	38740733	G	T	0.0304031059110447	0.0147	0.03873
8	rs13257781	38740974	C	T	-0.0163021610829842	0.0129	0.2063
8	rs13271689	38740977	A	G	-0.0159972768350078	0.0128	0.2119
8	rs13280905	38741175	T	C	-0.0158042315449673	0.0127	0.2128
8	rs16887860	38741525	T	A	0.0301023438164435	0.0147	0.04123
8	rs62506750	38742062	T	C	0.0164047040252769	0.0099	0.09653
8	rs28445352	38742649	C	T	0.0059025456526138	0.0089	0.5088
8	rs28714282	38742856	T	C	0.0062007356416035	0.0089	0.4875
8	rs28654211	38742885	G	A	0.0060019521956343	0.0089	0.5042
8	rs35226051	38743891	C	G	0.005703702916678	0.0089	0.5236
8	rs9298644	38745365	G	A	0.0056042667198317	0.009	0.5301
8	rs13254160	38746847	G	T	0.0178006246255066	0.01	0.07421
8	rs13248839	38748612	G	A	-0.0187955345843259	0.0126	0.1357
8	rs62503411	38748844	C	A	-0.0152050125429676	0.0154	0.3244
8	rs62503412	38750172	G	A	0.0118989261570991	0.0166	0.4733
8	rs7013851	38750950	C	T	-0.0163021610829842	0.0128	0.2032
8	rs141783851	38750957	A	C	-0.0259949602770859	0.0526	0.6214
8	rs72636186	38751265	G	A	0.0052959516591825	0.0214	0.8051
8	rs59186108	38751832	G	A	0.0156961681063242	0.01	0.1164
8	rs111485759	38752273	C	T	0.0754970069979959	0.0284	0.007945
8	rs13259042	38752322	A	T	0.031498667059371	0.0148	0.03283
8	rs62503453	38752669	C	T	0.0154007965760229	0.01	0.1232
8	rs112353749	38753653	G	C	-0.0239956055562207	0.0195	0.218
8	rs62503454	38753770	G	C	0.0149969810059077	0.01	0.1313
8	rs3847141	38754530	T	C	0.0047984689115734	0.0102	0.6351
8	rs117146895	38754610	G	A	-0.0328021562323804	0.0276	0.234
8	rs113698361	38755570	A	G	-0.026600681797179	0.0243	0.2742
8	rs72636190	38755899	G	A	-0.0166986496230515	0.0216	0.438
8	rs62503455	38755961	C	T	-0.0143017847108596	0.0127	0.2611
8	rs72636191	38756302	G	C	-0.0264979913062283	0.0262	0.3107
8	rs10081432	38757464	C	T	-0.001100605444033	0.0097	0.9064
8	rs13248375	38757733	T	C	-0.0174005146801673	0.0113	0.123
8	rs13251522	38758062	C	T	-0.0026033858701149	0.0101	0.795
8	rs117064964	38759228	C	T	-0.0160988945897493	0.0121	0.1814
8	rs28419696	38759263	C	T	-0.0012007205765188	0.0097	0.904
8	rs62503456	38759592	G	C	-0.0188974371044634	0.0113	0.0937
8	rs77741182	38759610	C	A	-0.0159972768350078	0.0121	0.1844
8	rs61171823	38759905	G	A	0.031799009548949	0.0156	0.04142
8	rs150135798	38760034	C	T	-0.044495399886564	0.0299	0.1361
8	rs62503457	38760047	A	G	-0.0196008476550609	0.0113	0.08245
8	rs2010445	38760132	C	A	-0.0289963604415917	0.0098	0.003015
8	rs72636193	38760249	A	G	0.0187039847937718	0.0293	0.523
8	rs62503459	38760594	A	G	0.0021975835434872	0.0107	0.8347
8	rs75233095	38761012	G	A	0.0068961666878413	0.0119	0.5634
8	rs10113275	38761183	C	G	-0.0078003437327339	0.011	0.4803
8	rs13262637	38761805	G	T	-0.0120017335415971	0.0089	0.1769
8	rs11785631	38761852	G	T	0.0058031292269501	0.01	0.5624
8	rs11776027	38762056	A	G	0.0055048206344449	0.01	0.5771
8	rs60299941	38762189	T	C	0.0352030377085245	0.0153	0.02096
