## Supplementary material for "Characterization of shared and ancestry-specific signals driving complex traits using multi-ancestry fine-mapping": EAS_schizophrenia_gwas_8_60376977_61376977.tsv

chrom	ID	pos	A1	A2	BETA	SE	P
8	rs377523704	60377198	C	A	-0.0948053072739119	0.0915	0.3005
8	rs548931429	60377632	C	G	0.0116024307308398	0.1102	0.9165
8	rs77351804	60378060	C	T	0.0074025335167413	0.0264	0.7793
8	rs148068508	60378700	G	A	-0.0243029385231735	0.0409	0.5522
8	rs7004505	60378876	C	T	0.007997931111062	0.0264	0.7624
8	rs7004697	60379000	C	T	0.0082954970241069	0.0263	0.7528
8	rs62506255	60381644	A	G	-0.0095050300143049	0.0258	0.7125
8	rs4738776	60382282	T	C	0.0126002819757385	0.0179	0.4812
8	rs4738777	60382384	T	C	0.0126002819757385	0.0179	0.4817
8	rs7008127	60382865	T	G	0.00730326611012	0.0264	0.7806
8	rs77184461	60382895	A	G	0.0065981840282271	0.0265	0.8023
8	rs74639359	60383238	G	A	0.0065981840282271	0.0265	0.8037
8	rs6988456	60383278	A	T	0.00730326611012	0.0264	0.7816
8	rs12677067	60383409	G	A	0.0124027667170427	0.0179	0.4899
8	rs117546001	60383613	G	A	0.0929984188337525	0.0732	0.2039
8	rs80325520	60384092	A	G	0.0066975214477213	0.0265	0.8002
8	rs6998679	60384683	G	T	0.0074025335167413	0.0173	0.6678
8	rs16924915	60385675	T	C	0.004001981379298	0.0266	0.8803
8	rs17250042	60387178	G	T	-0.0091012913892029	0.0258	0.7243
8	rs17250119	60388601	A	G	-0.0088994831870327	0.0258	0.7284
8	rs7822263	60388773	A	G	0.0068961666878413	0.0264	0.7938
8	rs7016782	60389579	T	C	0.0114047182634362	0.0179	0.5235
8	rs16918793	60390081	G	T	0.0116024307308398	0.0179	0.5166
8	rs2139237	60393083	A	G	0.0111970780932162	0.0179	0.5317
8	rs146294705	60394077	C	A	-0.0557981629302465	0.0611	0.3614
8	rs28887297	60394513	C	T	0.0063001125484799	0.0265	0.8112
8	rs117779574	60395374	T	C	0.0188021269625962	0.0535	0.7261
8	rs28742919	60396668	A	C	0.0069954745123864	0.0265	0.79
8	rs28756730	60397140	A	C	0.0064988367398296	0.0265	0.8061
8	rs71521461	60397243	G	A	0.0127977582298607	0.0335	0.7029
8	rs117447472	60397379	G	C	0.0165030720990143	0.0535	0.7578
8	rs11996987	60397675	T	C	0.0106035827841911	0.0179	0.5562
8	rs77007513	60397892	C	T	0.0050969882578437	0.0266	0.8474
8	rs28631716	60398118	C	T	-0.0263029084210524	0.0411	0.5224
8	rs75374393	60398159	G	A	0.0051964749068174	0.0266	0.8443
8	rs145016098	60398540	C	T	0.0051964749068174	0.0266	0.8459
8	rs7829285	60398832	T	C	0.0065981840282271	0.0173	0.7015
8	rs7845818	60399031	G	T	0.0068961666878413	0.0265	0.7959
8	rs12334319	60399853	T	C	0.0099008246772624	0.0179	0.5804
8	rs28472609	60400159	A	T	0.0064988367398296	0.0265	0.8048
8	rs79278868	60400515	T	C	0.0052959516591825	0.0266	0.8431
8	rs141253773	60400733	A	G	0.0610010215573989	0.0744	0.4124
8	rs78477889	60401407	C	T	0.0048979852621919	0.0266	0.855
8	rs28800229	60401714	C	T	0.0052959516591825	0.0266	0.8407
8	rs147442379	60401756	A	T	-0.0307994715535284	0.0713	0.6651
8	rs140383948	60402251	A	G	0.0097027754613851	0.018	0.5874
8	rs147972263	60402497	A	G	0.0062007356416035	0.0173	0.72
8	rs143245915	60403269	A	G	-0.0363009797263316	0.0654	0.5788
8	rs117723820	60405403	C	A	-0.0226956079321885	0.056	0.6856
8	rs28818779	60405648	G	A	0.005703702916678	0.0265	0.8294
8	rs7845786	60406388	C	T	0.005703702916678	0.0266	0.8301
8	rs28762435	60406974	A	G	0.0060019521956343	0.0265	0.8198
8	rs4738778	60407558	G	A	0.0089993837968006	0.018	0.6151
8	rs10111067	60407932	A	G	0.0090984829852593	0.018	0.6139
8	rs184452392	60408976	C	T	0.0711013138260554	0.1048	0.4971
8	rs2139229	60409285	G	T	0.0052959516591825	0.0174	0.7611
8	rs4738779	60409468	C	A	0.0100988346774146	0.0181	0.575
8	rs16924927	60409695	T	C	0.0056042667198317	0.0266	0.8331
8	rs79517610	60410095	G	A	0.0047984689115734	0.0267	0.8561
8	rs16924929	60411723	G	C	0.0044003044444822	0.0267	0.8695
8	rs75802642	60412332	A	G	0.0043007385516922	0.0267	0.8713
8	rs76730482	60412539	T	G	0.0052959516591825	0.0266	0.8426
8	rs10103231	60413073	C	T	0.0049974917102918	0.0173	0.7711
8	rs2176641	60414060	A	C	0.0050969882578437	0.0174	0.7687
8	rs74796657	60415083	G	T	0.004101577021075	0.0267	0.879
8	rs78303054	60415946	G	A	0.004001981379298	0.0267	0.8821
8	rs9692739	60416252	C	T	0.0047984689115734	0.0266	0.8563
8	rs1607475	60416468	T	C	0.0049974917102918	0.0174	0.7723
8	rs9693005	60416557	C	G	0.0043007385516922	0.0266	0.8705
8	rs79817700	60417087	C	T	0.0035038543266769	0.0268	0.8955
8	rs2460263	60417223	T	A	0.0049974917102918	0.0174	0.7723
8	rs7017277	60420013	T	G	0.003902375817241	0.0267	0.8825
8	rs55873506	60420930	T	G	-0.0110002818588653	0.0264	0.6779
8	rs75690428	60421154	A	C	0.0032048589489113	0.0268	0.9047
8	rs2467605	60421885	A	G	0.0078987227933553	0.0181	0.6627
8	rs7007665	60421902	A	T	0.0036034995896235	0.0267	0.8922
8	rs80009683	60422477	C	A	-0.0328021562323804	0.0405	0.4173
8	rs56239360	60422658	G	A	-0.0111013930711739	0.0265	0.6759
8	rs16924940	60423655	G	A	0.0029955089797983	0.0269	0.9113
8	rs10504292	60423888	T	C	0.0026963615477425	0.0269	0.9201
8	rs1401422	60424884	G	A	0.0117012723076411	0.0181	0.5194
8	rs10504293	60425781	A	G	0.003902375817241	0.027	0.8853
8	rs79443512	60426581	C	T	0.0025966258472659	0.027	0.9224
8	rs80116858	60426678	C	T	0.0055048206344449	0.027	0.8377
8	rs2956129	60426790	A	G	0.0038027603329278	0.0175	0.8267
8	rs62504669	60427700	A	G	-0.0122041688389067	0.0257	0.6362
8	rs28622490	60427705	G	T	0.0050969882578437	0.027	0.8505
8	rs10111426	60429078	T	A	0.0032048589489113	0.0175	0.8565
8	rs78105106	60429920	T	C	0.0043007385516922	0.027	0.8723
8	rs183092312	60430042	C	T	-0.114995673960859	0.1025	0.2616
8	rs2056264	60430255	C	A	0.0030952049073025	0.0176	0.8582
8	rs11985703	60430666	T	G	0.0045994064948955	0.0271	0.865
8	rs74690536	60432560	G	C	0.0022973590486834	0.0272	0.9326
8	rs76362388	60433088	C	T	0.001099395443301	0.0272	0.9672
8	rs28620992	60433748	T	C	0.0023971245997214	0.0272	0.9291
8	rs2467607	60435234	C	T	0.0069954745123864	0.0183	0.7026
8	rs79676335	60435256	A	T	0.0004998750416509	0.0273	0.9857
8	rs57795921	60436142	T	A	0.0016985566355815	0.0273	0.9504
8	rs2460266	60437335	A	G	0.0048979852621919	0.0177	0.782
8	rs74197325	60438309	A	T	0.0437967654983826	0.0429	0.3079
8	rs2460267	60439384	T	A	0.0099998345783334	0.0186	0.5883
8	rs76312247	60439744	A	T	0.0012991557316201	0.0274	0.9608
8	rs1519066	60443509	G	T	0.0099998345783334	0.0186	0.5925
8	rs117052068	60444689	G	A	0.11539797142838	0.0788	0.1432
8	rs2139231	60445734	A	G	0.0075017910703226	0.0178	0.6724
8	rs187853071	60447727	G	T	0.169396723157023	0.1015	0.09525
8	rs369875714	60449043	C	G	0.0308977113278438	0.0436	0.4779
8	rs200845345	60451208	T	G	-0.0136020904182857	0.0784	0.8621
8	rs141591778	60457004	A	C	-0.0196008476550609	0.1286	0.8791
8	rs117835864	60457149	C	T	0.0827037792644135	0.0715	0.2476
8	rs139727441	60457741	C	T	-0.0143017847108596	0.059	0.808
8	rs2467610	60458038	T	C	0.0060019521956343	0.018	0.7373
8	rs2056265	60458178	G	A	0.0035038543266769	0.0187	0.8512
8	rs118150148	60458200	C	T	-0.0695966251380842	0.0855	0.4156
8	rs7357459	60460074	A	G	0.0050969882578437	0.018	0.7771
8	rs2460270	60460240	C	T	0.0109992854583691	0.0191	0.5633
8	rs2467606	60460884	T	C	0.005703702916678	0.0181	0.7509
8	rs62504673	60461459	C	G	-0.0119005312583873	0.0256	0.6433
8	rs4487752	60462354	G	A	-0.0114047880634385	0.0191	0.5497
8	rs13259348	60465955	A	C	-0.0048015088161939	0.0182	0.7909
8	rs66506970	60467072	C	G	-0.007004474152883	0.0183	0.6998
8	rs7009456	60467611	A	G	-0.0165969709073694	0.0195	0.3956
8	rs4463409	60468372	C	T	-0.0080019302190585	0.0185	0.6665
8	rs10957100	60469380	G	A	-0.0102018624845967	0.02	0.6109
8	rs11998654	60469516	T	C	-0.0201006717070029	0.0762	0.792
8	rs6471793	60469791	G	A	-0.0034961042567088	0.0208	0.8671
8	rs4607594	60470686	T	C	0.0014988761237359	0.0206	0.9437
8	rs16924985	60470787	T	G	-0.0821975276313988	0.068	0.2264
8	rs10107230	60471826	C	T	-0.0713993361302911	0.0599	0.2338
8	rs73681887	60472466	G	A	-0.0774967846210443	0.0599	0.1961
8	rs75811052	60473372	A	G	0.023003381764963	0.023	0.3176
8	rs12056330	60474058	G	C	0.0813034510640348	0.0969	0.4018
8	rs4376488	60474811	A	C	-0.0117993392160431	0.0219	0.5901
8	rs78150391	60475080	C	T	0.0323994240466592	0.1052	0.7579
8	rs11993956	60476101	A	T	0.0135971385060249	0.0208	0.511
8	rs12542736	60476396	G	A	-0.0166986496230515	0.0181	0.3566
8	rs6982160	60476673	C	T	-0.0916000707782702	0.0581	0.1146
8	rs7002385	60476691	T	C	-0.003797200248385	0.0183	0.8341
8	rs12056448	60477969	T	G	-0.0163021610829842	0.0181	0.3661
8	rs7827918	60478117	A	G	-0.004198802647333	0.0183	0.8194
8	rs7828101	60478238	A	G	-0.0723986646217843	0.0569	0.2029
8	rs6989690	60479595	T	A	0.0146028573839336	0.0206	0.4787
8	rs74941756	60479727	A	G	-0.0884050750084128	0.0581	0.1283
8	rs77039103	60480106	G	A	0.0270994698817177	0.0215	0.2066
8	rs12679673	60480754	A	C	0.027799974857679	0.0214	0.1935
8	rs7013275	60480848	A	C	-0.0747989800754828	0.057	0.1897
8	rs12679692	60480877	A	G	0.0274984287018097	0.0214	0.1989
8	rs113057806	60482112	G	C	0.0274011363479391	0.0214	0.2007
8	rs7813510	60482306	G	C	-0.0732053027592748	0.0568	0.1975
8	rs72655561	60482794	C	T	0.0062007356416035	0.09	0.9453
8	rs62504676	60482795	A	G	-0.0214994661132367	0.0184	0.2417
8	rs76395680	60483166	G	A	-0.0893012695207332	0.0581	0.1246
8	rs76672959	60483306	T	C	-0.0866041871753829	0.058	0.1355
8	rs10093244	60484424	T	G	-0.0189993500097828	0.0186	0.3061
8	rs4265173	60485588	G	C	-0.0073972926304747	0.018	0.6809
8	rs7832257	60486037	A	G	0.0105046326450854	0.0198	0.5981
8	rs79895102	60488768	C	A	-0.0776048483355155	0.0565	0.1695
8	rs77724712	60488903	G	A	0.0209000641077417	0.0205	0.307
8	rs79154825	60489356	A	G	0.0213015034199157	0.0204	0.2979
8	rs143536276	60491374	C	T	-0.0851984758338849	0.0581	0.1423
8	rs76426830	60492377	G	T	0.0213993910058902	0.0204	0.2931
8	rs188956204	60493943	G	C	-0.0122952780941516	0.098	0.8997
8	rs7845843	60494113	G	A	-0.0773995372615036	0.0562	0.1687
8	rs75805211	60494513	C	T	-0.0700040968887733	0.0651	0.282
8	rs28457151	60494693	C	T	-0.0197028322758684	0.0185	0.2857
8	rs12674637	60494752	T	G	0.0213993910058902	0.0203	0.2933
8	rs9298016	60496742	C	T	0.0106035827841911	0.0197	0.5904
8	rs77635330	60497078	A	T	-0.0841971588007556	0.0575	0.1435
8	rs4466389	60497232	T	G	-0.0085968472255182	0.0179	0.6332
8	rs76170191	60497667	T	A	-0.0203966036652218	0.0886	0.818
8	rs4266639	60498431	A	G	0.0227981362759783	0.0202	0.258
8	rs4278140	60498503	T	C	-0.0221024699079472	0.0183	0.2262
8	rs78169108	60498631	A	G	-0.0806028645320996	0.0582	0.1659
8	rs7828435	60499342	T	C	-0.0084959889212643	0.0178	0.6321
8	rs79106610	60499937	C	T	0.0190964956909883	0.0204	0.3473
8	rs11988922	60501183	A	T	-0.0869968316408684	0.0565	0.1237
8	rs6993845	60502035	G	C	-0.0847956517047163	0.0566	0.1342
8	rs75755415	60502242	G	A	-0.0868004901369162	0.0565	0.1245
8	rs78069328	60503222	G	A	-0.0847956517047163	0.0563	0.132
8	rs4588843	60505005	G	A	-0.0135007260538548	0.0218	0.5355
8	rs75381576	60506715	C	A	-0.0827948246089151	0.0561	0.1398
8	rs11991543	60506811	T	C	-0.0837947377432658	0.056	0.1349
8	rs117347707	60506928	C	T	-0.0646025231856585	0.0709	0.3622
8	rs72655566	60506977	A	G	-0.0208968257129853	0.1094	0.8482
8	rs79511273	60509643	G	T	0.0194986595340326	0.0203	0.3353
8	rs6471794	60510524	A	G	-0.0143017847108596	0.0218	0.5108
8	rs11986421	60510787	C	T	-0.0807004239214553	0.0554	0.1453
8	rs16925000	60511106	C	T	0.0194986595340326	0.0202	0.3353
8	rs75314100	60511777	C	A	0.0194005857039748	0.0202	0.3375
8	rs143265625	60512621	A	T	0.143502762860322	0.0716	0.04505
8	rs6986251	60513088	A	C	-0.023002541565316	0.0183	0.2068
8	rs80159675	60513733	G	A	-0.0795953077717999	0.0554	0.1509
8	rs12547681	60514487	T	G	-0.0214994661132367	0.0182	0.2371
8	rs77867026	60516262	A	G	0.0192044091837133	0.0203	0.3444
8	rs11992478	60516598	G	A	-0.077097050384967	0.0554	0.1638
8	rs77352119	60518326	T	A	-0.0802018870085612	0.0554	0.1476
8	rs4738780	60518334	G	A	0.0185960172820726	0.0203	0.3582
8	rs6990717	60519283	G	A	-0.0144032303107437	0.0177	0.4165
8	rs79757597	60519383	T	C	-0.0267958227871631	0.0613	0.6623
8	rs74464673	60520375	C	T	0.0184978548821194	0.0203	0.3608
8	rs10957101	60520492	T	C	-0.0149004625639624	0.0177	0.399
8	rs79046393	60520876	A	G	-0.0808955712583134	0.0554	0.1442
8	rs76420090	60521559	T	C	-0.0791947339715482	0.0556	0.154
8	rs77823707	60521742	C	A	0.0182033098538737	0.0203	0.3716
8	rs4738781	60522878	T	C	-0.0065010863423599	0.0175	0.7104
8	rs76507481	60522992	G	T	-0.0850024870699465	0.0557	0.127
8	rs57023171	60523075	T	C	-0.0239034240815591	0.0182	0.1895
8	rs10092481	60523142	A	C	-0.0138048499765589	0.0177	0.4343
8	rs11986217	60523380	A	G	-0.0857975684987579	0.0555	0.1222
8	rs12547196	60523446	G	A	0.0177023841130051	0.0203	0.3839
8	rs78835291	60523685	T	A	-0.0239034240815591	0.0516	0.6428
8	rs16925035	60523774	A	C	-0.023401696181619	0.0516	0.6506
8	rs28690501	60524049	G	A	-0.0069037763167944	0.0175	0.6958
8	rs10099680	60524457	A	G	-0.007296555232638	0.0175	0.6762
8	rs74518918	60524823	T	C	-0.0862007965078615	0.0557	0.1219
8	rs4406382	60525083	C	G	-0.0140989243795016	0.0177	0.4251
8	rs7838646	60525796	T	C	-0.0231969816042026	0.0182	0.2026
8	rs11986660	60526498	T	C	-0.0864951466230935	0.056	0.1223
8	rs10107875	60526565	C	T	-0.0160988945897493	0.0177	0.3624
8	rs76739536	60527036	C	T	0.01600129372694	0.0204	0.4311
8	rs12549965	60527353	G	A	-0.0163021610829842	0.0177	0.3572
8	rs117394921	60528137	C	T	-0.0050024916227914	0.0398	0.9004
8	rs28679689	60528672	C	G	-0.0083043861636152	0.0176	0.6385
8	rs117224839	60529172	G	A	-0.0566020980240563	0.0615	0.3575
8	rs75229539	60529277	T	G	0.0097027754613851	0.0473	0.8371
8	rs6982265	60529722	C	T	-0.0170037478161859	0.0177	0.3365
8	rs115164289	60530323	T	C	-0.0820998220832744	0.0564	0.1455
8	rs7008068	60530854	T	A	-0.015895669405385	0.0177	0.37
8	rs4131318	60533207	T	A	-0.0744003225762502	0.0626	0.2345
8	rs12234974	60533280	A	T	-0.0297996312385195	0.018	0.09884
8	rs73680605	60533735	G	A	0.0189983824093147	0.021	0.366
8	rs62504688	60534026	T	G	-0.0297996312385195	0.018	0.09809
8	rs16925042	60534863	A	T	-0.0299953975354009	0.018	0.09583
8	rs7014422	60535550	G	A	-0.0229002198863326	0.0179	0.2012
8	rs6996733	60535824	T	C	-0.0151034855773182	0.0177	0.3921
8	rs3857968	60536387	G	C	-0.02960390325858	0.018	0.1
8	rs73680606	60536988	C	A	0.0183015011699126	0.021	0.3828
8	rs143115051	60537777	T	A	-0.109402004817546	0.0889	0.2182
8	rs7828085	60538321	C	T	-0.0239034240815591	0.0179	0.181
8	rs73680620	60538407	T	C	0.0177023841130051	0.021	0.3987
8	rs72655569	60538823	T	G	-0.0296966117368367	0.018	0.09803
8	rs7003175	60539305	C	T	-0.0297996312385195	0.0179	0.09701
8	rs4321990	60540030	G	C	-0.0310985871020312	0.018	0.08339
8	rs4460359	60540056	T	C	-0.0296966117368367	0.018	0.09778
8	rs4518650	60540391	T	C	-0.0303973537275885	0.018	0.09008
8	rs7842002	60540964	A	G	-0.0299026613543135	0.0179	0.09586
8	rs73245952	60540985	A	T	-0.0677971580658255	0.0692	0.3275
8	rs142259393	60541534	G	A	-0.0377018671840115	0.0627	0.5474
8	rs73245958	60542077	G	A	-0.0682038970948312	0.069	0.3234
8	rs17252576	60542139	C	T	-0.0720976864404302	0.0629	0.252
8	rs12543836	60542774	G	A	0.0189002595004805	0.0209	0.3679
8	rs16925057	60543209	T	G	0.0167981182758809	0.0209	0.4232
8	rs9643511	60543992	A	C	-0.0322029950400999	0.0179	0.07288
8	rs10957102	60544006	A	C	-0.0229002198863326	0.0177	0.1954
8	rs149775208	60544178	T	C	0.055302247784655	0.0729	0.4478
8	rs16925062	60544364	T	G	-0.0313049258284153	0.0179	0.0805
8	rs72655570	60545488	A	G	-0.0326988269632397	0.018	0.06963
8	rs4737547	60545664	A	G	-0.0262002485024742	0.0178	0.1409
8	rs75922814	60549035	A	G	-0.145199197492205	0.0668	0.02978
8	rs6990562	60549318	G	A	-0.0334016766340304	0.0179	0.06283
8	rs4612329	60549508	T	C	0.0298014912367898	0.0244	0.2206
8	rs73245966	60549575	A	G	-0.0613967948653235	0.0684	0.3698
8	rs117054395	60549888	C	G	-0.004198802647333	0.0448	0.9246
8	rs16925069	60550114	A	G	-0.0334016766340304	0.0179	0.06236
8	rs17318561	60550777	A	C	-0.0331018715051171	0.0586	0.5715
8	rs147627371	60551616	T	G	0.0086028888072678	0.0964	0.9293
8	rs4342576	60551655	A	T	-0.0263953113595316	0.0178	0.1382
8	rs62504689	60551712	G	A	-0.0341050206499513	0.0179	0.05763
8	rs57760637	60552380	C	T	0.0152038337422728	0.0209	0.4668
8	rs80136023	60552475	G	A	-0.107496127788248	0.0875	0.219
8	rs59144101	60552681	A	G	0.0152038337422728	0.0209	0.468
8	rs9792187	60553075	C	T	-0.0335981494309355	0.0179	0.06079
8	rs12675414	60553239	A	G	0.0149969810059077	0.0209	0.4717
8	rs12675873	60553526	A	T	0.0150954876453349	0.0209	0.4699
8	rs4737548	60553794	A	G	0.0150954876453349	0.0209	0.4701
8	rs4737549	60553849	A	G	0.0150954876453349	0.0209	0.47
8	rs16925082	60554196	G	A	-0.0289963604415917	0.066	0.6607
8	rs10111592	60554402	T	C	-0.0292949370570243	0.0586	0.6166
8	rs6983204	60554538	A	C	-0.0263029084210524	0.0178	0.1407
8	rs73680623	60555241	A	T	0.0150954876453349	0.0209	0.4693
8	rs72655574	60555353	C	T	-0.0253998626327317	0.0582	0.6619
8	rs12541727	60555506	T	C	0.0150954876453349	0.0209	0.469
8	rs57310682	60556037	A	T	-0.0338050046123612	0.0179	0.05964
8	rs73680624	60556068	T	G	0.0138042809763971	0.0209	0.5084
8	rs72655575	60556509	C	A	0.0082954970241069	0.0755	0.9121
8	rs72655576	60556826	C	A	-0.0252972953741621	0.0582	0.6636
8	rs73245972	60557060	T	G	-0.0605040040910452	0.0682	0.3753
8	rs28537162	60557136	C	T	-0.0252049938352247	0.0581	0.6651
8	rs147488666	60559138	C	T	0.262402725266327	0.0831	0.001592
8	rs60064130	60560480	C	T	-0.0338050046123612	0.0179	0.0592
8	rs62504693	60561809	G	C	-0.0222047099881925	0.0175	0.2052
8	rs72655578	60562925	A	G	-0.0338981034057645	0.0179	0.05807
8	rs150392334	60563295	G	A	-0.0842950694954015	0.0566	0.1364
8	rs72655579	60563750	A	C	-0.0300984478240329	0.0589	0.6096
8	rs193150876	60564082	A	T	-0.084904507090444	0.0632	0.1789
8	rs6471795	60564143	T	A	-0.026898543868701	0.0178	0.1305
8	rs73680627	60564353	A	C	0.0139029051689914	0.0209	0.5067
8	rs12543325	60564806	A	G	0.0139029051689914	0.0209	0.5061
8	rs7814268	60564848	C	T	-0.022398994943479	0.0175	0.202
8	rs16925086	60565984	T	C	0.0139029051689914	0.0209	0.5047
8	rs56188656	60566365	C	T	-0.0346017967900747	0.0179	0.0533
8	rs16925089	60566602	C	A	-0.0340015566760147	0.0179	0.05728
8	rs12549759	60567376	C	G	0.0150954876453349	0.0209	0.469
8	rs16925094	60567509	A	G	-0.034198147379977	0.0179	0.05628
8	rs16925098	60567960	A	C	-0.0260975991218731	0.0485	0.591
8	rs73680628	60568207	C	T	-0.0566020980240563	0.0691	0.4126
8	rs4501567	60568606	A	G	-0.0213972981080803	0.0175	0.2226
8	rs57039053	60570797	A	G	0.0125015292229252	0.0209	0.5486
8	rs73680629	60571034	G	A	0.0127977582298607	0.0209	0.5392
8	rs11774669	60571129	T	G	0.0029955089797983	0.0569	0.9574
8	rs149459855	60572137	T	G	0.0051964749068174	0.094	0.9559
8	rs7017533	60572959	T	C	0.0133998200630165	0.0208	0.5198
8	rs62504701	60573540	C	T	-0.0242004837056584	0.0657	0.7126
8	rs73680641	60574575	T	C	0.0121953336998771	0.0209	0.5599
8	rs7007604	60574673	A	G	0.0114047182634362	0.0202	0.5747
8	rs61052039	60575539	T	G	0.0129951954948113	0.0209	0.534
8	rs140490641	60576080	T	G	0.081497034243183	0.0565	0.1494
8	rs62504702	60577844	T	A	-0.0239034240815591	0.0656	0.7162
8	rs62504703	60579164	G	A	-0.0374007702544828	0.0178	0.0362
8	rs79878755	60579723	T	G	-0.0540022233826842	0.0685	0.4303
8	rs28709348	60580017	A	T	-0.0125990355765152	0.0642	0.8451
8	rs72655585	60580091	T	A	-0.0285949668801128	0.0679	0.6735
8	rs10504295	60580660	G	A	-0.023002541565316	0.0182	0.2069
8	rs16925101	60580715	T	C	-0.0363009797263316	0.0177	0.04044
8	rs16925104	60580861	G	A	0.0187039847937718	0.0198	0.3447
8	rs16925107	60580938	C	A	-0.0364046818937998	0.0177	0.04015
8	rs12545525	60581812	T	A	-0.0213972981080803	0.0178	0.23
8	rs79111770	60581977	T	C	-0.048203336386541	0.1267	0.7038
8	rs62504725	60582704	G	A	-0.0251024465608414	0.0656	0.7021
8	rs16925109	60582882	C	G	-0.0364980230402006	0.0177	0.03911
8	rs10957105	60583239	G	T	-0.021203207651103	0.018	0.2391
8	rs12549153	60583767	A	G	-0.01999864650669	0.0178	0.261
8	rs12546911	60583897	T	C	0.0198026272961797	0.0198	0.3166
8	rs10104862	60583948	G	A	-0.0107980900995126	0.0642	0.8666
8	rs4629854	60584177	C	T	-0.0197028322758684	0.0178	0.2691
8	rs28572408	60584532	A	C	-0.0216016445577609	0.018	0.2297
8	rs28498065	60584683	G	A	-0.0203966036652218	0.018	0.256
8	rs4644228	60585342	C	T	-0.0356997191343252	0.0177	0.04374
8	rs7826590	60585443	C	A	0.0194986595340326	0.0197	0.3224
8	rs57605178	60587315	C	A	-0.0267033828345498	0.0673	0.6922
8	rs73680644	60587578	C	T	0.0200967016991224	0.0197	0.3094
8	rs16925119	60587632	A	G	-0.0363009797263316	0.0177	0.04013
8	rs16925122	60589172	A	G	-0.05519563546795	0.0667	0.4083
8	rs7820215	60589250	G	A	0.0209979909956055	0.0197	0.2874
8	rs190615053	60590180	G	A	-0.0900997775564454	0.0837	0.2815
8	rs16925125	60590640	C	G	0.0207041815582916	0.0197	0.2936
8	rs12682289	60591138	A	G	0.0207041815582916	0.0197	0.2922
8	rs7350109	60591355	A	T	-0.0278954863187535	0.0672	0.6779
8	rs11784625	60591582	T	A	-0.0289963604415917	0.0672	0.6659
8	rs12546812	60592568	C	T	0.0210959082947329	0.0197	0.2839
8	rs73247823	60592913	A	G	0.0212036062510236	0.0197	0.2814
8	rs9792178	60593139	G	T	0.0204984635773248	0.0197	0.2969
8	rs185086050	60594638	A	G	-0.0465990663783681	0.1214	0.7009
8	rs138460577	60594825	C	T	-0.0282965991551138	0.0671	0.6738
8	rs76809810	60595030	G	A	0.0208021276292633	0.0197	0.2906
8	rs78437047	60595306	C	A	-0.0525045539821493	0.0684	0.4425
8	rs73247828	60595686	C	G	0.0209979909956055	0.0197	0.2875
8	rs73247831	60596208	G	A	0.0213993910058902	0.0197	0.2775
8	rs147266140	60596614	G	T	-0.0530000131617053	0.0728	0.467
8	rs59092057	60596796	T	G	0.0207041815582916	0.0197	0.2917
8	rs139686013	60596911	A	G	-0.0781994075954536	0.0761	0.3039
8	rs72655588	60597029	C	A	-0.0221024699079472	0.0672	0.7423
8	rs56207859	60597717	C	T	-0.0081027387031859	0.0458	0.8592
8	rs116868976	60597911	A	T	-0.0386992491392765	0.0481	0.4211
8	rs73247834	60598193	G	A	0.0209000641077417	0.0197	0.287
8	rs16925129	60599115	A	C	-0.0515038428671156	0.0683	0.4506
8	rs35484123	60599329	T	G	-0.0396039865931634	0.0181	0.02888
8	rs60461555	60599331	T	G	-0.0398016818829366	0.0177	0.02488
8	rs6981960	60600281	G	A	0.0197045832743354	0.0187	0.2924
8	rs16925140	60600998	A	G	-0.0160988945897493	0.0391	0.6807
8	rs10504297	60601403	T	A	0.0219962978718961	0.0197	0.2647
8	rs7017228	60602893	T	G	0.0215951374365897	0.0197	0.2723
8	rs16925150	60604193	T	C	0.0199006617063362	0.0197	0.3123
8	rs56394800	60605208	T	C	-0.0399994162638657	0.0178	0.02505
8	rs7841860	60605771	C	T	0.0199006617063362	0.0197	0.3117
8	rs7842025	60605963	A	T	0.0203025023378308	0.0197	0.3022
8	rs7842035	60605999	A	G	0.0205964297986501	0.0197	0.2974
8	rs7000966	60606951	T	C	0.0205964297986501	0.0187	0.2708
8	rs60128317	60607279	A	G	0.0199006617063362	0.0197	0.3118
8	rs59572343	60607612	G	A	0.0205964297986501	0.0198	0.2979
8	rs61373903	60608188	G	A	0.0199006617063362	0.0197	0.3123
8	rs145954270	60608732	G	C	-0.0688036036849463	0.0613	0.2611
8	rs62504732	60609035	A	G	0.0087020272939009	0.0406	0.831
8	rs60259845	60609995	C	T	0.0202045073158995	0.0197	0.306
8	rs77345248	60611008	A	G	-0.0529051189949894	0.0682	0.4378
8	rs72655591	60611239	C	T	0.0124027667170427	0.0523	0.812
8	rs73680665	60611292	G	A	0.0207041815582916	0.0197	0.2945
8	rs62504733	60611472	C	T	-0.040197189751413	0.0179	0.02446
8	rs72655592	60611474	G	A	0.0203025023378308	0.0187	0.2767
8	rs77122045	60612383	C	T	-0.0523043316292892	0.0684	0.4445
8	rs59987636	60612706	G	A	0.0212036062510236	0.0198	0.2821
8	rs73247860	60612766	A	T	0.0203025023378308	0.0197	0.3046
8	rs75159780	60612958	T	C	-0.0208049294331883	0.0609	0.7324
8	rs56834452	60615536	G	T	-0.0677008493642598	0.0502	0.1776
8	rs112903508	60616761	T	C	-0.0534957179427506	0.0685	0.4342
8	rs181539722	60617306	G	T	-0.0575020022714588	0.0709	0.4172
8	rs73247868	60617398	A	G	0.0202045073158995	0.0197	0.3066
8	rs6983494	60618415	A	G	0.0203025023378308	0.0197	0.3048
8	rs16925171	60620104	G	A	0.0204004877576787	0.0197	0.3019
8	rs137934890	60621181	C	T	-0.0187955345843259	0.0942	0.8414
8	rs7833284	60621509	A	C	0.0199006617063362	0.0197	0.3119
8	rs7834153	60622086	A	T	0.0204004877576787	0.0197	0.3006
8	rs4305887	60622328	T	C	0.0225048553400694	0.0181	0.2148
8	rs143554690	60622634	T	C	-0.0586041643160532	0.0724	0.4184
8	rs4541897	60622669	T	G	-0.0208049294331883	0.0186	0.2644
8	rs78669068	60622853	C	T	-0.0174005146801673	0.0448	0.6982
8	rs12541902	60623348	A	C	-0.009797842480111	0.04	0.8064
8	rs1511026	60623880	T	C	0.0226026252094292	0.0181	0.2111
8	rs2203040	60624138	G	A	0.0227003855207759	0.0181	0.2103
8	rs73247877	60624297	T	G	0.0204004877576787	0.0197	0.3014
8	rs4738783	60624888	C	G	0.0203025023378308	0.0197	0.3019
8	rs6983167	60625197	G	A	0.0044998604248922	0.0284	0.8756
8	rs6983076	60625318	C	T	0.0228958774769045	0.0181	0.2058
8	rs74409441	60626037	G	A	0.0275957115907991	0.0462	0.5506
8	rs4237035	60626099	T	C	-0.0079011318962572	0.052	0.8786
8	rs73247882	60628075	G	A	0.0200967016991224	0.0197	0.3064
8	rs4360284	60628885	G	C	-0.0065010863423599	0.0534	0.9034
8	rs7846430	60629462	C	T	0.0231011029079872	0.018	0.2003
8	rs73247886	60630402	A	G	0.0125015292229252	0.0195	0.522
8	rs16925188	60631004	T	C	-0.0534957179427506	0.0688	0.4367
8	rs907209	60631189	C	T	0.0125015292229252	0.0195	0.5207
8	rs907210	60631372	T	C	0.0124027667170427	0.0195	0.5235
8	rs16925189	60631508	C	T	0.0125015292229252	0.0195	0.5206
8	rs78265744	60633379	C	T	-0.140101500018331	0.0693	0.04309
8	rs4338094	60633893	C	T	-0.0080019302190585	0.0534	0.8811
8	rs138976719	60634180	G	A	0.114898880476521	0.093	0.2168
8	rs11775690	60635507	G	A	-0.0130953713122409	0.0189	0.4873
8	rs62504737	60635615	C	T	-0.0163021610829842	0.0649	0.8018
8	rs73249709	60635959	T	A	0.0123039944561641	0.0195	0.5291
8	rs6471799	60636205	A	T	-0.0080019302190585	0.0533	0.8812
8	rs62504738	60636351	C	T	-0.0364046818937998	0.0179	0.04196
8	rs4352837	60636591	C	T	-0.0078003437327339	0.0533	0.8841
8	rs16925195	60636895	T	C	-0.0235040691879941	0.0415	0.5712
8	rs12547939	60636912	A	T	0.0124027667170427	0.0195	0.5229
8	rs62504739	60637320	C	T	-0.0366017456445608	0.0179	0.04085
8	rs16925205	60637654	C	T	0.0124027667170427	0.0195	0.5233
8	rs140669061	60638300	G	A	-0.0830990401697142	0.0602	0.1676
8	rs74369897	60638316	G	A	-0.0515986041477272	0.0689	0.4542
8	rs4339631	60638781	C	T	-0.006199175242821	0.0533	0.9072
8	rs191587911	60638931	G	A	-0.0625990697565225	0.0758	0.4088
8	rs11782188	60640521	A	G	-0.0116981574124923	0.0188	0.534
8	rs11782236	60640656	A	G	0.0026963615477425	0.0515	0.9576
8	rs4299991	60641321	G	T	-0.0119005312583873	0.0188	0.5278
8	rs7815420	60642541	G	A	0.0033045340083004	0.0515	0.9493
8	rs7815342	60642696	A	G	0.0033045340083004	0.0515	0.9492
8	rs73249721	60643056	C	T	0.0126002819757385	0.0194	0.5173
8	rs1949104	60643740	T	G	0.012096540947233	0.0194	0.5326
8	rs6989544	60643993	A	G	0.0036034995896235	0.0514	0.9443
8	rs7465117	60644774	T	C	-0.0122041688389067	0.0184	0.5058
8	rs6471800	60645178	G	A	0.0050969882578437	0.0514	0.9204
8	rs7462589	60645506	A	G	0.0046989426564652	0.0513	0.9264
8	rs73249733	60646626	G	A	0.0099998345783334	0.0193	0.6041
8	rs76808881	60646638	C	A	0.0102968054773682	0.0193	0.5916
8	rs7002426	60647625	T	G	0.0037031349243813	0.0513	0.9418
8	rs10086095	60647972	T	A	0.0028958031120254	0.0513	0.9553
8	rs12543471	60648185	G	A	0.0099008246772624	0.0193	0.6075
8	rs62506387	60648544	C	A	-0.0186019483996616	0.0661	0.7781
8	rs62506388	60648553	A	G	-0.0377018671840115	0.0178	0.03436
8	rs1949105	60648712	C	T	-0.008395140788382	0.0187	0.6545
8	rs68055460	60648801	A	T	-0.0377953294954024	0.0178	0.03415
8	rs62506389	60648845	G	T	-0.0377953294954024	0.0178	0.03397
8	rs6992992	60649504	G	A	-0.0092022107647994	0.0186	0.6217
8	rs75013633	60649869	G	C	-0.0229002198863326	0.029	0.431
8	rs72655599	60650321	A	G	-0.0375045865412751	0.0178	0.03522
8	rs73249744	60650368	G	C	0.0089993837968006	0.0193	0.6399
8	rs73249747	60650860	T	A	0.0086028888072678	0.0193	0.655
8	rs73249748	60650875	A	G	0.0086028888072678	0.0193	0.6562
8	rs6999126	60651105	C	T	0.0310043588626902	0.0182	0.08905
8	rs6999716	60651271	G	A	0.0049974917102918	0.0513	0.9218
8	rs10087535	60652220	G	T	-0.0082035573506883	0.0183	0.655
8	rs16925211	60652352	A	G	0.0056042667198317	0.0195	0.7752
8	rs12549329	60652486	T	C	0.0311982343370806	0.0182	0.08659
8	rs10090791	60652620	G	A	0.0048979852621919	0.0513	0.9241
8	rs112742611	60653022	A	T	-0.0490957108440633	0.0675	0.467
8	rs1949101	60654115	G	T	0.004101577021075	0.0513	0.936
8	rs1949102	60654261	G	A	0.0044998604248922	0.0513	0.9293
8	rs16925218	60654528	A	C	-0.0499993949944177	0.0689	0.4683
8	rs60161009	60654576	A	G	0.0048979852621919	0.0194	0.8
8	rs10113297	60654640	T	A	-0.0052035148315978	0.0188	0.7829
8	rs1034518	60656194	C	A	0.0270021387025708	0.0181	0.1359
8	rs4144768	60656881	G	A	-0.0377953294954024	0.0178	0.03426
8	rs6993556	60657101	G	A	0.0227003855207759	0.0418	0.5867
8	rs6993452	60657275	A	C	0.0219962978718961	0.0417	0.5974
8	rs12543149	60657691	C	T	0.005703702916678	0.0194	0.7682
8	rs1034519	60658238	C	A	0.0397974698740661	0.0174	0.02207
8	rs62506392	60658740	G	T	-0.0377953294954024	0.0179	0.03441
8	rs6471801	60660043	C	T	0.024097313483794	0.0417	0.5639
8	rs55856542	60660282	T	G	-0.0380030548002074	0.0179	0.03338
8	rs56059983	60661406	G	A	-0.0380965452668448	0.0179	0.0331
8	rs10957106	60662263	T	A	0.0361969153118182	0.018	0.04481
8	rs146941951	60663485	A	G	0.0049974917102918	0.0194	0.7976
8	rs181347512	60664075	A	G	-0.0992017421200319	0.0767	0.1959
8	rs28895579	60664344	C	T	0.0049974917102918	0.0194	0.7985
8	rs73249775	60666250	T	C	0.0044998604248922	0.0195	0.8175
8	rs16925239	60666324	C	T	-0.039104719880761	0.0178	0.0285
8	rs79186085	60666542	G	A	-0.192505234870468	0.0797	0.01569
8	rs6471803	60667231	G	A	0.0409019913204257	0.0173	0.01832
8	rs7006844	60667755	G	T	0.0238044133801613	0.0416	0.5672
8	rs60587092	60668170	C	A	-0.039104719880761	0.0178	0.02846
8	rs9643512	60668254	C	T	0.0247999239054771	0.0417	0.5511
8	rs80171003	60668836	C	T	-0.0125990355765152	0.0764	0.8691
8	rs10096514	60669653	A	G	0.0377966226945664	0.018	0.03562
8	rs28590033	60669706	A	G	-0.0393023164827424	0.0178	0.02755
8	rs58415565	60670664	C	T	0.0047984689115734	0.0194	0.8046
8	rs6984776	60670867	C	T	0.0267977123853779	0.0418	0.5204
8	rs57114745	60670963	G	A	-0.0391983134041576	0.0178	0.02769
8	rs55641496	60671252	C	G	-0.0391983134041576	0.0178	0.02784
8	rs6415584	60671607	G	A	0.0255020410123433	0.0417	0.5405
8	rs1473033	60671699	C	T	0.0018981972830802	0.0198	0.9238
8	rs7821280	60672026	C	T	0.0044003044444822	0.0284	0.8766
8	rs6982408	60673486	T	G	0.0394033887747662	0.0173	0.02322
8	rs2326443	60674037	A	T	0.0421011760186353	0.0174	0.01529
8	rs2326444	60674050	C	T	0.0394995204367644	0.0173	0.02266
8	rs7001585	60674051	G	A	0.0382009626151637	0.0656	0.5601
8	rs12543532	60674420	T	C	0.0295005481176215	0.0419	0.481
8	rs12545845	60674443	A	T	0.0387013475370749	0.018	0.0317
8	rs12546326	60674489	A	C	0.0295976364389436	0.0419	0.4797
8	rs60471102	60674503	T	A	0.0055048206344449	0.0194	0.7769
8	rs117773429	60674602	C	T	-0.019294956182969	0.0513	0.7073
8	rs62506400	60674603	G	A	-0.0386992491392765	0.0205	0.05951
8	rs62506401	60674613	G	A	-0.0393023164827424	0.0178	0.02744
8	rs192700911	60674723	G	A	-0.0431998193062192	0.0715	0.5459
8	rs7836012	60674796	G	A	0.0389033551082361	0.018	0.03083
8	rs12334344	60674862	C	T	-0.0393023164827424	0.0178	0.02757
8	rs147643742	60674875	G	A	-0.0050024916227914	0.0515	0.9221
8	rs7835908	60674909	C	T	0.0423024980338776	0.0174	0.01487
8	rs7836602	60675434	C	G	0.0409979790340721	0.0174	0.01833
8	rs7820347	60675448	T	G	0.0324962313421326	0.0419	0.4377
8	rs2326445	60675794	C	T	0.0310043588626902	0.0419	0.4594
8	rs1606072	60676533	G	A	0.0318958749835631	0.0419	0.4457
8	rs75737914	60676588	T	A	-0.0252972953741621	0.0287	0.3774
8	rs146440673	60676814	T	C	0.0689008672546918	0.0572	0.2284
8	rs141356542	60676931	T	C	-0.0146974807605841	0.0824	0.8582
8	rs62506405	60677006	G	C	-0.0396039865931634	0.0178	0.02623
8	rs7465610	60677297	G	A	0.0320024161254944	0.0419	0.4456
8	rs2175384	60677561	A	C	0.0324962313421326	0.0419	0.438
8	rs2136912	60677765	T	G	0.0428008353226943	0.0174	0.01372
8	rs2136913	60677815	T	G	0.0384992991506098	0.018	0.03253
8	rs6471804	60677893	G	A	0.0118989261570991	0.0193	0.5369
8	rs6999026	60678684	C	T	0.0326027085440124	0.0419	0.4363
8	rs57406952	60678918	C	A	-0.0398016818829366	0.0178	0.02553
8	rs7462680	60679195	G	A	0.0330962274891896	0.0419	0.4297
8	rs6471805	60679281	A	C	0.0330962274891896	0.0419	0.4295
8	rs2056459	60679495	C	T	0.0428008353226943	0.0174	0.01358
8	rs6415585	60679908	G	A	0.0288983900426488	0.0407	0.4779
8	rs1511027	60680022	C	T	0.0363029992242924	0.018	0.04379
8	rs6471806	60680375	G	T	0.0336958638567256	0.0419	0.4212
8	rs6471807	60680498	C	T	0.0336958638567256	0.0419	0.4209
8	rs2055877	60680901	G	A	0.043097802902723	0.0174	0.01301
8	rs7464446	60681253	C	T	0.0360040066341877	0.018	0.04539
8	rs11989756	60681322	T	C	-0.0396976268585458	0.0178	0.02562
8	rs1606074	60682313	A	T	-0.0398016818829366	0.0178	0.02535
8	rs55950032	60682869	T	C	-0.0398016818829366	0.0178	0.02552
8	rs62507078	60682911	T	C	-0.0398016818829366	0.0178	0.02546
8	rs1858287	60683160	C	T	0.0343048036919902	0.0419	0.4139
8	rs141241238	60683883	T	C	-0.0425004857321486	0.0875	0.6271
8	rs2136914	60683896	C	T	0.0434042576072856	0.0174	0.01245
8	rs6471808	60683975	C	T	0.0344980404075674	0.0419	0.4111
8	rs11993563	60684480	T	G	-0.0398953406632555	0.0178	0.02513
8	rs11989836	60684588	G	A	-0.0398953406632555	0.0178	0.02508
8	rs11989885	60684890	C	T	-0.0399994162638657	0.0178	0.02479
8	rs7465692	60685549	T	C	0.0344980404075674	0.0419	0.4101
8	rs1849022	60685602	T	C	0.0059025456526138	0.0194	0.7594
8	rs1606076	60685788	G	A	-0.0399994162638657	0.0178	0.02475
8	rs6471809	60685979	A	T	0.0347008987793103	0.0419	0.4071
8	rs6471810	60686056	C	A	0.0371994409891063	0.0417	0.3723
8	rs7387354	60686218	G	A	0.0350968370374295	0.0419	0.4018
8	rs9643513	60686330	A	G	-0.040197189751413	0.0178	0.02414
8	rs9643514	60686513	T	C	-0.0403950023610502	0.0178	0.02344
8	rs2175385	60689015	T	A	-0.0409990935346932	0.0178	0.02156
8	rs6471811	60689220	T	G	0.0311013012983478	0.0417	0.4553
8	rs59412441	60689573	A	G	-0.0411032840784537	0.0178	0.02132
8	rs10105972	60689601	G	A	0.0372957847436969	0.018	0.03886
8	rs139825459	60690408	G	T	-0.039104719880761	0.0714	0.5842
8	rs10110581	60691207	G	A	0.0374017521540008	0.0419	0.3713
8	rs12678056	60691309	C	T	0.0489996660319079	0.0206	0.01742
8	rs10808700	60691526	C	G	0.0441986870716702	0.0174	0.01095
8	rs12680695	60691630	T	C	0.0394995204367644	0.0173	0.0226
8	rs12680712	60691702	T	C	0.0360040066341877	0.0419	0.3894
8	rs12680715	60691717	T	G	0.0441986870716702	0.0174	0.01088
8	rs80267041	60692698	G	A	-0.0396976268585458	0.0708	0.5752
8	rs6471812	60692728	G	A	0.044600447168905	0.0174	0.01031
8	rs62512478	60693143	T	C	-0.0409990935346932	0.0179	0.02159
8	rs78566390	60693722	C	A	-0.0730008928844903	0.0395	0.06489
8	rs867742	60694592	A	C	0.0392014821991368	0.018	0.02955
8	rs907212	60694605	A	G	-0.0411032840784537	0.0179	0.02134
8	rs867743	60694647	G	A	0.044600447168905	0.0174	0.01011
8	rs907211	60694900	C	A	0.0399992561638529	0.0173	0.02091
8	rs6985444	60695541	A	C	0.0355022698424966	0.0418	0.3956
8	rs185653810	60695779	T	C	0.0394995204367644	0.0944	0.676
8	rs117490201	60695788	C	T	-0.0256973671872587	0.0511	0.616
8	rs1473594	60696526	T	C	0.0448968808822823	0.0174	0.00977
8	rs10957108	60696581	G	A	0.0049974917102918	0.0194	0.7961
8	rs34985108	60697313	A	T	0.0051964749068174	0.0283	0.8527
8	rs73251424	60697355	T	C	0.0048979852621919	0.0194	0.8002
8	rs77602216	60697514	A	T	0.212398024376424	0.0878	0.01553
8	rs6471814	60697874	T	G	0.0446960805488528	0.0174	0.0101
8	rs7011090	60698514	A	C	0.0399031725325864	0.0173	0.02157
8	rs7824187	60698612	T	A	0.0043007385516922	0.0195	0.8243
8	rs7011914	60698747	G	A	0.0390957053401303	0.0181	0.03055
8	rs6471815	60698795	A	G	0.0444952398865513	0.0174	0.01061
8	rs6471816	60698804	C	T	0.0397974698740661	0.0174	0.02201
8	rs6471817	60698937	G	A	0.039701366851552	0.0174	0.02199
8	rs6471818	60699594	T	A	0.0390957053401303	0.0181	0.03037
8	rs6471819	60699779	T	A	0.0399031725325864	0.0174	0.0218
8	rs6471820	60700150	C	T	0.0399031725325864	0.0174	0.02176
8	rs7017889	60700251	C	G	0.0399031725325864	0.0174	0.02179
8	rs6984242	60700469	G	A	0.0448012667045393	0.0174	0.01014
8	rs4354297	60701019	C	G	0.0397974698740661	0.0174	0.0219
8	rs13260766	60702055	G	A	0.0426954385276174	0.0186	0.02198
8	rs6415587	60702199	A	C	0.0311982343370806	0.0173	0.07167
8	rs6471821	60702296	T	C	0.0311013012983478	0.0173	0.07289
8	rs34153748	60702591	C	T	0.0358014124633833	0.0208	0.08626
8	rs4738784	60702960	A	G	0.0284027945161868	0.0441	0.5196
8	rs77092751	60703968	G	A	0.0007996801705642	0.0198	0.9696
8	rs12155733	60703969	T	A	0.0327962744150825	0.0173	0.05876
8	rs12155734	60704013	T	C	0.0308007491527123	0.0173	0.07504
8	rs12155940	60704199	A	T	0.0308007491527123	0.0173	0.07492
8	rs12155738	60704226	T	G	0.0308977113278438	0.0173	0.07452
8	rs72657845	60704504	G	C	0.0030952049073025	0.0446	0.9447
8	rs7835184	60704609	A	T	0.0308977113278438	0.0173	0.07417
8	rs6471822	60705574	C	T	0.0308977113278438	0.0173	0.07404
8	rs7011502	60705885	C	T	0.0308977113278438	0.0173	0.07375
8	rs7011810	60705903	G	A	0.0308977113278438	0.0173	0.07417
8	rs7011728	60706091	A	G	0.0280041964095973	0.0182	0.1243
8	rs1115041	60706297	T	C	0.0353961009469877	0.0177	0.04486
8	rs10096023	60706569	A	G	0.0308977113278438	0.0173	0.07444
8	rs2175387	60706685	A	C	0.0308007491527123	0.0173	0.07464
8	rs72657852	60706743	C	T	0.004201162744548	0.0446	0.9258
8	rs12545490	60706826	T	C	0.0026963615477425	0.0219	0.9004
8	rs12542867	60706955	C	T	-0.004198802647333	0.0464	0.9275
8	rs72657853	60707655	C	T	0.0036034995896235	0.0446	0.9359
8	rs6471823	60708070	T	C	0.0307037775750057	0.0173	0.07562
8	rs2326439	60708224	G	C	0.0277027118389473	0.0182	0.1284
8	rs4394383	60708505	G	C	0.0326994961630157	0.0173	0.05849
8	rs4440623	60708881	G	A	0.0353961009469877	0.0177	0.04518
8	rs6471826	60709242	T	G	0.0307037775750057	0.0173	0.07548
8	rs6415590	60709463	A	G	0.0307037775750057	0.0173	0.07522
8	rs12678663	60709689	A	G	-0.003596459514405	0.0464	0.9374
8	rs6986814	60709953	T	C	0.0004998750416509	0.0283	0.9851
8	rs13252402	60710231	C	T	0.0282958691548473	0.0182	0.1202
8	rs13252902	60710242	G	A	0.0311982343370806	0.0173	0.07084
8	rs1034515	60710665	G	A	0.0307037775750057	0.0173	0.07565
8	rs1034516	60710997	G	T	0.0307037775750057	0.0173	0.07555
8	rs10092060	60711404	G	A	0.0278972284172359	0.0182	0.125
8	rs6997129	60711742	T	G	0.0307037775750057	0.0173	0.0754
8	rs6471828	60711831	G	A	0.0308007491527123	0.0173	0.07489
8	rs78722502	60712193	A	G	-0.124305510825599	0.0621	0.04537
8	rs6471829	60712370	A	C	0.0307037775750057	0.0173	0.07533
8	rs1034517	60712682	T	C	0.0307037775750057	0.0173	0.07553
8	rs117683242	60712827	A	C	0.113498313776424	0.073	0.1199
8	rs954004	60712976	C	T	0.0308007491527123	0.0173	0.07487
8	rs954005	60713156	C	T	0.0307037775750057	0.0173	0.0754
8	rs952800	60713250	G	A	0.0281986543586787	0.0182	0.1212
8	rs72657859	60713355	A	G	0.003902375817241	0.0445	0.931
8	rs6471830	60713371	G	A	0.0307037775750057	0.0173	0.07547
8	rs10808702	60714490	G	C	0.0311013012983478	0.0173	0.07211
8	rs10755942	60714508	T	C	0.0310043588626902	0.0173	0.0725
8	rs10755943	60714584	C	A	0.0310043588626902	0.0173	0.07264
8	rs10504300	60714731	G	A	0.0310043588626902	0.0173	0.07284
8	rs74332779	60714820	A	T	0.0979974748812365	0.0705	0.1647
8	rs17268891	60714839	C	T	0.0282958691548473	0.0182	0.1203
8	rs7833985	60716844	G	A	0.0329994782631079	0.0173	0.05689
8	rs6987131	60717448	T	C	0.0314017631395316	0.0173	0.06968
8	rs7000664	60717480	T	C	0.031498667059371	0.0173	0.06907
8	rs7018304	60717504	A	G	0.0335024720540013	0.0173	0.0529
8	rs10101487	60718495	A	G	0.0347008987793103	0.0177	0.04959
8	rs7817184	60718581	A	G	0.0312951579807101	0.0198	0.1137
8	rs10957109	60719241	C	A	0.0301993737308422	0.0173	0.08132
8	rs74707058	60719612	A	C	0.145899590159987	0.1074	0.1743
8	rs1511032	60719954	A	T	0.0299956000353805	0.0173	0.08349
8	rs6471831	60720008	G	T	0.0285971749776749	0.0173	0.09944
8	rs6471832	60720176	G	A	0.0341985075799122	0.0177	0.05278
8	rs6471833	60720695	A	G	0.0291995144044279	0.0173	0.09184
8	rs1511031	60720759	A	C	0.0291995144044279	0.0173	0.09181
8	rs2136916	60721498	C	A	0.0344014267173323	0.0207	0.09561
8	rs6471834	60721511	A	G	0.0338988850054592	0.0176	0.05455
8	rs10100880	60721981	T	C	0.0267977123853779	0.0182	0.1414
8	rs2326440	60722999	C	T	0.027196791588428	0.0449	0.545
8	rs2326441	60723088	A	G	0.0141001243787816	0.0453	0.7552
8	rs2326442	60723277	G	A	0.0270994698817177	0.0449	0.5458
8	rs12547221	60723529	C	G	-0.0017014466397575	0.0194	0.9309
8	rs200812482	60724081	T	A	-0.160497444663939	0.0746	0.03143
8	rs2221796	60724763	C	T	0.0270994698817177	0.0449	0.5465
8	rs2221795	60724773	T	C	0.0270994698817177	0.0449	0.5466
8	rs10101285	60725476	C	A	0.0140015196358136	0.0453	0.7576
8	rs72657870	60725539	G	A	0.0133011462391285	0.0455	0.7704
8	rs62512505	60725823	C	G	0.0270994698817177	0.0449	0.5466
8	rs118019761	60725841	T	C	-0.0598030843707537	0.0942	0.5253
8	rs10216407	60726192	T	G	0.0270021387025708	0.0449	0.5474
8	rs4738785	60726781	G	T	0.0264958638039652	0.0182	0.1453
8	rs10105824	60726786	G	A	0.0270994698817177	0.0449	0.5462
8	rs57652202	60727825	A	G	-0.0006001800720324	0.0195	0.9765
8	rs10088841	60728053	C	T	0.0139029051689914	0.0453	0.7591
8	rs10957110	60728145	T	C	0.0129951954948113	0.0453	0.7747
8	rs10103912	60728159	T	G	-0.0033957590691798	0.0283	0.9048
8	rs10088981	60728265	A	G	0.0262036654966364	0.0182	0.1503
8	rs139076770	60728706	A	C	-0.141805529076768	0.0675	0.03563
8	rs11993248	60728734	C	T	0.0140015196358136	0.0453	0.7577
8	rs146440533	60728909	T	G	0.0126990249774084	0.0454	0.78
8	rs140631176	60729243	G	C	0.0160997014894237	0.0453	0.7232
8	rs141378688	60731091	A	G	0.0147014028528927	0.0452	0.7454
8	rs112430807	60731216	T	C	0.0278972284172359	0.0448	0.5336
8	rs142311653	60731340	G	A	-0.0873023284027966	0.1203	0.4677
8	rs10087957	60731440	T	A	0.0312951579807101	0.0177	0.07605
8	rs10103994	60731483	A	C	0.0260965047212743	0.0182	0.1518
8	rs9657030	60731669	T	C	-0.0051029981759033	0.0283	0.8579
8	rs28804194	60731737	A	G	0.0247999239054771	0.045	0.5816
8	rs187272695	60731888	T	C	0.0690035380967296	0.111	0.5343
8	rs10108587	60732791	G	A	0.0146028573839336	0.0452	0.7472
8	rs28626870	60733949	C	G	0.0278972284172359	0.0448	0.5343
8	rs28445557	60733953	C	G	0.0278972284172359	0.0448	0.5343
8	rs17322063	60734218	A	G	0.0278972284172359	0.0448	0.5336
8	rs182410836	60734333	A	T	-0.0334016766340304	0.082	0.684
8	rs61187582	60734847	T	C	0.0280041964095973	0.0448	0.5317
8	rs80106049	60735159	G	A	0.0308977113278438	0.0442	0.4843
8	rs1511028	60736025	T	C	0.0260965047212743	0.0182	0.152
8	rs12155692	60736841	G	T	0.0133011462391285	0.0454	0.7701
8	rs62512511	60737472	T	C	0.027799974857679	0.0448	0.5347
8	rs139359695	60737563	C	T	-0.0761038086648949	0.1084	0.4828
8	rs72657880	60737595	T	C	0.0152038337422728	0.0452	0.7376
8	rs60068738	60737750	A	G	-0.0016012813669738	0.0195	0.9346
8	rs10107695	60738020	G	A	0.0278972284172359	0.0448	0.5342
8	rs10097767	60738561	T	C	0.0277027118389473	0.0448	0.536
8	rs10111058	60738611	G	A	0.027799974857679	0.0448	0.5353
8	rs28535655	60738950	A	T	0.0183996828453635	0.0452	0.6846
8	rs72657882	60739157	G	A	0.0127977582298607	0.0454	0.7773
8	rs9771604	60739460	G	A	0.0308977113278438	0.0176	0.07967
8	rs28847010	60739739	G	C	0.0278972284172359	0.0448	0.5335
8	rs72657883	60739857	A	G	0.013202462677756	0.0454	0.7708
8	rs2089803	60739920	T	C	0.0260965047212743	0.0182	0.1517
8	rs72657887	60740083	T	C	0.0131037693769772	0.0454	0.7729
8	rs10087528	60740218	C	A	0.0280041964095973	0.0448	0.5318
8	rs138005737	60740485	T	A	0.0715017216887108	0.1113	0.5208
8	rs72657888	60740901	G	A	0.0155977206230546	0.0452	0.7307
8	rs7388114	60741289	G	A	0.0360040066341877	0.0206	0.08079
8	rs7014740	60741464	G	A	-0.0021022080918702	0.0194	0.9132
8	rs10095336	60742087	A	G	0.0280041964095973	0.0448	0.5323
8	rs72657891	60742211	T	G	0.0107025231331357	0.0455	0.814
8	rs13272293	60742395	A	G	0.0247999239054771	0.0182	0.1739
8	rs17322175	60742880	A	G	0.0259990758686168	0.0449	0.5619
8	rs62512513	60743032	T	G	0.0280041964095973	0.0448	0.532
8	rs149994332	60743226	T	C	0.0929984188337525	0.0749	0.2141
8	rs10086474	60743407	T	A	0.0295976364389436	0.0177	0.09422
8	rs141312808	60743634	C	T	-0.0033957590691798	0.0198	0.8634
8	rs10102805	60743653	C	T	0.0146028573839336	0.0452	0.7461
8	rs10102936	60743800	C	G	0.0281014301108748	0.0448	0.5305
8	rs28551787	60744352	A	G	0.0183996828453635	0.045	0.6829
8	rs10107697	60745444	C	A	0.0281014301108748	0.0448	0.5304
8	rs73253308	60746284	A	G	-0.004198802647333	0.0194	0.8297
8	rs10101705	60746801	T	C	0.0146028573839336	0.0452	0.7459
8	rs140007972	60746874	C	T	-0.0377018671840115	0.072	0.6004
8	rs6471835	60746997	A	C	0.0243998868235351	0.0197	0.215
8	rs17322350	60747478	A	C	0.0282958691548473	0.0448	0.5277
8	rs72657895	60747542	T	C	0.0129951954948113	0.0453	0.7751
8	rs7812464	60747785	A	G	0.0284027945161868	0.0448	0.5261
8	rs10102053	60749029	C	T	0.0258041896815329	0.0182	0.157
8	rs28685679	60749057	T	C	0.0284027945161868	0.0448	0.5261
8	rs9298020	60749384	C	T	0.0284027945161868	0.0447	0.5259
8	rs9298021	60749822	G	A	0.0291995144044279	0.0447	0.5141
8	rs10504302	60750046	A	G	0.0282958691548473	0.0448	0.5265
8	rs10957112	60750130	C	T	-0.0031950988965408	0.0195	0.868
8	rs7016548	60750473	T	A	0.0305001066483263	0.0176	0.08339
8	rs4582545	60750787	G	A	0.0281014301108748	0.0448	0.5296
8	rs2875948	60750793	G	A	0.0165030720990143	0.0453	0.7155
8	rs60229987	60750904	C	G	-0.0031950988965408	0.0195	0.8687
8	rs2136915	60751628	G	A	0.0278972284172359	0.0448	0.5332
8	rs193282513	60751905	G	A	-0.0817959103021831	0.1097	0.4557
8	rs7837331	60752998	C	G	0.0147014028528927	0.0452	0.7454
8	rs147766027	60753105	A	C	-0.105504970535374	0.0812	0.1936
8	rs7837720	60753118	G	A	0.0171029078996623	0.0388	0.6589
8	rs1995941	60755370	T	C	0.0281986543586787	0.0448	0.529
8	rs10105408	60756705	C	T	0.0141001243787816	0.0452	0.7542
8	rs10105639	60756918	C	T	0.0277027118389473	0.0448	0.5353
8	rs7845438	60757580	A	G	0.0198026272961797	0.0171	0.2446
8	rs10111665	60757768	T	G	0.0277027118389473	0.0448	0.5362
8	rs10097149	60757846	G	A	0.027799974857679	0.0448	0.5347
8	rs10096992	60757941	A	T	0.027799974857679	0.0448	0.534
8	rs72659708	60758463	T	C	0.0133998200630165	0.0452	0.7667
8	rs75864532	60758755	A	G	-0.0257999754904126	0.0266	0.3326
8	rs10087905	60759033	T	A	-0.0164953025291975	0.0236	0.4839
8	rs72659710	60759037	C	T	0.0125015292229252	0.0454	0.7835
8	rs138943446	60759157	T	A	-0.0707014731729843	0.1047	0.4994
8	rs80013683	60759446	A	G	-0.0259949602770859	0.0266	0.328
8	rs148092507	60759617	C	T	-0.0259949602770859	0.0266	0.3294
8	rs117128189	60759700	G	A	-0.0290993078252748	0.0265	0.2716
8	rs10104937	60759875	A	C	0.0128964817350202	0.0452	0.7755
8	rs74787441	60759893	A	G	-0.0259949602770859	0.0266	0.3279
8	rs10105068	60760020	A	G	-0.0168003386783461	0.0236	0.4758
8	rs72659711	60760459	T	C	0.013202462677756	0.0452	0.7698
8	rs6996580	60761377	C	T	0.0131037693769772	0.0452	0.772
8	rs78623789	60761600	T	C	-0.0259949602770859	0.0266	0.3277
8	rs7000937	60761680	C	T	0.0133011462391285	0.0452	0.7683
8	rs28785033	60762855	G	A	0.013202462677756	0.0452	0.7695
8	rs28377043	60762945	C	T	-0.0128015918372089	0.0235	0.5868
8	rs28559577	60762988	G	A	0.0133998200630165	0.0452	0.7677
8	rs62512521	60763504	C	T	-0.0128015918372089	0.0235	0.5867
8	rs57344747	60763655	T	G	0.013202462677756	0.0452	0.7708
8	rs9643515	60763662	T	G	-0.0052035148315978	0.0286	0.8558
8	rs72659716	60763728	C	T	0.0119977384336167	0.0454	0.791
8	rs29001471	60763910	G	T	-0.0127003085782322	0.0235	0.5894
8	rs6471836	60763956	C	G	-0.0181028726978536	0.0171	0.2874
8	rs72659718	60765571	T	C	0.0139029051689914	0.0452	0.7592
8	rs1606077	60765693	T	C	-0.0125990355765152	0.0235	0.5911
8	rs72659720	60766226	G	T	0.0126002819757385	0.0454	0.7817
8	rs80332494	60766849	G	A	-0.0259949602770859	0.0266	0.3279
8	rs6990436	60767179	C	T	-0.0122952780941516	0.0235	0.6007
8	rs76036952	60767643	G	A	-0.0259949602770859	0.0266	0.3273
8	rs72659723	60767754	G	A	0.0126990249774084	0.0454	0.7787
8	rs12546322	60768213	C	T	-0.0008003201707691	0.0199	0.9695
8	rs12156268	60768374	T	G	0.0126990249774084	0.0454	0.7803
8	rs77110536	60768473	A	G	0.0522982892110339	0.0516	0.3107
8	rs1116014	60768601	C	A	-0.0260975991218731	0.0266	0.3268
8	rs74843821	60768655	A	C	-0.0152050125429676	0.0733	0.8363
8	rs10091240	60768740	A	T	0.014504302202808	0.0452	0.7482
8	rs10091574	60768857	C	T	0.0149969810059077	0.0452	0.7407
8	rs75121658	60769000	A	T	-0.0259949602770859	0.0266	0.3274
8	rs10091824	60769063	C	T	0.0146028573839336	0.0452	0.7465
8	rs10091767	60769146	A	G	-0.0123965203365513	0.0235	0.5968
8	rs10091940	60769210	C	T	-0.0124977728299804	0.0235	0.5957
8	rs2875934	60769490	A	G	0.0147999386115992	0.0452	0.7439
8	rs79690716	60769822	T	C	-0.0260975991218731	0.0266	0.3271
8	rs2875933	60769829	T	G	0.0146028573839336	0.0452	0.7471
8	rs2326438	60769851	T	C	-0.0123965203365513	0.0235	0.5968
8	rs112883889	60769950	T	A	-0.0260975991218731	0.0266	0.3263
8	rs10099474	60770854	C	A	0.0153023200084426	0.0452	0.7348
8	rs113410620	60771124	G	A	-0.0260975991218731	0.0266	0.3263
8	rs1912659	60771340	C	T	-0.0122952780941516	0.0235	0.6014
8	rs1912660	60771480	A	T	0.0149969810059077	0.0452	0.7407
8	rs2326435	60771534	A	G	-0.0260975991218731	0.0266	0.3268
8	rs116980014	60771930	C	T	-0.0028039273327342	0.0971	0.9772
8	rs7461525	60772503	C	T	-0.0123965203365513	0.0235	0.5973
8	rs6993733	60772681	G	A	-0.0290993078252748	0.0182	0.1105
8	rs7461568	60772757	A	C	-0.0164038098256767	0.0235	0.4847
8	rs2326389	60772808	T	G	-0.0164953025291975	0.0235	0.4833
8	rs2326388	60773153	G	A	-0.0123965203365513	0.0235	0.5966
8	rs76624232	60773476	G	A	-0.0259949602770859	0.0266	0.3275
8	rs72659729	60773505	T	G	0.0126002819757385	0.0454	0.7805
8	rs72659730	60773572	C	T	0.0124027667170427	0.0453	0.7838
8	rs7834032	60774565	G	A	-0.0165969709073694	0.0235	0.4791
8	rs10087623	60775038	G	T	-0.0165969709073694	0.0235	0.4802
8	rs7822560	60775727	T	C	-0.0127003085782322	0.0234	0.587
8	rs56203327	60775976	G	A	-0.0198966317144566	0.017	0.242
8	rs72659731	60776163	G	T	0.0117012723076411	0.0453	0.7965
8	rs16925397	60776762	T	C	-0.0129028853555234	0.0234	0.5833
8	rs10095347	60776943	C	T	-0.0131966945943914	0.0234	0.574
8	rs72659733	60777841	T	C	0.0114047182634362	0.0453	0.8009
8	rs7828325	60779215	A	G	-0.0129028853555234	0.0234	0.5827
8	rs7832437	60779473	G	C	-0.0129028853555234	0.0234	0.5821
8	rs114420623	60779598	G	A	-0.0260975991218731	0.0265	0.326
8	rs112038321	60779614	G	A	0.0127977582298607	0.0452	0.7778
8	rs7832367	60779648	C	T	-0.0299026613543135	0.0182	0.1012
8	rs149447031	60779788	A	T	-0.0589965728077175	0.1013	0.5603
8	rs10086808	60780343	G	A	-0.0128015918372089	0.0234	0.5847
8	rs56933815	60781792	T	C	-0.0129028853555234	0.0234	0.5825
8	rs10094749	60782220	G	T	-0.0169020380753563	0.0235	0.4722
8	rs139239299	60788313	C	T	-0.0075987978753305	0.0663	0.9087
8	rs6980474	60788346	G	A	-0.0220002402796674	0.017	0.1967
8	rs140073309	60788350	G	A	-0.0582967085104029	0.1013	0.5647
8	rs7815966	60788642	C	T	-0.02960390325858	0.0182	0.1039
8	rs9643516	60788899	G	A	-0.0130953713122409	0.0234	0.5771
8	rs117519893	60789019	A	T	-0.0110002818588653	0.0649	0.8649
8	rs9643517	60789130	G	A	-0.0262002485024742	0.0265	0.3233
8	rs68146533	60790164	A	C	-0.0249999098013234	0.0198	0.2072
8	rs2101077	60790376	G	A	-0.0218980211012161	0.017	0.1985
8	rs28803485	60790931	A	T	-0.0129028853555234	0.0234	0.5816
8	rs72659742	60791465	A	C	0.0117012723076411	0.0454	0.796
8	rs6471839	60791648	A	G	-0.0297996312385195	0.0182	0.1022
8	rs72659745	60791675	T	C	0.0115035793834154	0.0453	0.7995
8	rs10112731	60791837	G	A	-0.0170952954286372	0.0235	0.4665
8	rs1912657	60792069	A	G	-0.013004189135254	0.0234	0.5794
8	rs59435652	60792490	A	T	0.0127977582298607	0.0452	0.7766
8	rs72659748	60793120	G	A	-0.0170952954286372	0.0235	0.467
8	rs72659749	60794024	G	T	0.0117012723076411	0.0454	0.7961
8	rs72659752	60794133	G	A	-0.0170952954286372	0.0235	0.4665
8	rs77123522	60794138	G	A	-0.0263953113595316	0.0265	0.3196
8	rs72659753	60794260	A	T	0.0114047182634362	0.0454	0.801
8	rs62509994	60794511	T	C	-0.0130953713122409	0.0234	0.5777
8	rs142770694	60794551	G	C	0.0115035793834154	0.0454	0.7991
8	rs189551697	60794566	G	A	-0.10659461017264	0.0662	0.1076
8	rs4270952	60794591	C	T	-0.0187955345843259	0.017	0.2695
8	rs150770300	60794756	A	C	-0.0130953713122409	0.0234	0.5773
8	rs111811301	60794894	G	A	-0.021203207651103	0.0264	0.4217
8	rs28880683	60795588	A	T	0.0022973590486834	0.0515	0.9649
8	rs187454056	60795665	C	A	0.06879818587027	0.0629	0.274
8	rs138403584	60795676	C	T	0.0115035793834154	0.0454	0.8
8	rs181002529	60796111	A	C	-0.139595456234745	0.0753	0.06373
8	rs150821418	60796124	G	T	0.0782010127941653	0.1058	0.4599
8	rs140151484	60796200	C	A	-0.0170952954286372	0.0235	0.4656
8	rs534613431	60796418	T	G	0.15910410561777	0.1027	0.1214
8	rs200289977	60797044	A	G	-0.0447986409079867	0.0464	0.334
8	rs28750781	60797253	C	T	0.0134984841513417	0.0452	0.7655
8	rs184975645	60797580	C	A	-0.026600681797179	0.0265	0.3171
8	rs188224431	60797587	C	A	-0.0328021562323804	0.0398	0.4092
8	rs201190993	60799027	A	G	-0.0267958227871631	0.0269	0.3182
8	rs10957115	60799247	T	C	-0.0171970248285215	0.0235	0.465
8	rs62510022	60800794	C	T	-0.0130953713122409	0.0234	0.5756
8	rs28705143	60801218	T	C	-0.0171970248285215	0.0235	0.4645
8	rs72659755	60801363	T	C	0.0119977384336167	0.0453	0.7915
8	rs4607595	60801451	C	T	-0.0217958123704574	0.017	0.2
8	rs187462906	60801850	C	T	0.0355022698424966	0.0842	0.6737
8	rs62510024	60802023	A	C	-0.0222047099881925	0.0171	0.1929
8	rs7838048	60802061	T	C	-0.0267033828345498	0.0265	0.3153
8	rs72659760	60802074	T	A	0.0119977384336167	0.0453	0.7905
8	rs12549669	60802699	G	A	-0.0218980211012161	0.017	0.199
8	rs61551954	60802886	C	G	-0.0130953713122409	0.0234	0.5757
8	rs10110776	60803520	C	A	-0.0171970248285215	0.0235	0.4643
8	rs75073659	60803550	T	C	0.0452983606272869	0.0618	0.4634
8	rs7463371	60804719	A	T	0.0110981866660334	0.0454	0.8059
8	rs12334574	60805076	T	G	-0.0131966945943914	0.0234	0.5748
8	rs4737550	60805365	G	T	-0.02960390325858	0.0183	0.105
8	rs79715143	60805861	T	C	-0.0267958227871631	0.0265	0.3133
8	rs7010234	60806161	C	A	0.0136957831289865	0.0451	0.7609
8	rs12541924	60806217	C	T	0.0047984689115734	0.0302	0.8729
8	rs116969203	60806623	T	C	-0.0343016316970211	0.0442	0.4374
8	rs10094881	60806687	A	T	-0.0300984478240329	0.0182	0.09843
8	rs1600676	60807153	T	G	-0.0300984478240329	0.0182	0.0985
8	rs10106759	60808361	A	G	0.0141987193998129	0.0452	0.7542
8	rs10109926	60808563	G	A	0.0112959597418516	0.0452	0.8022
8	rs72659762	60810007	A	G	0.012096540947233	0.0454	0.7904
8	rs79791755	60810366	T	C	0.021898468701116	0.0405	0.5891
8	rs72659763	60810497	C	T	0.0121953336998771	0.0454	0.7885
8	rs28668089	60811022	A	C	0.0135971385060249	0.0452	0.7627
8	rs72659765	60811427	C	T	0.0126002819757385	0.0454	0.7806
8	rs55827533	60811580	G	A	-0.0172987645783295	0.0235	0.4613
8	rs117137258	60811663	G	T	-0.0076995657264405	0.0813	0.9249
8	rs10109105	60812121	T	C	-0.0131966945943914	0.0234	0.5723
8	rs10094469	60812348	A	G	-0.0131966945943914	0.0234	0.5726
8	rs58546633	60812720	C	T	-0.0227979086760041	0.0171	0.1812
8	rs61514252	60812725	G	A	-0.0227979086760041	0.0171	0.1813
8	rs77192343	60813056	A	G	-0.026898543868701	0.0265	0.3109
8	rs28870767	60813519	A	C	-0.0136020904182857	0.0234	0.5632
8	rs28834130	60813521	G	A	-0.0136020904182857	0.0235	0.5625
8	rs2326456	60813675	G	T	-0.0193969096107316	0.017	0.255
8	rs77600127	60813851	T	A	-0.0270012755029434	0.0265	0.309
8	rs10102150	60813906	G	A	0.0139029051689914	0.0452	0.7588
8	rs10102069	60814020	C	T	-0.0174005146801673	0.0235	0.459
8	rs79089871	60814747	G	A	-0.0270012755029434	0.0265	0.3088
8	rs1845957	60815440	G	A	-0.0174005146801673	0.0235	0.4586
8	rs140183711	60816500	G	A	-0.0270012755029434	0.0265	0.3086
8	rs28810717	60816774	C	T	-0.0174005146801673	0.0235	0.4579
8	rs72659768	60816949	G	A	0.0123039944561641	0.0454	0.787
8	rs8180957	60817006	G	A	-0.017502275136142	0.0235	0.4569
8	rs8180954	60817016	C	T	-0.0270012755029434	0.0265	0.3085
8	rs7816512	60817175	T	C	-0.0193969096107316	0.017	0.2547
8	rs28864515	60817324	A	T	-0.0038975857287134	0.0285	0.8922
8	rs57901977	60817353	G	A	0.0281014301108748	0.0448	0.5294
8	rs72659769	60817537	C	T	0.0123039944561641	0.0454	0.7859
8	rs6471841	60817725	T	C	-0.0303973537275885	0.0182	0.09464
8	rs6999384	60817757	T	G	-0.017502275136142	0.0235	0.4564
8	rs74818108	60818144	G	A	-0.0271040176920589	0.0265	0.3077
8	rs10481229	60818648	T	G	-0.017502275136142	0.0235	0.4554
8	rs6471842	60818649	A	G	-0.0302015087331214	0.0182	0.09733
8	rs1497039	60819091	C	A	-0.0406032684425478	0.0206	0.0493
8	rs117624600	60819763	C	A	-0.111199753092226	0.0631	0.07814
8	rs28769949	60820384	G	C	0.0135971385060249	0.0452	0.764
8	rs56012420	60820423	C	T	-0.0203966036652218	0.017	0.2308
8	rs7825603	60820705	A	G	-0.027196494688472	0.0265	0.3052
8	rs2170279	60820709	A	G	0.0121953336998771	0.0454	0.7883
8	rs2127832	60820797	C	T	-0.0136020904182857	0.0234	0.5614
8	rs2127831	60820949	A	G	0.0123039944561641	0.0454	0.7866
8	rs28883601	60821732	A	G	0.0135971385060249	0.0452	0.7632
8	rs1351437	60821756	T	G	-0.0306035477981776	0.0182	0.09269
8	rs28792404	60822139	A	T	-0.0136020904182857	0.0234	0.5617
8	rs10112904	60822258	A	C	-0.0403012967735257	0.0206	0.05074
8	rs28817672	60822326	T	A	-0.0177974390305806	0.0235	0.4497
8	rs10102941	60822507	T	G	-0.0176956485356892	0.0235	0.4511
8	rs10088189	60822640	C	G	-0.0176956485356892	0.0235	0.4511
8	rs117949290	60823277	C	T	-0.0827948246089151	0.0511	0.1053
8	rs72659782	60823471	C	A	0.0119977384336167	0.0454	0.792
8	rs10282892	60823861	A	T	-0.0136020904182857	0.0234	0.5604
8	rs76912548	60823917	C	A	-0.0274020297483382	0.0265	0.302
8	rs75360868	60824063	C	A	-0.0274020297483382	0.0265	0.3017
8	rs28810080	60824261	A	G	0.0133998200630165	0.0452	0.767
8	rs7012579	60824302	G	C	-0.0303973537275885	0.0182	0.09506
8	rs2170278	60824583	A	C	-0.0306035477981776	0.0182	0.09316
8	rs77866055	60824651	T	C	-0.0274020297483382	0.0265	0.3014
8	rs2127830	60824802	A	C	-0.0303973537275885	0.0182	0.09491
8	rs7845929	60825263	C	T	-0.0180010511095525	0.0235	0.4445
8	rs28474860	60826319	G	A	-0.0180010511095525	0.0235	0.4437
8	rs79556120	60826559	T	A	-0.0274020297483382	0.0265	0.3015
8	rs10104460	60826732	G	A	-0.0180010511095525	0.0235	0.443
8	rs182210733	60827428	G	T	-0.0623010261973793	0.0956	0.5144
8	rs17342242	60828697	A	G	-0.128697381022264	0.093	0.1665
8	rs16925418	60828810	T	C	-0.0138961051921114	0.0234	0.5536
8	rs9650196	60829318	G	A	0.0110981866660334	0.0454	0.8066
8	rs16925420	60830046	G	A	-0.0180010511095525	0.0235	0.4439
8	rs1497041	60830293	A	C	-0.0196008476550609	0.017	0.2495
8	rs10098915	60830589	C	A	0.0121953336998771	0.0453	0.7881
8	rs7833035	60831116	T	G	0.0121953336998771	0.0453	0.7879
8	rs7833043	60831129	T	G	0.0108014536938559	0.0454	0.8127
8	rs76593008	60831453	A	G	-0.0275973271921043	0.0265	0.2977
8	rs117635308	60831743	A	C	-0.0024028846163103	0.0515	0.9634
8	rs7819235	60831756	C	T	-0.0140989243795016	0.0235	0.5468
8	rs72659799	60832725	T	C	0.0105046326450854	0.0455	0.8175
8	rs151296367	60833253	G	C	0.0065981840282271	0.066	0.9198
8	rs72659801	60833616	T	C	0.0103957761821204	0.0455	0.8192
8	rs72659802	60833777	G	A	0.0103957761821204	0.0455	0.8188
8	rs72661403	60834033	G	A	0.0102968054773682	0.0455	0.821
8	rs72661404	60834061	A	G	0.0102968054773682	0.0455	0.8206
8	rs7834199	60834873	G	A	0.0089993837968006	0.0455	0.843
8	rs4738787	60835476	C	T	-0.022398994943479	0.0171	0.1891
8	rs7838137	60835510	A	T	0.0099998345783334	0.0455	0.8255
8	rs4737551	60835669	A	G	-0.0309026047398165	0.0183	0.09073
8	rs140641908	60836282	T	G	0.0172012073197748	0.0658	0.7933
8	rs16925424	60836793	C	G	-0.0272992569378225	0.0265	0.3035
8	rs1497034	60837228	A	G	-0.0274020297483382	0.0265	0.3025
8	rs1497033	60837268	G	C	-0.0274020297483382	0.0265	0.3024
8	rs28690268	60837305	G	A	0.0097027754613851	0.0454	0.8302
8	rs10106496	60838202	C	G	0.0085037404912207	0.0456	0.8518
8	rs72661409	60838204	T	C	0.0065981840282271	0.0458	0.8858
8	rs72661410	60838274	T	C	0.0062007356416035	0.0457	0.8921
8	rs7823305	60838383	A	C	-0.0222047099881925	0.0264	0.402
8	rs7823331	60838448	A	G	-0.0275048131221902	0.0265	0.3004
8	rs7827378	60838713	C	A	-0.0275973271921043	0.0265	0.2986
8	rs7827640	60838859	C	T	-0.0222047099881925	0.0264	0.4005
8	rs6997337	60838972	A	G	0.0052959516591825	0.0457	0.9075
8	rs6998079	60839153	G	A	0.0063994795805678	0.0455	0.8886
8	rs16925436	60839349	G	T	-0.0226956079321885	0.0264	0.3898
8	rs62510039	60839575	A	G	-0.0226956079321885	0.0265	0.3912
8	rs16925438	60839671	A	G	-0.0226956079321885	0.0264	0.3917
8	rs16925439	60839718	G	A	-0.0226035462098532	0.0264	0.3929
8	rs7002513	60839829	A	G	-0.0225012653465135	0.0265	0.3942
8	rs7002780	60839906	C	G	-0.0225012653465135	0.0265	0.3954
8	rs6471843	60840084	T	C	-0.0315009870620622	0.0183	0.08488
8	rs6985296	60840207	T	A	-0.0277001306422786	0.0265	0.2973
8	rs7003409	60840314	C	T	-0.0222047099881925	0.0264	0.4007
8	rs7003592	60840444	C	T	-0.0222047099881925	0.0264	0.4016
8	rs80303395	60840542	C	T	-0.0221024699079472	0.0264	0.4028
8	rs16925446	60840740	G	A	-0.0221024699079472	0.0264	0.4042
8	rs62511073	60841061	T	C	-0.0221024699079472	0.0264	0.4037
8	rs62511074	60841097	G	T	-0.0221024699079472	0.0264	0.4039
8	rs62511075	60841188	A	C	-0.0221024699079472	0.0264	0.4034
8	rs10081579	60841518	T	G	0.0062007356416035	0.0456	0.8917
8	rs72661416	60841530	A	C	0.003902375817241	0.0458	0.9313
8	rs16925448	60841632	A	G	-0.0221024699079472	0.0264	0.4036
8	rs60430945	60841715	C	T	-0.0221024699079472	0.0264	0.4031
8	rs16925450	60842062	T	C	-0.005304041591906	0.0201	0.793
8	rs1497032	60842402	T	G	-0.0315009870620622	0.0183	0.08521
8	rs149844918	60842431	A	G	0.0002999550089979	0.0796	0.997
8	rs1497031	60842591	A	G	-0.015702643727291	0.0235	0.5051
8	rs16925454	60842614	C	A	-0.0194988734340555	0.0171	0.2538
8	rs6986157	60843932	C	A	-0.0281011651109099	0.0265	0.289
8	rs7007065	60844322	T	C	-0.0217958123704574	0.0265	0.4092
8	rs7007191	60844367	T	C	-0.0218980211012161	0.0265	0.4083
8	rs2326457	60844433	C	T	0.0231011029079872	0.0459	0.6151
8	rs6471844	60844600	C	T	-0.0312017511432645	0.0183	0.08824
8	rs72661421	60845703	C	G	0.0036034995896235	0.0458	0.938
8	rs6996720	60845763	C	G	-0.0248051189189711	0.0198	0.2112
8	rs76504993	60845905	G	T	-0.0054950702819798	0.0201	0.7826
8	rs7828044	60846221	G	T	-0.027196494688472	0.0266	0.3065
8	rs7827750	60846222	C	T	-0.0272992569378225	0.0266	0.3035
8	rs11786670	60846366	A	G	-0.0036968248442897	0.0285	0.8973
8	rs7001936	60846597	C	T	-0.0191012733024012	0.0171	0.2627
8	rs77046248	60846598	G	A	0.0219962978718961	0.0459	0.6324
8	rs6985045	60847268	T	C	-0.0162005226717083	0.0171	0.3421
8	rs4257994	60847657	G	A	-0.0305004454483837	0.0178	0.08635
8	rs116427551	60847971	C	T	-0.027998320426861	0.0266	0.2916
8	rs7845735	60848013	C	A	-0.031397792147416	0.0183	0.08589
8	rs74327348	60848385	A	G	-0.0272992569378225	0.0266	0.3057
8	rs117518108	60848838	T	C	-0.005304041591906	0.0777	0.9453
8	rs149991003	60848943	C	A	-0.0136020904182857	0.0516	0.7917
8	rs6984918	60849129	C	T	-0.0322029950400999	0.0178	0.06992
8	rs72661426	60849130	G	A	0.0020977980821461	0.0459	0.9636
8	rs7816800	60849249	G	A	-0.0274020297483382	0.0266	0.3039
8	rs6471845	60849328	G	T	-0.0320997276601081	0.0178	0.07039
8	rs72661427	60849347	G	A	0.0021975835434872	0.0459	0.9615
8	rs16925461	60850531	T	C	-0.0177974390305806	0.0171	0.2954
8	rs16925464	60851252	C	T	-0.0272992569378225	0.0266	0.3058
8	rs7830239	60851597	A	G	-0.0299026613543135	0.0182	0.101
8	rs16925466	60851986	A	G	-0.027196494688472	0.0266	0.3062
8	rs62511078	60852120	C	T	0.0199986865066891	0.0455	0.6606
8	rs1497035	60852141	G	T	-0.0310985871020312	0.0177	0.07921
8	rs1497036	60852329	T	G	-0.0309954337025195	0.0178	0.08036
8	rs1566123	60853005	T	G	-0.0309954337025195	0.0178	0.0806
8	rs1566124	60853084	G	T	-0.0272992569378225	0.0266	0.3056
8	rs1566125	60853190	T	G	-0.0309954337025195	0.0178	0.08047
8	rs62511079	60853369	A	G	0.0190964956909883	0.0455	0.6748
8	rs6471846	60853988	C	T	-0.0309954337025195	0.0177	0.0804
8	rs7011976	60854179	C	T	-0.0309954337025195	0.0177	0.08077
8	rs17271634	60854349	T	C	0.0189002595004805	0.0455	0.677
8	rs17343784	60855333	G	T	0.0183015011699126	0.0455	0.6875
8	rs17343814	60855552	T	G	0.0182033098538737	0.0455	0.6888
8	rs16925471	60855639	G	C	-0.0267958227871631	0.0266	0.3135
8	rs11777319	60855711	A	G	-0.0177974390305806	0.017	0.2966
8	rs12680681	60855753	G	A	-0.0297996312385195	0.0182	0.1025
8	rs11784289	60855938	C	T	-0.0309026047398165	0.0177	0.08139
8	rs11777453	60856149	A	G	-0.0297996312385195	0.0182	0.1015
8	rs11777477	60856183	A	G	-0.0177974390305806	0.017	0.2951
8	rs11784406	60856330	C	T	-0.0307994715535284	0.0177	0.08252
8	rs117237573	60856510	A	G	-0.0068030886197391	0.0793	0.9319
8	rs113806435	60856633	G	A	-0.0275973271921043	0.0266	0.2994
8	rs1955227	60857553	T	C	-0.0307994715535284	0.0178	0.08228
8	rs16925476	60857620	G	A	-0.0274020297483382	0.0266	0.3023
8	rs28673143	60857845	C	T	0.01600129372694	0.0456	0.726
8	rs12676407	60858650	C	T	-0.0307994715535284	0.0177	0.08272
8	rs75933716	60858788	A	C	0.141100176974452	0.0986	0.1523
8	rs4256581	60859030	T	C	-0.0297996312385195	0.0182	0.102
8	rs12678649	60859200	T	G	-0.0306963490025976	0.0178	0.08352
8	rs10504303	60859424	T	A	-0.0306963490025976	0.0178	0.08361
8	rs79206788	60859602	G	A	-0.026898543868701	0.0266	0.3131
8	rs77424623	60860044	G	C	0.0179970767016546	0.0461	0.6963
8	rs62511081	60860630	A	T	0.0167981182758809	0.0457	0.7126
8	rs72661438	60861345	C	G	-0.001501126126267	0.0464	0.9743
8	rs530844	60862413	T	C	-0.0296966117368367	0.0182	0.1037
8	rs144308252	60863352	A	G	-0.0163021610829842	0.0794	0.8376
8	rs16925480	60863618	T	A	-0.0272992569378225	0.0266	0.3058
8	rs77664333	60863687	A	G	-0.0021022080918702	0.0201	0.9157
8	rs653657	60863873	A	T	-0.0150019689183474	0.0172	0.3831
8	rs75028393	60863926	C	T	-0.0272992569378225	0.0266	0.3057
8	rs665987	60864318	T	G	-0.0150019689183474	0.0172	0.3827
8	rs142938782	60865421	C	T	-0.0018016219466282	0.0465	0.9686
8	rs375247671	60865806	T	C	-0.0275973271921043	0.0266	0.3007
8	rs700734	60866619	G	A	-0.0166986496230515	0.017	0.3272
8	rs75669370	60867372	C	T	-0.0278029446620889	0.0266	0.2958
8	rs78630663	60867554	T	C	-0.0278954863187535	0.0266	0.2953
8	rs189993127	60867862	A	G	-0.0278954863187535	0.0266	0.2949
8	rs146006017	60868366	C	G	-0.0285949668801128	0.0277	0.3018
8	rs62511084	60868400	C	A	0.0155977206230546	0.0458	0.7328
8	rs782021	60869072	T	C	-0.0288007896057264	0.0182	0.114
8	rs74911397	60869472	G	T	-0.0264979913062283	0.0333	0.4257
8	rs16925485	60870066	G	A	-0.0277001306422786	0.0265	0.2945
8	rs117467984	60870097	G	A	-0.0335050785573982	0.0525	0.524
8	rs7843474	60870371	C	A	-0.0163021610829842	0.0473	0.7296
8	rs782022	60870519	G	A	-0.0309954337025195	0.0182	0.08902
8	rs78352841	60871535	G	A	-0.0277001306422786	0.0265	0.2952
8	rs4738789	60871604	T	C	-0.005696192544881	0.0201	0.7765
8	rs78551299	60871856	G	C	-0.0277001306422786	0.0265	0.2951
8	rs16925486	60872218	C	G	-0.0277001306422786	0.0265	0.2956
8	rs527166	60872282	G	A	-0.017502275136142	0.0198	0.3768
8	rs526249	60872376	T	C	-0.0310985871020312	0.0182	0.08812
8	rs72661442	60872680	C	T	-0.0158042315449673	0.0473	0.7389
8	rs16925487	60872769	A	G	-0.0050024916227914	0.0201	0.805
8	rs627542	60872828	C	A	-0.0166986496230515	0.0198	0.3976
8	rs10957116	60872932	A	T	-0.0278029446620889	0.0265	0.2941
8	rs77144145	60873489	T	C	-0.0091012913892029	0.0202	0.6499
8	rs574368	60874556	G	A	-0.015895669405385	0.0172	0.3547
8	rs10957117	60874562	G	A	-0.0278954863187535	0.0265	0.292
8	rs668563	60875107	T	C	-0.015895669405385	0.0171	0.3544
8	rs522182	60875600	T	C	-0.0309026047398165	0.0182	0.08973
8	rs72661445	60875607	T	A	-0.0152963956259917	0.0473	0.746
8	rs671655	60875824	A	C	-0.015702643727291	0.0171	0.3586
8	rs589933	60876977	T	A	-0.0231969816042026	0.0175	0.1835
8	rs76877930	60877100	A	G	-0.027998320426861	0.0264	0.2894
8	rs2688659	60877452	A	C	-0.0306035477981776	0.0182	0.09209
8	rs594035	60877929	T	C	-0.0156010662286512	0.0171	0.3629
8	rs10957118	60877940	G	T	-0.0150019689183474	0.0473	0.7506
8	rs606131	60878257	G	A	-0.0306035477981776	0.0182	0.0924
8	rs16925491	60878421	G	C	0.0491996041469672	0.0301	0.1027
8	rs475714	60879822	C	T	-0.0154994990469515	0.0171	0.3644
8	rs472799	60880161	G	A	-0.0305004454483837	0.0182	0.0931
8	rs2037561	60880646	C	G	-0.0305004454483837	0.0182	0.09308
8	rs601224	60880658	A	C	-0.015895669405385	0.017	0.35
8	rs674292	60881849	T	C	-0.0183982139464423	0.017	0.2772
8	rs111899652	60882873	G	A	-0.0281011651109099	0.0264	0.287
8	rs493713	60882999	C	T	-0.0152963956259917	0.0171	0.3709
8	rs488934	60883570	T	C	-0.0152963956259917	0.0171	0.3694
8	rs598457	60884353	C	T	-0.0150019689183474	0.0171	0.3811
8	rs12677172	60884884	C	A	-0.008395140788382	0.0202	0.6793
8	rs144456747	60885501	A	G	-0.0201006717070029	0.124	0.8711
8	rs80208722	60885993	A	G	-0.0419997711602818	0.0747	0.574
8	rs627156	60886220	G	A	-0.0299026613543135	0.0182	0.1001
8	rs639026	60886532	A	G	-0.0299026613543135	0.0182	0.09948
8	rs485523	60886754	T	A	-0.0299026613543135	0.0182	0.09907
8	rs480945	60887218	C	T	-0.0183982139464423	0.017	0.2786
8	rs72661453	60887513	A	G	-0.0151034855773182	0.0472	0.7491
8	rs72661454	60887907	T	A	-0.0151034855773182	0.0472	0.7488
8	rs79979645	60888360	G	A	-0.0288007896057264	0.0264	0.2759
8	rs673973	60888414	T	C	-0.0296966117368367	0.0182	0.102
8	rs685303	60888584	A	T	0.0097027754613851	0.1578	0.9509
8	rs72661456	60889027	C	T	-0.0150019689183474	0.0473	0.751
8	rs79776467	60889031	C	G	-0.0150019689183474	0.0473	0.751
8	rs688365	60889251	A	C	-0.0296966117368367	0.0182	0.1025
8	rs76687996	60889501	C	T	-0.0080019302190585	0.0203	0.6918
8	rs75953634	60889726	C	T	-0.029202265808213	0.0264	0.2703
8	rs72661457	60889827	C	T	-0.0114047880634385	0.041	0.7807
8	rs579905	60889903	G	C	-0.0289963604415917	0.0177	0.1006
8	rs594002	60890003	A	G	-0.0262002485024742	0.0177	0.1385
8	rs594017	60890014	T	C	-0.0297996312385195	0.0182	0.1009
8	rs578807	60890090	A	T	-0.017502275136142	0.017	0.3029
8	rs72661461	60890127	T	C	-0.0152963956259917	0.0473	0.7455
8	rs7820660	60890374	G	A	-0.0285023604727122	0.0264	0.2806
8	rs595812	60890414	A	G	-0.0295009039176847	0.0182	0.1041
8	rs139873390	60890444	T	G	0.091904386669492	0.0848	0.2785
8	rs72661464	60890493	G	A	-0.0153979421800967	0.0473	0.7445
8	rs609253	60891086	G	T	-0.0316041926269978	0.0177	0.07363
8	rs76212859	60891447	A	G	0.0432989243951476	0.0299	0.1474
8	rs12545548	60891885	C	T	-0.0074980401773571	0.0279	0.7889
8	rs72661466	60891886	G	A	-0.015702643727291	0.0473	0.7408
8	rs72661468	60892093	G	A	-0.0156010662286512	0.0473	0.7419
8	rs491891	60892674	T	G	-0.0297996312385195	0.0182	0.1015
8	rs77279458	60892765	G	T	-0.0081027387031859	0.0203	0.6887
8	rs484432	60893471	C	G	-0.0297996312385195	0.0182	0.1008
8	rs72661470	60893505	G	A	-0.0207028323592018	0.0473	0.661
8	rs72661472	60893907	C	G	-0.0158042315449673	0.0474	0.7387
8	rs536325	60895229	T	C	-0.0344051267241774	0.021	0.1016
8	rs4538858	60895620	G	T	-0.0164038098256767	0.0474	0.7301
8	rs192152482	60895765	C	T	-0.101202505509163	0.0654	0.1216
8	rs4631455	60895833	G	A	-0.0164038098256767	0.0474	0.7298
8	rs7814883	60896008	G	C	-0.0292949370570243	0.0265	0.2693
8	rs117524125	60896615	C	T	0.0400953305639422	0.0433	0.3546
8	rs72661476	60897418	G	A	-0.0158042315449673	0.0475	0.7397
8	rs61139663	60897600	A	G	0.0434042576072856	0.0436	0.3196
8	rs619715	60897721	C	G	-0.0299953975354009	0.0182	0.09961
8	rs72661477	60897782	G	A	-0.0164038098256767	0.0475	0.7295
8	rs557689	60898027	T	C	-0.0176040459483609	0.017	0.3014
8	rs556721	60898148	T	C	-0.017502275136142	0.017	0.3018
8	rs622357	60898244	A	G	-0.0176040459483609	0.017	0.3011
8	rs634625	60898744	A	G	-0.0297996312385195	0.0177	0.09154
8	rs117302884	60898762	C	T	0.082298622721118	0.1243	0.5081
8	rs648960	60899628	C	A	-0.0174005146801673	0.017	0.3065
8	rs72661478	60900381	G	T	-0.0174005146801673	0.0476	0.7141
8	rs74629303	60900404	C	G	-0.0296966117368367	0.0265	0.2626
8	rs72661479	60900435	T	C	-0.017502275136142	0.0476	0.7136
8	rs72661480	60901039	A	T	-0.0176040459483609	0.0476	0.7117
8	rs2127835	60901688	G	T	-0.0168003386783461	0.0476	0.7241
8	rs2127834	60901808	G	C	-0.017502275136142	0.0476	0.7138
8	rs679536	60901864	A	G	-0.0170037478161859	0.017	0.3168
8	rs187870096	60902345	T	C	-0.0952011857443932	0.065	0.1434
8	rs80266905	60902472	G	A	-0.0289037168568363	0.0265	0.2759
8	rs148749164	60902548	G	A	-0.0032954239497972	0.0792	0.9663
8	rs585514	60902640	G	A	-0.0170037478161859	0.017	0.3181
8	rs600437	60903659	A	G	-0.02960390325858	0.0182	0.1041
8	rs77396261	60904707	A	G	-0.0295009039176847	0.0266	0.2665
8	rs72661484	60904740	T	C	-0.0171970248285215	0.0476	0.7189
8	rs79180756	60905513	T	C	-0.029202265808213	0.0566	0.6059
8	rs76891811	60905876	T	C	-0.0374007702544828	0.0576	0.5165
8	rs473992	60906830	T	C	-0.0312017511432645	0.0177	0.07833
8	rs473837	60906881	G	T	-0.0313049258284153	0.0177	0.07715
8	rs79607058	60907425	C	T	-0.036798848237098	0.0528	0.4854
8	rs72661488	60907653	T	C	-0.017502275136142	0.0477	0.7144
8	rs143412611	60908277	T	A	-0.0527048164320283	0.0918	0.5663
8	rs72661489	60908452	C	T	-0.0176040459483609	0.0477	0.7115
8	rs582877	60908651	G	A	-0.0303045802648556	0.0182	0.09705
8	rs489290	60908966	A	G	-0.0293979151845611	0.0177	0.09689
8	rs117706387	60909069	G	A	0.0052959516591825	0.0615	0.9316
8	rs72661492	60909071	C	T	-0.0176956485356892	0.0477	0.7099
8	rs612152	60910596	A	G	-0.0316041926269978	0.0177	0.07421
8	rs541902	60910643	T	C	-0.0319035490130083	0.0177	0.07187
8	rs541081	60910708	A	T	-0.0303973537275885	0.0182	0.096
8	rs75698538	60910848	T	C	-0.0120017335415971	0.0265	0.6503
8	rs533776	60911527	A	T	-0.0300984478240329	0.0182	0.09864
8	rs72661495	60911590	G	T	-0.019294956182969	0.0478	0.687
8	rs627807	60911760	C	A	-0.0303973537275885	0.0182	0.09576
8	rs79654746	60912223	C	T	-0.0591026555948241	0.1125	0.5995
8	rs62512089	60912553	G	A	-0.002002002670673	0.0472	0.9664
8	rs642072	60912697	G	A	-0.0338050046123612	0.0182	0.06338
8	rs479399	60912826	C	T	-0.0170037478161859	0.017	0.319
8	rs478307	60912986	G	T	-0.0293979151845611	0.0183	0.108
8	rs643730	60913033	C	G	-0.0174005146801673	0.0171	0.3085
8	rs644222	60913165	T	C	-0.0169020380753563	0.017	0.3203
8	rs475684	60913259	T	C	-0.0305004454483837	0.0183	0.09528
8	rs671985	60914783	G	A	-0.034198147379977	0.0182	0.06009
8	rs674767	60915388	C	T	-0.0338050046123612	0.0182	0.06317
8	rs80272609	60915532	G	A	-0.0160988945897493	0.0329	0.6238
8	rs72661500	60915621	T	C	-0.0221024699079472	0.0481	0.6457
8	rs686889	60915732	C	A	-0.0344051267241774	0.0182	0.05873
8	rs689218	60916296	G	A	-0.0312017511432645	0.0183	0.08811
8	rs142048207	60916389	A	C	-0.002002002670673	0.0793	0.9795
8	rs111937153	60917304	C	T	-0.0320997276601081	0.0266	0.2289
8	rs143952444	60917444	A	C	-0.0242004837056584	0.0481	0.6159
8	rs192037774	60917522	A	G	0.0030952049073025	0.0476	0.948
8	rs141252510	60918368	C	T	0.0716041258594429	0.1017	0.4812
8	rs615821	60919055	T	A	-0.031397792147416	0.0183	0.08626
8	rs564062	60919958	T	C	-0.0346949697968869	0.0182	0.05682
8	rs601113	60920091	A	G	-0.0347985055426955	0.0182	0.05659
8	rs72663203	60920566	G	A	-0.0260975991218731	0.0483	0.5887
8	rs2681535	60920595	G	A	-0.02960390325858	0.0178	0.09607
8	rs532007	60921165	C	T	-0.02960390325858	0.0178	0.09701
8	rs117003349	60921182	C	G	0.107903280090499	0.0641	0.0921
8	rs72663206	60921377	G	A	-0.0272992569378225	0.0483	0.5713
8	rs1214478	60921427	T	C	-0.0347985055426955	0.0183	0.05659
8	rs1214477	60921457	A	G	-0.0347985055426955	0.0183	0.05645
8	rs505518	60921745	T	C	-0.0163021610829842	0.0171	0.3395
8	rs504753	60921806	C	A	-0.0347985055426955	0.0183	0.05646
8	rs1214476	60921845	G	A	-0.0320997276601081	0.0178	0.07143
8	rs17345564	60922360	A	G	-0.0085968472255182	0.0476	0.8571
8	rs1214475	60922535	C	T	-0.0319035490130083	0.0183	0.08122
8	rs1229408	60922971	A	T	-0.0316041926269978	0.0178	0.07561
8	rs72663207	60923647	G	A	-0.0288007896057264	0.0484	0.5512
8	rs72663208	60923844	C	T	-0.0289963604415917	0.0484	0.5494
8	rs521345	60925134	G	A	-0.0316970867432546	0.0184	0.08398
8	rs488441	60926413	A	C	-0.0343016316970211	0.0183	0.0605
8	rs575745	60926674	C	T	-0.0197028322758684	0.0173	0.254
8	rs12056826	60926677	G	A	-0.023002541565316	0.0608	0.7051
8	rs16925542	60927985	T	G	-0.0347985055426955	0.0268	0.1942
8	rs538291	60928417	G	T	-0.0158042315449673	0.0171	0.3577
8	rs72663211	60928728	G	A	-0.0316041926269978	0.0486	0.5161
8	rs475888	60929641	A	C	-0.0198048272985997	0.0173	0.252
8	rs474841	60929783	G	A	-0.0344982814075965	0.0183	0.05947
8	rs78353596	60930119	T	G	0.0312951579807101	0.1054	0.7664
8	rs72663212	60930385	A	G	-0.0322959448008212	0.0487	0.5072
8	rs16925547	60930779	T	C	-0.0335981494309355	0.0268	0.2103
8	rs700726	60931328	T	C	-0.0197028322758684	0.0173	0.2531
8	rs72663214	60931898	A	T	-0.0332982854015147	0.0487	0.4941
8	rs574929	60933712	A	G	-0.0319964709431669	0.0184	0.08175
8	rs79580813	60934736	A	T	-0.0346949697968869	0.0268	0.1949
8	rs544416	60934774	C	T	-0.0196008476550609	0.0173	0.2553
8	rs117953803	60935027	A	G	-0.0613011005766046	0.0508	0.2274
8	rs182874295	60935200	A	G	-0.0358033589652777	0.0833	0.6674
8	rs191835659	60935478	T	G	-0.128504050910497	0.0797	0.1071
8	rs149611924	60936202	C	A	-0.0523991687992084	0.0533	0.3262
8	rs507158	60936515	A	G	-0.0355028330426552	0.0183	0.05275
8	rs113787778	60937229	C	T	-0.0340015566760147	0.0269	0.206
8	rs595819	60938263	T	C	-0.0201006717070029	0.0173	0.2447
8	rs595330	60938342	T	C	-0.0159972768350078	0.0172	0.3516
8	rs1214492	60938732	G	T	-0.0318003125497978	0.021	0.1293
8	rs1626773	60938950	A	C	-0.0152963956259917	0.0171	0.3706
8	rs72663216	60939164	T	C	-0.0370997639570267	0.0489	0.4482
8	rs75749361	60939365	C	G	0.0134984841513417	0.0515	0.7925
8	rs10504305	60940064	C	T	-0.0349952529972629	0.0269	0.1927
8	rs2688656	60940358	G	A	-0.035596090043474	0.0183	0.05248
8	rs497312	60941355	G	A	-0.0353992243518656	0.0183	0.05387
8	rs649886	60941645	A	G	-0.0154994990469515	0.0172	0.3663
8	rs648946	60941897	A	G	-0.032502530761974	0.0184	0.07736
8	rs2622526	60942515	T	C	-0.0201006717070029	0.0173	0.2451
8	rs549730	60943066	T	C	-0.0183982139464423	0.0173	0.2865
8	rs548902	60943129	A	G	-0.01999864650669	0.0173	0.2468
8	rs544344	60943629	G	A	-0.0176040459483609	0.0173	0.31
8	rs694836	60944012	C	T	-0.0329985112635755	0.0213	0.1219
8	rs519500	60944058	G	A	-0.0334016766340304	0.0184	0.07031
8	rs490409	60944902	G	T	-0.0197028322758684	0.0173	0.2543
8	rs76817030	60944923	T	C	-0.0350988198393953	0.027	0.1936
8	rs72663221	60945157	T	A	-0.0426987545331152	0.0493	0.3865
8	rs186138798	60945503	T	C	-0.132594688611595	0.0763	0.08235
8	rs16925573	60946245	A	G	-0.0350988198393953	0.0271	0.1942
8	rs186470306	60946449	C	T	-0.0845997418661506	0.0657	0.1981
8	rs16925576	60946929	A	G	-0.0352956263947246	0.0271	0.1927
8	rs16925579	60946948	A	T	-0.0352023974087295	0.0271	0.1937
8	rs75037020	60947241	T	G	-0.0352023974087295	0.0271	0.1937
8	rs72663222	60947345	C	A	-0.0449973659307358	0.0496	0.3637
8	rs510005	60947751	G	A	-0.0310985871020312	0.0185	0.09386
8	rs1497040	60948372	G	T	-0.0372969647443931	0.0272	0.1711
8	rs72663223	60950748	T	C	-0.0534957179427506	0.0497	0.2825
8	rs659506	60952317	A	G	-0.0295009039176847	0.0186	0.1135
8	rs77947453	60952493	G	T	0.0347008987793103	0.0479	0.469
8	rs77977495	60952949	C	A	-0.0423961495190412	0.0274	0.1217
8	rs666087	60954059	C	G	0.029403450369242	0.0187	0.1155
8	rs76030601	60954060	A	T	-0.0423022562339069	0.0273	0.1208
8	rs78370892	60954073	A	T	0.0973989059871328	0.1159	0.4008
8	rs562271	60956071	T	C	0.0077995046323818	0.0177	0.66
8	rs557737	60956539	G	A	0.0344980404075674	0.0193	0.07447
8	rs11995958	60956777	G	A	-0.0346949697968869	0.0259	0.1795
8	rs16925593	60957005	A	G	-0.0344982814075965	0.0258	0.1818
8	rs76273637	60957383	T	A	-0.003797200248385	0.0287	0.8937
8	rs593206	60957479	A	G	-0.0025031302181184	0.0194	0.8954
8	rs16925594	60957750	C	T	-0.0031950988965408	0.0286	0.9123
8	rs139611804	60957851	G	A	-0.02960390325858	0.0976	0.7621
8	rs16925595	60957911	A	G	-0.0356997191343252	0.0258	0.1656
8	rs16925596	60958389	C	G	-0.0352956263947246	0.0258	0.1709
8	rs473097	60958891	C	T	0.0129951954948113	0.0175	0.4579
8	rs80001403	60959180	C	T	0.105503505434301	0.0991	0.2869
8	rs71521474	60959321	A	T	0.0044003044444822	0.0428	0.9178
8	rs2088345	60961419	A	G	-0.0349020520092649	0.0258	0.1755
8	rs138947342	60961482	A	T	0.0165030720990143	0.0506	0.7443
8	rs2088344	60961486	T	A	-0.0349952529972629	0.0258	0.1741
8	rs569688	60961821	G	T	0.0236969951765786	0.0178	0.1846
8	rs16925605	60962208	A	C	-0.0344982814075965	0.0258	0.1809
8	rs4738790	60963164	C	T	-0.0043996643446871	0.0287	0.877
8	rs507200	60964107	G	A	0.0119977384336167	0.0171	0.4812
8	rs609233	60964196	A	G	-0.0059979518036359	0.0191	0.7537
8	rs647160	60964715	G	T	0.0111970780932162	0.0175	0.5226
8	rs632957	60965558	G	C	0.0121953336998771	0.0172	0.4782
8	rs77331462	60965622	T	A	-0.0349020520092649	0.0379	0.3571
8	rs16925621	60965714	G	A	-0.0040983869261633	0.0287	0.887
8	rs2688655	60966679	C	T	-0.0075987978753305	0.0194	0.6939
8	rs75898214	60967145	A	G	0.0062007356416035	0.027	0.8192
8	rs56700368	60967701	C	T	-0.0490011864330638	0.026	0.05937
8	rs1720155	60967864	T	C	0.0046989426564652	0.0176	0.7899
8	rs4738791	60969376	T	C	0.0036034995896235	0.027	0.8927
8	rs2645394	60969652	T	A	-0.0248051189189711	0.0174	0.1532
8	rs11986212	60969846	A	C	-0.0492952917248775	0.026	0.0573
8	rs2681564	60969930	G	A	0.0029955089797983	0.0193	0.8752
8	rs16925630	60970122	A	G	0.004201162744548	0.0269	0.876
8	rs16925639	60970884	A	T	0.0034041991335623	0.0269	0.8984
8	rs141772058	60973107	G	A	0.085002694269925	0.0798	0.2869
8	rs150088490	60973313	A	G	0.063997749947184	0.0809	0.4288
8	rs16925642	60974127	A	G	-0.0267958227871631	0.02	0.1791
8	rs674687	60974963	C	G	0.0060019521956343	0.0196	0.7592
8	rs504673	60976021	G	T	0.0078987227933553	0.0195	0.6855
8	rs10504306	60976171	C	T	-0.0573960891413091	0.026	0.02704
8	rs640861	60976506	G	A	-0.0129028853555234	0.017	0.4477
8	rs639377	60976870	G	C	-0.0136020904182857	0.017	0.4226
8	rs577313	60977819	C	T	-0.0145960053074092	0.0169	0.39
8	rs551833	60978259	C	A	0.0076010387728197	0.0195	0.6965
8	rs79548486	60978824	G	A	0.0037031349243813	0.0267	0.8897
8	rs118188187	60979028	G	A	-0.0114047880634385	0.0663	0.8635
8	rs79803837	60979303	G	A	-0.0557030028762507	0.0259	0.03124
8	rs78507606	60979608	A	T	-0.0568984476340911	0.0259	0.02791
8	rs73684942	60979822	T	G	-0.026898543868701	0.0199	0.1774
8	rs74969358	60980484	G	A	-0.0557030028762507	0.0258	0.0312
8	rs79614391	60980627	A	G	-0.0557030028762507	0.0258	0.03123
8	rs574261	60980940	T	C	0.0133998200630165	0.0174	0.4419
8	rs117286456	60981743	T	C	0.0575988723793984	0.0628	0.3592
8	rs2681556	60982125	C	T	-0.0130953713122409	0.0169	0.4399
8	rs76807454	60982216	A	G	-0.0584027170759943	0.0258	0.02382
8	rs77283947	60983232	G	C	0.0080971295874548	0.0269	0.7622
8	rs1356829	60983300	C	A	0.0105046326450854	0.0194	0.5896
8	rs1356830	60983339	G	A	0.0103957761821204	0.0195	0.5934
8	rs76248924	60983757	G	A	-0.0505987987633697	0.0683	0.459
8	rs2681557	60984213	T	A	-0.0162005226717083	0.0183	0.3755
8	rs75616379	60985002	T	G	0.0171029078996623	0.0261	0.5125
8	rs1520267	60986241	A	T	-0.0108991808690006	0.017	0.5196
8	rs1520268	60986340	C	T	0.0115035793834154	0.0194	0.5548
8	rs2688654	60987518	T	C	-0.0115969858456632	0.0169	0.4932
8	rs2611351	60988024	A	G	-0.0106970095483354	0.017	0.5295
8	rs2688653	60988669	C	A	0.0118001041157506	0.0195	0.5427
8	rs1520270	60989109	A	C	-0.0104039337153929	0.017	0.5405
8	rs1520271	60989114	T	A	0.0118001041157506	0.0195	0.5439
8	rs78821359	60989401	G	C	-0.0573007769142667	0.0258	0.02654
8	rs75894405	60990037	C	T	0.0053954185169075	0.0198	0.7853
8	rs77756553	60990273	G	A	-0.050903896528528	0.0258	0.04823
8	rs192700269	60991642	C	A	0.0513012943555507	0.0946	0.5874
8	rs2611352	60992500	T	A	-0.0099998320783335	0.017	0.5546
8	rs116447223	60992633	C	T	-0.0582013104087528	0.0259	0.02454
8	rs188457409	60992837	G	A	0.107598010598018	0.1139	0.3447
8	rs2611353	60992854	G	A	0.0128964817350202	0.0194	0.5062
8	rs7817260	60993366	T	C	-0.0107980900995126	0.017	0.523
8	rs11992579	60993633	C	T	-0.0570995920405728	0.0258	0.02714
8	rs2446691	60993697	A	G	0.0127977582298607	0.0194	0.5087
8	rs79724343	60993809	T	C	-0.050398957583852	0.0257	0.05019
8	rs7821274	60993848	T	C	-0.050398957583852	0.0257	0.05026
8	rs1850971	60994679	T	C	0.0129951954948113	0.0194	0.5023
8	rs115858764	60995494	G	A	-0.0579045745015309	0.0259	0.02527
8	rs1850972	60995618	G	C	0.0131037693769772	0.0194	0.4986
8	rs939343	60996098	C	G	0.0133011462391285	0.0194	0.4925
8	rs939344	60996257	A	T	0.0133998200630165	0.0194	0.49
8	rs2090729	60996330	C	G	0.0052959516591825	0.0189	0.7784
8	rs7831932	60996357	T	A	-0.050104527566688	0.0257	0.05134
8	rs7817306	60996579	C	T	-0.0488016642355575	0.0257	0.05769
8	rs997493	60997051	G	A	0.0131037693769772	0.0194	0.4992
8	rs1464327	60997355	T	C	0.0016985566355815	0.0256	0.9472
8	rs7831347	60997746	G	A	-0.0486021818392175	0.0257	0.05868
8	rs1464328	60998330	A	G	-0.0101008421794295	0.017	0.5497
8	rs2611355	60998730	A	C	0.0148984646619666	0.019	0.4325
8	rs7836387	60998768	G	A	-0.0486021818392175	0.0257	0.05887
8	rs1980238	60999098	G	A	-0.0001000050003333	0.0264	0.9955
8	rs1467300	61000576	A	C	-0.028399474521698	0.0199	0.1524
8	rs1467299	61000585	C	T	0.0028958031120254	0.0266	0.9138
8	rs2611356	61000629	T	C	-0.0177974390305806	0.0182	0.3285
8	rs1467298	61000638	A	G	0.0141987193998129	0.0194	0.4636
8	rs11984815	61001744	T	C	-0.0494949124461712	0.0257	0.05432
8	rs11995413	61001835	G	A	-0.0577986187273719	0.0259	0.02534
8	rs2688651	61001911	G	A	-0.0095050300143049	0.017	0.5761
8	rs16925705	61001951	A	G	-0.0497996735526059	0.0257	0.0531
8	rs2681560	61002806	G	A	0.0082954970241069	0.0196	0.6732
8	rs16925712	61003194	T	C	-0.021101069908054	0.0197	0.2842
8	rs16925714	61003228	A	T	-0.0501991563328521	0.0258	0.05155
8	rs6995588	61003897	C	T	-0.050798679887367	0.0258	0.04892
8	rs142684303	61004035	T	A	-0.0601003842529617	0.051	0.2387
8	rs2681561	61004320	C	A	-0.0164953025291975	0.0183	0.368
8	rs1850973	61005703	G	C	0.0149969810059077	0.026	0.5651
8	rs1520275	61005813	G	A	0.0148984646619666	0.026	0.5658
8	rs2688650	61005850	T	C	0.0147999386115992	0.0176	0.3983
8	rs73686308	61006782	A	G	-0.0644958553811008	0.0263	0.01411
8	rs2611357	61007109	C	T	0.0064988367398296	0.0192	0.7361
8	rs2681562	61007148	C	G	0.0066975214477213	0.0192	0.7263
8	rs1520277	61007748	T	C	0.0134984841513417	0.0191	0.4804
8	rs2681563	61007839	T	C	0.0158044491449436	0.0176	0.3695
8	rs7819741	61007868	A	C	0.0251998010217421	0.0279	0.3652
8	rs75451067	61008086	C	T	0.0109992854583691	0.0286	0.6996
8	rs1523313	61008129	A	G	0.0135971385060249	0.0191	0.4772
8	rs2611359	61008396	A	T	0.0069954745123864	0.0192	0.7161
8	rs2688649	61008581	A	G	0.0135971385060249	0.0191	0.4751
8	rs2611360	61008986	A	G	0.004201162744548	0.0186	0.8205
8	rs138923111	61009024	T	A	-0.0447986409079867	0.1016	0.6594
8	rs1523312	61009828	G	A	-0.015895669405385	0.0176	0.3648
8	rs9650197	61010264	C	T	0.0009995003330834	0.0261	0.9709
8	rs117909755	61011270	G	A	-0.103595407711159	0.068	0.1276
8	rs80161938	61011679	G	A	0.0164047040252769	0.0264	0.5332
8	rs1589299	61011719	A	G	-0.005304041591906	0.0171	0.7544
8	rs4737552	61012151	A	C	0.0285971749776749	0.0256	0.2637
8	rs76618031	61012418	G	A	-0.0509986009718156	0.0282	0.07037
8	rs11776075	61012530	C	T	0.0016985566355815	0.0261	0.9489
8	rs4548170	61012800	C	T	0.0178988554877579	0.0263	0.4973
8	rs4377952	61013042	A	T	0.0172994970780611	0.0261	0.5073
8	rs4419800	61013079	G	A	0.0173977771764203	0.0261	0.5053
8	rs2611362	61013660	C	T	-0.0198048272985997	0.0178	0.2642
8	rs9969570	61015172	G	A	0.0189002595004805	0.026	0.4682
8	rs6994120	61016310	A	G	0.0307037775750057	0.0257	0.2322
8	rs139706134	61017042	G	A	-0.0212951405401588	0.0827	0.7969
8	rs62509882	61017878	A	G	0.0301993737308422	0.0255	0.2363
8	rs62509883	61018594	C	G	0.0301023438164435	0.0255	0.2377
8	rs16925745	61020357	C	T	-0.0398953406632555	0.0575	0.488
8	rs62509884	61020386	T	G	0.0295005481176215	0.0255	0.247
8	rs117494287	61020511	G	C	-0.0460020545617973	0.0447	0.3033
8	rs7822705	61020895	A	G	0.029403450369242	0.0255	0.2479
8	rs1464627	61021463	A	G	-0.0082035573506883	0.0171	0.6304
8	rs16925756	61021843	T	C	0.029296631955588	0.0255	0.25
8	rs2611363	61021866	C	A	-0.0043996643446871	0.0198	0.8238
8	rs12680159	61021874	T	C	-0.0490011864330638	0.0265	0.0643
8	rs147688317	61022106	A	C	-0.108599087508344	0.0686	0.1132
8	rs1464325	61022418	C	G	-0.0051029981759033	0.0197	0.7946
8	rs2611364	61022672	T	G	-0.0151034855773182	0.0172	0.3801
8	rs7836856	61023471	A	G	0.0291995144044279	0.0255	0.2521
8	rs7820684	61023490	T	A	0.0288983900426488	0.0257	0.2603
8	rs62509899	61024369	G	A	0.0291995144044279	0.0255	0.2518
8	rs62509900	61024563	T	C	0.029296631955588	0.0255	0.2503
8	rs62509901	61024975	C	T	0.0291995144044279	0.0255	0.252
8	rs2688661	61025466	C	T	-0.0083043861636152	0.017	0.6249
8	rs1961530	61026032	A	G	-0.008395140788382	0.017	0.6212
8	rs2681533	61026518	G	T	-0.0222047099881925	0.0176	0.206
8	rs4738792	61026805	C	T	0.0270021387025708	0.0256	0.2913
8	rs4738793	61026926	A	C	0.027196791588428	0.0254	0.2844
8	rs2688660	61027055	A	T	-0.0222047099881925	0.0176	0.2063
8	rs17341979	61027433	T	A	0.0277027118389473	0.0254	0.2755
8	rs16925766	61027810	C	A	0.029296631955588	0.026	0.2593
8	rs16925769	61028037	A	G	0.024097313483794	0.042	0.5662
8	rs16918817	61028411	A	C	0.0277027118389473	0.0254	0.2764
8	rs16918821	61028537	C	A	0.0275957115907991	0.0254	0.2782
8	rs16925773	61029613	T	G	0.0274011363479391	0.0254	0.2804
8	rs117050977	61029677	A	G	-0.066695512438268	0.0736	0.365
8	rs2030378	61029788	A	G	-0.0226035462098532	0.0176	0.1971
8	rs62509902	61029980	C	A	0.0264958638039652	0.0256	0.3006
8	rs4738794	61030385	C	T	0.0274011363479391	0.0254	0.2802
8	rs62509903	61031293	A	T	0.0275957115907991	0.0256	0.2804
8	rs118186030	61031691	C	A	0.136495744588538	0.0966	0.1578
8	rs2611365	61031977	G	A	-0.0088994831870327	0.017	0.5995
8	rs2611366	61032228	T	C	-0.0088994831870327	0.017	0.5984
8	rs939341	61032713	T	G	-0.0058973552660839	0.0197	0.7625
8	rs9298025	61033905	C	T	0.0343048036919902	0.0253	0.1746
8	rs2250023	61034168	T	G	-0.0267033828345498	0.0176	0.1283
8	rs62509904	61034364	C	T	0.0356952753244514	0.0253	0.1592
8	rs62509905	61034411	C	A	0.0344980404075674	0.0255	0.1756
8	rs58381151	61034646	G	T	0.0347974835421732	0.0253	0.1693
8	rs11998573	61035433	G	A	0.0347008987793103	0.0255	0.1733
8	rs2681553	61035873	T	C	-0.0135007260538548	0.0181	0.4547
8	rs2681552	61036086	T	C	-0.0150019689183474	0.0172	0.3846
8	rs16925798	61036295	C	T	0.0347974835421732	0.0255	0.1715
8	rs16925801	61036528	G	T	0.0347974835421732	0.0255	0.1716
8	rs2611367	61036683	G	A	-0.026898543868701	0.0176	0.1261
8	rs16925802	61036877	C	T	0.0352030377085245	0.0253	0.1642
8	rs62509907	61037121	T	C	0.0347974835421732	0.0255	0.1717
8	rs10957120	61037326	C	T	-0.0270012755029434	0.0176	0.1249
8	rs58638220	61037660	G	A	0.0347974835421732	0.0255	0.1719
8	rs59899565	61037963	G	A	0.0349037160078804	0.0255	0.1716
8	rs138940553	61038679	T	G	0.0349037160078804	0.0255	0.1717
8	rs111263389	61038803	G	C	-0.0093031403261444	0.017	0.5844
8	rs4424242	61039025	T	C	0.0350002811846215	0.0256	0.1713
8	rs7461742	61039370	A	G	0.0350002811846215	0.0256	0.1712
8	rs4270953	61039549	T	C	-0.0152963956259917	0.0172	0.3731
8	rs138941971	61039550	G	A	0.0350002811846215	0.0256	0.1714
8	rs6471847	61039988	G	A	0.0353961009469877	0.0254	0.1637
8	rs180932468	61040446	G	T	-0.0640053299759124	0.0577	0.2675
8	rs56897781	61040461	A	T	0.0355022698424966	0.0254	0.1632
8	rs59580018	61040463	C	A	0.0350968370374295	0.0256	0.1711
8	rs62509911	61041678	T	C	0.0350968370374295	0.0256	0.1714
8	rs2176836	61042085	T	C	-0.0111013930711739	0.0171	0.5166
8	rs12708000	61043183	G	A	0.004001981379298	0.0266	0.8789
8	rs1965457	61043241	C	G	0.0350968370374295	0.0257	0.1718
8	rs1965456	61043327	C	T	0.0355987772398635	0.0257	0.1659
8	rs59103400	61043814	G	A	0.0352030377085245	0.0257	0.1704
8	rs11992705	61045116	T	C	0.0397974698740661	0.0256	0.1202
8	rs11992804	61045361	T	C	0.0397974698740661	0.0256	0.1205
8	rs1829519	61045846	G	T	-0.02960390325858	0.0177	0.09511
8	rs62509914	61045969	C	T	0.0343048036919902	0.0258	0.1827
8	rs11993797	61046337	T	C	0.0387013475370749	0.0257	0.1324
8	rs11997938	61046648	A	G	0.0374017521540008	0.0255	0.1417
8	rs2611368	61046885	C	T	-0.0176956485356892	0.0173	0.3058
8	rs2611369	61047401	C	T	-0.0165969709073694	0.0173	0.3374
8	rs2681549	61048614	A	C	-0.0201006717070029	0.0173	0.246
8	rs11781466	61050015	T	C	-0.0014009809156281	0.0235	0.9535
8	rs2681548	61050200	G	A	-0.0428031223253094	0.0177	0.01546
8	rs2611370	61050211	T	G	-0.0437011352710986	0.0177	0.01325
8	rs13254918	61050291	G	A	-0.0017014466397575	0.0236	0.9419
8	rs2681547	61050592	A	T	-0.0431998193062192	0.0177	0.01437
8	rs12681527	61050865	A	G	-0.0012007205765188	0.0235	0.9601
8	rs13263818	61051128	C	T	-0.0018016219466282	0.0234	0.9386
8	rs73683305	61051365	T	C	0.0307037775750057	0.0395	0.4368
8	rs11779794	61051795	G	T	-0.0016012813669738	0.0233	0.9462
8	rs62509915	61051949	C	A	0.0194986595340326	0.0398	0.6248
8	rs79466106	61052020	C	T	-0.0475004961488543	0.0555	0.3925
8	rs6998050	61052151	G	A	-0.001300845733048	0.0233	0.955
8	rs6998241	61052304	G	A	-0.001300845733048	0.0233	0.956
8	rs2681546	61052356	C	G	-0.0435966737180782	0.0176	0.0135
8	rs6984134	61052454	T	C	-0.001501126126267	0.0233	0.9486
8	rs7007944	61053853	A	G	-0.001300845733048	0.0233	0.9571
8	rs2681545	61053966	A	G	-0.0435966737180782	0.0177	0.0135
8	rs7841907	61054766	A	G	-0.0010005003335835	0.0233	0.9654
8	rs7842078	61054942	A	G	-0.0010005003335835	0.0233	0.9646
8	rs12547404	61055118	G	A	0.0003999200213268	0.0232	0.9869
8	rs4738795	61055347	C	T	-0.0010005003335835	0.0233	0.9659
8	rs10755944	61056047	G	A	-0.0010005003335835	0.0233	0.9674
8	rs2681544	61056274	G	C	-0.0418954871740363	0.0172	0.0147
8	rs4738796	61056441	A	G	-0.0008003201707691	0.0233	0.9711
8	rs2681543	61056493	T	G	-0.0418954871740363	0.0172	0.01478
8	rs4738797	61056814	T	A	-0.0007002451143934	0.0233	0.9748
8	rs10808705	61057489	T	C	-0.0008003201707691	0.0233	0.971
8	rs10808706	61057522	G	A	-0.0008003201707691	0.0233	0.971
8	rs1520265	61057785	G	C	-0.0010005003335835	0.0233	0.9671
8	rs2611339	61057832	G	T	-0.0421040660228114	0.0172	0.01442
8	rs79729926	61057973	G	A	-0.0068030886197391	0.0429	0.8737
8	rs1464326	61058205	C	T	-0.0438996422900184	0.0177	0.0129
8	rs7842435	61058420	G	T	-0.0009004052431641	0.0233	0.9699
8	rs2611341	61059123	C	G	-0.0425004857321486	0.0172	0.01333
8	rs145252778	61059552	T	C	-0.0921043240556392	0.0581	0.1129
8	rs7005160	61059706	T	C	-0.0007002451143934	0.0233	0.9763
8	rs2681542	61059766	G	A	-0.0423022562339069	0.0176	0.01659
8	rs2611342	61059774	C	A	-0.0411970648503382	0.0172	0.0168
8	rs2611343	61059901	C	T	-0.0423022562339069	0.0176	0.01638
8	rs2681541	61060184	C	A	-0.0366951051877892	0.0174	0.0352
8	rs2611344	61060257	T	C	-0.0366951051877892	0.0174	0.03514
8	rs2611345	61060465	A	G	-0.0369959896867261	0.0174	0.03351
8	rs2681540	61060525	G	A	-0.0350988198393953	0.0174	0.04393
8	rs2611346	61060798	A	T	-0.0350988198393953	0.0174	0.0442
8	rs4738798	61060852	T	A	-0.0009004052431641	0.0234	0.9679
8	rs13271778	61061548	T	C	0.0059025456526138	0.021	0.7772
8	rs75562960	61062092	C	T	-0.0186019483996616	0.062	0.7644
8	rs13280797	61062764	G	C	0.0056042667198317	0.021	0.7891
8	rs1520264	61063136	G	C	-0.0018016219466282	0.0234	0.938
8	rs3946566	61064066	G	A	-0.002002002670673	0.0234	0.9335
8	rs2139582	61064131	A	C	0.0052959516591825	0.021	0.8023
8	rs2139581	61064152	C	A	-0.002002002670673	0.0234	0.9326
8	rs2176835	61064200	C	T	0.0050969882578437	0.021	0.8086
8	rs13258877	61064309	T	C	-0.0024028846163103	0.0233	0.9181
8	rs75153605	61064350	T	G	-0.0584981343943099	0.0981	0.551
8	rs1814967	61064473	T	C	-0.0421979407001862	0.0176	0.01636
8	rs2681539	61064522	A	G	-0.035596090043474	0.0174	0.04068
8	rs11993318	61064683	C	T	-0.0494949124461712	0.0253	0.05025
8	rs1879263	61064857	A	G	0.0047984689115734	0.021	0.8197
8	rs58517588	61064905	T	C	0.0243998868235351	0.0401	0.5436
8	rs2090728	61065186	G	T	-0.0032954239497972	0.0234	0.8887
8	rs143454145	61065553	G	A	0.0827958374084022	0.0758	0.2751
8	rs28536556	61066063	G	T	0.0259016375226531	0.0405	0.5236
8	rs2102927	61066300	A	G	-0.0411032840784537	0.0175	0.01895
8	rs11783606	61066406	C	T	-0.0031048149534787	0.0234	0.8941
8	rs62509938	61066781	C	T	0.0215951374365897	0.0408	0.5966
8	rs2611348	61067170	T	C	-0.0344051267241774	0.0179	0.05423
8	rs2611349	61069579	T	C	-0.034198147379977	0.0179	0.05551
8	rs62509940	61072616	A	G	0.026398473854531	0.0409	0.5179
8	rs58935056	61072811	C	T	-0.0235040691879941	0.0268	0.3806
8	rs182422312	61073129	A	G	0.143199505440105	0.1103	0.194
8	rs2446689	61073245	G	A	-0.0231048737150968	0.0204	0.2577
8	rs62509942	61073252	G	A	0.0270994698817177	0.0409	0.5077
8	rs62509943	61074046	C	T	0.0277027118389473	0.0409	0.4985
8	rs13267701	61074061	C	T	-0.0031048149534787	0.0234	0.8934
8	rs182224084	61075912	C	A	0.0136957831289865	0.0827	0.8685
8	rs35015117	61079081	A	G	-0.0043996643446871	0.0235	0.8515
8	rs190109146	61079089	A	T	0.0121953336998771	0.0854	0.8864
8	rs148330336	61079571	A	G	-0.044401309298167	0.0928	0.6319
8	rs28608109	61081263	C	T	0.0320024161254944	0.0409	0.4339
8	rs62509950	61081693	A	C	0.0327962744150825	0.0409	0.423
8	rs118037820	61082264	C	T	-0.0959053568870712	0.0802	0.2316
8	rs17811959	61082900	C	T	0.0329994782631079	0.0409	0.4196
8	rs10504307	61082988	C	G	0.0329994782631079	0.0409	0.4193
8	rs2681534	61083801	T	A	-0.0416035498550752	0.0175	0.01755
8	rs150196990	61084924	G	A	-0.0523991687992084	0.0924	0.5707
8	rs17739151	61085339	C	T	0.0336958638567256	0.0408	0.4086
8	rs2681536	61085525	A	G	-0.0299953975354009	0.0178	0.09204
8	rs17812084	61086098	A	T	0.0335991726304121	0.0408	0.4104
8	rs1850970	61086321	C	T	-0.0428031223253094	0.0176	0.01521
8	rs145737953	61086851	G	A	0.0118001041157506	0.0835	0.8876
8	rs1356827	61087024	G	A	0.0329027196757078	0.0408	0.4202
8	rs1356828	61087066	T	C	-0.0272992569378225	0.0172	0.1124
8	rs62509951	61087632	G	A	0.0327962744150825	0.0407	0.4208
8	rs11775573	61087709	C	G	-0.0272992569378225	0.0172	0.112
8	rs11775600	61087753	C	T	-0.0274020297483382	0.0172	0.1116
8	rs726581	61087949	G	C	-0.0374007702544828	0.0175	0.03262
8	rs763981	61088378	T	C	-0.0271040176920589	0.0172	0.1148
8	rs2681554	61089580	G	A	-0.0297996312385195	0.0172	0.08253
8	rs2681555	61089612	T	A	-0.0372969647443931	0.0175	0.03287
8	rs11988301	61089666	G	A	-0.0403012967735257	0.0257	0.1168
8	rs62509952	61090287	T	C	0.0327962744150825	0.0407	0.4194
8	rs2681558	61090435	G	A	-0.0236986067778773	0.0172	0.1679
8	rs2139583	61090507	C	A	-0.0331018715051171	0.0175	0.0582
8	rs1520269	61090641	G	A	-0.0329985112635755	0.0175	0.05891
8	rs17739496	61090767	C	G	0.0223972974420383	0.0404	0.5789
8	rs1520273	61090895	A	G	-0.0247026126403718	0.0173	0.1532
8	rs1520274	61090967	G	C	-0.0247026126403718	0.0173	0.1532
8	rs939342	61091232	T	C	-0.0299953975354009	0.0175	0.08599
8	rs2681559	61091783	G	A	-0.0303045802648556	0.0175	0.08319
8	rs2681566	61093881	T	C	-0.0315009870620622	0.0175	0.07244
8	rs57406111	61094540	T	G	-0.0098988321792475	0.042	0.8141
8	rs12335239	61094650	T	C	0.0207041815582916	0.0367	0.5716
8	rs62509953	61095909	C	T	0.0178988554877579	0.0411	0.6633
8	rs2326514	61096100	T	G	-0.0248051189189711	0.018	0.1672
8	rs720208	61096176	G	A	-0.0248973835545144	0.0171	0.1454
8	rs147345466	61096696	T	C	0.0077995046323818	0.0834	0.9253
8	rs75024818	61096753	G	C	0.017496047616751	0.0368	0.6355
8	rs62509954	61096895	A	C	0.0166997792224134	0.0411	0.6846
8	rs12680802	61097212	C	T	-0.034198147379977	0.0175	0.05143
8	rs10111209	61097502	C	T	-0.0341050206499513	0.0175	0.05146
8	rs10098343	61097678	T	C	-0.0252972953741621	0.0171	0.1398
8	rs73261578	61098083	A	C	0.0199006617063362	0.0367	0.5868
8	rs997575	61098431	T	C	0.0153023200084426	0.0369	0.6795
8	rs62509955	61098543	A	C	0.0165030720990143	0.0412	0.6893
8	rs997574	61098558	C	T	0.0204984635773248	0.0367	0.5766
8	rs997573	61098621	T	C	-0.034198147379977	0.0175	0.05074
8	rs11781160	61098749	G	A	-0.034198147379977	0.0175	0.05066
8	rs4570139	61098811	A	G	0.0204984635773248	0.0367	0.5762
8	rs2326515	61099076	G	A	-0.0252049938352247	0.0171	0.141
8	rs2326516	61099158	C	T	-0.034198147379977	0.0175	0.05042
8	rs61452288	61099658	G	A	-0.0343016316970211	0.0175	0.05029
8	rs12546937	61099773	C	G	0.0016985566355815	0.0233	0.9407
8	rs62509956	61099869	T	C	0.0164047040252769	0.041	0.6892
8	rs2242154	61100494	C	T	-0.0344051267241774	0.0175	0.0491
8	rs2242155	61101126	G	A	-0.0344051267241774	0.0175	0.04906
8	rs2242156	61101162	C	T	-0.0343016316970211	0.0175	0.04977
8	rs3140	61101710	T	A	-0.0344051267241774	0.0175	0.0492
8	rs58336897	61101869	A	C	0.0204984635773248	0.0366	0.5757
8	rs10099715	61102062	A	T	-0.0346017967900747	0.0175	0.04799
8	rs10103078	61102575	A	G	-0.0344982814075965	0.0175	0.04879
8	rs10103558	61102748	G	A	-0.0343016316970211	0.0175	0.0503
8	rs4631456	61104747	A	G	-0.0338050046123612	0.0175	0.05385
8	rs10098647	61105199	T	C	-0.0225012653465135	0.0171	0.1885
8	rs10086973	61105603	C	G	0.0209979909956055	0.0368	0.5685
8	rs72663286	61106074	T	C	-0.0341050206499513	0.0176	0.05199
8	rs73243917	61106378	G	T	0.0197045832743354	0.0369	0.5944
8	rs10091445	61106834	G	C	-0.0349952529972629	0.0177	0.04727
8	rs117369171	61107481	A	G	0.170400785898261	0.096	0.07603
8	rs11784705	61107596	C	A	-0.0217958123704574	0.0172	0.2053
8	rs7460476	61107948	A	G	-0.028399474521698	0.018	0.1143
8	rs11778794	61108773	A	C	-0.0277001306422786	0.0179	0.1229
8	rs9657069	61109489	G	A	-0.0235040691879941	0.0172	0.1729
8	rs74601925	61110451	A	T	-0.0007002451143934	0.0365	0.9838
8	rs62509957	61110745	T	C	-0.0007002451143934	0.0366	0.9848
8	rs10086417	61111078	C	T	-0.0263953113595316	0.018	0.1416
8	rs28689904	61111338	T	A	-0.0262002485024742	0.018	0.1445
8	rs11774878	61111576	G	A	-0.0260975991218731	0.018	0.1456
8	rs74459651	61111651	T	C	-0.0260975991218731	0.018	0.146
8	rs72663292	61111863	T	G	-0.0259949602770859	0.018	0.1484
8	rs4128419	61112594	A	G	-0.0306035477981776	0.0182	0.09208
8	rs7464897	61112748	C	G	-0.0246001168682327	0.0181	0.1727
8	rs10108917	61112814	T	C	-0.0253998626327317	0.0173	0.1403
8	rs62509958	61112823	G	C	-0.001300845733048	0.0366	0.9707
8	rs10109145	61112963	T	C	-0.0253998626327317	0.018	0.1578
8	rs11987574	61113684	G	A	-0.01999864650669	0.0172	0.2467
8	rs11991280	61113686	T	C	-0.0252049938352247	0.018	0.1615
8	rs11776914	61113884	G	A	-0.0252972953741621	0.0182	0.1644
8	rs113343205	61114703	C	T	0.0062007356416035	0.037	0.8662
8	rs28549858	61115517	C	T	0.0072039888485025	0.037	0.8466
8	rs11989538	61115756	C	T	-0.0176956485356892	0.0173	0.3053
8	rs28537913	61115827	A	C	-0.0222047099881925	0.018	0.2177
8	rs10216889	61115864	G	A	0.0059025456526138	0.0369	0.8736
8	rs10216890	61115929	G	A	0.0060019521956343	0.0369	0.8704
8	rs10106120	61115987	A	C	-0.0218980211012161	0.018	0.2235
8	rs9298026	61116036	G	T	-0.0236986067778773	0.0182	0.1919
8	rs28624458	61116348	T	C	-0.0217038334437866	0.018	0.2265
8	rs79377537	61117059	G	A	-0.0858956360237757	0.075	0.2523
8	rs62511575	61117108	G	A	0.0017983819413794	0.0366	0.9607
8	rs62511576	61117138	A	G	0.0017983819413794	0.0367	0.9604
8	rs7841174	61117903	C	T	-0.0163021610829842	0.0171	0.3407
8	rs12677683	61117930	T	C	0.0075017910703226	0.036	0.8341
8	rs13278859	61119308	T	C	-0.0322959448008212	0.0248	0.1934
8	rs62511577	61119365	G	T	0.0084045823438103	0.0411	0.8385
8	rs62511578	61119546	G	T	-0.0282965991551138	0.0266	0.2884
8	rs13259697	61120512	G	A	-0.0059979518036359	0.0228	0.7933
8	rs13261565	61120636	T	C	-0.0039979812872983	0.0203	0.8443
8	rs12677216	61120869	G	A	-0.003596459514405	0.0202	0.8577
8	rs35437140	61121719	T	C	-0.0018016219466282	0.0203	0.9295
8	rs117395199	61121818	G	C	-0.0216016445577609	0.0571	0.7054
8	rs7826359	61121845	G	C	-0.0022024235552	0.0202	0.9118
8	rs11995055	61122874	T	A	-0.0016012813669738	0.0202	0.9363
8	rs11991354	61122903	G	A	-0.0017014466397575	0.0202	0.9344
8	rs11998400	61122916	A	G	-0.0017014466397575	0.0202	0.934
8	rs11998464	61123129	A	C	-0.0017014466397575	0.0202	0.9322
8	rs11998465	61123136	A	G	-0.0017014466397575	0.0202	0.9339
8	rs13253763	61123581	A	G	-0.0018016219466282	0.0202	0.9283
8	rs13253838	61123647	A	C	-0.0017014466397575	0.0202	0.9318
8	rs7007072	61124264	A	G	-0.0019018072895963	0.0202	0.9269
8	rs7011817	61124668	G	C	-0.010302892995897	0.0175	0.5551
8	rs75606087	61124752	A	C	-0.0375980304153185	0.1494	0.8011
8	rs75564928	61124929	A	G	0.0895024383849204	0.2266	0.6928
8	rs78269345	61125034	G	T	-0.0689964429219005	0.0825	0.4028
8	rs10957122	61125287	C	T	-0.0026033858701149	0.0202	0.897
8	rs12542804	61125580	A	G	-0.0027036515743148	0.0202	0.8936
8	rs12550354	61125649	T	C	-0.0026033858701149	0.0202	0.8957
8	rs7829561	61125863	T	C	-0.0101008421794295	0.0174	0.5613
8	rs79758085	61125887	G	C	-0.021203207651103	0.0234	0.3651
8	rs78552885	61126361	A	G	-0.021101069908054	0.0234	0.3667
8	rs10100519	61126591	G	C	-0.0032954239497972	0.0202	0.8684
8	rs10100434	61126657	C	A	-0.0034961042567088	0.0202	0.8638
8	rs10100615	61126665	G	A	-0.0034961042567088	0.0202	0.8622
8	rs12543642	61127050	A	G	-0.003596459514405	0.0202	0.8579
8	rs11990876	61127454	C	G	-0.003797200248385	0.0202	0.8494
8	rs11994656	61127470	T	G	-0.0038975857287134	0.0202	0.8484
8	rs11990909	61127624	C	T	-0.0039979812872983	0.0202	0.8442
8	rs11991009	61127759	G	A	-0.003797200248385	0.0202	0.8522
8	rs12708001	61128625	A	T	-0.0038975857287134	0.0202	0.8478
8	rs13251863	61128841	C	T	-0.003596459514405	0.0202	0.8593
8	rs12708002	61129861	A	C	-0.0038975857287134	0.0202	0.8458
8	rs72665103	61129927	T	A	-0.0144032303107437	0.0227	0.524
8	rs59743106	61130057	C	G	-0.003797200248385	0.0202	0.8494
8	rs56309258	61130076	G	A	-0.0038975857287134	0.0202	0.8458
8	rs61219237	61130215	G	A	-0.0040983869261633	0.0202	0.8373
8	rs78922489	61130619	G	A	-0.0208968257129853	0.0233	0.3705
8	rs7462276	61130839	T	C	-0.0121029460677457	0.0225	0.5903
8	rs62511580	61131564	C	T	-0.0208968257129853	0.0233	0.3693
8	rs143641256	61132294	T	C	-0.149498186146602	0.1148	0.1929
8	rs10100314	61132386	G	A	-0.0025031302181184	0.0188	0.8926
8	rs13255207	61132545	A	T	0.0101978249764461	0.0175	0.5607
8	rs10957123	61132637	T	C	-0.0107980900995126	0.0182	0.5519
8	rs10103858	61133308	A	T	-0.003797200248385	0.0202	0.8491
8	rs10103871	61133347	A	C	-0.0036968248442897	0.0202	0.8562
8	rs13265385	61133576	A	G	-0.003596459514405	0.0202	0.8581
8	rs13265912	61133751	A	G	-0.0036968248442897	0.0202	0.8542
8	rs13268419	61133850	T	A	-0.003596459514405	0.0202	0.8603
8	rs148398644	61133958	G	A	0.041995705452017	0.0743	0.5716
8	rs13266842	61134032	C	T	-0.003596459514405	0.0202	0.859
8	rs6471849	61134995	G	A	-0.0012007205765188	0.0199	0.9535
8	rs141379687	61136381	G	A	-0.003596459514405	0.0373	0.9229
8	rs118083443	61136473	A	G	-0.003596459514405	0.0373	0.9235
8	rs13259922	61136532	A	G	-0.0033957590691798	0.0202	0.8668
8	rs7463865	61138060	T	A	0.0005998200719675	0.0216	0.9766
8	rs28686938	61138303	C	A	-0.0031950988965408	0.0202	0.8736
8	rs6471850	61138612	T	C	0.0032048589489113	0.0203	0.8746
8	rs55658750	61139150	T	C	0.0005998200719675	0.0216	0.9797
8	rs12549573	61139280	C	T	0.004001981379298	0.0203	0.8452
8	rs12549574	61139319	C	T	-0.0031950988965408	0.0202	0.8751
8	rs6997366	61139647	G	A	-0.0031950988965408	0.0202	0.8741
8	rs4738799	61139663	C	A	0.004001981379298	0.0203	0.8429
8	rs7462315	61140083	C	T	0.004101577021075	0.0203	0.8399
8	rs79703979	61140353	C	A	-0.0845018013377377	0.0797	0.289
8	rs7463084	61140620	A	C	-0.0027036515743148	0.0202	0.8928
8	rs7463207	61140958	A	G	-0.0029042131473898	0.0202	0.8856
8	rs62511582	61141650	C	T	0.0114047182634362	0.0226	0.6149
8	rs62511583	61141915	C	T	0.0114047182634362	0.0226	0.6147
8	rs67956711	61142476	C	A	-0.0028039273327342	0.0202	0.8887
8	rs7013855	61142995	C	T	-0.0016012813669738	0.0199	0.9371
8	rs76802947	61143029	C	T	-0.0331949048576409	0.0324	0.3055
8	rs13268836	61143069	C	T	-0.0029042131473898	0.0202	0.8852
8	rs9969468	61143091	A	C	0.004101577021075	0.0203	0.84
8	rs11780368	61143557	T	C	0.004101577021075	0.0203	0.8383
8	rs12548662	61144537	A	C	-0.0025031302181184	0.0202	0.9023
8	rs73683396	61144790	G	T	0.001998002662673	0.0188	0.9155
8	rs11784742	61145146	A	G	0.0044998604248922	0.0203	0.8254
8	rs6986917	61145264	A	G	0.0007996801705642	0.0171	0.9637
8	rs6987086	61145347	C	T	0.0037031349243813	0.0203	0.8558
8	rs13262241	61145499	G	A	-0.0029042131473898	0.0228	0.8997
8	rs10092625	61145802	T	C	-0.0052035148315978	0.0202	0.7966
8	rs10106102	61145980	C	G	-0.0016012813669738	0.0203	0.9373
8	rs10093017	61146133	T	C	-0.0021022080918702	0.0203	0.9185
8	rs10106235	61146139	C	T	-0.0022024235552	0.0203	0.9153
8	rs7465501	61146834	T	C	0.0012991557316201	0.0171	0.9383
8	rs10108007	61148062	T	C	-0.001300845733048	0.0204	0.9495
8	rs10096803	61148830	C	T	-0.0113036461713921	0.0187	0.5467
8	rs10111628	61148888	T	C	-0.0076995657264405	0.0177	0.6617
8	rs7465573	61149123	A	C	-0.0036968248442897	0.0178	0.837
8	rs77439946	61149197	T	A	0.0177023841130051	0.08	0.8252
8	rs12543049	61149444	C	T	-0.0160988945897493	0.0181	0.3723
8	rs6984526	61149731	C	T	0.0146028573839336	0.0181	0.4204
8	rs10081509	61150249	C	T	0.0061013488579762	0.0229	0.7904
8	rs12543772	61150373	C	T	0.0305970979773775	0.0266	0.2491
8	rs79328018	61150629	T	C	0.0119977384336167	0.0484	0.8043
8	rs56227154	61150883	C	G	-0.009000382197299	0.0225	0.6902
8	rs12708003	61151150	T	G	-0.0054045784588597	0.0177	0.7584
8	rs8180936	61151574	C	T	-0.0093031403261444	0.0183	0.6121
8	rs35323112	61151819	T	A	-0.0039979812872983	0.0177	0.8221
8	rs28698649	61152109	G	A	0.0243022925229648	0.0304	0.4248
8	rs12549942	61152149	A	G	0.0143958802837323	0.025	0.5634
8	rs7462854	61152800	G	T	0.0254045542217263	0.0221	0.2487
8	rs186667292	61153426	T	G	-0.0815029399606216	0.0791	0.3028
8	rs9298027	61153560	C	A	-0.0289037168568363	0.0231	0.2103
8	rs7007157	61154182	G	C	-0.0071958279818024	0.0198	0.7141
8	rs76896050	61154482	T	G	-0.0247026126403718	0.036	0.4929
8	rs77383884	61155109	G	A	0.0262036654966364	0.0304	0.389
8	rs6994129	61155149	T	C	-0.0071958279818024	0.0198	0.7143
8	rs73683400	61155907	C	T	0.0311982343370806	0.0301	0.3012
8	rs6999752	61156208	T	G	0.0310043588626902	0.0301	0.3034
8	rs9643518	61156357	C	A	0.0259016375226531	0.0304	0.3939
8	rs145079916	61156654	C	T	-0.0909974928220588	0.1087	0.4024
8	rs74701322	61156827	A	G	0.0254045542217263	0.0304	0.4031
8	rs6991411	61157788	T	C	-0.0256973671872587	0.023	0.2645
8	rs7009181	61157809	A	G	-0.0257999754904126	0.023	0.2624
8	rs9643367	61158053	T	C	-0.0071958279818024	0.0197	0.715
8	rs9643368	61158163	A	G	-0.0071958279818024	0.0197	0.7142
8	rs80159570	61158342	G	T	-0.0868986560701441	0.1037	0.402
8	rs147271164	61159801	G	A	0.0627024616114006	0.0952	0.51
8	rs6471851	61159951	T	G	-0.007095110875924	0.0197	0.7202
8	rs7814086	61159974	C	A	-0.0262002485024742	0.0229	0.2527
8	rs6471852	61160030	A	G	-0.007004474152883	0.0197	0.7209
8	rs7814280	61160179	A	C	-0.009000382197299	0.0197	0.6503
8	rs7814473	61160346	A	G	-0.007004474152883	0.0197	0.7221
8	rs6471853	61160657	T	G	-0.0087985943563496	0.0197	0.6539
8	rs6987786	61161038	C	G	-0.0068030886197391	0.0197	0.7306
8	rs6988169	61161079	G	A	-0.0067024110596754	0.0197	0.7326
8	rs72665113	61161613	C	T	0.0262036654966364	0.0219	0.233
8	rs79587441	61162372	T	C	0.0212036062510236	0.0303	0.484
8	rs78065993	61162382	T	C	0.0212036062510236	0.0303	0.485
8	rs6998008	61162506	G	A	-0.0248973835545144	0.0229	0.2765
8	rs78909002	61163247	A	C	0.0207041815582916	0.0303	0.4956
8	rs7812953	61163309	T	C	-0.0075987978753305	0.0196	0.698
8	rs181597450	61163575	T	C	-0.123897943656285	0.066	0.06065
8	rs75422335	61164294	A	G	0.0199986865066891	0.0303	0.5103
8	rs6471854	61164367	G	A	0.0126990249774084	0.025	0.612
8	rs6471855	61164850	T	C	-0.0085968472255182	0.0197	0.6623
8	rs7009243	61165058	A	T	-0.0085968472255182	0.0197	0.6605
8	rs76533873	61165131	A	T	0.0194986595340326	0.0303	0.5198
8	rs74469997	61165323	T	C	0.0190964956909883	0.0303	0.5295
8	rs10094553	61165575	G	C	-0.0256973671872587	0.0229	0.2625
8	rs12542601	61166119	G	A	-0.0050024916227914	0.0177	0.7771
8	rs35524626	61166159	G	A	-0.0248973835545144	0.023	0.2783
8	rs79819088	61167565	G	A	0.0154992634469238	0.0373	0.6786
8	rs6996114	61167608	A	G	-0.0180010511095525	0.0227	0.4278
8	rs10957124	61167887	T	C	-0.0220002402796674	0.0227	0.333
8	rs6983830	61168623	T	C	-0.0169020380753563	0.0194	0.384
8	rs7002369	61168775	G	A	-0.0168003386783461	0.0194	0.3866
8	rs11774698	61169713	C	T	-0.0169020380753563	0.0194	0.3826
8	rs11781514	61169723	A	G	-0.0169020380753563	0.0194	0.3826
8	rs74907978	61169752	C	T	0.0	0.0297	0.9989
8	rs7463930	61169828	G	A	-0.0170037478161859	0.0194	0.3791
8	rs7463939	61169967	C	A	-0.0170952954286372	0.0194	0.3765
8	rs77828969	61170179	G	A	-0.0003000450090019	0.0297	0.9908
8	rs11774872	61170322	C	T	-0.0171970248285215	0.0194	0.373
8	rs10093008	61170560	A	T	-0.0172987645783295	0.0194	0.3713
8	rs117556352	61170610	C	T	0.0579952857871378	0.104	0.5769
8	rs59827748	61170628	C	T	-0.0014009809156281	0.0296	0.9636
8	rs13267008	61170838	G	T	-0.0174005146801673	0.0194	0.3699
8	rs73685407	61170899	C	T	0.0034041991335623	0.0294	0.9074
8	rs13266513	61170900	A	G	-0.0174005146801673	0.0194	0.3695
8	rs75342619	61170954	G	A	-0.0008003201707691	0.0296	0.9797
8	rs7826329	61171356	T	C	-0.017502275136142	0.0193	0.367
8	rs10097537	61171764	G	A	-0.017502275136142	0.0193	0.3661
8	rs75450019	61171836	A	T	-0.0008003201707691	0.0296	0.9781
8	rs140353692	61172447	C	T	-0.0862989035863658	0.1073	0.4214
8	rs7840279	61173971	T	C	-0.0176956485356892	0.0193	0.3592
8	rs74666500	61174028	T	C	-0.0010005003335835	0.0296	0.9722
8	rs10109065	61174512	G	A	-0.0262002485024742	0.0226	0.2478
8	rs112716443	61174516	G	A	-0.0010005003335835	0.0296	0.9733
8	rs7845524	61175261	T	C	-0.0180010511095525	0.0193	0.3523
8	rs7815042	61175613	T	C	-0.0260975991218731	0.0226	0.2481
8	rs6471856	61175679	A	C	-0.0180010511095525	0.0193	0.3512
8	rs77010982	61175865	G	C	-0.001100605444033	0.0295	0.9698
8	rs7002077	61176092	A	C	-0.0181028726978536	0.0193	0.3484
8	rs7832414	61176409	C	T	-0.026898543868701	0.0226	0.2339
8	rs7832419	61176417	C	T	-0.0180010511095525	0.0193	0.35
8	rs117632519	61176718	G	A	0.0032048589489113	0.055	0.954
8	rs6471857	61176951	C	T	-0.0182963622831166	0.0193	0.3433
8	rs7460905	61176982	T	C	-0.0352956263947246	0.0406	0.3857
8	rs6471858	61177021	A	G	-0.0182963622831166	0.0193	0.3439
8	rs13248852	61177793	G	T	0.0018981972830802	0.0177	0.9149
8	rs137890028	61177835	G	T	0.122898816595031	0.0719	0.08734
8	rs7464181	61178574	T	C	-0.0222047099881925	0.019	0.242
8	rs72665118	61181847	T	C	0.0267977123853779	0.0217	0.2162
8	rs72665119	61182906	C	T	0.0270994698817177	0.0216	0.2108
8	rs10435600	61182911	G	A	-0.0229002198863326	0.019	0.2272
8	rs7464531	61183244	A	G	-0.0018016219466282	0.0172	0.9179
8	rs28371059	61183893	A	T	-0.0231969816042026	0.019	0.222
8	rs28759336	61184143	C	T	-0.0231048737150968	0.019	0.2228
8	rs28481384	61184183	T	A	-0.0231969816042026	0.019	0.2215
8	rs11994317	61184249	G	C	-0.0018016219466282	0.0172	0.9143
8	rs7004004	61185013	T	A	-0.0018016219466282	0.0172	0.9154
8	rs10216440	61185722	T	C	-0.001300845733048	0.0252	0.9604
8	rs59550103	61186270	C	A	0.0012991557316201	0.0176	0.9431
8	rs7825247	61186880	G	C	-0.0018016219466282	0.0172	0.9166
8	rs7843385	61187018	T	C	-0.0232993336544035	0.019	0.2187
8	rs12679218	61187658	C	T	0.0274011363479391	0.0216	0.2033
8	rs4737555	61188226	A	G	0.0274011363479391	0.0216	0.204
8	rs10094523	61188553	C	T	-0.0235040691879941	0.019	0.2145
8	rs35552143	61188688	G	A	-0.0252972953741621	0.0191	0.1856
8	rs13269899	61188793	C	T	-0.0252972953741621	0.019	0.1827
8	rs13272076	61188832	T	G	-0.0019018072895963	0.0171	0.9108
8	rs13269948	61188888	A	G	-0.002002002670673	0.0171	0.9089
8	rs28376554	61189839	G	A	-0.0259025943231108	0.019	0.1731
8	rs28532174	61189851	G	A	-0.0243029385231735	0.019	0.2011
8	rs142274520	61189974	G	A	-0.0453007592301635	0.125	0.7169
8	rs12543911	61190480	A	G	0.005703702916678	0.0176	0.7468
8	rs4737556	61190799	G	C	-0.0026033858701149	0.0171	0.8812
8	rs72665124	61191012	T	A	0.0270021387025708	0.0215	0.2092
8	rs11996007	61191247	G	A	0.0270994698817177	0.0215	0.2074
8	rs10429312	61191519	T	C	-0.0055956263571598	0.0294	0.8482
8	rs7841372	61191590	T	G	-0.0263029084210524	0.019	0.1652
8	rs7841396	61191646	T	G	-0.0029042131473898	0.0171	0.8672
8	rs7461425	61191846	A	G	0.0061013488579762	0.0176	0.7301
8	rs7841804	61191927	T	C	-0.0248973835545144	0.0189	0.1895
8	rs6471860	61191936	C	T	-0.0029042131473898	0.0171	0.8654
8	rs28429093	61192534	C	T	-0.0248051189189711	0.019	0.1905
8	rs55948763	61192542	G	A	0.0273038345273452	0.0215	0.2037
8	rs13274525	61192855	A	G	-0.0248973835545144	0.019	0.1889
8	rs6998446	61193150	A	G	-0.0031048149534787	0.0171	0.8584
8	rs6998745	61193207	C	T	-0.0238010101859522	0.0188	0.2056
8	rs7002846	61193453	A	G	-0.0040983869261633	0.0172	0.8092
8	rs7002871	61193522	A	G	-0.0031950988965408	0.0171	0.8508
8	rs7003287	61193526	G	A	-0.0252049938352247	0.019	0.1835
8	rs74792169	61193570	C	T	0.0274984287018097	0.0215	0.2012
8	rs10086200	61193588	C	T	-0.0256973671872587	0.019	0.1758
8	rs10101374	61193760	T	G	-0.0029042131473898	0.0171	0.8657
8	rs10086341	61193809	A	G	-0.0026033858701149	0.0172	0.878
8	rs10086352	61193828	A	G	-0.0247026126403718	0.019	0.1949
8	rs10086449	61193843	C	G	-0.0244976316004002	0.019	0.1979
8	rs61057972	61193929	C	T	0.0274011363479391	0.0215	0.2026
8	rs10957125	61194170	T	G	-0.0253998626327317	0.019	0.1811
8	rs7463394	61194244	C	T	0.0274011363479391	0.0215	0.2023
8	rs185821340	61194380	C	G	-0.0603977725486758	0.0735	0.4113
8	rs11778498	61194476	T	A	-0.0249999098013234	0.0189	0.1869
8	rs6990370	61194539	T	G	-0.026600681797179	0.019	0.1607
8	rs12155603	61194626	G	A	0.0277027118389473	0.0215	0.1981
8	rs7009482	61195053	G	A	-0.0257999754904126	0.019	0.1745
8	rs10094326	61195531	G	A	-0.0316041926269978	0.0219	0.1492
8	rs13271624	61195911	T	A	0.0072039888485025	0.0177	0.6857
8	rs7813357	61196673	G	T	-0.0028039273327342	0.0171	0.8695
8	rs13281067	61196775	T	C	-0.0239956055562207	0.0189	0.2048
8	rs13280153	61197179	C	A	-0.0240980393840575	0.0189	0.2035
8	rs28643410	61197672	G	A	-0.0310985871020312	0.0219	0.1551
8	rs10109265	61197710	C	T	-0.0253998626327317	0.019	0.181
8	rs10109386	61197881	A	G	-0.0231048737150968	0.019	0.2237
8	rs10109487	61197883	C	A	-0.0229002198863326	0.019	0.2269
8	rs7827209	61197989	C	T	0.0258041896815329	0.0215	0.2291
8	rs7465560	61198410	T	C	-0.0319964709431669	0.0218	0.1422
8	rs13281126	61198738	C	G	-0.0322959448008212	0.0219	0.1402
8	rs13280906	61198743	A	G	-0.0322029950400999	0.0219	0.1409
8	rs59616608	61198959	C	T	0.0264958638039652	0.0216	0.2191
8	rs13282489	61198989	G	C	-0.0323992324466777	0.0218	0.1372
8	rs6651300	61199166	A	T	-0.0319964709431669	0.0218	0.1424
8	rs76353794	61199519	G	C	-0.050903896528528	0.056	0.3632
8	rs10089297	61199662	G	A	-0.0319964709431669	0.0218	0.1423
8	rs1904780	61200133	A	G	-0.0033957590691798	0.0171	0.8426
8	rs16925975	61200304	T	C	0.0254045542217263	0.0215	0.2376
8	rs9693218	61200549	C	T	0.025297307774162	0.0215	0.239
8	rs7824986	61200605	T	C	-0.0296966117368367	0.0217	0.1705
8	rs59700121	61200722	G	A	0.0262036654966364	0.0215	0.2232
8	rs7841458	61200798	C	T	-0.0316970867432546	0.0218	0.1457
8	rs12056403	61201057	C	T	-0.0034961042567088	0.0294	0.9045
8	rs10957128	61201159	A	G	-0.0034961042567088	0.0171	0.8385
8	rs10094224	61201353	G	A	-0.02960390325858	0.0217	0.1725
8	rs10112099	61201929	T	C	-0.0319035490130083	0.0218	0.1431
8	rs76953242	61201948	C	T	0.144299458348308	0.0718	0.04443
8	rs10097613	61202120	C	T	-0.0318003125497978	0.0218	0.1438
8	rs10098038	61202289	G	T	-0.0318003125497978	0.0218	0.1439
8	rs12056462	61202301	G	T	-0.0032954239497972	0.0292	0.91
8	rs12056459	61202387	C	T	-0.0038975857287134	0.0293	0.8934
8	rs12056460	61202397	C	T	-0.0045001103249234	0.0293	0.8786
8	rs10112677	61202398	T	A	-0.02960390325858	0.0217	0.172
8	rs10101157	61202553	G	A	-0.0318003125497978	0.0218	0.1439
8	rs4527913	61202568	A	G	-0.0318003125497978	0.0218	0.145
8	rs4584176	61202816	C	A	-0.0315009870620622	0.0218	0.1475
8	rs4351453	61202928	G	C	-0.0315009870620622	0.0218	0.1474
8	rs9298028	61203191	A	G	-0.0315009870620622	0.0218	0.1477
8	rs9298029	61203255	T	A	-0.0313049258284153	0.0218	0.1497
8	rs12676801	61203307	G	A	0.0246048038572487	0.0215	0.2527
8	rs9298030	61203457	A	G	-0.0315009870620622	0.0217	0.1478
8	rs10105158	61203558	G	C	-0.0292949370570243	0.0217	0.1754
8	rs4738802	61203649	A	T	0.0244974716003874	0.0215	0.2547
8	rs10105094	61203665	C	G	-0.0316970867432546	0.0218	0.1457
8	rs10105098	61203671	C	A	-0.0316970867432546	0.0218	0.1458
8	rs9298031	61204201	T	G	-0.0313049258284153	0.0217	0.1495
8	rs9298032	61204387	T	G	-0.029202265808213	0.0216	0.177
8	rs6983247	61205607	T	G	-0.0288007896057264	0.0216	0.1828
8	rs12682577	61206230	A	T	0.0118001041157506	0.064	0.854
8	rs9298033	61206640	C	T	-0.0303973537275885	0.0217	0.1613
8	rs144402757	61206803	G	C	-0.0042992284528324	0.0661	0.9483
8	rs7006734	61206805	A	G	-0.0236986067778773	0.0189	0.2087
8	rs7007175	61206826	G	A	-0.0040983869261633	0.0292	0.8896
8	rs7007399	61207177	A	G	-0.0040983869261633	0.0292	0.8882
8	rs35256935	61207343	C	A	-0.0305004454483837	0.0217	0.1606
8	rs7003438	61207464	T	C	-0.0040983869261633	0.0292	0.8888
8	rs6471861	61208101	T	C	-0.0048015088161939	0.0291	0.8696
8	rs6471862	61208130	A	C	-0.0048015088161939	0.0291	0.8694
8	rs75389675	61208292	A	C	-0.0043996643446871	0.0293	0.8792
8	rs1480341	61208331	T	C	-0.0300984478240329	0.0217	0.1653
8	rs11995335	61208441	A	G	0.0188021269625962	0.0187	0.3168
8	rs74525350	61208781	C	T	-0.0082035573506883	0.0853	0.9232
8	rs6471863	61208967	G	A	0.0185960172820726	0.0187	0.3197
8	rs7820639	61209152	A	G	0.0259990758686168	0.0214	0.2251
8	rs6471864	61209295	A	T	0.0187039847937718	0.0187	0.3195
8	rs7842871	61209459	T	C	0.0187039847937718	0.0187	0.3192
8	rs1480340	61209586	T	C	-0.0309026047398165	0.0217	0.1552
8	rs1480339	61209762	T	C	-0.0032954239497972	0.0171	0.8465
8	rs1825000	61209946	T	C	0.0185960172820726	0.0187	0.3195
8	rs1824999	61210116	G	T	-0.0032954239497972	0.0171	0.8457
8	rs1351380	61210964	A	C	-0.005304041591906	0.0292	0.856
8	rs1351379	61211213	G	C	0.0176041339483571	0.0188	0.3477
8	rs73247767	61211486	C	T	-0.005304041591906	0.0292	0.8561
8	rs66490505	61211683	G	A	0.0187039847937718	0.0187	0.3175
8	rs72665137	61211743	C	T	0.025696986087186	0.0214	0.2291
8	rs67583169	61212179	C	G	0.0187039847937718	0.0187	0.3193
8	rs75489518	61212376	C	T	0.0172012073197748	0.0277	0.5342
8	rs7839481	61212708	C	A	0.0255995183002125	0.0214	0.2317
8	rs1824998	61212751	G	A	0.0185960172820726	0.0187	0.32
8	rs1824997	61212853	T	C	0.0176041339483571	0.0188	0.349
8	rs1480338	61213274	C	T	0.0185960172820726	0.0187	0.3198
8	rs1480337	61213311	G	T	0.0065981840282271	0.0252	0.7922
8	rs7840783	61213407	G	A	0.0185960172820726	0.0187	0.3212
8	rs7827970	61213516	T	A	0.0185960172820726	0.0187	0.3212
8	rs7844426	61213581	G	A	0.0176041339483571	0.0187	0.3492
8	rs7844712	61213764	G	A	0.0176041339483571	0.0187	0.349
8	rs1480336	61213791	C	A	0.0065981840282271	0.0252	0.794
8	rs141495553	61214106	A	G	-0.0651040143320462	0.0709	0.3586
8	rs7814807	61214529	G	A	0.0185960172820726	0.0187	0.322
8	rs143041040	61215109	G	A	0.211200516344331	0.0782	0.006901
8	rs1904779	61215145	C	A	0.017496047616751	0.0187	0.3499
8	rs11534108	61215232	C	T	-0.0052035148315978	0.0293	0.8578
8	rs11543863	61215406	T	C	0.0185960172820726	0.0187	0.3208
8	rs73247780	61215437	T	C	-0.005304041591906	0.0293	0.8557
8	rs13257045	61215818	A	C	0.0064988367398296	0.0252	0.7978
8	rs77870836	61216724	G	T	-0.0130953713122409	0.0411	0.7503
8	rs6471865	61217375	A	C	0.0184978548821194	0.0187	0.3236
8	rs1842392	61218471	A	G	0.0063001125484799	0.0252	0.8039
8	rs60690040	61218490	A	C	0.0255995183002125	0.0214	0.2314
8	rs1842391	61218929	C	G	0.0267977123853779	0.0214	0.2096
8	rs139289422	61219385	T	G	-0.156501774819692	0.1005	0.1192
8	rs12550773	61220042	T	C	-0.0128015918372089	0.0173	0.4591
8	rs150863476	61220095	G	C	0.0255995183002125	0.0214	0.231
8	rs151138531	61220575	C	T	0.0952010829443879	0.0941	0.3114
8	rs7818620	61220926	C	A	0.0185960172820726	0.0187	0.3199
8	rs72665141	61220945	G	C	0.025696986087186	0.0214	0.2305
8	rs145165259	61221124	C	T	-0.0762980609560639	0.1147	0.5062
8	rs11989599	61221583	A	G	0.0185960172820726	0.0187	0.3198
8	rs12542264	61221842	T	G	-0.0127003085782322	0.0173	0.4634
8	rs12549606	61222003	G	A	-0.0127003085782322	0.0173	0.4611
8	rs9643519	61222341	C	A	0.0055048206344449	0.0338	0.8711
8	rs56275436	61222577	A	C	0.0269047980491434	0.0214	0.2081
8	rs11997891	61222860	C	T	0.0255995183002125	0.0214	0.231
8	rs9643521	61223807	T	C	0.0188021269625962	0.0187	0.3157
8	rs7817231	61224105	T	C	0.0063994795805678	0.0252	0.8005
8	rs9643369	61224140	G	A	-0.005304041591906	0.0293	0.8564
8	rs150787771	61224415	A	T	0.0255995183002125	0.0214	0.2311
8	rs1973209	61224644	A	G	0.0187039847937718	0.0187	0.3176
8	rs1973208	61224876	G	A	0.0052959516591825	0.0203	0.7952
8	rs2170168	61225103	G	A	0.0178006246255066	0.0187	0.3431
8	rs11775891	61225652	C	T	-0.013004189135254	0.0173	0.4527
8	rs13269146	61225867	C	T	-0.0129028853555234	0.0173	0.4563
8	rs117374614	61226361	A	C	0.186604040523262	0.0877	0.0334
8	rs117544118	61226385	C	T	0.21369909248621	0.0871	0.01416
8	rs7001157	61226540	T	C	-0.0069037763167944	0.0171	0.6849
8	rs73247794	61226791	A	G	-0.0129028853555234	0.0272	0.6363
8	rs899741	61227279	C	T	0.0063001125484799	0.0176	0.7187
8	rs73247797	61227781	T	A	-0.0151034855773182	0.0274	0.5808
8	rs57360505	61228826	G	A	0.027799974857679	0.0215	0.1959
8	rs11787427	61228851	G	A	-0.0029042131473898	0.0175	0.8681
8	rs60042864	61228981	G	A	0.0262036654966364	0.0215	0.2228
8	rs16926000	61229204	A	G	0.0264958638039652	0.0215	0.2169
8	rs72648503	61229869	G	C	0.026398473854531	0.0215	0.2178
8	rs144874658	61230090	T	C	0.0030952049073025	0.0576	0.9567
8	rs189945743	61230382	G	A	-0.0252049938352247	0.086	0.7698
8	rs7464602	61230529	A	G	0.00730326611012	0.0175	0.6754
8	rs10504308	61231164	C	T	0.0262036654966364	0.0215	0.2212
8	rs16926002	61231244	G	A	0.0072039888485025	0.0175	0.6824
8	rs73250004	61231598	C	G	0.00730326611012	0.0175	0.6777
8	rs78702087	61232787	T	C	-0.0162005226717083	0.0275	0.5562
8	rs9298035	61233350	C	T	0.0012991557316201	0.0272	0.9609
8	rs10088581	61233408	T	C	-0.028399474521698	0.0216	0.1891
8	rs139687852	61235012	T	C	-0.0358966439977618	0.0767	0.6401
8	rs12680649	61236183	T	C	0.0062007356416035	0.0179	0.7294
8	rs16926006	61236991	G	A	0.0250047589895661	0.0204	0.2197
8	rs10100017	61237900	C	T	-0.0278029446620889	0.0217	0.1997
8	rs7815812	61238328	A	T	0.0213015034199157	0.0185	0.2491
8	rs7824479	61239553	A	G	0.0062007356416035	0.018	0.7287
8	rs16926008	61239915	C	A	0.0078987227933553	0.018	0.6608
8	rs1893275	61241862	T	C	0.0100988346774146	0.0181	0.5777
8	rs78263339	61242894	C	T	-0.0144032303107437	0.0275	0.6018
8	rs76932766	61243194	C	T	0.197595973345075	0.0878	0.02437
8	rs7011237	61243357	A	G	0.0043007385516922	0.0172	0.8024
8	rs35966938	61243984	C	T	0.0107025231331357	0.0181	0.553
8	rs34334893	61243999	C	T	0.0110981866660334	0.0181	0.5401
8	rs9772625	61244220	A	G	0.0236969951765786	0.0185	0.2004
8	rs78262852	61244389	C	T	0.0103957761821204	0.0181	0.5667
8	rs2326517	61245480	T	A	0.0243998868235351	0.0185	0.1861
8	rs7014277	61246948	T	C	0.0221038989069263	0.0204	0.2787
8	rs7838707	61248234	C	T	0.0045994064948955	0.0271	0.865
8	rs1824995	61248640	T	C	0.0267977123853779	0.0174	0.1234
8	rs117517496	61248995	C	T	-0.0147989665120717	0.0276	0.5932
8	rs1585888	61248996	G	A	0.0101978249764461	0.0181	0.5742
8	rs3896736	61249576	G	A	0.0250047589895661	0.0185	0.176
8	rs79650475	61250124	T	C	-0.0145046862028817	0.1073	0.8923
8	rs6982717	61250319	G	T	0.025696986087186	0.0184	0.1625
8	rs6471867	61251091	C	G	0.0269047980491434	0.0184	0.1446
8	rs6471868	61251641	A	G	0.027196791588428	0.0185	0.1406
8	rs1383239	61252500	G	A	0.0199986865066891	0.0178	0.2607
8	rs76664077	61254255	A	G	0.0085037404912207	0.0505	0.8661
8	rs11985405	61254494	C	T	0.0311982343370806	0.0188	0.09567
8	rs10957131	61254501	G	A	0.0267977123853779	0.0185	0.1474
8	rs7838379	61255262	A	G	0.027196791588428	0.0185	0.1409
8	rs7842303	61255591	C	T	0.0307037775750057	0.0205	0.1349
8	rs142115520	61255782	G	A	0.0531994764675775	0.0939	0.5711
8	rs146686663	61255824	A	T	-0.0513985630860003	0.0552	0.3514
8	rs116349637	61256473	A	G	0.0311013012983478	0.0206	0.1308
8	rs115139027	61256666	C	G	0.0311013012983478	0.0206	0.1299
8	rs114588701	61256905	A	G	0.0311982343370806	0.0206	0.1289
8	rs13279521	61256999	G	A	0.0089993837968006	0.0183	0.624
8	rs7007086	61257485	A	C	-0.0277001306422786	0.0185	0.1343
8	rs114955703	61258470	A	T	-0.0399994162638657	0.0666	0.5486
8	rs55981054	61258857	A	C	0.0314017631395316	0.0206	0.1273
8	rs76471532	61261273	T	A	0.0288012338056278	0.0395	0.4652
8	rs10102320	61261345	G	A	-0.0267033828345498	0.0186	0.1504
8	rs16918847	61261653	C	T	-0.0149004625639624	0.0276	0.5886
8	rs10092218	61261790	T	C	-0.0045001103249234	0.0183	0.8049
8	rs17741196	61261819	T	C	-0.0031048149534787	0.0292	0.9169
8	rs10105637	61261970	A	G	-0.026600681797179	0.0186	0.1526
8	rs28651514	61262593	C	T	-0.027196494688472	0.0186	0.1433
8	rs16926045	61263077	G	T	-0.0437951599996715	0.067	0.513
8	rs78222650	61263701	C	T	-0.0163021610829842	0.0277	0.5546
8	rs115052371	61264389	C	T	-0.0456984484517478	0.0669	0.4946
8	rs146596831	61264878	C	T	-0.0142003494011414	0.083	0.8639
8	rs931139	61265044	C	T	-0.0239034240815591	0.019	0.2083
8	rs1383240	61265158	C	T	-0.0454995840713661	0.067	0.4973
8	rs113023771	61265914	G	A	-0.0186019483996616	0.0274	0.4987
8	rs6471870	61267366	A	G	0.0044998604248922	0.0174	0.796
8	rs2096892	61267392	T	C	-0.0039979812872983	0.0184	0.826
8	rs72648521	61268784	C	T	-0.01999864650669	0.0276	0.4684
8	rs13439870	61269247	G	A	0.0028958031120254	0.0174	0.8659
8	rs79072118	61269455	C	T	-0.0375045865412751	0.0676	0.5791
8	rs1383241	61271167	A	C	0.0077002766261879	0.0174	0.6557
8	rs11776244	61271485	C	T	0.0044003044444822	0.0174	0.799
8	rs149273357	61272711	G	A	0.0247999239054771	0.0738	0.7373
8	rs79787462	61273181	C	G	0.0356952753244514	0.0399	0.3699
8	rs117296685	61275955	A	T	0.0152038337422728	0.0574	0.7914
8	rs11998308	61276247	A	G	0.0088011559530687	0.0173	0.6095
8	rs78594321	61276703	G	C	0.0481995135792341	0.0784	0.5385
8	rs60931648	61276979	C	T	0.0087020272939009	0.0173	0.6148
8	rs922610	61277533	A	G	-0.0042992284528324	0.0183	0.814
8	rs78801566	61277858	A	G	-0.0369026020501437	0.0674	0.584
8	rs10102372	61278456	A	G	-0.0259949602770859	0.0191	0.1736
8	rs72648524	61278961	G	A	-0.0257999754904126	0.0279	0.3553
8	rs10957132	61279446	G	A	0.0076010387728197	0.0174	0.661
8	rs137903742	61280638	C	A	0.196799575974608	0.0874	0.02431
8	rs10087002	61282231	A	G	0.0072039888485025	0.0175	0.6809
8	rs150487296	61282240	C	T	-0.0343016316970211	0.0675	0.6112
8	rs79950549	61285094	A	G	-0.0344982814075965	0.0674	0.6083
8	rs76125596	61286298	T	C	-0.0346017967900747	0.0673	0.6078
8	rs77848399	61286535	G	A	-0.0331018715051171	0.0673	0.6227
8	rs12677500	61287045	A	G	0.0404027066313724	0.0207	0.05119
8	rs78069893	61288223	G	A	0.0062007356416035	0.0623	0.9205
8	rs16926096	61288497	C	A	0.0326027085440124	0.0203	0.108
8	rs7017939	61289742	A	G	-0.0033957590691798	0.0185	0.852
8	rs7001436	61290421	T	C	-0.0059979518036359	0.0187	0.7473
8	rs16926104	61291806	T	C	0.031498667059371	0.0203	0.1199
8	rs140641934	61292205	G	A	-0.0217958123704574	0.0585	0.7088
8	rs6991970	61292261	G	C	0.004001981379298	0.0634	0.9502
8	rs11776538	61293449	T	A	-0.0282965991551138	0.0182	0.1205
8	rs6471873	61293772	T	C	-0.0057967688471774	0.0187	0.7573
8	rs11787444	61294126	C	T	0.001998002662673	0.0306	0.9491
8	rs79631533	61294592	G	A	-0.0244976316004002	0.0633	0.6992
8	rs118128323	61295891	C	T	-0.0369959896867261	0.0726	0.6098
8	rs112266509	61296289	C	T	-0.0271040176920589	0.0624	0.6639
8	rs16926106	61296409	A	G	-0.0246001168682327	0.0628	0.695
8	rs16926108	61296535	A	T	-0.026600681797179	0.0622	0.669
8	rs6995153	61297937	G	A	0.0109992854583691	0.0302	0.7148
8	rs6995041	61298005	C	G	0.0121953336998771	0.0177	0.4894
8	rs6995397	61298301	A	G	-0.0154994990469515	0.0198	0.4338
8	rs1989748	61298857	G	A	0.0311013012983478	0.0201	0.1214
8	rs1989747	61298931	T	G	0.0310043588626902	0.0201	0.1218
8	rs6983084	61299297	T	C	0.0308977113278438	0.02	0.1234
8	rs6471875	61299528	C	A	0.0110981866660334	0.0177	0.5293
8	rs7005668	61299880	C	T	-0.0022024235552	0.0185	0.9061
8	rs73250102	61300307	A	T	-0.0235040691879941	0.0628	0.7084
8	rs73251503	61300389	C	T	-0.0248051189189711	0.0629	0.6926
8	rs10957133	61300510	T	C	0.0108014536938559	0.0176	0.5389
8	rs16926111	61300734	T	C	0.0301023438164435	0.02	0.132
8	rs141690413	61301195	G	A	0.212203931275824	0.1201	0.07718
8	rs4145666	61301410	T	A	-0.035596090043474	0.0269	0.1854
8	rs10957134	61302345	A	G	0.0282958691548473	0.0398	0.4764
8	rs78350009	61302783	C	T	-0.0033957590691798	0.0513	0.9466
8	rs16926113	61302921	A	G	-0.007296555232638	0.061	0.9043
8	rs6984378	61303146	G	A	0.0135971385060249	0.0175	0.4381
8	rs59359269	61303319	C	G	-0.0085968472255182	0.0387	0.8241
8	rs17814894	61303622	A	G	0.0135971385060249	0.0175	0.4358
8	rs7820186	61303682	G	A	-0.02960390325858	0.0277	0.2844
8	rs16918852	61303783	C	T	0.0278972284172359	0.0199	0.1596
8	rs77894793	61303980	C	A	0.027799974857679	0.0198	0.1606
8	rs147065700	61304084	A	G	0.0763034175417175	0.0762	0.3163
8	rs6471876	61304221	G	T	-0.0289963604415917	0.0276	0.2949
8	rs10107773	61304728	C	T	-0.0286978729475453	0.0276	0.2994
8	rs16926114	61304790	C	G	-0.0171970248285215	0.062	0.7818
8	rs28484871	61305825	C	A	-0.0282040203730758	0.0276	0.307
8	rs138029397	61305914	C	A	-0.0582967085104029	0.0799	0.4656
8	rs7830710	61306157	G	A	0.0128964817350202	0.0174	0.4581
8	rs7814226	61306245	T	C	0.0003999200213268	0.0182	0.9816
8	rs75058600	61306460	A	G	0.0729995008835215	0.0587	0.2141
8	rs1552071	61306938	G	A	0.0076010387728197	0.0175	0.6642
8	rs10102945	61307115	T	C	0.0006997551142732	0.0181	0.9701
8	rs11776939	61307547	C	T	0.0055048206344449	0.0174	0.7518
8	rs77335854	61307668	T	C	-0.0031048149534787	0.0578	0.9578
8	rs116379509	61307705	G	C	-0.0147989665120717	0.0614	0.8093
8	rs75118856	61307849	A	C	-0.0065010863423599	0.0781	0.9338
8	rs1125374	61308204	T	A	-0.021101069908054	0.0182	0.2465
8	rs72648528	61308774	C	T	0.0259016375226531	0.0196	0.1864
8	rs11988766	61308783	G	A	-0.0001000050003333	0.0181	0.9957
8	rs10504311	61309122	G	A	-0.0117993392160431	0.0192	0.5388
8	rs79948374	61309129	G	A	-0.0145046862028817	0.0614	0.813
8	rs62510178	61309151	T	C	0.0092966519050945	0.0174	0.5927
8	rs10504312	61309198	A	G	9.99950003332973e-05	0.0181	0.9976
8	rs10957135	61309452	C	A	-0.0115969858456632	0.0193	0.548
8	rs114491712	61310291	C	T	-0.0145046862028817	0.0614	0.8126
8	rs74575403	61310715	A	T	-0.0145960053074092	0.06	0.8083
8	rs35907640	61311164	G	A	-0.0217038334437866	0.0274	0.4296
8	rs2086393	61311510	T	C	0.0088011559530687	0.0174	0.6132
8	rs75109965	61311550	C	T	-0.0117993392160431	0.0606	0.8463
8	rs57459725	61312205	C	G	0.0243998868235351	0.0196	0.2131
8	rs16926128	61313704	G	A	-0.0122952780941516	0.0606	0.8387
8	rs74701357	61314036	A	G	0.0479040574070545	0.043	0.265
8	rs16926130	61314688	T	C	-0.0152050125429676	0.0614	0.805
8	rs1466471	61315691	A	G	0.023003381764963	0.0998	0.8178
8	rs1000500	61315720	G	A	0.0087020272939009	0.0174	0.6156
8	rs79301557	61316002	G	C	-0.015895669405385	0.0615	0.7953
8	rs16926133	61319094	G	A	0.0204984635773248	0.0196	0.2972
8	rs10108568	61319103	T	A	-0.0108991808690006	0.0269	0.6858
8	rs143050654	61319237	C	T	0.069498077182394	0.0595	0.243
8	rs72648529	61319361	T	C	0.0208021276292633	0.0196	0.2885
8	rs7017556	61319467	C	T	-0.0138961051921114	0.0192	0.4702
8	rs922611	61320174	T	C	0.0207041815582916	0.0196	0.2904
8	rs2012856	61320911	T	C	0.0008995952428359	0.0179	0.9612
8	rs72648531	61321270	A	G	0.0207041815582916	0.0196	0.2914
8	rs142858298	61321427	C	T	-0.0182963622831166	0.0623	0.7685
8	rs16926137	61321715	C	G	0.0207041815582916	0.0196	0.2925
8	rs7826226	61322563	A	C	-0.0138961051921114	0.0192	0.4708
8	rs13271668	61322988	C	G	-0.0105049846451474	0.0269	0.6971
8	rs56073139	61323459	T	G	-0.0104039337153929	0.0269	0.6976
8	rs7002036	61324092	A	G	-0.0104039337153929	0.0269	0.6989
8	rs62510180	61324842	G	A	-0.010302892995897	0.0269	0.7024
8	rs116949147	61325326	C	T	-0.0460962958929736	0.0714	0.5188
8	rs28405386	61325642	C	T	-0.0142003494011414	0.0192	0.4617
8	rs6994192	61325684	T	C	0.0006997551142732	0.0179	0.9687
8	rs7841648	61326183	A	G	-0.0007002451143934	0.0181	0.9669
8	rs28576477	61326751	C	T	-0.0099998320783335	0.0268	0.7104
8	rs6994818	61327808	G	A	-0.0085968472255182	0.0269	0.7503
8	rs6471877	61327862	A	G	0.0008995952428359	0.0179	0.9614
8	rs59623050	61328242	C	A	0.0312951579807101	0.0401	0.4359
8	rs1318227	61328508	A	C	-0.0007002451143934	0.0181	0.9675
8	rs13278073	61328821	C	T	-0.0095050300143049	0.0268	0.7233
8	rs77846632	61329671	G	A	-0.0137034650584925	0.0613	0.8237
8	rs10087760	61329769	A	G	0.0006997551142732	0.0179	0.9689
8	rs2068589	61329912	G	A	-0.0094040800752939	0.0268	0.7264
8	rs2068587	61329961	A	C	0.0006997551142732	0.0179	0.9694
8	rs11988798	61330014	T	A	-0.0008003201707691	0.0181	0.9638
8	rs13438846	61330269	G	A	-0.0083043861636152	0.0269	0.7588
8	rs16926155	61330816	T	C	0.0198026272961797	0.0196	0.3111
8	rs9785091	61330886	G	A	0.0005998200719675	0.0179	0.9715
8	rs11775407	61331055	C	T	-0.0138048499765589	0.0192	0.4721
8	rs10092773	61331387	G	A	0.0007996801705642	0.0179	0.9661
8	rs9785108	61331882	C	A	-0.0094040800752939	0.0268	0.726
8	rs57163592	61332311	C	T	0.0195967237465575	0.0196	0.3182
8	rs147417212	61332698	G	A	-0.121297955756786	0.058	0.03667
8	rs58620608	61333533	C	T	0.0199006617063362	0.0196	0.3107
8	rs13258421	61334137	C	T	-0.008395140788382	0.0269	0.7544
8	rs28819229	61334191	C	G	0.0005998200719675	0.0179	0.9712
8	rs7824671	61334730	C	T	-0.0008003201707691	0.0181	0.966
8	rs11535369	61334880	G	A	0.047598978799279	0.0448	0.2882
8	rs7825612	61335402	A	C	0.0044998604248922	0.0173	0.7952
8	rs2326556	61335494	C	T	-0.0138048499765589	0.0192	0.4721
8	rs150730300	61335780	T	G	-0.0122952780941516	0.0613	0.8406
8	rs6999822	61336037	A	G	0.0006997551142732	0.0179	0.9687
8	rs10111967	61336100	C	G	-0.0095050300143049	0.0268	0.723
8	rs1842388	61336917	G	A	-0.0023026490626755	0.0181	0.8976
8	rs1842389	61337279	C	A	0.0045994064948955	0.0173	0.7923
8	rs2326557	61337304	A	C	-0.0138961051921114	0.0192	0.47
8	rs6981694	61337453	G	A	0.0200967016991224	0.0196	0.3058
8	rs6982032	61337674	G	C	0.0006997551142732	0.0179	0.969
8	rs145808833	61337678	A	G	-0.0110002818588653	0.0676	0.8711
8	rs6982404	61338184	A	G	0.0006997551142732	0.0179	0.9679
8	rs948420	61338777	C	G	-0.0145046862028817	0.0192	0.4507
8	rs7823786	61340105	C	G	-0.0086977157031958	0.0267	0.7463
8	rs9298037	61340669	G	A	-0.0081027387031859	0.0268	0.763
8	rs2170167	61340676	G	A	0.0034041991335623	0.0173	0.8423
8	rs12547923	61340828	T	C	0.0034041991335623	0.0173	0.8422
8	rs4354350	61341711	A	G	0.0034041991335623	0.0173	0.8422
8	rs7009310	61343016	G	C	0.0	0.0178	0.9985
8	rs34851488	61343077	C	T	-0.0082035573506883	0.0268	0.7612
8	rs150344838	61343319	C	T	-0.0548997899816623	0.063	0.3834
8	rs62510198	61343331	G	A	-0.0062998021485279	0.0262	0.8086
8	rs79428508	61344276	T	C	0.0199006617063362	0.0196	0.3099
8	rs10808708	61344532	T	C	0.0	0.0178	0.999
8	rs11787314	61344608	T	C	-0.0001000050003333	0.0178	0.9958
8	rs28699676	61344778	T	A	0.0035038543266769	0.0173	0.8399
8	rs7818403	61345760	G	C	0.0	0.0178	0.9991
8	rs9650199	61346197	C	T	-0.0087985943563496	0.0267	0.7408
8	rs76878786	61346561	C	G	0.0197045832743354	0.0196	0.3155
8	rs10107019	61347172	G	A	0.0035038543266769	0.0173	0.8373
8	rs7007407	61347916	C	T	-0.0084959889212643	0.0268	0.7514
8	rs13256564	61347974	A	G	-0.0146974807605841	0.0192	0.4453
8	rs7007737	61348144	C	T	-0.0091012913892029	0.0267	0.7339
8	rs6994606	61348783	T	G	-0.0001000050003333	0.0178	0.9957
8	rs10108692	61349350	T	C	0.0036034995896235	0.0173	0.8353
8	rs7839822	61351822	T	G	-0.015895669405385	0.0194	0.4144
8	rs77005946	61352024	G	A	-0.0153979421800967	0.0194	0.4295
8	rs148580937	61352261	C	T	-0.0257999754904126	0.0393	0.5118
8	rs190288155	61352464	T	C	0.0716972114610293	0.0722	0.3206
8	rs6471879	61352469	A	G	-0.0003000450090019	0.0178	0.9885
8	rs6996165	61352942	C	T	-0.0003000450090019	0.0178	0.9847
8	rs7017113	61353362	T	G	0.0037031349243813	0.0173	0.8283
8	rs7001588	61353688	G	A	0.0204984635773248	0.0196	0.2947
8	rs7001220	61353708	A	G	-0.0147989665120717	0.0192	0.4414
8	rs36056092	61354748	C	T	-0.009696862978864	0.0268	0.7169
8	rs6989196	61355026	T	G	-0.0004000800213396	0.0178	0.9812
8	rs7007812	61355412	C	T	-0.010302892995897	0.0267	0.6984
8	rs192007658	61355885	G	A	0.0660030731575139	0.0768	0.3903
8	rs149639896	61356283	C	T	-0.023401696181619	0.036	0.5163
8	rs57297574	61357328	C	T	0.0207041815582916	0.0196	0.2898
8	rs62510203	61357628	G	A	0.0176041339483571	0.0488	0.7188
8	rs7839853	61358544	C	T	0.0209000641077417	0.0196	0.2868
8	rs58818800	61359223	G	A	0.003902375817241	0.0173	0.8191
8	rs56091731	61359741	C	A	0.0209000641077417	0.0196	0.2853
8	rs28738712	61359807	C	G	-0.0111013930711739	0.0267	0.676
8	rs11776511	61360266	A	G	-0.0231048737150968	0.0393	0.5567
8	rs181402369	61361044	G	A	-0.040197189751413	0.0795	0.6125
8	rs7819947	61361493	A	G	-0.0007002451143934	0.0178	0.9674
8	rs28897378	61361768	G	A	-0.0108991808690006	0.0268	0.6832
8	rs10104705	61362032	G	A	-0.0111013930711739	0.0268	0.6782
8	rs2186985	61362369	G	A	0.0212036062510236	0.0196	0.2797
8	rs7831106	61364209	G	A	-0.0009004052431641	0.0178	0.9616
8	rs74756518	61365862	A	G	-0.0122041688389067	0.0266	0.6467
8	rs7824474	61366312	T	C	-0.0009004052431641	0.0178	0.9594
8	rs7828383	61366588	T	A	-0.0022024235552	0.0181	0.9039
8	rs1480342	61366641	A	G	-0.0152963956259917	0.0192	0.4266
8	rs13272533	61366667	A	G	-0.0116981574124923	0.0268	0.6628
8	rs1552070	61367094	C	G	-0.0010005003335835	0.0178	0.9571
8	rs16926208	61367645	C	A	0.021497269010823	0.0196	0.2717
8	rs117458271	61367898	A	T	-0.0028039273327342	0.0543	0.959
8	rs116949846	61367970	G	A	0.0112959597418516	0.0547	0.8359
8	rs6998307	61368722	A	G	-0.0010005003335835	0.0178	0.9531
8	rs7829407	61369006	G	A	0.0217027816432335	0.0196	0.2689
8	rs10957136	61369123	A	G	-0.015702643727291	0.0192	0.4138
8	rs10101758	61369757	T	C	-0.0122041688389067	0.0267	0.6475
8	rs948422	61369808	G	C	0.004101577021075	0.0173	0.8108
8	rs72648552	61370278	G	A	0.0215951374365897	0.0196	0.2697
8	rs7002467	61372909	T	C	-0.0129028853555234	0.0266	0.6273
8	rs7832664	61373199	T	A	-0.0152963956259917	0.0192	0.4262
8	rs6471880	61373340	C	T	-0.0012007205765188	0.0178	0.9442
8	rs75397054	61373364	A	G	-0.0460020545617973	0.0584	0.4315
8	rs13254748	61373597	G	A	-0.0124977728299804	0.0267	0.6395
8	rs72648553	61374546	T	A	0.0212036062510236	0.0196	0.2797
8	rs13265543	61374869	G	A	0.004101577021075	0.0173	0.8108
8	rs13267828	61375131	T	C	-0.0152963956259917	0.0192	0.4256
8	rs6998294	61375686	G	T	-0.0152963956259917	0.0192	0.4266
8	rs12548711	61376960	T	C	-0.001501126126267	0.0179	0.935
