## Supplementary material for "Characterization of shared and ancestry-specific signals driving complex traits using multi-ancestry fine-mapping": EUR_schizophrenia_gwas_8_60376977_61376977.tsv

chrom	ID	pos	A1	A2	BETA	SE	P
8	rs141087357	60379036	C	A	-0.0499047851286405	0.0377	0.1855
8	rs12386882	60381595	T	G	0.005703702916678	0.0154	0.7128
8	rs62506255	60381644	A	G	0.0099008246772624	0.0087	0.2596
8	rs4738776	60382282	T	C	0.0110981866660334	0.015	0.4584
8	rs4738777	60382384	T	C	0.0110981866660334	0.015	0.4599
8	rs12677067	60383409	G	A	-0.0024028846163103	0.0091	0.7951
8	rs6998679	60384683	G	T	0.0188021269625962	0.0144	0.1911
8	rs17250042	60387178	G	T	0.0099998345783334	0.0087	0.2544
8	rs17250119	60388601	A	G	0.0099008246772624	0.0087	0.2548
8	rs117644056	60389355	T	C	-0.0159972768350078	0.025	0.5218
8	rs7016782	60389579	T	C	0.0110981866660334	0.015	0.459
8	rs16918793	60390081	G	T	-0.003596459514405	0.0091	0.6876
8	rs76397219	60390318	A	G	-0.0263953113595316	0.0186	0.1548
8	rs182806131	60390543	A	G	-0.0430954101055856	0.0387	0.2652
8	rs1519072	60390554	C	G	-0.0411970648503382	0.0315	0.1907
8	rs2139237	60393083	A	G	0.0110981866660334	0.015	0.4573
8	rs192739800	60393131	C	T	0.0315955615897506	0.054	0.5588
8	rs118078293	60393858	T	C	-0.0188974371044634	0.0327	0.5627
8	rs117998997	60395964	A	T	0.0549994182186046	0.0311	0.07697
8	rs117764247	60395966	G	T	0.0551035262260241	0.0311	0.0768
8	rs71521461	60397243	G	A	-0.0095958936734469	0.0229	0.6743
8	rs184315133	60397274	G	T	0.0330962274891896	0.054	0.5394
8	rs11996987	60397675	T	C	0.0114047182634362	0.015	0.4451
8	rs7829285	60398832	T	C	0.0209979909956055	0.0143	0.1423
8	rs12334319	60399853	T	C	0.0109992854583691	0.0146	0.4521
8	rs140383948	60402251	A	G	0.0110981866660334	0.0146	0.449
8	rs139523388	60402471	A	G	-0.0557981629302465	0.0423	0.187
8	rs147972263	60402497	A	G	0.0199006617063362	0.014	0.1564
8	rs62504663	60403259	T	C	0.0234039777790161	0.0208	0.2603
8	rs4738778	60407558	G	A	0.0125015292229252	0.0146	0.3909
8	rs10111067	60407932	A	G	0.0108014536938559	0.0146	0.4613
8	rs2139229	60409285	G	T	0.0183996828453635	0.014	0.1872
8	rs4738779	60409468	C	A	-0.0029042131473898	0.0092	0.7568
8	rs10103231	60413073	C	T	0.0183996828453635	0.014	0.1879
8	rs2176641	60414060	A	C	0.0180952882690919	0.014	0.1955
8	rs117870553	60416253	G	A	-0.0370997639570267	0.0308	0.2281
8	rs1607475	60416468	T	C	0.0182033098538737	0.014	0.195
8	rs2460263	60417223	T	A	0.0183996828453635	0.014	0.1894
8	rs78495713	60418589	G	A	-0.0114958245134845	0.0333	0.7288
8	rs112647088	60420224	A	G	-0.0263029084210524	0.0312	0.3988
8	rs55873506	60420930	T	G	0.0098018049722602	0.0089	0.2698
8	rs2467605	60421885	A	G	0.0105046326450854	0.0146	0.4727
8	rs56239360	60422658	G	A	0.0098018049722602	0.0089	0.2699
8	rs140066404	60424392	G	T	-0.0679041786138728	0.0331	0.04036
8	rs117734970	60424393	G	C	-0.0659047873877183	0.0331	0.0467
8	rs1401422	60424884	G	A	0.0099008246772624	0.0146	0.5007
8	rs2956129	60426790	A	G	0.0184978548821194	0.0141	0.188
8	rs62504669	60427700	A	G	0.0099008246772624	0.0089	0.2687
8	rs141749763	60427973	T	C	-0.0201006717070029	0.0291	0.4904
8	rs10111426	60429078	T	A	0.0183996828453635	0.0141	0.1908
8	rs540380731	60430200	T	C	-0.0587950465105055	0.056	0.2942
8	rs2056264	60430255	C	A	0.0198026272961797	0.0141	0.1596
8	rs2460265	60431304	C	A	-0.0104039337153929	0.0268	0.6991
8	rs2467607	60435234	C	T	0.0106035827841911	0.0147	0.4701
8	rs2460266	60437335	A	G	0.0209000641077417	0.0142	0.1407
8	rs118136118	60438997	C	T	-0.0561048513847726	0.0424	0.1866
8	rs2460267	60439384	T	A	-0.0032954239497972	0.0094	0.7211
8	rs111651604	60442762	C	T	-0.0282965991551138	0.0348	0.4163
8	rs1519066	60443509	G	T	-0.0032954239497972	0.0094	0.7233
8	rs2139231	60445734	A	G	0.0218006299588528	0.0145	0.1318
8	rs62504670	60446268	A	G	0.0485996698360624	0.0157	0.00201
8	rs2460268	60446701	C	T	0.0101978249764461	0.0253	0.6854
8	rs187347886	60447227	G	T	-0.0643038820008199	0.0432	0.1361
8	rs72655554	60452509	A	T	-0.0819044396214851	0.0294	0.005278
8	rs11786557	60457078	G	A	-0.0176040459483609	0.0386	0.6497
8	rs2467610	60458038	T	C	0.0228958774769045	0.0146	0.1172
8	rs2056265	60458178	G	A	0.0126002819757385	0.0151	0.4041
8	rs7357459	60460074	A	G	0.0247999239054771	0.0146	0.08976
8	rs2460270	60460240	C	T	-0.0054045784588597	0.0097	0.5806
8	rs113978901	60460651	C	T	-0.0437011352710986	0.0404	0.2795
8	rs2467606	60460884	T	C	0.0219962978718961	0.0147	0.1361
8	rs76942130	60461160	C	T	-0.0048015088161939	0.0292	0.8702
8	rs62504673	60461459	C	G	0.0121953336998771	0.0093	0.1866
8	rs4487752	60462354	G	A	0.0056042667198317	0.0097	0.5634
8	rs78239643	60465265	C	T	0.0439977464776452	0.0542	0.4168
8	rs13259348	60465955	A	C	-0.0235962138551867	0.0146	0.1063
8	rs66506970	60467072	C	G	-0.023401696181619	0.0147	0.1125
8	rs7009456	60467611	A	G	0.0076010387728197	0.0098	0.4416
8	rs4463409	60468372	C	T	-0.0231048737150968	0.015	0.1219
8	rs10957100	60469380	G	A	-0.0249999098013234	0.016	0.1183
8	rs6471793	60469791	G	A	-0.0080019302190585	0.0132	0.5451
8	rs17251327	60470205	T	C	-0.0059979518036359	0.0321	0.8519
8	rs4607594	60470686	T	C	-0.0123965203365513	0.0132	0.3492
8	rs16924985	60470787	T	G	0.0352995739869328	0.0338	0.2958
8	rs72655557	60473183	T	C	-0.079898551397885	0.0359	0.02597
8	rs4376488	60474811	A	C	-0.0129028853555234	0.0133	0.3305
8	rs78150391	60475080	C	T	-0.0364046818937998	0.0122	0.002763
8	rs141426469	60475713	G	A	0.0063994795805678	0.0372	0.8638
8	rs11993956	60476101	A	T	0.0105046326450854	0.0169	0.5344
8	rs12542736	60476396	G	A	-0.0423961495190412	0.0093	5.387e-06
8	rs7002385	60476691	T	C	-0.033701571673015	0.0089	0.0001536
8	rs12056448	60477969	T	G	-0.0398016818829366	0.0093	1.798e-05
8	rs7827918	60478117	A	G	-0.0316970867432546	0.0089	0.0003489
8	rs7828101	60478238	A	G	0.0075017910703226	0.0174	0.6643
8	rs6989690	60479595	T	A	0.0099008246772624	0.0168	0.5572
8	rs7013275	60480848	A	C	0.0066975214477213	0.0184	0.7137
8	rs79132259	60481467	G	T	-0.0754026560491867	0.0268	0.004956
8	rs75811352	60482040	G	A	0.0082954970241069	0.0176	0.6385
8	rs7813510	60482306	G	C	0.0090984829852593	0.0174	0.5996
8	rs80062377	60482414	C	T	0.0086028888072678	0.0176	0.6263
8	rs72655561	60482794	C	T	-0.0380030548002074	0.0239	0.1116
8	rs62504676	60482795	A	G	-0.0458031298018141	0.0091	5.507e-07
8	rs182568448	60484219	A	G	0.0143958802837323	0.0509	0.7769
8	rs10093244	60484424	T	G	-0.0460020545617973	0.0091	4.775e-07
8	rs76497213	60485013	C	A	0.0475036226439669	0.0641	0.459
8	rs4265173	60485588	G	C	-0.0377953294954024	0.0088	1.785e-05
8	rs7832257	60486037	A	G	0.0119977384336167	0.0167	0.4723
8	rs142000453	60486992	C	A	0.0074025335167413	0.0385	0.8484
8	rs79895102	60488768	C	A	0.0093957216403621	0.0173	0.5871
8	rs78016080	60490156	C	T	0.0087020272939009	0.0176	0.6198
8	rs140510615	60490813	G	A	0.0307037775750057	0.0414	0.4586
8	rs150440297	60491205	C	A	-0.0540022233826842	0.0388	0.1636
8	rs148884190	60491337	C	T	0.0088011559530687	0.0176	0.6186
8	rs187379762	60492931	G	C	-0.0708946787765477	0.0454	0.1186
8	rs150040604	60493786	A	G	0.0274011363479391	0.0431	0.5245
8	rs7845843	60494113	G	A	0.009197572354042	0.0173	0.5973
8	rs77049449	60494663	T	G	0.0097027754613851	0.0176	0.5814
8	rs28457151	60494693	C	T	-0.0465990663783681	0.0091	3.164e-07
8	rs9298016	60496742	C	T	0.0126990249774084	0.0167	0.4469
8	rs4466389	60497232	T	G	-0.0378991867540796	0.0088	1.629e-05
8	rs4278140	60498503	T	C	-0.0419997711602818	0.0088	1.832e-06
8	rs113959135	60498701	A	G	0.0092966519050945	0.038	0.8064
8	rs71521469	60499155	G	A	-0.0026033858701149	0.0399	0.9488
8	rs7828435	60499342	T	C	-0.0426987545331152	0.0088	1.047e-06
8	rs149987674	60499658	G	C	-0.0344982814075965	0.0395	0.3829
8	rs144762215	60499774	A	G	0.0061013488579762	0.0299	0.8388
8	rs146352386	60502077	T	C	-0.0437951599996715	0.0241	0.06844
8	rs147908722	60503635	G	A	-0.070401005299324	0.0453	0.1207
8	rs4588843	60505005	G	A	-0.0344982814075965	0.0146	0.01797
8	rs72655566	60506977	A	G	-0.0411032840784537	0.024	0.08618
8	rs192405706	60508174	A	G	0.0085037404912207	0.0369	0.8172
8	rs117075557	60508230	A	G	0.0114047182634362	0.023	0.621
8	rs139166799	60509293	G	A	-0.0713993361302911	0.0453	0.1147
8	rs117838679	60510012	T	A	0.0027960873020011	0.0181	0.8759
8	rs6471794	60510524	A	G	-0.0364046818937998	0.0146	0.01252
8	rs117504601	60510634	C	T	-0.008395140788382	0.0263	0.7503
8	rs6986251	60513088	A	C	-0.050903896528528	0.009	1.518e-08
8	rs138338388	60513279	G	C	-0.0112025145079934	0.043	0.7951
8	rs17317493	60514437	G	T	-0.0555021391616052	0.0289	0.05487
8	rs12547681	60514487	T	G	-0.0456984484517478	0.0087	1.661e-07
8	rs76615912	60516403	G	A	0.004201162744548	0.018	0.8145
8	rs185147229	60517083	C	T	-0.0807004239214553	0.0463	0.08115
8	rs72655567	60518266	G	A	-0.094200795398827	0.0358	0.008439
8	rs117996647	60518273	G	A	0.0489996660319079	0.0565	0.3866
8	rs11778476	60519015	G	A	0.0044003044444822	0.018	0.8059
8	rs6990717	60519283	G	A	-0.0440041354980549	0.0087	4.184e-07
8	rs10957101	60520492	T	C	-0.0437951599996715	0.0087	4.862e-07
8	rs74985355	60522874	G	A	0.0099998345783334	0.0427	0.8148
8	rs4738781	60522878	T	C	-0.044599955369026	0.0087	3.03e-07
8	rs57023171	60523075	T	C	-0.0511038386512114	0.009	1.337e-08
8	rs10092481	60523142	A	C	-0.0433042394092723	0.0087	6.274e-07
8	rs78835291	60523685	T	A	0.0619038033148151	0.0321	0.05393
8	rs16925035	60523774	A	C	0.0619038033148151	0.0321	0.05396
8	rs28690501	60524049	G	A	-0.04470452178448	0.0087	2.847e-07
8	rs10099680	60524457	A	G	-0.044599955369026	0.0087	2.942e-07
8	rs4406382	60525083	C	G	-0.0435966737180782	0.0087	5.594e-07
8	rs77568858	60525449	G	C	0.0046989426564652	0.018	0.7958
8	rs7838646	60525796	T	C	-0.0456984484517478	0.0087	1.601e-07
8	rs17317662	60526089	G	A	0.0156961681063242	0.018	0.3818
8	rs10107875	60526565	C	T	-0.0440981887217984	0.0087	4.025e-07
8	rs12549965	60527353	G	A	-0.0440981887217984	0.0087	4.01e-07
8	rs117663434	60528011	G	A	0.0077002766261879	0.0226	0.7322
8	rs28679689	60528672	C	G	-0.0442967745820927	0.0087	3.568e-07
8	rs117209120	60528690	C	T	-0.007296555232638	0.0181	0.6861
8	rs17252026	60529672	C	A	-0.0620030714417325	0.018	0.00058
8	rs6982265	60529722	C	T	-0.0437011352710986	0.0087	5.253e-07
8	rs17317794	60529779	C	T	0.0149969810059077	0.0261	0.5661
8	rs7008068	60530854	T	A	-0.044401309298167	0.0087	3.337e-07
8	rs17317857	60531443	G	A	0.013202462677756	0.026	0.6116
8	rs4131318	60533207	T	A	-0.0494949124461712	0.0106	3.387e-06
8	rs12234974	60533280	A	T	-0.0358966439977618	0.0125	0.004179
8	rs73680605	60533735	G	A	0.024702368640342	0.0307	0.4218
8	rs62504688	60534026	T	G	-0.0361039752308815	0.0125	0.003986
8	rs16925042	60534863	A	T	-0.0361039752308815	0.0125	0.003964
8	rs7014422	60535550	G	A	-0.044401309298167	0.0087	3.348e-07
8	rs6996733	60535824	T	C	-0.0270012755029434	0.0118	0.0215
8	rs117879687	60535988	C	T	-0.0657979805904322	0.0321	0.04061
8	rs3857968	60536387	G	C	-0.0363009797263316	0.0125	0.0036
8	rs75182895	60536667	G	C	0.0047984689115734	0.0182	0.7927
8	rs73680606	60536988	C	A	0.0255020410123433	0.0307	0.4057
8	rs116863894	60537025	A	G	0.0109992854583691	0.0226	0.628
8	rs72655568	60537698	C	T	-0.0698003402592755	0.0406	0.08588
8	rs7828085	60538321	C	T	-0.0442967745820927	0.0087	3.429e-07
8	rs73680620	60538407	T	C	0.0239996896478807	0.0306	0.4327
8	rs72655569	60538823	T	G	-0.0364046818937998	0.0125	0.003489
8	rs7003175	60539305	C	T	-0.0364046818937998	0.0125	0.003463
8	rs4321990	60540030	G	C	-0.0366017456445608	0.0125	0.00336
8	rs4460359	60540056	T	C	-0.036798848237098	0.0125	0.003162
8	rs17318199	60540146	A	C	0.017496047616751	0.0201	0.3854
8	rs4518650	60540391	T	C	-0.0360003042410416	0.0125	0.004005
8	rs7842002	60540964	A	G	-0.0364046818937998	0.0125	0.003457
8	rs11775893	60541264	C	T	0.0050969882578437	0.0181	0.7775
8	rs140478662	60541623	C	T	0.0189002595004805	0.0353	0.5933
8	rs17252576	60542139	C	T	-0.050104527566688	0.0106	2.42e-06
8	rs12543836	60542774	G	A	0.0235993322503244	0.0301	0.4336
8	rs4282558	60542864	C	T	-0.0503043099097479	0.034	0.1386
8	rs16925057	60543209	T	G	0.0242046886968174	0.0306	0.4275
8	rs75564267	60543515	G	T	0.0063994795805678	0.0191	0.7365
8	rs9643511	60543992	A	C	-0.0366017456445608	0.0125	0.003277
8	rs10957102	60544006	A	C	-0.0499047851286405	0.0089	2.294e-08
8	rs16925062	60544364	T	G	-0.0369026020501437	0.0125	0.00311
8	rs72655570	60545488	A	G	-0.0372969647443931	0.0124	0.002627
8	rs4737547	60545664	A	G	-0.044599955369026	0.0087	2.783e-07
8	rs76164742	60546185	G	A	0.0044998604248922	0.0181	0.8027
8	rs72655571	60546223	G	A	-0.0722051682492376	0.0559	0.1963
8	rs71521470	60547153	A	G	-0.0202027073175195	0.0366	0.5814
8	rs6990562	60549318	G	A	-0.0361039752308815	0.0124	0.003672
8	rs4612329	60549508	T	C	0.0467977043485401	0.0299	0.1178
8	rs16925069	60550114	A	G	-0.0364046818937998	0.0124	0.003468
8	rs17318561	60550777	A	C	-0.0497996735526059	0.0106	2.674e-06
8	rs4342576	60551655	A	T	-0.0449032281024259	0.0087	2.406e-07
8	rs62504689	60551712	G	A	-0.0364980230402006	0.0124	0.003373
8	rs57760637	60552380	C	T	0.0255995183002125	0.0304	0.3995
8	rs59144101	60552681	A	G	0.0258041896815329	0.0304	0.3971
8	rs9792187	60553075	C	T	-0.036798848237098	0.0125	0.003149
8	rs12675414	60553239	A	G	0.0260965047212743	0.0304	0.3916
8	rs12675873	60553526	A	T	0.0262036654966364	0.0304	0.3889
8	rs4737548	60553794	A	G	0.0263010744193707	0.0304	0.3876
8	rs4737549	60553849	A	G	0.0263010744193707	0.0304	0.3877
8	rs16925082	60554196	G	A	0.0072039888485025	0.018	0.6904
8	rs10111592	60554402	T	C	-0.0505987987633697	0.0106	1.866e-06
8	rs6983204	60554538	A	C	-0.0449032281024259	0.0087	2.442e-07
8	rs11784285	60554852	G	A	0.0045994064948955	0.0181	0.7996
8	rs62504690	60554935	G	A	-0.0501991563328521	0.029	0.08294
8	rs77285254	60555094	T	C	0.0038027603329278	0.0181	0.833
8	rs73680623	60555241	A	T	0.0264958638039652	0.0304	0.3845
8	rs72655574	60555353	C	T	-0.0517039049923374	0.0106	1.18e-06
8	rs12541727	60555506	T	C	0.0264958638039652	0.0304	0.3835
8	rs57310682	60556037	A	T	-0.0358033589652777	0.0125	0.004083
8	rs72655575	60556509	C	A	-0.0484027392281675	0.0108	8.019e-06
8	rs72655576	60556826	C	A	-0.0515038428671156	0.0106	1.281e-06
8	rs28537162	60557136	C	T	-0.0517039049923374	0.0106	1.176e-06
8	rs74464493	60557635	A	G	-0.044495399886564	0.0389	0.2526
8	rs60064130	60560480	C	T	-0.0358033589652777	0.0124	0.003976
8	rs79814986	60560511	A	G	0.0032048589489113	0.0182	0.8608
8	rs62504693	60561809	G	C	-0.0319964709431669	0.0122	0.009062
8	rs79765273	60562161	G	A	-0.0826970606869833	0.0256	0.001256
8	rs76685682	60562380	T	C	0.0032048589489113	0.0182	0.8589
8	rs72655578	60562925	A	G	-0.0356997191343252	0.0124	0.004111
8	rs111384228	60563726	C	G	0.0267003518299564	0.0254	0.2941
8	rs72655579	60563750	A	C	-0.0517039049923374	0.0106	1.186e-06
8	rs6471795	60564143	T	A	-0.0473956369746291	0.0087	5.973e-08
8	rs4272364	60564206	T	A	-0.0414993071780289	0.0229	0.07023
8	rs144281835	60564332	A	G	-0.0527996915922012	0.0387	0.1732
8	rs7814268	60564848	C	T	-0.0318003125497978	0.0122	0.009299
8	rs56188656	60566365	C	T	-0.0352956263947246	0.0125	0.004603
8	rs16925089	60566602	C	A	-0.0360003042410416	0.0124	0.003808
8	rs16925094	60567509	A	G	-0.0361972883118878	0.0124	0.003614
8	rs16925098	60567960	A	C	0.0611985747210087	0.0319	0.05475
8	rs113916608	60567995	T	C	0.0670977435324941	0.0316	0.03372
8	rs4501567	60568606	A	G	-0.0318003125497978	0.0122	0.00932
8	rs116988691	60569262	A	C	-0.0122041688389067	0.0508	0.81
8	rs17319082	60569511	T	C	-0.0586041643160532	0.0289	0.04264
8	rs11774669	60571129	T	G	-0.0408011614039327	0.0098	3.029e-05
8	rs62504698	60571945	G	C	0.0167981182758809	0.0226	0.4575
8	rs62504699	60572067	C	A	0.0167981182758809	0.0226	0.4562
8	rs62504700	60573264	T	C	0.0167981182758809	0.0225	0.4557
8	rs62504701	60573540	C	T	0.0194986595340326	0.0225	0.3862
8	rs7007604	60574673	A	G	0.0204004877576787	0.0204	0.3179
8	rs72655584	60577175	T	C	-0.0582967085104029	0.02	0.003579
8	rs79631466	60577652	C	G	0.0165030720990143	0.0225	0.4634
8	rs62504702	60577844	T	A	0.0190964956909883	0.0225	0.3953
8	rs62504703	60579164	G	A	-0.0378991867540796	0.0124	0.00216
8	rs28709348	60580017	A	T	0.0235993322503244	0.0223	0.2892
8	rs72655585	60580091	T	A	-0.0411032840784537	0.0098	2.636e-05
8	rs10504295	60580660	G	A	-0.044495399886564	0.0086	2.672e-07
8	rs16925101	60580715	T	C	-0.0380030548002074	0.0124	0.002162
8	rs16925107	60580938	C	A	-0.0380030548002074	0.0124	0.002126
8	rs12545525	60581812	T	A	-0.0335981494309355	0.0121	0.005572
8	rs62504725	60582704	G	A	0.0195967237465575	0.0224	0.3819
8	rs16925109	60582882	C	G	-0.0380965452668448	0.0124	0.002089
8	rs10957105	60583239	G	T	-0.01999864650669	0.011	0.06823
8	rs12549153	60583767	A	G	-0.0338050046123612	0.0121	0.005264
8	rs10104862	60583948	G	A	0.0248974696545107	0.0222	0.2632
8	rs4629854	60584177	C	T	-0.0338981034057645	0.0121	0.005228
8	rs62504726	60584263	C	G	0.0180952882690919	0.0225	0.4216
8	rs28572408	60584532	A	C	-0.0207028323592018	0.011	0.05977
8	rs28498065	60584683	G	A	-0.0207028323592018	0.011	0.06004
8	rs74621290	60584917	C	T	0.0572023017657484	0.0337	0.08946
8	rs4644228	60585342	C	T	-0.0382004338153035	0.0124	0.002029
8	rs62504727	60586377	C	T	0.0161980995687726	0.0225	0.4713
8	rs57605178	60587315	C	A	-0.0413950753663857	0.0098	2.233e-05
8	rs16925119	60587632	A	G	-0.0372035489975441	0.0123	0.002618
8	rs78351426	60587930	T	A	0.0114047182634362	0.0322	0.7247
8	rs62504728	60589190	A	T	0.0178988554877579	0.0225	0.4247
8	rs117652955	60589239	G	A	-0.0606952493104976	0.0287	0.0342
8	rs7350109	60591355	A	T	-0.0416035498550752	0.0098	2.037e-05
8	rs11784625	60591582	T	A	-0.0416035498550752	0.0098	2.002e-05
8	rs75592700	60594426	T	G	0.021497269010823	0.0472	0.6493
8	rs138460577	60594825	C	T	-0.0416973775562091	0.0098	1.914e-05
8	rs142936325	60595165	G	A	0.004101577021075	0.0407	0.9203
8	rs117493207	60596629	G	C	0.0107025231331357	0.0401	0.7901
8	rs72655588	60597029	C	A	-0.0418016408837633	0.0098	1.843e-05
8	rs56207859	60597717	C	T	-0.0344982814075965	0.0094	0.0002283
8	rs35484123	60599329	T	G	-0.0358966439977618	0.0128	0.004918
8	rs60461555	60599331	T	G	-0.0391983134041576	0.0097	5.742e-05
8	rs116963428	60600066	A	G	0.0222017079836866	0.0383	0.5626
8	rs150234939	60600076	T	C	0.0116024307308398	0.0358	0.7453
8	rs17266595	60600224	G	A	-0.0622052453438987	0.018	0.0005541
8	rs6981960	60600281	G	A	-0.0309954337025195	0.0093	0.000846
8	rs143814595	60600731	T	C	-0.101401695470647	0.0523	0.0527
8	rs117755488	60602526	T	C	0.0099998345783334	0.0401	0.8022
8	rs75351954	60603370	T	C	-0.0022024235552	0.0184	0.9045
8	rs111398080	60605138	C	G	0.0473987203698754	0.0278	0.08746
8	rs56394800	60605208	T	C	-0.040197189751413	0.0124	0.001166
8	rs147119267	60605866	A	G	-0.0071958279818024	0.0291	0.8047
8	rs7000966	60606951	T	C	-0.0316041926269978	0.0093	0.0006512
8	rs111759177	60608536	C	T	0.0636975426142417	0.0311	0.04039
8	rs62504732	60609035	A	G	-0.0346017967900747	0.0093	0.0002044
8	rs111560877	60610322	G	A	0.0183996828453635	0.0225	0.4125
8	rs117123396	60610679	A	G	-0.109301604891089	0.0375	0.003527
8	rs72655591	60611239	C	T	-0.0426048328324374	0.0097	1.162e-05
8	rs147745664	60611422	C	T	-0.105005023297168	0.0408	0.01002
8	rs62504733	60611472	C	T	-0.0399994162638657	0.0124	0.001211
8	rs72655592	60611474	G	A	-0.0319035490130083	0.0093	0.0005727
8	rs7005221	60613335	T	C	-0.0440041354980549	0.0226	0.05183
8	rs62504734	60613874	T	C	0.0185960172820726	0.0224	0.407
8	rs77932968	60616020	A	G	0.0187039847937718	0.0224	0.406
8	rs77706618	60616821	A	G	0.0614995330875717	0.031	0.04745
8	rs75208986	60616973	T	C	-0.0107980900995126	0.0262	0.6811
8	rs4305887	60622328	T	C	0.0461008368826632	0.0086	9.3e-08
8	rs4541897	60622669	T	G	0.031799009548949	0.0093	0.0005962
8	rs12541902	60623348	A	C	0.0341985075799122	0.0093	0.0002449
8	rs145582815	60623806	C	A	-0.0017014466397575	0.0378	0.9652
8	rs1511026	60623880	T	C	0.0461008368826632	0.0086	9.366e-08
8	rs2203040	60624138	G	A	0.0461008368826632	0.0086	8.984e-08
8	rs6983167	60625197	G	A	0.0333960906184285	0.0087	0.0001323
8	rs6983076	60625318	C	T	0.0461008368826632	0.0086	8.661e-08
8	rs4237035	60626099	T	C	0.0434042576072856	0.0097	7.705e-06
8	rs62504735	60628581	C	T	0.0182033098538737	0.0224	0.4164
8	rs4360284	60628885	G	C	0.0414010268486756	0.0097	2.09e-05
8	rs7846430	60629462	C	T	0.0444952398865513	0.0086	2.37e-07
8	rs62504736	60629851	G	T	0.0180952882690919	0.0224	0.421
8	rs28517350	60630979	G	C	0.0165030720990143	0.0224	0.4606
8	rs144548138	60632035	T	A	0.0138042809763971	0.0368	0.7084
8	rs10109791	60632783	G	T	-0.0052035148315978	0.0258	0.8409
8	rs4338094	60633893	C	T	0.0418039122811836	0.0097	1.812e-05
8	rs11775690	60635507	G	A	0.0382009626151637	0.0097	7.801e-05
8	rs62504737	60635615	C	T	0.0199986865066891	0.0221	0.3655
8	rs139687719	60635911	G	T	0.0299956000353805	0.0238	0.2081
8	rs6471799	60636205	A	T	0.0418998134646779	0.0097	1.673e-05
8	rs62504738	60636351	C	T	-0.0388967656299467	0.0123	0.001615
8	rs4352837	60636591	C	T	0.0418998134646779	0.0097	1.684e-05
8	rs62504739	60637320	C	T	-0.0388032003238938	0.0123	0.001661
8	rs4339631	60638781	C	T	0.0421011760186353	0.0097	1.585e-05
8	rs11782188	60640521	A	G	0.0384030712829451	0.0097	7.073e-05
8	rs11782236	60640656	A	G	0.0421011760186353	0.0097	1.546e-05
8	rs4299991	60641321	G	T	0.0387013475370749	0.0097	6.008e-05
8	rs62504742	60641734	A	G	0.0305001066483263	0.0256	0.2335
8	rs78986053	60642219	T	A	-0.101302095530325	0.0289	0.0004549
8	rs7815420	60642541	G	A	0.0421970486997883	0.0097	1.511e-05
8	rs7815342	60642696	A	G	0.0421970486997883	0.0097	1.502e-05
8	rs6989544	60643993	A	G	0.0423024980338776	0.0097	1.437e-05
8	rs77101616	60644555	G	A	0.0243022925229648	0.0267	0.3633
8	rs78561734	60644654	C	G	-0.0643998640842381	0.0445	0.1479
8	rs7465117	60644774	T	C	0.0308007491527123	0.0093	0.0008944
8	rs6471800	60645178	G	A	0.0421970486997883	0.0097	1.465e-05
8	rs118061304	60645441	A	T	-0.0562000496881991	0.0336	0.09416
8	rs7462589	60645506	A	G	0.0423024980338776	0.0097	1.397e-05
8	rs62504743	60646047	G	A	0.0171029078996623	0.0224	0.446
8	rs72655598	60647157	C	T	-0.0990029898420079	0.0423	0.01936
8	rs7002426	60647625	T	G	0.0423983514166169	0.0097	1.37e-05
8	rs10086095	60647972	T	A	0.0423983514166169	0.0097	1.362e-05
8	rs62506387	60648544	C	A	0.0183996828453635	0.0224	0.4112
8	rs62506388	60648553	A	G	-0.0364980230402006	0.0123	0.002967
8	rs1949105	60648712	C	T	0.0382009626151637	0.0096	7.315e-05
8	rs68055460	60648801	A	T	-0.0366951051877892	0.0123	0.002823
8	rs62506389	60648845	G	T	-0.0366017456445608	0.0123	0.00292
8	rs6992992	60649504	G	A	0.0387013475370749	0.0097	6.012e-05
8	rs117754917	60649939	A	G	-0.126799814904484	0.0405	0.001742
8	rs72655599	60650321	A	G	-0.036798848237098	0.0123	0.002808
8	rs76359130	60650603	G	A	0.0350002811846215	0.0412	0.3963
8	rs6999126	60651105	C	T	0.0444952398865513	0.0086	2.495e-07
8	rs78634630	60651215	A	C	0.024097313483794	0.0274	0.3795
8	rs6999716	60651271	G	A	0.0425996136188173	0.0097	1.221e-05
8	rs10087535	60652220	G	T	0.0308977113278438	0.0093	0.0008665
8	rs12549329	60652486	T	C	0.0441030061101949	0.0086	3.034e-07
8	rs10090791	60652620	G	A	0.0425996136188173	0.0097	1.208e-05
8	rs75841445	60652629	A	T	-0.0054045784588597	0.0177	0.7586
8	rs16925214	60652836	T	C	0.0178006246255066	0.0224	0.428
8	rs1949101	60654115	G	T	0.0425996136188173	0.0097	1.226e-05
8	rs1949102	60654261	G	A	0.0425996136188173	0.0097	1.221e-05
8	rs10113297	60654640	T	A	0.0399992561638529	0.0097	3.449e-05
8	rs1034518	60656194	C	A	0.0416024898545136	0.0086	1.528e-06
8	rs111751461	60656637	A	C	0.0168964476597299	0.0225	0.4533
8	rs4144768	60656881	G	A	-0.0364980230402006	0.0123	0.003012
8	rs6993556	60657101	G	A	0.0428008353226943	0.0097	1.134e-05
8	rs6993452	60657275	A	C	0.0423983514166169	0.0097	1.347e-05
8	rs1034519	60658238	C	A	0.0520989697439806	0.0087	2.48e-09
8	rs75523802	60658261	C	A	0.0288012338056278	0.0244	0.2378
8	rs62506392	60658740	G	T	-0.0363009797263316	0.0123	0.003157
8	rs6471801	60660043	C	T	0.0428008353226943	0.0097	1.106e-05
8	rs77938567	60660215	G	A	-0.0140989243795016	0.0259	0.5868
8	rs55856542	60660282	T	G	-0.0361972883118878	0.0123	0.003213
8	rs56059983	60661406	G	A	-0.0363009797263316	0.0123	0.003142
8	rs72657804	60661539	A	T	-0.0615988462189574	0.0196	0.001686
8	rs78125630	60661765	G	T	0.0421970486997883	0.0346	0.2221
8	rs72657805	60661940	G	A	-0.0613011005766046	0.0196	0.00175
8	rs10957106	60662263	T	A	0.044600447168905	0.0086	2.518e-07
8	rs149077375	60662273	T	C	0.0243998868235351	0.0447	0.5843
8	rs62506395	60662558	C	T	0.0185960172820726	0.0225	0.4084
8	rs62506396	60664974	G	A	0.0179970767016546	0.0225	0.4234
8	rs16925239	60666324	C	T	-0.0366951051877892	0.0123	0.002833
8	rs72657808	60666355	A	C	-0.0978002775259131	0.0399	0.01429
8	rs6471803	60667231	G	A	0.0520040417467951	0.0087	2.76e-09
8	rs7006844	60667755	G	T	0.0434042576072856	0.0097	8.343e-06
8	rs60587092	60668170	C	A	-0.0364046818937998	0.0123	0.00303
8	rs9643512	60668254	C	T	0.043595744117646	0.0097	7.611e-06
8	rs10096514	60669653	A	G	0.0444952398865513	0.0086	2.446e-07
8	rs28590033	60669706	A	G	-0.0364046818937998	0.0123	0.003085
8	rs7846042	60670073	C	T	0.0034041991335623	0.02	0.8666
8	rs6984337	60670709	A	G	0.021898468701116	0.0223	0.326
8	rs6984776	60670867	C	T	0.0437010460710946	0.0097	7.274e-06
8	rs57114745	60670963	G	A	-0.0364980230402006	0.0123	0.002943
8	rs55641496	60671252	C	G	-0.0363009797263316	0.0123	0.003139
8	rs6415584	60671607	G	A	0.0441030061101949	0.0097	5.908e-06
8	rs7821280	60672026	C	T	0.0326027085440124	0.0087	0.0001768
8	rs183183066	60672789	A	T	0.0030952049073025	0.0327	0.9249
8	rs6982408	60673486	T	G	0.0479993753879105	0.0086	2.778e-08
8	rs4526349	60673832	G	A	0.0450976409030327	0.0223	0.04353
8	rs2326443	60674037	A	T	0.053000336561653	0.0087	1.316e-09
8	rs2326444	60674050	C	T	0.0479993753879105	0.0086	2.713e-08
8	rs7001585	60674051	G	A	-0.0303045802648556	0.0143	0.03439
8	rs12543532	60674420	T	C	0.0439977464776452	0.0097	6.457e-06
8	rs12545845	60674443	A	T	0.044600447168905	0.0086	2.226e-07
8	rs12546326	60674489	A	C	0.0439977464776452	0.0097	6.423e-06
8	rs62506400	60674603	G	A	-0.0360003042410416	0.0124	0.003683
8	rs62506401	60674613	G	A	-0.0364046818937998	0.0123	0.003099
8	rs7836012	60674796	G	A	0.0444952398865513	0.0086	2.465e-07
8	rs12334344	60674862	C	T	-0.0364046818937998	0.0123	0.00306
8	rs147643742	60674875	G	A	0.0011992805754821	0.0183	0.9462
8	rs7835908	60674909	C	T	0.0528011569911275	0.0087	1.509e-09
8	rs7836602	60675434	C	G	0.0479993753879105	0.0086	2.737e-08
8	rs7820347	60675448	T	G	0.0439020462871288	0.0097	6.566e-06
8	rs2326445	60675794	C	T	0.0439020462871288	0.0097	6.577e-06
8	rs62506402	60675970	T	C	0.0222017079836866	0.0224	0.3211
8	rs62506403	60675997	A	G	0.0215951374365897	0.0224	0.3356
8	rs76925604	60676214	C	T	0.0148984646619666	0.0329	0.6501
8	rs62506404	60676487	G	A	0.0225048553400694	0.0223	0.3114
8	rs1606072	60676533	G	A	0.0437010460710946	0.0097	7.173e-06
8	rs7845013	60676730	A	G	0.021898468701116	0.0223	0.3246
8	rs62506405	60677006	G	C	-0.0361972883118878	0.0123	0.003248
8	rs7465610	60677297	G	A	0.0441030061101949	0.0097	6.124e-06
8	rs2175384	60677561	A	C	0.0434042576072856	0.0097	8.321e-06
8	rs2136912	60677765	T	G	0.0528960093534967	0.0087	1.459e-09
8	rs2136913	60677815	T	G	0.044600447168905	0.0086	2.298e-07
8	rs6471804	60677893	G	A	0.0299956000353805	0.0202	0.137
8	rs62507075	60678489	A	G	0.0221038989069263	0.0224	0.3242
8	rs6999026	60678684	C	T	0.0441030061101949	0.0097	6.137e-06
8	rs57406952	60678918	C	A	-0.0364046818937998	0.0123	0.003024
8	rs7462680	60679195	G	A	0.0441030061101949	0.0097	6.125e-06
8	rs6471805	60679281	A	C	0.0441030061101949	0.0097	6.129e-06
8	rs2056459	60679495	C	T	0.0528011569911275	0.0087	1.528e-09
8	rs6415585	60679908	G	A	0.043595744117646	0.0097	7.743e-06
8	rs1511027	60680022	C	T	0.044600447168905	0.0086	2.336e-07
8	rs1912658	60680218	T	A	0.0574006067311047	0.0306	0.06077
8	rs6471806	60680375	G	T	0.0435000054458512	0.0097	8.229e-06
8	rs6471807	60680498	C	T	0.0435000054458512	0.0097	8.235e-06
8	rs2055877	60680901	G	A	0.053000336561653	0.0087	1.389e-09
8	rs7464446	60681253	C	T	0.044600447168905	0.0086	2.359e-07
8	rs11989756	60681322	T	C	-0.0361039752308815	0.0123	0.003328
8	rs1606074	60682313	A	T	-0.0363009797263316	0.0123	0.003142
8	rs55950032	60682869	T	C	-0.0361039752308815	0.0123	0.00334
8	rs62507078	60682911	T	C	-0.0360003042410416	0.0123	0.003343
8	rs1858286	60682959	C	G	0.054497654936202	0.034	0.1088
8	rs1858287	60683160	C	T	0.0441986870716702	0.0097	5.839e-06
8	rs2136914	60683896	C	T	0.0528960093534967	0.0087	1.482e-09
8	rs6471808	60683975	C	T	0.0441986870716702	0.0097	5.82e-06
8	rs11993563	60684480	T	G	-0.0360003042410416	0.0123	0.003384
8	rs11989836	60684588	G	A	-0.0360003042410416	0.0123	0.003388
8	rs11989885	60684890	C	T	-0.0361972883118878	0.0123	0.003222
8	rs62507079	60685294	C	T	0.0205964297986501	0.0222	0.3543
8	rs7465692	60685549	T	C	0.0441986870716702	0.0097	5.796e-06
8	rs1606076	60685788	G	A	-0.0358033589652777	0.0123	0.003553
8	rs6471809	60685979	A	T	0.0441986870716702	0.0097	5.772e-06
8	rs6471810	60686056	C	A	0.0425996136188173	0.0097	1.238e-05
8	rs7387354	60686218	G	A	0.0441986870716702	0.0097	5.747e-06
8	rs9643513	60686330	A	G	-0.0358966439977618	0.0123	0.003484
8	rs9643514	60686513	T	C	-0.0358966439977618	0.0123	0.003511
8	rs55998345	60686774	C	T	-0.0465047776557534	0.0447	0.2978
8	rs568465719	60687524	G	A	-0.0919946821460059	0.0547	0.09293
8	rs2175385	60689015	T	A	-0.035596090043474	0.0123	0.00375
8	rs6471811	60689220	T	G	0.0439977464776452	0.0098	6.294e-06
8	rs79833403	60689312	G	A	-0.0183982139464423	0.0427	0.6663
8	rs59412441	60689573	A	G	-0.0358033589652777	0.0123	0.003642
8	rs10105972	60689601	G	A	0.0437967654983826	0.0086	3.862e-07
8	rs62512476	60691094	A	C	0.0248974696545107	0.0225	0.2683
8	rs10110581	60691207	G	A	0.0435000054458512	0.0098	8.364e-06
8	rs12678056	60691309	C	T	0.0425996136188173	0.015	0.004429
8	rs10808700	60691526	C	G	0.0528011569911275	0.0087	1.522e-09
8	rs12680695	60691630	T	C	0.0473987203698754	0.0086	3.921e-08
8	rs12680712	60691702	T	C	0.043595744117646	0.0098	7.948e-06
8	rs12680715	60691717	T	G	0.0533985767246953	0.0087	1.045e-09
8	rs144938765	60691840	C	A	-0.0132980281439898	0.0276	0.6302
8	rs6471812	60692728	G	A	0.0540998523168248	0.0087	6.013e-10
8	rs62512477	60692746	G	C	0.0259990758686168	0.0226	0.2498
8	rs62512478	60693143	T	C	-0.0385017716536664	0.0123	0.00171
8	rs62512479	60693731	G	A	0.0251998010217421	0.0225	0.2629
8	rs138734334	60694333	C	T	0.0267003518299564	0.0425	0.5301
8	rs867742	60694592	A	C	0.0441986870716702	0.0086	2.986e-07
8	rs907212	60694605	A	G	-0.0385017716536664	0.0123	0.001723
8	rs867743	60694647	G	A	0.0542040540135122	0.0087	5.672e-10
8	rs187169673	60694889	G	A	0.0140015196358136	0.0367	0.7039
8	rs907211	60694900	C	A	0.0473987203698754	0.0086	3.871e-08
8	rs6985444	60695541	A	C	0.0437010460710946	0.0098	7.535e-06
8	rs6986658	60696158	C	T	0.0248974696545107	0.0225	0.2682
8	rs1473594	60696526	T	C	0.0533985767246953	0.0087	1.045e-09
8	rs76439253	60697192	G	A	0.138003876142829	0.0653	0.03469
8	rs34985108	60697313	A	T	0.0304031059110447	0.0087	0.0004791
8	rs6471814	60697874	T	G	0.0535028515173065	0.0087	9.227e-10
8	rs138699405	60698188	T	C	0.0100988346774146	0.0354	0.7762
8	rs7011090	60698514	A	C	0.047598978799279	0.0086	3.426e-08
8	rs7011914	60698747	G	A	0.0448012667045393	0.0086	2.043e-07
8	rs6471815	60698795	A	G	0.0546964969190277	0.0088	4.12e-10
8	rs6471816	60698804	C	T	0.0481042146741464	0.0086	2.676e-08
8	rs6471817	60698937	G	A	0.0479993753879105	0.0086	2.717e-08
8	rs6471818	60699594	T	A	0.0444952398865513	0.0086	2.352e-07
8	rs6471819	60699779	T	A	0.0479993753879105	0.0086	2.743e-08
8	rs6471820	60700150	C	T	0.0479993753879105	0.0086	2.695e-08
8	rs7017889	60700251	C	G	0.0479993753879105	0.0086	2.672e-08
8	rs6984242	60700469	G	A	0.0546964969190277	0.0087	3.855e-10
8	rs4354297	60701019	C	G	0.0479993753879105	0.0086	2.597e-08
8	rs2875935	60701433	T	C	0.0275957115907991	0.0224	0.219
8	rs13260766	60702055	G	A	0.0446960805488528	0.0086	2.256e-07
8	rs6415587	60702199	A	C	0.0473033451158665	0.0086	4.374e-08
8	rs6471821	60702296	T	C	0.0473033451158665	0.0086	4.385e-08
8	rs34153748	60702591	C	T	0.0402010017441475	0.0149	0.007122
8	rs62512481	60703309	T	C	0.027196791588428	0.0229	0.2355
8	rs12155733	60703969	T	A	0.0537018913875451	0.0087	7.705e-10
8	rs12155734	60704013	T	C	0.0473033451158665	0.0086	4.341e-08
8	rs12155940	60704199	A	T	0.0473033451158665	0.0086	4.324e-08
8	rs12155738	60704226	T	G	0.0473033451158665	0.0086	4.343e-08
8	rs78092151	60704281	A	G	0.0270021387025708	0.0229	0.2384
8	rs72657845	60704504	G	C	-0.0631954234971474	0.0174	0.0002743
8	rs7835184	60704609	A	T	0.0473033451158665	0.0086	4.136e-08
8	rs6471822	60705574	C	T	0.0475036226439669	0.0086	3.815e-08
8	rs7011502	60705885	C	T	0.0473987203698754	0.0086	4.098e-08
8	rs7011810	60705903	G	A	0.0473987203698754	0.0086	4.076e-08
8	rs7011728	60706091	A	G	0.0441030061101949	0.0086	3.144e-07
8	rs1115040	60706265	A	G	0.0128964817350202	0.0316	0.6831
8	rs1115041	60706297	T	C	0.0416984103556758	0.0091	4.15e-06
8	rs10096023	60706569	A	G	0.0473987203698754	0.0086	3.971e-08
8	rs2175387	60706685	A	C	0.0473987203698754	0.0086	3.967e-08
8	rs72657852	60706743	C	T	-0.0636002947429691	0.0174	0.0002497
8	rs12542867	60706955	C	T	0.063997749947184	0.0316	0.0427
8	rs72657853	60707655	C	T	-0.0635043893695306	0.0174	0.0002594
8	rs6471823	60708070	T	C	0.0473987203698754	0.0086	3.956e-08
8	rs6415589	60708126	C	A	0.0222017079836866	0.013	0.08689
8	rs2326439	60708224	G	C	0.0443995872966845	0.0086	2.647e-07
8	rs4394383	60708505	G	C	0.0531046528867784	0.0087	1.166e-09
8	rs4440623	60708881	G	A	0.0418039122811836	0.0091	3.941e-06
8	rs117679051	60708961	C	T	0.0158044491449436	0.023	0.4935
8	rs6471826	60709242	T	G	0.0473987203698754	0.0086	4.04e-08
8	rs77786030	60709263	T	G	0.052601937740197	0.0319	0.0993
8	rs6415590	60709463	A	G	0.0473987203698754	0.0086	4.032e-08
8	rs113309310	60709655	T	A	0.0329027196757078	0.0228	0.1479
8	rs62512482	60709677	A	G	0.0329027196757078	0.0228	0.1479
8	rs62512483	60709688	C	T	0.0329994782631079	0.0228	0.1478
8	rs12678663	60709689	A	G	0.0639039448366128	0.0315	0.04273
8	rs6986814	60709953	T	C	0.029296631955588	0.0087	0.0007533
8	rs13252402	60710231	C	T	0.0428008353226943	0.0086	6.83e-07
8	rs13252902	60710242	G	A	0.0463013553668425	0.0086	8.217e-08
8	rs1034515	60710665	G	A	0.0465972853767823	0.0086	6.752e-08
8	rs6471827	60710807	C	G	-0.007095110875924	0.0312	0.8204
8	rs62512484	60710863	C	T	0.0329994782631079	0.0228	0.1466
8	rs1034516	60710997	G	T	0.0463968262292078	0.0086	7.343e-08
8	rs10092060	60711404	G	A	0.043097802902723	0.0086	5.661e-07
8	rs6997129	60711742	T	G	0.0463968262292078	0.0086	7.484e-08
8	rs6471828	60711831	G	A	0.0463968262292078	0.0086	7.534e-08
8	rs62512485	60712223	G	A	0.0330962274891896	0.0228	0.1459
8	rs6471829	60712370	A	C	0.0463968262292078	0.0086	7.759e-08
8	rs1034517	60712682	T	C	0.0463013553668425	0.0086	7.807e-08
8	rs17321736	60712845	G	T	0.0330962274891896	0.0228	0.1456
8	rs954004	60712976	C	T	0.0463968262292078	0.0086	7.388e-08
8	rs148354577	60713099	T	C	0.0212036062510236	0.0385	0.5817
8	rs954005	60713156	C	T	0.0463968262292078	0.0086	7.724e-08
8	rs952800	60713250	G	A	0.0434042576072856	0.0086	4.795e-07
8	rs72657859	60713355	A	G	-0.0626948883400778	0.0174	0.0003028
8	rs79218330	60713369	G	A	0.014504302202808	0.0329	0.659
8	rs6471830	60713371	G	A	0.0463013553668425	0.0086	8.14e-08
8	rs74891458	60713451	G	C	-0.006199175242821	0.0387	0.8728
8	rs10808702	60714490	G	C	0.0463968262292078	0.0086	7.736e-08
8	rs10755942	60714508	T	C	0.0463013553668425	0.0086	7.909e-08
8	rs10755943	60714584	C	A	0.0463013553668425	0.0086	8.148e-08
8	rs10504300	60714731	G	A	0.0463013553668425	0.0086	8.129e-08
8	rs17268891	60714839	C	T	0.043097802902723	0.0086	5.539e-07
8	rs17268933	60715532	T	C	0.0330962274891896	0.0228	0.1462
8	rs7833985	60716844	G	A	0.0528960093534967	0.0087	1.366e-09
8	rs62512486	60716958	G	A	0.0548006364661149	0.0263	0.03673
8	rs142670204	60717327	C	T	0.0001999800026662	0.0374	0.996
8	rs189843247	60717354	C	A	-0.020498669477346	0.0373	0.5831
8	rs6987131	60717448	T	C	0.0465972853767823	0.0086	6.757e-08
8	rs7000664	60717480	T	C	0.0465972853767823	0.0086	6.83e-08
8	rs7018304	60717504	A	G	0.0531046528867784	0.0087	1.236e-09
8	rs10101487	60718495	A	G	0.0416984103556758	0.0091	4.286e-06
8	rs72657861	60718542	A	T	-0.0573007769142667	0.0187	0.002238
8	rs7817184	60718581	A	G	0.0400953305639422	0.0091	9.719e-06
8	rs62512487	60719172	C	A	0.0320992618599997	0.0228	0.1581
8	rs10957109	60719241	C	A	0.0459002781827573	0.0086	1.021e-07
8	rs62512488	60719673	A	G	0.0320992618599997	0.0228	0.1585
8	rs1511032	60719954	A	T	0.0463013553668425	0.0086	8.353e-08
8	rs6471831	60720008	G	T	0.0463013553668425	0.0086	8.136e-08
8	rs6471832	60720176	G	A	0.0418039122811836	0.0091	4.049e-06
8	rs72657864	60720257	A	T	-0.0577986187273719	0.0187	0.002022
8	rs6471833	60720695	A	G	0.0459957873421583	0.0086	1.011e-07
8	rs1511031	60720759	A	C	0.0459957873421583	0.0086	9.971e-08
8	rs2136916	60721498	C	A	0.0402010017441475	0.015	0.007234
8	rs6471834	60721511	A	G	0.0416024898545136	0.0091	4.425e-06
8	rs10100880	60721981	T	C	0.0434042576072856	0.0086	4.761e-07
8	rs62512489	60722843	A	G	0.031799009548949	0.0228	0.1622
8	rs2326440	60722999	C	T	-0.0236986067778773	0.014	0.09094
8	rs2326441	60723088	A	G	-0.0570043080677942	0.0172	0.0009126
8	rs2326442	60723277	G	A	-0.0235962138551867	0.014	0.09242
8	rs117731568	60723301	A	G	-0.0591026555948241	0.0318	0.06257
8	rs62512504	60723312	T	C	0.0323994240466592	0.0228	0.1549
8	rs111514205	60723345	C	T	0.0193025022544974	0.0396	0.6263
8	rs74765040	60723734	G	A	0.0321960982163169	0.0228	0.1577
8	rs12549916	60724023	T	C	0.0402970567645369	0.0312	0.1957
8	rs111906700	60724490	C	G	0.0194005857039748	0.0287	0.4992
8	rs2221796	60724763	C	T	-0.0236986067778773	0.014	0.09072
8	rs2221795	60724773	T	C	-0.0238010101859522	0.014	0.09059
8	rs10101285	60725476	C	A	-0.0570043080677942	0.0172	0.0009063
8	rs72657870	60725539	G	A	-0.0625032603532887	0.0173	0.0003078
8	rs62512505	60725823	C	G	-0.0236986067778773	0.014	0.09173
8	rs10216407	60726192	T	G	-0.0236986067778773	0.014	0.09112
8	rs4738785	60726781	G	T	0.043203157300648	0.0086	5.384e-07
8	rs10105824	60726786	G	A	-0.0236986067778773	0.014	0.0916
8	rs62512506	60726833	G	A	0.0323026073786261	0.0228	0.1557
8	rs62512507	60727674	T	C	0.0323026073786261	0.0228	0.1561
8	rs10088841	60728053	C	T	-0.0570995920405728	0.0172	0.000897
8	rs10957110	60728145	T	C	-0.0601003842529617	0.0173	0.000491
8	rs10103912	60728159	T	G	0.0291995144044279	0.0087	0.0007908
8	rs10088981	60728265	A	G	0.0430020165445429	0.0086	5.864e-07
8	rs75671841	60728289	G	C	0.0069954745123864	0.0232	0.7631
8	rs146190573	60728351	T	C	-0.0544984253364989	0.0286	0.05661
8	rs11993248	60728734	C	T	-0.0603021738083819	0.0173	0.0004769
8	rs146440533	60728909	T	G	-0.0625032603532887	0.0173	0.0003082
8	rs140631176	60729243	G	C	-0.0601959637034527	0.0172	0.0004767
8	rs117379296	60730641	G	A	-0.0121029460677457	0.044	0.7828
8	rs141378688	60731091	A	G	-0.057194885093252	0.0172	0.0008576
8	rs112430807	60731216	T	C	-0.0238010101859522	0.014	0.08929
8	rs10087957	60731440	T	A	0.0411035548784171	0.0091	5.838e-06
8	rs10103994	60731483	A	C	0.0430020165445429	0.0086	6.037e-07
8	rs9657030	60731669	T	C	0.0291995144044279	0.0087	0.0007771
8	rs28804194	60731737	A	G	-0.0239034240815591	0.014	0.08802
8	rs10108587	60732791	G	A	-0.0570043080677942	0.0172	0.0008931
8	rs62512508	60733546	C	A	0.031799009548949	0.0228	0.1629
8	rs28626870	60733949	C	G	-0.0236986067778773	0.014	0.09095
8	rs28445557	60733953	C	G	-0.0238010101859522	0.014	0.0891
8	rs79564996	60734128	T	A	-0.0309026047398165	0.0574	0.5905
8	rs17322063	60734218	A	G	-0.0238010101859522	0.014	0.08918
8	rs61187582	60734847	T	C	-0.0238010101859522	0.014	0.09033
8	rs62512510	60735372	A	C	0.0323994240466592	0.0228	0.1544
8	rs111745964	60735958	T	A	0.0323994240466592	0.0228	0.1543
8	rs1511028	60736025	T	C	0.0430020165445429	0.0086	6.022e-07
8	rs12155692	60736841	G	T	-0.0625990697565225	0.0173	0.0002982
8	rs62512511	60737472	T	C	-0.0236986067778773	0.014	0.09112
8	rs72657880	60737595	T	C	-0.061099109367851	0.0172	0.0003902
8	rs10107695	60738020	G	A	-0.0238010101859522	0.014	0.08934
8	rs10097767	60738561	T	C	-0.0240980393840575	0.014	0.08574
8	rs10111058	60738611	G	A	-0.0240980393840575	0.014	0.08577
8	rs28535655	60738950	A	T	-0.061099109367851	0.0174	0.0004354
8	rs72657882	60739157	G	A	-0.0626948883400778	0.0173	0.0002935
8	rs9771604	60739460	G	A	0.0409979790340721	0.0091	6.054e-06
8	rs78848802	60739461	C	T	0.0314017631395316	0.0227	0.1674
8	rs28847010	60739739	G	C	-0.0238010101859522	0.014	0.08908
8	rs72657883	60739857	A	G	-0.0625990697565225	0.0173	0.000298
8	rs2089803	60739920	T	C	0.0428966409523063	0.0086	6.629e-07
8	rs72657887	60740083	T	C	-0.0625990697565225	0.0173	0.0002937
8	rs10087528	60740218	C	A	-0.0236986067778773	0.014	0.09026
8	rs7838979	60740826	G	A	0.0605022613895267	0.0509	0.2346
8	rs72657888	60740901	G	A	-0.0613967948653235	0.0172	0.0003661
8	rs62512512	60741249	A	C	0.0324962313421326	0.0228	0.1536
8	rs7388114	60741289	G	A	0.0390957053401303	0.0149	0.008725
8	rs10095336	60742087	A	G	-0.0238010101859522	0.014	0.08913
8	rs74881760	60742092	A	G	0.0611045066532856	0.0367	0.09648
8	rs72657891	60742211	T	G	-0.0626948883400778	0.0173	0.0002905
8	rs78826090	60742245	A	G	0.0097027754613851	0.0251	0.7007
8	rs13272293	60742395	A	G	0.0430020165445429	0.0086	6.265e-07
8	rs17322175	60742880	A	G	-0.0239034240815591	0.014	0.08828
8	rs117096890	60742984	A	T	-0.0095958936734469	0.0438	0.8259
8	rs62512513	60743032	T	G	-0.0240980393840575	0.014	0.08593
8	rs10086474	60743407	T	A	0.0411995232473163	0.0091	5.425e-06
8	rs10102805	60743653	C	T	-0.057194885093252	0.0171	0.0008466
8	rs10102936	60743800	C	G	-0.0239956055562207	0.014	0.08622
8	rs28551787	60744352	A	G	-0.061099109367851	0.0172	0.0003898
8	rs143187646	60744881	C	G	0.0060019521956343	0.0297	0.8411
8	rs10107697	60745444	C	A	-0.0239956055562207	0.014	0.08634
8	rs150308753	60745780	C	T	-0.0515986041477272	0.0356	0.1466
8	rs10101705	60746801	T	C	-0.057194885093252	0.0171	0.0008434
8	rs6471835	60746997	A	C	0.0394995204367644	0.0091	1.353e-05
8	rs10504301	60747088	C	T	-0.0352023974087295	0.0582	0.5453
8	rs17269256	60747385	A	C	0.0318958749835631	0.0228	0.1606
8	rs17322350	60747478	A	C	-0.0239956055562207	0.014	0.08634
8	rs72657895	60747542	T	C	-0.0625032603532887	0.0173	0.0003013
8	rs62512514	60747627	A	G	0.0318958749835631	0.0228	0.1603
8	rs141930989	60747664	C	T	-0.0608015124606624	0.0295	0.03892
8	rs17322364	60747757	C	A	0.0320024161254944	0.0228	0.1603
8	rs7812464	60747785	A	G	-0.0239956055562207	0.014	0.08652
8	rs10102053	60749029	C	T	0.0428966409523063	0.0086	6.602e-07
8	rs28685679	60749057	T	C	-0.0236986067778773	0.014	0.09011
8	rs9298020	60749384	C	T	-0.0236986067778773	0.014	0.08995
8	rs9298021	60749822	G	A	-0.0238010101859522	0.014	0.0895
8	rs10504302	60750046	A	G	-0.0236986067778773	0.014	0.09113
8	rs117012423	60750055	C	T	0.0467977043485401	0.0248	0.05918
8	rs7016548	60750473	T	A	0.0407003871263756	0.0091	6.874e-06
8	rs4582545	60750787	G	A	-0.0238010101859522	0.014	0.08917
8	rs2875948	60750793	G	A	-0.0566973436785452	0.0172	0.0009403
8	rs72657901	60750998	C	T	-0.0566973436785452	0.0187	0.002379
8	rs2136915	60751628	G	A	-0.0231969816042026	0.014	0.09768
8	rs17269617	60752382	T	C	0.0326994961630157	0.0227	0.1502
8	rs7837331	60752998	C	G	-0.0608015124606624	0.0172	0.0004133
8	rs7837720	60753118	G	A	-0.0231969816042026	0.014	0.09753
8	rs62512516	60753153	C	T	0.0327962744150825	0.0227	0.1499
8	rs117866213	60753513	G	A	0.0686954939412985	0.057	0.228
8	rs77957830	60754052	T	C	0.0327962744150825	0.0227	0.1498
8	rs75677659	60754297	G	T	0.0327962744150825	0.0227	0.1498
8	rs1995941	60755370	T	C	-0.023401696181619	0.014	0.09515
8	rs17322678	60755439	T	C	0.0327962744150825	0.0227	0.1496
8	rs10105408	60756705	C	T	-0.0570995920405728	0.0171	0.0008612
8	rs10105639	60756918	C	T	-0.023401696181619	0.014	0.09465
8	rs145191966	60757100	A	C	-0.0513985630860003	0.0356	0.1482
8	rs7845438	60757580	A	G	0.0355987772398635	0.0089	6.776e-05
8	rs10111665	60757768	T	G	-0.023401696181619	0.014	0.09412
8	rs10097149	60757846	G	A	-0.0235040691879941	0.014	0.09311
8	rs10096992	60757941	A	T	-0.0235040691879941	0.014	0.09299
8	rs62512517	60758335	A	G	0.0323994240466592	0.0228	0.1552
8	rs112123560	60758428	C	T	0.0147999386115992	0.0386	0.7011
8	rs62512518	60758431	A	G	0.0323994240466592	0.0228	0.1549
8	rs72659708	60758463	T	C	-0.0625032603532887	0.0172	0.000289
8	rs10087905	60759033	T	A	-0.0611947843281922	0.0169	0.0002973
8	rs72659710	60759037	C	T	-0.0623968162257107	0.0173	0.000305
8	rs62512519	60759571	T	A	0.0320992618599997	0.0227	0.1579
8	rs10104937	60759875	A	C	-0.0623010261973793	0.0172	0.0003052
8	rs62512520	60760001	A	G	0.0324962313421326	0.0228	0.1538
8	rs10105068	60760020	A	G	-0.0613011005766046	0.0169	0.0002936
8	rs72659711	60760459	T	C	-0.0623968162257107	0.0172	0.0002932
8	rs6996580	60761377	C	T	-0.0625032603532887	0.0172	0.0002923
8	rs7000937	60761680	C	T	-0.0623968162257107	0.0172	0.0002955
8	rs72659714	60762539	T	C	-0.0788051404425305	0.0442	0.07475
8	rs28785033	60762855	G	A	-0.0623968162257107	0.0172	0.0002978
8	rs79120531	60762930	T	G	0.0323994240466592	0.0228	0.1546
8	rs28377043	60762945	C	T	-0.026898543868701	0.0139	0.05269
8	rs28559577	60762988	G	A	-0.0620988329318545	0.0172	0.0003207
8	rs62512521	60763504	C	T	-0.027196494688472	0.0139	0.05019
8	rs57344747	60763655	T	G	-0.0582967085104029	0.0172	0.000678
8	rs9643515	60763662	T	G	0.0288012338056278	0.0088	0.001021
8	rs72659716	60763728	C	T	-0.0605996221289296	0.0173	0.0004544
8	rs29001471	60763910	G	T	-0.0267033828345498	0.0139	0.05506
8	rs6471836	60763956	C	G	-0.0347985055426955	0.0089	9.614e-05
8	rs62512523	60764397	T	A	0.0323026073786261	0.0228	0.1559
8	rs62512524	60764695	G	T	0.0323026073786261	0.0228	0.1565
8	rs72659718	60765571	T	C	-0.0575973336805821	0.0172	0.0007965
8	rs1606077	60765693	T	C	-0.0267958227871631	0.0139	0.05412
8	rs72659720	60766226	G	T	-0.0608015124606624	0.0173	0.0004369
8	rs76635427	60766420	C	T	-0.0451019739124202	0.017	0.00814
8	rs76398537	60766657	G	T	0.0321960982163169	0.0228	0.1576
8	rs6990436	60767179	C	T	-0.0263029084210524	0.0139	0.05824
8	rs62509967	60767338	C	A	0.0320992618599997	0.0228	0.1585
8	rs72659723	60767754	G	A	-0.0603977725486758	0.0173	0.0004733
8	rs113966042	60768209	G	A	0.0320992618599997	0.0228	0.1591
8	rs12156268	60768374	T	G	-0.0603977725486758	0.0173	0.0004674
8	rs10091240	60768740	A	T	-0.0613011005766046	0.0172	0.0003745
8	rs10091574	60768857	C	T	-0.0613011005766046	0.0172	0.0003785
8	rs10091824	60769063	C	T	-0.0613011005766046	0.0172	0.0003797
8	rs10091767	60769146	A	G	-0.0267033828345498	0.0139	0.05507
8	rs10091940	60769210	C	T	-0.0267033828345498	0.0139	0.05475
8	rs2875934	60769490	A	G	-0.0611947843281922	0.0172	0.0003808
8	rs2875933	60769829	T	G	-0.0573960891413091	0.0172	0.0008318
8	rs2326438	60769851	T	C	-0.0267033828345498	0.0139	0.05429
8	rs146358197	60770007	G	A	-0.0784048829742783	0.0518	0.1302
8	rs78820636	60770113	C	A	0.0317021347305135	0.0228	0.1632
8	rs77792336	60770294	G	T	0.0385955177593629	0.0226	0.08706
8	rs62509968	60770373	A	G	0.0318958749835631	0.0228	0.1614
8	rs10099474	60770854	C	A	-0.061099109367851	0.0172	0.0003881
8	rs62509969	60771164	C	G	0.0371994409891063	0.0226	0.09924
8	rs1912659	60771340	C	T	-0.026600681797179	0.0139	0.05521
8	rs1912660	60771480	A	T	-0.0608015124606624	0.0172	0.000419
8	rs7461525	60772503	C	T	-0.0267033828345498	0.0139	0.055
8	rs6993733	60772681	G	A	-0.0418954871740363	0.0086	1.179e-06
8	rs7461568	60772757	A	C	-0.0640053299759124	0.017	0.000162
8	rs2326389	60772808	T	G	-0.0640053299759124	0.017	0.0001619
8	rs2326388	60773153	G	A	-0.0267033828345498	0.0139	0.05485
8	rs72659729	60773505	T	G	-0.0601959637034527	0.0173	0.0004937
8	rs72659730	60773572	C	T	-0.0601959637034527	0.0173	0.0004956
8	rs75267322	60773646	T	C	0.0317021347305135	0.0228	0.1637
8	rs62509970	60774062	C	T	0.0317021347305135	0.0228	0.1639
8	rs7834032	60774565	G	A	-0.0640053299759124	0.017	0.0001608
8	rs62509971	60774740	T	C	0.0315955615897506	0.0228	0.1653
8	rs10087623	60775038	G	T	-0.0641012834065877	0.017	0.0001595
8	rs137865488	60775054	A	T	-0.0926965981861868	0.051	0.0692
8	rs141694803	60775056	C	T	-0.0936954841273232	0.051	0.0661
8	rs62509972	60775126	T	G	0.0315955615897506	0.0228	0.1654
8	rs79748204	60775209	T	G	0.0315955615897506	0.0228	0.1657
8	rs62509973	60775627	A	G	0.031498667059371	0.0228	0.1659
8	rs74837921	60775689	C	G	0.0221038989069263	0.0478	0.6434
8	rs7822560	60775727	T	C	-0.0267958227871631	0.0139	0.05399
8	rs75271775	60775740	C	G	0.031498667059371	0.0228	0.1661
8	rs75121343	60775915	C	A	0.0654037717003168	0.0466	0.1606
8	rs56203327	60775976	G	A	-0.0344051267241774	0.0089	0.0001175
8	rs62509975	60776045	G	T	0.031498667059371	0.0228	0.1663
8	rs72659731	60776163	G	T	-0.0601003842529617	0.0173	0.0005052
8	rs182790466	60776374	A	G	-0.0751007725092503	0.0518	0.1474
8	rs62509976	60776679	T	C	0.031498667059371	0.0228	0.1667
8	rs16925397	60776762	T	C	-0.0267958227871631	0.0139	0.05395
8	rs10095347	60776943	C	T	-0.0270012755029434	0.0139	0.05177
8	rs72659733	60777841	T	C	-0.0601959637034527	0.0173	0.0004898
8	rs72659734	60779194	T	A	-0.0628013642021005	0.019	0.0009341
8	rs7828325	60779215	A	G	-0.029202265808213	0.0139	0.03585
8	rs7832437	60779473	G	C	-0.026898543868701	0.0139	0.0526
8	rs112038321	60779614	G	A	-0.0606952493104976	0.0172	0.0004288
8	rs7832367	60779648	C	T	-0.0418954871740363	0.0086	1.159e-06
8	rs62509977	60780172	A	G	0.031498667059371	0.0228	0.1667
8	rs10086808	60780343	G	A	-0.026898543868701	0.0139	0.05257
8	rs72659736	60780923	G	T	0.0264958638039652	0.011	0.01582
8	rs56933815	60781792	T	C	-0.026898543868701	0.0139	0.0525
8	rs10094749	60782220	G	T	-0.0641972460452074	0.017	0.0001559
8	rs6980474	60788346	G	A	-0.0344051267241774	0.0089	0.0001156
8	rs7815966	60788642	C	T	-0.0418016408837633	0.0086	1.219e-06
8	rs9643516	60788899	G	A	-0.0271040176920589	0.0139	0.0511
8	rs76414731	60789411	G	A	0.0207041815582916	0.0327	0.5264
8	rs62509989	60789563	G	A	0.031498667059371	0.0228	0.1666
8	rs62509990	60789626	A	C	0.031498667059371	0.0228	0.1667
8	rs62509991	60789797	A	G	0.031498667059371	0.0228	0.1667
8	rs68146533	60790164	A	C	-0.0369026020501437	0.009	3.927e-05
8	rs2101077	60790376	G	A	-0.0349020520092649	0.0089	9.211e-05
8	rs28803485	60790931	A	T	-0.0292949370570243	0.0139	0.03522
8	rs72659742	60791465	A	C	-0.0603977725486758	0.0173	0.0004735
8	rs6471839	60791648	A	G	-0.0418016408837633	0.0086	1.24e-06
8	rs72659745	60791675	T	C	-0.0603021738083819	0.0173	0.0004788
8	rs10112731	60791837	G	A	-0.0643038820008199	0.017	0.0001509
8	rs1912657	60792069	A	G	-0.026898543868701	0.0139	0.05255
8	rs59435652	60792490	A	T	-0.0613967948653235	0.0172	0.0003658
8	rs62509992	60792997	T	G	0.031498667059371	0.0228	0.1668
8	rs72659748	60793120	G	A	-0.0643038820008199	0.017	0.0001507
8	rs71513459	60793296	C	A	0.0497040321791155	0.0274	0.07005
8	rs78391121	60793959	G	A	-0.0511985620326965	0.0323	0.1128
8	rs56310147	60793963	G	C	0.0358978909969844	0.021	0.08758
8	rs72659749	60794024	G	T	-0.0603977725486758	0.0173	0.0004773
8	rs72659752	60794133	G	A	-0.0643998640842381	0.017	0.0001501
8	rs62509993	60794241	A	G	0.043097802902723	0.0249	0.08331
8	rs72659753	60794260	A	T	-0.0605040040910452	0.0173	0.0004601
8	rs62509994	60794511	T	C	-0.0270012755029434	0.0139	0.05186
8	rs142770694	60794551	G	C	-0.0603977725486758	0.0173	0.0004731
8	rs4270952	60794591	C	T	-0.0343016316970211	0.0089	0.0001218
8	rs142186991	60794739	G	A	-0.109402004817546	0.0382	0.004152
8	rs150770300	60794756	A	C	-0.0293979151845611	0.0139	0.03459
8	rs184202824	60794789	G	A	0.016296487966892	0.0226	0.4701
8	rs111811301	60794894	G	A	0.0227981362759783	0.0221	0.3012
8	rs62509997	60795514	C	T	0.031498667059371	0.0228	0.1672
8	rs28880683	60795588	A	T	0.0234039777790161	0.0133	0.07972
8	rs138403584	60795676	C	T	-0.0605996221289296	0.0173	0.0004521
8	rs140151484	60796200	C	A	-0.0644958553811008	0.017	0.0001449
8	rs62509998	60796377	G	A	0.031498667059371	0.0228	0.1669
8	rs28750781	60797253	C	T	-0.0615988462189574	0.0172	0.0003507
8	rs80137150	60797567	G	T	0.0314017631395316	0.0228	0.1684
8	rs10957115	60799247	T	C	-0.0644958553811008	0.017	0.0001437
8	rs183463791	60800477	C	T	0.0570984120398765	0.0306	0.06224
8	rs62510022	60800794	C	T	-0.0271040176920589	0.0139	0.05128
8	rs62510023	60800981	G	C	0.025696986087186	0.0226	0.2557
8	rs113144453	60801214	A	G	0.031498667059371	0.0228	0.1672
8	rs28705143	60801218	T	C	-0.0644958553811008	0.017	0.0001461
8	rs72659755	60801363	T	C	-0.0603977725486758	0.0173	0.0004729
8	rs4607595	60801451	C	T	-0.0350988198393953	0.0089	8.56e-05
8	rs72659758	60801592	C	A	-0.0940030344911192	0.0465	0.04339
8	rs117860719	60801704	T	C	0.0118989261570991	0.0372	0.7502
8	rs62510024	60802023	A	C	-0.0361972883118878	0.0089	5.138e-05
8	rs72659760	60802074	T	A	-0.0603977725486758	0.0173	0.0004722
8	rs12549669	60802699	G	A	-0.0352023974087295	0.0089	8.035e-05
8	rs61551954	60802886	C	G	-0.0270012755029434	0.0139	0.05231
8	rs113229140	60803142	C	T	0.0587027762537362	0.0305	0.05483
8	rs10110776	60803520	C	A	-0.0644958553811008	0.017	0.0001457
8	rs147192037	60803610	T	C	-0.0497996735526059	0.0615	0.418
8	rs7463371	60804719	A	T	-0.0605996221289296	0.0173	0.0004561
8	rs112736684	60804861	T	C	0.031498667059371	0.0228	0.1672
8	rs12334574	60805076	T	G	-0.0271040176920589	0.0139	0.05098
8	rs4737550	60805365	G	T	-0.0416035498550752	0.0086	1.416e-06
8	rs7010234	60806161	C	A	-0.061003443560332	0.0173	0.0004203
8	rs17342102	60806334	G	A	0.0315955615897506	0.0228	0.1661
8	rs10094881	60806687	A	T	-0.0421040660228114	0.0086	1.064e-06
8	rs62510025	60807087	C	T	0.0307037775750057	0.0228	0.1779
8	rs1600676	60807153	T	G	-0.0419997711602818	0.0086	1.1e-06
8	rs62510026	60807316	C	A	0.0475036226439669	0.0262	0.06976
8	rs146023015	60807395	G	A	0.0147014028528927	0.0369	0.6897
8	rs10106759	60808361	A	G	-0.0617052054366793	0.0172	0.0003475
8	rs62510028	60808562	C	T	0.0314017631395316	0.0228	0.1682
8	rs10109926	60808563	G	A	-0.0568984476340911	0.0169	0.0007573
8	rs142976132	60808580	T	C	-0.0007002451143934	0.0376	0.986
8	rs72659762	60810007	A	G	-0.061003443560332	0.0173	0.0004215
8	rs17342137	60810044	C	T	0.0314017631395316	0.0228	0.1678
8	rs72659763	60810497	C	T	-0.0608015124606624	0.0173	0.0004371
8	rs62510029	60810516	G	T	0.0314017631395316	0.0228	0.1676
8	rs28668089	60811022	A	C	-0.0615988462189574	0.0172	0.0003505
8	rs72659765	60811427	C	T	-0.0608015124606624	0.0173	0.0004365
8	rs55827533	60811580	G	A	-0.0646025231856585	0.017	0.0001438
8	rs10109105	60812121	T	C	-0.0272992569378225	0.0139	0.04991
8	rs10094469	60812348	A	G	-0.0272992569378225	0.0139	0.04998
8	rs58546633	60812720	C	T	-0.0360003042410416	0.009	5.851e-05
8	rs61514252	60812725	G	A	-0.0358966439977618	0.009	6.042e-05
8	rs112201199	60813121	C	T	-0.0153979421800967	0.0379	0.6849
8	rs28870767	60813519	A	C	-0.028399474521698	0.014	0.042
8	rs28834130	60813521	G	A	-0.027196494688472	0.0139	0.05101
8	rs2326456	60813675	G	T	-0.0343016316970211	0.0089	0.000118
8	rs10102150	60813906	G	A	-0.0615031325940498	0.0172	0.0003561
8	rs10102069	60814020	C	T	-0.0644958553811008	0.017	0.0001443
8	rs62510030	60814435	C	G	0.0308977113278438	0.0228	0.1751
8	rs75219257	60814459	A	G	0.0172012073197748	0.0355	0.6281
8	rs76549009	60814789	A	T	0.0317021347305135	0.0228	0.164
8	rs1845957	60815440	G	A	-0.0644958553811008	0.017	0.0001447
8	rs62510031	60815651	G	C	0.0308007491527123	0.0228	0.1763
8	rs28810717	60816774	C	T	-0.0644958553811008	0.017	0.0001444
8	rs72659768	60816949	G	A	-0.0606952493104976	0.0173	0.0004399
8	rs8180957	60817006	G	A	-0.0644958553811008	0.017	0.0001445
8	rs7816512	60817175	T	C	-0.0344051267241774	0.0089	0.0001137
8	rs28864515	60817324	A	T	0.0275957115907991	0.0087	0.001634
8	rs57901977	60817353	G	A	-0.0248973835545144	0.014	0.07682
8	rs72659769	60817537	C	T	-0.0606952493104976	0.0173	0.0004418
8	rs6471841	60817725	T	C	-0.0419997711602818	0.0086	1.071e-06
8	rs6999384	60817757	T	G	-0.0646025231856585	0.017	0.0001414
8	rs62510032	60817781	C	A	0.0307037775750057	0.0228	0.1782
8	rs62510033	60818418	C	T	0.0305970979773775	0.0228	0.1787
8	rs10481229	60818648	T	G	-0.0646025231856585	0.017	0.0001403
8	rs6471842	60818649	A	G	-0.0418954871740363	0.0086	1.177e-06
8	rs1497039	60819091	C	A	-0.0416973775562091	0.0149	0.005218
8	rs62510034	60819426	G	A	0.0305970979773775	0.0228	0.1791
8	rs28769949	60820384	G	C	-0.0617052054366793	0.0172	0.0003433
8	rs56012420	60820423	C	T	-0.02960390325858	0.0088	0.0007156
8	rs2170279	60820709	A	G	-0.0608971589513062	0.0173	0.000423
8	rs62510036	60820730	G	A	0.0305001066483263	0.0228	0.18
8	rs2127832	60820797	C	T	-0.0277001306422786	0.0139	0.04673
8	rs2127831	60820949	A	G	-0.0608971589513062	0.0173	0.0004246
8	rs28883601	60821732	A	G	-0.0617052054366793	0.0172	0.0003419
8	rs1351437	60821756	T	G	-0.0421040660228114	0.0086	1.034e-06
8	rs74806067	60821761	G	T	0.0305001066483263	0.0228	0.1805
8	rs28792404	60822139	A	T	-0.0275048131221902	0.0139	0.04798
8	rs72659778	60822153	G	A	-0.0985945675055636	0.0411	0.01637
8	rs10112904	60822258	A	C	-0.0431998193062192	0.0149	0.003753
8	rs28817672	60822326	T	A	-0.0646985339389367	0.017	0.0001373
8	rs10102941	60822507	T	G	-0.0648052233661156	0.017	0.0001364
8	rs10088189	60822640	C	G	-0.0648052233661156	0.017	0.0001365
8	rs72659782	60823471	C	A	-0.061003443560332	0.0173	0.0004201
8	rs10282892	60823861	A	T	-0.0275048131221902	0.0139	0.04782
8	rs28810080	60824261	A	G	-0.0618009384055913	0.0172	0.0003398
8	rs7012579	60824302	G	C	-0.0418954871740363	0.0086	1.167e-06
8	rs144366399	60824328	A	G	-0.0346949697968869	0.063	0.581
8	rs62510037	60824490	G	T	0.0304031059110447	0.0228	0.1821
8	rs2170278	60824583	A	C	-0.0421040660228114	0.0086	1.027e-06
8	rs2127830	60824802	A	C	-0.0418954871740363	0.0086	1.143e-06
8	rs7845929	60825263	C	T	-0.0648052233661156	0.017	0.0001368
8	rs28474860	60826319	G	A	-0.0646985339389367	0.017	0.0001369
8	rs10104460	60826732	G	A	-0.0646025231856585	0.017	0.0001413
8	rs117762804	60827596	G	A	0.0099008246772624	0.0323	0.7589
8	rs17342242	60828697	A	G	-0.0289963604415917	0.0105	0.005554
8	rs16925418	60828810	T	C	-0.0300984478240329	0.0139	0.03074
8	rs9650196	60829318	G	A	-0.0608015124606624	0.0173	0.0004306
8	rs16925420	60830046	G	A	-0.0646985339389367	0.017	0.000137
8	rs142640110	60830226	G	A	-0.0414993071780289	0.0378	0.2716
8	rs1497041	60830293	A	C	-0.0343016316970211	0.0089	0.0001195
8	rs10098915	60830589	C	A	-0.0618009384055913	0.0172	0.0003377
8	rs7833035	60831116	T	G	-0.0618009384055913	0.0172	0.0003372
8	rs74779476	60831123	T	G	-0.0227979086760041	0.0129	0.07709
8	rs7833043	60831129	T	G	-0.0608971589513062	0.0173	0.000429
8	rs17342347	60831563	T	A	0.0301993737308422	0.0228	0.1848
8	rs7819235	60831756	C	T	-0.0277001306422786	0.0139	0.04596
8	rs72659799	60832725	T	C	-0.061099109367851	0.0173	0.0004111
8	rs17270329	60833138	T	C	0.0301023438164435	0.0228	0.1867
8	rs62510038	60833364	T	C	0.0215951374365897	0.0318	0.4955
8	rs72659801	60833616	T	C	-0.061099109367851	0.0173	0.0004092
8	rs17270443	60833695	A	G	0.0301023438164435	0.0228	0.1868
8	rs72659802	60833777	G	A	-0.0613011005766046	0.0173	0.0003944
8	rs72661403	60834033	G	A	-0.061099109367851	0.0173	0.0004067
8	rs72661404	60834061	A	G	-0.0613011005766046	0.0173	0.0003907
8	rs7834199	60834873	G	A	-0.0596969272581274	0.0173	0.0005532
8	rs117436943	60835012	C	G	0.0108014536938559	0.0225	0.6294
8	rs4738787	60835476	C	T	-0.0363009797263316	0.0089	4.785e-05
8	rs7838137	60835510	A	T	-0.0611947843281922	0.0173	0.0004042
8	rs4737551	60835669	A	G	-0.0423022562339069	0.0086	9.419e-07
8	rs77503364	60836560	A	G	0.0298985503458634	0.0228	0.1888
8	rs28690268	60837305	G	A	-0.0620030714417325	0.0172	0.0003236
8	rs10106496	60838202	C	G	-0.0625990697565225	0.0174	0.000314
8	rs72661409	60838204	T	C	-0.0618966805401821	0.0174	0.0003751
8	rs72661410	60838274	T	C	-0.0608971589513062	0.0173	0.0004235
8	rs7823305	60838383	A	C	0.0209979909956055	0.0221	0.3412
8	rs7827640	60838859	C	T	0.0213015034199157	0.0221	0.3334
8	rs6997337	60838972	A	G	-0.061003443560332	0.0173	0.0004206
8	rs6998079	60839153	G	A	-0.0623968162257107	0.0172	0.0002998
8	rs16925436	60839349	G	T	0.0213015034199157	0.0221	0.3338
8	rs62510039	60839575	A	G	0.0259016375226531	0.0219	0.2368
8	rs75853539	60839662	C	T	0.0189983824093147	0.044	0.6661
8	rs16925438	60839671	A	G	0.0258041896815329	0.0219	0.2373
8	rs16925439	60839718	G	A	0.0259016375226531	0.0219	0.2371
8	rs7002513	60839829	A	G	0.0259016375226531	0.0219	0.2368
8	rs62510040	60839842	T	C	0.03029639423135	0.0228	0.1837
8	rs7002780	60839906	C	G	0.0258041896815329	0.0219	0.2379
8	rs117670645	60840037	A	C	-0.021101069908054	0.0445	0.6348
8	rs6471843	60840084	T	C	-0.0423022562339069	0.0086	9.334e-07
8	rs7003409	60840314	C	T	0.0259016375226531	0.0219	0.2372
8	rs7003592	60840444	C	T	0.0260965047212743	0.0219	0.2327
8	rs80303395	60840542	C	T	0.0259990758686168	0.0219	0.2339
8	rs16925446	60840740	G	A	0.0259990758686168	0.0219	0.235
8	rs62511073	60841061	T	C	0.0259016375226531	0.0219	0.2369
8	rs62511074	60841097	G	T	0.0259016375226531	0.0219	0.236
8	rs62511075	60841188	A	C	0.0259990758686168	0.0219	0.2348
8	rs10081579	60841518	T	G	-0.0628013642021005	0.0172	0.0002693
8	rs72661416	60841530	A	C	-0.0615988462189574	0.0173	0.000371
8	rs16925448	60841632	A	G	0.0259016375226531	0.0219	0.2356
8	rs60430945	60841715	C	T	0.0259016375226531	0.0219	0.2365
8	rs1497032	60842402	T	G	-0.0423022562339069	0.0086	9.021e-07
8	rs1497031	60842591	A	G	-0.0285023604727122	0.0139	0.04043
8	rs16925454	60842614	C	A	-0.034198147379977	0.0089	0.0001283
8	rs77952793	60843497	C	T	-0.0014009809156281	0.0205	0.9452
8	rs76766181	60843896	G	A	0.04149696667529	0.0249	0.09557
8	rs7007065	60844322	T	C	0.0254045542217263	0.0219	0.2463
8	rs7007191	60844367	T	C	0.0258041896815329	0.0219	0.2389
8	rs2326457	60844433	C	T	0.0666020156675811	0.0311	0.03206
8	rs6471844	60844600	C	T	-0.0421979407001862	0.0086	9.959e-07
8	rs118167609	60845059	C	A	-0.0325955083699338	0.0164	0.04674
8	rs111457589	60845229	C	T	0.054402954379292	0.0685	0.4266
8	rs17343412	60845551	C	T	0.029403450369242	0.0228	0.1966
8	rs72661421	60845703	C	G	-0.0617052054366793	0.0173	0.0003573
8	rs6996720	60845763	C	G	-0.0366017456445608	0.009	4.508e-05
8	rs11786670	60846366	A	G	0.027196791588428	0.0088	0.001913
8	rs7001936	60846597	C	T	-0.0340015566760147	0.0089	0.0001414
8	rs77046248	60846598	G	A	0.0667984655384157	0.0311	0.03175
8	rs6985045	60847268	T	C	-0.027998320426861	0.0088	0.001399
8	rs4257994	60847657	G	A	-0.0282040203730758	0.0087	0.001279
8	rs7845735	60848013	C	A	-0.0425004857321486	0.0086	8.142e-07
8	rs6984918	60849129	C	T	-0.0343016316970211	0.0089	0.0001211
8	rs72661426	60849130	G	A	-0.0618966805401821	0.0173	0.0003491
8	rs6471845	60849328	G	T	-0.0341050206499513	0.0089	0.0001303
8	rs72661427	60849347	G	A	-0.0620988329318545	0.0173	0.0003347
8	rs16925461	60850531	T	C	-0.0335050785573982	0.0089	0.0001724
8	rs7830239	60851597	A	G	-0.0421979407001862	0.0086	9.65e-07
8	rs75578397	60851737	T	A	-0.0369959896867261	0.0165	0.02524
8	rs62511078	60852120	C	T	-0.0246001168682327	0.0142	0.08339
8	rs1497035	60852141	G	T	-0.0360003042410416	0.0089	5.246e-05
8	rs1497036	60852329	T	G	-0.0360003042410416	0.0089	5.35e-05
8	rs17271506	60852679	A	G	0.0288012338056278	0.0228	0.2065
8	rs1566123	60853005	T	G	-0.0360003042410416	0.0089	5.343e-05
8	rs1566125	60853190	T	G	-0.0360003042410416	0.0089	5.231e-05
8	rs62511079	60853369	A	G	-0.0247026126403718	0.0142	0.08289
8	rs6471846	60853988	C	T	-0.0358033589652777	0.0089	5.64e-05
8	rs7011976	60854179	C	T	-0.0358966439977618	0.0089	5.503e-05
8	rs17271634	60854349	T	C	-0.0242004837056584	0.0142	0.08936
8	rs117257020	60854914	G	A	0.0103957761821204	0.0229	0.6494
8	rs17343784	60855333	G	T	-0.0243029385231735	0.0142	0.08701
8	rs17343814	60855552	T	G	-0.0243951568347216	0.0142	0.0866
8	rs17271788	60855682	C	T	0.0284027945161868	0.0228	0.2123
8	rs11777319	60855711	A	G	-0.035596090043474	0.0089	6.435e-05
8	rs12680681	60855753	G	A	-0.0423022562339069	0.0086	9.237e-07
8	rs11784289	60855938	C	T	-0.0360003042410416	0.0089	5.252e-05
8	rs11777453	60856149	A	G	-0.0423022562339069	0.0086	9.161e-07
8	rs11777477	60856183	A	G	-0.035596090043474	0.0089	6.42e-05
8	rs11784406	60856330	C	T	-0.0358966439977618	0.0089	5.549e-05
8	rs142398134	60856487	T	C	-0.0023026490626755	0.0524	0.965
8	rs117713202	60856946	C	T	-0.110395391622456	0.0368	0.002717
8	rs17343959	60856980	T	C	0.0288983900426488	0.0228	0.2052
8	rs1955227	60857553	T	C	-0.0361039752308815	0.0089	5.024e-05
8	rs28673143	60857845	C	T	-0.0246001168682327	0.0142	0.08419
8	rs79426613	60857846	A	G	0.0285971749776749	0.0228	0.2102
8	rs62511080	60858030	C	T	0.0285971749776749	0.0228	0.21
8	rs147336612	60858163	A	G	-0.0036968248442897	0.0457	0.9355
8	rs12676407	60858650	C	T	-0.0364046818937998	0.0089	4.305e-05
8	rs4256581	60859030	T	C	-0.0423961495190412	0.0086	8.561e-07
8	rs12678649	60859200	T	G	-0.0363009797263316	0.0089	4.65e-05
8	rs10504303	60859424	T	A	-0.0363009797263316	0.0089	4.579e-05
8	rs77424623	60860044	G	C	0.0673969319860517	0.0305	0.02725
8	rs17272067	60860527	T	G	0.0270994698817177	0.0227	0.2317
8	rs62511081	60860630	A	T	-0.0226035462098532	0.0143	0.1152
8	rs72661438	60861345	C	G	-0.0575973336805821	0.0176	0.001087
8	rs530844	60862413	T	C	-0.0428970626523952	0.0086	6.644e-07
8	rs144041586	60862442	C	T	-0.112698483925615	0.037	0.002322
8	rs117395378	60862918	G	A	0.0081963182244858	0.0229	0.7191
8	rs17278486	60863491	C	T	0.0288012338056278	0.0228	0.2074
8	rs477302	60863668	T	G	-0.050398957583852	0.0227	0.02621
8	rs653657	60863873	A	T	-0.0425004857321486	0.0086	8.048e-07
8	rs665987	60864318	T	G	-0.0425004857321486	0.0086	8.094e-07
8	rs142938782	60865421	C	T	-0.0579045745015309	0.0176	0.001031
8	rs700734	60866619	G	A	-0.0364046818937998	0.0089	4.379e-05
8	rs117540071	60867773	A	T	0.0225048553400694	0.0379	0.553
8	rs118183096	60867778	G	T	0.0209000641077417	0.0379	0.5818
8	rs62511084	60868400	C	A	-0.0252049938352247	0.0142	0.077
8	rs62511143	60868985	A	T	0.0291023874205329	0.0228	0.2021
8	rs782021	60869072	T	C	-0.0430954101055856	0.0086	5.918e-07
8	rs62511144	60869550	C	A	0.0287040681283552	0.0228	0.2089
8	rs7843474	60870371	C	A	-0.058901107920161	0.0176	0.0008428
8	rs782022	60870519	G	A	-0.0428970626523952	0.0086	6.533e-07
8	rs77568766	60870813	A	T	0.0027960873020011	0.0209	0.8926
8	rs13439600	60871299	C	T	0.029296631955588	0.0228	0.1986
8	rs4738789	60871604	T	C	-0.021101069908054	0.0461	0.6482
8	rs62511145	60871861	A	C	0.0304031059110447	0.0229	0.184
8	rs527166	60872282	G	A	-0.0380965452668448	0.009	2.445e-05
8	rs526249	60872376	T	C	-0.0440041354980549	0.0086	3.249e-07
8	rs72661442	60872680	C	T	-0.0584981343943099	0.0176	0.0009061
8	rs16925487	60872769	A	G	-0.0499993949944177	0.0481	0.2993
8	rs627542	60872828	C	A	-0.0355028330426552	0.009	7.682e-05
8	rs77144145	60873489	T	C	-0.0382004338153035	0.0477	0.4238
8	rs574368	60874556	G	A	-0.0431998193062192	0.0086	5.277e-07
8	rs668563	60875107	T	C	-0.0433042394092723	0.0086	5.124e-07
8	rs522182	60875600	T	C	-0.0430014511447026	0.0086	6.066e-07
8	rs72661445	60875607	T	A	-0.0586996008587778	0.0176	0.0008767
8	rs671655	60875824	A	C	-0.0428970626523952	0.0086	6.421e-07
8	rs62511147	60876719	G	A	0.0341985075799122	0.0235	0.1456
8	rs589933	60876977	T	A	-0.0529051189949894	0.0089	2.543e-09
8	rs117885822	60877160	A	C	-0.0236986067778773	0.0258	0.3586
8	rs2688659	60877452	A	C	-0.0430954101055856	0.0086	5.685e-07
8	rs594035	60877929	T	C	-0.0428031223253094	0.0086	6.518e-07
8	rs10957118	60877940	G	T	-0.058901107920161	0.0176	0.0008419
8	rs606131	60878257	G	A	-0.0430954101055856	0.0086	5.448e-07
8	rs17344773	60878631	A	G	0.0301023438164435	0.0229	0.1888
8	rs75788148	60878972	G	C	-0.0398016818829366	0.0458	0.3855
8	rs75530396	60879821	T	C	-0.0045001103249234	0.038	0.9065
8	rs475714	60879822	C	T	-0.0428970626523952	0.0086	6.082e-07
8	rs472799	60880161	G	A	-0.0431998193062192	0.0086	5.154e-07
8	rs2037561	60880646	C	G	-0.0431998193062192	0.0086	5.14e-07
8	rs601224	60880658	A	C	-0.0364980230402006	0.0089	4.01e-05
8	rs674292	60881849	T	C	-0.0374007702544828	0.0089	2.566e-05
8	rs183895194	60882936	T	C	0.0304031059110447	0.0408	0.4563
8	rs493713	60882999	C	T	-0.0430014511447026	0.0086	5.703e-07
8	rs488934	60883570	T	C	-0.0430014511447026	0.0086	5.642e-07
8	rs598457	60884353	C	T	-0.0425004857321486	0.0086	7.833e-07
8	rs12677172	60884884	C	A	-0.0475004961488543	0.0481	0.324
8	rs17344931	60885281	T	C	0.0305001066483263	0.0229	0.1832
8	rs627156	60886220	G	A	-0.0431998193062192	0.0086	5.244e-07
8	rs639026	60886532	A	G	-0.0430954101055856	0.0086	5.669e-07
8	rs485523	60886754	T	A	-0.0430954101055856	0.0086	5.611e-07
8	rs480945	60887218	C	T	-0.0385953087593848	0.009	1.65e-05
8	rs72661453	60887513	A	G	-0.0593042438991411	0.0176	0.0007647
8	rs72661454	60887907	T	A	-0.0589965728077175	0.0176	0.0008068
8	rs17344986	60888343	T	C	0.0287040681283552	0.0227	0.2064
8	rs673973	60888414	T	C	-0.0430954101055856	0.0086	5.501e-07
8	rs685303	60888584	A	T	-0.0720976864404302	0.0336	0.03193
8	rs62511148	60888746	T	G	0.0285971749776749	0.0228	0.2103
8	rs72661456	60889027	C	T	-0.0589965728077175	0.0176	0.0008225
8	rs79776467	60889031	C	G	-0.0589965728077175	0.0176	0.000813
8	rs688365	60889251	A	C	-0.0433042394092723	0.0086	4.849e-07
8	rs76687996	60889501	C	T	-0.0499993949944177	0.048	0.2974
8	rs72661457	60889827	C	T	-0.0594952597858765	0.0176	0.0007409
8	rs149470462	60889861	C	G	-0.031397792147416	0.0422	0.4561
8	rs579905	60889903	G	C	-0.0323992324466777	0.0088	0.000214
8	rs594002	60890003	A	G	-0.0306963490025976	0.0088	0.0004516
8	rs594017	60890014	T	C	-0.0433042394092723	0.0086	5.009e-07
8	rs578807	60890090	A	T	-0.0377018671840115	0.009	2.594e-05
8	rs72661461	60890127	T	C	-0.0589965728077175	0.0176	0.0008206
8	rs595812	60890414	A	G	-0.0431998193062192	0.0086	5.137e-07
8	rs72661464	60890493	G	A	-0.0589965728077175	0.0176	0.0008238
8	rs609253	60891086	G	T	-0.0388032003238938	0.0089	1.472e-05
8	rs72661466	60891886	G	A	-0.0591981397259644	0.0176	0.0007845
8	rs72661468	60892093	G	A	-0.058901107920161	0.0176	0.000844
8	rs491891	60892674	T	G	-0.0431998193062192	0.0086	5.378e-07
8	rs77279458	60892765	G	T	-0.0471020897690825	0.0481	0.3275
8	rs62511149	60893085	G	C	0.0299956000353805	0.0229	0.1903
8	rs484432	60893471	C	G	-0.0430954101055856	0.0086	5.613e-07
8	rs72661470	60893505	G	A	-0.0542978034078492	0.0172	0.001636
8	rs72661472	60893907	C	G	-0.0591981397259644	0.0176	0.0007935
8	rs75519373	60893969	C	T	0.0298014912367898	0.0229	0.192
8	rs10091969	60894401	C	G	0.0287040681283552	0.0228	0.2081
8	rs76576612	60894410	T	C	0.0298014912367898	0.0229	0.1918
8	rs62511150	60894924	G	A	0.0299956000353805	0.0229	0.1894
8	rs536325	60895229	T	C	-0.0328951617042694	0.013	0.01178
8	rs62511151	60895499	C	T	0.0299956000353805	0.0229	0.1895
8	rs4538858	60895620	G	T	-0.0591981397259644	0.0177	0.0008052
8	rs62511152	60895676	C	T	0.0299956000353805	0.0229	0.1897
8	rs4631455	60895833	G	A	-0.0593997472816252	0.0176	0.0007661
8	rs62511153	60897000	T	C	0.0305001066483263	0.0229	0.1821
8	rs72661476	60897418	G	A	-0.0593042438991411	0.0177	0.0007836
8	rs619715	60897721	C	G	-0.043502667649395	0.0086	4.519e-07
8	rs72661477	60897782	G	A	-0.0591026555948241	0.0177	0.0008128
8	rs557689	60898027	T	C	-0.0377953294954024	0.009	2.396e-05
8	rs556721	60898148	T	C	-0.0377953294954024	0.009	2.397e-05
8	rs622357	60898244	A	G	-0.0378991867540796	0.009	2.339e-05
8	rs634625	60898744	A	G	-0.0328021562323804	0.0088	0.0001876
8	rs648960	60899628	C	A	-0.036798848237098	0.009	3.956e-05
8	rs62511154	60900031	G	A	0.0295976364389436	0.0229	0.1953
8	rs72661478	60900381	G	T	-0.0593997472816252	0.0177	0.0007757
8	rs72661479	60900435	T	C	-0.0591026555948241	0.0177	0.00082
8	rs72661480	60901039	A	T	-0.0591026555948241	0.0177	0.000824
8	rs2127835	60901688	G	T	-0.0591026555948241	0.0177	0.000831
8	rs2127834	60901808	G	C	-0.0591026555948241	0.0177	0.0008312
8	rs679536	60901864	A	G	-0.0377953294954024	0.009	2.436e-05
8	rs112519086	60902175	T	G	-0.0267958227871631	0.0354	0.4492
8	rs680899	60902182	T	G	-0.052198967543594	0.0204	0.01046
8	rs62511155	60902453	G	A	0.0298985503458634	0.0229	0.1914
8	rs62511156	60902613	G	T	0.0304031059110447	0.0229	0.1845
8	rs585514	60902640	G	A	-0.0377953294954024	0.009	2.4e-05
8	rs72661483	60903587	C	T	-0.103495589048314	0.0402	0.01
8	rs600437	60903659	A	G	-0.043502667649395	0.0086	4.533e-07
8	rs72661484	60904740	T	C	-0.0591026555948241	0.0177	0.0008416
8	rs62512087	60905089	T	A	0.0305970979773775	0.0229	0.1813
8	rs630851	60905841	C	A	-0.0527996915922012	0.0204	0.009609
8	rs79741966	60905931	A	G	0.0577970987262168	0.0324	0.07507
8	rs149060712	60906565	A	G	-0.0085968472255182	0.0519	0.8681
8	rs473992	60906830	T	C	-0.0393959285025942	0.0089	1.088e-05
8	rs473837	60906881	G	T	-0.0393023164827424	0.0089	1.122e-05
8	rs72661488	60907653	T	C	-0.0589965728077175	0.0177	0.0008491
8	rs72661489	60908452	C	T	-0.0589965728077175	0.0177	0.0008581
8	rs582877	60908651	G	A	-0.0435966737180782	0.0086	4.248e-07
8	rs489290	60908966	A	G	-0.0325955083699338	0.0088	0.0002016
8	rs72661492	60909071	C	T	-0.0589965728077175	0.0177	0.000853
8	rs17279499	60909256	C	T	0.0335024720540013	0.0227	0.1408
8	rs17345258	60909700	C	T	0.0250047589895661	0.0288	0.3857
8	rs10504304	60909708	G	A	0.0318958749835631	0.0226	0.1577
8	rs59482990	60909845	G	T	-0.0430014511447026	0.0197	0.02873
8	rs612152	60910596	A	G	-0.0390007373497326	0.0089	1.299e-05
8	rs541902	60910643	T	C	-0.0390007373497326	0.0089	1.317e-05
8	rs541081	60910708	A	T	-0.0433042394092723	0.0086	5.14e-07
8	rs144104595	60911059	T	C	-0.023002541565316	0.0586	0.6941
8	rs533776	60911527	A	T	-0.0433982268254708	0.0086	4.806e-07
8	rs117781046	60911531	T	A	0.0450976409030327	0.043	0.2944
8	rs72661495	60911590	G	T	-0.0589965728077175	0.0177	0.0008477
8	rs627807	60911760	C	A	-0.0433042394092723	0.0086	5.215e-07
8	rs62512088	60912499	A	C	0.029296631955588	0.0229	0.2009
8	rs62512089	60912553	G	A	-0.0226956079321885	0.0143	0.1119
8	rs642072	60912697	G	A	-0.0440981887217984	0.0086	3.187e-07
8	rs479399	60912826	C	T	-0.0380965452668448	0.009	2.189e-05
8	rs478307	60912986	G	T	-0.0433982268254708	0.0086	4.998e-07
8	rs643730	60913033	C	G	-0.0390007373497326	0.009	1.369e-05
8	rs644222	60913165	T	C	-0.0380965452668448	0.009	2.114e-05
8	rs475684	60913259	T	C	-0.0433042394092723	0.0086	5.506e-07
8	rs79621135	60914472	G	A	-0.0050024916227914	0.0422	0.9048
8	rs671985	60914783	G	A	-0.0440981887217984	0.0086	3.242e-07
8	rs674767	60915388	C	T	-0.0440981887217984	0.0086	3.24e-07
8	rs72661500	60915621	T	C	-0.0591026555948241	0.0177	0.0008538
8	rs686889	60915732	C	A	-0.0442027026797326	0.0086	3.201e-07
8	rs62512090	60916041	C	T	0.029296631955588	0.0229	0.2016
8	rs689218	60916296	G	A	-0.0431998193062192	0.0086	5.832e-07
8	rs138474595	60917358	T	G	0.0461963268897065	0.0232	0.04595
8	rs143952444	60917444	A	C	-0.058901107920161	0.0177	0.000887
8	rs77480678	60918832	G	A	-0.0025031302181184	0.019	0.8962
8	rs62512091	60918917	C	A	0.0307037775750057	0.023	0.1818
8	rs117067231	60918930	C	A	-0.044401309298167	0.0466	0.3397
8	rs615821	60919055	T	A	-0.0431998193062192	0.0086	5.979e-07
8	rs189349762	60919523	A	G	-0.015702643727291	0.0347	0.6519
8	rs564062	60919958	T	C	-0.0442027026797326	0.0086	3.234e-07
8	rs118013053	60920075	A	G	-0.115601666572827	0.0367	0.001647
8	rs601113	60920091	A	G	-0.0442027026797326	0.0086	3.23e-07
8	rs113684164	60920269	A	G	0.0515957486436504	0.0266	0.05277
8	rs72663203	60920566	G	A	-0.0587950465105055	0.0177	0.0009151
8	rs2681535	60920595	G	A	-0.0329985112635755	0.0088	0.0001785
8	rs146643935	60921101	A	T	-0.109502414825161	0.0456	0.01629
8	rs532007	60921165	C	T	-0.0322029950400999	0.0088	0.0002564
8	rs72663206	60921377	G	A	-0.0591981397259644	0.0177	0.0008584
8	rs1214478	60921427	T	C	-0.0442967745820927	0.0087	3.08e-07
8	rs1214477	60921457	A	G	-0.0442027026797326	0.0087	3.281e-07
8	rs505518	60921745	T	C	-0.0382004338153035	0.009	2.137e-05
8	rs504753	60921806	C	A	-0.0442027026797326	0.0087	3.224e-07
8	rs1214476	60921845	G	A	-0.0393023164827424	0.009	1.173e-05
8	rs62512092	60922145	C	T	0.029296631955588	0.023	0.2022
8	rs17345564	60922360	A	G	-0.0251024465608414	0.0144	0.08008
8	rs1214475	60922535	C	T	-0.0442967745820927	0.0087	3.162e-07
8	rs1229408	60922971	A	T	-0.0393023164827424	0.009	1.2e-05
8	rs72663207	60923647	G	A	-0.0586996008587778	0.0177	0.0009421
8	rs72663208	60923844	C	T	-0.0586996008587778	0.0178	0.0009449
8	rs13438909	60924080	A	C	0.0332993704009261	0.0228	0.1442
8	rs13439465	60924185	G	A	0.0332993704009261	0.0228	0.1442
8	rs13439744	60924270	T	C	0.0332026408277183	0.0228	0.1447
8	rs17279957	60924333	A	G	0.0299956000353805	0.023	0.1921
8	rs521345	60925134	G	A	-0.0430954101055856	0.0087	6.585e-07
8	rs1497038	60925367	G	C	0.0332026408277183	0.0228	0.1448
8	rs62512093	60925915	G	T	0.0298014912367898	0.023	0.1945
8	rs488441	60926413	A	C	-0.0437011352710986	0.0087	4.661e-07
8	rs575745	60926674	C	T	-0.0492952917248775	0.0087	1.73e-08
8	rs62512095	60926941	G	T	0.0298014912367898	0.023	0.1941
8	rs626552	60927449	T	C	-0.0544033888793865	0.0204	0.007556
8	rs62512096	60927672	A	G	0.0298985503458634	0.023	0.1939
8	rs538291	60928417	G	T	-0.0385017716536664	0.009	1.94e-05
8	rs10086881	60928445	G	A	-0.0107980900995126	0.023	0.6399
8	rs72663211	60928728	G	A	-0.0577032681284449	0.0178	0.001153
8	rs2199930	60929159	G	A	0.0332993704009261	0.0228	0.144
8	rs2199931	60929210	G	A	0.0288983900426488	0.023	0.2088
8	rs475888	60929641	A	C	-0.0497050825796673	0.0088	1.361e-08
8	rs474841	60929783	G	A	-0.0437951599996715	0.0087	4.234e-07
8	rs72663212	60930385	A	G	-0.0580953231907121	0.0178	0.00108
8	rs116947603	60930418	G	A	0.0008995952428359	0.0377	0.9817
8	rs700726	60931328	T	C	-0.0497996735526059	0.0088	1.252e-08
8	rs17280265	60931436	T	C	0.0333960906184285	0.0228	0.1428
8	rs17280286	60931515	G	T	0.0288983900426488	0.023	0.2081
8	rs72663214	60931898	A	T	-0.0577986187273719	0.0178	0.001147
8	rs28429790	60932050	C	G	0.0335024720540013	0.0228	0.1426
8	rs17346051	60932346	C	T	0.0335024720540013	0.0228	0.1425
8	rs10092264	60932538	T	C	0.0335024720540013	0.0228	0.1422
8	rs574929	60933712	A	G	-0.0430954101055856	0.0087	6.6e-07
8	rs113028050	60934175	C	T	-0.0185000759845861	0.0344	0.5911
8	rs10113409	60934658	A	G	0.0335991726304121	0.0228	0.1414
8	rs544416	60934774	C	T	-0.049400350295127	0.0088	1.732e-08
8	rs17280386	60935929	A	G	0.0291023874205329	0.023	0.2061
8	rs16925552	60936068	A	G	0.0301023438164435	0.023	0.1906
8	rs17346175	60936125	C	A	0.0301023438164435	0.023	0.1906
8	rs507158	60936515	A	G	-0.0435966737180782	0.0087	5.001e-07
8	rs62512128	60936907	A	G	0.0338988850054592	0.0228	0.1383
8	rs62512129	60937348	T	G	0.0336958638567256	0.0228	0.1397
8	rs595819	60938263	T	C	-0.0495999919914836	0.0088	1.498e-08
8	rs595330	60938342	T	C	-0.0393959285025942	0.009	1.246e-05
8	rs73682244	60938393	C	T	0.0338022134084658	0.0228	0.1392
8	rs11997353	60938686	C	T	0.0338022134084658	0.0229	0.1394
8	rs11986881	60938694	T	C	0.029403450369242	0.023	0.2019
8	rs1214492	60938732	G	T	-0.0306963490025976	0.0129	0.01727
8	rs1626773	60938950	A	C	-0.0385017716536664	0.009	1.969e-05
8	rs11990259	60938972	A	T	0.0338022134084658	0.0229	0.1386
8	rs72663216	60939164	T	C	-0.057194885093252	0.0178	0.001284
8	rs62512130	60939343	G	A	0.0338022134084658	0.0229	0.1387
8	rs62512131	60939355	T	C	0.0338988850054592	0.0229	0.1383
8	rs62512132	60940014	T	A	0.0335991726304121	0.0229	0.1412
8	rs2688656	60940358	G	A	-0.0442027026797326	0.0087	3.624e-07
8	rs17280559	60940383	T	C	0.0336958638567256	0.0229	0.1406
8	rs17346319	60940610	T	C	0.0291995144044279	0.023	0.2053
8	rs28483493	60941009	A	G	0.0336958638567256	0.0229	0.14
8	rs28626485	60941078	G	C	0.0336958638567256	0.0229	0.1399
8	rs16925559	60941249	C	T	0.0336958638567256	0.0229	0.14
8	rs497312	60941355	G	A	-0.0435966737180782	0.0087	5.2e-07
8	rs28654982	60941399	G	A	0.0338022134084658	0.0229	0.1395
8	rs649886	60941645	A	G	-0.0394999521368577	0.009	1.199e-05
8	rs72663217	60941835	A	G	-0.0471020897690825	0.0193	0.01472
8	rs648946	60941897	A	G	-0.0431998193062192	0.0087	6.425e-07
8	rs150663273	60942411	T	C	0.0147999386115992	0.0371	0.6907
8	rs2622526	60942515	T	C	-0.0497050825796673	0.0088	1.398e-08
8	rs72663219	60942537	G	A	0.0465972853767823	0.0215	0.03021
8	rs17346443	60942738	C	T	0.0338988850054592	0.0229	0.1385
8	rs549730	60943066	T	C	-0.0431998193062192	0.0087	6.556e-07
8	rs548902	60943129	A	G	-0.0494949124461712	0.0088	1.585e-08
8	rs544344	60943629	G	A	-0.0431998193062192	0.0087	6.544e-07
8	rs17280832	60943687	G	T	0.0295976364389436	0.023	0.1989
8	rs694836	60944012	C	T	-0.0309954337025195	0.013	0.01735
8	rs519500	60944058	G	A	-0.0430014511447026	0.0087	7.336e-07
8	rs17346637	60944090	T	G	0.0297044227063309	0.023	0.198
8	rs490409	60944902	G	T	-0.0497996735526059	0.0088	1.406e-08
8	rs10104844	60945142	C	G	0.0298985503458634	0.023	0.1943
8	rs72663221	60945157	T	A	-0.0577032681284449	0.0178	0.001201
8	rs17280993	60945242	A	T	0.0308977113278438	0.0231	0.1809
8	rs10105249	60945261	G	A	0.0344014267173323	0.0229	0.1326
8	rs181230941	60946428	T	C	-0.0004000800213396	0.0535	0.9937
8	rs62509861	60946811	A	G	0.0332993704009261	0.0231	0.1499
8	rs72663222	60947345	C	A	-0.0577032681284449	0.0178	0.001202
8	rs510005	60947751	G	A	-0.0433042394092723	0.0087	6.758e-07
8	rs117953813	60949792	C	A	-0.0026033858701149	0.0193	0.8921
8	rs80354499	60950348	C	T	-0.0582013104087528	0.0605	0.336
8	rs72663223	60950748	T	C	-0.0657979805904322	0.0175	0.0001731
8	rs62509862	60951114	A	T	0.0350002811846215	0.0229	0.1263
8	rs659506	60952317	A	G	-0.0437951599996715	0.0087	5.238e-07
8	rs17281256	60952675	G	A	0.0352995739869328	0.0229	0.1224
8	rs28663360	60953064	T	C	0.0353961009469877	0.0229	0.1223
8	rs17281312	60953206	T	G	0.031498667059371	0.0231	0.1723
8	rs17281361	60953829	T	C	0.0341985075799122	0.0232	0.1403
8	rs666087	60954059	C	G	0.0430020165445429	0.0087	8.079e-07
8	rs78676749	60954184	C	T	0.0308977113278438	0.0231	0.182
8	rs562271	60956071	T	C	0.0363029992242924	0.0092	7.73e-05
8	rs557737	60956539	G	A	0.0336958638567256	0.0091	0.0002255
8	rs76273637	60957383	T	A	0.0507026199737612	0.0464	0.2744
8	rs593206	60957479	A	G	0.0263010744193707	0.0096	0.005879
8	rs16925594	60957750	C	T	0.0471984218290006	0.0463	0.3076
8	rs145086952	60958355	C	T	-0.118896154943856	0.0448	0.007929
8	rs473097	60958891	C	T	0.0266029817945341	0.0095	0.005016
8	rs71521474	60959321	A	T	0.0101978249764461	0.0135	0.4499
8	rs78878799	60959360	T	A	0.0663961696396827	0.0325	0.04121
8	rs111639954	60959914	G	A	0.0115035793834154	0.0366	0.753
8	rs72663226	60961769	C	T	0.0511017760490843	0.0222	0.02161
8	rs569688	60961821	G	T	0.0199006617063362	0.0104	0.05591
8	rs4738790	60963164	C	T	0.0522982892110339	0.0454	0.2491
8	rs76291609	60963711	C	A	0.0402970567645369	0.0237	0.0891
8	rs507200	60964107	G	A	0.0225048553400694	0.0094	0.016
8	rs609233	60964196	A	G	0.0275957115907991	0.0095	0.003749
8	rs647160	60964715	G	T	0.0259990758686168	0.0095	0.006088
8	rs34704157	60964905	A	C	-0.0124977728299804	0.0343	0.7147
8	rs632957	60965558	G	C	0.0219962978718961	0.0094	0.01881
8	rs16925621	60965714	G	A	0.0528960093534967	0.0453	0.2436
8	rs2688655	60966679	C	T	0.0335991726304121	0.0099	0.000672
8	rs544362216	60966930	G	T	-0.126799814904484	0.0471	0.007024
8	rs150146984	60967083	G	A	-0.0584027170759943	0.0321	0.06843
8	rs75898214	60967145	A	G	0.0542987734073789	0.0438	0.2155
8	rs117833892	60967278	C	T	-0.0111013930711739	0.0357	0.7547
8	rs1720155	60967864	T	C	-0.031397792147416	0.0092	0.0006422
8	rs62509877	60968685	T	G	-0.0428031223253094	0.0188	0.02317
8	rs4738791	60969376	T	C	0.054402954379292	0.0437	0.2131
8	rs2645394	60969652	T	A	-0.0338050046123612	0.009	0.0001829
8	rs2681564	60969930	G	A	-0.032502530761974	0.0099	0.0009967
8	rs16925630	60970122	A	G	0.0522033801338585	0.0437	0.2319
8	rs16925639	60970884	A	T	0.0533985767246953	0.0437	0.2211
8	rs16925642	60974127	A	G	0.0332993704009261	0.0355	0.3472
8	rs117789841	60974521	C	G	0.0397974698740661	0.0412	0.3333
8	rs674687	60974963	C	G	-0.0332982854015147	0.0098	0.0007158
8	rs504673	60976021	G	T	-0.0332982854015147	0.0098	0.0007044
8	rs640861	60976506	G	A	-0.0289963604415917	0.0096	0.002637
8	rs639377	60976870	G	C	-0.0289963604415917	0.0096	0.002632
8	rs78738059	60977275	C	A	-0.0401035026973339	0.021	0.05622
8	rs577313	60977819	C	T	-0.0319964709431669	0.0091	0.0004591
8	rs148581338	60977974	G	C	-0.0128015918372089	0.0289	0.6569
8	rs551833	60978259	C	A	-0.0335050785573982	0.0098	0.000652
8	rs79548486	60978824	G	A	0.0542040540135122	0.0457	0.2347
8	rs72663232	60979423	C	A	-0.0649972930239685	0.04	0.1044
8	rs73684942	60979822	T	G	0.0288983900426488	0.0354	0.4146
8	rs59286177	60980673	T	C	-0.027998320426861	0.019	0.1409
8	rs57225496	60980848	G	A	-0.0282965991551138	0.0189	0.1342
8	rs574261	60980940	T	C	-0.0340015566760147	0.0092	0.0002244
8	rs72663234	60981820	C	G	-0.0288007896057264	0.0188	0.1258
8	rs111426598	60981980	T	G	-0.0306035477981776	0.0237	0.1969
8	rs72663235	60982031	G	T	-0.026898543868701	0.0188	0.1539
8	rs2681556	60982125	C	T	-0.0323992324466777	0.0092	0.0004194
8	rs72663237	60982429	C	T	-0.0274020297483382	0.0189	0.1467
8	rs1356829	60983300	C	A	-0.0344051267241774	0.0099	0.000525
8	rs1356830	60983339	G	A	-0.0344051267241774	0.0099	0.000519
8	rs2681557	60984213	T	A	-0.0115969858456632	0.0107	0.2784
8	rs75616379	60985002	T	G	0.043203157300648	0.041	0.2922
8	rs144129816	60985036	T	C	-0.0172987645783295	0.0288	0.5471
8	rs1520267	60986241	A	T	-0.0299026613543135	0.0097	0.002079
8	rs1520268	60986340	C	T	-0.0344982814075965	0.0099	0.0004925
8	rs2688654	60987518	T	C	-0.0328021562323804	0.0092	0.0003565
8	rs2611351	60988024	A	G	-0.0300984478240329	0.0097	0.001896
8	rs72663239	60988226	A	T	-0.0272992569378225	0.0188	0.1474
8	rs2688653	60988669	C	A	-0.0347985055426955	0.0099	0.0004427
8	rs7812852	60988721	A	T	-0.027196494688472	0.0188	0.1483
8	rs7813224	60988887	C	G	-0.027196494688472	0.0188	0.1481
8	rs1520270	60989109	A	C	-0.0292949370570243	0.0097	0.002686
8	rs1520271	60989114	T	A	-0.0338981034057645	0.01	0.0006634
8	rs75894405	60990037	C	T	-0.0346949697968869	0.0099	0.0004658
8	rs2611352	60992500	T	A	-0.0303973537275885	0.0097	0.001757
8	rs2611353	60992854	G	A	-0.0350988198393953	0.0099	0.0003918
8	rs7817260	60993366	T	C	-0.0329985112635755	0.0092	0.0003212
8	rs2446691	60993697	A	G	-0.0349952529972629	0.0099	0.0004114
8	rs141836911	60993914	T	C	-0.0171970248285215	0.0512	0.737
8	rs1850971	60994679	T	C	-0.0349952529972629	0.0099	0.0004044
8	rs1850972	60995618	G	C	-0.0350988198393953	0.0099	0.0003991
8	rs939343	60996098	C	G	-0.0350988198393953	0.0099	0.0003942
8	rs939344	60996257	A	T	-0.0350988198393953	0.0099	0.0003949
8	rs2090729	60996330	C	G	-0.0369959896867261	0.0096	0.0001206
8	rs72663241	60996405	G	A	-0.0322959448008212	0.019	0.08853
8	rs997493	60997051	G	A	-0.0352023974087295	0.0099	0.0003837
8	rs1464327	60997355	T	C	0.0254045542217263	0.0087	0.003613
8	rs1464328	60998330	A	G	-0.0332982854015147	0.0092	0.0002849
8	rs2611355	60998730	A	C	-0.0360003042410416	0.0099	0.0002813
8	rs1980238	60999098	G	A	-0.0136020904182857	0.0171	0.4275
8	rs17283500	60999937	G	A	-0.0322959448008212	0.019	0.08815
8	rs1467300	61000576	A	C	-0.0125990355765152	0.0167	0.4513
8	rs1467299	61000585	C	T	0.0485044090596151	0.0452	0.2832
8	rs2611356	61000629	T	C	-0.0114958245134845	0.0107	0.2818
8	rs1467298	61000638	A	G	-0.0355028330426552	0.0099	0.0003417
8	rs1402028	61001507	G	T	-0.0270012755029434	0.0188	0.151
8	rs2688651	61001911	G	A	-0.0331949048576409	0.0092	0.0003051
8	rs2681560	61002806	G	A	-0.0349952529972629	0.0099	0.0004273
8	rs16925712	61003194	T	C	-0.013399371963117	0.0165	0.4159
8	rs142684303	61004035	T	A	-0.033701571673015	0.0269	0.2107
8	rs2681561	61004320	C	A	-0.0105049846451474	0.0107	0.325
8	rs72663244	61004800	T	C	-0.0274020297483382	0.0188	0.1454
8	rs76469182	61005534	T	C	-0.0272992569378225	0.036	0.4482
8	rs1850973	61005703	G	C	-0.0172987645783295	0.0169	0.3064
8	rs1520275	61005813	G	A	-0.0174005146801673	0.0169	0.3055
8	rs2688650	61005850	T	C	-0.0343016316970211	0.0092	0.000198
8	rs1402029	61006130	A	G	-0.0275973271921043	0.0188	0.1433
8	rs2611357	61007109	C	T	-0.0361039752308815	0.0093	0.0001097
8	rs2681562	61007148	C	G	-0.0361039752308815	0.0093	0.0001111
8	rs1520277	61007748	T	C	-0.0361972883118878	0.0093	0.0001012
8	rs2681563	61007839	T	C	-0.0325955083699338	0.0092	0.0004073
8	rs7819741	61007868	A	C	0.0439977464776452	0.0409	0.2819
8	rs75451067	61008086	C	T	0.0565031992337321	0.045	0.2091
8	rs1523313	61008129	A	G	-0.0361039752308815	0.0093	0.0001073
8	rs2611359	61008396	A	T	-0.0360003042410416	0.0093	0.0001143
8	rs2688649	61008581	A	G	-0.0360003042410416	0.0093	0.0001125
8	rs2611360	61008986	A	G	-0.0377953294954024	0.0091	3.653e-05
8	rs60737756	61009069	C	T	-0.0281011651109099	0.0149	0.05938
8	rs1523312	61009828	G	A	-0.0322959448008212	0.0092	0.0004495
8	rs9650197	61010264	C	T	0.024097313483794	0.0087	0.005747
8	rs72663251	61011532	C	T	-0.0363009797263316	0.019	0.05556
8	rs80161938	61011679	G	A	-0.0370997639570267	0.017	0.02846
8	rs1589299	61011719	A	G	-0.0322959448008212	0.0092	0.0004227
8	rs4737552	61012151	A	C	-0.0331018715051171	0.0115	0.004101
8	rs11776075	61012530	C	T	0.024097313483794	0.0087	0.005733
8	rs4548170	61012800	C	T	-0.0364046818937998	0.0169	0.03153
8	rs4377952	61013042	A	T	-0.0322029950400999	0.0116	0.00524
8	rs4419800	61013079	G	A	-0.0322959448008212	0.0116	0.005219
8	rs138935399	61013175	G	A	-0.0534007767271153	0.0394	0.1745
8	rs2611362	61013660	C	T	-0.0201006717070029	0.0118	0.0875
8	rs72663254	61014232	C	T	-0.027998320426861	0.0146	0.0551
8	rs17284150	61014385	A	C	-0.0513038207587421	0.0389	0.1879
8	rs9969570	61015172	G	A	-0.0322959448008212	0.0115	0.005065
8	rs72663255	61015550	C	G	-0.0278029446620889	0.0146	0.0565
8	rs16925736	61016046	A	G	-0.0278029446620889	0.0146	0.05638
8	rs6994120	61016310	A	G	-0.0349952529972629	0.0167	0.03577
8	rs141319601	61017504	T	G	-0.0005001250416822	0.0448	0.9905
8	rs62509882	61017878	A	G	-0.0328951617042694	0.0115	0.004192
8	rs16925742	61018346	A	G	-0.0278954863187535	0.0146	0.05599
8	rs62509883	61018594	C	G	-0.0329985112635755	0.0115	0.00412
8	rs72663257	61019020	T	C	-0.0278029446620889	0.0146	0.05673
8	rs117417969	61019128	A	G	0.0463968262292078	0.0309	0.1336
8	rs72663258	61019793	C	A	-0.0335050785573982	0.0149	0.02417
8	rs142276129	61020015	C	G	0.0501035869662456	0.0319	0.1158
8	rs62509884	61020386	T	G	-0.0329985112635755	0.0115	0.004128
8	rs117494287	61020511	G	C	-0.0409990935346932	0.0275	0.1357
8	rs111883471	61020680	A	T	0.005703702916678	0.0399	0.886
8	rs7822705	61020895	A	G	-0.0329985112635755	0.0115	0.004056
8	rs1464627	61021463	A	G	-0.0329985112635755	0.0092	0.0003171
8	rs16925756	61021843	T	C	-0.0331018715051171	0.0115	0.003941
8	rs2611363	61021866	C	A	-0.0191012733024012	0.0119	0.1085
8	rs117668407	61022358	C	T	0.0141001243787816	0.0423	0.7382
8	rs1464325	61022418	C	G	-0.019203206984436	0.0119	0.1065
8	rs145102184	61022446	A	C	0.0661996407142037	0.0504	0.1895
8	rs2611364	61022672	T	G	-0.0358033589652777	0.009	7.105e-05
8	rs16925761	61023237	G	T	-0.0278954863187535	0.0146	0.05579
8	rs7836856	61023471	A	G	-0.0332982854015147	0.0115	0.003772
8	rs7820684	61023490	T	A	-0.0378991867540796	0.0167	0.02328
8	rs111460673	61023561	G	A	-0.0278954863187535	0.0146	0.05557
8	rs62509899	61024369	G	A	-0.0344982814075965	0.0115	0.002698
8	rs62509900	61024563	T	C	-0.0344982814075965	0.0115	0.002746
8	rs62509901	61024975	C	T	-0.0332982854015147	0.0115	0.003709
8	rs2688661	61025466	C	T	-0.0329985112635755	0.0092	0.000312
8	rs1961530	61026032	A	G	-0.0329985112635755	0.0092	0.0003073
8	rs72663261	61026086	C	T	-0.0278954863187535	0.0146	0.05587
8	rs2681533	61026518	G	T	-0.0197028322758684	0.0118	0.09373
8	rs4738792	61026805	C	T	-0.039104719880761	0.0167	0.01923
8	rs4738793	61026926	A	C	-0.0335050785573982	0.0114	0.003207
8	rs2688660	61027055	A	T	-0.0194988734340555	0.0118	0.09747
8	rs72663262	61027398	T	C	-0.0255024404124231	0.0145	0.07917
8	rs17341979	61027433	T	A	-0.0335050785573982	0.0115	0.003537
8	rs77221556	61027512	A	G	-0.0378991867540796	0.0305	0.2144
8	rs16925766	61027810	C	A	-0.046400022834317	0.0169	0.006048
8	rs72663263	61027874	C	T	-0.0256050287153947	0.0145	0.07801
8	rs16925769	61028037	A	G	-0.0442967745820927	0.0379	0.2426
8	rs16918817	61028411	A	C	-0.0335050785573982	0.0115	0.003504
8	rs143351438	61028524	G	A	-0.0260975991218731	0.0469	0.5783
8	rs16918821	61028537	C	A	-0.0335981494309355	0.0115	0.003461
8	rs16925773	61029613	T	G	-0.0334016766340304	0.0115	0.00369
8	rs2030378	61029788	A	G	-0.0208049294331883	0.0118	0.07693
8	rs17284743	61029973	G	A	-0.0375980304153185	0.019	0.04748
8	rs62509902	61029980	C	A	-0.0393023164827424	0.0167	0.01884
8	rs4738794	61030385	C	T	-0.0334016766340304	0.0115	0.003644
8	rs62509903	61031293	A	T	-0.0393023164827424	0.0167	0.01852
8	rs2611365	61031977	G	A	-0.0334016766340304	0.0091	0.0002595
8	rs2611366	61032228	T	C	-0.0335050785573982	0.0091	0.0002505
8	rs7350086	61032688	C	T	-0.0270012755029434	0.0146	0.06359
8	rs939341	61032713	T	G	-0.0208968257129853	0.0119	0.07745
8	rs17356886	61033111	C	T	-0.0274020297483382	0.0146	0.06045
8	rs9298025	61033905	C	T	-0.0361972883118878	0.0115	0.001631
8	rs2250023	61034168	T	G	-0.0198048272985997	0.0118	0.09389
8	rs62509904	61034364	C	T	-0.0355028330426552	0.0115	0.001978
8	rs62509905	61034411	C	A	-0.0416035498550752	0.0166	0.01231
8	rs58381151	61034646	G	T	-0.0358966439977618	0.0115	0.001806
8	rs11998573	61035433	G	A	-0.0413012760239546	0.0166	0.01278
8	rs2681553	61035873	T	C	-0.0125990355765152	0.0108	0.2416
8	rs2681552	61036086	T	C	-0.0356997191343252	0.009	7.457e-05
8	rs16925798	61036295	C	T	-0.0408949138454712	0.0166	0.01388
8	rs16925801	61036528	G	T	-0.0408949138454712	0.0166	0.01391
8	rs2611367	61036683	G	A	-0.019203206984436	0.0118	0.1033
8	rs16925802	61036877	C	T	-0.0360003042410416	0.0115	0.001736
8	rs62509907	61037121	T	C	-0.0414993071780289	0.0166	0.01237
8	rs10957120	61037326	C	T	-0.0196008476550609	0.0118	0.09698
8	rs139430591	61037383	G	A	-0.0478046499481398	0.0268	0.07396
8	rs58638220	61037660	G	A	-0.0413012760239546	0.0166	0.01289
8	rs59899565	61037963	G	A	-0.0413012760239546	0.0166	0.01292
8	rs138940553	61038679	T	G	-0.0413012760239546	0.0166	0.01291
8	rs111263389	61038803	G	C	-0.0335050785573982	0.0092	0.0002522
8	rs4424242	61039025	T	C	-0.0413012760239546	0.0166	0.01296
8	rs7461742	61039370	A	G	-0.0413012760239546	0.0166	0.01298
8	rs4270953	61039549	T	C	-0.0358033589652777	0.009	7.03e-05
8	rs138941971	61039550	G	A	-0.0413012760239546	0.0166	0.01296
8	rs6471847	61039988	G	A	-0.0361039752308815	0.0115	0.00169
8	rs146087872	61040237	A	C	-0.027998320426861	0.0146	0.05499
8	rs188423362	61040377	T	C	0.0551981604647623	0.0281	0.04982
8	rs56897781	61040461	A	T	-0.0361039752308815	0.0115	0.001713
8	rs59580018	61040463	C	A	-0.0408949138454712	0.0166	0.01376
8	rs62509911	61041678	T	C	-0.0411970648503382	0.0166	0.01313
8	rs2176836	61042085	T	C	-0.034198147379977	0.0092	0.0001909
8	rs12708000	61043183	G	A	0.0254045542217263	0.0087	0.003597
8	rs1965457	61043241	C	G	-0.0399994162638657	0.0167	0.01663
8	rs1965456	61043327	C	T	-0.0404991299799539	0.0167	0.01533
8	rs59103400	61043814	G	A	-0.0396039865931634	0.0167	0.01767
8	rs11992705	61045116	T	C	-0.0440981887217984	0.0165	0.00743
8	rs79973923	61045292	A	G	0.0613960888650743	0.0494	0.2141
8	rs11992804	61045361	T	C	-0.0440041354980549	0.0165	0.007537
8	rs116964611	61045817	G	A	-0.0166986496230515	0.0297	0.5743
8	rs1829519	61045846	G	T	-0.0191012733024012	0.0118	0.1048
8	rs62509914	61045969	C	T	-0.0430014511447026	0.0166	0.009389
8	rs71523395	61046232	T	C	-0.0170952954286372	0.0297	0.5653
8	rs11993797	61046337	T	C	-0.0440981887217984	0.0164	0.007035
8	rs7014484	61046439	T	G	-0.0267033828345498	0.0146	0.06783
8	rs11997938	61046648	A	G	-0.0414993071780289	0.0116	0.0003231
8	rs2611368	61046885	C	T	-0.0267958227871631	0.0095	0.004662
8	rs36079479	61046886	G	A	0.0611985747210087	0.0363	0.09179
8	rs112315429	61047119	A	T	-0.0191012733024012	0.0522	0.7145
8	rs2611369	61047401	C	T	-0.0334016766340304	0.0089	0.0001723
8	rs117077168	61047437	T	C	0.0251022847608284	0.0373	0.5005
8	rs2681549	61048614	A	C	-0.0353992243518656	0.0089	6.875e-05
8	rs11781466	61050015	T	C	0.0282958691548473	0.0088	0.001304
8	rs11784765	61050114	A	G	0.012096540947233	0.0414	0.7698
8	rs2681548	61050200	G	A	-0.0235040691879941	0.0093	0.01162
8	rs2611370	61050211	T	G	-0.0235040691879941	0.0093	0.01176
8	rs13254918	61050291	G	A	0.0284027945161868	0.0088	0.00126
8	rs2681547	61050592	A	T	-0.023401696181619	0.0093	0.01225
8	rs12681527	61050865	A	G	0.0288983900426488	0.0088	0.0009884
8	rs13263818	61051128	C	T	0.0281014301108748	0.0088	0.001381
8	rs73683305	61051365	T	C	-0.0426987545331152	0.0171	0.01245
8	rs11779794	61051795	G	T	0.0285971749776749	0.0087	0.001066
8	rs62509915	61051949	C	A	-0.0423961495190412	0.0172	0.0135
8	rs6998050	61052151	G	A	0.0285971749776749	0.0087	0.001065
8	rs6998241	61052304	G	A	0.0285971749776749	0.0087	0.001047
8	rs2681546	61052356	C	G	-0.0239034240815591	0.0093	0.01042
8	rs6984134	61052454	T	C	0.0285971749776749	0.0087	0.001046
8	rs151062060	61052574	G	A	-0.0209989425960583	0.0291	0.4694
8	rs7007944	61053853	A	G	0.0284999894699013	0.0087	0.001101
8	rs2681545	61053966	A	G	-0.0239034240815591	0.0093	0.01038
8	rs11774859	61054041	A	T	-0.0084959889212643	0.023	0.7114
8	rs138206160	61054324	A	G	-0.0136020904182857	0.0212	0.5213
8	rs7841907	61054766	A	G	0.0285971749776749	0.0087	0.001073
8	rs7842078	61054942	A	G	0.0285971749776749	0.0087	0.001048
8	rs12547404	61055118	G	A	0.0203025023378308	0.0088	0.02063
8	rs4738795	61055347	C	T	0.0285971749776749	0.0087	0.001068
8	rs10755944	61056047	G	A	0.0285971749776749	0.0087	0.00107
8	rs2681544	61056274	G	C	0.0096037361426946	0.0096	0.3151
8	rs117577075	61056421	G	A	-0.0170037478161859	0.0522	0.7443
8	rs4738796	61056441	A	G	0.0285971749776749	0.0087	0.001076
8	rs2681543	61056493	T	G	0.0096037361426946	0.0096	0.3171
8	rs4738797	61056814	T	A	0.0285971749776749	0.0087	0.001059
8	rs117065418	61057132	A	G	-0.0131966945943914	0.0334	0.6937
8	rs16925824	61057202	T	C	0.0221038989069263	0.0431	0.608
8	rs10808705	61057489	T	C	0.0284999894699013	0.0087	0.001131
8	rs10808706	61057522	G	A	0.0282958691548473	0.0087	0.001224
8	rs58846001	61057524	A	G	0.0176041339483571	0.0431	0.684
8	rs57357443	61057738	G	T	0.0366983037826737	0.0441	0.4047
8	rs1520265	61057785	G	C	0.0284027945161868	0.0087	0.001165
8	rs2611339	61057832	G	T	0.0097027754613851	0.0096	0.3139
8	rs79729926	61057973	G	A	-0.0497050825796673	0.0389	0.2007
8	rs1464326	61058205	C	T	-0.0242004837056584	0.0093	0.009338
8	rs7842435	61058420	G	T	0.0284027945161868	0.0087	0.001173
8	rs2611340	61058617	G	C	-0.0795953077717999	0.0295	0.006887
8	rs140189495	61058679	A	G	-0.0591981397259644	0.0554	0.2855
8	rs2611341	61059123	C	G	0.0085037404912207	0.0095	0.3709
8	rs7005160	61059706	T	C	0.0298014912367898	0.0087	0.0006507
8	rs2681542	61059766	G	A	-0.0252049938352247	0.0093	0.006874
8	rs2611342	61059774	C	A	0.0085037404912207	0.0095	0.3682
8	rs2611343	61059901	C	T	-0.0251024465608414	0.0093	0.00708
8	rs17738866	61060128	C	A	0.0349037160078804	0.0298	0.2412
8	rs2681541	61060184	C	A	-0.0032954239497972	0.0105	0.7515
8	rs2611344	61060257	T	C	-0.0033957590691798	0.0105	0.7485
8	rs72663274	61060460	C	T	0.043203157300648	0.0189	0.02211
8	rs2611345	61060465	A	G	-0.0030045090202987	0.0107	0.7808
8	rs2681540	61060525	G	A	-0.0032954239497972	0.0105	0.7521
8	rs2611346	61060798	A	T	-0.0032954239497972	0.0107	0.7599
8	rs4738798	61060852	T	A	0.0284999894699013	0.0088	0.001148
8	rs13271778	61061548	T	C	0.0182033098538737	0.0086	0.03512
8	rs117841553	61061729	G	C	0.0633972451297916	0.033	0.05446
8	rs13280797	61062764	G	C	0.0182033098538737	0.0086	0.03452
8	rs1520264	61063136	G	C	0.0284999894699013	0.0088	0.001145
8	rs3946566	61064066	G	A	0.0285971749776749	0.0088	0.001111
8	rs2139582	61064131	A	C	0.0182033098538737	0.0086	0.03498
8	rs2139581	61064152	C	A	0.0285971749776749	0.0088	0.001137
8	rs2176835	61064200	C	T	0.0183015011699126	0.0086	0.03364
8	rs13258877	61064309	T	C	0.0285971749776749	0.0088	0.001109
8	rs1814967	61064473	T	C	-0.0246001168682327	0.0093	0.008038
8	rs2681539	61064522	A	G	-0.0034961042567088	0.0107	0.7399
8	rs1879263	61064857	A	G	0.0183015011699126	0.0086	0.03433
8	rs58517588	61064905	T	C	-0.0396976268585458	0.0172	0.02071
8	rs113342751	61065046	C	T	-0.0312017511432645	0.0263	0.2348
8	rs144369699	61065178	T	C	-0.0385017716536664	0.0411	0.3487
8	rs2090728	61065186	G	T	0.0284999894699013	0.0088	0.001188
8	rs192635809	61065781	G	A	-0.0112025145079934	0.0518	0.8286
8	rs28410592	61065829	C	T	-0.0178992398878318	0.0254	0.4802
8	rs112326764	61065885	G	A	0.0624958112255439	0.0325	0.0546
8	rs28536556	61066063	G	T	-0.0396039865931634	0.0172	0.02124
8	rs2102927	61066300	A	G	-0.0248051189189711	0.0093	0.007587
8	rs11783606	61066406	C	T	0.0281014301108748	0.0088	0.00143
8	rs62509938	61066781	C	T	-0.0361972883118878	0.0176	0.04007
8	rs2611348	61067170	T	C	-0.0079011318962572	0.011	0.4707
8	rs61103853	61067659	C	T	0.0	0.0462	0.9993
8	rs117466755	61067791	T	A	-0.0282965991551138	0.0427	0.5078
8	rs2611349	61069579	T	C	-0.0085968472255182	0.011	0.4329
8	rs111375135	61070505	A	C	-0.0282965991551138	0.014	0.0437
8	rs115558509	61070661	A	C	-0.010302892995897	0.0518	0.8428
8	rs149597730	61071681	A	G	-0.0105049846451474	0.0518	0.8396
8	rs144275056	61071922	T	C	-0.0162005226717083	0.0521	0.7553
8	rs62509940	61072616	A	G	-0.0338981034057645	0.0176	0.05434
8	rs58935056	61072811	C	T	-0.0106970095483354	0.0211	0.6111
8	rs66910432	61072812	G	A	0.0329994782631079	0.0228	0.1471
8	rs2446689	61073245	G	A	-0.0159972768350078	0.0106	0.1315
8	rs62509942	61073252	G	A	-0.0322029950400999	0.0177	0.06822
8	rs192813944	61073765	G	A	0.0305001066483263	0.0264	0.2486
8	rs62509943	61074046	C	T	-0.0322029950400999	0.0177	0.06804
8	rs13267701	61074061	C	T	0.0282958691548473	0.0088	0.001269
8	rs181498842	61074994	G	A	-0.0299953975354009	0.0308	0.3306
8	rs35015117	61079081	A	G	0.0280041964095973	0.0088	0.001422
8	rs181614542	61079094	A	G	0.0032048589489113	0.0509	0.9499
8	rs28608109	61081263	C	T	-0.0316970867432546	0.0176	0.07215
8	rs62509950	61081693	A	C	-0.0338981034057645	0.0176	0.05475
8	rs149463933	61082271	C	T	-0.115096647231076	0.0499	0.02092
8	rs17811959	61082900	C	T	-0.0335050785573982	0.0176	0.0578
8	rs10504307	61082988	C	G	-0.0335050785573982	0.0176	0.05723
8	rs2681534	61083801	T	A	-0.0248051189189711	0.0093	0.007424
8	rs17739151	61085339	C	T	-0.0331949048576409	0.0176	0.05939
8	rs2681536	61085525	A	G	-0.0085968472255182	0.011	0.4341
8	rs17812084	61086098	A	T	-0.0316970867432546	0.0176	0.07229
8	rs1850970	61086321	C	T	-0.0160988945897493	0.0106	0.1268
8	rs1356827	61087024	G	A	-0.0318003125497978	0.0177	0.07167
8	rs1356828	61087066	T	C	-0.0306963490025976	0.0088	0.0005122
8	rs62509951	61087632	G	A	-0.0323992324466777	0.0177	0.06682
8	rs79055730	61087636	A	T	-0.0187955345843259	0.0518	0.716
8	rs11775573	61087709	C	G	-0.0306035477981776	0.0088	0.0005387
8	rs11775600	61087753	C	T	-0.0306963490025976	0.0088	0.0005167
8	rs726581	61087949	G	C	-0.0259025943231108	0.0092	0.004823
8	rs763981	61088378	T	C	-0.0313049258284153	0.0088	0.0003841
8	rs17739367	61088750	G	A	-0.0306035477981776	0.0144	0.03349
8	rs2681554	61089580	G	A	-0.0313049258284153	0.0088	0.0003943
8	rs2681555	61089612	T	A	-0.0259949602770859	0.0092	0.00476
8	rs62509952	61090287	T	C	-0.0338981034057645	0.0177	0.05586
8	rs2681558	61090435	G	A	-0.0312017511432645	0.0088	0.0004169
8	rs2139583	61090507	C	A	-0.0255024404124231	0.0092	0.005564
8	rs117671808	61090630	A	G	0.0005998200719675	0.0301	0.983
8	rs1520269	61090641	G	A	-0.0255024404124231	0.0092	0.005607
8	rs17739496	61090767	C	G	-0.0135007260538548	0.0152	0.3748
8	rs1520273	61090895	A	G	-0.0257999754904126	0.0088	0.003349
8	rs1520274	61090967	G	C	-0.0257999754904126	0.0088	0.003337
8	rs939342	61091232	T	C	-0.0252972953741621	0.0092	0.005894
8	rs6471848	61091233	G	A	-0.007296555232638	0.0516	0.8874
8	rs2681559	61091783	G	A	-0.0252972953741621	0.0092	0.005842
8	rs118052428	61093045	C	T	-0.0193969096107316	0.0312	0.5336
8	rs2681566	61093881	T	C	-0.0253998626327317	0.0092	0.005552
8	rs12335239	61094650	T	C	-0.0377953294954024	0.033	0.253
8	rs75395085	61094933	A	G	-0.0065010863423599	0.0516	0.9
8	rs17739643	61095111	C	G	0.0379988130912113	0.0288	0.1869
8	rs2516283	61095712	C	T	-0.0638027918527484	0.0226	0.004742
8	rs62509953	61095909	C	T	-0.0414993071780289	0.019	0.02907
8	rs2326514	61096100	T	G	-0.0106970095483354	0.011	0.3326
8	rs720208	61096176	G	A	-0.0350988198393953	0.0088	7.105e-05
8	rs7833936	61096493	T	C	-0.0093031403261444	0.0519	0.8582
8	rs7815935	61096672	C	T	-0.0095958936734469	0.0519	0.8529
8	rs79119637	61096720	G	A	-0.0048015088161939	0.0503	0.9243
8	rs75024818	61096753	G	C	-0.050398957583852	0.0341	0.1402
8	rs62509954	61096895	A	C	-0.0426987545331152	0.019	0.02476
8	rs12680802	61097212	C	T	-0.0253998626327317	0.0093	0.00617
8	rs79169120	61097344	C	T	-0.0087985943563496	0.0519	0.8657
8	rs10111209	61097502	C	T	-0.0252972953741621	0.0093	0.006292
8	rs10098343	61097678	T	C	-0.0349952529972629	0.0088	7.149e-05
8	rs73261578	61098083	A	C	-0.0380965452668448	0.0329	0.247
8	rs997575	61098431	T	C	-0.0469972723609114	0.0347	0.1752
8	rs62509955	61098543	A	C	-0.0426048328324374	0.019	0.02503
8	rs997574	61098558	C	T	-0.0366951051877892	0.0331	0.2678
8	rs997573	61098621	T	C	-0.0262002485024742	0.0093	0.004566
8	rs11781160	61098749	G	A	-0.0253998626327317	0.0093	0.006073
8	rs4570139	61098811	A	G	-0.0369026020501437	0.0331	0.2646
8	rs2326515	61099076	G	A	-0.0349952529972629	0.0088	7.48e-05
8	rs2326516	61099158	C	T	-0.0253998626327317	0.0093	0.00614
8	rs61452288	61099658	G	A	-0.0253998626327317	0.0093	0.006155
8	rs12546937	61099773	C	G	0.0275957115907991	0.0088	0.001711
8	rs62509956	61099869	T	C	-0.0325955083699338	0.0186	0.0794
8	rs78199163	61099890	C	T	-0.009797842480111	0.0519	0.8504
8	rs77471267	61100341	C	T	-0.0145046862028817	0.052	0.7808
8	rs2242154	61100494	C	T	-0.0263029084210524	0.0093	0.004431
8	rs115471152	61100502	G	C	-0.009797842480111	0.0519	0.8502
8	rs2242155	61101126	G	A	-0.0255024404124231	0.0093	0.005936
8	rs2242156	61101162	C	T	-0.0263953113595316	0.0093	0.004352
8	rs3140	61101710	T	A	-0.0260975991218731	0.0093	0.004719
8	rs77070861	61101751	G	A	-0.0018016219466282	0.0516	0.9723
8	rs58336897	61101869	A	C	-0.0369959896867261	0.0328	0.259
8	rs10099715	61102062	A	T	-0.0248973835545144	0.0092	0.007014
8	rs10103078	61102575	A	G	-0.0277001306422786	0.0093	0.002837
8	rs10103558	61102748	G	A	-0.0277001306422786	0.0093	0.003044
8	rs115855256	61103810	G	C	-0.0102018624845967	0.0509	0.8408
8	rs4631456	61104747	A	G	-0.0262002485024742	0.0093	0.00512
8	rs10098647	61105199	T	C	-0.0369026020501437	0.0088	2.964e-05
8	rs10111908	61105311	C	T	-0.0218980211012161	0.0254	0.3889
8	rs10086973	61105603	C	G	-0.0454995840713661	0.0343	0.1858
8	rs78706077	61105844	C	A	-0.0080019302190585	0.051	0.8751
8	rs72663286	61106074	T	C	-0.0278029446620889	0.0093	0.002908
8	rs73243917	61106378	G	T	-0.0460962958929736	0.0344	0.1796
8	rs115588452	61106483	T	C	-0.0025031302181184	0.0515	0.962
8	rs10091445	61106834	G	C	-0.0255024404124231	0.0094	0.006477
8	rs72663287	61106978	C	A	-0.0598030843707537	0.0379	0.1148
8	rs116417276	61107586	T	C	-0.0101008421794295	0.0518	0.8453
8	rs11784705	61107596	C	A	-0.0343016316970211	0.0089	0.000109
8	rs7460476	61107948	A	G	-0.0112025145079934	0.011	0.3097
8	rs11778794	61108773	A	C	-0.0272992569378225	0.0094	0.003558
8	rs79165587	61108833	T	C	0.023003381764963	0.0266	0.3863
8	rs9657069	61109489	G	A	-0.0344982814075965	0.0089	9.582e-05
8	rs114253546	61110030	T	C	-0.0093031403261444	0.0518	0.8576
8	rs74601925	61110451	A	T	-0.0375980304153185	0.0191	0.0494
8	rs62509957	61110745	T	C	-0.0375045865412751	0.0191	0.04967
8	rs10086417	61111078	C	T	-0.0272992569378225	0.0094	0.003637
8	rs74547542	61111258	T	A	-0.0088994831870327	0.0519	0.8641
8	rs28689904	61111338	T	A	-0.0263953113595316	0.0094	0.004797
8	rs11774878	61111576	G	A	-0.0264979913062283	0.0094	0.004786
8	rs74459651	61111651	T	C	-0.0274020297483382	0.0094	0.003517
8	rs72663291	61111851	G	A	-0.0272992569378225	0.0142	0.05478
8	rs72663292	61111863	T	G	-0.0264979913062283	0.0094	0.004775
8	rs10957121	61112245	G	A	-0.0377953294954024	0.0276	0.171
8	rs79833155	61112259	T	C	-0.0095050300143049	0.0519	0.8545
8	rs77075097	61112383	G	C	-0.0249999098013234	0.026	0.3367
8	rs4128419	61112594	A	G	-0.0088994831870327	0.011	0.4189
8	rs7464897	61112748	C	G	-0.0282040203730758	0.0095	0.002808
8	rs10108917	61112814	T	C	-0.0353992243518656	0.0089	6.25e-05
8	rs62509958	61112823	G	C	-0.0377018671840115	0.0191	0.04875
8	rs10109145	61112963	T	C	-0.027196494688472	0.0094	0.003746
8	rs11987574	61113684	G	A	-0.0344982814075965	0.0089	9.936e-05
8	rs11991280	61113686	T	C	-0.0316041926269978	0.009	0.0004612
8	rs11776914	61113884	G	A	-0.0087985943563496	0.0109	0.4192
8	rs113343205	61114703	C	T	-0.043502667649395	0.0343	0.2041
8	rs28549858	61115517	C	T	-0.0399994162638657	0.0345	0.2453
8	rs11989538	61115756	C	T	-0.0364046818937998	0.0089	4.276e-05
8	rs28537913	61115827	A	C	-0.0328021562323804	0.009	0.0002625
8	rs10216889	61115864	G	A	-0.0423022562339069	0.0343	0.2167
8	rs10216890	61115929	G	A	-0.0408949138454712	0.0343	0.2331
8	rs10106120	61115987	A	C	-0.0328021562323804	0.009	0.0002679
8	rs9298026	61116036	G	T	-0.0104039337153929	0.0111	0.3463
8	rs28624458	61116348	T	C	-0.0331018715051171	0.009	0.0002285
8	rs62511575	61117108	G	A	-0.0366951051877892	0.0191	0.05442
8	rs62511576	61117138	A	G	-0.0369959896867261	0.0191	0.05281
8	rs7841174	61117903	C	T	-0.0356997191343252	0.0088	5.388e-05
8	rs12677683	61117930	T	C	-0.0372035489975441	0.0191	0.05149
8	rs13278859	61119308	T	C	0.0384030712829451	0.0092	3.012e-05
8	rs62511577	61119365	G	T	-0.0378991867540796	0.0201	0.05973
8	rs62511578	61119546	G	T	-0.0409990935346932	0.0169	0.01496
8	rs13259697	61120512	G	A	0.0280041964095973	0.0089	0.001585
8	rs13261565	61120636	T	C	0.0239996896478807	0.0088	0.006207
8	rs12677216	61120869	G	A	0.0246048038572487	0.0088	0.005041
8	rs35437140	61121719	T	C	0.0243022925229648	0.0088	0.00574
8	rs7826359	61121845	G	C	0.0239996896478807	0.0088	0.006385
8	rs11995055	61122874	T	A	0.0248974696545107	0.0088	0.004531
8	rs11991354	61122903	G	A	0.0251022847608284	0.0088	0.004323
8	rs11998400	61122916	A	G	0.0247999239054771	0.0088	0.004676
8	rs11998464	61123129	A	C	0.0247999239054771	0.0088	0.004643
8	rs11998465	61123136	A	G	0.0248974696545107	0.0088	0.004545
8	rs13253763	61123581	A	G	0.025297307774162	0.0088	0.003895
8	rs13253838	61123647	A	C	0.0247999239054771	0.0088	0.004766
8	rs7007072	61124264	A	G	0.0247999239054771	0.0088	0.004698
8	rs7011817	61124668	G	C	0.0118001041157506	0.0086	0.1723
8	rs75606087	61124752	A	C	0.0332026408277183	0.0298	0.2646
8	rs75564928	61124929	A	G	0.0326994961630157	0.0372	0.3798
8	rs10957122	61125287	C	T	0.0250047589895661	0.0088	0.004371
8	rs150432054	61125356	G	A	0.0036034995896235	0.0407	0.9297
8	rs12542804	61125580	A	G	0.0250047589895661	0.0088	0.004471
8	rs12550354	61125649	T	C	0.0250047589895661	0.0088	0.004473
8	rs72663296	61125719	C	G	-0.0331949048576409	0.0139	0.0174
8	rs7829561	61125863	T	C	0.0116024307308398	0.0086	0.1781
8	rs79758085	61125887	G	C	-0.000200020002667	0.0369	0.9948
8	rs72663298	61125930	G	A	-0.031397792147416	0.014	0.02478
8	rs78552885	61126361	A	G	-0.0008003201707691	0.0369	0.9821
8	rs10100519	61126591	G	C	0.0248974696545107	0.0088	0.004529
8	rs10100434	61126657	C	A	0.0248974696545107	0.0088	0.004583
8	rs10100615	61126665	G	A	0.0248974696545107	0.0088	0.004509
8	rs12543642	61127050	A	G	0.0248974696545107	0.0088	0.004482
8	rs11990876	61127454	C	G	0.0248974696545107	0.0088	0.004492
8	rs11994656	61127470	T	G	0.0248974696545107	0.0088	0.004618
8	rs11990909	61127624	C	T	0.0250047589895661	0.0088	0.004405
8	rs11991009	61127759	G	A	0.0248974696545107	0.0088	0.004541
8	rs181590910	61127901	C	T	-0.0820998220832744	0.045	0.0681
8	rs6986354	61128494	T	C	-0.0335050785573982	0.0193	0.08251
8	rs12708001	61128625	A	T	0.025297307774162	0.0088	0.003862
8	rs13251863	61128841	C	T	0.0251998010217421	0.0088	0.004034
8	rs72663302	61129120	C	T	-0.0332982854015147	0.0139	0.01667
8	rs12708002	61129861	A	C	0.025297307774162	0.0088	0.003909
8	rs72665103	61129927	T	A	-0.0302015087331214	0.0132	0.02174
8	rs59743106	61130057	C	G	0.0255020410123433	0.0088	0.0037
8	rs56309258	61130076	G	A	0.0255020410123433	0.0088	0.003723
8	rs61219237	61130215	G	A	0.0250047589895661	0.0088	0.00431
8	rs145370713	61130407	C	G	-0.0065010863423599	0.0447	0.8843
8	rs78922489	61130619	G	A	-0.0024028846163103	0.0368	0.948
8	rs7462276	61130839	T	C	-0.0297996312385195	0.0132	0.02357
8	rs62511580	61131564	C	T	-0.0349952529972629	0.0169	0.03881
8	rs10100314	61132386	G	A	-0.0144032303107437	0.0097	0.1369
8	rs13255207	61132545	A	T	0.0227003855207759	0.0091	0.01205
8	rs10957123	61132637	T	C	-0.0231048737150968	0.0092	0.01194
8	rs78314363	61133068	C	G	0.0076010387728197	0.0293	0.7966
8	rs10103858	61133308	A	T	0.0239996896478807	0.0088	0.006507
8	rs10103871	61133347	A	C	0.0239996896478807	0.0088	0.006358
8	rs13265385	61133576	A	G	0.0239020562806236	0.0088	0.006727
8	rs13265912	61133751	A	G	0.0239020562806236	0.0088	0.006723
8	rs13268419	61133850	T	A	0.0239996896478807	0.0088	0.006333
8	rs13266842	61134032	C	T	0.024097313483794	0.0088	0.00627
8	rs192757130	61134305	C	T	-0.0059979518036359	0.0393	0.8791
8	rs6471849	61134995	G	A	0.0355987772398635	0.0113	0.00158
8	rs141379687	61136381	G	A	-0.0391983134041576	0.0368	0.2871
8	rs118083443	61136473	A	G	-0.0388967656299467	0.0368	0.2905
8	rs13259922	61136532	A	G	0.0239996896478807	0.0088	0.006447
8	rs7463865	61138060	T	A	0.0176041339483571	0.0123	0.154
8	rs28686938	61138303	C	A	0.0239020562806236	0.0088	0.006689
8	rs76550041	61138324	C	G	-0.0152963956259917	0.0508	0.7634
8	rs6471850	61138612	T	C	0.0131037693769772	0.0352	0.7096
8	rs55658750	61139150	T	C	0.0176041339483571	0.0123	0.1521
8	rs12549573	61139280	C	T	0.0353961009469877	0.0168	0.0345
8	rs12549574	61139319	C	T	0.024097313483794	0.0088	0.006145
8	rs6997366	61139647	G	A	0.0239996896478807	0.0088	0.006479
8	rs4738799	61139663	C	A	0.0353961009469877	0.0168	0.03461
8	rs7462315	61140083	C	T	0.0353961009469877	0.0168	0.03467
8	rs7463084	61140620	A	C	0.0239996896478807	0.0088	0.006392
8	rs7463207	61140958	A	G	0.0239020562806236	0.0088	0.006525
8	rs62511582	61141650	C	T	0.0179970767016546	0.0123	0.1447
8	rs62511583	61141915	C	T	0.0182033098538737	0.0123	0.1411
8	rs67956711	61142476	C	A	0.0239996896478807	0.0088	0.00651
8	rs7013855	61142995	C	T	0.0305970979773775	0.0131	0.0195
8	rs76802947	61143029	C	T	-0.0236986067778773	0.0418	0.5705
8	rs13268836	61143069	C	T	0.0238044133801613	0.0088	0.006767
8	rs9969468	61143091	A	C	0.0204984635773248	0.0353	0.5611
8	rs11780368	61143557	T	C	0.0209979909956055	0.0354	0.5519
8	rs12548662	61144537	A	C	0.0239020562806236	0.0088	0.006529
8	rs73683396	61144790	G	T	-0.015895669405385	0.0097	0.0999
8	rs11784742	61145146	A	G	0.0355987772398635	0.0168	0.03367
8	rs6986917	61145264	A	G	-0.0027036515743148	0.0087	0.7565
8	rs6987086	61145347	C	T	0.0352030377085245	0.0168	0.03555
8	rs13262241	61145499	G	A	0.0270021387025708	0.0089	0.002375
8	rs10092625	61145802	T	C	0.0239996896478807	0.0088	0.006522
8	rs10106102	61145980	C	G	0.0232965165504356	0.0088	0.008137
8	rs10093017	61146133	T	C	0.0231011029079872	0.0088	0.008705
8	rs10106235	61146139	C	T	0.0228958774769045	0.0088	0.009363
8	rs72665109	61146817	G	C	-0.032502530761974	0.014	0.02014
8	rs7465501	61146834	T	C	-0.0095958936734469	0.0086	0.2676
8	rs71523399	61147473	G	C	-0.0267958227871631	0.0275	0.3284
8	rs10108007	61148062	T	C	0.0238044133801613	0.0088	0.006968
8	rs10096803	61148830	C	T	-0.0165969709073694	0.0097	0.08773
8	rs10111628	61148888	T	C	0.004101577021075	0.0098	0.6741
8	rs142330382	61149091	C	T	-0.0978995292780637	0.0499	0.04985
8	rs7465573	61149123	A	C	-0.0174005146801673	0.0122	0.1533
8	rs12543049	61149444	C	T	0.0223972974420383	0.0088	0.0112
8	rs6984526	61149731	C	T	-0.013399371963117	0.0086	0.122
8	rs117974893	61149930	G	A	0.0273038345273452	0.0242	0.2596
8	rs10081509	61150249	C	T	0.0387013475370749	0.0164	0.01819
8	rs12543772	61150373	C	T	-0.0026033858701149	0.0128	0.839
8	rs73245653	61150520	A	G	0.0282958691548473	0.0415	0.4949
8	rs56227154	61150883	C	G	0.0350968370374295	0.009	9.587e-05
8	rs12708003	61151150	T	G	0.0141001243787816	0.0094	0.136
8	rs75737336	61151445	A	T	0.0093957216403621	0.0394	0.8114
8	rs8180936	61151574	C	T	0.0461008368826632	0.0092	5.351e-07
8	rs35323112	61151819	T	A	0.013202462677756	0.0094	0.1633
8	rs28698649	61152109	G	A	-0.0213972981080803	0.026	0.4096
8	rs12549942	61152149	A	G	0.0400953305639422	0.0109	0.0002365
8	rs7462854	61152800	G	T	-0.0344051267241774	0.0126	0.006519
8	rs9298027	61153560	C	A	0.0335024720540013	0.0092	0.0002696
8	rs79911924	61153994	C	T	-0.0222967349986103	0.0286	0.4362
8	rs74675770	61154043	G	A	0.0244974716003874	0.0196	0.2123
8	rs7007157	61154182	G	C	0.0317021347305135	0.009	0.0004326
8	rs150124469	61154436	T	G	-0.0034961042567088	0.0357	0.9227
8	rs77383884	61155109	G	A	-0.0288007896057264	0.0278	0.3006
8	rs6994129	61155149	T	C	0.0305970979773775	0.009	0.0006737
8	rs73683400	61155907	C	T	-0.0123965203365513	0.0271	0.6464
8	rs6999752	61156208	T	G	-0.007095110875924	0.027	0.7939
8	rs9643518	61156357	C	A	-0.0281011651109099	0.0277	0.3111
8	rs28368823	61156579	G	A	0.0085037404912207	0.0326	0.7947
8	rs74701322	61156827	A	G	-0.0267958227871631	0.0277	0.3329
8	rs6991411	61157788	T	C	0.0326994961630157	0.0092	0.0003732
8	rs7009181	61157809	A	G	0.0326994961630157	0.0092	0.000375
8	rs9643367	61158053	T	C	0.0311982343370806	0.009	0.0005292
8	rs9643368	61158163	A	G	0.0311982343370806	0.009	0.0005286
8	rs112165998	61158370	A	G	0.0768036213388749	0.0427	0.0719
8	rs6471851	61159951	T	G	0.0310043588626902	0.009	0.0005676
8	rs7814086	61159974	C	A	0.0326027085440124	0.0092	0.0003742
8	rs6471852	61160030	A	G	0.0308977113278438	0.009	0.000588
8	rs7814280	61160179	A	C	0.0282958691548473	0.009	0.001671
8	rs7814473	61160346	A	G	0.0310043588626902	0.009	0.0005598
8	rs6471853	61160657	T	G	0.0282958691548473	0.009	0.00165
8	rs6987786	61161038	C	G	0.0308977113278438	0.009	0.0005846
8	rs6988169	61161079	G	A	0.0308977113278438	0.009	0.0005708
8	rs72665113	61161613	C	T	-0.0328021562323804	0.0127	0.009499
8	rs79587441	61162372	T	C	-0.0256973671872587	0.0277	0.3536
8	rs78065993	61162382	T	C	-0.0256973671872587	0.0277	0.354
8	rs6998008	61162506	G	A	0.0321960982163169	0.0092	0.0004313
8	rs78909002	61163247	A	C	-0.026898543868701	0.0277	0.3314
8	rs7812953	61163309	T	C	0.0308007491527123	0.009	0.0006038
8	rs75422335	61164294	A	G	-0.0259949602770859	0.0277	0.3485
8	rs6471854	61164367	G	A	0.0397974698740661	0.0109	0.000256
8	rs117435232	61164398	G	T	0.0682005576892554	0.0369	0.06483
8	rs117830345	61164419	A	C	0.0682005576892554	0.0369	0.0647
8	rs6471855	61164850	T	C	0.0284999894699013	0.009	0.001603
8	rs7009243	61165058	A	T	0.0284027945161868	0.009	0.001664
8	rs76533873	61165131	A	T	-0.0256050287153947	0.0277	0.355
8	rs74469997	61165323	T	C	-0.0260975991218731	0.0277	0.3448
8	rs10094553	61165575	G	C	0.0299956000353805	0.0092	0.001113
8	rs12542601	61166119	G	A	0.0127977582298607	0.0094	0.1749
8	rs35524626	61166159	G	A	0.0297044227063309	0.0092	0.001279
8	rs79819088	61167565	G	A	-0.0451019739124202	0.0138	0.001098
8	rs6996114	61167608	A	G	0.0333960906184285	0.0091	0.0002305
8	rs10957124	61167887	T	C	0.0347008987793103	0.009	0.0001052
8	rs146274653	61167989	T	C	-0.0608015124606624	0.0352	0.08425
8	rs6983830	61168623	T	C	0.0338022134084658	0.0088	0.0001134
8	rs7002369	61168775	G	A	0.0338988850054592	0.0088	0.0001092
8	rs11774698	61169713	C	T	0.0338988850054592	0.0088	0.0001086
8	rs11781514	61169723	A	G	0.0338988850054592	0.0088	0.0001082
8	rs74907978	61169752	C	T	-0.0188974371044634	0.0275	0.4918
8	rs7463930	61169828	G	A	0.0338988850054592	0.0088	0.0001076
8	rs7463939	61169967	C	A	0.0338988850054592	0.0088	0.0001065
8	rs7463988	61170012	G	A	0.0089002747867194	0.053	0.8674
8	rs77828969	61170179	G	A	-0.0187955345843259	0.0275	0.4937
8	rs11774872	61170322	C	T	0.0339955472579582	0.0088	0.0001044
8	rs10093008	61170560	A	T	0.0339955472579582	0.0088	0.0001039
8	rs59827748	61170628	C	T	-0.0082035573506883	0.023	0.7221
8	rs13267008	61170838	G	T	0.0339955472579582	0.0088	0.0001025
8	rs73685407	61170899	C	T	0.0008995952428359	0.0228	0.9701
8	rs13266513	61170900	A	G	0.0339955472579582	0.0088	0.0001017
8	rs75342619	61170954	G	A	-0.0187038311937836	0.0275	0.4963
8	rs7826329	61171356	T	C	0.0339955472579582	0.0088	0.000101
8	rs145734145	61171394	G	A	-0.0024028846163103	0.0357	0.9475
8	rs10097537	61171764	G	A	0.0339955472579582	0.0088	0.0001002
8	rs75450019	61171836	A	T	-0.0187038311937836	0.0274	0.4958
8	rs79487464	61172713	A	G	0.0092966519050945	0.053	0.8605
8	rs72665115	61172837	C	T	-0.0555972801024095	0.0374	0.1377
8	rs34607844	61173684	G	A	0.0407003871263756	0.0158	0.01006
8	rs7840279	61173971	T	C	0.0344014267173323	0.0087	8.256e-05
8	rs74666500	61174028	T	C	-0.017502275136142	0.0274	0.5226
8	rs10109065	61174512	G	A	0.0353961009469877	0.0089	7.269e-05
8	rs112716443	61174516	G	A	-0.0236986067778773	0.0275	0.3903
8	rs7845524	61175261	T	C	0.0346043046869299	0.0087	7.674e-05
8	rs73685408	61175350	G	C	0.0263010744193707	0.0497	0.5961
8	rs7815042	61175613	T	C	0.0353961009469877	0.0089	7.139e-05
8	rs6471856	61175679	A	C	0.0344014267173323	0.0087	8.459e-05
8	rs77010982	61175865	G	C	-0.0174005146801673	0.0274	0.5268
8	rs7002077	61176092	A	C	0.0344980404075674	0.0087	7.874e-05
8	rs7832414	61176409	C	T	0.0356952753244514	0.0089	6.151e-05
8	rs7832419	61176417	C	T	0.0344980404075674	0.0087	7.778e-05
8	rs73685409	61176502	T	C	0.0235016597850914	0.0493	0.6339
8	rs140995786	61176941	G	A	-0.1929053682536	0.0579	0.0008627
8	rs6471857	61176951	C	T	0.0344980404075674	0.0087	7.991e-05
8	rs7460905	61176982	T	C	0.0321960982163169	0.0173	0.06292
8	rs6471858	61177021	A	G	0.0346043046869299	0.0087	7.551e-05
8	rs13248852	61177793	G	T	0.0046989426564652	0.0096	0.6215
8	rs61743130	61178567	G	A	0.0288012338056278	0.0491	0.5579
8	rs7464181	61178574	T	C	0.0355022698424966	0.0087	4.722e-05
8	rs77206088	61179354	T	G	0.0098018049722602	0.0525	0.8518
8	rs75709683	61181813	C	T	0.0099998345783334	0.0524	0.8487
8	rs75872186	61181831	G	A	0.102899489816464	0.0315	0.001092
8	rs72665118	61181847	T	C	-0.0401035026973339	0.0138	0.003538
8	rs76938579	61182552	G	A	0.0793008941363585	0.0271	0.003443
8	rs72665119	61182906	C	T	-0.0358966439977618	0.0132	0.006705
8	rs10435600	61182911	G	A	0.0343048036919902	0.0088	9.189e-05
8	rs182842510	61183242	G	A	-0.117995558237707	0.0519	0.02308
8	rs7464531	61183244	A	G	0.0194986595340326	0.0086	0.02382
8	rs28371059	61183893	A	T	0.0343048036919902	0.0088	9.005e-05
8	rs28759336	61184143	C	T	0.0347008987793103	0.0088	7.676e-05
8	rs28481384	61184183	T	A	0.0343048036919902	0.0088	8.978e-05
8	rs11994317	61184249	G	C	0.0194986595340326	0.0086	0.0237
8	rs146155025	61184759	T	A	-0.0310985871020312	0.029	0.2837
8	rs7004004	61185013	T	A	0.0194986595340326	0.0086	0.02355
8	rs10216440	61185722	T	C	0.0382009626151637	0.0108	0.0004335
8	rs59550103	61186270	C	A	0.0047984689115734	0.0096	0.6142
8	rs7825247	61186880	G	C	0.0194986595340326	0.0086	0.02331
8	rs7843385	61187018	T	C	0.0347008987793103	0.0088	7.613e-05
8	rs12679218	61187658	C	T	-0.0352956263947246	0.0132	0.007516
8	rs151154845	61187935	G	C	0.0298985503458634	0.0427	0.4845
8	rs4737555	61188226	A	G	-0.034198147379977	0.0132	0.009569
8	rs62511605	61188271	A	G	-0.032502530761974	0.0184	0.07659
8	rs10094523	61188553	C	T	0.0344980404075674	0.0088	8.329e-05
8	rs35552143	61188688	G	A	0.0333960906184285	0.0088	0.0001398
8	rs13269899	61188793	C	T	0.0332993704009261	0.0088	0.0001466
8	rs13272076	61188832	T	G	0.0199006617063362	0.0086	0.02088
8	rs13269948	61188888	A	G	0.0199006617063362	0.0086	0.02055
8	rs79223912	61189211	C	A	0.0103957761821204	0.0526	0.8433
8	rs181769009	61189665	G	A	-0.119899022778949	0.052	0.02102
8	rs28376554	61189839	G	A	0.0330962274891896	0.0088	0.0001612
8	rs28532174	61189851	G	A	0.0339955472579582	0.0088	0.0001059
8	rs12543911	61190480	A	G	0.0043007385516922	0.0096	0.6517
8	rs4737556	61190799	G	C	0.0189002595004805	0.0086	0.02825
8	rs72665124	61191012	T	A	-0.0394999521368577	0.0137	0.003971
8	rs11996007	61191247	G	A	-0.0350988198393953	0.0132	0.007897
8	rs10429312	61191519	T	C	-0.0374007702544828	0.0287	0.1918
8	rs7841372	61191590	T	G	0.0321960982163169	0.0088	0.0002408
8	rs7841396	61191646	T	G	0.0189002595004805	0.0086	0.0282
8	rs7461425	61191846	A	G	0.004001981379298	0.0096	0.6748
8	rs7841804	61191927	T	C	0.0332993704009261	0.0088	0.000149
8	rs6471860	61191936	C	T	0.0188021269625962	0.0086	0.02938
8	rs28429093	61192534	C	T	0.0336958638567256	0.0088	0.0001219
8	rs55948763	61192542	G	A	-0.0338981034057645	0.0132	0.01024
8	rs13274525	61192855	A	G	0.0335991726304121	0.0088	0.0001293
8	rs6998446	61193150	A	G	0.0199006617063362	0.0086	0.02085
8	rs6998745	61193207	C	T	0.0335991726304121	0.0088	0.000128
8	rs143254961	61193370	G	A	0.0150954876453349	0.0205	0.4618
8	rs112802688	61193447	A	C	0.0103957761821204	0.0155	0.5041
8	rs7002846	61193453	A	G	0.0199006617063362	0.0086	0.02064
8	rs7002871	61193522	A	G	0.0199006617063362	0.0086	0.02072
8	rs7003287	61193526	G	A	0.0335024720540013	0.0088	0.0001408
8	rs74792169	61193570	C	T	-0.0309954337025195	0.0132	0.01851
8	rs10086200	61193588	C	T	0.0335991726304121	0.0088	0.0001296
8	rs10101374	61193760	T	G	0.0195967237465575	0.0086	0.02289
8	rs10086341	61193809	A	G	0.0194986595340326	0.0086	0.02393
8	rs10086352	61193828	A	G	0.0333960906184285	0.0088	0.0001471
8	rs10086449	61193843	C	G	0.0332993704009261	0.0088	0.000157
8	rs61057972	61193929	C	T	-0.0307994715535284	0.0131	0.01916
8	rs10957125	61194170	T	G	0.0338022134084658	0.0088	0.0001159
8	rs10957126	61194223	T	A	0.0133011462391285	0.0527	0.8014
8	rs7463394	61194244	C	T	-0.0310985871020312	0.0131	0.018
8	rs11778498	61194476	T	A	0.0338988850054592	0.0088	0.0001106
8	rs6990370	61194539	T	G	0.0317021347305135	0.0088	0.0003125
8	rs12155603	61194626	G	A	-0.0319035490130083	0.0131	0.01527
8	rs7009482	61195053	G	A	0.0289955368412525	0.0088	0.0009581
8	rs10094326	61195531	G	A	0.0361969153118182	0.0089	4.837e-05
8	rs13271624	61195911	T	A	0.004101577021075	0.0096	0.6689
8	rs76101241	61196149	G	C	0.0109992854583691	0.0528	0.8342
8	rs7813357	61196673	G	T	0.0199986865066891	0.0086	0.02033
8	rs147063847	61196744	G	A	-0.0876952471391608	0.0515	0.08857
8	rs13281067	61196775	T	C	0.0314017631395316	0.0088	0.0003369
8	rs13280153	61197179	C	A	0.0308977113278438	0.0088	0.0004218
8	rs28643410	61197672	G	A	0.0368043345220483	0.0089	3.64e-05
8	rs10109265	61197710	C	T	0.0289955368412525	0.0088	0.000952
8	rs10109386	61197881	A	G	0.0311013012983478	0.0088	0.0004051
8	rs10109487	61197883	C	A	0.0314017631395316	0.0088	0.0003756
8	rs7827209	61197989	C	T	-0.0255024404124231	0.0133	0.05576
8	rs7465560	61198410	T	C	0.0372957847436969	0.0089	2.821e-05
8	rs13281126	61198738	C	G	0.0361969153118182	0.0089	5.21e-05
8	rs13280906	61198743	A	G	0.0361004656247227	0.0089	5.357e-05
8	rs59616608	61198959	C	T	-0.0307994715535284	0.0139	0.02682
8	rs13282489	61198989	G	C	0.0369007163483657	0.0089	3.387e-05
8	rs6651300	61199166	A	T	0.0371030879515023	0.0089	3.141e-05
8	rs10089297	61199662	G	A	0.0371994409891063	0.0089	2.993e-05
8	rs1904780	61200133	A	G	0.0204004877576787	0.0086	0.01778
8	rs10957127	61200185	C	T	0.0098018049722602	0.0528	0.8523
8	rs16925975	61200304	T	C	-0.0310985871020312	0.0139	0.02499
8	rs9693218	61200549	C	T	-0.0310985871020312	0.0139	0.02486
8	rs7824986	61200605	T	C	0.0387975467079122	0.0089	1.273e-05
8	rs59700121	61200722	G	A	-0.031397792147416	0.0139	0.02372
8	rs7841458	61200798	C	T	0.0366983037826737	0.0089	3.825e-05
8	rs12056403	61201057	C	T	-0.0549948736289312	0.0265	0.03767
8	rs10957128	61201159	A	G	0.0202045073158995	0.0086	0.01859
8	rs17740087	61201264	G	A	-0.0553964376203783	0.0382	0.1471
8	rs10094224	61201353	G	A	0.0387975467079122	0.0089	1.311e-05
8	rs115599470	61201377	G	A	0.0289955368412525	0.0512	0.5703
8	rs79587165	61201565	A	T	0.0102968054773682	0.0528	0.8454
8	rs10112099	61201929	T	C	0.0366983037826737	0.0089	3.739e-05
8	rs10097613	61202120	C	T	0.0368043345220483	0.0089	3.604e-05
8	rs10098038	61202289	G	T	0.0368043345220483	0.0089	3.671e-05
8	rs12056462	61202301	G	T	-0.0356997191343252	0.0222	0.1075
8	rs12056459	61202387	C	T	-0.0557030028762507	0.0262	0.03352
8	rs12056460	61202397	C	T	-0.0566973436785452	0.0256	0.02697
8	rs10112677	61202398	T	A	0.0389033551082361	0.0089	1.24e-05
8	rs10101157	61202553	G	A	0.0366019024445485	0.0089	4.198e-05
8	rs4527913	61202568	A	G	0.0366983037826737	0.0089	3.985e-05
8	rs4584176	61202816	C	A	0.0371030879515023	0.0089	3.053e-05
8	rs4351453	61202928	G	C	0.0369007163483657	0.0089	3.458e-05
8	rs9298028	61203191	A	G	0.0371030879515023	0.0089	3.18e-05
8	rs9298029	61203255	T	A	0.0371030879515023	0.0089	3.149e-05
8	rs12676801	61203307	G	A	-0.0309026047398165	0.0139	0.02557
8	rs9298030	61203457	A	G	0.036997088886122	0.0089	3.242e-05
8	rs10105158	61203558	G	C	0.0389995348490096	0.0089	1.149e-05
8	rs4738802	61203649	A	T	-0.0309954337025195	0.0139	0.02538
8	rs10105094	61203665	C	G	0.0358978909969844	0.0089	5.811e-05
8	rs10105098	61203671	C	A	0.0358978909969844	0.0089	5.802e-05
8	rs9298031	61204201	T	G	0.036997088886122	0.0089	3.192e-05
8	rs9298032	61204387	T	G	0.0389995348490096	0.0089	1.144e-05
8	rs6983247	61205607	T	G	0.0390957053401303	0.0089	1.112e-05
8	rs9298033	61206640	C	T	0.0369007163483657	0.0089	3.44e-05
8	rs77317893	61206689	C	T	0.0645978943749456	0.0357	0.07005
8	rs7006734	61206805	A	G	0.0326994961630157	0.0087	0.0001782
8	rs7007175	61206826	G	A	-0.0561048513847726	0.0256	0.02835
8	rs142445581	61206980	G	A	-0.005304041591906	0.036	0.8838
8	rs7007399	61207177	A	G	-0.0568984476340911	0.0256	0.02619
8	rs35256935	61207343	C	A	0.0369007163483657	0.0089	3.469e-05
8	rs7003438	61207464	T	C	-0.0568031828243105	0.0256	0.02656
8	rs140351316	61207590	G	A	-0.0055956263571598	0.0322	0.8615
8	rs115631971	61207620	C	T	0.0158044491449436	0.0506	0.7546
8	rs117873659	61207672	T	C	-0.0492952917248775	0.0349	0.1573
8	rs6471861	61208101	T	C	-0.034198147379977	0.0219	0.1186
8	rs6471862	61208130	A	C	-0.0341050206499513	0.0219	0.1198
8	rs75389675	61208292	A	C	-0.0546040319940407	0.0262	0.0369
8	rs1480341	61208331	T	C	0.0368043345220483	0.0089	3.522e-05
8	rs11995335	61208441	A	G	-0.0293979151845611	0.0122	0.01565
8	rs6471863	61208967	G	A	-0.029202265808213	0.0122	0.01622
8	rs7820639	61209152	A	G	-0.0319964709431669	0.0141	0.02319
8	rs6471864	61209295	A	T	-0.029202265808213	0.0122	0.01633
8	rs7842871	61209459	T	C	-0.029202265808213	0.0122	0.01644
8	rs1480340	61209586	T	C	0.0366983037826737	0.0089	3.831e-05
8	rs1480339	61209762	T	C	0.0204004877576787	0.0086	0.01738
8	rs1825000	61209946	T	C	-0.029202265808213	0.0122	0.01632
8	rs1824999	61210116	G	T	0.0207041815582916	0.0086	0.01623
8	rs1351380	61210964	A	C	-0.0557981629302465	0.0256	0.02924
8	rs1351379	61211213	G	C	-0.0346017967900747	0.0122	0.004633
8	rs73247767	61211486	C	T	-0.0557981629302465	0.0256	0.02904
8	rs66490505	61211683	G	A	-0.0302015087331214	0.0122	0.01317
8	rs72665137	61211743	C	T	-0.0319964709431669	0.0141	0.02294
8	rs67583169	61212179	C	G	-0.0302015087331214	0.0122	0.0132
8	rs75489518	61212376	C	T	-0.0433042394092723	0.0257	0.09198
8	rs7839481	61212708	C	A	-0.0320997276601081	0.0141	0.02278
8	rs1824998	61212751	G	A	-0.0302015087331214	0.0122	0.01321
8	rs1824997	61212853	T	C	-0.0346949697968869	0.0122	0.004499
8	rs1480338	61213274	C	T	-0.0303045802648556	0.0122	0.01291
8	rs1480337	61213311	G	T	0.0387975467079122	0.0109	0.0003549
8	rs142114675	61213348	A	C	-0.0138961051921114	0.029	0.6328
8	rs7840783	61213407	G	A	-0.0302015087331214	0.0122	0.0131
8	rs117151399	61213416	A	G	-0.0124977728299804	0.0289	0.6654
8	rs7827970	61213516	T	A	-0.0303045802648556	0.0122	0.0128
8	rs7844426	61213581	G	A	-0.0347985055426955	0.0122	0.004436
8	rs7844712	61213764	G	A	-0.0346949697968869	0.0122	0.004609
8	rs1480336	61213791	C	A	0.0387975467079122	0.0109	0.000356
8	rs7814807	61214529	G	A	-0.0302015087331214	0.0122	0.01316
8	rs1904779	61215145	C	A	-0.0346949697968869	0.0122	0.004605
8	rs11534108	61215232	C	T	-0.0549948736289312	0.0262	0.03536
8	rs11543863	61215406	T	C	-0.0297996312385195	0.0122	0.01428
8	rs73247780	61215437	T	C	-0.0561048513847726	0.0256	0.0283
8	rs13257045	61215818	A	C	0.0384030712829451	0.0109	0.0004033
8	rs6471865	61217375	A	C	-0.0302015087331214	0.0122	0.01294
8	rs147572715	61217767	G	A	0.0126990249774084	0.0506	0.8013
8	rs1842392	61218471	A	G	0.0379988130912113	0.0109	0.0004597
8	rs60690040	61218490	A	C	-0.0318003125497978	0.0141	0.02381
8	rs146151404	61218738	G	T	0.0452983606272869	0.0266	0.08805
8	rs1842391	61218929	C	G	-0.0256973671872587	0.0139	0.06491
8	rs147416986	61219769	C	T	0.0686954939412985	0.0356	0.05406
8	rs147628842	61219873	G	T	0.0072039888485025	0.0437	0.8697
8	rs12550773	61220042	T	C	0.0418039122811836	0.0091	4.013e-06
8	rs150863476	61220095	G	C	-0.0319964709431669	0.0141	0.02286
8	rs146619144	61220791	A	G	-0.0385017716536664	0.0333	0.2468
8	rs7818620	61220926	C	A	-0.0309026047398165	0.0122	0.01111
8	rs72665141	61220945	G	C	-0.0319964709431669	0.0141	0.02318
8	rs11989599	61221583	A	G	-0.0309954337025195	0.0122	0.01075
8	rs12542264	61221842	T	G	0.0418998134646779	0.0091	3.954e-06
8	rs12549606	61222003	G	A	0.0418998134646779	0.0091	3.845e-06
8	rs147260833	61222185	C	T	-0.050798679887367	0.0344	0.139
8	rs9643519	61222341	C	A	0.0363029992242924	0.0109	0.0008651
8	rs56275436	61222577	A	C	-0.0259949602770859	0.0139	0.06184
8	rs145090571	61222703	G	A	-0.0034961042567088	0.0418	0.9331
8	rs11997891	61222860	C	T	-0.0319964709431669	0.0141	0.02299
8	rs150480139	61223397	G	A	-0.0062998021485279	0.0346	0.8562
8	rs62510166	61223793	C	T	0.0304031059110447	0.0416	0.4657
8	rs9643521	61223807	T	C	-0.0303045802648556	0.0122	0.01283
8	rs144066699	61223984	C	T	0.0111970780932162	0.0499	0.8223
8	rs7817231	61224105	T	C	0.0376040223973664	0.0108	0.000519
8	rs9643369	61224140	G	A	-0.0579045745015309	0.0257	0.02419
8	rs150787771	61224415	A	T	-0.0319035490130083	0.0141	0.02348
8	rs1973209	61224644	A	G	-0.0302015087331214	0.0122	0.01308
8	rs1973208	61224876	G	A	0.0361969153118182	0.0101	0.0003412
8	rs2170168	61225103	G	A	-0.0346017967900747	0.0122	0.004659
8	rs11775891	61225652	C	T	0.0416024898545136	0.0091	4.522e-06
8	rs13269146	61225867	C	T	0.0418039122811836	0.0091	4.052e-06
8	rs117689809	61226003	C	T	-0.0198966317144566	0.0292	0.4965
8	rs142648604	61226276	G	A	0.0050969882578437	0.0351	0.8855
8	rs116344964	61226299	G	A	0.0116024307308398	0.0498	0.8167
8	rs7001157	61226540	T	C	0.0198026272961797	0.0086	0.02142
8	rs73247794	61226791	A	G	-0.0372035489975441	0.0249	0.135
8	rs145330922	61227053	C	T	-0.0773022993580922	0.0318	0.01494
8	rs899741	61227279	C	T	0.0047984689115734	0.0094	0.6096
8	rs73247797	61227781	T	A	-0.0582013104087528	0.0257	0.02381
8	rs57360505	61228826	G	A	-0.0315009870620622	0.0142	0.02666
8	rs11787427	61228851	G	A	0.0217027816432335	0.0086	0.01166
8	rs60042864	61228981	G	A	-0.0335050785573982	0.0143	0.01943
8	rs16926000	61229204	A	G	-0.0335981494309355	0.0143	0.01909
8	rs150359051	61229218	G	A	0.074197968103965	0.0467	0.1124
8	rs72648503	61229869	G	C	-0.0343016316970211	0.0144	0.01718
8	rs7464602	61230529	A	G	0.0068961666878413	0.0095	0.4685
8	rs10504308	61231164	C	T	-0.0346017967900747	0.0144	0.01622
8	rs16926002	61231244	G	A	0.00730326611012	0.0095	0.4418
8	rs73250004	61231598	C	G	0.0066975214477213	0.0095	0.4764
8	rs78702087	61232787	T	C	-0.0570995920405728	0.0266	0.03167
8	rs143183814	61233097	A	G	0.0611045066532856	0.061	0.317
8	rs9298035	61233350	C	T	0.0382009626151637	0.011	0.0005295
8	rs10088581	61233408	T	C	0.0349037160078804	0.0089	8.686e-05
8	rs117729195	61235476	G	A	-0.070197167789298	0.0429	0.1019
8	rs79588211	61235738	T	C	0.0304031059110447	0.0552	0.5815
8	rs12680649	61236183	T	C	0.0074025335167413	0.0095	0.4336
8	rs77598806	61236911	T	C	0.0086028888072678	0.037	0.8156
8	rs16926006	61236991	G	A	-0.0335981494309355	0.0144	0.01948
8	rs10100017	61237900	C	T	0.0352995739869328	0.0089	7.236e-05
8	rs17740762	61238290	G	A	-0.0386992491392765	0.0142	0.006446
8	rs7815812	61238328	A	T	-0.0098988321792475	0.0087	0.2556
8	rs7824479	61239553	A	G	0.0077002766261879	0.0095	0.4182
8	rs16926008	61239915	C	A	0.0056042667198317	0.0095	0.554
8	rs16926010	61240266	T	C	0.0049974917102918	0.0375	0.8942
8	rs144286649	61240812	G	A	0.0713993070302905	0.0352	0.04228
8	rs1893275	61241862	T	C	0.0078987227933553	0.0095	0.4017
8	rs75114357	61242455	G	T	0.001998002662673	0.052	0.9694
8	rs78263339	61242894	C	T	-0.0553964376203783	0.0264	0.03576
8	rs7011237	61243357	A	G	0.0011992805754821	0.0091	0.8983
8	rs35966938	61243984	C	T	0.0062007356416035	0.0095	0.5147
8	rs34334893	61243999	C	T	0.0063001125484799	0.0095	0.5064
8	rs9772625	61244220	A	G	-0.0123965203365513	0.0087	0.1522
8	rs78262852	61244389	C	T	0.004201162744548	0.0095	0.6582
8	rs150696637	61244927	G	A	-0.0494949124461712	0.0421	0.2395
8	rs2326517	61245480	T	A	-0.0124977728299804	0.0087	0.1511
8	rs7014277	61246948	T	C	-0.0364980230402006	0.014	0.0092
8	rs76003458	61247634	G	C	0.0061013488579762	0.0376	0.8718
8	rs7838707	61248234	C	T	0.0399031725325864	0.0111	0.0003096
8	rs1824995	61248640	T	C	-0.0082035573506883	0.0088	0.3522
8	rs117517496	61248995	C	T	-0.0553964376203783	0.0271	0.04088
8	rs1585888	61248996	G	A	0.0043007385516922	0.0096	0.65
8	rs3896736	61249576	G	A	-0.0145046862028817	0.0087	0.09352
8	rs79650475	61250124	T	C	0.0087020272939009	0.0208	0.6764
8	rs6982717	61250319	G	T	-0.0143017847108596	0.0087	0.09964
8	rs62510167	61250980	C	T	-0.0383978517965666	0.0144	0.007823
8	rs6471867	61251091	C	G	-0.0128015918372089	0.0087	0.1408
8	rs6471868	61251641	A	G	-0.0131966945943914	0.0087	0.1295
8	rs16926030	61251998	G	A	0.0166014304974254	0.0485	0.7327
8	rs1383239	61252500	G	A	-0.0150019689183474	0.0087	0.08556
8	rs7833654	61254292	C	T	0.0333960906184285	0.0158	0.03455
8	rs11985405	61254494	C	T	-0.0123965203365513	0.0087	0.1556
8	rs10957131	61254501	G	A	-0.0127003085782322	0.0087	0.1453
8	rs185623676	61255138	A	C	0.0509022179271191	0.0375	0.175
8	rs7838379	61255262	A	G	-0.0117993392160431	0.0087	0.1772
8	rs80235299	61255412	T	G	0.0651039862320457	0.0252	0.009703
8	rs7842303	61255591	C	T	-0.034198147379977	0.0139	0.01356
8	rs116349637	61256473	A	G	-0.0338981034057645	0.0139	0.01437
8	rs115139027	61256666	C	G	-0.0338981034057645	0.0139	0.0144
8	rs114588701	61256905	A	G	-0.0340015566760147	0.0139	0.01407
8	rs13279521	61256999	G	A	0.0075017910703226	0.0097	0.4372
8	rs7007086	61257485	A	C	0.0109992854583691	0.0087	0.2062
8	rs193003284	61257912	G	T	0.043097802902723	0.0537	0.4216
8	rs111723250	61258469	T	A	0.0090984829852593	0.0322	0.7773
8	rs55981054	61258857	A	C	-0.0340015566760147	0.0139	0.01469
8	rs75953390	61259086	T	A	0.0156961681063242	0.0345	0.6493
8	rs10102320	61261345	G	A	0.0045994064948955	0.0087	0.5993
8	rs16918847	61261653	C	T	-0.056496280157669	0.0256	0.02708
8	rs10092218	61261790	T	C	-0.0166986496230515	0.0095	0.07997
8	rs17741196	61261819	T	C	-0.0382004338153035	0.0112	0.0006439
8	rs10105637	61261970	A	G	0.0044998604248922	0.0087	0.6028
8	rs147043131	61262494	G	A	-0.0303973537275885	0.0297	0.3059
8	rs142474519	61262524	C	T	0.0592024345167419	0.0467	0.2056
8	rs28651514	61262593	C	T	0.0045994064948955	0.0087	0.601
8	rs78149900	61262648	A	G	0.0683966938083502	0.0259	0.008399
8	rs139084742	61263241	C	T	-0.0703044455099639	0.0346	0.04213
8	rs145956163	61263621	G	A	-0.0227979086760041	0.0316	0.4706
8	rs78222650	61263701	C	T	-0.0573007769142667	0.0255	0.02469
8	rs931139	61265044	C	T	0.0029955089797983	0.0087	0.7331
8	rs113023771	61265914	G	A	-0.0490011864330638	0.0182	0.007262
8	rs116956693	61266750	T	A	-0.050504132173768	0.0377	0.1803
8	rs6471870	61267366	A	G	-0.0112025145079934	0.009	0.2115
8	rs2096892	61267392	T	C	-0.0255024404124231	0.0093	0.006008
8	rs72648521	61268784	C	T	-0.0786969469491816	0.022	0.0003446
8	rs13439870	61269247	G	A	-0.0123965203365513	0.0089	0.1648
8	rs117405146	61270185	C	T	-0.0511985620326965	0.0226	0.02309
8	rs150095884	61270832	A	G	-0.0869968316408684	0.0406	0.03211
8	rs1383241	61271167	A	C	-0.013004189135254	0.0089	0.1455
8	rs11776244	61271485	C	T	-0.0114958245134845	0.0089	0.1987
8	rs79278649	61272917	G	A	0.0068961666878413	0.0435	0.8743
8	rs75667806	61273430	C	T	0.0050969882578437	0.0316	0.8709
8	rs76631081	61273542	A	C	0.0914025549733078	0.0297	0.002084
8	rs115864187	61274283	C	G	0.0049974917102918	0.0316	0.8755
8	rs11998308	61276247	A	G	-0.0132980281439898	0.0089	0.1363
8	rs60931648	61276979	C	T	-0.0131966945943914	0.0089	0.1382
8	rs922610	61277533	A	G	-0.0253998626327317	0.0093	0.006289
8	rs10102372	61278456	A	G	-0.0054950702819798	0.0087	0.5303
8	rs72648524	61278961	G	A	-0.0780047856479711	0.0229	0.0006535
8	rs10957132	61279446	G	A	-0.0136020904182857	0.0089	0.1276
8	rs67179986	61280526	A	G	0.0076010387728197	0.0307	0.8034
8	rs184989940	61281751	A	G	0.0128964817350202	0.0432	0.7651
8	rs10087002	61282231	A	G	-0.0132980281439898	0.0089	0.1376
8	rs139224479	61284770	A	G	0.0535976373487916	0.0467	0.2507
8	rs187952300	61285379	A	G	0.0450976409030327	0.0536	0.4
8	rs12677500	61287045	A	G	-0.0174005146801673	0.0135	0.1965
8	rs16926096	61288497	C	A	-0.0244976316004002	0.0126	0.05193
8	rs113560488	61288715	C	A	-0.032502530761974	0.0227	0.1519
8	rs7017939	61289742	A	G	-0.0306035477981776	0.0089	0.000624
8	rs7001436	61290421	T	C	-0.0289037168568363	0.0089	0.001223
8	rs55716119	61291273	G	A	-0.0994999446238294	0.0336	0.003099
8	rs16926104	61291806	T	C	-0.0239956055562207	0.0126	0.05622
8	rs11776538	61293449	T	A	-0.0193969096107316	0.0088	0.02673
8	rs6471873	61293772	T	C	-0.0282040203730758	0.0089	0.001572
8	rs11787444	61294126	C	T	-0.0440981887217984	0.0121	0.000261
8	rs6471874	61295833	C	T	-0.0081027387031859	0.0145	0.5761
8	rs186824738	61297004	G	A	0.0461008368826632	0.0437	0.2914
8	rs117604944	61297329	T	C	0.0608034293588251	0.0392	0.1204
8	rs6995153	61297937	G	A	-0.0212951405401588	0.0112	0.05665
8	rs6995041	61298005	C	G	-0.0374007702544828	0.0089	2.665e-05
8	rs6995397	61298301	A	G	-0.0343016316970211	0.01	0.0006208
8	rs1989748	61298857	G	A	-0.0208968257129853	0.0125	0.09634
8	rs1989747	61298931	T	G	-0.0201006717070029	0.0125	0.1091
8	rs6983084	61299297	T	C	-0.0206007457079636	0.0125	0.1004
8	rs6471875	61299528	C	A	-0.0366951051877892	0.0089	3.599e-05
8	rs7005668	61299880	C	T	-0.0206007457079636	0.0089	0.02087
8	rs10957133	61300510	T	C	-0.0366951051877892	0.0089	3.697e-05
8	rs16926111	61300734	T	C	-0.0203966036652218	0.0125	0.1028
8	rs147876527	61301000	G	A	-0.0544033888793865	0.0575	0.3435
8	rs4145666	61301410	T	A	-0.0638987258502317	0.0192	0.0008814
8	rs78350009	61302783	C	T	-0.001300845733048	0.0191	0.9471
8	rs6984378	61303146	G	A	-0.0331018715051171	0.0089	0.0001931
8	rs59359269	61303319	C	G	-0.021101069908054	0.0114	0.06396
8	rs17814894	61303622	A	G	-0.0334016766340304	0.0089	0.0001654
8	rs7820186	61303682	G	A	0.0209000641077417	0.0114	0.0658
8	rs16918852	61303783	C	T	-0.0180010511095525	0.0126	0.1516
8	rs77894793	61303980	C	A	-0.0180010511095525	0.0126	0.152
8	rs6471876	61304221	G	T	0.0210959082947329	0.0114	0.06298
8	rs118149010	61304644	C	G	-0.0112025145079934	0.0273	0.682
8	rs10107773	61304728	C	T	0.0209979909956055	0.0113	0.06398
8	rs28484871	61305825	C	A	0.0208021276292633	0.0113	0.06695
8	rs74411900	61305855	C	T	0.0251022847608284	0.0519	0.6278
8	rs7830710	61306157	G	A	-0.0331018715051171	0.0088	0.0001818
8	rs7814226	61306245	T	C	-0.0203966036652218	0.0089	0.02199
8	rs1552071	61306938	G	A	-0.0328021562323804	0.0089	0.0002064
8	rs10102945	61307115	T	C	-0.0206007457079636	0.0089	0.02036
8	rs111556256	61307334	T	C	-0.0082035573506883	0.0428	0.8478
8	rs11776939	61307547	C	T	-0.0328021562323804	0.0088	0.0002079
8	rs113059174	61308063	T	C	-0.0031048149534787	0.0279	0.9111
8	rs1125374	61308204	T	A	-0.0087985943563496	0.0089	0.3213
8	rs182149977	61308611	C	T	0.0022973590486834	0.0511	0.9636
8	rs72648528	61308774	C	T	-0.0172987645783295	0.0124	0.1628
8	rs11988766	61308783	G	A	-0.0202027073175195	0.0089	0.02277
8	rs10504311	61309122	G	A	-0.0313049258284153	0.0094	0.0008871
8	rs62510178	61309151	T	C	0.0078987227933553	0.0092	0.3865
8	rs10504312	61309198	A	G	-0.0202027073175195	0.0089	0.0226
8	rs10957135	61309452	C	A	-0.0313049258284153	0.0094	0.0008728
8	rs116853648	61309487	G	T	-0.0331949048576409	0.0297	0.2633
8	rs150984299	61309949	C	T	-0.0564010536507698	0.0506	0.2653
8	rs35907640	61311164	G	A	0.0218006299588528	0.0114	0.0547
8	rs2086393	61311510	T	C	0.0077002766261879	0.0092	0.399
8	rs57459725	61312205	C	G	-0.0171970248285215	0.0124	0.1649
8	rs117180694	61313042	C	G	-0.0129028853555234	0.0253	0.6113
8	rs117355571	61314979	A	T	-0.0001000050003333	0.0203	0.9942
8	rs1466471	61315691	A	G	-0.0069037763167944	0.0143	0.6291
8	rs1000500	61315720	G	A	0.0076010387728197	0.0092	0.4082
8	rs17815272	61316785	C	T	-0.0296966117368367	0.0179	0.09673
8	rs16926133	61319094	G	A	-0.0189993500097828	0.0124	0.1242
8	rs10108568	61319103	T	A	0.0242046886968174	0.0112	0.03036
8	rs72648529	61319361	T	C	-0.0176956485356892	0.0124	0.1513
8	rs7017556	61319467	C	T	-0.0346017967900747	0.01	0.0005351
8	rs922611	61320174	T	C	-0.0176956485356892	0.0123	0.1523
8	rs72648530	61320658	A	G	-0.114804974485826	0.0498	0.02115
8	rs2012856	61320911	T	C	-0.019203206984436	0.0087	0.02657
8	rs72648531	61321270	A	G	-0.0176956485356892	0.0124	0.1511
8	rs16926137	61321715	C	G	-0.0176040459483609	0.0124	0.1541
8	rs7826226	61322563	A	C	-0.0341050206499513	0.01	0.000653
8	rs13271668	61322988	C	G	0.0239996896478807	0.0112	0.03171
8	rs9721205	61323195	C	T	-0.0737003629299574	0.0559	0.187
8	rs56073139	61323459	T	G	0.0239020562806236	0.0112	0.03187
8	rs79913576	61323756	T	A	-0.0641972460452074	0.0515	0.2126
8	rs7002036	61324092	A	G	0.0239020562806236	0.0112	0.03231
8	rs62510180	61324842	G	A	0.0239996896478807	0.0112	0.03142
8	rs113899565	61325020	T	C	0.0014988761237359	0.0276	0.9573
8	rs75466739	61325294	C	T	-0.0344982814075965	0.0219	0.1154
8	rs28405386	61325642	C	T	-0.0343016316970211	0.01	0.0005964
8	rs6994192	61325684	T	C	-0.019294956182969	0.0087	0.02609
8	rs144046310	61325874	G	C	-0.0006001800720324	0.041	0.9886
8	rs7841648	61326183	A	G	-0.019203206984436	0.0087	0.02711
8	rs28576477	61326751	C	T	0.0238044133801613	0.0112	0.03308
8	rs190701493	61327317	G	C	-0.0847956517047163	0.038	0.02548
8	rs72648534	61327637	A	G	-0.120598244641203	0.05	0.01572
8	rs6994818	61327808	G	A	0.0209000641077417	0.0113	0.06518
8	rs6471877	61327862	A	G	-0.0193969096107316	0.0087	0.02529
8	rs1318227	61328508	A	C	-0.019203206984436	0.0087	0.02662
8	rs13278073	61328821	C	T	0.0236969951765786	0.0112	0.03386
8	rs10087760	61329769	A	G	-0.0193969096107316	0.0087	0.02531
8	rs79337544	61329790	G	A	-0.001100605444033	0.0193	0.9557
8	rs2068589	61329912	G	A	0.0236969951765786	0.0112	0.0339
8	rs2068587	61329961	A	C	-0.0193969096107316	0.0087	0.02518
8	rs11988798	61330014	T	A	-0.019294956182969	0.0087	0.02642
8	rs13438846	61330269	G	A	0.0207041815582916	0.0113	0.06845
8	rs16926155	61330816	T	C	-0.0176956485356892	0.0123	0.1513
8	rs9785091	61330886	G	A	-0.0193969096107316	0.0087	0.02569
8	rs11775407	61331055	C	T	-0.0340015566760147	0.01	0.0006691
8	rs10092773	61331387	G	A	-0.0201006717070029	0.0087	0.02077
8	rs9785108	61331882	C	A	0.0235993322503244	0.0112	0.03436
8	rs57163592	61332311	C	T	-0.0185000759845861	0.0124	0.1349
8	rs58620608	61333533	C	T	-0.0177974390305806	0.0123	0.1483
8	rs13258421	61334137	C	T	0.0207041815582916	0.0113	0.06846
8	rs28819229	61334191	C	G	-0.0193969096107316	0.0087	0.02531
8	rs7824671	61334730	C	T	-0.019203206984436	0.0087	0.02667
8	rs7825612	61335402	A	C	-0.0352023974087295	0.0088	6.707e-05
8	rs2326556	61335494	C	T	-0.034198147379977	0.01	0.0006204
8	rs6999822	61336037	A	G	-0.0193969096107316	0.0087	0.02561
8	rs10111967	61336100	C	G	0.0236969951765786	0.0112	0.03344
8	rs1842388	61336917	G	A	-0.019203206984436	0.0087	0.02674
8	rs1842389	61337279	C	A	-0.0352023974087295	0.0088	6.712e-05
8	rs2326557	61337304	A	C	-0.0341050206499513	0.01	0.0006514
8	rs6981694	61337453	G	A	-0.0177974390305806	0.0123	0.1496
8	rs6982032	61337674	G	C	-0.0193969096107316	0.0087	0.02571
8	rs6982404	61338184	A	G	-0.0193969096107316	0.0087	0.02564
8	rs948420	61338777	C	G	-0.034198147379977	0.01	0.0006159
8	rs150150690	61338834	C	T	-0.0413950753663857	0.031	0.1823
8	rs67620514	61339599	G	A	0.0264958638039652	0.0154	0.08489
8	rs192845717	61339963	C	T	0.03029639423135	0.0413	0.4631
8	rs7823786	61340105	C	G	0.024097313483794	0.0112	0.03108
8	rs117389556	61340602	A	G	-0.0555972801024095	0.0338	0.09949
8	rs9298037	61340669	G	A	0.0210959082947329	0.0113	0.06324
8	rs2170167	61340676	G	A	-0.0346949697968869	0.0088	8.879e-05
8	rs12547923	61340828	T	C	-0.0346949697968869	0.0088	8.846e-05
8	rs80026548	61341423	C	T	-0.0095050300143049	0.0317	0.7646
8	rs4354350	61341711	A	G	-0.0346949697968869	0.0088	8.797e-05
8	rs7009310	61343016	G	C	-0.0186019483996616	0.0087	0.03227
8	rs34851488	61343077	C	T	0.0210959082947329	0.0113	0.06293
8	rs62510198	61343331	G	A	0.024097313483794	0.0112	0.03102
8	rs187808285	61343411	G	A	-0.0793029813385367	0.0398	0.0466
8	rs72648539	61344051	C	T	-0.0962025778730607	0.0533	0.07129
8	rs79428508	61344276	T	C	-0.0168003386783461	0.0124	0.1766
8	rs10808708	61344532	T	C	-0.0185000759845861	0.0087	0.03307
8	rs11787314	61344608	T	C	-0.0185000759845861	0.0087	0.03318
8	rs28699676	61344778	T	A	-0.0346949697968869	0.0088	8.831e-05
8	rs117988423	61344787	G	A	0.0582028682075395	0.0394	0.1393
8	rs7818403	61345760	G	C	-0.0185000759845861	0.0087	0.03278
8	rs141960806	61345775	G	A	0.0035038543266769	0.0384	0.9273
8	rs9650199	61346197	C	T	0.024097313483794	0.0112	0.03054
8	rs76878786	61346561	C	G	-0.0174005146801673	0.0125	0.1622
8	rs10107019	61347172	G	A	-0.0346949697968869	0.0088	8.733e-05
8	rs150016077	61347235	C	A	-0.04470452178448	0.046	0.3304
8	rs7007407	61347916	C	T	0.0210959082947329	0.0113	0.06259
8	rs13256564	61347974	A	G	-0.0335050785573982	0.01	0.0008008
8	rs7007737	61348144	C	T	0.024097313483794	0.0112	0.03059
8	rs6994606	61348783	T	G	-0.0185000759845861	0.0087	0.03292
8	rs10108692	61349350	T	C	-0.0346017967900747	0.0088	9.128e-05
8	rs7839822	61351822	T	G	-0.034198147379977	0.01	0.000637
8	rs77005946	61352024	G	A	-0.0335050785573982	0.01	0.0008103
8	rs148580937	61352261	C	T	-0.0191012733024012	0.0114	0.09365
8	rs141858881	61352433	T	G	0.0118989261570991	0.0428	0.7804
8	rs6471879	61352469	A	G	-0.0185000759845861	0.0087	0.03284
8	rs6996165	61352942	C	T	-0.0185000759845861	0.0087	0.03261
8	rs143507190	61353162	T	C	-0.0462952789853036	0.0459	0.3129
8	rs7017113	61353362	T	G	-0.0347985055426955	0.0088	8.499e-05
8	rs7001588	61353688	G	A	-0.0169020380753563	0.0124	0.1738
8	rs7001220	61353708	A	G	-0.0338981034057645	0.01	0.0006966
8	rs36056092	61354748	C	T	0.0212036062510236	0.0113	0.06185
8	rs6989196	61355026	T	G	-0.0185000759845861	0.0087	0.0325
8	rs112995937	61355270	C	T	0.0087020272939009	0.0191	0.6486
8	rs7007812	61355412	C	T	0.024097313483794	0.0112	0.03062
8	rs149639896	61356283	C	T	0.0089002747867194	0.0163	0.5859
8	rs57297574	61357328	C	T	-0.0169020380753563	0.0124	0.1744
8	rs62510202	61357513	G	A	0.0270021387025708	0.0153	0.0778
8	rs62510203	61357628	G	A	0.0263010744193707	0.0151	0.08203
8	rs7839853	61358544	C	T	-0.0166986496230515	0.0124	0.1789
8	rs67794938	61359222	C	T	0.0269047980491434	0.0153	0.0789
8	rs58818800	61359223	G	A	-0.0349020520092649	0.0088	8.125e-05
8	rs56091731	61359741	C	A	-0.0169020380753563	0.0124	0.174
8	rs28738712	61359807	C	G	0.024097313483794	0.0112	0.03057
8	rs11776511	61360266	A	G	-0.0188974371044634	0.0114	0.09794
8	rs62510205	61361267	G	A	0.0264958638039652	0.0153	0.08365
8	rs7819947	61361493	A	G	-0.0186019483996616	0.0087	0.0318
8	rs28897378	61361768	G	A	0.0213015034199157	0.0113	0.06083
8	rs10104705	61362032	G	A	0.0210959082947329	0.0113	0.06261
8	rs2186985	61362369	G	A	-0.0169020380753563	0.0124	0.1737
8	rs140596402	61362506	G	A	0.0093957216403621	0.0393	0.8106
8	rs7831106	61364209	G	A	-0.0186019483996616	0.0087	0.03158
8	rs184330050	61365092	A	G	-0.0476997588774203	0.0451	0.2908
8	rs74756518	61365862	A	G	0.0242046886968174	0.0112	0.03041
8	rs7824474	61366312	T	C	-0.0186019483996616	0.0087	0.03177
8	rs7828383	61366588	T	A	-0.0182963622831166	0.0087	0.03481
8	rs1480342	61366641	A	G	-0.0335981494309355	0.01	0.0007779
8	rs13272533	61366667	A	G	0.0213015034199157	0.0113	0.06082
8	rs1552070	61367094	C	G	-0.0187038311937836	0.0087	0.03132
8	rs76767912	61367227	G	A	-0.0640053299759124	0.0348	0.06582
8	rs16926208	61367645	C	A	-0.0169020380753563	0.0124	0.1732
8	rs78519440	61368680	T	C	0.0456041418050158	0.0246	0.06323
8	rs6998307	61368722	A	G	-0.0186019483996616	0.0087	0.03141
8	rs183481616	61368826	C	T	0.10490040982537	0.0319	0.001018
8	rs7829407	61369006	G	A	-0.0169020380753563	0.0124	0.1748
8	rs10957136	61369123	A	G	-0.0344051267241774	0.01	0.0005921
8	rs77511447	61369635	G	A	0.0255020410123433	0.0273	0.3493
8	rs10101758	61369757	T	C	0.0212036062510236	0.0113	0.06206
8	rs948422	61369808	G	C	-0.0349020520092649	0.0088	8.131e-05
8	rs72648552	61370278	G	A	-0.0169020380753563	0.0124	0.1739
8	rs7002467	61372909	T	C	0.024097313483794	0.0112	0.03062
8	rs7832664	61373199	T	A	-0.0340015566760147	0.01	0.0006665
8	rs79887259	61373296	G	T	-0.0758988055082073	0.0567	0.1805
8	rs78034798	61373297	C	A	-0.0757046307503157	0.0567	0.1817
8	rs6471880	61373340	C	T	-0.0186019483996616	0.0087	0.03152
8	rs13254748	61373597	G	A	0.0212036062510236	0.0113	0.06157
8	rs72648553	61374546	T	A	-0.0163021610829842	0.0124	0.1894
8	rs13265543	61374869	G	A	-0.0349020520092649	0.0088	8.071e-05
8	rs13267828	61375131	T	C	-0.033701571673015	0.01	0.0007639
8	rs62510240	61375190	G	A	-0.0630995569433169	0.0289	0.02891
8	rs6998294	61375686	G	T	-0.034198147379977	0.01	0.00064
8	rs12548711	61376960	T	C	-0.0186019483996616	0.0087	0.03197
