## Supplementary material for "Characterization of shared and ancestry-specific signals driving complex traits using multi-ancestry fine-mapping": EAS_schizophrenia_gwas_8_65108361_66108361.tsv

chrom	ID	pos	A1	A2	BETA	SE	P
8	rs61125876	65108947	A	T	0.0133011462391285	0.0275	0.6292
8	rs6994950	65109177	C	T	0.0465972853767823	0.0208	0.02525
8	rs61518228	65109224	C	T	0.0127977582298607	0.0275	0.6413
8	rs78233284	65111246	A	G	0.0217027816432335	0.0273	0.4269
8	rs184603859	65113630	G	C	-0.0596013954910886	0.108	0.581
8	rs6983216	65113794	C	A	0.0284999894699013	0.0172	0.09766
8	rs1485508	65114171	A	C	0.0088011559530687	0.0185	0.6354
8	rs13268763	65115733	T	C	0.0058031292269501	0.0184	0.7513
8	rs7014089	65115774	T	C	-0.0005001250416822	0.0188	0.9779
8	rs936794	65116073	A	G	-0.0005001250416822	0.0188	0.978
8	rs75568616	65116496	G	A	-0.0006001800720324	0.0188	0.975
8	rs113303795	65117596	G	A	0.0989037153144551	0.1018	0.3313
8	rs56056312	65117696	T	C	-0.0025031302181184	0.0187	0.8935
8	rs73244592	65118604	A	G	-0.0009004052431641	0.0188	0.9625
8	rs114286773	65119221	T	C	0.0260965047212743	0.0756	0.7302
8	rs56821160	65119249	T	C	0.0003999200213268	0.0189	0.985
8	rs6987428	65119890	G	A	0.0443039255565243	0.0204	0.02974
8	rs10957303	65120161	C	A	0.0060019521956343	0.0185	0.7444
8	rs77247937	65120787	G	C	-0.0007002451143934	0.0188	0.9704
8	rs77460355	65120791	G	A	-0.050798679887367	0.0771	0.5105
8	rs10106817	65121053	C	T	0.0560021901152849	0.0237	0.0179
8	rs144871564	65121195	A	C	-0.0499993949944177	0.0457	0.2741
8	rs10808735	65121299	T	C	0.004101577021075	0.0185	0.8225
8	rs11990688	65121729	G	C	-0.0028039273327342	0.0187	0.8813
8	rs12680185	65121791	T	A	0.0060019521956343	0.0185	0.7448
8	rs58934870	65121906	G	A	-0.0009004052431641	0.0188	0.9624
8	rs7008352	65123661	C	T	0.0059025456526138	0.0185	0.7478
8	rs28521674	65123871	C	T	0.0562007331879655	0.0236	0.0175
8	rs11992818	65124209	C	T	0.0448012667045393	0.0206	0.03002
8	rs78814725	65124480	T	A	-0.0006001800720324	0.0188	0.976
8	rs12547529	65125295	G	A	-0.0290993078252748	0.0419	0.4875
8	rs34966923	65125304	C	G	0.0562007331879655	0.0236	0.01734
8	rs1385606	65125714	C	T	-0.0008003201707691	0.0188	0.9679
8	rs111248175	65125987	C	T	-0.0008003201707691	0.0188	0.967
8	rs73246203	65128132	C	G	-0.0010005003335835	0.0188	0.9561
8	rs4588892	65128517	T	C	0.0032048589489113	0.0177	0.8581
8	rs10088800	65128677	A	G	0.0384030712829451	0.0216	0.0752
8	rs4573320	65128758	T	C	0.0053954185169075	0.0185	0.77
8	rs4146360	65129459	C	A	0.0055048206344449	0.0185	0.7656
8	rs72652642	65130580	A	G	0.0384030712829451	0.0216	0.07545
8	rs7830531	65131169	T	C	0.0350002811846215	0.0215	0.1047
8	rs74386865	65131489	A	G	-0.027998320426861	0.0405	0.489
8	rs28423974	65131688	A	G	0.0377966226945664	0.0216	0.08045
8	rs76948115	65132541	T	C	0.0	0.0188	0.998
8	rs4620321	65132948	T	C	0.0052959516591825	0.0185	0.7752
8	rs2356662	65133678	T	C	0.0038027603329278	0.0177	0.8288
8	rs2054777	65135602	C	T	0.0577970987262168	0.0236	0.01426
8	rs2356661	65136448	A	G	0.004201162744548	0.0177	0.8136
8	rs1485486	65136579	A	G	0.0423024980338776	0.0222	0.05727
8	rs1011856	65136858	T	C	0.004001981379298	0.0177	0.8202
8	rs1011857	65137604	A	G	0.0049974917102918	0.0185	0.7871
8	rs10103972	65138048	A	G	0.0372957847436969	0.0216	0.08485
8	rs16930961	65138263	G	A	0.0577027101282892	0.0236	0.01444
8	rs1899051	65139965	A	G	0.0030952049073025	0.0186	0.8689
8	rs1899050	65140048	G	A	0.0028958031120254	0.0187	0.8755
8	rs1899049	65140096	G	T	0.0028958031120254	0.0187	0.876
8	rs117526490	65143071	C	A	0.0467022717525102	0.0554	0.3994
8	rs16930969	65143126	C	T	0.0022973590486834	0.0187	0.9007
8	rs1948035	65143543	A	T	0.0035038543266769	0.0188	0.8507
8	rs6983423	65144104	A	G	0.0317021347305135	0.0215	0.1413
8	rs2629628	65144533	A	T	0.001598721363697	0.0186	0.9296
8	rs72652651	65144556	T	C	0.0022973590486834	0.0187	0.9001
8	rs190304296	65144801	C	T	0.0851955627296417	0.0867	0.3262
8	rs13267683	65145957	G	A	0.0314017631395316	0.0216	0.146
8	rs12335044	65146780	T	C	0.0346043046869299	0.0217	0.1105
8	rs2629620	65147184	C	A	0.0034041991335623	0.0179	0.8474
8	rs1971832	65147860	T	G	0.0018981972830802	0.0187	0.9187
8	rs60726853	65150262	G	C	0.0028958031120254	0.0188	0.8778
8	rs2220203	65150994	C	T	0.0384992991506098	0.0222	0.08317
8	rs10957304	65151971	T	A	0.0017983819413794	0.0188	0.9224
8	rs77000963	65152136	T	G	0.00730326611012	0.019	0.6998
8	rs34584966	65152437	A	G	0.0323026073786261	0.0217	0.1365
8	rs151301773	65153030	G	C	0.0074025335167413	0.0191	0.699
8	rs199818013	65153775	T	C	0.0071047017299317	0.0191	0.7102
8	rs57350881	65155484	A	T	0.0061013488579762	0.019	0.7491
8	rs138108168	65155851	G	C	0.0061013488579762	0.019	0.746
8	rs59388032	65158902	G	C	0.0058031292269501	0.019	0.7602
8	rs78720863	65158927	G	A	0.0071047017299317	0.0191	0.7117
8	rs80328935	65159555	A	G	0.0058031292269501	0.019	0.761
8	rs75741975	65159628	C	T	0.0058031292269501	0.019	0.7614
8	rs79800489	65159661	C	T	0.0058031292269501	0.019	0.7614
8	rs11775076	65160453	T	C	0.0028958031120254	0.0187	0.8788
8	rs9886424	65161216	T	C	0.0028958031120254	0.0187	0.8762
8	rs66771575	65161507	T	C	-0.0369026020501437	0.0224	0.09876
8	rs117571941	65161745	A	T	-0.0136020904182857	0.0808	0.8658
8	rs6983018	65163128	T	C	0.0030952049073025	0.0187	0.8672
8	rs77182660	65163399	G	C	0.0767017482633775	0.0817	0.3483
8	rs893827	65163718	T	G	0.0032048589489113	0.0187	0.8656
8	rs74962581	65163743	G	A	0.0053954185169075	0.019	0.776
8	rs16930978	65165103	G	A	0.0051964749068174	0.019	0.7839
8	rs16930983	65165153	G	A	0.0052959516591825	0.019	0.7818
8	rs16930984	65165397	T	C	0.0051964749068174	0.019	0.7851
8	rs16930988	65165645	T	G	-0.0358966439977618	0.0224	0.1091
8	rs117811065	65166031	A	G	-0.0143017847108596	0.0819	0.8616
8	rs7845826	65166439	C	T	0.0033045340083004	0.0187	0.8584
8	rs17222094	65166526	T	C	0.0352995739869328	0.0218	0.1056
8	rs76133548	65168178	A	T	0.0047984689115734	0.0191	0.8016
8	rs73244051	65168342	G	A	0.0046989426564652	0.0191	0.8064
8	rs10504374	65169017	T	C	0.0007996801705642	0.0181	0.9646
8	rs140935119	65169510	C	T	-0.0152050125429676	0.0666	0.8198
8	rs78281150	65170298	A	G	0.0043007385516922	0.0191	0.8211
8	rs1440140	65170895	G	A	0.0045994064948955	0.0187	0.8065
8	rs58529141	65171361	C	T	0.004101577021075	0.0191	0.8288
8	rs2028391	65171544	T	G	0.0048979852621919	0.0187	0.7948
8	rs2883988	65171898	A	G	-0.0331018715051171	0.0226	0.1422
8	rs2119184	65172420	A	C	-0.0328951617042694	0.0226	0.1446
8	rs2165251	65172527	A	G	-0.0328951617042694	0.0226	0.1453
8	rs2218167	65173265	C	T	-0.019294956182969	0.0173	0.2639
8	rs10110463	65174630	A	C	0.0384030712829451	0.0218	0.07834
8	rs67315487	65174930	T	G	-0.0319035490130083	0.0235	0.1733
8	rs35646721	65175053	T	C	-0.0187038311937836	0.0173	0.2784
8	rs78299236	65177148	C	A	-0.0346017967900747	0.0206	0.09352
8	rs10102005	65178034	C	T	-0.0026033858701149	0.0184	0.8863
8	rs117772562	65179004	T	G	0.0099998345783334	0.0846	0.9055
8	rs376564355	65181026	G	T	0.0189002595004805	0.0842	0.8227
8	rs35009220	65181053	T	C	-0.0310985871020312	0.0174	0.07358
8	rs16930997	65181152	G	A	-0.008395140788382	0.0217	0.6977
8	rs755764	65183082	G	A	-0.0062998021485279	0.0216	0.7688
8	rs755765	65183399	A	T	-0.031397792147416	0.0173	0.06951
8	rs17313886	65183965	C	T	0.0435000054458512	0.0214	0.04195
8	rs1440142	65186105	T	C	-0.0034961042567088	0.0183	0.8496
8	rs11778740	65186322	A	G	-0.0319035490130083	0.0173	0.0659
8	rs7822543	65186350	A	C	-0.0352023974087295	0.0202	0.08134
8	rs75970988	65186508	T	A	0.125098434978137	0.1053	0.2349
8	rs2356665	65186616	C	A	-0.0320997276601081	0.0173	0.06317
8	rs4515592	65187013	C	T	-0.0052035148315978	0.0215	0.8083
8	rs1440143	65188055	T	A	-0.0306963490025976	0.0172	0.07469
8	rs10110750	65188498	T	G	-0.0021022080918702	0.0183	0.9097
8	rs28395378	65188584	C	A	-0.0299953975354009	0.0172	0.08206
8	rs191166720	65189964	A	T	-0.0695966251380842	0.0876	0.4271
8	rs66464473	65189980	C	T	-0.0064004391810282	0.0216	0.7672
8	rs79380752	65190209	A	G	0.0213015034199157	0.033	0.5194
8	rs6989276	65190785	A	G	-0.0335981494309355	0.0203	0.09855
8	rs17313991	65190888	T	C	0.027196791588428	0.0535	0.6109
8	rs6994670	65191812	A	G	-0.0355028330426552	0.0202	0.07911
8	rs10095433	65192072	T	C	-0.0286978729475453	0.0172	0.09606
8	rs11787111	65192451	G	A	-0.0331949048576409	0.0203	0.1023
8	rs7000098	65192690	C	T	-0.0292949370570243	0.0173	0.08964
8	rs6982872	65193137	T	C	-0.0289963604415917	0.0172	0.09228
8	rs10957305	65193342	A	G	-0.02960390325858	0.0173	0.08738
8	rs60109366	65193903	T	C	-0.0353992243518656	0.0203	0.08178
8	rs57278897	65194212	C	T	-0.0332982854015147	0.0204	0.1022
8	rs58221439	65194425	T	G	-0.0334016766340304	0.0204	0.1017
8	rs76560692	65194899	C	T	-0.032502530761974	0.0207	0.1165
8	rs74859609	65195515	A	G	-0.032502530761974	0.0207	0.1174
8	rs146841621	65195589	G	A	0.113998104053412	0.0792	0.1501
8	rs6998816	65195953	T	C	-0.0039979812872983	0.0183	0.8256
8	rs17314250	65196279	A	G	0.0387013475370749	0.0211	0.06643
8	rs59121905	65196939	C	G	-0.0247026126403718	0.0202	0.2228
8	rs1371686	65197487	G	A	-0.0244976316004002	0.0193	0.2048
8	rs1371685	65197740	C	T	0.0047984689115734	0.0175	0.7863
8	rs1371684	65197752	A	G	0.0045994064948955	0.0175	0.7912
8	rs12056467	65198062	T	C	-0.0249999098013234	0.0193	0.1958
8	rs4478613	65200179	T	A	0.0043007385516922	0.0175	0.8052
8	rs59517789	65200213	C	T	-0.0257999754904126	0.0196	0.1882
8	rs10957306	65200291	C	T	0.0043007385516922	0.0175	0.8043
8	rs1579696	65201316	C	A	-0.0255024404124231	0.0194	0.1874
8	rs28895626	65201963	T	C	0.0505029821731068	0.0234	0.03088
8	rs28778277	65202152	C	T	-0.0278954863187535	0.0193	0.1489
8	rs187949458	65202748	C	A	-0.0401035026973339	0.0614	0.5136
8	rs533188420	65202806	G	A	-0.0475948788076838	0.0611	0.4358
8	rs75170579	65203730	T	C	-0.0570995920405728	0.0476	0.23
8	rs1440137	65204091	A	C	0.0509972505709038	0.0234	0.02934
8	rs1371683	65204919	T	G	-0.0259025943231108	0.0194	0.1812
8	rs10111329	65205247	G	A	0.0513962890834148	0.0235	0.02833
8	rs60784950	65205426	C	T	-0.0263029084210524	0.0194	0.1746
8	rs10087311	65206418	C	G	-0.0288007896057264	0.0194	0.1372
8	rs147990281	65206514	C	A	0.100496706491625	0.0852	0.2379
8	rs10090207	65206537	C	T	0.0515957486436504	0.0235	0.02791
8	rs117982975	65206551	G	A	-0.0396039865931634	0.0614	0.5191
8	rs73690605	65206864	G	A	-0.0264979913062283	0.0194	0.1721
8	rs10105633	65206905	T	C	0.0037031349243813	0.0176	0.8314
8	rs28643545	65207294	C	G	0.0035038543266769	0.0176	0.8402
8	rs13252892	65207854	G	A	0.0036034995896235	0.0176	0.8378
8	rs57666867	65207921	G	C	0.132702299021388	0.1033	0.199
8	rs7822866	65209324	C	T	0.0036034995896235	0.0176	0.8399
8	rs10097129	65210446	T	A	0.0035038543266769	0.0176	0.843
8	rs118061075	65210536	C	T	-0.0306963490025976	0.067	0.6464
8	rs34215741	65211043	A	G	-0.005696192544881	0.0214	0.7912
8	rs1440136	65212430	C	G	0.0035038543266769	0.0176	0.8436
8	rs7841666	65212922	A	G	0.0032048589489113	0.0176	0.8581
8	rs971236	65213478	A	G	0.0651976788453886	0.0245	0.007755
8	rs10097471	65213703	G	T	0.064297867182731	0.0246	0.008952
8	rs7830401	65213794	T	A	-0.0306035477981776	0.0198	0.1225
8	rs58715168	65214343	T	G	-0.0296966117368367	0.0198	0.1343
8	rs10504375	65214492	T	C	0.001099395443301	0.0175	0.9494
8	rs9298081	65215119	A	G	0.03649585023784	0.0213	0.08641
8	rs138475183	65215134	G	T	-0.0309026047398165	0.0669	0.6449
8	rs74961097	65215716	G	A	-0.0377953294954024	0.0725	0.6019
8	rs10105676	65215884	G	A	0.0363029992242924	0.0213	0.0884
8	rs58326689	65215903	G	A	-0.0303045802648556	0.0198	0.127
8	rs72505488	65216302	G	A	-0.0344982814075965	0.0361	0.3388
8	rs79761944	65216556	G	T	0.0242046886968174	0.033	0.4623
8	rs73690606	65216660	G	A	-0.0334016766340304	0.0356	0.3475
8	rs190937	65216854	T	C	-0.0121029460677457	0.0209	0.5631
8	rs57343918	65219220	C	T	-0.0307994715535284	0.0199	0.1211
8	rs147809109	65219530	C	A	-0.0566020980240563	0.0584	0.3329
8	rs11995170	65219672	C	T	-0.034198147379977	0.0354	0.334
8	rs10087386	65220152	T	G	0.0653007305821358	0.0246	0.008034
8	rs73690607	65220906	A	T	-0.0309026047398165	0.0199	0.1202
8	rs16931063	65222139	C	A	0.0648978315778429	0.0246	0.008383
8	rs377055063	65222861	A	C	0.0116024307308398	0.101	0.9087
8	rs1347758	65223098	T	C	-0.001100605444033	0.0175	0.9476
8	rs28589728	65223638	G	A	-0.0334016766340304	0.0351	0.3414
8	rs11992099	65223769	A	G	-0.0329985112635755	0.0351	0.3476
8	rs36108177	65224215	C	A	-0.0323992324466777	0.0354	0.3605
8	rs2083185	65224370	G	T	-0.0315009870620622	0.0199	0.1129
8	rs7840001	65224967	A	G	0.0003999200213268	0.0175	0.9838
8	rs1595482	65225954	A	G	-0.0320997276601081	0.0354	0.3639
8	rs11990923	65226277	T	C	-0.0323992324466777	0.0349	0.3534
8	rs145844949	65226484	A	G	-0.0747989800754828	0.1152	0.516
8	rs59645733	65226595	G	A	-0.0319035490130083	0.0199	0.1087
8	rs1438228	65226640	A	C	-0.0323992324466777	0.0349	0.3541
8	rs10099867	65226862	A	C	0.0660030731575139	0.0246	0.007379
8	rs1595483	65226881	G	C	-0.0322959448008212	0.0349	0.3551
8	rs298194	65227070	G	A	-0.0171970248285215	0.0211	0.4149
8	rs11998088	65228207	C	T	-0.0319964709431669	0.0348	0.3588
8	rs9298082	65228453	T	A	0.0371994409891063	0.0211	0.07832
8	rs59524902	65228728	G	A	-0.0335050785573982	0.0197	0.08898
8	rs7834294	65229114	G	T	-0.0319964709431669	0.0348	0.3579
8	rs35845730	65229937	G	T	0.0660030731575139	0.0246	0.007279
8	rs77864368	65230042	T	C	-0.032502530761974	0.0349	0.3507
8	rs62521215	65230063	A	G	0.0660030731575139	0.0246	0.007295
8	rs62521216	65230368	A	G	0.0674997573466154	0.0246	0.006156
8	rs561996257	65231804	T	G	-0.0231969816042026	0.0462	0.6154
8	rs56789761	65231900	T	C	-0.0322959448008212	0.0199	0.1054
8	rs143585921	65232022	G	A	-0.0328951617042694	0.0202	0.103
8	rs146163695	65232590	T	C	-0.0320997276601081	0.0351	0.3603
8	rs149062608	65232744	T	A	-0.032502530761974	0.0348	0.3505
8	rs146166150	65233299	G	C	-0.0299953975354009	0.0896	0.7375
8	rs12547329	65234221	T	G	-0.0413012760239546	0.0682	0.5445
8	rs150019065	65234654	G	A	-0.0048015088161939	0.0533	0.928
8	rs7828574	65234947	C	T	-0.0319035490130083	0.0346	0.3572
8	rs28631026	65234983	C	T	0.0670977435324941	0.0246	0.006403
8	rs183705280	65234990	C	T	0.190297993604726	0.0616	0.001998
8	rs10957308	65235506	A	G	-0.0320997276601081	0.0346	0.3528
8	rs12335124	65236018	T	C	0.0673034452096881	0.0246	0.006298
8	rs12334830	65236314	C	G	0.0657034673241941	0.0246	0.007523
8	rs1438229	65236952	A	G	0.0363994293800054	0.0211	0.08419
8	rs10090928	65237207	C	T	0.0368043345220483	0.0211	0.08073
8	rs55758770	65237449	T	G	-0.0318003125497978	0.035	0.3646
8	rs117113655	65237756	C	G	0.178899039992625	0.0603	0.003002
8	rs73690609	65237966	C	T	-0.0319964709431669	0.0347	0.3558
8	rs13252463	65237997	C	A	0.0673034452096881	0.0246	0.006221
8	rs7817906	65238326	C	A	-0.0328021562323804	0.02	0.1008
8	rs12708021	65238605	C	A	0.0657034673241941	0.0246	0.007471
8	rs7840690	65239095	T	G	-0.0313049258284153	0.0346	0.3665
8	rs67633283	65239486	A	G	0.0673969319860517	0.0246	0.006172
8	rs57389441	65239603	A	C	-0.0312017511432645	0.0346	0.3671
8	rs13274668	65240061	T	A	0.0656004570839489	0.0246	0.007616
8	rs13275299	65240283	T	C	0.0673969319860517	0.0246	0.006175
8	rs76270035	65241461	G	C	-0.0332982854015147	0.02	0.09577
8	rs13257322	65242166	A	G	9.99950003332973e-05	0.0174	0.9958
8	rs11993477	65242655	G	T	-0.0313049258284153	0.0348	0.3679
8	rs141564685	65242659	A	G	-0.0171970248285215	0.0464	0.7114
8	rs11986260	65242706	A	G	-0.0309026047398165	0.0351	0.3786
8	rs117658477	65242822	T	C	-0.0641972460452074	0.0904	0.4775
8	rs10093773	65243151	C	T	0.0667984655384157	0.0246	0.00661
8	rs182696021	65243660	C	A	0.0577970987262168	0.0874	0.5085
8	rs17223648	65244543	G	A	0.06879818587027	0.0247	0.005245
8	rs1837193	65245116	T	C	0.0382972099323441	0.0212	0.06985
8	rs10101906	65245163	G	A	0.0832007925927607	0.032	0.009287
8	rs13254698	65245350	T	C	0.0690968660793263	0.0247	0.005061
8	rs7844448	65246637	T	C	-0.0008003201707691	0.0175	0.9645
8	rs7824601	65248253	T	G	-0.0007002451143934	0.0175	0.9677
8	rs78682780	65248408	T	C	-0.0388967656299467	0.0649	0.5486
8	rs10957309	65248943	A	T	-0.0346017967900747	0.0202	0.08644
8	rs1438230	65249209	T	A	-0.0049019951702315	0.0529	0.9261
8	rs10104164	65250883	C	T	0.069498077182394	0.0247	0.00488
8	rs74344177	65251215	T	C	-0.0051029981759033	0.0415	0.9025
8	rs10957310	65251572	A	G	-0.0347985055426955	0.0202	0.08521
8	rs59375354	65252872	A	T	-0.0322959448008212	0.0351	0.3577
8	rs60953601	65252983	C	T	-0.0322959448008212	0.0351	0.358
8	rs9298083	65253331	T	A	0.0404027066313724	0.0213	0.05758
8	rs17315206	65254172	G	A	0.0717995956157747	0.0248	0.003744
8	rs58928116	65254405	G	A	-0.0316041926269978	0.0356	0.3743
8	rs13262851	65254663	G	A	0.0701042536729151	0.0248	0.004627
8	rs2008156	65254903	T	C	0.0705982488455367	0.0248	0.004391
8	rs2008164	65254976	T	C	0.0407003871263756	0.0213	0.05657
8	rs11986954	65255468	G	T	-0.0319035490130083	0.0353	0.3673
8	rs10096133	65256119	A	G	0.0409019913204257	0.0214	0.05594
8	rs139171221	65256655	C	T	-0.100903794940885	0.1038	0.3312
8	rs79273113	65256906	A	G	-0.0352023974087295	0.0204	0.08476
8	rs1899047	65258301	G	T	0.0003999200213268	0.0177	0.9809
8	rs1899048	65258742	C	T	0.0719019692890779	0.0255	0.004823
8	rs10110341	65259103	T	C	-0.0026033858701149	0.0174	0.879
8	rs10098936	65259467	G	A	0.0622045495436565	0.0252	0.01335
8	rs10099728	65260306	C	T	0.0638007490506618	0.025	0.0109
8	rs139507156	65262335	C	T	0.196199806826663	0.1348	0.1456
8	rs1370746	65263089	T	C	0.0075017910703226	0.0174	0.6683
8	rs77639730	65264500	T	C	-0.0040983869261633	0.0416	0.9223
8	rs139569415	65265241	T	G	-0.0380965452668448	0.0708	0.5906
8	rs73687205	65265635	T	A	-0.026600681797179	0.0196	0.1743
8	rs150179825	65267330	C	T	-0.0413950753663857	0.1081	0.7018
8	rs56207344	65268032	A	G	-0.0262002485024742	0.0196	0.181
8	rs148623850	65268270	T	G	-0.0009004052431641	0.0413	0.9819
8	rs35911912	65268309	A	G	0.0238044133801613	0.0208	0.2534
8	rs4027692	65268558	A	G	-0.026898543868701	0.0196	0.1694
8	rs4416859	65268559	A	G	-0.0263029084210524	0.0196	0.1796
8	rs298190	65270624	A	T	-0.0114047880634385	0.0173	0.5099
8	rs298191	65271861	G	A	-0.0123965203365513	0.0173	0.4734
8	rs298192	65272478	G	A	-0.0112025145079934	0.0172	0.5158
8	rs76203428	65272761	G	A	-0.0189993500097828	0.1014	0.8512
8	rs13263664	65274434	A	G	0.0080971295874548	0.0232	0.7261
8	rs298193	65276204	G	T	-0.0256050287153947	0.0194	0.1878
8	rs137897048	65277022	A	G	-0.0243951568347216	0.081	0.7635
8	rs2577888	65277469	A	C	-0.0791947339715482	0.0189	2.761e-05
8	rs298203	65277726	A	T	-0.0989036285144588	0.0228	1.445e-05
8	rs298204	65277946	C	T	-0.079497856132099	0.0189	2.602e-05
8	rs298205	65281771	C	A	-0.0802994072847293	0.0187	1.812e-05
8	rs112748912	65282105	G	C	0.0228958774769045	0.0252	0.3632
8	rs298206	65282499	T	A	-0.0798010702035548	0.0187	1.935e-05
8	rs298207	65282597	A	G	-0.101700554826339	0.0226	6.678e-06
8	rs298208	65282785	A	G	-0.0795953077717999	0.0187	2.008e-05
8	rs72654507	65283278	G	A	0.0209000641077417	0.0251	0.4047
8	rs2577887	65283500	A	G	-0.100295586317643	0.0225	8.368e-06
8	rs1440144	65283588	G	T	-0.0997982360788863	0.0225	9.543e-06
8	rs190938	65283691	G	T	-0.0785995828126435	0.0186	2.347e-05
8	rs79319596	65288013	G	A	0.0372957847436969	0.0924	0.6862
8	rs118037648	65290217	G	T	0.0768962242207427	0.0615	0.2111
8	rs4737670	65290323	G	C	0.0078987227933553	0.0294	0.7875
8	rs298210	65290369	A	G	-0.113000739087244	0.0236	1.707e-06
8	rs298211	65290439	G	C	-0.0851984758338849	0.0192	9.416e-06
8	rs298212	65290650	C	T	-0.0842950694954015	0.0192	1.144e-05
8	rs192721	65291053	A	T	-0.115601666572827	0.0228	3.979e-07
8	rs298213	65291266	A	C	-0.115500642298853	0.0228	4.008e-07
8	rs298214	65292781	T	C	-0.114995673960859	0.0228	4.373e-07
8	rs298215	65293055	T	G	-0.114804974485826	0.0228	4.562e-07
8	rs298216	65293195	C	G	-0.113896846680113	0.0227	5.35e-07
8	rs298217	65294662	G	C	-0.0825993063219014	0.0191	1.47e-05
8	rs298218	65294672	G	A	-0.114098581601112	0.0227	5.065e-07
8	rs2289418	65294831	C	T	0.0074025335167413	0.029	0.7988
8	rs298219	65295251	G	T	-0.0821975276313988	0.019	1.59e-05
8	rs4737191	65295491	T	C	0.0063994795805678	0.029	0.8243
8	rs298196	65296602	C	T	-0.113695152447884	0.0227	5.323e-07
8	rs298197	65296964	G	A	-0.113504700796821	0.0226	5.383e-07
8	rs298198	65297166	A	G	-0.113504700796821	0.0226	5.404e-07
8	rs298199	65297600	G	T	-0.112396320094564	0.0226	6.67e-07
8	rs72654518	65298207	G	A	0.0062007356416035	0.0289	0.8302
8	rs298200	65298302	A	G	-0.112295619103693	0.0226	6.729e-07
8	rs298201	65299145	C	T	-0.0816982439845054	0.019	1.665e-05
8	rs298176	65299861	T	A	-0.111803449071387	0.0226	7.1e-07
8	rs298177	65299877	G	A	-0.111803449071387	0.0226	7.079e-07
8	rs298179	65300873	G	A	-0.112597752503482	0.0226	5.968e-07
8	rs78717971	65301219	A	G	-0.0361972883118878	0.0314	0.2493
8	rs298180	65302273	A	G	-0.0807004239214553	0.0189	1.927e-05
8	rs4737671	65302438	T	A	0.0049974917102918	0.0288	0.8632
8	rs116912590	65302793	C	T	-0.116297889032788	0.0672	0.08356
8	rs298181	65303114	G	A	-0.0814053022506909	0.0189	1.627e-05
8	rs298182	65303535	A	G	-0.110797491482671	0.0225	8.278e-07
8	rs298183	65303657	T	G	-0.110004616151484	0.0225	9.711e-07
8	rs1816658	65304073	A	G	-0.0243029385231735	0.0215	0.2596
8	rs298184	65304111	G	A	-0.110004616151484	0.0225	9.687e-07
8	rs1438231	65304994	A	C	0.0085037404912207	0.0288	0.7669
8	rs298185	65305203	G	A	-0.109904155707699	0.0225	9.98e-07
8	rs298186	65305334	C	T	-0.110105086688583	0.0225	9.433e-07
8	rs59554614	65305565	C	A	0.0096037361426946	0.0288	0.7378
8	rs72654531	65306160	A	G	0.0077995046323818	0.0288	0.7877
8	rs298187	65306169	G	A	-0.0814053022506909	0.0189	1.636e-05
8	rs72654533	65306181	C	G	0.0077002766261879	0.0288	0.789
8	rs149013006	65306416	G	A	-0.0329985112635755	0.0684	0.6299
8	rs72654537	65307593	T	G	0.0074025335167413	0.0288	0.7979
8	rs2577908	65309512	T	C	0.082298622721118	0.0189	1.385e-05
8	rs16931156	65309870	G	A	0.0068961666878413	0.0289	0.8113
8	rs2577907	65310171	G	A	0.111299842883075	0.0225	7.404e-07
8	rs2612615	65310206	A	G	0.0823999272472146	0.0189	1.382e-05
8	rs2612614	65310836	A	G	0.111398251790055	0.0225	7.255e-07
8	rs11780414	65311002	G	T	0.0064988367398296	0.0289	0.8212
8	rs10957311	65311200	A	G	-0.101401695470647	0.0244	3.144e-05
8	rs78917324	65311649	A	G	0.0746992259002006	0.0435	0.08608
8	rs4604479	65312647	A	G	0.111603984579668	0.0225	7.018e-07
8	rs66858052	65312915	C	T	0.111603984579668	0.0225	7.015e-07
8	rs182317984	65313054	C	T	0.111702363562419	0.0225	6.883e-07
8	rs2577906	65314480	A	C	0.111800732867698	0.0225	6.669e-07
8	rs111322418	65314894	G	T	0.0071047017299317	0.0289	0.8068
8	rs113903237	65315873	A	G	0.111997442453454	0.0225	6.421e-07
8	rs138704572	65317106	G	C	0.0055048206344449	0.0289	0.8506
8	rs3098343	65317541	T	C	0.112203052019493	0.0225	6.207e-07
8	rs144431242	65317551	T	C	-0.0677971580658255	0.1216	0.5769
8	rs148415900	65317669	G	T	0.113096515500536	0.0225	5.227e-07
8	rs112185374	65318079	C	A	0.0051964749068174	0.0289	0.8582
8	rs118125298	65318130	G	A	-0.0974033689970919	0.1477	0.5096
8	rs72654556	65318170	G	A	0.0051964749068174	0.0289	0.8571
8	rs2612613	65318265	G	T	0.113498313776424	0.0225	4.732e-07
8	rs2612611	65318531	T	G	0.112399682488911	0.0225	5.833e-07
8	rs2577905	65320219	T	G	0.0830995691695741	0.019	1.231e-05
8	rs72654561	65320701	C	T	0.004101577021075	0.029	0.8879
8	rs2612610	65320773	A	G	0.113498313776424	0.0225	4.779e-07
8	rs2577904	65320954	G	A	0.112596274302389	0.0225	5.646e-07
8	rs72654564	65321512	G	A	0.004001981379298	0.029	0.8901
8	rs16919018	65322369	G	T	-0.0259025943231108	0.0214	0.2253
8	rs72654566	65324263	T	G	0.0038027603329278	0.029	0.8957
8	rs2600475	65325355	C	T	0.113596506582541	0.0225	4.621e-07
8	rs16931164	65326036	C	A	0.0029955089797983	0.029	0.9169
8	rs2612609	65326407	C	T	0.112998273584204	0.0225	5.196e-07
8	rs1869024	65326707	G	A	0.112998273584204	0.0225	5.169e-07
8	rs56090938	65326922	G	A	0.0026963615477425	0.029	0.9255
8	rs2600474	65327089	T	C	0.113703615012076	0.0225	4.544e-07
8	rs4737672	65327569	C	T	0.0025966258472659	0.029	0.9279
8	rs1155098	65328394	C	A	0.113096515500536	0.0225	5.06e-07
8	rs78130388	65329030	G	T	0.105899370449502	0.0818	0.1956
8	rs2577903	65329513	G	A	0.0098018049722602	0.0265	0.7114
8	rs2612604	65330616	A	G	0.112998273584204	0.0225	5.25e-07
8	rs72654572	65330781	G	T	0.0021975835434872	0.0291	0.9387
8	rs79824655	65331863	C	A	-0.0840992576916754	0.0689	0.2221
8	rs2600478	65332897	T	G	0.0821973079313746	0.019	1.586e-05
8	rs2600479	65332917	T	C	0.0818011606883997	0.0191	1.757e-05
8	rs2600480	65333446	A	G	0.11290002201545	0.0225	5.317e-07
8	rs72654575	65333736	G	A	0.0021975835434872	0.0291	0.9389
8	rs2577901	65335545	C	T	0.113703615012076	0.0225	4.549e-07
8	rs2612605	65336482	A	G	0.113203677493852	0.0226	5.158e-07
8	rs2577900	65336889	G	A	0.0860033691203572	0.0191	6.445e-06
8	rs2612606	65337163	C	A	0.0861042990521317	0.0191	6.27e-06
8	rs140296652	65337879	C	T	-0.0605040040910452	0.0712	0.3959
8	rs16931172	65338420	G	A	-0.187004504698337	0.0994	0.05988
8	rs56087459	65338565	G	A	0.0103957761821204	0.0293	0.7215
8	rs2612607	65340163	A	G	0.0845984682653396	0.0192	1.086e-05
8	rs2612608	65340628	T	C	0.0843043830520302	0.0192	1.184e-05
8	rs2600467	65341428	T	C	0.110297309612573	0.0227	1.255e-06
8	rs2246411	65341470	A	G	0.10949993642209	0.0227	1.445e-06
8	rs72654580	65343129	T	C	0.0123039944561641	0.0291	0.6729
8	rs11782401	65343369	C	T	0.0136957831289865	0.0293	0.6393
8	rs144069338	65343470	T	C	0.118102984467303	0.0835	0.1572
8	rs10957312	65344089	C	T	0.0136957831289865	0.0293	0.639
8	rs35320557	65345720	G	A	0.109795665822884	0.085	0.1964
8	rs72654583	65346890	G	A	0.013202462677756	0.0292	0.651
8	rs3110289	65346936	C	T	0.105296513609739	0.0225	2.92e-06
8	rs2612601	65347317	T	A	0.0796980328953936	0.0191	2.939e-05
8	rs2612600	65347906	A	G	0.103097958003567	0.0225	4.799e-06
8	rs2577899	65348017	A	G	0.0794025027861132	0.0191	3.131e-05
8	rs2600472	65348272	G	C	0.103097958003567	0.0225	4.787e-06
8	rs2612599	65348577	G	A	0.0791992751612369	0.0191	3.335e-05
8	rs2600471	65348621	T	C	0.10380130071374	0.0226	4.258e-06
8	rs16931194	65348846	G	C	0.0128964817350202	0.0292	0.6591
8	rs16931195	65349027	C	T	0.0127977582298607	0.0292	0.6614
8	rs59712423	65350244	T	C	0.103097958003567	0.0226	4.957e-06
8	rs11784906	65350871	C	T	0.0118989261570991	0.0292	0.6849
8	rs2577898	65351833	G	A	0.0779975408217275	0.0191	4.3e-05
8	rs72654591	65351962	G	A	0.0121953336998771	0.0292	0.6764
8	rs2577897	65353057	C	T	0.104197840012376	0.0226	4.092e-06
8	rs2600470	65353181	T	A	0.104504149080618	0.0226	3.854e-06
8	rs16931205	65355953	G	C	0.0106035827841911	0.0293	0.7182
8	rs12543248	65356771	G	A	-0.0631954234971474	0.018	0.0004448
8	rs2600469	65356979	C	T	0.0800027068735152	0.0191	2.895e-05
8	rs2600468	65357040	G	A	0.0800027068735152	0.0191	2.897e-05
8	rs2612603	65357610	G	A	0.106996177233794	0.0227	2.428e-06
8	rs3100116	65358853	T	G	0.0801965419942766	0.0192	2.849e-05
8	rs10094274	65358884	G	C	0.0077995046323818	0.0292	0.7898
8	rs3110288	65358894	C	T	0.107499226983445	0.0227	2.125e-06
8	rs117812280	65359705	T	C	-0.0183982139464423	0.0791	0.8159
8	rs2577896	65360541	A	G	0.0815984200022575	0.0191	1.967e-05
8	rs75218460	65360873	A	C	0.0603045706055096	0.0465	0.1949
8	rs75240134	65360947	G	A	-0.0478046499481398	0.0317	0.1319
8	rs2612598	65361087	T	A	0.0818011606883997	0.0191	1.857e-05
8	rs9643568	65361194	G	A	-0.156700594765496	0.1015	0.1228
8	rs2577895	65361524	A	G	0.0818011606883997	0.0191	1.85e-05
8	rs2577894	65361609	A	G	0.109401340517326	0.0226	1.309e-06
8	rs16931217	65361667	G	A	0.0077002766261879	0.0292	0.793
8	rs2577893	65361795	A	G	0.0816997954833017	0.0191	1.885e-05
8	rs17356383	65361909	G	A	0.0084045823438103	0.0293	0.7732
8	rs2612596	65361993	C	A	0.081497034243183	0.0191	1.94e-05
8	rs2612595	65362019	C	T	0.081497034243183	0.0191	1.946e-05
8	rs72654596	65362128	C	T	0.0082954970241069	0.0293	0.778
8	rs151212341	65362135	C	T	0.0189002595004805	0.0743	0.799
8	rs16931229	65362524	G	T	0.0811006094365496	0.0191	2.2e-05
8	rs2612594	65362559	G	C	0.0809991731914479	0.0191	2.252e-05
8	rs111638077	65363007	G	A	0.0071047017299317	0.0293	0.808
8	rs2612589	65364445	T	C	0.110297309612573	0.0226	1.1e-06
8	rs2612588	65364718	T	C	0.0818011606883997	0.0191	1.894e-05
8	rs1376773	65364858	G	A	0.110001728547315	0.0227	1.298e-06
8	rs1823667	65364994	C	T	0.109903182107225	0.0226	1.21e-06
8	rs2218045	65365201	A	G	0.110395817222366	0.0227	1.11e-06
8	rs75829841	65366285	T	G	-0.0413012760239546	0.021	0.04971
8	rs80087844	65366535	A	C	0.0105046326450854	0.058	0.856
8	rs2600466	65366600	C	T	0.110700233953311	0.0227	1.051e-06
8	rs726561	65368227	G	A	0.0826025055167839	0.0192	1.672e-05
8	rs72654600	65369823	C	T	0.0456041418050158	0.0311	0.1428
8	rs72654601	65370220	T	G	0.007997931111062	0.0294	0.7859
8	rs7820044	65370222	T	C	0.0076010387728197	0.0294	0.7968
8	rs2600476	65370653	T	C	0.0819025156196343	0.0192	2.015e-05
8	rs17271629	65371610	C	A	0.0078987227933553	0.0295	0.7898
8	rs2577891	65372704	A	G	0.0840010170662233	0.0193	1.348e-05
8	rs28470172	65374809	G	A	0.0842032712820744	0.0194	1.391e-05
8	rs74884774	65375812	C	A	0.0407003871263756	0.0452	0.3674
8	rs12678303	65375946	G	C	0.0074025335167413	0.0298	0.8046
8	rs6472142	65376139	C	T	0.0841021492874947	0.0194	1.477e-05
8	rs10282793	65376664	A	G	0.115700869452059	0.0233	6.447e-07
8	rs112240000	65378076	A	G	0.0854985666021457	0.0199	1.822e-05
8	rs10957313	65378160	A	T	0.0836975590215667	0.0246	0.0006605
8	rs1530051	65379377	C	T	0.10889924695599	0.023	2.202e-06
8	rs1530052	65379428	A	G	0.10880059180499	0.023	2.275e-06
8	rs12544855	65379896	G	C	0.0467022717525102	0.0313	0.1365
8	rs10504376	65380931	A	G	0.110700233953311	0.023	1.509e-06
8	rs149565692	65380939	C	T	-0.0312017511432645	0.0415	0.4522
8	rs72656409	65382377	G	A	0.110601756327796	0.023	1.526e-06
8	rs72656411	65382510	T	C	0.110601756327796	0.023	1.524e-06
8	rs372940516	65385123	C	T	-0.0024028846163103	0.0568	0.966
8	rs150940127	65385178	C	G	0.107795548557375	0.023	2.692e-06
8	rs118111776	65385280	G	A	-0.0024028846163103	0.0568	0.9664
8	rs16931253	65385358	A	T	0.110395817222366	0.023	1.626e-06
8	rs74586055	65386463	T	C	-0.0378991867540796	0.0606	0.5315
8	rs16931257	65387348	C	T	0.0916033178729985	0.0219	2.882e-05
8	rs7836768	65387467	A	G	0.0558981756288099	0.0178	0.001696
8	rs12056689	65387986	C	T	-0.0352023974087295	0.0207	0.08832
8	rs79191605	65388392	C	G	0.001998002662673	0.0561	0.9722
8	rs57824870	65388740	T	C	0.0748013031727843	0.0194	0.0001153
8	rs28703225	65389957	G	C	0.091302158406786	0.0219	3.053e-05
8	rs921498	65391149	G	A	0.105899370449502	0.0231	4.631e-06
8	rs16931267	65392030	A	G	0.0421970486997883	0.0315	0.1808
8	rs78164175	65393061	C	T	0.0014988761237359	0.0558	0.9783
8	rs10504377	65393079	C	T	0.0920959287203985	0.0219	2.577e-05
8	rs12682100	65393213	C	T	0.0737986386007454	0.0194	0.0001472
8	rs16931273	65393323	T	C	0.10570145753054	0.0231	4.812e-06
8	rs10504378	65393486	T	C	0.0029955089797983	0.0325	0.9272
8	rs188347468	65393722	C	T	0.349698666202087	0.1232	0.00455
8	rs75143900	65395784	T	C	-0.040197189751413	0.0294	0.1712
8	rs958050	65396027	G	A	0.0743000965537901	0.0195	0.0001406
8	rs116174306	65397179	G	C	-0.0169020380753563	0.0565	0.7653
8	rs4633099	65397684	G	A	0.1081007577627	0.0233	3.369e-06
8	rs73234047	65398960	G	A	-0.0226956079321885	0.0551	0.6806
8	rs16931280	65399788	C	T	0.096200692271283	0.0233	3.657e-05
8	rs7819629	65399964	T	G	-0.0525045539821493	0.0334	0.1155
8	rs78461165	65400070	T	C	-0.0515038428671156	0.0334	0.1224
8	rs10957315	65400656	G	C	-0.0525994101433915	0.0334	0.1147
8	rs1451866	65400793	A	T	0.0358978909969844	0.0172	0.03703
8	rs13439473	65401078	A	G	0.0450976409030327	0.0205	0.0276
8	rs13438939	65401237	G	C	0.0456041418050158	0.0205	0.02581
8	rs3862072	65402084	A	G	0.0353961009469877	0.0171	0.03917
8	rs7815546	65402555	G	C	0.0355987772398635	0.0172	0.0379
8	rs10100650	65403087	C	T	0.0452983606272869	0.0204	0.0266
8	rs10100653	65403099	C	G	0.0454034834538498	0.0205	0.02654
8	rs10103787	65403455	A	G	0.0452983606272869	0.0205	0.02677
8	rs10103906	65403562	A	G	0.0361969153118182	0.0172	0.03553
8	rs7821051	65404254	A	G	0.0361004656247227	0.0172	0.03598
8	rs57377912	65404677	T	A	-0.0529051189949894	0.0333	0.1127
8	rs7825399	65404793	C	T	0.0361004656247227	0.0172	0.03603
8	rs144409224	65405455	A	G	0.0968998247399593	0.0629	0.1232
8	rs140285591	65405690	T	A	-0.053200374867981	0.0333	0.1109
8	rs139796554	65405708	C	T	0.0858014786911132	0.0236	0.0002752
8	rs4437693	65405817	A	G	0.0363994293800054	0.0173	0.03501
8	rs10112285	65405989	C	T	0.0858014786911132	0.0236	0.0002754
8	rs1597728	65406733	A	T	0.0363994293800054	0.0173	0.03519
8	rs1584693	65407392	T	C	0.036997088886122	0.0173	0.03236
8	rs1584694	65407402	G	A	0.0374017521540008	0.0173	0.03082
8	rs7815206	65408331	G	A	0.0074025335167413	0.022	0.7365
8	rs75080321	65408378	C	T	-0.0811992094973757	0.0487	0.0956
8	rs10102719	65408628	A	G	0.0372957847436969	0.0173	0.03124
8	rs10103050	65408812	C	A	0.0857005181895291	0.0236	0.0002802
8	rs10103390	65408921	G	C	0.0857005181895291	0.0236	0.000282
8	rs146130893	65409152	A	G	0.25060306421036	0.1042	0.01622
8	rs111685946	65409386	T	C	-0.0527048164320283	0.0334	0.1144
8	rs72656418	65409666	C	T	0.100903598340866	0.0629	0.109
8	rs6993238	65409919	A	C	0.0374017521540008	0.0173	0.031
8	rs62519773	65410572	G	T	0.0034041991335623	0.0277	0.9021
8	rs13276064	65410757	G	A	0.0372957847436969	0.0175	0.03312
8	rs145219445	65410765	A	G	-0.0121029460677457	0.0432	0.7787
8	rs7829761	65411245	G	C	0.0387975467079122	0.0176	0.02716
8	rs2010074	65411661	T	G	0.0841021492874947	0.0235	0.0003398
8	rs2218914	65412042	G	A	0.0190964956909883	0.032	0.5512
8	rs35909027	65413828	T	A	0.0154007965760229	0.0313	0.6234
8	rs79637966	65414856	T	A	0.0077995046323818	0.0298	0.7929
8	rs72656420	65415583	G	A	0.0789960062264979	0.0232	0.0006625
8	rs56825365	65415588	G	A	0.0148984646619666	0.0313	0.6337
8	rs7007695	65415837	T	A	0.0579009158948382	0.0182	0.001497
8	rs80028809	65416651	A	C	-0.0482977854077521	0.0338	0.1529
8	rs78756977	65416732	G	T	-0.0482977854077521	0.0338	0.1528
8	rs62519776	65416776	T	A	0.0087020272939009	0.0298	0.7711
8	rs77318869	65417672	G	A	-0.0186019483996616	0.068	0.7838
8	rs74353349	65417993	G	A	-0.048203336386541	0.0338	0.1535
8	rs62519778	65418417	G	C	0.0139029051689914	0.0313	0.6571
8	rs10093717	65418895	A	G	0.0353961009469877	0.0194	0.06835
8	rs10094292	65419106	G	A	0.0399992561638529	0.0175	0.02204
8	rs7812401	65419926	A	G	0.0399992561638529	0.0175	0.02241
8	rs7831001	65419954	T	C	0.0404027066313724	0.0175	0.02113
8	rs7813266	65420445	C	G	0.0443995872966845	0.0186	0.01701
8	rs72656423	65421267	C	T	0.0754042744478771	0.0231	0.001118
8	rs62519779	65421349	G	A	0.0600032523358097	0.0197	0.002371
8	rs16931290	65422363	G	A	0.0754042744478771	0.0231	0.00111
8	rs896493	65422496	C	T	0.0602010026907569	0.0197	0.002178
8	rs36110523	65422562	T	A	0.0160997014894237	0.0313	0.6071
8	rs6997341	65423324	A	G	0.0575988723793984	0.0183	0.001606
8	rs13248704	65424275	G	A	0.0394033887747662	0.0176	0.02535
8	rs189996290	65424401	G	A	-0.023401696181619	0.1038	0.8215
8	rs4357325	65425528	T	C	0.0179970767016546	0.0316	0.57
8	rs28790340	65426278	C	T	0.0753022587095424	0.0233	0.00124
8	rs75091736	65426501	A	G	-0.0484027392281675	0.0339	0.1535
8	rs192367354	65426758	C	T	-0.225295865882353	0.1422	0.1132
8	rs72656432	65426898	T	C	0.0754042744478771	0.0234	0.001264
8	rs78762561	65427015	C	T	-0.0523043316292892	0.0341	0.1249
8	rs10108174	65427707	A	G	0.075997614226465	0.0234	0.001189
8	rs62519783	65428080	G	A	0.0231011029079872	0.0336	0.4908
8	rs62519784	65428200	G	C	0.0587970705084571	0.0204	0.003989
8	rs13270248	65428296	A	G	0.0394995204367644	0.0314	0.208
8	rs62519785	65428397	C	T	0.0180952882690919	0.0304	0.5517
8	rs138116723	65429032	G	A	-0.0467981495486393	0.0581	0.4205
8	rs144970210	65430463	T	G	0.0200967016991224	0.0818	0.8057
8	rs117024833	65430477	A	G	0.0346043046869299	0.0834	0.6782
8	rs10504379	65430892	G	A	0.0778957893080859	0.0241	0.001234
8	rs10504380	65430900	C	T	0.0630968574396732	0.0996	0.5265
8	rs62519787	65431731	C	G	0.0248974696545107	0.0242	0.3017
8	rs7017425	65432449	A	G	0.0071047017299317	0.0206	0.7288
8	rs62519788	65432577	C	A	0.0608034293588251	0.099	0.5394
8	rs78609617	65433459	T	G	-0.0222967349986103	0.0611	0.7144
8	rs57604792	65434115	A	C	0.0285971749776749	0.0243	0.2401
8	rs17272476	65434288	C	T	0.0452983606272869	0.0991	0.6473
8	rs62519790	65434821	A	G	0.0148984646619666	0.0317	0.6383
8	rs1376771	65436090	T	C	0.0769980774873111	0.0236	0.001116
8	rs1451865	65436968	T	C	-0.0315009870620622	0.0182	0.08398
8	rs181819177	65437181	G	A	-0.209499555398972	0.113	0.06378
8	rs77772931	65437437	T	C	0.0548952993715794	0.0235	0.01935
8	rs7813444	65437506	A	G	0.00730326611012	0.018	0.6828
8	rs7814393	65438121	A	C	0.0023971245997214	0.0176	0.8917
8	rs7832902	65438172	T	C	0.0022973590486834	0.0176	0.8982
8	rs77339842	65438252	G	T	0.0549994182186046	0.0234	0.01883
8	rs16931296	65439493	G	A	0.0542987734073789	0.0233	0.01999
8	rs7824378	65440217	C	A	-0.0292949370570243	0.018	0.1031
8	rs11990980	65441364	C	G	0.0008995952428359	0.0175	0.9575
8	rs73689529	65442264	T	C	0.0522982892110339	0.0232	0.02416
8	rs1597727	65442308	A	G	0.0004998750416509	0.0175	0.9757
8	rs11996600	65442754	T	A	0.0004998750416509	0.0175	0.977
8	rs80026880	65442777	G	A	-0.0299026613543135	0.0179	0.09487
8	rs75395593	65443596	G	C	-0.013399371963117	0.0438	0.7592
8	rs12056827	65446330	C	T	-0.0300984478240329	0.0178	0.09119
8	rs10957316	65446429	T	C	-0.0302015087331214	0.0178	0.09018
8	rs7012569	65446636	T	G	-0.0306035477981776	0.0178	0.08564
8	rs6992228	65446638	A	C	-0.0306963490025976	0.0178	0.08493
8	rs9643569	65446689	G	A	0.0522033801338585	0.0232	0.02461
8	rs74304928	65447293	A	G	0.0524026787930484	0.0232	0.02427
8	rs1451863	65447831	A	C	-0.0303045802648556	0.0178	0.08734
8	rs12056691	65448437	C	T	-0.0306963490025976	0.0178	0.08424
8	rs186657262	65449138	C	G	-0.0895965338117562	0.0807	0.267
8	rs6472146	65449168	G	C	-0.0306035477981776	0.0178	0.08496
8	rs76458112	65450190	A	G	-0.015895669405385	0.0433	0.714
8	rs6981465	65450254	G	T	-0.0310985871020312	0.0178	0.08123
8	rs144599073	65450402	C	T	-0.0170952954286372	0.0633	0.7865
8	rs146679081	65450651	G	A	-0.0193969096107316	0.0634	0.7593
8	rs16931298	65451171	C	T	-0.0313049258284153	0.0178	0.07924
8	rs1530896	65451769	G	A	-0.0316970867432546	0.0179	0.07605
8	rs1968677	65451979	A	C	-0.0318003125497978	0.0179	0.07514
8	rs118179493	65453371	G	A	-0.0319964709431669	0.0179	0.07441
8	rs7831241	65453506	A	G	-0.0322029950400999	0.0179	0.07135
8	rs7831363	65453527	C	A	-0.0017014466397575	0.0175	0.9214
8	rs62519798	65453835	C	A	-0.032502530761974	0.0179	0.06912
8	rs75933402	65454912	A	T	0.00730326611012	0.0533	0.8916
8	rs62519799	65455203	A	T	-0.0328951617042694	0.0179	0.06662
8	rs16931302	65456240	G	A	-0.0334016766340304	0.0179	0.06255
8	rs16931304	65456275	C	T	-0.0335050785573982	0.0179	0.06215
8	rs10097877	65457398	A	G	0.0542987734073789	0.0233	0.01958
8	rs57145012	65459657	G	C	0.0551981604647623	0.0233	0.01771
8	rs10100598	65460776	C	A	-0.0026033858701149	0.0176	0.8808
8	rs78838683	65461549	G	A	0.0548006364661149	0.0233	0.01853
8	rs6990308	65462235	A	G	-0.0008003201707691	0.0176	0.9647
8	rs6995055	65462765	A	C	0.0499989570943217	0.0234	0.0327
8	rs1376770	65462873	C	T	0.0441030061101949	0.0229	0.05356
8	rs1376769	65462878	G	A	0.0441030061101949	0.0229	0.05359
8	rs6996198	65463442	C	T	0.0475036226439669	0.0231	0.04009
8	rs1451862	65463991	C	T	0.0448968808822823	0.0229	0.0495
8	rs62519821	65464495	G	A	-0.0717967988196857	0.09	0.4251
8	rs76647437	65465027	G	A	0.0518996105407571	0.0239	0.03004
8	rs77510848	65466394	C	T	0.0522982892110339	0.0239	0.0287
8	rs73689539	65466539	T	C	-0.0350988198393953	0.0182	0.05342
8	rs10441560	65466982	G	A	-0.0358033589652777	0.0182	0.04871
8	rs10441541	65467106	A	C	-0.0055956263571598	0.0176	0.7482
8	rs10441561	65467510	T	G	-0.0356997191343252	0.018	0.04791
8	rs7005421	65470406	C	A	-0.0356997191343252	0.0181	0.04795
8	rs7009638	65470834	A	G	-0.0054045784588597	0.0176	0.7604
8	rs7009901	65470953	A	T	-0.0356997191343252	0.0181	0.04823
8	rs4367588	65471503	T	C	-0.0025031302181184	0.0176	0.8861
8	rs16931320	65473329	T	A	-0.0356997191343252	0.0181	0.04846
8	rs61185402	65475006	A	G	-0.0356997191343252	0.0182	0.05032
8	rs1979164	65475054	G	C	-0.0046005663955682	0.0176	0.792
8	rs12681771	65475370	A	G	-0.0353992243518656	0.0182	0.05229
8	rs138147466	65475740	C	A	0.0570984120398765	0.0237	0.0162
8	rs12547983	65475747	T	C	-0.0045001103249234	0.0176	0.7976
8	rs7833687	65476592	G	A	-0.0043996643446871	0.0176	0.8034
8	rs7817608	65476857	T	G	-0.0356997191343252	0.0181	0.04883
8	rs139404963	65477046	G	A	-0.0358033589652777	0.0182	0.04933
8	rs7006309	65478711	T	C	-0.0054950702819798	0.0177	0.7574
8	rs6986408	65478749	G	A	-0.0356997191343252	0.0181	0.04865
8	rs7006461	65478768	T	C	-0.0356997191343252	0.0181	0.04878
8	rs17358093	65479683	C	A	0.104296950272621	0.0476	0.02853
8	rs7823344	65480385	C	T	-0.0361039752308815	0.0181	0.04649
8	rs10808737	65480867	C	T	-0.0361039752308815	0.0181	0.04647
8	rs9657082	65480952	C	A	-0.0031048149534787	0.0177	0.8613
8	rs74780172	65481198	T	C	0.0585990423029356	0.0238	0.0138
8	rs60695690	65483478	G	A	0.0580990823836463	0.0242	0.0162
8	rs7841976	65483808	C	T	-0.0361972883118878	0.0183	0.04792
8	rs9643388	65484023	C	T	-0.0361039752308815	0.0183	0.0482
8	rs10112058	65484515	T	G	-0.036798848237098	0.0183	0.04419
8	rs73689545	65488962	G	A	-0.0366017456445608	0.0183	0.04555
8	rs4737675	65492071	C	T	-0.0372969647443931	0.0182	0.03974
8	rs7016250	65493429	T	G	-0.0023026490626755	0.0177	0.8988
8	rs16931326	65495333	G	A	-0.0160988945897493	0.0887	0.8563
8	rs2280870	65499192	T	G	0.001099395443301	0.0178	0.9511
8	rs1451868	65499486	G	A	-0.0406970023321042	0.0183	0.02615
8	rs1376772	65499573	G	A	-0.0403012967735257	0.0185	0.02911
8	rs9298085	65500797	A	G	-0.0542027860143161	0.0173	0.001705
8	rs149726960	65501179	C	T	-0.0710986585295806	0.0934	0.4463
8	rs16931331	65504030	A	G	0.0339955472579582	0.0186	0.06732
8	rs13277444	65505791	T	G	-0.0577986187273719	0.0363	0.1115
8	rs13276281	65506155	A	C	-0.0652000732482552	0.0257	0.01107
8	rs1451869	65507326	A	G	-0.0643998640842381	0.0256	0.01202
8	rs13278548	65507922	G	A	-0.0631954234971474	0.0256	0.0136
8	rs8192907	65509150	G	A	0.0517002115855168	0.0665	0.4368
8	rs7822429	65509694	G	A	-0.0636962093151305	0.0256	0.01288
8	rs8192906	65510610	C	G	-0.0582013104087528	0.0173	0.000763
8	rs8192904	65511026	C	A	-0.0062998021485279	0.1139	0.956
8	rs146872790	65512041	G	A	0.0371994409891063	0.056	0.5067
8	rs3779869	65518357	C	G	0.0661996407142037	0.0257	0.009998
8	rs3779870	65519166	A	G	-0.0582013104087528	0.0173	0.000748
8	rs3779871	65519300	C	A	0.0060019521956343	0.0588	0.9193
8	rs3779872	65519366	T	C	0.0611985747210087	0.0668	0.3593
8	rs3779874	65523104	C	T	-0.0596969272581274	0.0173	0.0005634
8	rs8192899	65524742	C	A	-0.0582967085104029	0.0173	0.0007287
8	rs8192898	65524957	A	G	0.0757009883436821	0.068	0.2655
8	rs187498461	65525062	T	C	-0.073904915847972	0.1074	0.4917
8	rs4467968	65525303	T	G	-0.0582967085104029	0.0173	0.0007331
8	rs4465006	65525439	C	T	-0.0582967085104029	0.0173	0.0007238
8	rs116843046	65531725	G	A	-0.0393023164827424	0.0438	0.3694
8	rs4737193	65534379	G	A	-0.0198048272985997	0.0181	0.2743
8	rs3824188	65535996	C	T	0.06259914175652	0.0251	0.01281
8	rs13251633	65536679	T	A	-0.044401309298167	0.0174	0.01093
8	rs73237769	65537168	T	C	0.004101577021075	0.054	0.9401
8	rs4452822	65538103	G	A	-0.0469972723609114	0.0172	0.006373
8	rs16931350	65538483	T	C	0.0619038033148151	0.0251	0.01383
8	rs60347741	65539376	G	A	0.004101577021075	0.0537	0.9396
8	rs41333745	65539743	C	G	0.004101577021075	0.0536	0.9386
8	rs6996960	65541028	A	C	-0.0123965203365513	0.0577	0.8302
8	rs77035075	65542513	C	A	0.0399992561638529	0.0661	0.5446
8	rs7008736	65543401	G	C	-0.0170037478161859	0.0177	0.3383
8	rs59556318	65543794	C	T	0.0004998750416509	0.0534	0.9928
8	rs76671918	65543987	A	G	0.0628996789690455	0.0251	0.01228
8	rs10808738	65544125	G	A	-0.0465047776557534	0.0172	0.006713
8	rs76653854	65544383	C	G	0.125804113958783	0.0594	0.0342
8	rs75670054	65544597	A	G	0.0630968574396732	0.0251	0.01205
8	rs188732670	65545366	G	A	-0.171595289433633	0.1405	0.2222
8	rs58740344	65545655	A	G	0.0005998200719675	0.0534	0.9913
8	rs10105184	65546660	A	G	-0.0467038420537432	0.0172	0.006443
8	rs117637261	65547084	C	T	0.0843043830520302	0.0529	0.1111
8	rs73237778	65547169	A	G	0.0009995003330834	0.0533	0.9846
8	rs4327886	65547656	C	T	-0.0460962958929736	0.0171	0.006946
8	rs4301481	65548196	A	T	-0.0176040459483609	0.0177	0.3205
8	rs4581093	65548496	T	G	-0.0469029460862576	0.0171	0.006273
8	rs10957319	65549261	T	C	0.0624958112255439	0.0251	0.01271
8	rs7841297	65549342	G	C	-0.0187955345843259	0.0179	0.2932
8	rs185488962	65550235	C	T	-0.010302892995897	0.0795	0.8973
8	rs9298087	65550357	C	T	-0.0469029460862576	0.0171	0.006219
8	rs118007951	65550777	G	A	-0.0340015566760147	0.1084	0.7538
8	rs4358837	65551346	G	A	-0.0043996643446871	0.0532	0.9343
8	rs28679790	65553885	T	C	-0.0460020545617973	0.017	0.006945
8	rs78274172	65554520	T	C	0.0633033836692384	0.0251	0.01162
8	rs7005708	65554969	A	G	-0.0460962958929736	0.0171	0.006887
8	rs12677582	65556079	T	C	-0.0174005146801673	0.0177	0.3259
8	rs4737195	65558114	C	A	-0.005696192544881	0.053	0.9148
8	rs76004558	65560469	A	G	-0.0058973552660839	0.0529	0.9117
8	rs74652007	65560927	G	T	0.0654974362315006	0.0251	0.009006
8	rs16931352	65560969	T	A	-0.0051029981759033	0.0528	0.9236
8	rs73237799	65561284	C	T	-0.0050024916227914	0.0528	0.9246
8	rs13282866	65561378	A	G	-0.0171970248285215	0.0176	0.3284
8	rs4507804	65561625	A	G	-0.0469029460862576	0.0171	0.006183
8	rs77092483	65561770	A	T	0.064297867182731	0.0251	0.0103
8	rs7837784	65561930	T	C	-0.0458973523870375	0.017	0.007036
8	rs11996031	65561939	C	T	-0.0467981495486393	0.0171	0.006191
8	rs7837935	65562019	T	G	-0.017502275136142	0.0178	0.3246
8	rs7824744	65563012	G	C	-0.0171970248285215	0.0176	0.3302
8	rs4527914	65564090	C	A	0.0660966815748511	0.0251	0.008399
8	rs4350019	65564428	A	G	-0.0170952954286372	0.0178	0.3373
8	rs7004685	65565084	A	G	-0.0460020545617973	0.017	0.006886
8	rs72505491	65565230	T	A	0.0660030731575139	0.0251	0.008532
8	rs34970856	65566195	G	A	0.0660030731575139	0.0251	0.008532
8	rs56665359	65567129	A	T	-0.0064004391810282	0.0525	0.9036
8	rs9643570	65567728	A	G	-0.0168003386783461	0.0177	0.3403
8	rs111539471	65567761	A	G	0.0645978943749456	0.0251	0.009991
8	rs112708174	65568019	C	T	0.0647010079358763	0.0251	0.009939
8	rs150161503	65568051	T	A	-0.0231969816042026	0.048	0.6285
8	rs76288073	65568214	T	C	-0.0176956485356892	0.0178	0.3192
8	rs77971005	65568329	C	T	-0.0169020380753563	0.0177	0.3389
8	rs117732106	65568648	C	G	-0.0453949344903922	0.0207	0.02841
8	rs79702814	65568934	T	G	0.0657971037900478	0.0251	0.008695
8	rs4395923	65569387	G	A	-0.0469029460862576	0.0171	0.006036
8	rs4382514	65569957	T	C	-0.0469972723609114	0.0171	0.00602
8	rs4397440	65569997	G	A	0.0659000937767033	0.0251	0.008669
8	rs79683960	65570436	T	A	0.0659000937767033	0.0251	0.008665
8	rs11985376	65570499	G	A	-0.0469029460862576	0.0171	0.006046
8	rs35060524	65570732	G	A	-0.0469029460862576	0.0171	0.006068
8	rs13260351	65570867	T	C	-0.0177974390305806	0.0178	0.3187
8	rs10454355	65570960	A	T	0.0648041108654969	0.0251	0.009845
8	rs11986615	65572224	C	T	-0.0469972723609114	0.0171	0.005978
8	rs79890001	65572481	G	A	0.0660030731575139	0.0251	0.008604
8	rs10098006	65572919	C	G	-0.0170037478161859	0.0178	0.3391
8	rs74469801	65573842	T	A	0.0660030731575139	0.0251	0.008547
8	rs75463725	65573945	C	T	0.0660030731575139	0.0251	0.008556
8	rs76563092	65574440	C	T	0.0663025892540632	0.0251	0.00828
8	rs60471153	65575386	A	G	0.0661996407142037	0.0251	0.008404
8	rs78100178	65575475	T	A	0.0603987139482326	0.0602	0.3156
8	rs4236934	65575601	C	T	-0.0460962958929736	0.0171	0.006905
8	rs78979539	65576331	T	C	0.0660966815748511	0.0251	0.008504
8	rs116980516	65576371	C	T	-0.0404991299799539	0.054	0.4535
8	rs1007219	65576786	A	G	-0.0162005226717083	0.0177	0.3603
8	rs141062047	65578257	T	C	0.0663025892540632	0.0251	0.008276
8	rs16931358	65579557	A	C	0.0667984655384157	0.0251	0.00785
8	rs4297065	65579676	A	C	-0.0172987645783295	0.0177	0.3292
8	rs4263804	65579747	G	C	-0.0106970095483354	0.0524	0.8379
8	rs4437694	65579808	G	A	-0.0478046499481398	0.0171	0.005297
8	rs4549814	65579871	G	T	-0.0462952789853036	0.0177	0.008913
8	rs12677253	65580236	G	T	0.0301023438164435	0.0666	0.6514
8	rs12681856	65580582	A	G	-0.0475948788076838	0.0171	0.005457
8	rs16931360	65580861	C	G	0.0657971037900478	0.0251	0.008791
8	rs9298088	65580990	C	T	-0.0476997588774203	0.0171	0.005374
8	rs79638816	65581240	A	T	0.0660030731575139	0.0251	0.008598
8	rs16931363	65581550	G	A	0.0673034452096881	0.0251	0.007397
8	rs79473864	65581799	T	C	0.0673034452096881	0.0251	0.007393
8	rs77181205	65582244	T	C	0.0660966815748511	0.0251	0.008443
8	rs79785159	65582279	T	C	0.0579952857871378	0.1066	0.5861
8	rs143629350	65582494	C	G	0.0437967654983826	0.0714	0.5401
8	rs4486246	65582637	A	G	-0.0475948788076838	0.0171	0.005316
8	rs76699976	65582920	A	T	0.0663961696396827	0.0251	0.008162
8	rs9643389	65583091	T	C	-0.0186019483996616	0.0178	0.2963
8	rs4477068	65583432	T	G	-0.0458031298018141	0.0209	0.02812
8	rs73689569	65583650	T	C	-0.0114047880634385	0.0524	0.8278
8	rs4532631	65583656	T	C	-0.0478046499481398	0.0171	0.005301
8	rs10092618	65583843	G	A	-0.0475948788076838	0.0171	0.005316
8	rs6999999	65585409	T	C	-0.0475948788076838	0.0171	0.005478
8	rs16931371	65586542	G	A	-0.0116981574124923	0.0193	0.5425
8	rs13260704	65586705	T	G	-0.048896169787829	0.0171	0.004326
8	rs16931374	65586797	A	T	-0.0054045784588597	0.0516	0.9159
8	rs1986181	65587228	A	C	-0.0492952917248775	0.0171	0.003975
8	rs4406437	65587797	A	G	-0.0486021818392175	0.0172	0.004672
8	rs78840254	65589836	C	T	-0.0480984034910313	0.0883	0.5858
8	rs11998077	65593996	C	A	-0.0465990663783681	0.0171	0.006568
8	rs7817744	65594917	T	C	-0.0465047776557534	0.0171	0.006438
8	rs7834854	65595251	G	A	-0.0482977854077521	0.0171	0.004644
8	rs10090584	65595527	C	A	-0.0480039732984809	0.0171	0.004904
8	rs55852316	65596221	A	G	-0.0036968248442897	0.0512	0.9429
8	rs80144342	65596272	T	C	-0.0708946787765477	0.0368	0.05382
8	rs57071798	65599922	A	T	-0.003797200248385	0.0513	0.9403
8	rs60551204	65601850	T	C	-0.0030045090202987	0.0512	0.9537
8	rs10081461	65602074	G	C	-0.0471964348309747	0.0172	0.005913
8	rs77266879	65603484	G	A	0.0517002115855168	0.0349	0.1384
8	rs11995512	65603582	A	G	-0.0473956369746291	0.0172	0.005725
8	rs7827287	65605719	G	T	-0.0503043099097479	0.0172	0.003353
8	rs10957321	65605878	G	A	-0.050398957583852	0.0171	0.003307
8	rs58451406	65605880	G	A	-0.005696192544881	0.0511	0.9117
8	rs7002672	65606916	G	A	-0.0217038334437866	0.0178	0.223
8	rs58284770	65607146	T	C	-0.0065010863423599	0.0511	0.8989
8	rs148291118	65607171	G	T	0.0670042287804738	0.064	0.2953
8	rs147214004	65607566	A	G	-0.0584981343943099	0.0922	0.5256
8	rs7830315	65608361	T	C	-0.0494949124461712	0.0172	0.003869
8	rs7815372	65608460	A	G	-0.0513985630860003	0.0171	0.002645
8	rs79551252	65611732	C	G	0.0630029677787336	0.0241	0.008879
8	rs10112206	65611761	A	C	-0.0486966685402845	0.0173	0.004717
8	rs6472147	65612697	A	T	-0.0488016642355575	0.0173	0.004684
8	rs58668371	65612822	T	G	-0.0032954239497972	0.0512	0.9487
8	rs61027069	65613123	T	A	-0.0548047153744336	0.0765	0.4741
8	rs6472148	65613832	T	C	-0.0178992398878318	0.0179	0.3166
8	rs2356986	65614426	C	T	0.0518996105407571	0.0222	0.01911
8	rs2356985	65614534	C	G	0.0518996105407571	0.0222	0.01914
8	rs2884074	65614741	G	T	0.0520989697439806	0.0222	0.01883
8	rs16931394	65617660	C	T	0.0930986452544318	0.0534	0.08141
8	rs2884073	65618273	C	T	-0.009797842480111	0.0478	0.838
8	rs4472561	65618359	C	T	0.0624958112255439	0.024	0.009332
8	rs149507895	65618880	C	T	-0.150799634191042	0.1274	0.2366
8	rs716283	65619966	T	G	-0.0094040800752939	0.0478	0.8433
8	rs73689573	65626897	T	C	-0.0023026490626755	0.0512	0.964
8	rs9918785	65627804	T	A	-0.0028039273327342	0.0511	0.9569
8	rs9918790	65628180	T	C	-0.009696862978864	0.0478	0.8385
8	rs73689574	65629791	C	T	-0.0027036515743148	0.0511	0.9582
8	rs13282180	65629801	A	T	-0.0099998320783335	0.0478	0.8349
8	rs4737677	65630771	T	C	-0.0026033858701149	0.0511	0.9587
8	rs7842113	65632038	A	T	-0.0625032603532887	0.0241	0.009435
8	rs34700548	65632184	T	C	-0.0079011318962572	0.0478	0.8682
8	rs34484820	65633400	G	A	-0.0101008421794295	0.0478	0.8319
8	rs117566536	65633779	G	T	-0.001300845733048	0.0677	0.9847
8	rs73689575	65633827	G	A	-0.0010005003335835	0.0511	0.9849
8	rs73689576	65633926	T	A	-0.0024028846163103	0.0512	0.9629
8	rs4385495	65634357	C	T	-0.0082035573506883	0.0478	0.864
8	rs148934325	65634365	A	G	-0.088995161571562	0.1063	0.4022
8	rs73689578	65634731	T	C	-0.0069037763167944	0.0509	0.8921
8	rs62521111	65635280	A	T	-0.0082035573506883	0.0478	0.8644
8	rs79088467	65637525	C	T	0.0164047040252769	0.0569	0.7734
8	rs62521114	65637942	C	T	-0.0102018624845967	0.0478	0.8308
8	rs61146973	65638023	A	G	0.0111970780932162	0.0186	0.5478
8	rs10087071	65638743	T	A	0.0172994970780611	0.0182	0.342
8	rs13258167	65639566	A	G	-0.0101008421794295	0.0478	0.8332
8	rs10808739	65640260	G	A	-0.004701032558649	0.0481	0.9223
8	rs151281341	65640469	A	G	-0.091194660184927	0.1131	0.4198
8	rs34781030	65641102	G	A	-0.0048015088161939	0.0481	0.9203
8	rs4269577	65641261	G	A	-0.0626948883400778	0.0241	0.009148
8	rs58994922	65641267	A	G	-0.0048015088161939	0.0481	0.9211
8	rs34237366	65641578	A	G	-0.0101008421794295	0.0478	0.8332
8	rs4737199	65641907	A	G	-0.0048015088161939	0.0481	0.9211
8	rs143069067	65643968	C	A	-0.251800260564014	0.1082	0.01999
8	rs62521118	65644782	G	A	-0.0048015088161939	0.0481	0.9207
8	rs28873972	65645038	T	C	-0.0106970095483354	0.0478	0.8232
8	rs188215512	65646059	A	T	-0.1049050638362	0.149	0.4812
8	rs4737678	65646643	C	T	-0.0048015088161939	0.048	0.9206
8	rs35407243	65650449	T	C	-0.0009004052431641	0.0475	0.9849
8	rs10098783	65650493	G	A	-0.0633019526702622	0.0241	0.008594
8	rs4549812	65651221	C	T	-0.0635043893695306	0.0241	0.008406
8	rs13266737	65653299	C	G	-0.0111013930711739	0.0478	0.8161
8	rs35506467	65654193	A	C	-0.0111013930711739	0.0478	0.8156
8	rs10808740	65655289	A	G	-0.0111013930711739	0.0478	0.8166
8	rs11984829	65655434	C	T	-0.0111013930711739	0.0478	0.8167
8	rs11992694	65655454	A	C	-0.0111013930711739	0.0478	0.8161
8	rs7009078	65659136	G	A	-0.0113036461713921	0.0478	0.8122
8	rs6995461	65659573	T	C	-0.0108991808690006	0.0478	0.8196
8	rs35928023	65659822	C	T	-0.0052035148315978	0.0481	0.9141
8	rs35328846	65660350	A	G	-0.0052035148315978	0.0481	0.9142
8	rs62521122	65660906	T	A	0.0088011559530687	0.0189	0.6403
8	rs73688006	65663476	C	T	-0.0014009809156281	0.0511	0.9783
8	rs13272719	65663801	A	G	-0.007095110875924	0.0479	0.8815
8	rs75428175	65665664	T	G	-0.0692000358011391	0.0385	0.07263
8	rs61028788	65665928	C	T	-0.0069037763167944	0.0478	0.8855
8	rs35196908	65665988	G	T	-0.007095110875924	0.0478	0.8825
8	rs3886001	65666979	C	T	0.091904386669492	0.0547	0.09302
8	rs11996540	65668267	C	T	-0.0076995657264405	0.0478	0.8728
8	rs57755888	65668596	G	A	0.0361004656247227	0.0461	0.4339
8	rs76535591	65669020	C	T	-0.0691035919019447	0.0385	0.07251
8	rs10957322	65670364	G	A	-0.0069037763167944	0.0479	0.8848
8	rs140480238	65672505	T	G	-0.274397372796615	0.1103	0.01286
8	rs57948164	65673333	C	T	-0.0017014466397575	0.051	0.9737
8	rs12548518	65674039	A	G	-0.0486021818392175	0.018	0.006822
8	rs4737680	65675055	G	T	-0.0078003437327339	0.0477	0.8704
8	rs79505450	65675135	A	G	0.0358978909969844	0.064	0.5749
8	rs140967101	65675365	A	G	-0.0686964868417913	0.0508	0.1758
8	rs6472151	65676050	A	G	-0.0677008493642598	0.0241	0.004995
8	rs7826214	65676069	C	T	-0.0079011318962572	0.0477	0.869
8	rs6472152	65676153	C	T	-0.0676045499371671	0.0241	0.005045
8	rs7826501	65676291	C	A	-0.0079011318962572	0.0477	0.8682
8	rs55873211	65676953	G	C	-0.0080019302190585	0.0477	0.8673
8	rs12156417	65677222	A	G	-0.0082035573506883	0.0477	0.8629
8	rs10112945	65677331	C	A	-0.0575020022714588	0.0222	0.00963
8	rs56682216	65677737	T	C	-0.0018016219466282	0.0509	0.9714
8	rs185727330	65677749	A	T	-0.206003779999639	0.1187	0.08262
8	rs13271746	65677873	A	G	-0.007296555232638	0.0479	0.8788
8	rs76992721	65678338	A	G	0.0565977011143899	0.0443	0.2014
8	rs7814652	65678678	G	A	-0.0079011318962572	0.0477	0.8679
8	rs6472153	65679053	C	T	-0.0082035573506883	0.0477	0.8631
8	rs145976306	65679145	A	G	0.0953010888539114	0.055	0.08292
8	rs117922193	65680049	C	T	-0.0396039865931634	0.0214	0.06482
8	rs10957323	65680494	A	G	-0.0084959889212643	0.0477	0.8591
8	rs10957324	65680595	T	A	-0.0073972926304747	0.0476	0.8758
8	rs62521129	65680661	C	T	-0.0083043861636152	0.0477	0.862
8	rs57148757	65681203	C	A	-0.0019018072895963	0.0509	0.9701
8	rs7812644	65681616	T	C	-0.0085968472255182	0.0476	0.8565
8	rs7009717	65683768	C	T	-0.0087985943563496	0.0476	0.8537
8	rs4737681	65684304	C	T	-0.0078003437327339	0.0476	0.869
8	rs4480156	65685148	T	C	-0.0073972926304747	0.0475	0.8769
8	rs146170994	65685160	C	T	-0.103295981608947	0.0746	0.1661
8	rs57696702	65685206	A	G	-0.0021022080918702	0.0507	0.9676
8	rs4737682	65685957	A	C	-0.0691035919019447	0.0241	0.004191
8	rs75084833	65688235	G	A	0.0076010387728197	0.0649	0.9071
8	rs55650602	65688677	A	G	-0.0083043861636152	0.0476	0.8622
8	rs4236936	65689094	T	C	-0.07339899276978	0.0242	0.002427
8	rs10283033	65690870	A	G	-0.0733021430750498	0.0242	0.002442
8	rs55839813	65691347	T	A	-0.0016012813669738	0.0507	0.975
8	rs77736875	65691428	G	A	-0.035596090043474	0.0437	0.4152
8	rs55666601	65691565	A	G	-0.0078003437327339	0.0476	0.8701
8	rs13252547	65691703	C	A	-0.0499047851286405	0.0181	0.005859
8	rs55863909	65692999	T	C	-0.0073972926304747	0.0475	0.8759
8	rs58195923	65693017	G	A	-0.007095110875924	0.0476	0.8821
8	rs56136042	65694991	T	C	-0.0014009809156281	0.0507	0.9777
8	rs12674544	65695385	C	T	-0.0009004052431641	0.0505	0.9859
8	rs76378404	65695990	T	C	-0.0068030886197391	0.0552	0.9013
8	rs11992601	65696040	A	G	-0.007296555232638	0.0476	0.8788
8	rs56345307	65697396	T	C	-0.0018016219466282	0.0506	0.9711
8	rs58303167	65698209	G	T	-0.000200020002667	0.0509	0.9964
8	rs62521148	65698571	A	G	-0.0066017436345624	0.0476	0.89
8	rs13271194	65698589	T	C	-0.0734958518452821	0.0242	0.002395
8	rs58950093	65699149	C	G	-0.0065010863423599	0.0476	0.8921
8	rs79358939	65699659	C	T	0.0061013488579762	0.0191	0.7507
8	rs80278260	65699679	G	C	0.0698991273796672	0.0447	0.1184
8	rs4461935	65700067	C	G	-0.0505987987633697	0.0182	0.005317
8	rs4134342	65700156	A	G	-0.0059979518036359	0.0476	0.9003
8	rs4258041	65701101	C	G	-0.0603021738083819	0.0223	0.006879
8	rs4737683	65701645	C	T	-0.0036968248442897	0.0476	0.9378
8	rs73688014	65702000	G	T	0.0005998200719675	0.051	0.9902
8	rs13265280	65702121	C	T	-0.005696192544881	0.0477	0.9052
8	rs4392942	65702689	A	G	-0.0736034840446347	0.0242	0.002362
8	rs73688018	65704366	G	A	0.0009995003330834	0.051	0.9837
8	rs7821085	65704945	G	A	-0.0620030714417325	0.0223	0.005389
8	rs142702413	65705303	G	T	-0.295096155635219	0.1091	0.006817
8	rs34782690	65706044	C	T	-0.0046005663955682	0.0477	0.924
8	rs116876114	65706230	A	G	0.0448968808822823	0.0557	0.4197
8	rs34520115	65708227	T	C	-0.0033957590691798	0.0477	0.9439
8	rs7814191	65708485	G	C	-0.07339899276978	0.0242	0.002428
8	rs6987861	65709467	G	A	-0.0618966805401821	0.0223	0.005525
8	rs147797548	65710695	T	C	-0.180395413000493	0.1177	0.1256
8	rs7842714	65711004	T	A	-0.0521041493573948	0.0183	0.004464
8	rs117576566	65711452	G	C	-0.0147989665120717	0.0672	0.8253
8	rs7829301	65711945	C	T	-0.0723986646217843	0.0242	0.002791
8	rs57198819	65713207	C	T	0.0036034995896235	0.0511	0.9445
8	rs73688019	65713295	C	T	0.0038027603329278	0.0513	0.9404
8	rs4737202	65715079	G	C	0.0059025456526138	0.0517	0.9085
8	rs144963766	65716603	C	T	0.0205964297986501	0.0941	0.8266
8	rs6472154	65716640	T	C	-0.07339899276978	0.0244	0.002615
8	rs73688022	65719869	A	G	0.0065981840282271	0.0525	0.9001
8	rs73688023	65720380	G	C	0.0069954745123864	0.0522	0.8937
8	rs4737684	65721070	T	C	0.0077995046323818	0.0527	0.8827
8	rs79174603	65721481	C	A	-0.0082035573506883	0.0693	0.9062
8	rs12682028	65723455	G	A	0.0089002747867194	0.0529	0.8658
8	rs6997149	65723806	G	A	0.0028958031120254	0.0492	0.9523
8	rs57241952	65726308	G	A	0.0107025231331357	0.0529	0.8402
8	rs73688285	65726539	C	A	0.0103957761821204	0.0533	0.846
8	rs73688286	65726911	C	T	0.0106035827841911	0.0534	0.8424
8	rs73688288	65729290	A	C	0.0118989261570991	0.0532	0.8225
8	rs73688289	65729391	C	T	0.0117012723076411	0.0532	0.8261
8	rs56822105	65729881	G	T	0.0121953336998771	0.0533	0.8197
8	rs6472155	65730207	G	A	-0.0154994990469515	0.0198	0.4321
8	rs7831851	65730439	G	A	0.0155977206230546	0.0535	0.7712
8	rs4437695	65731107	T	A	0.014504302202808	0.0536	0.7865
8	rs34338127	65731811	C	T	0.0107025231331357	0.0502	0.8313
8	rs72656497	65732769	C	T	0.0001999800026662	0.0194	0.9932
8	rs59928224	65733653	C	A	0.0165030720990143	0.0541	0.7608
8	rs56378428	65733827	C	T	0.0166997792224134	0.0541	0.7584
8	rs11781142	65734188	T	C	-0.0794004139882947	0.0253	0.001668
8	rs73688293	65734957	G	T	0.0176041339483571	0.0547	0.7481
8	rs73688294	65735039	G	A	0.0189002595004805	0.0544	0.7283
8	rs55816857	65735713	C	G	0.0135971385060249	0.0545	0.8032
8	rs7814041	65738480	G	A	0.0101978249764461	0.0509	0.8411
8	rs7813958	65738605	C	T	0.0105046326450854	0.051	0.8371
8	rs6982809	65739050	A	T	-0.0839034842227057	0.0252	0.0008692
8	rs4737685	65744068	C	A	-0.0744972786929105	0.0352	0.03442
8	rs60715322	65744573	A	G	0.0138042809763971	0.0515	0.7896
8	rs73688297	65744581	G	A	0.023198814502523	0.056	0.6788
8	rs12550805	65745896	T	C	-0.0048015088161939	0.0193	0.8021
8	rs147975012	65747298	G	A	0.0258041896815329	0.0565	0.6474
8	rs193020630	65747388	T	A	-0.117196957433782	0.0839	0.1625
8	rs7012812	65749608	A	G	0.0284999894699013	0.0569	0.6169
8	rs4521800	65750640	T	C	0.0301993737308422	0.0571	0.5967
8	rs4629907	65750826	T	C	0.0208021276292633	0.0524	0.6918
8	rs58420338	65752397	T	C	0.0524975689577541	0.0947	0.5798
8	rs73688300	65752463	T	G	0.03649585023784	0.058	0.5292
8	rs7462059	65753547	C	G	-0.0808955712583134	0.0239	0.0007114
8	rs73688301	65754150	C	A	0.0392976332717761	0.0585	0.5014
8	rs75360863	65754390	T	C	0.0160997014894237	0.0646	0.803
8	rs141966043	65754743	T	C	0.138204207997571	0.1195	0.2474
8	rs7013387	65757138	C	A	-0.084904507090444	0.0266	0.001402
8	rs58603842	65757255	A	G	0.0483043318863239	0.0599	0.4199
8	rs61078378	65757566	G	C	0.0487044462100383	0.06	0.4169
8	rs60034994	65759260	A	T	0.0513962890834148	0.0604	0.3953
8	rs73244630	65760497	G	A	0.0394033887747662	0.0614	0.5203
8	rs7820880	65762549	G	A	-0.0025031302181184	0.0176	0.8859
8	rs4367589	65762789	T	G	-0.0027036515743148	0.0177	0.8799
8	rs28460132	65763640	G	A	0.0515007728624032	0.0218	0.01795
8	rs116917241	65765311	A	G	0.0513012943555507	0.0544	0.346
8	rs77740951	65765358	G	A	-0.130997462880714	0.1044	0.2096
8	rs4574883	65765940	A	G	-0.003596459514405	0.0176	0.8375
8	rs4358835	65766218	G	A	0.0499038295281839	0.0215	0.02047
8	rs7824195	65766678	T	A	-0.0033957590691798	0.0176	0.8467
8	rs117752166	65767298	A	G	-0.0185000759845861	0.0646	0.7747
8	rs4543581	65767341	C	A	0.0499038295281839	0.0214	0.01976
8	rs9298089	65768237	A	G	0.0501035869662456	0.0214	0.01908
8	rs56986679	65768401	G	T	0.0060019521956343	0.0182	0.7434
8	rs6994123	65768820	G	C	-0.0029042131473898	0.0176	0.8696
8	rs9918801	65769238	T	C	0.0501035869662456	0.0214	0.01903
8	rs73690405	65769409	G	T	0.0501986955327459	0.0214	0.01907
8	rs12549868	65769412	G	A	-0.0028039273327342	0.0176	0.8749
8	rs4520200	65769571	T	G	-0.0029042131473898	0.0176	0.8677
8	rs4297066	65769870	C	G	-0.0030045090202987	0.0176	0.8631
8	rs4076430	65769930	T	A	-0.0370997639570267	0.0176	0.03496
8	rs4316184	65770076	C	T	0.0499989570943217	0.0214	0.01933
8	rs4077789	65770467	G	A	-0.0370997639570267	0.0176	0.03488
8	rs4077788	65770668	C	A	-0.0369959896867261	0.0176	0.03507
8	rs6472156	65771777	A	G	-0.0034961042567088	0.0176	0.843
8	rs72621459	65771824	G	A	0.0072039888485025	0.0181	0.6929
8	rs12675901	65773191	C	A	-0.0377953294954024	0.0177	0.03249
8	rs28637535	65773598	A	G	0.0499989570943217	0.0216	0.02043
8	rs28534831	65773683	T	C	0.0499038295281839	0.0216	0.02054
8	rs10957327	65773790	T	C	-0.0045001103249234	0.0177	0.8002
8	rs76610061	65773886	T	C	-0.0484027392281675	0.1116	0.6646
8	rs4737203	65774344	G	A	-0.0042992284528324	0.0177	0.8093
8	rs12544073	65774604	C	T	-0.0378991867540796	0.0177	0.03237
8	rs4645595	65775638	C	A	-0.0380030548002074	0.0177	0.0321
8	rs28437912	65775641	T	A	0.0493995022947674	0.0216	0.02236
8	rs28420457	65775895	C	T	0.0493043176841434	0.0216	0.02258
8	rs28494823	65776138	T	C	0.048904443353603	0.0216	0.02387
8	rs10957328	65776833	G	A	-0.0378991867540796	0.0178	0.03324
8	rs10957329	65776849	C	T	-0.0378991867540796	0.0178	0.0333
8	rs6999435	65777120	C	T	0.0485044090596151	0.0217	0.02527
8	rs6999566	65777154	C	T	-0.0052035148315978	0.0177	0.7697
8	rs35609062	65777222	A	G	-0.0378991867540796	0.0178	0.03311
8	rs117861530	65777436	C	G	0.0234039777790161	0.0762	0.7591
8	rs4737686	65777437	T	C	-0.0052035148315978	0.0177	0.7674
8	rs13270036	65777600	T	A	-0.0377018671840115	0.0178	0.03411
8	rs12545184	65778239	T	A	-0.0378991867540796	0.0178	0.03337
8	rs6996925	65778370	T	C	-0.0051029981759033	0.0177	0.775
8	rs10098693	65779270	C	G	0.043097802902723	0.0204	0.03423
8	rs10102126	65779887	A	T	0.0067968490002727	0.0178	0.7041
8	rs57515669	65780114	C	T	0.0067968490002727	0.0178	0.7015
8	rs4401898	65780215	A	G	-0.0423022562339069	0.0213	0.04649
8	rs59668569	65780455	A	G	0.0074025335167413	0.0178	0.6761
8	rs12544578	65780516	G	A	-0.0419997711602818	0.0213	0.04804
8	rs28539427	65780919	C	T	0.0518046636160167	0.022	0.01852
8	rs4621840	65780968	G	A	-0.0372035489975441	0.0178	0.03669
8	rs11785683	65780991	A	T	0.0513962890834148	0.022	0.01956
8	rs4617196	65781154	T	C	-0.0372035489975441	0.0178	0.03657
8	rs149102850	65781297	G	A	0.0879009811744627	0.1042	0.399
8	rs10109548	65781538	A	G	-0.0423961495190412	0.0213	0.04645
8	rs146719718	65781543	C	G	0.0106035827841911	0.0813	0.8961
8	rs28570088	65781554	C	T	0.0080971295874548	0.0178	0.6506
8	rs35640210	65781775	A	C	-0.0369959896867261	0.0178	0.03786
8	rs73250520	65782015	C	A	0.0499989570943217	0.022	0.02298
8	rs73250523	65782089	A	T	0.0515007728624032	0.022	0.01951
8	rs73250525	65782120	G	A	0.0493043176841434	0.022	0.02542
8	rs4618739	65782242	T	C	-0.0347985055426955	0.0178	0.05088
8	rs6998192	65782449	A	G	-0.0411032840784537	0.0214	0.05463
8	rs147299771	65782603	A	G	0.088697454761287	0.1857	0.6328
8	rs185932465	65782604	T	C	0.119798780454855	0.1894	0.5272
8	rs10085975	65782704	G	A	0.004101577021075	0.0201	0.839
8	rs10085976	65782707	G	T	0.004101577021075	0.0201	0.8396
8	rs6985116	65783019	T	C	-0.040197189751413	0.0206	0.05053
8	rs10957330	65783695	G	A	-0.0385953087593848	0.0178	0.03007
8	rs73690412	65783995	A	G	0.0098018049722602	0.0179	0.5832
8	rs58246510	65784185	A	G	0.0097027754613851	0.0179	0.5853
8	rs4273884	65786716	G	A	-0.0128015918372089	0.0178	0.4723
8	rs10102289	65787213	C	G	0.0003999200213268	0.0175	0.9825
8	rs7836477	65787249	T	C	0.0182033098538737	0.0284	0.5211
8	rs184836281	65787338	G	A	0.130501808064158	0.075	0.082
8	rs13281387	65788069	G	A	-0.0344051267241774	0.0178	0.05327
8	rs13280939	65788154	A	G	-0.0344051267241774	0.0178	0.05294
8	rs7819350	65788461	T	C	0.0062007356416035	0.0178	0.7271
8	rs13274546	65790766	A	C	-0.0353992243518656	0.0179	0.04789
8	rs6985039	65792074	C	T	-0.0353992243518656	0.0179	0.04789
8	rs76065752	65792665	T	A	0.0721997240344179	0.0264	0.00627
8	rs72621460	65792711	A	C	0.0096037361426946	0.0181	0.5963
8	rs9298090	65792974	A	T	-0.035596090043474	0.0205	0.08213
8	rs4268162	65793541	C	T	0.0789960062264979	0.0268	0.003257
8	rs72621461	65793857	A	G	0.0075017910703226	0.0182	0.6803
8	rs4425790	65794372	T	A	0.0087020272939009	0.0279	0.7558
8	rs7814515	65794791	T	A	-0.0375980304153185	0.0177	0.03328
8	rs7820286	65796450	T	G	-0.0363009797263316	0.0175	0.03763
8	rs7840142	65796677	A	G	-0.0364046818937998	0.0176	0.03861
8	rs77581113	65797508	A	G	0.0715017216887108	0.027	0.008023
8	rs118059791	65797511	G	A	0.0170045988158238	0.0673	0.801
8	rs77038500	65798438	T	A	0.0942004733987753	0.0406	0.02032
8	rs7014226	65799015	T	G	0.0749961490364056	0.0764	0.3261
8	rs80189777	65799171	T	C	0.0708032317954	0.027	0.008692
8	rs7824981	65799179	C	T	-0.0366951051877892	0.0176	0.03735
8	rs4573321	65799727	A	G	0.0084045823438103	0.0279	0.764
8	rs7829838	65800246	A	C	-0.0366017456445608	0.0176	0.03804
8	rs7829840	65800249	A	G	0.0087020272939009	0.0279	0.7561
8	rs7833587	65800457	A	G	-0.0366017456445608	0.0176	0.0381
8	rs12675209	65801533	G	T	-0.0360003042410416	0.0175	0.04003
8	rs56734916	65802054	T	C	0.0099998345783334	0.0182	0.5805
8	rs117964087	65802060	T	A	-0.083001246503406	0.0719	0.2484
8	rs4548219	65803685	C	G	-0.0361972883118878	0.0176	0.03955
8	rs6998890	65806857	C	T	0.012096540947233	0.0279	0.6653
8	rs6999082	65807063	A	G	0.0395956428583544	0.0173	0.02222
8	rs12675638	65807564	G	A	0.0118989261570991	0.0183	0.514
8	rs138802725	65808283	T	C	0.0078987227933553	0.0962	0.9343
8	rs10102238	65810061	A	G	0.0567961259994112	0.0272	0.03669
8	rs10089214	65810214	T	G	0.0382972099323441	0.018	0.03387
8	rs58981215	65812429	G	A	0.0053954185169075	0.0294	0.8536
8	rs60208692	65812448	G	A	0.0062007356416035	0.0294	0.8334
8	rs4481642	65812899	G	A	0.0575044650684261	0.0271	0.03381
8	rs4481643	65813103	G	C	0.0575988723793984	0.0271	0.03365
8	rs4737687	65814277	A	G	0.0399031725325864	0.0175	0.02246
8	rs117639958	65814960	T	A	0.0698991273796672	0.0802	0.3829
8	rs78524442	65815052	G	A	0.0582028682075395	0.0271	0.03184
8	rs7846563	65815618	C	T	0.005703702916678	0.0293	0.8453
8	rs72621462	65816041	G	A	0.0180952882690919	0.02	0.3639
8	rs7813076	65816216	C	T	0.0058031292269501	0.0292	0.8435
8	rs4295699	65818378	A	G	0.0058031292269501	0.0292	0.8423
8	rs4260923	65818520	A	G	0.0392014821991368	0.0174	0.0241
8	rs72621463	65818719	G	A	0.0178006246255066	0.02	0.3728
8	rs4263805	65818743	C	T	0.0059025456526138	0.0291	0.838
8	rs6989338	65819352	T	C	0.0384992991506098	0.0174	0.02656
8	rs7840415	65819485	G	A	0.0099998345783334	0.0275	0.7168
8	rs28519604	65819509	T	C	0.0597960433459657	0.0289	0.03853
8	rs73688173	65819601	T	C	0.0176041339483571	0.02	0.3781
8	rs73688174	65819608	T	G	0.0172012073197748	0.0199	0.3895
8	rs72621464	65820833	G	T	0.017496047616751	0.02	0.3795
8	rs28699391	65822915	A	G	0.0594003432814475	0.0289	0.03974
8	rs72621465	65823206	A	G	0.0172012073197748	0.02	0.3874
8	rs113613019	65824079	G	T	0.0587027762537362	0.029	0.04283
8	rs12681957	65824105	G	C	0.0387975467079122	0.0173	0.0251
8	rs28496551	65826149	G	A	0.0597960433459657	0.0289	0.03852
8	rs28645980	65826700	T	C	0.0595039941477318	0.0289	0.03934
8	rs3935035	65827376	T	G	0.0409019913204257	0.0173	0.01789
8	rs7823966	65828731	A	G	0.0407003871263756	0.0172	0.01836
8	rs72621466	65828812	A	G	0.0188021269625962	0.0199	0.3448
8	rs6994298	65829146	G	C	0.0402010017441475	0.0173	0.01988
8	rs4131481	65829244	C	A	0.0118001041157506	0.0273	0.6652
8	rs67046349	65830247	C	G	-0.0773995372615036	0.0374	0.03822
8	rs7822326	65831580	T	C	0.0116024307308398	0.0274	0.6716
8	rs118161458	65831784	C	T	0.0450020459197846	0.0701	0.5209
8	rs10091505	65832215	A	T	0.0404987422798789	0.0173	0.01911
8	rs10106552	65832230	T	C	0.0379025370484673	0.0179	0.03437
8	rs11986768	65832704	C	T	0.0404987422798789	0.0173	0.01894
8	rs60721646	65833013	G	A	0.0379025370484673	0.0173	0.0283
8	rs61257891	65833513	C	T	0.0115035793834154	0.0274	0.6755
8	rs10103608	65835086	G	C	0.0355987772398635	0.0179	0.04712
8	rs75359574	65835194	C	G	-0.0328951617042694	0.067	0.6237
8	rs6988513	65835327	A	G	0.0542040540135122	0.0289	0.06027
8	rs57609973	65835589	T	C	0.0114047182634362	0.0274	0.6773
8	rs72621467	65836661	A	T	0.0178988554877579	0.0199	0.3686
8	rs183537358	65838021	G	A	-0.163495877143996	0.0836	0.05049
8	rs12680851	65839495	A	G	0.0176041339483571	0.0199	0.3781
8	rs10957331	65839512	A	G	0.0355022698424966	0.0179	0.04786
8	rs10046764	65841541	A	T	0.0353961009469877	0.0179	0.04852
8	rs12546049	65843352	C	T	0.0353961009469877	0.0179	0.04842
8	rs28605372	65843523	C	T	0.0355022698424966	0.0179	0.04786
8	rs28698718	65843682	C	T	0.0352995739869328	0.0179	0.04883
8	rs28395281	65844316	T	A	0.0384030712829451	0.0173	0.02668
8	rs7825628	65844674	T	G	0.0382009626151637	0.0173	0.0277
8	rs7841923	65844853	A	T	0.0382009626151637	0.0173	0.02776
8	rs4737689	65846246	T	C	0.0114047182634362	0.0275	0.6779
8	rs72658917	65846749	G	A	0.0176041339483571	0.0656	0.7888
8	rs147145564	65847615	T	C	-0.0737003629299574	0.0937	0.4318
8	rs10112478	65847803	C	G	0.0551981604647623	0.0289	0.05667
8	rs4737690	65848007	T	G	0.0387975467079122	0.0174	0.02545
8	rs7835805	65848899	A	G	0.0111970780932162	0.0275	0.6834
8	rs182833325	65851338	A	T	-0.162695415658777	0.0837	0.0518
8	rs7820796	65852914	C	G	0.0355022698424966	0.0179	0.04699
8	rs4576457	65853137	A	C	0.0358014124633833	0.0179	0.04534
8	rs117464095	65853222	A	T	-0.0521041493573948	0.0427	0.2224
8	rs58458557	65853615	C	T	0.0218006299588528	0.0659	0.7405
8	rs4466436	65854402	T	C	0.0344014267173323	0.0179	0.05472
8	rs12550608	65854926	G	A	0.0549994182186046	0.0289	0.05738
8	rs12545730	65855147	A	T	0.0344980404075674	0.0179	0.05419
8	rs147671151	65855673	C	T	0.021898468701116	0.0679	0.7472
8	rs4078079	65856143	C	T	0.0352030377085245	0.0179	0.04865
8	rs72621468	65857956	G	A	0.016296487966892	0.02	0.4161
8	rs72621469	65858013	A	G	0.0346043046869299	0.018	0.05379
8	rs150884136	65858401	G	A	-0.0625032603532887	0.0422	0.1383
8	rs73240850	65859302	C	T	0.0101978249764461	0.0276	0.7115
8	rs5024289	65860547	C	A	0.0349037160078804	0.018	0.05268
8	rs74970179	65861014	C	G	0.0349037160078804	0.018	0.05224
8	rs188385500	65862078	G	A	-0.101501305332106	0.1074	0.3447
8	rs10808741	65862339	G	T	0.0350968370374295	0.018	0.0515
8	rs12544244	65863349	A	T	-0.0460962958929736	0.0216	0.03278
8	rs10808742	65863678	G	C	0.0355022698424966	0.018	0.04899
8	rs12675654	65863701	T	G	0.013202462677756	0.0278	0.6334
8	rs7833783	65865617	A	G	0.0392976332717761	0.0175	0.02504
8	rs13253321	65866290	G	C	-0.0781994075954536	0.0366	0.03247
8	rs73240863	65867104	A	G	0.0092966519050945	0.0277	0.7358
8	rs10101964	65867540	C	T	0.0374980764200844	0.0176	0.03265
8	rs4260925	65867575	A	G	0.0379025370484673	0.0176	0.03089
8	rs12156257	65868038	G	A	0.0350968370374295	0.0181	0.05286
8	rs139896572	65868234	G	T	0.0087020272939009	0.0277	0.7524
8	rs28852998	65868963	G	T	0.0350002811846215	0.0181	0.05323
8	rs28864803	65870796	G	A	0.0587027762537362	0.0291	0.04392
8	rs75453333	65870959	G	A	0.0350002811846215	0.0182	0.05361
8	rs78228810	65873423	G	A	0.0081963182244858	0.0277	0.767
8	rs28796739	65874493	A	G	0.0350002811846215	0.0182	0.0542
8	rs192709644	65874848	C	A	-0.126005497635114	0.0911	0.1668
8	rs117562081	65875435	C	T	-0.0716034188596929	0.043	0.09594
8	rs117821458	65875468	C	T	0.0611045066532856	0.08	0.4449
8	rs146829104	65876574	T	C	-0.0238010101859522	0.0987	0.8097
8	rs4737692	65878545	G	T	0.036997088886122	0.0177	0.03642
8	rs4737693	65878970	G	A	0.0366983037826737	0.0177	0.03768
8	rs10097059	65879043	A	G	0.0360040066341877	0.0182	0.0478
8	rs10957332	65879822	C	T	0.0347974835421732	0.0182	0.0561
8	rs4737694	65881225	T	C	0.0077995046323818	0.0278	0.7796
8	rs4610790	65881798	C	G	0.0369007163483657	0.0177	0.037
8	rs72621470	65882975	A	G	0.0347974835421732	0.0182	0.05615
8	rs35300531	65883172	G	A	-0.0797035985108817	0.0361	0.02716
8	rs10093210	65885397	A	G	0.0377966226945664	0.0177	0.03256
8	rs66537370	65887061	C	T	0.0366019024445485	0.0179	0.04057
8	rs72621471	65887107	A	G	0.0114047182634362	0.0196	0.5612
8	rs72658921	65888161	C	G	0.0172012073197748	0.0442	0.6966
8	rs67282733	65888402	C	A	0.0363994293800054	0.0178	0.04115
8	rs148749662	65889072	T	C	-0.0785022281549575	0.106	0.4588
8	rs4348539	65891130	A	T	0.0361969153118182	0.0175	0.03835
8	rs16931562	65894383	T	A	-0.0024028846163103	0.0287	0.932
8	rs68123968	65894857	C	T	0.0360040066341877	0.0177	0.04269
8	rs73240893	65895600	T	C	-0.0052035148315978	0.0291	0.8593
8	rs7840002	65897418	G	A	0.0138042809763971	0.0214	0.5183
8	rs2002700	65898764	G	A	0.0284027945161868	0.0172	0.09783
8	rs6996939	65899502	C	G	0.0280041964095973	0.0172	0.1035
8	rs16931576	65899664	G	T	0.0308977113278438	0.0176	0.07892
8	rs6997106	65899687	A	G	0.0327962744150825	0.0172	0.05706
8	rs7826321	65902888	T	G	0.0343048036919902	0.0173	0.04739
8	rs4335163	65903326	T	C	0.0343048036919902	0.0173	0.04741
8	rs4465007	65904164	G	A	0.0311982343370806	0.0177	0.07836
8	rs4397441	65904316	C	T	0.0282958691548473	0.0174	0.1028
8	rs16931584	65904763	A	G	-0.0046005663955682	0.0317	0.8839
8	rs4406438	65905030	A	C	0.0324962313421326	0.0176	0.06447
8	rs76507187	65907540	C	G	-0.0110002818588653	0.0433	0.7987
8	rs7011697	65907742	A	G	0.0251022847608284	0.0347	0.4706
8	rs1962030	65910154	G	A	0.0441030061101949	0.0174	0.01114
8	rs75707825	65910498	C	T	-0.173401459419396	0.0998	0.08239
8	rs36012140	65910709	A	T	-0.0606952493104976	0.0344	0.07784
8	rs10105344	65911364	A	G	0.0735013596301142	0.0287	0.01043
8	rs16931619	65912029	A	G	0.0115035793834154	0.0191	0.5456
8	rs16931621	65912262	T	C	0.0109992854583691	0.0191	0.5643
8	rs10109156	65912334	A	G	0.0732969290614569	0.0287	0.01062
8	rs4412403	65913163	G	A	0.0366019024445485	0.0173	0.03481
8	rs60166560	65914524	C	A	0.0044003044444822	0.0191	0.817
8	rs7829622	65916045	T	C	0.0195967237465575	0.0347	0.5726
8	rs148653303	65917035	C	T	-0.120101972312862	0.1209	0.3206
8	rs72621472	65917305	G	T	0.003902375817241	0.0191	0.8383
8	rs7000105	65918329	C	T	0.0037031349243813	0.019	0.844
8	rs12548776	65918675	T	C	0.0725996924143435	0.0286	0.01112
8	rs7004914	65918785	G	A	0.0098018049722602	0.019	0.6037
8	rs7009737	65919528	G	A	0.003902375817241	0.019	0.8362
8	rs112753101	65919541	G	A	0.0183015011699126	0.0347	0.5981
8	rs10091866	65920100	G	A	0.0724043790054573	0.0285	0.0112
8	rs16919022	65920358	T	A	0.001598721363697	0.019	0.9324
8	rs7814233	65921697	C	A	0.069498077182394	0.0285	0.01491
8	rs6983551	65922325	C	T	0.0720973808403835	0.0285	0.01131
8	rs6983979	65922414	G	A	0.0721997240344179	0.0285	0.01124
8	rs74569255	65923192	A	G	-0.0492952917248775	0.1015	0.6274
8	rs28439246	65923676	T	C	0.0384030712829451	0.0173	0.02681
8	rs6998985	65924855	C	T	0.0720043324830851	0.0285	0.01142
8	rs6999034	65924948	C	T	0.0720973808403835	0.0285	0.01135
8	rs6999366	65925072	C	T	0.0701042536729151	0.0282	0.01304
8	rs72621473	65926334	T	A	0.0001999800026662	0.0191	0.9935
8	rs12544575	65926768	T	C	0.0720043324830851	0.0285	0.01156
8	rs78987040	65926862	C	G	-0.070401005299324	0.0753	0.3497
8	rs10091699	65927151	G	A	0.0011992805754821	0.0191	0.9496
8	rs7839848	65927398	G	A	0.0745043221681052	0.0284	0.008784
8	rs6986199	65927737	A	T	0.0194005857039748	0.035	0.5794
8	rs7012693	65929166	T	C	0.0724973901482592	0.0285	0.01113
8	rs117358170	65929184	C	T	0.116902648229076	0.0842	0.1651
8	rs6997215	65929638	G	T	0.0727019842157449	0.0286	0.01093
8	rs4538926	65929990	T	A	-0.0209989425960583	0.0248	0.3978
8	rs2002465	65930316	G	T	-0.0546990875223834	0.0326	0.09347
8	rs16931683	65931304	A	G	-0.0012007205765188	0.0191	0.9479
8	rs72621474	65931773	C	T	-0.001300845733048	0.0191	0.9469
8	rs72658936	65931897	C	T	0.0735013596301142	0.0286	0.0101
8	rs4478612	65932063	G	A	-0.0540022233826842	0.0326	0.0971
8	rs4637884	65932089	C	T	-0.0540972217202848	0.0326	0.09684
8	rs7464903	65932999	A	G	-0.0540022233826842	0.0326	0.0973
8	rs4311688	65934736	C	T	-0.0534007767271153	0.0326	0.1015
8	rs58751145	65935240	G	T	-0.046201018900714	0.0226	0.04056
8	rs35550144	65935828	T	C	-0.0527048164320283	0.0327	0.1064
8	rs12550158	65937161	A	T	0.0785985885121491	0.0287	0.006265
8	rs35630273	65937706	C	G	-0.053200374867981	0.0327	0.1041
8	rs7011943	65937716	G	T	0.0789960062264979	0.0288	0.006028
8	rs13266402	65938185	G	A	-0.0530000131617053	0.0327	0.1049
8	rs6994526	65938234	T	C	0.0791992751612369	0.0288	0.005863
8	rs11775661	65938264	C	T	0.076396066753339	0.0288	0.008003
8	rs4272420	65939085	C	T	-0.0513038207587421	0.0326	0.1158
8	rs35134294	65939998	C	T	-0.049400350295127	0.0326	0.1295
8	rs10100778	65940001	A	G	0.0193025022544974	0.0172	0.2639
8	rs10100890	65940048	C	A	0.0193025022544974	0.0172	0.2628
8	rs10087973	65940293	T	G	0.0189983824093147	0.0172	0.2692
8	rs10104122	65940453	A	G	0.0182033098538737	0.0172	0.2915
8	rs62521296	65940714	T	A	-0.0488016642355575	0.0326	0.1342
8	rs10957333	65941449	A	G	0.0836975590215667	0.0281	0.002937
8	rs73242733	65942051	T	G	0.0273038345273452	0.0368	0.4582
8	rs62521297	65942479	G	A	-0.053200374867981	0.0327	0.1034
8	rs4556118	65942775	T	C	-0.0145046862028817	0.0176	0.4119
8	rs17361612	65942982	C	G	-0.0503043099097479	0.0327	0.1235
8	rs17295863	65943465	G	A	-0.0484972070855493	0.0327	0.1387
8	rs34489694	65943578	C	T	-0.0478046499481398	0.0328	0.1452
8	rs72658938	65943599	T	C	-0.050798679887367	0.0331	0.1242
8	rs72658939	65943600	C	G	-0.0480984034910313	0.0328	0.1433
8	rs72621475	65944412	C	G	-0.0178992398878318	0.0196	0.3605
8	rs13265777	65945387	C	A	-0.0458031298018141	0.0329	0.1639
8	rs74372254	65946409	C	A	0.0511967897311259	0.0404	0.2044
8	rs193235350	65946412	T	A	0.0903981354433043	0.12	0.451
8	rs10100817	65947182	C	T	-0.0568984476340911	0.0268	0.03391
8	rs4737696	65948304	A	G	-0.0584981343943099	0.0228	0.01022
8	rs4515590	65948793	C	T	-0.021101069908054	0.0198	0.2863
8	rs78256832	65950119	T	G	0.0518996105407571	0.0447	0.2451
8	rs35182379	65952052	C	T	-0.0303045802648556	0.018	0.09205
8	rs75967418	65952277	T	C	0.0045994064948955	0.1083	0.9658
8	rs34817759	65953778	G	A	-0.0540972217202848	0.0266	0.04221
8	rs12542373	65953783	T	A	-0.0586041643160532	0.0226	0.009611
8	rs6993911	65954203	C	G	-0.0286978729475453	0.0179	0.1091
8	rs141815097	65954513	G	A	-0.153500890985761	0.0988	0.1203
8	rs4355810	65958293	G	C	-0.0051029981759033	0.0189	0.7869
8	rs12674475	65958603	A	G	-0.0271040176920589	0.0178	0.1287
8	rs10957334	65960510	G	A	-0.0260975991218731	0.0177	0.1393
8	rs77850440	65961186	A	G	-0.0260975991218731	0.0197	0.1853
8	rs4333639	65962086	T	C	-0.0029042131473898	0.0188	0.8781
8	rs4527915	65963602	C	T	-0.0555972801024095	0.0221	0.0119
8	rs16931695	65963672	T	G	0.0585990423029356	0.0525	0.2646
8	rs4576458	65963987	T	C	-0.0473956369746291	0.0258	0.06628
8	rs4262355	65964042	T	C	-0.0553964376203783	0.0222	0.01239
8	rs4527916	65964044	T	C	-0.0553964376203783	0.0222	0.01239
8	rs16931697	65964517	G	T	0.0518046636160167	0.046	0.2601
8	rs181281586	65965318	C	T	-0.0713026798988422	0.112	0.5243
8	rs181580163	65966519	A	G	-0.136495782088538	0.1122	0.2241
8	rs34354543	65967097	C	T	-0.050504132173768	0.0253	0.04564
8	rs7821841	65969117	C	T	-0.0544984253364989	0.0225	0.01519
8	rs62521304	65969311	C	A	0.0023971245997214	0.0194	0.903
8	rs7840526	65969390	T	G	-0.0486966685402845	0.0249	0.05018
8	rs13272279	65969665	T	G	-0.0476997588774203	0.0248	0.05479
8	rs117680720	65970644	A	G	0.102303848807923	0.0912	0.2619
8	rs55921564	65971592	T	C	-0.0476997588774203	0.0248	0.05492
8	rs62521306	65972700	G	A	-0.0475948788076838	0.0248	0.05545
8	rs62521307	65972726	C	T	-0.0475948788076838	0.0248	0.0553
8	rs28478986	65974039	A	G	-0.0544984253364989	0.0231	0.0183
8	rs28804470	65974146	A	G	-0.0116981574124923	0.0192	0.5429
8	rs7463457	65974632	T	A	-0.0542978034078492	0.0231	0.01883
8	rs4543582	65974834	T	A	0.0027960873020011	0.0195	0.8876
8	rs12155754	65974934	G	C	-0.0490957108440633	0.0249	0.04828
8	rs62521309	65975179	T	C	-0.048896169787829	0.0249	0.04903
8	rs12156056	65975581	T	A	-0.0490957108440633	0.0249	0.04849
8	rs10104965	65975753	G	A	-0.0046005663955682	0.0193	0.8111
8	rs10091949	65976153	T	C	-0.0278954863187535	0.0203	0.1692
8	rs4236937	65976275	C	T	0.0014988761237359	0.0196	0.9384
8	rs182056748	65977077	A	G	-0.130803687625208	0.1283	0.3079
8	rs113171614	65977365	T	C	0.0970994871296738	0.0447	0.0299
8	rs34743985	65977700	G	A	-0.0476997588774203	0.0249	0.05606
8	rs10095425	65978660	A	G	-0.0490957108440633	0.0239	0.04045
8	rs7815763	65980331	G	T	-0.0475004961488543	0.025	0.05762
8	rs7837660	65980642	T	A	-0.0475004961488543	0.0251	0.05798
8	rs7819783	65980651	G	A	-0.0475004961488543	0.0251	0.05808
8	rs10090676	65981073	T	G	-0.0267033828345498	0.0205	0.1922
8	rs57982745	65981092	T	G	-0.0475948788076838	0.0251	0.05757
8	rs59355632	65981122	G	C	-0.0475948788076838	0.0251	0.05778
8	rs60172196	65981559	G	A	-0.0478046499481398	0.0251	0.05663
8	rs34768708	65982059	T	C	-0.0475948788076838	0.0251	0.05773
8	rs74510742	65982068	C	A	0.104702299080816	0.0504	0.03774
8	rs35547851	65982291	T	C	-0.0475004961488543	0.0248	0.05538
8	rs7829628	65982893	C	T	-0.0475948788076838	0.0251	0.05835
8	rs7813755	65983180	T	C	-0.0475004961488543	0.0251	0.05876
8	rs12678249	65983392	C	T	-0.0064004391810282	0.0195	0.7442
8	rs35110567	65983572	G	T	-0.0475004961488543	0.0252	0.05899
8	rs13250750	65983646	A	T	-0.0475948788076838	0.0252	0.05855
8	rs12678743	65983684	G	A	-0.0059979518036359	0.0196	0.7576
8	rs13251259	65983754	A	G	-0.0473956369746291	0.0252	0.05949
8	rs13251343	65983850	A	C	-0.0476997588774203	0.0252	0.05822
8	rs13251630	65983913	A	C	-0.0475948788076838	0.0252	0.05859
8	rs13252709	65984014	G	A	-0.0478046499481398	0.0252	0.05779
8	rs28798395	65984052	G	A	-0.027998320426861	0.0206	0.1728
8	rs76951040	65984252	A	G	-0.0623968162257107	0.0479	0.1932
8	rs9643390	65984567	T	G	0.0035038543266769	0.0198	0.8614
8	rs36107187	65984813	G	A	-0.0478046499481398	0.0252	0.05765
8	rs4400418	65984830	T	A	-0.0486021818392175	0.0242	0.04443
8	rs77328868	65986330	T	C	-0.0108991808690006	0.0812	0.8935
8	rs34682173	65986595	T	C	-0.050504132173768	0.0254	0.04673
8	rs4737697	65986639	A	T	0.0024968801985871	0.0198	0.9013
8	rs57859199	65986889	G	A	-0.0486021818392175	0.0255	0.05683
8	rs62521319	65987256	T	C	0.0022973590486834	0.0199	0.907
8	rs28406713	65987859	G	A	-0.0031048149534787	0.0198	0.8774
8	rs73242773	65988291	C	T	0.073203992258416	0.0412	0.07533
8	rs28733835	65988942	A	C	-0.0031048149534787	0.0197	0.8749
8	rs2956320	65989176	C	T	-0.0411970648503382	0.0234	0.07795
8	rs59692671	65989422	A	G	-0.0449973659307358	0.0225	0.04576
8	rs2956319	65989486	C	T	-0.0372969647443931	0.0262	0.1544
8	rs2956318	65989511	C	T	-0.0752948300371352	0.0252	0.002838
8	rs2956317	65989977	G	T	-0.0495999919914836	0.0183	0.006715
8	rs2956316	65990305	G	A	-0.0517986852338873	0.0182	0.004508
8	rs2956315	65990746	C	G	-0.0801043762416702	0.0276	0.003715
8	rs2980008	65990758	A	G	-0.0476997588774203	0.0181	0.008334
8	rs76198069	65990837	T	C	0.0218006299588528	0.056	0.6968
8	rs2956314	65990918	A	C	-0.0776048483355155	0.0276	0.004875
8	rs56306400	65991324	T	C	0.0105046326450854	0.0181	0.56
8	rs80304503	65991812	G	A	0.0212036062510236	0.0557	0.7027
8	rs2956313	65991911	A	G	-0.0478046499481398	0.018	0.007849
8	rs7817683	65992696	C	A	-0.0525994101433915	0.0181	0.003703
8	rs7817859	65992804	C	T	-0.0525994101433915	0.0181	0.003719
8	rs10504383	65993721	T	C	0.0153023200084426	0.0557	0.7835
8	rs2956312	65994071	A	G	-0.0532952970582236	0.0181	0.003273
8	rs62521321	65994440	C	T	0.0106035827841911	0.0178	0.5505
8	rs10504382	65995595	T	G	0.0109003744682883	0.0177	0.5385
8	rs2956311	65995705	T	A	-0.0471964348309747	0.018	0.008694
8	rs4737205	65995898	G	A	0.0121953336998771	0.0549	0.8242
8	rs12674536	65996012	G	A	-0.0513038207587421	0.0182	0.004778
8	rs17549048	65996537	A	T	0.0109992854583691	0.0178	0.5377
8	rs2980004	65996598	C	T	-0.0513985630860003	0.0182	0.004688
8	rs16931729	65996678	G	C	0.0110981866660334	0.0178	0.5332
8	rs2956310	65997304	C	T	-0.0669948688242784	0.025	0.007316
8	rs141646499	65997329	G	A	-0.0586996008587778	0.1283	0.6472
8	rs2956309	65997485	T	C	-0.0663962456396854	0.025	0.007832
8	rs2956308	65997557	A	T	-0.0525994101433915	0.0183	0.004055
8	rs7821402	65998894	C	T	0.265198705180841	0.1483	0.07377
8	rs2980003	65999963	C	T	-0.0494949124461712	0.0183	0.006692
8	rs4387012	66000843	G	A	0.0114047182634362	0.0179	0.5264
8	rs2980001	66002775	C	T	-0.0781994075954536	0.0275	0.00452
8	rs2979999	66003709	C	T	-0.0548997899816623	0.0185	0.003082
8	rs2956307	66003840	G	A	-0.056496280157669	0.0186	0.00243
8	rs146814799	66004866	A	G	0.0192044091837133	0.0619	0.7563
8	rs2956306	66004994	G	A	-0.0559039069452338	0.0188	0.002972
8	rs2980009	66006620	T	C	-0.0654989822326957	0.0275	0.01728
8	rs7010619	66007918	G	A	-0.006199175242821	0.063	0.9214
8	rs16931735	66008068	G	A	0.0142973047008244	0.0182	0.4316
8	rs72658961	66008098	G	A	0.0141001243787816	0.0182	0.4384
8	rs2956305	66008289	A	C	-0.0640053299759124	0.0273	0.01922
8	rs7843978	66008502	G	C	-0.0006001800720324	0.0628	0.9919
8	rs6472166	66008682	G	A	0.0141001243787816	0.0182	0.4394
8	rs10504381	66009295	G	A	0.0141987193998129	0.0182	0.4355
8	rs2956304	66010459	G	A	-0.0573960891413091	0.0259	0.02698
8	rs2980006	66010720	T	C	-0.0570043080677942	0.026	0.02827
8	rs28513309	66011258	A	G	0.0134984841513417	0.0182	0.4588
8	rs2980005	66012276	G	A	-0.0430014511447026	0.0185	0.01982
8	rs6999457	66012961	C	A	0.0135971385060249	0.0183	0.4551
8	rs2980000	66013163	G	A	-0.043502667649395	0.0185	0.01867
8	rs16931744	66013545	C	T	0.0071047017299317	0.0631	0.911
8	rs2001648	66013857	C	T	-0.0582013104087528	0.0261	0.02596
8	rs7010585	66015276	C	T	-0.044599955369026	0.0187	0.01707
8	rs7814538	66016808	G	A	-0.0644958553811008	0.0281	0.02155
8	rs72658967	66018227	C	T	0.0133011462391285	0.0185	0.4717
8	rs9886369	66019046	C	T	-0.0635043893695306	0.0282	0.02422
8	rs12549317	66020127	T	C	-0.0449032281024259	0.0188	0.01703
8	rs4075627	66020256	G	A	-0.05519563546795	0.0267	0.03856
8	rs181139182	66020490	A	T	-0.0386992491392765	0.0693	0.5765
8	rs186460962	66020491	T	C	-0.0388032003238938	0.0693	0.5759
8	rs7842129	66020732	A	G	0.0035038543266769	0.0636	0.9564
8	rs75572218	66020960	A	G	-0.0163021610829842	0.0432	0.7064
8	rs4480157	66021589	A	G	-0.0655950790984102	0.0321	0.041
8	rs4481644	66022284	A	G	-0.0447986409079867	0.019	0.01851
8	rs149945126	66023030	C	T	0.0744022145744603	0.1224	0.5431
8	rs12550184	66024923	G	C	-0.0394999521368577	0.0262	0.1327
8	rs59125442	66024947	T	C	0.0147014028528927	0.0191	0.4407
8	rs7831791	66025487	A	G	-0.0017014466397575	0.0653	0.9798
8	rs4332170	66025862	G	A	-0.0562000496881991	0.0281	0.04561
8	rs4737698	66026395	G	A	-0.0202027073175195	0.0233	0.386
8	rs79608535	66026429	T	C	-0.0156010662286512	0.0902	0.8629
8	rs73249316	66026627	G	A	0.0815984200022575	0.0639	0.2012
8	rs141307094	66028271	T	A	-0.0350988198393953	0.0503	0.4852
8	rs57679560	66029628	T	C	-0.0573007769142667	0.0631	0.3642
8	rs145605872	66031567	T	C	-0.132001135493996	0.0585	0.0241
8	rs148224726	66031888	G	C	-0.0282965991551138	0.0501	0.5715
8	rs76265474	66032056	T	A	-0.131795756854934	0.07	0.05965
8	rs141178070	66032127	T	A	0.0356952753244514	0.0676	0.5979
8	rs73249400	66032446	A	G	-0.0622052453438987	0.0628	0.322
8	rs6472169	66032516	T	A	0.042503779526724	0.0229	0.06372
8	rs11986276	66033129	G	A	-0.0378991867540796	0.0372	0.3095
8	rs111682314	66033398	C	T	0.0491044005063081	0.0206	0.01725
8	rs370498615	66033632	A	C	-0.0490957108440633	0.0667	0.4613
8	rs117242275	66039791	T	C	-0.0511038386512114	0.0653	0.4336
8	rs6983165	66040068	A	C	0.043595744117646	0.0224	0.05201
8	rs13255324	66040463	C	T	0.0600974240485804	0.0201	0.002839
8	rs10103076	66040723	A	G	-0.100395086055156	0.0548	0.06717
8	rs7823942	66041726	A	T	-0.0312017511432645	0.0359	0.3841
8	rs73251217	66042752	T	C	-0.0773995372615036	0.0623	0.214
8	rs10283351	66042936	A	G	0.0473987203698754	0.0199	0.01741
8	rs4601358	66043466	T	C	0.0584952975902863	0.0202	0.003818
8	rs28862984	66043532	C	T	-0.0939041687013481	0.0556	0.09125
8	rs4621839	66044876	C	T	0.0282958691548473	0.0191	0.1382
8	rs4549813	66044949	C	G	0.0315955615897506	0.019	0.09683
8	rs183718949	66045439	T	C	-0.0842950694954015	0.0769	0.2727
8	rs28651850	66045681	C	G	0.0327962744150825	0.0187	0.07908
8	rs147804480	66046225	C	T	0.0021975835434872	0.0764	0.9774
8	rs4599854	66046573	G	A	-0.0243029385231735	0.0188	0.1958
8	rs61692309	66046912	A	G	-0.0170952954286372	0.0256	0.5036
8	rs57293484	66047064	C	T	-0.0187038311937836	0.0255	0.4631
8	rs57653624	66047468	T	G	-0.0176040459483609	0.0256	0.4916
8	rs4592083	66048009	T	A	-0.0252972953741621	0.0187	0.1769
8	rs116931379	66048012	A	C	-0.0517986852338873	0.0388	0.182
8	rs4278187	66050403	C	T	-0.0244976316004002	0.0186	0.186
8	rs7842077	66050662	C	T	0.0426954385276174	0.0184	0.01991
8	rs188212149	66051621	G	A	-0.0916987090225895	0.0681	0.1779
8	rs10098374	66052328	A	G	0.0320024161254944	0.0185	0.08422
8	rs7836646	66053285	T	C	-0.0238010101859522	0.0184	0.1949
8	rs139495729	66054396	G	T	0.0246048038572487	0.1065	0.8174
8	rs4737701	66056046	A	G	-0.0232993336544035	0.0182	0.2
8	rs138344245	66056542	C	T	-0.0203966036652218	0.0957	0.8317
8	rs4132352	66056654	C	T	-0.0244976316004002	0.0182	0.1772
8	rs78324638	66059244	A	T	-0.0236986067778773	0.0247	0.338
8	rs7006804	66059833	A	C	0.0314017631395316	0.018	0.0802
8	rs4342643	66064881	A	G	0.0416984103556758	0.0175	0.01734
8	rs9643391	66065201	C	T	-0.0225012653465135	0.0177	0.2039
8	rs4581094	66065387	C	A	-0.0217958123704574	0.0177	0.2185
8	rs80137622	66065522	G	A	-0.0222047099881925	0.0244	0.3635
8	rs4443698	66065759	G	A	-0.0221024699079472	0.0177	0.2116
8	rs192399751	66067409	G	A	-0.142704768242737	0.0855	0.09529
8	rs7814615	66067608	A	G	0.0411035548784171	0.0175	0.01872
8	rs76660968	66067896	G	C	-0.0278029446620889	0.0239	0.2444
8	rs60791055	66068081	T	C	0.0437010460710946	0.0174	0.01222
8	rs74447951	66068350	A	T	-0.120801336145906	0.0876	0.1681
8	rs4592084	66068965	C	G	0.0437010460710946	0.0174	0.01213
8	rs13259718	66069374	G	A	0.0439020462871288	0.0174	0.0116
8	rs6995065	66070377	C	A	-0.0226956079321885	0.0176	0.1977
8	rs72658980	66070407	G	C	-0.0216016445577609	0.0176	0.2193
8	rs6999418	66070770	A	G	-0.022398994943479	0.0176	0.2033
8	rs34441204	66070887	A	G	0.0439977464776452	0.0173	0.01117
8	rs4474058	66071930	G	T	-0.0217038334437866	0.0176	0.2163
8	rs4737704	66072703	C	T	-0.0370997639570267	0.0173	0.03164
8	rs10095326	66073614	C	T	0.0428966409523063	0.0173	0.0134
8	rs78287434	66073659	G	T	0.0093957216403621	0.1067	0.9297
8	rs7016016	66074065	A	G	-0.0222967349986103	0.0175	0.203
8	rs6998613	66074310	T	C	-0.0212951405401588	0.0175	0.2229
8	rs6982800	66074511	G	A	-0.0221024699079472	0.0175	0.2082
8	rs4451336	66074987	G	A	0.043595744117646	0.0175	0.01279
8	rs13258595	66076260	G	A	-0.035596090043474	0.0229	0.1203
8	rs13266206	66076756	A	G	0.026398473854531	0.0187	0.1587
8	rs6994272	66077019	G	T	-0.0346949697968869	0.0234	0.139
8	rs6994676	66077406	C	T	-0.029202265808213	0.0229	0.2025
8	rs6472174	66077649	G	T	0.0291023874205329	0.0181	0.1084
8	rs56898229	66079488	G	A	0.0003999200213268	0.0369	0.9919
8	rs28719950	66079790	A	G	-0.0372969647443931	0.0227	0.1008
8	rs4582599	66079805	G	A	0.0288012338056278	0.0175	0.1002
8	rs79223454	66079946	G	A	-0.0172987645783295	0.0403	0.6671
8	rs28722853	66080059	G	A	0.0285971749776749	0.0175	0.1019
8	rs10098658	66080121	C	G	0.0284999894699013	0.0175	0.1029
8	rs10113401	66080133	T	A	0.0284027945161868	0.0175	0.1042
8	rs28726344	66080212	C	T	-0.0347985055426955	0.0227	0.1251
8	rs10098969	66080228	G	A	0.0477038600690104	0.0174	0.006094
8	rs6651302	66080318	C	T	0.0277027118389473	0.0177	0.1171
8	rs6651303	66080367	C	T	0.0284999894699013	0.0175	0.1033
8	rs10088791	66080589	T	C	0.027799974857679	0.0175	0.113
8	rs74856570	66081416	T	C	-0.0372035489975441	0.023	0.1061
8	rs6991639	66081570	A	C	0.0274984287018097	0.0175	0.1174
8	rs6472175	66081707	G	T	0.0274011363479391	0.0175	0.1177
8	rs6472176	66081733	A	G	0.0274011363479391	0.0177	0.1219
8	rs6472177	66081764	G	T	0.0273038345273452	0.0175	0.1193
8	rs4592085	66081909	G	A	0.0273038345273452	0.0177	0.1228
8	rs6415602	66082011	G	A	0.0493043176841434	0.0174	0.004681
8	rs4324954	66082585	A	C	0.0495041949030891	0.0175	0.004774
8	rs10109830	66082639	A	G	-0.036798848237098	0.0227	0.1046
8	rs62506063	66082818	T	C	0.0189002595004805	0.0379	0.6185
8	rs77476195	66084748	C	T	-0.0139975096438537	0.0257	0.5853
8	rs72658987	66085522	G	C	0.0223972974420383	0.0232	0.3331
8	rs62506064	66085591	C	T	0.0479993753879105	0.0175	0.006125
8	rs7842442	66085796	C	T	0.0481042146741464	0.0175	0.006021
8	rs4599855	66088232	T	C	0.0223972974420383	0.0178	0.2075
8	rs4487817	66088620	A	C	0.0225048553400694	0.0178	0.207
8	rs10112944	66088668	G	A	0.0458047599004855	0.0175	0.009081
8	rs4737709	66089371	A	G	0.0371994409891063	0.0175	0.03334
8	rs6472179	66090698	A	G	-0.028399474521698	0.0175	0.1057
8	rs149703935	66091345	C	T	-0.0309954337025195	0.0228	0.1742
8	rs12547966	66092315	G	A	-0.0143017847108596	0.0204	0.4819
8	rs55756474	66092907	T	C	-0.0318003125497978	0.0228	0.1636
8	rs10435611	66093419	T	C	-0.0071958279818024	0.0267	0.7882
8	rs10435573	66093663	G	A	-0.0289963604415917	0.0175	0.09769
8	rs147216881	66094713	A	G	-0.0312017511432645	0.0228	0.171
8	rs7000812	66095495	G	T	-0.0140989243795016	0.0203	0.4878
8	rs145180140	66096041	T	A	-0.0814053022506909	0.0643	0.2055
8	rs7001514	66096062	C	T	-0.0139975096438537	0.0203	0.4904
8	rs76584922	66097034	A	G	-0.0318003125497978	0.023	0.1657
8	rs7819548	66098707	A	G	-0.0140989243795016	0.0202	0.4839
8	rs148430703	66100841	A	C	0.091904386669492	0.0944	0.3305
8	rs60015363	66101456	G	A	-0.029202265808213	0.023	0.2035
8	rs72658989	66102188	G	A	-0.0135007260538548	0.0202	0.5044
8	rs13253048	66102313	A	G	-0.0143017847108596	0.0201	0.4756
8	rs12544654	66102770	T	C	-0.0130953713122409	0.0202	0.5173
8	rs4076715	66103140	G	T	-0.0130953713122409	0.0202	0.5156
8	rs34994298	66103925	G	A	-0.0277001306422786	0.0174	0.1112
8	rs12056787	66104758	A	G	-0.0285023604727122	0.0227	0.2101
8	rs76550422	66104967	G	A	-0.0106970095483354	0.0377	0.7771
8	rs12056482	66105097	G	C	-0.0285023604727122	0.0227	0.2101
8	rs4427208	66105151	C	T	-0.0136020904182857	0.0202	0.5029
8	rs57728118	66105153	A	G	0.01600129372694	0.0407	0.6945
8	rs142535778	66105519	T	C	-0.0651040143320462	0.1033	0.5283
8	rs78662653	66105919	C	A	-0.027998320426861	0.0227	0.2183
8	rs76795903	66107859	A	G	0.0353961009469877	0.1127	0.7537
