## Supplementary material for "Characterization of shared and ancestry-specific signals driving complex traits using multi-ancestry fine-mapping": EUR_schizophrenia_gwas_8_65108361_66108361.tsv

chrom	ID	pos	A1	A2	BETA	SE	P
8	rs72652632	65108379	G	C	-0.0553013157850893	0.0275	0.04443
8	rs6994950	65109177	C	T	0.0110981866660334	0.0141	0.4295
8	rs72652633	65109394	T	C	-0.0551005327305046	0.0276	0.04628
8	rs146766386	65109818	A	G	-0.0098988321792475	0.0526	0.8511
8	rs6983216	65113794	C	A	-0.0060985584618694	0.0138	0.6561
8	rs1485508	65114171	A	C	0.0148984646619666	0.0101	0.1395
8	rs11778132	65114514	G	T	-0.0606952493104976	0.0278	0.02893
8	rs13268763	65115733	T	C	0.0146028573839336	0.01	0.145
8	rs147711555	65117154	C	T	-0.001300845733048	0.0401	0.974
8	rs72652635	65117553	T	C	-0.0608971589513062	0.0278	0.02829
8	rs113303795	65117596	G	A	-0.0256973671872587	0.0222	0.2462
8	rs56056312	65117696	T	C	-0.0449032281024259	0.0252	0.0748
8	rs11780670	65119213	T	C	-0.0747019947040337	0.0311	0.01636
8	rs114286773	65119221	T	C	-0.0091012913892029	0.0193	0.638
8	rs72652636	65119425	A	G	-0.0605996221289296	0.0278	0.02907
8	rs2356664	65119599	T	A	-0.0029042131473898	0.0181	0.8707
8	rs6987428	65119890	G	A	0.0088011559530687	0.0141	0.53
8	rs10957303	65120161	C	A	0.0138042809763971	0.01	0.1684
8	rs181863526	65120466	G	T	0.0092966519050945	0.042	0.8246
8	rs10106817	65121053	C	T	-0.0052035148315978	0.014	0.708
8	rs10808735	65121299	T	C	0.0077002766261879	0.0104	0.4628
8	rs76752894	65121585	G	A	0.0414010268486756	0.035	0.2367
8	rs11990688	65121729	G	C	-0.0440981887217984	0.0252	0.08042
8	rs12680185	65121791	T	A	0.0140015196358136	0.01	0.1624
8	rs11780082	65122379	G	A	-0.0615988462189574	0.0277	0.02628
8	rs7008352	65123661	C	T	0.0140015196358136	0.01	0.1641
8	rs28521674	65123871	C	T	-0.0049019951702315	0.014	0.7252
8	rs11992818	65124209	C	T	0.009504687014246	0.0141	0.5029
8	rs144736713	65124226	G	A	-0.134000073866991	0.0407	0.001005
8	rs11782839	65124938	G	A	-0.0603977725486758	0.0278	0.02982
8	rs12547529	65125295	G	A	-0.0235962138551867	0.0175	0.1761
8	rs34966923	65125304	C	G	-0.0049019951702315	0.014	0.7265
8	rs74464107	65125811	C	T	-0.0045001103249234	0.0297	0.8789
8	rs4588892	65128517	T	C	0.0089993837968006	0.0105	0.3911
8	rs10088800	65128677	A	G	-0.004701032558649	0.014	0.7368
8	rs4573320	65128758	T	C	0.0138042809763971	0.01	0.1689
8	rs72652640	65128770	T	C	-0.0596969272581274	0.0278	0.0316
8	rs79179006	65128968	C	A	0.0767017482633775	0.0432	0.07557
8	rs4146360	65129459	C	A	0.014504302202808	0.01	0.1499
8	rs118157721	65130362	A	C	0.0199986865066891	0.0282	0.4789
8	rs72652642	65130580	A	G	-0.005696192544881	0.014	0.6864
8	rs7830531	65131169	T	C	-0.0079011318962572	0.0138	0.569
8	rs28423974	65131688	A	G	-0.0052035148315978	0.014	0.7081
8	rs4620321	65132948	T	C	0.0141987193998129	0.01	0.1562
8	rs2356662	65133678	T	C	0.0089993837968006	0.0105	0.3916
8	rs11776222	65133686	T	C	-0.0600048139370291	0.0278	0.03089
8	rs117605539	65133973	A	T	-0.0132980281439898	0.0454	0.7692
8	rs117860620	65135094	A	G	0.0857005181895291	0.0284	0.00257
8	rs2054777	65135602	C	T	-0.005696192544881	0.014	0.6845
8	rs55894532	65135779	G	C	-0.0600048139370291	0.0278	0.03095
8	rs2356661	65136448	A	G	0.0090984829852593	0.0105	0.387
8	rs1485486	65136579	A	G	0.0090984829852593	0.0142	0.5208
8	rs1011856	65136858	T	C	0.0089002747867194	0.0105	0.3979
8	rs55958420	65137241	T	C	-0.0594952597858765	0.0278	0.0324
8	rs1011857	65137604	A	G	0.0140015196358136	0.01	0.1619
8	rs10103972	65138048	A	G	-0.0068030886197391	0.014	0.6296
8	rs16930961	65138263	G	A	-0.0054045784588597	0.014	0.7009
8	rs72652645	65139770	C	T	-0.050903896528528	0.028	0.06904
8	rs1899051	65139965	A	G	0.01600129372694	0.0099	0.108
8	rs111706680	65141083	A	G	-0.050398957583852	0.028	0.07191
8	rs72652647	65141363	T	A	-0.0530000131617053	0.028	0.05869
8	rs72652648	65141697	A	G	-0.0503043099097479	0.028	0.07211
8	rs72652649	65142742	T	C	-0.0503043099097479	0.028	0.07191
8	rs16930969	65143126	C	T	-0.0360003042410416	0.0253	0.1545
8	rs6983423	65144104	A	G	-0.008395140788382	0.0138	0.5417
8	rs2629628	65144533	A	T	0.0160997014894237	0.0099	0.1048
8	rs72652651	65144556	T	C	-0.0386992491392765	0.0254	0.1281
8	rs72652653	65144625	T	C	-0.050398957583852	0.028	0.07153
8	rs13267683	65145957	G	A	-0.0085968472255182	0.0138	0.536
8	rs12335044	65146780	T	C	-0.0067024110596754	0.014	0.6311
8	rs2629620	65147184	C	A	0.0123039944561641	0.0104	0.2343
8	rs1971832	65147860	T	G	-0.0349020520092649	0.0252	0.1665
8	rs2220203	65150994	C	T	0.0135971385060249	0.0136	0.3197
8	rs76329431	65151579	T	C	-0.0240980393840575	0.0216	0.2648
8	rs11783532	65151924	T	C	-0.050398957583852	0.028	0.072
8	rs10957304	65151971	T	A	-0.0364980230402006	0.0253	0.1496
8	rs34584966	65152437	A	G	-0.0105049846451474	0.0127	0.4091
8	rs11780675	65152459	C	T	-0.0499993949944177	0.028	0.07398
8	rs139940525	65158645	C	G	0.0701042536729151	0.0461	0.1282
8	rs72652656	65160168	C	T	-0.0497050825796673	0.028	0.07604
8	rs11775076	65160453	T	C	-0.0170037478161859	0.0097	0.07997
8	rs9886424	65161216	T	C	-0.0169020380753563	0.0097	0.08003
8	rs66771575	65161507	T	C	-0.013004189135254	0.0136	0.3378
8	rs72652659	65162521	A	T	-0.0486966685402845	0.028	0.08179
8	rs144742068	65163028	A	T	0.0014988761237359	0.04	0.971
8	rs6983018	65163128	T	C	-0.0169020380753563	0.0097	0.08046
8	rs893827	65163718	T	G	-0.0169020380753563	0.0097	0.08112
8	rs77035933	65164754	G	A	-0.050504132173768	0.0487	0.3001
8	rs16930988	65165645	T	G	-0.0125990355765152	0.0136	0.3566
8	rs7845826	65166439	C	T	-0.0169020380753563	0.0097	0.08022
8	rs17222094	65166526	T	C	-0.009797842480111	0.0129	0.4477
8	rs72652660	65168348	T	G	-0.0758988055082073	0.0307	0.0135
8	rs10504374	65169017	T	C	-0.0132980281439898	0.01	0.1849
8	rs1440140	65170895	G	A	-0.0174005146801673	0.0097	0.07269
8	rs146548402	65170933	A	G	-0.0226956079321885	0.0359	0.5282
8	rs2028391	65171544	T	G	-0.0174005146801673	0.0097	0.07311
8	rs2883988	65171898	A	G	-0.013004189135254	0.0136	0.3379
8	rs2119184	65172420	A	C	-0.0130953713122409	0.0136	0.3353
8	rs72652665	65172475	A	G	-0.0473956369746291	0.028	0.09099
8	rs2165251	65172527	A	G	-0.013004189135254	0.0136	0.341
8	rs117883776	65172987	G	A	-0.0007002451143934	0.0299	0.9806
8	rs2218167	65173265	C	T	-0.0188974371044634	0.0122	0.1217
8	rs113847593	65173976	A	G	0.0481042146741464	0.0447	0.2819
8	rs10110463	65174630	A	C	-0.0106970095483354	0.0128	0.4034
8	rs67315487	65174930	T	G	-0.0130953713122409	0.0136	0.336
8	rs35646721	65175053	T	C	-0.0182963622831166	0.0122	0.1315
8	rs72652668	65176389	C	T	-0.0132980281439898	0.035	0.7046
8	rs78312282	65176902	T	C	-0.006199175242821	0.0253	0.8064
8	rs138281276	65177996	T	C	0.085002694269925	0.0427	0.04628
8	rs10102005	65178034	C	T	-0.0159972768350078	0.0097	0.09724
8	rs76644406	65180247	A	T	-0.0062998021485279	0.0254	0.805
8	rs35009220	65181053	T	C	-0.0170037478161859	0.012	0.1562
8	rs16930997	65181152	G	A	-0.0095958936734469	0.0135	0.477
8	rs755764	65183082	G	A	-0.0085968472255182	0.0135	0.5234
8	rs755765	65183399	A	T	-0.0160988945897493	0.012	0.1768
8	rs17313886	65183965	C	T	-0.0095050300143049	0.0131	0.4682
8	rs79415555	65185538	C	T	0.0859024290007033	0.0282	0.002284
8	rs79204832	65186011	A	G	-0.0306963490025976	0.0222	0.1666
8	rs1440142	65186105	T	C	-0.0152963956259917	0.0096	0.1122
8	rs11778740	65186322	A	G	-0.0149004625639624	0.012	0.2146
8	rs7822543	65186350	A	C	-0.0598986354083514	0.0273	0.02809
8	rs2356665	65186616	C	A	-0.0154994990469515	0.012	0.1965
8	rs4515592	65187013	C	T	-0.0079011318962572	0.0135	0.5591
8	rs1440143	65188055	T	A	-0.0165969709073694	0.012	0.164
8	rs10110750	65188498	T	G	-0.0156010662286512	0.0097	0.1054
8	rs28395378	65188584	C	A	-0.0165969709073694	0.012	0.1655
8	rs66464473	65189980	C	T	-0.0086977157031958	0.0135	0.5211
8	rs6989276	65190785	A	G	-0.0620030714417325	0.0273	0.02309
8	rs6989788	65190867	G	T	0.0633033836692384	0.0542	0.2434
8	rs17313991	65190888	T	C	0.0009995003330834	0.0108	0.9245
8	rs17222633	65191686	C	T	-0.0221024699079472	0.0227	0.3304
8	rs6994670	65191812	A	G	-0.0364046818937998	0.0232	0.1162
8	rs10095433	65192072	T	C	-0.0165969709073694	0.012	0.1657
8	rs11787111	65192451	G	A	-0.0620988329318545	0.0273	0.02288
8	rs7000098	65192690	C	T	-0.0159972768350078	0.012	0.1834
8	rs77907407	65193106	C	T	-0.0274020297483382	0.0447	0.5404
8	rs6982872	65193137	T	C	-0.0165969709073694	0.012	0.1656
8	rs10957305	65193342	A	G	-0.0159972768350078	0.012	0.1816
8	rs60109366	65193903	T	C	-0.0369026020501437	0.0232	0.1124
8	rs57278897	65194212	C	T	-0.0630036995790015	0.0273	0.02131
8	rs58221439	65194425	T	G	-0.0608015124606624	0.0276	0.02726
8	rs6998816	65195953	T	C	-0.0154994990469515	0.0096	0.1086
8	rs72652676	65196087	C	G	-0.0734958518452821	0.03	0.01432
8	rs143223208	65196115	C	T	-0.0068030886197391	0.0655	0.917
8	rs17314250	65196279	A	G	-0.009000382197299	0.0131	0.4926
8	rs72652678	65197338	T	C	-0.0722051682492376	0.0299	0.01593
8	rs1371685	65197740	C	T	0.001099395443301	0.0108	0.916
8	rs1371684	65197752	A	G	0.001099395443301	0.0108	0.9213
8	rs4478613	65200179	T	A	0.0008995952428359	0.0108	0.9343
8	rs10957306	65200291	C	T	0.0008995952428359	0.0108	0.9352
8	rs80029926	65200315	T	C	0.0394995204367644	0.0201	0.04951
8	rs78744842	65201414	A	G	-0.0221024699079472	0.0242	0.3618
8	rs28895626	65201963	T	C	0.0050969882578437	0.0113	0.6487
8	rs141573051	65202455	T	C	-0.0031950988965408	0.0187	0.8625
8	rs1440137	65204091	A	C	0.0051964749068174	0.0113	0.6425
8	rs10111329	65205247	G	A	0.0051964749068174	0.0113	0.6472
8	rs10090207	65206537	C	T	0.0048979852621919	0.0113	0.6607
8	rs10105633	65206905	T	C	-0.0004000800213396	0.0108	0.9695
8	rs17314426	65207180	C	T	0.0720043324830851	0.0298	0.01552
8	rs28643545	65207294	C	G	-0.0004000800213396	0.0108	0.9696
8	rs13252892	65207854	G	A	-0.0005001250416822	0.0108	0.9623
8	rs77108980	65209140	A	T	0.0531046528867784	0.0409	0.1938
8	rs7822866	65209324	C	T	-0.0004000800213396	0.0108	0.9705
8	rs10097129	65210446	T	A	-0.0004000800213396	0.0108	0.9722
8	rs34215741	65211043	A	G	-0.0026033858701149	0.0139	0.8506
8	rs185213202	65212000	T	G	0.074095829222854	0.0299	0.01333
8	rs117866686	65212011	G	T	0.0495993604912842	0.0565	0.3803
8	rs1440136	65212430	C	G	-0.0003000450090019	0.0108	0.976
8	rs7841666	65212922	A	G	-0.0004000800213396	0.0108	0.9719
8	rs971236	65213478	A	G	-0.0039979812872983	0.0106	0.7089
8	rs10097471	65213703	G	T	0.0028958031120254	0.011	0.7902
8	rs10504375	65214492	T	C	-0.0033957590691798	0.0095	0.7202
8	rs9298081	65215119	A	G	-0.0009004052431641	0.0096	0.9216
8	rs10105676	65215884	G	A	-0.0008003201707691	0.0096	0.9375
8	rs72505488	65216302	G	A	-0.0082035573506883	0.0145	0.5718
8	rs73690606	65216660	G	A	-0.0099998320783335	0.0146	0.495
8	rs190937	65216854	T	C	-0.0048015088161939	0.0143	0.7379
8	rs117576534	65216892	G	A	0.0063994795805678	0.0351	0.8547
8	rs78847277	65217104	A	G	-0.0098988321792475	0.015	0.51
8	rs117388319	65217770	G	A	-0.0299953975354009	0.0287	0.2963
8	rs11995170	65219672	C	T	-0.0101008421794295	0.0146	0.4908
8	rs10087386	65220152	T	G	0.0013990209137074	0.011	0.8998
8	rs16931063	65222139	C	A	0.0033045340083004	0.011	0.7678
8	rs1347758	65223098	T	C	-0.0026033858701149	0.0095	0.7831
8	rs146049414	65223423	A	G	-0.0751977965659022	0.0438	0.08597
8	rs28589728	65223638	G	A	-0.0104039337153929	0.0146	0.4742
8	rs11992099	65223769	A	G	-0.0104039337153929	0.0146	0.4774
8	rs117868050	65223808	A	G	0.0047984689115734	0.0369	0.8969
8	rs36108177	65224215	C	A	-0.0095050300143049	0.0147	0.5202
8	rs118085407	65224672	G	T	-0.0260975991218731	0.0213	0.2207
8	rs7840001	65224967	A	G	-0.0032954239497972	0.0095	0.7274
8	rs117531734	65225349	G	T	-0.0316041926269978	0.0287	0.2701
8	rs117023266	65225799	C	T	-0.0315009870620622	0.0287	0.2722
8	rs1595482	65225954	A	G	-0.0094040800752939	0.0147	0.5224
8	rs149849034	65226257	A	G	0.0667984655384157	0.0377	0.07633
8	rs11990923	65226277	T	C	-0.0098988321792475	0.0146	0.4952
8	rs78042753	65226449	A	G	0.0384992991506098	0.0202	0.05621
8	rs1438228	65226640	A	C	-0.0099998320783335	0.0146	0.4926
8	rs10099867	65226862	A	C	0.0034041991335623	0.011	0.7569
8	rs1595483	65226881	G	C	-0.0098988321792475	0.0146	0.4957
8	rs298194	65227070	G	A	-0.0060985584618694	0.0144	0.6745
8	rs11998088	65228207	C	T	-0.0098988321792475	0.0145	0.4948
8	rs1866277	65228337	T	C	-0.079497856132099	0.0289	0.005913
8	rs9298082	65228453	T	A	-0.0004000800213396	0.0095	0.9684
8	rs76971803	65228525	C	A	0.0395956428583544	0.0209	0.05837
8	rs7834294	65229114	G	T	-0.0099998320783335	0.0145	0.4929
8	rs35845730	65229937	G	T	0.0036034995896235	0.011	0.7426
8	rs77864368	65230042	T	C	-0.0105049846451474	0.0145	0.4683
8	rs62521215	65230063	A	G	0.0037031349243813	0.011	0.74
8	rs62521216	65230368	A	G	0.004101577021075	0.0112	0.7118
8	rs146163695	65232590	T	C	-0.009696862978864	0.0146	0.5081
8	rs149062608	65232744	T	A	-0.0105959392134034	0.0145	0.4662
8	rs150019065	65234654	G	A	-0.0149004625639624	0.0192	0.4355
8	rs7828574	65234947	C	T	-0.0102018624845967	0.0145	0.4817
8	rs28631026	65234983	C	T	0.0049974917102918	0.0112	0.6562
8	rs10957308	65235506	A	G	-0.0101008421794295	0.0145	0.4859
8	rs12335124	65236018	T	C	0.0043007385516922	0.0112	0.704
8	rs79940268	65236040	C	G	-0.0252972953741621	0.0217	0.2439
8	rs12334830	65236314	C	G	0.004001981379298	0.011	0.7179
8	rs76862155	65236497	A	T	0.0143958802837323	0.019	0.4498
8	rs571514913	65236892	C	A	0.0796980328953936	0.0501	0.1116
8	rs1438229	65236952	A	G	-0.0004000800213396	0.0095	0.9689
8	rs10090928	65237207	C	T	-0.0004000800213396	0.0095	0.9676
8	rs55758770	65237449	T	G	-0.0095958936734469	0.0146	0.5096
8	rs73690609	65237966	C	T	-0.0106970095483354	0.0145	0.4628
8	rs13252463	65237997	C	A	0.0044003044444822	0.0112	0.697
8	rs12708021	65238605	C	A	0.004201162744548	0.011	0.7052
8	rs7840690	65239095	T	G	-0.0102018624845967	0.0145	0.4815
8	rs67633283	65239486	A	G	0.0044003044444822	0.0112	0.6951
8	rs57389441	65239603	A	C	-0.0102018624845967	0.0145	0.4814
8	rs13274668	65240061	T	A	0.004201162744548	0.011	0.7058
8	rs13275299	65240283	T	C	0.0044003044444822	0.0112	0.6925
8	rs298195	65240584	T	C	-0.0084959889212643	0.0179	0.6356
8	rs75437045	65240779	C	T	-0.0145960053074092	0.0141	0.2996
8	rs150173855	65241108	G	A	0.0773961316557046	0.0486	0.1114
8	rs13257322	65242166	A	G	-0.0026033858701149	0.0095	0.7854
8	rs11993477	65242655	G	T	-0.0105959392134034	0.0145	0.4637
8	rs11986260	65242706	A	G	-0.0095050300143049	0.0146	0.5142
8	rs10093773	65243151	C	T	0.0046989426564652	0.011	0.6687
8	rs74872289	65243710	G	A	0.0851955627296417	0.0323	0.00838
8	rs17223648	65244543	G	A	0.0044998604248922	0.0112	0.6867
8	rs72652689	65244625	G	A	-0.0631954234971474	0.0305	0.03832
8	rs1837193	65245116	T	C	-0.0003000450090019	0.0095	0.979
8	rs13254698	65245350	T	C	0.0045994064948955	0.0112	0.6832
8	rs140890481	65245525	C	T	0.047598978799279	0.0512	0.3521
8	rs7844448	65246637	T	C	-0.0021022080918702	0.0095	0.827
8	rs7824601	65248253	T	G	-0.002002002670673	0.0095	0.8315
8	rs1438230	65249209	T	A	-0.0162005226717083	0.0191	0.3959
8	rs75929511	65250224	G	T	-0.0158042315449673	0.0464	0.7327
8	rs10104164	65250883	C	T	0.0044003044444822	0.011	0.6893
8	rs59375354	65252872	A	T	-0.0110002818588653	0.0146	0.4513
8	rs60953601	65252983	C	T	-0.0106970095483354	0.0146	0.463
8	rs79053695	65253214	T	C	0.0379025370484673	0.0203	0.0611
8	rs9298083	65253331	T	A	-0.0004000800213396	0.0096	0.9657
8	rs17315206	65254172	G	A	0.0049974917102918	0.0112	0.6588
8	rs58928116	65254405	G	A	-0.009696862978864	0.0147	0.5121
8	rs138292985	65254503	C	T	0.0513962890834148	0.0512	0.3158
8	rs13262851	65254663	G	A	0.0043007385516922	0.011	0.6969
8	rs2008156	65254903	T	C	0.0045994064948955	0.011	0.6749
8	rs2008164	65254976	T	C	-0.0001000050003333	0.0096	0.9907
8	rs11986954	65255468	G	T	-0.0105959392134034	0.0146	0.4676
8	rs10096133	65256119	A	G	-0.0001000050003333	0.0096	0.9929
8	rs77489273	65256200	T	C	0.088203166526267	0.0322	0.006198
8	rs1899047	65258301	G	T	-0.0023026490626755	0.0096	0.8061
8	rs1899048	65258742	C	T	-0.0018016219466282	0.0112	0.8743
8	rs10110341	65259103	T	C	0.004201162744548	0.0093	0.6498
8	rs56234908	65259194	C	T	-0.0062998021485279	0.0138	0.6474
8	rs10098936	65259467	G	A	0.0087020272939009	0.0115	0.4453
8	rs10099728	65260306	C	T	0.0090984829852593	0.0115	0.428
8	rs1370746	65263089	T	C	0.0053954185169075	0.0093	0.5575
8	rs17224092	65263721	G	T	-0.0606952493104976	0.0258	0.01874
8	rs60889842	65265198	T	C	-0.0509986009718156	0.0361	0.1586
8	rs73687205	65265635	T	A	-0.0040983869261633	0.0124	0.741
8	rs116874737	65267986	A	C	0.0372957847436969	0.0595	0.53
8	rs56207344	65268032	A	G	-0.0039979812872983	0.0124	0.7478
8	rs35911912	65268309	A	G	-0.003797200248385	0.0117	0.7442
8	rs77275670	65268493	A	C	0.0017983819413794	0.0166	0.9121
8	rs4027692	65268558	A	G	-0.0054950702819798	0.0126	0.6616
8	rs4416859	65268559	A	G	-0.0040983869261633	0.0126	0.7419
8	rs298190	65270624	A	T	-0.0036968248442897	0.0092	0.6899
8	rs298191	65271861	G	A	-0.0031950988965408	0.0092	0.7294
8	rs298192	65272478	G	A	-0.0039979812872983	0.0092	0.6628
8	rs116984385	65274286	A	G	-0.0486021818392175	0.0315	0.1228
8	rs13263664	65274434	A	G	-0.0325955083699338	0.0197	0.0982
8	rs298193	65276204	G	T	-0.0029042131473898	0.0094	0.7602
8	rs117225152	65276717	T	C	0.0050969882578437	0.0223	0.8192
8	rs117565321	65277168	G	T	0.0330962274891896	0.0429	0.44
8	rs2577888	65277469	A	C	-0.0251024465608414	0.0113	0.02608
8	rs298203	65277726	A	T	-0.0404991299799539	0.0142	0.00448
8	rs298204	65277946	C	T	-0.0236986067778773	0.0113	0.03598
8	rs117080831	65281022	G	T	-0.0243029385231735	0.0305	0.4255
8	rs62521221	65281615	T	C	0.0102968054773682	0.039	0.7929
8	rs298205	65281771	C	A	-0.0243951568347216	0.0114	0.03206
8	rs112748912	65282105	G	C	-0.0067024110596754	0.017	0.6945
8	rs298206	65282499	T	A	-0.0247026126403718	0.0113	0.02935
8	rs298207	65282597	A	G	-0.0416035498550752	0.0142	0.003377
8	rs298208	65282785	A	G	-0.0251024465608414	0.0113	0.0268
8	rs72654507	65283278	G	A	-0.0066017436345624	0.017	0.6977
8	rs2577887	65283500	A	G	-0.0416035498550752	0.0142	0.003342
8	rs1440144	65283588	G	T	-0.0416973775562091	0.0142	0.003244
8	rs190938	65283691	G	T	-0.0248051189189711	0.0113	0.0283
8	rs75337602	65284166	C	A	-0.019294956182969	0.0215	0.3699
8	rs118025342	65285164	A	G	0.0035038543266769	0.0446	0.938
8	rs185273349	65286051	A	T	0.0215951374365897	0.0422	0.6085
8	rs4737670	65290323	G	C	-0.0181028726978536	0.0161	0.2623
8	rs71529131	65290324	G	A	-0.0282965991551138	0.0268	0.2909
8	rs298210	65290369	A	G	-0.046201018900714	0.0161	0.004037
8	rs298211	65290439	G	C	-0.0255024404124231	0.0113	0.02445
8	rs298212	65290650	C	T	-0.0243951568347216	0.0113	0.03059
8	rs192721	65291053	A	T	-0.0546990875223834	0.0147	0.0002047
8	rs298213	65291266	A	C	-0.0544033888793865	0.0147	0.0002168
8	rs298214	65292781	T	C	-0.0542978034078492	0.0147	0.0002215
8	rs298215	65293055	T	G	-0.0542027860143161	0.0147	0.0002301
8	rs298216	65293195	C	G	-0.0555972801024095	0.0146	0.0001443
8	rs117356783	65294039	C	T	-0.022398994943479	0.0319	0.4819
8	rs117727185	65294621	C	T	0.0021975835434872	0.0292	0.94
8	rs116978147	65294633	T	A	0.0317021347305135	0.0422	0.4531
8	rs298217	65294662	G	C	-0.0243951568347216	0.0112	0.02974
8	rs298218	65294672	G	A	-0.0538017009683557	0.0147	0.000248
8	rs2289418	65294831	C	T	-0.017502275136142	0.0158	0.2682
8	rs298219	65295251	G	T	-0.0240980393840575	0.0112	0.03176
8	rs4737191	65295491	T	C	-0.0181028726978536	0.016	0.2571
8	rs298196	65296602	C	T	-0.053200374867981	0.0147	0.0002902
8	rs142650726	65296799	G	A	0.0063994795805678	0.0586	0.9131
8	rs298197	65296964	G	A	-0.0536012187552047	0.0146	0.0002462
8	rs298198	65297166	A	G	-0.0530000131617053	0.0147	0.0003028
8	rs298199	65297600	G	T	-0.0542027860143161	0.0146	0.0002008
8	rs113282060	65298076	A	G	0.0507026199737612	0.0327	0.1213
8	rs72654518	65298207	G	A	-0.0180010511095525	0.016	0.261
8	rs298200	65298302	A	G	-0.0540972217202848	0.0146	0.000206
8	rs17354905	65298617	C	T	0.0828970915794702	0.0223	0.000202
8	rs76463126	65298648	G	A	0.0148984646619666	0.042	0.7226
8	rs298201	65299145	C	T	-0.0239034240815591	0.0112	0.03332
8	rs298176	65299861	T	A	-0.0536961790038609	0.0146	0.0002239
8	rs298177	65299877	G	A	-0.0536961790038609	0.0146	0.0002263
8	rs298179	65300873	G	A	-0.0527996915922012	0.0146	0.0003012
8	rs298180	65302273	A	G	-0.0235962138551867	0.0112	0.0348
8	rs4737671	65302438	T	A	-0.017502275136142	0.016	0.2721
8	rs298181	65303114	G	A	-0.0235962138551867	0.0112	0.03445
8	rs298182	65303535	A	G	-0.0513985630860003	0.0146	0.0004318
8	rs298183	65303657	T	G	-0.0527048164320283	0.0145	0.0002803
8	rs1816658	65304073	A	G	-0.0185000759845861	0.0214	0.3867
8	rs298184	65304111	G	A	-0.053200374867981	0.0145	0.0002425
8	rs1438231	65304994	A	C	-0.0170037478161859	0.016	0.288
8	rs298185	65305203	G	A	-0.0527996915922012	0.0145	0.0002741
8	rs298186	65305334	C	T	-0.0527048164320283	0.0145	0.0002783
8	rs59554614	65305565	C	A	-0.0162005226717083	0.0158	0.3048
8	rs72654531	65306160	A	G	-0.0170952954286372	0.016	0.284
8	rs298187	65306169	G	A	-0.0238010101859522	0.0112	0.03345
8	rs72654533	65306181	C	G	-0.0170952954286372	0.016	0.2842
8	rs55794668	65306502	C	T	0.0725996924143435	0.0368	0.04895
8	rs72654537	65307593	T	G	-0.0170037478161859	0.016	0.2868
8	rs118170792	65308869	T	C	0.0723020567553947	0.0474	0.1274
8	rs2577908	65309512	T	C	0.0235016597850914	0.0112	0.0359
8	rs16931156	65309870	G	A	-0.0170037478161859	0.016	0.2881
8	rs2577907	65310171	G	A	0.0524975689577541	0.0145	0.0002973
8	rs2612615	65310206	A	G	0.0235993322503244	0.0112	0.03481
8	rs34366981	65310681	T	C	-0.0319035490130083	0.0267	0.2325
8	rs2612614	65310836	A	G	0.0524026787930484	0.0145	0.0003049
8	rs11780414	65311002	G	T	-0.0170037478161859	0.016	0.288
8	rs10957311	65311200	A	G	-0.0083043861636152	0.0091	0.3595
8	rs4604479	65312647	A	G	0.0524026787930484	0.0145	0.0003068
8	rs141372648	65312790	A	G	0.0096037361426946	0.0223	0.6654
8	rs66858052	65312915	C	T	0.052696808999969	0.0145	0.0002764
8	rs182317984	65313054	C	T	0.0524026787930484	0.0145	0.0003056
8	rs2577906	65314480	A	C	0.0522982892110339	0.0145	0.0003108
8	rs148335418	65314541	T	C	-0.0243029385231735	0.0217	0.2624
8	rs111322418	65314894	G	T	-0.0163021610829842	0.0158	0.3017
8	rs113903237	65315873	A	G	0.0522982892110339	0.0145	0.0003138
8	rs138704572	65317106	G	C	-0.0169020380753563	0.016	0.2896
8	rs62521249	65317495	C	G	-0.031397792147416	0.0317	0.3217
8	rs3098343	65317541	T	C	0.0522982892110339	0.0145	0.0003148
8	rs148415900	65317669	G	T	0.0509972505709038	0.0146	0.0004737
8	rs112185374	65318079	C	A	-0.0169020380753563	0.016	0.2906
8	rs118125298	65318130	G	A	-0.0122041688389067	0.0193	0.5263
8	rs72654556	65318170	G	A	-0.0168003386783461	0.016	0.2923
8	rs2612613	65318265	G	T	0.0524975689577541	0.0146	0.0003126
8	rs2612612	65318310	G	A	0.012096540947233	0.0359	0.7354
8	rs2612611	65318531	T	G	0.0522982892110339	0.0145	0.0003126
8	rs2577905	65320219	T	G	0.0239020562806236	0.0112	0.03294
8	rs72654561	65320701	C	T	-0.0169020380753563	0.016	0.2892
8	rs2612610	65320773	A	G	0.0509972505709038	0.0146	0.0004776
8	rs2577904	65320954	G	A	0.0522982892110339	0.0145	0.0003188
8	rs72654564	65321512	G	A	-0.0169020380753563	0.016	0.2897
8	rs16919018	65322369	G	T	-0.0208968257129853	0.0213	0.3264
8	rs118050595	65324260	C	T	-0.0669948688242784	0.0313	0.03198
8	rs72654566	65324263	T	G	-0.0168003386783461	0.016	0.2944
8	rs2600475	65325355	C	T	0.0515957486436504	0.0146	0.0003952
8	rs16931164	65326036	C	A	-0.0168003386783461	0.016	0.2929
8	rs2612609	65326407	C	T	0.0522982892110339	0.0145	0.0003167
8	rs1869024	65326707	G	A	0.0520989697439806	0.0145	0.0003333
8	rs56090938	65326922	G	A	-0.0168003386783461	0.016	0.2935
8	rs2600474	65327089	T	C	0.0509022179271191	0.0146	0.0004985
8	rs4737672	65327569	C	T	-0.0166986496230515	0.016	0.2948
8	rs1155098	65328394	C	A	0.0520040417467951	0.0145	0.0003386
8	rs2577903	65329513	G	A	-0.009000382197299	0.0125	0.4734
8	rs116982146	65330345	A	G	0.0347974835421732	0.0419	0.4071
8	rs2612604	65330616	A	G	0.0518996105407571	0.0145	0.0003448
8	rs1438232	65330695	A	G	0.0044998604248922	0.0227	0.8418
8	rs72654572	65330781	G	T	-0.0166986496230515	0.016	0.2946
8	rs2600478	65332897	T	G	0.0239020562806236	0.0112	0.03253
8	rs2600479	65332917	T	C	0.0231011029079872	0.0112	0.03926
8	rs2600480	65333446	A	G	0.0518996105407571	0.0145	0.0003472
8	rs72654575	65333736	G	A	-0.0168003386783461	0.016	0.2944
8	rs2577901	65335545	C	T	0.0515007728624032	0.0145	0.0003913
8	rs76547854	65335713	A	G	0.0308007491527123	0.042	0.4634
8	rs2612605	65336482	A	G	0.0515957486436504	0.0145	0.0003853
8	rs2577900	65336889	G	A	0.0235016597850914	0.0112	0.03563
8	rs2612606	65337163	C	A	0.0235993322503244	0.0112	0.03553
8	rs72654578	65337524	G	A	-0.0401035026973339	0.0469	0.3933
8	rs78946469	65337690	G	A	0.0444952398865513	0.0206	0.03127
8	rs79039412	65338199	T	A	0.0030952049073025	0.0227	0.8925
8	rs16931172	65338420	G	A	-0.0121029460677457	0.0252	0.6308
8	rs56087459	65338565	G	A	0.00730326611012	0.0145	0.6148
8	rs2612607	65340163	A	G	0.0225048553400694	0.011	0.04079
8	rs2612608	65340628	T	C	0.021497269010823	0.011	0.05106
8	rs3100115	65341202	G	A	0.0483043318863239	0.05	0.3342
8	rs2600467	65341428	T	C	0.03029639423135	0.0154	0.04833
8	rs2246411	65341470	A	G	0.0320992618599997	0.0153	0.0352
8	rs117432714	65342649	C	T	0.0270021387025708	0.053	0.6106
8	rs72654580	65343129	T	C	0.0069954745123864	0.0144	0.6263
8	rs11782401	65343369	C	T	0.0068961666878413	0.0144	0.6322
8	rs10957312	65344089	C	T	0.0067968490002727	0.0144	0.6358
8	rs17270999	65346440	C	T	-0.0117993392160431	0.0253	0.6409
8	rs72654583	65346890	G	A	0.0068961666878413	0.0144	0.6322
8	rs3110289	65346936	C	T	0.0301023438164435	0.0146	0.03931
8	rs2612601	65347317	T	A	0.0209000641077417	0.0108	0.05185
8	rs2612600	65347906	A	G	0.0298985503458634	0.0146	0.04031
8	rs77416382	65347957	C	T	-0.019294956182969	0.0219	0.3767
8	rs2577899	65348017	A	G	0.0208021276292633	0.0108	0.05261
8	rs2600472	65348272	G	C	0.0298985503458634	0.0146	0.04092
8	rs2612599	65348577	G	A	0.0215951374365897	0.0108	0.04508
8	rs2600471	65348621	T	C	0.0281986543586787	0.0147	0.05515
8	rs16931194	65348846	G	C	0.0068961666878413	0.0144	0.63
8	rs16931195	65349027	C	T	0.0071047017299317	0.0144	0.6225
8	rs59712423	65350244	T	C	0.0304031059110447	0.0146	0.03728
8	rs11784906	65350871	C	T	0.0071047017299317	0.0144	0.6239
8	rs2577898	65351833	G	A	0.0217027816432335	0.0108	0.04402
8	rs72654591	65351962	G	A	0.0082954970241069	0.0144	0.5654
8	rs2577897	65353057	C	T	0.027799974857679	0.0147	0.05863
8	rs2600470	65353181	T	A	0.0281014301108748	0.0147	0.05606
8	rs74908896	65353300	G	C	0.0108014536938559	0.0251	0.6666
8	rs117497809	65354900	T	C	-0.0440981887217984	0.0251	0.07934
8	rs16931205	65355953	G	C	0.0060019521956343	0.0144	0.6752
8	rs12543248	65356771	G	A	-0.0207028323592018	0.0091	0.02334
8	rs2600469	65356979	C	T	0.0208021276292633	0.0108	0.05383
8	rs2600468	65357040	G	A	0.021497269010823	0.0108	0.04676
8	rs2612603	65357610	G	A	0.0305970979773775	0.0147	0.0382
8	rs3100116	65358853	T	G	0.0188021269625962	0.0107	0.07862
8	rs10094274	65358884	G	C	0.0002999550089979	0.0139	0.9818
8	rs3110288	65358894	C	T	0.0326027085440124	0.0147	0.02691
8	rs184642722	65360283	G	A	-0.0527996915922012	0.0559	0.3444
8	rs2577896	65360541	A	G	0.0194986595340326	0.0106	0.06692
8	rs2612598	65361087	T	A	0.0178006246255066	0.0106	0.0955
8	rs2612597	65361162	T	C	-0.0267958227871631	0.0175	0.1263
8	rs9643568	65361194	G	A	-0.0104039337153929	0.0337	0.7585
8	rs2577895	65361524	A	G	0.0176041339483571	0.0106	0.09813
8	rs2577894	65361609	A	G	0.0320024161254944	0.0146	0.02839
8	rs16931217	65361667	G	A	-0.000200020002667	0.0139	0.9872
8	rs2577893	65361795	A	G	0.0177023841130051	0.0106	0.0966
8	rs17356383	65361909	G	A	-0.000200020002667	0.0139	0.9867
8	rs2612596	65361993	C	A	0.0178006246255066	0.0106	0.0952
8	rs2612595	65362019	C	T	0.0177023841130051	0.0106	0.09614
8	rs72654596	65362128	C	T	-0.0003000450090019	0.0139	0.9845
8	rs16931229	65362524	G	T	0.0178988554877579	0.0107	0.09324
8	rs2612594	65362559	G	C	0.0183996828453635	0.0106	0.0841
8	rs111638077	65363007	G	A	-0.0003000450090019	0.0139	0.9839
8	rs2577892	65363236	A	G	-0.0278954863187535	0.0175	0.1108
8	rs2612589	65364445	T	C	0.0312951579807101	0.0146	0.03246
8	rs2612588	65364718	T	C	0.0182033098538737	0.0106	0.08771
8	rs1376773	65364858	G	A	0.0315955615897506	0.0146	0.03117
8	rs1823667	65364994	C	T	0.0326994961630157	0.0146	0.02562
8	rs2218045	65365201	A	G	0.0312951579807101	0.0146	0.03262
8	rs34040169	65365897	G	T	-0.019203206984436	0.0298	0.5205
8	rs117610305	65365994	T	C	-0.040197189751413	0.0252	0.1106
8	rs75829841	65366285	T	G	-0.0244976316004002	0.0194	0.2083
8	rs2600466	65366600	C	T	0.031498667059371	0.0147	0.03152
8	rs726561	65368227	G	A	0.0184978548821194	0.0107	0.08211
8	rs72654600	65369823	C	T	-0.007095110875924	0.0162	0.6631
8	rs72654601	65370220	T	G	0.0	0.0139	0.9983
8	rs7820044	65370222	T	C	-0.0001000050003333	0.0139	0.9953
8	rs2600476	65370653	T	C	0.0187039847937718	0.0107	0.07957
8	rs74461744	65370711	C	T	0.163198198742176	0.0496	0.0009964
8	rs17271629	65371610	C	A	9.99950003332973e-05	0.0139	0.9947
8	rs2600477	65372205	T	C	0.0251998010217421	0.0358	0.4821
8	rs2577891	65372704	A	G	0.0189002595004805	0.0107	0.07665
8	rs79964061	65372807	C	T	-0.0193969096107316	0.0217	0.372
8	rs28470172	65374809	G	A	0.0192044091837133	0.0107	0.07159
8	rs72656404	65375819	C	T	-0.0385017716536664	0.0335	0.2509
8	rs12678303	65375946	G	C	-0.0005001250416822	0.0139	0.9696
8	rs6472142	65376139	C	T	0.0193025022544974	0.0107	0.07169
8	rs10282793	65376664	A	G	0.0323026073786261	0.0162	0.0458
8	rs112240000	65378076	A	G	0.0179970767016546	0.011	0.1027
8	rs10957313	65378160	A	T	0.0114047182634362	0.0089	0.202
8	rs28495520	65378342	C	T	-0.0640053299759124	0.0441	0.1464
8	rs71529135	65378454	C	T	-0.0129028853555234	0.0127	0.3125
8	rs148167651	65379038	A	T	0.0232965165504356	0.0466	0.618
8	rs1530051	65379377	C	T	0.0324962313421326	0.016	0.04178
8	rs1530052	65379428	A	G	0.0323994240466592	0.016	0.04288
8	rs1530053	65379655	C	T	0.0190964956909883	0.0435	0.6603
8	rs12544855	65379896	G	C	-0.0094040800752939	0.016	0.5582
8	rs10504376	65380931	A	G	0.0329027196757078	0.0162	0.04178
8	rs117552311	65381037	T	C	0.025696986087186	0.0298	0.3893
8	rs62521251	65381546	C	T	-0.0413950753663857	0.0338	0.2213
8	rs77471461	65382063	T	C	-0.0180010511095525	0.0217	0.4068
8	rs72656409	65382377	G	A	0.0330962274891896	0.0162	0.04082
8	rs72656411	65382510	T	C	0.0329027196757078	0.0162	0.04216
8	rs117004166	65382664	G	A	-0.0416035498550752	0.0252	0.09868
8	rs150940127	65385178	C	G	0.0329027196757078	0.0162	0.04231
8	rs16931253	65385358	A	T	0.0332026408277183	0.0162	0.04054
8	rs16931257	65387348	C	T	0.0341018649449722	0.016	0.03287
8	rs7836768	65387467	A	G	0.0178988554877579	0.0091	0.04827
8	rs12056689	65387986	C	T	-0.0169020380753563	0.0167	0.3107
8	rs57824870	65388740	T	C	0.0193025022544974	0.0111	0.08075
8	rs28703225	65389957	G	C	0.0335024720540013	0.016	0.03642
8	rs76335191	65391041	T	A	-0.0166986496230515	0.0215	0.4395
8	rs921498	65391149	G	A	0.0333960906184285	0.0162	0.0398
8	rs16931267	65392030	A	G	-0.0086977157031958	0.016	0.5862
8	rs10504377	65393079	C	T	0.0333960906184285	0.016	0.03673
8	rs12682100	65393213	C	T	0.0192044091837133	0.0111	0.08343
8	rs16931273	65393323	T	C	0.0338022134084658	0.0162	0.03753
8	rs10504378	65393486	T	C	0.0020977980821461	0.014	0.8796
8	rs72656414	65394150	A	C	-0.0338050046123612	0.0482	0.4832
8	rs146559105	65395882	C	T	-0.001501126126267	0.0395	0.9695
8	rs958050	65396027	G	A	0.0194986595340326	0.0111	0.07869
8	rs149500636	65396439	C	A	0.0072039888485025	0.0428	0.8674
8	rs4633099	65397684	G	A	0.0312951579807101	0.0162	0.05382
8	rs111850655	65399501	A	G	-0.0757046307503157	0.0315	0.01619
8	rs16931280	65399788	C	T	0.0288983900426488	0.0142	0.04231
8	rs7819629	65399964	T	G	-0.0170952954286372	0.0197	0.386
8	rs78461165	65400070	T	C	-0.0186019483996616	0.0197	0.3464
8	rs10957315	65400656	G	C	-0.0185000759845861	0.0197	0.3491
8	rs1451866	65400793	A	T	0.0225048553400694	0.0089	0.012
8	rs13439473	65401078	A	G	0.0159028762794155	0.0119	0.184
8	rs13438939	65401237	G	C	0.0156961681063242	0.0119	0.1875
8	rs3862072	65402084	A	G	0.021898468701116	0.0089	0.01399
8	rs7815546	65402555	G	C	0.0219962978718961	0.0089	0.01386
8	rs10100650	65403087	C	T	0.0155977206230546	0.0119	0.191
8	rs10100653	65403099	C	G	0.0155977206230546	0.0119	0.1909
8	rs10103787	65403455	A	G	0.0156961681063242	0.0119	0.1897
8	rs10103906	65403562	A	G	0.0215951374365897	0.0089	0.01579
8	rs7821051	65404254	A	G	0.0221038989069263	0.0089	0.0133
8	rs57377912	65404677	T	A	-0.0178992398878318	0.0197	0.3647
8	rs7825399	65404793	C	T	0.0222017079836866	0.0089	0.01286
8	rs144409224	65405455	A	G	-0.0031048149534787	0.016	0.8458
8	rs140285591	65405690	T	A	-0.0178992398878318	0.0198	0.3648
8	rs139796554	65405708	C	T	0.029403450369242	0.0142	0.0382
8	rs4437693	65405817	A	G	0.0222017079836866	0.0089	0.01297
8	rs10112285	65405989	C	T	0.0295005481176215	0.0142	0.03771
8	rs1597728	65406733	A	T	0.0222017079836866	0.0089	0.01324
8	rs1584693	65407392	T	C	0.0223972974420383	0.0089	0.01216
8	rs1584694	65407402	G	A	0.021898468701116	0.009	0.01438
8	rs78345252	65408315	C	T	0.155095947206959	0.049	0.001553
8	rs7815206	65408331	G	A	0.0176041339483571	0.0107	0.09974
8	rs10102719	65408628	A	G	0.0222017079836866	0.009	0.013
8	rs10103050	65408812	C	A	0.029403450369242	0.0142	0.03822
8	rs10103390	65408921	G	C	0.0298014912367898	0.0142	0.03609
8	rs111685946	65409386	T	C	-0.0182963622831166	0.0198	0.3543
8	rs72656418	65409666	C	T	-0.003797200248385	0.016	0.8108
8	rs6993238	65409919	A	C	0.0221038989069263	0.009	0.01348
8	rs62519773	65410572	G	T	0.0244974716003874	0.0168	0.1445
8	rs13276064	65410757	G	A	0.0221038989069263	0.009	0.01375
8	rs140215595	65411168	A	C	-0.0271040176920589	0.0508	0.5944
8	rs7829761	65411245	G	C	0.0235016597850914	0.009	0.008752
8	rs138464980	65411492	A	G	0.0273038345273452	0.0384	0.4765
8	rs2010074	65411661	T	G	0.0251998010217421	0.0141	0.07331
8	rs2218914	65412042	G	A	-0.0050024916227914	0.0132	0.7067
8	rs35909027	65413828	T	A	-0.0042992284528324	0.0132	0.7449
8	rs79637966	65414856	T	A	0.0248974696545107	0.0168	0.1373
8	rs72656420	65415583	G	A	0.0264958638039652	0.0143	0.06489
8	rs56825365	65415588	G	A	-0.0042992284528324	0.0132	0.7481
8	rs7007695	65415837	T	A	0.0190964956909883	0.0095	0.04391
8	rs80028809	65416651	A	C	-0.0151034855773182	0.0203	0.4569
8	rs78756977	65416732	G	T	-0.0151034855773182	0.0203	0.4568
8	rs62519776	65416776	T	A	0.0251022847608284	0.0168	0.1344
8	rs62519777	65416830	G	A	-0.0185000759845861	0.0235	0.4308
8	rs74353349	65417993	G	A	-0.0149004625639624	0.0203	0.4622
8	rs62519778	65418417	G	C	-0.0040983869261633	0.0133	0.7564
8	rs10093717	65418895	A	G	0.0110981866660334	0.009	0.2145
8	rs10094292	65419106	G	A	0.0152038337422728	0.0091	0.09309
8	rs7812401	65419926	A	G	0.0154007965760229	0.0091	0.09109
8	rs7831001	65419954	T	C	0.0154007965760229	0.0091	0.08992
8	rs184956391	65419958	C	T	0.0187039847937718	0.0627	0.7656
8	rs7813266	65420445	C	G	0.0159028762794155	0.0093	0.08746
8	rs72656423	65421267	C	T	0.0304031059110447	0.0145	0.03609
8	rs62519779	65421349	G	A	0.0330962274891896	0.0115	0.004113
8	rs16931290	65422363	G	A	0.0304031059110447	0.0145	0.03599
8	rs896493	65422496	C	T	0.0326027085440124	0.0115	0.004436
8	rs36110523	65422562	T	A	-0.0052035148315978	0.0133	0.6965
8	rs6997341	65423324	A	G	0.0209979909956055	0.0095	0.02716
8	rs62519782	65423955	T	G	-0.0152050125429676	0.0237	0.5198
8	rs13248704	65424275	G	A	0.0172012073197748	0.0091	0.06003
8	rs4357325	65425528	T	C	-0.0057967688471774	0.0133	0.6618
8	rs28790340	65426278	C	T	0.0311982343370806	0.0145	0.03157
8	rs75537351	65426286	G	C	-0.0225012653465135	0.0317	0.4791
8	rs75091736	65426501	A	G	-0.0145046862028817	0.0203	0.4761
8	rs72656432	65426898	T	C	0.0304031059110447	0.0146	0.03646
8	rs78762561	65427015	C	T	-0.0145046862028817	0.0204	0.4776
8	rs10108174	65427707	A	G	0.0310043588626902	0.0146	0.03338
8	rs62519783	65428080	G	A	0.0059025456526138	0.0137	0.6702
8	rs62519784	65428200	G	C	0.0333960906184285	0.0125	0.007549
8	rs147940267	65428253	C	T	-0.0919946821460059	0.0581	0.1134
8	rs13270248	65428296	A	G	0.0141987193998129	0.0132	0.283
8	rs62519785	65428397	C	T	0.0273038345273452	0.0169	0.1051
8	rs149131407	65428419	A	G	-0.0374007702544828	0.0325	0.2493
8	rs10504379	65430892	G	A	0.0387975467079122	0.0168	0.02136
8	rs10504380	65430900	C	T	-0.0009004052431641	0.0151	0.9497
8	rs62519787	65431731	C	G	0.0180952882690919	0.0133	0.1744
8	rs7017425	65432449	A	G	0.0123039944561641	0.0106	0.245
8	rs62519788	65432577	C	A	-0.0006001800720324	0.015	0.9675
8	rs57604792	65434115	A	C	0.0177023841130051	0.0133	0.1841
8	rs17272476	65434288	C	T	-0.000200020002667	0.0151	0.9906
8	rs62519790	65434821	A	G	0.0298985503458634	0.0169	0.07689
8	rs1376771	65436090	T	C	0.0339955472579582	0.0166	0.04028
8	rs75041056	65436470	C	T	-0.0442967745820927	0.0358	0.2157
8	rs1451865	65436968	T	C	0.0025966258472659	0.0135	0.8467
8	rs142034611	65436994	A	C	0.0243998868235351	0.0456	0.5932
8	rs77772931	65437437	T	C	0.0495041949030891	0.021	0.01863
8	rs7813444	65437506	A	G	0.0361969153118182	0.0096	0.0001535
8	rs62519792	65437964	C	G	0.0435000054458512	0.0148	0.003246
8	rs7814393	65438121	A	C	0.0335991726304121	0.0099	0.0006466
8	rs7832902	65438172	T	C	0.0336958638567256	0.0099	0.0006335
8	rs77339842	65438252	G	T	0.0497040321791155	0.021	0.01809
8	rs139639129	65438669	G	A	0.0600974240485804	0.0338	0.07513
8	rs1451864	65438893	T	G	-0.0494949124461712	0.0366	0.1758
8	rs16931296	65439493	G	A	0.0495993604912842	0.021	0.01847
8	rs7824378	65440217	C	A	0.0013990209137074	0.0135	0.9191
8	rs62519793	65440399	A	G	0.044600447168905	0.0148	0.002526
8	rs76699825	65441189	C	T	0.0255995183002125	0.0248	0.3016
8	rs11990980	65441364	C	G	0.0338988850054592	0.0099	0.000599
8	rs62519794	65441785	T	C	0.0448968808822823	0.0148	0.002398
8	rs73689529	65442264	T	C	0.0489996660319079	0.0209	0.01883
8	rs72656438	65442286	G	A	-0.0467981495486393	0.032	0.144
8	rs1597727	65442308	A	G	0.0341985075799122	0.0099	0.0005253
8	rs11996600	65442754	T	A	0.0344980404075674	0.0099	0.0004757
8	rs80026880	65442777	G	A	0.001099395443301	0.0135	0.9356
8	rs35318455	65443877	C	T	-0.021203207651103	0.0124	0.08589
8	rs62519795	65445215	C	T	0.0452983606272869	0.0148	0.002152
8	rs12056827	65446330	C	T	0.0258041896815329	0.0106	0.01466
8	rs10957316	65446429	T	C	0.0259990758686168	0.0106	0.01382
8	rs17357494	65446522	C	T	-0.0029042131473898	0.0204	0.8877
8	rs7012569	65446636	T	G	0.0260965047212743	0.0106	0.01351
8	rs6992228	65446638	A	C	0.0260965047212743	0.0106	0.01338
8	rs9643569	65446689	G	A	0.048904443353603	0.021	0.02011
8	rs62519796	65447027	T	C	0.0458047599004855	0.0148	0.001947
8	rs74304928	65447293	A	G	0.0485996698360624	0.021	0.02083
8	rs1451863	65447831	A	C	0.0259016375226531	0.0106	0.01426
8	rs17272664	65448361	T	G	-0.001501126126267	0.0355	0.9669
8	rs12056691	65448437	C	T	0.0012991557316201	0.0135	0.9211
8	rs6472145	65449049	A	G	0.0483996117232768	0.0252	0.05482
8	rs6472146	65449168	G	C	0.0258041896815329	0.0106	0.01454
8	rs149937097	65449390	G	T	0.0287040681283552	0.025	0.2506
8	rs6981465	65450254	G	T	0.0007996801705642	0.0135	0.9498
8	rs117400139	65450645	C	T	-0.000200020002667	0.0357	0.9954
8	rs16931298	65451171	C	T	0.0258041896815329	0.0106	0.0146
8	rs79435239	65451299	T	C	-0.0198048272985997	0.0329	0.5475
8	rs1530896	65451769	G	A	0.0008995952428359	0.0135	0.9455
8	rs1968677	65451979	A	C	0.0008995952428359	0.0135	0.9461
8	rs71529140	65452012	A	G	-0.019294956182969	0.0116	0.09493
8	rs62519797	65452653	G	C	0.0456041418050158	0.0148	0.002008
8	rs118179493	65453371	G	A	0.001099395443301	0.0135	0.9343
8	rs7831241	65453506	A	G	0.0254045542217263	0.0106	0.01633
8	rs7831363	65453527	C	A	0.0341985075799122	0.0099	0.0005348
8	rs62519798	65453835	C	A	0.0247999239054771	0.0106	0.01908
8	rs62519799	65455203	A	T	0.0243998868235351	0.0106	0.02097
8	rs74660726	65456189	C	T	-0.003596459514405	0.0244	0.883
8	rs16931302	65456240	G	A	0.0255020410123433	0.0106	0.01568
8	rs16931304	65456275	C	T	0.0251998010217421	0.0106	0.01685
8	rs76285150	65457368	G	T	-0.0166986496230515	0.0208	0.4226
8	rs10097877	65457398	A	G	0.0411995232473163	0.0178	0.02029
8	rs57145012	65459657	G	C	0.0411995232473163	0.0179	0.02092
8	rs10100598	65460776	C	A	0.0347974835421732	0.0097	0.0003161
8	rs78838683	65461549	G	A	0.0411035548784171	0.0179	0.02116
8	rs6990308	65462235	A	G	0.0360040066341877	0.0097	0.0001898
8	rs6995055	65462765	A	C	0.043595744117646	0.0178	0.01418
8	rs1376770	65462873	C	T	0.0503983940836932	0.0106	1.873e-06
8	rs1376769	65462878	G	A	0.0505029821731068	0.0106	1.771e-06
8	rs72656439	65463084	C	T	-0.0587950465105055	0.0326	0.07105
8	rs6996198	65463442	C	T	0.0495993604912842	0.0118	2.657e-05
8	rs1451862	65463991	C	T	0.0501986955327459	0.0106	1.983e-06
8	rs62519821	65464495	G	A	0.0461963268897065	0.0117	8.371e-05
8	rs1349560	65464841	A	T	0.0416024898545136	0.0173	0.01618
8	rs76647437	65465027	G	A	0.04149696667529	0.0199	0.03722
8	rs72656440	65465177	C	A	0.0081963182244858	0.0144	0.5719
8	rs77510848	65466394	C	T	0.0421970486997883	0.0198	0.03313
8	rs73689539	65466539	T	C	-0.0286978729475453	0.0177	0.1061
8	rs10441560	65466982	G	A	-0.0259025943231108	0.0175	0.139
8	rs10441541	65467106	A	C	0.0346043046869299	0.0096	0.0003141
8	rs10441561	65467510	T	G	0.0022973590486834	0.0133	0.8631
8	rs62519822	65467796	G	A	0.0452027848308288	0.0137	0.0009485
8	rs77020428	65468617	G	T	0.0338988850054592	0.0193	0.07943
8	rs16931308	65470128	C	T	0.0321960982163169	0.0192	0.09336
8	rs7005421	65470406	C	A	0.0022973590486834	0.0133	0.8628
8	rs7009638	65470834	A	G	0.0346043046869299	0.0096	0.0003087
8	rs7009901	65470953	A	T	0.0022973590486834	0.0133	0.864
8	rs4367588	65471503	T	C	0.0168964476597299	0.0115	0.1412
8	rs78873350	65472343	G	A	0.0326027085440124	0.0194	0.09228
8	rs16931320	65473329	T	A	0.0021975835434872	0.0133	0.8669
8	rs116940564	65473777	C	T	0.0347008987793103	0.0592	0.5581
8	rs61185402	65475006	A	G	-0.0285949668801128	0.0177	0.1069
8	rs1979164	65475054	G	C	0.0344014267173323	0.0096	0.0003398
8	rs12681771	65475370	A	G	-0.0270012755029434	0.0176	0.1242
8	rs138147466	65475740	C	A	0.0412954824071715	0.0199	0.03779
8	rs12547983	65475747	T	C	0.0344014267173323	0.0096	0.0003403
8	rs7833687	65476592	G	A	0.0344014267173323	0.0096	0.0003386
8	rs7817608	65476857	T	G	0.0020977980821461	0.0133	0.8762
8	rs139404963	65477046	G	A	-0.0282040203730758	0.0177	0.1123
8	rs193139363	65477234	C	T	-0.0358966439977618	0.0329	0.2748
8	rs7006309	65478711	T	C	0.0341985075799122	0.0096	0.0003745
8	rs6986408	65478749	G	A	0.001998002662673	0.0133	0.8798
8	rs7006461	65478768	T	C	0.0016985566355815	0.0133	0.9009
8	rs113169174	65478904	A	G	0.0320024161254944	0.0192	0.09527
8	rs62519824	65479325	C	T	0.0448012667045393	0.0137	0.001062
8	rs77187127	65479524	A	G	-0.0113036461713921	0.023	0.6234
8	rs17358093	65479683	C	A	0.0089993837968006	0.0148	0.5447
8	rs62519825	65479707	T	C	0.0448012667045393	0.0137	0.001068
8	rs62519826	65479788	A	G	0.0446960805488528	0.0137	0.001096
8	rs72656441	65479942	T	C	-0.0766003062087967	0.05	0.1255
8	rs7823344	65480385	C	T	0.0021975835434872	0.0133	0.869
8	rs10808737	65480867	C	T	0.0021975835434872	0.0133	0.8664
8	rs9657082	65480952	C	A	0.0343048036919902	0.0096	0.0003612
8	rs6997421	65481050	C	A	0.0323994240466592	0.0192	0.09139
8	rs74780172	65481198	T	C	0.041995705452017	0.0198	0.03371
8	rs77872211	65481877	T	C	0.0641009254065236	0.0194	0.0009561
8	rs62519827	65481947	T	C	0.0446960805488528	0.0137	0.00108
8	rs62519828	65482703	C	A	0.044600447168905	0.0137	0.001109
8	rs62519829	65482727	A	G	0.044600447168905	0.0137	0.001109
8	rs62519831	65483321	C	G	0.0443039255565243	0.0137	0.001193
8	rs60695690	65483478	G	A	0.0416984103556758	0.0198	0.03496
8	rs7841976	65483808	C	T	-0.0275973271921043	0.0178	0.1206
8	rs9643388	65484023	C	T	-0.0275048131221902	0.0178	0.1236
8	rs74700515	65484124	A	G	-0.0408011614039327	0.0228	0.07373
8	rs77335620	65484332	T	C	0.0326027085440124	0.0194	0.09284
8	rs10112058	65484515	T	G	-0.0275973271921043	0.0178	0.1199
8	rs6981395	65485318	C	T	0.0310043588626902	0.0192	0.1069
8	rs12546399	65487773	C	T	0.0097027754613851	0.0147	0.5114
8	rs62519833	65487989	A	G	0.0437967654983826	0.0136	0.001338
8	rs73689545	65488962	G	A	-0.0260975991218731	0.0175	0.1362
8	rs74935600	65490005	A	T	0.0473033451158665	0.0259	0.06725
8	rs1839878	65490072	G	T	0.0311013012983478	0.0194	0.1088
8	rs77506165	65490745	C	T	0.0067968490002727	0.0418	0.8712
8	rs4737675	65492071	C	T	0.0259016375226531	0.0103	0.01188
8	rs7016250	65493429	T	G	0.0329027196757078	0.0096	0.000616
8	rs62519835	65493532	T	A	0.0443039255565243	0.0137	0.001215
8	rs16931326	65495333	G	A	0.0308977113278438	0.0194	0.1106
8	rs9650210	65496059	C	A	0.0443995872966845	0.0137	0.001174
8	rs11775784	65497533	T	C	0.0084045823438103	0.0143	0.554
8	rs62519839	65497573	C	T	0.0443039255565243	0.0137	0.00119
8	rs2280870	65499192	T	G	0.0324962313421326	0.0096	0.0007054
8	rs1451868	65499486	G	A	0.024097313483794	0.0103	0.01928
8	rs1376772	65499573	G	A	-0.0285949668801128	0.0176	0.104
8	rs9298085	65500797	A	G	-0.0418016408837633	0.009	3.352e-06
8	rs72656444	65500967	T	C	0.0112959597418516	0.0145	0.4349
8	rs62519840	65501343	T	C	0.0456996792509903	0.0145	0.001676
8	rs62519841	65501505	G	A	0.0459002781827573	0.0145	0.001573
8	rs16931331	65504030	A	G	0.0247999239054771	0.0109	0.02245
8	rs62519842	65505636	T	C	0.0456996792509903	0.0145	0.00163
8	rs13277444	65505791	T	G	-0.0462952789853036	0.0106	1.319e-05
8	rs13276281	65506155	A	C	-0.028399474521698	0.0181	0.1162
8	rs11783849	65506413	T	C	-0.0893996812646141	0.0328	0.006437
8	rs1451869	65507326	A	G	-0.0270012755029434	0.0181	0.1361
8	rs13278548	65507922	G	A	-0.0278954863187535	0.0181	0.1228
8	rs118000312	65508862	A	C	0.0555955265008719	0.026	0.03249
8	rs7822429	65509694	G	A	-0.0267958227871631	0.0181	0.1394
8	rs8192906	65510610	C	G	-0.0430014511447026	0.009	1.782e-06
8	rs192946106	65511915	T	C	-0.0777021156640369	0.0507	0.1251
8	rs62519843	65512457	C	T	0.0456041418050158	0.0145	0.001671
8	rs117021518	65512588	T	C	0.0298014912367898	0.0243	0.2185
8	rs118166083	65516510	G	A	-0.0022024235552	0.037	0.9536
8	rs3779869	65518357	C	G	0.0260965047212743	0.0181	0.1488
8	rs62519845	65518887	T	C	0.0448968808822823	0.0145	0.002025
8	rs34522585	65519092	A	G	0.0454034834538498	0.0145	0.001777
8	rs3779870	65519166	A	G	-0.0428031223253094	0.009	1.966e-06
8	rs3779871	65519300	C	A	0.03029639423135	0.0197	0.1242
8	rs3779874	65523104	C	T	-0.0297996312385195	0.0099	0.00256
8	rs78590918	65524411	T	C	0.0454990400712183	0.0145	0.001727
8	rs8192899	65524742	C	A	-0.0419997711602818	0.009	2.951e-06
8	rs62519847	65524979	A	T	0.0448012667045393	0.0145	0.002032
8	rs4467968	65525303	T	G	-0.0418954871740363	0.009	3.038e-06
8	rs4465006	65525439	C	T	-0.0419997711602818	0.009	2.933e-06
8	rs62519848	65526012	T	C	0.0441030061101949	0.0145	0.002306
8	rs62521079	65526598	C	T	0.0454034834538498	0.0146	0.001822
8	rs59035258	65527669	C	T	0.0007996801705642	0.0229	0.9707
8	rs62521080	65529350	G	A	0.0452027848308288	0.0146	0.00194
8	rs77609115	65529403	G	T	-0.02960390325858	0.0348	0.3938
8	rs74838729	65530451	T	C	0.0684994164246923	0.0192	0.000354
8	rs78534960	65534148	G	A	0.0400953305639422	0.0157	0.01092
8	rs4737193	65534379	G	A	-0.0403012967735257	0.0096	2.523e-05
8	rs17358602	65534898	T	C	0.0267977123853779	0.0119	0.02414
8	rs34885537	65535886	T	C	0.0267003518299564	0.0119	0.02459
8	rs3824188	65535996	C	T	0.0287040681283552	0.0179	0.1086
8	rs13251633	65536679	T	A	-0.034198147379977	0.0094	0.0002644
8	rs73237769	65537168	T	C	0.0267003518299564	0.0201	0.1847
8	rs4452822	65538103	G	A	-0.0456984484517478	0.0088	1.852e-07
8	rs16931350	65538483	T	C	0.0281014301108748	0.0179	0.1155
8	rs60347741	65539376	G	A	0.0267003518299564	0.0201	0.1843
8	rs41333745	65539743	C	G	0.0274984287018097	0.0201	0.1719
8	rs75738074	65540675	C	T	0.0012991557316201	0.0307	0.9665
8	rs7008736	65543401	G	C	-0.0366017456445608	0.0094	0.0001019
8	rs59556318	65543794	C	T	0.0262036654966364	0.0201	0.1931
8	rs76671918	65543987	A	G	0.0270021387025708	0.0179	0.1317
8	rs10808738	65544125	G	A	-0.0451961304529691	0.0088	2.492e-07
8	rs75670054	65544597	A	G	0.029403450369242	0.0179	0.09996
8	rs58740344	65545655	A	G	0.0263010744193707	0.0201	0.191
8	rs149461156	65545824	G	A	0.0936997929180405	0.0456	0.04004
8	rs10105184	65546660	A	G	-0.0453949344903922	0.0088	2.1e-07
8	rs191660149	65546993	G	A	0.0289955368412525	0.0544	0.5942
8	rs73237778	65547169	A	G	0.026398473854531	0.0201	0.1894
8	rs4327886	65547656	C	T	-0.0416035498550752	0.009	3.517e-06
8	rs4301481	65548196	A	T	-0.0369959896867261	0.0094	8.416e-05
8	rs4581093	65548496	T	G	-0.0453949344903922	0.0088	2.149e-07
8	rs139678342	65548876	C	T	-0.0116981574124923	0.0395	0.7672
8	rs10957319	65549261	T	C	0.0298014912367898	0.0178	0.09499
8	rs148702291	65549340	G	C	0.0382009626151637	0.0317	0.2286
8	rs7841297	65549342	G	C	-0.0344051267241774	0.0124	0.005436
8	rs9298087	65550357	C	T	-0.0453949344903922	0.0088	2.095e-07
8	rs4358837	65551346	G	A	0.0308007491527123	0.0203	0.1289
8	rs117323804	65551629	G	A	-0.0138961051921114	0.0369	0.7061
8	rs7825127	65552470	G	T	0.0077995046323818	0.0318	0.8055
8	rs77404354	65553596	C	T	0.0195967237465575	0.0352	0.577
8	rs28679790	65553885	T	C	-0.0408949138454712	0.009	5.137e-06
8	rs78274172	65554520	T	C	0.0270021387025708	0.0179	0.1321
8	rs62521082	65554906	C	T	0.0255020410123433	0.0119	0.03181
8	rs7005708	65554969	A	G	-0.0406970023321042	0.009	5.491e-06
8	rs79481498	65555290	C	T	0.0058031292269501	0.0281	0.8368
8	rs12677582	65556079	T	C	-0.0358966439977618	0.0094	0.000134
8	rs117155840	65556081	G	A	0.0308007491527123	0.0206	0.1355
8	rs4737195	65558114	C	A	0.0287040681283552	0.0203	0.1587
8	rs113418660	65559687	G	A	0.0084045823438103	0.0318	0.7904
8	rs76004558	65560469	A	G	0.0311013012983478	0.0203	0.1255
8	rs13280706	65560584	C	A	0.0251998010217421	0.0119	0.0332
8	rs148339689	65560804	C	T	0.023003381764963	0.0311	0.4602
8	rs117486754	65560840	A	G	-0.0741956683066094	0.0533	0.1639
8	rs74652007	65560927	G	T	0.0288983900426488	0.0178	0.1059
8	rs16931352	65560969	T	A	0.0269047980491434	0.0201	0.1799
8	rs73237799	65561284	C	T	0.0266029817945341	0.0201	0.1849
8	rs13282866	65561378	A	G	-0.0363009797263316	0.0094	0.0001147
8	rs4507804	65561625	A	G	-0.0447986409079867	0.0088	3.05e-07
8	rs77092483	65561770	A	T	0.0269047980491434	0.0179	0.1327
8	rs7837784	65561930	T	C	-0.0409990935346932	0.009	4.894e-06
8	rs11996031	65561939	C	T	-0.0449032281024259	0.0088	2.874e-07
8	rs79531664	65561986	T	C	-0.0278954863187535	0.045	0.5362
8	rs7837935	65562019	T	G	-0.0338050046123612	0.0124	0.006448
8	rs7824744	65563012	G	C	-0.0361972883118878	0.0094	0.0001182
8	rs62521083	65564036	A	G	0.0254045542217263	0.0119	0.03216
8	rs4527914	65564090	C	A	0.029403450369242	0.0178	0.0994
8	rs4350019	65564428	A	G	-0.0335050785573982	0.0124	0.006793
8	rs13251754	65564921	G	A	0.0254045542217263	0.0119	0.03243
8	rs7004685	65565084	A	G	-0.0408011614039327	0.009	5.201e-06
8	rs72505491	65565230	T	A	0.0291023874205329	0.0178	0.1028
8	rs34970856	65566195	G	A	0.029403450369242	0.0178	0.09902
8	rs13272599	65566694	T	C	0.025297307774162	0.0119	0.03267
8	rs56665359	65567129	A	T	0.0267977123853779	0.0201	0.1811
8	rs9643570	65567728	A	G	-0.0358966439977618	0.0094	0.0001386
8	rs111539471	65567761	A	G	0.029403450369242	0.0178	0.09935
8	rs112708174	65568019	C	T	0.0291995144044279	0.0178	0.1013
8	rs76288073	65568214	T	C	-0.0334016766340304	0.0124	0.007006
8	rs77971005	65568329	C	T	-0.0358966439977618	0.0094	0.0001355
8	rs117732106	65568648	C	G	-0.0605996221289296	0.0295	0.03988
8	rs112627505	65568907	A	T	-0.0758017134162819	0.0324	0.01932
8	rs79702814	65568934	T	G	0.0295005481176215	0.0178	0.09825
8	rs4395923	65569387	G	A	-0.044599955369026	0.0088	3.443e-07
8	rs4382514	65569957	T	C	-0.044599955369026	0.0088	3.455e-07
8	rs4397440	65569997	G	A	0.0297044227063309	0.0178	0.09635
8	rs79683960	65570436	T	A	0.0288983900426488	0.0179	0.1056
8	rs11985376	65570499	G	A	-0.044599955369026	0.0088	3.412e-07
8	rs35060524	65570732	G	A	-0.04470452178448	0.0088	3.326e-07
8	rs13260351	65570867	T	C	-0.0332982854015147	0.0124	0.007129
8	rs10454355	65570960	A	T	0.0295005481176215	0.0178	0.09887
8	rs148925249	65571260	C	T	0.023003381764963	0.031	0.4583
8	rs142581774	65571549	G	A	0.0299956000353805	0.0546	0.5827
8	rs13266877	65571564	A	G	0.0248974696545107	0.0119	0.03616
8	rs11986615	65572224	C	T	-0.0449032281024259	0.0088	2.92e-07
8	rs79890001	65572481	G	A	0.0298014912367898	0.0178	0.09463
8	rs10098006	65572919	C	G	-0.0329985112635755	0.0124	0.007615
8	rs11777741	65573758	C	T	0.0096037361426946	0.0146	0.5113
8	rs74469801	65573842	T	A	0.0297044227063309	0.0178	0.09621
8	rs75463725	65573945	C	T	0.0298985503458634	0.0178	0.09435
8	rs76563092	65574440	C	T	0.0298985503458634	0.0178	0.0936
8	rs60471153	65575386	A	G	0.0298985503458634	0.0178	0.0944
8	rs4236934	65575601	C	T	-0.0406970023321042	0.009	5.628e-06
8	rs78979539	65576331	T	C	0.0298985503458634	0.0178	0.09367
8	rs1007219	65576786	A	G	-0.0353992243518656	0.0094	0.0001705
8	rs141062047	65578257	T	C	0.0298014912367898	0.0179	0.09466
8	rs34618827	65578898	C	A	0.0247999239054771	0.0119	0.03635
8	rs16931358	65579557	A	C	0.0285971749776749	0.0178	0.1075
8	rs4297065	65579676	A	C	-0.0356997191343252	0.0094	0.000152
8	rs4263804	65579747	G	C	0.0301023438164435	0.0201	0.1347
8	rs4437694	65579808	G	A	-0.0451961304529691	0.0088	2.378e-07
8	rs4549814	65579871	G	T	-0.0449973659307358	0.009	6.575e-07
8	rs12681856	65580582	A	G	-0.0454995840713661	0.0088	2.088e-07
8	rs16931360	65580861	C	G	0.0311013012983478	0.0178	0.08018
8	rs9298088	65580990	C	T	-0.0454995840713661	0.0088	2.081e-07
8	rs79638816	65581240	A	T	0.0288012338056278	0.0178	0.1057
8	rs16931363	65581550	G	A	0.0284027945161868	0.0178	0.1105
8	rs79473864	65581799	T	C	0.0284027945161868	0.0178	0.1106
8	rs77181205	65582244	T	C	0.0284027945161868	0.0178	0.1099
8	rs4486246	65582637	A	G	-0.0403012967735257	0.009	6.955e-06
8	rs76699976	65582920	A	T	0.0284999894699013	0.0178	0.109
8	rs9643389	65583091	T	C	-0.0334016766340304	0.0124	0.007093
8	rs4477068	65583432	T	G	-0.0608971589513062	0.0296	0.0396
8	rs73689569	65583650	T	C	0.0310043588626902	0.0202	0.1243
8	rs4532631	65583656	T	C	-0.0451961304529691	0.0088	2.527e-07
8	rs10092618	65583843	G	A	-0.040197189751413	0.009	7.539e-06
8	rs62521087	65584989	C	G	0.0219962978718961	0.0241	0.3608
8	rs6999999	65585409	T	C	-0.0454995840713661	0.0088	2.108e-07
8	rs16931371	65586542	G	A	-0.0122952780941516	0.0092	0.1784
8	rs13260704	65586705	T	G	-0.0347985055426955	0.0105	0.0008935
8	rs16931374	65586797	A	T	0.0318958749835631	0.0203	0.1168
8	rs139527322	65586937	G	C	0.0081963182244858	0.0479	0.8639
8	rs1986181	65587228	A	C	-0.0349952529972629	0.0105	0.000839
8	rs117554868	65587611	C	T	-0.0052035148315978	0.0363	0.8854
8	rs4406437	65587797	A	G	-0.0454995840713661	0.0087	1.812e-07
8	rs143804786	65589568	C	T	0.0154007965760229	0.0452	0.7331
8	rs77601252	65589698	A	G	0.0638007490506618	0.0335	0.05654
8	rs185677327	65589837	G	A	-0.0476997588774203	0.034	0.1615
8	rs17293670	65591194	C	G	-0.0603021738083819	0.0209	0.00402
8	rs17293712	65591720	A	G	0.025297307774162	0.0119	0.03305
8	rs35107809	65592370	T	A	0.025297307774162	0.0119	0.03312
8	rs139486573	65592491	T	A	0.0608975257512388	0.0334	0.06827
8	rs115212842	65593078	T	A	-0.0469972723609114	0.0267	0.07851
8	rs113207291	65593214	G	A	-0.0856014622957261	0.0327	0.008815
8	rs62521091	65593362	G	A	0.0106035827841911	0.0138	0.4424
8	rs62521092	65593724	G	A	0.0082954970241069	0.0248	0.7377
8	rs11998077	65593996	C	A	-0.0456984484517478	0.0087	1.618e-07
8	rs7817744	65594917	T	C	-0.0403012967735257	0.0089	5.926e-06
8	rs7834854	65595251	G	A	-0.0353992243518656	0.0104	0.000697
8	rs10090584	65595527	C	A	-0.0350988198393953	0.0105	0.0007918
8	rs55852316	65596221	A	G	0.0324962313421326	0.0199	0.1025
8	rs118169648	65596309	A	T	0.0280041964095973	0.0342	0.4136
8	rs57071798	65599922	A	T	0.0326027085440124	0.0201	0.1043
8	rs118090976	65599939	G	A	0.0533985767246953	0.031	0.08455
8	rs2356993	65600050	A	T	0.0255020410123433	0.0119	0.03189
8	rs112060721	65601842	A	G	-0.105905108365964	0.0384	0.005809
8	rs60551204	65601850	T	C	0.0321960982163169	0.0199	0.1052
8	rs10081461	65602074	G	C	-0.046201018900714	0.0087	1.217e-07
8	rs111833208	65602503	A	G	-0.0081027387031859	0.0425	0.849
8	rs77266879	65603484	G	A	0.055500929860874	0.0453	0.2203
8	rs11995512	65603582	A	G	-0.0453007592301635	0.0087	2.094e-07
8	rs13261981	65604777	A	T	0.0259016375226531	0.0119	0.02969
8	rs7827287	65605719	G	T	-0.0475004961488543	0.0086	3.689e-08
8	rs10957321	65605878	G	A	-0.0475948788076838	0.0086	3.485e-08
8	rs58451406	65605880	G	A	0.031799009548949	0.0201	0.1133
8	rs72656466	65606546	C	T	-0.0781020918869996	0.0513	0.1279
8	rs7002672	65606916	G	A	-0.0349952529972629	0.01	0.0004557
8	rs58284770	65607146	T	C	0.0312951579807101	0.0201	0.1189
8	rs13277887	65608240	T	C	0.0227003855207759	0.0118	0.05528
8	rs7830315	65608361	T	C	-0.0478046499481398	0.0086	3.082e-08
8	rs7815372	65608460	A	G	-0.035596090043474	0.0096	0.0002215
8	rs2356990	65608976	C	G	0.0226026252094292	0.0118	0.0567
8	rs13268326	65610518	C	G	0.0246048038572487	0.0121	0.04189
8	rs79551252	65611732	C	G	0.0082954970241069	0.0268	0.7582
8	rs10112206	65611761	A	C	-0.046400022834317	0.0087	8.342e-08
8	rs6472147	65612697	A	T	-0.046400022834317	0.0087	8.174e-08
8	rs58668371	65612822	T	G	0.0274011363479391	0.0204	0.1787
8	rs6472148	65613832	T	C	-0.0358033589652777	0.01	0.0003452
8	rs72656469	65613913	C	T	-0.0497050825796673	0.0272	0.06805
8	rs2356986	65614426	C	T	0.0267977123853779	0.0102	0.008833
8	rs2356985	65614534	C	G	0.0267977123853779	0.0102	0.008928
8	rs2884074	65614741	G	T	0.0269047980491434	0.0102	0.008471
8	rs34795043	65616867	C	T	0.0594003432814475	0.0184	0.001248
8	rs2356984	65617464	A	G	0.0225048553400694	0.0119	0.05846
8	rs2884073	65618273	C	T	0.0258041896815329	0.0102	0.01172
8	rs4472561	65618359	C	T	0.012096540947233	0.0271	0.6547
8	rs34562034	65619207	C	A	0.0215951374365897	0.0112	0.05383
8	rs74591278	65619510	C	A	0.0072039888485025	0.0271	0.7909
8	rs716283	65619966	T	G	0.0259016375226531	0.0102	0.0116
8	rs35670435	65621875	T	C	0.0267003518299564	0.0252	0.2898
8	rs72656474	65623598	A	T	-0.0805053146596501	0.0327	0.01381
8	rs73689573	65626897	T	C	0.0277027118389473	0.0204	0.1747
8	rs9918785	65627804	T	A	0.027799974857679	0.0204	0.172
8	rs9918790	65628180	T	C	0.0260965047212743	0.0102	0.01083
8	rs187803954	65628380	G	A	-0.0375045865412751	0.0355	0.2911
8	rs4474057	65629420	G	A	-0.0697038384497916	0.021	0.0008997
8	rs73689574	65629791	C	T	0.0281986543586787	0.0204	0.1669
8	rs13282180	65629801	A	T	0.0262036654966364	0.0102	0.01048
8	rs11984562	65630201	G	A	0.021898468701116	0.0112	0.05086
8	rs62521095	65630720	T	C	0.0323994240466592	0.0145	0.02578
8	rs4737677	65630771	T	C	0.0280041964095973	0.0204	0.169
8	rs78631379	65630877	A	G	0.009504687014246	0.0287	0.7399
8	rs7842113	65632038	A	T	-0.0105049846451474	0.0271	0.6987
8	rs34700548	65632184	T	C	0.026398473854531	0.0102	0.009842
8	rs34484820	65633400	G	A	0.026398473854531	0.0103	0.01008
8	rs73689575	65633827	G	A	0.0312951579807101	0.0203	0.1225
8	rs62521097	65633839	C	G	0.0281986543586787	0.0373	0.449
8	rs73689576	65633926	T	A	0.0267977123853779	0.0203	0.1857
8	rs4385495	65634357	C	T	0.0264958638039652	0.0102	0.009642
8	rs73689578	65634731	T	C	0.0231011029079872	0.0165	0.1621
8	rs62521111	65635280	A	T	0.0264958638039652	0.0102	0.009652
8	rs9650211	65636139	C	T	0.0213015034199157	0.0119	0.07446
8	rs36053206	65637309	C	T	0.0213015034199157	0.0119	0.07509
8	rs62521114	65637942	C	T	0.0263010744193707	0.0103	0.0102
8	rs61146973	65638023	A	G	0.027196791588428	0.0119	0.02268
8	rs118111353	65638634	T	C	0.0258041896815329	0.0337	0.4445
8	rs77067667	65638660	A	G	0.0081963182244858	0.0271	0.7616
8	rs10087071	65638743	T	A	0.0352995739869328	0.0105	0.0007775
8	rs113374270	65638988	G	C	-0.0198966317144566	0.023	0.3874
8	rs13258167	65639566	A	G	0.0263010744193707	0.0103	0.01039
8	rs10808739	65640260	G	A	0.0270994698817177	0.0107	0.01139
8	rs34781030	65641102	G	A	0.0269047980491434	0.0107	0.01208
8	rs4269577	65641261	G	A	-0.0147989665120717	0.027	0.5827
8	rs58994922	65641267	A	G	0.0270994698817177	0.0107	0.01139
8	rs34237366	65641578	A	G	0.026398473854531	0.0103	0.01
8	rs4737199	65641907	A	G	0.0270994698817177	0.0107	0.01138
8	rs116948456	65643002	G	C	0.0084045823438103	0.0272	0.7587
8	rs117121965	65643034	T	C	0.0082954970241069	0.0272	0.7592
8	rs117425349	65643438	T	C	0.0084045823438103	0.0272	0.7587
8	rs116916010	65644426	G	A	0.0084045823438103	0.0272	0.7574
8	rs62521118	65644782	G	A	0.0270994698817177	0.0107	0.0114
8	rs28873972	65645038	T	C	0.026398473854531	0.0103	0.01017
8	rs28391816	65645661	T	C	0.0295005481176215	0.0208	0.1558
8	rs4737200	65646121	G	C	-0.05519563546795	0.046	0.23
8	rs4737678	65646643	C	T	0.0270994698817177	0.0107	0.01124
8	rs117105706	65647801	C	G	0.0520989697439806	0.0312	0.09481
8	rs72656477	65648422	C	T	-0.0030045090202987	0.0196	0.8781
8	rs145944326	65649047	G	A	-0.0344051267241774	0.0318	0.2794
8	rs4737679	65649365	T	C	-0.0549948736289312	0.046	0.2318
8	rs35407243	65650449	T	C	0.0274011363479391	0.0107	0.01054
8	rs10098783	65650493	G	A	-0.0110002818588653	0.0271	0.6845
8	rs4549812	65651221	C	T	-0.0135007260538548	0.027	0.6183
8	rs117075901	65651811	T	C	0.0259990758686168	0.0317	0.411
8	rs75599099	65653208	T	C	0.0227003855207759	0.0283	0.4225
8	rs13266737	65653299	C	G	0.0264958638039652	0.0103	0.009779
8	rs192102406	65653973	T	C	-0.0683002542587931	0.038	0.0719
8	rs35506467	65654193	A	C	0.0266029817945341	0.0103	0.009407
8	rs80083040	65654844	G	T	-0.0710020313547231	0.0216	0.0009928
8	rs75555763	65654845	C	T	-0.070197167789298	0.0216	0.001148
8	rs10808740	65655289	A	G	0.0266029817945341	0.0103	0.009417
8	rs11984829	65655434	C	T	0.0266029817945341	0.0103	0.009628
8	rs11992694	65655454	A	C	0.0264958638039652	0.0103	0.009677
8	rs7009078	65659136	G	A	0.0266029817945341	0.0103	0.009415
8	rs6995461	65659573	T	C	0.0267977123853779	0.0103	0.00909
8	rs35928023	65659822	C	T	0.0273038345273452	0.0107	0.01073
8	rs117374677	65660197	C	T	0.0074025335167413	0.0273	0.7859
8	rs35328846	65660350	A	G	0.0273038345273452	0.0107	0.01075
8	rs117148879	65660561	T	C	0.0522033801338585	0.0312	0.09456
8	rs117341412	65660841	G	A	0.0465972853767823	0.0276	0.09176
8	rs62521122	65660906	T	A	0.0371030879515023	0.0107	0.0005166
8	rs72656480	65661407	C	T	-0.0797035985108817	0.032	0.01278
8	rs7836155	65661762	T	C	-0.0490011864330638	0.0496	0.3227
8	rs13264230	65663281	A	T	0.0195967237465575	0.0119	0.1005
8	rs73688006	65663476	C	T	0.027799974857679	0.0204	0.1722
8	rs13272719	65663801	A	G	0.025297307774162	0.0107	0.01793
8	rs145134369	65664244	C	T	0.0366983037826737	0.0308	0.2335
8	rs78810197	65665250	C	T	0.0086028888072678	0.0273	0.7528
8	rs35639132	65665522	A	G	0.0198026272961797	0.012	0.09898
8	rs34248744	65665524	A	G	0.0197045832743354	0.012	0.1004
8	rs61028788	65665928	C	T	0.0254045542217263	0.0107	0.01743
8	rs35196908	65665988	G	T	0.0251998010217421	0.0107	0.01848
8	rs11996540	65668267	C	T	0.0251022847608284	0.0107	0.01892
8	rs57755888	65668596	G	A	0.025696986087186	0.0107	0.01643
8	rs9650212	65668770	C	T	0.0197045832743354	0.0119	0.09857
8	rs10957322	65670364	G	A	0.025696986087186	0.0107	0.01633
8	rs57948164	65673333	C	T	0.027799974857679	0.0204	0.172
8	rs12548518	65674039	A	G	-0.0458031298018141	0.0088	1.681e-07
8	rs4737680	65675055	G	T	0.0251998010217421	0.0107	0.01829
8	rs6472151	65676050	A	G	-0.0169020380753563	0.0271	0.5315
8	rs7826214	65676069	C	T	0.0251998010217421	0.0107	0.01827
8	rs6472152	65676153	C	T	-0.0143017847108596	0.0271	0.5985
8	rs7826501	65676291	C	A	0.0251998010217421	0.0107	0.01821
8	rs55873211	65676953	G	C	0.025297307774162	0.0107	0.01778
8	rs12156417	65677222	A	G	0.0258041896815329	0.0107	0.0158
8	rs10112945	65677331	C	A	-0.0263029084210524	0.0099	0.007962
8	rs146120233	65677590	A	C	-0.0641972460452074	0.0385	0.0956
8	rs56682216	65677737	T	C	0.0281986543586787	0.0204	0.1665
8	rs13271746	65677873	A	G	0.0259016375226531	0.0107	0.01544
8	rs7814652	65678678	G	A	0.025696986087186	0.0107	0.01618
8	rs6472153	65679053	C	T	0.0254045542217263	0.0107	0.01762
8	rs183011913	65679298	C	T	-0.013399371963117	0.0455	0.7681
8	rs71529145	65679724	C	T	0.0587970705084571	0.0186	0.001573
8	rs117922193	65680049	C	T	-0.0754997094016475	0.0299	0.01158
8	rs117394423	65680403	A	G	-0.044599955369026	0.0556	0.4227
8	rs10957323	65680494	A	G	0.0254045542217263	0.0107	0.01747
8	rs10957324	65680595	T	A	0.0255020410123433	0.0107	0.01687
8	rs149196751	65680600	G	A	-0.0123965203365513	0.0362	0.732
8	rs62521129	65680661	C	T	0.025696986087186	0.0107	0.01621
8	rs57148757	65681203	C	A	0.0284027945161868	0.0204	0.1634
8	rs7812644	65681616	T	C	0.0254045542217263	0.0107	0.01755
8	rs13276608	65681851	C	T	0.0329994782631079	0.0146	0.02365
8	rs7009717	65683768	C	T	0.0254045542217263	0.0107	0.01732
8	rs138019891	65684111	T	C	-0.0129028853555234	0.0361	0.7216
8	rs4737681	65684304	C	T	0.0264958638039652	0.0107	0.01292
8	rs4480156	65685148	T	C	0.0254045542217263	0.0107	0.01763
8	rs57696702	65685206	A	G	0.031498667059371	0.0201	0.1173
8	rs4737682	65685957	A	C	-0.0146974807605841	0.0271	0.5877
8	rs13255280	65686539	G	A	0.0199006617063362	0.0119	0.09617
8	rs55650602	65688677	A	G	0.0255020410123433	0.0107	0.0171
8	rs4236936	65689094	T	C	-0.0125990355765152	0.0272	0.6433
8	rs72656485	65689125	A	G	0.0202045073158995	0.0119	0.09096
8	rs10283033	65690870	A	G	-0.0131966945943914	0.0272	0.628
8	rs149466208	65691108	C	T	0.0767017482633775	0.0363	0.03476
8	rs55839813	65691347	T	A	0.0314017631395316	0.0201	0.1183
8	rs34204608	65691501	G	T	0.0199006617063362	0.0119	0.09495
8	rs55666601	65691565	A	G	0.0255020410123433	0.0107	0.01689
8	rs13252547	65691703	C	A	-0.0462952789853036	0.0088	1.303e-07
8	rs55863909	65692999	T	C	0.0262036654966364	0.0107	0.01421
8	rs58195923	65693017	G	A	0.0263010744193707	0.0107	0.01387
8	rs56136042	65694991	T	C	0.0312951579807101	0.0201	0.1194
8	rs12674544	65695385	C	T	0.0308007491527123	0.02	0.1241
8	rs76378404	65695990	T	C	0.0298014912367898	0.0207	0.1509
8	rs11992601	65696040	A	G	0.025297307774162	0.0107	0.01774
8	rs13259721	65696352	G	A	0.0200967016991224	0.0119	0.09242
8	rs62521147	65696962	T	C	0.0198026272961797	0.0119	0.09698
8	rs56345307	65697396	T	C	0.0285971749776749	0.0199	0.1509
8	rs58303167	65698209	G	T	0.0285971749776749	0.0204	0.1611
8	rs62521148	65698571	A	G	0.0255020410123433	0.0107	0.0172
8	rs13271194	65698589	T	C	-0.0131966945943914	0.0272	0.6261
8	rs112159589	65698685	G	T	0.0437010460710946	0.0188	0.0204
8	rs58950093	65699149	C	G	0.0255020410123433	0.0107	0.01719
8	rs66985061	65699440	A	G	0.0198026272961797	0.0119	0.09701
8	rs79358939	65699659	C	T	0.0267977123853779	0.012	0.02534
8	rs4461935	65700067	C	G	-0.046400022834317	0.0088	1.249e-07
8	rs4134341	65700077	G	A	0.0198026272961797	0.0119	0.09678
8	rs4134342	65700156	A	G	0.0255020410123433	0.0107	0.01719
8	rs4258041	65701101	C	G	-0.0267033828345498	0.0099	0.007199
8	rs141158360	65701123	A	G	0.0783027332571736	0.0363	0.03113
8	rs62521150	65701146	C	T	0.0198026272961797	0.0119	0.09652
8	rs13263496	65701502	C	T	0.0198026272961797	0.0119	0.09692
8	rs4737683	65701645	C	T	0.025696986087186	0.0107	0.01595
8	rs73688014	65702000	G	T	0.0285971749776749	0.0204	0.1603
8	rs13265280	65702121	C	T	0.0254045542217263	0.0107	0.01735
8	rs13265049	65702140	A	T	0.0198026272961797	0.0119	0.0969
8	rs4392942	65702689	A	G	-0.0149004625639624	0.0272	0.5829
8	rs149368961	65702870	A	G	-0.0144032303107437	0.0302	0.633
8	rs73688018	65704366	G	A	0.0285971749776749	0.0204	0.16
8	rs146271223	65704448	G	A	-0.0147989665120717	0.0303	0.6247
8	rs13258738	65704658	C	T	0.0198026272961797	0.0119	0.09689
8	rs7821085	65704945	G	A	-0.0264979913062283	0.0102	0.009671
8	rs117413653	65705284	C	T	0.0092966519050945	0.0276	0.7366
8	rs117809533	65705308	T	C	0.0092966519050945	0.0276	0.7357
8	rs34782690	65706044	C	T	0.0255020410123433	0.0107	0.01719
8	rs117451785	65706078	T	G	0.0121953336998771	0.0276	0.6597
8	rs76284551	65706131	A	G	0.0522982892110339	0.0312	0.0935
8	rs142854335	65707681	T	C	-0.048203336386541	0.0321	0.1331
8	rs117845054	65707779	G	A	0.0166997792224134	0.0401	0.6773
8	rs34520115	65708227	T	C	0.0255020410123433	0.0107	0.01703
8	rs7814191	65708485	G	C	-0.0145046862028817	0.0272	0.594
8	rs116912422	65708983	G	A	0.0158044491449436	0.044	0.7186
8	rs6987861	65709467	G	A	-0.0274020297483382	0.0102	0.00719
8	rs74645043	65710305	G	A	0.0168964476597299	0.0401	0.6727
8	rs7842714	65711004	T	A	-0.0433042394092723	0.0089	1.032e-06
8	rs117576566	65711452	G	C	0.0301993737308422	0.0208	0.147
8	rs7829301	65711945	C	T	-0.0152963956259917	0.0272	0.5727
8	rs57198819	65713207	C	T	0.0310043588626902	0.0201	0.1225
8	rs73688019	65713295	C	T	0.031498667059371	0.0202	0.1183
8	rs36016124	65713990	C	G	0.0190964956909883	0.0118	0.1062
8	rs4737202	65715079	G	C	0.0288983900426488	0.0205	0.1575
8	rs6472154	65716640	T	C	-0.013399371963117	0.0274	0.6238
8	rs117123626	65717852	C	A	0.0029955089797983	0.0305	0.9223
8	rs145904776	65717968	C	T	0.0277027118389473	0.0294	0.3451
8	rs117457701	65719134	G	A	0.0549994182186046	0.0315	0.08029
8	rs73688022	65719869	A	G	0.0275957115907991	0.0205	0.1772
8	rs73688023	65720380	G	C	0.029403450369242	0.0201	0.1439
8	rs72656489	65720582	T	G	0.0188021269625962	0.0118	0.1114
8	rs6980478	65720734	A	G	0.0185960172820726	0.0118	0.1149
8	rs4737684	65721070	T	C	0.0281014301108748	0.0205	0.1691
8	rs13278868	65721197	C	T	0.0194005857039748	0.0118	0.1011
8	rs116919214	65721655	C	A	0.0014988761237359	0.0306	0.9617
8	rs143851032	65722685	A	G	-0.0260975991218731	0.0348	0.4541
8	rs12682028	65723455	G	A	0.0288012338056278	0.0205	0.1591
8	rs6997149	65723806	G	A	0.0246048038572487	0.0107	0.02082
8	rs57241952	65726308	G	A	0.029296631955588	0.0202	0.147
8	rs73688285	65726539	C	A	0.0284027945161868	0.0205	0.1663
8	rs73688286	65726911	C	T	0.0284027945161868	0.0205	0.1671
8	rs118032902	65728465	C	T	0.004201162744548	0.0306	0.8914
8	rs74403509	65728512	C	A	-0.0671980545634774	0.0207	0.001175
8	rs73688288	65729290	A	C	0.0282958691548473	0.0203	0.1636
8	rs73688289	65729391	C	T	0.0255995183002125	0.0202	0.2051
8	rs56822105	65729881	G	T	0.0255995183002125	0.0202	0.2059
8	rs6472155	65730207	G	A	0.0341985075799122	0.0089	0.0001242
8	rs13280968	65730221	G	C	0.0202045073158995	0.012	0.09289
8	rs116869743	65730344	A	G	0.0531994764675775	0.0534	0.3186
8	rs7831851	65730439	G	A	0.0270021387025708	0.0201	0.1801
8	rs148936592	65730913	G	A	-0.000200020002667	0.0306	0.995
8	rs75655239	65731049	A	G	0.0195967237465575	0.0336	0.5606
8	rs4437695	65731107	T	A	0.0288012338056278	0.0203	0.157
8	rs35942841	65731325	T	C	0.0207041815582916	0.012	0.08534
8	rs34338127	65731811	C	T	0.0255020410123433	0.0108	0.01788
8	rs62521156	65731998	T	A	0.0207041815582916	0.012	0.08438
8	rs62521157	65732117	C	A	0.0207041815582916	0.012	0.08436
8	rs34183793	65732569	A	G	0.0208021276292633	0.012	0.08411
8	rs72656497	65732769	C	T	0.0223972974420383	0.0134	0.09567
8	rs59928224	65733653	C	A	0.0285971749776749	0.0204	0.1603
8	rs56378428	65733827	C	T	0.0285971749776749	0.0204	0.1605
8	rs11781142	65734188	T	C	-0.0104039337153929	0.0279	0.7105
8	rs148573625	65734469	C	A	-0.0066017436345624	0.0394	0.8674
8	rs73688293	65734957	G	T	0.0287040681283552	0.0207	0.1654
8	rs73688294	65735039	G	A	0.0285971749776749	0.0207	0.1671
8	rs34341913	65735376	T	C	0.0207041815582916	0.012	0.0862
8	rs12155861	65735471	C	T	0.0207041815582916	0.012	0.08638
8	rs34225190	65735479	C	G	0.0207041815582916	0.0121	0.08637
8	rs55816857	65735713	C	G	0.0287040681283552	0.0204	0.1595
8	rs145197561	65736497	G	A	-0.0322029950400999	0.042	0.4444
8	rs7814041	65738480	G	A	0.025297307774162	0.0108	0.01936
8	rs117348995	65738572	G	A	-0.066503116358279	0.0207	0.001301
8	rs7813958	65738605	C	T	0.025297307774162	0.0108	0.01925
8	rs6982809	65739050	A	T	-0.0095050300143049	0.028	0.7335
8	rs4282609	65740418	A	C	-0.0825993063219014	0.0375	0.0277
8	rs34056791	65743997	A	G	0.0209000641077417	0.0121	0.08407
8	rs4737685	65744068	C	A	-0.0751007725092503	0.0461	0.1034
8	rs60715322	65744573	A	G	0.0254045542217263	0.0109	0.01949
8	rs73688297	65744581	G	A	0.0288983900426488	0.0207	0.1632
8	rs117419517	65744694	C	T	0.0001999800026662	0.0308	0.9948
8	rs116979294	65744739	A	G	-0.0187038311937836	0.0318	0.5559
8	rs35491729	65745707	G	A	0.0200967016991224	0.0121	0.09705
8	rs12550805	65745896	T	C	0.0226026252094292	0.0134	0.09231
8	rs79871504	65746104	T	A	0.0446960805488528	0.028	0.1102
8	rs147975012	65747298	G	A	0.029403450369242	0.0208	0.1575
8	rs187504578	65747432	G	A	0.0005998200719675	0.0308	0.985
8	rs117969395	65747901	T	A	0.0002999550089979	0.0308	0.9932
8	rs4471086	65749051	A	T	0.0204984635773248	0.0121	0.09063
8	rs7012812	65749608	A	G	0.0291995144044279	0.0208	0.1607
8	rs117521803	65750560	G	C	0.0005998200719675	0.0309	0.9842
8	rs4521800	65750640	T	C	0.0281986543586787	0.0209	0.1773
8	rs4629907	65750826	T	C	0.0255020410123433	0.0109	0.01944
8	rs4363236	65751467	C	A	0.0213993910058902	0.0122	0.07858
8	rs13255521	65752239	T	A	0.0209000641077417	0.0122	0.08545
8	rs58420338	65752397	T	C	0.0394995204367644	0.0482	0.4128
8	rs73688300	65752463	T	G	0.0281986543586787	0.021	0.1785
8	rs141957747	65752689	T	C	-0.066599309771242	0.026	0.01041
8	rs7462059	65753547	C	G	-0.0253998626327317	0.0102	0.01286
8	rs73688301	65754150	C	A	0.0288012338056278	0.021	0.1699
8	rs7013387	65757138	C	A	-0.0105049846451474	0.0284	0.7106
8	rs58603842	65757255	A	G	0.0305970979773775	0.021	0.145
8	rs61078378	65757566	G	C	0.0305970979773775	0.021	0.1452
8	rs34122018	65758429	A	T	0.0208021276292633	0.0122	0.08861
8	rs60034994	65759260	A	T	0.03029639423135	0.021	0.1489
8	rs145431794	65760234	G	A	-0.0906032746829194	0.0536	0.09079
8	rs73244630	65760497	G	A	0.0305970979773775	0.0209	0.1439
8	rs62522278	65760568	C	T	0.0205964297986501	0.0123	0.09434
8	rs113168400	65760655	A	G	-0.0246001168682327	0.0229	0.283
8	rs190486452	65761294	G	A	0.0377003271828256	0.0464	0.4164
8	rs112268500	65761334	G	T	-0.0326988269632397	0.0481	0.496
8	rs111457077	65762188	C	A	-0.0194988734340555	0.0209	0.3504
8	rs7820880	65762549	G	A	0.0007996801705642	0.0088	0.924
8	rs4367589	65762789	T	G	0.0003999200213268	0.0088	0.9623
8	rs28460132	65763640	G	A	0.0001999800026662	0.0095	0.9873
8	rs4574883	65765940	A	G	0.0002999550089979	0.0087	0.974
8	rs4358835	65766218	G	A	0.0001999800026662	0.0095	0.9856
8	rs7824195	65766678	T	A	9.99950003332973e-05	0.0087	0.9902
8	rs4543581	65767341	C	A	0.0009995003330834	0.0095	0.9164
8	rs9298089	65768237	A	G	0.0005998200719675	0.0095	0.9487
8	rs56986679	65768401	G	T	-0.0270012755029434	0.0226	0.2312
8	rs6994123	65768820	G	C	0.0008995952428359	0.0087	0.9202
8	rs9918801	65769238	T	C	0.0008995952428359	0.0095	0.9206
8	rs73690405	65769409	G	T	0.0008995952428359	0.0095	0.9203
8	rs12549868	65769412	G	A	0.0007996801705642	0.0087	0.9309
8	rs4520200	65769571	T	G	0.0007996801705642	0.0087	0.926
8	rs4297066	65769870	C	G	0.0006997551142732	0.0087	0.9315
8	rs4076430	65769930	T	A	-0.0005001250416822	0.0096	0.9612
8	rs4316184	65770076	C	T	0.0009995003330834	0.0095	0.9172
8	rs4077789	65770467	G	A	-0.0009004052431641	0.0096	0.9281
8	rs4077788	65770668	C	A	-0.0007002451143934	0.0096	0.9385
8	rs6472156	65771777	A	G	0.0009995003330834	0.0087	0.9117
8	rs72621459	65771824	G	A	-0.0264979913062283	0.0222	0.2327
8	rs151285654	65772349	C	T	0.0336958638567256	0.0299	0.2587
8	rs147670765	65772858	G	A	0.0080971295874548	0.0373	0.8284
8	rs12675901	65773191	C	A	-0.0006001800720324	0.0096	0.9462
8	rs28637535	65773598	A	G	0.001099395443301	0.0095	0.9054
8	rs28534831	65773683	T	C	0.0008995952428359	0.0095	0.9236
8	rs10957327	65773790	T	C	0.0005998200719675	0.0087	0.9409
8	rs4737203	65774344	G	A	0.0008995952428359	0.0087	0.9154
8	rs12544073	65774604	C	T	-0.0007002451143934	0.0096	0.9413
8	rs4645595	65775638	C	A	-0.0007002451143934	0.0096	0.9417
8	rs28437912	65775641	T	A	0.0007996801705642	0.0095	0.9343
8	rs28420457	65775895	C	T	0.0008995952428359	0.0095	0.9268
8	rs28494823	65776138	T	C	0.0003999200213268	0.0095	0.9699
8	rs10957328	65776833	G	A	-0.0006001800720324	0.0096	0.9475
8	rs10957329	65776849	C	T	-0.0006001800720324	0.0096	0.947
8	rs6999289	65777111	A	G	-0.0029042131473898	0.0089	0.7457
8	rs6999435	65777120	C	T	0.0001999800026662	0.0095	0.9807
8	rs6999566	65777154	C	T	0.0004998750416509	0.0087	0.9567
8	rs35609062	65777222	A	G	-0.0006001800720324	0.0096	0.951
8	rs4737686	65777437	T	C	0.0004998750416509	0.0087	0.9527
8	rs13270036	65777600	T	A	9.99950003332973e-05	0.0096	0.99
8	rs117991247	65777660	A	G	-0.0408011614039327	0.0448	0.3619
8	rs12545184	65778239	T	A	-0.0006001800720324	0.0096	0.9499
8	rs6996925	65778370	T	C	0.0002999550089979	0.0087	0.9727
8	rs10098693	65779270	C	G	-0.002002002670673	0.0109	0.8579
8	rs10102126	65779887	A	T	-0.0174005146801673	0.0137	0.2041
8	rs57515669	65780114	C	T	-0.0172987645783295	0.0137	0.2062
8	rs141582888	65780165	G	T	-0.0257999754904126	0.0439	0.5565
8	rs4401898	65780215	A	G	-0.007004474152883	0.0088	0.4311
8	rs59668569	65780455	A	G	-0.0176956485356892	0.0137	0.1966
8	rs12544578	65780516	G	A	-0.007296555232638	0.0088	0.4055
8	rs28539427	65780919	C	T	0.0008995952428359	0.011	0.9359
8	rs4621840	65780968	G	A	-0.0008003201707691	0.0096	0.9311
8	rs11785683	65780991	A	T	0.0006997551142732	0.011	0.9455
8	rs4617196	65781154	T	C	-0.001100605444033	0.0096	0.9078
8	rs10109548	65781538	A	G	-0.0075987978753305	0.0088	0.387
8	rs28570088	65781554	C	T	-0.0176956485356892	0.0137	0.1959
8	rs35640210	65781775	A	C	-0.001100605444033	0.0096	0.9071
8	rs73250520	65782015	C	A	0.0005998200719675	0.011	0.9593
8	rs73250523	65782089	A	T	-0.0003000450090019	0.011	0.9756
8	rs73250525	65782120	G	A	-0.000200020002667	0.011	0.9874
8	rs4618739	65782242	T	C	-0.0016012813669738	0.0096	0.8691
8	rs6998192	65782449	A	G	-0.0081027387031859	0.0089	0.3583
8	rs191179695	65782628	T	C	0.0251998010217421	0.058	0.6639
8	rs10085975	65782704	G	A	-0.0125990355765152	0.0114	0.2658
8	rs10085976	65782707	G	T	-0.0123965203365513	0.0114	0.2752
8	rs6985116	65783019	T	C	-0.0085968472255182	0.0087	0.3198
8	rs74851871	65783614	G	T	-0.0084959889212643	0.0114	0.4559
8	rs10957330	65783695	G	A	-0.0010005003335835	0.0096	0.9194
8	rs73690412	65783995	A	G	-0.0138961051921114	0.0105	0.1849
8	rs58246510	65784185	A	G	-0.0129028853555234	0.0105	0.2191
8	rs6472158	65784322	A	G	0.0063994795805678	0.013	0.624
8	rs72658908	65784343	G	T	-0.0730008928844903	0.0423	0.08459
8	rs148505940	65786348	T	C	0.0312951579807101	0.0513	0.5417
8	rs4273884	65786716	G	A	-0.0006001800720324	0.0088	0.9419
8	rs10102289	65787213	C	G	0.0024968801985871	0.0088	0.7774
8	rs7836477	65787249	T	C	-0.0062998021485279	0.009	0.4814
8	rs13281387	65788069	G	A	-0.0014009809156281	0.0096	0.8881
8	rs80059922	65788148	G	A	0.074002966640836	0.0263	0.004941
8	rs13280939	65788154	A	G	-0.0008003201707691	0.0097	0.9341
8	rs7819350	65788461	T	C	-0.0128015918372089	0.0105	0.2213
8	rs117429087	65790653	C	A	-0.0430014511447026	0.0378	0.256
8	rs13274546	65790766	A	C	-0.0017014466397575	0.0097	0.859
8	rs6985039	65792074	C	T	-0.001501126126267	0.0097	0.8771
8	rs76065752	65792665	T	A	0.0014988761237359	0.0121	0.9005
8	rs72621460	65792711	A	C	-0.0114047880634385	0.0106	0.2795
8	rs9298090	65792974	A	T	-0.0064004391810282	0.0087	0.4647
8	rs4268162	65793541	C	T	-0.0034961042567088	0.0111	0.7508
8	rs72621461	65793857	A	G	-0.0408011614039327	0.0216	0.05868
8	rs4425790	65794372	T	A	-0.0049019951702315	0.0089	0.5872
8	rs7814515	65794791	T	A	0.0035038543266769	0.0103	0.7358
8	rs6472159	65795702	G	C	-0.0008003201707691	0.0115	0.9426
8	rs7820286	65796450	T	G	0.0021975835434872	0.0088	0.8036
8	rs62520064	65796589	T	C	-0.0008003201707691	0.0115	0.9436
8	rs7840142	65796677	A	G	0.0024968801985871	0.0103	0.809
8	rs77581113	65797508	A	G	-0.0042992284528324	0.0111	0.6957
8	rs151140124	65799012	T	C	0.0239020562806236	0.0485	0.6213
8	rs7014226	65799015	T	G	-0.0058973552660839	0.0093	0.5264
8	rs80189777	65799171	T	C	-0.0046005663955682	0.0111	0.6795
8	rs7824981	65799179	C	T	0.0026963615477425	0.0103	0.7953
8	rs4573321	65799727	A	G	-0.0050024916227914	0.0089	0.5754
8	rs7829838	65800246	A	C	0.0027960873020011	0.0103	0.7864
8	rs7829840	65800249	A	G	-0.0050024916227914	0.0089	0.5729
8	rs7833587	65800457	A	G	0.0027960873020011	0.0103	0.7832
8	rs12334842	65801223	A	T	-0.0009004052431641	0.0115	0.9354
8	rs12675209	65801533	G	T	0.0016985566355815	0.0088	0.8431
8	rs56734916	65802054	T	C	-0.0366017456445608	0.0227	0.1079
8	rs4548219	65803685	C	G	0.0016985566355815	0.0088	0.8487
8	rs6998890	65806857	C	T	-0.0054950702819798	0.009	0.5413
8	rs6999082	65807063	A	G	-0.0094040800752939	0.0104	0.3653
8	rs12675638	65807564	G	A	-0.0386992491392765	0.0229	0.09096
8	rs10102238	65810061	A	G	0.0017983819413794	0.0114	0.8747
8	rs10089214	65810214	T	G	-0.0062998021485279	0.0088	0.4761
8	rs4477069	65811835	G	A	-0.0066017436345624	0.0119	0.5762
8	rs58981215	65812429	G	A	-0.0108991808690006	0.0206	0.5948
8	rs60208692	65812448	G	A	-0.0108991808690006	0.0206	0.5953
8	rs4481642	65812899	G	A	0.0081963182244858	0.0111	0.4601
8	rs4481643	65813103	G	C	0.0081963182244858	0.0111	0.4598
8	rs118097590	65813179	A	G	0.0153023200084426	0.0309	0.6207
8	rs4737687	65814277	A	G	-0.0032954239497972	0.0088	0.7103
8	rs71529150	65815033	A	C	-0.0024028846163103	0.0129	0.8499
8	rs78524442	65815052	G	A	0.0082954970241069	0.0111	0.4532
8	rs7846563	65815618	C	T	-0.0104039337153929	0.0205	0.6116
8	rs72621462	65816041	G	A	-0.0343016316970211	0.0246	0.1637
8	rs141506253	65816161	G	A	-0.0071958279818024	0.0119	0.5472
8	rs7813076	65816216	C	T	-0.0104039337153929	0.0205	0.6138
8	rs144640141	65817004	C	T	-0.0692000358011391	0.0311	0.02617
8	rs72658913	65817611	G	A	-0.001300845733048	0.021	0.9512
8	rs4295699	65818378	A	G	-0.009797842480111	0.0205	0.6339
8	rs62520087	65818421	C	T	-0.0074980401773571	0.0119	0.5264
8	rs4260923	65818520	A	G	-0.0031950988965408	0.0088	0.7142
8	rs72621463	65818719	G	A	-0.0338050046123612	0.0246	0.1694
8	rs4263805	65818743	C	T	-0.0095958936734469	0.0205	0.6389
8	rs6989338	65819352	T	C	-0.0028039273327342	0.0087	0.7457
8	rs7840415	65819485	G	A	-0.0095958936734469	0.0205	0.6397
8	rs28519604	65819509	T	C	0.0069954745123864	0.0111	0.53
8	rs73688173	65819601	T	C	-0.0334016766340304	0.0246	0.1746
8	rs73688174	65819608	T	G	-0.0360003042410416	0.0242	0.1376
8	rs7011839	65819720	G	C	-0.0075987978753305	0.0119	0.5196
8	rs72621464	65820833	G	T	-0.0363009797263316	0.0242	0.1337
8	rs28699391	65822915	A	G	0.007997931111062	0.0109	0.4628
8	rs7010533	65823186	T	C	-0.007296555232638	0.0119	0.5399
8	rs72621465	65823206	A	G	-0.0319964709431669	0.0246	0.1935
8	rs149645728	65823751	G	T	-0.0071958279818024	0.0118	0.5429
8	rs113613019	65824079	G	T	0.0088011559530687	0.011	0.4199
8	rs12681957	65824105	G	C	-0.0026033858701149	0.0087	0.7641
8	rs147508665	65825213	G	C	0.0537966583556417	0.0395	0.1733
8	rs145428913	65825792	G	A	-0.015895669405385	0.0235	0.497
8	rs28496551	65826149	G	A	0.0082954970241069	0.0109	0.4468
8	rs28645980	65826700	T	C	0.0076010387728197	0.0109	0.488
8	rs149959964	65826793	G	A	-0.0059979518036359	0.034	0.8602
8	rs3935037	65827319	G	A	-0.007004474152883	0.0119	0.5528
8	rs3935035	65827376	T	G	-0.0028039273327342	0.0087	0.746
8	rs75719363	65827623	T	G	0.0036034995896235	0.0354	0.9199
8	rs10090451	65828108	T	A	-0.0081027387031859	0.0118	0.4958
8	rs7823966	65828731	A	G	-0.0026033858701149	0.0087	0.7654
8	rs72621466	65828812	A	G	-0.0326988269632397	0.0246	0.1842
8	rs6994298	65829146	G	C	-0.0026033858701149	0.0087	0.7653
8	rs4131481	65829244	C	A	-0.0068030886197391	0.0205	0.7419
8	rs67046349	65830247	C	G	-0.0125990355765152	0.0177	0.4775
8	rs7822326	65831580	T	C	-0.0068030886197391	0.0205	0.7388
8	rs10091505	65832215	A	T	-0.0025031302181184	0.0087	0.7769
8	rs10106552	65832230	T	C	0.0021975835434872	0.0103	0.8321
8	rs11986768	65832704	C	T	-0.0026033858701149	0.0087	0.7679
8	rs60721646	65833013	G	A	-0.0026033858701149	0.0087	0.7631
8	rs62520092	65833170	C	T	-0.0080019302190585	0.0118	0.4999
8	rs61257891	65833513	C	T	-0.0068030886197391	0.0205	0.7405
8	rs150244537	65834660	T	G	0.0430020165445429	0.033	0.1934
8	rs72658916	65835041	A	G	-0.0573007769142667	0.042	0.172
8	rs10103608	65835086	G	C	0.0017983819413794	0.0103	0.859
8	rs6988513	65835327	A	G	0.0077995046323818	0.0109	0.4746
8	rs55685333	65835331	G	C	-0.0079011318962572	0.0118	0.5036
8	rs57609973	65835589	T	C	-0.0066017436345624	0.0205	0.7473
8	rs145493204	65835821	C	T	-0.0227979086760041	0.0277	0.4117
8	rs72621467	65836661	A	T	-0.0346949697968869	0.0249	0.1635
8	rs77562608	65836673	C	T	-0.0352956263947246	0.0282	0.2112
8	rs12680851	65839495	A	G	-0.0361039752308815	0.0248	0.1464
8	rs10957331	65839512	A	G	0.0016985566355815	0.0103	0.8726
8	rs10092231	65840494	T	C	-0.0078003437327339	0.0119	0.511
8	rs10046764	65841541	A	T	0.0014988761237359	0.0103	0.8837
8	rs111442509	65842283	G	C	0.027799974857679	0.0231	0.2293
8	rs117323407	65842741	G	A	0.0667984655384157	0.0261	0.01042
8	rs12546049	65843352	C	T	0.001598721363697	0.0103	0.8801
8	rs149844184	65843446	G	T	-0.0079011318962572	0.0241	0.7449
8	rs28605372	65843523	C	T	0.0017983819413794	0.0103	0.8618
8	rs28698718	65843682	C	T	0.0014988761237359	0.0103	0.8857
8	rs78112773	65843859	G	A	0.0204004877576787	0.0261	0.4349
8	rs28395281	65844316	T	A	-0.0028039273327342	0.0087	0.7452
8	rs7825628	65844674	T	G	-0.0031048149534787	0.0087	0.7202
8	rs7841923	65844853	A	T	-0.0031048149534787	0.0087	0.7229
8	rs4737689	65846246	T	C	-0.0059979518036359	0.0206	0.771
8	rs72658917	65846749	G	A	-0.004701032558649	0.021	0.8238
8	rs28749262	65846946	T	C	-0.0078003437327339	0.0119	0.5091
8	rs28870769	65847232	C	A	-0.0078003437327339	0.0119	0.5109
8	rs28772686	65847581	A	G	-0.0074980401773571	0.0119	0.5288
8	rs10112478	65847803	C	G	0.0075017910703226	0.0109	0.4935
8	rs4737690	65848007	T	G	-0.0028039273327342	0.0087	0.7454
8	rs4493943	65848520	T	A	-0.0074980401773571	0.0119	0.5263
8	rs77224640	65848541	T	C	-0.0080019302190585	0.0242	0.7418
8	rs7835805	65848899	A	G	-0.006199175242821	0.0206	0.7647
8	rs4341202	65848958	G	A	-0.0078003437327339	0.0119	0.5122
8	rs144442256	65849473	C	G	0.0149969810059077	0.0301	0.6184
8	rs117721421	65849854	C	T	-0.0252972953741621	0.0303	0.4035
8	rs4546701	65850022	G	T	-0.0074980401773571	0.0119	0.5288
8	rs10092823	65850084	C	T	-0.0076995657264405	0.0119	0.5183
8	rs28735597	65851909	G	A	-0.007296555232638	0.0118	0.5368
8	rs72658918	65852064	G	A	-0.0561048513847726	0.0417	0.1787
8	rs192536583	65852335	G	A	0.0324962313421326	0.0371	0.3806
8	rs7820796	65852914	C	G	-0.0024028846163103	0.0089	0.7854
8	rs4576457	65853137	A	C	-0.0022024235552	0.0089	0.8037
8	rs147000695	65853146	G	A	0.0200967016991224	0.0327	0.5384
8	rs62520094	65853589	C	T	-0.007095110875924	0.0119	0.552
8	rs4466436	65854402	T	C	0.0013990209137074	0.0103	0.8886
8	rs12550608	65854926	G	A	0.00730326611012	0.0109	0.5055
8	rs12545730	65855147	A	T	0.0014988761237359	0.0103	0.8871
8	rs4078079	65856143	C	T	-0.0024028846163103	0.0089	0.7881
8	rs10091951	65856738	A	G	-0.0078003437327339	0.0119	0.5089
8	rs75477098	65857731	C	A	-0.0112025145079934	0.0235	0.6327
8	rs72621468	65857956	G	A	-0.0338050046123612	0.0249	0.1751
8	rs72621469	65858013	A	G	0.0014988761237359	0.0103	0.8824
8	rs73240850	65859302	C	T	-0.0066017436345624	0.0206	0.7489
8	rs4529498	65859623	G	A	-0.0083043861636152	0.0119	0.4845
8	rs5024289	65860547	C	A	0.0014988761237359	0.0103	0.8835
8	rs74970179	65861014	C	G	0.0014988761237359	0.0103	0.8829
8	rs10808741	65862339	G	T	0.001598721363697	0.0103	0.8804
8	rs12544244	65863349	A	T	-0.001501126126267	0.0138	0.916
8	rs10808742	65863678	G	C	0.001099395443301	0.0103	0.9142
8	rs12675654	65863701	T	G	0.0218006299588528	0.0369	0.5549
8	rs7833783	65865617	A	G	-0.0027036515743148	0.0088	0.7615
8	rs4737691	65865699	T	C	-0.0055956263571598	0.0092	0.5376
8	rs13253321	65866290	G	C	-0.0153979421800967	0.0175	0.3783
8	rs7009388	65866548	C	T	-0.0080019302190585	0.0119	0.5035
8	rs72658919	65866554	A	C	-0.058901107920161	0.0417	0.1578
8	rs73240863	65867104	A	G	-0.0066017436345624	0.0206	0.7476
8	rs118128871	65867446	A	C	-0.0102018624845967	0.0226	0.6501
8	rs10101964	65867540	C	T	-0.0025031302181184	0.0088	0.7755
8	rs4260925	65867575	A	G	-0.0029042131473898	0.0088	0.7408
8	rs12156257	65868038	G	A	0.0014988761237359	0.0103	0.886
8	rs6472163	65868130	C	T	-0.0080019302190585	0.0119	0.5038
8	rs139896572	65868234	G	T	-0.0069037763167944	0.0206	0.7365
8	rs6992623	65868947	G	A	-0.0078003437327339	0.0119	0.5108
8	rs28852998	65868963	G	T	0.0014988761237359	0.0104	0.8849
8	rs28864803	65870796	G	A	0.0071047017299317	0.011	0.5168
8	rs75453333	65870959	G	A	0.001598721363697	0.0104	0.8805
8	rs62520116	65872871	G	A	-0.0083043861636152	0.0119	0.4879
8	rs78228810	65873423	G	A	-0.0068030886197391	0.0206	0.7421
8	rs117038064	65873936	A	G	-0.036798848237098	0.0286	0.1985
8	rs28796739	65874493	A	G	0.001598721363697	0.0104	0.8742
8	rs138035663	65877370	C	T	-0.0226035462098532	0.0509	0.6575
8	rs62520118	65877700	A	G	-0.0082035573506883	0.012	0.4949
8	rs7013068	65878244	G	A	0.0291023874205329	0.0236	0.2166
8	rs4737692	65878545	G	T	-0.0028039273327342	0.0088	0.7465
8	rs4737693	65878970	G	A	-0.0028039273327342	0.0088	0.7522
8	rs10097059	65879043	A	G	0.0021975835434872	0.0103	0.834
8	rs7830368	65879167	T	C	-0.0084959889212643	0.012	0.4763
8	rs10957332	65879822	C	T	0.0016985566355815	0.0104	0.8696
8	rs11989154	65880521	C	T	-0.0086977157031958	0.012	0.4674
8	rs4737694	65881225	T	C	-0.007004474152883	0.0206	0.7319
8	rs116842931	65881382	T	C	0.0267003518299564	0.0262	0.3067
8	rs147366795	65881645	T	C	0.0043007385516922	0.037	0.9072
8	rs35592909	65881646	A	G	-0.0117993392160431	0.0178	0.5099
8	rs117526574	65881791	C	T	-0.0456984484517478	0.0251	0.06943
8	rs4610790	65881798	C	G	-0.0030045090202987	0.0088	0.7313
8	rs113451833	65882354	G	T	-0.0085968472255182	0.012	0.4729
8	rs73240880	65882395	C	G	-0.0085968472255182	0.012	0.4736
8	rs118129880	65882929	C	T	0.0208021276292633	0.045	0.6445
8	rs72621470	65882975	A	G	0.0016985566355815	0.0104	0.869
8	rs35300531	65883172	G	A	-0.0143017847108596	0.0174	0.4117
8	rs7815307	65883177	T	C	-0.0086977157031958	0.012	0.4698
8	rs75548492	65883741	T	C	0.0284027945161868	0.0429	0.5085
8	rs117420284	65884383	A	G	-0.0440981887217984	0.0516	0.3926
8	rs10093210	65885397	A	G	-0.001300845733048	0.0088	0.8824
8	rs111736382	65885468	T	C	-0.0654028946007014	0.0505	0.195
8	rs34235973	65885774	A	G	-0.0092022107647994	0.012	0.4469
8	rs142253994	65886433	A	C	0.0356952753244514	0.0271	0.1876
8	rs66537370	65887061	C	T	0.0027960873020011	0.0098	0.7765
8	rs72621471	65887107	A	G	-0.0067024110596754	0.0186	0.72
8	rs117499772	65888104	T	C	0.0046989426564652	0.0354	0.8947
8	rs72658921	65888161	C	G	-0.0060985584618694	0.0173	0.7233
8	rs67282733	65888402	C	A	0.0028958031120254	0.0098	0.7638
8	rs62520119	65888962	C	T	-0.004198802647333	0.014	0.7658
8	rs78706544	65889035	A	G	0.0210959082947329	0.0269	0.4318
8	rs4348539	65891130	A	T	-0.0018016219466282	0.0088	0.8345
8	rs17294371	65891156	T	C	0.0352995739869328	0.0361	0.328
8	rs80073718	65891904	T	A	-0.0036968248442897	0.014	0.7896
8	rs28502162	65892171	C	T	-0.0164953025291975	0.0493	0.7382
8	rs62520120	65892220	A	G	-0.0046005663955682	0.0139	0.7426
8	rs139840330	65894064	C	T	-0.092203012053614	0.0441	0.03641
8	rs16931562	65894383	T	A	-0.0075987978753305	0.012	0.525
8	rs68123968	65894857	C	T	0.0026963615477425	0.0098	0.7787
8	rs73240893	65895600	T	C	-0.0182047046548463	0.0206	0.3768
8	rs7840002	65897418	G	A	-0.0027036515743148	0.0087	0.7544
8	rs72658923	65898575	G	T	-0.044599955369026	0.0348	0.2005
8	rs2002700	65898764	G	A	-0.001501126126267	0.0087	0.8599
8	rs2002699	65898871	G	C	-0.0033957590691798	0.014	0.8072
8	rs6996939	65899502	C	G	-0.0014009809156281	0.0088	0.8701
8	rs16931576	65899664	G	T	0.0005998200719675	0.0089	0.9487
8	rs6997106	65899687	A	G	-0.0012007205765188	0.0088	0.8909
8	rs117125753	65900043	G	C	0.0298014912367898	0.0223	0.181
8	rs7826321	65902888	T	G	-0.0012007205765188	0.0088	0.8917
8	rs4335163	65903326	T	C	-0.001300845733048	0.0088	0.8853
8	rs4465007	65904164	G	A	0.0009995003330834	0.0089	0.9138
8	rs113487241	65904200	G	A	-0.0603977725486758	0.0347	0.08194
8	rs4397441	65904316	C	T	-0.0009004052431641	0.0088	0.9221
8	rs4406438	65905030	A	C	0.0044003044444822	0.0088	0.6202
8	rs7827116	65906657	A	G	-0.0067024110596754	0.0139	0.6276
8	rs7827265	65906767	A	G	-0.0067024110596754	0.0139	0.6276
8	rs28694294	65907215	G	A	-0.0066017436345624	0.0139	0.633
8	rs62520122	65907265	A	T	-0.006199175242821	0.0139	0.6554
8	rs16931603	65907543	G	A	-0.0058973552660839	0.0139	0.6734
8	rs7011697	65907742	A	G	-0.0082035573506883	0.0209	0.697
8	rs16931606	65908814	T	C	-0.0066017436345624	0.0139	0.6349
8	rs4366114	65909980	C	T	-0.0055956263571598	0.0139	0.687
8	rs1962030	65910154	G	A	0.0004998750416509	0.0088	0.9549
8	rs16931613	65910534	C	T	-0.0055956263571598	0.0139	0.688
8	rs16931615	65910699	T	C	-0.005696192544881	0.0139	0.6829
8	rs36012140	65910709	A	T	-0.0140989243795016	0.0172	0.4135
8	rs10105012	65911031	C	A	-0.0067024110596754	0.0139	0.6309
8	rs10105344	65911364	A	G	0.0052959516591825	0.0109	0.6285
8	rs16931619	65912029	A	G	-0.0059979518036359	0.0181	0.7393
8	rs16931621	65912262	T	C	-0.0048015088161939	0.0183	0.7934
8	rs10109156	65912334	A	G	0.0051964749068174	0.0109	0.6321
8	rs28446354	65912880	G	T	-0.0066017436345624	0.0139	0.6325
8	rs4412403	65913163	G	A	0.0003999200213268	0.0088	0.9682
8	rs60166560	65914524	C	A	-0.0060985584618694	0.0182	0.7353
8	rs4288415	65914790	C	T	-0.0067024110596754	0.0139	0.6321
8	rs140504029	65914806	C	T	-0.0906032746829194	0.0441	0.03993
8	rs7829622	65916045	T	C	-0.0080019302190585	0.0209	0.7025
8	rs62520124	65916304	A	G	-0.0064004391810282	0.0139	0.6457
8	rs117481723	65916674	C	T	0.0023971245997214	0.0591	0.9679
8	rs62520125	65917049	G	A	-0.0067024110596754	0.0139	0.6275
8	rs72621472	65917305	G	T	-0.0045001103249234	0.0184	0.8076
8	rs62520126	65917391	T	A	-0.0068030886197391	0.0139	0.6265
8	rs62520127	65917411	A	G	-0.0068030886197391	0.0139	0.6231
8	rs7000105	65918329	C	T	-0.0040983869261633	0.0183	0.8226
8	rs7817586	65918529	T	C	-0.0067024110596754	0.0139	0.6278
8	rs12548776	65918675	T	C	0.0047984689115734	0.0109	0.663
8	rs7004914	65918785	G	A	-0.0032954239497972	0.0183	0.8572
8	rs7009737	65919528	G	A	-0.0052035148315978	0.0181	0.7747
8	rs112753101	65919541	G	A	-0.0076995657264405	0.0209	0.7134
8	rs7464276	65919647	A	G	-0.0067024110596754	0.0139	0.6287
8	rs10091866	65920100	G	A	0.0045994064948955	0.0109	0.6761
8	rs16919022	65920358	T	A	-0.0076995657264405	0.0181	0.6708
8	rs144539579	65920368	C	G	-0.0196008476550609	0.057	0.7315
8	rs2980011	65920479	G	C	-0.0347985055426955	0.02	0.0825
8	rs7015605	65921045	A	T	-0.0071958279818024	0.0139	0.6029
8	rs7814233	65921697	C	A	0.0043007385516922	0.0109	0.6904
8	rs16931641	65922259	A	T	-0.0071958279818024	0.0139	0.6061
8	rs150043903	65922300	G	A	-0.0442967745820927	0.0386	0.2517
8	rs6983551	65922325	C	T	0.0045994064948955	0.0109	0.6715
8	rs6983979	65922414	G	A	0.0045994064948955	0.0109	0.6724
8	rs75519444	65922850	A	G	-0.007095110875924	0.0139	0.607
8	rs116588213	65923539	T	C	-0.007095110875924	0.0139	0.6075
8	rs28439246	65923676	T	C	-0.0012007205765188	0.0088	0.8907
8	rs62520128	65923688	T	C	-0.0079011318962572	0.0139	0.5683
8	rs4498594	65924185	T	C	-0.007095110875924	0.0139	0.608
8	rs62520129	65924807	T	C	-0.006199175242821	0.0139	0.6555
8	rs62520130	65924849	A	G	-0.0071958279818024	0.0139	0.6041
8	rs6998985	65924855	C	T	0.0044003044444822	0.0109	0.6855
8	rs16931646	65924868	C	T	-0.007004474152883	0.0139	0.6138
8	rs6999034	65924948	C	T	0.0044003044444822	0.0109	0.6858
8	rs62520154	65925033	C	G	-0.0071958279818024	0.0139	0.6046
8	rs6999366	65925072	C	T	0.0005998200719675	0.0094	0.949
8	rs16931656	65925148	G	A	-0.007296555232638	0.0139	0.6003
8	rs4363237	65925733	A	G	-0.007095110875924	0.0139	0.6116
8	rs7004696	65925893	G	A	-0.007004474152883	0.0139	0.6121
8	rs72621473	65926334	T	A	-0.0058973552660839	0.0182	0.7455
8	rs4551403	65926606	G	A	-0.007004474152883	0.0139	0.6166
8	rs4541968	65926728	T	C	-0.007095110875924	0.0139	0.611
8	rs12544575	65926768	T	C	0.0044003044444822	0.0109	0.6845
8	rs10091699	65927151	G	A	-0.006199175242821	0.018	0.7304
8	rs7839848	65927398	G	A	0.004101577021075	0.0109	0.7084
8	rs62520155	65927708	G	C	-0.007095110875924	0.0139	0.6079
8	rs6986199	65927737	A	T	-0.0121029460677457	0.0213	0.5697
8	rs4554503	65928158	G	A	-0.0071958279818024	0.0139	0.6043
8	rs4425791	65928526	C	T	-0.007296555232638	0.0139	0.5979
8	rs7012693	65929166	T	C	0.0043007385516922	0.0109	0.6923
8	rs2002462	65929196	T	A	-0.0062998021485279	0.0139	0.652
8	rs2002463	65929223	T	C	-0.0071958279818024	0.0139	0.6037
8	rs16931680	65929350	A	G	-0.0064004391810282	0.0139	0.645
8	rs2002464	65929395	G	C	-0.0066017436345624	0.0139	0.6355
8	rs6997215	65929638	G	T	0.0043007385516922	0.0109	0.6915
8	rs4538926	65929990	T	A	-0.0084959889212643	0.0104	0.4129
8	rs2002465	65930316	G	T	-0.009000382197299	0.0112	0.4238
8	rs116938607	65930603	A	G	-0.0209989425960583	0.0468	0.6539
8	rs16931683	65931304	A	G	-0.0054045784588597	0.0182	0.7675
8	rs72621474	65931773	C	T	-0.0060985584618694	0.0183	0.74
8	rs72658936	65931897	C	T	0.0043007385516922	0.0109	0.6962
8	rs4478612	65932063	G	A	-0.0087985943563496	0.0112	0.4351
8	rs4637884	65932089	C	T	-0.0087985943563496	0.0112	0.4346
8	rs78615293	65932943	T	A	0.0679016096105729	0.0216	0.001633
8	rs7464903	65932999	A	G	-0.0085968472255182	0.0112	0.4419
8	rs4311688	65934736	C	T	-0.0084959889212643	0.0112	0.4507
8	rs58751145	65935240	G	T	-0.0075987978753305	0.0142	0.5894
8	rs144307100	65935485	A	G	0.0469980831605826	0.0501	0.3481
8	rs35550144	65935828	T	C	-0.008395140788382	0.0112	0.4527
8	rs117630078	65936636	T	C	0.0387975467079122	0.0476	0.4152
8	rs12550158	65937161	A	T	0.004001981379298	0.0109	0.7178
8	rs35630273	65937706	C	G	-0.0084959889212643	0.0112	0.4514
8	rs7011943	65937716	G	T	0.004001981379298	0.0109	0.7126
8	rs13266402	65938185	G	A	-0.0082035573506883	0.0112	0.466
8	rs6994526	65938234	T	C	0.003902375817241	0.0109	0.7244
8	rs11775661	65938264	C	T	0.0034041991335623	0.0109	0.7532
8	rs4272420	65939085	C	T	-0.007004474152883	0.0112	0.5308
8	rs35134294	65939998	C	T	-0.0064004391810282	0.0112	0.568
8	rs10100778	65940001	A	G	-0.0025031302181184	0.0087	0.7724
8	rs10100890	65940048	C	A	-0.0024028846163103	0.0087	0.7838
8	rs10087973	65940293	T	G	-0.0021022080918702	0.0087	0.8073
8	rs10104122	65940453	A	G	-0.002002002670673	0.0087	0.8186
8	rs62521296	65940714	T	A	-0.0054045784588597	0.0112	0.6296
8	rs10957333	65941449	A	G	0.004201162744548	0.0109	0.7034
8	rs73242733	65942051	T	G	-0.0110002818588653	0.0224	0.6244
8	rs150976235	65942124	C	T	-0.0005001250416822	0.059	0.993
8	rs62521297	65942479	G	A	-0.0050024916227914	0.0112	0.6535
8	rs4556118	65942775	T	C	-0.0051029981759033	0.0096	0.5968
8	rs17361612	65942982	C	G	-0.0055956263571598	0.0112	0.6187
8	rs17295863	65943465	G	A	-0.0042992284528324	0.0112	0.6992
8	rs34489694	65943578	C	T	-0.0051029981759033	0.0113	0.6544
8	rs72658938	65943599	T	C	-0.0073972926304747	0.0114	0.518
8	rs72658939	65943600	C	G	-0.005304041591906	0.0113	0.6416
8	rs149211085	65944057	G	A	-0.0033957590691798	0.0337	0.9198
8	rs72621475	65944412	C	G	-0.0040983869261633	0.0183	0.8215
8	rs13265777	65945387	C	A	-0.0055956263571598	0.0113	0.6167
8	rs139210687	65945802	A	C	-0.0730977134062134	0.0308	0.0174
8	rs74372254	65946409	C	A	-0.0140989243795016	0.0218	0.5174
8	rs10100817	65947182	C	T	-0.0094040800752939	0.0117	0.4256
8	rs4737696	65948304	A	G	-0.0088994831870327	0.009	0.3232
8	rs4515590	65948793	C	T	-0.004198802647333	0.0214	0.8438
8	rs138416192	65949188	G	A	-0.0275973271921043	0.0249	0.2674
8	rs35182379	65952052	C	T	-0.0093031403261444	0.0095	0.329
8	rs34817759	65953778	G	A	-0.009797842480111	0.0118	0.4044
8	rs12542373	65953783	T	A	-0.009000382197299	0.009	0.317
8	rs6993911	65954203	C	G	-0.0095050300143049	0.0095	0.3188
8	rs116851585	65954350	T	C	0.0560021901152849	0.0296	0.0589
8	rs117259111	65954377	G	T	0.0558981756288099	0.0296	0.05927
8	rs2980010	65955009	G	A	-0.0408011614039327	0.0198	0.0391
8	rs147719996	65955713	G	A	0.0603987139482326	0.0384	0.1158
8	rs141856303	65958041	A	G	0.0754042744478771	0.026	0.003708
8	rs4355810	65958293	G	C	-0.007004474152883	0.0131	0.5934
8	rs11780722	65958489	C	A	0.0017983819413794	0.0107	0.8665
8	rs12674475	65958603	A	G	-0.0095050300143049	0.0095	0.3158
8	rs117247452	65960363	C	A	-0.0081027387031859	0.0391	0.8355
8	rs10957334	65960510	G	A	-0.0122952780941516	0.0094	0.1907
8	rs77850440	65961186	A	G	0.001099395443301	0.0214	0.9577
8	rs4333639	65962086	T	C	-0.0073972926304747	0.0131	0.5736
8	rs4527915	65963602	C	T	-0.0113036461713921	0.0089	0.203
8	rs4576458	65963987	T	C	-0.0143017847108596	0.0116	0.2168
8	rs4262355	65964042	T	C	-0.0112025145079934	0.0089	0.2093
8	rs4527916	65964044	T	C	-0.0111013930711739	0.0089	0.2124
8	rs74699091	65964876	C	T	0.054497654936202	0.0295	0.0649
8	rs142436250	65965728	A	C	0.0184978548821194	0.0452	0.6832
8	rs117713504	65966136	G	T	0.0210959082947329	0.0332	0.5247
8	rs34354543	65967097	C	T	-0.0147989665120717	0.0116	0.2042
8	rs141377147	65968662	G	C	-0.0218980211012161	0.0475	0.645
8	rs118100286	65968955	A	T	0.0084045823438103	0.032	0.7929
8	rs7821841	65969117	C	T	-0.0107980900995126	0.0089	0.2257
8	rs62521304	65969311	C	A	-0.0075987978753305	0.0132	0.5654
8	rs7840526	65969390	T	G	-0.0149004625639624	0.0117	0.2
8	rs13272279	65969665	T	G	-0.0149004625639624	0.0117	0.2002
8	rs150511902	65969960	T	A	0.0168964476597299	0.0322	0.6
8	rs55921564	65971592	T	C	-0.0150019689183474	0.0117	0.2004
8	rs62521306	65972700	G	A	-0.0149004625639624	0.0117	0.2025
8	rs62521307	65972726	C	T	-0.0149004625639624	0.0117	0.2021
8	rs147604029	65973740	C	T	-0.0380030548002074	0.0217	0.07996
8	rs28478986	65974039	A	G	-0.0120017335415971	0.009	0.183
8	rs118025347	65974097	A	T	0.0374017521540008	0.0389	0.3356
8	rs28804470	65974146	A	G	-0.0007002451143934	0.0147	0.9617
8	rs76666215	65974192	C	T	-0.0055956263571598	0.0224	0.8023
8	rs7463457	65974632	T	A	-0.0120017335415971	0.009	0.1803
8	rs4543582	65974834	T	A	-0.0081027387031859	0.0132	0.5418
8	rs12155754	65974934	G	C	-0.0153979421800967	0.0117	0.1897
8	rs62521309	65975179	T	C	-0.015895669405385	0.0117	0.1752
8	rs12156056	65975581	T	A	-0.015895669405385	0.0117	0.1757
8	rs10104965	65975753	G	A	0.0092966519050945	0.0127	0.464
8	rs10091949	65976153	T	C	0.001099395443301	0.0193	0.9546
8	rs4236937	65976275	C	T	-0.0079011318962572	0.0132	0.5531
8	rs113171614	65977365	T	C	0.0247999239054771	0.0211	0.2401
8	rs34743985	65977700	G	A	-0.0154994990469515	0.0117	0.188
8	rs10095425	65978660	A	G	-0.007004474152883	0.009	0.4394
8	rs145271640	65979041	T	C	-0.0171970248285215	0.0252	0.4945
8	rs7815763	65980331	G	T	-0.0147989665120717	0.0118	0.2091
8	rs7837660	65980642	T	A	-0.0146974807605841	0.0118	0.2115
8	rs7819783	65980651	G	A	-0.0147989665120717	0.0118	0.2102
8	rs10090676	65981073	T	G	0.0027960873020011	0.0194	0.8868
8	rs57982745	65981092	T	G	-0.0151034855773182	0.0118	0.2002
8	rs59355632	65981122	G	C	-0.0151034855773182	0.0118	0.2004
8	rs60172196	65981559	G	A	-0.0152963956259917	0.0118	0.1943
8	rs34768708	65982059	T	C	-0.0150019689183474	0.0118	0.2032
8	rs35547851	65982291	T	C	-0.0150019689183474	0.0118	0.2053
8	rs7829628	65982893	C	T	-0.0152050125429676	0.0118	0.1988
8	rs7813755	65983180	T	C	-0.0146974807605841	0.0118	0.2151
8	rs12678249	65983392	C	T	0.0118001041157506	0.0129	0.3616
8	rs75088509	65983393	A	G	0.0250047589895661	0.0224	0.2637
8	rs35110567	65983572	G	T	-0.0147989665120717	0.0118	0.2114
8	rs13250750	65983646	A	T	-0.0147989665120717	0.0118	0.2117
8	rs12678743	65983684	G	A	0.0116024307308398	0.0129	0.3681
8	rs13251259	65983754	A	G	-0.0152963956259917	0.0118	0.1957
8	rs13251343	65983850	A	C	-0.0152050125429676	0.0118	0.1996
8	rs13251630	65983913	A	C	-0.0152963956259917	0.0118	0.1955
8	rs13252709	65984014	G	A	-0.0156010662286512	0.0118	0.1877
8	rs28798395	65984052	G	A	0.0022973590486834	0.0195	0.9044
8	rs9643390	65984567	T	G	-0.0079011318962572	0.0132	0.5519
8	rs36107187	65984813	G	A	-0.0156010662286512	0.0119	0.1885
8	rs4400418	65984830	T	A	-0.0054950702819798	0.0091	0.5416
8	rs117431919	65986351	T	C	0.0118001041157506	0.0327	0.7183
8	rs34682173	65986595	T	C	-0.0153979421800967	0.0119	0.195
8	rs4737697	65986639	A	T	-0.0074980401773571	0.0133	0.5755
8	rs57859199	65986889	G	A	-0.0160988945897493	0.0119	0.1749
8	rs62521319	65987256	T	C	-0.0076995657264405	0.0133	0.5608
8	rs28406713	65987859	G	A	0.0141987193998129	0.013	0.2755
8	rs78827547	65988139	T	C	0.0724043790054573	0.0261	0.005523
8	rs73242773	65988291	C	T	0.0183015011699126	0.0164	0.2642
8	rs28733835	65988942	A	C	-0.0074980401773571	0.0121	0.5376
8	rs2956320	65989176	C	T	-0.0038975857287134	0.009	0.6671
8	rs59692671	65989422	A	G	-0.0039979812872983	0.019	0.8327
8	rs2956319	65989486	C	T	-0.0172987645783295	0.0116	0.1351
8	rs2956318	65989511	C	T	-0.0185000759845861	0.0091	0.04137
8	rs77805402	65989824	C	A	0.0068961666878413	0.0225	0.7571
8	rs2956317	65989977	G	T	-0.0168003386783461	0.0104	0.1072
8	rs2956316	65990305	G	A	-0.0154994990469515	0.0105	0.1375
8	rs2956315	65990746	C	G	-0.0095958936734469	0.0088	0.2762
8	rs2980008	65990758	A	G	-0.0083043861636152	0.0101	0.4111
8	rs76198069	65990837	T	C	0.0262036654966364	0.0245	0.2855
8	rs2956314	65990918	A	C	-0.0094040800752939	0.0088	0.2856
8	rs56306400	65991324	T	C	-0.0146974807605841	0.0124	0.234
8	rs80304503	65991812	G	A	0.027799974857679	0.024	0.2474
8	rs2956313	65991911	A	G	-0.0088994831870327	0.0101	0.3763
8	rs188791034	65992384	G	T	-0.094200795398827	0.0499	0.05926
8	rs7817683	65992696	C	A	-0.015702643727291	0.0105	0.134
8	rs7817859	65992804	C	T	-0.015895669405385	0.0105	0.1283
8	rs117322624	65993216	C	A	0.001598721363697	0.0328	0.9608
8	rs10504383	65993721	T	C	0.0222017079836866	0.0246	0.3668
8	rs2956312	65994071	A	G	-0.0159972768350078	0.0105	0.1264
8	rs62521321	65994440	C	T	-0.0149004625639624	0.0123	0.2252
8	rs10504382	65995595	T	G	-0.0150019689183474	0.0123	0.2215
8	rs2956311	65995705	T	A	-0.0087985943563496	0.0101	0.3809
8	rs148413557	65995749	T	C	0.0562007331879655	0.0327	0.0855
8	rs117685324	65995775	C	A	-0.0132980281439898	0.0234	0.5715
8	rs4737205	65995898	G	A	0.0280041964095973	0.0245	0.2539
8	rs12674536	65996012	G	A	-0.0164038098256767	0.0105	0.1167
8	rs17549048	65996537	A	T	-0.0152050125429676	0.0123	0.2164
8	rs2980004	65996598	C	T	-0.0163021610829842	0.0105	0.1191
8	rs16931729	65996678	G	C	-0.0152963956259917	0.0123	0.215
8	rs2956310	65997304	C	T	-0.0150019689183474	0.0089	0.09208
8	rs2956309	65997485	T	C	-0.0147989665120717	0.0089	0.09531
8	rs2956308	65997557	A	T	-0.0159972768350078	0.0105	0.1285
8	rs7821402	65998894	C	T	0.0539008916487975	0.0303	0.07541
8	rs77606420	65998924	T	C	0.0548952993715794	0.0315	0.08185
8	rs73244404	65999787	A	G	0.0481995135792341	0.0303	0.1114
8	rs2980003	65999963	C	T	0.0021975835434872	0.0098	0.825
8	rs4387012	66000843	G	A	-0.0152050125429676	0.0124	0.22
8	rs76519082	66000872	T	A	0.0156961681063242	0.0229	0.4941
8	rs28421227	66001433	T	C	0.0491044005063081	0.0303	0.1057
8	rs28794252	66001624	A	G	0.0491044005063081	0.0303	0.1058
8	rs183809698	66001887	C	T	0.0575044650684261	0.033	0.08119
8	rs73244421	66001981	A	G	0.0485996698360624	0.0303	0.1092
8	rs2980001	66002775	C	T	-0.0006001800720324	0.0088	0.9432
8	rs10216537	66003429	A	G	0.0495041949030891	0.0304	0.1036
8	rs2979999	66003709	C	T	-0.0036968248442897	0.0102	0.7147
8	rs2956307	66003840	G	A	-0.0039979812872983	0.0102	0.6984
8	rs112985776	66003954	A	G	0.0497040321791155	0.0307	0.1051
8	rs78940828	66004019	G	A	0.0774979340203838	0.0262	0.003101
8	rs77388617	66004798	A	G	0.0528011569911275	0.0316	0.09479
8	rs146814799	66004866	A	G	0.0377966226945664	0.0238	0.1118
8	rs2956306	66004994	G	A	-0.0039979812872983	0.0102	0.6928
8	rs2980009	66006620	T	C	0.0036034995896235	0.0086	0.6769
8	rs80023457	66007477	G	T	-0.026898543868701	0.0448	0.5476
8	rs143625975	66007857	C	T	-0.0162005226717083	0.035	0.6431
8	rs7010619	66007918	G	A	0.0435000054458512	0.0244	0.07523
8	rs16931735	66008068	G	A	-0.0145046862028817	0.0128	0.258
8	rs72658961	66008098	G	A	-0.0146974807605841	0.0128	0.2522
8	rs2956305	66008289	A	C	0.0032048589489113	0.0086	0.7075
8	rs7843978	66008502	G	C	0.0406043708419401	0.0243	0.09542
8	rs6472166	66008682	G	A	-0.0149004625639624	0.0128	0.2445
8	rs10504381	66009295	G	A	-0.0145046862028817	0.0129	0.2607
8	rs2956304	66010459	G	A	-0.0021022080918702	0.0087	0.8137
8	rs2980006	66010720	T	C	-0.001100605444033	0.0087	0.8994
8	rs28513309	66011258	A	G	-0.0147989665120717	0.0129	0.2517
8	rs145122850	66011274	G	A	0.0347008987793103	0.027	0.1984
8	rs2980005	66012276	G	A	0.005703702916678	0.0095	0.5498
8	rs6999457	66012961	C	A	-0.0147989665120717	0.0129	0.251
8	rs2980000	66013163	G	A	0.0056042667198317	0.0095	0.5579
8	rs16931744	66013545	C	T	0.03649585023784	0.025	0.1435
8	rs72658965	66013677	T	A	-0.0591026555948241	0.0483	0.2206
8	rs2001648	66013857	C	T	-0.0016012813669738	0.0088	0.8573
8	rs76644861	66014727	T	C	-0.0149004625639624	0.0116	0.1974
8	rs7010585	66015276	C	T	0.0051964749068174	0.0096	0.5888
8	rs7814538	66016808	G	A	0.004101577021075	0.0087	0.6348
8	rs72658967	66018227	C	T	-0.0152050125429676	0.013	0.2422
8	rs9886369	66019046	C	T	0.004201162744548	0.0087	0.629
8	rs12549317	66020127	T	C	0.0061013488579762	0.0096	0.5248
8	rs4075627	66020256	G	A	-0.0008003201707691	0.0088	0.9268
8	rs7842129	66020732	A	G	0.0347974835421732	0.025	0.1637
8	rs186224881	66020904	G	A	-0.0708946787765477	0.0549	0.1972
8	rs4480157	66021589	A	G	-0.007004474152883	0.0097	0.4724
8	rs4481644	66022284	A	G	0.0066975214477213	0.0096	0.4886
8	rs75890843	66022583	T	C	-0.0176956485356892	0.0114	0.1216
8	rs12335217	66023840	C	T	0.0387975467079122	0.0287	0.1769
8	rs118147213	66023848	C	T	-0.0095050300143049	0.0372	0.7993
8	rs12550184	66024923	G	C	0.001099395443301	0.0265	0.9659
8	rs59125442	66024947	T	C	-0.0208968257129853	0.0104	0.04423
8	rs7831791	66025487	A	G	0.0418998134646779	0.0259	0.1055
8	rs4332170	66025862	G	A	0.0071047017299317	0.009	0.4326
8	rs78659402	66026090	C	T	0.0382009626151637	0.0279	0.1712
8	rs4737698	66026395	G	A	0.0068961666878413	0.0123	0.5717
8	rs79608535	66026429	T	C	0.0235016597850914	0.0227	0.2989
8	rs13249592	66027467	G	A	-0.0019018072895963	0.016	0.9043
8	rs79773708	66028052	T	A	0.009197572354042	0.0334	0.7829
8	rs11995456	66028074	C	T	-0.007004474152883	0.0149	0.6402
8	rs36098259	66028121	G	A	-0.0057967688471774	0.0149	0.6983
8	rs35889580	66029023	T	C	-0.0080019302190585	0.015	0.592
8	rs34072602	66029279	T	C	-0.0075987978753305	0.015	0.6148
8	rs57679560	66029628	T	C	-0.0227979086760041	0.0206	0.2695
8	rs7005678	66031497	A	G	-0.0040983869261633	0.0143	0.7743
8	rs35934706	66032357	C	T	-0.0081027387031859	0.0149	0.5886
8	rs6472168	66032362	T	C	-0.0082035573506883	0.0149	0.583
8	rs73249400	66032446	A	G	-0.0240980393840575	0.0206	0.2429
8	rs6472169	66032516	T	A	0.0114047182634362	0.0155	0.4613
8	rs34035757	66032662	G	A	-0.0101008421794295	0.0169	0.5505
8	rs535477687	66033119	G	C	0.0219962978718961	0.0561	0.6948
8	rs11986276	66033129	G	A	-0.0049019951702315	0.0145	0.7363
8	rs111682314	66033398	C	T	0.0099008246772624	0.0099	0.3207
8	rs10099114	66039469	G	C	-0.0076995657264405	0.0149	0.6042
8	rs28749808	66039942	G	C	0.0103957761821204	0.0333	0.7557
8	rs6983165	66040068	A	C	0.0117012723076411	0.0154	0.45
8	rs10100003	66040171	G	C	0.0013990209137074	0.0332	0.9672
8	rs10086583	66040232	T	C	0.003902375817241	0.0307	0.8987
8	rs10100067	66040417	C	T	-0.006199175242821	0.0148	0.6762
8	rs13255324	66040463	C	T	0.013202462677756	0.0097	0.1738
8	rs139550396	66040527	G	T	-0.017502275136142	0.029	0.5466
8	rs10103076	66040723	A	G	-0.0144032303107437	0.0127	0.2555
8	rs111743661	66041042	A	C	0.0005998200719675	0.0297	0.985
8	rs10090792	66041375	T	C	-0.007095110875924	0.0148	0.6294
8	rs7824305	66041683	G	T	-0.0071958279818024	0.0148	0.629
8	rs7823942	66041726	A	T	-0.0054045784588597	0.0141	0.7035
8	rs7842506	66041848	T	C	-0.0071958279818024	0.0148	0.6276
8	rs7842640	66041902	T	C	-0.0071958279818024	0.0148	0.6274
8	rs7842786	66041997	T	C	-0.026898543868701	0.0337	0.4255
8	rs10111084	66042557	G	A	-0.0054950702819798	0.0148	0.7097
8	rs73251217	66042752	T	C	-0.0247026126403718	0.0208	0.2358
8	rs10283351	66042936	A	G	0.0074025335167413	0.0106	0.485
8	rs35174563	66043130	T	A	-0.0074980401773571	0.0149	0.6148
8	rs4601358	66043466	T	C	0.0111970780932162	0.0098	0.252
8	rs28862984	66043532	C	T	-0.0066017436345624	0.0127	0.6014
8	rs13252790	66043668	T	G	0.0045994064948955	0.0147	0.7559
8	rs13250667	66043696	C	T	0.0	0.0148	0.9985
8	rs4621839	66044876	C	T	0.0242046886968174	0.0103	0.01911
8	rs4549813	66044949	C	G	0.0202045073158995	0.0092	0.02849
8	rs7839956	66045418	G	C	0.0004998750416509	0.0128	0.9671
8	rs28651850	66045681	C	G	0.0194986595340326	0.0092	0.03398
8	rs4477070	66045773	C	T	0.0003999200213268	0.0128	0.9746
8	rs4372040	66046002	A	G	0.0003999200213268	0.0128	0.976
8	rs4599854	66046573	G	A	-0.0246001168682327	0.0104	0.01856
8	rs4592083	66048009	T	A	-0.0243029385231735	0.0104	0.01992
8	rs4262356	66048160	C	T	0.0004998750416509	0.0127	0.9678
8	rs28804107	66048474	C	T	0.0005998200719675	0.0127	0.9617
8	rs71529158	66048491	A	G	-0.0152963956259917	0.0294	0.603
8	rs28887236	66048668	T	C	0.0005998200719675	0.0127	0.9605
8	rs34100152	66048753	G	A	0.0005998200719675	0.0127	0.9643
8	rs34573448	66048905	G	T	0.0005998200719675	0.0127	0.9646
8	rs4278187	66050403	C	T	-0.0243029385231735	0.0104	0.01892
8	rs7842077	66050662	C	T	0.0213015034199157	0.0091	0.02013
8	rs4612376	66051833	G	A	0.0006997551142732	0.0126	0.9562
8	rs4612377	66051872	G	A	0.0005998200719675	0.0126	0.9602
8	rs4292728	66051879	C	G	0.0005998200719675	0.0126	0.9607
8	rs10098374	66052328	A	G	0.0197045832743354	0.0091	0.03104
8	rs6985582	66052489	A	G	0.0078987227933553	0.0398	0.8429
8	rs6985622	66052547	A	C	0.0005998200719675	0.0126	0.9607
8	rs4300041	66053000	C	G	0.0006997551142732	0.0126	0.9576
8	rs4413814	66053047	A	T	0.0005998200719675	0.0126	0.9602
8	rs7836646	66053285	T	C	-0.0243029385231735	0.0103	0.01845
8	rs117576738	66053710	A	C	-0.0938053126850552	0.0361	0.009367
8	rs4415354	66053849	A	G	0.0004998750416509	0.0126	0.9659
8	rs142603698	66053894	C	T	-0.0064004391810282	0.0399	0.8725
8	rs4358836	66054062	C	T	0.0004998750416509	0.0126	0.9692
8	rs4623467	66054084	T	A	0.0005998200719675	0.0126	0.9642
8	rs4631499	66054197	T	C	0.0005998200719675	0.0126	0.9604
8	rs7002228	66055473	G	A	0.0007996801705642	0.0125	0.9512
8	rs35631195	66055494	C	T	0.0141001243787816	0.0098	0.1516
8	rs4737700	66055820	A	G	0.0007996801705642	0.0125	0.9484
8	rs4737701	66056046	A	G	-0.0247026126403718	0.0102	0.01549
8	rs4737702	66056067	A	G	0.0008995952428359	0.0125	0.944
8	rs117273657	66056101	G	C	-0.0137034650584925	0.0628	0.8271
8	rs4132352	66056654	C	T	-0.0235040691879941	0.0102	0.0217
8	rs112121206	66059186	G	A	-0.0239956055562207	0.0435	0.5814
8	rs10957335	66059228	A	T	0.0013990209137074	0.0105	0.8904
8	rs4484736	66059237	G	A	0.0009995003330834	0.0105	0.9238
8	rs7006804	66059833	A	C	0.017496047616751	0.0087	0.04487
8	rs4737703	66060125	T	C	0.0005998200719675	0.0104	0.9529
8	rs9298098	66060347	A	G	0.0005998200719675	0.0104	0.9522
8	rs10092721	66060565	C	G	0.0006997551142732	0.0104	0.9487
8	rs9650213	66061250	C	A	0.0004998750416509	0.0104	0.9623
8	rs7845727	66061512	G	C	0.0005998200719675	0.0104	0.9533
8	rs6472173	66062040	T	C	0.0005998200719675	0.0104	0.952
8	rs4281144	66063014	G	A	0.0005998200719675	0.0104	0.9563
8	rs4342643	66064881	A	G	0.0194005857039748	0.0087	0.02567
8	rs9643391	66065201	C	T	-0.0226035462098532	0.0101	0.02458
8	rs4581094	66065387	C	A	-0.0227979086760041	0.0101	0.02354
8	rs4443698	66065759	G	A	-0.0229002198863326	0.0101	0.02274
8	rs4313193	66065803	G	A	0.0009995003330834	0.0104	0.9238
8	rs4431624	66066167	T	C	0.001099395443301	0.0104	0.9134
8	rs4617197	66066188	A	G	0.0011992805754821	0.0104	0.9102
8	rs10216394	66066533	A	G	0.0011992805754821	0.0104	0.9061
8	rs10216820	66066558	T	C	0.0011992805754821	0.0104	0.9065
8	rs9298099	66066748	A	G	0.0011992805754821	0.0104	0.9059
8	rs7814615	66067608	A	G	0.0187039847937718	0.0087	0.0305
8	rs117952865	66067744	G	A	0.0242046886968174	0.0265	0.3615
8	rs117400034	66067805	C	T	-0.0028039273327342	0.0173	0.869
8	rs4364670	66068068	A	G	0.0012991557316201	0.0104	0.8978
8	rs60791055	66068081	T	C	0.0199986865066891	0.0087	0.02119
8	rs4454318	66068170	G	A	0.0011992805754821	0.0104	0.9081
8	rs4263806	66068753	C	A	0.0012991557316201	0.0104	0.899
8	rs139485365	66068916	G	T	-0.0732053027592748	0.052	0.1593
8	rs4592084	66068965	C	G	0.0195967237465575	0.0087	0.02333
8	rs4458912	66069060	G	T	0.0008995952428359	0.0104	0.932
8	rs13259718	66069374	G	A	0.0199986865066891	0.0087	0.0206
8	rs4385496	66069907	C	G	0.0012991557316201	0.0104	0.8977
8	rs6995065	66070377	C	A	-0.0235040691879941	0.01	0.01925
8	rs72658980	66070407	G	C	-0.023002541565316	0.01	0.0222
8	rs7825677	66070409	C	A	0.0011992805754821	0.0104	0.9087
8	rs6999418	66070770	A	G	-0.023401696181619	0.01	0.01952
8	rs34441204	66070887	A	G	0.0199986865066891	0.0086	0.02054
8	rs7830036	66071061	A	G	0.0012991557316201	0.0104	0.8987
8	rs4382513	66071388	C	G	0.0011992805754821	0.0104	0.9121
8	rs4474058	66071930	G	T	-0.0229002198863326	0.01	0.02219
8	rs4737704	66072703	C	T	-0.0248973835545144	0.0099	0.01238
8	rs10095326	66073614	C	T	0.0189002595004805	0.0086	0.02872
8	rs7016016	66074065	A	G	-0.0235040691879941	0.01	0.01897
8	rs6998613	66074310	T	C	-0.0229002198863326	0.01	0.02217
8	rs6982800	66074511	G	A	-0.0229002198863326	0.01	0.02201
8	rs78718178	66074892	T	C	-0.0034961042567088	0.0177	0.8446
8	rs4737706	66074962	A	G	0.001099395443301	0.0105	0.914
8	rs4451336	66074987	G	A	0.0184978548821194	0.0087	0.03236
8	rs4236938	66075576	A	C	0.0011992805754821	0.0105	0.9067
8	rs13256336	66075717	C	G	-0.0274020297483382	0.031	0.3754
8	rs13258391	66076241	G	C	-0.001501126126267	0.0107	0.8911
8	rs13258595	66076260	G	A	-0.005304041591906	0.0106	0.6161
8	rs35631780	66076504	G	A	-0.0335981494309355	0.031	0.2783
8	rs13266206	66076756	A	G	0.017496047616751	0.0095	0.06514
8	rs7008249	66077539	C	G	-0.0027036515743148	0.0116	0.8167
8	rs6472174	66077649	G	T	0.0146028573839336	0.0095	0.1253
8	rs7842485	66078557	C	A	-0.003596459514405	0.0116	0.7524
8	rs7842495	66078589	C	A	-0.0034961042567088	0.0116	0.7654
8	rs72658982	66078746	A	G	-0.005696192544881	0.0236	0.8088
8	rs58154819	66079444	G	A	-0.0007002451143934	0.0117	0.9498
8	rs56898229	66079488	G	A	-0.0437951599996715	0.0287	0.1275
8	rs576171438	66079519	C	T	0.0291995144044279	0.0452	0.5177
8	rs4582599	66079805	G	A	0.0147999386115992	0.0086	0.08716
8	rs28722853	66080059	G	A	0.0147014028528927	0.0086	0.08893
8	rs10098658	66080121	C	G	0.0146028573839336	0.0086	0.0898
8	rs10113401	66080133	T	A	0.0147014028528927	0.0086	0.08952
8	rs10098969	66080228	G	A	0.0172994970780611	0.0086	0.04503
8	rs13280037	66080312	A	C	-0.0006001800720324	0.0118	0.9623
8	rs6651302	66080318	C	T	0.0177023841130051	0.0094	0.05963
8	rs6651303	66080367	C	T	0.0147014028528927	0.0086	0.08893
8	rs10088791	66080589	T	C	0.0147999386115992	0.0086	0.08746
8	rs6991639	66081570	A	C	0.0147999386115992	0.0086	0.08688
8	rs6472175	66081707	G	T	0.0149969810059077	0.0086	0.08269
8	rs6472176	66081733	A	G	0.0178988554877579	0.0094	0.05781
8	rs6472177	66081764	G	T	0.0149969810059077	0.0086	0.08257
8	rs4592085	66081909	G	A	0.0178988554877579	0.0094	0.05679
8	rs6415602	66082011	G	A	0.0171029078996623	0.0086	0.04739
8	rs4324954	66082585	A	C	0.0204004877576787	0.0094	0.02954
8	rs62506063	66082818	T	C	0.0479040574070545	0.0294	0.103
8	rs77476195	66084748	C	T	-0.0264979913062283	0.02	0.1846
8	rs71529159	66084833	C	A	-0.0010005003335835	0.0118	0.9339
8	rs117200480	66085008	C	T	0.0038027603329278	0.0207	0.854
8	rs72658987	66085522	G	C	0.0142973047008244	0.0144	0.3208
8	rs62506064	66085591	C	T	0.0193025022544974	0.0087	0.0259
8	rs7842442	66085796	C	T	0.0189983824093147	0.0087	0.02792
8	rs74473303	66087585	C	G	-0.0225012653465135	0.0539	0.6761
8	rs4599855	66088232	T	C	0.0194005857039748	0.0094	0.03866
8	rs4487817	66088620	A	C	0.0193025022544974	0.0094	0.03994
8	rs10112944	66088668	G	A	0.0189002595004805	0.0089	0.03443
8	rs4737709	66089371	A	G	0.0199986865066891	0.0089	0.02487
8	rs6472179	66090698	A	G	-0.0146974807605841	0.0089	0.09703
8	rs6994809	66091193	T	C	-0.0046005663955682	0.0171	0.7851
8	rs149703935	66091345	C	T	-0.0484972070855493	0.042	0.2485
8	rs12547966	66092315	G	A	-0.0140989243795016	0.0094	0.1327
8	rs56089808	66092504	T	C	-0.0050024916227914	0.017	0.7698
8	rs55756474	66092907	T	C	-0.0286978729475453	0.0409	0.4828
8	rs56125715	66093149	A	T	-0.0048015088161939	0.017	0.7762
8	rs113413295	66093347	C	T	-0.004701032558649	0.017	0.7825
8	rs112662456	66093413	A	G	-0.0049019951702315	0.017	0.774
8	rs10435611	66093419	T	C	-0.0380030548002074	0.0133	0.004345
8	rs10435573	66093663	G	A	-0.0136020904182857	0.0089	0.1246
8	rs79226085	66094050	T	C	-0.0055956263571598	0.017	0.7405
8	rs147216881	66094713	A	G	-0.0454995840713661	0.042	0.2791
8	rs188217117	66095144	T	C	-0.0484972070855493	0.0522	0.3528
8	rs7000812	66095495	G	T	-0.0139975096438537	0.0094	0.1367
8	rs7001327	66095793	G	T	-0.0057967688471774	0.017	0.7355
8	rs7001514	66096062	C	T	-0.0139975096438537	0.0094	0.1358
8	rs34957715	66096901	T	C	-0.0067024110596754	0.0169	0.6925
8	rs34355673	66096912	T	G	-0.0067024110596754	0.0169	0.6916
8	rs76584922	66097034	A	G	-0.0393023164827424	0.0425	0.3552
8	rs142984683	66097266	T	A	0.0311013012983478	0.0412	0.45
8	rs7819548	66098707	A	G	-0.0138961051921114	0.0089	0.1201
8	rs79387958	66099205	A	G	-0.005304041591906	0.017	0.7546
8	rs7813721	66101106	T	A	-0.005696192544881	0.017	0.7367
8	rs60015363	66101456	G	A	-0.0374007702544828	0.0423	0.3763
8	rs7834171	66101480	G	A	-0.0055956263571598	0.017	0.7432
8	rs7833932	66101488	C	A	-0.0054950702819798	0.017	0.7473
8	rs72658989	66102188	G	A	-0.0138961051921114	0.0094	0.138
8	rs13253048	66102313	A	G	-0.013399371963117	0.0089	0.133
8	rs12544654	66102770	T	C	-0.0138961051921114	0.0094	0.1383
8	rs4076715	66103140	G	T	-0.0138961051921114	0.0094	0.1377
8	rs34994298	66103925	G	A	-0.0132980281439898	0.0088	0.1325
8	rs35523635	66103984	C	T	-0.0036968248442897	0.0171	0.8264
8	rs141570007	66104352	T	C	-0.006199175242821	0.0564	0.912
8	rs36026916	66104601	C	T	-0.0045001103249234	0.0171	0.7932
8	rs12056787	66104758	A	G	-0.0418954871740363	0.0419	0.3171
8	rs76550422	66104967	G	A	0.0314017631395316	0.0285	0.2716
8	rs12056482	66105097	G	C	-0.0421040660228114	0.0419	0.315
8	rs4427208	66105151	C	T	-0.0135007260538548	0.0094	0.1499
8	rs57728118	66105153	A	G	-0.0390007373497326	0.0288	0.1762
8	rs191515427	66105403	A	G	-0.0048015088161939	0.0556	0.9308
8	rs78662653	66105919	C	A	-0.0413012760239546	0.0419	0.3246
8	rs36096905	66106709	G	A	-0.0162005226717083	0.025	0.5178
8	rs34147471	66107295	T	C	-0.0043996643446871	0.0171	0.7977
8	rs34209696	66107947	T	A	-0.0051029981759033	0.0171	0.7659
