## Supplementary material for "Characterization of shared and ancestry-specific signals driving complex traits using multi-ancestry fine-mapping": EAS_schizophrenia_gwas_8_88783689_89783689.tsv

chrom	ID	pos	A1	A2	BETA	SE	P
8	rs12155993	88783748	T	C	-0.0009004052431641	0.0298	0.9771
8	rs1507891	88783934	T	G	0.0118001041157506	0.0172	0.4938
8	rs1507892	88784179	G	C	-0.0009004052431641	0.0298	0.9762
8	rs16872607	88784195	A	G	0.0125015292229252	0.0174	0.4725
8	rs1507893	88784339	A	G	-0.0009004052431641	0.0298	0.9748
8	rs72673128	88784385	A	G	0.0121953336998771	0.0172	0.4789
8	rs12156068	88784677	T	A	-0.0022024235552	0.0299	0.9413
8	rs7838844	88785042	T	C	0.0363994293800054	0.0199	0.06719
8	rs78423862	88785050	T	C	-0.0018016219466282	0.0316	0.9545
8	rs17715703	88785118	C	G	-0.0016012813669738	0.0316	0.9596
8	rs12547616	88785378	T	C	-0.0016012813669738	0.0316	0.9584
8	rs12544645	88785402	C	T	-0.0009004052431641	0.0316	0.977
8	rs75874945	88785870	A	T	-0.0017014466397575	0.0316	0.9571
8	rs11784083	88786357	T	C	0.0128964817350202	0.0174	0.4606
8	rs1507894	88786777	T	G	0.0121953336998771	0.0172	0.4786
8	rs1507895	88786875	G	A	-0.001300845733048	0.0316	0.9668
8	rs78602266	88787236	C	T	-0.001100605444033	0.0316	0.9723
8	rs10955404	88788057	C	G	0.0116024307308398	0.0172	0.5014
8	rs763340	88789155	C	T	0.0121953336998771	0.0177	0.4906
8	rs76031457	88789245	A	G	-0.0428970626523952	0.0308	0.1646
8	rs2337209	88789263	C	G	0.0115035793834154	0.0172	0.5043
8	rs763339	88789308	A	T	0.0111970780932162	0.0172	0.5173
8	rs12547324	88789321	C	T	-0.0014009809156281	0.0316	0.9653
8	rs12550411	88789428	T	G	-0.0012007205765188	0.0316	0.9687
8	rs72673131	88789456	C	T	0.0118989261570991	0.0175	0.4971
8	rs12550416	88789469	T	C	0.0115035793834154	0.0172	0.5051
8	rs12542259	88789512	G	A	0.0111970780932162	0.0172	0.5154
8	rs59183358	88790261	A	T	-0.0010005003335835	0.0316	0.9743
8	rs72673132	88790268	T	C	0.0123039944561641	0.0174	0.4824
8	rs7013934	88790626	C	T	0.0228958774769045	0.0382	0.5487
8	rs2097943	88790811	C	T	0.0117012723076411	0.0174	0.5024
8	rs2079473	88790903	T	C	-0.0010005003335835	0.0316	0.9745
8	rs2079472	88790922	C	T	-0.0010005003335835	0.0316	0.9742
8	rs75190878	88791415	G	T	-0.0006001800720324	0.0316	0.9857
8	rs12675252	88791454	T	C	0.0123039944561641	0.0174	0.4797
8	rs12541418	88791565	A	G	-0.001100605444033	0.0316	0.9729
8	rs35915698	88791584	T	C	0.0239996896478807	0.0382	0.5292
8	rs12678345	88792344	C	A	0.0118989261570991	0.0177	0.5019
8	rs76527186	88792444	G	C	-0.0016012813669738	0.0316	0.9588
8	rs12682393	88792545	G	A	0.012096540947233	0.0174	0.4883
8	rs77146938	88792833	C	T	-0.0010005003335835	0.0316	0.975
8	rs12548928	88793178	A	G	0.0115035793834154	0.0172	0.5028
8	rs117375328	88793311	C	T	0.06879818587027	0.0678	0.3105
8	rs12548966	88793383	A	G	0.0115035793834154	0.0172	0.5038
8	rs12549511	88793481	T	G	0.0118001041157506	0.0172	0.4938
8	rs78970620	88794360	C	T	-0.0003000450090019	0.0315	0.9933
8	rs4255183	88794680	G	A	-0.0003000450090019	0.0315	0.9932
8	rs4260933	88794782	G	T	0.0117012723076411	0.0172	0.4973
8	rs11786772	88794916	A	T	0.0118989261570991	0.0174	0.4962
8	rs139813497	88794977	C	T	0.0311013012983478	0.0794	0.6953
8	rs12547739	88795037	C	T	-0.001100605444033	0.0259	0.967
8	rs13248173	88795281	T	C	0.0258041896815329	0.0381	0.4982
8	rs141114110	88795297	C	T	0.130896674801767	0.0887	0.1401
8	rs34592216	88795406	G	T	0.012096540947233	0.0177	0.4945
8	rs76103269	88795688	G	A	0.0038027603329278	0.0258	0.8839
8	rs16872861	88796282	A	G	0.0121953336998771	0.0174	0.4851
8	rs55767621	88797236	T	C	0.012096540947233	0.0174	0.487
8	rs142507988	88797295	T	C	-0.0213972981080803	0.1015	0.8328
8	rs56353979	88797516	T	C	0.0119977384336167	0.0172	0.487
8	rs57535655	88797539	C	G	-0.0014009809156281	0.0277	0.9607
8	rs59509258	88797935	C	T	-0.0001000050003333	0.0316	0.9969
8	rs7009187	88798123	A	G	0.0003999200213268	0.0315	0.9907
8	rs7009995	88798644	A	T	-0.0007002451143934	0.0312	0.9818
8	rs17715934	88799159	A	G	0.0	0.0315	0.9991
8	rs4960945	88799185	T	G	0.0112959597418516	0.0174	0.5172
8	rs7813504	88799819	T	G	0.0570984120398765	0.0344	0.09692
8	rs10102593	88799848	T	C	0.0574006067311047	0.0345	0.09598
8	rs2240458	88801153	C	T	0.0005998200719675	0.0315	0.986
8	rs146009166	88801525	T	A	-0.126198345257731	0.1056	0.2322
8	rs16873107	88801868	T	G	0.0128964817350202	0.0174	0.461
8	rs6469021	88802127	T	G	0.0412954824071715	0.0204	0.04264
8	rs6469022	88802400	A	G	0.0416984103556758	0.0204	0.04092
8	rs13256181	88802871	G	A	-0.0016012813669738	0.0259	0.95
8	rs7840637	88803116	T	A	0.0128964817350202	0.0172	0.4549
8	rs76586529	88803138	C	T	0.0	0.0316	0.9992
8	rs11775797	88803219	A	T	0.0126002819757385	0.0174	0.4694
8	rs10504854	88803424	C	G	0.0123039944561641	0.0172	0.4738
8	rs7818882	88803575	G	A	0.0389995348490096	0.0198	0.0489
8	rs11776728	88804137	A	C	0.0127977582298607	0.0172	0.4569
8	rs35325244	88804257	C	T	-0.0017014466397575	0.0259	0.9487
8	rs74948965	88804926	G	A	0.0006997551142732	0.0316	0.982
8	rs11774224	88805359	C	G	0.0126990249774084	0.0175	0.468
8	rs6999342	88805401	C	T	-0.0016012813669738	0.026	0.9505
8	rs6980859	88805425	A	G	0.0406043708419401	0.0204	0.04656
8	rs11777799	88805556	A	G	0.0126990249774084	0.0173	0.4621
8	rs10955410	88806303	C	A	0.0127977582298607	0.0177	0.4701
8	rs143509708	88806680	G	A	0.0009995003330834	0.0316	0.976
8	rs10955411	88806722	A	G	0.012096540947233	0.0173	0.4817
8	rs148564607	88806774	G	T	-0.0021022080918702	0.026	0.9358
8	rs34009456	88806878	T	C	-0.0021022080918702	0.026	0.9362
8	rs147314840	88807019	A	G	0.001099395443301	0.0316	0.9732
8	rs145768134	88807246	A	C	0.0006997551142732	0.0316	0.9811
8	rs4382520	88807471	G	A	0.0503983940836932	0.0355	0.1557
8	rs12542720	88807734	C	T	0.001099395443301	0.0316	0.9722
8	rs12547531	88807809	G	C	0.001099395443301	0.0316	0.9717
8	rs60510919	88807878	C	T	0.0126990249774084	0.0175	0.469
8	rs114344099	88807928	T	C	0.001598721363697	0.0316	0.9587
8	rs117586399	88808043	C	A	0.0012991557316201	0.0316	0.9683
8	rs138023657	88808261	A	G	0.0127977582298607	0.0175	0.4632
8	rs28766344	88808683	C	T	0.017496047616751	0.0393	0.6558
8	rs13282314	88808726	C	T	-0.0006001800720324	0.026	0.9807
8	rs56977114	88808898	C	A	0.0012991557316201	0.0317	0.9666
8	rs146078538	88809402	T	A	0.0014988761237359	0.0317	0.9624
8	rs12680207	88811213	A	G	0.0127977582298607	0.0175	0.4646
8	rs7823532	88811698	G	A	0.0006997551142732	0.0317	0.9819
8	rs7824648	88811754	C	T	0.0006997551142732	0.0317	0.9825
8	rs72673136	88812052	G	A	0.0128964817350202	0.0175	0.4622
8	rs1605543	88812311	A	C	0.004101577021075	0.0322	0.8976
8	rs67155345	88812323	A	G	0.0143958802837323	0.0174	0.4079
8	rs72673137	88812416	A	G	0.0129951954948113	0.0175	0.4576
8	rs79570308	88812562	C	A	0.0032048589489113	0.0323	0.9205
8	rs76134348	88813298	A	C	0.0026963615477425	0.0317	0.9314
8	rs72673138	88813924	A	G	0.0141987193998129	0.0174	0.4127
8	rs7846049	88814239	G	A	0.0146028573839336	0.0174	0.4014
8	rs7830968	88814506	A	G	0.0141987193998129	0.0174	0.4147
8	rs7835326	88815135	A	C	0.0129951954948113	0.0173	0.4524
8	rs72673140	88815339	A	G	0.0126002819757385	0.0176	0.4723
8	rs35206812	88816025	G	A	0.0127977582298607	0.0174	0.4595
8	rs57923811	88816085	C	T	-0.0040983869261633	0.0637	0.9485
8	rs55840002	88816105	C	G	0.0127977582298607	0.0176	0.4648
8	rs61700563	88816427	G	A	0.0017983819413794	0.0317	0.9548
8	rs57832201	88816656	G	A	0.0018981972830802	0.0317	0.9521
8	rs10096889	88816704	A	T	0.0459957873421583	0.0352	0.1911
8	rs12156158	88816708	A	G	0.0017983819413794	0.0317	0.955
8	rs12156159	88816775	A	G	0.0131037693769772	0.0174	0.4516
8	rs117600321	88817952	T	A	-0.0507039943747058	0.0427	0.2354
8	rs72673142	88818484	C	G	0.0126002819757385	0.0176	0.4749
8	rs12546741	88818796	C	T	0.0020977980821461	0.0327	0.948
8	rs56867674	88819610	A	G	0.0141001243787816	0.0174	0.4189
8	rs118027607	88820752	G	A	0.0225048553400694	0.0428	0.5995
8	rs13254339	88822651	T	C	0.0158044491449436	0.0239	0.508
8	rs191685540	88822660	A	G	-0.0582967085104029	0.0946	0.5379
8	rs17716441	88822683	T	C	0.0330962274891896	0.0423	0.4349
8	rs72673144	88823119	C	G	0.0067968490002727	0.0203	0.7386
8	rs79277052	88823449	T	C	0.0190964956909883	0.0204	0.3481
8	rs80311203	88823960	G	A	0.0244974716003874	0.0193	0.2031
8	rs61136465	88824086	C	T	0.0067968490002727	0.0203	0.7393
8	rs34232467	88824194	T	A	0.003902375817241	0.0294	0.8935
8	rs72673146	88824872	T	C	0.0071047017299317	0.0203	0.7272
8	rs189244052	88824946	C	T	0.0277027118389473	0.1044	0.7909
8	rs11786840	88825236	A	G	0.0178988554877579	0.0172	0.2978
8	rs16873506	88825473	T	A	0.0146028573839336	0.0188	0.4394
8	rs1507890	88825526	C	T	0.0207041815582916	0.0177	0.2437
8	rs1507889	88825548	T	G	0.0178006246255066	0.0172	0.3003
8	rs1507888	88825709	T	A	0.0194005857039748	0.0172	0.2581
8	rs16873533	88826518	T	C	0.0089002747867194	0.0203	0.6612
8	rs12541759	88827181	A	G	0.0009995003330834	0.0291	0.9714
8	rs79138275	88827321	G	A	0.043097802902723	0.0422	0.3066
8	rs144248452	88827712	T	C	-0.0596969272581274	0.065	0.3579
8	rs1995727	88827729	G	A	0.0189983824093147	0.0203	0.35
8	rs17643927	88827799	T	C	-0.0010005003335835	0.0354	0.9775
8	rs13270057	88828202	A	G	0.013202462677756	0.023	0.5655
8	rs76671575	88828276	T	G	0.0192044091837133	0.0203	0.3445
8	rs72673151	88828395	A	G	0.0204984635773248	0.0172	0.2329
8	rs72673152	88828406	A	G	0.0096037361426946	0.0203	0.6362
8	rs17643976	88828552	A	G	0.0004998750416509	0.0354	0.9892
8	rs17644017	88829022	C	A	0.0341018649449722	0.0409	0.4046
8	rs17644037	88829256	C	T	0.0275957115907991	0.0175	0.114
8	rs11777763	88829384	T	G	0.0082954970241069	0.023	0.7193
8	rs55958133	88829656	A	G	0.0102968054773682	0.0202	0.6117
8	rs56066549	88829702	C	T	0.0173977771764203	0.0191	0.3615
8	rs55979263	88829875	C	A	0.0189983824093147	0.0192	0.3209
8	rs118184389	88829879	A	G	-0.0122041688389067	0.1069	0.9092
8	rs34788441	88829890	T	C	0.0052959516591825	0.0243	0.8278
8	rs59630497	88830579	T	C	0.0096037361426946	0.0187	0.6098
8	rs77448040	88830760	C	T	0.0183996828453635	0.0203	0.3649
8	rs72673154	88830941	G	C	0.0099998345783334	0.0202	0.6219
8	rs117640398	88831144	G	A	0.0099998345783334	0.0202	0.6222
8	rs12545234	88831334	T	C	0.0006997551142732	0.0291	0.9818
8	rs117876349	88831390	A	T	0.0179970767016546	0.0203	0.3765
8	rs55718527	88831567	A	T	0.0180952882690919	0.0203	0.3734
8	rs7819401	88831715	A	G	0.0096037361426946	0.0187	0.6079
8	rs7819427	88831765	A	G	0.0092966519050945	0.0187	0.6189
8	rs12676815	88831969	G	A	0.0282958691548473	0.0171	0.0985
8	rs79898914	88832686	C	T	0.0187039847937718	0.0203	0.359
8	rs7003171	88832754	A	G	0.0055048206344449	0.0243	0.8201
8	rs7011214	88832957	T	C	0.001099395443301	0.0291	0.9699
8	rs139931532	88833264	T	C	0.0208021276292633	0.0171	0.2243
8	rs12542905	88833312	T	C	0.0089002747867194	0.0187	0.634
8	rs17644114	88834516	A	C	-0.026600681797179	0.0905	0.7691
8	rs185521646	88834558	C	A	-0.0198966317144566	0.1252	0.8735
8	rs79723102	88834724	T	C	0.0029955089797983	0.0353	0.9333
8	rs62524607	88834747	C	T	0.017496047616751	0.0259	0.5004
8	rs76684654	88834794	C	T	0.0193025022544974	0.0203	0.3428
8	rs72673155	88834943	T	A	0.0085037404912207	0.0203	0.6754
8	rs13259509	88835227	T	G	0.029403450369242	0.0175	0.09211
8	rs767883	88836414	G	A	0.0231011029079872	0.0172	0.1787
8	rs55860425	88836464	T	A	0.0215951374365897	0.0172	0.2069
8	rs28742982	88836533	G	A	0.0228958774769045	0.0251	0.3612
8	rs117383394	88836962	T	C	-0.0248051189189711	0.0653	0.704
8	rs77777898	88836978	T	C	0.0203025023378308	0.0204	0.3201
8	rs3885019	88838468	G	T	0.0099008246772624	0.0203	0.6253
8	rs7007314	88840222	A	G	0.0228958774769045	0.0172	0.1829
8	rs16873813	88840773	T	G	0.0092966519050945	0.0203	0.6465
8	rs11786633	88841279	G	A	0.0231011029079872	0.0172	0.1791
8	rs16873821	88841676	T	A	0.0025966258472659	0.0292	0.9304
8	rs16873891	88843821	G	T	0.0203025023378308	0.0204	0.3192
8	rs68143150	88846768	C	T	0.0218006299588528	0.0172	0.2041
8	rs67679715	88846884	C	G	0.0089993837968006	0.0203	0.657
8	rs4960946	88846922	G	A	0.003902375817241	0.0292	0.8938
8	rs7825784	88846956	G	A	0.0236969951765786	0.0172	0.1668
8	rs16873940	88847673	A	T	0.0194005857039748	0.0204	0.3408
8	rs12541422	88848045	G	A	0.0038027603329278	0.0292	0.8965
8	rs13275718	88849274	T	G	0.0077995046323818	0.0236	0.7408
8	rs118137962	88849545	G	C	0.0624958112255439	0.0957	0.5137
8	rs77518166	88849554	C	G	0.0200967016991224	0.0204	0.3242
8	rs56310182	88850171	A	T	0.0210959082947329	0.0172	0.2187
8	rs56363925	88850492	A	G	0.0213015034199157	0.0172	0.2153
8	rs182582035	88851422	T	C	-0.0746050187378346	0.0863	0.3873
8	rs13278470	88851890	C	G	0.0032048589489113	0.0292	0.9117
8	rs77505753	88852067	G	A	0.0205964297986501	0.0204	0.3132
8	rs16873992	88852376	A	G	0.0207041815582916	0.0204	0.3108
8	rs6995710	88852543	C	T	0.021898468701116	0.0172	0.2021
8	rs16873999	88852833	C	T	0.0204984635773248	0.0204	0.3167
8	rs2878912	88854997	C	T	0.0069954745123864	0.0202	0.7304
8	rs16874025	88855301	G	A	0.0192044091837133	0.0205	0.3504
8	rs16874026	88855907	C	T	0.0063994795805678	0.0202	0.7516
8	rs1507883	88856948	A	G	-0.0008003201707691	0.018	0.966
8	rs16874037	88856991	G	A	0.022299507494767	0.0209	0.2854
8	rs72673173	88857405	A	C	0.0055048206344449	0.0201	0.7848
8	rs189301990	88857985	C	T	0.031799009548949	0.065	0.625
8	rs2878913	88858497	T	C	0.0473987203698754	0.0212	0.02565
8	rs77078790	88859828	A	C	0.0016985566355815	0.0349	0.9614
8	rs723809	88860826	G	A	0.0219962978718961	0.0207	0.2868
8	rs1605542	88861567	A	G	0.0333960906184285	0.037	0.368
8	rs11785047	88862483	C	A	0.0056042667198317	0.0201	0.7807
8	rs145858142	88863326	C	T	-0.0845018013377377	0.0716	0.2379
8	rs72673174	88863491	G	A	0.0047984689115734	0.0201	0.8104
8	rs72673175	88863581	G	T	0.0048979852621919	0.0201	0.809
8	rs11780762	88865197	G	A	0.0142973047008244	0.0188	0.4481
8	rs11778400	88865314	T	C	0.0046989426564652	0.0201	0.8138
8	rs72673176	88866791	G	C	0.0048979852621919	0.0201	0.8059
8	rs80112910	88867047	C	T	0.0217027816432335	0.0207	0.2948
8	rs184188324	88867751	G	A	0.0361004656247227	0.0532	0.4979
8	rs34053467	88867836	C	T	0.001998002662673	0.029	0.9454
8	rs71526907	88867850	G	A	0.0023971245997214	0.0289	0.9352
8	rs72673177	88868071	G	A	0.0058031292269501	0.0201	0.7729
8	rs12543318	88868340	C	A	0.0131037693769772	0.0175	0.4535
8	rs10955427	88868928	T	C	0.004201162744548	0.0181	0.8172
8	rs56040103	88869791	G	A	0.0045994064948955	0.0201	0.8185
8	rs113969904	88870241	T	C	0.0048979852621919	0.0201	0.8073
8	rs143737680	88870867	G	T	0.0044998604248922	0.0201	0.8229
8	rs117592684	88871946	C	T	0.0044998604248922	0.0201	0.8245
8	rs112497356	88872150	T	C	0.0044003044444822	0.0201	0.8276
8	rs10955429	88878078	T	C	0.0037031349243813	0.0202	0.8553
8	rs72673184	88878456	C	A	0.013202462677756	0.0189	0.4833
8	rs142416134	88879428	G	A	-0.0122952780941516	0.0848	0.8846
8	rs71526908	88881241	G	A	0.0081963182244858	0.0291	0.7771
8	rs10429299	88881431	T	C	0.0061013488579762	0.0285	0.8312
8	rs10107694	88882572	A	C	0.0572967376061087	0.0238	0.01596
8	rs16874282	88883101	G	C	0.0078987227933553	0.0291	0.7853
8	rs77976937	88883634	A	G	0.0522982892110339	0.0422	0.2157
8	rs140873455	88886815	G	A	-0.0544984253364989	0.0764	0.4755
8	rs11784027	88887382	A	G	0.0090984829852593	0.0177	0.6058
8	rs13278530	88887534	G	C	0.0065981840282271	0.0285	0.8176
8	rs145361300	88888372	T	A	0.0409979790340721	0.0629	0.5142
8	rs117014912	88889479	C	T	-0.0017014466397575	0.0959	0.9862
8	rs79347430	88889802	A	G	-0.0121029460677457	0.06	0.8397
8	rs7835657	88889854	G	C	0.0093957216403621	0.0291	0.748
8	rs10100405	88891871	G	A	0.0430020165445429	0.0223	0.05345
8	rs143503474	88892425	C	T	0.0335991726304121	0.0461	0.4667
8	rs9297386	88893230	T	G	0.0112959597418516	0.0284	0.6917
8	rs74516706	88893254	C	T	-0.0039979812872983	0.0204	0.8439
8	rs183848522	88894077	C	T	0.01600129372694	0.0927	0.8632
8	rs79152341	88894636	C	G	-0.0052035148315978	0.0644	0.9358
8	rs79754604	88894643	G	A	-0.0057967688471774	0.0644	0.9285
8	rs1911665	88896480	G	A	0.0314017631395316	0.0183	0.08634
8	rs72673191	88898726	G	T	-0.0049019951702315	0.0204	0.8115
8	rs1507884	88900168	T	C	0.0044003044444822	0.0293	0.8818
8	rs16874606	88900503	G	A	0.0481995135792341	0.0465	0.3004
8	rs72673192	88901343	A	G	-0.0052035148315978	0.0204	0.8003
8	rs76799259	88902800	A	C	-0.0008003201707691	0.0356	0.9826
8	rs11786656	88904358	C	T	0.0003999200213268	0.0177	0.9833
8	rs13282257	88904448	T	G	0.0037031349243813	0.0295	0.9
8	rs12549235	88910132	G	A	0.0020977980821461	0.0295	0.9431
8	rs77950245	88910650	G	A	0.0463013553668425	0.0466	0.3197
8	rs4960947	88914760	T	C	0.0315955615897506	0.0187	0.09144
8	rs60301887	88916709	G	A	-0.0145046862028817	0.0391	0.7111
8	rs74305793	88917361	C	T	-0.029202265808213	0.0599	0.6259
8	rs74841912	88917868	T	C	0.115798846231641	0.0926	0.2114
8	rs1034832	88918331	T	G	-0.0001000050003333	0.0176	0.9939
8	rs79005821	88919267	T	C	0.0355987772398635	0.0459	0.4378
8	rs72673196	88920402	C	T	-0.0153979421800967	0.0644	0.811
8	rs138287577	88924419	A	G	-0.0782967327751765	0.0739	0.2891
8	rs16875013	88925380	A	C	0.0327962744150825	0.0189	0.0825
8	rs7839686	88925728	C	T	0.0312951579807101	0.0182	0.08531
8	rs148441367	88926477	C	T	-0.0260975991218731	0.0837	0.7549
8	rs74765942	88927750	C	T	0.0129951954948113	0.1159	0.9105
8	rs17717629	88930662	T	G	-0.001300845733048	0.0335	0.9679
8	rs151303314	88932249	A	G	0.0454990400712183	0.0631	0.4706
8	rs10091380	88932269	T	A	0.0333960906184285	0.0187	0.07359
8	rs7010600	88933627	T	G	0.001598721363697	0.0178	0.9286
8	rs1006364	88934441	A	C	0.0507026199737612	0.023	0.02713
8	rs62524617	88935931	C	T	0.0329027196757078	0.0187	0.07863
8	rs11782427	88937177	G	A	0.0020977980821461	0.0179	0.9081
8	rs11780131	88937450	T	A	-0.0093031403261444	0.0205	0.6479
8	rs147293329	88938198	C	G	-0.0018016219466282	0.094	0.9845
8	rs62524618	88938809	C	T	0.0043007385516922	0.0294	0.8839
8	rs142821406	88945340	A	G	-0.100096616538285	0.1311	0.4453
8	rs35328772	88945812	C	T	0.0052959516591825	0.0295	0.8562
8	rs77518950	88948282	C	T	0.047598978799279	0.0628	0.448
8	rs10454343	88948346	C	T	0.0026963615477425	0.0295	0.9266
8	rs10454344	88948488	T	C	-0.0003000450090019	0.0179	0.985
8	rs10454345	88948674	G	A	0.0243022925229648	0.0638	0.7036
8	rs10088179	88948825	G	A	0.0321960982163169	0.0192	0.09405
8	rs149585441	88948890	G	A	-0.0548997899816623	0.0601	0.3612
8	rs6469114	88949742	T	C	-0.0031950988965408	0.0177	0.8555
8	rs7827022	88950064	T	C	-0.000200020002667	0.0179	0.9906
8	rs13249113	88950838	T	C	0.0033045340083004	0.0295	0.9112
8	rs62524653	88951114	G	A	0.0329027196757078	0.0192	0.08695
8	rs11784463	88952582	T	A	0.0335991726304121	0.0186	0.07118
8	rs77003046	88952948	C	T	0.0307037775750057	0.0906	0.735
8	rs185623755	88953994	T	A	-0.0243029385231735	0.0826	0.7681
8	rs35624183	88954315	T	C	-0.0101008421794295	0.0205	0.623
8	rs12548146	88955895	C	A	-0.0073972926304747	0.0328	0.8224
8	rs6469118	88956314	A	G	0.03649585023784	0.0223	0.1019
8	rs76379693	88956505	G	T	0.081497034243183	0.0688	0.2358
8	rs4375050	88956612	C	T	0.0029955089797983	0.0295	0.918
8	rs12681162	88957556	C	T	-0.0098988321792475	0.0204	0.6284
8	rs72673199	88957584	G	A	-0.0099998320783335	0.0204	0.6262
8	rs79515403	88957636	G	A	0.0465972853767823	0.0485	0.3364
8	rs58428311	88958794	T	C	-0.0028039273327342	0.0248	0.9112
8	rs79660877	88958851	C	T	0.0660966815748511	0.063	0.2937
8	rs117804545	88961156	A	G	0.0613960888650743	0.07	0.3803
8	rs2337160	88962066	C	T	-0.0022024235552	0.0178	0.901
8	rs16875583	88962865	T	C	0.0339955472579582	0.0186	0.06743
8	rs2214926	88963147	T	C	0.0005998200719675	0.0179	0.9742
8	rs72673200	88963701	G	A	-0.009797842480111	0.0202	0.629
8	rs2337161	88965081	C	T	0.0004998750416509	0.018	0.9768
8	rs1989738	88966752	A	G	0.0336958638567256	0.0188	0.07271
8	rs2214925	88968632	T	C	0.0033045340083004	0.0296	0.9126
8	rs4400429	88970682	A	G	0.0308007491527123	0.0183	0.09167
8	rs13249827	88974096	A	G	0.0063001125484799	0.0297	0.8328
8	rs77098863	88975019	C	G	-0.0423022562339069	0.0627	0.5006
8	rs278897	88975898	A	G	0.0374980764200844	0.0187	0.04515
8	rs59316904	88976745	T	C	-0.0138048499765589	0.0205	0.4997
8	rs13268358	88976786	G	T	-0.0058973552660839	0.0331	0.8589
8	rs117932822	88976789	G	A	0.0450976409030327	0.0543	0.4064
8	rs16875851	88977785	C	T	0.0032048589489113	0.0718	0.9647
8	rs79499898	88977992	T	C	-0.0976018035694551	0.1216	0.4222
8	rs149114335	88979804	T	A	-0.035596090043474	0.0856	0.6772
8	rs148252623	88980066	G	T	-0.0549948736289312	0.0642	0.3918
8	rs1477915	88981540	A	G	-0.0122041688389067	0.018	0.4991
8	rs117804210	88982721	C	T	-0.0471020897690825	0.0318	0.1385
8	rs6995841	88983236	T	C	-0.0122952780941516	0.0182	0.4986
8	rs370883661	88983579	C	T	0.0988040690585806	0.0668	0.139
8	rs278895	88984932	C	T	0.0416984103556758	0.0188	0.02679
8	rs145498478	88985092	T	G	0.0044998604248922	0.0714	0.9499
8	rs278894	88986749	G	T	0.0421970486997883	0.0188	0.02476
8	rs278893	88987396	G	C	0.0384992991506098	0.0187	0.0392
8	rs34030179	88987569	A	G	-0.009000382197299	0.0184	0.6226
8	rs34841713	88988180	C	T	-0.0038975857287134	0.0346	0.9093
8	rs11781084	88988299	C	G	-0.0158042315449673	0.0205	0.4415
8	rs80283016	88988854	A	G	0.0036034995896235	0.1521	0.981
8	rs278892	88989037	A	G	0.0379988130912113	0.0186	0.04136
8	rs278891	88989316	T	C	0.0379988130912113	0.0186	0.04129
8	rs278890	88990028	A	G	0.0379025370484673	0.0186	0.0422
8	rs72675105	88990392	T	A	-0.0158042315449673	0.0193	0.4131
8	rs144123681	88990690	A	T	0.0329994782631079	0.0714	0.6442
8	rs278888	88990773	G	A	0.0416024898545136	0.0188	0.02684
8	rs35912163	88991359	G	A	-0.0014009809156281	0.0347	0.9668
8	rs278887	88992511	G	T	0.0208021276292633	0.0185	0.2603
8	rs278886	88992790	A	G	0.0382009626151637	0.0187	0.04036
8	rs62524657	88993033	G	A	0.0007996801705642	0.0317	0.9801
8	rs278885	88994384	A	G	0.0381047060335456	0.0187	0.04141
8	rs2616480	88996802	G	A	0.0379025370484673	0.0188	0.04368
8	rs2616481	88996985	T	G	0.0379988130912113	0.0187	0.04183
8	rs79741984	88997559	G	A	-0.0143017847108596	0.0421	0.7341
8	rs9642805	88997586	A	T	0.0106035827841911	0.031	0.7324
8	rs1477905	88997716	C	T	0.0379988130912113	0.0187	0.04164
8	rs1023915	88998507	A	G	0.0379988130912113	0.0187	0.04205
8	rs2169655	88998663	A	G	0.0336958638567256	0.0185	0.06883
8	rs1031826	88999985	A	G	0.0369007163483657	0.0187	0.0483
8	rs2616484	89000798	A	G	0.0267977123853779	0.0186	0.1484
8	rs142042332	89001514	G	A	0.0086028888072678	0.0736	0.9067
8	rs2616485	89001891	C	T	0.0404987422798789	0.0188	0.03138
8	rs12675751	89003632	T	C	-0.0122041688389067	0.0194	0.5288
8	rs146063752	89004181	G	A	0.0961007762914555	0.1266	0.4479
8	rs730317	89006561	T	G	0.0355987772398635	0.0186	0.05559
8	rs730316	89006607	T	C	-0.0039979812872983	0.0179	0.8241
8	rs2086052	89007235	G	A	0.0353961009469877	0.0186	0.05731
8	rs2616504	89007653	A	C	0.0361004656247227	0.0188	0.05494
8	rs4961073	89007711	A	G	0.005703702916678	0.0348	0.8692
8	rs140410253	89007717	C	A	-0.0386992491392765	0.0756	0.6087
8	rs2616503	89008059	T	C	0.0369007163483657	0.0176	0.03577
8	rs79020481	89010229	T	C	0.0056042667198317	0.0902	0.9509
8	rs6469158	89011448	C	T	0.025696986087186	0.018	0.1534
8	rs12677446	89012608	A	G	0.0088011559530687	0.0692	0.8993
8	rs2664363	89014455	T	C	0.0379988130912113	0.0188	0.04359
8	rs138116243	89016302	C	T	9.99950003332973e-05	0.0738	0.9984
8	rs2664364	89017568	A	G	0.021898468701116	0.0183	0.2298
8	rs2616510	89018125	A	C	0.0344980404075674	0.0188	0.06702
8	rs2664365	89018566	G	A	0.0344980404075674	0.0188	0.06706
8	rs1961470	89019298	C	T	0.0374017521540008	0.0189	0.0475
8	rs1961469	89019419	A	G	0.0374980764200844	0.0189	0.04736
8	rs56801608	89020945	C	T	0.0377003271828256	0.0189	0.04645
8	rs72675113	89021223	A	G	0.0127977582298607	0.0853	0.8807
8	rs55792056	89021297	A	C	0.0377003271828256	0.0189	0.0463
8	rs113216168	89023595	C	A	-0.0076995657264405	0.0195	0.695
8	rs2664366	89024840	T	C	0.0239996896478807	0.0182	0.187
8	rs75919427	89029361	A	T	-0.0683002542587931	0.06	0.2549
8	rs72675116	89030307	C	A	-0.0046005663955682	0.0201	0.8198
8	rs17718917	89030490	A	G	-0.0252972953741621	0.0553	0.647
8	rs2616502	89032160	T	G	0.0347008987793103	0.019	0.06728
8	rs78103981	89032838	G	A	0.0223972974420383	0.0883	0.8001
8	rs80295339	89033608	G	A	-0.0591026555948241	0.1306	0.6509
8	rs1477907	89033615	T	C	0.0360040066341877	0.0187	0.0541
8	rs76920899	89035393	A	G	0.0332026408277183	0.0402	0.4089
8	rs16876790	89035664	T	A	-0.050798679887367	0.0726	0.4838
8	rs2616483	89036579	T	C	0.0317021347305135	0.0184	0.08419
8	rs2616482	89036719	A	G	0.0311013012983478	0.0184	0.09049
8	rs2616501	89037718	A	C	0.0361969153118182	0.0176	0.03982
8	rs147492644	89040228	T	C	-0.057194885093252	0.0882	0.5168
8	rs2664367	89041070	C	T	0.0301023438164435	0.0178	0.09045
8	rs2616500	89041596	A	G	0.0349037160078804	0.0175	0.04645
8	rs2616499	89042888	C	T	0.0372957847436969	0.0181	0.03905
8	rs2664368	89045674	T	C	0.03649585023784	0.0176	0.03795
8	rs2616498	89045889	C	T	0.0372957847436969	0.0181	0.039
8	rs10106275	89046119	G	A	-0.0024028846163103	0.0194	0.903
8	rs28715922	89046557	C	T	-0.10450532588131	0.0812	0.1979
8	rs1031827	89046746	G	T	0.0349037160078804	0.0179	0.05158
8	rs2664369	89049531	G	T	0.0382009626151637	0.0181	0.03519
8	rs73694225	89050342	C	A	0.0418039122811836	0.0868	0.6301
8	rs2664370	89051297	C	T	0.0376040223973664	0.0181	0.03774
8	rs28988871	89055775	T	C	0.0580990823836463	0.0781	0.4568
8	rs10097366	89056569	G	A	-0.0012007205765188	0.0192	0.9487
8	rs2664371	89056962	T	A	0.0335024720540013	0.0183	0.06758
8	rs62525862	89061010	A	G	0.0116024307308398	0.0476	0.808
8	rs2616497	89061284	G	T	0.0379988130912113	0.018	0.03473
8	rs2616496	89061298	G	A	0.0363994293800054	0.0182	0.04572
8	rs2664372	89061424	C	G	0.0366019024445485	0.0182	0.04436
8	rs2664373	89061888	T	C	0.0320024161254944	0.0186	0.08551
8	rs28531917	89063755	G	C	-0.0009004052431641	0.0194	0.9647
8	rs28991899	89068758	G	A	0.0363994293800054	0.0431	0.3987
8	rs75511850	89071085	G	A	-0.0025031302181184	0.0216	0.9091
8	rs1477909	89073043	T	G	0.0332026408277183	0.0178	0.06198
8	rs1477908	89073084	A	G	0.0335024720540013	0.0178	0.05927
8	rs59726417	89073948	T	G	-0.0065010863423599	0.0215	0.7623
8	rs143980336	89074940	C	T	0.0050969882578437	0.0467	0.9137
8	rs10103111	89075226	C	T	0.0100988346774146	0.0474	0.8318
8	rs74518724	89075534	C	A	-0.0686000914922569	0.0744	0.3561
8	rs1824717	89075979	T	C	0.0297044227063309	0.0187	0.1128
8	rs1382101	89076068	C	A	0.03029639423135	0.0187	0.1049
8	rs28991890	89077914	G	A	0.0138042809763971	0.1047	0.8948
8	rs2616493	89079023	G	T	0.0356952753244514	0.019	0.0604
8	rs2664343	89080321	G	A	0.0347974835421732	0.0191	0.06827
8	rs72675130	89080413	G	A	-0.0428031223253094	0.0794	0.59
8	rs2664344	89080494	C	G	0.036997088886122	0.0189	0.05065
8	rs2664345	89080615	G	A	0.0352030377085245	0.0191	0.06562
8	rs2616492	89081117	C	T	0.0363029992242924	0.0192	0.05775
8	rs10098052	89081238	G	A	-0.0744003225762502	0.0777	0.338
8	rs2616491	89081273	T	C	0.0366019024445485	0.0192	0.05628
8	rs2664346	89081440	C	T	0.036997088886122	0.0192	0.0537
8	rs2664347	89081541	A	T	0.0371030879515023	0.0192	0.05305
8	rs2616490	89081730	T	C	0.0326027085440124	0.0189	0.08457
8	rs2616489	89082431	T	C	0.0352995739869328	0.0179	0.04917
8	rs80290929	89082769	C	T	-0.0080019302190585	0.0226	0.7231
8	rs2664348	89083083	C	T	0.0332026408277183	0.019	0.0807
8	rs2616488	89083979	A	G	0.0289955368412525	0.018	0.1071
8	rs2616487	89084284	C	T	0.053000336561653	0.0506	0.2946
8	rs6469206	89084691	T	G	-0.0049019951702315	0.0203	0.8082
8	rs7826929	89084837	A	G	-0.0536012187552047	0.0342	0.1167
8	rs3739382	89087045	G	A	0.0126990249774084	0.024	0.5975
8	rs3739381	89087218	T	C	-0.0300984478240329	0.0586	0.608
8	rs2054415	89087358	C	A	0.0129951954948113	0.0239	0.5874
8	rs2054414	89087367	C	A	0.0262036654966364	0.0234	0.2639
8	rs28991882	89087496	G	C	-0.0264979913062283	0.0584	0.65
8	rs28991881	89087506	C	A	-0.0278954863187535	0.0584	0.6328
8	rs28725286	89087904	T	G	0.0077002766261879	0.0226	0.7353
8	rs2616506	89088009	A	G	-0.0045001103249234	0.0191	0.8157
8	rs28991878	89088470	A	G	-0.0289037168568363	0.0642	0.6523
8	rs147279658	89088649	T	C	0.036997088886122	0.087	0.6703
8	rs11785236	89089035	A	G	0.0115035793834154	0.0219	0.5992
8	rs2664349	89089282	G	A	-0.0069037763167944	0.0211	0.7418
8	rs10504853	89089426	T	C	0.0080971295874548	0.0222	0.7162
8	rs2664350	89089635	C	G	-0.003797200248385	0.0194	0.8444
8	rs10504852	89090700	G	T	0.0065981840282271	0.0222	0.7677
8	rs62525891	89090882	C	T	-0.001100605444033	0.0296	0.9697
8	rs17663841	89091272	T	C	0.0059025456526138	0.0276	0.8297
8	rs17720271	89091412	C	A	0.0085037404912207	0.0276	0.7573
8	rs977231	89092101	T	C	-0.0121029460677457	0.0182	0.507
8	rs2664351	89092757	G	A	-0.0198048272985997	0.0178	0.2663
8	rs2664352	89093298	T	C	-0.0220002402796674	0.0175	0.2101
8	rs2664353	89093395	G	A	-0.021203207651103	0.0176	0.2275
8	rs78257119	89093713	T	C	-0.0064004391810282	0.0411	0.8761
8	rs2248057	89094782	C	G	-0.021203207651103	0.0176	0.2273
8	rs11782395	89095141	C	A	0.0153023200084426	0.0219	0.4838
8	rs2664354	89095275	T	C	-0.022398994943479	0.0176	0.2017
8	rs78174400	89095623	A	C	-0.121297955756786	0.0831	0.1445
8	rs2664355	89096765	A	G	-0.0145046862028817	0.0182	0.4237
8	rs2616511	89096816	C	G	-0.0231969816042026	0.0174	0.1821
8	rs2664357	89098320	T	C	-0.0251024465608414	0.0174	0.1489
8	rs1477916	89099396	A	T	-0.0216016445577609	0.0177	0.2208
8	rs17664125	89099547	T	C	0.0061013488579762	0.0276	0.824
8	rs12542125	89102977	T	G	0.0199006617063362	0.0176	0.257
8	rs1382104	89103325	C	T	-0.0209989425960583	0.0193	0.2781
8	rs12675659	89104400	A	G	0.0049974917102918	0.0235	0.8314
8	rs143995370	89104629	A	G	-0.17440100732622	0.0942	0.06421
8	rs28906391	89104979	T	C	-0.0132980281439898	0.0484	0.7836
8	rs28906390	89105144	T	C	0.0063994795805678	0.0277	0.8174
8	rs28906386	89105929	A	G	0.0651039862320457	0.065	0.3161
8	rs16878005	89106439	A	G	-0.0344982814075965	0.0329	0.2942
8	rs57235514	89106660	T	C	0.0044998604248922	0.0277	0.8715
8	rs17720759	89106669	T	C	0.0043007385516922	0.0277	0.8776
8	rs17664373	89106786	T	A	0.0056042667198317	0.0188	0.767
8	rs17664391	89106872	A	C	0.0011992805754821	0.0273	0.9644
8	rs16878008	89107212	G	C	-0.0003000450090019	0.0233	0.9913
8	rs2169656	89108432	T	C	-0.0135007260538548	0.0178	0.4466
8	rs1351058	89109298	G	A	0.0044003044444822	0.0238	0.8535
8	rs58021485	89109741	T	C	0.0034041991335623	0.0266	0.8986
8	rs9771895	89110193	A	G	-0.0046005663955682	0.0229	0.8412
8	rs62525895	89110366	A	C	0.0021975835434872	0.0265	0.9338
8	rs62525896	89110988	A	C	0.0023971245997214	0.0265	0.9274
8	rs10504851	89111821	A	G	0.0025966258472659	0.0265	0.9232
8	rs10504850	89111991	T	C	0.0026963615477425	0.0265	0.9192
8	rs62525932	89112389	G	C	0.0028958031120254	0.0265	0.9116
8	rs60504591	89113251	C	T	0.0038027603329278	0.0265	0.8873
8	rs139479352	89113322	G	A	-0.0492007484476219	0.0842	0.5587
8	rs28649476	89113366	A	T	0.0152038337422728	0.0227	0.5034
8	rs28679683	89113656	A	T	0.0154992634469238	0.0227	0.4931
8	rs57289685	89113713	T	C	0.0009995003330834	0.0264	0.9709
8	rs17664775	89114000	A	G	0.0023971245997214	0.0264	0.9278
8	rs17721118	89114156	G	A	0.0024968801985871	0.0264	0.9239
8	rs58506377	89114173	T	C	0.0049974917102918	0.0264	0.8483
8	rs2616494	89114724	A	C	0.0358978909969844	0.0191	0.0604
8	rs12678400	89114755	A	G	-0.001501126126267	0.0233	0.9488
8	rs4961076	89115041	T	C	-0.0421979407001862	0.023	0.06615
8	rs28906380	89115305	T	A	-0.019203206984436	0.0613	0.7542
8	rs28906378	89115746	A	G	-0.111702807762518	0.0862	0.195
8	rs28906377	89115828	T	G	0.0025966258472659	0.0234	0.9119
8	rs28906372	89116358	G	A	-0.001501126126267	0.0185	0.9343
8	rs11994071	89116407	T	C	-0.0462952789853036	0.0218	0.03404
8	rs12679574	89116711	A	T	0.0048979852621919	0.0191	0.7956
8	rs79648450	89117119	A	C	0.0023971245997214	0.0233	0.9192
8	rs62525939	89117689	A	G	0.0020977980821461	0.0233	0.9295
8	rs10112908	89118153	G	A	0.0043007385516922	0.0191	0.8227
8	rs73694244	89118656	T	C	-0.0501991563328521	0.0212	0.01787
8	rs10104277	89119163	A	G	0.003902375817241	0.0263	0.8808
8	rs10089111	89119305	G	T	0.0038027603329278	0.0186	0.8387
8	rs2616517	89119420	A	G	0.0314017631395316	0.018	0.08129
8	rs10090371	89119683	C	A	0.0077995046323818	0.0265	0.7677
8	rs62525940	89120044	A	G	0.0026963615477425	0.0233	0.9063
8	rs76441493	89120490	A	G	0.0028958031120254	0.0233	0.9014
8	rs2616516	89120495	G	T	9.99950003332973e-05	0.0187	0.9978
8	rs9297422	89120562	T	C	0.0051964749068174	0.0263	0.8431
8	rs147864900	89120669	T	C	-0.0282965991551138	0.0839	0.7362
8	rs62525941	89121727	A	G	0.0027960873020011	0.0233	0.9032
8	rs73287039	89121832	T	C	-0.0009004052431641	0.0577	0.9882
8	rs1382105	89122062	G	A	0.0295976364389436	0.018	0.1003
8	rs7842560	89122167	T	G	-0.003596459514405	0.0581	0.9507
8	rs73287040	89122727	T	C	-0.0066017436345624	0.0577	0.909
8	rs62525942	89122924	C	G	0.0020977980821461	0.0234	0.9282
8	rs62525943	89123819	C	T	0.0109003744682883	0.0268	0.6831
8	rs1903836	89124607	A	G	0.0081963182244858	0.0265	0.7584
8	rs16878625	89125990	T	C	-0.0017014466397575	0.0228	0.9398
8	rs73694246	89126488	T	C	-0.043502667649395	0.0211	0.03947
8	rs28906370	89127786	C	T	0.0202045073158995	0.076	0.7904
8	rs143184120	89128451	T	C	-0.0962025778730607	0.1022	0.3464
8	rs1477917	89129953	T	C	0.0023971245997214	0.0236	0.9191
8	rs77976101	89130180	T	C	0.0511017760490843	0.0704	0.4681
8	rs2664360	89131593	C	T	0.0209000641077417	0.0177	0.2393
8	rs28907632	89131623	G	C	-0.0985945675055636	0.0809	0.2229
8	rs2664361	89131809	A	C	0.0227981362759783	0.0177	0.1989
8	rs17721450	89134278	T	C	-0.0209989425960583	0.0177	0.2366
8	rs28907622	89135479	G	T	-0.0435966737180782	0.022	0.0474
8	rs17721486	89136847	C	T	-0.0243951568347216	0.0176	0.1671
8	rs75598406	89137106	T	C	-0.022398994943479	0.0324	0.489
8	rs922389	89137278	G	A	-0.0226035462098532	0.0176	0.1992
8	rs117587111	89138158	C	T	-0.0776048483355155	0.1075	0.4702
8	rs17721510	89138314	C	G	-0.0252972953741621	0.0176	0.1511
8	rs2337227	89138575	C	T	-0.0235962138551867	0.0176	0.1798
8	rs10504849	89139132	G	T	-0.0243951568347216	0.0177	0.1671
8	rs7015576	89139476	C	G	-0.0225012653465135	0.0176	0.2023
8	rs76710482	89141935	C	T	0.0520989697439806	0.0796	0.5125
8	rs28669152	89143349	C	T	0.0148984646619666	0.0263	0.5726
8	rs17721630	89143543	C	G	0.0139029051689914	0.0263	0.5969
8	rs28907618	89144368	T	A	-0.0008003201707691	0.0238	0.9717
8	rs28907614	89144736	C	T	-0.0001000050003333	0.0238	0.995
8	rs28907612	89145307	A	G	0.0784044433741818	0.07	0.2626
8	rs75947098	89147565	G	C	0.0782010127941653	0.0709	0.2705
8	rs10099888	89147717	T	C	0.0133011462391285	0.0262	0.6114
8	rs76956713	89147862	C	T	0.0769980774873111	0.0706	0.2757
8	rs141256019	89148222	C	T	0.043097802902723	0.0967	0.6556
8	rs6982914	89148363	T	G	-0.019294956182969	0.0175	0.2701
8	rs6982924	89148375	T	C	-0.0208968257129853	0.0175	0.231
8	rs16878865	89148563	G	T	0.0003999200213268	0.0239	0.9856
8	rs1382100	89149498	A	G	-0.0191012733024012	0.0175	0.2743
8	rs75884184	89151043	A	G	0.0004998750416509	0.0239	0.9819
8	rs7819728	89151954	G	A	-0.0239956055562207	0.0175	0.1697
8	rs78056007	89152324	C	T	0.0784968981407531	0.087	0.3667
8	rs73694251	89152326	G	A	-0.046400022834317	0.0217	0.03297
8	rs28907596	89153595	T	G	0.0012991557316201	0.0238	0.9566
8	rs2616486	89154260	T	C	-0.0183982139464423	0.0174	0.288
8	rs10106619	89154639	T	C	0.0134984841513417	0.0262	0.6061
8	rs76381578	89156973	A	T	0.001099395443301	0.0239	0.963
8	rs1996637	89157919	C	T	-0.020498669477346	0.0172	0.2346
8	rs142793402	89159359	C	T	-0.0259949602770859	0.0791	0.7423
8	rs117049876	89160478	T	G	-0.0473956369746291	0.0436	0.2772
8	rs55976829	89168334	T	C	-0.0423961495190412	0.021	0.04297
8	rs2681297	89169358	C	A	-0.0222967349986103	0.0173	0.1994
8	rs12334533	89169780	C	T	0.0105046326450854	0.0263	0.6901
8	rs1915011	89169920	C	T	-0.0259949602770859	0.0173	0.1318
8	rs11988837	89170308	C	T	0.0011992805754821	0.0241	0.9596
8	rs6988704	89171788	C	G	0.0434042576072856	0.0824	0.5982
8	rs6983807	89171948	A	T	0.043097802902723	0.0824	0.6011
8	rs187990601	89172495	C	T	-0.0841971588007556	0.1109	0.4476
8	rs77828588	89172681	C	T	0.110601756327796	0.0732	0.1309
8	rs190796052	89172842	C	T	0.0114047182634362	0.0849	0.8933
8	rs7387833	89173076	G	A	-0.0344051267241774	0.0231	0.137
8	rs184414150	89173758	G	T	0.0686021284901822	0.071	0.3334
8	rs2681298	89174044	T	C	-0.0260975991218731	0.0173	0.1312
8	rs186378886	89174132	C	T	-0.0825993063219014	0.1209	0.4947
8	rs372137865	89174153	T	G	0.0479993753879105	0.0953	0.6146
8	rs1519939	89174400	T	C	-0.0227979086760041	0.0174	0.1902
8	rs73694256	89174638	C	T	-0.0458973523870375	0.021	0.02883
8	rs77215358	89176495	T	A	0.0701042536729151	0.0712	0.3249
8	rs1519938	89176613	T	C	-0.0262002485024742	0.0173	0.1286
8	rs77311429	89177841	T	C	0.0088011559530687	0.0266	0.741
8	rs2681300	89177987	C	T	-0.0236986067778773	0.0174	0.1753
8	rs80158371	89179009	C	T	0.004101577021075	0.0243	0.8662
8	rs75264726	89182321	A	G	-0.0469972723609114	0.0239	0.04945
8	rs77453121	89182683	T	A	0.0301993737308422	0.081	0.7088
8	rs79099101	89184091	T	C	0.0049974917102918	0.0247	0.8391
8	rs9656887	89184805	T	C	0.0246048038572487	0.0176	0.1628
8	rs7017075	89184929	C	T	0.0291995144044279	0.0809	0.7183
8	rs7017262	89185072	C	T	0.0288012338056278	0.081	0.7223
8	rs2139480	89185571	G	A	0.0251022847608284	0.0177	0.1565
8	rs62525952	89185718	C	T	0.0064988367398296	0.0271	0.8109
8	rs7013966	89187234	T	C	0.0277027118389473	0.0177	0.1175
8	rs12056891	89187279	G	C	0.00730326611012	0.0249	0.7704
8	rs7812822	89188046	T	C	0.0077002766261879	0.0201	0.7036
8	rs34765997	89188067	A	G	0.0232965165504356	0.0273	0.3931
8	rs7826066	89188135	C	T	0.0090984829852593	0.0191	0.6343
8	rs7812981	89188162	T	C	-0.0191012733024012	0.0236	0.4178
8	rs6981717	89188454	T	C	-0.0140989243795016	0.0377	0.7084
8	rs28907588	89189126	G	A	0.0275957115907991	0.0184	0.1326
8	rs9643051	89190743	T	C	-0.0267033828345498	0.0179	0.135
8	rs28589951	89191810	T	C	0.0060019521956343	0.0425	0.8878
8	rs28527305	89191843	A	G	0.0285971749776749	0.0178	0.1082
8	rs28731145	89191995	G	A	0.0275957115907991	0.0178	0.1208
8	rs28639477	89192207	A	T	0.0037031349243813	0.0426	0.9303
8	rs12547891	89192289	T	C	-0.027998320426861	0.0178	0.1155
8	rs67463323	89192890	A	C	-0.0264979913062283	0.0178	0.1372
8	rs12548802	89194441	A	G	-0.0083043861636152	0.0181	0.646
8	rs13261150	89194965	C	T	0.0281986543586787	0.0177	0.1104
8	rs11986591	89195889	G	C	0.0281014301108748	0.0181	0.1216
8	rs28730305	89196089	C	T	0.0118001041157506	0.0428	0.7825
8	rs28542805	89197215	T	G	0.0088011559530687	0.0427	0.8363
8	rs74792831	89199092	G	T	0.0473987203698754	0.0573	0.4083
8	rs4960952	89199583	T	G	-0.0272992569378225	0.0176	0.1207
8	rs148219063	89200978	G	A	-0.0584981343943099	0.0718	0.4152
8	rs1915013	89201097	T	C	-0.0275973271921043	0.0176	0.1153
8	rs1879199	89202184	A	G	-0.0290993078252748	0.0175	0.09601
8	rs74393584	89202358	A	C	0.0754042744478771	0.0349	0.03079
8	rs62524469	89202599	T	G	0.0197045832743354	0.0822	0.8101
8	rs12548164	89202637	C	A	-0.0310985871020312	0.0175	0.07493
8	rs57733012	89203376	G	T	0.0001999800026662	0.0488	0.9975
8	rs2337517	89203915	T	A	0.0358978909969844	0.0175	0.04005
8	rs12544601	89204779	G	A	-0.0282965991551138	0.0332	0.393
8	rs1401862	89204838	T	C	0.0358978909969844	0.0175	0.03973
8	rs7821734	89205162	G	A	0.0673969319860517	0.0491	0.1694
8	rs6990910	89205214	G	C	-0.0297996312385195	0.0174	0.08733
8	rs10099839	89205409	T	C	0.0674997573466154	0.049	0.1687
8	rs13282499	89206609	G	A	0.0281014301108748	0.0177	0.1122
8	rs6988189	89207083	T	C	0.0284027945161868	0.0176	0.1071
8	rs2176771	89207265	C	A	0.0284027945161868	0.0176	0.1061
8	rs2139481	89207580	T	A	0.0281986543586787	0.0177	0.1112
8	rs2139482	89207625	G	A	0.0284999894699013	0.0176	0.1049
8	rs4406449	89208113	T	C	0.0719019692890779	0.0349	0.03922
8	rs144427421	89208655	A	G	0.089200645458302	0.1131	0.4303
8	rs12546847	89209945	T	C	-0.032502530761974	0.0174	0.06158
8	rs116993412	89210073	C	T	-0.0046005663955682	0.0506	0.9279
8	rs17666091	89210836	A	G	0.0320024161254944	0.1075	0.7659
8	rs4961080	89211196	T	C	-0.0307994715535284	0.0175	0.07762
8	rs1519934	89211799	A	G	-0.0310985871020312	0.0175	0.07573
8	rs7001079	89212034	C	G	-0.0374007702544828	0.0175	0.03226
8	rs13257117	89212458	A	G	0.0379025370484673	0.0175	0.03012
8	rs7823166	89213302	T	C	0.0374980764200844	0.0175	0.03189
8	rs7835345	89213356	G	C	0.0377966226945664	0.0175	0.03051
8	rs143897676	89215149	C	T	-0.0856995105900367	0.0885	0.3326
8	rs10104620	89216061	C	T	0.0680978043671968	0.049	0.1643
8	rs10091022	89216114	A	G	0.0690968660793263	0.0489	0.1577
8	rs2030346	89216651	T	C	-0.0328021562323804	0.0175	0.06039
8	rs939278	89217711	G	A	-0.0075987978753305	0.0478	0.8739
8	rs143422334	89218167	C	T	-0.0816982439845054	0.034	0.01639
8	rs13261974	89220059	G	A	-0.0380965452668448	0.0175	0.02939
8	rs6469298	89222426	T	C	-0.0657979805904322	0.0485	0.1745
8	rs28904635	89223378	A	G	0.0775997260223964	0.0537	0.1483
8	rs939280	89223569	G	A	-0.0655950790984102	0.0485	0.1764
8	rs186905141	89224235	C	T	0.0463968262292078	0.0679	0.4946
8	rs138169221	89224530	A	G	-0.001100605444033	0.0507	0.9822
8	rs13261169	89225076	C	T	0.0651039862320457	0.0492	0.1856
8	rs4504685	89225549	T	A	0.0495993604912842	0.0178	0.00522
8	rs4514028	89225550	C	A	0.0495993604912842	0.0178	0.005287
8	rs6469299	89225635	G	A	-0.0226956079321885	0.0467	0.6277
8	rs16879913	89226029	A	G	0.0585990423029356	0.0775	0.4497
8	rs1401861	89226636	C	T	-0.0189993500097828	0.0179	0.2904
8	rs13264048	89227918	T	C	0.0295005481176215	0.0748	0.6933
8	rs13256568	89227970	A	C	0.0291995144044279	0.0748	0.6964
8	rs7357576	89229864	T	A	0.0289955368412525	0.0748	0.6984
8	rs7357573	89229980	A	G	0.0289955368412525	0.0748	0.6985
8	rs7357575	89230024	A	G	0.0289955368412525	0.0748	0.6984
8	rs11777424	89230035	T	C	0.0399031725325864	0.0182	0.02817
8	rs2049073	89230884	A	G	-0.0306035477981776	0.0685	0.6556
8	rs16879968	89231793	G	A	-0.0523991687992084	0.0176	0.002863
8	rs1879201	89232797	G	A	-0.0309954337025195	0.0685	0.6512
8	rs28904614	89233623	G	A	0.0281986543586787	0.0749	0.7064
8	rs1949530	89234209	T	C	0.0505029821731068	0.0176	0.004156
8	rs142932182	89234362	T	C	-0.0244976316004002	0.0845	0.7718
8	rs140557438	89235404	C	T	-0.0517986852338873	0.0531	0.3293
8	rs12682181	89235786	C	G	0.0513962890834148	0.0176	0.003496
8	rs74324839	89235880	T	C	0.0935996267331501	0.0554	0.0908
8	rs6983817	89236719	T	C	-0.0527048164320283	0.0176	0.00271
8	rs17666490	89237133	T	C	0.0395956428583544	0.0181	0.02884
8	rs10094119	89238315	C	A	0.0511017760490843	0.0176	0.003662
8	rs138340905	89238498	G	A	-0.0993011330744326	0.0665	0.1353
8	rs34914970	89239246	C	T	-0.0212951405401588	0.018	0.2357
8	rs28649468	89241535	A	T	0.0266029817945341	0.075	0.7231
8	rs13254181	89242612	G	T	-0.0530949163341788	0.0175	0.002397
8	rs16880075	89243606	C	T	0.0096037361426946	0.0713	0.8931
8	rs28678551	89243644	A	C	0.0266029817945341	0.075	0.7227
8	rs10092380	89243684	G	T	0.0515007728624032	0.0175	0.003285
8	rs13439559	89244402	G	A	0.0267003518299564	0.075	0.7215
8	rs16880086	89245613	C	G	0.0517002115855168	0.0175	0.00313
8	rs13259709	89245674	T	A	0.0520989697439806	0.0174	0.002804
8	rs13251664	89245863	C	A	0.0522033801338585	0.0174	0.002751
8	rs16880099	89246009	A	C	0.0522033801338585	0.0174	0.002727
8	rs10094254	89246319	T	C	0.0522033801338585	0.0174	0.002752
8	rs10094255	89246323	T	C	0.0522033801338585	0.0174	0.002725
8	rs7816422	89246423	C	G	0.0522033801338585	0.0174	0.002737
8	rs4961082	89247005	A	C	-0.0536012187552047	0.0174	0.002115
8	rs2337519	89247864	T	C	0.0520989697439806	0.0174	0.002782
8	rs7824367	89247915	G	A	0.0522033801338585	0.0174	0.002761
8	rs7825130	89248406	G	C	-0.0530949163341788	0.0174	0.002322
8	rs7826477	89248590	C	T	-0.0536012187552047	0.0174	0.002118
8	rs10113080	89248749	C	T	0.0270021387025708	0.0749	0.7184
8	rs7825629	89248779	G	A	-0.0534957179427506	0.0174	0.002175
8	rs118111995	89248912	A	T	-0.0194988734340555	0.0478	0.6838
8	rs35474420	89249596	T	C	-0.0532952970582236	0.0175	0.002248
8	rs11984451	89251316	T	C	-0.0747989800754828	0.0294	0.01095
8	rs34725691	89254045	T	A	0.0622985141942241	0.0274	0.02329
8	rs7818066	89255620	A	G	-0.0743033758591671	0.0295	0.01169
8	rs78449451	89257666	G	C	0.082298622721118	0.0426	0.05332
8	rs16880226	89258247	T	C	-0.0737003629299574	0.0294	0.01219
8	rs28904598	89260641	T	C	-0.0736034840446347	0.0295	0.01252
8	rs16880322	89264537	C	T	-0.0747989800754828	0.0295	0.01128
8	rs7010876	89264751	T	A	0.0584952975902863	0.0275	0.03351
8	rs16880333	89265364	T	C	-0.0752948300371352	0.0295	0.0107
8	rs77736301	89266859	C	A	0.0063994795805678	0.028	0.8194
8	rs5016164	89268182	T	C	-0.0762980609560639	0.0296	0.009894
8	rs6994019	89268543	T	G	0.0592024345167419	0.0274	0.03103
8	rs1915017	89269492	A	T	0.0603987139482326	0.0256	0.01807
8	rs7013819	89269522	C	T	-0.0732053027592748	0.0269	0.006474
8	rs11988576	89270547	C	G	-0.0275973271921043	0.0847	0.7448
8	rs75914373	89270906	C	T	-0.0437951599996715	0.0985	0.6567
8	rs16880416	89271756	G	T	-0.0123965203365513	0.0815	0.879
8	rs1467251	89272062	G	A	-0.0114958245134845	0.0814	0.8875
8	rs1467250	89273011	T	A	-0.0104039337153929	0.0815	0.8984
8	rs1467249	89273100	T	A	-0.0104039337153929	0.0815	0.8983
8	rs10955542	89273678	A	C	0.0600974240485804	0.0255	0.01853
8	rs7835822	89273864	G	A	-0.0092022107647994	0.0815	0.9106
8	rs10096812	89274352	C	G	-0.0128015918372089	0.0825	0.8766
8	rs4043663	89275232	G	A	0.0600974240485804	0.0255	0.01851
8	rs61160643	89275960	T	C	-0.0710986585295806	0.0268	0.008021
8	rs11782646	89276078	T	C	0.0501035869662456	0.0183	0.006297
8	rs79666950	89276333	T	C	-0.0710986585295806	0.0268	0.008021
8	rs59122715	89276790	C	G	-0.0710986585295806	0.0268	0.00799
8	rs10094746	89277001	A	G	-0.0101008421794295	0.0796	0.8988
8	rs73692211	89277490	C	T	-0.0711952950421515	0.0268	0.007956
8	rs11991179	89278112	C	A	-0.013004189135254	0.0805	0.8721
8	rs11998148	89278187	G	T	-0.0092022107647994	0.0796	0.9081
8	rs7015655	89278736	A	G	0.0117012723076411	0.0795	0.8831
8	rs1401860	89279240	T	C	0.0127977582298607	0.0794	0.8714
8	rs4147332	89280863	G	C	0.027196791588428	0.0224	0.2255
8	rs17729077	89281272	T	C	-0.0722051682492376	0.0268	0.007079
8	rs7010604	89281495	G	C	-0.0021022080918702	0.079	0.979
8	rs6993710	89281781	A	G	-0.0025031302181184	0.079	0.9752
8	rs7833834	89283293	G	A	-0.0719042482916749	0.0268	0.007285
8	rs1915018	89283643	T	C	0.0606999130996222	0.0255	0.01731
8	rs1915019	89283689	A	G	0.0613960888650743	0.0255	0.01618
8	rs1915020	89283732	T	C	-0.0104039337153929	0.078	0.8936
8	rs1915021	89283865	T	C	0.0585990423029356	0.0395	0.1379
8	rs73692213	89284727	G	A	-0.0723019117554052	0.0268	0.006967
8	rs1401864	89285407	G	A	0.0274011363479391	0.0223	0.2204
8	rs17729255	89286600	C	T	-0.0720976864404302	0.0267	0.007016
8	rs28904574	89288660	T	C	-0.0720009626887629	0.0267	0.007104
8	rs28904573	89289011	C	T	-0.0674012815955113	0.0269	0.01207
8	rs13249155	89289060	G	A	-0.0122041688389067	0.0779	0.8754
8	rs1915023	89289745	T	C	-0.0119005312583873	0.077	0.8767
8	rs7817382	89292303	G	A	-0.0490957108440633	0.0342	0.1512
8	rs7017637	89294399	A	G	-0.0566973436785452	0.0344	0.09981
8	rs1915024	89294954	T	C	0.027196791588428	0.0222	0.2204
8	rs28986508	89295740	T	C	-0.034198147379977	0.0454	0.4515
8	rs1519930	89295952	T	G	0.0251998010217421	0.0222	0.2566
8	rs13277770	89297629	G	A	0.0234039777790161	0.022	0.2886
8	rs1879202	89297906	C	T	0.0260965047212743	0.0221	0.2376
8	rs1879203	89298199	C	T	-0.0525045539821493	0.0342	0.1244
8	rs56165694	89298563	C	G	-0.0707980713087154	0.0266	0.007908
8	rs59544142	89298725	A	T	-0.0713993361302911	0.0266	0.007365
8	rs139463877	89298828	G	A	-0.0194988734340555	0.0477	0.6827
8	rs147938497	89299055	C	T	-0.0785022281549575	0.0707	0.2668
8	rs73692214	89299559	A	C	-0.0692000358011391	0.0266	0.009203
8	rs140941549	89299887	A	G	-0.104194529017857	0.0944	0.2697
8	rs73692215	89300241	G	A	-0.0698968513822572	0.0266	0.008587
8	rs17667732	89300939	T	A	-0.0717001041652131	0.0266	0.007107
8	rs36013966	89302448	G	A	-0.0577032681284449	0.0253	0.02279
8	rs77013547	89302508	A	G	-0.0694036701388791	0.0266	0.008947
8	rs76199022	89303251	T	C	-0.0717001041652131	0.0266	0.007083
8	rs116972207	89303276	G	A	-0.0194988734340555	0.0476	0.6817
8	rs17667749	89303713	C	A	-0.0716034188596929	0.0266	0.00708
8	rs17667787	89304277	G	T	-0.0717001041652131	0.0266	0.007058
8	rs16880720	89304343	A	G	-0.0695966251380842	0.0265	0.008764
8	rs28986498	89304647	G	C	-0.0695001429845276	0.0265	0.00881
8	rs28986497	89304721	A	C	0.0548952993715794	0.039	0.1593
8	rs11986810	89305001	A	T	-0.0575020022714588	0.0253	0.02316
8	rs28986490	89305111	A	G	-0.0717967988196857	0.0266	0.006966
8	rs17729512	89306002	A	G	-0.0704975744133774	0.0266	0.007953
8	rs187702789	89306025	G	C	0.0199006617063362	0.0834	0.8112
8	rs73692216	89306325	A	T	-0.0720009626887629	0.0266	0.006793
8	rs10955556	89306483	A	G	0.0572023017657484	0.0253	0.02372
8	rs57749754	89307657	A	G	-0.0720009626887629	0.0266	0.006719
8	rs17667853	89307670	A	T	-0.0720976864404302	0.0266	0.006712
8	rs17667883	89307761	A	G	-0.0720009626887629	0.0266	0.006731
8	rs12114224	89309524	C	A	-0.0695966251380842	0.0265	0.008696
8	rs73692217	89309832	G	A	-0.0698968513822572	0.0265	0.008436
8	rs7003179	89310376	T	C	-0.0698003402592755	0.0265	0.008459
8	rs10100297	89310568	G	A	0.027196791588428	0.022	0.2179
8	rs73692218	89311123	A	T	-0.0720976864404302	0.0266	0.006675
8	rs73692219	89311482	C	T	-0.0698003402592755	0.0265	0.008484
8	rs7834743	89311785	A	G	-0.0523991687992084	0.0389	0.1783
8	rs17729596	89312168	T	G	-0.0708946787765477	0.0268	0.008229
8	rs7816934	89312391	T	C	-0.0646985339389367	0.0259	0.01251
8	rs28986479	89313560	A	C	0.0846995400861426	0.0631	0.1794
8	rs28986476	89313787	C	T	-0.0707014731729843	0.0266	0.007792
8	rs1568381	89314657	T	A	-0.0714960017050699	0.0675	0.2897
8	rs140929260	89315165	C	T	-0.088995161571562	0.0331	0.007063
8	rs7843531	89315415	G	A	-0.0692964890026564	0.0265	0.008985
8	rs58755914	89316185	C	T	-0.0703044455099639	0.0266	0.008151
8	rs57279787	89318354	A	C	-0.0710986585295806	0.0266	0.007502
8	rs58695872	89318698	C	A	-0.0688036036849463	0.0266	0.009531
8	rs75529309	89319109	T	C	-0.0710020313547231	0.0266	0.007607
8	rs7000030	89319697	C	T	-0.0686964868417913	0.0266	0.009626
8	rs73692222	89319836	T	C	-0.0710020313547231	0.0266	0.007689
8	rs7817311	89320119	A	C	-0.0707980713087154	0.0266	0.007763
8	rs16880925	89321267	T	A	-0.066599309771242	0.0268	0.01288
8	rs16880935	89322419	C	T	-0.0685037054338901	0.0266	0.009927
8	rs3851539	89322905	G	A	0.0407963941925694	0.0179	0.02245
8	rs3844198	89323004	A	C	0.055302247784655	0.0253	0.02894
8	rs28907898	89323204	T	C	-0.0052035148315978	0.0495	0.9163
8	rs4463475	89324848	G	A	0.0288012338056278	0.0222	0.1951
8	rs113251965	89325122	A	G	-0.0689000186550519	0.0266	0.009501
8	rs75909341	89325286	T	C	-0.0689964429219005	0.0266	0.00938
8	rs144373935	89325435	C	G	-0.0050024916227914	0.0494	0.9188
8	rs73692223	89326461	A	C	-0.0692964890026564	0.0266	0.0091
8	rs73692224	89326781	G	A	-0.0680968444676575	0.0266	0.01041
8	rs73692225	89327593	C	T	-0.0695001429845276	0.0266	0.008871
8	rs10504846	89327738	C	T	-0.0708946787765477	0.0266	0.007661
8	rs143327664	89328328	A	G	0.0402970567645369	0.1168	0.7298
8	rs55888684	89328797	C	A	-0.0704975744133774	0.0266	0.008119
8	rs56322839	89328803	A	C	-0.0692000358011391	0.0267	0.009405
8	rs56053776	89328847	A	G	-0.0691035919019447	0.0267	0.009498
8	rs73692226	89330686	C	T	-0.0649972930239685	0.0268	0.01532
8	rs73692227	89331430	A	G	-0.0649972930239685	0.0268	0.01553
8	rs7837860	89334260	T	C	-0.0582013104087528	0.0262	0.02647
8	rs10094702	89334509	T	C	0.0841021492874947	0.0559	0.1321
8	rs35889496	89334910	A	G	0.0076010387728197	0.0206	0.7112
8	rs7014590	89335647	T	C	-0.0239034240815591	0.0227	0.2929
8	rs117977464	89336492	A	G	-0.027196494688472	0.0518	0.5994
8	rs10088444	89337036	C	T	-0.023401696181619	0.0227	0.302
8	rs73692228	89337237	A	T	0.0439977464776452	0.0574	0.4433
8	rs4515601	89337704	C	T	-0.0239034240815591	0.0226	0.2908
8	rs12677541	89338018	A	G	-0.0720009626887629	0.1008	0.4748
8	rs7835845	89338155	C	T	-0.0232993336544035	0.0226	0.3044
8	rs7828497	89339721	T	G	-0.021203207651103	0.0225	0.3475
8	rs16892543	89340162	G	C	-0.0278954863187535	0.0247	0.2579
8	rs3808641	89340251	T	C	-0.0326988269632397	0.0663	0.6216
8	rs28907872	89340257	C	A	-0.0320997276601081	0.0296	0.278
8	rs28907871	89340301	C	T	-0.0331018715051171	0.0296	0.2637
8	rs13256784	89341038	G	C	-0.0140989243795016	0.0405	0.7283
8	rs186266519	89341857	A	G	-0.0573960891413091	0.0932	0.5375
8	rs4246109	89342288	C	A	0.0251022847608284	0.0245	0.3062
8	rs4246111	89342516	T	C	0.0248974696545107	0.0245	0.3086
8	rs12677791	89342944	T	C	0.0461008368826632	0.018	0.0106
8	rs117900927	89343362	G	A	-0.0613011005766046	0.0357	0.08621
8	rs16881203	89343458	G	T	-0.0235962138551867	0.0245	0.3348
8	rs73692229	89343809	T	C	-0.0328021562323804	0.0296	0.2669
8	rs4961086	89344301	A	G	0.021898468701116	0.0225	0.3287
8	rs4961087	89344622	C	G	0.021497269010823	0.0225	0.3377
8	rs4246112	89344794	C	T	0.0213015034199157	0.0225	0.3423
8	rs4246113	89344801	A	T	0.0212036062510236	0.0225	0.3457
8	rs79744793	89344949	A	G	0.001099395443301	0.0509	0.9827
8	rs10504845	89345187	T	A	-0.0238010101859522	0.0244	0.3306
8	rs4559289	89345707	A	G	-0.0083043861636152	0.0502	0.8693
8	rs16881281	89345880	C	T	-0.0092022107647994	0.0402	0.8182
8	rs145710460	89346252	A	G	-0.115994635797167	0.1208	0.3369
8	rs4961088	89347923	G	A	0.029296631955588	0.0921	0.7507
8	rs111992066	89347958	G	A	0.0320992618599997	0.0394	0.4159
8	rs4961089	89348016	C	T	0.0190964956909883	0.0225	0.3952
8	rs4395935	89348420	A	G	-0.0426048328324374	0.0261	0.1031
8	rs75163742	89348431	C	T	0.0344014267173323	0.0394	0.3823
8	rs144886960	89348461	A	G	-0.132400603636017	0.1037	0.2018
8	rs4961090	89349671	A	G	0.0208021276292633	0.0225	0.3537
8	rs7825672	89351074	T	A	-0.0426048328324374	0.0261	0.1028
8	rs4548227	89352314	A	G	0.0207041815582916	0.0225	0.3568
8	rs35175011	89352411	G	A	-0.0423961495190412	0.0261	0.1036
8	rs150116072	89353124	G	A	0.0834032087057745	0.0621	0.1792
8	rs77555604	89353507	A	G	0.0344014267173323	0.0394	0.3824
8	rs28787399	89355538	G	A	-0.0426987545331152	0.0261	0.1013
8	rs149958073	89355995	A	G	-0.117095771876247	0.1219	0.3366
8	rs112441769	89356149	A	G	0.0329027196757078	0.0394	0.4042
8	rs9656892	89356580	T	G	0.0208021276292633	0.0225	0.3534
8	rs7009149	89356831	C	T	0.0212036062510236	0.0225	0.3447
8	rs58644813	89359127	T	G	-0.044599955369026	0.0261	0.08707
8	rs114166836	89359381	A	T	0.0379988130912113	0.0397	0.3382
8	rs10955586	89359598	T	C	0.0218006299588528	0.0224	0.3313
8	rs139526975	89359761	G	C	-0.103096414004759	0.0668	0.1226
8	rs116196672	89359880	A	T	0.0381047060335456	0.0397	0.3378
8	rs7823223	89360760	C	A	-0.0438996422900184	0.026	0.09155
8	rs6469364	89361040	A	G	-0.0442027026797326	0.026	0.08897
8	rs13249594	89361555	A	G	-0.0274020297483382	0.0182	0.1324
8	rs13250349	89363376	C	T	0.0456041418050158	0.0258	0.07775
8	rs58255283	89363607	G	A	-0.0458031298018141	0.026	0.07768
8	rs79490511	89363816	T	G	0.0372957847436969	0.0397	0.3467
8	rs147594649	89365246	C	T	0.0374017521540008	0.0397	0.3451
8	rs73275292	89365808	A	G	-0.0679041786138728	0.0328	0.03857
8	rs56912549	89365835	A	G	0.0374017521540008	0.0396	0.3449
8	rs6994283	89366264	G	A	-0.044495399886564	0.0259	0.08542
8	rs13262875	89367107	T	C	-0.0460020545617973	0.0258	0.07504
8	rs78827343	89367130	C	T	0.0397974698740661	0.0396	0.3149
8	rs7006944	89368594	C	T	0.0463013553668425	0.0257	0.07134
8	rs71526933	89368920	G	C	-0.0227979086760041	0.0384	0.5538
8	rs74408158	89368945	A	G	0.0399992561638529	0.0396	0.3128
8	rs12547582	89368983	G	A	-0.181701748914549	0.1142	0.1116
8	rs10481112	89369940	C	T	0.0232965165504356	0.0223	0.2973
8	rs10100170	89369976	C	T	-0.0451961304529691	0.0258	0.07951
8	rs143974319	89370153	C	T	0.0219962978718961	0.0548	0.6876
8	rs111966557	89370198	C	A	0.0397974698740661	0.0396	0.3152
8	rs79744929	89370279	C	T	0.0400953305639422	0.0396	0.3116
8	rs6984041	89371069	C	T	-0.0458031298018141	0.0258	0.07545
8	rs7004601	89371594	A	C	0.0479993753879105	0.0257	0.06174
8	rs4461943	89372037	C	T	0.0479993753879105	0.0257	0.06149
8	rs59951423	89372154	C	T	0.0399992561638529	0.0396	0.312
8	rs13261175	89372511	T	G	-0.0467981495486393	0.0258	0.06983
8	rs150576149	89372706	G	A	-0.05519563546795	0.036	0.1254
8	rs4497011	89372846	G	T	0.0483996117232768	0.0257	0.05986
8	rs6989866	89373036	T	C	0.0222017079836866	0.0224	0.3215
8	rs60298754	89373041	C	T	-0.0652961413926661	0.0331	0.04865
8	rs36116061	89373327	T	G	0.0291995144044279	0.0378	0.4395
8	rs6469372	89373916	G	A	-0.0486021818392175	0.0257	0.05863
8	rs183346584	89374095	G	A	-0.0875970029805156	0.0702	0.2124
8	rs4483202	89374660	T	G	0.0235016597850914	0.0223	0.2917
8	rs4320597	89374809	A	G	0.0235993322503244	0.0223	0.2902
8	rs16881745	89376806	C	T	0.0409019913204257	0.0395	0.301
8	rs1394511	89377502	A	G	-0.0473012731180131	0.0258	0.06681
8	rs148265449	89378328	G	A	0.031498667059371	0.0676	0.6408
8	rs4275260	89378681	G	A	0.0236969951765786	0.0223	0.2883
8	rs1857753	89379019	A	G	0.0238044133801613	0.0223	0.287
8	rs34051963	89379630	T	A	-0.0473012731180131	0.0258	0.06632
8	rs73277117	89381207	A	C	-0.0668986373554447	0.0331	0.04321
8	rs1910730	89381372	A	G	-0.0475948788076838	0.0258	0.06477
8	rs58418586	89382116	T	A	-0.047899061319535	0.0258	0.06332
8	rs1857754	89383150	A	G	0.024097313483794	0.0223	0.2793
8	rs1857755	89383311	T	C	0.0243998868235351	0.0223	0.2747
8	rs80050131	89383361	C	T	0.0411035548784171	0.0395	0.2986
8	rs78485342	89383691	T	C	0.0411995232473163	0.0395	0.2975
8	rs1504801	89383727	G	A	-0.0488016642355575	0.0258	0.0588
8	rs75617330	89384850	C	T	-0.0178992398878318	0.0389	0.6444
8	rs77245705	89384911	A	G	0.0411035548784171	0.0395	0.298
8	rs56231945	89385520	C	T	-0.047899061319535	0.0258	0.06323
8	rs56187488	89385808	T	C	-0.023002541565316	0.0224	0.3043
8	rs79089647	89386114	A	G	0.0411035548784171	0.0395	0.2982
8	rs74439052	89386548	C	T	-0.0623968162257107	0.0352	0.07633
8	rs149173252	89386618	T	A	-0.0480039732984809	0.0659	0.4665
8	rs73277124	89386882	A	G	0.0421970486997883	0.0395	0.2853
8	rs151260206	89387224	T	C	-0.122201532853853	0.0574	0.0332
8	rs10283316	89388335	G	A	0.0243998868235351	0.0223	0.2741
8	rs79577870	89388893	A	G	0.0409979790340721	0.0395	0.2997
8	rs78131177	89389442	A	G	0.0409979790340721	0.0395	0.3001
8	rs67312178	89389761	A	T	-0.0482977854077521	0.0258	0.06086
8	rs4246115	89390053	G	A	0.0246048038572487	0.0223	0.2712
8	rs58337229	89390073	A	T	0.0409019913204257	0.0395	0.3002
8	rs7003388	89390411	C	T	-0.0482977854077521	0.0258	0.06073
8	rs7002751	89390692	G	A	-0.0482977854077521	0.0258	0.06069
8	rs6989402	89390946	A	G	-0.0484027392281675	0.0258	0.0604
8	rs4434662	89391354	C	A	0.0246048038572487	0.0223	0.2701
8	rs1463922	89391509	T	C	-0.0202027073175195	0.0186	0.2793
8	rs1463923	89391848	G	C	-0.0231969816042026	0.0224	0.2997
8	rs4961093	89392132	C	T	0.024702368640342	0.0223	0.2686
8	rs75664917	89393033	G	A	0.0392014821991368	0.0396	0.3221
8	rs71526936	89393952	G	T	-0.019294956182969	0.0388	0.618
8	rs75145948	89394233	T	C	0.0387975467079122	0.0396	0.3273
8	rs28417952	89394517	G	A	0.0255995183002125	0.0223	0.2521
8	rs73277199	89395808	A	G	-0.0662039071233048	0.033	0.04501
8	rs143490111	89396728	T	C	-0.0802018870085612	0.0832	0.3349
8	rs79616878	89397044	T	C	-0.0193969096107316	0.0389	0.6182
8	rs1012116	89397267	A	G	0.0487996879336047	0.0258	0.05849
8	rs4369037	89397431	T	C	0.0493995022947674	0.0258	0.05558
8	rs78107263	89397557	G	A	0.0355987772398635	0.0392	0.3641
8	rs2134964	89397637	A	G	0.0255995183002125	0.0224	0.2528
8	rs79091964	89398005	C	T	0.0394033887747662	0.0396	0.3199
8	rs12548636	89398513	C	T	0.0259990758686168	0.0223	0.245
8	rs13259754	89399041	C	G	-0.0208968257129853	0.0388	0.5897
8	rs12155796	89399149	G	A	0.0250047589895661	0.0224	0.2647
8	rs12156301	89399200	C	T	0.0247999239054771	0.0224	0.2679
8	rs12155798	89399205	G	A	0.0247999239054771	0.0224	0.2686
8	rs13258797	89399461	G	A	-0.0182963622831166	0.0389	0.6385
8	rs1394519	89400464	A	G	0.025696986087186	0.0224	0.2512
8	rs1394518	89400526	C	T	0.0255995183002125	0.0224	0.252
8	rs1394517	89400656	A	G	0.025696986087186	0.0224	0.2504
8	rs73279213	89401112	G	A	0.0432989243951476	0.0395	0.2726
8	rs35660410	89401247	G	A	-0.0529051189949894	0.0259	0.04072
8	rs4961094	89401265	A	C	0.025696986087186	0.0224	0.2517
8	rs4961095	89401302	G	A	0.052696808999969	0.0258	0.0415
8	rs4961096	89401368	G	A	0.025696986087186	0.0224	0.2504
8	rs1875904	89401727	G	C	0.025696986087186	0.0224	0.2509
8	rs12682164	89402524	A	G	0.0258041896815329	0.0224	0.25
8	rs4604492	89403130	G	A	0.0491996041469672	0.0259	0.05735
8	rs73279219	89403161	C	A	0.043203157300648	0.0395	0.2735
8	rs10099233	89403561	G	A	0.043595744117646	0.0395	0.2694
8	rs10099461	89403715	G	T	0.0432989243951476	0.0395	0.272
8	rs10103336	89403893	C	G	0.0434042576072856	0.0395	0.2715
8	rs73279224	89404266	G	A	0.0434042576072856	0.0395	0.2713
8	rs11774961	89404444	A	G	0.0515957486436504	0.0259	0.04625
8	rs73279231	89404664	C	T	0.0435000054458512	0.0395	0.2706
8	rs16882035	89404717	A	T	0.0435000054458512	0.0395	0.2704
8	rs59107062	89405172	C	G	0.043595744117646	0.0395	0.2697
8	rs13279115	89406537	A	C	-0.0523991687992084	0.0259	0.0434
8	rs73279236	89406651	G	A	0.0437010460710946	0.0395	0.2683
8	rs10104706	89406894	T	C	0.0437010460710946	0.0395	0.2685
8	rs10086327	89406955	G	A	0.0437010460710946	0.0395	0.268
8	rs73692252	89407811	G	A	0.0437967654983826	0.0395	0.2672
8	rs2134963	89407821	C	A	-0.0246001168682327	0.0224	0.2729
8	rs2174367	89408196	G	T	-0.0243029385231735	0.0224	0.2796
8	rs16882065	89408568	G	A	-0.0525045539821493	0.0259	0.04286
8	rs10109321	89408571	T	C	0.0437967654983826	0.0394	0.2668
8	rs57942898	89408982	A	G	0.0425996136188173	0.0395	0.2809
8	rs59484067	89409343	G	A	0.0425996136188173	0.0395	0.2804
8	rs6992417	89409669	A	T	-0.050104527566688	0.026	0.05384
8	rs1394515	89409993	A	C	0.0441986870716702	0.0394	0.2628
8	rs57283474	89410289	T	C	0.0441986870716702	0.0394	0.2625
8	rs7462228	89410365	A	G	0.0441986870716702	0.0394	0.2622
8	rs59725465	89410497	G	A	0.0441986870716702	0.0394	0.262
8	rs58723841	89410840	C	A	0.0443995872966845	0.0394	0.2603
8	rs28403966	89410970	T	G	0.0443995872966845	0.0394	0.26
8	rs28705947	89410975	A	G	-0.0248973835545144	0.0224	0.2668
8	rs28758406	89411020	T	C	0.0454990400712183	0.0396	0.2501
8	rs28453085	89411029	A	G	0.0454034834538498	0.0396	0.2507
8	rs10103474	89411286	C	T	0.044600447168905	0.0394	0.258
8	rs10093191	89411565	T	G	0.0454990400712183	0.0393	0.248
8	rs59430846	89411781	G	A	0.0448012667045393	0.0394	0.2562
8	rs57771217	89411860	A	G	0.0448012667045393	0.0394	0.2559
8	rs59425875	89411899	T	G	0.0448012667045393	0.0394	0.2557
8	rs145159130	89412237	T	C	0.0016985566355815	0.0473	0.9718
8	rs60374267	89412296	C	T	0.0448968808822823	0.0394	0.2548
8	rs58984354	89412357	A	G	0.0448968808822823	0.0394	0.2547
8	rs182366769	89412572	T	C	-0.0964998872256298	0.0804	0.23
8	rs28768402	89412652	A	T	0.0450020459197846	0.0394	0.2536
8	rs28877640	89412955	A	G	0.0450020459197846	0.0394	0.2535
8	rs1394514	89413235	C	G	-0.0252972953741621	0.0224	0.2594
8	rs1504804	89413557	G	A	-0.0252972953741621	0.0224	0.2593
8	rs73692253	89413736	T	G	0.0459002781827573	0.0393	0.2433
8	rs1504805	89413856	G	A	-0.0244976316004002	0.0224	0.2751
8	rs13269593	89414470	C	T	-0.0255024404124231	0.0224	0.2549
8	rs61320020	89414644	T	C	0.0454034834538498	0.0394	0.2489
8	rs59030724	89414702	A	G	0.0454990400712183	0.0394	0.2485
8	rs10109475	89414848	A	T	0.0456041418050158	0.0394	0.2477
8	rs10094278	89414854	G	A	0.0456041418050158	0.0394	0.2475
8	rs10087268	89414888	T	C	0.0454990400712183	0.0394	0.2482
8	rs10112258	89414904	A	G	0.0454990400712183	0.0394	0.2479
8	rs57040657	89414990	T	C	0.0443995872966845	0.0395	0.2603
8	rs1354521	89415173	G	A	0.0454990400712183	0.0394	0.2477
8	rs10504842	89415202	A	G	-0.0544033888793865	0.026	0.03594
8	rs11994538	89415262	G	A	-0.0540022233826842	0.0259	0.03738
8	rs1354522	89415493	A	T	0.0454990400712183	0.0394	0.2478
8	rs1354523	89415541	C	T	0.0454990400712183	0.0394	0.2486
8	rs1354524	89415605	T	C	0.0454990400712183	0.0394	0.2486
8	rs117393491	89415608	T	G	-0.111702807762518	0.057	0.0499
8	rs10504841	89415821	C	T	0.0454034834538498	0.0394	0.2488
8	rs13278603	89415843	G	T	-0.0260975991218731	0.0392	0.5056
8	rs9297464	89415996	C	T	0.0454034834538498	0.0394	0.249
8	rs10088380	89416018	A	G	0.0454034834538498	0.0394	0.2494
8	rs55807042	89416250	C	T	-0.0654028946007014	0.0331	0.04817
8	rs10102401	89416335	C	G	0.0454034834538498	0.0394	0.2496
8	rs10102505	89416415	C	T	0.0452983606272869	0.0394	0.2498
8	rs9297465	89416826	G	A	0.0363029992242924	0.0385	0.346
8	rs1875903	89417410	C	A	0.0452983606272869	0.0394	0.2503
8	rs141776930	89418217	A	C	-0.119403097247782	0.0567	0.0351
8	rs10099697	89418325	T	C	0.0459002781827573	0.0393	0.2433
8	rs61087653	89418326	G	A	0.0450020459197846	0.0394	0.254
8	rs13275559	89418520	A	C	-0.0256050287153947	0.0225	0.2546
8	rs13274493	89418537	C	T	-0.0544984253364989	0.026	0.03577
8	rs7822566	89418733	G	T	-0.0252972953741621	0.0224	0.2597
8	rs73287339	89418809	G	T	0.0458047599004855	0.0394	0.2449
8	rs28445522	89419280	T	A	-0.0252972953741621	0.0224	0.2595
8	rs28446827	89420016	G	A	0.0454990400712183	0.0394	0.2477
8	rs28539549	89420236	G	T	0.0454990400712183	0.0394	0.2478
8	rs10089941	89420861	G	A	0.0454034834538498	0.0394	0.249
8	rs10093818	89421010	C	T	0.0454034834538498	0.0394	0.2489
8	rs117022902	89421045	A	G	-0.0662039071233048	0.067	0.3233
8	rs10111179	89421080	T	C	0.0454034834538498	0.0394	0.249
8	rs73287345	89421184	A	G	0.0454034834538498	0.0394	0.2488
8	rs73287349	89421980	T	C	0.0454990400712183	0.0394	0.2487
8	rs73692561	89422086	G	A	0.0454990400712183	0.0394	0.2486
8	rs73287352	89422227	G	T	0.0454990400712183	0.0394	0.2486
8	rs76655667	89422327	A	C	0.0454990400712183	0.0394	0.2484
8	rs73692565	89422384	G	A	0.0454990400712183	0.0394	0.2486
8	rs73287353	89422475	A	T	0.0454990400712183	0.0394	0.2486
8	rs74743307	89422498	G	A	0.0369007163483657	0.0401	0.3575
8	rs55758944	89422505	T	A	-0.0303045802648556	0.0226	0.1791
8	rs78268237	89422511	G	A	0.0371994409891063	0.04	0.352
8	rs28671153	89422589	T	C	-0.0256973671872587	0.0225	0.2526
8	rs34912085	89423083	A	C	-0.0551005327305046	0.026	0.03386
8	rs35549010	89423314	A	G	-0.0548047153744336	0.026	0.03482
8	rs73287358	89423653	G	A	0.0454990400712183	0.0394	0.2483
8	rs73287359	89423785	C	A	0.0456041418050158	0.0394	0.2478
8	rs13277579	89423940	G	C	-0.0262002485024742	0.0225	0.2443
8	rs7825171	89424098	G	A	0.0456041418050158	0.0394	0.2478
8	rs16882273	89424350	A	G	0.0456041418050158	0.0394	0.2479
8	rs111598845	89424512	A	G	0.0456041418050158	0.0394	0.2478
8	rs80231582	89424764	G	A	0.0461008368826632	0.0394	0.2429
8	rs1112163	89425263	G	C	0.0456996792509903	0.0394	0.2462
8	rs1112164	89425444	T	A	-0.0259025943231108	0.0225	0.2494
8	rs6987711	89425711	T	G	0.0456041418050158	0.0394	0.2475
8	rs7006506	89426102	C	T	0.0463968262292078	0.0394	0.2389
8	rs7005386	89426173	G	A	0.0443995872966845	0.0395	0.2612
8	rs17731360	89426273	T	C	-0.0643038820008199	0.0331	0.05213
8	rs10504840	89426999	G	A	-0.0566020980240563	0.026	0.02959
8	rs28581869	89427256	G	A	0.0456996792509903	0.0394	0.2468
8	rs28414285	89427336	G	A	0.0456996792509903	0.0394	0.2466
8	rs16882334	89428008	A	G	0.0458047599004855	0.0394	0.2457
8	rs13258321	89428098	T	A	-0.05519563546795	0.026	0.03352
8	rs13251103	89428215	A	T	-0.0263029084210524	0.0225	0.2414
8	rs73289232	89428731	C	G	0.0459002781827573	0.0394	0.2447
8	rs150011268	89429404	A	G	-0.0513038207587421	0.0386	0.1836
8	rs7838159	89429531	T	C	-0.0263029084210524	0.0225	0.242
8	rs16882368	89429583	A	T	0.0459957873421583	0.0395	0.2433
8	rs145228392	89429665	A	G	-0.116196794402512	0.0562	0.03882
8	rs10098834	89430837	T	G	0.0461008368826632	0.0395	0.2425
8	rs10099075	89431248	A	C	0.0461963268897065	0.0395	0.2417
8	rs10112810	89431405	C	T	0.0454990400712183	0.0395	0.2493
8	rs9297468	89431611	G	A	0.0454990400712183	0.0395	0.2494
8	rs4305946	89431766	T	C	-0.0263029084210524	0.0225	0.2427
8	rs9297470	89432036	C	G	0.0454990400712183	0.0395	0.2489
8	rs138428490	89432355	T	C	0.044600447168905	0.0396	0.2598
8	rs10113214	89432421	T	G	0.0456041418050158	0.0395	0.248
8	rs10095262	89432538	G	C	0.0456041418050158	0.0395	0.2476
8	rs10110453	89432552	A	G	0.0456996792509903	0.0395	0.2475
8	rs10096195	89432587	C	A	0.0463968262292078	0.0395	0.2402
8	rs10095499	89432760	G	A	0.0463968262292078	0.0395	0.2399
8	rs16882408	89432995	A	G	0.0465018336514199	0.0395	0.2392
8	rs1504797	89434405	T	C	-0.0131966945943914	0.0213	0.5357
8	rs61109805	89435101	C	G	0.0485044090596151	0.0394	0.219
8	rs16882450	89435475	A	G	-0.0247026126403718	0.0225	0.2706
8	rs16882464	89435664	T	C	0.0493995022947674	0.0394	0.2102
8	rs61177731	89435708	G	A	0.0493995022947674	0.0394	0.2099
8	rs55674305	89435868	G	A	-0.0252049938352247	0.0225	0.2617
8	rs56084092	89435877	G	C	-0.0252049938352247	0.0225	0.2619
8	rs59645827	89436001	C	T	0.0495041949030891	0.0394	0.2091
8	rs61098556	89436103	C	A	0.0495993604912842	0.0394	0.2087
8	rs55743536	89436105	G	A	0.0495041949030891	0.0394	0.2097
8	rs56691611	89436158	T	C	0.0497040321791155	0.0394	0.208
8	rs59119264	89436182	T	C	0.0495993604912842	0.0394	0.2081
8	rs78704524	89436384	T	C	0.048904443353603	0.0394	0.2149
8	rs73692571	89436877	G	A	0.0497991787524836	0.0394	0.2065
8	rs73289254	89436902	C	A	0.0497991787524836	0.0394	0.2066
8	rs1504798	89436933	C	T	-0.0546040319940407	0.0259	0.03523
8	rs1504799	89436950	C	G	-0.0549948736289312	0.026	0.03409
8	rs73289257	89437106	G	A	0.0499038295281839	0.0394	0.2054
8	rs59580800	89437373	C	T	0.0499989570943217	0.0394	0.2052
8	rs58399951	89437490	G	T	0.0501035869662456	0.0394	0.2043
8	rs60779425	89437611	A	G	0.0501986955327459	0.0394	0.2034
8	rs73289264	89437684	G	A	0.0503983940836932	0.0394	0.2017
8	rs58164144	89437770	T	C	0.0501986955327459	0.0394	0.2029
8	rs73289267	89438027	A	G	0.0503033045092425	0.0394	0.2022
8	rs58994609	89438194	A	C	0.0503983940836932	0.0394	0.2018
8	rs58453379	89438243	A	T	0.0503983940836932	0.0394	0.2016
8	rs60245117	89438405	A	C	0.0503983940836932	0.0394	0.2009
8	rs13271448	89438616	T	A	-0.0557030028762507	0.026	0.03185
8	rs61088422	89438875	A	T	0.0505980527630914	0.0394	0.1998
8	rs113792528	89439450	A	C	0.0511967897311259	0.0394	0.1943
8	rs821116	89439453	G	A	-0.0243029385231735	0.0225	0.2783
8	rs114433731	89439454	T	C	0.0511017760490843	0.0394	0.1945
8	rs821115	89439469	C	A	-0.0551005327305046	0.0259	0.03379
8	rs16882621	89439610	C	G	0.0511017760490843	0.0394	0.1947
8	rs16882622	89439642	A	C	0.0511017760490843	0.0394	0.1949
8	rs10504839	89439731	T	C	0.0509972505709038	0.0394	0.1954
8	rs821114	89440332	C	G	-0.0246001168682327	0.0224	0.2729
8	rs56324438	89440456	C	T	0.0505029821731068	0.0394	0.1994
8	rs34583542	89440610	C	G	-0.0553964376203783	0.026	0.03276
8	rs58720276	89440814	A	C	0.0503983940836932	0.0394	0.2008
8	rs34578339	89440842	A	T	-0.0319035490130083	0.0393	0.4173
8	rs821113	89441030	T	G	-0.0551005327305046	0.026	0.03385
8	rs58754325	89441440	T	C	0.0501986955327459	0.0394	0.2028
8	rs77948155	89441655	C	T	-0.0638027918527484	0.0332	0.05438
8	rs59290812	89441796	G	A	0.0501035869662456	0.0394	0.2035
8	rs57047577	89441993	G	A	0.0499989570943217	0.0394	0.2044
8	rs73291151	89442174	G	A	0.0499038295281839	0.0394	0.2053
8	rs61433177	89442550	A	C	-0.0628972021721127	0.0331	0.05784
8	rs821112	89442651	C	A	-0.0559990861201021	0.0259	0.03092
8	rs73291153	89442814	G	A	0.0495993604912842	0.0393	0.2074
8	rs73694046	89442846	C	T	0.0495041949030891	0.0393	0.2081
8	rs73291154	89442943	T	C	0.0495041949030891	0.0393	0.2085
8	rs73291155	89442964	A	C	-0.0530000131617053	0.026	0.04173
8	rs73291157	89443271	C	T	0.0493995022947674	0.0393	0.2095
8	rs73694050	89443368	G	T	0.0493043176841434	0.0393	0.21
8	rs821111	89443392	A	C	-0.0255024404124231	0.0224	0.2565
8	rs73291159	89443807	C	A	0.0491044005063081	0.0393	0.2119
8	rs7820710	89444046	A	C	-0.0532952970582236	0.0261	0.0409
8	rs60953371	89444177	A	G	0.0489996660319079	0.0393	0.2126
8	rs55848977	89444200	T	A	0.0489996660319079	0.0393	0.2131
8	rs59043278	89444592	G	C	0.0487044462100383	0.0393	0.2152
8	rs73291164	89445005	G	A	0.0485044090596151	0.0393	0.217
8	rs73291166	89445225	G	A	0.0483996117232768	0.0393	0.218
8	rs13279451	89445574	C	T	-0.0525045539821493	0.0261	0.04437
8	rs111474293	89445648	T	C	0.0485996698360624	0.0393	0.2163
8	rs111810774	89445696	T	G	0.0481042146741464	0.0393	0.2203
8	rs113738158	89445712	T	C	0.0481042146741464	0.0393	0.2208
8	rs61234864	89445857	G	A	0.0479993753879105	0.0393	0.2219
8	rs7004757	89446178	T	A	0.047799197133273	0.0393	0.2237
8	rs7000891	89446259	A	G	0.0477038600690104	0.0393	0.2241
8	rs7018226	89446335	G	T	0.047598978799279	0.0393	0.2253
8	rs7001241	89446459	A	G	0.0475036226439669	0.0393	0.2262
8	rs1094206	89446540	G	A	-0.0255024404124231	0.0225	0.2571
8	rs6980734	89446680	G	A	0.0473033451158665	0.0392	0.2278
8	rs7001875	89446812	A	T	0.0473033451158665	0.0392	0.2283
8	rs73291175	89446930	T	C	0.0471984218290006	0.0392	0.2286
8	rs2134962	89447031	G	A	-0.0249999098013234	0.0225	0.2671
8	rs73694056	89447140	C	T	0.0471030274686428	0.0392	0.2302
8	rs73694057	89447163	G	A	0.0471030274686428	0.0392	0.2303
8	rs73291177	89447266	T	C	0.0471030274686428	0.0392	0.2304
8	rs73291179	89447372	G	A	0.0469980831605826	0.0392	0.2305
8	rs1825876	89447848	C	T	-0.0548997899816623	0.0261	0.03542
8	rs73291181	89448076	G	A	0.0481042146741464	0.0392	0.2194
8	rs3105409	89448411	G	C	-0.0256973671872587	0.0225	0.253
8	rs144315709	89448839	C	T	-0.145303267195873	0.0698	0.0374
8	rs35795205	89448862	A	C	-0.0527996915922012	0.0261	0.04331
8	rs821100	89448877	A	G	-0.0222967349986103	0.0225	0.322
8	rs7814792	89449328	T	C	0.0471030274686428	0.0392	0.2303
8	rs7814799	89449340	T	C	0.0471030274686428	0.0392	0.2303
8	rs7845586	89449435	A	G	0.0471984218290006	0.0392	0.2294
8	rs117671912	89449475	G	A	-0.0335981494309355	0.0639	0.5996
8	rs7828596	89449818	C	T	0.0471030274686428	0.0392	0.2301
8	rs6469419	89449820	C	T	0.0471984218290006	0.0392	0.2288
8	rs78439532	89449888	C	A	-0.0517039049923374	0.0375	0.1678
8	rs6988021	89450084	T	C	0.0471030274686428	0.0392	0.2304
8	rs73291190	89450576	A	G	0.0471030274686428	0.0392	0.2302
8	rs73291191	89450629	T	C	0.0471030274686428	0.0392	0.2303
8	rs73291192	89450832	C	T	0.0471030274686428	0.0392	0.2303
8	rs60894020	89450964	C	T	0.0471030274686428	0.0392	0.2303
8	rs57092235	89451205	C	T	0.0469980831605826	0.0392	0.2306
8	rs7008219	89451970	T	C	0.0471030274686428	0.0392	0.2301
8	rs60469280	89452250	A	C	0.0471030274686428	0.0392	0.2302
8	rs59495340	89452311	A	G	0.0471030274686428	0.0392	0.2303
8	rs73292857	89452516	A	G	0.0471030274686428	0.0392	0.2303
8	rs59745808	89452576	T	C	0.0471030274686428	0.0392	0.2303
8	rs7819898	89452923	G	T	0.0471030274686428	0.0392	0.2302
8	rs7838772	89453028	A	C	0.0471030274686428	0.0392	0.2304
8	rs7842479	89453055	T	C	0.0471030274686428	0.0392	0.2303
8	rs7820191	89453170	G	T	0.0471030274686428	0.0392	0.2303
8	rs60936046	89453182	A	G	0.0467022717525102	0.0393	0.2349
8	rs77014603	89453388	C	T	0.0749961490364056	0.0729	0.3034
8	rs73694066	89453493	C	A	0.0471030274686428	0.0392	0.2304
8	rs16882905	89453959	G	A	0.0471030274686428	0.0392	0.2304
8	rs16882914	89454231	T	C	0.0471030274686428	0.0392	0.2304
8	rs13281505	89454293	A	G	-0.0568984476340911	0.026	0.02851
8	rs73292867	89454305	A	T	0.0469980831605826	0.0392	0.2313
8	rs821096	89454360	G	A	-0.0267958227871631	0.0224	0.2321
8	rs821095	89454832	A	G	-0.0267033828345498	0.0224	0.2344
8	rs73694076	89454910	T	A	0.0469980831605826	0.0392	0.2305
8	rs61667532	89454997	A	C	0.0469026696862194	0.0392	0.232
8	rs821094	89455016	C	A	-0.0570995920405728	0.026	0.02815
8	rs61683331	89455046	G	A	0.0469980831605826	0.0392	0.2305
8	rs57807215	89455068	G	A	0.0469980831605826	0.0392	0.2305
8	rs73292871	89455095	T	C	0.0469980831605826	0.0392	0.2305
8	rs61498756	89455192	G	T	0.0469980831605826	0.0392	0.2307
8	rs16882925	89455407	G	A	0.0469980831605826	0.0392	0.2307
8	rs58652034	89455867	A	C	0.0469980831605826	0.0392	0.2306
8	rs58079230	89455926	C	A	0.0469980831605826	0.0392	0.2308
8	rs821093	89455932	C	T	-0.0270012755029434	0.0224	0.2297
8	rs16882945	89456145	T	G	0.0469980831605826	0.0392	0.2307
8	rs16882947	89456247	A	T	0.0469980831605826	0.0392	0.2307
8	rs73292876	89456686	A	G	0.0469980831605826	0.0392	0.2308
8	rs16882948	89456851	A	G	0.0469980831605826	0.0392	0.2309
8	rs73694079	89456953	G	T	0.0469980831605826	0.0392	0.231
8	rs61548111	89457166	A	C	0.0461008368826632	0.0393	0.2405
8	rs114778540	89457184	A	T	0.0456996792509903	0.0393	0.2454
8	rs16882949	89457287	A	C	0.0469980831605826	0.0392	0.2307
8	rs16882951	89457398	A	G	0.0469980831605826	0.0392	0.2307
8	rs16882953	89457480	G	A	0.0469980831605826	0.0392	0.2308
8	rs16882955	89457685	C	G	0.0469980831605826	0.0392	0.231
8	rs16882957	89457837	A	G	-0.0570995920405728	0.026	0.02791
8	rs16882960	89457884	C	A	0.0469980831605826	0.0392	0.2311
8	rs16882980	89458652	T	C	0.0469980831605826	0.0392	0.2311
8	rs73275307	89458895	A	T	0.0469980831605826	0.0392	0.2312
8	rs2129782	89459234	T	C	0.0469980831605826	0.0392	0.2312
8	rs1685546	89459516	A	G	-0.0271040176920589	0.0224	0.2279
8	rs2171481	89459614	G	A	0.0471030274686428	0.0392	0.2303
8	rs1844057	89460030	A	G	0.0471984218290006	0.0392	0.2295
8	rs1844056	89460105	A	G	0.0471984218290006	0.0392	0.2292
8	rs16883006	89460425	A	G	0.0471984218290006	0.0392	0.229
8	rs16883010	89460453	T	C	0.0473987203698754	0.0392	0.2271
8	rs60350282	89460917	A	G	0.0479040574070545	0.0393	0.222
8	rs138613665	89460958	T	C	0.01600129372694	0.0687	0.8157
8	rs1700138	89461024	T	C	-0.0267958227871631	0.0224	0.2326
8	rs77333251	89461069	A	G	0.0479993753879105	0.0393	0.2212
8	rs1700137	89461609	C	T	-0.0253998626327317	0.0225	0.2596
8	rs73275324	89461761	G	A	0.0483043318863239	0.0393	0.2187
8	rs73275325	89461776	T	A	0.0483043318863239	0.0393	0.2184
8	rs60484072	89461907	A	T	-0.0620988329318545	0.0335	0.0636
8	rs61079180	89461996	T	C	0.0483996117232768	0.0393	0.2179
8	rs1601817	89462321	C	A	-0.0252049938352247	0.0225	0.2615
8	rs7840103	89462721	C	T	0.0487044462100383	0.0392	0.2146
8	rs34392627	89462854	G	A	-0.0555972801024095	0.0261	0.03289
8	rs1604921	89462984	T	C	0.0487996879336047	0.0392	0.2138
8	rs1604920	89463009	A	G	-0.0249999098013234	0.0225	0.2659
8	rs13256013	89463432	T	A	-0.0527996915922012	0.0262	0.04358
8	rs73275337	89463754	C	T	0.0489996660319079	0.0392	0.2118
8	rs112279857	89463938	T	C	0.048904443353603	0.0392	0.2123
8	rs61226117	89464046	A	G	0.0489996660319079	0.0392	0.212
8	rs117344347	89464275	G	T	0.0489996660319079	0.0393	0.2127
8	rs117669807	89464285	C	G	0.0489996660319079	0.0393	0.2128
8	rs78206820	89464327	T	A	0.0951010670326822	0.1171	0.4166
8	rs1580509	89464569	T	C	0.0491044005063081	0.0392	0.211
8	rs1094204	89464620	A	G	-0.026898543868701	0.0224	0.2307
8	rs1817684	89464778	C	T	0.0452027848308288	0.0361	0.2101
8	rs7463933	89464868	T	C	0.0491044005063081	0.0392	0.2108
8	rs73275347	89465086	A	G	0.0491996041469672	0.0392	0.2102
8	rs73275350	89465223	A	G	0.0485044090596151	0.0393	0.2164
8	rs73275353	89465274	C	T	0.0485044090596151	0.0393	0.2163
8	rs75247012	89465349	G	A	0.0485996698360624	0.0393	0.2159
8	rs73275354	89465442	C	T	0.0485044090596151	0.0393	0.2166
8	rs67769525	89465503	C	A	-0.0542978034078492	0.0261	0.03728
8	rs6469426	89466443	C	T	-0.023401696181619	0.045	0.6031
8	rs1094203	89466643	A	G	-0.0542978034078492	0.0261	0.03735
8	rs1094202	89466752	A	C	-0.0264979913062283	0.0224	0.2379
8	rs821104	89467167	A	G	-0.0544033888793865	0.0261	0.0368
8	rs184234425	89467259	G	T	-0.0292949370570243	0.0955	0.7593
8	rs821103	89467481	T	C	-0.0264979913062283	0.0224	0.2375
8	rs821102	89467491	T	G	-0.0542978034078492	0.0261	0.03715
8	rs73275371	89467552	T	C	0.0487996879336047	0.0393	0.2135
8	rs186124913	89467899	A	G	-0.0116981574124923	0.0518	0.821
8	rs2171482	89468284	T	C	-0.0544984253364989	0.0261	0.03644
8	rs142815627	89468633	C	T	-0.0285949668801128	0.0562	0.611
8	rs1586492	89468814	G	A	0.0416984103556758	0.0388	0.2829
8	rs79562877	89469271	G	A	0.0497991787524836	0.0394	0.206
8	rs1094199	89469414	C	T	-0.066503116358279	0.0309	0.03148
8	rs1094198	89469693	A	G	-0.0544984253364989	0.0261	0.0367
8	rs79335930	89470343	A	G	-0.0546990875223834	0.0511	0.2839
8	rs1094196	89470963	G	T	-0.0546040319940407	0.0261	0.03617
8	rs11995730	89471148	G	A	0.0491996041469672	0.0392	0.2098
8	rs1094195	89471306	C	T	-0.0546990875223834	0.0261	0.03596
8	rs1685541	89472395	A	G	-0.026600681797179	0.0224	0.2352
8	rs3105407	89473110	C	T	-0.0267958227871631	0.0224	0.2333
8	rs3110414	89473189	T	C	-0.0267958227871631	0.0224	0.2333
8	rs3110415	89473331	T	G	-0.0267958227871631	0.0224	0.2329
8	rs3110416	89473571	T	C	-0.0267958227871631	0.0225	0.2323
8	rs117065541	89473800	T	C	-0.0066017436345624	0.0575	0.9086
8	rs1601816	89474298	A	C	0.0414010268486756	0.0389	0.2873
8	rs60669462	89474804	T	G	0.0416024898545136	0.0389	0.2857
8	rs61341431	89475119	A	T	0.0416024898545136	0.0389	0.2855
8	rs77486495	89475352	A	T	-0.0178992398878318	0.0648	0.7828
8	rs3105406	89476442	G	T	-0.0248973835545144	0.0225	0.2686
8	rs3110417	89476451	T	G	-0.0248973835545144	0.0225	0.269
8	rs60336907	89476919	A	T	0.0509972505709038	0.0394	0.1949
8	rs3105405	89477020	G	A	-0.0267033828345498	0.0224	0.2334
8	rs56039725	89477291	G	T	0.0414010268486756	0.0389	0.287
8	rs77397538	89477563	C	G	0.0511017760490843	0.0394	0.1939
8	rs13280546	89477936	T	A	-0.0149004625639624	0.0458	0.7449
8	rs821121	89478085	C	G	-0.0271040176920589	0.0224	0.2271
8	rs821120	89478259	G	C	-0.0277001306422786	0.0224	0.2166
8	rs821119	89479237	C	T	-0.0275973271921043	0.0224	0.219
8	rs821118	89479917	G	A	-0.0282965991551138	0.0224	0.2063
8	rs1700143	89480086	C	T	-0.0559039069452338	0.0261	0.03206
8	rs1685559	89480090	C	G	-0.0275048131221902	0.0224	0.2196
8	rs821117	89480144	A	G	-0.0275048131221902	0.0224	0.2197
8	rs866592	89480472	A	C	-0.0270012755029434	0.0224	0.2277
8	rs2656312	89480980	G	A	-0.0274020297483382	0.0224	0.2222
8	rs3105403	89481029	G	T	-0.0532952970582236	0.0253	0.03552
8	rs59254696	89481347	C	T	0.0418998134646779	0.0389	0.2812
8	rs58414801	89481366	C	G	0.0517002115855168	0.0394	0.1894
8	rs1700150	89481487	A	G	-0.0267033828345498	0.0224	0.2335
8	rs1386767	89481675	C	T	-0.0267033828345498	0.0224	0.2339
8	rs145113990	89482758	A	G	-0.0964007742863544	0.0593	0.1041
8	rs1601821	89483465	T	C	-0.0263029084210524	0.0224	0.2401
8	rs1601820	89483518	C	A	-0.026600681797179	0.0224	0.236
8	rs1601819	89483647	G	A	-0.026600681797179	0.0224	0.2362
8	rs1601818	89483759	C	T	-0.0262002485024742	0.0224	0.2433
8	rs1685555	89483894	A	G	-0.0662039071233048	0.0308	0.03183
8	rs1685554	89483991	A	G	-0.0262002485024742	0.0225	0.2444
8	rs1685553	89484048	G	A	-0.0267958227871631	0.0224	0.2331
8	rs1685552	89484171	T	A	-0.026600681797179	0.0224	0.2365
8	rs1700154	89484172	T	A	-0.0267958227871631	0.0224	0.2331
8	rs1700155	89484502	T	C	-0.0263029084210524	0.0224	0.241
8	rs116880446	89485405	T	G	-0.0385953087593848	0.0739	0.602
8	rs1685551	89485817	A	G	-0.0264979913062283	0.0224	0.2375
8	rs1617649	89485927	A	T	-0.0267033828345498	0.0224	0.2341
8	rs1685550	89486032	G	A	0.0026963615477425	0.0185	0.8845
8	rs77846263	89486176	G	A	0.0517002115855168	0.0394	0.1896
8	rs1685549	89486513	G	A	-0.0259949602770859	0.0224	0.2459
8	rs76689818	89486770	C	T	0.0520040417467951	0.0394	0.1867
8	rs35432728	89487055	C	T	-0.0154994990469515	0.0458	0.7356
8	rs80247046	89487370	A	G	-0.0079011318962572	0.0486	0.8714
8	rs73277624	89487994	C	A	0.0425996136188173	0.0389	0.2737
8	rs75449632	89488046	G	A	0.0425996136188173	0.0389	0.2741
8	rs1103868	89488272	C	T	-0.0253998626327317	0.0224	0.2568
8	rs1094207	89488796	T	A	-0.0538966802576654	0.0261	0.03853
8	rs1094208	89488925	G	A	-0.0255024404124231	0.0224	0.2554
8	rs1094209	89489824	G	A	-0.0253998626327317	0.0224	0.257
8	rs1094210	89490504	G	A	-0.0257999754904126	0.0224	0.2505
8	rs2450827	89491666	T	A	-0.0562952570552056	0.026	0.03042
8	rs4563940	89494221	C	T	0.0255995183002125	0.0224	0.2546
8	rs148409892	89494570	T	C	-0.0997982360788863	0.0597	0.09444
8	rs1685534	89495331	A	G	0.0255995183002125	0.0224	0.2533
8	rs1700141	89495728	T	C	0.0255020410123433	0.0224	0.2547
8	rs10094691	89497039	G	T	0.0250047589895661	0.0224	0.2651
8	rs4625076	89497268	C	T	0.0259990758686168	0.0224	0.2456
8	rs2656311	89497868	T	A	0.0247999239054771	0.0224	0.2674
8	rs17732888	89498225	A	C	0.187300806396652	0.0911	0.03979
8	rs1394516	89498930	A	G	0.024702368640342	0.0224	0.2691
8	rs13254978	89499245	G	T	0.052601937740197	0.0396	0.1835
8	rs13254984	89499247	G	A	0.052601937740197	0.0396	0.1839
8	rs821109	89499611	A	G	0.0528011569911275	0.026	0.04204
8	rs821108	89500097	G	A	0.025297307774162	0.0224	0.2581
8	rs821107	89500663	A	C	0.0255995183002125	0.0224	0.2536
8	rs821106	89500900	A	G	-0.0033957590691798	0.0186	0.8568
8	rs11990735	89501183	G	A	0.0450020459197846	0.0387	0.2447
8	rs56328659	89502092	G	C	0.0575044650684261	0.0376	0.1266
8	rs16883590	89502396	T	C	0.0580990823836463	0.0376	0.1226
8	rs1386766	89502464	A	G	0.0579952857871378	0.0376	0.1232
8	rs1386765	89502506	C	T	0.0585990423029356	0.0376	0.1196
8	rs1906449	89502639	G	A	-0.0176956485356892	0.0221	0.4225
8	rs59840691	89503344	G	A	0.0579952857871378	0.0376	0.1226
8	rs2200670	89504599	A	G	0.0587027762537362	0.0375	0.1172
8	rs2200669	89504605	T	C	-0.0176040459483609	0.0221	0.4261
8	rs16883637	89504917	A	G	0.0585990423029356	0.0374	0.1176
8	rs11996834	89505319	C	T	-0.0172987645783295	0.0221	0.4342
8	rs16883682	89505934	G	T	0.0577970987262168	0.0374	0.1224
8	rs58139040	89506295	T	G	-0.0644958553811008	0.0301	0.0319
8	rs59162478	89508254	G	A	0.0582028682075395	0.0373	0.1187
8	rs1386764	89509165	A	C	0.0585990423029356	0.0373	0.1161
8	rs1386763	89509223	T	C	0.0585990423029356	0.0373	0.1158
8	rs16883779	89510364	A	G	0.0587027762537362	0.0372	0.115
8	rs16883783	89510584	T	C	0.0587027762537362	0.0372	0.1147
8	rs7013550	89510688	G	T	-0.0170037478161859	0.022	0.4396
8	rs55806463	89510705	A	G	-0.0170952954286372	0.022	0.4377
8	rs139292829	89511145	T	C	-0.0646025231856585	0.03	0.03149
8	rs139975300	89511805	G	A	-0.103894923496216	0.0567	0.06662
8	rs73279635	89512903	T	C	0.0584952975902863	0.0372	0.1156
8	rs16883794	89512992	T	C	0.0584952975902863	0.0372	0.1157
8	rs75552369	89513273	G	A	0.0683966938083502	0.0378	0.07033
8	rs16883803	89513786	A	C	-0.0643038820008199	0.03	0.03185
8	rs7835734	89514484	G	T	-0.050903896528528	0.0257	0.04744
8	rs117140037	89514488	G	T	-0.0180010511095525	0.0512	0.7257
8	rs1394513	89514733	T	C	0.0582972096102774	0.0371	0.1166
8	rs6469448	89514775	T	G	-0.0511038386512114	0.0257	0.0466
8	rs73692406	89516007	C	T	0.0579009158948382	0.0371	0.1189
8	rs73279637	89516079	A	G	0.0582972096102774	0.0371	0.1159
8	rs1352320	89516107	A	G	-0.0164953025291975	0.0219	0.4509
8	rs716881	89516441	T	G	-0.0513038207587421	0.0257	0.04561
8	rs117962236	89516832	T	C	0.0270021387025708	0.0781	0.7292
8	rs73279640	89517889	C	T	0.0577970987262168	0.0371	0.1187
8	rs7013582	89517922	T	C	-0.0164038098256767	0.0219	0.4541
8	rs6989995	89518058	C	G	-0.050398957583852	0.0257	0.0496
8	rs73279644	89518190	A	G	0.0579952857871378	0.0371	0.1177
8	rs77144076	89518590	C	T	-0.0643998640842381	0.03	0.03171
8	rs4961099	89520084	C	T	-0.0105959392134034	0.0187	0.5686
8	rs35169378	89520755	A	G	-0.015895669405385	0.0219	0.468
8	rs57373104	89520897	A	G	0.0579952857871378	0.0371	0.1183
8	rs34192269	89521144	G	A	-0.050798679887367	0.0257	0.04829
8	rs71526938	89521224	A	T	-0.050798679887367	0.0257	0.04839
8	rs36099997	89521261	C	T	-0.0111013930711739	0.0187	0.5513
8	rs13274549	89521508	T	G	-0.015895669405385	0.0219	0.4673
8	rs57926946	89521547	G	A	0.0582028682075395	0.0371	0.1166
8	rs59759655	89521982	G	A	0.0584009748744768	0.0371	0.1157
8	rs117803838	89522089	G	A	-0.0146974807605841	0.0795	0.8531
8	rs57195479	89522150	C	A	0.0584009748744768	0.0371	0.1154
8	rs58857750	89522407	A	G	0.0584952975902863	0.0371	0.1151
8	rs58098738	89522688	A	T	0.0584952975902863	0.0371	0.115
8	rs11989139	89522721	C	A	-0.015895669405385	0.0219	0.4697
8	rs57577747	89522739	A	T	0.0584952975902863	0.0371	0.115
8	rs150403494	89522759	T	C	-0.0875970029805156	0.0588	0.1365
8	rs35528030	89523070	A	G	-0.015895669405385	0.0219	0.4676
8	rs71526939	89523905	A	G	-0.0511985620326965	0.0257	0.04611
8	rs74443260	89524007	C	T	-0.252096162326789	0.1146	0.02781
8	rs60266820	89524623	C	T	0.0587027762537362	0.0371	0.1138
8	rs4524843	89524792	T	C	0.0156961681063242	0.022	0.4756
8	rs59138690	89524899	T	C	0.0592024345167419	0.0372	0.1111
8	rs56809440	89524964	A	G	0.0587027762537362	0.0371	0.1141
8	rs7829490	89525079	C	T	-0.0513038207587421	0.0257	0.04611
8	rs59527156	89525357	G	T	0.0597960433459657	0.0372	0.108
8	rs16883937	89526842	G	A	0.0590044865764036	0.0371	0.1117
8	rs16883939	89526880	G	A	0.0590987523872065	0.0371	0.1115
8	rs16883940	89527312	G	A	0.0590987523872065	0.0371	0.1113
8	rs16883945	89527405	A	G	0.0590044865764036	0.0371	0.1117
8	rs16883962	89528148	G	C	0.0439977464776452	0.036	0.2215
8	rs10504863	89528229	G	A	0.0439977464776452	0.036	0.2213
8	rs7813334	89529063	G	A	-0.0218980211012161	0.0218	0.3148
8	rs60336020	89529078	A	T	0.0452983606272869	0.0359	0.2076
8	rs1872922	89529961	C	A	0.0524975689577541	0.0349	0.1331
8	rs11989655	89530078	G	A	-0.0171970248285215	0.0216	0.4254
8	rs12676082	89530465	T	C	0.0501035869662456	0.0369	0.1739
8	rs12681782	89530470	C	T	0.0505029821731068	0.0369	0.1707
8	rs10097739	89531103	A	G	0.130098005289989	0.0545	0.01694
8	rs724979	89531722	A	G	0.0495993604912842	0.0368	0.1776
8	rs117347410	89531979	T	C	-0.0091012913892029	0.0505	0.8565
8	rs11997591	89532732	A	C	-0.0177974390305806	0.0214	0.4057
8	rs373179891	89533709	G	A	-0.0769026428413419	0.1114	0.49
8	rs7834603	89534091	T	C	-0.0176956485356892	0.0214	0.4077
8	rs2171480	89535302	C	G	-0.0454995840713661	0.0246	0.06452
8	rs11988146	89536805	T	C	0.0487996879336047	0.0369	0.1851
8	rs138471887	89537167	G	A	0.0570984120398765	0.0377	0.1301
8	rs35543348	89537560	C	A	-0.0454995840713661	0.0251	0.06952
8	rs7018143	89537851	A	C	-0.0458031298018141	0.0251	0.06751
8	rs1825877	89537876	G	C	-0.0458031298018141	0.0251	0.06752
8	rs56411610	89538933	C	G	0.0487044462100383	0.0369	0.1867
8	rs71526941	89538960	G	A	-0.0458031298018141	0.0251	0.06805
8	rs7007255	89539212	G	T	-0.0451961304529691	0.0245	0.06479
8	rs6990293	89539527	A	G	-0.0164953025291975	0.0216	0.4446
8	rs7017757	89541143	G	A	-0.0456042446050211	0.0251	0.06941
8	rs74757828	89541526	T	A	0.0572967376061087	0.0378	0.1293
8	rs6981619	89541535	C	T	-0.0454995840713661	0.0251	0.06943
8	rs78274865	89541858	C	T	-0.0884050750084128	0.0507	0.08132
8	rs7813797	89541865	C	T	-0.0454995840713661	0.0251	0.06936
8	rs7826357	89542166	C	T	-0.0456984484517478	0.0251	0.06868
8	rs73692422	89542679	G	A	-0.0467038420537432	0.025	0.0623
8	rs1487960	89544104	C	T	0.0166014304974254	0.0216	0.4418
8	rs6988481	89544326	A	C	-0.0453007592301635	0.0251	0.0707
8	rs16884181	89546570	T	C	-0.0451019739124202	0.025	0.07167
8	rs28509386	89547088	G	A	0.0059025456526138	0.0178	0.739
8	rs34734754	89547256	A	G	-0.0034961042567088	0.0445	0.9372
8	rs10504862	89547895	A	T	-0.015702643727291	0.0217	0.4676
8	rs10504861	89547932	C	T	-0.04470452178448	0.0251	0.07458
8	rs1386761	89548428	C	T	-0.0451961304529691	0.0251	0.07143
8	rs6989533	89548572	G	A	-0.0451961304529691	0.0251	0.07146
8	rs6990990	89548722	C	T	-0.0451019739124202	0.0251	0.07182
8	rs13281639	89549468	A	G	-0.0453949344903922	0.0251	0.07014
8	rs10504860	89549970	G	A	-0.0154994990469515	0.0217	0.473
8	rs79977096	89550545	G	A	0.056900047132812	0.0379	0.1331
8	rs16884208	89551043	C	T	-0.044599955369026	0.0251	0.0751
8	rs67422774	89551889	T	C	-0.0156010662286512	0.0217	0.4698
8	rs34976907	89552084	T	G	-0.044599955369026	0.0251	0.07547
8	rs35021587	89552096	A	G	-0.044495399886564	0.0251	0.07573
8	rs368579201	89552391	G	A	-0.0820998220832744	0.1113	0.4607
8	rs7003288	89552467	A	C	-0.044401309298167	0.0251	0.07657
8	rs6983769	89552493	C	T	-0.0440981887217984	0.0251	0.07827
8	rs7007660	89552622	T	G	-0.0442967745820927	0.0251	0.07696
8	rs6983955	89552623	C	A	-0.0442967745820927	0.0251	0.07703
8	rs7003595	89552659	A	G	-0.0442967745820927	0.0251	0.07728
8	rs141443331	89553172	C	T	0.0802980596838212	0.0848	0.344
8	rs13276718	89553494	T	G	-0.0440041354980549	0.0251	0.07896
8	rs16884246	89553989	C	G	-0.0438996422900184	0.0251	0.07964
8	rs6994263	89554388	C	T	-0.0433042394092723	0.0251	0.08375
8	rs187733780	89554502	C	A	0.0332026408277183	0.0843	0.6939
8	rs16884251	89555353	C	T	-0.046201018900714	0.0251	0.06548
8	rs34366260	89555953	C	T	-0.0456984484517478	0.0251	0.0685
8	rs13271846	89557262	C	T	-0.0458973523870375	0.0251	0.06733
8	rs4425798	89557981	T	C	-0.0456984484517478	0.0251	0.06839
8	rs4295707	89558151	G	T	-0.0456984484517478	0.0251	0.06848
8	rs16884273	89558684	T	C	-0.0456042446050211	0.0251	0.06906
8	rs79189059	89559514	A	C	0.0605963861236938	0.0369	0.1009
8	rs10504859	89559598	A	T	-0.0456042446050211	0.0251	0.06927
8	rs73692426	89559637	G	T	-0.0449973659307358	0.0251	0.07268
8	rs10504858	89559848	A	G	-0.0147989665120717	0.0444	0.7388
8	rs34536619	89560560	T	C	-0.0458973523870375	0.0251	0.06755
8	rs35768850	89560569	C	T	-0.0458031298018141	0.0251	0.06789
8	rs16884286	89560599	A	G	-0.0458031298018141	0.0251	0.06777
8	rs16884288	89560617	C	G	-0.0454995840713661	0.0251	0.06956
8	rs58035549	89560853	C	T	-0.0453949344903922	0.0251	0.07009
8	rs34846572	89560889	G	A	-0.0453949344903922	0.0251	0.07016
8	rs57990479	89561003	G	A	-0.0453949344903922	0.0251	0.07045
8	rs55739288	89561271	G	A	-0.0453007592301635	0.0251	0.07097
8	rs55916369	89561609	C	A	-0.0451961304529691	0.0251	0.07123
8	rs34798151	89562423	G	A	-0.0451961304529691	0.0251	0.07171
8	rs16884292	89562488	T	C	-0.0451019739124202	0.0251	0.07209
8	rs12676132	89563188	G	C	0.0563992368491194	0.0379	0.1359
8	rs1844054	89563501	T	G	0.0178988554877579	0.0217	0.408
8	rs11987490	89563507	G	A	0.0483996117232768	0.0396	0.2214
8	rs34993870	89563592	G	A	-0.0465047776557534	0.0251	0.06379
8	rs34590656	89563714	A	G	-0.0465047776557534	0.0251	0.0638
8	rs1487962	89563820	T	C	0.0565031992337321	0.0379	0.1359
8	rs16884309	89564037	A	G	-0.0465047776557534	0.0251	0.06393
8	rs73692431	89564744	G	A	-0.0593042438991411	0.0297	0.04577
8	rs34165590	89565132	C	G	-0.0465047776557534	0.0251	0.0641
8	rs16884315	89565161	C	A	-0.046400022834317	0.0251	0.06438
8	rs74969971	89565212	T	C	-0.0315009870620622	0.1073	0.7693
8	rs35447172	89565236	C	T	-0.046400022834317	0.0251	0.06441
8	rs60022717	89565588	G	A	-0.0458031298018141	0.0251	0.06768
8	rs55782532	89565598	C	A	-0.0462952789853036	0.0251	0.06476
8	rs73692432	89565741	C	G	-0.0462952789853036	0.0251	0.0649
8	rs16892659	89565884	A	G	-0.0462952789853036	0.0251	0.06476
8	rs59255907	89565964	C	T	0.0548006364661149	0.0379	0.1482
8	rs373464295	89566132	C	T	-0.0555972801024095	0.0455	0.2217
8	rs35385383	89566464	C	G	-0.046201018900714	0.0251	0.06533
8	rs34743788	89566662	T	G	-0.046201018900714	0.0251	0.06559
8	rs35419681	89566677	G	T	-0.046201018900714	0.0251	0.0657
8	rs55999909	89566799	C	G	-0.0460962958929736	0.0251	0.06615
8	rs1352318	89566903	G	A	-0.0454995840713661	0.0251	0.06937
8	rs1352317	89567260	A	T	-0.0454995840713661	0.0251	0.06953
8	rs2338248	89567396	G	T	-0.0460962958929736	0.0251	0.06637
8	rs71526947	89567563	A	G	-0.0460020545617973	0.0251	0.06663
8	rs7819913	89568393	T	G	-0.0458973523870375	0.0251	0.0671
8	rs35658727	89569018	A	G	-0.0458973523870375	0.0251	0.06714
8	rs36053303	89569332	A	G	-0.0453949344903922	0.0251	0.07031
8	rs35215833	89569358	A	G	-0.0453007592301635	0.0251	0.0707
8	rs12675707	89569548	C	G	0.0582972096102774	0.0381	0.1262
8	rs7837253	89569786	G	C	-0.0168003386783461	0.0217	0.4371
8	rs148943750	89570108	A	G	-0.0428031223253094	0.1201	0.7215
8	rs1580508	89570460	G	A	-0.0458973523870375	0.0251	0.06743
8	rs1580507	89570501	T	A	-0.0453007592301635	0.0251	0.07087
8	rs34177849	89570695	A	G	-0.0458031298018141	0.0251	0.06805
8	rs35523032	89571666	G	A	-0.0451961304529691	0.0251	0.0716
8	rs13253563	89572103	T	A	-0.0456984484517478	0.0251	0.06879
8	rs58733993	89572408	A	G	-0.0458031298018141	0.0251	0.06792
8	rs7814164	89573045	A	G	-0.0456042446050211	0.0251	0.06917
8	rs13263450	89574375	G	T	-0.0456042446050211	0.0251	0.0692
8	rs7820247	89574844	A	G	-0.0456042446050211	0.0251	0.06947
8	rs1487961	89575395	C	T	-0.0456042446050211	0.0251	0.06929
8	rs71526948	89576652	T	C	-0.0449973659307358	0.0251	0.07322
8	rs12681181	89576982	G	A	-0.0168003386783461	0.0217	0.4397
8	rs12549036	89577074	G	A	0.0055048206344449	0.0183	0.7632
8	rs28703089	89577129	G	T	0.0063994795805678	0.0177	0.7189
8	rs35367857	89577130	A	C	-0.0456984484517478	0.0251	0.06913
8	rs12549731	89578032	G	A	0.004001981379298	0.0184	0.8296
8	rs77133329	89578175	C	T	0.0148984646619666	0.1177	0.8991
8	rs2129780	89579111	G	A	-0.0456042446050211	0.0252	0.07013
8	rs16884419	89579649	G	A	-0.0159972768350078	0.0219	0.464
8	rs34805957	89581595	T	C	-0.0603977725486758	0.0286	0.0348
8	rs35672725	89581838	C	T	-0.0513038207587421	0.0252	0.04228
8	rs11988322	89581915	T	A	-0.0378991867540796	0.0208	0.06871
8	rs57528431	89582207	G	A	-0.0995993652227547	0.0957	0.2982
8	rs35715471	89582284	A	C	-0.0511985620326965	0.0252	0.04252
8	rs10504857	89582625	A	G	-0.0511985620326965	0.0252	0.04243
8	rs71526949	89582882	G	A	-0.0511985620326965	0.0252	0.04238
8	rs57311533	89582889	T	C	-0.0511985620326965	0.0252	0.04235
8	rs36053186	89583242	G	A	-0.0511985620326965	0.0252	0.04228
8	rs77748796	89583494	C	G	-0.0509986009718156	0.0252	0.04307
8	rs7829835	89583727	G	A	-0.0509986009718156	0.0252	0.0428
8	rs34272390	89584031	A	G	-0.0615988462189574	0.0286	0.03135
8	rs117631338	89584290	C	A	-0.0152050125429676	0.0734	0.8354
8	rs16884476	89584486	A	T	-0.0511038386512114	0.0252	0.04252
8	rs7838490	89585048	G	A	-0.0509986009718156	0.0252	0.04248
8	rs34246550	89585399	C	T	-0.0511038386512114	0.0252	0.04218
8	rs67264423	89585639	T	C	-0.0454995840713661	0.0246	0.06456
8	rs35871366	89585827	T	C	-0.0454995840713661	0.0246	0.06426
8	rs66766214	89586065	A	G	-0.0454995840713661	0.0246	0.06441
8	rs35380858	89586383	G	A	-0.0511038386512114	0.0252	0.0422
8	rs143232763	89586873	G	C	-0.0106970095483354	0.0483	0.8249
8	rs34976712	89587010	A	G	-0.0511038386512114	0.0252	0.04233
8	rs7833159	89587464	A	G	-0.0511038386512114	0.0252	0.04239
8	rs7814649	89587645	G	A	-0.0511038386512114	0.0252	0.04236
8	rs7833613	89587766	A	T	-0.0511038386512114	0.0252	0.04233
8	rs6988958	89588316	C	T	0.0363029992242924	0.0395	0.3577
8	rs57403946	89588494	G	A	0.0374017521540008	0.0395	0.3438
8	rs58698384	89588495	G	A	0.0374017521540008	0.0395	0.3436
8	rs57236056	89588933	C	T	-0.0515986041477272	0.0252	0.04048
8	rs185731913	89591854	G	T	0.0202045073158995	0.0711	0.7762
8	rs57251672	89592544	A	G	-0.0486966685402845	0.0254	0.05461
8	rs57772961	89592611	G	A	-0.0453949344903922	0.0253	0.07327
8	rs6982579	89592653	C	T	0.0369007163483657	0.0395	0.3504
8	rs58163231	89592681	T	G	-0.0486966685402845	0.0254	0.05475
8	rs71526952	89594180	G	T	-0.0626948883400778	0.0286	0.02834
8	rs7012882	89594591	A	G	-0.0398016818829366	0.0207	0.05416
8	rs71526953	89595818	A	G	-0.0513038207587421	0.0252	0.04167
8	rs13256903	89596159	G	T	-0.0513038207587421	0.0252	0.04172
8	rs13267565	89596182	T	G	-0.0456042446050211	0.0246	0.06396
8	rs13268482	89596484	T	C	-0.0511985620326965	0.0252	0.04184
8	rs67865942	89596642	A	T	-0.0513038207587421	0.0252	0.04179
8	rs11998171	89597089	T	C	-0.0396039865931634	0.0206	0.0547
8	rs6994311	89597224	T	C	-0.0396976268585458	0.0206	0.0544
8	rs28561765	89598439	A	G	-0.019203206984436	0.0322	0.5511
8	rs12680992	89599194	C	A	0.0355987772398635	0.0396	0.3687
8	rs56945692	89599265	T	C	-0.0515038428671156	0.0252	0.04069
8	rs60622165	89599455	A	G	-0.0515986041477272	0.0252	0.0405
8	rs13274015	89600751	T	C	-0.0403012967735257	0.0206	0.05063
8	rs34587669	89601210	G	A	-0.0519988063604998	0.0252	0.03913
8	rs36025043	89601367	T	G	-0.0473012731180131	0.0247	0.05526
8	rs13275791	89602498	T	C	-0.0570043080677942	0.0278	0.04035
8	rs13268211	89602500	A	G	-0.0568984476340911	0.0278	0.04065
8	rs13265056	89602539	G	A	-0.0651040143320462	0.0286	0.02309
8	rs66469903	89603122	A	G	-0.0559039069452338	0.0278	0.04429
8	rs75414440	89603781	A	G	-0.0139975096438537	0.0329	0.6694
8	rs7845305	89604287	G	C	-0.0316970867432546	0.0236	0.1784
8	rs35209645	89604550	A	G	-0.0641012834065877	0.0286	0.02521
8	rs71526955	89604999	C	T	-0.0636002947429691	0.0286	0.02631
8	rs4484741	89605536	T	C	-0.0517986852338873	0.0275	0.05969
8	rs6415462	89605769	T	A	0.0062007356416035	0.0481	0.8967
8	rs9969514	89605999	T	C	-0.0515038428671156	0.0275	0.06101
8	rs35529952	89606888	C	T	-0.0591026555948241	0.0283	0.0366
8	rs4406450	89607437	A	G	0.0305001066483263	0.0384	0.427
8	rs4269585	89608690	T	C	-0.0513985630860003	0.0274	0.06047
8	rs4534168	89609651	A	G	-0.0625990697565225	0.0275	0.02276
8	rs76409929	89610559	G	A	0.029403450369242	0.0385	0.4452
8	rs11994353	89610780	G	T	-0.0277001306422786	0.0226	0.2202
8	rs10087008	89610885	T	A	-0.0319964709431669	0.023	0.1644
8	rs34893064	89612452	T	G	-0.0615988462189574	0.0274	0.02468
8	rs146686152	89615645	A	C	0.141100176974452	0.0997	0.1572
8	rs13272330	89615855	G	A	-0.0615031325940498	0.0274	0.02494
8	rs10086545	89616587	A	G	0.0282958691548473	0.0215	0.1877
8	rs10089686	89616889	A	G	0.0022973590486834	0.048	0.9612
8	rs4606108	89617299	A	G	0.003902375817241	0.0481	0.9347
8	rs78381988	89620059	A	G	-0.0094040800752939	0.0329	0.7753
8	rs9693079	89621167	C	A	0.0217027816432335	0.0382	0.5704
8	rs7817875	89621362	A	G	0.0267977123853779	0.0384	0.4857
8	rs13263416	89621732	C	T	-0.061003443560332	0.0275	0.02655
8	rs10955701	89622618	A	G	0.003902375817241	0.0482	0.9354
8	rs7463688	89622645	T	C	0.003902375817241	0.0482	0.9357
8	rs7459591	89622646	G	A	0.025696986087186	0.0212	0.2263
8	rs75674237	89624056	C	T	-0.0375045865412751	0.0566	0.5071
8	rs35502456	89627599	C	G	-0.0338981034057645	0.0488	0.488
8	rs61277292	89628208	C	T	0.0200967016991224	0.0474	0.6707
8	rs7842248	89628612	G	A	0.0052959516591825	0.0481	0.9123
8	rs59641120	89629144	T	G	-0.0600048139370291	0.0238	0.01153
8	rs6469516	89631676	G	A	0.0055048206344449	0.0498	0.9127
8	rs7016567	89631735	T	C	-0.0416973775562091	0.0215	0.05301
8	rs78041073	89631776	T	A	0.0205964297986501	0.0478	0.6663
8	rs7005593	89632054	G	T	-0.027998320426861	0.0227	0.2175
8	rs77406243	89633141	G	A	-0.0517039049923374	0.0314	0.09988
8	rs77810920	89633917	G	T	0.0194986595340326	0.0479	0.6848
8	rs60238256	89636965	A	G	0.0147999386115992	0.0475	0.7558
8	rs9297524	89637919	T	C	-0.0428970626523952	0.0215	0.046
8	rs13273005	89638956	T	C	0.0036034995896235	0.0491	0.9412
8	rs57210381	89640411	T	G	0.0166997792224134	0.0474	0.7247
8	rs4961102	89640705	T	C	0.0382009626151637	0.0203	0.05977
8	rs78526361	89642694	T	A	-0.0144032303107437	0.0554	0.7948
8	rs6986246	89643799	T	C	-0.0540972217202848	0.0231	0.0194
8	rs6990941	89644431	T	C	-0.0536012187552047	0.0231	0.02038
8	rs34554968	89645407	C	T	-0.0584027170759943	0.0236	0.01325
8	rs12334864	89646080	T	C	-0.0536012187552047	0.0231	0.0205
8	rs141437812	89647150	C	T	0.0161980995687726	0.0476	0.7333
8	rs6987694	89648403	G	A	0.0018981972830802	0.0491	0.9689
8	rs11995369	89649177	T	C	-0.0534007767271153	0.0231	0.02071
8	rs4584183	89649845	T	A	0.0270021387025708	0.0212	0.203
8	rs71526958	89653422	T	G	-0.0562952570552056	0.0232	0.01514
8	rs10108421	89656832	T	C	-0.001300845733048	0.0496	0.9795
8	rs76769788	89657008	A	G	0.0178006246255066	0.0475	0.7068
8	rs11786275	89657238	A	C	0.0273038345273452	0.0212	0.1985
8	rs13251450	89658050	T	C	-0.0435966737180782	0.0215	0.04239
8	rs34138800	89659973	A	T	-0.0603021738083819	0.0236	0.01079
8	rs7824999	89667120	G	A	-0.0340015566760147	0.0229	0.1377
8	rs57263249	89668292	A	G	0.0179970767016546	0.0473	0.7038
8	rs13255326	89668346	C	G	-0.0462952789853036	0.0217	0.03267
8	rs4961103	89668921	T	C	0.0288983900426488	0.0214	0.1772
8	rs7011535	89670067	C	A	0.0161980995687726	0.0474	0.7334
8	rs35843473	89671290	G	A	-0.046400022834317	0.0253	0.06655
8	rs74547422	89672678	T	C	0.0339955472579582	0.0494	0.4911
8	rs12707856	89675088	G	C	-0.0467981495486393	0.0217	0.0308
8	rs10755910	89675651	T	A	0.0412954824071715	0.0205	0.04408
8	rs13257525	89677161	A	G	-0.0646025231856585	0.024	0.007029
8	rs7819189	89677959	C	A	-0.0478046499481398	0.0217	0.0276
8	rs35716194	89678635	C	T	-0.0601003842529617	0.0235	0.01063
8	rs4573324	89679613	G	A	-0.0344982814075965	0.0229	0.1319
8	rs35350026	89680300	T	C	-0.0657979805904322	0.024	0.006038
8	rs4465015	89683213	C	G	0.0228958774769045	0.0195	0.2412
8	rs35617699	89683220	T	C	-0.0652000732482552	0.024	0.006594
8	rs35642681	89685209	A	G	-0.0608971589513062	0.0236	0.009775
8	rs13253774	89687020	C	T	0.0117012723076411	0.0208	0.5749
8	rs10955732	89687401	C	G	-0.0051029981759033	0.0493	0.9177
8	rs10216617	89688146	T	C	-0.0064004391810282	0.0493	0.8963
8	rs146018423	89688178	G	T	-0.0782967327751765	0.0479	0.1023
8	rs74584457	89691016	T	G	-0.0598030843707537	0.0236	0.01132
8	rs4133095	89691500	A	G	0.0172012073197748	0.0479	0.7194
8	rs5010008	89692244	C	T	-0.0328021562323804	0.023	0.1547
8	rs12547419	89692915	T	C	0.0266029817945341	0.0235	0.2579
8	rs147263880	89694116	C	T	0.0068961666878413	0.0997	0.9452
8	rs4592089	89694657	A	G	-0.0475948788076838	0.0218	0.02915
8	rs6994772	89695009	G	A	-0.0484972070855493	0.0218	0.02627
8	rs78893066	89695777	T	C	-0.0758017134162819	0.0483	0.1167
8	rs77900004	89696778	T	G	0.0727019842157449	0.044	0.09842
8	rs143954395	89696906	C	T	-0.106105237338636	0.0698	0.1281
8	rs6992988	89697435	T	C	0.0134984841513417	0.0479	0.778
8	rs7006598	89697654	G	T	0.0140015196358136	0.0479	0.7696
8	rs7006971	89697847	G	A	0.0114047182634362	0.0202	0.5726
8	rs117360798	89705581	G	C	-0.0152963956259917	0.0411	0.7097
8	rs28783381	89705802	T	G	-0.0478046499481398	0.0255	0.06137
8	rs57958712	89706496	G	A	0.0153023200084426	0.0484	0.7515
8	rs11776738	89706567	T	C	0.0297044227063309	0.0216	0.1703
8	rs73694838	89709001	G	C	0.0037031349243813	0.0479	0.9391
8	rs41492347	89711077	C	T	0.0028958031120254	0.0479	0.9525
8	rs111770790	89712608	A	C	0.0147999386115992	0.0489	0.7621
8	rs16886095	89713000	G	A	-0.049400350295127	0.0262	0.05923
8	rs138776945	89713068	G	T	-0.0033957590691798	0.0724	0.9628
8	rs35534012	89714760	T	C	-0.0640053299759124	0.0243	0.008334
8	rs75555290	89715589	A	G	0.0052959516591825	0.0473	0.9104
8	rs7826741	89716498	A	C	-0.0469029460862576	0.0262	0.07392
8	rs7842374	89716565	G	T	-0.0636962093151305	0.0243	0.008592
8	rs4358841	89716685	A	G	0.0387975467079122	0.0331	0.2408
8	rs74478881	89717633	G	C	-0.0691035919019447	0.0483	0.1525
8	rs7832582	89720993	C	A	0.0231011029079872	0.0488	0.6357
8	rs75704108	89721138	G	T	0.0450020459197846	0.0795	0.5716
8	rs151083450	89721644	G	A	-0.0046005663955682	0.0724	0.9495
8	rs7833665	89721771	C	T	-0.0640053299759124	0.0242	0.008135
8	rs74460847	89722076	C	A	0.163902971269937	0.1131	0.1472
8	rs7829812	89722274	A	G	-0.0640053299759124	0.0242	0.008152
8	rs34919099	89722463	T	G	-0.0638987258502317	0.0242	0.008195
8	rs143146788	89722965	C	T	-0.0845018013377377	0.0514	0.1003
8	rs1391633	89723027	G	A	0.0182033098538737	0.0367	0.6194
8	rs147381797	89723284	G	A	0.0086028888072678	0.0862	0.9201
8	rs1391632	89723391	T	C	0.0402010017441475	0.0317	0.2049
8	rs80172684	89725375	G	A	0.0414010268486756	0.0539	0.4431
8	rs16886282	89727858	T	C	0.007997931111062	0.044	0.8563
8	rs1391631	89728582	G	C	-0.0503043099097479	0.0221	0.02267
8	rs1032645	89728916	C	T	-0.0187038311937836	0.0204	0.3586
8	rs1603793	89729597	G	A	-0.0101008421794295	0.02	0.614
8	rs6990619	89731444	C	T	-0.0177974390305806	0.0203	0.3801
8	rs76547211	89733061	A	T	0.0082954970241069	0.0451	0.8536
8	rs6992064	89733157	A	T	-0.0605996221289296	0.0242	0.01208
8	rs55889404	89734322	A	G	0.0108014536938559	0.0451	0.8103
8	rs61206386	89737196	G	A	0.0105046326450854	0.0466	0.8227
8	rs77216445	89738012	A	G	0.0347974835421732	0.0317	0.2724
8	rs79520767	89738178	A	C	0.0308977113278438	0.0316	0.3273
8	rs71526972	89741042	G	T	-0.0577032681284449	0.0243	0.01767
8	rs12680463	89741472	G	A	0.004001981379298	0.0436	0.926
8	rs13249157	89742657	T	C	-0.0548047153744336	0.0242	0.02355
8	rs76949954	89743338	A	G	-0.0138048499765589	0.0308	0.6547
8	rs16886503	89744017	A	T	0.0374017521540008	0.0319	0.2403
8	rs78441884	89744076	A	C	0.0092966519050945	0.0457	0.8387
8	rs6989121	89744386	T	G	-0.0171970248285215	0.0214	0.4216
8	rs7002616	89744448	G	A	0.0344980404075674	0.0318	0.2788
8	rs1391636	89745416	A	G	-0.0431998193062192	0.022	0.04929
8	rs7005935	89747751	T	C	-0.0168003386783461	0.0205	0.4122
8	rs1391634	89749357	A	T	-0.0355028330426552	0.0235	0.1311
8	rs75820540	89749584	G	T	-0.0557030028762507	0.0326	0.08758
8	rs6988907	89751478	T	G	-0.0248051189189711	0.0194	0.2011
8	rs78902707	89751575	A	G	0.0343048036919902	0.0318	0.28
8	rs75620747	89752758	A	G	0.0341985075799122	0.0318	0.2814
8	rs145885832	89753367	T	C	-0.0628013642021005	0.0642	0.3285
8	rs58713311	89753457	C	A	0.0061013488579762	0.0475	0.8978
8	rs11997183	89753984	G	T	-0.0431998193062192	0.0258	0.09383
8	rs11997212	89754060	G	A	-0.0338981034057645	0.0234	0.1467
8	rs76730111	89754636	G	A	0.0341985075799122	0.0318	0.2818
8	rs2133254	89754843	C	T	-0.0102018624845967	0.02	0.6111
8	rs12681014	89755280	T	C	0.0223972974420383	0.0503	0.6566
8	rs56836889	89755607	C	T	0.0275957115907991	0.0273	0.3128
8	rs60576137	89755752	C	A	0.0069954745123864	0.0476	0.8827
8	rs143673246	89756631	C	T	0.0269047980491434	0.0273	0.3253
8	rs4370582	89756813	C	G	0.0036034995896235	0.0189	0.8504
8	rs4579573	89757219	T	G	0.0002999550089979	0.0481	0.9958
8	rs2088560	89757279	C	T	0.0350002811846215	0.0318	0.2698
8	rs35740326	89757688	C	T	-0.0591026555948241	0.024	0.01382
8	rs4314691	89757863	C	T	-0.0251024465608414	0.0194	0.1967
8	rs4571771	89757866	T	C	-0.0252049938352247	0.0194	0.1946
8	rs55663336	89757882	C	T	0.0022973590486834	0.0483	0.9613
8	rs62525851	89757916	T	C	0.122403456165969	0.0561	0.02912
8	rs140381676	89757962	C	T	-0.0805053146596501	0.1013	0.4269
8	rs6993469	89758148	A	C	-0.0120017335415971	0.0209	0.5657
8	rs7011842	89758786	G	A	-0.0117993392160431	0.02	0.557
8	rs189899635	89758949	G	A	-0.0202027073175195	0.0976	0.8362
8	rs33999707	89759178	T	C	-0.0260975991218731	0.0194	0.1776
8	rs36125431	89759297	C	T	-0.0586996008587778	0.024	0.01427
8	rs34201753	89759334	T	C	-0.0274020297483382	0.0201	0.1722
8	rs7008055	89759957	T	G	0.0338022134084658	0.0317	0.286
8	rs7004633	89760311	A	G	-0.0122041688389067	0.0207	0.5566
8	rs149098087	89760527	C	A	-0.0442027026797326	0.1013	0.6626
8	rs7005110	89760620	A	G	-0.0107980900995126	0.0208	0.6031
8	rs76423210	89760765	C	T	-0.0398016818829366	0.0336	0.2357
8	rs6989651	89760929	C	T	-0.0116981574124923	0.0209	0.5766
8	rs71526973	89761163	T	G	-0.0393023164827424	0.0257	0.1265
8	rs10090518	89761913	G	A	0.0172994970780611	0.0492	0.7251
8	rs10109897	89763009	A	G	0.003902375817241	0.0182	0.8295
8	rs75740476	89763628	G	A	-0.0086977157031958	0.0225	0.6986
8	rs6469604	89763735	A	G	-0.0154994990469515	0.0282	0.5821
8	rs7010350	89763881	G	T	-0.0185000759845861	0.0283	0.5145
8	rs149467734	89764547	T	C	0.201797333294611	0.1048	0.05417
8	rs79962820	89765659	G	A	-0.0194988734340555	0.0287	0.4971
8	rs7837094	89765889	A	G	-0.0086977157031958	0.0224	0.6973
8	rs1498541	89765902	A	C	0.0100988346774146	0.0181	0.5776
8	rs78433625	89767270	C	G	0.0497991787524836	0.0936	0.5951
8	rs139605874	89767398	G	C	-0.009000382197299	0.0225	0.6913
8	rs1391638	89768101	C	T	-0.0214994661132367	0.0286	0.4529
8	rs61040326	89769745	A	G	0.0349037160078804	0.0382	0.3611
8	rs12545229	89770094	A	G	-0.122597104714639	0.0891	0.1688
8	rs987976	89771526	G	A	0.0013990209137074	0.0178	0.9385
8	rs9297542	89772613	T	C	-0.0007002451143934	0.0189	0.9687
8	rs1353739	89773651	A	C	0.0007996801705642	0.0188	0.9656
8	rs968030	89774351	T	C	-0.0004000800213396	0.0211	0.9831
8	rs138281261	89774798	G	C	0.0251998010217421	0.1207	0.8346
8	rs74305798	89776046	C	A	0.0170045988158238	0.0747	0.8197
8	rs17674305	89777408	A	G	-0.0222047099881925	0.0271	0.413
8	rs75799340	89779411	A	G	-0.0059979518036359	0.0223	0.7878
8	rs78968390	89779749	A	C	0.0513012943555507	0.0503	0.3077
8	rs7826753	89780272	G	C	0.0085037404912207	0.0179	0.633
8	rs13281810	89780482	G	A	0.009504687014246	0.0194	0.6223
8	rs4395932	89782058	T	A	-0.0213972981080803	0.0278	0.4409
8	rs1846332	89783303	T	C	0.0125015292229252	0.0177	0.482
8	rs72660643	89783455	A	G	0.0028958031120254	0.0325	0.9287
8	rs139862233	89783547	G	A	0.0363994293800054	0.0608	0.5498
