## Supplementary material for "Characterization of shared and ancestry-specific signals driving complex traits using multi-ancestry fine-mapping": EUR_schizophrenia_gwas_8_88783689_89783689.tsv

chrom	ID	pos	A1	A2	BETA	SE	P
8	rs12155993	88783748	T	C	0.0172012073197748	0.0092	0.06174
8	rs1507891	88783934	T	G	0.0126990249774084	0.0086	0.1422
8	rs1507892	88784179	G	C	0.0177023841130051	0.0092	0.05479
8	rs16872607	88784195	A	G	-0.0040983869261633	0.0106	0.6999
8	rs1507893	88784339	A	G	0.0170045988158238	0.0092	0.06507
8	rs72673128	88784385	A	G	0.0123039944561641	0.0086	0.1532
8	rs12156068	88784677	T	A	0.0189983824093147	0.0093	0.03971
8	rs7838844	88785042	T	C	-0.0026033858701149	0.0088	0.7681
8	rs78423862	88785050	T	C	0.0101978249764461	0.0167	0.5431
8	rs17715703	88785118	C	G	0.0106035827841911	0.0167	0.5259
8	rs12547616	88785378	T	C	0.0100988346774146	0.0167	0.5458
8	rs12544645	88785402	C	T	0.0107025231331357	0.0167	0.5219
8	rs75874945	88785870	A	T	0.0100988346774146	0.0167	0.5453
8	rs17643051	88785881	T	G	0.0387975467079122	0.0176	0.02699
8	rs11784083	88786357	T	C	-0.0057967688471774	0.0112	0.6023
8	rs1507894	88786777	T	G	-0.0001000050003333	0.0099	0.9883
8	rs1507895	88786875	G	A	0.0099008246772624	0.0167	0.553
8	rs78602266	88787236	C	T	0.0105046326450854	0.0167	0.5299
8	rs10955404	88788057	C	G	0.0006997551142732	0.01	0.9404
8	rs763340	88789155	C	T	-0.0045001103249234	0.0095	0.6348
8	rs2337209	88789263	C	G	0.0008995952428359	0.01	0.927
8	rs763339	88789308	A	T	0.001099395443301	0.01	0.9102
8	rs12547324	88789321	C	T	0.0101978249764461	0.0167	0.5436
8	rs12550411	88789428	T	G	0.0099998345783334	0.0167	0.5496
8	rs72673131	88789456	C	T	-0.003797200248385	0.0114	0.7414
8	rs12550416	88789469	T	C	0.001598721363697	0.01	0.8737
8	rs12542259	88789512	G	A	0.0014988761237359	0.01	0.8821
8	rs59183358	88790261	A	T	0.0100988346774146	0.0167	0.5441
8	rs72673132	88790268	T	C	-0.0057967688471774	0.0112	0.6051
8	rs7013934	88790626	C	T	-0.0054045784588597	0.0137	0.6934
8	rs2097943	88790811	C	T	-0.004198802647333	0.0114	0.7147
8	rs2079473	88790903	T	C	0.0101978249764461	0.0167	0.543
8	rs2079472	88790922	C	T	0.0101978249764461	0.0167	0.5431
8	rs75190878	88791415	G	T	0.0105046326450854	0.0167	0.5294
8	rs12675252	88791454	T	C	-0.0055956263571598	0.0112	0.6183
8	rs141495291	88791462	T	A	-0.0789025245960416	0.0403	0.05055
8	rs12541418	88791565	A	G	0.0100988346774146	0.0167	0.5443
8	rs35915698	88791584	T	C	-0.0031048149534787	0.0135	0.8189
8	rs12678345	88792344	C	A	-0.0042992284528324	0.0095	0.6481
8	rs76527186	88792444	G	C	0.0099998345783334	0.0167	0.5484
8	rs12682393	88792545	G	A	-0.0046005663955682	0.0114	0.6835
8	rs77146938	88792833	C	T	0.0101978249764461	0.0167	0.5426
8	rs12548928	88793178	A	G	0.0008995952428359	0.01	0.9292
8	rs12548966	88793383	A	G	0.0008995952428359	0.01	0.9296
8	rs12549511	88793481	T	G	0.0009995003330834	0.01	0.9202
8	rs72673133	88793709	A	G	0.003902375817241	0.0358	0.9123
8	rs78970620	88794360	C	T	0.0107025231331357	0.0167	0.5225
8	rs4255183	88794680	G	A	0.0108014536938559	0.0167	0.5171
8	rs4260933	88794782	G	T	0.0009995003330834	0.01	0.9237
8	rs11786772	88794916	A	T	-0.004701032558649	0.0114	0.6793
8	rs12547739	88795037	C	T	-0.028399474521698	0.0224	0.2056
8	rs13248173	88795281	T	C	-0.0038975857287134	0.0137	0.7727
8	rs34592216	88795406	G	T	-0.0043996643446871	0.0095	0.6403
8	rs76103269	88795688	G	A	0.0074025335167413	0.0128	0.5647
8	rs16872861	88796282	A	G	-0.0064004391810282	0.0112	0.5712
8	rs55767621	88797236	T	C	-0.005696192544881	0.0112	0.6085
8	rs56353979	88797516	T	C	9.99950003332973e-05	0.0099	0.9927
8	rs117250258	88797583	C	T	0.0304031059110447	0.0263	0.249
8	rs59509258	88797935	C	T	0.0105046326450854	0.0167	0.5284
8	rs7009187	88798123	A	G	0.0109003744682883	0.0167	0.5129
8	rs7009995	88798644	A	T	0.0109992854583691	0.0167	0.5098
8	rs17715934	88799159	A	G	0.0102968054773682	0.0167	0.5357
8	rs4960945	88799185	T	G	-0.0045001103249234	0.0114	0.6892
8	rs7813504	88799819	T	G	0.0043007385516922	0.0107	0.6885
8	rs10102593	88799848	T	C	0.0051964749068174	0.0107	0.6234
8	rs17643403	88800344	C	A	-0.0996987957071184	0.0398	0.01218
8	rs2240458	88801153	C	T	0.0110981866660334	0.0167	0.5071
8	rs62524603	88801702	T	A	0.0353961009469877	0.0273	0.1957
8	rs16873107	88801868	T	G	-0.0049019951702315	0.0112	0.6655
8	rs117587229	88801940	C	T	0.0570039574677328	0.0436	0.1914
8	rs6469021	88802127	T	G	0.024097313483794	0.0119	0.0427
8	rs6469022	88802400	A	G	0.0244974716003874	0.0119	0.03933
8	rs150735201	88802557	T	C	-0.0240980393840575	0.0225	0.2829
8	rs13256181	88802871	G	A	-0.0282965991551138	0.0224	0.2063
8	rs7840637	88803116	T	A	-0.0001000050003333	0.0099	0.9916
8	rs76586529	88803138	C	T	0.0107025231331357	0.0167	0.5211
8	rs75500131	88803151	T	C	0.0037031349243813	0.0167	0.824
8	rs11775797	88803219	A	T	-0.0051029981759033	0.0112	0.6489
8	rs10504854	88803424	C	G	0.0007996801705642	0.0099	0.9333
8	rs7818882	88803575	G	A	-0.0023026490626755	0.0088	0.7935
8	rs11776728	88804137	A	C	0.0008995952428359	0.0099	0.9252
8	rs35325244	88804257	C	T	-0.0297996312385195	0.0224	0.1839
8	rs74948965	88804926	G	A	0.0108014536938559	0.0167	0.5161
8	rs11774224	88805359	C	G	-0.0054950702819798	0.0112	0.6219
8	rs6999342	88805401	C	T	-0.0299026613543135	0.0224	0.1831
8	rs6980859	88805425	A	G	0.0226026252094292	0.012	0.05898
8	rs28851522	88805541	C	T	-0.047899061319535	0.0388	0.2169
8	rs11777799	88805556	A	G	0.0007996801705642	0.0099	0.935
8	rs10955410	88806303	C	A	-0.0046005663955682	0.0095	0.6298
8	rs143509708	88806680	G	A	0.0106035827841911	0.0167	0.525
8	rs117830939	88806713	C	T	0.0308977113278438	0.0231	0.1803
8	rs10955411	88806722	A	G	0.0005998200719675	0.0099	0.9519
8	rs148564607	88806774	G	T	-0.0297996312385195	0.0224	0.1836
8	rs34009456	88806878	T	C	-0.0297996312385195	0.0224	0.1847
8	rs147314840	88807019	A	G	0.0106035827841911	0.0167	0.5254
8	rs145768134	88807246	A	C	0.0096037361426946	0.0167	0.5646
8	rs4382520	88807471	G	A	0.0112959597418516	0.0111	0.3086
8	rs12542720	88807734	C	T	0.0108014536938559	0.0167	0.517
8	rs12547531	88807809	G	C	0.0108014536938559	0.0167	0.517
8	rs60510919	88807878	C	T	-0.0049019951702315	0.0112	0.6611
8	rs114344099	88807928	T	C	0.0114047182634362	0.0167	0.4935
8	rs117586399	88808043	C	A	0.0108014536938559	0.0167	0.5179
8	rs138023657	88808261	A	G	-0.0050024916227914	0.0112	0.6575
8	rs28766344	88808683	C	T	-0.0083043861636152	0.0144	0.5662
8	rs13282314	88808726	C	T	-0.0281011651109099	0.0224	0.2103
8	rs56977114	88808898	C	A	0.0115035793834154	0.0167	0.4907
8	rs146078538	88809402	T	A	0.0108014536938559	0.0167	0.5187
8	rs12680207	88811213	A	G	-0.0051029981759033	0.0113	0.6513
8	rs7823532	88811698	G	A	0.0105046326450854	0.0167	0.5276
8	rs7824648	88811754	C	T	0.0105046326450854	0.0167	0.5278
8	rs72673136	88812052	G	A	-0.0039979812872983	0.0114	0.7234
8	rs1605543	88812311	A	C	0.0016985566355815	0.0173	0.9223
8	rs67155345	88812323	A	G	-0.003797200248385	0.01	0.7046
8	rs72673137	88812416	A	G	-0.0052035148315978	0.0113	0.6468
8	rs79570308	88812562	C	A	0.0021975835434872	0.0173	0.8967
8	rs76134348	88813298	A	C	0.0109992854583691	0.0167	0.5088
8	rs189142346	88813700	A	G	0.0033045340083004	0.0354	0.925
8	rs72673138	88813924	A	G	-0.0031048149534787	0.01	0.7588
8	rs7846049	88814239	G	A	-0.0024028846163103	0.01	0.8095
8	rs7830968	88814506	A	G	-0.0024028846163103	0.01	0.8114
8	rs7835326	88815135	A	C	0.0014988761237359	0.01	0.8841
8	rs80088243	88815178	C	T	-0.0244976316004002	0.0226	0.2783
8	rs72673140	88815339	A	G	-0.0049019951702315	0.0113	0.6634
8	rs35206812	88816025	G	A	0.0004998750416509	0.0099	0.9602
8	rs55840002	88816105	C	G	-0.005304041591906	0.0113	0.6372
8	rs61700563	88816427	G	A	0.0093957216403621	0.0167	0.5759
8	rs57832201	88816656	G	A	0.0100988346774146	0.0166	0.5432
8	rs10096889	88816704	A	T	0.0092966519050945	0.0108	0.3892
8	rs12156158	88816708	A	G	0.009504687014246	0.0168	0.5693
8	rs12156159	88816775	A	G	0.0006997551142732	0.0099	0.9444
8	rs72673142	88818484	C	G	-0.0046005663955682	0.0113	0.683
8	rs12546741	88818796	C	T	0.001099395443301	0.0173	0.9484
8	rs56867674	88819610	A	G	0.0003999200213268	0.0099	0.9652
8	rs118027607	88820752	G	A	-0.0004000800213396	0.0182	0.9843
8	rs13254339	88822651	T	C	-0.0016012813669738	0.0122	0.893
8	rs17716441	88822683	T	C	0.0036034995896235	0.0201	0.8587
8	rs72673144	88823119	C	G	-0.0217038334437866	0.013	0.09408
8	rs79277052	88823449	T	C	0.0344980404075674	0.02	0.08461
8	rs80311203	88823960	G	A	0.022299507494767	0.0145	0.124
8	rs61136465	88824086	C	T	-0.0214994661132367	0.013	0.0971
8	rs34232467	88824194	T	A	-0.0361039752308815	0.0244	0.139
8	rs117144367	88824737	A	G	-0.006199175242821	0.026	0.8123
8	rs72673146	88824872	T	C	-0.0213972981080803	0.013	0.0984
8	rs11786840	88825236	A	G	0.0014988761237359	0.0102	0.8848
8	rs16873500	88825317	T	C	0.0100988346774146	0.0116	0.3828
8	rs16873506	88825473	T	A	0.0266029817945341	0.0142	0.0603
8	rs1507890	88825526	C	T	-0.0043996643446871	0.0098	0.6526
8	rs1507889	88825548	T	G	0.0013990209137074	0.0102	0.8919
8	rs1507888	88825709	T	A	0.0060019521956343	0.0108	0.5786
8	rs138967676	88826102	G	A	-0.0149004625639624	0.0438	0.7339
8	rs16873533	88826518	T	C	-0.0182963622831166	0.0147	0.2116
8	rs12541759	88827181	A	G	-0.0217958123704574	0.0218	0.3165
8	rs79138275	88827321	G	A	0.0076010387728197	0.0201	0.7046
8	rs1995727	88827729	G	A	0.0350968370374295	0.0199	0.07845
8	rs17643927	88827799	T	C	0.0156961681063242	0.0192	0.4113
8	rs13270057	88828202	A	G	0.004201162744548	0.0093	0.6514
8	rs76671575	88828276	T	G	0.0356952753244514	0.0199	0.07331
8	rs72673151	88828395	A	G	0.0024968801985871	0.0123	0.8384
8	rs72673152	88828406	A	G	-0.0046005663955682	0.0129	0.719
8	rs17643976	88828552	A	G	0.0165030720990143	0.0192	0.3888
8	rs17644017	88829022	C	A	0.0139029051689914	0.0192	0.4703
8	rs17644037	88829256	C	T	0.0017983819413794	0.0101	0.8578
8	rs11777763	88829384	T	G	0.0046989426564652	0.0093	0.6157
8	rs55958133	88829656	A	G	-0.0177974390305806	0.0147	0.2251
8	rs56066549	88829702	C	T	-0.0054950702819798	0.0121	0.6506
8	rs55979263	88829875	C	A	-0.0095050300143049	0.0123	0.4371
8	rs34788441	88829890	T	C	0.0093957216403621	0.0142	0.5091
8	rs10088014	88830086	C	T	-0.0513985630860003	0.0344	0.1351
8	rs10088601	88830565	C	T	-0.0320997276601081	0.0211	0.1291
8	rs59630497	88830579	T	C	-0.0052035148315978	0.0121	0.6661
8	rs143780791	88830639	G	A	0.0284999894699013	0.048	0.5522
8	rs77448040	88830760	C	T	0.039701366851552	0.0186	0.03259
8	rs72673154	88830941	G	C	-0.0177974390305806	0.0147	0.2241
8	rs117640398	88831144	G	A	-0.0177974390305806	0.0147	0.226
8	rs12545234	88831334	T	C	-0.0218980211012161	0.0218	0.3135
8	rs117876349	88831390	A	T	0.0366983037826737	0.02	0.06624
8	rs55718527	88831567	A	T	0.0369007163483657	0.02	0.06489
8	rs7819401	88831715	A	G	-0.0050024916227914	0.0121	0.6807
8	rs7819427	88831765	A	G	-0.0054950702819798	0.0121	0.6515
8	rs12676815	88831969	G	A	0.0049974917102918	0.0109	0.6449
8	rs79898914	88832686	C	T	0.0372957847436969	0.0199	0.06165
8	rs7003171	88832754	A	G	0.0092966519050945	0.0142	0.5114
8	rs7011214	88832957	T	C	-0.0217958123704574	0.0218	0.3157
8	rs139931532	88833264	T	C	0.0066975214477213	0.0107	0.535
8	rs12542905	88833312	T	C	-0.005304041591906	0.0121	0.6631
8	rs185472023	88833409	C	T	-0.0014009809156281	0.0348	0.9686
8	rs112049636	88833707	C	T	-0.003797200248385	0.0257	0.8828
8	rs17644114	88834516	A	C	0.0110981866660334	0.0095	0.2433
8	rs79723102	88834724	T	C	0.0158044491449436	0.0191	0.4089
8	rs62524607	88834747	C	T	0.0048979852621919	0.0149	0.7395
8	rs76684654	88834794	C	T	0.0366019024445485	0.0199	0.06621
8	rs72673155	88834943	T	A	-0.0178992398878318	0.0147	0.2225
8	rs13259509	88835227	T	G	0.0014988761237359	0.0101	0.878
8	rs117504982	88835663	G	C	-0.0074980401773571	0.0257	0.7714
8	rs12155978	88835724	G	A	0.0108014536938559	0.0124	0.3854
8	rs767883	88836414	G	A	-0.0042992284528324	0.0109	0.6911
8	rs55860425	88836464	T	A	0.0014988761237359	0.012	0.903
8	rs28742982	88836533	G	A	-0.0064004391810282	0.0125	0.6111
8	rs77777898	88836978	T	C	0.0399031725325864	0.0202	0.04865
8	rs117448536	88837644	G	C	0.0050969882578437	0.049	0.9165
8	rs3885019	88838468	G	T	-0.0189993500097828	0.0143	0.1836
8	rs72673158	88838612	A	C	-0.0014009809156281	0.0348	0.9672
8	rs7007314	88840222	A	G	-0.0039979812872983	0.0109	0.7113
8	rs117877465	88840665	C	T	0.0505029821731068	0.0372	0.1738
8	rs16873813	88840773	T	G	-0.019203206984436	0.0143	0.18
8	rs11786633	88841279	G	A	-0.0040983869261633	0.0109	0.7053
8	rs16873821	88841676	T	A	-0.0213972981080803	0.0217	0.3249
8	rs117451394	88842121	A	G	-0.0170952954286372	0.0356	0.6313
8	rs72673162	88842755	T	C	-0.0428031223253094	0.0186	0.02161
8	rs144434674	88843679	G	A	0.0051964749068174	0.0202	0.7958
8	rs16873891	88843821	G	T	0.0384030712829451	0.02	0.05507
8	rs62524609	88844629	A	T	0.0139029051689914	0.0166	0.4037
8	rs28723486	88845255	C	T	-0.0318003125497978	0.0211	0.1316
8	rs72673165	88845907	G	A	0.0044998604248922	0.0204	0.826
8	rs68143150	88846768	C	T	0.0017983819413794	0.012	0.8801
8	rs67679715	88846884	C	G	-0.0187955345843259	0.0143	0.1883
8	rs1396037	88846911	T	C	0.0139029051689914	0.0193	0.4703
8	rs4960946	88846922	G	A	-0.0208968257129853	0.0217	0.3358
8	rs7825784	88846956	G	A	-0.0039979812872983	0.0109	0.712
8	rs16873940	88847673	A	T	0.0379988130912113	0.02	0.05762
8	rs12541422	88848045	G	A	-0.021101069908054	0.0217	0.3316
8	rs75048739	88849092	A	T	-0.0242004837056584	0.028	0.3869
8	rs13275718	88849274	T	G	-0.0031048149534787	0.0122	0.8009
8	rs118137962	88849545	G	C	0.0141987193998129	0.0193	0.4615
8	rs77518166	88849554	C	G	0.0369007163483657	0.0199	0.06394
8	rs78317214	88849587	C	T	-0.0328021562323804	0.0212	0.1208
8	rs56310182	88850171	A	T	0.001598721363697	0.012	0.891
8	rs56363925	88850492	A	G	0.0014988761237359	0.012	0.9007
8	rs78054670	88851566	C	T	-0.0328951617042694	0.0211	0.1189
8	rs13278470	88851890	C	G	-0.0193969096107316	0.0218	0.3726
8	rs117144661	88851923	A	G	-0.0257999754904126	0.0335	0.4418
8	rs77505753	88852067	G	A	0.0387975467079122	0.02	0.05256
8	rs16873992	88852376	A	G	0.0387975467079122	0.02	0.05252
8	rs6995710	88852543	C	T	-0.0032954239497972	0.0109	0.7628
8	rs16873999	88852833	C	T	0.0384992991506098	0.02	0.05451
8	rs117253374	88853776	A	G	-0.0263953113595316	0.0334	0.4281
8	rs2878912	88854997	C	T	-0.0181028726978536	0.0143	0.2061
8	rs16874025	88855301	G	A	0.0387013475370749	0.02	0.05282
8	rs16874026	88855907	C	T	-0.0183982139464423	0.0143	0.199
8	rs1507883	88856948	A	G	-0.0165969709073694	0.0123	0.1793
8	rs16874037	88856991	G	A	0.0376040223973664	0.02	0.0592
8	rs76600686	88857236	C	A	0.0129951954948113	0.0096	0.1754
8	rs72673173	88857405	A	C	-0.019203206984436	0.0147	0.1911
8	rs2878913	88858497	T	C	0.0282958691548473	0.0115	0.01367
8	rs545714730	88858825	G	A	-0.0104039337153929	0.0549	0.8505
8	rs142046154	88859499	T	C	0.0361004656247227	0.0531	0.4972
8	rs77611803	88859583	A	T	0.0102968054773682	0.0096	0.2829
8	rs77078790	88859828	A	C	0.0117012723076411	0.0091	0.1985
8	rs723809	88860826	G	A	0.0443995872966845	0.0192	0.0204
8	rs74664702	88861186	A	T	-0.007004474152883	0.0245	0.7739
8	rs1605542	88861567	A	G	0.0133011462391285	0.0092	0.1484
8	rs11785047	88862483	C	A	-0.0187955345843259	0.0147	0.1997
8	rs7836492	88862706	T	G	0.009504687014246	0.0095	0.3196
8	rs72673174	88863491	G	A	-0.0187955345843259	0.0147	0.2002
8	rs72673175	88863581	G	T	-0.0187955345843259	0.0147	0.2
8	rs28859699	88864263	C	T	-0.0352023974087295	0.021	0.09432
8	rs11780762	88865197	G	A	0.0046989426564652	0.0087	0.5911
8	rs11778400	88865314	T	C	-0.0193969096107316	0.0147	0.1863
8	rs11985846	88866674	C	G	0.0044003044444822	0.0119	0.7115
8	rs72673176	88866791	G	C	-0.0177974390305806	0.0147	0.225
8	rs80112910	88867047	C	T	0.0439977464776452	0.0193	0.0225
8	rs76270891	88867143	G	C	0.0114047182634362	0.0096	0.2334
8	rs62524611	88867593	A	G	0.0143958802837323	0.0166	0.3864
8	rs11993835	88867707	G	A	-0.0006001800720324	0.0126	0.9619
8	rs34053467	88867836	C	T	0.0197045832743354	0.0147	0.182
8	rs71526907	88867850	G	A	0.0195967237465575	0.0147	0.1826
8	rs72673177	88868071	G	A	-0.0176040459483609	0.0147	0.2304
8	rs12543318	88868340	C	A	0.0128964817350202	0.0091	0.1544
8	rs150930663	88868918	T	C	0.0141987193998129	0.0463	0.7586
8	rs10955427	88868928	T	C	-0.0016012813669738	0.0092	0.8655
8	rs56040103	88869791	G	A	-0.0181028726978536	0.0147	0.2156
8	rs113969904	88870241	T	C	-0.0182047046548463	0.0147	0.2153
8	rs143737680	88870867	G	T	-0.0189993500097828	0.0147	0.1972
8	rs186007492	88870930	T	C	-0.0055956263571598	0.0257	0.8279
8	rs62524612	88871025	T	C	0.0350002811846215	0.0194	0.07159
8	rs144372092	88871393	T	C	0.0562007331879655	0.0331	0.09009
8	rs117592684	88871946	C	T	-0.0188974371044634	0.0147	0.1979
8	rs112497356	88872150	T	C	-0.0182047046548463	0.0147	0.2153
8	rs77844621	88873381	G	A	-0.029202265808213	0.0257	0.2548
8	rs117211157	88873415	T	C	0.0045994064948955	0.0211	0.8265
8	rs117450488	88874283	T	C	-0.0110002818588653	0.0411	0.7898
8	rs73692187	88876731	A	G	0.0096037361426946	0.0095	0.3118
8	rs77446085	88877090	T	C	0.0099008246772624	0.0095	0.2986
8	rs10955429	88878078	T	C	-0.0182047046548463	0.0155	0.2401
8	rs72673184	88878456	C	A	0.0046989426564652	0.0087	0.5872
8	rs71526908	88881241	G	A	0.0197045832743354	0.0147	0.1807
8	rs10429299	88881431	T	C	0.0099998345783334	0.0106	0.3465
8	rs10107694	88882572	A	C	0.0202045073158995	0.0114	0.07727
8	rs75469815	88883049	G	A	-0.0017014466397575	0.0335	0.9585
8	rs16874282	88883101	G	C	0.0197045832743354	0.0147	0.1804
8	rs77976937	88883634	A	G	0.0016985566355815	0.0183	0.9272
8	rs75412611	88884063	T	C	0.0053954185169075	0.0212	0.7987
8	rs143864372	88886280	A	T	-0.0170952954286372	0.0442	0.6998
8	rs113505096	88886840	A	T	0.0098018049722602	0.0096	0.3037
8	rs11784027	88887382	A	G	0.0133011462391285	0.0089	0.1381
8	rs13278530	88887534	G	C	0.0088011559530687	0.0105	0.4015
8	rs7835657	88889854	G	C	0.0209000641077417	0.0146	0.1511
8	rs144860275	88890027	A	G	-0.0021022080918702	0.0484	0.9651
8	rs10100405	88891871	G	A	0.0227003855207759	0.0106	0.03263
8	rs143503474	88892425	C	T	0.0182033098538737	0.0342	0.5946
8	rs9297386	88893230	T	G	0.0063001125484799	0.0098	0.5226
8	rs74516706	88893254	C	T	-0.0187038311937836	0.0155	0.2266
8	rs146745128	88893280	A	T	0.0613960888650743	0.0326	0.05951
8	rs79387705	88896094	T	C	0.0107025231331357	0.0096	0.2656
8	rs1911665	88896480	G	A	0.0238044133801613	0.0093	0.01031
8	rs17644659	88896639	G	A	0.0108014536938559	0.0096	0.2633
8	rs147521454	88896815	A	G	-0.026600681797179	0.0448	0.5525
8	rs72673191	88898726	G	T	-0.0182963622831166	0.0155	0.238
8	rs76240391	88898966	G	A	0.0103957761821204	0.0096	0.2796
8	rs73280265	88899146	G	A	-0.0292949370570243	0.0216	0.1746
8	rs1507884	88900168	T	C	0.0185960172820726	0.0147	0.2058
8	rs16874606	88900503	G	A	0.0141987193998129	0.0344	0.6801
8	rs72673192	88901343	A	G	-0.0177974390305806	0.0155	0.2496
8	rs11985946	88901809	C	T	-0.0271040176920589	0.0235	0.2499
8	rs77440861	88902163	G	A	0.0089993837968006	0.0095	0.3472
8	rs77989423	88902333	C	T	0.0096037361426946	0.0095	0.316
8	rs76799259	88902800	A	C	-0.0045001103249234	0.0197	0.8205
8	rs11786656	88904358	C	T	0.0088011559530687	0.0086	0.3041
8	rs13282257	88904448	T	G	0.0209000641077417	0.0147	0.1556
8	rs6996075	88905219	G	C	0.0086028888072678	0.0096	0.368
8	rs113931120	88905235	G	A	-0.0257999754904126	0.0324	0.4268
8	rs112054006	88906015	T	C	-0.0282965991551138	0.0206	0.1703
8	rs11782653	88907819	G	T	-0.0377953294954024	0.0194	0.05178
8	rs7012756	88908529	G	A	-0.0282040203730758	0.0236	0.233
8	rs12549235	88910132	G	A	0.0192044091837133	0.0147	0.1914
8	rs77950245	88910650	G	A	0.0147999386115992	0.0343	0.6648
8	rs7843790	88911264	T	C	-0.0331949048576409	0.0203	0.1011
8	rs77250112	88912390	T	C	0.0101978249764461	0.0095	0.2856
8	rs77973898	88912494	T	C	0.0546964969190277	0.0342	0.1096
8	rs4960947	88914760	T	C	0.0197045832743354	0.0114	0.08358
8	rs77440407	88917707	C	T	0.0329027196757078	0.0198	0.09748
8	rs1034832	88918331	T	G	0.0077002766261879	0.0086	0.369
8	rs79005821	88919267	T	C	0.0156961681063242	0.0342	0.6455
8	rs76261575	88920389	A	C	0.0118989261570991	0.0098	0.2274
8	rs73280277	88925063	G	A	-0.0272992569378225	0.0215	0.2048
8	rs16875013	88925380	A	C	0.0369007163483657	0.0199	0.0635
8	rs7839686	88925728	C	T	0.0242046886968174	0.0093	0.009303
8	rs117877915	88927702	A	G	0.0282958691548473	0.0361	0.4342
8	rs147052113	88928553	C	T	-0.0231969816042026	0.0422	0.5821
8	rs118137029	88929498	A	T	-0.0071958279818024	0.0314	0.8183
8	rs11989278	88930612	T	C	-0.0306963490025976	0.0203	0.1306
8	rs17717629	88930662	T	G	0.0067968490002727	0.0173	0.6961
8	rs80168438	88931121	G	T	0.0172012073197748	0.0104	0.09638
8	rs7845687	88931914	G	A	-0.023002541565316	0.0237	0.3328
8	rs10091380	88932269	T	A	0.0199006617063362	0.0114	0.08193
8	rs80061971	88933558	A	G	-0.0145960053074092	0.0372	0.6951
8	rs7010600	88933627	T	G	0.0009995003330834	0.0099	0.9191
8	rs145473115	88934322	A	G	-0.0051029981759033	0.0531	0.923
8	rs1006364	88934441	A	C	0.025696986087186	0.011	0.01971
8	rs73280288	88935865	G	A	-0.0242004837056584	0.0237	0.307
8	rs62524617	88935931	C	T	0.0202045073158995	0.0115	0.07828
8	rs17717701	88936637	T	A	0.0160997014894237	0.0104	0.1206
8	rs11782427	88937177	G	A	0.0007996801705642	0.0099	0.9336
8	rs11780131	88937450	T	A	-0.0178992398878318	0.0125	0.1547
8	rs58257363	88938252	C	T	-0.0246001168682327	0.0238	0.3008
8	rs62524618	88938809	C	T	0.0165030720990143	0.0145	0.2544
8	rs73280297	88940168	G	A	-0.0248051189189711	0.0238	0.2977
8	rs116956019	88940923	A	C	-0.0019018072895963	0.0214	0.9297
8	rs58092272	88941642	T	C	-0.0312017511432645	0.0204	0.1274
8	rs2097944	88942481	A	C	0.0147999386115992	0.0102	0.1477
8	rs60046421	88942874	G	C	-0.0229002198863326	0.0237	0.3336
8	rs57632153	88943616	G	C	-0.0236986067778773	0.0237	0.3165
8	rs117016360	88945195	C	T	0.0049974917102918	0.034	0.883
8	rs142821406	88945340	A	G	-0.0010005003335835	0.0223	0.9633
8	rs17645105	88945764	C	G	-0.131396530208668	0.0593	0.02671
8	rs35328772	88945812	C	T	0.0147999386115992	0.0146	0.3091
8	rs117113966	88946810	T	A	-0.0471964348309747	0.0394	0.2308
8	rs78360617	88947310	T	C	0.01600129372694	0.01	0.1093
8	rs28733625	88948241	C	T	-0.0460020545617973	0.0404	0.2551
8	rs10454343	88948346	C	T	0.014504302202808	0.0145	0.3152
8	rs10454344	88948488	T	C	-0.001300845733048	0.0101	0.8998
8	rs10088179	88948825	G	A	0.0168964476597299	0.012	0.1596
8	rs112049458	88949712	C	A	-0.0081027387031859	0.0279	0.7717
8	rs6469114	88949742	T	C	0.0077995046323818	0.0086	0.3677
8	rs7827022	88950064	T	C	-0.0022024235552	0.0101	0.8251
8	rs13249113	88950838	T	C	0.0140015196358136	0.0144	0.3323
8	rs62524653	88951114	G	A	0.0176041339483571	0.012	0.1426
8	rs73692202	88951252	T	A	-0.029202265808213	0.0221	0.1853
8	rs73281903	88951800	T	C	-0.0292949370570243	0.0221	0.1837
8	rs73281904	88952045	T	G	-0.0299953975354009	0.0221	0.1749
8	rs117347068	88952509	G	T	-0.0297996312385195	0.0336	0.376
8	rs11784463	88952582	T	A	0.0194986595340326	0.0114	0.08775
8	rs117061314	88952778	A	C	-0.0713993361302911	0.0426	0.09387
8	rs73281905	88953019	G	C	-0.0299026613543135	0.0222	0.1777
8	rs80245667	88953264	G	C	0.0050969882578437	0.0216	0.8118
8	rs141986971	88954107	C	T	0.0148984646619666	0.0354	0.6732
8	rs35624183	88954315	T	C	-0.0217038334437866	0.0132	0.09948
8	rs7003732	88954579	G	T	-0.0328951617042694	0.0205	0.1087
8	rs144321700	88955537	G	T	-0.028399474521698	0.0337	0.3992
8	rs12548146	88955895	C	A	0.0133011462391285	0.0144	0.3572
8	rs6469118	88956314	A	G	0.0275957115907991	0.011	0.01187
8	rs4375050	88956612	C	T	0.0138042809763971	0.0144	0.3405
8	rs73694207	88957104	T	C	-0.0332982854015147	0.0205	0.1047
8	rs12681162	88957556	C	T	-0.0231048737150968	0.0132	0.08025
8	rs72673199	88957584	G	A	-0.023401696181619	0.0132	0.07607
8	rs79515403	88957636	G	A	0.0134984841513417	0.0339	0.6906
8	rs58428311	88958794	T	C	0.0049974917102918	0.0173	0.7702
8	rs73281912	88958990	A	C	-0.0316041926269978	0.0227	0.1627
8	rs73281913	88959197	T	G	-0.0319035490130083	0.0227	0.1585
8	rs117731642	88960182	G	A	0.0768036213388749	0.0343	0.02503
8	rs17717954	88960267	T	G	0.0149969810059077	0.01	0.135
8	rs73281915	88960579	T	C	-0.0318003125497978	0.0227	0.1611
8	rs76908042	88961066	T	A	0.0146028573839336	0.01	0.1446
8	rs111860907	88961633	G	T	-0.0377018671840115	0.0209	0.07152
8	rs2337160	88962066	C	T	0.0062007356416035	0.0086	0.475
8	rs16875583	88962865	T	C	0.0194986595340326	0.0115	0.08893
8	rs73281919	88963037	A	T	-0.0325955083699338	0.0227	0.15
8	rs2214926	88963147	T	C	-0.001100605444033	0.0101	0.9106
8	rs75207127	88963340	G	C	-0.0264979913062283	0.0241	0.2725
8	rs72673200	88963701	G	A	-0.0216016445577609	0.0132	0.1013
8	rs17718032	88963962	A	T	0.0160997014894237	0.01	0.1073
8	rs73281921	88964138	G	C	-0.0299953975354009	0.0226	0.1847
8	rs11997724	88964359	C	T	-0.0307994715535284	0.0227	0.1745
8	rs76258632	88964461	T	C	-0.0069037763167944	0.0251	0.7851
8	rs11987992	88964754	T	C	-0.0295009039176847	0.0226	0.1925
8	rs2337161	88965081	C	T	-0.0022024235552	0.0101	0.8242
8	rs73281923	88966139	T	C	-0.0302015087331214	0.0227	0.1836
8	rs73281927	88966346	T	A	-0.0290993078252748	0.0226	0.1984
8	rs73281928	88966398	A	T	-0.0319035490130083	0.0227	0.1602
8	rs1989738	88966752	A	G	0.0346043046869299	0.02	0.08405
8	rs1072176	88966926	C	T	-0.0319035490130083	0.0227	0.1596
8	rs73281931	88967119	C	T	-0.0319035490130083	0.0227	0.1594
8	rs79713877	88967595	T	C	-0.0319964709431669	0.0227	0.1589
8	rs113087560	88967952	T	C	-0.0306035477981776	0.0226	0.1761
8	rs62524654	88968431	T	C	-0.021203207651103	0.0522	0.6844
8	rs2214925	88968632	T	C	0.0143958802837323	0.0143	0.3156
8	rs111336153	88968856	G	A	-0.0332982854015147	0.0244	0.1713
8	rs76176537	88970260	C	T	-0.0275048131221902	0.0254	0.2786
8	rs4400429	88970682	A	G	0.0204984635773248	0.0093	0.02834
8	rs78377224	88970916	C	T	0.0150954876453349	0.0099	0.1279
8	rs56801851	88971289	A	C	-0.0316041926269978	0.0226	0.1624
8	rs59183651	88972250	G	T	-0.0346949697968869	0.0227	0.1258
8	rs13249827	88974096	A	G	0.0148984646619666	0.0143	0.2966
8	rs278897	88975898	A	G	0.0194005857039748	0.0115	0.09146
8	rs59316904	88976745	T	C	-0.022398994943479	0.0135	0.09535
8	rs13268358	88976786	G	T	0.0138042809763971	0.0144	0.3378
8	rs16875851	88977785	C	T	0.0124027667170427	0.0341	0.717
8	rs79499898	88977992	T	C	-0.0149004625639624	0.021	0.4787
8	rs117551950	88979009	C	A	-0.0297996312385195	0.0339	0.38
8	rs73694216	88979810	T	C	-0.0355028330426552	0.0228	0.1185
8	rs73281945	88979837	A	G	-0.0361039752308815	0.0228	0.1131
8	rs73281949	88980290	A	T	-0.0356997191343252	0.0227	0.1157
8	rs77225219	88981368	C	T	-0.0127003085782322	0.0351	0.7167
8	rs1477915	88981540	A	G	0.0066975214477213	0.0086	0.435
8	rs2342	88982312	T	A	0.0160997014894237	0.0099	0.1048
8	rs6995841	88983236	T	C	0.00730326611012	0.0086	0.4004
8	rs117678736	88983627	C	G	0.0170045988158238	0.0099	0.0864
8	rs117384310	88984206	G	A	-0.0288007896057264	0.0262	0.2721
8	rs145652202	88984912	G	A	0.0244974716003874	0.0096	0.01065
8	rs278895	88984932	C	T	0.0045994064948955	0.0154	0.7625
8	rs145498478	88985092	T	G	0.0136957831289865	0.0337	0.685
8	rs111752107	88985130	A	G	-0.0132980281439898	0.0247	0.59
8	rs140904676	88985561	T	C	-0.027196494688472	0.0334	0.4153
8	rs59222707	88986031	A	T	0.0251998010217421	0.0096	0.008363
8	rs278894	88986749	G	T	0.0035038543266769	0.0154	0.8197
8	rs76519456	88986843	A	G	-0.0409990935346932	0.0315	0.1922
8	rs278893	88987396	G	C	0.004101577021075	0.0154	0.7921
8	rs34030179	88987569	A	G	-0.0116981574124923	0.0106	0.2715
8	rs34841713	88988180	C	T	-0.0026033858701149	0.0166	0.8735
8	rs11781084	88988299	C	G	-0.0235040691879941	0.0135	0.08135
8	rs80283016	88988854	A	G	0.0282958691548473	0.0361	0.4338
8	rs278892	88989037	A	G	0.0044003044444822	0.0154	0.7765
8	rs77685352	88989293	A	G	0.0038027603329278	0.0268	0.8862
8	rs278891	88989316	T	C	0.0043007385516922	0.0154	0.7791
8	rs278890	88990028	A	G	0.0043007385516922	0.0154	0.781
8	rs72675105	88990392	T	A	-0.0226035462098532	0.0134	0.09228
8	rs76715154	88990636	C	G	-0.0220002402796674	0.0223	0.3233
8	rs278888	88990773	G	A	0.004001981379298	0.0155	0.797
8	rs35912163	88991359	G	A	-0.0016012813669738	0.0166	0.9232
8	rs278887	88992511	G	T	0.0159028762794155	0.0087	0.06857
8	rs78879969	88992625	T	C	0.0136957831289865	0.021	0.5129
8	rs278886	88992790	A	G	0.0044998604248922	0.0155	0.7731
8	rs62524657	88993033	G	A	0.0050969882578437	0.015	0.7316
8	rs2616479	88993658	C	T	-0.0751007725092503	0.0391	0.05443
8	rs149366167	88994379	G	C	0.0291995144044279	0.0283	0.3015
8	rs278885	88994384	A	G	0.0048979852621919	0.0155	0.7541
8	rs17718458	88994530	T	A	0.0258041896815329	0.0095	0.006922
8	rs62524658	88995059	T	C	0.0036034995896235	0.0132	0.7874
8	rs2616480	88996802	G	A	0.0330962274891896	0.0201	0.09986
8	rs2616481	88996985	T	G	0.0051964749068174	0.0154	0.7366
8	rs9642805	88997586	A	T	-0.0022024235552	0.0165	0.8947
8	rs1477905	88997716	C	T	0.0047984689115734	0.0154	0.7547
8	rs1023915	88998507	A	G	0.0043007385516922	0.0154	0.7813
8	rs2169655	88998663	A	G	0.0248974696545107	0.0089	0.005296
8	rs74706365	88998928	G	T	0.025696986087186	0.0095	0.007054
8	rs1031826	88999985	A	G	0.0247999239054771	0.0089	0.005489
8	rs28721409	89000052	G	T	0.0030952049073025	0.0131	0.8157
8	rs2616484	89000798	A	G	0.0136957831289865	0.0087	0.1148
8	rs73694221	89000971	C	T	0.023198814502523	0.0096	0.01602
8	rs142042332	89001514	G	A	0.0098018049722602	0.0342	0.7745
8	rs138974856	89001541	G	A	0.0003999200213268	0.0369	0.9914
8	rs2616485	89001891	C	T	0.0044003044444822	0.0154	0.7768
8	rs141099191	89002653	A	T	-0.0302015087331214	0.0339	0.374
8	rs73694223	89003185	G	A	0.0239996896478807	0.0096	0.01212
8	rs62524659	89003198	G	A	-0.007004474152883	0.0487	0.8856
8	rs12675751	89003632	T	C	-0.0209989425960583	0.0134	0.1174
8	rs730317	89006561	T	G	0.0049974917102918	0.0154	0.7454
8	rs730316	89006607	T	C	-0.0115969858456632	0.0106	0.2763
8	rs2086052	89007235	G	A	0.0044998604248922	0.0154	0.772
8	rs2616504	89007653	A	C	0.0346043046869299	0.0202	0.08614
8	rs4961073	89007711	A	G	-0.0022024235552	0.0165	0.8946
8	rs2616503	89008059	T	C	0.0051964749068174	0.0113	0.644
8	rs78428098	89008336	T	C	0.0001999800026662	0.0225	0.9923
8	rs78486480	89009391	C	A	-0.0165969709073694	0.0265	0.5296
8	rs17718631	89009397	T	C	0.0267977123853779	0.0095	0.004799
8	rs6469158	89011448	C	T	0.0143958802837323	0.0087	0.09658
8	rs17646041	89013301	C	T	0.0250047589895661	0.0096	0.009134
8	rs17646059	89013409	A	G	-0.0160988945897493	0.0213	0.4512
8	rs2664363	89014455	T	C	0.0048979852621919	0.0155	0.7509
8	rs71526915	89015627	G	C	0.0011992805754821	0.023	0.9569
8	rs151281886	89015890	G	C	-0.0131966945943914	0.0425	0.7555
8	rs77636366	89016758	G	A	-0.0213972981080803	0.0201	0.2868
8	rs2664364	89017568	A	G	0.0217027816432335	0.0094	0.02157
8	rs76675204	89017955	T	C	0.0267977123853779	0.0095	0.004804
8	rs2616510	89018125	A	C	0.0047984689115734	0.0107	0.6531
8	rs2664365	89018566	G	A	0.0046989426564652	0.0107	0.6622
8	rs1961470	89019298	C	T	0.0055048206344449	0.0155	0.7223
8	rs1961469	89019419	A	G	0.0049974917102918	0.0155	0.7471
8	rs78075875	89020413	G	C	0.0018981972830802	0.0134	0.8844
8	rs56801608	89020945	C	T	0.0049974917102918	0.0155	0.7481
8	rs72675113	89021223	A	G	0.023198814502523	0.0095	0.01513
8	rs55792056	89021297	A	C	0.0051964749068174	0.0155	0.7352
8	rs10089030	89021717	T	C	0.0021975835434872	0.0134	0.8683
8	rs117374053	89023357	T	C	0.0270021387025708	0.0095	0.004395
8	rs113216168	89023595	C	A	-0.0229002198863326	0.0135	0.09069
8	rs2664366	89024840	T	C	0.0209979909956055	0.0093	0.02455
8	rs74339971	89025895	T	C	0.0170045988158238	0.0266	0.5236
8	rs116932554	89026592	C	T	-0.0062998021485279	0.0423	0.8811
8	rs144658605	89027329	C	T	0.0	0.0225	0.9983
8	rs10101680	89027706	G	A	-0.0193969096107316	0.0214	0.3648
8	rs7010500	89028686	T	G	0.0032048589489113	0.0133	0.8086
8	rs7006878	89028859	A	C	0.0034041991335623	0.0133	0.8011
8	rs16876652	89028903	T	G	0.004001981379298	0.0134	0.763
8	rs75919427	89029361	A	T	-0.0275048131221902	0.0146	0.05958
8	rs9650033	89030206	C	G	0.0247999239054771	0.0095	0.009041
8	rs72675116	89030307	C	A	-0.0201006717070029	0.0137	0.1428
8	rs17718917	89030490	A	G	0.0044003044444822	0.0154	0.7771
8	rs78714084	89031066	A	G	-0.0071958279818024	0.0344	0.8349
8	rs9650034	89031613	C	T	0.024097313483794	0.0096	0.0121
8	rs2616502	89032160	T	G	0.0046989426564652	0.015	0.7561
8	rs80295339	89033608	G	A	-0.0185000759845861	0.0232	0.4249
8	rs1477907	89033615	T	C	0.0068961666878413	0.0148	0.6429
8	rs16876790	89035664	T	A	0.0226026252094292	0.0088	0.01037
8	rs190606887	89036364	C	A	0.0282958691548473	0.0484	0.5592
8	rs2616483	89036579	T	C	0.0243998868235351	0.0087	0.005255
8	rs2616482	89036719	A	G	0.0235993322503244	0.0087	0.006679
8	rs112250982	89037603	G	A	0.0379988130912113	0.0259	0.1427
8	rs2616501	89037718	A	C	0.0021975835434872	0.0105	0.8366
8	rs72675119	89040735	T	A	0.0067968490002727	0.0367	0.8539
8	rs2664367	89041070	C	T	0.0198026272961797	0.0086	0.02204
8	rs12334980	89041354	A	T	-0.0193969096107316	0.0213	0.3621
8	rs17719138	89041513	T	C	-0.0006001800720324	0.0162	0.9707
8	rs2616500	89041596	A	G	0.0032048589489113	0.0106	0.7639
8	rs2616499	89042888	C	T	0.0126002819757385	0.0088	0.1544
8	rs2664368	89045674	T	C	0.0021975835434872	0.0106	0.8352
8	rs2616498	89045889	C	T	0.0133011462391285	0.0088	0.1322
8	rs10106275	89046119	G	A	0.0077995046323818	0.0087	0.3727
8	rs117674711	89046318	G	A	-0.0313049258284153	0.0261	0.2297
8	rs28715922	89046557	C	T	0.0043007385516922	0.0134	0.7489
8	rs1031827	89046746	G	T	0.0048979852621919	0.0118	0.6822
8	rs72675121	89048792	C	T	0.0035038543266769	0.0373	0.926
8	rs80293361	89048916	C	A	-0.0299026613543135	0.0261	0.2511
8	rs2664369	89049531	G	T	0.0116024307308398	0.0088	0.1892
8	rs78718869	89051021	G	A	0.0097027754613851	0.0218	0.6577
8	rs2664370	89051297	C	T	0.0171029078996623	0.0087	0.04901
8	rs28988871	89055775	T	C	-0.0127003085782322	0.0214	0.5538
8	rs10097366	89056569	G	A	-0.0071958279818024	0.01	0.4734
8	rs148655046	89056898	T	C	0.0323994240466592	0.0423	0.443
8	rs2664371	89056962	T	A	0.0192044091837133	0.0093	0.03932
8	rs17646751	89057907	A	G	0.0194986595340326	0.0096	0.0409
8	rs28906970	89058236	C	T	0.0107025231331357	0.0373	0.7739
8	rs62525862	89061010	A	G	-0.0102018624845967	0.0115	0.3775
8	rs74854392	89061079	A	T	-0.0152050125429676	0.0214	0.4773
8	rs17719493	89061117	T	C	0.021898468701116	0.0095	0.02144
8	rs2616497	89061284	G	T	0.009504687014246	0.0119	0.4228
8	rs2616496	89061298	G	A	0.001099395443301	0.0087	0.8995
8	rs2664372	89061424	C	G	-0.000200020002667	0.0087	0.9788
8	rs17646841	89061479	C	T	-0.0112025145079934	0.029	0.6984
8	rs2878919	89061832	C	A	-0.0111013930711739	0.029	0.7017
8	rs2664373	89061888	T	C	0.0221038989069263	0.0099	0.02492
8	rs2337226	89062020	G	T	-0.0111013930711739	0.029	0.7022
8	rs28531917	89063755	G	C	-0.007095110875924	0.0101	0.4802
8	rs17719609	89064168	T	C	0.0213993910058902	0.0095	0.02459
8	rs74693211	89064821	T	C	0.0223972974420383	0.0095	0.01859
8	rs17719657	89065625	G	A	0.0199006617063362	0.0097	0.03882
8	rs1871050	89066113	G	A	0.0197045832743354	0.0097	0.04116
8	rs36087310	89067581	A	G	0.0	0.0221	0.9988
8	rs28991903	89067633	G	A	-0.0055956263571598	0.0351	0.873
8	rs141305110	89068570	T	G	0.0511967897311259	0.0535	0.3386
8	rs117881573	89069294	C	T	-0.0319964709431669	0.027	0.2366
8	rs28991897	89069618	T	C	0.0210959082947329	0.0095	0.0261
8	rs16877270	89069654	A	G	0.0210959082947329	0.0095	0.02644
8	rs75511850	89071085	G	A	-0.0102018624845967	0.018	0.5696
8	rs112886087	89071882	A	G	-0.0122041688389067	0.025	0.6259
8	rs117005744	89072232	C	T	-0.0183982139464423	0.0216	0.3934
8	rs1477909	89073043	T	G	0.0096037361426946	0.0118	0.4159
8	rs28516548	89073073	C	A	-0.0194988734340555	0.0217	0.3687
8	rs1477908	89073084	A	G	0.0114047182634362	0.0117	0.3319
8	rs59726417	89073948	T	G	-0.0079011318962572	0.0178	0.6556
8	rs192502441	89074979	A	G	-0.033701571673015	0.0444	0.4483
8	rs10103111	89075226	C	T	-0.0132980281439898	0.0106	0.2084
8	rs139757417	89075309	G	C	0.0288012338056278	0.0426	0.4989
8	rs1824717	89075979	T	C	0.0236969951765786	0.0087	0.006591
8	rs1382101	89076068	C	A	0.0225048553400694	0.0087	0.01006
8	rs28991894	89077633	T	G	0.0017983819413794	0.0428	0.9674
8	rs2616493	89079023	G	T	0.0183015011699126	0.0099	0.06424
8	rs2664343	89080321	G	A	0.0217027816432335	0.01	0.02997
8	rs72675130	89080413	G	A	-0.0010005003335835	0.0138	0.9404
8	rs2664344	89080494	C	G	-0.0030045090202987	0.0088	0.7295
8	rs2664345	89080615	G	A	0.0217027816432335	0.01	0.03011
8	rs2616492	89081117	C	T	0.0219962978718961	0.01	0.02815
8	rs10098052	89081238	G	A	-0.0016012813669738	0.0135	0.9032
8	rs2616491	89081273	T	C	0.0221038989069263	0.01	0.02763
8	rs28856040	89081289	T	C	-0.0163021610829842	0.0219	0.4584
8	rs2664346	89081440	C	T	0.021898468701116	0.01	0.0291
8	rs2664347	89081541	A	T	0.0221038989069263	0.01	0.02756
8	rs2616490	89081730	T	C	0.0255020410123433	0.0088	0.003865
8	rs2616489	89082431	T	C	0.0108014536938559	0.0103	0.2919
8	rs79771784	89082687	C	T	0.0727019842157449	0.0375	0.05242
8	rs80290929	89082769	C	T	-0.006199175242821	0.0189	0.7434
8	rs2664348	89083083	C	T	0.0246048038572487	0.0088	0.005291
8	rs17719876	89083319	T	C	0.0062007356416035	0.0162	0.6999
8	rs2616488	89083979	A	G	0.0112959597418516	0.0101	0.2662
8	rs2616487	89084284	C	T	-0.0083043861636152	0.0099	0.3994
8	rs6469206	89084691	T	G	-0.0027036515743148	0.0094	0.7748
8	rs7826929	89084837	A	G	-0.001501126126267	0.0136	0.9096
8	rs75463598	89085189	A	G	-0.0358966439977618	0.0533	0.5002
8	rs28991889	89085386	G	A	-0.0408011614039327	0.0292	0.1632
8	rs138578716	89085842	T	C	-0.0540022233826842	0.0384	0.1604
8	rs17663614	89086539	C	T	0.0152038337422728	0.0135	0.259
8	rs3739382	89087045	G	A	0.0043007385516922	0.0201	0.8314
8	rs3739381	89087218	T	C	-0.0404991299799539	0.0312	0.1942
8	rs2054415	89087358	C	A	0.0029955089797983	0.0201	0.8803
8	rs2054414	89087367	C	A	0.0133011462391285	0.0116	0.2518
8	rs28991882	89087496	G	C	-0.0411970648503382	0.0312	0.1867
8	rs28991881	89087506	C	A	-0.0416035498550752	0.0311	0.1802
8	rs28725286	89087904	T	G	-0.0007002451143934	0.0107	0.948
8	rs2616506	89088009	A	G	0.0141001243787816	0.0093	0.1296
8	rs28991878	89088470	A	G	-0.0393023164827424	0.031	0.2041
8	rs11785236	89089035	A	G	0.0077995046323818	0.0092	0.3956
8	rs2664349	89089282	G	A	-0.0051029981759033	0.0091	0.5751
8	rs10504853	89089426	T	C	-0.0021022080918702	0.0106	0.8456
8	rs2664350	89089635	C	G	-0.0166986496230515	0.0146	0.2512
8	rs10504852	89090700	G	T	0.0063994795805678	0.0092	0.4887
8	rs62525891	89090882	C	T	-0.0275973271921043	0.0116	0.01739
8	rs79687835	89090920	A	G	0.0318958749835631	0.0145	0.02776
8	rs146710478	89091183	C	T	0.0002999550089979	0.0284	0.9902
8	rs17663841	89091272	T	C	-0.0153979421800967	0.0104	0.1389
8	rs17720271	89091412	C	A	-0.0147989665120717	0.0104	0.1545
8	rs977231	89092101	T	C	0.0096037361426946	0.0088	0.2777
8	rs2664351	89092757	G	A	-0.0127003085782322	0.0136	0.3521
8	rs10112472	89092949	C	T	0.0118989261570991	0.0108	0.2708
8	rs1477910	89093270	T	C	-0.0399994162638657	0.026	0.1237
8	rs2664352	89093298	T	C	-0.0079011318962572	0.0086	0.3583
8	rs2664353	89093395	G	A	-0.0082035573506883	0.0086	0.342
8	rs2248057	89094782	C	G	-0.0091012913892029	0.0086	0.2944
8	rs11782395	89095141	C	A	-0.0049019951702315	0.0101	0.6287
8	rs2664354	89095275	T	C	-0.0091012913892029	0.0086	0.289
8	rs78174400	89095623	A	C	0.001598721363697	0.0118	0.8939
8	rs2664355	89096765	A	G	0.009504687014246	0.0088	0.2801
8	rs2616511	89096816	C	G	0.0028958031120254	0.01	0.7683
8	rs142596441	89097751	G	T	0.0076010387728197	0.0371	0.8382
8	rs2664357	89098320	T	C	-0.0046005663955682	0.0095	0.6276
8	rs1477916	89099396	A	T	-0.0130953713122409	0.0087	0.1288
8	rs17664125	89099547	T	C	-0.0158042315449673	0.0104	0.1274
8	rs1551893	89102366	T	A	0.0146028573839336	0.0164	0.3707
8	rs13248947	89102538	A	T	0.0141987193998129	0.0135	0.2909
8	rs143763016	89102849	C	G	-0.0098988321792475	0.0446	0.8239
8	rs12542125	89102977	T	G	-0.006199175242821	0.0087	0.4767
8	rs115446367	89103322	T	A	0.0148984646619666	0.0164	0.3609
8	rs1382104	89103325	C	T	0.0063994795805678	0.0087	0.4621
8	rs16877921	89103402	C	T	0.014504302202808	0.0163	0.3727
8	rs17720688	89104241	C	T	0.0156961681063242	0.0134	0.2417
8	rs12675659	89104400	A	G	0.0066975214477213	0.0199	0.7375
8	rs28906393	89104528	G	A	-0.0852964846220847	0.049	0.08145
8	rs28906391	89104979	T	C	0.0096037361426946	0.0127	0.452
8	rs28906390	89105144	T	C	-0.0182047046548463	0.01	0.07051
8	rs28906388	89105362	T	C	0.0223972974420383	0.0464	0.6284
8	rs13277637	89105496	C	T	0.0147999386115992	0.0134	0.2688
8	rs17720712	89105615	G	T	0.0133011462391285	0.0135	0.3235
8	rs76457178	89106361	G	A	0.0194005857039748	0.0274	0.4782
8	rs57235514	89106660	T	C	-0.0189993500097828	0.0102	0.06324
8	rs17720759	89106669	T	C	-0.0191012733024012	0.0102	0.06214
8	rs17664373	89106786	T	A	-0.0031048149534787	0.0087	0.7179
8	rs17664391	89106872	A	C	-0.0197028322758684	0.0102	0.05325
8	rs16878008	89107212	G	C	0.0225048553400694	0.0179	0.208
8	rs74830570	89107696	C	A	0.0141001243787816	0.0163	0.3866
8	rs75316812	89107738	C	G	-0.0378991867540796	0.0215	0.07856
8	rs16878012	89108044	G	C	0.014504302202808	0.0163	0.3737
8	rs2169656	89108432	T	C	0.0034041991335623	0.0101	0.735
8	rs117932949	89108598	C	T	-0.0633978386299677	0.0307	0.03899
8	rs112610492	89108900	T	C	0.0143958802837323	0.0163	0.3779
8	rs1351057	89109014	A	T	0.0150954876453349	0.0133	0.2571
8	rs1351058	89109298	G	A	-0.005304041591906	0.0087	0.5451
8	rs76544198	89109388	A	G	0.0149969810059077	0.0163	0.3577
8	rs58021485	89109741	T	C	-0.0187038311937836	0.0103	0.06885
8	rs112256170	89109793	G	T	0.0141001243787816	0.0163	0.3864
8	rs9771895	89110193	A	G	-0.0039979812872983	0.0087	0.6476
8	rs76800117	89110202	G	A	0.0141987193998129	0.0163	0.3833
8	rs62525895	89110366	A	C	-0.0182963622831166	0.0102	0.07164
8	rs13257346	89110603	C	T	0.0147014028528927	0.0133	0.2701
8	rs62525896	89110988	A	C	-0.0182047046548463	0.0102	0.07391
8	rs16878034	89111060	G	A	0.0141001243787816	0.0163	0.3862
8	rs10504851	89111821	A	G	-0.0178992398878318	0.0102	0.07936
8	rs13258767	89111942	A	T	0.0126990249774084	0.0134	0.3436
8	rs10504850	89111991	T	C	-0.0181028726978536	0.0102	0.07599
8	rs62525932	89112389	G	C	-0.0177974390305806	0.0102	0.08031
8	rs60504591	89113251	C	T	-0.0182047046548463	0.0103	0.07521
8	rs28649476	89113366	A	T	-0.000200020002667	0.0099	0.9839
8	rs13269093	89113413	C	A	0.012096540947233	0.0136	0.3709
8	rs28679683	89113656	A	T	-0.000200020002667	0.0099	0.9827
8	rs57289685	89113713	T	C	-0.0166986496230515	0.0102	0.1
8	rs117931636	89113836	G	A	0.009504687014246	0.0195	0.6255
8	rs17664775	89114000	A	G	-0.0180010511095525	0.0102	0.07809
8	rs17721118	89114156	G	A	-0.0176956485356892	0.0102	0.08186
8	rs58506377	89114173	T	C	-0.0177974390305806	0.0102	0.08064
8	rs28906671	89114650	G	T	-0.066695512438268	0.031	0.03142
8	rs2616494	89114724	A	C	-0.0012007205765188	0.0089	0.8927
8	rs12678400	89114755	A	G	0.0004998750416509	0.0192	0.9792
8	rs4961076	89115041	T	C	0.0238044133801613	0.0138	0.08478
8	rs28906381	89115059	C	T	-0.0680968444676575	0.0396	0.08561
8	rs28906380	89115305	T	A	-0.0385017716536664	0.0287	0.1792
8	rs28906379	89115577	A	G	0.0134984841513417	0.0163	0.4073
8	rs28906378	89115746	A	G	0.0143958802837323	0.0132	0.276
8	rs28906377	89115828	T	G	0.0017983819413794	0.0193	0.9247
8	rs28906376	89116077	A	G	-0.047899061319535	0.0227	0.03481
8	rs28906372	89116358	G	A	-0.013004189135254	0.0089	0.1413
8	rs11994071	89116407	T	C	0.0093957216403621	0.0123	0.4473
8	rs12679574	89116711	A	T	-0.0099998320783335	0.009	0.2634
8	rs79648450	89117119	A	C	0.0226026252094292	0.0178	0.2037
8	rs62525939	89117689	A	G	0.0197045832743354	0.0178	0.2683
8	rs10112908	89118153	G	A	-0.010302892995897	0.0094	0.2771
8	rs73694244	89118656	T	C	-0.0108991808690006	0.0115	0.3406
8	rs10104277	89119163	A	G	-0.0182047046548463	0.0101	0.07254
8	rs10089111	89119305	G	T	-0.0009004052431641	0.009	0.9244
8	rs2616517	89119420	A	G	0.0076010387728197	0.0088	0.389
8	rs10090371	89119683	C	A	-0.010302892995897	0.011	0.3476
8	rs62525940	89120044	A	G	0.0190964956909883	0.0178	0.283
8	rs76441493	89120490	A	G	0.0193025022544974	0.0178	0.2784
8	rs2616516	89120495	G	T	0.0060019521956343	0.0087	0.4913
8	rs9297422	89120562	T	C	-0.0183982139464423	0.0101	0.06946
8	rs147001886	89121140	T	G	-0.0315009870620622	0.0358	0.379
8	rs62525941	89121727	A	G	0.0192044091837133	0.0178	0.2799
8	rs73287039	89121832	T	C	-0.0398016818829366	0.0286	0.1644
8	rs1382105	89122062	G	A	0.0060019521956343	0.0088	0.4925
8	rs7842560	89122167	T	G	-0.0406970023321042	0.0286	0.1554
8	rs73287040	89122727	T	C	-0.0404991299799539	0.0286	0.1566
8	rs62525942	89122924	C	G	-0.0004000800213396	0.0193	0.982
8	rs62525943	89123819	C	T	-0.0112025145079934	0.011	0.307
8	rs1903836	89124607	A	G	-0.0191012733024012	0.0102	0.06171
8	rs191980873	89125261	T	C	0.0159028762794155	0.0452	0.7254
8	rs78027751	89125416	A	T	-0.0386992491392765	0.0342	0.258
8	rs16878625	89125990	T	C	0.0	0.0145	0.9984
8	rs73694246	89126488	T	C	-0.0055956263571598	0.0102	0.5807
8	rs7824918	89126809	A	G	0.0165030720990143	0.0169	0.3292
8	rs28906370	89127786	C	T	-0.0390007373497326	0.0283	0.1688
8	rs28907639	89129672	G	A	0.0154007965760229	0.0325	0.6358
8	rs1477917	89129953	T	C	0.0188021269625962	0.0173	0.2763
8	rs16878727	89129986	A	C	0.0159028762794155	0.0168	0.345
8	rs77976101	89130180	T	C	-0.0416035498550752	0.0287	0.1473
8	rs76014448	89130456	A	G	0.0346043046869299	0.0448	0.4396
8	rs28907636	89130666	G	A	0.0076010387728197	0.0135	0.5752
8	rs17665058	89131416	T	C	0.0266029817945341	0.0392	0.4968
8	rs2664360	89131593	C	T	0.0147999386115992	0.0088	0.09203
8	rs2664361	89131809	A	C	0.0149969810059077	0.0088	0.08697
8	rs75461071	89133541	T	C	0.0243022925229648	0.0146	0.09555
8	rs28907629	89133961	T	C	-0.0110002818588653	0.0207	0.5952
8	rs17721450	89134278	T	C	-0.0150019689183474	0.0088	0.08701
8	rs28907627	89134968	C	T	-0.111400944593681	0.0358	0.001873
8	rs28907622	89135479	G	T	-0.0051029981759033	0.0436	0.906
8	rs28907621	89136044	A	C	-0.0150019689183474	0.0423	0.7227
8	rs16878818	89136754	C	T	0.0147999386115992	0.0169	0.3794
8	rs17721486	89136847	C	T	-0.0146974807605841	0.0087	0.0912
8	rs922389	89137278	G	A	-0.015702643727291	0.0087	0.07209
8	rs17721510	89138314	C	G	-0.0140989243795016	0.0087	0.1058
8	rs2337227	89138575	C	T	-0.0152963956259917	0.0087	0.07942
8	rs10504849	89139132	G	T	-0.0209989425960583	0.0093	0.02452
8	rs7015576	89139476	C	G	-0.0142003494011414	0.0087	0.1032
8	rs16878834	89141522	C	T	0.0142973047008244	0.0169	0.3957
8	rs76710482	89141935	C	T	-0.0385017716536664	0.0288	0.1814
8	rs28669152	89143349	C	T	-0.0247026126403718	0.0102	0.01517
8	rs17721630	89143543	C	G	-0.0252972953741621	0.0102	0.01295
8	rs28907618	89144368	T	A	-0.0024028846163103	0.0187	0.8993
8	rs28907614	89144736	C	T	-0.0023026490626755	0.0187	0.9
8	rs28907612	89145307	A	G	-0.0453949344903922	0.0287	0.1137
8	rs75947098	89147565	G	C	-0.0386992491392765	0.0289	0.1815
8	rs10099888	89147717	T	C	-0.0248051189189711	0.0101	0.01412
8	rs76956713	89147862	C	T	-0.0388967656299467	0.0288	0.1761
8	rs6982914	89148363	T	G	-0.0160988945897493	0.0087	0.06406
8	rs117639719	89148364	T	C	-0.0045001103249234	0.0138	0.7442
8	rs6982924	89148375	T	C	-0.0146974807605841	0.0087	0.09183
8	rs16878865	89148563	G	T	-0.0021022080918702	0.0187	0.9112
8	rs1382100	89149498	A	G	-0.0164953025291975	0.0087	0.05838
8	rs117214153	89150006	C	T	-0.0187955345843259	0.0361	0.6027
8	rs140568423	89150361	G	T	-0.0216016445577609	0.036	0.5485
8	rs75884184	89151043	A	G	-0.0022024235552	0.0187	0.9084
8	rs7819728	89151954	G	A	-0.0243029385231735	0.0093	0.009266
8	rs78056007	89152324	C	T	-0.0386992491392765	0.0288	0.1788
8	rs73694251	89152326	G	A	-0.031397792147416	0.0388	0.4188
8	rs28907596	89153595	T	G	0.0166997792224134	0.0174	0.3349
8	rs2616486	89154260	T	C	-0.0169020380753563	0.0087	0.05236
8	rs10106619	89154639	T	C	-0.0267958227871631	0.0101	0.007626
8	rs117291844	89155126	A	G	0.0172012073197748	0.0287	0.5484
8	rs58206899	89156705	A	G	0.0142973047008244	0.0168	0.3948
8	rs56750616	89156810	G	T	0.014504302202808	0.0168	0.3902
8	rs118109889	89156845	T	A	0.0467022717525102	0.0356	0.1895
8	rs76381578	89156973	A	T	-0.0029042131473898	0.0187	0.8751
8	rs73694254	89157472	C	T	0.0146028573839336	0.0168	0.3852
8	rs77700962	89157660	C	A	-0.090296767981159	0.0308	0.003343
8	rs1996637	89157919	C	T	-0.0182047046548463	0.0087	0.03524
8	rs16879000	89158626	C	T	0.0155977206230546	0.0168	0.3539
8	rs117583394	89160104	G	C	0.0129951954948113	0.0256	0.6115
8	rs2681299	89160699	C	T	-0.0286978729475453	0.0478	0.5482
8	rs143035587	89161079	G	C	0.0150954876453349	0.0323	0.6414
8	rs117632084	89161084	G	A	0.0115035793834154	0.0167	0.4922
8	rs62525945	89161113	C	T	0.0414010268486756	0.0446	0.3534
8	rs55976829	89168334	T	C	0.0032048589489113	0.0126	0.7995
8	rs34928348	89168500	T	C	0.0185960172820726	0.0315	0.5559
8	rs76530605	89169066	T	A	0.0044998604248922	0.0133	0.7349
8	rs2681297	89169358	C	A	-0.0185000759845861	0.0087	0.03264
8	rs12334533	89169780	C	T	-0.0262002485024742	0.0102	0.009758
8	rs1915011	89169920	C	T	-0.0187038311937836	0.0087	0.03226
8	rs59383401	89170152	T	G	0.0148984646619666	0.0168	0.376
8	rs11988837	89170308	C	T	-0.0039979812872983	0.0187	0.8303
8	rs11779026	89171230	C	T	0.0223972974420383	0.0178	0.2072
8	rs6988704	89171788	C	G	-0.0385953087593848	0.0287	0.1779
8	rs6983807	89171948	A	T	-0.0386992491392765	0.0287	0.1767
8	rs117616861	89172176	G	T	0.0142973047008244	0.0169	0.3965
8	rs7387833	89173076	G	A	-0.0286978729475453	0.0243	0.2366
8	rs147446173	89173461	A	G	0.0139029051689914	0.0168	0.4081
8	rs180723157	89173606	T	C	0.0126002819757385	0.0354	0.721
8	rs184414150	89173758	G	T	-0.0458973523870375	0.0286	0.1083
8	rs2681298	89174044	T	C	-0.0174005146801673	0.0087	0.0451
8	rs73694255	89174345	A	G	0.013202462677756	0.0169	0.4328
8	rs1519939	89174400	T	C	-0.0186019483996616	0.0087	0.03212
8	rs74365214	89174581	A	G	0.0141001243787816	0.0169	0.4049
8	rs73694256	89174638	C	T	-0.0093031403261444	0.0131	0.4767
8	rs73694257	89174649	T	C	0.0134984841513417	0.0168	0.423
8	rs58042071	89175251	C	T	0.0134984841513417	0.0168	0.424
8	rs79363493	89175378	T	A	0.0244974716003874	0.0208	0.2381
8	rs55862922	89175802	A	G	0.0123039944561641	0.0169	0.4641
8	rs77215358	89176495	T	A	-0.0394999521368577	0.0286	0.1679
8	rs1519938	89176613	T	C	-0.0176040459483609	0.0087	0.04242
8	rs116877752	89177206	G	C	-0.0014009809156281	0.052	0.979
8	rs77311429	89177841	T	C	-0.0256973671872587	0.0102	0.01144
8	rs2681300	89177987	C	T	-0.0181028726978536	0.0087	0.0377
8	rs80158371	89179009	C	T	-0.0026033858701149	0.0188	0.8881
8	rs79942558	89179190	C	T	0.0128964817350202	0.0169	0.4449
8	rs117411160	89179386	A	G	0.023198814502523	0.0143	0.1047
8	rs28907593	89180432	A	G	0.0117012723076411	0.0169	0.4887
8	rs28907592	89180594	T	C	0.0121953336998771	0.0169	0.4703
8	rs7814234	89181965	A	G	0.0125015292229252	0.0169	0.4583
8	rs77453121	89182683	T	A	-0.0386992491392765	0.0286	0.1769
8	rs79099101	89184091	T	C	0.0164047040252769	0.0175	0.3479
8	rs145441550	89184559	G	A	-0.0900997775564454	0.0307	0.003294
8	rs142654061	89184577	A	T	-0.091194660184927	0.0306	0.002897
8	rs9656887	89184805	T	C	0.0198026272961797	0.0087	0.02311
8	rs7017075	89184929	C	T	-0.0386992491392765	0.0286	0.177
8	rs7017262	89185072	C	T	-0.0386992491392765	0.0287	0.1765
8	rs2139480	89185571	G	A	0.0199986865066891	0.0087	0.0224
8	rs62525952	89185718	C	T	-0.0278029446620889	0.0101	0.00613
8	rs111286037	89187084	A	G	0.0225048553400694	0.0143	0.1174
8	rs145027670	89187132	G	A	0.0092966519050945	0.0379	0.8057
8	rs180925097	89187186	T	C	-0.0469029460862576	0.0507	0.3551
8	rs7013966	89187234	T	C	0.0195967237465575	0.0088	0.02605
8	rs12056891	89187279	G	C	0.0176041339483571	0.0175	0.3148
8	rs7812822	89188046	T	C	0.025297307774162	0.0088	0.004176
8	rs34765997	89188067	A	G	-0.0361039752308815	0.0104	0.0005068
8	rs7826066	89188135	C	T	0.009504687014246	0.0102	0.3485
8	rs7812981	89188162	T	C	0.0176041339483571	0.009	0.05141
8	rs6981717	89188454	T	C	-0.0419997711602818	0.0094	7.96e-06
8	rs28907589	89188906	T	A	0.0330962274891896	0.0466	0.4771
8	rs28907588	89189126	G	A	0.03649585023784	0.0089	3.747e-05
8	rs28907587	89189161	A	T	0.0178988554877579	0.0426	0.6743
8	rs149823923	89190342	C	A	0.0400953305639422	0.0356	0.2601
8	rs9643051	89190743	T	C	-0.0049019951702315	0.0143	0.7324
8	rs28589951	89191810	T	C	-0.0328951617042694	0.0096	0.0005747
8	rs28527305	89191843	A	G	0.0183996828453635	0.013	0.1581
8	rs28731145	89191995	G	A	0.0183015011699126	0.013	0.1605
8	rs28639477	89192207	A	T	-0.0325955083699338	0.0095	0.0006392
8	rs12547891	89192289	T	C	-0.019203206984436	0.0132	0.1449
8	rs67463323	89192890	A	C	-0.0033957590691798	0.0144	0.8132
8	rs62524468	89193805	T	G	-0.0372035489975441	0.04	0.3519
8	rs77685786	89194093	C	A	0.0215951374365897	0.0383	0.5735
8	rs72675163	89194294	T	C	-0.003797200248385	0.0218	0.8629
8	rs12548802	89194441	A	G	0.0007996801705642	0.0149	0.9565
8	rs13261150	89194965	C	T	0.0183996828453635	0.013	0.1575
8	rs147161042	89195396	T	C	0.0376040223973664	0.0356	0.2911
8	rs11986591	89195889	G	C	0.0361969153118182	0.0089	4.366e-05
8	rs28730305	89196089	C	T	-0.0328021562323804	0.0096	0.0006174
8	rs28542805	89197215	T	G	-0.0322959448008212	0.0095	0.0007227
8	rs74792831	89199092	G	T	-0.0277001306422786	0.0258	0.2829
8	rs4960952	89199583	T	G	-0.004198802647333	0.0143	0.7705
8	rs77189162	89200764	A	G	-0.0869968316408684	0.0301	0.00383
8	rs1915013	89201097	T	C	-0.0042992284528324	0.0143	0.7642
8	rs1879199	89202184	A	G	-0.0187038311937836	0.0131	0.1528
8	rs74393584	89202358	A	C	0.0160997014894237	0.0118	0.1706
8	rs62524469	89202599	T	G	-0.0352956263947246	0.0108	0.00105
8	rs12548164	89202637	C	A	-0.0187038311937836	0.0131	0.1539
8	rs117120591	89203065	G	A	-0.0121029460677457	0.0455	0.7902
8	rs75955030	89203470	A	T	-0.0856014622957261	0.0296	0.003783
8	rs2337517	89203915	T	A	0.0140015196358136	0.0111	0.2083
8	rs1401862	89204838	T	C	0.0140015196358136	0.0111	0.2072
8	rs7821734	89205162	G	A	-0.0486021818392175	0.0111	1.207e-05
8	rs143455401	89205166	T	A	0.022299507494767	0.0299	0.4566
8	rs6990910	89205214	G	C	-0.0201006717070029	0.013	0.1234
8	rs10099839	89205409	T	C	-0.0486966685402845	0.0111	1.169e-05
8	rs79462834	89205565	A	G	-0.113303085634678	0.0425	0.007724
8	rs72675167	89205877	C	T	0.0270021387025708	0.0301	0.3706
8	rs13282499	89206609	G	A	0.0402970567645369	0.009	6.753e-06
8	rs6988189	89207083	T	C	0.0180952882690919	0.0105	0.08505
8	rs2176771	89207265	C	A	0.0180952882690919	0.0105	0.08567
8	rs2139481	89207580	T	A	0.0402010017441475	0.0089	6.979e-06
8	rs2139482	89207625	G	A	0.0180952882690919	0.0105	0.08473
8	rs4406449	89208113	T	C	0.0160997014894237	0.0118	0.1735
8	rs1519942	89208622	C	T	0.0062007356416035	0.0183	0.7346
8	rs1519941	89209114	A	G	0.0063001125484799	0.0183	0.73
8	rs12546847	89209945	T	C	-0.0197028322758684	0.013	0.1302
8	rs17722347	89209965	G	A	-0.0071958279818024	0.0184	0.6937
8	rs17666091	89210836	A	G	-0.0421040660228114	0.0116	0.0002893
8	rs4961080	89211196	T	C	-0.0031950988965408	0.0145	0.8266
8	rs17722407	89211334	T	C	-0.0069037763167944	0.0184	0.7061
8	rs62524470	89211427	A	G	0.0146028573839336	0.0204	0.4743
8	rs1519934	89211799	A	G	-0.0017014466397575	0.0145	0.906
8	rs7001079	89212034	C	G	-0.0163021610829842	0.0111	0.1447
8	rs13257117	89212458	A	G	0.0141001243787816	0.0111	0.2025
8	rs7823166	89213302	T	C	0.0139029051689914	0.0111	0.2117
8	rs7835345	89213356	G	C	0.0141001243787816	0.0111	0.2035
8	rs11990055	89213764	A	G	-0.0075987978753305	0.0184	0.6786
8	rs10104620	89216061	C	T	-0.0490011864330638	0.0111	9.767e-06
8	rs10091022	89216114	A	G	-0.0490957108440633	0.0111	9.39e-06
8	rs11996222	89216480	G	A	-0.0074980401773571	0.0184	0.6836
8	rs28905769	89216596	G	A	0.0028958031120254	0.0221	0.896
8	rs2030346	89216651	T	C	-0.0197028322758684	0.013	0.132
8	rs10504848	89217739	C	T	-0.0069037763167944	0.0184	0.7062
8	rs10504847	89218210	G	A	-0.0067024110596754	0.0184	0.7162
8	rs146636461	89219335	T	G	-0.0104039337153929	0.0218	0.6327
8	rs13261974	89220059	G	A	-0.0154994990469515	0.0111	0.1643
8	rs59592564	89220488	T	C	-0.0055956263571598	0.0184	0.7624
8	rs13265739	89220613	C	T	-0.0319035490130083	0.0365	0.3819
8	rs6469298	89222426	T	C	0.0520040417467951	0.0109	2.004e-06
8	rs28904635	89223378	A	G	-0.0375980304153185	0.0251	0.1346
8	rs939280	89223569	G	A	0.0520989697439806	0.0109	1.916e-06
8	rs28904632	89224097	T	C	-0.0069037763167944	0.0311	0.8244
8	rs28904630	89224300	A	G	-0.0030045090202987	0.0184	0.8704
8	rs17666351	89224646	A	G	-0.0031048149534787	0.0183	0.8665
8	rs13261169	89225076	C	T	-0.0542027860143161	0.011	8.382e-07
8	rs4504685	89225549	T	A	0.0428008353226943	0.0089	1.658e-06
8	rs4514028	89225550	C	A	0.0428966409523063	0.0089	1.566e-06
8	rs6469299	89225635	G	A	-0.107395919019897	0.0303	0.0003954
8	rs16879913	89226029	A	G	-0.0538017009683557	0.011	9.869e-07
8	rs1401861	89226636	C	T	0.0033045340083004	0.0148	0.8214
8	rs72675180	89226787	G	A	0.0266029817945341	0.025	0.287
8	rs13264048	89227918	T	C	-0.0538966802576654	0.011	9.132e-07
8	rs13256568	89227970	A	C	-0.0540972217202848	0.011	8.425e-07
8	rs149506963	89228175	G	A	-0.0191012733024012	0.0433	0.6588
8	rs7357576	89229864	T	A	-0.0540972217202848	0.011	8.564e-07
8	rs7357573	89229980	A	G	-0.0540022233826842	0.011	8.6e-07
8	rs7357575	89230024	A	G	-0.0540022233826842	0.011	8.686e-07
8	rs11777424	89230035	T	C	0.036997088886122	0.0087	2.201e-05
8	rs2049073	89230884	A	G	0.0418998134646779	0.0099	2.511e-05
8	rs16879968	89231793	G	A	-0.0185000759845861	0.0133	0.1665
8	rs28904621	89232750	T	C	0.0106035827841911	0.0234	0.6486
8	rs1879201	89232797	G	A	0.0411995232473163	0.0099	3.354e-05
8	rs28904614	89233623	G	A	-0.0540022233826842	0.011	8.813e-07
8	rs17722705	89234016	A	G	0.0005998200719675	0.0194	0.9754
8	rs1949530	89234209	T	C	0.0416984103556758	0.0089	2.959e-06
8	rs140117075	89234741	A	G	0.0006997551142732	0.0194	0.9709
8	rs184209258	89235622	C	T	0.0291023874205329	0.0482	0.5468
8	rs12682181	89235786	C	G	0.0418998134646779	0.0089	2.646e-06
8	rs74324839	89235880	T	C	0.0199006617063362	0.0176	0.2591
8	rs6983817	89236719	T	C	-0.0197028322758684	0.0133	0.1394
8	rs113661225	89236812	A	T	0.0204984635773248	0.0221	0.3547
8	rs13258253	89236958	A	G	-0.0668986373554447	0.0262	0.01059
8	rs17666490	89237133	T	C	0.0459957873421583	0.0088	1.973e-07
8	rs73694276	89237670	C	T	0.0009995003330834	0.0194	0.9591
8	rs10094119	89238315	C	A	0.041995705452017	0.0089	2.534e-06
8	rs34914970	89239246	C	T	0.0025966258472659	0.0148	0.861
8	rs72675183	89239596	C	T	0.0335024720540013	0.0261	0.1986
8	rs115876838	89240118	C	T	-0.0346017967900747	0.0251	0.1687
8	rs7835443	89241283	A	C	0.0002999550089979	0.0194	0.9897
8	rs28649468	89241535	A	T	-0.0536961790038609	0.011	1.017e-06
8	rs17666560	89242611	G	A	9.99950003332973e-05	0.0194	0.9939
8	rs13254181	89242612	G	T	-0.0182963622831166	0.0133	0.1697
8	rs28904611	89243591	A	G	0.0092966519050945	0.024	0.6976
8	rs16880075	89243606	C	T	-0.0426048328324374	0.01	2.104e-05
8	rs28678551	89243644	A	C	-0.0536961790038609	0.011	1.043e-06
8	rs10092380	89243684	G	T	0.0418039122811836	0.0089	2.904e-06
8	rs13439559	89244402	G	A	-0.0536012187552047	0.011	1.088e-06
8	rs28904607	89244833	T	G	-0.0346949697968869	0.0251	0.1669
8	rs16880086	89245613	C	G	0.04149696667529	0.0089	3.297e-06
8	rs13259709	89245674	T	A	0.0164047040252769	0.0129	0.2044
8	rs13251664	89245863	C	A	0.016296487966892	0.0129	0.2074
8	rs16880099	89246009	A	C	0.0161980995687726	0.0129	0.2083
8	rs10094254	89246319	T	C	0.0161980995687726	0.0129	0.2083
8	rs10094255	89246323	T	C	0.0161980995687726	0.0129	0.2083
8	rs7816422	89246423	C	G	0.0161980995687726	0.0129	0.2082
8	rs4961082	89247005	A	C	-0.0174005146801673	0.0133	0.192
8	rs145878129	89247766	T	C	-0.0418954871740363	0.0263	0.1105
8	rs2337519	89247864	T	C	0.016296487966892	0.0129	0.2072
8	rs7824367	89247915	G	A	0.016296487966892	0.0129	0.2071
8	rs6993842	89247987	G	C	-0.0001000050003333	0.0194	0.996
8	rs7825130	89248406	G	C	-0.0168003386783461	0.0129	0.195
8	rs7826477	89248590	C	T	-0.0201006717070029	0.0133	0.1316
8	rs10113080	89248749	C	T	-0.0536012187552047	0.011	1.072e-06
8	rs7825629	89248779	G	A	-0.0203047533403643	0.0133	0.127
8	rs116862374	89249271	C	T	-0.0123965203365513	0.0235	0.5967
8	rs35474420	89249596	T	C	-0.0178992398878318	0.013	0.1709
8	rs189512610	89249727	A	T	-0.0529051189949894	0.0451	0.2409
8	rs11984451	89251316	T	C	-0.070197167789298	0.0247	0.004505
8	rs57837867	89251930	A	T	-0.0009004052431641	0.0194	0.961
8	rs73692207	89254036	T	C	-0.0010005003335835	0.0194	0.9576
8	rs34725691	89254045	T	A	0.0505980527630914	0.0096	1.456e-07
8	rs140804609	89254941	T	G	0.03029639423135	0.0242	0.2106
8	rs17666825	89255107	T	C	-0.001100605444033	0.0194	0.9547
8	rs28904602	89255511	T	C	-0.001100605444033	0.0194	0.9547
8	rs7818066	89255620	A	G	-0.091896014704537	0.0274	0.0008051
8	rs73692208	89257036	A	G	-0.001100605444033	0.0194	0.9568
8	rs13254702	89257220	T	C	-0.0186019483996616	0.0221	0.3993
8	rs78449451	89257666	G	C	-0.0102018624845967	0.0179	0.5685
8	rs16880226	89258247	T	C	-0.0740987414270944	0.0247	0.0027
8	rs17723163	89258397	T	C	-0.0010005003335835	0.0194	0.9569
8	rs75605192	89258545	C	T	0.0259990758686168	0.0289	0.3669
8	rs55799901	89258803	G	A	-0.0012007205765188	0.0194	0.9498
8	rs17728649	89259873	T	C	-0.001501126126267	0.0194	0.9384
8	rs28904598	89260641	T	C	-0.0748959748540066	0.0247	0.00242
8	rs79808846	89262500	A	G	-0.080797992829574	0.0252	0.001368
8	rs28904593	89262825	A	C	-0.0979987908821025	0.0277	0.0004082
8	rs16880322	89264537	C	T	-0.0732053027592748	0.0247	0.003023
8	rs7010876	89264751	T	A	0.0505029821731068	0.0096	1.486e-07
8	rs16880333	89265364	T	C	-0.0747989800754828	0.0247	0.002462
8	rs77736301	89266859	C	A	-0.0071958279818024	0.0322	0.8224
8	rs150393684	89266952	A	G	-0.0478046499481398	0.0491	0.3304
8	rs5016164	89268182	T	C	-0.100196096479342	0.0275	0.0002715
8	rs112830581	89268529	A	G	0.0633972451297916	0.0215	0.003251
8	rs6994019	89268543	T	G	0.0501035869662456	0.0096	1.907e-07
8	rs73290633	89269473	G	A	-0.0388967656299467	0.0259	0.1328
8	rs1915017	89269492	A	T	0.0567016428693038	0.0098	7.891e-09
8	rs7013819	89269522	C	T	-0.0338981034057645	0.0162	0.03581
8	rs191413228	89269782	A	G	-0.0631954234971474	0.0505	0.2108
8	rs11988576	89270547	C	G	-0.0600048139370291	0.0117	2.872e-07
8	rs16880416	89271756	G	T	-0.0587950465105055	0.0112	1.485e-07
8	rs1467251	89272062	G	A	-0.0586996008587778	0.0112	1.478e-07
8	rs1467250	89273011	T	A	-0.0586041643160532	0.0112	1.605e-07
8	rs1467249	89273100	T	A	-0.0586041643160532	0.0112	1.62e-07
8	rs62524505	89273385	C	T	-0.0471020897690825	0.0318	0.1387
8	rs10955542	89273678	A	C	0.0563992368491194	0.0098	9.222e-09
8	rs7835822	89273864	G	A	-0.0584027170759943	0.0112	1.758e-07
8	rs10096812	89274352	C	G	-0.0591026555948241	0.0112	1.433e-07
8	rs4043663	89275232	G	A	0.0563992368491194	0.0098	9.224e-09
8	rs17667265	89275385	A	T	-0.0082035573506883	0.0196	0.6754
8	rs61160643	89275960	T	C	-0.0349952529972629	0.0162	0.03095
8	rs11782646	89276078	T	C	0.0444952398865513	0.0088	4.889e-07
8	rs79666950	89276333	T	C	-0.0349952529972629	0.0162	0.03098
8	rs59122715	89276790	C	G	-0.0349020520092649	0.0162	0.03118
8	rs10094746	89277001	A	G	-0.0584027170759943	0.0112	1.734e-07
8	rs73692211	89277490	C	T	-0.0349020520092649	0.0162	0.0314
8	rs11991179	89278112	C	A	-0.0589965728077175	0.0112	1.492e-07
8	rs11998148	89278187	G	T	-0.0582967085104029	0.0112	1.806e-07
8	rs7015655	89278736	A	G	0.0580990823836463	0.0112	2.058e-07
8	rs1401860	89279240	T	C	0.0579952857871378	0.0112	2.059e-07
8	rs57187913	89279407	A	G	-0.008395140788382	0.0196	0.669
8	rs35658486	89279419	A	G	-0.0605040040910452	0.0123	8.31e-07
8	rs2222294	89279580	T	C	0.0597960433459657	0.0121	7.445e-07
8	rs145828528	89280300	G	A	-0.0216016445577609	0.0274	0.4301
8	rs4147332	89280863	G	C	0.0454034834538498	0.0091	6.476e-07
8	rs17729077	89281272	T	C	-0.0344051267241774	0.0162	0.0338
8	rs7010604	89281495	G	C	0.0589007839201085	0.0112	1.562e-07
8	rs71526930	89281625	T	A	-0.0603021738083819	0.0123	8.927e-07
8	rs6993710	89281781	A	G	0.0587970705084571	0.0112	1.653e-07
8	rs182543865	89282068	T	C	-0.019294956182969	0.0504	0.7013
8	rs74811295	89282318	T	C	-0.0406032684425478	0.0258	0.1157
8	rs7833834	89283293	G	A	-0.0347985055426955	0.0162	0.03164
8	rs1915018	89283643	T	C	0.0567961259994112	0.0098	7.514e-09
8	rs1915019	89283689	A	G	0.0570984120398765	0.0098	6.574e-09
8	rs1915020	89283732	T	C	0.0579009158948382	0.0112	2.169e-07
8	rs1915021	89283865	T	C	0.009197572354042	0.0162	0.5694
8	rs80002102	89284222	A	G	-0.113303085634678	0.044	0.01001
8	rs73692213	89284727	G	A	-0.0338981034057645	0.0162	0.03683
8	rs1401864	89285407	G	A	0.0454034834538498	0.0091	6.687e-07
8	rs13248408	89285609	C	T	-0.0603977725486758	0.0123	8.663e-07
8	rs17729255	89286600	C	T	-0.033701571673015	0.0162	0.0377
8	rs184918663	89287217	A	T	-0.0523043316292892	0.0446	0.2413
8	rs16880580	89287763	A	G	-0.0603977725486758	0.0123	8.56e-07
8	rs28904577	89288584	T	C	-0.0033957590691798	0.0328	0.9173
8	rs28904574	89288660	T	C	-0.0335050785573982	0.0162	0.03928
8	rs28904573	89289011	C	T	-0.0861026990534117	0.0275	0.00176
8	rs13249155	89289060	G	A	0.0589007839201085	0.0112	1.606e-07
8	rs1915023	89289745	T	C	0.0579009158948382	0.0112	2.221e-07
8	rs189069121	89291514	C	T	-0.0102018624845967	0.045	0.8214
8	rs7817382	89292303	G	A	0.0416024898545136	0.0099	2.408e-05
8	rs7017637	89294399	A	G	0.042503779526724	0.0099	1.585e-05
8	rs1915024	89294954	T	C	0.0454990400712183	0.0091	6.043e-07
8	rs28986509	89295739	C	A	0.0024968801985871	0.0235	0.915
8	rs1519930	89295952	T	G	0.0428966409523063	0.0091	2.407e-06
8	rs28986502	89296907	T	G	-0.0398016818829366	0.0258	0.1232
8	rs13277770	89297629	G	A	0.0454990400712183	0.0091	6.381e-07
8	rs1879202	89297906	C	T	0.0454034834538498	0.0091	6.288e-07
8	rs1879203	89298199	C	T	0.041995705452017	0.0099	2.021e-05
8	rs28630437	89298359	A	G	-0.061003443560332	0.0123	6.497e-07
8	rs56165694	89298563	C	G	-0.0328021562323804	0.0162	0.04323
8	rs59544142	89298725	A	T	-0.034198147379977	0.0166	0.03864
8	rs139463877	89298828	G	A	-0.10640550591445	0.0313	0.0006802
8	rs73692214	89299559	A	C	-0.0318003125497978	0.0163	0.05021
8	rs7011035	89299708	T	G	-0.061003443560332	0.0123	6.529e-07
8	rs73692215	89300241	G	A	-0.0318003125497978	0.0163	0.05027
8	rs75737854	89300738	T	C	-0.0413950753663857	0.0258	0.1095
8	rs17667732	89300939	T	A	-0.0340015566760147	0.0166	0.03979
8	rs76163988	89300963	A	G	-0.0421040660228114	0.0258	0.103
8	rs117360326	89302185	C	A	-0.0983959358562678	0.0354	0.005393
8	rs36013966	89302448	G	A	-0.0568031828243105	0.0099	1.081e-08
8	rs77013547	89302508	A	G	-0.0315009870620622	0.0162	0.05261
8	rs117270772	89302519	C	T	-0.0073972926304747	0.0203	0.7133
8	rs76199022	89303251	T	C	-0.0338050046123612	0.0165	0.04135
8	rs116972207	89303276	G	A	-0.106105237338636	0.0313	0.0007002
8	rs17667749	89303713	C	A	-0.033701571673015	0.0165	0.04144
8	rs17667787	89304277	G	T	-0.033701571673015	0.0165	0.04155
8	rs17729482	89304297	T	A	-0.0598986354083514	0.0123	1.092e-06
8	rs16880720	89304343	A	G	-0.0319035490130083	0.0163	0.04995
8	rs28986500	89304622	A	G	-0.035596090043474	0.0186	0.05643
8	rs28986499	89304637	T	C	-0.035596090043474	0.0186	0.0565
8	rs28986498	89304647	G	C	-0.0315009870620622	0.0162	0.05253
8	rs28986497	89304721	A	C	0.0081963182244858	0.0161	0.6094
8	rs11986810	89305001	A	T	-0.0568984476340911	0.0099	1.027e-08
8	rs28986490	89305111	A	G	-0.0335981494309355	0.0165	0.04253
8	rs28986488	89305330	A	G	0.031799009548949	0.0257	0.2156
8	rs17729512	89306002	A	G	-0.0312017511432645	0.0163	0.05526
8	rs73692216	89306325	A	T	-0.0335050785573982	0.0165	0.04315
8	rs10955556	89306483	A	G	0.055302247784655	0.0098	1.865e-08
8	rs116407223	89306560	T	C	-0.0676045499371671	0.0139	1.152e-06
8	rs28587629	89307402	T	C	-0.0677971580658255	0.0139	1.094e-06
8	rs143374285	89307548	T	C	0.0025966258472659	0.0383	0.9469
8	rs57749754	89307657	A	G	-0.0334016766340304	0.0165	0.04375
8	rs17667853	89307670	A	T	-0.0334016766340304	0.0165	0.04375
8	rs17667883	89307761	A	G	-0.0334016766340304	0.0165	0.04374
8	rs118135158	89308194	C	G	0.0267977123853779	0.031	0.3869
8	rs12114224	89309524	C	A	-0.0302015087331214	0.0163	0.06331
8	rs73692217	89309832	G	A	-0.0319964709431669	0.0162	0.04863
8	rs78672663	89309845	G	C	0.0298014912367898	0.026	0.2503
8	rs7003179	89310376	T	C	-0.0316970867432546	0.0162	0.05095
8	rs10100297	89310568	G	A	0.0434042576072856	0.0091	1.911e-06
8	rs79244541	89310983	G	A	0.023198814502523	0.0286	0.4162
8	rs73692218	89311123	A	T	-0.0338981034057645	0.0165	0.04005
8	rs73692219	89311482	C	T	-0.0309954337025195	0.0162	0.0564
8	rs7834743	89311785	A	G	-0.0102018624845967	0.0154	0.5059
8	rs17729596	89312168	T	G	-0.0338050046123612	0.0165	0.04085
8	rs7816934	89312391	T	C	-0.0353992243518656	0.014	0.0115
8	rs10105759	89312690	T	C	-0.0596013954910886	0.0123	1.208e-06
8	rs28986481	89313051	G	A	-0.0140989243795016	0.0488	0.7728
8	rs28986476	89313787	C	T	-0.0309026047398165	0.0163	0.05713
8	rs58396591	89314677	G	A	-0.0067024110596754	0.0202	0.7418
8	rs7843531	89315415	G	A	-0.0319964709431669	0.0162	0.04906
8	rs78615299	89316021	A	G	-0.0189993500097828	0.0484	0.6941
8	rs58755914	89316185	C	T	-0.0310985871020312	0.0163	0.05576
8	rs35267712	89316723	A	C	-0.0596013954910886	0.0123	1.2e-06
8	rs57279787	89318354	A	C	-0.034198147379977	0.0165	0.03858
8	rs76466133	89318620	C	T	-0.105604989983684	0.0524	0.04394
8	rs58695872	89318698	C	A	-0.0320997276601081	0.0162	0.04783
8	rs117077233	89318889	C	T	-0.0413012760239546	0.0258	0.1099
8	rs75529309	89319109	T	C	-0.034198147379977	0.0165	0.03867
8	rs7000030	89319697	C	T	-0.031397792147416	0.0163	0.05323
8	rs73692222	89319836	T	C	-0.0332982854015147	0.0166	0.04397
8	rs148718784	89319894	C	T	-0.0164038098256767	0.0237	0.488
8	rs7817311	89320119	A	C	-0.034198147379977	0.0165	0.03836
8	rs16880925	89321267	T	A	-0.0830990401697142	0.0275	0.002497
8	rs143430470	89321805	T	C	0.0194986595340326	0.0324	0.5471
8	rs16880935	89322419	C	T	-0.031397792147416	0.0163	0.05309
8	rs3851539	89322905	G	A	0.041995705452017	0.0088	1.613e-06
8	rs3844198	89323004	A	C	0.0553968632202877	0.0098	1.806e-08
8	rs28907891	89323908	T	C	0.0394033887747662	0.0246	0.1096
8	rs4463475	89324848	G	A	0.0503983940836932	0.0092	4.404e-08
8	rs71526931	89324997	A	C	-0.0596013954910886	0.0123	1.286e-06
8	rs113251965	89325122	A	G	-0.0315009870620622	0.0163	0.05241
8	rs147640669	89325123	G	A	-0.0029042131473898	0.0348	0.9339
8	rs75909341	89325286	T	C	-0.0315009870620622	0.0163	0.05294
8	rs73692223	89326461	A	C	-0.0322029950400999	0.0162	0.04736
8	rs73692224	89326781	G	A	-0.0315009870620622	0.0163	0.05296
8	rs73692225	89327593	C	T	-0.0315009870620622	0.0163	0.05255
8	rs75290858	89327637	G	T	0.0141001243787816	0.0403	0.7269
8	rs10504846	89327738	C	T	-0.0334016766340304	0.0166	0.04396
8	rs76088041	89328519	T	C	-0.0009004052431641	0.0345	0.9803
8	rs55888684	89328797	C	A	-0.0341050206499513	0.0166	0.03946
8	rs56322839	89328803	A	C	-0.0341050206499513	0.0166	0.03981
8	rs56053776	89328847	A	G	-0.0347985055426955	0.0166	0.03551
8	rs7821897	89330431	G	C	-0.0591981397259644	0.0123	1.531e-06
8	rs7823185	89330590	C	T	-0.01999864650669	0.0162	0.2188
8	rs73692226	89330686	C	T	-0.0826970606869833	0.0275	0.002612
8	rs56074617	89331224	G	C	-0.0067024110596754	0.0203	0.7421
8	rs73692227	89331430	A	G	-0.0842950694954015	0.0274	0.002116
8	rs7837860	89334260	T	C	-0.0540022233826842	0.0105	2.649e-07
8	rs10094702	89334509	T	C	0.0190964956909883	0.0108	0.07742
8	rs35889496	89334910	A	G	0.0467022717525102	0.0093	5.591e-07
8	rs7014590	89335647	T	C	-0.0501991563328521	0.0096	1.835e-07
8	rs117405277	89335728	A	C	-0.067305011010914	0.0306	0.02771
8	rs10088444	89337036	C	T	-0.0499047851286405	0.0096	2.174e-07
8	rs73692228	89337237	A	T	-0.0885033985914034	0.028	0.001548
8	rs4515601	89337704	C	T	-0.0431998193062192	0.0093	3.015e-06
8	rs7835845	89338155	C	T	-0.0497996735526059	0.0096	2.309e-07
8	rs7828497	89339721	T	G	-0.0497050825796673	0.0096	2.382e-07
8	rs16892543	89340162	G	C	-0.0577986187273719	0.0105	3.901e-08
8	rs28907872	89340257	C	A	-0.0852964846220847	0.0258	0.0009497
8	rs28907871	89340301	C	T	-0.0862007965078615	0.0258	0.0008415
8	rs28907868	89340937	G	C	-0.0145046862028817	0.0225	0.5209
8	rs13256784	89341038	G	C	-0.0490011864330638	0.0111	1.071e-05
8	rs4246109	89342288	C	A	0.0587970705084571	0.0105	2.031e-08
8	rs4246111	89342516	T	C	0.0587027762537362	0.0105	2.125e-08
8	rs12677791	89342944	T	C	0.0329994782631079	0.0088	0.000174
8	rs184364348	89343338	G	A	0.0394995204367644	0.0324	0.2229
8	rs16881203	89343458	G	T	-0.0589965728077175	0.0105	1.872e-08
8	rs73692229	89343809	T	C	-0.087902683175911	0.0259	0.000681
8	rs80039465	89343849	A	G	-0.0840992576916754	0.0338	0.01293
8	rs28677103	89343912	G	T	0.0020977980821461	0.0371	0.9549
8	rs4961086	89344301	A	G	0.0426954385276174	0.0092	3.856e-06
8	rs4961087	89344622	C	G	0.0426954385276174	0.0092	3.8e-06
8	rs117200726	89344788	T	A	-0.0129028853555234	0.0543	0.8121
8	rs4246112	89344794	C	T	0.0425996136188173	0.0092	3.989e-06
8	rs4246113	89344801	A	T	0.0425996136188173	0.0092	3.953e-06
8	rs79744793	89344949	A	G	-0.003797200248385	0.0179	0.8293
8	rs10504845	89345187	T	A	-0.0577986187273719	0.0105	3.513e-08
8	rs4559289	89345707	A	G	0.0052959516591825	0.0141	0.7038
8	rs16881281	89345880	C	T	-0.0517039049923374	0.0114	5.258e-06
8	rs77455583	89347240	G	C	0.012096540947233	0.0224	0.5885
8	rs192073244	89347466	G	T	0.012096540947233	0.0224	0.5905
8	rs185436668	89347499	G	C	0.0119977384336167	0.0224	0.5939
8	rs111992066	89347958	G	A	0.0017983819413794	0.0139	0.8955
8	rs4961089	89348016	C	T	0.0437010460710946	0.0092	2.281e-06
8	rs28435130	89348106	T	C	0.0355022698424966	0.0574	0.5363
8	rs4395935	89348420	A	G	-0.0598030843707537	0.0106	1.514e-08
8	rs75163742	89348431	C	T	0.0032048589489113	0.0139	0.8191
8	rs117686673	89348566	G	A	0.0495993604912842	0.0321	0.1228
8	rs4961090	89349671	A	G	0.0441986870716702	0.0092	1.776e-06
8	rs7825672	89351074	T	A	-0.0603021738083819	0.0106	1.134e-08
8	rs4548227	89352314	A	G	0.0443039255565243	0.0092	1.668e-06
8	rs35175011	89352411	G	A	-0.0603977725486758	0.0106	1.077e-08
8	rs75074004	89353407	C	T	0.0125015292229252	0.0224	0.5767
8	rs77555604	89353507	A	G	0.0027960873020011	0.0139	0.8425
8	rs72675200	89354371	G	A	0.0461008368826632	0.0171	0.007097
8	rs35259465	89355317	T	C	-0.0566973436785452	0.0129	1.195e-05
8	rs117885175	89355406	C	T	0.0125015292229252	0.0224	0.5763
8	rs28787399	89355538	G	A	-0.0598986354083514	0.0106	1.451e-08
8	rs117736279	89355733	A	G	0.0125015292229252	0.0224	0.5765
8	rs116996217	89355779	T	G	0.0128964817350202	0.0224	0.564
8	rs112441769	89356149	A	G	0.0020977980821461	0.0138	0.8796
8	rs9656892	89356580	T	G	0.0443039255565243	0.0092	1.638e-06
8	rs117031235	89356623	G	T	0.0129951954948113	0.0224	0.5622
8	rs7009149	89356831	C	T	0.0443995872966845	0.0092	1.585e-06
8	rs140124109	89358941	G	C	0.0651976788453886	0.046	0.1563
8	rs58644813	89359127	T	G	-0.0591026555948241	0.0106	2.292e-08
8	rs114166836	89359381	A	T	-0.0079011318962572	0.0174	0.6514
8	rs10955586	89359598	T	C	0.0443995872966845	0.0092	1.507e-06
8	rs116196672	89359880	A	T	-0.0073972926304747	0.0174	0.6696
8	rs7823223	89360760	C	A	-0.0596969272581274	0.0106	1.596e-08
8	rs77858725	89360768	T	G	0.0128964817350202	0.0223	0.5631
8	rs116858738	89361016	A	G	-0.0467038420537432	0.0274	0.08857
8	rs6469364	89361040	A	G	-0.0601003842529617	0.0105	1.204e-08
8	rs13249594	89361555	A	G	0.0125015292229252	0.0144	0.3863
8	rs115580893	89362209	G	A	-0.0206007457079636	0.0281	0.4634
8	rs1604925	89362467	G	T	0.0269047980491434	0.0423	0.5237
8	rs76428953	89362521	A	T	0.0128964817350202	0.0223	0.563
8	rs182850866	89362617	C	T	0.0128964817350202	0.0223	0.5638
8	rs13250349	89363376	C	T	0.0491996041469672	0.0099	6.629e-07
8	rs117358712	89363534	C	T	0.0129951954948113	0.0223	0.5608
8	rs58255283	89363607	G	A	-0.0591981397259644	0.0106	2.089e-08
8	rs79490511	89363816	T	G	-0.0085968472255182	0.0174	0.6205
8	rs78927613	89363941	C	T	0.0463013553668425	0.0422	0.2723
8	rs117964580	89364046	A	G	0.0047984689115734	0.0346	0.8887
8	rs77435745	89364451	G	C	0.0395956428583544	0.0274	0.1475
8	rs147594649	89365246	C	T	-0.0086977157031958	0.0174	0.6158
8	rs185954905	89365287	A	G	0.0129951954948113	0.0223	0.5606
8	rs73275292	89365808	A	G	-0.0898043646600713	0.0275	0.001098
8	rs56261923	89365829	C	T	0.0128964817350202	0.0223	0.562
8	rs56912549	89365835	A	G	-0.0087985943563496	0.0174	0.6141
8	rs6994283	89366264	G	A	-0.0586996008587778	0.0106	2.682e-08
8	rs79446462	89366754	A	G	0.012096540947233	0.0211	0.5666
8	rs78735645	89366919	C	T	0.0153023200084426	0.0212	0.4725
8	rs13262875	89367107	T	C	-0.058901107920161	0.0106	2.489e-08
8	rs78827343	89367130	C	T	-0.0083043861636152	0.0174	0.6316
8	rs7006944	89368594	C	T	0.0483043318863239	0.0099	1.025e-06
8	rs71526933	89368920	G	C	-0.0525045539821493	0.0114	3.954e-06
8	rs74408158	89368945	A	G	-0.0084959889212643	0.0174	0.6267
8	rs76570466	89368982	C	T	0.0153023200084426	0.0212	0.4718
8	rs10481112	89369940	C	T	0.0439977464776452	0.0092	1.843e-06
8	rs10100170	89369976	C	T	-0.0570995920405728	0.0105	5.062e-08
8	rs55833306	89370125	A	G	0.0119977384336167	0.0211	0.5702
8	rs111966557	89370198	C	A	-0.0091012913892029	0.0174	0.6016
8	rs79744929	89370279	C	T	-0.0084959889212643	0.0174	0.6235
8	rs6984041	89371069	C	T	-0.0587950465105055	0.0106	2.571e-08
8	rs7004601	89371594	A	C	0.0483996117232768	0.0099	9.933e-07
8	rs76137576	89371765	A	G	0.0154992634469238	0.0212	0.4638
8	rs75772927	89371995	C	T	0.0123039944561641	0.0223	0.5807
8	rs4461943	89372037	C	T	0.0483996117232768	0.0099	9.993e-07
8	rs59951423	89372154	C	T	-0.0093031403261444	0.0174	0.5937
8	rs13261175	89372511	T	G	-0.0582967085104029	0.0106	3.602e-08
8	rs76376853	89372613	C	T	0.0126002819757385	0.0223	0.5709
8	rs79446361	89372645	T	C	0.0123039944561641	0.0223	0.5822
8	rs4497011	89372846	G	T	0.0479993753879105	0.0099	1.248e-06
8	rs6989866	89373036	T	C	0.0515957486436504	0.0096	7.893e-08
8	rs60298754	89373041	C	T	-0.0874005436142293	0.0275	0.00151
8	rs36116061	89373327	T	G	-0.0433042394092723	0.0107	5.471e-05
8	rs6469372	89373916	G	A	-0.047899061319535	0.0099	1.279e-06
8	rs4483202	89374660	T	G	0.0441986870716702	0.0092	1.717e-06
8	rs4320597	89374809	A	G	0.0441986870716702	0.0092	1.716e-06
8	rs17730333	89376304	A	G	-0.0840992576916754	0.0341	0.01361
8	rs16881745	89376806	C	T	-0.0094040800752939	0.0174	0.5877
8	rs76508001	89377353	T	C	0.012096540947233	0.0223	0.5878
8	rs1394511	89377502	A	G	-0.0586996008587778	0.0106	2.688e-08
8	rs4275260	89378681	G	A	0.0441030061101949	0.0092	1.784e-06
8	rs116941580	89378750	C	T	0.043203157300648	0.026	0.09641
8	rs1857753	89379019	A	G	0.0441030061101949	0.0092	1.786e-06
8	rs34051963	89379630	T	A	-0.0584981343943099	0.0106	2.922e-08
8	rs1504800	89380472	A	C	0.0152038337422728	0.0421	0.7176
8	rs73277117	89381207	A	C	-0.0886017318428716	0.0275	0.001267
8	rs1910730	89381372	A	G	-0.0584027170759943	0.0106	3.09e-08
8	rs117758893	89382014	A	G	-0.0898043646600713	0.0302	0.002945
8	rs58418586	89382116	T	A	-0.0575020022714588	0.0106	5.261e-08
8	rs1857754	89383150	A	G	0.0441986870716702	0.0092	1.709e-06
8	rs1857755	89383311	T	C	0.0441986870716702	0.0092	1.699e-06
8	rs80050131	89383361	C	T	-0.0094040800752939	0.0174	0.587
8	rs78485342	89383691	T	C	-0.009000382197299	0.0174	0.6059
8	rs1504801	89383727	G	A	-0.0577986187273719	0.0106	4.364e-08
8	rs78492034	89383780	C	T	0.0116024307308398	0.0223	0.6026
8	rs75433404	89383820	A	G	0.0118989261570991	0.0223	0.5923
8	rs75617330	89384850	C	T	-0.0521041493573948	0.0114	4.623e-06
8	rs77245705	89384911	A	G	-0.009000382197299	0.0174	0.6042
8	rs56231945	89385520	C	T	-0.0582967085104029	0.0105	3.272e-08
8	rs140096967	89385573	T	C	0.0044998604248922	0.0443	0.9199
8	rs56187488	89385808	T	C	-0.050798679887367	0.0096	1.263e-07
8	rs79089647	89386114	A	G	-0.009000382197299	0.0174	0.605
8	rs1604922	89386500	A	G	-0.0140989243795016	0.0212	0.5054
8	rs73277124	89386882	A	G	-0.008395140788382	0.0173	0.6287
8	rs1604923	89386933	A	G	0.014504302202808	0.0212	0.4958
8	rs10283316	89388335	G	A	0.0441986870716702	0.0092	1.698e-06
8	rs76034445	89388604	G	C	-0.0894981026943194	0.0302	0.003039
8	rs79577870	89388893	A	G	-0.0088994831870327	0.0174	0.6085
8	rs79214507	89389256	C	T	0.0112959597418516	0.0223	0.6113
8	rs78131177	89389442	A	G	-0.0088994831870327	0.0174	0.6088
8	rs67312178	89389761	A	T	-0.0582967085104029	0.0105	3.242e-08
8	rs4246115	89390053	G	A	0.0439977464776452	0.0092	1.835e-06
8	rs58337229	89390073	A	T	-0.0088994831870327	0.0174	0.6089
8	rs7003388	89390411	C	T	-0.0582013104087528	0.0105	3.44e-08
8	rs7002751	89390692	G	A	-0.0580953231907121	0.0105	3.539e-08
8	rs6989402	89390946	A	G	-0.0582967085104029	0.0105	3.347e-08
8	rs1504802	89391115	T	A	0.0140015196358136	0.0212	0.508
8	rs79611180	89391310	T	G	-0.0180010511095525	0.0239	0.4494
8	rs4434662	89391354	C	A	0.0439977464776452	0.0092	1.825e-06
8	rs1463922	89391509	T	C	0.0133998200630165	0.0148	0.3662
8	rs1463923	89391848	G	C	-0.0505987987633697	0.0096	1.358e-07
8	rs4961093	89392132	C	T	0.0441030061101949	0.0092	1.78e-06
8	rs75664917	89393033	G	A	-0.009000382197299	0.0174	0.6057
8	rs76153661	89393211	G	A	0.0437967654983826	0.028	0.1173
8	rs35820017	89393278	G	A	0.0087020272939009	0.0243	0.7205
8	rs71526936	89393952	G	T	-0.0519040071504222	0.0114	5.039e-06
8	rs75145948	89394233	T	C	-0.0095050300143049	0.0174	0.5824
8	rs28417952	89394517	G	A	0.0439977464776452	0.0092	1.82e-06
8	rs78989990	89395244	C	T	0.0750981960059311	0.03	0.01243
8	rs77041023	89395264	C	A	0.0112959597418516	0.0223	0.611
8	rs73277199	89395808	A	G	-0.0892028674607707	0.0275	0.001175
8	rs79616878	89397044	T	C	-0.0513038207587421	0.0114	6.64e-06
8	rs1012116	89397267	A	G	0.0582028682075395	0.0105	3.357e-08
8	rs4369037	89397431	T	C	0.0577027101282892	0.0106	4.417e-08
8	rs78107263	89397557	G	A	-0.0008003201707691	0.014	0.9518
8	rs2134964	89397637	A	G	0.0435000054458512	0.0092	2.473e-06
8	rs79091964	89398005	C	T	-0.0098988321792475	0.0174	0.5695
8	rs12548636	89398513	C	T	0.0441030061101949	0.0092	1.72e-06
8	rs13259754	89399041	C	G	-0.0519988063604998	0.0114	4.903e-06
8	rs12155796	89399149	G	A	0.0434042576072856	0.0092	2.578e-06
8	rs12156301	89399200	C	T	0.043595744117646	0.0092	2.316e-06
8	rs12155798	89399205	G	A	0.043595744117646	0.0092	2.361e-06
8	rs13258797	89399461	G	A	-0.050104527566688	0.0111	6.903e-06
8	rs1394519	89400464	A	G	0.0437967654983826	0.0092	2.091e-06
8	rs1394518	89400526	C	T	0.0437967654983826	0.0092	2.076e-06
8	rs1394517	89400656	A	G	0.0437967654983826	0.0092	2.075e-06
8	rs73279213	89401112	G	A	-0.0098988321792475	0.0173	0.5671
8	rs35660410	89401247	G	A	-0.0490011864330638	0.0099	8.298e-07
8	rs4961094	89401265	A	C	0.0437967654983826	0.0092	2.062e-06
8	rs4961095	89401302	G	A	0.0479040574070545	0.0099	1.324e-06
8	rs4961096	89401368	G	A	0.0437967654983826	0.0092	2.108e-06
8	rs1875904	89401727	G	C	0.0437967654983826	0.0092	2.073e-06
8	rs12682164	89402524	A	G	0.0439020462871288	0.0092	1.968e-06
8	rs4604492	89403130	G	A	0.047799197133273	0.0099	1.371e-06
8	rs73279219	89403161	C	A	-0.0106970095483354	0.0173	0.5349
8	rs10099233	89403561	G	A	-0.0107980900995126	0.0173	0.532
8	rs10099461	89403715	G	T	-0.0106970095483354	0.0173	0.5362
8	rs10103336	89403893	C	G	-0.0106970095483354	0.0173	0.5354
8	rs73279224	89404266	G	A	-0.0106970095483354	0.0173	0.5352
8	rs11774961	89404444	A	G	0.0452983606272869	0.0098	4.155e-06
8	rs73279231	89404664	C	T	-0.0107980900995126	0.0173	0.533
8	rs16882035	89404717	A	T	-0.0107980900995126	0.0173	0.5334
8	rs59107062	89405172	C	G	-0.0107980900995126	0.0173	0.5321
8	rs13279115	89406537	A	C	-0.0465990663783681	0.0099	2.528e-06
8	rs73279236	89406651	G	A	-0.0108991808690006	0.0173	0.5286
8	rs78109581	89406872	A	G	0.0428966409523063	0.0321	0.1821
8	rs10104706	89406894	T	C	-0.0105959392134034	0.0173	0.5399
8	rs10086327	89406955	G	A	-0.0108991808690006	0.0173	0.5285
8	rs73692252	89407811	G	A	-0.0108991808690006	0.0173	0.5272
8	rs2134963	89407821	C	A	-0.0421040660228114	0.0092	4.753e-06
8	rs2174367	89408196	G	T	-0.0423022562339069	0.0092	4.265e-06
8	rs118132198	89408205	A	G	-0.0827948246089151	0.0256	0.001241
8	rs138460083	89408279	G	A	-0.0295009039176847	0.0338	0.3827
8	rs16882065	89408568	G	A	-0.0465990663783681	0.0099	2.498e-06
8	rs10109321	89408571	T	C	-0.0110002818588653	0.0173	0.5243
8	rs75944630	89408785	T	G	-0.0048015088161939	0.0497	0.9235
8	rs57942898	89408982	A	G	-0.0102018624845967	0.0174	0.5569
8	rs59484067	89409343	G	A	-0.0102018624845967	0.0174	0.5558
8	rs6992417	89409669	A	T	-0.0555972801024095	0.0105	1.096e-07
8	rs1394515	89409993	A	C	-0.0110002818588653	0.0173	0.5236
8	rs57283474	89410289	T	C	-0.0111013930711739	0.0173	0.5215
8	rs7462228	89410365	A	G	-0.0111013930711739	0.0173	0.5215
8	rs59725465	89410497	G	A	-0.0111013930711739	0.0173	0.5219
8	rs58723841	89410840	C	A	-0.0111013930711739	0.0173	0.5205
8	rs28403966	89410970	T	G	-0.0111013930711739	0.0173	0.5203
8	rs28705947	89410975	A	G	-0.0421040660228114	0.0092	4.738e-06
8	rs28758406	89411020	T	C	-0.0115969858456632	0.0174	0.5049
8	rs28453085	89411029	A	G	-0.0115969858456632	0.0174	0.5057
8	rs76703918	89411162	A	G	0.0118001041157506	0.0223	0.5969
8	rs10103474	89411286	C	T	-0.0122952780941516	0.0173	0.4783
8	rs62525781	89411364	T	A	-0.130496004081001	0.0472	0.005692
8	rs10093191	89411565	T	G	-0.0124977728299804	0.0173	0.4679
8	rs59430846	89411781	G	A	-0.0111013930711739	0.0173	0.521
8	rs57771217	89411860	A	G	-0.0112025145079934	0.0173	0.518
8	rs59425875	89411899	T	G	-0.0112025145079934	0.0173	0.5177
8	rs60374267	89412296	C	T	-0.0112025145079934	0.0173	0.5168
8	rs58984354	89412357	A	G	-0.0112025145079934	0.0173	0.5166
8	rs13282590	89412398	G	A	0.0036034995896235	0.0371	0.923
8	rs28768402	89412652	A	T	-0.0108991808690006	0.0173	0.53
8	rs28877640	89412955	A	G	-0.0112025145079934	0.0173	0.5182
8	rs1394514	89413235	C	G	-0.0421040660228114	0.0092	4.717e-06
8	rs1504804	89413557	G	A	-0.0421040660228114	0.0092	4.785e-06
8	rs73692253	89413736	T	G	-0.0114958245134845	0.0173	0.5068
8	rs1504805	89413856	G	A	-0.0426048328324374	0.0092	3.639e-06
8	rs74464585	89414197	A	G	0.0315955615897506	0.0267	0.2358
8	rs13269593	89414470	C	T	-0.0421040660228114	0.0092	4.67e-06
8	rs61320020	89414644	T	C	-0.0112025145079934	0.0173	0.5163
8	rs59030724	89414702	A	G	-0.0122952780941516	0.0173	0.4758
8	rs10109475	89414848	A	T	-0.0112025145079934	0.0173	0.5176
8	rs10094278	89414854	G	A	-0.0112025145079934	0.0173	0.5175
8	rs10087268	89414888	T	C	-0.0112025145079934	0.0173	0.5178
8	rs10112258	89414904	A	G	-0.0111013930711739	0.0173	0.519
8	rs57040657	89414990	T	C	-0.0104039337153929	0.0174	0.549
8	rs1354521	89415173	G	A	-0.0113036461713921	0.0173	0.5147
8	rs10504842	89415202	A	G	-0.0465990663783681	0.0099	2.43e-06
8	rs11994538	89415262	G	A	-0.0454995840713661	0.0098	3.835e-06
8	rs1354522	89415493	A	T	-0.0112025145079934	0.0173	0.5188
8	rs1354523	89415541	C	T	-0.0110002818588653	0.0173	0.5262
8	rs1354524	89415605	T	C	-0.0111013930711739	0.0173	0.5208
8	rs10504841	89415821	C	T	-0.0111013930711739	0.0173	0.5204
8	rs13278603	89415843	G	T	-0.0538966802576654	0.0113	1.96e-06
8	rs9297464	89415996	C	T	-0.0111013930711739	0.0173	0.5202
8	rs10088380	89416018	A	G	-0.0111013930711739	0.0173	0.52
8	rs56161211	89416038	C	T	0.012096540947233	0.0223	0.5889
8	rs80287386	89416077	G	A	-0.0476997588774203	0.0284	0.09286
8	rs72660614	89416165	G	A	0.0404027066313724	0.0215	0.06016
8	rs78204053	89416196	A	G	-0.0484027392281675	0.0284	0.08833
8	rs55807042	89416250	C	T	-0.0580953231907121	0.026	0.02529
8	rs10102401	89416335	C	G	-0.0111013930711739	0.0173	0.5208
8	rs10102505	89416415	C	T	-0.0111013930711739	0.0173	0.5198
8	rs146867847	89416473	C	T	-0.0791947339715482	0.0316	0.01214
8	rs9297465	89416826	G	A	-0.0111013930711739	0.0173	0.522
8	rs1875903	89417410	C	A	-0.0111013930711739	0.0173	0.5222
8	rs79773987	89417721	T	C	0.0116024307308398	0.0223	0.6016
8	rs10099697	89418325	T	C	-0.0111013930711739	0.0173	0.5198
8	rs61087653	89418326	G	A	-0.0104039337153929	0.0174	0.5496
8	rs75970525	89418422	C	A	0.0116024307308398	0.0223	0.6017
8	rs13275559	89418520	A	C	-0.0421040660228114	0.0092	4.656e-06
8	rs13274493	89418537	C	T	-0.0453949344903922	0.0098	4.031e-06
8	rs7822566	89418733	G	T	-0.0426048328324374	0.0092	3.696e-06
8	rs13273030	89418769	G	A	0.0014988761237359	0.0491	0.9755
8	rs73287339	89418809	G	T	-0.0114047880634385	0.0173	0.511
8	rs138585523	89418826	C	T	0.0666955680382664	0.046	0.1472
8	rs28445522	89419280	T	A	-0.0425004857321486	0.0092	3.765e-06
8	rs28446827	89420016	G	A	-0.0114047880634385	0.0173	0.5098
8	rs28539549	89420236	G	T	-0.0114047880634385	0.0173	0.5099
8	rs10089941	89420861	G	A	-0.0114047880634385	0.0173	0.5095
8	rs10093818	89421010	C	T	-0.0112025145079934	0.0173	0.5159
8	rs10111179	89421080	T	C	-0.0114047880634385	0.0173	0.5096
8	rs73287345	89421184	A	G	-0.0113036461713921	0.0173	0.5121
8	rs72660616	89421831	C	G	0.0199006617063362	0.0296	0.5012
8	rs73287349	89421980	T	C	-0.0114047880634385	0.0173	0.5094
8	rs73692561	89422086	G	A	-0.0114047880634385	0.0173	0.5094
8	rs73287352	89422227	G	T	-0.0114047880634385	0.0173	0.5092
8	rs76655667	89422327	A	C	-0.0114047880634385	0.0173	0.5096
8	rs73692565	89422384	G	A	-0.0114047880634385	0.0173	0.5095
8	rs73287353	89422475	A	T	-0.0114047880634385	0.0173	0.5093
8	rs74743307	89422498	G	A	-0.0117993392160431	0.0174	0.4979
8	rs55758944	89422505	T	A	-0.0423022562339069	0.0092	4.377e-06
8	rs78268237	89422511	G	A	-0.0115969858456632	0.0174	0.5058
8	rs28671153	89422589	T	C	-0.0418954871740363	0.0092	5.272e-06
8	rs34912085	89423083	A	C	-0.0453949344903922	0.0098	3.879e-06
8	rs35549010	89423314	A	G	-0.0454995840713661	0.0098	3.843e-06
8	rs73287358	89423653	G	A	-0.0114958245134845	0.0173	0.5084
8	rs73287359	89423785	C	A	-0.0113036461713921	0.0173	0.5132
8	rs13277579	89423940	G	C	-0.0421979407001862	0.0092	4.556e-06
8	rs7825171	89424098	G	A	-0.0113036461713921	0.0173	0.5127
8	rs16882273	89424350	A	G	-0.0113036461713921	0.0173	0.5129
8	rs111598845	89424512	A	G	-0.0113036461713921	0.0173	0.5128
8	rs80231582	89424764	G	A	-0.0111013930711739	0.0173	0.5213
8	rs76619514	89425033	G	T	0.0110981866660334	0.0223	0.618
8	rs1112163	89425263	G	C	-0.0119005312583873	0.0173	0.4925
8	rs1112164	89425444	T	A	-0.0423961495190412	0.0092	4.079e-06
8	rs6987711	89425711	T	G	-0.0112025145079934	0.0173	0.5182
8	rs7006506	89426102	C	T	-0.0114047880634385	0.0173	0.51
8	rs7005386	89426173	G	A	-0.0098988321792475	0.0174	0.5707
8	rs17731360	89426273	T	C	-0.0668024151462154	0.0254	0.008511
8	rs78168127	89426789	T	C	0.0118001041157506	0.0224	0.5975
8	rs72660617	89426998	C	T	0.0366019024445485	0.0323	0.2579
8	rs10504840	89426999	G	A	-0.0456042446050211	0.0098	3.554e-06
8	rs28581869	89427256	G	A	-0.0112025145079934	0.0173	0.5179
8	rs28414285	89427336	G	A	-0.0112025145079934	0.0173	0.5177
8	rs16882334	89428008	A	G	-0.0112025145079934	0.0173	0.5175
8	rs13258321	89428098	T	A	-0.0456984484517478	0.0098	3.514e-06
8	rs13251103	89428215	A	T	-0.0423961495190412	0.0092	4.084e-06
8	rs73289232	89428731	C	G	-0.0112025145079934	0.0173	0.5174
8	rs7838159	89429531	T	C	-0.0423961495190412	0.0092	4.029e-06
8	rs16882368	89429583	A	T	-0.0112025145079934	0.0173	0.5172
8	rs117474946	89429946	C	A	0.012096540947233	0.0224	0.5891
8	rs10098834	89430837	T	G	-0.0112025145079934	0.0173	0.5177
8	rs10099075	89431248	A	C	-0.0111013930711739	0.0173	0.5201
8	rs10112810	89431405	C	T	-0.0105049846451474	0.0173	0.5432
8	rs9297468	89431611	G	A	-0.0105049846451474	0.0173	0.5433
8	rs4305946	89431766	T	C	-0.0423961495190412	0.0092	4.04e-06
8	rs9297470	89432036	C	G	-0.0105049846451474	0.0173	0.5431
8	rs138428490	89432355	T	C	-0.0094040800752939	0.0174	0.5895
8	rs10113214	89432421	T	G	-0.0105959392134034	0.0173	0.5416
8	rs10095262	89432538	G	C	-0.0105959392134034	0.0173	0.5413
8	rs10110453	89432552	A	G	-0.0104039337153929	0.0173	0.5457
8	rs10096195	89432587	C	A	-0.0104039337153929	0.0173	0.5465
8	rs118092259	89432719	T	G	-0.0248973835545144	0.0338	0.4615
8	rs10095499	89432760	G	A	-0.0105959392134034	0.0173	0.5405
8	rs16882408	89432995	A	G	-0.0105959392134034	0.0173	0.5404
8	rs17669974	89433000	A	G	0.0539956397610122	0.0299	0.0704
8	rs79668160	89433493	C	A	-0.0856014622957261	0.0258	0.0008914
8	rs74765656	89433618	A	G	0.0099998345783334	0.0224	0.6569
8	rs1504797	89434405	T	C	-0.0426987545331152	0.0092	3.733e-06
8	rs61109805	89435101	C	G	-0.0086977157031958	0.0173	0.614
8	rs16882450	89435475	A	G	-0.0437951599996715	0.0092	2.061e-06
8	rs16882464	89435664	T	C	-0.0095050300143049	0.0174	0.5862
8	rs61177731	89435708	G	A	-0.009797842480111	0.0174	0.5706
8	rs55674305	89435868	G	A	-0.0438996422900184	0.0092	1.955e-06
8	rs56084092	89435877	G	C	-0.0438996422900184	0.0092	1.999e-06
8	rs59645827	89436001	C	T	-0.0095050300143049	0.0174	0.5832
8	rs61098556	89436103	C	A	-0.0095050300143049	0.0174	0.5854
8	rs55743536	89436105	G	A	-0.0095958936734469	0.0174	0.5797
8	rs56691611	89436158	T	C	-0.0095050300143049	0.0174	0.585
8	rs59119264	89436182	T	C	-0.0095050300143049	0.0174	0.5826
8	rs78704524	89436384	T	C	-0.0088994831870327	0.0173	0.607
8	rs73692571	89436877	G	A	-0.0095958936734469	0.0174	0.5816
8	rs73289254	89436902	C	A	-0.0095958936734469	0.0174	0.5814
8	rs1504798	89436933	C	T	-0.0476997588774203	0.0099	1.451e-06
8	rs1504799	89436950	C	G	-0.048896169787829	0.0099	8.868e-07
8	rs73289257	89437106	G	A	-0.0095050300143049	0.0174	0.5842
8	rs59580800	89437373	C	T	-0.0106970095483354	0.0174	0.5365
8	rs58399951	89437490	G	T	-0.0095050300143049	0.0174	0.5832
8	rs60779425	89437611	A	G	-0.0095050300143049	0.0174	0.5825
8	rs73289264	89437684	G	A	-0.0095958936734469	0.0174	0.5812
8	rs58164144	89437770	T	C	-0.0095050300143049	0.0174	0.5826
8	rs73289267	89438027	A	G	-0.0095958936734469	0.0174	0.5816
8	rs58994609	89438194	A	C	-0.0095958936734469	0.0174	0.5817
8	rs58453379	89438243	A	T	-0.0095958936734469	0.0174	0.5814
8	rs60245117	89438405	A	C	-0.0095958936734469	0.0174	0.5813
8	rs13271448	89438616	T	A	-0.0490011864330638	0.0099	8.469e-07
8	rs61088422	89438875	A	T	-0.009696862978864	0.0174	0.578
8	rs79676922	89438949	A	G	-0.0584981343943099	0.0275	0.03334
8	rs113792528	89439450	A	C	-0.009797842480111	0.0174	0.5743
8	rs821116	89439453	G	A	-0.0440041354980549	0.0092	1.919e-06
8	rs114433731	89439454	T	C	-0.009696862978864	0.0174	0.5751
8	rs821115	89439469	C	A	-0.0480039732984809	0.0099	1.227e-06
8	rs16882621	89439610	C	G	-0.009797842480111	0.0174	0.572
8	rs16882622	89439642	A	C	-0.009797842480111	0.0174	0.5723
8	rs10504839	89439731	T	C	-0.0095050300143049	0.0174	0.586
8	rs821114	89440332	C	G	-0.0440041354980549	0.0092	1.921e-06
8	rs56324438	89440456	C	T	-0.009797842480111	0.0174	0.5735
8	rs34583542	89440610	C	G	-0.0490011864330638	0.0099	8.561e-07
8	rs58720276	89440814	A	C	-0.009797842480111	0.0174	0.574
8	rs34578339	89440842	A	T	-0.0559039069452338	0.0115	1.116e-06
8	rs821113	89441030	T	G	-0.0480984034910313	0.0099	1.177e-06
8	rs58754325	89441440	T	C	-0.009797842480111	0.0174	0.574
8	rs77948155	89441655	C	T	-0.0584027170759943	0.026	0.02492
8	rs59290812	89441796	G	A	-0.009797842480111	0.0174	0.574
8	rs34729002	89441981	T	G	-0.0456042446050211	0.0242	0.0594
8	rs57047577	89441993	G	A	-0.009797842480111	0.0174	0.5745
8	rs73291151	89442174	G	A	-0.009797842480111	0.0174	0.5743
8	rs61433177	89442550	A	C	-0.0677008493642598	0.0254	0.007639
8	rs821112	89442651	C	A	-0.049400350295127	0.0099	6.688e-07
8	rs73291153	89442814	G	A	-0.009696862978864	0.0174	0.5751
8	rs73694046	89442846	C	T	-0.009696862978864	0.0174	0.575
8	rs73291154	89442943	T	C	-0.009696862978864	0.0174	0.5751
8	rs73291155	89442964	A	C	-0.057194885093252	0.0106	6.329e-08
8	rs73291157	89443271	C	T	-0.009696862978864	0.0174	0.5779
8	rs73694050	89443368	G	T	-0.009696862978864	0.0174	0.5779
8	rs821111	89443392	A	C	-0.0433982268254708	0.0092	2.566e-06
8	rs73291159	89443807	C	A	-0.0095958936734469	0.0174	0.5784
8	rs7820710	89444046	A	C	-0.057194885093252	0.0106	6.06e-08
8	rs60953371	89444177	A	G	-0.0095958936734469	0.0174	0.5786
8	rs55848977	89444200	T	A	-0.0095958936734469	0.0174	0.5786
8	rs116929530	89444261	T	G	-0.0036968248442897	0.0505	0.941
8	rs59043278	89444592	G	C	-0.0095958936734469	0.0174	0.5792
8	rs73291164	89445005	G	A	-0.0095958936734469	0.0174	0.5792
8	rs73291166	89445225	G	A	-0.0095958936734469	0.0174	0.58
8	rs13279451	89445574	C	T	-0.0577986187273719	0.0106	4.447e-08
8	rs111474293	89445648	T	C	-0.0102018624845967	0.0173	0.5577
8	rs111810774	89445696	T	G	-0.0095958936734469	0.0174	0.5797
8	rs113738158	89445712	T	C	-0.0095958936734469	0.0174	0.5797
8	rs61234864	89445857	G	A	-0.0095958936734469	0.0174	0.58
8	rs55942501	89445923	C	T	0.007997931111062	0.0224	0.7217
8	rs7004757	89446178	T	A	-0.0095958936734469	0.0174	0.5803
8	rs7000891	89446259	A	G	-0.0095958936734469	0.0174	0.5805
8	rs7018226	89446335	G	T	-0.0095958936734469	0.0174	0.5808
8	rs7001241	89446459	A	G	-0.0095958936734469	0.0174	0.5812
8	rs1094206	89446540	G	A	-0.0440041354980549	0.0092	1.914e-06
8	rs6980734	89446680	G	A	-0.0095958936734469	0.0174	0.579
8	rs7001875	89446812	A	T	-0.0095958936734469	0.0174	0.579
8	rs73291175	89446930	T	C	-0.0095958936734469	0.0174	0.5818
8	rs2134962	89447031	G	A	-0.0440041354980549	0.0092	1.91e-06
8	rs73694056	89447140	C	T	-0.0095958936734469	0.0174	0.5798
8	rs73694057	89447163	G	A	-0.0095958936734469	0.0174	0.5803
8	rs73291177	89447266	T	C	-0.0095958936734469	0.0174	0.5802
8	rs73291179	89447372	G	A	-0.0095958936734469	0.0174	0.5801
8	rs117167174	89447394	A	G	0.0522982892110339	0.0281	0.06301
8	rs1825876	89447848	C	T	-0.0494949124461712	0.01	6.411e-07
8	rs73291181	89448076	G	A	-0.009696862978864	0.0173	0.5762
8	rs140457155	89448361	C	T	0.0353961009469877	0.026	0.1728
8	rs3105409	89448411	G	C	-0.0440041354980549	0.0092	1.872e-06
8	rs35795205	89448862	A	C	-0.0573007769142667	0.0106	5.8e-08
8	rs821100	89448877	A	G	-0.0490011864330638	0.0096	3.232e-07
8	rs113239790	89449154	G	A	0.0600974240485804	0.0263	0.02239
8	rs7814792	89449328	T	C	-0.0095050300143049	0.0173	0.583
8	rs7814799	89449340	T	C	-0.0095050300143049	0.0173	0.5829
8	rs7845586	89449435	A	G	-0.0093031403261444	0.0174	0.5909
8	rs7828596	89449818	C	T	-0.0095050300143049	0.0173	0.584
8	rs6469419	89449820	C	T	-0.008395140788382	0.0173	0.6284
8	rs6988021	89450084	T	C	-0.0095050300143049	0.0173	0.5846
8	rs73291190	89450576	A	G	-0.0095050300143049	0.0173	0.5846
8	rs73291191	89450629	T	C	-0.0095050300143049	0.0173	0.5847
8	rs73291192	89450832	C	T	-0.0095050300143049	0.0173	0.5849
8	rs60894020	89450964	C	T	-0.0095050300143049	0.0173	0.585
8	rs57092235	89451205	C	T	-0.0083043861636152	0.0173	0.6312
8	rs148438468	89451579	A	G	-0.101202505509163	0.0325	0.001881
8	rs7008219	89451970	T	C	-0.0094040800752939	0.0173	0.5859
8	rs60469280	89452250	A	C	-0.0094040800752939	0.0173	0.586
8	rs58174955	89452295	G	A	0.0077995046323818	0.0224	0.7292
8	rs59495340	89452311	A	G	-0.0094040800752939	0.0173	0.5861
8	rs73292857	89452516	A	G	-0.0094040800752939	0.0173	0.5858
8	rs59745808	89452576	T	C	-0.0094040800752939	0.0173	0.5858
8	rs7819898	89452923	G	T	-0.0094040800752939	0.0173	0.586
8	rs7838772	89453028	A	C	-0.0094040800752939	0.0173	0.5859
8	rs7842479	89453055	T	C	-0.0095050300143049	0.0173	0.5857
8	rs7820191	89453170	G	T	-0.0094040800752939	0.0173	0.5857
8	rs60936046	89453182	A	G	-0.0095958936734469	0.0174	0.5792
8	rs73694066	89453493	C	A	-0.0094040800752939	0.0173	0.5862
8	rs75752377	89453758	C	T	-0.0222967349986103	0.0263	0.3972
8	rs16882905	89453959	G	A	-0.0094040800752939	0.0173	0.5861
8	rs16882914	89454231	T	C	-0.0094040800752939	0.0173	0.5858
8	rs13281505	89454293	A	G	-0.0490957108440633	0.01	8.283e-07
8	rs73292867	89454305	A	T	-0.0094040800752939	0.0173	0.5879
8	rs821096	89454360	G	A	-0.0435966737180782	0.0092	2.35e-06
8	rs821095	89454832	A	G	-0.0442027026797326	0.0092	1.738e-06
8	rs73694076	89454910	T	A	-0.0094040800752939	0.0173	0.5861
8	rs61667532	89454997	A	C	-0.0094040800752939	0.0173	0.5875
8	rs821094	89455016	C	A	-0.0497996735526059	0.01	5.645e-07
8	rs61683331	89455046	G	A	-0.0094040800752939	0.0173	0.5858
8	rs57807215	89455068	G	A	-0.0094040800752939	0.0173	0.5858
8	rs73292871	89455095	T	C	-0.0094040800752939	0.0173	0.5858
8	rs61498756	89455192	G	T	-0.0094040800752939	0.0173	0.5858
8	rs16882925	89455407	G	A	-0.0095050300143049	0.0173	0.5857
8	rs58652034	89455867	A	C	-0.0095050300143049	0.0173	0.5856
8	rs58079230	89455926	C	A	-0.0094040800752939	0.0173	0.5858
8	rs821093	89455932	C	T	-0.0440981887217984	0.0092	1.855e-06
8	rs16882945	89456145	T	G	-0.0094040800752939	0.0173	0.5859
8	rs16882947	89456247	A	T	-0.0094040800752939	0.0173	0.5859
8	rs141333197	89456306	T	C	0.0916033178729985	0.0408	0.02479
8	rs117645005	89456566	T	C	0.022299507494767	0.0265	0.3997
8	rs73292876	89456686	A	G	-0.0095050300143049	0.0173	0.5857
8	rs16882948	89456851	A	G	-0.0095050300143049	0.0173	0.584
8	rs73694079	89456953	G	T	-0.0095050300143049	0.0173	0.5856
8	rs61548111	89457166	A	C	-0.0102018624845967	0.0173	0.5538
8	rs114778540	89457184	A	T	-0.009000382197299	0.0173	0.6026
8	rs80113810	89457265	G	A	0.0392014821991368	0.0272	0.1495
8	rs16882949	89457287	A	C	-0.0094040800752939	0.0173	0.5889
8	rs16882951	89457398	A	G	-0.0094040800752939	0.0173	0.5864
8	rs16882953	89457480	G	A	-0.0094040800752939	0.0173	0.5862
8	rs16882955	89457685	C	G	-0.0094040800752939	0.0173	0.5862
8	rs16882957	89457837	A	G	-0.0490957108440633	0.01	8.31e-07
8	rs16882960	89457884	C	A	-0.0095050300143049	0.0173	0.5834
8	rs16882980	89458652	T	C	-0.0095050300143049	0.0173	0.5856
8	rs73275307	89458895	A	T	-0.0095050300143049	0.0173	0.5856
8	rs2129782	89459234	T	C	-0.0095050300143049	0.0173	0.5856
8	rs1685546	89459516	A	G	-0.0437011352710986	0.0092	2.197e-06
8	rs2171481	89459614	G	A	-0.0094040800752939	0.0173	0.5896
8	rs1844057	89460030	A	G	-0.0092022107647994	0.0173	0.5944
8	rs1844056	89460105	A	G	-0.0092022107647994	0.0173	0.5951
8	rs62525787	89460308	T	G	-0.015895669405385	0.027	0.5554
8	rs16883006	89460425	A	G	-0.0091012913892029	0.0174	0.5992
8	rs16883010	89460453	T	C	-0.009000382197299	0.0173	0.6026
8	rs1685544	89460870	G	A	-0.009797842480111	0.0434	0.821
8	rs60350282	89460917	A	G	-0.0091012913892029	0.0173	0.6006
8	rs1700138	89461024	T	C	-0.0437011352710986	0.0092	2.263e-06
8	rs77333251	89461069	A	G	-0.0091012913892029	0.0173	0.6011
8	rs1700137	89461609	C	T	-0.0438996422900184	0.0092	2.023e-06
8	rs73275324	89461761	G	A	-0.0091012913892029	0.0173	0.6017
8	rs73275325	89461776	T	A	-0.009000382197299	0.0173	0.6019
8	rs60484072	89461907	A	T	-0.0586996008587778	0.026	0.02405
8	rs61079180	89461996	T	C	-0.0091012913892029	0.0173	0.5981
8	rs1601817	89462321	C	A	-0.0437011352710986	0.0092	2.25e-06
8	rs7840103	89462721	C	T	-0.0082035573506883	0.0173	0.6369
8	rs77434687	89462767	G	A	0.0097027754613851	0.0225	0.6665
8	rs74573911	89462850	G	A	0.0242046886968174	0.0355	0.4967
8	rs34392627	89462854	G	A	-0.0499047851286405	0.01	5.528e-07
8	rs62525788	89462937	C	T	-0.0382004338153035	0.0617	0.5362
8	rs1604921	89462984	T	C	-0.0082035573506883	0.0173	0.6365
8	rs1604920	89463009	A	G	-0.0440041354980549	0.0092	1.849e-06
8	rs13256013	89463432	T	A	-0.0579999442979887	0.0106	4.305e-08
8	rs62525789	89463435	A	C	-0.116297889032788	0.0499	0.01968
8	rs79852500	89463632	C	T	-0.0316970867432546	0.0264	0.2299
8	rs73275337	89463754	C	T	-0.0079011318962572	0.0173	0.6496
8	rs112279857	89463938	T	C	-0.0082035573506883	0.0173	0.6335
8	rs61226117	89464046	A	G	-0.0083043861636152	0.0173	0.6326
8	rs117344347	89464275	G	T	-0.0087985943563496	0.0173	0.6102
8	rs117669807	89464285	C	G	-0.0088994831870327	0.0173	0.6075
8	rs1580509	89464569	T	C	-0.0083043861636152	0.0173	0.6322
8	rs1094204	89464620	A	G	-0.0409990935346932	0.0093	1.163e-05
8	rs1817684	89464778	C	T	-0.0073972926304747	0.0173	0.6692
8	rs7463933	89464868	T	C	-0.0083043861636152	0.0173	0.6312
8	rs73275347	89465086	A	G	-0.0083043861636152	0.0173	0.6323
8	rs73275350	89465223	A	G	-0.0083043861636152	0.0173	0.6297
8	rs73275353	89465274	C	T	-0.0083043861636152	0.0173	0.6299
8	rs75247012	89465349	G	A	-0.0084959889212643	0.0173	0.6235
8	rs73275354	89465442	C	T	-0.0080019302190585	0.0173	0.6441
8	rs67769525	89465503	C	A	-0.0562952570552056	0.0109	2.192e-07
8	rs139418774	89466401	A	G	0.0285971749776749	0.0309	0.355
8	rs6469426	89466443	C	T	-0.0515986041477272	0.0116	9.387e-06
8	rs1094203	89466643	A	G	-0.0564010536507698	0.0109	2.128e-07
8	rs1094202	89466752	A	C	-0.0413950753663857	0.0094	9.593e-06
8	rs821104	89467167	A	G	-0.0564010536507698	0.0109	2.111e-07
8	rs821103	89467481	T	C	-0.0418954871740363	0.0094	7.472e-06
8	rs821102	89467491	T	G	-0.0564010536507698	0.0109	2.112e-07
8	rs73275371	89467552	T	C	-0.0083043861636152	0.0173	0.6307
8	rs186124913	89467899	A	G	-0.0372035489975441	0.0376	0.3225
8	rs2171482	89468284	T	C	-0.0562952570552056	0.0109	2.189e-07
8	rs1586492	89468814	G	A	-0.0007002451143934	0.0137	0.9593
8	rs79562877	89469271	G	A	-0.0085968472255182	0.0173	0.6205
8	rs1094199	89469414	C	T	-0.0606952493104976	0.0268	0.02328
8	rs1094198	89469693	A	G	-0.0562952570552056	0.0109	2.21e-07
8	rs140333247	89469839	A	C	0.0077995046323818	0.0225	0.728
8	rs55906335	89470459	C	A	0.0081963182244858	0.0225	0.7144
8	rs55994630	89470628	A	G	0.0077995046323818	0.0225	0.7284
8	rs1094196	89470963	G	T	-0.0562000496881991	0.0109	2.272e-07
8	rs11995730	89471148	G	A	-0.0105049846451474	0.0172	0.5423
8	rs1094195	89471306	C	T	-0.0562000496881991	0.0109	2.265e-07
8	rs143185791	89471711	G	A	-0.0640053299759124	0.0238	0.007009
8	rs1685541	89472395	A	G	-0.0413950753663857	0.0094	9.871e-06
8	rs3105407	89473110	C	T	-0.0421040660228114	0.0094	7.312e-06
8	rs3110414	89473189	T	C	-0.0419997711602818	0.0094	7.652e-06
8	rs3110415	89473331	T	G	-0.0419997711602818	0.0094	7.42e-06
8	rs3110416	89473571	T	C	-0.0421040660228114	0.0094	7.394e-06
8	rs112441563	89473908	A	G	0.0524026787930484	0.0383	0.1716
8	rs1601816	89474298	A	C	-0.0017014466397575	0.014	0.9058
8	rs60669462	89474804	T	G	-0.0017014466397575	0.014	0.9041
8	rs61341431	89475119	A	T	-0.0016012813669738	0.014	0.9105
8	rs117646114	89475140	G	A	-0.0767946549790727	0.0328	0.01902
8	rs75486427	89475411	G	T	0.0077002766261879	0.0225	0.732
8	rs112091101	89475888	C	A	0.0495041949030891	0.0305	0.1044
8	rs3105406	89476442	G	T	-0.0484972070855493	0.0098	7.213e-07
8	rs3110417	89476451	T	G	-0.0482977854077521	0.0098	7.859e-07
8	rs60336907	89476919	A	T	-0.0091012913892029	0.0173	0.6011
8	rs3105405	89477020	G	A	-0.0414993071780289	0.0093	9.199e-06
8	rs56039725	89477291	G	T	-0.0014009809156281	0.014	0.9191
8	rs77397538	89477563	C	G	-0.0088994831870327	0.0173	0.606
8	rs13280546	89477936	T	A	-0.0442027026797326	0.0123	0.0003315
8	rs821121	89478085	C	G	-0.0421040660228114	0.0094	7.193e-06
8	rs821120	89478259	G	C	-0.0421040660228114	0.0094	7.219e-06
8	rs821119	89479237	C	T	-0.0421040660228114	0.0094	7.202e-06
8	rs74704541	89479632	G	A	-0.0759959070279224	0.0399	0.057
8	rs821118	89479917	G	A	-0.0416035498550752	0.0095	1.174e-05
8	rs1700143	89480086	C	T	-0.0564010536507698	0.0109	2.055e-07
8	rs1685559	89480090	C	G	-0.0413950753663857	0.0093	9.692e-06
8	rs821117	89480144	A	G	-0.0416035498550752	0.0093	8.422e-06
8	rs866592	89480472	A	C	-0.0409990935346932	0.0093	1.153e-05
8	rs78605933	89480789	A	T	0.0085037404912207	0.0225	0.7059
8	rs2656312	89480980	G	A	-0.0418954871740363	0.0094	8.05e-06
8	rs3105403	89481029	G	T	-0.0529051189949894	0.0104	3.584e-07
8	rs59254696	89481347	C	T	-0.0010005003335835	0.014	0.946
8	rs58414801	89481366	C	G	-0.0086977157031958	0.0173	0.615
8	rs1700150	89481487	A	G	-0.0418016408837633	0.0094	8.175e-06
8	rs1386767	89481675	C	T	-0.0418016408837633	0.0094	8.394e-06
8	rs78903242	89482556	G	A	0.0071047017299317	0.0225	0.751
8	rs1601821	89483465	T	C	-0.0418954871740363	0.0093	7.339e-06
8	rs1601820	89483518	C	A	-0.0423022562339069	0.0094	6.438e-06
8	rs79526392	89483612	T	C	0.0034041991335623	0.0469	0.9425
8	rs1601819	89483647	G	A	-0.0423022562339069	0.0094	6.491e-06
8	rs1601818	89483759	C	T	-0.0413012760239546	0.0093	9.74e-06
8	rs1685555	89483894	A	G	-0.0677971580658255	0.0254	0.007534
8	rs1685554	89483991	A	G	-0.0414993071780289	0.0093	8.819e-06
8	rs1685553	89484048	G	A	-0.0421979407001862	0.0094	6.644e-06
8	rs1685552	89484171	T	A	-0.0423022562339069	0.0094	6.563e-06
8	rs1700154	89484172	T	A	-0.0423022562339069	0.0094	6.549e-06
8	rs1700155	89484502	T	C	-0.0413950753663857	0.0093	9.503e-06
8	rs1685551	89485817	A	G	-0.0421979407001862	0.0094	6.909e-06
8	rs1617649	89485927	A	T	-0.0421979407001862	0.0094	6.625e-06
8	rs1685550	89486032	G	A	-0.0003000450090019	0.0154	0.9866
8	rs77846263	89486176	G	A	-0.0087985943563496	0.0173	0.6124
8	rs117466873	89486235	G	A	-0.0651040143320462	0.0239	0.006544
8	rs1685549	89486513	G	A	-0.0421979407001862	0.0094	6.644e-06
8	rs76689818	89486770	C	T	-0.0087985943563496	0.0173	0.6108
8	rs35432728	89487055	C	T	-0.0428970626523952	0.0124	0.0005195
8	rs1504807	89487592	A	G	0.0048979852621919	0.0342	0.885
8	rs79527298	89487971	G	A	0.0082954970241069	0.0225	0.7138
8	rs73277624	89487994	C	A	-0.0017014466397575	0.014	0.9026
8	rs75449632	89488046	G	A	-0.0016012813669738	0.014	0.9096
8	rs56173985	89488175	G	A	0.0758956590032571	0.0289	0.008742
8	rs1103868	89488272	C	T	-0.0414993071780289	0.0093	8.967e-06
8	rs1094207	89488796	T	A	-0.0562952570552056	0.0109	2.158e-07
8	rs1094208	89488925	G	A	-0.0413950753663857	0.0093	9.251e-06
8	rs1094209	89489824	G	A	-0.0413950753663857	0.0093	9.513e-06
8	rs142089949	89490075	T	C	0.0084045823438103	0.0225	0.7103
8	rs1094210	89490504	G	A	-0.0423022562339069	0.0094	6.297e-06
8	rs2450827	89491666	T	A	-0.0475948788076838	0.0102	2.855e-06
8	rs79119609	89491864	C	T	0.0077002766261879	0.0225	0.7335
8	rs4563940	89494221	C	T	0.0421970486997883	0.0094	6.649e-06
8	rs1685534	89495331	A	G	0.0423983514166169	0.0094	6.028e-06
8	rs185154482	89495663	A	C	0.0147014028528927	0.0363	0.6851
8	rs1700141	89495728	T	C	0.042503779526724	0.0094	5.92e-06
8	rs10094691	89497039	G	T	0.0416024898545136	0.0093	8.717e-06
8	rs62525812	89497175	C	T	-0.0165969709073694	0.0271	0.5412
8	rs143180223	89497208	A	G	0.0069954745123864	0.0225	0.7553
8	rs4625076	89497268	C	T	0.0423024980338776	0.0094	6.454e-06
8	rs2656311	89497868	T	A	0.04149696667529	0.0093	9.12e-06
8	rs17732888	89498225	A	C	0.0236969951765786	0.0168	0.1571
8	rs117593453	89498722	A	G	0.0088011559530687	0.0225	0.6963
8	rs1394516	89498930	A	G	0.0416024898545136	0.0093	8.626e-06
8	rs13254978	89499245	G	T	-0.009000382197299	0.0175	0.6078
8	rs13254984	89499247	G	A	-0.0086977157031958	0.0175	0.6175
8	rs139983427	89499603	C	G	0.0608034293588251	0.0291	0.03666
8	rs821109	89499611	A	G	0.0563992368491194	0.0109	2.045e-07
8	rs821108	89500097	G	A	0.0425996136188173	0.0094	5.671e-06
8	rs821107	89500663	A	C	0.043097802902723	0.0094	4.209e-06
8	rs821106	89500900	A	G	0.0016985566355815	0.0154	0.911
8	rs11990735	89501183	G	A	-0.000200020002667	0.0138	0.9883
8	rs72660622	89501797	C	T	0.0273038345273452	0.0292	0.3498
8	rs56328659	89502092	G	C	-0.0024028846163103	0.014	0.8655
8	rs16883590	89502396	T	C	-0.0009004052431641	0.014	0.9514
8	rs1386766	89502464	A	G	-0.0010005003335835	0.014	0.9455
8	rs1386765	89502506	C	T	-0.001100605444033	0.014	0.9356
8	rs1906449	89502639	G	A	-0.0421040660228114	0.0093	6.423e-06
8	rs59840691	89503344	G	A	-0.001300845733048	0.014	0.9262
8	rs11784001	89503752	C	A	0.0281014301108748	0.0127	0.02731
8	rs149955867	89504480	C	T	0.0608975257512388	0.0259	0.0186
8	rs2200670	89504599	A	G	0.0002999550089979	0.0138	0.9813
8	rs2200669	89504605	T	C	-0.0421040660228114	0.0093	6.491e-06
8	rs16883637	89504917	A	G	0.0002999550089979	0.0138	0.9832
8	rs76178082	89504945	A	T	0.0080971295874548	0.0224	0.7158
8	rs183942662	89505126	T	C	-0.0252049938352247	0.0549	0.6463
8	rs11996834	89505319	C	T	-0.0423022562339069	0.0093	5.909e-06
8	rs16883682	89505934	G	T	-0.0012007205765188	0.014	0.9336
8	rs58139040	89506295	T	G	-0.0613011005766046	0.0179	0.000619
8	rs59162478	89508254	G	A	-0.0012007205765188	0.014	0.9324
8	rs1386764	89509165	A	C	-0.0012007205765188	0.014	0.9309
8	rs1386763	89509223	T	C	-0.0012007205765188	0.014	0.9312
8	rs16883779	89510364	A	G	-0.0005001250416822	0.014	0.9733
8	rs16883783	89510584	T	C	-0.0006001800720324	0.014	0.9645
8	rs7013550	89510688	G	T	-0.0423022562339069	0.0093	5.851e-06
8	rs55806463	89510705	A	G	-0.0423022562339069	0.0093	5.907e-06
8	rs139292829	89511145	T	C	-0.0700040968887733	0.0186	0.0001625
8	rs145586611	89511827	A	G	0.0063001125484799	0.0223	0.7772
8	rs150963066	89512124	T	C	0.0062007356416035	0.0223	0.7809
8	rs73279635	89512903	T	C	-0.0008003201707691	0.014	0.9552
8	rs74406777	89512986	G	C	0.0058031292269501	0.0223	0.7933
8	rs16883794	89512992	T	C	-0.0018016219466282	0.014	0.8987
8	rs75552369	89513273	G	A	-0.007095110875924	0.0173	0.6827
8	rs16883803	89513786	A	C	-0.0692964890026564	0.0186	0.0001891
8	rs7835734	89514484	G	T	-0.0586041643160532	0.0108	6.473e-08
8	rs117140037	89514488	G	T	-0.0462952789853036	0.0372	0.213
8	rs1394513	89514733	T	C	-0.0004000800213396	0.014	0.9763
8	rs6469448	89514775	T	G	-0.0586041643160532	0.0108	6.294e-08
8	rs73692406	89516007	C	T	-0.0006001800720324	0.014	0.9637
8	rs73279637	89516079	A	G	-0.0007002451143934	0.014	0.9626
8	rs113311696	89516099	T	C	0.0421970486997883	0.028	0.131
8	rs1352320	89516107	A	G	-0.0425004857321486	0.0093	5.25e-06
8	rs716881	89516441	T	G	-0.0586041643160532	0.0108	6.581e-08
8	rs117193803	89516748	A	G	0.0556995724703668	0.0396	0.1596
8	rs73279640	89517889	C	T	-0.0003000450090019	0.014	0.9838
8	rs7013582	89517922	T	C	-0.0411970648503382	0.0094	1.06e-05
8	rs6989995	89518058	C	G	-0.0586996008587778	0.0108	6.133e-08
8	rs73279644	89518190	A	G	-0.0018016219466282	0.0141	0.897
8	rs77144076	89518590	C	T	-0.0677971580658255	0.0186	0.0002682
8	rs4961099	89520084	C	T	0.001998002662673	0.0155	0.8984
8	rs141761984	89520188	T	C	0.0064988367398296	0.0224	0.773
8	rs144869299	89520714	T	A	0.0055048206344449	0.0224	0.8075
8	rs35169378	89520755	A	G	-0.0426048328324374	0.0094	5.528e-06
8	rs57373104	89520897	A	G	-0.0021022080918702	0.0141	0.8795
8	rs34192269	89521144	G	A	-0.0570995920405728	0.0109	1.604e-07
8	rs71526938	89521224	A	T	-0.0570995920405728	0.0109	1.636e-07
8	rs36099997	89521261	C	T	0.0035038543266769	0.0155	0.8221
8	rs13274549	89521508	T	G	-0.0421040660228114	0.0094	7.091e-06
8	rs57926946	89521547	G	A	-0.0026033858701149	0.0141	0.8555
8	rs59759655	89521982	G	A	-0.0026033858701149	0.0141	0.8541
8	rs57195479	89522150	C	A	-0.0026033858701149	0.0141	0.8521
8	rs58857750	89522407	A	G	-0.0027036515743148	0.0141	0.85
8	rs58098738	89522688	A	T	-0.0026033858701149	0.0141	0.8507
8	rs11989139	89522721	C	A	-0.0421040660228114	0.0094	7.101e-06
8	rs57577747	89522739	A	T	-0.0027036515743148	0.0141	0.8499
8	rs35528030	89523070	A	G	-0.0419997711602818	0.0094	7.347e-06
8	rs116908576	89523832	T	G	-0.0454995840713661	0.026	0.08098
8	rs71526939	89523905	A	G	-0.0570043080677942	0.0109	1.654e-07
8	rs60266820	89524623	C	T	-0.0027036515743148	0.0141	0.8453
8	rs4524843	89524792	T	C	0.0423983514166169	0.0094	5.921e-06
8	rs59138690	89524899	T	C	-0.0027036515743148	0.0141	0.8461
8	rs56809440	89524964	A	G	-0.0028039273327342	0.0141	0.8427
8	rs7829490	89525079	C	T	-0.0568031828243105	0.0109	1.872e-07
8	rs59527156	89525357	G	T	-0.0024028846163103	0.0141	0.8617
8	rs17671962	89526281	T	C	-0.0646985339389367	0.0193	0.0008127
8	rs16883937	89526842	G	A	-0.0028039273327342	0.0141	0.8448
8	rs16883939	89526880	G	A	-0.0027036515743148	0.0141	0.8477
8	rs16883940	89527312	G	A	-0.0027036515743148	0.0141	0.8484
8	rs117165617	89527380	A	G	0.0050969882578437	0.0224	0.818
8	rs16883945	89527405	A	G	-0.0026033858701149	0.0141	0.8506
8	rs16883962	89528148	G	C	-0.0026033858701149	0.0141	0.8553
8	rs10504863	89528229	G	A	-0.0025031302181184	0.0141	0.8565
8	rs7813334	89529063	G	A	-0.0416035498550752	0.0094	9.006e-06
8	rs60336020	89529078	A	T	-0.0025031302181184	0.0141	0.8607
8	rs1872922	89529961	C	A	-0.0029042131473898	0.014	0.8352
8	rs11989655	89530078	G	A	-0.0438996422900184	0.0095	3.759e-06
8	rs12676082	89530465	T	C	-0.0032954239497972	0.0141	0.8123
8	rs12681782	89530470	C	T	-0.0032954239497972	0.0141	0.8129
8	rs10097739	89531103	A	G	0.0195967237465575	0.0117	0.09263
8	rs77187517	89531215	A	G	0.0595039941477318	0.0257	0.02082
8	rs724979	89531722	A	G	-0.003596459514405	0.014	0.8
8	rs117347410	89531979	T	C	-0.0189993500097828	0.0288	0.5098
8	rs11997591	89532732	A	C	-0.0416973775562091	0.0094	9.703e-06
8	rs79512063	89533747	G	A	-0.0646025231856585	0.0449	0.1505
8	rs7834603	89534091	T	C	-0.0416973775562091	0.0094	9.46e-06
8	rs2171480	89535302	C	G	-0.0582967085104029	0.0111	1.516e-07
8	rs17672417	89536429	T	C	0.0052959516591825	0.0223	0.8114
8	rs11988146	89536805	T	C	-0.0033957590691798	0.014	0.8113
8	rs72660624	89537137	T	C	0.0269047980491434	0.0127	0.03493
8	rs138471887	89537167	G	A	-0.0106970095483354	0.0175	0.5417
8	rs35543348	89537560	C	A	-0.0586041643160532	0.0111	1.302e-07
8	rs1817683	89537724	G	T	0.0394995204367644	0.0158	0.01253
8	rs7018143	89537851	A	C	-0.0548997899816623	0.0109	4.865e-07
8	rs1825877	89537876	G	C	-0.0549948736289312	0.0109	4.753e-07
8	rs142282015	89537977	G	C	-0.0940030344911192	0.0336	0.005183
8	rs11985423	89538058	C	T	0.0053954185169075	0.0223	0.8075
8	rs151078466	89538102	C	T	0.0050969882578437	0.0223	0.819
8	rs11985523	89538315	C	G	0.004001981379298	0.0223	0.8565
8	rs56411610	89538933	C	G	-0.0031048149534787	0.014	0.8278
8	rs71526941	89538960	G	A	-0.0613011005766046	0.0112	4.7e-08
8	rs7007255	89539212	G	T	-0.0613967948653235	0.0112	4.384e-08
8	rs6990293	89539527	A	G	-0.0421040660228114	0.0094	7.914e-06
8	rs76550354	89540609	A	G	0.0028958031120254	0.0225	0.8966
8	rs7017757	89541143	G	A	-0.0613011005766046	0.0112	4.685e-08
8	rs74757828	89541526	T	A	-0.0105049846451474	0.0175	0.5467
8	rs6981619	89541535	C	T	-0.0548997899816623	0.0109	4.966e-07
8	rs7813797	89541865	C	T	-0.0548997899816623	0.0109	5.086e-07
8	rs7826357	89542166	C	T	-0.0611947843281922	0.0112	4.929e-08
8	rs73692422	89542679	G	A	-0.0613967948653235	0.0112	4.462e-08
8	rs139322706	89543870	A	G	0.004201162744548	0.0452	0.9267
8	rs1487960	89544104	C	T	0.0430020165445429	0.0094	5.029e-06
8	rs6988481	89544326	A	C	-0.0551005327305046	0.0109	4.573e-07
8	rs142234993	89544448	C	T	0.0063001125484799	0.0224	0.7774
8	rs16884181	89546570	T	C	-0.0551005327305046	0.0109	4.608e-07
8	rs28509386	89547088	G	A	0.0374017521540008	0.0089	2.926e-05
8	rs34734754	89547256	A	G	-0.0593997472816252	0.0125	1.869e-06
8	rs726862	89547539	T	A	0.004101577021075	0.0223	0.8549
8	rs10504862	89547895	A	T	-0.044495399886564	0.0095	2.868e-06
8	rs10504861	89547932	C	T	-0.058901107920161	0.0111	1.141e-07
8	rs1386761	89548428	C	T	-0.061099109367851	0.0112	4.779e-08
8	rs6989533	89548572	G	A	-0.0611947843281922	0.0112	4.743e-08
8	rs17672696	89548599	C	T	-0.0480984034910313	0.0241	0.04553
8	rs6990990	89548722	C	T	-0.061099109367851	0.0112	4.881e-08
8	rs77415893	89549012	A	C	0.0698991273796672	0.029	0.01595
8	rs13281639	89549468	A	G	-0.0575020022714588	0.011	1.878e-07
8	rs111502810	89549901	T	G	0.0513962890834148	0.0284	0.07089
8	rs10504860	89549970	G	A	-0.044495399886564	0.0095	2.805e-06
8	rs79977096	89550545	G	A	-0.0107980900995126	0.0175	0.5378
8	rs62525817	89551019	A	G	-0.0274020297483382	0.0288	0.3414
8	rs16884208	89551043	C	T	-0.0611947843281922	0.0112	4.64e-08
8	rs67422774	89551889	T	C	-0.0426048328324374	0.0094	6.332e-06
8	rs34976907	89552084	T	G	-0.0575020022714588	0.011	1.816e-07
8	rs35021587	89552096	A	G	-0.0575020022714588	0.011	1.817e-07
8	rs117535734	89552192	A	C	0.0048979852621919	0.0224	0.8273
8	rs117717875	89552390	C	T	0.0638007490506618	0.0304	0.03552
8	rs7003288	89552467	A	C	-0.0575020022714588	0.011	1.705e-07
8	rs6983769	89552493	C	T	-0.0553013157850893	0.0109	4.252e-07
8	rs7007660	89552622	T	G	-0.0573960891413091	0.011	1.88e-07
8	rs6983955	89552623	C	A	-0.0573960891413091	0.011	1.883e-07
8	rs7003595	89552659	A	G	-0.0573960891413091	0.011	1.874e-07
8	rs13276718	89553494	T	G	-0.0573960891413091	0.011	1.854e-07
8	rs16884246	89553989	C	G	-0.0575973336805821	0.011	1.755e-07
8	rs6994263	89554388	C	T	-0.0553013157850893	0.0109	4.126e-07
8	rs16884251	89555353	C	T	-0.0575020022714588	0.011	1.833e-07
8	rs34366260	89555953	C	T	-0.0553013157850893	0.0109	4.173e-07
8	rs71526946	89556470	T	C	-0.0530949163341788	0.0262	0.04286
8	rs13271846	89557262	C	T	-0.0575973336805821	0.011	1.691e-07
8	rs17673005	89557637	C	T	0.0028958031120254	0.0223	0.8956
8	rs4425798	89557981	T	C	-0.0577032681284449	0.011	1.676e-07
8	rs4295707	89558151	G	T	-0.0577032681284449	0.011	1.593e-07
8	rs16884273	89558684	T	C	-0.0577032681284449	0.011	1.616e-07
8	rs79189059	89559514	A	C	-0.0166986496230515	0.0171	0.3293
8	rs10504859	89559598	A	T	-0.0577986187273719	0.011	1.615e-07
8	rs73692426	89559637	G	T	-0.0555972801024095	0.0109	3.551e-07
8	rs10504858	89559848	A	G	-0.0548997899816623	0.0121	6.303e-06
8	rs34536619	89560560	T	C	-0.0577986187273719	0.0111	1.826e-07
8	rs35768850	89560569	C	T	-0.0579045745015309	0.0111	1.852e-07
8	rs16884286	89560599	A	G	-0.0579045745015309	0.0111	1.736e-07
8	rs16884288	89560617	C	G	-0.0582967085104029	0.0111	1.361e-07
8	rs58035549	89560853	C	T	-0.0577986187273719	0.011	1.504e-07
8	rs34846572	89560889	G	A	-0.0579045745015309	0.011	1.519e-07
8	rs57990479	89561003	G	A	-0.0577986187273719	0.011	1.499e-07
8	rs55739288	89561271	G	A	-0.0579045745015309	0.011	1.51e-07
8	rs55916369	89561609	C	A	-0.0579045745015309	0.011	1.521e-07
8	rs34798151	89562423	G	A	-0.0579045745015309	0.011	1.481e-07
8	rs16884292	89562488	T	C	-0.0579999442979887	0.011	1.447e-07
8	rs12676132	89563188	G	C	-0.0102018624845967	0.0175	0.558
8	rs1844054	89563501	T	G	0.0443039255565243	0.0094	2.566e-06
8	rs11987490	89563507	G	A	-0.0023026490626755	0.0141	0.8712
8	rs34993870	89563592	G	A	-0.0580953231907121	0.011	1.386e-07
8	rs34590656	89563714	A	G	-0.0580953231907121	0.011	1.422e-07
8	rs1487962	89563820	T	C	-0.010302892995897	0.0175	0.5552
8	rs16884309	89564037	A	G	-0.0579045745015309	0.011	1.478e-07
8	rs73692431	89564744	G	A	-0.057194885093252	0.0227	0.01163
8	rs34165590	89565132	C	G	-0.0575973336805821	0.011	1.677e-07
8	rs16884315	89565161	C	A	-0.0579045745015309	0.011	1.478e-07
8	rs74969971	89565212	T	C	-0.0598986354083514	0.0437	0.1706
8	rs35447172	89565236	C	T	-0.0579045745015309	0.011	1.476e-07
8	rs60022717	89565588	G	A	-0.0557981629302465	0.0109	3.269e-07
8	rs55782532	89565598	C	A	-0.0579045745015309	0.011	1.476e-07
8	rs73692432	89565741	C	G	-0.0580953231907121	0.011	1.42e-07
8	rs140456498	89565804	G	T	0.0050969882578437	0.0224	0.8205
8	rs16892659	89565884	A	G	-0.0582967085104029	0.011	1.184e-07
8	rs59255907	89565964	C	T	-0.0174005146801673	0.0173	0.3156
8	rs35385383	89566464	C	G	-0.0579045745015309	0.011	1.472e-07
8	rs34743788	89566662	T	G	-0.0579045745015309	0.011	1.475e-07
8	rs35419681	89566677	G	T	-0.0579045745015309	0.011	1.47e-07
8	rs55999909	89566799	C	G	-0.0580953231907121	0.011	1.406e-07
8	rs1352318	89566903	G	A	-0.0557981629302465	0.0109	3.241e-07
8	rs1352317	89567260	A	T	-0.0557981629302465	0.0109	3.242e-07
8	rs2338248	89567396	G	T	-0.0579045745015309	0.011	1.47e-07
8	rs71526947	89567563	A	G	-0.0579045745015309	0.011	1.467e-07
8	rs7819913	89568393	T	G	-0.0579045745015309	0.011	1.428e-07
8	rs35658727	89569018	A	G	-0.0580953231907121	0.011	1.417e-07
8	rs36053303	89569332	A	G	-0.0557981629302465	0.0109	3.304e-07
8	rs35215833	89569358	A	G	-0.0557030028762507	0.0109	3.426e-07
8	rs12675707	89569548	C	G	-0.0122952780941516	0.0176	0.4857
8	rs7837253	89569786	G	C	-0.0430014511447026	0.0094	5.238e-06
8	rs1580508	89570460	G	A	-0.0579045745015309	0.011	1.483e-07
8	rs1580507	89570501	T	A	-0.0557981629302465	0.0109	3.302e-07
8	rs34177849	89570695	A	G	-0.0579999442979887	0.011	1.473e-07
8	rs35523032	89571666	G	A	-0.0557981629302465	0.0109	3.286e-07
8	rs13253563	89572103	T	A	-0.0582013104087528	0.011	1.325e-07
8	rs58733993	89572408	A	G	-0.0582013104087528	0.011	1.357e-07
8	rs7814164	89573045	A	G	-0.0582013104087528	0.011	1.34e-07
8	rs13263450	89574375	G	T	-0.0582013104087528	0.011	1.324e-07
8	rs7820247	89574844	A	G	-0.0582967085104029	0.011	1.302e-07
8	rs11991708	89575370	T	G	0.004201162744548	0.0223	0.8516
8	rs1487961	89575395	C	T	-0.0582967085104029	0.011	1.281e-07
8	rs71526948	89576652	T	C	-0.0559990861201021	0.0109	3.009e-07
8	rs12681181	89576982	G	A	-0.0430954101055856	0.0094	5.047e-06
8	rs12549036	89577074	G	A	0.0061013488579762	0.0153	0.6895
8	rs28703089	89577129	G	T	0.0402010017441475	0.009	7.54e-06
8	rs35367857	89577130	A	C	-0.0582013104087528	0.011	1.301e-07
8	rs12549731	89578032	G	A	0.001998002662673	0.0158	0.8999
8	rs149091939	89578614	T	C	-0.0114047880634385	0.0396	0.773
8	rs2129780	89579111	G	A	-0.0584027170759943	0.011	1.183e-07
8	rs16884419	89579649	G	A	-0.0501991563328521	0.0099	4.215e-07
8	rs77841603	89580261	C	T	0.0720043324830851	0.0384	0.06081
8	rs34805957	89581595	T	C	-0.0652961413926661	0.0117	2.647e-08
8	rs35672725	89581838	C	T	-0.0615031325940498	0.0111	2.74e-08
8	rs11988322	89581915	T	A	-0.0482977854077521	0.0095	3.367e-07
8	rs35715471	89582284	A	C	-0.0615988462189574	0.0111	2.496e-08
8	rs10504857	89582625	A	G	-0.0613011005766046	0.0111	2.959e-08
8	rs71526949	89582882	G	A	-0.0620030714417325	0.0111	2.108e-08
8	rs57311533	89582889	T	C	-0.0623010261973793	0.0111	1.797e-08
8	rs144907798	89583202	G	T	-0.000200020002667	0.0227	0.9917
8	rs36053186	89583242	G	A	-0.0618009384055913	0.0111	2.336e-08
8	rs79891724	89583423	A	T	-0.0644958553811008	0.0264	0.0147
8	rs77748796	89583494	C	G	-0.0613967948653235	0.0111	2.806e-08
8	rs7829835	89583727	G	A	-0.0618009384055913	0.0111	2.312e-08
8	rs34272390	89584031	A	G	-0.0660970683749259	0.0117	1.712e-08
8	rs117334084	89584435	C	T	-0.0335981494309355	0.0322	0.2976
8	rs16884476	89584486	A	T	-0.0615988462189574	0.0111	2.495e-08
8	rs181762045	89584780	G	A	0.0238044133801613	0.0434	0.5841
8	rs7838490	89585048	G	A	-0.0620030714417325	0.011	1.956e-08
8	rs34246550	89585399	C	T	-0.0620988329318545	0.011	1.929e-08
8	rs67264423	89585639	T	C	-0.0601003842529617	0.011	4.091e-08
8	rs35871366	89585827	T	C	-0.0601959637034527	0.011	3.915e-08
8	rs66766214	89586065	A	G	-0.0601959637034527	0.011	3.828e-08
8	rs35380858	89586383	G	A	-0.0617052054366793	0.0111	2.333e-08
8	rs143232763	89586873	G	C	-0.0221024699079472	0.0279	0.4279
8	rs34976712	89587010	A	G	-0.0620988329318545	0.0111	1.91e-08
8	rs180767845	89587115	C	T	-0.0025031302181184	0.0482	0.9589
8	rs7833159	89587464	A	G	-0.0620988329318545	0.0111	1.899e-08
8	rs7814649	89587645	G	A	-0.0618009384055913	0.0111	2.297e-08
8	rs7833613	89587766	A	T	-0.0622052453438987	0.0111	1.851e-08
8	rs142107099	89588033	T	A	0.0274011363479391	0.0488	0.5743
8	rs6988958	89588316	C	T	-0.0064004391810282	0.0181	0.7252
8	rs57403946	89588494	G	A	-0.006199175242821	0.0182	0.7323
8	rs58698384	89588495	G	A	-0.0064004391810282	0.0182	0.7256
8	rs192364159	89588908	G	A	0.009504687014246	0.038	0.8019
8	rs57236056	89588933	C	T	-0.0622052453438987	0.0111	1.835e-08
8	rs141970878	89589324	C	T	0.0025966258472659	0.0249	0.9162
8	rs147383134	89590527	T	C	0.0184978548821194	0.0451	0.6812
8	rs57251672	89592544	A	G	-0.0605996221289296	0.012	4.071e-07
8	rs57772961	89592611	G	A	-0.0631954234971474	0.0118	9.139e-08
8	rs189754251	89592647	C	T	0.026398473854531	0.0474	0.5776
8	rs6982579	89592653	C	T	-0.0071958279818024	0.0181	0.6924
8	rs58163231	89592681	T	G	-0.0608971589513062	0.0119	3.345e-07
8	rs143197442	89593293	C	T	-0.0900997775564454	0.0259	0.0005098
8	rs117796336	89593344	G	A	-0.0246001168682327	0.0253	0.3319
8	rs7016152	89594158	T	G	-0.003797200248385	0.0221	0.8619
8	rs71526952	89594180	G	T	-0.0660009232598249	0.0117	1.819e-08
8	rs28773598	89594549	G	C	-0.0049019951702315	0.022	0.8257
8	rs7012882	89594591	A	G	-0.0471964348309747	0.0095	6.159e-07
8	rs146845832	89595019	A	T	0.0560021901152849	0.0267	0.0356
8	rs76767584	89595252	T	A	-0.0689000186550519	0.0195	0.0004038
8	rs71526953	89595818	A	G	-0.0620988329318545	0.0111	2.044e-08
8	rs138647342	89595901	G	A	-0.0264979913062283	0.0289	0.3605
8	rs13256903	89596159	G	T	-0.0620030714417325	0.0111	2.022e-08
8	rs13267565	89596182	T	G	-0.0601959637034527	0.011	3.94e-08
8	rs13268482	89596484	T	C	-0.0623010261973793	0.0111	1.719e-08
8	rs67865942	89596642	A	T	-0.0623010261973793	0.0111	1.726e-08
8	rs11998171	89597089	T	C	-0.0484972070855493	0.0095	2.892e-07
8	rs6994311	89597224	T	C	-0.0484027392281675	0.0095	3.182e-07
8	rs34356881	89597291	G	A	-0.0630036995790015	0.0267	0.0182
8	rs140037548	89597822	T	C	0.0656004570839489	0.0262	0.01238
8	rs28561765	89598439	A	G	-0.0088994831870327	0.0142	0.5278
8	rs12680992	89599194	C	A	-0.0060985584618694	0.0181	0.735
8	rs56945692	89599265	T	C	-0.0623010261973793	0.0111	1.765e-08
8	rs60622165	89599455	A	G	-0.0623968162257107	0.0111	1.648e-08
8	rs13274015	89600751	T	C	-0.0484972070855493	0.0095	2.978e-07
8	rs34587669	89601210	G	A	-0.0625990697565225	0.0111	1.517e-08
8	rs36025043	89601367	T	G	-0.0608015124606624	0.011	2.973e-08
8	rs146398426	89602199	T	G	-0.0074980401773571	0.0392	0.8475
8	rs13275791	89602498	T	C	-0.0635043893695306	0.0116	4.839e-08
8	rs13268211	89602500	A	G	-0.0638027918527484	0.0116	3.996e-08
8	rs13265056	89602539	G	A	-0.066300071757232	0.0118	1.784e-08
8	rs62525825	89602914	G	A	-0.066300071757232	0.0322	0.03956
8	rs66469903	89603122	A	G	-0.0636002947429691	0.0116	4.072e-08
8	rs75414440	89603781	A	G	-0.0139975096438537	0.0179	0.4329
8	rs7845305	89604287	G	C	-0.0548047153744336	0.01	3.915e-08
8	rs35209645	89604550	A	G	-0.0660009232598249	0.0117	1.797e-08
8	rs71526955	89604999	C	T	-0.0659047873877183	0.0117	2.018e-08
8	rs118133946	89605388	A	C	-0.0235040691879941	0.0251	0.3491
8	rs4484741	89605536	T	C	-0.0555972801024095	0.0114	1.07e-06
8	rs118001163	89605718	C	T	0.0619977962278187	0.0386	0.1079
8	rs6415462	89605769	T	A	0.0558036076154242	0.0342	0.1027
8	rs9969514	89605999	T	C	-0.0559039069452338	0.0114	9.245e-07
8	rs76768657	89606340	G	T	0.0542040540135122	0.0288	0.05997
8	rs35529952	89606888	C	T	-0.0582013104087528	0.0115	4.373e-07
8	rs4406450	89607437	A	G	-0.0010005003335835	0.0141	0.9449
8	rs192057282	89607663	C	T	0.0579952857871378	0.0268	0.03028
8	rs182479788	89607721	T	G	0.0579009158948382	0.0304	0.05677
8	rs4269585	89608690	T	C	-0.0564010536507698	0.0114	7.071e-07
8	rs4534168	89609651	A	G	-0.0587950465105055	0.0115	3.237e-07
8	rs76409929	89610559	G	A	-0.0003000450090019	0.0142	0.9845
8	rs11994353	89610780	G	T	-0.0413950753663857	0.0096	1.706e-05
8	rs10087008	89610885	T	A	-0.0423022562339069	0.0097	1.206e-05
8	rs34893064	89612452	T	G	-0.0542027860143161	0.0114	1.855e-06
8	rs190208862	89613000	G	A	0.0628996789690455	0.0361	0.08136
8	rs77010316	89614194	C	T	-0.0497050825796673	0.0246	0.04308
8	rs79945187	89615504	A	C	0.063997749947184	0.0323	0.04735
8	rs13272330	89615855	G	A	-0.0584027170759943	0.0115	3.795e-07
8	rs35555110	89616175	C	T	-0.070401005299324	0.0263	0.00729
8	rs75496208	89616518	G	A	-0.0008003201707691	0.0223	0.9704
8	rs10086545	89616587	A	G	0.0452027848308288	0.0095	1.818e-06
8	rs10089686	89616889	A	G	0.0558981756288099	0.034	0.09983
8	rs4606108	89617299	A	G	0.0509972505709038	0.0344	0.1382
8	rs62525826	89617434	G	A	-0.0603021738083819	0.0575	0.2944
8	rs117114701	89617647	T	C	0.0147999386115992	0.0298	0.6186
8	rs143337164	89619237	A	C	-0.0646985339389367	0.0293	0.02737
8	rs150834338	89620796	A	G	-0.0593997472816252	0.0522	0.255
8	rs9693079	89621167	C	A	-0.0080019302190585	0.014	0.565
8	rs7817875	89621362	A	G	-0.0057967688471774	0.014	0.6791
8	rs13263416	89621732	C	T	-0.0586996008587778	0.0115	3.384e-07
8	rs144546953	89621755	G	A	0.0052959516591825	0.0425	0.9005
8	rs117870951	89621777	A	G	0.0114047182634362	0.0366	0.7544
8	rs10955701	89622618	A	G	0.0535976373487916	0.0343	0.118
8	rs7463688	89622645	T	C	0.0537018913875451	0.0343	0.1176
8	rs7459591	89622646	G	A	0.0467977043485401	0.0094	7.415e-07
8	rs75674237	89624056	C	T	-0.0525045539821493	0.0234	0.02477
8	rs35502456	89627599	C	G	-0.0603021738083819	0.0118	3.245e-07
8	rs61277292	89628208	C	T	-0.0054950702819798	0.0145	0.7053
8	rs141054160	89628349	C	T	0.0287040681283552	0.0432	0.5062
8	rs7842248	89628612	G	A	0.0284999894699013	0.0333	0.3921
8	rs59641120	89629144	T	G	-0.058901107920161	0.0114	2.352e-07
8	rs74701276	89629221	T	C	-0.0016012813669738	0.0223	0.9414
8	rs78851901	89629328	T	C	-0.0016012813669738	0.0223	0.9444
8	rs6469516	89631676	G	A	0.0535976373487916	0.038	0.159
8	rs7016567	89631735	T	C	-0.044495399886564	0.0096	4.021e-06
8	rs78041073	89631776	T	A	-0.0009004052431641	0.0147	0.9505
8	rs7005593	89632054	G	T	-0.0426048328324374	0.0097	1.088e-05
8	rs77406243	89633141	G	A	-0.0393023164827424	0.0434	0.3657
8	rs77810920	89633917	G	T	-0.0005001250416822	0.015	0.9736
8	rs141316238	89635781	C	T	-0.0972049737931963	0.053	0.06674
8	rs7014988	89636768	T	G	0.0329994782631079	0.0216	0.127
8	rs7014972	89636944	A	C	0.0332993704009261	0.0216	0.1225
8	rs60238256	89636965	A	G	-0.0064004391810282	0.0146	0.6624
8	rs118028110	89637788	T	G	0.0329027196757078	0.0216	0.1275
8	rs9297524	89637919	T	C	-0.0361972883118878	0.0093	9.31e-05
8	rs79947435	89638374	T	A	0.0505980527630914	0.0351	0.1488
8	rs76268522	89638876	T	G	0.0329027196757078	0.0216	0.1275
8	rs13273005	89638956	T	C	0.0227003855207759	0.0336	0.4995
8	rs117150621	89639406	C	A	0.0332993704009261	0.0216	0.1231
8	rs35911807	89640264	A	G	-0.101700554826339	0.0324	0.001676
8	rs57210381	89640411	T	G	-0.0064004391810282	0.0145	0.6572
8	rs4961102	89640705	T	C	0.0363029992242924	0.0092	7.378e-05
8	rs72660632	89640751	C	T	0.0053954185169075	0.0277	0.8448
8	rs115864712	89641236	G	A	0.0323026073786261	0.0215	0.1339
8	rs140141560	89641747	T	C	0.0330962274891896	0.0215	0.1245
8	rs7845436	89641771	G	A	0.0332026408277183	0.0215	0.1237
8	rs116937839	89642624	G	T	0.0332026408277183	0.0216	0.1234
8	rs78526361	89642694	T	A	-0.0562952570552056	0.0184	0.002217
8	rs6986246	89643799	T	C	-0.0596969272581274	0.0113	1.333e-07
8	rs6990941	89644431	T	C	-0.0605040040910452	0.0113	8.174e-08
8	rs34554968	89645407	C	T	-0.0584981343943099	0.0114	2.622e-07
8	rs116365222	89645778	A	T	0.0329027196757078	0.0215	0.126
8	rs12334864	89646080	T	C	-0.0596013954910886	0.0113	1.361e-07
8	rs76351219	89646351	T	C	0.0326994961630157	0.0215	0.1292
8	rs144576684	89646869	G	A	0.0329027196757078	0.0215	0.1261
8	rs141437812	89647150	C	T	-0.0022024235552	0.0147	0.8828
8	rs9693222	89647209	T	C	0.0329027196757078	0.0215	0.1265
8	rs72660633	89647612	T	C	-0.0003000450090019	0.0288	0.993
8	rs80023829	89647688	T	A	-0.070401005299324	0.0331	0.03353
8	rs76788719	89647758	G	T	0.0324962313421326	0.0215	0.1308
8	rs6988178	89648027	C	G	0.0327962744150825	0.0215	0.128
8	rs6987694	89648403	G	A	0.0258041896815329	0.0335	0.4402
8	rs11995369	89649177	T	C	-0.0428970626523952	0.0104	3.81e-05
8	rs117095951	89649643	T	G	0.0326027085440124	0.0215	0.1293
8	rs4584183	89649845	T	A	0.0350968370374295	0.0092	0.0001289
8	rs116860697	89649943	T	A	0.0323994240466592	0.0215	0.1314
8	rs75850310	89650376	G	T	0.0034041991335623	0.0229	0.8817
8	rs118065382	89652586	C	T	0.0171029078996623	0.0455	0.7071
8	rs76884538	89652745	A	G	0.0584009748744768	0.0326	0.07279
8	rs78173287	89653153	T	C	0.0320992618599997	0.0215	0.136
8	rs71526958	89653422	T	G	-0.0596969272581274	0.0113	1.318e-07
8	rs79811645	89653531	A	C	0.0320024161254944	0.0215	0.1367
8	rs113521046	89654389	T	G	0.0320024161254944	0.0215	0.1369
8	rs117265575	89655083	G	A	0.0323026073786261	0.0215	0.1332
8	rs7018086	89655738	A	G	0.0320024161254944	0.0215	0.1371
8	rs139897231	89656585	C	G	0.0320992618599997	0.0215	0.1358
8	rs10108421	89656832	T	C	0.0570039574677328	0.0352	0.1053
8	rs76769788	89657008	A	G	-0.0032954239497972	0.0146	0.8206
8	rs11786275	89657238	A	C	0.0366983037826737	0.0092	6.212e-05
8	rs188409070	89657623	A	C	-0.0206007457079636	0.0359	0.5656
8	rs149731560	89657650	A	G	0.031799009548949	0.0215	0.1396
8	rs145369314	89658043	A	C	0.0320992618599997	0.0215	0.1359
8	rs13251450	89658050	T	C	-0.0364046818937998	0.0093	8.6e-05
8	rs34138800	89659973	A	T	-0.0591026555948241	0.0113	1.801e-07
8	rs115645833	89661141	G	C	0.0318958749835631	0.0215	0.1376
8	rs146454133	89661603	G	A	0.0320992618599997	0.0215	0.1361
8	rs117669037	89662275	T	A	-0.121094763378059	0.0579	0.03644
8	rs117139521	89662392	C	T	0.0320024161254944	0.0215	0.1373
8	rs7816883	89665567	C	T	0.0317021347305135	0.0215	0.1404
8	rs151162859	89666181	A	T	0.0317021347305135	0.0215	0.1401
8	rs140111023	89666362	C	T	0.0317021347305135	0.0215	0.1402
8	rs149868216	89666365	T	A	0.0339955472579582	0.043	0.4298
8	rs117571125	89666942	G	T	0.0317021347305135	0.0215	0.1406
8	rs7824999	89667120	G	A	-0.0338050046123612	0.0093	0.000284
8	rs57263249	89668292	A	G	-0.0068030886197391	0.0145	0.6411
8	rs13255326	89668346	C	G	-0.0352956263947246	0.0093	0.0001409
8	rs4961103	89668921	T	C	0.0371030879515023	0.0092	4.966e-05
8	rs117312805	89670021	G	T	0.031498667059371	0.0215	0.1434
8	rs7011535	89670067	C	A	-0.0025031302181184	0.0147	0.8631
8	rs56173606	89670790	A	G	-0.0028039273327342	0.0224	0.9001
8	rs35843473	89671290	G	A	-0.0586041643160532	0.0114	2.473e-07
8	rs75144281	89672589	G	A	-0.0021022080918702	0.0224	0.9245
8	rs117609202	89672594	G	C	0.0310043588626902	0.0215	0.1494
8	rs74547422	89672678	T	C	-0.0101008421794295	0.0186	0.5885
8	rs117373226	89674514	G	C	0.0310043588626902	0.0215	0.1495
8	rs12707856	89675088	G	C	-0.0338981034057645	0.0093	0.0002699
8	rs117151051	89675225	A	T	0.0308977113278438	0.0215	0.1509
8	rs144159249	89675480	A	G	0.0311982343370806	0.0215	0.1465
8	rs10755910	89675651	T	A	0.0349037160078804	0.0092	0.0001397
8	rs73300339	89676979	G	A	0.0308007491527123	0.0215	0.1519
8	rs13257525	89677161	A	G	-0.0584027170759943	0.0114	2.863e-07
8	rs117522779	89677472	A	T	0.0311013012983478	0.0215	0.1485
8	rs7819189	89677959	C	A	-0.0338981034057645	0.0093	0.0002649
8	rs35716194	89678635	C	T	-0.058901107920161	0.0114	2.156e-07
8	rs4573324	89679613	G	A	-0.0338981034057645	0.0093	0.0002647
8	rs35350026	89680300	T	C	-0.0584027170759943	0.0114	2.784e-07
8	rs142723000	89680709	C	A	-0.0361972883118878	0.0363	0.318
8	rs117243983	89680716	T	C	0.0314017631395316	0.0215	0.1448
8	rs113301437	89680865	A	G	0.0880017197716256	0.0393	0.02507
8	rs78012387	89680878	C	G	-0.169200021903983	0.0544	0.001861
8	rs140019821	89680986	A	G	0.0270021387025708	0.0226	0.2315
8	rs144359831	89682030	T	C	-0.0147989665120717	0.0249	0.5513
8	rs4465015	89683213	C	G	0.0363994293800054	0.0092	7.195e-05
8	rs35617699	89683220	T	C	-0.0586041643160532	0.0114	2.645e-07
8	rs150380183	89683330	G	A	0.0307037775750057	0.0215	0.1538
8	rs191863415	89684508	G	T	0.0183996828453635	0.0452	0.6835
8	rs7820908	89684637	T	A	0.0305970979773775	0.0215	0.1548
8	rs7833089	89684726	G	A	0.0312951579807101	0.0215	0.1463
8	rs35642681	89685209	A	G	-0.0589965728077175	0.0114	2.072e-07
8	rs117431762	89685334	C	T	-0.003797200248385	0.0223	0.8659
8	rs6995411	89685903	A	G	0.0301023438164435	0.0215	0.1612
8	rs144452848	89686780	C	T	0.0304031059110447	0.0215	0.158
8	rs146120655	89686827	C	T	0.0311982343370806	0.0215	0.1474
8	rs13253774	89687020	C	T	0.0108014536938559	0.0165	0.5139
8	rs10955732	89687401	C	G	0.0281986543586787	0.0336	0.4013
8	rs77202364	89687942	A	G	0.0308977113278438	0.0215	0.1511
8	rs10216617	89688146	T	C	0.0284999894699013	0.0336	0.3955
8	rs115071939	89688303	C	G	0.0311982343370806	0.0215	0.1476
8	rs117201688	89688322	G	A	0.0312951579807101	0.0215	0.1461
8	rs137963252	89688602	A	G	0.0314017631395316	0.0215	0.145
8	rs75966776	89688661	A	G	-0.0758017134162819	0.0338	0.02504
8	rs7016514	89689469	T	C	0.0312951579807101	0.0215	0.1451
8	rs114334645	89690449	C	T	0.0305970979773775	0.0215	0.1553
8	rs74584457	89691016	T	G	-0.0586041643160532	0.0114	2.579e-07
8	rs117048996	89691271	C	G	0.0305001066483263	0.0215	0.1558
8	rs4133095	89691500	A	G	-0.001501126126267	0.0147	0.9173
8	rs117069409	89692229	G	C	-0.001100605444033	0.0226	0.9616
8	rs5010008	89692244	C	T	-0.0334016766340304	0.0093	0.0003333
8	rs118171665	89692251	C	T	9.99950003332973e-05	0.0247	0.9971
8	rs150970662	89692600	T	C	0.0402970567645369	0.0298	0.1764
8	rs118081674	89692986	T	C	0.0305001066483263	0.0215	0.1561
8	rs79369118	89693007	A	C	-0.0603977725486758	0.0289	0.03656
8	rs7009328	89693331	T	C	0.03029639423135	0.0215	0.1594
8	rs4592089	89694657	A	G	-0.0335981494309355	0.0093	0.0003151
8	rs6994772	89695009	G	A	-0.0352023974087295	0.0093	0.0001522
8	rs117128780	89695119	T	C	0.0305970979773775	0.0215	0.1555
8	rs150462901	89696553	T	C	0.0126002819757385	0.031	0.6834
8	rs6992988	89697435	T	C	-0.0064004391810282	0.0145	0.6609
8	rs7006598	89697654	G	T	-0.0067024110596754	0.0145	0.6452
8	rs7006971	89697847	G	A	0.0361969153118182	0.0092	8.05e-05
8	rs116947274	89697935	G	A	0.0131037693769772	0.0367	0.7222
8	rs376517682	89697955	T	C	0.0317021347305135	0.0215	0.1413
8	rs186845905	89697997	C	T	-0.0328021562323804	0.0478	0.4928
8	rs28783381	89705802	T	G	-0.0582013104087528	0.0114	3.121e-07
8	rs181328197	89706289	C	T	-0.0028039273327342	0.0584	0.9616
8	rs57958712	89706496	G	A	-0.0012007205765188	0.0147	0.9351
8	rs11776738	89706567	T	C	0.0356952753244514	0.0092	0.000105
8	rs72660635	89707560	T	C	-0.0921043240556392	0.0597	0.1226
8	rs118046854	89708534	G	A	0.0305001066483263	0.0216	0.1579
8	rs73694838	89709001	G	C	-0.001501126126267	0.0147	0.9187
8	rs41492347	89711077	C	T	-0.0010005003335835	0.0147	0.948
8	rs1874842	89711617	T	A	-0.0240980393840575	0.058	0.6773
8	rs17746360	89711868	A	G	0.0129951954948113	0.0127	0.3056
8	rs111770790	89712608	A	C	-0.0159972768350078	0.0185	0.3877
8	rs16886095	89713000	G	A	-0.0540022233826842	0.0115	2.686e-06
8	rs79269030	89713129	A	G	0.0301993737308422	0.0214	0.1587
8	rs75779108	89714401	T	G	0.0301993737308422	0.0214	0.1587
8	rs35534012	89714760	T	C	-0.0534957179427506	0.0115	3.485e-06
8	rs75555290	89715589	A	G	-0.0080019302190585	0.0145	0.5792
8	rs7826741	89716498	A	C	-0.0534007767271153	0.0115	3.592e-06
8	rs7842374	89716565	G	T	-0.0557981629302465	0.0115	1.166e-06
8	rs4358841	89716685	A	G	-0.0530949163341788	0.0335	0.1129
8	rs78139291	89717965	G	T	0.0285971749776749	0.0214	0.1827
8	rs62525846	89719095	A	T	-0.0270012755029434	0.03	0.3683
8	rs76703265	89719862	A	G	0.0285971749776749	0.0214	0.1822
8	rs116890141	89720105	C	T	0.0308977113278438	0.0216	0.1522
8	rs113160102	89720587	G	A	0.077701507663852	0.0403	0.05378
8	rs7832582	89720993	C	A	-0.0076995657264405	0.0188	0.683
8	rs62525847	89721347	A	T	-0.0646985339389367	0.0588	0.271
8	rs7833665	89721771	C	T	-0.0536961790038609	0.0115	2.987e-06
8	rs7829812	89722274	A	G	-0.0532952970582236	0.0115	3.463e-06
8	rs117588973	89722379	A	C	0.0315955615897506	0.0216	0.1429
8	rs34919099	89722463	T	G	-0.0532952970582236	0.0115	3.471e-06
8	rs1391633	89723027	G	A	-0.0507039943747058	0.0336	0.1314
8	rs148252502	89723203	C	T	0.0295005481176215	0.0215	0.1701
8	rs1391632	89723391	T	C	-0.0203966036652218	0.0322	0.5269
8	rs117518531	89727127	G	A	0.0295976364389436	0.0215	0.1684
8	rs16886282	89727858	T	C	-0.009696862978864	0.0137	0.4778
8	rs1391631	89728582	G	C	-0.0328951617042694	0.0092	0.0003639
8	rs1032645	89728916	C	T	-0.0331018715051171	0.0091	0.0002701
8	rs139982667	89729386	G	A	0.0297044227063309	0.0215	0.1679
8	rs1603793	89729597	G	A	-0.031397792147416	0.0091	0.0005726
8	rs12114094	89729784	T	G	0.0274011363479391	0.0214	0.1994
8	rs181919553	89730272	C	T	-0.0546040319940407	0.0539	0.3107
8	rs117321233	89730403	A	G	0.0298985503458634	0.0215	0.1646
8	rs6990619	89731444	C	T	-0.0310985871020312	0.0091	0.0006245
8	rs181012618	89731774	T	A	0.0086028888072678	0.0438	0.8441
8	rs7822245	89732500	T	G	0.029403450369242	0.0214	0.1686
8	rs78491112	89732984	C	T	0.0291995144044279	0.0214	0.1713
8	rs76547211	89733061	A	T	-0.0060985584618694	0.0139	0.6625
8	rs6992064	89733157	A	T	-0.0375980304153185	0.0105	0.000358
8	rs55889404	89734322	A	G	-0.0059979518036359	0.0139	0.6647
8	rs117815471	89735359	C	T	0.0301023438164435	0.0215	0.1604
8	rs117898806	89736293	C	T	0.0298985503458634	0.0215	0.165
8	rs61206386	89737196	G	A	-0.0052035148315978	0.0139	0.706
8	rs117149071	89737974	C	A	0.0298014912367898	0.0215	0.1656
8	rs77216445	89738012	A	G	-0.0240980393840575	0.0323	0.4555
8	rs79520767	89738178	A	C	-0.0236986067778773	0.0323	0.462
8	rs6469583	89739433	C	G	0.0244974716003874	0.0212	0.2474
8	rs71526972	89741042	G	T	-0.0534007767271153	0.0118	5.678e-06
8	rs12680463	89741472	G	A	-0.0043996643446871	0.0139	0.75
8	rs13249157	89742657	T	C	-0.0532952970582236	0.0118	6.091e-06
8	rs62525849	89743998	C	T	-0.0606952493104976	0.0311	0.05074
8	rs16886503	89744017	A	T	-0.0212951405401588	0.0324	0.511
8	rs78441884	89744076	A	C	-0.0172987645783295	0.0186	0.352
8	rs6989121	89744386	T	G	-0.0143017847108596	0.0178	0.422
8	rs7002616	89744448	G	A	-0.0239034240815591	0.0323	0.4596
8	rs1391636	89745416	A	G	-0.032502530761974	0.0093	0.0004808
8	rs117318133	89746494	A	G	-0.0212951405401588	0.0289	0.4603
8	rs75987170	89746763	G	A	-0.048896169787829	0.0546	0.3706
8	rs150253078	89747336	T	C	0.031498667059371	0.0215	0.1428
8	rs34495375	89747678	C	T	-0.0851004766504662	0.0312	0.006339
8	rs7005935	89747751	T	C	-0.0326988269632397	0.0092	0.000372
8	rs6986325	89747974	C	A	0.0299956000353805	0.0215	0.1643
8	rs117799566	89749336	T	C	0.0299956000353805	0.0215	0.164
8	rs1391634	89749357	A	T	-0.0328951617042694	0.0093	0.000418
8	rs12335085	89749559	T	C	0.023198814502523	0.0212	0.2728
8	rs148817005	89750141	T	G	0.0299956000353805	0.0215	0.1633
8	rs117437156	89750641	T	G	0.0301023438164435	0.0216	0.1621
8	rs6988907	89751478	T	G	-0.0315009870620622	0.0092	0.0006322
8	rs78902707	89751575	A	G	-0.0243029385231735	0.0323	0.4516
8	rs115400548	89751997	G	A	9.99950003332973e-05	0.0197	0.9953
8	rs75620747	89752758	A	G	-0.0243029385231735	0.0323	0.4517
8	rs58713311	89753457	C	A	-0.0105049846451474	0.0138	0.4469
8	rs11997183	89753984	G	T	-0.0529051189949894	0.0118	7.275e-06
8	rs11997212	89754060	G	A	-0.0289963604415917	0.0094	0.001925
8	rs116953314	89754192	G	A	0.029403450369242	0.0216	0.172
8	rs76730111	89754636	G	A	-0.0218980211012161	0.0304	0.4716
8	rs2133254	89754843	C	T	-0.0313049258284153	0.0092	0.0006798
8	rs13277737	89754958	G	T	-0.0618966805401821	0.0155	6.469e-05
8	rs12681014	89755280	T	C	-0.0177974390305806	0.0186	0.3391
8	rs148426004	89755420	C	T	0.0304031059110447	0.0217	0.1606
8	rs56836889	89755607	C	T	-0.0105049846451474	0.0129	0.416
8	rs60576137	89755752	C	A	-0.010302892995897	0.0138	0.4575
8	rs143673246	89756631	C	T	-0.0138048499765589	0.0128	0.2811
8	rs4370582	89756813	C	G	0.0270021387025708	0.009	0.002725
8	rs149489596	89757122	C	T	-0.0421040660228114	0.0471	0.3716
8	rs4579573	89757219	T	G	-0.0153979421800967	0.0145	0.2907
8	rs2088560	89757279	C	T	-0.0048015088161939	0.0245	0.8454
8	rs35740326	89757688	C	T	-0.0546990875223834	0.0119	4.44e-06
8	rs182142016	89757693	G	A	0.031799009548949	0.0216	0.1411
8	rs183438133	89757809	C	T	0.0327962744150825	0.0217	0.1296
8	rs4314691	89757863	C	T	-0.033701571673015	0.0093	0.0002736
8	rs4571771	89757866	T	C	-0.033701571673015	0.0093	0.0002841
8	rs193191251	89757868	G	C	0.0301023438164435	0.0224	0.1783
8	rs55663336	89757882	C	T	-0.013004189135254	0.0146	0.3753
8	rs62525851	89757916	T	C	0.0190964956909883	0.012	0.1115
8	rs6993469	89758148	A	C	-0.048203336386541	0.011	1.132e-05
8	rs7011842	89758786	G	A	-0.0312017511432645	0.0092	0.0007425
8	rs147348614	89758911	A	C	0.031498667059371	0.0216	0.1454
8	rs113107020	89759073	C	A	0.0014988761237359	0.0199	0.9401
8	rs148563126	89759141	C	G	0.0312951579807101	0.0216	0.1484
8	rs33999707	89759178	T	C	-0.0323992324466777	0.0092	0.0004432
8	rs36125431	89759297	C	T	-0.0542027860143161	0.0119	5.357e-06
8	rs34201753	89759334	T	C	-0.0338981034057645	0.0102	0.0009182
8	rs143617249	89759599	T	A	0.0314017631395316	0.0216	0.1474
8	rs140473201	89759720	C	T	0.0314017631395316	0.0216	0.1469
8	rs7008055	89759957	T	G	-0.0076995657264405	0.0243	0.7496
8	rs117303870	89760064	C	T	0.0305970979773775	0.0217	0.158
8	rs117700766	89760084	T	C	0.0307037775750057	0.0217	0.1572
8	rs7004633	89760311	A	G	-0.0473956369746291	0.011	1.6e-05
8	rs7005110	89760620	A	G	-0.0469029460862576	0.011	2.075e-05
8	rs138760996	89760660	T	C	0.0320992618599997	0.0216	0.1377
8	rs117886040	89760705	G	A	0.0321960982163169	0.0216	0.1373
8	rs6989651	89760929	C	T	-0.0316041926269978	0.0103	0.002104
8	rs75630825	89761032	T	C	0.0326027085440124	0.0216	0.1318
8	rs71526973	89761163	T	G	-0.0546990875223834	0.0119	4.655e-06
8	rs117760793	89761185	C	T	0.0324962313421326	0.0216	0.1327
8	rs146950405	89761383	T	G	0.0326994961630157	0.0216	0.1314
8	rs116903533	89761408	C	T	0.0326994961630157	0.0216	0.1313
8	rs118013371	89761539	A	G	0.0327962744150825	0.0216	0.1291
8	rs117695582	89761757	A	T	0.0329994782631079	0.0216	0.1279
8	rs10091368	89761889	C	T	0.0179970767016546	0.0382	0.6378
8	rs10090518	89761913	G	A	-0.0027036515743148	0.0147	0.8545
8	rs118128188	89761969	C	T	0.0329027196757078	0.0217	0.1286
8	rs79322241	89762436	C	T	0.0228958774769045	0.0208	0.2708
8	rs80290486	89762474	T	C	-0.0979987908821025	0.0406	0.0157
8	rs10109897	89763009	A	G	0.0133011462391285	0.01	0.1814
8	rs117744859	89763509	C	G	0.0194005857039748	0.0215	0.3674
8	rs75893895	89763513	T	C	0.0202045073158995	0.0215	0.3457
8	rs78262805	89763523	T	C	0.0198026272961797	0.0214	0.3555
8	rs75740476	89763628	G	A	-0.0107980900995126	0.0174	0.5329
8	rs6469604	89763735	A	G	0.0012991557316201	0.0101	0.8977
8	rs150148242	89763876	C	T	-0.001100605444033	0.0345	0.9753
8	rs76847745	89763879	T	C	0.0208021276292633	0.0213	0.3282
8	rs7010350	89763881	G	T	-0.0032954239497972	0.0108	0.7599
8	rs117239578	89764001	G	A	-0.0355028330426552	0.0304	0.2436
8	rs117555106	89764104	G	C	0.0205964297986501	0.0213	0.3349
8	rs80251545	89764661	G	A	0.0213993910058902	0.0213	0.3163
8	rs117267693	89765309	C	T	-0.0409990935346932	0.0355	0.2488
8	rs116345797	89765467	A	G	0.021497269010823	0.0213	0.3125
8	rs79962820	89765659	G	A	0.0005998200719675	0.011	0.9589
8	rs7837094	89765889	A	G	-0.005696192544881	0.0187	0.7595
8	rs1498541	89765902	A	C	0.0146028573839336	0.0088	0.09755
8	rs79302926	89766220	A	G	0.0209979909956055	0.0213	0.3259
8	rs116659797	89766631	T	C	0.0209000641077417	0.0214	0.3302
8	rs114281447	89766639	A	G	0.0209000641077417	0.0214	0.3298
8	rs146346209	89766868	C	T	0.0218006299588528	0.0213	0.3068
8	rs115805589	89767180	G	A	0.0178988554877579	0.0203	0.3789
8	rs55731201	89767288	A	G	-0.0726997334182779	0.0448	0.1046
8	rs139605874	89767398	G	C	-0.0049019951702315	0.0187	0.7951
8	rs73302382	89768040	G	A	0.0199006617063362	0.021	0.3427
8	rs1391638	89768101	C	T	0.0002999550089979	0.011	0.9768
8	rs144535752	89768234	C	T	0.0213015034199157	0.0213	0.3182
8	rs114572592	89768400	C	G	0.0198026272961797	0.0213	0.3516
8	rs1498542	89768670	A	G	0.0183015011699126	0.021	0.3831
8	rs117602553	89769463	G	A	0.0212036062510236	0.0213	0.321
8	rs61040326	89769745	A	G	-0.0458031298018141	0.0174	0.008659
8	rs73302388	89769983	G	T	0.0215951374365897	0.0211	0.306
8	rs150106513	89770575	A	T	0.025696986087186	0.0213	0.2289
8	rs117513581	89771080	G	A	-0.0438996422900184	0.0354	0.2143
8	rs987976	89771526	G	A	0.0205964297986501	0.0092	0.02576
8	rs115944459	89772438	A	G	0.0258041896815329	0.0213	0.2259
8	rs147444118	89772589	A	C	-0.0654028946007014	0.0506	0.1964
8	rs80316505	89772605	A	G	0.025696986087186	0.0213	0.2289
8	rs9297542	89772613	T	C	0.0336958638567256	0.0124	0.006719
8	rs17674240	89773250	C	T	0.0304031059110447	0.02	0.1282
8	rs78328919	89773574	T	C	0.025297307774162	0.0214	0.2362
8	rs1353739	89773651	A	C	0.0332026408277183	0.0124	0.007644
8	rs117766661	89773652	A	C	0.0262036654966364	0.0213	0.2186
8	rs117906959	89774186	A	T	0.0255020410123433	0.0214	0.2331
8	rs968030	89774351	T	C	0.0195967237465575	0.0185	0.2893
8	rs17674293	89774444	A	G	0.0448968808822823	0.0178	0.01149
8	rs140705447	89774659	T	A	0.026398473854531	0.0213	0.2157
8	rs148324811	89775234	C	T	0.0260965047212743	0.0213	0.2208
8	rs149718106	89775971	T	C	0.026398473854531	0.0213	0.2152
8	rs117075415	89777398	C	T	0.0264958638039652	0.0213	0.2147
8	rs17674305	89777408	A	G	-0.0042992284528324	0.011	0.6979
8	rs79738630	89777981	T	C	0.0259016375226531	0.0211	0.2198
8	rs117232671	89778608	G	A	0.0247999239054771	0.0216	0.2512
8	rs77021540	89778680	T	C	0.0236969951765786	0.0216	0.2723
8	rs12114767	89778830	T	C	0.0255995183002125	0.0214	0.2318
8	rs6990979	89779302	G	A	0.0228958774769045	0.0213	0.2823
8	rs75799340	89779411	A	G	-0.0028039273327342	0.0185	0.8783
8	rs13282539	89779470	T	A	-0.0361039752308815	0.0334	0.2803
8	rs76524330	89779638	G	C	0.0244974716003874	0.0216	0.2556
8	rs116869776	89779697	G	T	0.0243998868235351	0.0216	0.259
8	rs78968390	89779749	A	C	-0.0031950988965408	0.0183	0.8609
8	rs7826753	89780272	G	C	0.0136957831289865	0.0088	0.1165
8	rs13281810	89780482	G	A	0.0126002819757385	0.0088	0.1519
8	rs12114939	89780830	T	G	0.0251998010217421	0.0214	0.2374
8	rs118120804	89781395	G	T	0.0243022925229648	0.0216	0.2609
8	rs117267266	89781868	C	T	-0.017502275136142	0.0329	0.5953
8	rs28408509	89782004	T	C	0.0239020562806236	0.0214	0.264
8	rs4395932	89782058	T	A	-0.0003000450090019	0.0112	0.982
8	rs138663851	89782348	T	G	-0.0623010261973793	0.0554	0.2604
8	rs4604490	89783085	A	G	0.0259016375226531	0.0214	0.2269
8	rs1846332	89783303	T	C	0.0209979909956055	0.0092	0.02262
8	rs114379199	89783445	C	T	0.024097313483794	0.0216	0.2651
8	rs72660643	89783455	A	G	-0.0423961495190412	0.0161	0.008264
