## Supplementary material for "Characterization of shared and ancestry-specific signals driving complex traits using multi-ancestry fine-mapping": EAS_schizophrenia_gwas_8_111080570_112080570.tsv

chrom	ID	pos	A1	A2	BETA	SE	P
8	rs16880349	111083240	G	A	-0.0636002947429691	0.0347	0.0665
8	rs16880352	111083330	A	G	-0.0182047046548463	0.0231	0.4307
8	rs78890753	111085050	T	C	0.0111970780932162	0.0616	0.8554
8	rs10087034	111085514	T	G	-0.0016012813669738	0.0228	0.9452
8	rs35498459	111086057	A	G	-0.0613967948653235	0.0348	0.07725
8	rs10104880	111086760	G	C	0.0013990209137074	0.0217	0.9476
8	rs10107946	111087094	G	A	-0.0058973552660839	0.0228	0.7957
8	rs987996	111087143	T	C	-0.0008003201707691	0.0205	0.9682
8	rs143283443	111087199	G	A	-0.0856995105900367	0.0672	0.2019
8	rs16880357	111088894	G	A	-0.0418954871740363	0.0244	0.08637
8	rs16880358	111088976	A	T	-0.0313049258284153	0.0363	0.3887
8	rs1450748	111090754	C	T	0.0011992805754821	0.0216	0.9568
8	rs17385471	111090766	A	G	-0.0633019526702622	0.0348	0.06857
8	rs13438990	111091089	G	A	0.0011992805754821	0.0216	0.954
8	rs35283934	111091602	C	T	-0.0623968162257107	0.0348	0.07284
8	rs72671070	111093204	G	A	-0.0065010863423599	0.0227	0.7741
8	rs6998647	111093436	C	T	0.0187039847937718	0.0177	0.2913
8	rs66833695	111093614	C	T	0.0209979909956055	0.0173	0.2252
8	rs12335311	111093796	C	T	-0.0064004391810282	0.0227	0.7774
8	rs117751596	111094495	C	T	-0.0312017511432645	0.0641	0.6262
8	rs139084540	111094672	G	A	-0.217795378321108	0.0959	0.02318
8	rs60184736	111094696	A	G	-0.0618009384055913	0.0347	0.07501
8	rs4734219	111095497	G	A	-0.0064004391810282	0.0227	0.7767
8	rs34840325	111097032	G	C	-0.0630995569433169	0.0347	0.06922
8	rs35778815	111098366	G	T	-0.0633019526702622	0.0347	0.06844
8	rs75776767	111098836	C	T	-0.0203047533403643	0.0331	0.5397
8	rs79811115	111098904	C	G	-0.0201006717070029	0.0331	0.5439
8	rs7012403	111099079	T	C	0.0227981362759783	0.0177	0.1984
8	rs7017382	111099861	T	C	-0.0413950753663857	0.0244	0.08952
8	rs1450747	111099974	T	C	0.0213993910058902	0.0172	0.2156
8	rs6997782	111100243	A	G	-0.0622052453438987	0.0347	0.07294
8	rs17476650	111101361	C	A	-0.0625990697565225	0.0347	0.07146
8	rs1839532	111101561	T	C	0.0213015034199157	0.0172	0.2158
8	rs36111028	111101676	C	T	-0.0623010261973793	0.0347	0.07253
8	rs140860104	111102215	A	G	0.0024968801985871	0.0773	0.9741
8	rs6469295	111102673	A	G	0.0004998750416509	0.0204	0.9803
8	rs76346900	111104948	T	A	-0.007004474152883	0.0328	0.8307
8	rs62526224	111105304	T	A	-0.0628972021721127	0.0347	0.06986
8	rs1450746	111105342	C	G	0.021497269010823	0.0173	0.214
8	rs139725142	111106471	C	T	-0.120496714354067	0.0667	0.07081
8	rs62526226	111106556	T	C	-0.0586996008587778	0.0341	0.08517
8	rs16880369	111107644	T	C	-0.008395140788382	0.0333	0.8005
8	rs17476762	111107810	G	A	-0.061099109367851	0.0341	0.07326
8	rs34684478	111108213	T	C	-0.0601959637034527	0.0341	0.07749
8	rs34406623	111108221	G	A	-0.0615988462189574	0.0341	0.07136
8	rs77348770	111108547	G	A	-0.0217958123704574	0.0714	0.7602
8	rs73310382	111109507	C	T	-0.0191012733024012	0.0333	0.5654
8	rs7010034	111110919	T	C	0.0013990209137074	0.0203	0.9461
8	rs35093041	111112182	C	T	0.0218006299588528	0.0172	0.2055
8	rs6993607	111113668	T	C	-0.0608015124606624	0.0339	0.07321
8	rs7011544	111113707	C	T	-0.0207028323592018	0.0176	0.2401
8	rs16880372	111114089	C	T	-0.0197028322758684	0.0334	0.5549
8	rs7815655	111115658	A	G	-0.0074980401773571	0.033	0.8197
8	rs13257183	111116148	A	G	0.021497269010823	0.0171	0.2102
8	rs11996223	111116398	G	A	0.0014988761237359	0.0202	0.9392
8	rs16880373	111116619	T	C	0.0021975835434872	0.0202	0.9142
8	rs13268357	111117615	A	G	-0.0623968162257107	0.0338	0.06508
8	rs4734220	111117738	T	C	-0.0169020380753563	0.0176	0.3362
8	rs10087400	111118906	G	C	0.0023971245997214	0.0202	0.9043
8	rs112806970	111119013	A	G	-0.007004474152883	0.033	0.8315
8	rs141188794	111119184	C	A	-0.110797491482671	0.1354	0.4129
8	rs56674622	111119597	A	G	-0.0623010261973793	0.0338	0.06547
8	rs2882529	111119628	T	C	0.0025966258472659	0.0202	0.8977
8	rs35917536	111119976	G	A	-0.0618009384055913	0.0338	0.06762
8	rs13273519	111120971	T	C	-0.0618966805401821	0.0338	0.06746
8	rs16880380	111121885	C	G	-0.0235040691879941	0.031	0.4474
8	rs16880381	111122871	C	A	0.0026963615477425	0.0202	0.8946
8	rs10097037	111122904	T	C	0.0021975835434872	0.0202	0.9132
8	rs10094982	111126428	G	A	-0.0231048737150968	0.0176	0.1895
8	rs16880386	111127642	C	T	0.0213015034199157	0.0172	0.217
8	rs17477118	111127733	T	C	-0.0646985339389367	0.0333	0.05193
8	rs73310398	111127781	C	G	-0.0111013930711739	0.0306	0.7181
8	rs1868748	111128158	T	A	0.0012991557316201	0.0203	0.9497
8	rs75534741	111128408	G	T	-0.0213972981080803	0.0312	0.4924
8	rs35993304	111130868	C	G	0.0199986865066891	0.0173	0.2485
8	rs35276797	111131508	G	A	0.0180952882690919	0.0187	0.3328
8	rs1868749	111132004	A	G	0.0210959082947329	0.0172	0.2211
8	rs150379792	111132903	G	C	-0.0102018624845967	0.0693	0.8831
8	rs12680760	111132994	A	G	0.0209000641077417	0.0172	0.224
8	rs73310401	111133190	T	C	-0.0255024404124231	0.0299	0.3941
8	rs112141685	111133214	C	T	-0.0255024404124231	0.0299	0.3941
8	rs16880394	111135029	A	G	-0.0181028726978536	0.0294	0.5382
8	rs6996148	111135314	C	G	0.0020977980821461	0.0179	0.9069
8	rs16880398	111136051	A	G	-0.0166986496230515	0.0295	0.5722
8	rs55972095	111136657	G	A	-0.0476997588774203	0.033	0.1483
8	rs75753141	111136919	A	C	0.189801842897042	0.0798	0.0174
8	rs61088439	111137092	T	A	-0.049400350295127	0.033	0.1339
8	rs60327729	111137098	A	G	-0.0492007484476219	0.0329	0.1351
8	rs7836676	111137306	G	C	0.0021975835434872	0.0179	0.9012
8	rs1376210	111137806	T	A	0.0208021276292633	0.0171	0.2244
8	rs117838100	111138090	A	T	0.0507026199737612	0.0309	0.1009
8	rs1823506	111138684	A	G	0.0234039777790161	0.0171	0.1725
8	rs80276558	111139016	A	G	-0.0176040459483609	0.0295	0.55
8	rs1376211	111139139	T	C	0.0024968801985871	0.0179	0.8906
8	rs148256043	111139755	G	A	0.200996097058763	0.0974	0.03896
8	rs17477396	111139776	A	G	-0.0484027392281675	0.0329	0.1414
8	rs4144282	111139988	G	A	0.0022973590486834	0.0179	0.8961
8	rs16880406	111140211	G	C	-0.0845997418661506	0.0556	0.1277
8	rs7817138	111140527	G	A	-0.0182963622831166	0.0294	0.5347
8	rs1450744	111140898	C	A	0.0020977980821461	0.0178	0.9046
8	rs73312512	111141022	A	C	-0.0180010511095525	0.0294	0.5405
8	rs10505136	111141221	C	T	-0.017502275136142	0.0295	0.5539
8	rs10505137	111141609	G	A	-0.0484027392281675	0.0329	0.1406
8	rs10505138	111141858	T	A	-0.047899061319535	0.0329	0.1446
8	rs1597519	111142880	T	C	0.0209000641077417	0.0171	0.2219
8	rs56290745	111143679	T	C	-0.048896169787829	0.0328	0.136
8	rs1450745	111143704	A	G	0.0212036062510236	0.0171	0.215
8	rs1868750	111144619	G	T	0.0016985566355815	0.0178	0.9242
8	rs17477642	111144892	C	T	-0.0490011864330638	0.0328	0.1356
8	rs7009112	111146393	T	A	-0.049400350295127	0.0328	0.1323
8	rs6989527	111146602	G	C	-0.0490957108440633	0.0328	0.1347
8	rs1597521	111147414	T	C	0.0208021276292633	0.0171	0.2254
8	rs75141817	111148173	T	A	-0.0251024465608414	0.0358	0.4834
8	rs62527303	111148246	A	G	-0.0495999919914836	0.0328	0.1307
8	rs6469297	111148628	A	G	-0.0182963622831166	0.0294	0.5319
8	rs148769578	111149364	T	G	-0.0197028322758684	0.0701	0.7782
8	rs77603644	111149366	C	T	-0.01999864650669	0.0302	0.5093
8	rs1982401	111149619	A	G	0.0210959082947329	0.0172	0.2188
8	rs28464657	111149754	A	G	-0.0008003201707691	0.0228	0.9704
8	rs2060688	111151647	C	T	0.0209979909956055	0.0171	0.2196
8	rs10505139	111151673	A	G	-0.0352023974087295	0.0227	0.1211
8	rs720655	111152128	G	T	0.0012991557316201	0.0179	0.9433
8	rs720656	111152387	G	A	-0.0499047851286405	0.0328	0.1289
8	rs720654	111152403	C	T	0.0213015034199157	0.0172	0.2151
8	rs79127202	111152920	A	G	-0.0197028322758684	0.0294	0.5034
8	rs1839529	111153998	T	C	0.0243022925229648	0.0174	0.1628
8	rs1839530	111154003	C	T	0.0243998868235351	0.0174	0.1621
8	rs1839531	111154162	A	G	0.0251998010217421	0.0174	0.146
8	rs10505140	111154532	C	T	0.0246048038572487	0.0172	0.1529
8	rs10505141	111154786	T	C	-0.0079011318962572	0.0299	0.7909
8	rs59234554	111156484	C	G	-0.009696862978864	0.0298	0.7457
8	rs1034495	111157151	A	T	0.0232965165504356	0.0172	0.1751
8	rs112623194	111157578	A	G	-0.009000382197299	0.0297	0.763
8	rs715732	111158653	C	G	0.023198814502523	0.0171	0.1754
8	rs10505142	111158669	G	A	-0.0087985943563496	0.0297	0.7673
8	rs715731	111158893	G	A	0.0219962978718961	0.017	0.1962
8	rs62527304	111160490	G	A	-0.113896846680113	0.0445	0.01044
8	rs7832804	111161381	A	G	-0.0104039337153929	0.0297	0.7256
8	rs1562819	111161724	C	T	0.0190964956909883	0.0172	0.2672
8	rs7017818	111162060	G	A	-0.0115969858456632	0.0298	0.6966
8	rs2350724	111162913	C	T	0.0215951374365897	0.0171	0.2054
8	rs2350725	111163395	G	A	0.0213993910058902	0.0171	0.2106
8	rs371073291	111164364	C	T	-0.0170037478161859	0.0605	0.7783
8	rs78301329	111166062	A	G	-0.0107980900995126	0.0298	0.7161
8	rs2015168	111166279	A	C	0.0050969882578437	0.0178	0.7747
8	rs73312555	111166484	C	T	-0.0122952780941516	0.0297	0.6788
8	rs921382	111167038	C	G	0.022299507494767	0.0172	0.1937
8	rs4735150	111167528	A	G	-0.0497050825796673	0.0324	0.1244
8	rs16880470	111167534	A	C	-0.0114958245134845	0.03	0.702
8	rs7836619	111167608	A	G	-0.0115969858456632	0.0297	0.696
8	rs75281114	111167623	T	A	-0.0111013930711739	0.0298	0.7093
8	rs13266032	111168599	A	G	0.0178988554877579	0.0173	0.2993
8	rs16880474	111168633	T	C	-0.0099998320783335	0.0298	0.7361
8	rs2167253	111169087	A	G	0.0209000641077417	0.0171	0.2224
8	rs7465667	111169622	G	A	0.0024968801985871	0.0178	0.8873
8	rs73312563	111170502	G	A	-0.0138048499765589	0.0297	0.6426
8	rs10955533	111171150	G	A	0.0221038989069263	0.0172	0.1991
8	rs11785358	111171205	C	T	0.0184978548821194	0.0174	0.2854
8	rs60472728	111171697	G	T	-0.015895669405385	0.0298	0.5949
8	rs11774200	111171855	A	G	0.022299507494767	0.0172	0.1951
8	rs1947270	111172487	C	T	-0.0099998320783335	0.018	0.5801
8	rs73312569	111172596	A	G	-0.0453949344903922	0.0666	0.495
8	rs74556067	111172884	G	T	-0.0289963604415917	0.031	0.3488
8	rs2198044	111173806	G	A	-0.0043996643446871	0.0173	0.7997
8	rs13272142	111174133	C	T	0.0043007385516922	0.0171	0.801
8	rs10955534	111174481	T	A	-0.0043996643446871	0.0173	0.7995
8	rs7829026	111174726	T	C	0.0043007385516922	0.0171	0.8019
8	rs11996078	111176070	G	A	-0.0315009870620622	0.0306	0.3028
8	rs11985544	111176169	T	C	-0.0039979812872983	0.0173	0.8149
8	rs11996188	111176624	C	T	-0.0322959448008212	0.0306	0.2899
8	rs13260817	111176772	T	C	-0.003797200248385	0.0173	0.8281
8	rs78127496	111177014	C	T	0.0232965165504356	0.0496	0.6383
8	rs13254819	111179565	T	C	0.0060019521956343	0.0171	0.7248
8	rs2882488	111179949	A	T	-0.0490011864330638	0.0381	0.1989
8	rs74935935	111180748	G	C	-0.0570995920405728	0.0684	0.4044
8	rs4298472	111180902	C	A	-0.0034961042567088	0.0176	0.8438
8	rs56700226	111181050	C	T	-0.0586041643160532	0.0684	0.3915
8	rs4147310	111181385	G	A	-0.0031048149534787	0.0176	0.8611
8	rs13272100	111181468	A	C	0.0062007356416035	0.017	0.7165
8	rs7845059	111181799	G	C	-0.0577032681284449	0.0685	0.4
8	rs11995604	111182232	T	G	-0.0299953975354009	0.031	0.3327
8	rs11984657	111182246	A	G	-0.0306963490025976	0.0306	0.3149
8	rs73704718	111182476	G	A	-0.0309954337025195	0.0306	0.3099
8	rs73704719	111182477	T	C	-0.0310985871020312	0.0306	0.3088
8	rs150541599	111183217	G	C	0.124604163224531	0.0952	0.1905
8	rs13269480	111183926	G	A	0.0063001125484799	0.0172	0.712
8	rs78630892	111184068	C	T	-0.0551005327305046	0.0639	0.388
8	rs2350728	111184071	T	C	-0.0074980401773571	0.0179	0.6776
8	rs59790465	111184628	A	C	0.0048979852621919	0.0401	0.9023
8	rs2882489	111184917	C	T	-0.0071958279818024	0.018	0.6887
8	rs78115939	111185142	T	C	0.0624018651129649	0.06	0.2988
8	rs13281977	111185774	G	A	0.0067968490002727	0.0173	0.6956
8	rs13257936	111186616	T	G	0.0074025335167413	0.0172	0.666
8	rs55918920	111186829	A	G	0.0044998604248922	0.0402	0.91
8	rs13265962	111187698	C	T	-0.0032954239497972	0.018	0.8545
8	rs60797222	111187927	A	G	0.0025966258472659	0.0403	0.9491
8	rs4236805	111188098	C	T	-0.0023026490626755	0.0186	0.9023
8	rs16880507	111188829	T	A	-0.0315009870620622	0.0637	0.6206
8	rs149429195	111190273	T	C	0.156097355253122	0.114	0.171
8	rs6991909	111192531	G	A	0.0035038543266769	0.0425	0.9342
8	rs118137317	111192838	C	T	0.0833020057708029	0.0609	0.171
8	rs12547306	111196731	A	T	-0.0187038311937836	0.0288	0.5163
8	rs28896823	111200233	G	A	-0.0085968472255182	0.0207	0.6771
8	rs12550035	111200509	A	G	-0.0182963622831166	0.0286	0.522
8	rs12545248	111200629	G	A	-0.019294956182969	0.0286	0.4996
8	rs2350727	111200782	A	C	-0.0193969096107316	0.0285	0.4959
8	rs144655369	111200900	G	A	0.0199986865066891	0.0448	0.6551
8	rs4735151	111203466	C	G	-0.0016012813669738	0.0441	0.9717
8	rs7014907	111205351	T	C	-0.0193969096107316	0.0273	0.4765
8	rs28600216	111207087	T	C	-0.019203206984436	0.0271	0.4786
8	rs4735152	111207139	G	A	0.0150954876453349	0.023	0.5109
8	rs140011281	111208830	T	C	-0.052198967543594	0.0834	0.5317
8	rs13439825	111208985	T	C	-0.019203206984436	0.027	0.4775
8	rs75421354	111209725	A	C	-0.0004000800213396	0.0248	0.9862
8	rs2882530	111210744	C	T	-0.0196008476550609	0.027	0.4682
8	rs13439144	111211020	A	G	-0.0188974371044634	0.027	0.4821
8	rs7820164	111211506	A	T	0.0055048206344449	0.0433	0.898
8	rs116870253	111212291	G	A	-0.0170037478161859	0.0821	0.8365
8	rs76348063	111213051	T	G	-0.0009004052431641	0.0249	0.9711
8	rs13271611	111214695	G	A	0.0077995046323818	0.0241	0.7453
8	rs374858156	111215210	C	G	0.0064988367398296	0.0622	0.9172
8	rs72672948	111215440	G	A	0.0029955089797983	0.0234	0.8977
8	rs12681665	111217363	G	A	0.0106035827841911	0.0182	0.5592
8	rs13265673	111217687	C	T	0.0107025231331357	0.0181	0.5543
8	rs144157382	111217860	A	G	0.0052959516591825	0.0803	0.9469
8	rs10086143	111218857	G	A	0.0081963182244858	0.0238	0.7323
8	rs12375247	111219243	C	T	0.0078987227933553	0.0238	0.7412
8	rs77166833	111219460	G	T	-0.0312017511432645	0.0561	0.578
8	rs58892455	111220195	T	C	-0.0101008421794295	0.0221	0.6464
8	rs59877457	111220719	A	G	-0.0099998320783335	0.0221	0.6517
8	rs138842626	111221475	G	A	0.0049974917102918	0.0468	0.9148
8	rs12375273	111221549	G	A	0.0111970780932162	0.0181	0.5348
8	rs9643053	111224982	A	T	0.00730326611012	0.0238	0.7603
8	rs142487223	111228498	A	T	0.0326027085440124	0.0792	0.6805
8	rs7840264	111229540	T	C	0.0124027667170427	0.0181	0.4929
8	rs2350886	111231252	T	C	0.0126990249774084	0.0181	0.4811
8	rs35192304	111232023	G	A	0.0129951954948113	0.018	0.4697
8	rs2350885	111233137	A	T	0.0134984841513417	0.018	0.4538
8	rs9643054	111235434	G	C	-0.0152050125429676	0.0219	0.4895
8	rs2350884	111237710	C	T	0.0134984841513417	0.018	0.4539
8	rs116880199	111238938	T	C	-0.102298541622007	0.0724	0.1574
8	rs62528064	111241737	A	G	-0.032502530761974	0.0556	0.5585
8	rs7838509	111243319	G	A	-0.0158042315449673	0.0218	0.4679
8	rs16880528	111244015	C	T	-0.015895669405385	0.0218	0.4647
8	rs2350883	111245143	A	G	-0.015702643727291	0.0218	0.4692
8	rs74532566	111246131	A	G	-0.0113036461713921	0.0243	0.6409
8	rs748506	111246214	G	A	-0.015702643727291	0.0218	0.4706
8	rs79207330	111249386	A	G	-0.0152963956259917	0.0614	0.8033
8	rs76479680	111252132	A	G	-0.0125990355765152	0.0243	0.6037
8	rs187762689	111254263	A	T	0.0387013475370749	0.144	0.7883
8	rs184265958	111254723	C	T	0.0182033098538737	0.1083	0.8669
8	rs7006873	111254942	G	A	0.0105046326450854	0.0232	0.6526
8	rs7006763	111255089	C	T	0.0105046326450854	0.0232	0.652
8	rs62528065	111255469	G	T	0.0099008246772624	0.0232	0.6704
8	rs76760454	111256118	T	C	0.0327962744150825	0.0293	0.2635
8	rs1949757	111256137	C	G	0.0096037361426946	0.0233	0.6805
8	rs139562899	111259832	C	T	-0.0568031828243105	0.0582	0.3288
8	rs74483922	111260883	G	C	-0.0129028853555234	0.0244	0.5972
8	rs144481296	111261141	T	C	-0.0398953406632555	0.0548	0.4673
8	rs10100415	111263697	C	G	0.0110981866660334	0.0232	0.6321
8	rs1403843	111264112	A	G	0.0173977771764203	0.0178	0.3304
8	rs148252527	111264270	T	C	-0.101600925116677	0.0792	0.1998
8	rs2350880	111264282	T	A	0.0171029078996623	0.0178	0.3364
8	rs2204268	111267254	T	C	-0.0213972981080803	0.0216	0.3203
8	rs111314874	111267528	A	G	-0.0208968257129853	0.0216	0.3317
8	rs4117967	111268885	G	A	-0.021101069908054	0.0216	0.3279
8	rs146617541	111270490	C	T	0.143000171906778	0.0863	0.09777
8	rs7003392	111272209	C	T	0.009197572354042	0.0232	0.6901
8	rs2350729	111274072	T	C	-0.0046005663955682	0.0297	0.8761
8	rs13263137	111277112	A	G	0.0017983819413794	0.0274	0.9474
8	rs940281	111278308	T	A	-0.019203206984436	0.0215	0.3715
8	rs3019329	111279418	G	A	0.0187039847937718	0.0177	0.2921
8	rs10505143	111280576	T	C	-0.0163021610829842	0.0215	0.4485
8	rs3019328	111284145	A	G	0.0180952882690919	0.0179	0.3119
8	rs3019327	111285009	G	A	0.0176041339483571	0.0177	0.3211
8	rs3019326	111285247	G	A	0.0176041339483571	0.0177	0.3194
8	rs62528069	111285861	A	T	-0.0168003386783461	0.0215	0.4356
8	rs3019325	111286115	C	G	0.0117012723076411	0.0233	0.6152
8	rs1851733	111286450	C	T	-0.0164038098256767	0.0215	0.4451
8	rs16880567	111288913	T	C	-0.0319035490130083	0.0556	0.5657
8	rs59821814	111290027	C	A	-0.0164953025291975	0.0215	0.442
8	rs7007400	111290187	G	A	0.0114047182634362	0.0233	0.6236
8	rs7007132	111290241	A	G	0.0118001041157506	0.0233	0.6112
8	rs7820506	111292086	G	A	-0.0162005226717083	0.0215	0.4515
8	rs2948996	111292314	T	C	0.0173977771764203	0.0177	0.3267
8	rs3019324	111292528	G	A	0.0119977384336167	0.0233	0.6066
8	rs147064957	111295850	A	G	0.0069954745123864	0.0838	0.9333
8	rs1949756	111297957	A	T	0.0184978548821194	0.0177	0.2948
8	rs2948998	111298543	G	A	0.0177023841130051	0.0177	0.3169
8	rs16880571	111300153	T	C	-0.0860046112211286	0.05	0.0852
8	rs16880578	111300867	A	T	-0.0149004625639624	0.0216	0.4909
8	rs62528075	111301104	G	A	-0.0149004625639624	0.0216	0.4901
8	rs12056621	111301719	C	T	-0.0146974807605841	0.0217	0.4965
8	rs12056410	111301957	C	G	-0.0147989665120717	0.0217	0.4936
8	rs146298644	111302177	G	T	0.118698172346595	0.0782	0.129
8	rs71526752	111302186	T	A	0.0210959082947329	0.0789	0.7886
8	rs16880581	111302478	A	C	-0.0149004625639624	0.0217	0.4923
8	rs13274029	111302825	T	G	-0.0014009809156281	0.0272	0.9576
8	rs62528076	111303261	C	G	-0.0145960053074092	0.0217	0.4995
8	rs12056786	111303666	A	T	-0.0140989243795016	0.0217	0.516
8	rs148614533	111304510	A	G	-0.0036968248442897	0.0841	0.9651
8	rs117504545	111304705	T	C	-0.0240980393840575	0.0613	0.6949
8	rs145647656	111304969	T	A	-0.0863970202908135	0.076	0.2556
8	rs2140473	111305351	A	T	0.0160997014894237	0.0179	0.3681
8	rs138844989	111305716	G	A	0.0139029051689914	0.0985	0.8875
8	rs62528077	111305841	A	G	-0.0166986496230515	0.0216	0.4408
8	rs62528092	111306262	T	C	-0.0166986496230515	0.0216	0.4401
8	rs2948999	111306404	C	A	0.0077995046323818	0.0237	0.7425
8	rs76643049	111306670	A	G	-0.0169020380753563	0.0216	0.4334
8	rs3019323	111306697	A	G	0.0071047017299317	0.0237	0.7651
8	rs62528093	111306747	A	G	-0.0169020380753563	0.0216	0.4334
8	rs75141380	111306856	T	C	-0.0151034855773182	0.0238	0.5265
8	rs62528094	111308257	A	G	-0.0172987645783295	0.0216	0.4249
8	rs79963150	111309129	A	G	-0.0447986409079867	0.063	0.4774
8	rs59127775	111309537	G	A	-0.0171970248285215	0.0216	0.4275
8	rs3019322	111309676	T	C	0.0160997014894237	0.0179	0.3681
8	rs60618246	111309803	G	T	-0.0170952954286372	0.0216	0.4297
8	rs59681909	111310011	C	T	-0.0166986496230515	0.0216	0.4394
8	rs62528097	111311856	G	T	-0.0182963622831166	0.0221	0.4079
8	rs2949000	111311872	T	C	0.0161980995687726	0.0181	0.3727
8	rs77355187	111312464	A	G	-0.0143017847108596	0.0216	0.5065
8	rs112433585	111312706	A	C	-0.0087985943563496	0.0217	0.6841
8	rs78241959	111313066	T	C	-0.0086977157031958	0.0217	0.6893
8	rs77110101	111313084	C	G	-0.0091012913892029	0.0218	0.6748
8	rs62528098	111313132	T	A	-0.0083043861636152	0.0217	0.7038
8	rs7825822	111314435	T	C	-0.0081027387031859	0.0217	0.7098
8	rs7842655	111314744	G	A	-0.0079011318962572	0.0217	0.7158
8	rs62528101	111315508	T	A	-0.0071958279818024	0.0217	0.7397
8	rs62528102	111316141	C	A	-0.007296555232638	0.0217	0.736
8	rs6469302	111316902	G	A	-0.0101008421794295	0.0185	0.5844
8	rs62528103	111317372	G	A	-0.0208968257129853	0.0644	0.7456
8	rs11996644	111317482	G	T	-0.0095050300143049	0.027	0.7262
8	rs7826697	111318046	G	A	-0.010302892995897	0.0185	0.5794
8	rs16880591	111318296	A	G	-0.0052035148315978	0.0215	0.8102
8	rs7001118	111318838	C	A	-0.003596459514405	0.0214	0.8649
8	rs117572212	111319226	A	G	0.0189983824093147	0.0857	0.8248
8	rs62528104	111320748	G	A	0.0310043588626902	0.0582	0.5936
8	rs11993279	111320855	A	G	-0.0143017847108596	0.0268	0.5931
8	rs77197291	111320863	T	A	0.0082954970241069	0.0209	0.6929
8	rs62528105	111321057	G	A	0.0082954970241069	0.0209	0.6904
8	rs78855656	111321104	C	G	0.0082954970241069	0.0209	0.6915
8	rs13259927	111322584	G	A	-0.0145960053074092	0.0268	0.5863
8	rs62528106	111324974	T	C	0.0089002747867194	0.0208	0.6695
8	rs58378331	111326101	T	C	0.0090984829852593	0.0208	0.6614
8	rs7011447	111326504	G	A	0.0090984829852593	0.0208	0.6604
8	rs7011644	111326617	G	T	0.0093957216403621	0.0208	0.6514
8	rs1949758	111327488	A	G	-0.0159972768350078	0.0267	0.549
8	rs6989508	111329514	G	A	0.0096037361426946	0.0208	0.6439
8	rs6989966	111329787	G	A	0.0093957216403621	0.0207	0.6503
8	rs1357568	111330706	C	A	0.0	0.0181	0.9992
8	rs7813254	111331071	T	C	-0.0166986496230515	0.0267	0.5326
8	rs7000311	111331705	A	T	0.0098018049722602	0.0207	0.6368
8	rs76886669	111332438	A	G	0.0805010641506168	0.0766	0.2934
8	rs16892514	111333616	A	G	-0.015895669405385	0.0268	0.5544
8	rs62528108	111333807	C	T	0.0118001041157506	0.0207	0.5702
8	rs62528109	111334387	C	G	0.0101978249764461	0.0207	0.6219
8	rs13258130	111334682	T	A	-0.0171970248285215	0.0268	0.5221
8	rs13265592	111334902	T	C	-0.0170037478161859	0.0268	0.5253
8	rs7008830	111338103	G	A	0.0106035827841911	0.0207	0.6077
8	rs58140670	111338545	C	T	0.0108014536938559	0.0207	0.6017
8	rs3019330	111339379	G	A	0.0487044462100383	0.0257	0.05777
8	rs16880609	111341217	C	T	0.0109992854583691	0.0207	0.5962
8	rs11995819	111341263	G	T	-0.0193969096107316	0.027	0.473
8	rs1523741	111341683	A	G	-0.0186019483996616	0.0268	0.4871
8	rs144576552	111342082	T	A	-0.0559039069452338	0.0767	0.466
8	rs7832047	111342240	G	A	0.0023971245997214	0.0182	0.8936
8	rs7836358	111343056	A	T	0.0109992854583691	0.0207	0.5963
8	rs11993662	111344721	G	C	-0.0193969096107316	0.0269	0.4701
8	rs78076069	111346551	T	C	0.0110981866660334	0.0207	0.5934
8	rs142534605	111347894	G	A	-0.0036968248442897	0.0879	0.9663
8	rs1357569	111347950	A	C	-0.0182963622831166	0.0269	0.4959
8	rs57281342	111348424	G	A	0.0110981866660334	0.0207	0.5924
8	rs4620261	111350291	C	T	-0.0168003386783461	0.0273	0.5376
8	rs16880620	111351616	A	G	0.0111970780932162	0.0207	0.5906
8	rs140268654	111352829	C	T	0.053000336561653	0.0745	0.4764
8	rs62528113	111353362	T	G	0.0111970780932162	0.0208	0.5882
8	rs58466321	111353512	T	C	0.0100988346774146	0.0207	0.6249
8	rs62528115	111354354	A	C	0.0109003744682883	0.0208	0.599
8	rs16880622	111356059	T	A	0.0109003744682883	0.0208	0.6002
8	rs62528117	111356571	T	C	0.0209979909956055	0.0636	0.7409
8	rs140607611	111357128	G	A	-0.0754026560491867	0.0731	0.3021
8	rs62528118	111357287	T	C	0.0109003744682883	0.0208	0.5995
8	rs10955538	111357602	G	A	0.0109003744682883	0.0208	0.6002
8	rs74491052	111361354	C	G	0.0102968054773682	0.0207	0.6199
8	rs10505144	111362541	G	A	0.0102968054773682	0.0207	0.6194
8	rs77036881	111362625	G	T	0.0107025231331357	0.0207	0.6073
8	rs62528119	111362639	A	G	0.0102968054773682	0.0207	0.6184
8	rs16880631	111362958	T	G	0.0101978249764461	0.0207	0.6225
8	rs62528120	111363180	G	C	0.0101978249764461	0.0207	0.6232
8	rs117161116	111363557	A	G	-0.0358966439977618	0.0662	0.5877
8	rs16880637	111368325	A	G	0.0096037361426946	0.0208	0.6433
8	rs78794642	111370022	G	T	0.009504687014246	0.0224	0.6708
8	rs16880640	111370912	A	G	0.0096037361426946	0.0207	0.645
8	rs62528121	111371280	A	G	0.0097027754613851	0.0207	0.6388
8	rs16880647	111372286	G	A	0.0099008246772624	0.0207	0.6333
8	rs77233159	111372317	T	C	0.0103957761821204	0.0224	0.6426
8	rs79075963	111372319	A	G	0.0239996896478807	0.0484	0.6201
8	rs1403841	111373150	C	T	0.0099008246772624	0.0207	0.6334
8	rs3946441	111373702	T	C	0.0147014028528927	0.0628	0.8152
8	rs2140474	111373775	G	A	0.0100988346774146	0.0207	0.6247
8	rs16880651	111374930	C	G	0.0099998345783334	0.0207	0.63
8	rs118059403	111376089	G	C	0.220500060368792	0.1241	0.07556
8	rs16880653	111377089	G	T	0.009504687014246	0.0207	0.6465
8	rs16880657	111377652	A	G	0.0098018049722602	0.0207	0.6371
8	rs7826156	111377907	G	T	0.0093957216403621	0.0206	0.6477
8	rs6469303	111380551	G	A	0.0099008246772624	0.0207	0.6303
8	rs74979655	111381139	G	C	0.0957010125101811	0.0432	0.02682
8	rs6999908	111381928	A	G	0.009197572354042	0.0207	0.6565
8	rs16880663	111384216	A	T	0.0099008246772624	0.0207	0.6318
8	rs148301208	111388757	T	G	-0.0929050743904805	0.0509	0.06793
8	rs62528150	111388796	G	A	0.0093957216403621	0.0208	0.6519
8	rs62528151	111389986	A	G	0.0093957216403621	0.0208	0.6493
8	rs62528152	111390024	C	T	0.0092966519050945	0.0208	0.6552
8	rs78612002	111390087	G	A	0.009197572354042	0.0208	0.6601
8	rs74904126	111390110	T	A	0.164098181822111	0.0828	0.04744
8	rs58205480	111393997	T	C	0.0090984829852593	0.0209	0.6642
8	rs62528154	111394921	T	C	0.0089993837968006	0.0209	0.6652
8	rs77131140	111395500	C	A	-0.0028039273327342	0.0477	0.9525
8	rs62528156	111397557	T	C	0.0089002747867194	0.0209	0.6707
8	rs62528157	111398012	T	C	0.0089002747867194	0.0209	0.6714
8	rs7837232	111399452	T	C	0.0088011559530687	0.0209	0.6729
8	rs79873815	111400133	T	G	0.0088011559530687	0.0209	0.6754
8	rs62528159	111400963	T	C	0.0087020272939009	0.0209	0.6775
8	rs201365738	111402113	G	C	-0.0187038311937836	0.0969	0.8471
8	rs62529161	111402582	C	T	0.0086028888072678	0.0209	0.6815
8	rs182974214	111404543	G	T	-0.090701814649167	0.0508	0.07409
8	rs150160160	111404670	G	C	0.0326994961630157	0.0867	0.7063
8	rs62529162	111404701	A	T	0.0085037404912207	0.021	0.6857
8	rs6990600	111404930	C	T	0.0084045823438103	0.021	0.6885
8	rs62529164	111406290	G	A	0.0084045823438103	0.021	0.6891
8	rs62529165	111406321	C	T	0.0084045823438103	0.021	0.69
8	rs62529166	111406569	T	C	0.0084045823438103	0.021	0.6885
8	rs62529167	111406605	C	G	0.0082954970241069	0.021	0.6916
8	rs78937232	111407109	C	A	0.0082954970241069	0.021	0.6925
8	rs58473544	111407984	A	G	0.0082954970241069	0.0209	0.691
8	rs150360717	111408223	A	G	0.0208021276292633	0.0879	0.813
8	rs62529169	111409697	A	C	0.0081963182244858	0.021	0.6965
8	rs62529170	111411137	T	A	0.0080971295874548	0.021	0.6981
8	rs62529171	111411250	C	T	0.0080971295874548	0.021	0.6987
8	rs62529172	111412688	T	G	0.007997931111062	0.021	0.703
8	rs57705832	111413883	G	A	0.0080971295874548	0.021	0.7016
8	rs74968779	111414861	C	T	-0.0176040459483609	0.0586	0.7636
8	rs62529174	111415902	T	A	0.0078987227933553	0.021	0.7057
8	rs4523225	111416091	A	T	0.0225048553400694	0.0302	0.4571
8	rs79425976	111416743	A	C	0.031799009548949	0.037	0.3904
8	rs16880680	111417139	G	A	0.0210959082947329	0.0304	0.4878
8	rs117251452	111417730	A	G	-0.136805317501287	0.0719	0.05731
8	rs62529175	111418235	T	G	0.0088011559530687	0.0211	0.6779
8	rs75622982	111418573	G	A	0.0209000641077417	0.0304	0.4904
8	rs17840659	111419529	A	G	0.0217027816432335	0.0301	0.4711
8	rs75573675	111420053	G	T	0.0209000641077417	0.0304	0.4918
8	rs16880683	111420754	T	A	0.0207041815582916	0.0304	0.4961
8	rs74897179	111420914	C	T	-0.0316970867432546	0.0534	0.5528
8	rs16880685	111421001	C	T	0.0205964297986501	0.0304	0.4979
8	rs62529176	111422460	A	G	0.0074025335167413	0.0211	0.7263
8	rs80323721	111422806	A	G	0.0389995348490096	0.0439	0.3739
8	rs6993306	111423484	C	T	0.00730326611012	0.0211	0.7293
8	rs6993587	111423515	G	C	0.00730326611012	0.0211	0.7301
8	rs6993451	111423565	C	G	0.00730326611012	0.0211	0.7301
8	rs4543520	111424401	C	A	0.0081963182244858	0.0211	0.6984
8	rs4595100	111424417	A	G	0.0071047017299317	0.0211	0.735
8	rs12547504	111427503	A	G	-0.0880992412266881	0.0509	0.08363
8	rs7814046	111428553	C	A	0.0197045832743354	0.0301	0.5118
8	rs76077962	111429449	A	G	0.111603984579668	0.1145	0.3301
8	rs140215651	111432235	C	T	0.130598345443945	0.0843	0.1213
8	rs4500059	111432405	T	C	0.0071047017299317	0.021	0.7347
8	rs62529178	111433308	G	A	0.0167981182758809	0.0303	0.579
8	rs7008113	111438655	G	A	0.0198026272961797	0.0299	0.5074
8	rs7008289	111438792	G	A	0.0147014028528927	0.0302	0.6266
8	rs184617743	111440501	T	C	0.11290002201545	0.0778	0.1465
8	rs141790813	111440532	T	A	-0.0064004391810282	0.0542	0.9061
8	rs187193793	111440823	A	C	0.0267003518299564	0.0887	0.7633
8	rs78072813	111442473	G	T	0.0060019521956343	0.0214	0.7795
8	rs62526779	111442800	C	A	-0.0030045090202987	0.0681	0.9651
8	rs148603898	111443506	A	G	0.0266029817945341	0.0876	0.7614
8	rs7006695	111443742	G	T	0.0149969810059077	0.0321	0.6409
8	rs6469308	111444455	T	C	0.0063001125484799	0.0218	0.7742
8	rs76731892	111447645	A	G	0.0493995022947674	0.0368	0.1791
8	rs4552876	111448427	A	C	0.0077002766261879	0.0219	0.7261
8	rs76860489	111453025	G	A	0.0178988554877579	0.0333	0.592
8	rs62526780	111454903	T	A	-0.020498669477346	0.1072	0.8487
8	rs16880715	111455605	G	T	0.0210959082947329	0.0339	0.5346
8	rs10046631	111456806	C	A	0.0112959597418516	0.024	0.6387
8	rs12542501	111457175	G	A	0.004201162744548	0.0329	0.8982
8	rs117357655	111457766	G	C	-0.0437011352710986	0.0955	0.647
8	rs17390371	111458665	C	A	0.0874979252724816	0.0766	0.253
8	rs10106136	111460027	A	T	-0.0391983134041576	0.0309	0.2044
8	rs117659076	111462027	G	T	-0.0548997899816623	0.0538	0.3075
8	rs4487731	111462136	G	A	-0.0438996422900184	0.0304	0.1488
8	rs6995709	111465950	C	T	-0.0416035498550752	0.0302	0.1683
8	rs12680581	111467053	T	C	-0.0084959889212643	0.0415	0.8378
8	rs10103911	111468172	T	C	-0.0378991867540796	0.0305	0.2149
8	rs144751639	111468269	C	A	0.09349945051399	0.0973	0.3369
8	rs4496942	111470045	T	C	-0.0377018671840115	0.0301	0.21
8	rs62526783	111471166	G	A	-0.0570995920405728	0.0238	0.0165
8	rs76873757	111471516	A	G	0.0226026252094292	0.0852	0.7907
8	rs36043959	111472014	G	A	-0.0546990875223834	0.0237	0.02109
8	rs117317185	111474325	C	T	0.0227003855207759	0.0849	0.7891
8	rs7815044	111476291	A	G	-0.0546990875223834	0.0233	0.01913
8	rs7815859	111476741	C	A	-0.0540022233826842	0.0235	0.02164
8	rs7838140	111477134	T	C	-0.0536012187552047	0.0233	0.02154
8	rs13267290	111478321	A	C	-0.0544033888793865	0.0234	0.02017
8	rs34137090	111483782	G	T	-0.0538017009683557	0.0234	0.02151
8	rs36068923	111485761	A	G	-0.0540022233826842	0.0234	0.02089
8	rs71526757	111486909	T	G	-0.0052035148315978	0.0593	0.93
8	rs4621780	111487292	G	A	-0.0562000496881991	0.0233	0.0158
8	rs4642619	111487468	T	A	-0.053200374867981	0.0234	0.02287
8	rs34183176	111489302	A	G	-0.0536961790038609	0.0233	0.02146
8	rs72673002	111489464	A	T	-0.0049019951702315	0.0701	0.9441
8	rs4404887	111489800	G	A	-0.0568031828243105	0.0232	0.01456
8	rs10092632	111493397	T	C	-0.0544033888793865	0.0231	0.01875
8	rs10092899	111493605	T	C	-0.0538966802576654	0.0231	0.01988
8	rs7002308	111495249	C	T	-0.0546990875223834	0.0233	0.01917
8	rs7002942	111495677	C	A	-0.0544033888793865	0.0233	0.01964
8	rs71526759	111496660	C	T	-0.008395140788382	0.0592	0.8871
8	rs7018126	111498025	G	T	-0.0573007769142667	0.0232	0.01349
8	rs4735157	111498521	A	G	-0.0566020980240563	0.0231	0.01438
8	rs6986210	111499725	A	G	-0.0538966802576654	0.0232	0.0202
8	rs143410394	111500641	A	C	-0.0960044207338013	0.1019	0.3462
8	rs4439097	111501541	A	C	-0.0530949163341788	0.023	0.02128
8	rs185349432	111503007	G	A	-0.0484027392281675	0.05	0.3329
8	rs147812574	111504149	G	T	-0.0024028846163103	0.0926	0.9796
8	rs6994168	111505925	C	G	0.0291995144044279	0.1301	0.8226
8	rs6995307	111506565	C	G	-0.0542027860143161	0.0232	0.0195
8	rs6999792	111506979	C	A	-0.0540022233826842	0.0232	0.01988
8	rs13264567	111509813	A	G	-0.0525994101433915	0.023	0.02208
8	rs10096710	111510799	C	T	-0.0548047153744336	0.0232	0.01827
8	rs35355486	111511043	G	C	-0.0546040319940407	0.0232	0.01875
8	rs6983428	111511123	C	T	-0.0536012187552047	0.023	0.01994
8	rs9297433	111512136	A	G	-0.0356997191343252	0.0229	0.1196
8	rs117771392	111512333	T	C	0.0298985503458634	0.0812	0.7125
8	rs7009218	111514248	A	G	-0.0497050825796673	0.023	0.03054
8	rs34885613	111515424	G	A	-0.0519988063604998	0.0235	0.02709
8	rs72674913	111515545	G	T	-0.0144032303107437	0.0316	0.6488
8	rs10113806	111516517	T	C	-0.0497050825796673	0.0232	0.03202
8	rs35639161	111517635	T	G	-0.0494949124461712	0.0232	0.03264
8	rs6469310	111519450	T	C	-0.0497050825796673	0.0232	0.03198
8	rs6469311	111519765	A	G	-0.0517039049923374	0.023	0.02452
8	rs7832811	111519986	A	G	-0.0515986041477272	0.023	0.02475
8	rs4439100	111520670	C	T	-0.052198967543594	0.023	0.02307
8	rs6985117	111521865	A	G	-0.0517986852338873	0.023	0.02437
8	rs4424233	111522124	A	G	-0.0517986852338873	0.023	0.02416
8	rs11985998	111522935	T	C	-0.0525994101433915	0.023	0.02218
8	rs13270567	111523924	A	G	-0.0513985630860003	0.0231	0.02624
8	rs7001495	111524864	C	T	-0.0538017009683557	0.023	0.01938
8	rs142050749	111527144	C	A	-0.0551005327305046	0.0539	0.3064
8	rs7821660	111530239	A	G	-0.0544984253364989	0.023	0.0179
8	rs13262894	111532085	A	G	-0.0546040319940407	0.023	0.01761
8	rs7820821	111535617	C	T	-0.0551005327305046	0.0229	0.01635
8	rs143128089	111536566	T	G	-0.128197074005256	0.0818	0.117
8	rs11993254	111539679	C	T	-0.0553964376203783	0.0229	0.01566
8	rs9297434	111545138	G	A	-0.0568031828243105	0.0229	0.01335
8	rs9297435	111545305	A	C	-0.057194885093252	0.023	0.01281
8	rs13279172	111545900	G	A	-0.0534957179427506	0.0231	0.02065
8	rs35530507	111546300	A	C	-0.0490011864330638	0.023	0.03281
8	rs4735158	111547789	A	G	-0.0525045539821493	0.0232	0.02352
8	rs9297436	111549206	A	G	-0.0568031828243105	0.0231	0.01387
8	rs4599783	111550439	T	C	-0.056496280157669	0.0231	0.01438
8	rs17391603	111550547	A	T	-0.0536961790038609	0.0234	0.02185
8	rs4599784	111550702	T	C	-0.0529051189949894	0.0232	0.02275
8	rs66555851	111552144	A	G	-0.0525045539821493	0.0232	0.02357
8	rs13254795	111552557	T	A	-0.0555021391616052	0.0231	0.01607
8	rs4386954	111555308	A	C	-0.0577986187273719	0.0231	0.01247
8	rs13268467	111557299	T	A	-0.0534007767271153	0.0235	0.02279
8	rs117457745	111560551	A	G	0.0461008368826632	0.0369	0.2115
8	rs16880831	111561505	T	G	-0.0525045539821493	0.0232	0.0237
8	rs80080371	111563903	A	T	-0.0104039337153929	0.0976	0.9155
8	rs13248717	111564307	G	C	-0.0564010536507698	0.0231	0.01475
8	rs10092244	111569521	G	A	-0.0600048139370291	0.0237	0.01129
8	rs13250438	111571550	T	C	-0.0562952570552056	0.0238	0.01812
8	rs76730699	111575511	A	C	0.0553968632202877	0.0365	0.1287
8	rs13280766	111576689	C	A	-0.0559990861201021	0.0238	0.01864
8	rs34872913	111578730	C	T	-0.0562000496881991	0.024	0.01931
8	rs10086619	111580570	A	G	-0.0564010536507698	0.0237	0.01738
8	rs10086732	111580622	C	G	-0.0591981397259644	0.0236	0.01212
8	rs77392599	111582040	C	G	-0.0456984484517478	0.0467	0.3286
8	rs10113345	111582995	C	G	-0.0589965728077175	0.0236	0.01232
8	rs117282734	111584188	G	A	-0.0263953113595316	0.0534	0.6213
8	rs4735159	111584631	G	A	-0.0586996008587778	0.0236	0.01271
8	rs202026106	111589806	G	A	0.0972991096622764	0.0648	0.1333
8	rs35035583	111590211	G	C	-0.0591026555948241	0.0235	0.01196
8	rs35322508	111590383	C	T	-0.0593042438991411	0.0236	0.01193
8	rs10100041	111592025	A	G	-0.0598030843707537	0.0235	0.01102
8	rs7460087	111592072	G	T	-0.0596969272581274	0.0235	0.01103
8	rs1494233	111592314	G	A	-0.0596969272581274	0.0235	0.01105
8	rs4637794	111592526	G	A	-0.0596969272581274	0.0235	0.01106
8	rs6469313	111593141	A	G	-0.0598030843707537	0.0235	0.01092
8	rs7825323	111593882	G	A	-0.0589965728077175	0.0235	0.01227
8	rs12677768	111594425	A	G	-0.0559039069452338	0.0239	0.01937
8	rs6469314	111595409	C	T	-0.0598030843707537	0.0235	0.01102
8	rs4602862	111595776	G	T	-0.0596969272581274	0.0235	0.01105
8	rs17392088	111596577	G	T	-0.0557981629302465	0.0239	0.01958
8	rs1353211	111597408	T	C	-0.0598030843707537	0.0235	0.01094
8	rs10096014	111597875	G	T	-0.0598986354083514	0.0235	0.01087
8	rs12675948	111598096	G	T	-0.0559039069452338	0.0237	0.01835
8	rs187347318	111598943	G	T	0.1998012266746	0.0894	0.02545
8	rs4321975	111599207	T	C	-0.0601959637034527	0.0235	0.0105
8	rs13249019	111599271	G	A	-0.0601959637034527	0.0235	0.01052
8	rs7009912	111600532	T	C	-0.0603021738083819	0.0235	0.01034
8	rs6989639	111600595	A	G	-0.0603021738083819	0.0235	0.01031
8	rs6469315	111600899	T	C	-0.0603021738083819	0.0235	0.01029
8	rs7825105	111600991	G	A	-0.0596013954910886	0.0236	0.01136
8	rs35495230	111601659	G	A	-0.0566973436785452	0.0239	0.01786
8	rs17392372	111601741	C	T	-0.0566020980240563	0.0239	0.01802
8	rs13260906	111602314	C	T	-0.0608971589513062	0.0235	0.009736
8	rs2088034	111603123	A	G	-0.0570043080677942	0.0237	0.01622
8	rs4595101	111603824	A	G	-0.0611947843281922	0.0235	0.0094
8	rs191712311	111604017	A	C	0.106304070370039	0.0604	0.07839
8	rs11988759	111605194	C	T	-0.0613967948653235	0.0236	0.009115
8	rs11992558	111605212	T	C	-0.0615031325940498	0.0236	0.009033
8	rs139828744	111606077	T	G	0.10640297211124	0.0604	0.07792
8	rs150916076	111606336	T	C	0.0743000965537901	0.1287	0.5637
8	rs7828456	111606917	G	A	-0.0615988462189574	0.0236	0.008858
8	rs4269512	111607147	C	T	-0.0615988462189574	0.0236	0.008867
8	rs13276609	111607634	C	A	-0.0577032681284449	0.0237	0.01497
8	rs16892522	111608015	T	G	-0.0618009384055913	0.0236	0.008725
8	rs13250165	111608237	C	G	-0.0618009384055913	0.0236	0.008702
8	rs13250780	111608434	C	G	-0.0577986187273719	0.0237	0.01489
8	rs7008795	111609000	C	T	-0.0618966805401821	0.0236	0.008623
8	rs13270291	111610208	G	C	-0.0618966805401821	0.0236	0.008589
8	rs12679851	111610383	C	T	-0.0580953231907121	0.024	0.01542
8	rs12679933	111610692	G	A	-0.0618966805401821	0.0236	0.00857
8	rs147905477	111611048	T	C	-0.153699115131277	0.0837	0.06643
8	rs7814305	111611499	G	A	-0.0620988329318545	0.0236	0.008407
8	rs10104961	111614589	T	C	-0.0622052453438987	0.0236	0.008298
8	rs10090417	111614818	G	T	-0.0622052453438987	0.0236	0.008338
8	rs7012481	111614965	A	G	-0.0622052453438987	0.0236	0.00828
8	rs150635729	111615400	C	G	-0.145499872857593	0.0824	0.07745
8	rs1494242	111618107	C	A	-0.0618009384055913	0.0236	0.008708
8	rs16880919	111620054	A	T	-0.0575020022714588	0.0237	0.01543
8	rs6469317	111620218	G	A	-0.0613011005766046	0.0236	0.009278
8	rs1552880	111621137	T	C	0.0551035262260241	0.0239	0.02142
8	rs7007361	111621265	C	T	-0.0575020022714588	0.0237	0.01543
8	rs10089323	111621403	A	G	-0.0613011005766046	0.0235	0.009251
8	rs1494234	111622603	A	G	-0.0613967948653235	0.0236	0.009155
8	rs6989319	111622977	G	T	-0.0613011005766046	0.0235	0.009189
8	rs10104648	111623556	A	G	-0.0613967948653235	0.0235	0.009143
8	rs7821574	111623745	G	C	-0.0613967948653235	0.0236	0.009117
8	rs117133253	111624043	T	C	0.0270021387025708	0.0945	0.7754
8	rs11997449	111624750	C	T	-0.0605996221289296	0.0235	0.00998
8	rs10112075	111625324	A	G	-0.0615031325940498	0.0236	0.009037
8	rs34385996	111625614	G	T	-0.0566973436785452	0.024	0.01793
8	rs1494236	111626061	A	G	-0.0606952493104976	0.0235	0.009925
8	rs1494237	111626162	A	T	-0.0608015124606624	0.0235	0.00986
8	rs7006232	111626655	A	C	-0.0606952493104976	0.0235	0.0099
8	rs34921000	111627068	C	T	-0.0566973436785452	0.0237	0.01692
8	rs138276870	111627267	G	A	-0.104094650536593	0.0659	0.1141
8	rs10955539	111627288	T	C	-0.0606952493104976	0.0236	0.009914
8	rs10095875	111627835	G	A	-0.0608015124606624	0.0236	0.009897
8	rs1353207	111628388	T	A	-0.0601003842529617	0.0236	0.01102
8	rs1353208	111628625	A	G	-0.0608971589513062	0.0236	0.00985
8	rs4376475	111629421	A	G	-0.0568031828243105	0.024	0.01824
8	rs6984880	111629767	G	A	-0.0608015124606624	0.0236	0.01007
8	rs6984516	111629802	A	T	-0.0608015124606624	0.0236	0.01003
8	rs6988550	111629898	C	T	-0.0613011005766046	0.0236	0.009452
8	rs11993780	111630960	T	C	-0.0573960891413091	0.0254	0.0239
8	rs7015010	111633212	G	A	-0.0566973436785452	0.0252	0.02447
8	rs34713421	111633923	A	G	-0.0521041493573948	0.0257	0.04251
8	rs13282411	111634273	T	C	-0.056496280157669	0.0252	0.02495
8	rs34406760	111635070	C	G	-0.0519040071504222	0.0257	0.04342
8	rs7007822	111635283	T	C	-0.0562000496881991	0.0252	0.02561
8	rs7008151	111635516	T	C	-0.0559990861201021	0.0252	0.02612
8	rs35856466	111635715	G	T	-0.0513038207587421	0.0257	0.04587
8	rs7008570	111635765	T	G	-0.0559990861201021	0.0252	0.02628
8	rs6992656	111636078	C	T	-0.0559990861201021	0.0252	0.02632
8	rs7824276	111636663	C	A	-0.0559990861201021	0.0252	0.02625
8	rs13276325	111636950	T	C	-0.0559990861201021	0.0252	0.02624
8	rs11991686	111637860	C	T	-0.0561048513847726	0.0252	0.02613
8	rs13251639	111638689	G	C	-0.0495999919914836	0.0257	0.05343
8	rs13251985	111638794	G	A	-0.0540022233826842	0.0252	0.03226
8	rs17393287	111639094	A	G	-0.0494949124461712	0.0257	0.05388
8	rs35692703	111639619	A	C	-0.0494949124461712	0.0257	0.05391
8	rs11994690	111640914	C	T	-0.0538966802576654	0.0252	0.03249
8	rs12681997	111642122	A	G	-0.0492007484476219	0.0257	0.05564
8	rs10955540	111643489	G	A	-0.0532952970582236	0.0252	0.03466
8	rs10955541	111643508	G	A	-0.0532952970582236	0.0252	0.03487
8	rs13256485	111643944	G	A	-0.0486966685402845	0.0257	0.05851
8	rs10104068	111643982	T	G	-0.053200374867981	0.0252	0.03502
8	rs10505145	111645187	A	G	-0.0484027392281675	0.0257	0.05975
8	rs11994475	111646053	C	T	-0.0525994101433915	0.0253	0.03736
8	rs11987363	111646201	A	G	-0.0523991687992084	0.0253	0.03817
8	rs11987479	111646626	A	G	-0.0523991687992084	0.0253	0.03815
8	rs11994670	111646733	C	T	-0.0523043316292892	0.0253	0.03872
8	rs4275208	111647187	T	C	-0.0519040071504222	0.0253	0.04044
8	rs1472250	111647664	G	C	-0.0515038428671156	0.0253	0.04234
8	rs11989354	111648187	A	T	-0.0680968444676575	0.1139	0.5497
8	rs2351182	111649375	A	G	-0.0449032281024259	0.026	0.08381
8	rs6996931	111649680	A	G	0.0330962274891896	0.0225	0.1414
8	rs16880943	111653713	A	C	-0.0382004338153035	0.0265	0.1499
8	rs118056122	111655680	A	G	-0.120496714354067	0.1038	0.2455
8	rs34991511	111656235	G	A	-0.0374007702544828	0.0266	0.1587
8	rs1845420	111658091	G	A	-0.0430014511447026	0.026	0.09893
8	rs9643056	111659176	G	A	-0.0433982268254708	0.0743	0.5595
8	rs117137106	111659275	A	C	0.0395956428583544	0.0577	0.4926
8	rs4735160	111662265	C	T	-0.0375980304153185	0.0267	0.1586
8	rs74863399	111665054	C	T	0.0397974698740661	0.056	0.4769
8	rs34285191	111665920	G	A	-0.0377953294954024	0.0267	0.1574
8	rs78589245	111666353	C	G	-0.0680005069007488	0.0477	0.1542
8	rs7846310	111667074	T	C	-0.043502667649395	0.0262	0.09666
8	rs144220480	111668102	A	G	0.0713993070302905	0.096	0.4568
8	rs1080305	111671190	T	G	-0.0378991867540796	0.0268	0.1579
8	rs186818988	111672325	A	C	-0.142001448197372	0.0845	0.09287
8	rs720966	111673693	C	T	-0.0437951599996715	0.0263	0.09619
8	rs79893819	111674068	C	T	-0.0829034623997638	0.0432	0.05467
8	rs16881002	111674630	T	C	-0.0380030548002074	0.0269	0.1572
8	rs12541621	111674664	A	C	-0.0271040176920589	0.0441	0.5393
8	rs10101713	111677643	A	G	-0.0433982268254708	0.0264	0.1003
8	rs12678413	111683718	G	A	-0.0382004338153035	0.0271	0.1585
8	rs143082435	111685201	G	A	0.0832007925927607	0.1225	0.497
8	rs10216707	111692351	A	G	0.001598721363697	0.0183	0.9314
8	rs7819148	111693132	C	T	-0.0239956055562207	0.0187	0.1983
8	rs2351320	111694657	T	G	-0.0003000450090019	0.0183	0.9884
8	rs2220823	111695467	C	T	0.0035038543266769	0.0183	0.8478
8	rs375516153	111697069	G	A	-0.152405536808868	0.0819	0.06281
8	rs10481058	111697107	A	G	0.0013990209137074	0.0183	0.9409
8	rs10481059	111697504	A	G	0.0012991557316201	0.0183	0.942
8	rs10481111	111697535	T	G	0.0012991557316201	0.0183	0.9414
8	rs6981969	111698913	G	A	0.0013990209137074	0.0182	0.9383
8	rs2131847	111700610	T	C	0.0014988761237359	0.0182	0.9331
8	rs10955543	111700879	G	T	0.0030952049073025	0.0183	0.8638
8	rs937278	111701049	G	A	0.0030952049073025	0.0183	0.8641
8	rs937279	111701071	T	C	0.0030952049073025	0.0183	0.8655
8	rs10107288	111701601	C	A	0.0028958031120254	0.0182	0.8718
8	rs16881031	111702110	G	T	0.0016985566355815	0.0182	0.9236
8	rs10109131	111703643	T	G	0.001598721363697	0.0182	0.9293
8	rs2220822	111704563	A	G	0.0030952049073025	0.0182	0.8653
8	rs4735161	111705663	C	A	0.0016985566355815	0.0182	0.9251
8	rs192135626	111706203	A	G	-0.0593997472816252	0.0758	0.4329
8	rs7840844	111706516	T	C	0.0034041991335623	0.0181	0.8493
8	rs62528214	111707229	C	G	0.0098018049722602	0.0223	0.6599
8	rs11995209	111708039	T	C	0.0034041991335623	0.0181	0.8511
8	rs2055108	111709731	G	A	0.0034041991335623	0.0181	0.8532
8	rs1494240	111709802	C	T	0.0014988761237359	0.0181	0.9357
8	rs10112109	111711197	T	C	0.0020977980821461	0.0182	0.9096
8	rs10112225	111713158	C	T	0.0009995003330834	0.0181	0.9554
8	rs10099110	111713168	T	C	0.0028958031120254	0.0181	0.8732
8	rs4286920	111714128	T	C	0.0008995952428359	0.0181	0.9594
8	rs62528216	111715041	G	T	0.105296513609739	0.0788	0.1813
8	rs10096227	111716182	C	A	0.0007996801705642	0.0181	0.9646
8	rs4302819	111716480	T	A	0.0026963615477425	0.0181	0.8814
8	rs7839018	111718487	T	C	-0.0271040176920589	0.0186	0.1462
8	rs146633599	111719067	A	G	-0.0566020980240563	0.0496	0.2537
8	rs4484665	111722469	G	T	0.0024968801985871	0.0181	0.8894
8	rs77398184	111724208	G	T	0.0661996407142037	0.0454	0.1448
8	rs184260015	111726748	G	A	0.0794025027861132	0.0835	0.3417
8	rs188496911	111726894	G	A	0.201298680056725	0.1126	0.07387
8	rs7838042	111726964	A	G	-0.0278954863187535	0.0186	0.1352
8	rs140937479	111728028	G	A	0.0311013012983478	0.11	0.7775
8	rs4496938	111730071	A	G	0.0005998200719675	0.0181	0.9748
8	rs146115892	111730236	T	C	0.0905991000742056	0.0924	0.3273
8	rs147996014	111730725	A	G	0.111997442453454	0.0905	0.2156
8	rs12548699	111735353	A	C	-0.0451961304529691	0.0429	0.2923
8	rs76145245	111735446	G	A	-0.0786969469491816	0.0424	0.0634
8	rs149971763	111738453	G	A	0.0338022134084658	0.1079	0.754
8	rs4524765	111738746	T	A	0.0	0.018	0.9997
8	rs4351391	111738940	A	G	0.0018981972830802	0.018	0.9141
8	rs7846547	111741347	C	T	-0.0001000050003333	0.018	0.9941
8	rs77192604	111741398	T	C	-0.0677008493642598	0.1307	0.6044
8	rs72609808	111741996	G	A	-0.0019018072895963	0.0288	0.9487
8	rs117553358	111742834	A	G	-0.103994782030043	0.0612	0.08898
8	rs4391404	111746514	A	G	-0.0344051267241774	0.0191	0.07156
8	rs11776494	111746767	A	C	-0.0006001800720324	0.018	0.9727
8	rs10103670	111747867	C	T	0.0018981972830802	0.018	0.9172
8	rs10104666	111748675	C	A	0.0017983819413794	0.018	0.9212
8	rs4130794	111750847	C	G	0.0018981972830802	0.018	0.9163
8	rs4130422	111751506	A	G	0.0017983819413794	0.018	0.9208
8	rs72609809	111751781	G	A	-0.0034961042567088	0.0286	0.9017
8	rs60042555	111763282	T	C	-0.0033957590691798	0.0181	0.8487
8	rs35537988	111765571	A	G	-0.0038975857287134	0.0181	0.8291
8	rs13273501	111767191	T	A	-0.070401005299324	0.0305	0.02093
8	rs4469430	111768529	G	T	-0.004198802647333	0.0181	0.8157
8	rs4541876	111768622	A	T	-0.0042992284528324	0.0181	0.8135
8	rs75968408	111768650	A	G	0.0183015011699126	0.1162	0.8748
8	rs79998262	111768759	T	A	0.0030952049073025	0.1164	0.9787
8	rs7017332	111770865	C	T	0.0005998200719675	0.0222	0.9794
8	rs10111772	111772956	C	T	-0.0054045784588597	0.0181	0.765
8	rs7831145	111773808	C	T	-0.0048015088161939	0.018	0.7906
8	rs10106835	111775121	T	G	-0.0054950702819798	0.018	0.7595
8	rs6469321	111775807	C	T	-0.0050024916227914	0.018	0.7806
8	rs4332107	111780985	A	C	-0.0050024916227914	0.018	0.7802
8	rs77277486	111781321	A	T	-0.0364980230402006	0.044	0.4068
8	rs34991801	111781654	C	T	-0.0055956263571598	0.018	0.7565
8	rs151205956	111781883	T	C	0.0461963268897065	0.1193	0.6988
8	rs13258611	111785272	C	G	-0.0064004391810282	0.018	0.7225
8	rs78888382	111787029	G	A	0.146297063616586	0.1052	0.1641
8	rs4613972	111787608	C	G	-0.007004474152883	0.018	0.6968
8	rs10283219	111789052	C	T	0.001598721363697	0.022	0.9418
8	rs4529438	111789749	G	C	-0.0068030886197391	0.0179	0.7028
8	rs4510831	111789769	T	C	-0.0071958279818024	0.0179	0.6897
8	rs4735162	111790740	A	C	-0.007296555232638	0.0179	0.683
8	rs4613971	111793412	T	C	-0.0076995657264405	0.0179	0.6663
8	rs7461078	111794398	C	T	-0.007296555232638	0.0179	0.6825
8	rs146016459	111797126	G	C	-0.148395605415948	0.0911	0.1033
8	rs72609810	111797153	A	C	-0.0176956485356892	0.0265	0.5046
8	rs4360267	111798316	C	T	-0.008395140788382	0.0179	0.6369
8	rs10100947	111800625	A	G	-0.0087985943563496	0.0179	0.6226
8	rs79366703	111801918	C	T	-0.0762009300937354	0.0468	0.1033
8	rs6991689	111802867	T	G	-0.0088994831870327	0.0178	0.6194
8	rs7839628	111803458	C	T	-0.0088994831870327	0.0178	0.6177
8	rs7010569	111803586	A	G	-0.0086977157031958	0.0178	0.6262
8	rs28452907	111805921	T	A	-0.0085968472255182	0.0178	0.6304
8	rs36055723	111806279	T	C	-0.0085968472255182	0.0178	0.6285
8	rs13258383	111806703	G	A	-0.0085968472255182	0.0178	0.628
8	rs10107334	111807183	C	T	-0.0088994831870327	0.0178	0.6174
8	rs6993743	111807362	A	G	-0.0093031403261444	0.0178	0.6016
8	rs11781088	111809478	A	G	-0.0088994831870327	0.0178	0.6165
8	rs10087692	111809523	G	A	-0.0088994831870327	0.0178	0.6175
8	rs10105924	111811966	C	A	-0.0095050300143049	0.0178	0.5942
8	rs192658576	111815517	C	A	-0.172997164373638	0.0909	0.05689
8	rs77794847	111816417	A	G	-0.0845018013377377	0.047	0.07205
8	rs11994590	111817071	A	G	-0.0105049846451474	0.0177	0.5551
8	rs6469322	111817591	G	A	-0.0101008421794295	0.0177	0.5674
8	rs58247271	111820489	A	G	-0.010302892995897	0.0177	0.5631
8	rs4430061	111823286	T	C	-0.0101008421794295	0.0177	0.5702
8	rs4573245	111826308	G	A	-0.0105049846451474	0.0177	0.5538
8	rs11995114	111826564	T	A	-0.0105049846451474	0.0177	0.5534
8	rs1489356	111826826	G	A	-0.009696862978864	0.0177	0.5853
8	rs13254308	111827128	C	T	-0.0094040800752939	0.0177	0.5955
8	rs62526926	111829321	G	A	0.0875987044790681	0.088	0.3196
8	rs6985097	111830799	A	G	-0.0085968472255182	0.0177	0.6275
8	rs7818667	111832605	T	A	-0.0085968472255182	0.0177	0.6268
8	rs4357259	111835693	C	A	-0.0083043861636152	0.0177	0.6396
8	rs1387410	111838078	A	T	-0.0075987978753305	0.0177	0.6687
8	rs10111631	111838640	C	T	-0.0075987978753305	0.0177	0.6674
8	rs1352549	111840003	G	A	-0.007004474152883	0.0177	0.6935
8	rs11990571	111841293	T	C	-0.0079011318962572	0.0177	0.6553
8	rs7015288	111841448	A	G	-0.0073972926304747	0.0177	0.6755
8	rs923429	111841835	A	C	-0.0073972926304747	0.0177	0.6762
8	rs2130185	111842653	T	C	-0.002002002670673	0.023	0.9303
8	rs2351325	111842842	G	A	-0.0065010863423599	0.0177	0.7146
8	rs2087421	111845003	G	A	-0.007095110875924	0.0177	0.6879
8	rs1826046	111845435	C	A	-0.007004474152883	0.0177	0.6913
8	rs138041089	111845675	A	G	0.148299308179518	0.0656	0.0237
8	rs1489365	111846111	A	C	-0.0073972926304747	0.0177	0.6747
8	rs4255108	111846557	C	G	-0.0380030548002074	0.0191	0.04657
8	rs1602042	111846900	C	T	-0.007004474152883	0.0177	0.6912
8	rs1489364	111847553	T	G	-0.0075987978753305	0.0177	0.6665
8	rs56122240	111847963	G	A	-0.0073972926304747	0.0177	0.6755
8	rs1489363	111848685	T	A	-0.0305004454483837	0.046	0.5076
8	rs4314627	111848832	A	G	-0.0073972926304747	0.0177	0.6765
8	rs6991190	111848910	G	A	-0.0073972926304747	0.0177	0.677
8	rs1304076	111849533	A	C	-0.007095110875924	0.0177	0.69
8	rs11994263	111850034	T	C	-0.0081027387031859	0.0177	0.6477
8	rs10096910	111850482	T	C	-0.007095110875924	0.0177	0.6874
8	rs10110086	111850535	C	T	-0.0073972926304747	0.0177	0.6746
8	rs1387412	111851695	T	C	-0.007095110875924	0.0177	0.6885
8	rs117828131	111853231	T	A	0.0533985767246953	0.0874	0.5412
8	rs140106652	111853478	T	A	0.0185960172820726	0.1025	0.8561
8	rs2882628	111853531	T	A	-0.007095110875924	0.0177	0.6898
8	rs4512357	111854117	T	A	-0.0074980401773571	0.0177	0.6724
8	rs2882708	111854491	T	C	-0.007004474152883	0.0177	0.6934
8	rs4498516	111855887	A	G	-0.007004474152883	0.0177	0.6912
8	rs145886677	111856002	G	A	-0.152498711744878	0.0902	0.09096
8	rs4443634	111857965	G	A	-0.0080019302190585	0.0178	0.6519
8	rs4329250	111857988	T	C	-0.0086977157031958	0.0178	0.624
8	rs1906825	111858034	G	A	-0.0087985943563496	0.0178	0.6212
8	rs1906824	111858082	A	G	-0.0081027387031859	0.0178	0.6464
8	rs13264280	111858261	C	A	-0.0081027387031859	0.0178	0.6469
8	rs13273549	111858850	G	C	-0.0081027387031859	0.0178	0.6471
8	rs11994274	111859069	G	A	-0.0079011318962572	0.0177	0.6541
8	rs77907462	111859688	G	T	0.0520040417467951	0.0548	0.3428
8	rs188620973	111860323	G	C	0.164997355660751	0.0995	0.09711
8	rs11774323	111860724	T	C	-0.008395140788382	0.0178	0.635
8	rs28653273	111862391	G	T	-0.0071958279818024	0.0177	0.6861
8	rs16881248	111862528	A	C	-0.0082035573506883	0.0178	0.643
8	rs1489368	111862782	A	G	-0.0081027387031859	0.0178	0.6486
8	rs13261074	111863127	C	T	-0.0083043861636152	0.0177	0.6415
8	rs958443	111865461	A	G	0.009197572354042	0.0178	0.6032
8	rs12548358	111865623	G	A	0.0089993837968006	0.0178	0.6142
8	rs10955547	111866924	T	A	0.0089993837968006	0.0178	0.6143
8	rs12681712	111867365	C	T	0.0089993837968006	0.0178	0.6141
8	rs10808439	111867792	C	T	0.0076010387728197	0.0177	0.6696
8	rs1489372	111868930	G	A	0.0077995046323818	0.0177	0.662
8	rs2130187	111869073	A	G	0.0089002747867194	0.0178	0.6146
8	rs6469327	111874358	C	T	0.0076010387728197	0.0178	0.6668
8	rs117588230	111874506	G	A	0.151200618386133	0.1051	0.1502
8	rs923433	111876342	G	A	0.0076010387728197	0.0177	0.6675
8	rs13261668	111882538	C	T	0.0099008246772624	0.0178	0.5769
8	rs1489362	111882939	A	C	0.0077995046323818	0.0178	0.6587
8	rs1352551	111888551	C	T	0.0078987227933553	0.0178	0.6554
8	rs112768187	111889825	T	C	-0.12449803085677	0.1419	0.3804
8	rs13271200	111890754	A	G	0.0089993837968006	0.0178	0.6118
8	rs1387414	111891878	C	T	0.0098018049722602	0.0178	0.5803
8	rs2171707	111894555	T	C	0.0074025335167413	0.0177	0.6759
8	rs78057336	111894592	G	T	-0.0964998872256298	0.0474	0.04179
8	rs116981819	111897307	G	T	-0.0953001798543245	0.1348	0.4798
8	rs74556829	111899261	T	A	0.0387013475370749	0.0191	0.04266
8	rs6985111	111902142	T	C	0.0078987227933553	0.0177	0.6575
8	rs10088693	111906048	T	C	0.0077995046323818	0.0177	0.6615
8	rs76314223	111906220	C	T	-0.0953991837650599	0.0478	0.04615
8	rs931410	111906864	A	G	0.0080971295874548	0.0177	0.6491
8	rs75261364	111907280	T	A	-0.004198802647333	0.0843	0.9606
8	rs72677153	111909207	C	T	0.0107025231331357	0.0178	0.5481
8	rs6469330	111910956	A	C	0.0087020272939009	0.0177	0.623
8	rs6469331	111911510	T	C	0.0080971295874548	0.0177	0.6458
8	rs13264923	111916037	G	T	0.0085037404912207	0.0177	0.6308
8	rs79669257	111916128	C	T	0.120197895312104	0.0986	0.2229
8	rs11785408	111919591	A	G	0.0086028888072678	0.0178	0.6271
8	rs12545024	111920088	G	T	0.0093957216403621	0.0178	0.5952
8	rs192889248	111920630	T	C	0.0648041108654969	0.0938	0.4896
8	rs76184002	111921462	T	C	0.0917036842102131	0.0461	0.04667
8	rs2220483	111921563	T	G	0.0089993837968006	0.0178	0.6126
8	rs138236107	111921624	A	G	-0.0106970095483354	0.0462	0.8172
8	rs117528753	111923065	A	G	-0.0704975744133774	0.0595	0.2363
8	rs66902653	111923110	G	A	0.0111970780932162	0.0178	0.5277
8	rs12677040	111924275	G	A	-0.0591026555948241	0.0432	0.171
8	rs16881360	111925788	T	C	0.0097027754613851	0.0178	0.5853
8	rs139660450	111927599	T	C	0.145700794171554	0.1042	0.1618
8	rs12545941	111931936	C	T	0.0106035827841911	0.0178	0.5525
8	rs143682506	111932282	T	C	-0.0458973523870375	0.0977	0.6385
8	rs79960599	111935444	G	C	0.0148984646619666	0.0313	0.6334
8	rs10113434	111935796	T	C	-0.0087985943563496	0.0177	0.6205
8	rs117964400	111938720	A	T	0.0379025370484673	0.0972	0.6968
8	rs10105281	111942570	C	T	-0.0092022107647994	0.0177	0.6036
8	rs12677790	111943164	A	G	0.0118001041157506	0.0178	0.5068
8	rs10955548	111943344	A	C	0.0116024307308398	0.0178	0.5121
8	rs4514011	111946760	C	T	-0.0106970095483354	0.0177	0.5446
8	rs12677234	111949677	G	A	0.0134984841513417	0.0178	0.4462
8	rs118089561	111951976	C	T	0.138500277245105	0.0567	0.01465
8	rs4289849	111952230	C	A	0.0110981866660334	0.0177	0.5297
8	rs150667205	111954236	G	A	0.0855995474938928	0.0878	0.3296
8	rs190908586	111954274	G	A	-0.138503734251081	0.0829	0.09486
8	rs36081119	111957573	G	T	0.0148984646619666	0.0178	0.4037
8	rs75118939	111961004	C	T	0.0600032523358097	0.0266	0.02397
8	rs117538625	111963260	C	T	0.120596850940232	0.1015	0.2346
8	rs12546759	111963664	C	T	0.0146028573839336	0.0179	0.4144
8	rs184368309	111963842	C	T	0.0843962939720313	0.0877	0.3357
8	rs12541889	111972205	T	G	0.0117012723076411	0.0179	0.5142
8	rs4876328	111977928	C	G	-0.0113036461713921	0.018	0.5312
8	rs28367343	111979211	A	G	-0.0136020904182857	0.0179	0.4479
8	rs76923163	111980338	T	C	-0.0997982360788863	0.0631	0.114
8	rs13269197	111980415	A	C	-0.0138961051921114	0.0179	0.4397
8	rs61224411	111981643	A	G	0.0160997014894237	0.018	0.3737
8	rs7819770	111982048	C	T	-0.0135007260538548	0.018	0.4517
8	rs7386585	111982330	A	T	-0.0101008421794295	0.0897	0.9104
8	rs61445572	111982871	A	C	-0.0369959896867261	0.0289	0.2001
8	rs35609046	111992000	T	C	-0.0145960053074092	0.0181	0.4222
8	rs4876347	111993139	C	T	-0.0140989243795016	0.0182	0.4363
8	rs147722101	111994970	T	C	-0.0584981343943099	0.0686	0.3937
8	rs72677194	112004764	C	T	0.0171029078996623	0.0184	0.353
8	rs143480217	112005532	C	G	-0.0652000732482552	0.0698	0.3505
8	rs10100737	112006204	A	T	-0.0137034650584925	0.0183	0.4552
8	rs182278200	112006357	C	G	0.142800798631671	0.0593	0.01599
8	rs10095358	112007991	T	C	-0.0144032303107437	0.0184	0.4344
8	rs146979412	112009716	A	G	-0.0568984476340911	0.1019	0.5766
8	rs185652041	112010703	G	T	0.0630029677787336	0.114	0.5805
8	rs13253221	112015011	T	C	-0.0146974807605841	0.0185	0.4255
8	rs4464997	112015304	C	T	0.0187039847937718	0.0185	0.3127
8	rs138350382	112016514	G	T	0.0143958802837323	0.0863	0.8676
8	rs4493937	112021630	C	A	0.0131037693769772	0.0223	0.5557
8	rs138974893	112022576	G	A	-0.0934978231153142	0.0872	0.2834
8	rs68033740	112023648	G	C	0.0114047182634362	0.0191	0.5522
8	rs117549824	112024350	T	C	0.136399774879994	0.1049	0.1933
8	rs151195170	112025538	A	G	-0.0908989237168223	0.0513	0.07633
8	rs7828377	112026724	A	G	0.175699680485068	0.0845	0.03767
8	rs4526392	112027321	G	A	0.0343048036919902	0.0204	0.09228
8	rs10086493	112027482	G	A	0.0346043046869299	0.0204	0.08911
8	rs57875593	112027740	G	A	0.0423983514166169	0.0219	0.05301
8	rs117978519	112027937	G	T	-0.0309026047398165	0.0209	0.1392
8	rs10089865	112027941	G	A	0.0344014267173323	0.0204	0.09069
8	rs4876879	112028234	G	A	0.0344014267173323	0.0203	0.09053
8	rs12681879	112028871	T	C	0.0344014267173323	0.0203	0.09042
8	rs75268362	112030522	G	A	-0.085405394542797	0.0903	0.3438
8	rs4130017	112031123	A	G	0.0344014267173323	0.0203	0.08954
8	rs141367389	112032338	T	C	0.0439977464776452	0.0875	0.615
8	rs3096724	112032887	G	T	-0.0315009870620622	0.021	0.1324
8	rs12546516	112033379	G	A	0.0341985075799122	0.0202	0.0909
8	rs189660676	112036480	T	G	0.0942004733987753	0.0857	0.2713
8	rs3134525	112036870	C	T	-0.0319035490130083	0.0208	0.1244
8	rs1834738	112036902	T	C	0.0335024720540013	0.0203	0.09879
8	rs1834737	112036908	C	A	0.0344014267173323	0.0202	0.08918
8	rs1834736	112037092	A	G	0.0329994782631079	0.0202	0.1029
8	rs1991362	112037953	C	G	0.0327962744150825	0.0202	0.1052
8	rs77495739	112042278	A	G	-0.013399371963117	0.0533	0.8023
8	rs4515587	112043204	A	T	0.0324962313421326	0.0201	0.1071
8	rs76258611	112043445	C	T	0.101400685870137	0.0491	0.03873
8	rs2114555	112045960	C	T	0.0320992618599997	0.0201	0.11
8	rs7838962	112045984	G	C	0.0329994782631079	0.02	0.09881
8	rs2351543	112049175	C	T	0.031799009548949	0.0201	0.113
8	rs12544188	112049335	G	T	0.0329027196757078	0.02	0.09974
8	rs75368636	112050793	G	A	0.188899872154077	0.1277	0.1389
8	rs6999617	112051510	G	T	0.0323994240466592	0.02	0.1041
8	rs2081690	112053368	C	G	0.0324962313421326	0.02	0.1035
8	rs2033144	112053550	T	C	0.0312951579807101	0.02	0.1174
8	rs10101957	112054197	A	C	0.0308007491527123	0.02	0.1236
8	rs77390960	112054214	C	A	-0.178397266901801	0.0873	0.04089
8	rs2052801	112056131	G	A	0.0600032523358097	0.0271	0.027
8	rs192646618	112057267	A	G	0.0944006754214843	0.0999	0.3445
8	rs4876446	112058442	G	T	0.0315955615897506	0.0199	0.1123
8	rs77140679	112058936	G	A	0.0750981960059311	0.0334	0.02445
8	rs13278392	112060308	G	A	0.031799009548949	0.0199	0.1103
8	rs1116032	112061575	G	C	0.0305001066483263	0.02	0.1271
8	rs10099529	112062191	T	C	0.031498667059371	0.0199	0.1129
8	rs10112668	112062320	A	G	0.0315955615897506	0.0199	0.1125
8	rs185966891	112062696	A	T	-0.0264979913062283	0.0671	0.6927
8	rs10096676	112065224	C	A	0.0315955615897506	0.0199	0.1124
8	rs117511636	112068237	C	T	-0.0306963490025976	0.1101	0.7805
8	rs1427178	112068743	C	T	0.0317021347305135	0.0199	0.1119
8	rs13265578	112071539	G	T	0.0307037775750057	0.02	0.1251
8	rs4876457	112071566	A	T	0.0307037775750057	0.02	0.1252
8	rs4876280	112071990	T	C	0.0311982343370806	0.02	0.1188
8	rs10104030	112072774	A	G	0.0308977113278438	0.02	0.1219
8	rs10217003	112077214	T	C	0.0355987772398635	0.0201	0.0762
8	rs1896238	112079211	A	G	0.0394033887747662	0.0201	0.04979
