## Supplementary material for "Characterization of shared and ancestry-specific signals driving complex traits using multi-ancestry fine-mapping": EAS_schizophrenia_gwas_8_142812933_143812933.tsv

chrom	ID	pos	A1	A2	BETA	SE	P
8	rs9285635	142825706	G	A	-0.0203966036652218	0.1144	0.8583
8	rs9324554	142825926	T	C	0.0099998345783334	0.02	0.6164
8	rs62512982	142827360	A	G	0.0448012667045393	0.0368	0.2233
8	rs12679521	142827950	A	T	-0.0042992284528324	0.0189	0.8196
8	rs11167091	142827997	A	C	0.0090984829852593	0.0199	0.6488
8	rs12549657	142830692	T	C	0.0097027754613851	0.0199	0.6253
8	rs13275144	142831328	T	C	0.0096037361426946	0.0199	0.6282
8	rs12155631	142831534	G	T	0.0435000054458512	0.0361	0.2286
8	rs74685764	142832250	G	C	-0.0344051267241774	0.1145	0.764
8	rs12156174	142832285	C	A	0.0428008353226943	0.036	0.2349
8	rs9721305	142832467	A	T	0.0096037361426946	0.0199	0.6306
8	rs9720181	142832695	T	C	0.0089002747867194	0.0199	0.6548
8	rs9720679	142832751	C	A	0.0414010268486756	0.0359	0.2498
8	rs11784579	142833568	C	T	0.0061013488579762	0.0199	0.7575
8	rs11775168	142833750	T	C	0.0052959516591825	0.0199	0.7906
8	rs62512983	142834409	C	T	0.0407963941925694	0.0359	0.2548
8	rs9772153	142834570	A	G	0.0051964749068174	0.0201	0.7969
8	rs13263520	142834797	A	C	-0.006199175242821	0.0188	0.7397
8	rs11785612	142834855	C	T	0.0060019521956343	0.0199	0.7644
8	rs11778614	142835153	G	C	0.0046989426564652	0.0201	0.8154
8	rs11167092	142835918	A	C	0.0035038543266769	0.0202	0.8619
8	rs140186610	142835969	G	A	0.0513012943555507	0.1085	0.6366
8	rs13274472	142837649	C	T	0.0009995003330834	0.0202	0.9613
8	rs62512986	142838392	G	T	0.0317021347305135	0.036	0.3777
8	rs62512987	142838952	T	C	-0.0040983869261633	0.0313	0.8945
8	rs58058193	142839029	A	G	-0.0028039273327342	0.0285	0.9208
8	rs9694154	142839317	C	T	0.0111970780932162	0.0306	0.7135
8	rs9694100	142839492	G	A	0.0099998345783334	0.0304	0.7426
8	rs9694190	142839617	C	T	0.0107025231331357	0.0199	0.591
8	rs9693309	142839772	T	C	-0.113504700796821	0.1024	0.2675
8	rs9693323	142839856	T	C	0.0082954970241069	0.0304	0.7851
8	rs11776017	142840582	A	G	0.0090984829852593	0.0198	0.647
8	rs62512989	142841000	G	T	0.0126990249774084	0.0334	0.7046
8	rs150351238	142841135	G	C	0.0768962242207427	0.0714	0.2815
8	rs12682375	142841497	C	T	0.0045994064948955	0.0177	0.7966
8	rs9693774	142841945	A	G	0.0087020272939009	0.0196	0.6552
8	rs9720892	142842650	A	G	0.0089993837968006	0.0196	0.6447
8	rs28639741	142842874	T	C	-0.184704393495749	0.117	0.1145
8	rs11775314	142843262	C	T	-0.003596459514405	0.0176	0.8357
8	rs9774290	142843827	T	G	0.0063001125484799	0.0177	0.7225
8	rs10107266	142844090	A	T	0.0060019521956343	0.0178	0.7352
8	rs12547520	142844299	G	T	0.00730326611012	0.0307	0.8116
8	rs12547535	142844373	G	A	0.012096540947233	0.0336	0.7182
8	rs9693553	142845200	C	T	-0.222706146989431	0.1451	0.1249
8	rs10875474	142845547	A	G	0.0067968490002727	0.0178	0.7036
8	rs12543543	142845607	C	T	0.0068961666878413	0.0304	0.8211
8	rs9324555	142846782	A	G	0.0117012723076411	0.0195	0.5495
8	rs9774266	142847158	T	C	0.0111970780932162	0.0195	0.5656
8	rs73369681	142847393	C	A	0.0077995046323818	0.031	0.8024
8	rs10095793	142847746	C	T	0.0066975214477213	0.0178	0.7079
8	rs9693810	142848796	C	T	0.0086028888072678	0.0309	0.7804
8	rs9324556	142849119	C	T	0.0099998345783334	0.0196	0.6106
8	rs9324557	142849363	T	C	0.0100988346774146	0.0197	0.6082
8	rs9324558	142850077	A	G	0.0033045340083004	0.018	0.8522
8	rs145874311	142850394	C	T	-0.040197189751413	0.0939	0.6682
8	rs9324559	142850512	G	A	0.0088011559530687	0.0197	0.6564
8	rs117044040	142850576	G	C	0.0024968801985871	0.1115	0.9821
8	rs9772779	142851003	T	G	0.0093957216403621	0.0198	0.633
8	rs11167095	142851816	T	A	0.0044003044444822	0.0313	0.8872
8	rs9324560	142852219	C	T	0.0049974917102918	0.0182	0.7841
8	rs9324561	142853432	A	G	0.0124027667170427	0.0204	0.542
8	rs12546857	142854128	G	T	0.005703702916678	0.0345	0.8689
8	rs12545168	142854164	T	G	0.005703702916678	0.0345	0.8699
8	rs9721191	142854328	A	G	0.0074025335167413	0.0186	0.6923
8	rs12547368	142854383	G	A	0.0062007356416035	0.0346	0.8585
8	rs62512991	142855032	G	C	0.0077002766261879	0.0347	0.8255
8	rs9802100	142856303	G	A	0.0103957761821204	0.0187	0.5773
8	rs9324562	142857551	A	G	-0.0136020904182857	0.0294	0.6424
8	rs9324563	142857556	C	T	-0.0246001168682327	0.0296	0.4053
8	rs141102041	142857809	G	A	-0.114401260309975	0.0855	0.1808
8	rs9720958	142858149	T	C	0.0077995046323818	0.0202	0.6989
8	rs55870511	142858657	C	T	-0.066599309771242	0.1091	0.5413
8	rs9324564	142858710	T	C	0.0152038337422728	0.0208	0.4649
8	rs11781672	142859047	G	A	0.0124027667170427	0.0207	0.5488
8	rs9773681	142859089	A	G	0.0154007965760229	0.0208	0.4579
8	rs13268765	142859722	C	T	0.0147999386115992	0.0196	0.4502
8	rs144251942	142860239	A	G	-0.034198147379977	0.0869	0.6941
8	rs78729988	142861351	T	A	0.0022973590486834	0.0221	0.9174
8	rs72690723	142861708	G	A	0.0033045340083004	0.022	0.8818
8	rs68094446	142861781	G	A	-0.0023026490626755	0.022	0.9172
8	rs67659622	142862278	G	A	0.0004998750416509	0.0219	0.9811
8	rs13261351	142862711	G	C	0.0177023841130051	0.0241	0.4631
8	rs9720781	142864061	T	C	0.0149969810059077	0.023	0.5128
8	rs9285637	142864254	G	A	0.025696986087186	0.0245	0.2937
8	rs9324565	142864408	T	C	0.0243022925229648	0.0246	0.3225
8	rs79981199	142864876	C	T	0.0621011782291044	0.1005	0.5365
8	rs9324566	142866345	C	T	0.0141001243787816	0.0217	0.5175
8	rs55687951	142866377	A	C	0.0160997014894237	0.0255	0.5287
8	rs117098858	142868064	G	A	-0.0366017456445608	0.0974	0.7068
8	rs73713482	142868648	C	T	-0.029202265808213	0.1251	0.8158
8	rs3934993	142869239	C	T	0.0165030720990143	0.1153	0.8861
8	rs9324567	142869463	A	C	0.0379025370484673	0.0856	0.6578
8	rs11995875	142870188	T	C	0.0791992751612369	0.0835	0.3426
8	rs76810788	142870365	C	T	-0.004701032558649	0.0277	0.8652
8	rs9324568	142870593	C	T	-0.008395140788382	0.0194	0.6647
8	rs10109869	142871484	T	C	0.0661996407142037	0.0827	0.4231
8	rs117841548	142871602	T	C	-0.0791947339715482	0.0621	0.2024
8	rs12056948	142872452	T	A	-0.0058973552660839	0.0195	0.7622
8	rs28599470	142872455	C	G	0.0651039862320457	0.0832	0.4342
8	rs28617681	142872682	T	C	0.063997749947184	0.0829	0.4397
8	rs13275139	142872761	C	T	-0.0060985584618694	0.0195	0.7553
8	rs9692925	142873298	T	C	-0.007095110875924	0.021	0.7333
8	rs9693871	142873321	C	T	-0.005696192544881	0.0208	0.7848
8	rs9771932	142873515	T	C	0.0047984689115734	0.0903	0.9573
8	rs9773076	142873720	G	A	-0.0101008421794295	0.0777	0.8966
8	rs74478821	142873818	C	T	-0.0069037763167944	0.027	0.7992
8	rs13248064	142873826	G	T	-0.0067024110596754	0.0195	0.7332
8	rs12543585	142874106	G	T	-0.0042992284528324	0.0195	0.8263
8	rs73713485	142874570	A	G	0.0399031725325864	0.0841	0.6353
8	rs3936067	142874833	A	T	-0.0012007205765188	0.0905	0.9895
8	rs9324569	142874933	C	T	-0.0024028846163103	0.0198	0.9056
8	rs12541756	142876649	G	A	-0.005696192544881	0.0198	0.7725
8	rs77094987	142876719	G	T	-0.0036968248442897	0.0308	0.9048
8	rs9324570	142877020	A	G	-0.0121029460677457	0.0218	0.5772
8	rs142616768	142877103	C	A	-0.175103668535482	0.1089	0.1079
8	rs58874513	142878114	T	C	-0.0102018624845967	0.0207	0.6205
8	rs9772881	142878259	G	A	-0.0198966317144566	0.0371	0.5919
8	rs6996982	142878444	A	G	-0.0138048499765589	0.0642	0.8299
8	rs4073246	142879970	G	A	-0.0475948788076838	0.0375	0.2042
8	rs9720495	142880581	A	G	-0.0458031298018141	0.0433	0.2893
8	rs4073248	142880740	T	C	-0.0411032840784537	0.0378	0.2771
8	rs4073247	142880808	A	G	-0.0433042394092723	0.0377	0.251
8	rs7387227	142881468	A	G	-0.0293979151845611	0.0375	0.4331
8	rs7388571	142881560	G	A	-0.032502530761974	0.0375	0.386
8	rs10101158	142881966	T	A	0.0456041418050158	0.0381	0.2316
8	rs10110903	142882029	G	A	0.047598978799279	0.0537	0.376
8	rs7836736	142883316	T	C	0.0335991726304121	0.0385	0.3829
8	rs79434087	142883781	C	T	0.0437967654983826	0.0796	0.5819
8	rs6583654	142884265	T	C	0.0501986955327459	0.0389	0.1971
8	rs78768659	142884466	C	G	0.0423024980338776	0.0796	0.5947
8	rs151183717	142884556	C	T	-0.0490957108440633	0.0866	0.5708
8	rs79397876	142884725	A	G	0.0402010017441475	0.0749	0.5912
8	rs10110226	142885204	A	G	0.0274011363479391	0.0506	0.5888
8	rs10097855	142885216	G	A	0.0355022698424966	0.0487	0.4656
8	rs66647381	142885274	T	C	-0.0243029385231735	0.0193	0.2086
8	rs76402454	142885813	T	C	0.0402010017441475	0.0795	0.6134
8	rs35377219	142886136	T	C	0.0426954385276174	0.0396	0.2809
8	rs34221852	142886308	G	A	0.0381047060335456	0.0482	0.4295
8	rs80269828	142887119	T	C	0.0409979790340721	0.0784	0.6011
8	rs55922321	142887191	A	C	0.0450976409030327	0.0396	0.2538
8	rs142608536	142887918	C	T	0.0479993753879105	0.0794	0.5456
8	rs72614019	142888481	C	T	-0.0719042482916749	0.0556	0.1962
8	rs74822532	142889059	G	A	0.0602010026907569	0.0562	0.2842
8	rs9644544	142889549	C	T	-0.0183982139464423	0.0192	0.3376
8	rs11991167	142890517	A	G	0.0511967897311259	0.0791	0.5174
8	rs150807082	142890862	A	G	0.0250047589895661	0.078	0.7483
8	rs12546304	142891038	T	G	-0.0170952954286372	0.019	0.3692
8	rs190655344	142891702	G	C	0.0968998247399593	0.0898	0.2806
8	rs1823148	142891956	C	T	0.0188021269625962	0.0483	0.6965
8	rs11778716	142892537	C	G	0.0287040681283552	0.0399	0.4727
8	rs151127845	142892742	C	T	0.0221038989069263	0.0779	0.7766
8	rs11786376	142893675	G	A	0.0243022925229648	0.0406	0.5495
8	rs77329890	142893776	G	A	-0.0138961051921114	0.0783	0.8594
8	rs1345144	142893984	A	G	-0.021101069908054	0.0176	0.2302
8	rs148061107	142894014	G	A	0.119798780454855	0.0817	0.1424
8	rs13256308	142895919	G	A	-0.0193969096107316	0.0183	0.2892
8	rs6583557	142896378	C	T	-0.0188974371044634	0.0183	0.3015
8	rs6583558	142896493	T	C	-0.0188974371044634	0.0183	0.3007
8	rs7387130	142896928	T	C	-0.0193969096107316	0.0183	0.2884
8	rs79419225	142897037	C	T	0.0072039888485025	0.0853	0.9323
8	rs4917230	142897314	T	C	0.0100988346774146	0.0456	0.8255
8	rs6583559	142897421	C	T	-0.0178992398878318	0.0183	0.3282
8	rs7001012	142897536	T	G	-0.0194988734340555	0.0183	0.2861
8	rs117892032	142897670	T	A	0.0075017910703226	0.0944	0.9369
8	rs6985874	142897992	G	A	-0.021101069908054	0.0181	0.2431
8	rs7840260	142898341	A	T	-0.0185000759845861	0.0182	0.3108
8	rs117561140	142898925	C	T	0.0219962978718961	0.0759	0.7722
8	rs139678442	142899105	C	T	0.024097313483794	0.0758	0.7508
8	rs77735250	142899733	C	T	0.0200967016991224	0.0749	0.7889
8	rs7386266	142901450	T	G	-0.0206007457079636	0.0181	0.2568
8	rs7386267	142901451	T	C	-0.0203966036652218	0.0181	0.2609
8	rs6421317	142901745	C	G	-0.0206007457079636	0.0181	0.257
8	rs754283	142901785	G	A	-0.0022024235552	0.0498	0.9648
8	rs6421318	142902263	A	C	-0.0236986067778773	0.018	0.1874
8	rs140200091	142902856	C	T	0.235799130572101	0.1207	0.05087
8	rs6991120	142903352	T	C	-0.0236986067778773	0.0179	0.1861
8	rs6421319	142903826	T	G	-0.020498669477346	0.0181	0.2573
8	rs7813185	142904692	A	G	-0.020498669477346	0.018	0.2566
8	rs10103803	142904797	G	T	-0.0238010101859522	0.0179	0.1847
8	rs72614020	142906462	G	C	-0.057194885093252	0.0464	0.2177
8	rs117585663	142906695	T	G	-0.0437951599996715	0.091	0.6302
8	rs6421320	142906933	C	T	0.0207041815582916	0.018	0.2502
8	rs6583586	142907447	T	A	0.023003381764963	0.0172	0.1799
8	rs148373766	142907482	C	T	0.0411995232473163	0.0739	0.5773
8	rs10282980	142907913	C	T	-0.0001000050003333	0.0496	0.9981
8	rs7844263	142908377	C	T	-0.000200020002667	0.0496	0.9961
8	rs6583587	142908391	C	G	0.0226026252094292	0.0178	0.2055
8	rs7825079	142909060	C	T	0.023003381764963	0.0178	0.1975
8	rs28453040	142909452	C	T	-0.0003000450090019	0.0496	0.9947
8	rs78754027	142909613	T	C	0.0199986865066891	0.018	0.2646
8	rs13262901	142910209	G	A	-0.0006001800720324	0.0496	0.9905
8	rs7013384	142910492	G	A	0.023198814502523	0.0178	0.1926
8	rs74592801	142910679	G	A	0.0723020567553947	0.0854	0.3975
8	rs2316461	142910840	A	G	0.0232965165504356	0.0171	0.1725
8	rs6583592	142911018	T	C	0.0227981362759783	0.0178	0.1993
8	rs2316460	142911029	T	G	0.0232965165504356	0.0171	0.1731
8	rs6583593	142911114	C	T	0.0199006617063362	0.0179	0.267
8	rs2121474	142911466	G	A	-0.001300845733048	0.0496	0.9788
8	rs76515782	142911868	C	T	-0.0861026990534117	0.0539	0.1105
8	rs6995285	142912389	G	A	-0.002002002670673	0.0496	0.9686
8	rs7813910	142912425	T	A	0.0226026252094292	0.0171	0.1873
8	rs12676766	142912744	A	G	0.0227981362759783	0.0178	0.1999
8	rs12676767	142912749	A	C	0.0227981362759783	0.0178	0.2003
8	rs11774264	142912905	C	T	-0.002002002670673	0.0496	0.9685
8	rs78331036	142913431	T	C	0.0379025370484673	0.0719	0.5984
8	rs114754893	142914107	T	C	0.0421970486997883	0.0732	0.5645
8	rs7387757	142914188	A	G	0.0209979909956055	0.0179	0.2425
8	rs116400495	142914365	G	A	0.0390957053401303	0.0722	0.5879
8	rs60120846	142914876	G	T	0.0209979909956055	0.0179	0.2428
8	rs12678389	142915360	A	T	0.0246048038572487	0.0172	0.1529
8	rs6583601	142915906	T	G	0.023198814502523	0.0178	0.1924
8	rs6583603	142916921	G	A	0.0207041815582916	0.0179	0.2478
8	rs7838292	142917094	T	C	-0.0021022080918702	0.0509	0.9674
8	rs7824056	142917171	G	T	-0.0029042131473898	0.0509	0.954
8	rs78412236	142917649	C	T	0.139996697426731	0.1034	0.1761
8	rs10113291	142917823	G	T	-0.0036968248442897	0.0509	0.9421
8	rs143651485	142918457	G	A	-0.0102018624845967	0.0257	0.6922
8	rs141509901	142921462	T	A	0.0369007163483657	0.1246	0.767
8	rs6583614	142921869	A	G	0.0199006617063362	0.0179	0.2662
8	rs6998435	142922418	C	T	0.022299507494767	0.0178	0.2106
8	rs117683345	142922420	C	A	-0.0777021156640369	0.0637	0.2226
8	rs9773641	142922512	G	T	0.0222017079836866	0.0178	0.2118
8	rs7012868	142923376	T	A	0.0183996828453635	0.0179	0.3039
8	rs7012875	142923384	G	A	0.0173977771764203	0.0171	0.3094
8	rs1446940	142924017	A	G	0.0190964956909883	0.017	0.2632
8	rs6997250	142924383	C	T	-0.0153979421800967	0.051	0.7624
8	rs7007066	142924601	G	A	0.0452983606272869	0.0725	0.5318
8	rs6583615	142924996	T	C	0.0176041339483571	0.0179	0.3255
8	rs114530977	142925421	C	T	0.0394995204367644	0.0738	0.5919
8	rs1446938	142925810	T	C	0.0194986595340326	0.0171	0.2528
8	rs114062599	142925845	C	T	0.0654974362315006	0.08	0.413
8	rs74336919	142926262	A	T	0.0389033551082361	0.0738	0.5977
8	rs13281454	142926264	G	A	-0.0058973552660839	0.051	0.9071
8	rs13281464	142926271	G	A	-0.0022024235552	0.0506	0.9647
8	rs11777394	142926318	C	T	-0.0059979518036359	0.051	0.9063
8	rs7388323	142926447	A	G	0.0202045073158995	0.0171	0.2363
8	rs9785077	142926691	T	C	0.0147014028528927	0.0399	0.7133
8	rs9785126	142926892	C	T	0.0147014028528927	0.04	0.712
8	rs9785081	142926997	T	C	0.0193025022544974	0.017	0.2578
8	rs145313808	142927019	G	A	-0.0613011005766046	0.0698	0.3795
8	rs1966800	142927796	T	C	0.0141987193998129	0.0398	0.7212
8	rs3926193	142928211	A	G	0.0193025022544974	0.0389	0.62
8	rs11990132	142928397	C	T	-0.0052035148315978	0.051	0.9192
8	rs72614021	142929066	G	T	-0.0272992569378225	0.0479	0.5688
8	rs11786180	142929070	G	A	-0.0033957590691798	0.0509	0.947
8	rs55982805	142929107	A	G	0.0183015011699126	0.0177	0.3006
8	rs76733963	142929235	C	T	0.0458047599004855	0.108	0.6713
8	rs11780416	142929736	C	T	-0.0019018072895963	0.0509	0.9707
8	rs6583617	142930092	T	A	0.0190964956909883	0.0177	0.2812
8	rs7388266	142930404	C	T	0.0195967237465575	0.0177	0.2683
8	rs1446939	142930514	C	T	0.0235993322503244	0.0169	0.1614
8	rs115990186	142930687	G	A	0.0327962744150825	0.0732	0.6541
8	rs79811719	142931110	C	T	0.0176041339483571	0.0753	0.8155
8	rs6985157	142932072	C	T	0.0184978548821194	0.0178	0.2994
8	rs74485785	142932120	G	A	0.0165030720990143	0.0746	0.8251
8	rs6985498	142932284	T	C	0.01600129372694	0.0388	0.6796
8	rs78055122	142932572	G	C	0.0305970979773775	0.0738	0.6782
8	rs78769464	142933098	G	A	0.0247999239054771	0.0739	0.7368
8	rs11777156	142933453	G	C	0.0164047040252769	0.0401	0.6827
8	rs149558661	142933646	G	T	0.0243022925229648	0.0742	0.7428
8	rs935452	142933726	C	T	-0.0207028323592018	0.052	0.69
8	rs80169883	142933881	G	A	0.024097313483794	0.0741	0.7447
8	rs79718962	142934146	G	A	0.0280041964095973	0.0745	0.7066
8	rs11988083	142934184	G	T	-0.0203047533403643	0.052	0.6962
8	rs191370174	142934415	C	T	0.104504149080618	0.1214	0.3892
8	rs13267482	142934642	T	C	-0.0203966036652218	0.0517	0.6924
8	rs68094551	142935325	G	A	0.0126002819757385	0.0499	0.8
8	rs76660175	142935436	C	T	-0.0288007896057264	0.086	0.7378
8	rs1542194	142935678	A	G	-0.0139975096438537	0.069	0.8397
8	rs7388547	142939269	G	A	0.001099395443301	0.0474	0.9821
8	rs4917320	142940178	A	G	-0.0045001103249234	0.0494	0.9272
8	rs9792336	142940649	G	A	0.0285971749776749	0.0181	0.1138
8	rs35460878	142942099	C	T	-0.0249999098013234	0.0182	0.1711
8	rs75199149	142942580	G	A	0.0288012338056278	0.018	0.1102
8	rs11167096	142944576	G	A	-0.0160988945897493	0.0488	0.7409
8	rs9792219	142945108	C	T	0.0295005481176215	0.018	0.1004
8	rs58746247	142945374	G	A	0.0295976364389436	0.018	0.09996
8	rs4917318	142945670	G	A	0.0872963363848446	0.0695	0.2091
8	rs935454	142945841	A	G	-0.0191012733024012	0.0465	0.6818
8	rs935455	142945885	G	A	0.0801965419942766	0.0694	0.2473
8	rs4917238	142946225	T	C	0.0263010744193707	0.0175	0.1333
8	rs78224933	142946359	G	A	0.144403328372378	0.0889	0.1042
8	rs66873603	142946760	A	G	0.0312951579807101	0.0582	0.5908
8	rs72690779	142946780	A	G	0.0680978043671968	0.0606	0.2607
8	rs7008707	142946967	T	C	-0.0274020297483382	0.0457	0.5486
8	rs11785510	142947130	A	G	-0.0232993336544035	0.0465	0.6157
8	rs11774910	142947136	G	T	-0.0217958123704574	0.0464	0.6383
8	rs11775637	142947393	G	A	0.073101751798059	0.0631	0.2468
8	rs11782791	142947606	C	T	0.0711013138260554	0.0631	0.26
8	rs11167097	142947809	A	G	0.024702368640342	0.0176	0.1617
8	rs11167098	142947841	G	C	-0.0182047046548463	0.0455	0.6899
8	rs7843278	142948309	T	C	-0.0319964709431669	0.0438	0.4647
8	rs6989799	142948626	A	G	-0.0316970867432546	0.0435	0.4664
8	rs4917237	142949276	A	G	-0.028399474521698	0.0364	0.4347
8	rs77093438	142949328	G	A	0.0315955615897506	0.0181	0.07961
8	rs4917236	142949616	A	G	-0.0281011651109099	0.0353	0.4266
8	rs77628520	142950051	A	G	0.031498667059371	0.0181	0.08121
8	rs1992805	142950775	C	T	0.0227981362759783	0.0171	0.1825
8	rs80114509	142952309	C	T	0.0215951374365897	0.0634	0.7329
8	rs1446935	142970833	G	A	0.0089993837968006	0.0176	0.6088
8	rs11167102	142971870	G	A	0.0076010387728197	0.0177	0.6682
8	rs11167103	142972130	A	G	0.0074025335167413	0.0177	0.6738
8	rs10875475	142972220	A	G	0.0072039888485025	0.0177	0.6826
8	rs28549192	142973859	T	G	0.0077002766261879	0.0177	0.6657
8	rs4917322	142973908	C	A	0.0078987227933553	0.0176	0.6521
8	rs116927692	142974018	T	C	-0.090296767981159	0.0473	0.05624
8	rs6987594	142975679	G	A	0.0092966519050945	0.0176	0.5974
8	rs9644547	142976753	T	C	0.0087020272939009	0.0178	0.6252
8	rs6583547	142978884	A	G	0.0109992854583691	0.0177	0.5344
8	rs76421913	142980040	C	T	-0.128299389170158	0.0899	0.1534
8	rs2028930	142980109	A	G	0.0085037404912207	0.0178	0.635
8	rs935461	142980434	C	T	0.0096037361426946	0.0177	0.5864
8	rs10096662	142981721	A	T	0.0109003744682883	0.0178	0.54
8	rs28654384	142982521	G	A	0.0103957761821204	0.0179	0.5611
8	rs11167104	142984200	T	C	0.0081963182244858	0.0182	0.651
8	rs10108313	142984585	A	G	0.0061013488579762	0.0184	0.7418
8	rs10875476	142985470	G	A	-0.019203206984436	0.0189	0.3113
8	rs67715617	142985789	G	A	0.0205964297986501	0.0378	0.5866
8	rs11167105	142986040	C	A	-0.0143017847108596	0.0184	0.4385
8	rs11167106	142986188	T	G	0.009197572354042	0.0189	0.6265
8	rs11167107	142986240	C	A	0.0093957216403621	0.0188	0.6157
8	rs10097880	142986277	T	C	0.0203025023378308	0.0377	0.5912
8	rs11779226	142986450	G	A	0.0085037404912207	0.0188	0.6525
8	rs6583548	142986509	G	A	-0.0140989243795016	0.0184	0.4419
8	rs4917324	142987162	T	C	-0.0004000800213396	0.0212	0.986
8	rs4917325	142987165	A	G	-0.0012007205765188	0.0212	0.9556
8	rs4917326	142987246	G	C	-0.0029042131473898	0.0211	0.8912
8	rs4917243	142987681	C	T	-0.0081027387031859	0.0196	0.68
8	rs4917327	142988270	T	C	-0.0038975857287134	0.0213	0.854
8	rs4917244	142988312	G	A	-0.0110002818588653	0.0196	0.5762
8	rs66770164	142988497	C	T	0.0228958774769045	0.0355	0.5188
8	rs1530590	142988791	A	G	-0.0030045090202987	0.0213	0.8892
8	rs61178094	142988813	C	T	0.0217027816432335	0.0356	0.5417
8	rs1838905	142989116	G	A	-0.001300845733048	0.0213	0.9522
8	rs1838904	142989174	T	G	-0.0031048149534787	0.0213	0.8829
8	rs9644548	142989330	C	T	-0.0081027387031859	0.0196	0.6791
8	rs67325768	142990132	G	A	0.0205964297986501	0.0355	0.561
8	rs12675549	142990149	C	T	-0.001501126126267	0.0213	0.944
8	rs11775705	142990150	C	T	0.0028958031120254	0.0214	0.8918
8	rs117411290	142990349	C	A	-0.0170037478161859	0.073	0.8163
8	rs56177626	142990457	C	T	0.0198026272961797	0.0235	0.4003
8	rs11780731	142990515	T	A	-0.0393023164827424	0.0376	0.296
8	rs4917328	142990575	C	T	0.0063994795805678	0.0264	0.8078
8	rs4917329	142990646	G	A	-0.0187038311937836	0.0235	0.4263
8	rs60757198	142991103	G	T	0.0266029817945341	0.0239	0.2673
8	rs79114588	142991108	A	G	0.0063994795805678	0.0565	0.9099
8	rs34224344	142991139	C	G	-0.0352956263947246	0.0246	0.1514
8	rs35746087	142991333	G	A	-0.0216016445577609	0.0205	0.2911
8	rs75316669	142991778	C	A	0.0182033098538737	0.025	0.4666
8	rs75812220	142992346	C	G	0.0213015034199157	0.0281	0.4471
8	rs1562369	142993394	C	T	0.0172012073197748	0.0221	0.437
8	rs74829784	142994275	G	A	0.0208021276292633	0.0475	0.6613
8	rs77615252	142994952	T	C	0.0194986595340326	0.028	0.4874
8	rs74606040	142995202	G	A	0.0116024307308398	0.0249	0.6424
8	rs67301410	142996953	A	G	0.0329994782631079	0.0348	0.3435
8	rs7463711	142997063	G	A	-0.0171970248285215	0.0215	0.4248
8	rs75193193	142997173	C	T	0.0067968490002727	0.0247	0.7825
8	rs7831570	142999216	A	T	0.0020977980821461	0.0265	0.9375
8	rs12550163	142999249	G	T	0.0018981972830802	0.0459	0.9669
8	rs1562374	142999731	A	G	0.0344014267173323	0.0243	0.1574
8	rs35287277	143001641	T	C	0.0072039888485025	0.027	0.7894
8	rs4392941	143001715	G	A	0.0025966258472659	0.0242	0.9129
8	rs58388633	143002043	G	A	0.0350968370374295	0.0243	0.1487
8	rs71516664	143002954	G	T	0.00730326611012	0.0269	0.7854
8	rs7005204	143003723	G	A	-0.0232993336544035	0.0193	0.2287
8	rs74324906	143003761	G	A	0.0749033700266622	0.0599	0.2116
8	rs4350018	143004167	C	T	-0.0054950702819798	0.063	0.9307
8	rs76173738	143004736	G	A	-0.070401005299324	0.1076	0.5131
8	rs4917247	143005062	A	C	0.0030952049073025	0.024	0.8957
8	rs4917212	143005886	C	G	0.0050969882578437	0.0242	0.8325
8	rs55820740	143006113	C	T	0.0347974835421732	0.0366	0.3417
8	rs35284804	143006371	C	T	0.0065981840282271	0.0266	0.8041
8	rs34060275	143006546	C	T	0.0064988367398296	0.0266	0.808
8	rs36098728	143008018	T	C	0.0123039944561641	0.026	0.6357
8	rs35589100	143009025	C	T	-0.0256050287153947	0.019	0.1779
8	rs34816936	143009957	G	A	0.0126002819757385	0.0258	0.6264
8	rs6998863	143010086	T	C	0.0077995046323818	0.0232	0.7358
8	rs4917249	143010150	A	G	-0.0159972768350078	0.0597	0.7889
8	rs76396609	143010257	G	A	0.0263010744193707	0.0347	0.4491
8	rs4244240	143010270	G	A	0.0086028888072678	0.0232	0.7127
8	rs4244241	143010296	C	T	-0.0121029460677457	0.061	0.843
8	rs4244242	143010501	G	A	0.0092966519050945	0.0232	0.6879
8	rs75769985	143010570	C	T	-0.0021022080918702	0.0631	0.9731
8	rs4244243	143010600	T	C	0.0077995046323818	0.0231	0.7357
8	rs3937642	143010636	T	C	0.0075017910703226	0.0231	0.7444
8	rs74565016	143012564	T	C	-0.0102018624845967	0.0616	0.8691
8	rs143923955	143012604	G	A	0.0029955089797983	0.1305	0.9818
8	rs77279182	143013629	T	C	-0.0426987545331152	0.0474	0.367
8	rs7844001	143013960	A	C	0.0050969882578437	0.0233	0.8257
8	rs6996758	143014812	T	A	0.0264958638039652	0.0188	0.1581
8	rs34478488	143014980	G	A	-0.0451019739124202	0.0949	0.6349
8	rs12114538	143015195	T	C	0.0050969882578437	0.0233	0.827
8	rs4612374	143015586	C	T	0.0047984689115734	0.0642	0.9402
8	rs4917213	143016147	A	G	0.0090984829852593	0.0267	0.7329
8	rs78855949	143017330	C	T	0.0108014536938559	0.0267	0.687
8	rs34037520	143017644	T	C	0.007997931111062	0.0259	0.7567
8	rs117698149	143017716	C	T	0.0361969153118182	0.1073	0.7357
8	rs113050673	143018001	C	T	-0.0029042131473898	0.0645	0.964
8	rs72696800	143018268	C	T	0.0371030879515023	0.036	0.3028
8	rs12676920	143018400	A	T	0.0075017910703226	0.0259	0.7738
8	rs4999020	143018646	A	G	-0.0034961042567088	0.0646	0.9563
8	rs4645593	143019157	C	T	-0.0060985584618694	0.0235	0.7953
8	rs935459	143019293	C	T	0.0382009626151637	0.0236	0.1051
8	rs4541966	143020036	G	A	-0.0059979518036359	0.0235	0.7967
8	rs4333638	143020058	G	A	-0.0066017436345624	0.0235	0.7789
8	rs4541967	143020081	G	A	-0.0068030886197391	0.0235	0.7735
8	rs7845056	143020731	C	T	-0.0323992324466777	0.0195	0.09752
8	rs71516665	143021166	T	G	0.0085037404912207	0.0259	0.7435
8	rs6583552	143021386	C	T	-0.0068030886197391	0.0235	0.771
8	rs34053892	143021422	G	C	0.0085037404912207	0.0259	0.7435
8	rs6583553	143021659	C	G	-0.0275048131221902	0.0187	0.1398
8	rs6991768	143021945	A	G	-0.0031950988965408	0.0648	0.9609
8	rs6583554	143022153	T	C	-0.0051029981759033	0.0648	0.9374
8	rs10216552	143022507	T	G	-0.0029042131473898	0.0651	0.9644
8	rs935458	143022865	C	G	-0.0065010863423599	0.0236	0.7813
8	rs4404952	143023061	G	A	-0.0004000800213396	0.0654	0.9953
8	rs744344	143023215	G	C	-0.0068030886197391	0.0238	0.7754
8	rs744343	143023290	C	G	-0.0271040176920589	0.0186	0.1452
8	rs744342	143023457	C	A	-0.0065010863423599	0.0236	0.7835
8	rs4260922	143023510	A	C	-0.0026033858701149	0.0653	0.9684
8	rs4501617	143023538	A	C	0.001998002662673	0.0651	0.9758
8	rs76678776	143023546	T	C	0.0020977980821461	0.0659	0.974
8	rs61227053	143023795	G	A	0.0081963182244858	0.026	0.7521
8	rs116933938	143024122	C	T	9.99950003332973e-05	0.066	0.9992
8	rs143828203	143024379	G	A	0.078903597595466	0.0604	0.1914
8	rs13281152	143024970	A	T	-0.0052035148315978	0.0236	0.8263
8	rs34293962	143025036	C	T	-0.0055956263571598	0.0236	0.8122
8	rs6583555	143025159	G	A	-0.0062998021485279	0.0238	0.7906
8	rs7846274	143025228	A	T	-0.0255024404124231	0.0186	0.1696
8	rs78547199	143026438	G	A	-0.0008003201707691	0.0617	0.9902
8	rs34960479	143026607	C	T	-0.0156010662286512	0.0965	0.8716
8	rs4244244	143027514	C	T	-0.0246001168682327	0.0185	0.1833
8	rs7814977	143029567	G	A	-0.0055956263571598	0.0236	0.811
8	rs77889234	143029584	C	T	0.0063001125484799	0.0906	0.9442
8	rs67132476	143029814	T	C	0.0330962274891896	0.0232	0.1541
8	rs4917250	143029954	G	T	-0.0054950702819798	0.0236	0.8166
8	rs71516667	143032905	C	A	0.0044003044444822	0.0236	0.8535
8	rs4917216	143033859	C	T	0.0188021269625962	0.028	0.5016
8	rs4917217	143034048	C	T	-0.0203966036652218	0.0182	0.2628
8	rs4917251	143034943	C	T	-0.0026033858701149	0.0235	0.9103
8	rs56579226	143035768	C	A	-0.0264979913062283	0.0217	0.2213
8	rs9694428	143036096	C	T	-0.0031048149534787	0.0234	0.8936
8	rs9692923	143036212	C	T	-0.0031950988965408	0.0234	0.8918
8	rs12675513	143037625	G	T	0.0119977384336167	0.0259	0.6434
8	rs4297064	143037829	T	C	-0.0033957590691798	0.0236	0.8848
8	rs13278238	143038177	T	C	0.0121953336998771	0.0259	0.6368
8	rs4917252	143038314	A	G	-0.003797200248385	0.0235	0.8709
8	rs10087678	143038945	T	C	-0.0034961042567088	0.0236	0.8834
8	rs34356284	143039031	C	G	0.003902375817241	0.0238	0.87
8	rs4917253	143039464	T	G	-0.0187955345843259	0.0186	0.3115
8	rs4244245	143039810	G	A	-0.0031950988965408	0.0238	0.8927
8	rs10098773	143041259	T	C	0.0011992805754821	0.0247	0.9606
8	rs79137459	143042350	G	A	-0.052198967543594	0.0698	0.4547
8	rs12682599	143042490	C	T	0.0118989261570991	0.0279	0.6691
8	rs4130074	143042604	A	C	-0.0216016445577609	0.0199	0.2777
8	rs67676203	143042828	C	T	0.0308977113278438	0.0265	0.2432
8	rs553860338	143043148	T	C	-0.103894923496216	0.1284	0.4188
8	rs28631761	143043314	T	G	-0.0156010662286512	0.0227	0.4905
8	rs61440821	143043775	A	G	-0.0864951466230935	0.0607	0.154
8	rs77338466	143044016	G	A	0.0153023200084426	0.036	0.67
8	rs73716024	143044459	C	A	0.140396523594595	0.0843	0.09609
8	rs4076554	143044824	T	A	-0.0023026490626755	0.0212	0.912
8	rs117787119	143044889	A	G	0.0254045542217263	0.0932	0.7848
8	rs79324153	143045734	C	A	0.0352995739869328	0.0393	0.3683
8	rs4917255	143045846	G	A	-0.0055956263571598	0.0234	0.8097
8	rs142613450	143046123	C	T	-0.0418954871740363	0.077	0.5861
8	rs10106516	143046546	T	C	-0.0050024916227914	0.0182	0.7813
8	rs4917256	143047081	C	T	-0.0031048149534787	0.0185	0.8687
8	rs4917257	143047204	A	G	-0.0030045090202987	0.0185	0.8701
8	rs62512243	143047291	T	C	0.0471030274686428	0.0303	0.1196
8	rs4917258	143047354	A	G	-0.0031048149534787	0.0185	0.8668
8	rs76329314	143047510	C	G	0.0360040066341877	0.0386	0.3513
8	rs10092183	143047606	G	A	-0.0076995657264405	0.0182	0.6723
8	rs59694261	143047639	A	G	-0.0036968248442897	0.0198	0.8518
8	rs28709344	143047788	A	G	-0.0022024235552	0.0185	0.9068
8	rs28367088	143047806	G	A	-0.0024028846163103	0.0185	0.8967
8	rs72698411	143048006	C	G	-0.0714960017050699	0.0766	0.3506
8	rs10108030	143048040	A	T	-0.0004000800213396	0.0185	0.9827
8	rs72698412	143048295	C	T	-0.0691035919019447	0.0635	0.2766
8	rs1542758	143048683	A	G	0.0006997551142732	0.0184	0.9677
8	rs73716025	143048768	G	T	0.0384030712829451	0.038	0.3119
8	rs72698413	143048883	G	A	-0.067305011010914	0.0638	0.2919
8	rs11167109	143049566	A	G	0.0007996801705642	0.0184	0.9668
8	rs11984902	143049908	A	C	0.0004998750416509	0.0184	0.9786
8	rs4917259	143050407	T	C	9.99950003332973e-05	0.0184	0.9956
8	rs4917260	143050622	G	C	0.0005998200719675	0.0184	0.9744
8	rs117614411	143050747	C	T	-0.031397792147416	0.0616	0.611
8	rs4917261	143051009	C	A	0.0003999200213268	0.0185	0.9826
8	rs4917262	143051010	C	A	0.0003999200213268	0.0185	0.9828
8	rs72698416	143051099	T	G	-0.0767946549790727	0.0646	0.2348
8	rs4917263	143051312	G	A	0.0003999200213268	0.0185	0.9827
8	rs4917264	143051423	A	T	0.0003999200213268	0.0185	0.9836
8	rs118166243	143051660	C	T	-0.0278954863187535	0.1027	0.786
8	rs12164219	143051673	C	T	0.0425996136188173	0.0376	0.2569
8	rs76174887	143051873	G	A	-0.0654989822326957	0.0361	0.06995
8	rs34973588	143052520	C	A	0.001598721363697	0.0187	0.9317
8	rs57648918	143052789	A	C	-0.0004000800213396	0.0186	0.9839
8	rs7836086	143053538	T	C	0.0418998134646779	0.037	0.2574
8	rs74699011	143055041	C	T	-0.171001866911264	0.0852	0.04483
8	rs72698419	143055145	G	A	-0.0094040800752939	0.0187	0.6137
8	rs73361540	143055334	T	C	-0.0104039337153929	0.0185	0.5743
8	rs66781889	143055348	A	G	-0.0105049846451474	0.0185	0.5694
8	rs72698420	143055406	C	G	-0.0830990401697142	0.0821	0.3112
8	rs57330724	143055678	C	T	-0.0197028322758684	0.0181	0.2766
8	rs58603452	143055699	C	G	-0.007296555232638	0.018	0.6856
8	rs10086245	143055763	T	C	-0.0198048272985997	0.0181	0.274
8	rs79386544	143055917	G	A	0.0467977043485401	0.0372	0.2077
8	rs10096413	143056012	G	A	-0.0197028322758684	0.0181	0.2771
8	rs72698425	143056407	G	A	-0.070197167789298	0.0814	0.388
8	rs72698426	143056559	C	T	-0.0806028645320996	0.0816	0.323
8	rs72698428	143056628	C	T	-0.0806028645320996	0.0816	0.3232
8	rs74927291	143056719	T	C	-0.0807004239214553	0.0816	0.3226
8	rs57548001	143057390	G	A	-0.0208968257129853	0.018	0.246
8	rs60706888	143057753	T	C	-0.0188974371044634	0.018	0.2938
8	rs12676273	143057986	A	G	-0.0197028322758684	0.0179	0.2709
8	rs72698430	143057988	G	A	-0.0747989800754828	0.082	0.3614
8	rs60667701	143058720	T	C	-0.0088994831870327	0.0179	0.6205
8	rs57066332	143058721	G	A	-0.0201006717070029	0.0181	0.2666
8	rs68021851	143058741	C	G	-0.0094040800752939	0.0179	0.6011
8	rs139633212	143059079	G	T	0.129702822996038	0.0693	0.0614
8	rs79555782	143059477	A	G	-0.0825993063219014	0.082	0.3141
8	rs77229149	143059484	G	A	-0.0825993063219014	0.082	0.314
8	rs73716027	143060104	C	T	0.0501986955327459	0.0368	0.1721
8	rs59165388	143060355	G	T	-0.0206007457079636	0.018	0.2512
8	rs13279953	143060441	T	C	-0.0162005226717083	0.0242	0.505
8	rs57884141	143060442	G	A	-0.021203207651103	0.0181	0.24
8	rs60010892	143060669	T	C	-0.020498669477346	0.018	0.2533
8	rs734756	143060735	T	C	-0.0207028323592018	0.018	0.25
8	rs734753	143060810	T	C	-0.0206007457079636	0.018	0.2512
8	rs734754	143060825	C	T	-0.020498669477346	0.018	0.2535
8	rs734755	143060917	C	T	-0.0203966036652218	0.018	0.2554
8	rs55938974	143061141	G	A	-0.0203966036652218	0.018	0.2563
8	rs56355546	143061323	A	G	-0.0102018624845967	0.0179	0.568
8	rs56181567	143061418	C	T	-0.0201006717070029	0.018	0.2623
8	rs4917265	143061954	G	C	-0.010302892995897	0.0179	0.5654
8	rs10103020	143062243	C	T	-0.020498669477346	0.018	0.2535
8	rs10103142	143062354	C	T	-0.0212951405401588	0.0181	0.2382
8	rs10092536	143062366	T	C	-0.020498669477346	0.018	0.2534
8	rs28673694	143062581	C	T	-0.020498669477346	0.018	0.2536
8	rs12680133	143063583	T	C	-0.0206007457079636	0.018	0.2517
8	rs12680153	143063670	T	C	-0.0206007457079636	0.018	0.2524
8	rs72499107	143063926	A	G	0.0505980527630914	0.0367	0.1679
8	rs72698435	143065615	T	C	-0.0668986373554447	0.083	0.4204
8	rs67290160	143065633	T	C	0.0320992618599997	0.0324	0.322
8	rs72499108	143066024	C	G	0.0333960906184285	0.0324	0.3026
8	rs66584876	143066041	T	C	0.0335024720540013	0.0324	0.3022
8	rs67478447	143066069	G	A	0.0332993704009261	0.0324	0.3047
8	rs72499109	143066146	A	G	0.0423983514166169	0.0398	0.2867
8	rs117874595	143066191	C	T	0.0320992618599997	0.0324	0.3212
8	rs55856962	143067597	G	T	0.0317021347305135	0.0323	0.3275
8	rs77399073	143067605	C	T	0.0205964297986501	0.0291	0.4798
8	rs72698437	143068041	A	G	0.0318958749835631	0.0323	0.3235
8	rs58813722	143068060	C	T	0.0320024161254944	0.0323	0.3228
8	rs59944747	143068112	G	A	0.0318958749835631	0.0323	0.3231
8	rs72698440	143068403	G	A	0.0320024161254944	0.0323	0.3225
8	rs72698441	143068467	C	T	0.0320024161254944	0.0323	0.3215
8	rs143211381	143068666	G	A	0.0603045706055096	0.0484	0.2126
8	rs79362580	143068806	G	A	0.213303294402683	0.0818	0.009154
8	rs72698442	143069020	C	T	0.0321960982163169	0.0323	0.3187
8	rs28635697	143069143	A	G	-0.0093031403261444	0.0179	0.6043
8	rs28430323	143069210	C	T	-0.0207028323592018	0.018	0.2522
8	rs72698443	143069422	A	T	0.0360040066341877	0.0322	0.2625
8	rs73716038	143069520	A	T	0.0485996698360624	0.0352	0.1673
8	rs66808235	143069586	T	C	-0.0091012913892029	0.0179	0.6095
8	rs72698444	143069692	G	A	-0.0207028323592018	0.018	0.2522
8	rs77214423	143070068	G	A	0.0167981182758809	0.029	0.5612
8	rs4917266	143070168	T	A	-0.0226956079321885	0.0177	0.1997
8	rs13282686	143070313	C	G	-0.0048015088161939	0.0218	0.8264
8	rs4917267	143070882	T	A	-0.0222047099881925	0.0177	0.208
8	rs76619472	143071056	G	A	0.0542987734073789	0.0478	0.2561
8	rs6996685	143071894	C	A	-0.0225012653465135	0.0176	0.2013
8	rs6981779	143071927	G	A	-0.0221024699079472	0.0176	0.2109
8	rs7004581	143072068	A	C	-0.0144032303107437	0.019	0.4495
8	rs75021756	143072189	C	A	0.0485996698360624	0.0365	0.1838
8	rs4917218	143072470	G	A	-0.0218980211012161	0.0177	0.2155
8	rs4917268	143072510	G	A	-0.0217038334437866	0.0177	0.219
8	rs72698446	143072852	C	T	-0.0620030714417325	0.0823	0.4514
8	rs79956427	143073019	T	G	0.0483996117232768	0.0365	0.1852
8	rs13278844	143073463	A	T	-0.0038975857287134	0.0218	0.8578
8	rs72698447	143073501	C	T	-0.0825015615118015	0.0828	0.3191
8	rs4917219	143073613	G	T	-0.0203047533403643	0.0182	0.2653
8	rs13278431	143073681	C	A	-0.0027036515743148	0.0218	0.8999
8	rs13279925	143073849	A	G	0.0126002819757385	0.02	0.5281
8	rs72698448	143073882	G	A	-0.0643998640842381	0.0827	0.4361
8	rs13277219	143073945	G	A	0.0117012723076411	0.0198	0.5567
8	rs13279493	143074041	C	T	-0.0031950988965408	0.0218	0.8827
8	rs878866	143074122	G	A	-0.0031048149534787	0.0218	0.8867
8	rs11998510	143074173	A	G	-0.0094040800752939	0.0189	0.6178
8	rs56804875	143074435	C	T	-0.0198048272985997	0.0181	0.2744
8	rs878867	143074497	C	G	-0.0218980211012161	0.0181	0.2256
8	rs79419657	143074623	C	G	0.0483996117232768	0.0367	0.1873
8	rs1565627	143074693	G	A	-0.0194988734340555	0.0182	0.2824
8	rs2101663	143074699	T	G	-0.0654028946007014	0.0828	0.4301
8	rs1565626	143074811	G	T	-0.019294956182969	0.0182	0.2882
8	rs1565625	143074993	G	A	-0.0216016445577609	0.0181	0.234
8	rs1565624	143075019	G	A	-0.0216016445577609	0.0181	0.2329
8	rs72698452	143075105	G	T	-0.0598986354083514	0.0828	0.4692
8	rs74468414	143075167	C	T	-0.0669948688242784	0.083	0.4195
8	rs1565623	143075220	G	T	-0.021203207651103	0.0181	0.2427
8	rs72698456	143075668	A	G	-0.0643038820008199	0.083	0.4384
8	rs56335736	143075729	G	A	-0.0198048272985997	0.0183	0.2799
8	rs11775578	143076024	A	G	-0.0018016219466282	0.0219	0.933
8	rs28639945	143076492	T	C	-0.0182963622831166	0.0183	0.3175
8	rs13253173	143076523	G	A	0.0125015292229252	0.0196	0.525
8	rs13263726	143077742	G	A	0.0118001041157506	0.0196	0.5489
8	rs11986080	143077806	G	A	-0.0168003386783461	0.0187	0.3704
8	rs11993443	143077821	C	T	-0.0163021610829842	0.0187	0.3834
8	rs11786119	143078150	A	C	0.0021975835434872	0.0214	0.9168
8	rs9772780	143078930	C	T	0.0036034995896235	0.0214	0.868
8	rs7822369	143079492	A	G	-0.0101008421794295	0.019	0.5975
8	rs67191919	143079520	C	G	-0.0012007205765188	0.0184	0.9498
8	rs10087126	143079570	A	C	-0.0316041926269978	0.0614	0.6064
8	rs13258110	143080621	G	A	0.004201162744548	0.0196	0.8318
8	rs4917220	143081129	A	G	0.0065981840282271	0.0197	0.7389
8	rs76405917	143081553	A	C	0.0030952049073025	0.0649	0.9623
8	rs4917270	143081683	G	A	0.0046989426564652	0.0192	0.8084
8	rs4917271	143081714	C	T	0.0036034995896235	0.0196	0.8533
8	rs77577805	143081915	A	G	0.0147999386115992	0.0205	0.4722
8	rs4917272	143081916	T	C	0.0037031349243813	0.0196	0.8509
8	rs4917273	143082601	T	C	0.0690968660793263	0.0397	0.08197
8	rs75623842	143082794	G	A	0.0090984829852593	0.0296	0.7595
8	rs79866448	143082868	T	C	0.0780992819830517	0.0436	0.07304
8	rs74658352	143083344	C	T	-0.0375045865412751	0.0199	0.05917
8	rs7841868	143083476	A	C	0.073203992258416	0.0401	0.06796
8	rs7846227	143083567	T	C	0.0707007455727197	0.0402	0.07842
8	rs73714012	143083951	T	C	0.0109992854583691	0.0205	0.5916
8	rs750194	143085968	C	T	0.0116024307308398	0.0205	0.5697
8	rs750195	143086093	G	A	0.0343048036919902	0.0188	0.06851
8	rs116842007	143086945	C	T	0.0857005181895291	0.0449	0.05631
8	rs58603248	143087167	A	T	0.0099998345783334	0.0203	0.6231
8	rs4917274	143087187	A	C	0.0952010829443879	0.04	0.01742
8	rs58400588	143087363	G	A	0.0093957216403621	0.0204	0.645
8	rs74590307	143088623	C	A	0.0893012532207331	0.0449	0.04647
8	rs149592420	143088699	G	A	0.0895024383849204	0.0449	0.04621
8	rs28712583	143089620	C	T	0.0082954970241069	0.0203	0.6815
8	rs58473583	143090966	A	G	0.0087020272939009	0.0203	0.6666
8	rs61037907	143091071	C	G	0.0072039888485025	0.0203	0.7223
8	rs61585342	143091108	C	T	0.0071047017299317	0.0203	0.7255
8	rs59401182	143091109	A	G	0.0075017910703226	0.0203	0.7101
8	rs56696185	143091179	C	T	0.0071047017299317	0.0203	0.7273
8	rs57781465	143091204	T	C	0.0069954745123864	0.0203	0.7284
8	rs61232049	143091207	G	C	0.0069954745123864	0.0203	0.7301
8	rs58682154	143091412	A	G	0.0067968490002727	0.0203	0.7368
8	rs57191516	143091445	G	A	0.0069954745123864	0.0203	0.7306
8	rs76803575	143091923	C	T	-0.0674012815955113	0.1145	0.5559
8	rs76897445	143092069	C	G	0.0067968490002727	0.0202	0.7368
8	rs76267288	143092110	T	C	0.0067968490002727	0.0202	0.7376
8	rs11777322	143092114	C	T	0.0141001243787816	0.0189	0.4542
8	rs11781584	143092177	T	G	0.0964004942863152	0.0399	0.01575
8	rs78762902	143092336	C	T	0.0067968490002727	0.0202	0.7364
8	rs77537197	143092443	C	T	0.0066975214477213	0.0202	0.7387
8	rs117718641	143092472	G	A	-0.0692964890026564	0.1145	0.5448
8	rs79394108	143092604	T	C	0.0066975214477213	0.0202	0.7393
8	rs731794	143092708	C	A	0.0066975214477213	0.0202	0.7393
8	rs76652244	143092758	C	T	-0.0055956263571598	0.0776	0.9423
8	rs744878	143092875	G	A	0.0068961666878413	0.0202	0.7348
8	rs78003800	143092897	G	A	-0.057194885093252	0.059	0.3324
8	rs902827	143093118	A	G	-0.0144032303107437	0.0215	0.5021
8	rs4917275	143093216	A	T	0.0426954385276174	0.0183	0.01931
8	rs2172306	143093271	T	G	0.0087020272939009	0.0203	0.6686
8	rs902826	143093312	T	C	0.0985956857049385	0.0399	0.01338
8	rs56137154	143093945	A	G	0.0085037404912207	0.021	0.6861
8	rs34292923	143094726	G	C	0.0126990249774084	0.0189	0.5002
8	rs114860979	143094730	G	C	0.124303950424381	0.0479	0.009489
8	rs73714032	143094898	T	G	-0.0145960053074092	0.0213	0.4923
8	rs55901436	143094915	T	C	0.0088011559530687	0.0316	0.7797
8	rs4917276	143095436	A	C	0.0081963182244858	0.0317	0.7952
8	rs75952676	143095448	T	A	0.202401923294808	0.0867	0.0196
8	rs4917277	143095525	C	G	0.0067968490002727	0.0317	0.8299
8	rs4917278	143095603	A	T	0.0044003044444822	0.0317	0.89
8	rs4917279	143095690	C	T	0.0407003871263756	0.0177	0.02138
8	rs13252175	143095930	C	T	0.0118001041157506	0.0188	0.5303
8	rs117079547	143096005	C	T	0.0384030712829451	0.1122	0.7322
8	rs13250335	143096061	G	C	0.0063994795805678	0.0316	0.8396
8	rs13250596	143096114	G	A	-0.0369959896867261	0.0196	0.05931
8	rs13261328	143096137	T	C	0.0036034995896235	0.0316	0.9084
8	rs1352949	143096253	G	C	0.0402010017441475	0.0176	0.02263
8	rs117825516	143096399	G	A	0.009504687014246	0.0472	0.8399
8	rs1388796	143096437	A	G	0.0400953305639422	0.0176	0.02265
8	rs78738119	143096739	C	T	-0.0322959448008212	0.0589	0.5836
8	rs1388797	143096908	G	C	0.0060019521956343	0.0316	0.8482
8	rs34706841	143097345	G	A	-0.0263029084210524	0.0208	0.2064
8	rs11167110	143097423	A	G	0.0081963182244858	0.0316	0.7954
8	rs11167111	143097622	G	C	0.0116024307308398	0.0188	0.5384
8	rs118112213	143097839	C	T	-0.0007002451143934	0.0819	0.9929
8	rs11167112	143097840	A	G	0.0030952049073025	0.0308	0.9208
8	rs11167113	143097977	C	G	-0.0114958245134845	0.0207	0.5782
8	rs75414211	143098168	G	A	0.0259990758686168	0.0464	0.575
8	rs10875478	143098247	T	C	0.0030952049073025	0.0312	0.92
8	rs11167114	143098287	G	A	-0.0116981574124923	0.0207	0.5723
8	rs73365203	143098401	G	A	-0.0377953294954024	0.0195	0.05278
8	rs10875479	143098448	C	T	-0.0114047880634385	0.0207	0.5828
8	rs10875480	143098504	G	A	-0.0113036461713921	0.0207	0.5842
8	rs902819	143098548	C	T	0.0390957053401303	0.0175	0.0255
8	rs11167115	143098968	A	G	-0.0380030548002074	0.0173	0.02782
8	rs2873034	143099374	C	T	0.0335024720540013	0.0181	0.06463
8	rs55892846	143099379	G	A	-0.0378991867540796	0.0195	0.05212
8	rs78681300	143099799	G	A	0.0363994293800054	0.0293	0.2144
8	rs902820	143099872	A	T	0.0338988850054592	0.0182	0.06226
8	rs902821	143100074	G	A	0.0389033551082361	0.0174	0.02565
8	rs12545923	143100313	C	T	-0.0129028853555234	0.0207	0.5332
8	rs10875481	143100478	G	A	-0.0038975857287134	0.0315	0.9016
8	rs7009641	143100579	A	C	-0.0361039752308815	0.0195	0.06412
8	rs75495724	143100624	G	A	-0.0130953713122409	0.0207	0.5254
8	rs57375001	143100951	C	T	-0.0380965452668448	0.0195	0.05016
8	rs7015050	143100960	T	A	0.0034041991335623	0.0315	0.915
8	rs78428530	143100992	C	T	0.151097452038904	0.09	0.09308
8	rs10113617	143101014	G	A	-0.105204972199782	0.0594	0.0763
8	rs7002923	143101049	C	T	-0.0370997639570267	0.0171	0.03002
8	rs7003047	143101061	C	T	-0.0372035489975441	0.0171	0.02972
8	rs72683314	143101095	C	T	-0.0382004338153035	0.0194	0.04919
8	rs56352096	143101142	C	G	-0.0377953294954024	0.0172	0.02753
8	rs67626817	143101348	C	T	-0.0385017716536664	0.0196	0.04909
8	rs75945489	143101715	C	T	-0.0123965203365513	0.0204	0.5419
8	rs4917280	143101963	C	G	0.0387013475370749	0.0172	0.02448
8	rs4917281	143102308	A	G	0.0379988130912113	0.0172	0.02694
8	rs4917282	143102387	G	T	0.0384030712829451	0.0172	0.02543
8	rs11786894	143102394	T	A	0.0384030712829451	0.0172	0.02543
8	rs10093158	143102618	G	A	0.0382972099323441	0.0172	0.02555
8	rs10094072	143102635	C	G	0.0381047060335456	0.0171	0.02639
8	rs10094207	143102739	C	T	0.0382009626151637	0.0171	0.02586
8	rs66545034	143102840	C	G	-0.0383043331577141	0.0194	0.04898
8	rs10108708	143102886	A	G	0.0381047060335456	0.0173	0.02708
8	rs13274788	143103208	G	A	0.0376040223973664	0.0171	0.02787
8	rs5003835	143103240	G	C	-0.0010005003335835	0.0314	0.9737
8	rs1492365	143103259	G	A	0.0374980764200844	0.0171	0.02825
8	rs1492366	143103398	T	G	0.0376040223973664	0.0171	0.02779
8	rs1492367	143103498	T	C	0.0045994064948955	0.0301	0.8791
8	rs4596687	143103696	G	T	-0.0129028853555234	0.0203	0.5233
8	rs66984531	143103769	C	T	-0.0385017716536664	0.0194	0.04763
8	rs28375965	143103882	A	G	0.0379025370484673	0.0173	0.02813
8	rs79382669	143104270	C	G	0.0368043345220483	0.0294	0.2099
8	rs7824432	143104367	T	G	-0.0003000450090019	0.0314	0.9927
8	rs7846625	143104720	G	A	0.0204004877576787	0.0174	0.2431
8	rs11167116	143104872	C	T	-0.0129028853555234	0.0203	0.5259
8	rs1492368	143105220	G	A	0.0346043046869299	0.018	0.05411
8	rs902822	143105435	T	C	-0.0005001250416822	0.0313	0.9876
8	rs879431	143105934	G	C	0.0350002811846215	0.018	0.05151
8	rs879430	143106031	G	T	-0.0419997711602818	0.0194	0.03078
8	rs148653364	143106036	G	A	-0.0460962958929736	0.1009	0.6477
8	rs1388800	143106264	A	G	0.0409979790340721	0.0172	0.01749
8	rs80235997	143106471	C	G	-0.0933990072585827	0.1049	0.3733
8	rs11167117	143106571	G	A	-0.121399567430926	0.0507	0.01658
8	rs1388801	143106671	C	T	0.0358978909969844	0.018	0.04574
8	rs1492370	143107149	G	A	-0.0116981574124923	0.0203	0.5643
8	rs7816988	143107657	T	G	-0.0165969709073694	0.0346	0.632
8	rs7840462	143107721	C	G	0.0372957847436969	0.0179	0.03734
8	rs7826964	143107730	G	A	0.0418039122811836	0.0172	0.01488
8	rs7813106	143107922	A	T	0.0004998750416509	0.0313	0.9861
8	rs7840899	143107962	C	G	0.0371030879515023	0.0179	0.03835
8	rs11167118	143108079	C	T	0.0376040223973664	0.0179	0.0358
8	rs13275086	143108257	A	G	0.0374980764200844	0.0179	0.03644
8	rs7817688	143108707	A	T	0.0372957847436969	0.0179	0.03743
8	rs7832678	143109328	G	A	0.0371030879515023	0.0179	0.03864
8	rs6583560	143109338	C	T	0.0418039122811836	0.0172	0.01497
8	rs7846311	143109421	C	A	0.036997088886122	0.0179	0.03892
8	rs7837264	143110097	G	A	0.0371030879515023	0.0179	0.03857
8	rs7816377	143110122	C	T	0.0366983037826737	0.0179	0.0407
8	rs12544161	143110230	G	T	-0.0114958245134845	0.0203	0.5714
8	rs12675157	143110324	A	C	-0.044495399886564	0.0194	0.0218
8	rs12677032	143110435	G	A	-0.044401309298167	0.0194	0.02211
8	rs11775108	143110476	A	G	0.0421970486997883	0.0172	0.01427
8	rs56124779	143110557	T	C	-0.0433982268254708	0.0198	0.02832
8	rs72683325	143110818	C	G	-0.044401309298167	0.0194	0.02229
8	rs7820768	143110823	C	T	0.0423983514166169	0.0173	0.01407
8	rs4506255	143111037	A	C	-0.0048015088161939	0.0313	0.8782
8	rs67412004	143111135	C	T	-0.0449032281024259	0.0194	0.02087
8	rs2029621	143111165	T	C	-0.0071958279818024	0.0313	0.8185
8	rs2029620	143111294	T	C	-0.007296555232638	0.0313	0.8145
8	rs7821518	143111338	C	T	0.0363029992242924	0.018	0.0434
8	rs56776435	143111736	G	A	-0.0449973659307358	0.0194	0.0206
8	rs58242508	143111772	A	T	-0.0449032281024259	0.0194	0.02107
8	rs77124843	143111811	A	G	0.140700632102854	0.0476	0.003105
8	rs7825860	143111875	C	T	0.0360040066341877	0.018	0.04492
8	rs7832653	143111932	A	G	-0.0073972926304747	0.0313	0.8129
8	rs67984919	143112370	A	G	-0.0447986409079867	0.0195	0.02126
8	rs57592589	143112400	A	G	-0.0447986409079867	0.0195	0.02127
8	rs61161072	143112567	C	G	-0.0449032281024259	0.0195	0.02112
8	rs4917284	143113508	G	A	-0.0111013930711739	0.0322	0.7309
8	rs76809991	143113557	C	A	-0.0398953406632555	0.0836	0.6329
8	rs4917285	143113824	C	A	-0.044401309298167	0.0195	0.02259
8	rs4917286	143113916	A	G	-0.009696862978864	0.0313	0.7564
8	rs4917287	143113997	A	G	-0.0098988321792475	0.0313	0.7518
8	rs4917288	143114054	C	T	-0.0099998320783335	0.0314	0.7499
8	rs4917289	143114140	G	A	-0.0101008421794295	0.0314	0.7464
8	rs4917290	143114172	A	C	-0.044495399886564	0.0195	0.0225
8	rs7006590	143114215	C	T	0.0344980404075674	0.018	0.05531
8	rs6583564	143114363	G	T	-0.0106970095483354	0.0314	0.7318
8	rs6583565	143114379	C	T	-0.0106970095483354	0.0314	0.7338
8	rs6583566	143114541	G	A	-0.0093031403261444	0.0314	0.767
8	rs6583567	143114617	T	C	-0.0105049846451474	0.0314	0.7382
8	rs7825460	143114671	T	C	-0.0114047880634385	0.0314	0.7172
8	rs7814797	143114963	C	T	-0.0112025145079934	0.0315	0.7217
8	rs4917291	143115093	A	G	-0.0110002818588653	0.0315	0.7262
8	rs4917223	143115548	C	T	0.0426954385276174	0.0174	0.01402
8	rs4917292	143115553	T	C	-0.0101008421794295	0.0316	0.7481
8	rs6583568	143115563	T	C	-0.0104039337153929	0.0316	0.7422
8	rs6583569	143115609	G	A	-0.010302892995897	0.0316	0.7455
8	rs6583570	143115783	A	G	-0.010302892995897	0.0316	0.7451
8	rs72683334	143115848	T	C	-0.044599955369026	0.0196	0.02281
8	rs4917224	143116024	C	A	-0.044599955369026	0.0195	0.02261
8	rs4917225	143116169	T	C	-0.0098988321792475	0.0316	0.7548
8	rs4917226	143116315	G	A	-0.0449032281024259	0.0196	0.02178
8	rs4917227	143116334	A	G	-0.0447986409079867	0.0196	0.02188
8	rs11987321	143116776	T	C	-0.0137034650584925	0.0203	0.4996
8	rs4917293	143116851	G	T	-0.0017014466397575	0.0314	0.9569
8	rs6993697	143116910	C	T	0.0346043046869299	0.0181	0.0569
8	rs74680321	143117501	G	A	0.0277027118389473	0.0465	0.5508
8	rs12115122	143117790	C	G	-0.015895669405385	0.0203	0.4342
8	rs7815624	143117893	G	A	0.0630029677787336	0.0172	0.0002529
8	rs12114519	143118039	G	A	-0.0150019689183474	0.0203	0.4615
8	rs2315960	143118107	A	T	-0.0154994990469515	0.0203	0.4467
8	rs79391251	143118635	C	T	-0.0394999521368577	0.0848	0.6411
8	rs68001570	143118686	A	G	-0.0473012731180131	0.0201	0.01866
8	rs2220696	143118812	C	G	0.0372957847436969	0.0191	0.05093
8	rs2201176	143118987	A	G	0.0648978315778429	0.0172	0.0001632
8	rs67206295	143119117	G	A	-0.0480039732984809	0.0201	0.01711
8	rs2201177	143119176	T	C	0.0379025370484673	0.0191	0.04688
8	rs4917294	143119767	C	A	0.0641009254065236	0.0172	0.0001895
8	rs4917295	143119810	A	T	0.0377003271828256	0.0191	0.04795
8	rs13268779	143120421	G	A	0.0377003271828256	0.0191	0.0485
8	rs13272465	143120934	C	T	0.0627024616114006	0.0171	0.0002442
8	rs13272748	143121024	C	T	0.0673969319860517	0.0179	0.000172
8	rs4917296	143121033	G	A	-0.0456042446050211	0.0203	0.02444
8	rs4917297	143121034	T	C	-0.0456042446050211	0.0203	0.02464
8	rs4917298	143121176	A	G	0.0377003271828256	0.019	0.04783
8	rs118038055	143121242	G	A	0.126597408021593	0.0478	0.008037
8	rs13254582	143121547	T	G	0.0608975257512388	0.0171	0.0003609
8	rs4917299	143121557	A	G	-0.0349020520092649	0.021	0.09635
8	rs4917300	143121671	T	C	0.0437967654983826	0.0183	0.01682
8	rs4917301	143122040	C	T	-0.0372035489975441	0.0211	0.07729
8	rs4917302	143122147	C	T	-0.0375045865412751	0.0211	0.0756
8	rs4917303	143122203	T	G	-0.0377018671840115	0.0211	0.0739
8	rs4917304	143122228	G	A	-0.0377953294954024	0.0211	0.07313
8	rs67639949	143122398	C	A	-0.0385017716536664	0.0211	0.06843
8	rs7829749	143122493	T	C	0.0418039122811836	0.0184	0.02265
8	rs73714054	143122721	A	G	-0.0394999521368577	0.0211	0.06156
8	rs72614023	143122763	C	T	-0.0396039865931634	0.0211	0.06065
8	rs67425859	143122815	A	G	-0.0398953406632555	0.0211	0.05908
8	rs13257943	143122836	A	G	0.0418039122811836	0.0184	0.02304
8	rs67564501	143122888	T	G	-0.0401035026973339	0.0211	0.05744
8	rs67842927	143123057	G	A	-0.0403012967735257	0.0211	0.05609
8	rs12677066	143123145	C	T	0.0323994240466592	0.0298	0.2766
8	rs67423471	143123187	G	A	-0.0406970023321042	0.0211	0.05418
8	rs7826576	143123269	A	C	-0.0409990935346932	0.0211	0.05206
8	rs7834601	143123520	T	C	-0.0413012760239546	0.0211	0.05066
8	rs7844385	143123632	G	A	-0.0421979407001862	0.0211	0.0458
8	rs7844494	143123669	G	A	-0.0499993949944177	0.0193	0.009501
8	rs7830596	143123696	A	C	-0.0425004857321486	0.0211	0.04421
8	rs7834925	143123731	T	C	0.0407003871263756	0.0184	0.02728
8	rs7835229	143123900	T	C	-0.0431998193062192	0.0212	0.04162
8	rs66700815	143123973	G	A	-0.0421979407001862	0.0212	0.04668
8	rs111355983	143124054	A	T	-0.0423022562339069	0.0213	0.04668
8	rs67074221	143124127	T	G	-0.0423022562339069	0.0213	0.04643
8	rs56146802	143124165	C	T	-0.0421979407001862	0.0213	0.04697
8	rs55845440	143124226	C	A	-0.0451019739124202	0.0215	0.03566
8	rs56096131	143124249	C	G	-0.0419997711602818	0.0216	0.05173
8	rs55800112	143124251	G	A	-0.0419997711602818	0.0216	0.05172
8	rs11786676	143124513	G	A	0.04149696667529	0.0187	0.0264
8	rs7845034	143125433	A	C	0.0608034293588251	0.017	0.00036
8	rs140336768	143126391	A	G	-0.0248051189189711	0.075	0.7407
8	rs6988337	143126789	A	G	0.043595744117646	0.0217	0.04443
8	rs6988496	143126865	A	G	0.0600032523358097	0.017	0.0004268
8	rs6993344	143126970	T	C	0.0606999130996222	0.017	0.0003569
8	rs10088138	143127183	T	C	0.0608975257512388	0.0171	0.0003619
8	rs141005972	143127352	G	A	0.0951010670326822	0.0587	0.1051
8	rs10101202	143127524	G	A	0.0600974240485804	0.0172	0.0004597
8	rs10088515	143127702	A	G	0.0441986870716702	0.0257	0.08576
8	rs11781457	143128053	A	G	0.0603987139482326	0.0181	0.0008345
8	rs11782992	143128363	T	C	0.0676025721352111	0.0179	0.0001622
8	rs7843263	143128774	G	A	0.0619038033148151	0.018	0.0006
8	rs117276516	143128816	C	T	0.153999239789366	0.093	0.09775
8	rs7833590	143128844	T	A	0.0628996789690455	0.0181	0.0005013
8	rs7833592	143128845	T	C	0.0632001258860912	0.0181	0.000468
8	rs750521	143129352	A	G	0.0628996789690455	0.0181	0.0005044
8	rs750520	143129446	A	G	0.0624018651129649	0.0181	0.0005561
8	rs4917229	143130579	T	C	0.0624958112255439	0.0181	0.0005659
8	rs62514197	143130734	T	C	0.0624958112255439	0.0181	0.0005606
8	rs117049574	143130942	C	T	0.0248974696545107	0.0722	0.73
8	rs10111972	143133412	A	G	0.0635004825618992	0.0183	0.0005323
8	rs117379841	143135729	C	T	0.177702572357412	0.13	0.1718
8	rs10106206	143135982	C	T	-0.026600681797179	0.0227	0.2419
8	rs7817581	143136114	G	A	0.0531046528867784	0.0197	0.007045
8	rs6986353	143138194	T	G	0.0384030712829451	0.0231	0.09726
8	rs10096860	143138709	C	T	0.0659000937767033	0.0186	0.0003985
8	rs7815360	143139552	C	T	0.0654974362315006	0.0187	0.0004632
8	rs6985033	143140276	C	T	0.0663025892540632	0.0188	0.0004114
8	rs28493130	143140285	C	T	-0.04470452178448	0.0194	0.02101
8	rs10090986	143140632	A	G	0.0657034673241941	0.0188	0.0004732
8	rs11985865	143141026	A	G	0.0657971037900478	0.0189	0.0004882
8	rs28594706	143141764	G	A	0.0567961259994112	0.0207	0.006115
8	rs62514203	143141849	C	A	0.0503033045092425	0.0202	0.01291
8	rs62514204	143141868	C	T	0.0456041418050158	0.0202	0.02416
8	rs62514205	143141967	A	G	0.0503983940836932	0.0202	0.01259
8	rs62514206	143142027	C	A	0.0439977464776452	0.0204	0.03092
8	rs12675852	143142069	A	G	-0.0331018715051171	0.0203	0.1029
8	rs6583571	143142365	C	T	0.0467977043485401	0.0219	0.03234
8	rs4415353	143142634	C	T	-0.0221024699079472	0.0199	0.2677
8	rs4645594	143142710	A	C	0.0485996698360624	0.0268	0.0702
8	rs7841750	143142993	T	C	0.0491044005063081	0.0264	0.06335
8	rs12334532	143143172	A	G	0.0487044462100383	0.0265	0.06619
8	rs10105961	143143641	T	C	0.021898468701116	0.0575	0.7031
8	rs10087584	143143644	G	A	0.0242046886968174	0.0577	0.675
8	rs4917305	143144212	T	G	0.0469026696862194	0.0264	0.07575
8	rs9644549	143144533	C	T	-0.112295619103693	0.0816	0.1691
8	rs72683382	143144639	A	C	0.0165030720990143	0.0564	0.7705
8	rs1038850	143145011	A	G	0.0520040417467951	0.0263	0.04814
8	rs12334425	143145195	C	T	0.0114047182634362	0.0544	0.8342
8	rs7814978	143145219	C	T	0.0187039847937718	0.0199	0.348
8	rs12334799	143145456	T	G	0.0204984635773248	0.0562	0.715
8	rs7010485	143145465	G	T	0.0399031725325864	0.0247	0.1058
8	rs6999830	143145518	T	C	0.0517002115855168	0.0262	0.04873
8	rs12334475	143145547	C	T	0.0202045073158995	0.0559	0.718
8	rs12334479	143145623	C	T	0.0194986595340326	0.0559	0.7279
8	rs12334480	143145631	C	T	0.0209979909956055	0.0562	0.7084
8	rs35138130	143145757	G	A	0.0182033098538737	0.0223	0.4147
8	rs35519719	143145768	G	A	0.0173977771764203	0.0238	0.4654
8	rs72683386	143145799	G	A	0.0154007965760229	0.0561	0.7842
8	rs35676192	143145804	G	A	0.017496047616751	0.0238	0.4615
8	rs72683387	143145887	G	A	0.0260965047212743	0.0563	0.6433
8	rs35436917	143145910	A	G	0.0182033098538737	0.0222	0.4125
8	rs35930412	143146001	T	A	0.0183015011699126	0.0222	0.4101
8	rs34510203	143146150	C	T	0.0193025022544974	0.0222	0.3848
8	rs36042959	143146214	C	T	0.0134984841513417	0.022	0.5382
8	rs34867078	143146312	T	G	0.0213015034199157	0.0223	0.3406
8	rs34707678	143146354	G	A	0.0208021276292633	0.0224	0.3516
8	rs35552777	143146402	A	G	0.023198814502523	0.0224	0.3003
8	rs34403780	143146412	T	G	0.0235016597850914	0.0224	0.2937
8	rs13252767	143146624	C	T	0.0160997014894237	0.0229	0.483
8	rs13250640	143146664	G	A	0.0204984635773248	0.0226	0.3654
8	rs59841668	143146690	G	A	0.0275957115907991	0.0627	0.6598
8	rs34223520	143146857	A	G	0.0320992618599997	0.0231	0.1656
8	rs4415352	143146900	G	T	0.0326027085440124	0.0231	0.1577
8	rs4548216	143146911	T	C	0.0329994782631079	0.0231	0.1527
8	rs4416858	143146978	A	G	0.0323994240466592	0.0238	0.1722
8	rs7814958	143147535	G	A	0.0402970567645369	0.0226	0.07481
8	rs7828766	143147611	C	T	0.0404027066313724	0.0226	0.07359
8	rs7835599	143147618	A	G	0.0407003871263756	0.0244	0.09471
8	rs7815097	143147633	G	A	0.0407963941925694	0.0226	0.07131
8	rs6583572	143147708	T	C	0.0414010268486756	0.0244	0.08986
8	rs7839901	143147729	T	A	0.04149696667529	0.0244	0.08917
8	rs6583573	143147749	A	T	0.0409979790340721	0.0226	0.06993
8	rs116068944	143147765	C	T	0.0338988850054592	0.0569	0.5516
8	rs6583574	143147772	T	C	0.0411995232473163	0.0226	0.06816
8	rs6583575	143148013	A	G	0.0423024980338776	0.0226	0.06119
8	rs6583576	143148020	A	C	0.0425996136188173	0.0226	0.05963
8	rs6583577	143148091	A	C	0.0423983514166169	0.0226	0.06093
8	rs6583578	143148167	G	A	0.043097802902723	0.0226	0.05676
8	rs6583579	143148182	C	T	0.0423983514166169	0.0226	0.06133
8	rs56315363	143148195	A	G	-0.0239956055562207	0.0823	0.7708
8	rs7007347	143148417	A	G	-0.0058973552660839	0.019	0.7567
8	rs7004209	143148811	C	G	0.0423983514166169	0.0227	0.06229
8	rs7004344	143148869	C	T	0.0423983514166169	0.0227	0.06255
8	rs7004517	143148969	C	T	0.0421970486997883	0.0228	0.06378
8	rs7012025	143149003	A	G	0.0423024980338776	0.0228	0.06367
8	rs6993975	143149473	G	A	0.0416984103556758	0.0228	0.0678
8	rs6993985	143149492	G	C	0.041995705452017	0.0229	0.06609
8	rs7838418	143149563	C	T	-0.0048015088161939	0.0191	0.8015
8	rs61229666	143149845	C	T	-0.0475004961488543	0.0301	0.1138
8	rs10100137	143149975	C	A	0.0355022698424966	0.0569	0.5332
8	rs13264715	143150261	T	C	0.0423024980338776	0.023	0.06544
8	rs11785036	143150346	C	G	0.0426954385276174	0.0272	0.1156
8	rs11785037	143150350	C	T	0.0299956000353805	0.0254	0.2373
8	rs11785097	143150536	C	T	-0.0038975857287134	0.0191	0.8392
8	rs146152305	143150822	A	G	0.0352030377085245	0.0569	0.5359
8	rs72683393	143151851	G	A	0.0473987203698754	0.0567	0.4031
8	rs4917231	143151918	T	C	-0.0066017436345624	0.0192	0.7319
8	rs116263378	143151922	G	C	0.0456996792509903	0.0566	0.4199
8	rs4917232	143152152	A	C	-0.0060985584618694	0.0192	0.751
8	rs6995120	143152223	T	C	-0.0060985584618694	0.0192	0.7508
8	rs6995130	143152244	T	A	-0.0048015088161939	0.0192	0.8014
8	rs117994974	143152343	G	C	0.120100348611544	0.0947	0.2049
8	rs7830328	143152970	T	A	0.0416984103556758	0.0516	0.4189
8	rs35062801	143153306	C	T	0.0038027603329278	0.02	0.8487
8	rs6995940	143153338	A	G	0.0002999550089979	0.0252	0.9913
8	rs112908912	143153630	A	T	0.0459957873421583	0.0566	0.4164
8	rs1580643	143154256	C	A	0.0434042576072856	0.0565	0.4426
8	rs79094118	143154362	A	C	0.0167981182758809	0.0678	0.8039
8	rs11775269	143154754	C	T	-0.0026033858701149	0.0189	0.8926
8	rs60899365	143154797	G	A	0.0481995135792341	0.0563	0.3919
8	rs149421259	143154845	C	T	0.0133011462391285	0.0783	0.8655
8	rs1976214	143155148	G	A	0.004001981379298	0.0195	0.8371
8	rs4917306	143155931	C	A	0.0060019521956343	0.0189	0.7509
8	rs4917307	143155985	A	G	0.0035038543266769	0.0194	0.8553
8	rs10095194	143156060	G	A	0.0503033045092425	0.0567	0.3744
8	rs4917308	143156081	A	G	-0.0021022080918702	0.0189	0.9096
8	rs10106065	143156228	C	T	0.0493043176841434	0.0567	0.3848
8	rs4917309	143156278	T	C	-0.002002002670673	0.0189	0.9145
8	rs11167119	143156279	A	C	-0.0091012913892029	0.0354	0.7969
8	rs10095654	143156402	T	C	-0.0022024235552	0.0189	0.9059
8	rs4244246	143156531	C	T	-0.0031048149534787	0.0189	0.8675
8	rs4244247	143156532	A	G	-0.0031950988965408	0.0189	0.8655
8	rs4244248	143156577	A	G	-0.0031048149534787	0.0189	0.8709
8	rs2315958	143157090	G	A	-0.0026033858701149	0.0189	0.8904
8	rs1316892	143157153	G	C	-0.0022024235552	0.0189	0.9067
8	rs2131222	143157356	C	T	0.091995601745583	0.0602	0.1262
8	rs1316891	143157397	C	T	0.0871955266996978	0.0602	0.1477
8	rs78735997	143157602	G	C	0.0632001258860912	0.0899	0.4822
8	rs4917235	143157938	T	G	-0.0032954239497972	0.0188	0.8602
8	rs10113104	143158343	G	A	0.0952010829443879	0.0604	0.1149
8	rs4917311	143158371	T	C	0.0036034995896235	0.0192	0.8495
8	rs4917312	143158487	A	G	0.0034041991335623	0.0192	0.8587
8	rs28526252	143158496	G	T	0.0928981823667306	0.0606	0.1249
8	rs76616315	143159718	T	C	-0.0623010261973793	0.0951	0.5127
8	rs10090087	143160140	G	A	-0.000200020002667	0.0189	0.9925
8	rs36047641	143160206	C	T	-0.0094040800752939	0.0188	0.6176
8	rs9324575	143160284	G	A	-0.0001000050003333	0.019	0.9948
8	rs9324576	143160396	T	C	-0.0006001800720324	0.0191	0.9759
8	rs6992003	143161484	G	A	-0.003596459514405	0.0191	0.8504
8	rs10098391	143161744	C	G	0.0931988616307827	0.0624	0.1354
8	rs6583581	143162048	T	A	0.00730326611012	0.02	0.7166
8	rs72685503	143162069	G	A	0.078903597595466	0.071	0.2666
8	rs7824033	143162308	G	A	-0.0212951405401588	0.0203	0.2934
8	rs11777775	143162402	C	T	-0.0248051189189711	0.0285	0.3839
8	rs67701591	143162558	C	T	-0.0122041688389067	0.0415	0.7695
8	rs181116919	143163608	C	G	-0.0101008421794295	0.0803	0.9004
8	rs10464984	143164976	G	A	-0.0697038384497916	0.0266	0.008934
8	rs7388281	143171183	G	A	0.151303774091165	0.0664	0.02269
8	rs79138852	143173573	A	G	0.0495041949030891	0.0467	0.2896
8	rs111994419	143178091	T	C	0.005703702916678	0.1056	0.9566
8	rs141935531	143178305	G	A	-0.0586996008587778	0.0914	0.5208
8	rs78267869	143178369	C	T	-0.0652000732482552	0.0811	0.4216
8	rs117194047	143178524	C	T	0.0227003855207759	0.079	0.7735
8	rs3968640	143179986	T	C	0.0023971245997214	0.0199	0.9033
8	rs76200113	143180001	C	T	-0.0042992284528324	0.1091	0.9688
8	rs7386204	143182515	G	A	-0.0009004052431641	0.0192	0.9613
8	rs34743069	143183078	G	A	-0.0235962138551867	0.0191	0.2174
8	rs12678560	143183371	G	A	-0.0034961042567088	0.0192	0.8536
8	rs7845878	143184400	T	C	-0.001300845733048	0.0187	0.9442
8	rs7819659	143184571	A	G	0.0006997551142732	0.0183	0.9697
8	rs12677839	143184790	T	C	0.009504687014246	0.0189	0.6163
8	rs12541998	143185087	C	T	0.0467977043485401	0.0341	0.1699
8	rs902823	143185425	A	G	-0.0130953713122409	0.0181	0.4703
8	rs12547400	143185462	G	C	0.0497040321791155	0.0353	0.1592
8	rs12547427	143185565	G	T	0.0501035869662456	0.0352	0.1543
8	rs11167120	143185713	C	A	0.0517002115855168	0.0353	0.1438
8	rs11993833	143185753	G	A	0.10499945048164	0.0617	0.08886
8	rs902824	143185784	G	C	-0.0087985943563496	0.0192	0.6472
8	rs751755	143186120	G	A	0.0513012943555507	0.0352	0.1448
8	rs35036524	143186230	C	T	0.0493995022947674	0.0352	0.1607
8	rs13264302	143186713	C	T	0.0469980831605826	0.0352	0.1814
8	rs744769	143187128	T	C	0.0469026696862194	0.0356	0.1872
8	rs1873698	143187645	T	C	-0.0145960053074092	0.0176	0.4074
8	rs1873699	143187717	A	G	0.0469026696862194	0.0356	0.187
8	rs1873700	143187719	G	A	-0.0147989665120717	0.0176	0.4018
8	rs1873701	143187847	C	A	-0.0143017847108596	0.0176	0.4156
8	rs1873702	143187930	C	T	-0.0139975096438537	0.0176	0.4268
8	rs11777377	143188085	T	C	0.0467022717525102	0.0356	0.1899
8	rs11786860	143188195	C	T	0.0471030274686428	0.0356	0.1859
8	rs10103378	143188362	T	C	-0.0024028846163103	0.0179	0.8938
8	rs74843064	143189731	C	T	-0.0811992094973757	0.0937	0.3861
8	rs2873053	143189911	C	T	-0.0145046862028817	0.0176	0.4106
8	rs902829	143190003	A	G	-0.0021022080918702	0.0179	0.9045
8	rs9969429	143190037	G	A	0.0499038295281839	0.0356	0.1616
8	rs902831	143190211	C	T	-0.0145046862028817	0.0176	0.4086
8	rs902832	143190271	A	G	-0.0146974807605841	0.0176	0.4034
8	rs902833	143190308	C	T	-0.0142003494011414	0.0176	0.4184
8	rs6583582	143190549	A	G	-0.0023026490626755	0.0179	0.8984
8	rs9324577	143190778	T	C	-0.0031048149534787	0.018	0.8619
8	rs11780280	143191067	T	A	0.0483043318863239	0.0358	0.177
8	rs11167121	143191126	T	A	0.0479040574070545	0.0358	0.1818
8	rs11994416	143191313	G	C	0.0479040574070545	0.0358	0.1809
8	rs77831101	143191704	C	T	0.0086028888072678	0.0496	0.8623
8	rs117886706	143192494	G	C	0.114595739397692	0.1079	0.2885
8	rs902834	143192871	A	G	-0.006199175242821	0.0184	0.7362
8	rs2315956	143193003	C	T	-0.0196008476550609	0.018	0.2763
8	rs902835	143193045	A	G	-0.0069037763167944	0.0184	0.7097
8	rs11777974	143193145	C	T	0.0005998200719675	0.0232	0.9798
8	rs35327258	143193399	G	C	0.0546964969190277	0.0358	0.1271
8	rs745145	143193535	A	G	0.0178006246255066	0.0269	0.5062
8	rs728827	143193540	T	C	0.0182033098538737	0.0268	0.4978
8	rs11778845	143193844	C	G	0.0192044091837133	0.021	0.3622
8	rs75352922	143193861	C	T	-0.0220002402796674	0.076	0.7725
8	rs10095832	143193879	T	C	0.0204984635773248	0.0211	0.3298
8	rs11786296	143194221	G	A	0.0194005857039748	0.021	0.3557
8	rs10109668	143194353	C	A	0.0199986865066891	0.021	0.339
8	rs1109507	143194408	T	C	0.0192044091837133	0.0268	0.474
8	rs10096265	143194415	A	G	0.0199006617063362	0.021	0.3421
8	rs11786358	143194490	G	A	0.0198026272961797	0.021	0.3437
8	rs1574540	143194607	A	G	0.0087020272939009	0.0268	0.7463
8	rs4917314	143195007	C	T	0.0213015034199157	0.0209	0.3081
8	rs4917315	143195022	C	A	0.0204004877576787	0.0209	0.328
8	rs11787284	143195369	G	A	0.0549994182186046	0.036	0.1268
8	rs182174484	143195851	C	T	0.134303594399973	0.08	0.09316
8	rs902838	143196103	G	A	-0.0170952954286372	0.0183	0.3513
8	rs2316024	143196218	C	T	-0.0159972768350078	0.0184	0.3835
8	rs2316023	143196332	G	A	-0.0163021610829842	0.0183	0.3714
8	rs34441507	143196464	T	G	0.0213015034199157	0.0227	0.3489
8	rs62511318	143196476	G	C	0.0030952049073025	0.0212	0.8823
8	rs28477419	143197068	C	T	-0.0163021610829842	0.0277	0.5564
8	rs62511320	143197227	A	C	0.005703702916678	0.0194	0.7698
8	rs11785292	143198953	G	A	0.0187039847937718	0.0227	0.4088
8	rs11778623	143199039	C	T	0.0026963615477425	0.0191	0.8899
8	rs9324579	143199064	A	G	-0.0028039273327342	0.0191	0.8848
8	rs7017932	143199529	G	A	-0.0009004052431641	0.019	0.9605
8	rs7018414	143199825	G	A	0.0192044091837133	0.0226	0.3953
8	rs11780366	143200331	C	T	0.001998002662673	0.0191	0.9163
8	rs13253406	143200557	T	G	0.0161980995687726	0.0225	0.4711
8	rs4917316	143200672	G	A	0.0026963615477425	0.0191	0.8858
8	rs1873703	143201068	G	A	-0.0136020904182857	0.0176	0.4392
8	rs6986562	143201290	G	A	-0.0054045784588597	0.0191	0.7786
8	rs6981017	143202173	T	C	0.0135971385060249	0.0227	0.5497
8	rs141404042	143202211	G	A	0.0539008916487975	0.0832	0.517
8	rs10091531	143202330	G	T	-0.0120017335415971	0.0176	0.4961
8	rs7010981	143202470	C	T	0.0156961681063242	0.0227	0.4882
8	rs56368599	143202540	C	T	0.0035038543266769	0.0192	0.8565
8	rs11782382	143202596	C	T	0.0036034995896235	0.0192	0.853
8	rs6996172	143202634	G	T	0.0141001243787816	0.0228	0.5367
8	rs7011319	143202660	C	G	0.0141001243787816	0.0228	0.5356
8	rs7350078	143203135	T	C	0.0140015196358136	0.0227	0.5364
8	rs7350103	143203223	G	C	0.0142973047008244	0.0227	0.529
8	rs7350065	143203264	A	G	0.0139029051689914	0.0227	0.5393
8	rs7386394	143203666	A	G	-0.0139975096438537	0.0176	0.4252
8	rs58523179	143203774	C	T	0.0044998604248922	0.0192	0.8145
8	rs7835217	143204467	T	A	0.0147999386115992	0.0229	0.5187
8	rs117013624	143204737	T	C	0.123102197133983	0.1021	0.2281
8	rs73371578	143204808	G	A	0.004101577021075	0.0193	0.8314
8	rs6994266	143205138	C	T	0.0153023200084426	0.0232	0.5108
8	rs7011064	143205583	T	C	-0.0240980393840575	0.032	0.4522
8	rs768803	143205625	A	G	-0.0138961051921114	0.0178	0.4357
8	rs1388803	143205952	G	T	-0.0091012913892029	0.0196	0.6431
8	rs10087556	143206611	C	T	0.0096037361426946	0.0309	0.7553
8	rs10783167	143206772	C	G	0.0109992854583691	0.025	0.661
8	rs73371588	143207348	C	G	0.0232965165504356	0.039	0.5501
8	rs7835207	143207378	C	T	0.0156961681063242	0.0264	0.5518
8	rs747769	143207696	C	T	0.0068961666878413	0.0239	0.7718
8	rs747900	143208041	G	C	0.0105046326450854	0.0241	0.6622
8	rs747899	143208207	C	G	-0.0247026126403718	0.0471	0.6005
8	rs747898	143208340	T	C	-0.0272992569378225	0.047	0.5614
8	rs116941710	143208351	C	T	0.0358014124633833	0.0972	0.7127
8	rs76527946	143208682	C	T	-0.0281011651109099	0.0844	0.7393
8	rs11774613	143209668	T	A	0.0423024980338776	0.0532	0.4259
8	rs10086355	143210059	A	G	0.0222017079836866	0.0383	0.5633
8	rs74519284	143210151	T	C	0.106600746253814	0.1249	0.3934
8	rs11996074	143210713	C	A	-0.0130953713122409	0.0202	0.5165
8	rs7387109	143210960	A	G	-0.017502275136142	0.0201	0.3825
8	rs7387110	143210963	A	G	-0.0176956485356892	0.02	0.3785
8	rs7388160	143211028	G	A	-0.0180010511095525	0.02	0.3693
8	rs78594864	143211047	T	G	0.0118989261570991	0.0244	0.6266
8	rs747551	143211177	C	T	-0.0181028726978536	0.0199	0.363
8	rs117834769	143211329	A	C	0.0035038543266769	0.0689	0.9599
8	rs11167124	143211466	G	A	-0.0166986496230515	0.0199	0.4001
8	rs58401106	143211553	C	T	0.0129951954948113	0.0244	0.5958
8	rs2316017	143211832	C	T	-0.0164953025291975	0.0199	0.4061
8	rs2316016	143211919	C	T	-0.0165969709073694	0.0199	0.4056
8	rs2316015	143212089	A	G	-0.0164953025291975	0.0199	0.408
8	rs72685537	143212091	G	A	0.0123039944561641	0.0243	0.6117
8	rs2316014	143212102	T	C	-0.0182047046548463	0.0298	0.5418
8	rs7388555	143212132	G	A	-0.0168003386783461	0.0199	0.3994
8	rs13275116	143212814	G	A	0.0136957831289865	0.0299	0.6463
8	rs7833976	143214913	G	C	0.0112959597418516	0.0299	0.7053
8	rs11167126	143215688	G	A	-0.0150019689183474	0.02	0.4525
8	rs7464295	143215869	G	A	-0.015895669405385	0.02	0.4264
8	rs13265271	143217179	C	A	0.0129951954948113	0.02	0.514
8	rs11987874	143217404	T	C	0.0178988554877579	0.0193	0.3536
8	rs13280465	143218313	G	A	0.0134984841513417	0.02	0.4998
8	rs75169052	143218559	C	T	0.059701843246044	0.0923	0.5181
8	rs56281782	143218690	C	T	0.0126990249774084	0.024	0.5964
8	rs58631178	143219303	C	T	0.0143958802837323	0.0239	0.5473
8	rs7823184	143219485	G	A	0.0096037361426946	0.0298	0.748
8	rs7016148	143220191	A	G	0.0154992634469238	0.0199	0.4364
8	rs13265336	143220373	G	T	0.0102968054773682	0.0297	0.7292
8	rs6988568	143221453	T	G	0.005703702916678	0.02	0.7753
8	rs7834060	143222202	G	A	0.0115035793834154	0.02	0.5653
8	rs56228710	143222552	G	A	0.0121953336998771	0.0239	0.6093
8	rs56125011	143222795	C	T	0.0123039944561641	0.0239	0.6068
8	rs111471215	143223151	C	A	0.0119977384336167	0.0239	0.6136
8	rs75011997	143224004	T	C	0.0192044091837133	0.0352	0.5848
8	rs57688343	143224135	A	G	0.0213015034199157	0.0345	0.5381
8	rs57214024	143224344	G	T	0.0184978548821194	0.0352	0.5995
8	rs57614333	143224460	A	T	0.0194005857039748	0.0189	0.3048
8	rs34347950	143224538	T	C	0.0097027754613851	0.0296	0.7417
8	rs72685548	143224566	G	A	0.0131037693769772	0.0238	0.5835
8	rs7013616	143224611	A	T	0.0204984635773248	0.0189	0.2786
8	rs75785598	143224622	G	A	0.0126002819757385	0.0238	0.5956
8	rs11997501	143224644	G	C	0.0209000641077417	0.0191	0.2736
8	rs62514661	143224814	A	T	0.0166997792224134	0.021	0.4272
8	rs62514662	143224824	G	A	0.0166997792224134	0.021	0.4267
8	rs62514663	143225040	C	T	0.0167981182758809	0.021	0.424
8	rs35213837	143225193	G	A	0.0084045823438103	0.0296	0.7766
8	rs35514971	143225299	T	C	0.0176041339483571	0.019	0.352
8	rs13248223	143225413	A	G	0.0084045823438103	0.0296	0.7771
8	rs62514665	143225459	C	T	0.0159028762794155	0.021	0.4498
8	rs13282544	143225600	C	A	0.0172012073197748	0.019	0.3655
8	rs62514666	143225686	G	A	0.0180952882690919	0.035	0.6064
8	rs11167127	143225736	C	T	0.0100988346774146	0.0296	0.7331
8	rs11167128	143225883	G	A	0.0088011559530687	0.0296	0.7658
8	rs6583588	143226176	C	G	0.0178988554877579	0.0189	0.3439
8	rs6583589	143226218	G	A	0.0125015292229252	0.0238	0.5996
8	rs7461193	143226798	T	C	0.0194005857039748	0.0189	0.3053
8	rs62514704	143226877	C	T	0.0195967237465575	0.035	0.5754
8	rs6583590	143226953	C	G	0.0204004877576787	0.0189	0.2798
8	rs7017779	143227221	C	T	0.0140015196358136	0.02	0.4848
8	rs7003042	143227318	G	A	0.0141987193998129	0.02	0.4784
8	rs6991496	143227546	A	T	0.0189002595004805	0.0189	0.3171
8	rs62514705	143227645	C	T	0.0205964297986501	0.035	0.5559
8	rs7822913	143227933	A	G	0.0105046326450854	0.0296	0.7231
8	rs62514706	143227935	G	A	0.0178006246255066	0.0332	0.5927
8	rs55965102	143228106	C	T	0.0124027667170427	0.0238	0.6005
8	rs62514707	143228226	G	T	0.0209979909956055	0.0349	0.547
8	rs3934930	143228354	A	G	0.0141001243787816	0.02	0.48
8	rs62514708	143228376	T	C	0.0212036062510236	0.0349	0.5439
8	rs3934929	143228415	G	A	0.0141001243787816	0.02	0.4801
8	rs11996200	143228716	G	A	0.017496047616751	0.0211	0.4058
8	rs72685554	143228831	C	T	0.0123039944561641	0.0238	0.6032
8	rs7461022	143228984	C	T	0.0136957831289865	0.02	0.4939
8	rs62514709	143229094	C	A	0.0215951374365897	0.0349	0.5361
8	rs13259562	143229106	G	A	0.0098018049722602	0.0296	0.7409
8	rs58490477	143229114	G	A	0.0126990249774084	0.0237	0.5939
8	rs11996322	143229124	G	C	0.0185960172820726	0.0189	0.3244
8	rs13277497	143229304	T	G	0.0190964956909883	0.0189	0.3128
8	rs59539070	143229315	G	A	0.0123039944561641	0.0237	0.6032
8	rs13267013	143229388	G	C	0.0136957831289865	0.02	0.4935
8	rs11167129	143229500	C	A	0.0089993837968006	0.0295	0.7608
8	rs11167130	143229695	C	T	0.0141987193998129	0.0201	0.4779
8	rs57304954	143229759	G	A	0.0136957831289865	0.02	0.4956
8	rs67088171	143229806	G	A	0.0135971385060249	0.02	0.4963
8	rs62514710	143230396	G	C	0.0189002595004805	0.0189	0.3162
8	rs62514711	143230429	A	G	0.0236969951765786	0.0347	0.4945
8	rs67089026	143230657	G	T	0.0147999386115992	0.0237	0.5333
8	rs117339349	143231262	T	C	0.0246048038572487	0.121	0.8391
8	rs62514712	143231415	G	A	0.0231011029079872	0.0347	0.5058
8	rs13266904	143233052	A	G	0.0167981182758809	0.0236	0.477
8	rs10110636	143233312	A	G	0.007997931111062	0.0294	0.7849
8	rs10113665	143233431	T	C	0.007997931111062	0.0294	0.7868
8	rs7817259	143233571	A	G	0.0222017079836866	0.0187	0.235
8	rs10085978	143233677	T	C	0.016296487966892	0.0232	0.482
8	rs28571173	143234198	T	A	0.0077995046323818	0.0295	0.7914
8	rs67297611	143234242	A	C	0.0147014028528927	0.0237	0.5362
8	rs7461286	143234263	T	C	0.0075017910703226	0.0295	0.8005
8	rs7465378	143234609	G	A	0.0141987193998129	0.0237	0.5499
8	rs10099944	143234817	G	A	0.0067968490002727	0.0296	0.8171
8	rs10090285	143234923	T	C	0.0199006617063362	0.0188	0.2903
8	rs62514713	143234964	C	T	0.0210959082947329	0.0335	0.5299
8	rs10087298	143235004	A	G	0.0064988367398296	0.0296	0.8265
8	rs10100233	143235054	G	C	0.0065981840282271	0.0296	0.8246
8	rs62514714	143235058	C	A	0.0208021276292633	0.0336	0.5359
8	rs10104197	143235315	C	G	0.0046989426564652	0.0298	0.8753
8	rs13258478	143235330	C	G	0.0053954185169075	0.0299	0.8577
8	rs10093579	143235334	T	C	0.0172994970780611	0.0189	0.3589
8	rs7463055	143235368	A	G	0.0304031059110447	0.0231	0.1889
8	rs11996220	143235383	C	T	0.0143958802837323	0.0239	0.5467
8	rs10093719	143235443	T	C	0.0101978249764461	0.0295	0.7284
8	rs7828873	143235506	C	T	0.0134984841513417	0.0239	0.571
8	rs10090782	143235563	A	G	0.0007996801705642	0.0298	0.979
8	rs62514715	143235800	A	G	0.0209000641077417	0.0338	0.5361
8	rs7829436	143235878	C	T	0.0141001243787816	0.0239	0.556
8	rs58659737	143235886	G	A	0.0183996828453635	0.0339	0.5875
8	rs13248553	143236251	G	A	0.005703702916678	0.0301	0.8489
8	rs7463437	143236759	C	T	0.0045994064948955	0.0301	0.8794
8	rs60375626	143237008	C	T	0.0184978548821194	0.0345	0.5919
8	rs13261991	143237163	T	G	0.0018981972830802	0.03	0.9497
8	rs62514718	143237228	C	T	0.0183015011699126	0.0345	0.5957
8	rs13259444	143237526	G	A	0.0043007385516922	0.0302	0.8854
8	rs7843340	143238483	C	T	0.0147014028528927	0.0192	0.4459
8	rs7820713	143239609	A	G	0.014504302202808	0.0191	0.4467
8	rs13248212	143239831	A	G	0.0131037693769772	0.0191	0.4932
8	rs7461054	143240033	A	C	0.0131037693769772	0.0191	0.4936
8	rs7463731	143240263	G	A	0.0136957831289865	0.0193	0.4759
8	rs13255560	143241059	G	A	0.004001981379298	0.024	0.8665
8	rs79542571	143241087	G	A	0.0165030720990143	0.0247	0.5046
8	rs13263134	143241297	G	A	0.0138042809763971	0.0193	0.4728
8	rs574442531	143241596	C	T	0.0499989570943217	0.0924	0.5888
8	rs13275376	143241795	T	C	0.0143958802837323	0.0194	0.4584
8	rs13264622	143241798	G	A	0.004101577021075	0.0245	0.8662
8	rs73716133	143241799	G	T	0.017496047616751	0.0249	0.4815
8	rs78487052	143242191	G	A	0.0947009033240091	0.0805	0.2392
8	rs7831563	143242320	A	T	0.0189983824093147	0.0249	0.447
8	rs6583594	143242434	C	T	0.0143958802837323	0.0195	0.4612
8	rs7463357	143243745	C	T	0.0173977771764203	0.0252	0.4895
8	rs56651696	143244145	G	A	0.0148984646619666	0.0198	0.4521
8	rs56651660	143244485	G	A	-0.0014009809156281	0.025	0.9567
8	rs111161526	143244771	C	T	-0.000200020002667	0.025	0.9935
8	rs58705028	143246016	T	C	0.0156961681063242	0.0198	0.4267
8	rs11991419	143246165	T	G	0.0141001243787816	0.0198	0.4777
8	rs11995307	143246244	A	G	0.0134984841513417	0.0198	0.4942
8	rs11996095	143246307	T	C	0.0126990249774084	0.0198	0.5201
8	rs7462473	143246555	A	G	0.0138042809763971	0.0198	0.4847
8	rs7000077	143247327	A	G	0.0136957831289865	0.02	0.4927
8	rs10429387	143247331	A	C	0.0131037693769772	0.02	0.5137
8	rs11167132	143247678	T	C	0.0199006617063362	0.02	0.3204
8	rs11781880	143247742	C	T	0.0062007356416035	0.0371	0.8671
8	rs11997375	143248197	T	C	0.012096540947233	0.0279	0.6647
8	rs77058448	143248419	G	A	0.0173977771764203	0.054	0.7477
8	rs189044927	143248524	C	T	0.0754042744478771	0.0783	0.3358
8	rs12550523	143248744	T	C	0.0247999239054771	0.0201	0.2171
8	rs7832870	143249161	C	T	0.0189983824093147	0.03	0.5257
8	rs6583595	143249252	T	C	0.0202045073158995	0.0195	0.3017
8	rs7823353	143249727	G	A	0.0080971295874548	0.021	0.6997
8	rs73716134	143250360	A	G	0.0170045988158238	0.0295	0.5653
8	rs12543791	143250541	G	A	-0.0046005663955682	0.0243	0.8506
8	rs55801296	143250641	G	A	0.0098018049722602	0.0423	0.8162
8	rs55881986	143250705	C	A	0.0141987193998129	0.0418	0.7341
8	rs55749264	143250850	T	C	0.0112959597418516	0.0202	0.577
8	rs4976997	143251327	G	A	-0.0088994831870327	0.0233	0.7027
8	rs4976958	143251402	T	C	0.0023971245997214	0.0198	0.904
8	rs4976959	143251458	T	C	-0.0079011318962572	0.0224	0.7233
8	rs7823186	143251616	T	C	0.0263010744193707	0.0194	0.177
8	rs56239519	143251861	G	A	-0.0104039337153929	0.0229	0.649
8	rs11785809	143251969	C	T	0.043595744117646	0.0216	0.04403
8	rs56254596	143252039	T	G	0.0158044491449436	0.0197	0.4223
8	rs11776418	143252184	T	C	0.0439020462871288	0.0205	0.03221
8	rs59162367	143252274	A	G	-0.0058973552660839	0.0224	0.7919
8	rs58192102	143252328	G	A	-0.0052035148315978	0.0224	0.8154
8	rs73375415	143252446	A	G	-0.002002002670673	0.0223	0.9295
8	rs73375418	143252478	G	A	-0.0032954239497972	0.0223	0.883
8	rs73375420	143252526	G	A	0.0030952049073025	0.0223	0.8887
8	rs57070783	143252943	A	G	-0.0028039273327342	0.0223	0.9016
8	rs60325150	143252973	C	T	0.0361004656247227	0.0252	0.1513
8	rs112601708	143253079	C	T	-0.0107980900995126	0.0247	0.6617
8	rs77374799	143253086	G	A	-0.0122952780941516	0.0248	0.6211
8	rs77148793	143253090	C	T	-0.0114958245134845	0.0248	0.6426
8	rs79913391	143253094	G	A	-0.0117993392160431	0.0248	0.6349
8	rs56041768	143253186	T	C	0.0353961009469877	0.0252	0.1593
8	rs55671251	143253271	G	A	0.0387975467079122	0.025	0.121
8	rs56217456	143253443	T	C	0.0361004656247227	0.025	0.1489
8	rs73716135	143253837	T	C	0.0349037160078804	0.0251	0.1646
8	rs7003922	143254037	T	C	0.0178988554877579	0.0195	0.3607
8	rs185890368	143254228	C	T	-0.0361039752308815	0.0882	0.6822
8	rs73716136	143254270	G	A	0.0338988850054592	0.0251	0.1765
8	rs182421732	143254326	G	A	0.0497991787524836	0.0841	0.5532
8	rs6999695	143254341	A	G	0.0183996828453635	0.0196	0.3468
8	rs73375424	143254549	A	G	-0.0018016219466282	0.0223	0.9343
8	rs73375426	143254940	G	T	-0.0018016219466282	0.0223	0.9372
8	rs73375429	143255593	G	C	-0.0060985584618694	0.0223	0.7845
8	rs7831744	143256695	G	C	0.0274011363479391	0.0291	0.3464
8	rs7817648	143256699	A	G	0.0109992854583691	0.0291	0.7055
8	rs73375432	143257005	T	C	0.0013990209137074	0.0222	0.9506
8	rs7845817	143257113	C	T	0.023003381764963	0.0195	0.2368
8	rs7846108	143257317	C	T	0.0324962313421326	0.0248	0.1896
8	rs73375434	143257568	A	G	0.0023971245997214	0.0223	0.9126
8	rs28655823	143257760	G	C	0.0332026408277183	0.0247	0.1791
8	rs7007430	143257795	G	C	0.001998002662673	0.0223	0.9288
8	rs11167133	143258503	T	C	0.0350002811846215	0.0194	0.07153
8	rs7460879	143258521	C	T	0.0335024720540013	0.0246	0.1739
8	rs7460934	143258721	C	T	0.0308007491527123	0.0248	0.2142
8	rs7464741	143258804	G	A	0.0032048589489113	0.0295	0.9144
8	rs4075825	143259173	T	A	0.0183996828453635	0.0201	0.3606
8	rs4075826	143259220	C	G	0.0404987422798789	0.0197	0.04026
8	rs7828532	143259455	A	C	-0.0004000800213396	0.0296	0.9899
8	rs73375438	143259528	C	T	0.0071047017299317	0.0225	0.7512
8	rs35275531	143259675	C	A	0.0851955627296417	0.0499	0.08775
8	rs7836666	143259732	T	C	0.0035038543266769	0.0302	0.9083
8	rs4075397	143259889	A	G	0.0901971304175018	0.0512	0.07792
8	rs4976988	143260694	T	C	0.0189983824093147	0.0214	0.3752
8	rs4976989	143260834	G	A	0.0183996828453635	0.0206	0.3709
8	rs75012361	143260838	G	C	-0.004198802647333	0.0295	0.8862
8	rs77230682	143260995	G	C	0.0958009684387867	0.0538	0.07486
8	rs10090017	143262362	T	C	0.0105046326450854	0.0213	0.622
8	rs6984926	143262465	T	C	-0.0256973671872587	0.0351	0.4643
8	rs78911607	143262466	G	A	-0.0363009797263316	0.0427	0.3951
8	rs62514726	143262518	G	A	-0.0366951051877892	0.0359	0.3058
8	rs116958303	143262618	T	C	0.0720043324830851	0.0921	0.4347
8	rs11781111	143262747	A	G	-0.0385017716536664	0.0237	0.1044
8	rs7011367	143262903	C	G	-0.0423961495190412	0.0215	0.04813
8	rs7827523	143263374	G	A	-0.0465990663783681	0.0215	0.03028
8	rs55919504	143263423	C	T	-0.0513985630860003	0.0393	0.1912
8	rs7821413	143263609	T	C	0.0189002595004805	0.0188	0.3136
8	rs72685590	143263689	T	G	-0.0505987987633697	0.0391	0.1949
8	rs13270212	143264221	A	G	0.0066975214477213	0.0196	0.7326
8	rs4075833	143264389	G	A	0.0411995232473163	0.0186	0.02704
8	rs7462759	143264545	A	G	0.0046989426564652	0.0203	0.815
8	rs3935507	143265173	T	C	0.0153023200084426	0.019	0.421
8	rs4075832	143265313	A	G	0.0392014821991368	0.0187	0.03597
8	rs10113305	143266755	T	C	0.0353961009469877	0.0181	0.05003
8	rs10096374	143267020	C	T	0.0099008246772624	0.0194	0.6076
8	rs76249375	143267355	C	G	0.0001999800026662	0.02	0.9913
8	rs4976998	143267392	C	T	0.0090984829852593	0.0192	0.637
8	rs62511780	143267749	T	C	-0.0217038334437866	0.0231	0.347
8	rs58903443	143267760	T	G	-0.050504132173768	0.0367	0.1685
8	rs7845512	143267802	A	G	-0.0030045090202987	0.0248	0.9048
8	rs7825509	143267962	G	C	-0.0523991687992084	0.0368	0.1542
8	rs9801943	143268200	G	A	0.0295005481176215	0.0179	0.1002
8	rs9801766	143268285	A	G	0.0080971295874548	0.0191	0.671
8	rs35984592	143268486	G	A	0.0223972974420383	0.0288	0.4374
8	rs11778210	143268630	C	G	-0.022398994943479	0.0236	0.3421
8	rs62511782	143268814	G	A	-0.020498669477346	0.023	0.3725
8	rs76869339	143268842	A	G	-0.003797200248385	0.0263	0.8861
8	rs34476929	143268847	G	A	0.0289955368412525	0.0179	0.104
8	rs7465156	143268889	C	T	0.0289955368412525	0.0179	0.1045
8	rs11785027	143268945	G	A	-0.0206007457079636	0.023	0.3699
8	rs55822244	143269204	C	T	-0.0490011864330638	0.0364	0.1785
8	rs4976999	143269443	A	G	0.0168964476597299	0.0182	0.3529
8	rs4977000	143269482	G	C	0.0284999894699013	0.0178	0.1092
8	rs4977001	143269838	A	G	0.0284027945161868	0.0178	0.1101
8	rs4977002	143269848	A	G	0.0055048206344449	0.0189	0.7731
8	rs79783289	143269874	G	A	-0.131898440901917	0.0889	0.138
8	rs62511784	143269947	T	G	-0.0523043316292892	0.0366	0.1523
8	rs4977003	143270056	C	T	0.0027960873020011	0.019	0.8834
8	rs4976960	143270614	G	C	0.0035038543266769	0.0189	0.8516
8	rs3923878	143270729	C	T	0.0267003518299564	0.0177	0.132
8	rs4976961	143270885	A	G	0.0044998604248922	0.0189	0.8108
8	rs62511785	143270994	G	A	-0.0546040319940407	0.0365	0.1349
8	rs6583596	143271298	C	T	0.0035038543266769	0.0189	0.8521
8	rs7460809	143271384	C	T	0.0035038543266769	0.0189	0.853
8	rs4977004	143271433	C	T	0.0275957115907991	0.0177	0.1185
8	rs4977006	143271935	C	A	0.0384030712829451	0.022	0.08087
8	rs4977007	143272280	A	T	0.0030952049073025	0.0189	0.8709
8	rs7388078	143272551	T	G	0.0154992634469238	0.0177	0.3791
8	rs35705488	143273023	T	C	0.0153023200084426	0.0177	0.3871
8	rs35956099	143273158	C	T	-0.0227979086760041	0.023	0.3205
8	rs190230831	143273286	C	T	0.145700794171554	0.1262	0.2483
8	rs4977008	143273372	C	T	0.0017983819413794	0.0189	0.9249
8	rs75640561	143274889	C	G	-0.0108991808690006	0.0488	0.824
8	rs7465207	143274934	G	A	0.0314017631395316	0.018	0.08115
8	rs6583597	143274986	A	G	0.001099395443301	0.0189	0.9525
8	rs6583598	143275089	A	C	0.0016985566355815	0.0189	0.9274
8	rs80321173	143275170	G	A	0.0023971245997214	0.026	0.9278
8	rs3922899	143275439	C	T	0.0277027118389473	0.0217	0.2014
8	rs7463536	143275732	A	G	0.0014988761237359	0.0189	0.9366
8	rs6583599	143276206	A	G	0.0016985566355815	0.0189	0.9267
8	rs13282157	143276606	G	A	0.014504302202808	0.0177	0.4128
8	rs13282222	143276678	G	A	-0.0618009384055913	0.0352	0.07914
8	rs13249341	143276683	C	T	0.014504302202808	0.0177	0.4129
8	rs7839586	143276845	A	G	0.0011992805754821	0.019	0.9511
8	rs35291373	143276858	G	A	0.0143958802837323	0.0177	0.4154
8	rs372157680	143277968	G	T	-0.0217038334437866	0.1204	0.8568
8	rs79231589	143278003	C	T	0.0310043588626902	0.0182	0.08818
8	rs56127033	143278076	G	A	-0.0238010101859522	0.0227	0.2937
8	rs9650579	143278386	G	A	-0.0300984478240329	0.0238	0.2067
8	rs4976962	143278529	A	C	0.0049974917102918	0.0191	0.795
8	rs9644545	143278699	T	C	-0.0263953113595316	0.0231	0.2535
8	rs7819712	143279107	T	C	-0.0231969816042026	0.0227	0.3059
8	rs6583600	143279145	G	T	-0.0231048737150968	0.0227	0.3092
8	rs35975499	143279186	G	C	-0.0605996221289296	0.0351	0.08416
8	rs7813676	143280280	C	A	-0.0229002198863326	0.0227	0.3137
8	rs80010465	143280317	C	T	0.0369007163483657	0.0312	0.2366
8	rs7813824	143280375	C	T	9.99950003332973e-05	0.0191	0.995
8	rs182650751	143280463	T	C	0.0385955177593629	0.1113	0.7289
8	rs13254148	143280742	C	T	-0.061003443560332	0.0352	0.08308
8	rs34724010	143281384	C	T	-0.061099109367851	0.0353	0.08294
8	rs75599729	143281667	G	A	0.0377966226945664	0.0372	0.3099
8	rs76135598	143281808	T	C	0.0323026073786261	0.0184	0.07825
8	rs10093312	143282200	A	G	9.99950003332973e-05	0.0192	0.9939
8	rs59445352	143284324	C	G	0.0147014028528927	0.0201	0.4628
8	rs10104269	143284328	A	G	0.0086028888072678	0.0183	0.6382
8	rs4523398	143284386	C	T	0.0352995739869328	0.0388	0.3627
8	rs60219477	143284867	T	G	0.0008995952428359	0.0232	0.97
8	rs56040566	143285765	A	G	-0.0646985339389367	0.0354	0.06759
8	rs56379226	143285848	A	G	0.0009995003330834	0.0232	0.9662
8	rs4976963	143286480	T	C	-0.0009004052431641	0.0232	0.9684
8	rs4976965	143286697	A	G	-0.0142003494011414	0.0214	0.5063
8	rs36101985	143286799	T	C	0.0004998750416509	0.0233	0.9834
8	rs34335407	143286852	A	G	0.0007996801705642	0.0233	0.9713
8	rs115994079	143287037	C	G	-0.0064004391810282	0.0505	0.8998
8	rs62512614	143287697	C	T	-0.0636002947429691	0.0356	0.074
8	rs79711926	143287907	C	G	0.0335024720540013	0.0387	0.3871
8	rs77277446	143288111	G	C	0.0350968370374295	0.0387	0.364
8	rs111065525	143288606	C	G	-0.003797200248385	0.0227	0.868
8	rs56207506	143288642	A	G	0.0515957486436504	0.0383	0.1778
8	rs115030158	143288665	G	A	0.0226026252094292	0.0184	0.2206
8	rs62512615	143289417	C	A	-0.0038975857287134	0.0227	0.8641
8	rs78761200	143289611	G	A	0.0098018049722602	0.063	0.8761
8	rs11990589	143290348	T	A	-0.0111013930711739	0.0212	0.5999
8	rs4333743	143291021	A	G	0.004201162744548	0.0227	0.854
8	rs116984396	143291242	G	A	-0.0358966439977618	0.09	0.6901
8	rs4345692	143291396	T	C	0.0044003044444822	0.0227	0.8459
8	rs4075228	143291403	C	T	0.0250047589895661	0.0184	0.1732
8	rs4075227	143291513	T	C	-0.0113036461713921	0.0655	0.8627
8	rs4976948	143291516	C	T	0.0058031292269501	0.0228	0.798
8	rs4413905	143291554	G	T	0.0053954185169075	0.0227	0.8131
8	rs74855084	143292078	G	A	0.0301023438164435	0.0313	0.3363
8	rs4976967	143293307	G	A	-0.0488016642355575	0.0423	0.249
8	rs112970850	143293493	C	T	-0.171096790853526	0.0673	0.01098
8	rs11992923	143293558	A	G	-0.000200020002667	0.0232	0.9925
8	rs78564166	143293585	G	A	0.0251998010217421	0.0186	0.177
8	rs79028082	143293885	G	A	0.0503033045092425	0.0394	0.2017
8	rs7463969	143294013	G	A	0.0247999239054771	0.0322	0.441
8	rs7464819	143294908	G	A	0.0047984689115734	0.0182	0.7912
8	rs28697246	143295773	C	T	-0.0001000050003333	0.0231	0.9976
8	rs7841818	143296175	A	G	-0.0018016219466282	0.0233	0.9371
8	rs13269219	143296282	G	A	-0.002002002670673	0.0231	0.931
8	rs4976950	143297145	C	A	0.0471984218290006	0.038	0.2142
8	rs11777164	143297312	C	T	-0.0340015566760147	0.0234	0.1471
8	rs28540013	143297329	C	T	-0.133897173800015	0.0679	0.04877
8	rs7460924	143297544	T	C	-0.0045001103249234	0.0229	0.8429
8	rs6583602	143297620	A	G	-0.0040983869261633	0.0229	0.8568
8	rs62512616	143297663	C	T	-0.0325955083699338	0.0234	0.1634
8	rs73716161	143297817	G	A	0.0501035869662456	0.0378	0.1845
8	rs28640269	143298305	G	A	0.0058031292269501	0.0177	0.7414
8	rs7844989	143298332	C	T	0.0509972505709038	0.0378	0.1765
8	rs28460883	143298371	G	A	0.0058031292269501	0.0177	0.7451
8	rs7835585	143298768	G	T	0.0471030274686428	0.038	0.2147
8	rs35675744	143298775	G	A	-0.0332982854015147	0.0232	0.1517
8	rs57296186	143298791	C	G	0.0491996041469672	0.0382	0.1982
8	rs67288141	143299748	T	C	-0.0042992284528324	0.023	0.8503
8	rs3935729	143299996	G	T	-0.0104039337153929	0.02	0.6012
8	rs4327969	143300157	C	T	-0.0051029981759033	0.0243	0.8323
8	rs4072917	143300279	G	A	-0.0065010863423599	0.0175	0.712
8	rs4075095	143300779	G	A	0.0485996698360624	0.0379	0.1999
8	rs3935704	143300814	G	A	-0.0282040203730758	0.0216	0.1918
8	rs117218568	143301351	C	A	0.0156961681063242	0.0266	0.5546
8	rs11167134	143301529	G	A	-0.0282965991551138	0.0215	0.1892
8	rs10216862	143301869	T	C	-0.0036968248442897	0.0243	0.8781
8	rs72687312	143301895	C	T	-0.0966981425791736	0.1132	0.3934
8	rs10216864	143301923	T	C	-0.0040983869261633	0.0243	0.8674
8	rs74865482	143301976	C	A	0.0579952857871378	0.0407	0.1537
8	rs7460104	143301998	G	A	-0.004198802647333	0.0243	0.8614
8	rs7464574	143302006	T	C	-0.0042992284528324	0.0242	0.8608
8	rs4976968	143302138	T	C	-0.0040983869261633	0.0242	0.8645
8	rs7463863	143302166	A	C	0.0063001125484799	0.0176	0.7189
8	rs4976969	143302219	T	A	-0.0036968248442897	0.0242	0.8773
8	rs4976970	143302344	A	G	-0.0043996643446871	0.0242	0.8556
8	rs4976952	143302361	G	A	-0.0046005663955682	0.0242	0.8509
8	rs6583604	143302580	C	A	0.0177023841130051	0.018	0.326
8	rs6583605	143302624	A	G	-0.0050024916227914	0.0243	0.8372
8	rs6583606	143302737	C	T	0.017496047616751	0.018	0.3302
8	rs11786405	143302889	T	C	-0.0292949370570243	0.0215	0.1738
8	rs13260725	143303004	G	A	-0.0055956263571598	0.0243	0.8174
8	rs74196695	143303022	T	C	0.0454990400712183	0.0378	0.2289
8	rs7016042	143305232	C	T	-0.0069037763167944	0.0243	0.7752
8	rs35414995	143305461	C	T	0.01600129372694	0.018	0.3735
8	rs11988625	143305498	G	A	-0.0285023604727122	0.0214	0.1831
8	rs11167135	143305508	C	T	-0.027998320426861	0.0214	0.1917
8	rs10089631	143305575	A	G	-0.0078003437327339	0.0245	0.7488
8	rs10102446	143305580	G	C	-0.0078003437327339	0.0245	0.7488
8	rs10102774	143305855	G	A	-0.0078003437327339	0.0245	0.7519
8	rs75213180	143306056	G	T	0.0407003871263756	0.0399	0.3088
8	rs13281016	143306382	G	A	0.0056042667198317	0.0177	0.7502
8	rs73362774	143306555	G	A	0.0430020165445429	0.0388	0.2674
8	rs4976971	143306594	C	T	0.0441986870716702	0.0388	0.2544
8	rs11787519	143306952	G	A	-0.0306963490025976	0.021	0.1438
8	rs11784523	143307103	A	G	-0.013399371963117	0.026	0.6052
8	rs4976972	143307732	C	A	0.0056042667198317	0.0179	0.7526
8	rs4976973	143307766	G	A	-0.0123965203365513	0.0263	0.6374
8	rs73362779	143307930	C	T	0.0389033551082361	0.0398	0.3288
8	rs28594536	143308691	T	C	0.0680978043671968	0.0293	0.02021
8	rs10098073	143309504	C	A	-0.0380965452668448	0.019	0.04485
8	rs4976974	143309627	A	G	0.0755990028718877	0.0286	0.008259
8	rs190165666	143309772	C	G	0.0600032523358097	0.1276	0.6383
8	rs4976975	143309783	C	T	0.0404027066313724	0.0383	0.2904
8	rs11167136	143310815	G	A	0.0235016597850914	0.0171	0.17
8	rs4976976	143311653	G	A	0.023003381764963	0.0171	0.1788
8	rs4458978	143312765	G	A	0.0225048553400694	0.0171	0.1878
8	rs4129585	143312933	A	C	0.0400953305639422	0.0191	0.03563
8	rs12676511	143313386	A	G	0.0219962978718961	0.0171	0.1984
8	rs10100321	143313487	A	T	0.0217027816432335	0.0171	0.203
8	rs117159192	143313525	G	A	0.0614995330875717	0.0671	0.3599
8	rs142998613	143313528	T	C	0.103602972082549	0.059	0.07932
8	rs79751487	143313809	C	T	0.0037031349243813	0.1022	0.9714
8	rs4976977	143314154	T	A	0.0221038989069263	0.0171	0.196
8	rs4976978	143314266	A	G	0.021497269010823	0.0171	0.2081
8	rs4976953	143314441	G	T	0.0219962978718961	0.0171	0.1981
8	rs4976979	143314520	G	C	0.0221038989069263	0.0171	0.1947
8	rs117269539	143314693	C	T	0.0298985503458634	0.0669	0.6544
8	rs4976980	143314904	C	T	0.0222017079836866	0.0171	0.1938
8	rs7465167	143315080	T	G	0.0219962978718961	0.0171	0.1968
8	rs4325022	143315247	A	G	0.0223972974420383	0.0171	0.1888
8	rs4976981	143315772	A	G	0.0225048553400694	0.0171	0.188
8	rs59554395	143316403	C	T	0.0223972974420383	0.017	0.1895
8	rs4976982	143316525	G	A	0.0223972974420383	0.017	0.1877
8	rs67498679	143316849	A	C	-0.023401696181619	0.0345	0.4978
8	rs13262595	143316970	A	G	0.0418039122811836	0.0192	0.02955
8	rs34643171	143317385	A	G	0.023003381764963	0.017	0.1772
8	rs13438979	143317421	A	G	0.022299507494767	0.017	0.1913
8	rs35747710	143317573	T	C	-0.0220002402796674	0.0345	0.5238
8	rs7828173	143317916	A	C	0.0234039777790161	0.017	0.1686
8	rs7828451	143318092	A	C	0.023003381764963	0.017	0.1775
8	rs7830520	143319470	C	T	-0.0225012653465135	0.0346	0.5155
8	rs10464987	143320276	T	C	0.0227003855207759	0.017	0.182
8	rs4436250	143320557	A	T	-0.0207028323592018	0.0346	0.5502
8	rs150589092	143320568	G	A	-0.0124977728299804	0.0825	0.8792
8	rs78946212	143320594	C	T	-0.0187038311937836	0.0376	0.6183
8	rs111716736	143320645	C	T	-0.0529051189949894	0.0953	0.5784
8	rs7465677	143320717	T	C	0.0227981362759783	0.017	0.1789
8	rs10092090	143320789	G	A	0.0232965165504356	0.017	0.1705
8	rs10110368	143320790	T	C	0.0232965165504356	0.017	0.1707
8	rs74592628	143321697	C	T	0.100397218852882	0.0404	0.01297
8	rs4284148	143322470	T	C	0.0234039777790161	0.017	0.1681
8	rs11991896	143322564	A	C	0.023198814502523	0.017	0.1714
8	rs7832212	143323017	G	A	0.0232965165504356	0.0169	0.1684
8	rs7822538	143323109	T	C	0.0235016597850914	0.0169	0.1661
8	rs7822799	143323847	A	G	0.0232965165504356	0.0169	0.168
8	rs6583607	143324399	T	C	0.0228958774769045	0.0169	0.1756
8	rs6583608	143324467	G	A	0.023003381764963	0.0169	0.1743
8	rs6583609	143324500	C	A	0.023003381764963	0.0169	0.1736
8	rs12545056	143324721	C	A	0.0227981362759783	0.0169	0.1793
8	rs12545057	143324722	C	T	0.0227981362759783	0.0169	0.179
8	rs4976954	143325275	A	G	0.0314017631395316	0.027	0.245
8	rs13282237	143326191	A	G	0.0246048038572487	0.0171	0.1487
8	rs8180995	143326237	A	G	0.021898468701116	0.0173	0.2068
8	rs8180914	143326402	G	A	0.0243022925229648	0.0169	0.151
8	rs12234969	143326650	A	T	0.0231011029079872	0.017	0.1729
8	rs4976983	143326821	A	G	0.0223972974420383	0.017	0.1876
8	rs4976984	143327128	A	G	0.022299507494767	0.017	0.1884
8	rs4976985	143327271	G	A	0.0199006617063362	0.017	0.2402
8	rs7820538	143327651	T	C	0.0197045832743354	0.017	0.245
8	rs13256788	143328026	T	A	0.0195967237465575	0.017	0.2497
8	rs6985751	143328290	A	G	0.0194986595340326	0.0171	0.2537
8	rs34870209	143328639	C	T	0.0194986595340326	0.0171	0.2542
8	rs76508492	143329466	C	T	0.0873971359084229	0.0412	0.03405
8	rs79293161	143329717	T	C	0.0863978554904648	0.0412	0.03606
8	rs6583610	143329736	A	G	0.0192044091837133	0.0171	0.2626
8	rs10875482	143330385	T	C	0.004101577021075	0.0175	0.815
8	rs73364653	143330441	G	A	0.0862969551844677	0.041	0.03551
8	rs73364656	143330462	C	T	0.0859024290007033	0.0412	0.03708
8	rs6583611	143330576	A	G	0.0188021269625962	0.0172	0.2729
8	rs58070749	143330606	T	C	0.0863978554904648	0.0412	0.03614
8	rs58302364	143330607	G	A	0.0862969551844677	0.0412	0.03627
8	rs59019358	143330986	G	A	0.0849016530863714	0.0412	0.03944
8	rs73364661	143332204	T	C	0.0861042990521317	0.0412	0.03681
8	rs78778150	143332221	G	A	0.0862969551844677	0.0414	0.03709
8	rs76815107	143332587	C	G	-0.0431998193062192	0.0994	0.6636
8	rs11996660	143332644	A	G	0.0182033098538737	0.0173	0.2916
8	rs73364669	143332784	T	C	0.0843043830520302	0.0412	0.04077
8	rs111405432	143333162	C	T	0.0861960446965716	0.0414	0.03752
8	rs7012636	143333231	A	G	0.0183015011699126	0.0173	0.2925
8	rs35538023	143333489	G	T	-0.0156010662286512	0.0352	0.6563
8	rs67756423	143333525	A	C	0.0080971295874548	0.0183	0.6581
8	rs117670171	143333638	C	T	-0.0408949138454712	0.0697	0.5575
8	rs372461787	143333879	C	T	0.031498667059371	0.0774	0.6841
8	rs58530789	143334109	T	C	0.0597960433459657	0.0392	0.1276
8	rs4366191	143334112	A	G	0.0032048589489113	0.0177	0.8584
8	rs4633164	143334191	C	T	0.0030952049073025	0.0177	0.8623
8	rs79141160	143334681	C	T	0.0820959828759047	0.0416	0.04831
8	rs28694701	143334781	C	T	0.0032048589489113	0.0177	0.8582
8	rs7462788	143335170	G	T	0.0016985566355815	0.0179	0.9251
8	rs79271066	143335173	C	T	-0.0147989665120717	0.114	0.8964
8	rs3935371	143335798	G	A	0.0820959828759047	0.0414	0.04729
8	rs3935370	143335830	G	A	0.001598721363697	0.0179	0.9295
8	rs75013236	143336282	G	C	0.0829983354991691	0.0415	0.04562
8	rs12548983	143336359	T	C	0.001598721363697	0.0179	0.9273
8	rs67736411	143336546	G	C	0.0022973590486834	0.0179	0.8992
8	rs117251831	143338682	C	T	0.0238044133801613	0.0674	0.7242
8	rs13250766	143339239	T	C	0.0022973590486834	0.0179	0.899
8	rs116369844	143339480	G	A	-0.0201006717070029	0.0378	0.5954
8	rs7460777	143339617	G	A	0.0223972974420383	0.0271	0.4086
8	rs55637681	143339888	G	C	-0.0093031403261444	0.0196	0.6331
8	rs34259915	143340566	A	C	0.0168964476597299	0.0176	0.3363
8	rs34477796	143340629	A	C	0.0204984635773248	0.027	0.4483
8	rs56844227	143340893	C	T	0.0645978943749456	0.0399	0.1055
8	rs76751760	143341021	G	A	0.0853975755122285	0.0414	0.03916
8	rs140410914	143341744	A	G	-0.0262002485024742	0.0566	0.6428
8	rs10095785	143341854	T	C	0.0178988554877579	0.0182	0.3254
8	rs35828884	143342174	A	G	0.0307037775750057	0.0223	0.168
8	rs13274119	143342967	C	A	0.0385955177593629	0.0204	0.05876
8	rs73366608	143343130	G	C	0.076396066753339	0.0428	0.07383
8	rs72687339	143343145	C	T	-0.0437951599996715	0.0303	0.1481
8	rs72687340	143343260	T	G	-0.0403950023610502	0.029	0.1643
8	rs77487748	143343384	C	T	0.078903597595466	0.0427	0.06468
8	rs67439964	143343398	T	C	-0.0018016219466282	0.0249	0.9409
8	rs72687341	143343567	T	G	-0.040197189751413	0.0292	0.1696
8	rs72687342	143343648	T	C	-0.0403950023610502	0.0292	0.1667
8	rs34721137	143344055	C	T	-0.0411032840784537	0.0292	0.1584
8	rs57757167	143344270	C	T	0.022299507494767	0.0196	0.2547
8	rs61131965	143344276	C	T	0.022299507494767	0.0196	0.2553
8	rs73366612	143344545	T	G	0.0802980596838212	0.0427	0.05971
8	rs13260208	143345007	A	G	-0.0372969647443931	0.0234	0.1113
8	rs73366616	143345407	G	A	0.0801965419942766	0.0426	0.06002
8	rs12544947	143345477	A	T	-0.0358033589652777	0.0234	0.1264
8	rs73366619	143345521	C	A	0.0793008941363585	0.0427	0.06305
8	rs12547214	143345885	G	A	-0.0352956263947246	0.0234	0.1314
8	rs72687343	143346127	C	T	-0.0349952529972629	0.0293	0.2333
8	rs73366623	143346643	C	T	0.0795041011125991	0.0427	0.06243
8	rs72687344	143346765	G	A	-0.039104719880761	0.029	0.1784
8	rs72687345	143346829	C	T	-0.0396976268585458	0.0291	0.1722
8	rs72687347	143347087	G	A	-0.0411970648503382	0.0291	0.1564
8	rs75857023	143347089	G	C	0.0088011559530687	0.0194	0.6514
8	rs6583612	143347243	G	A	-0.0158042315449673	0.0346	0.649
8	rs72687350	143347486	C	A	-0.0385953087593848	0.0292	0.1856
8	rs6996357	143347870	T	G	-0.0398016818829366	0.0289	0.1682
8	rs4269661	143347877	C	T	9.99950003332973e-05	0.0173	0.9958
8	rs4601464	143347922	C	T	0.0	0.0173	0.9989
8	rs117832836	143348111	C	T	-0.0467038420537432	0.0679	0.4914
8	rs4578081	143348159	C	T	-0.0142003494011414	0.0346	0.6826
8	rs9644550	143348359	A	C	0.0007996801705642	0.0174	0.9625
8	rs58862896	143348531	C	T	0.081497034243183	0.0423	0.05375
8	rs9644551	143348540	C	T	0.0198026272961797	0.0186	0.2858
8	rs6985428	143348647	C	T	0.0816997954833017	0.0423	0.05316
8	rs9657472	143348682	G	A	-0.0306963490025976	0.0234	0.1906
8	rs57634503	143348758	G	A	0.0807962698280896	0.0422	0.05564
8	rs117215528	143348804	C	T	0.0603987139482326	0.0479	0.2074
8	rs59160902	143348919	A	C	0.0818011606883997	0.0422	0.05275
8	rs61546730	143348975	T	C	0.0037031349243813	0.0193	0.8494
8	rs4259531	143349249	A	G	-0.0130953713122409	0.0347	0.7058
8	rs6583613	143349510	A	G	0.0009995003330834	0.0173	0.9532
8	rs4976986	143350197	A	C	-0.0121029460677457	0.0347	0.726
8	rs75057805	143350363	T	G	-0.0396976268585458	0.0289	0.1697
8	rs4976955	143350750	T	C	-0.0117993392160431	0.0347	0.7345
8	rs12675715	143351567	T	G	0.0011992805754821	0.0174	0.9466
8	rs28472969	143352206	T	C	0.0014988761237359	0.0174	0.9315
8	rs7014279	143352528	A	C	-0.003797200248385	0.0213	0.8565
8	rs79248723	143352529	G	A	-0.010302892995897	0.0347	0.7663
8	rs34469664	143352778	C	G	0.0347008987793103	0.022	0.1137
8	rs34066697	143352779	T	C	0.0	0.0214	0.9987
8	rs55667547	143352805	T	C	-0.0355028330426552	0.0292	0.2237
8	rs35674714	143353038	C	T	-0.0085968472255182	0.0347	0.804
8	rs147518573	143353176	G	A	-0.271795600022021	0.1093	0.01291
8	rs11989641	143354553	T	C	-0.0079011318962572	0.0348	0.8209
8	rs117867188	143354710	T	G	-0.0272992569378225	0.0686	0.6908
8	rs34667744	143354963	T	C	-0.0128015918372089	0.0176	0.4672
8	rs73366657	143355042	C	T	0.0844973862279911	0.042	0.04422
8	rs73366660	143355073	C	T	0.0842032712820744	0.042	0.04479
8	rs66519482	143355746	T	C	-0.0372969647443931	0.0292	0.2022
8	rs73714107	143355875	G	A	-0.0370997639570267	0.0657	0.5721
8	rs77996094	143356641	G	A	-0.0176956485356892	0.0369	0.6304
8	rs67717665	143356764	T	C	0.0183996828453635	0.0185	0.3206
8	rs67295124	143356775	A	C	0.0193025022544974	0.0185	0.2983
8	rs117466083	143356782	G	T	0.0724973901482592	0.0522	0.165
8	rs72687357	143357038	G	A	-0.0328951617042694	0.0304	0.2791
8	rs78527426	143357486	C	T	-0.0259949602770859	0.0666	0.6968
8	rs115240988	143357792	G	A	-0.0045001103249234	0.0442	0.9189
8	rs6983847	143357960	T	C	-0.0315009870620622	0.0294	0.2848
8	rs72687360	143358225	A	G	-0.0198048272985997	0.0664	0.7656
8	rs72687362	143358316	C	A	0.0093957216403621	0.0249	0.705
8	rs76873068	143358318	C	G	0.0861960446965716	0.042	0.03986
8	rs3923080	143359064	C	T	0.0184978548821194	0.0304	0.5428
8	rs117828454	143359452	C	T	-0.0145046862028817	0.0433	0.7371
8	rs10109126	143360544	T	C	0.0062007356416035	0.0185	0.736
8	rs4976990	143361267	A	G	0.0390957053401303	0.0196	0.04631
8	rs117297465	143361315	G	A	0.0806025509320504	0.0413	0.05075
8	rs28653024	143361320	C	T	0.0066975214477213	0.0185	0.717
8	rs181999584	143361401	G	A	0.0049974917102918	0.0646	0.938
8	rs12679867	143361801	G	A	0.0038027603329278	0.0187	0.8396
8	rs74418376	143362144	G	C	0.0807040274149627	0.0412	0.0504
8	rs12679951	143362190	G	A	0.0038027603329278	0.0177	0.8298
8	rs117980982	143362742	C	T	0.0812020353933828	0.0412	0.04891
8	rs10086550	143363037	A	G	0.005703702916678	0.0184	0.7572
8	rs34819186	143363229	A	C	-0.0033957590691798	0.0172	0.8449
8	rs57310109	143363260	G	A	-0.007004474152883	0.0361	0.8451
8	rs35951447	143363270	T	C	0.0115035793834154	0.0172	0.5032
8	rs34853464	143363277	T	C	0.0115035793834154	0.0172	0.5042
8	rs117457718	143363400	C	G	0.0387975467079122	0.0434	0.3721
8	rs148488504	143363497	C	T	-0.0992017421200319	0.0834	0.2345
8	rs62513098	143363573	T	C	0.0058031292269501	0.0184	0.7535
8	rs9801827	143363780	T	C	-0.0054045784588597	0.0361	0.8818
8	rs4976991	143364290	G	T	-0.005304041591906	0.0361	0.8835
8	rs187642133	143364405	C	T	-0.0413950753663857	0.062	0.5045
8	rs551878643	143364667	G	A	-0.0732053027592748	0.1041	0.4821
8	rs7834194	143367391	T	C	0.0056042667198317	0.0183	0.7598
8	rs67317093	143367804	C	T	-0.0122952780941516	0.0225	0.5835
8	rs72687368	143367986	C	T	-0.0143017847108596	0.0267	0.5917
8	rs74576444	143368449	T	C	0.0374980764200844	0.0193	0.05148
8	rs4610878	143368484	A	T	-0.0122952780941516	0.0225	0.5854
8	rs4976992	143369368	C	T	0.0377003271828256	0.0193	0.05034
8	rs4976993	143369380	C	A	0.0125015292229252	0.0171	0.4656
8	rs145796275	143369670	G	A	-0.004701032558649	0.0985	0.962
8	rs35916511	143370175	A	G	0.0295976364389436	0.0226	0.191
8	rs7814481	143370483	T	C	0.0056042667198317	0.0183	0.7604
8	rs7818332	143370806	T	C	0.0049974917102918	0.0183	0.7862
8	rs7814166	143370923	A	T	0.0374980764200844	0.0193	0.05144
8	rs75135181	143372552	T	G	0.0795964542711428	0.041	0.05227
8	rs55878729	143373005	C	T	-0.010302892995897	0.0224	0.6445
8	rs7817381	143373084	C	G	0.0051964749068174	0.0182	0.7743
8	rs7817679	143373297	C	T	0.005703702916678	0.0182	0.7556
8	rs144329989	143373393	G	T	-0.0080019302190585	0.089	0.9283
8	rs4976994	143373494	A	G	-0.0009004052431641	0.017	0.9559
8	rs112198156	143373863	A	G	-0.0054045784588597	0.036	0.8815
8	rs6998660	143373972	A	G	-0.0007002451143934	0.017	0.965
8	rs4325021	143374261	A	G	0.0055048206344449	0.0182	0.7612
8	rs7833728	143374367	T	C	-0.0107980900995126	0.0266	0.6839
8	rs9644546	143374762	G	A	0.0058031292269501	0.0182	0.7519
8	rs9644552	143375000	C	T	0.0058031292269501	0.0182	0.7501
8	rs72687372	143375636	C	A	-0.0108991808690006	0.0266	0.6828
8	rs79291814	143375660	C	T	0.0787002685436651	0.0409	0.05418
8	rs9324580	143375978	C	T	0.0060019521956343	0.0182	0.7405
8	rs7832348	143376371	C	T	0.0061013488579762	0.0182	0.7367
8	rs74717878	143376764	G	A	-0.0107980900995126	0.0266	0.6841
8	rs7832163	143376802	T	C	0.001099395443301	0.0171	0.9473
8	rs78686810	143376820	T	C	-0.009797842480111	0.0266	0.7139
8	rs28758911	143376834	G	A	0.0063001125484799	0.0182	0.7289
8	rs28396985	143376857	A	G	0.0063001125484799	0.0182	0.729
8	rs13265050	143378345	C	G	0.0065981840282271	0.0181	0.717
8	rs4350094	143378869	C	T	0.0143958802837323	0.017	0.3969
8	rs4468046	143378970	G	A	0.0275957115907991	0.0225	0.2207
8	rs12682233	143379096	T	C	0.0069954745123864	0.0181	0.7015
8	rs13272653	143379264	G	A	0.0071047017299317	0.0181	0.6967
8	rs189362403	143379420	G	A	0.0330962274891896	0.0742	0.6556
8	rs78532560	143380216	G	C	-0.0049019951702315	0.036	0.8922
8	rs34695799	143380236	G	A	0.0277027118389473	0.0225	0.2187
8	rs73368562	143380581	C	G	-0.0060985584618694	0.036	0.8647
8	rs7817330	143380963	T	C	0.0055048206344449	0.0175	0.7516
8	rs7822013	143381810	T	C	0.0002999550089979	0.017	0.9871
8	rs58992978	143382574	G	A	-0.0221024699079472	0.0432	0.6091
8	rs112688496	143383021	T	C	-0.0064004391810282	0.0361	0.86
8	rs73368566	143383062	C	T	-0.007296555232638	0.036	0.8396
8	rs78792582	143383249	G	A	0.0774979340203838	0.0408	0.05741
8	rs10099330	143383694	A	G	0.0004998750416509	0.017	0.9771
8	rs10099967	143384152	A	G	0.0077995046323818	0.0182	0.6689
8	rs10102944	143384314	A	G	0.0139029051689914	0.017	0.4136
8	rs34125582	143384681	G	A	0.0281014301108748	0.0225	0.2106
8	rs13255588	143384727	C	G	0.0379025370484673	0.0191	0.04712
8	rs58635845	143384780	C	T	-0.0105049846451474	0.0225	0.6404
8	rs72687376	143384881	C	T	-0.0113036461713921	0.0267	0.6733
8	rs75130989	143385309	C	T	-0.0048015088161939	0.0361	0.8931
8	rs13264967	143385589	C	T	0.0284999894699013	0.0225	0.2039
8	rs139445035	143385710	G	C	0.076396066753339	0.0408	0.06092
8	rs7830524	143385797	C	T	0.0068961666878413	0.0182	0.705
8	rs4976996	143386176	T	C	0.13539590334361	0.0447	0.002449
8	rs77954171	143386440	G	A	0.0728972395126652	0.0408	0.07417
8	rs60811751	143386550	T	C	0.0061013488579762	0.0182	0.7363
8	rs72614025	143387069	G	A	0.0008995952428359	0.0184	0.9594
8	rs56151184	143387545	G	A	-0.0050024916227914	0.0361	0.8902
8	rs4412491	143387928	C	A	0.0063994795805678	0.0182	0.727
8	rs7821338	143387950	A	G	0.0063001125484799	0.0182	0.7303
8	rs4581170	143388250	C	T	0.0078987227933553	0.0177	0.6541
8	rs4454410	143388290	T	C	0.0170045988158238	0.0175	0.3301
8	rs4075366	143388713	G	A	0.0209979909956055	0.0176	0.2341
8	rs4075364	143388862	G	A	0.0716041258594429	0.0408	0.07919
8	rs34190599	143388971	T	C	0.0133011462391285	0.018	0.4624
8	rs35605166	143389384	G	A	0.0074025335167413	0.0182	0.6828
8	rs11988550	143389521	A	G	0.0110981866660334	0.017	0.5144
8	rs79527629	143389792	C	T	-0.0042992284528324	0.0361	0.906
8	rs76356767	143390447	C	T	0.0717995956157747	0.0407	0.07818
8	rs12717833	143390560	T	C	0.007997931111062	0.0182	0.6589
8	rs13439197	143391167	A	G	0.0077002766261879	0.0182	0.673
8	rs68023786	143392371	G	A	0.0078987227933553	0.0182	0.6622
8	rs111788747	143392738	A	C	-0.0196008476550609	0.0285	0.4926
8	rs143830808	143392752	G	A	-0.0163021610829842	0.0652	0.8023
8	rs12678581	143392905	A	G	0.0115035793834154	0.0169	0.497
8	rs145106907	143393008	C	A	0.064297867182731	0.0624	0.3032
8	rs55768614	143393527	C	T	0.0349037160078804	0.0678	0.6067
8	rs12679140	143393705	A	G	0.0082954970241069	0.0182	0.6498
8	rs12679205	143394082	A	T	0.0044998604248922	0.0184	0.8091
8	rs11167137	143394208	A	G	0.0116024307308398	0.0169	0.4948
8	rs11167138	143394283	T	C	0.0116024307308398	0.0169	0.4918
8	rs12680120	143394454	T	C	0.009197572354042	0.0195	0.6381
8	rs4325020	143394496	T	C	-0.0009004052431641	0.017	0.9571
8	rs199530982	143394777	G	C	0.0281986543586787	0.0596	0.6359
8	rs73368600	143394824	C	T	-0.0152050125429676	0.0233	0.5152
8	rs13267784	143394915	C	T	0.0374017521540008	0.0189	0.04799
8	rs62636463	143394929	C	T	0.0077995046323818	0.0182	0.6677
8	rs10107365	143395174	G	A	0.0077002766261879	0.0182	0.6715
8	rs112603690	143395383	G	A	-0.0198966317144566	0.0286	0.4861
8	rs141404394	143395554	T	C	0.0928981823667306	0.0592	0.1168
8	rs4259530	143396034	C	T	0.00730326611012	0.0183	0.6885
8	rs62000450	143396446	C	T	-0.0069037763167944	0.0361	0.8481
8	rs28469189	143396859	T	C	0.0085037404912207	0.0182	0.6403
8	rs117866299	143397010	G	A	0.0727019842157449	0.0411	0.07714
8	rs68144282	143397484	G	A	-0.0201006717070029	0.0287	0.4842
8	rs77908480	143397902	G	A	0.0128964817350202	0.0416	0.7564
8	rs55720379	143398225	A	G	0.00730326611012	0.0183	0.6912
8	rs13261479	143398255	T	C	0.0074025335167413	0.0183	0.6875
8	rs117936421	143398409	C	T	0.0693954571051522	0.0408	0.08903
8	rs13252003	143398620	G	A	0.0066975214477213	0.0183	0.7149
8	rs13252038	143398649	G	A	0.0005998200719675	0.0174	0.971
8	rs13252334	143398757	G	A	0.0014988761237359	0.0173	0.9292
8	rs62513768	143399187	C	T	0.0307037775750057	0.0216	0.1547
8	rs4514123	143399752	T	C	0.0193025022544974	0.0178	0.2793
8	rs56055628	143399860	G	T	-0.0151034855773182	0.0291	0.6041
8	rs150344204	143400091	G	A	-0.0138961051921114	0.0424	0.7436
8	rs6981645	143400340	C	T	0.0085037404912207	0.0176	0.6284
8	rs35210469	143401039	C	T	0.031498667059371	0.0223	0.1569
8	rs7009759	143401240	G	C	0.0198026272961797	0.0173	0.251
8	rs570959625	143401243	C	T	0.0273038345273452	0.1157	0.8138
8	rs34143103	143401940	C	G	0.0082954970241069	0.0183	0.65
8	rs10104625	143402582	A	G	0.0085037404912207	0.0183	0.6429
8	rs79497744	143403525	A	G	0.0754042744478771	0.0407	0.06385
8	rs13266463	143403693	G	A	0.0392976332717761	0.0188	0.03648
8	rs72614026	143403979	T	C	0.0098018049722602	0.0196	0.6168
8	rs34132475	143404118	T	C	0.0017983819413794	0.0173	0.9174
8	rs72687386	143404198	C	T	-0.0165969709073694	0.0294	0.5728
8	rs79724827	143404887	G	A	-0.0458973523870375	0.0626	0.4634
8	rs61119807	143404922	T	C	0.0255995183002125	0.0232	0.2694
8	rs7814338	143405289	T	C	0.0109003744682883	0.0185	0.554
8	rs11988315	143405425	G	A	0.0258041896815329	0.0171	0.1321
8	rs55635915	143405526	T	A	0.0295005481176215	0.023	0.2001
8	rs56047976	143405895	C	T	0.0295005481176215	0.023	0.2011
8	rs80338163	143406368	C	T	0.0762014934935767	0.0329	0.02036
8	rs74455537	143406432	C	T	0.0228958774769045	0.0737	0.7555
8	rs6983790	143406575	A	G	0.0503033045092425	0.0186	0.006987
8	rs13278585	143406585	G	C	0.0103957761821204	0.0185	0.5756
8	rs184847677	143406892	C	T	-0.0872041228366444	0.0738	0.2373
8	rs35317953	143407082	C	T	0.0102968054773682	0.0185	0.5774
8	rs113367744	143407372	G	C	0.031498667059371	0.023	0.1713
8	rs13253068	143407442	G	A	0.0251022847608284	0.0207	0.2256
8	rs117037204	143407697	A	G	0.0209979909956055	0.0196	0.2845
8	rs9969572	143408034	A	G	0.0520989697439806	0.0186	0.005205
8	rs9969452	143408281	C	G	0.0099998345783334	0.0185	0.5888
8	rs7000748	143408785	C	T	0.0260965047212743	0.0171	0.1269
8	rs4370657	143408927	G	A	0.0326994961630157	0.0214	0.1263
8	rs75359921	143408942	T	C	0.0773961316557046	0.0327	0.01817
8	rs76083725	143409699	C	T	0.0769980774873111	0.0327	0.01863
8	rs11984722	143410340	A	G	-0.0081027387031859	0.0296	0.783
8	rs7014552	143410423	A	G	0.0531046528867784	0.0186	0.004405
8	rs76950995	143410498	C	A	-0.0217038334437866	0.0421	0.6058
8	rs9969530	143410517	G	A	0.0090984829852593	0.0186	0.6246
8	rs72687388	143411064	G	A	-0.007004474152883	0.0297	0.8129
8	rs72687389	143411098	T	C	-0.0074980401773571	0.0296	0.8005
8	rs72687391	143411653	G	A	-0.0066017436345624	0.0297	0.8247
8	rs34722595	143412377	T	C	0.0101978249764461	0.0192	0.5938
8	rs73714127	143412869	C	T	-0.0093031403261444	0.03	0.7565
8	rs10435683	143413136	C	T	0.0347974835421732	0.0172	0.04271
8	rs77817150	143413215	A	G	0.0204004877576787	0.0725	0.778
8	rs60488223	143413281	G	A	-0.0198048272985997	0.0357	0.5781
8	rs72687392	143413334	C	T	-0.0102018624845967	0.0299	0.7327
8	rs12676425	143413857	A	C	0.0210959082947329	0.0178	0.2369
8	rs74543310	143414254	T	C	0.0764979709727249	0.0325	0.01852
8	rs80240461	143414469	G	A	-0.0492007484476219	0.0662	0.4569
8	rs62513775	143414559	G	A	0.0387013475370749	0.0213	0.06928
8	rs12678826	143414634	G	A	0.0133011462391285	0.0198	0.5011
8	rs12678840	143414733	G	A	0.013202462677756	0.0199	0.5067
8	rs10088016	143414738	G	T	0.0520989697439806	0.0175	0.002867
8	rs78932790	143414953	C	T	-0.0564010536507698	0.0642	0.38
8	rs13275046	143416111	T	C	0.0194005857039748	0.0193	0.316
8	rs13264307	143416118	G	A	0.0200967016991224	0.0194	0.2989
8	rs79945954	143416190	G	A	0.0779975408217275	0.0324	0.01618
8	rs13265349	143416412	T	C	0.0209000641077417	0.0193	0.279
8	rs73370362	143416568	G	A	0.0858014786911132	0.0562	0.1268
8	rs13257459	143416655	C	T	0.0394033887747662	0.0212	0.06395
8	rs13257497	143416699	C	T	0.0207041815582916	0.0193	0.2839
8	rs13255623	143416759	G	A	0.0392976332717761	0.0212	0.06454
8	rs13255652	143416790	G	A	0.0208021276292633	0.0193	0.2808
8	rs78499036	143417076	A	G	-0.0618009384055913	0.0642	0.3357
8	rs4427288	143417240	G	A	0.0425996136188173	0.0181	0.01845
8	rs78109438	143418562	G	A	0.0929984188337525	0.0333	0.005222
8	rs62513776	143418789	C	T	0.0178006246255066	0.0193	0.3562
8	rs116127930	143419105	G	A	-0.0380965452668448	0.0654	0.5598
8	rs4076885	143419530	C	T	0.0928981823667306	0.0333	0.005264
8	rs4501708	143419555	C	T	0.0159028762794155	0.0195	0.4135
8	rs9324582	143419622	G	A	0.016296487966892	0.0195	0.4049
8	rs55676004	143419655	C	T	0.0361969153118182	0.0212	0.08745
8	rs4076886	143419801	A	C	0.053000336561653	0.0175	0.002432
8	rs4518767	143420320	C	T	0.0927979358513521	0.0333	0.005285
8	rs4553034	143420544	G	A	0.0925974126674659	0.0333	0.005357
8	rs10095340	143421405	C	T	0.0154007965760229	0.0195	0.4314
8	rs60070950	143421753	C	G	0.0074025335167413	0.0194	0.7011
8	rs118117659	143421810	G	A	0.0917036842102131	0.0333	0.00585
8	rs34238444	143422243	C	A	0.0182033098538737	0.0193	0.3464
8	rs11994696	143422260	G	A	0.0520989697439806	0.0175	0.002905
8	rs76571096	143422337	T	G	0.0918040404750372	0.0332	0.005761
8	rs72614027	143422722	C	T	0.0148984646619666	0.02	0.4578
8	rs34120696	143423134	T	C	0.0418039122811836	0.0181	0.02091
8	rs34362113	143423585	A	G	0.0426954385276174	0.0181	0.01805
8	rs149327731	143423803	G	A	-0.0344051267241774	0.0421	0.4135
8	rs75534174	143423916	G	A	0.0873971359084229	0.0328	0.007713
8	rs115052558	143423953	G	A	0.0873971359084229	0.0328	0.007718
8	rs34942620	143424089	C	T	0.0184978548821194	0.0196	0.3451
8	rs77442058	143424735	G	A	-0.0611947843281922	0.0641	0.3403
8	rs111352636	143424934	C	T	-0.0331018715051171	0.042	0.4305
8	rs55949558	143425027	C	T	0.0384992991506098	0.018	0.03273
8	rs67990630	143425271	C	A	0.0384992991506098	0.018	0.03275
8	rs79460462	143425354	C	T	0.0703000168001571	0.04	0.07891
8	rs80309837	143425406	C	T	0.0862969551844677	0.0328	0.008548
8	rs61741289	143425553	C	T	-0.0460962958929736	0.0456	0.3113
8	rs150043017	143425562	G	A	-0.113896846680113	0.0971	0.2406
8	rs10100935	143425720	T	C	0.0503983940836932	0.0175	0.003897
8	rs10110836	143425912	G	A	0.0140015196358136	0.0195	0.4706
8	rs10101224	143425991	T	C	0.0372957847436969	0.018	0.03827
8	rs143059674	143426305	C	G	0.0327962744150825	0.0568	0.564
8	rs58650040	143426507	T	C	-0.0341050206499513	0.0421	0.4176
8	rs58013430	143427640	C	T	-0.0352023974087295	0.0422	0.4044
8	rs74515896	143427666	A	G	-0.092203012053614	0.0782	0.2383
8	rs9644553	143427682	G	A	0.0134984841513417	0.0194	0.4864
8	rs9324583	143427895	A	C	0.0503983940836932	0.0174	0.003813
8	rs9324584	143428029	T	C	0.0379025370484673	0.018	0.03492
8	rs7844534	143428260	A	G	0.0183996828453635	0.0192	0.3388
8	rs7838124	143428442	C	G	0.0135971385060249	0.0194	0.4825
8	rs4073588	143428734	C	T	0.0376040223973664	0.0212	0.07553
8	rs4073587	143429307	A	G	0.0133998200630165	0.0194	0.4915
8	rs4510986	143429623	A	C	0.0501035869662456	0.0174	0.004045
8	rs56725986	143430273	G	A	0.086498745616617	0.0327	0.008137
8	rs72614028	143430357	G	C	0.012096540947233	0.0197	0.5404
8	rs77032307	143430694	T	C	0.108997892375111	0.0386	0.004748
8	rs10448127	143431117	G	A	0.0134984841513417	0.0195	0.4872
8	rs113902798	143431583	C	T	-0.0363009797263316	0.0422	0.3907
8	rs55744927	143431789	C	T	0.0374980764200844	0.018	0.0368
8	rs11996196	143432032	T	C	0.0376040223973664	0.018	0.03649
8	rs150439839	143432324	G	A	-0.0316970867432546	0.0772	0.6818
8	rs11997054	143432571	T	C	0.0374017521540008	0.018	0.03731
8	rs7823508	143432762	C	G	0.0501035869662456	0.0175	0.004122
8	rs7827142	143432825	C	A	0.0374980764200844	0.018	0.03703
8	rs7835032	143433524	A	G	0.0491996041469672	0.0175	0.00491
8	rs13268283	143433616	C	A	0.0133998200630165	0.0195	0.491
8	rs7463612	143433672	A	G	0.0374017521540008	0.018	0.03744
8	rs74851190	143433820	C	T	-0.0582967085104029	0.0641	0.3631
8	rs75610890	143433855	T	A	0.086498745616617	0.0326	0.008058
8	rs72614029	143433917	G	A	0.0118989261570991	0.0197	0.5458
8	rs139538973	143434024	C	T	-0.0591026555948241	0.0642	0.3565
8	rs78000032	143434292	G	A	-0.0366017456445608	0.0423	0.3862
8	rs78197069	143434702	C	T	0.0863978554904648	0.0327	0.00811
8	rs13279639	143435125	C	A	0.0369007163483657	0.0212	0.08216
8	rs77706711	143435161	C	T	0.0875987044790681	0.0332	0.008368
8	rs28579408	143435217	C	A	0.0374980764200844	0.018	0.03669
8	rs79790304	143435382	C	T	-0.0608971589513062	0.0643	0.3437
8	rs7814359	143436034	A	G	0.0377003271828256	0.018	0.03615
8	rs78297359	143436060	C	G	-0.0135007260538548	0.033	0.6829
8	rs117750417	143436200	G	T	0.0863978554904648	0.0326	0.008102
8	rs117862544	143436339	G	A	-0.0596969272581274	0.0642	0.3525
8	rs145038178	143436822	C	T	-0.0334016766340304	0.0423	0.4308
8	rs4520288	143437076	C	T	0.0377003271828256	0.018	0.03617
8	rs12682479	143437192	G	A	0.0135971385060249	0.0194	0.4823
8	rs79038539	143437878	A	G	0.0862969551844677	0.0327	0.008253
8	rs77775615	143438128	C	T	0.0382972099323441	0.0565	0.4984
8	rs59948197	143438180	G	A	0.0861042990521317	0.0327	0.008403
8	rs10091919	143438515	G	A	0.0377966226945664	0.018	0.03548
8	rs35417839	143439117	G	T	0.0366019024445485	0.0212	0.08447
8	rs117449392	143439218	G	A	-0.0369026020501437	0.0426	0.386
8	rs7831197	143439259	C	G	0.0138042809763971	0.0194	0.4759
8	rs7842501	143440038	A	G	0.0377966226945664	0.018	0.03584
8	rs62511362	143440170	G	A	0.0366019024445485	0.0212	0.08469
8	rs35860688	143440498	C	G	0.0138042809763971	0.0194	0.476
8	rs76833876	143440687	G	A	0.0837987219353288	0.0327	0.01032
8	rs77321201	143440962	G	A	-0.0591026555948241	0.0642	0.357
8	rs36117364	143441309	G	A	0.0172012073197748	0.0194	0.3749
8	rs11986464	143441347	T	C	0.0414010268486756	0.0182	0.02263
8	rs35947337	143441403	G	A	0.0140015196358136	0.0194	0.4721
8	rs11985755	143441568	A	G	0.0501986955327459	0.0176	0.004244
8	rs11985783	143441623	A	G	0.0411995232473163	0.0182	0.02318
8	rs75360843	143442435	G	T	0.0871955266996978	0.0328	0.007874
8	rs75838296	143442775	C	G	-0.0591981397259644	0.0642	0.3561
8	rs6984313	143443007	C	T	0.0166014304974254	0.0194	0.3913
8	rs7007696	143443183	G	C	0.0166014304974254	0.0194	0.3925
8	rs12682490	143443784	C	T	0.0126990249774084	0.0198	0.5207
8	rs79365211	143443785	G	A	-0.0586996008587778	0.0642	0.3602
8	rs12682505	143443810	C	A	0.0141987193998129	0.0194	0.4652
8	rs76039863	143444121	G	A	0.0857005181895291	0.0328	0.008956
8	rs72614030	143444335	C	A	0.0127977582298607	0.0198	0.5165
8	rs35831095	143444454	C	T	0.0369007163483657	0.0213	0.08334
8	rs78654166	143444587	G	A	0.0844973862279911	0.0328	0.009991
8	rs13253773	143445030	G	A	0.0166014304974254	0.0194	0.3934
8	rs76917128	143445097	C	A	0.085002694269925	0.0328	0.009621
8	rs35979165	143445391	G	T	0.0406043708419401	0.0182	0.02558
8	rs143416861	143445733	A	G	-0.0584981343943099	0.0641	0.3615
8	rs75403822	143446839	A	C	0.0961007762914555	0.1274	0.4504
8	rs4419935	143447132	C	T	0.0520040417467951	0.0176	0.003179
8	rs57417714	143447483	C	T	-0.0399994162638657	0.0428	0.3502
8	rs7388487	143447503	C	T	0.0518046636160167	0.0176	0.003328
8	rs116909360	143447746	T	C	-0.0593997472816252	0.0641	0.3547
8	rs79074199	143449046	G	C	-0.0536961790038609	0.0448	0.2311
8	rs78608118	143449726	A	G	0.0851037252451896	0.0329	0.009682
8	rs75777167	143449939	G	A	0.0851037252451896	0.0329	0.009705
8	rs6583620	143450095	G	C	0.0160997014894237	0.0194	0.4069
8	rs34954834	143451046	T	C	0.0402010017441475	0.0182	0.02752
8	rs6583621	143451185	G	A	0.0497991787524836	0.0176	0.004736
8	rs60788451	143451795	G	A	0.0851955627296417	0.0329	0.009658
8	rs12676061	143452415	T	A	0.0497040321791155	0.0177	0.00484
8	rs12677540	143452515	G	A	0.0155977206230546	0.0196	0.427
8	rs6989962	143452518	G	A	0.0159028762794155	0.0194	0.4146
8	rs111632729	143453420	C	T	-0.0584981343943099	0.064	0.3612
8	rs35209325	143453732	G	A	0.0355987772398635	0.0213	0.09551
8	rs75972019	143453768	G	A	0.0852965742220806	0.033	0.009726
8	rs567161340	143453930	T	C	0.0090984829852593	0.094	0.9227
8	rs59519997	143454468	T	G	-0.0403012967735257	0.043	0.3485
8	rs11984886	143454634	C	T	-0.0404991299799539	0.043	0.3464
8	rs141750280	143454961	C	T	-0.0406032684425478	0.0431	0.3458
8	rs6983488	143455701	C	A	0.0479993753879105	0.0178	0.007154
8	rs147471974	143455846	T	C	0.0849016530863714	0.033	0.01012
8	rs149214675	143456126	G	C	-0.0408949138454712	0.0431	0.3436
8	rs142440311	143456191	A	C	-0.0593042438991411	0.064	0.3543
8	rs11985182	143456488	A	G	0.0507976715868588	0.0178	0.004273
8	rs3935615	143457366	C	G	0.0501035869662456	0.0177	0.00471
8	rs78133582	143457424	C	G	0.0842032712820744	0.0331	0.01095
8	rs4398971	143457886	G	A	0.0537018913875451	0.0285	0.05892
8	rs77959846	143458013	C	A	-0.0469972723609114	0.036	0.1912
8	rs7013121	143458833	C	A	0.0389033551082361	0.0182	0.03293
8	rs6998259	143458917	G	T	0.0154007965760229	0.0196	0.4308
8	rs57683501	143458987	G	A	-0.123897943656285	0.0751	0.09921
8	rs77094377	143459003	A	G	0.0845984682653396	0.0332	0.01077
8	rs75964375	143459244	T	C	0.0848006016924651	0.0331	0.01047
8	rs76278996	143459750	G	T	-0.0413950753663857	0.0433	0.339
8	rs34714270	143459787	C	T	0.0355022698424966	0.0214	0.09724
8	rs35573743	143459885	C	T	0.0161980995687726	0.0196	0.4083
8	rs148846840	143460235	G	T	-0.039104719880761	0.0433	0.3657
8	rs117966797	143460269	G	A	-0.039104719880761	0.0433	0.3662
8	rs143482261	143460293	G	A	-0.0414993071780289	0.0433	0.338
8	rs78735317	143460304	G	A	-0.0414993071780289	0.0433	0.3376
8	rs140661407	143460454	C	T	-0.0426048328324374	0.0435	0.3272
8	rs150177656	143460469	C	T	-0.0425004857321486	0.0434	0.328
8	rs116918444	143460905	G	C	-0.0419997711602818	0.0434	0.3326
8	rs117117155	143460971	T	C	-0.0426048328324374	0.0435	0.3267
8	rs77998256	143461115	G	A	-0.0603021738083819	0.0631	0.3399
8	rs35640229	143461401	C	T	0.0346043046869299	0.0214	0.1057
8	rs7829449	143461573	T	C	0.0520040417467951	0.0179	0.003684
8	rs146612954	143461857	C	G	-0.048896169787829	0.0436	0.2622
8	rs7833344	143461893	T	C	0.0531994764675775	0.0179	0.003042
8	rs139830312	143462157	C	T	-0.0603021738083819	0.0631	0.3391
8	rs116862452	143462253	G	C	-0.0465047776557534	0.0437	0.2866
8	rs4244716	143463038	T	C	0.0562007331879655	0.0182	0.00201
8	rs118080113	143463105	C	T	0.0947009033240091	0.0359	0.008329
8	rs79996118	143464056	T	C	0.0720973808403835	0.0462	0.1189
8	rs76941099	143464234	C	T	0.0879009811744627	0.0403	0.02911
8	rs74788062	143464480	T	C	0.0666955680382664	0.0801	0.4052
8	rs11990697	143465790	C	T	0.0360040066341877	0.0192	0.06051
8	rs34033640	143465851	A	G	0.0358978909969844	0.0192	0.06119
8	rs118176463	143466496	G	A	-0.003797200248385	0.0724	0.9587
8	rs74581158	143466514	G	A	-0.0781994075954536	0.0766	0.3072
8	rs4928692	143466597	A	G	0.0356952753244514	0.0192	0.06242
8	rs75072850	143466704	A	G	-0.009696862978864	0.0546	0.8588
8	rs77029546	143466749	C	T	0.0030952049073025	0.0355	0.93
8	rs4576462	143467482	C	T	0.0285971749776749	0.0212	0.1782
8	rs61596454	143468257	A	G	0.0778957893080859	0.0391	0.04654
8	rs12386827	143468734	C	T	0.0356952753244514	0.0191	0.06207
8	rs10091129	143469277	A	G	0.0355987772398635	0.0191	0.06256
8	rs4928693	143469813	T	C	0.0284027945161868	0.0212	0.1814
8	rs34762241	143469997	C	T	0.0355022698424966	0.0191	0.06349
8	rs28706451	143470347	C	T	0.0353961009469877	0.0191	0.06377
8	rs7822663	143470564	G	T	0.0190964956909883	0.0205	0.3523
8	rs7813175	143470710	T	G	0.0352995739869328	0.0191	0.06483
8	rs6583622	143471071	G	A	0.0352030377085245	0.0191	0.06509
8	rs6997270	143471574	G	A	0.0358014124633833	0.0192	0.06284
8	rs28393553	143474108	G	C	0.0349037160078804	0.019	0.06712
8	rs28586904	143474570	C	T	0.0347974835421732	0.019	0.06759
8	rs74886031	143475488	C	A	0.0745971382067833	0.0387	0.05356
8	rs74736440	143475765	A	C	0.0049974917102918	0.0866	0.9539
8	rs7387891	143475927	A	G	0.044600447168905	0.0176	0.01121
8	rs28433910	143476114	A	G	0.0341985075799122	0.019	0.07192
8	rs28611082	143476156	G	A	0.0343048036919902	0.019	0.07107
8	rs13277505	143476453	C	A	0.0278972284172359	0.0211	0.1871
8	rs7011350	143476835	G	A	0.0341985075799122	0.019	0.07154
8	rs35556050	143477482	T	C	0.0338022134084658	0.019	0.07429
8	rs11167139	143477660	G	A	0.173003276154961	0.1106	0.1177
8	rs144083945	143477711	G	A	-0.0797035985108817	0.1251	0.5237
8	rs28481982	143477967	C	G	0.0280041964095973	0.0211	0.185
8	rs72614031	143478769	T	G	0.0199986865066891	0.0197	0.3096
8	rs13272936	143479132	T	G	0.0180952882690919	0.0189	0.3394
8	rs115343876	143479952	C	T	0.0723020567553947	0.0384	0.05939
8	rs6583623	143480669	G	A	0.0333960906184285	0.0189	0.07664
8	rs72614032	143480839	G	A	0.0204004877576787	0.0197	0.2995
8	rs77953648	143480965	G	A	-0.070401005299324	0.06	0.2411
8	rs116812613	143480982	C	A	-0.0045001103249234	0.0545	0.9335
8	rs72614033	143481018	G	A	0.0202045073158995	0.0197	0.3047
8	rs68095309	143481193	G	A	0.0329994782631079	0.0182	0.06969
8	rs75691137	143481289	C	T	-0.070197167789298	0.0602	0.2439
8	rs112795720	143481309	A	G	0.0772017529034669	0.0388	0.04658
8	rs146005641	143481858	T	C	-0.0660009232598249	0.0603	0.2742
8	rs7015620	143482043	C	T	-0.0430954101055856	0.0194	0.0266
8	rs7357419	143482961	A	G	-0.0286978729475453	0.0211	0.1737
8	rs9324585	143483351	G	A	-0.0187955345843259	0.0203	0.3547
8	rs9324586	143483444	A	G	-0.0187955345843259	0.0203	0.354
8	rs59366013	143483603	T	C	-0.0451019739124202	0.0176	0.01025
8	rs7011076	143483878	G	A	0.0183996828453635	0.0189	0.3302
8	rs7001793	143484726	T	C	-0.0193969096107316	0.0203	0.3382
8	rs9801745	143485020	G	C	0.0188021269625962	0.0189	0.3204
8	rs9802048	143485152	G	T	-0.034198147379977	0.0189	0.06979
8	rs115313761	143485252	T	C	-0.0029042131473898	0.0548	0.9572
8	rs75368817	143485268	C	T	0.0683966938083502	0.0382	0.07365
8	rs142653767	143485443	C	G	-0.0636962093151305	0.0605	0.2923
8	rs9802050	143485504	G	A	-0.0347985055426955	0.0189	0.06486
8	rs116757543	143485606	A	G	0.0707007455727197	0.0382	0.06416
8	rs9801805	143485617	T	C	-0.0208968257129853	0.0203	0.3038
8	rs115537328	143485630	G	A	0.0701042536729151	0.0382	0.06651
8	rs9801789	143485783	A	G	-0.0305004454483837	0.0211	0.1477
8	rs72689010	143485800	T	C	-0.0465047776557534	0.0175	0.00806
8	rs76048519	143486014	G	A	0.0697032857496389	0.0382	0.06768
8	rs10092134	143486125	G	C	-0.0355028330426552	0.0189	0.05987
8	rs79028692	143486307	G	A	0.0708963919750802	0.0382	0.06324
8	rs76956356	143486608	C	T	0.0683033004541534	0.0381	0.07339
8	rs12543849	143486698	G	A	-0.0471020897690825	0.0175	0.007209
8	rs4977027	143486745	T	C	-0.0356997191343252	0.0189	0.05843
8	rs117886195	143487027	A	G	0.0680978043671968	0.0381	0.07385
8	rs4301486	143487624	T	G	-0.0358966439977618	0.0188	0.05664
8	rs7462663	143487660	G	C	-0.0358966439977618	0.0188	0.0566
8	rs7463430	143488068	G	A	-0.0360003042410416	0.0188	0.05612
8	rs9324587	143488193	C	T	0.021898468701116	0.0195	0.2605
8	rs4567083	143488279	C	T	-0.0358033589652777	0.0188	0.05733
8	rs4509378	143488340	T	C	-0.0358966439977618	0.0188	0.05657
8	rs4509379	143488496	A	C	-0.0356997191343252	0.0188	0.05801
8	rs4291309	143488544	G	A	-0.0358966439977618	0.0188	0.05671
8	rs4398970	143488583	T	C	-0.0358033589652777	0.0188	0.05699
8	rs7834984	143488613	G	T	-0.0358033589652777	0.0188	0.05718
8	rs10109771	143488721	A	G	-0.0222967349986103	0.0203	0.272
8	rs116082563	143488864	C	T	0.0683966938083502	0.038	0.07204
8	rs114756093	143488911	C	T	0.0670977435324941	0.0381	0.07804
8	rs7838831	143489013	G	C	-0.0221024699079472	0.0203	0.2763
8	rs7829227	143489039	T	C	-0.0361972883118878	0.0188	0.05499
8	rs7386438	143489085	C	T	-0.0361039752308815	0.0188	0.05527
8	rs7387341	143489384	T	C	-0.0358966439977618	0.0188	0.0564
8	rs77569169	143489401	G	T	-0.0630995569433169	0.0606	0.2975
8	rs79251679	143489451	G	A	0.0690968660793263	0.0381	0.06939
8	rs6583624	143489460	C	T	-0.0218980211012161	0.0203	0.281
8	rs7010666	143489655	G	A	-0.0358033589652777	0.0188	0.05707
8	rs6991858	143489904	C	T	-0.0356997191343252	0.0188	0.05794
8	rs72689013	143489990	C	T	0.0667984655384157	0.0381	0.07955
8	rs7004392	143490065	T	C	-0.035596090043474	0.0188	0.05846
8	rs13248662	143490171	A	G	-0.0319035490130083	0.0211	0.1306
8	rs187233580	143490216	A	G	0.0851955627296417	0.0528	0.1067
8	rs9692983	143490436	C	T	0.0667984655384157	0.0381	0.07921
8	rs7844419	143490514	G	A	-0.0352956263947246	0.0188	0.06105
8	rs7386893	143490586	C	A	-0.0352956263947246	0.0188	0.06105
8	rs7387419	143490610	A	G	-0.0352956263947246	0.0188	0.06078
8	rs7388480	143490660	G	C	-0.0352956263947246	0.0188	0.06125
8	rs77810321	143490670	G	A	-0.0088994831870327	0.0865	0.9179
8	rs7387733	143490718	T	C	-0.0352023974087295	0.0188	0.06164
8	rs7827501	143490817	C	G	-0.0352023974087295	0.0188	0.06147
8	rs7834320	143490838	A	G	-0.0352023974087295	0.0189	0.06216
8	rs7827631	143490876	C	T	-0.0352956263947246	0.0189	0.06136
8	rs13268619	143490927	C	T	-0.0353992243518656	0.0189	0.06024
8	rs13261142	143490931	C	A	-0.0353992243518656	0.0189	0.06042
8	rs13260463	143491085	T	C	-0.021203207651103	0.0203	0.2968
8	rs13260468	143491095	G	C	-0.021101069908054	0.0203	0.2974
8	rs116948179	143491179	T	C	0.0317021347305135	0.1007	0.7527
8	rs10093944	143491225	A	C	-0.0309026047398165	0.0211	0.1421
8	rs115061084	143491274	C	T	0.0707007455727197	0.0381	0.06358
8	rs10093974	143491285	A	C	-0.0355028330426552	0.0189	0.05979
8	rs10093278	143491412	A	G	-0.0209989425960583	0.0203	0.3017
8	rs10093425	143491547	A	G	-0.035596090043474	0.0189	0.05917
8	rs10108736	143491607	C	A	-0.0355028330426552	0.0189	0.0599
8	rs77746097	143491735	G	C	0.0693954571051522	0.0382	0.06886
8	rs74677635	143491852	T	C	0.0712968818820338	0.0381	0.06152
8	rs7388074	143491919	A	T	-0.0352023974087295	0.0189	0.06182
8	rs78891686	143492088	G	A	0.0764979709727249	0.0386	0.04764
8	rs75872626	143492178	T	C	0.0789960062264979	0.0387	0.04155
8	rs7388168	143492736	A	G	-0.0166986496230515	0.0203	0.4097
8	rs76753262	143492750	T	C	0.0690968660793263	0.038	0.06944
8	rs145882048	143492966	C	T	-0.0939041687013481	0.0584	0.1077
8	rs35153638	143493270	C	A	-0.0170952954286372	0.0203	0.3993
8	rs35767080	143493493	C	T	-0.031397792147416	0.0189	0.09561
8	rs34023392	143493631	C	G	-0.0170952954286372	0.0203	0.3998
8	rs62511427	143493649	A	C	-0.0310985871020312	0.0189	0.0989
8	rs35042888	143493863	T	C	-0.0310985871020312	0.0189	0.09943
8	rs4928694	143493965	T	G	-0.0169020380753563	0.0203	0.4037
8	rs4928695	143493992	C	A	-0.0307994715535284	0.0189	0.1025
8	rs77603835	143494127	G	A	0.0645041455467373	0.0379	0.08928
8	rs114533936	143494345	C	G	0.0143958802837323	0.0318	0.6515
8	rs553591667	143494359	C	T	0.162696913657655	0.1328	0.2202
8	rs76949418	143494571	A	G	-0.0972049737931963	0.0594	0.1021
8	rs151090608	143494582	T	C	0.0680978043671968	0.038	0.07352
8	rs79092898	143494595	T	C	0.0099998345783334	0.127	0.937
8	rs140154612	143495760	T	C	0.0592966816705476	0.0398	0.1356
8	rs6583626	143495802	T	C	-0.0310985871020312	0.0189	0.09934
8	rs6583627	143495927	T	C	-0.0310985871020312	0.0189	0.09918
8	rs6986148	143495962	C	T	-0.0366017456445608	0.0175	0.03627
8	rs6583628	143495992	T	C	-0.0313049258284153	0.0189	0.09711
8	rs4928696	143496338	G	A	0.0115035793834154	0.019	0.5455
8	rs6583629	143496373	C	T	-0.0170952954286372	0.0203	0.3996
8	rs74727500	143496591	C	T	0.0648041108654969	0.0379	0.08729
8	rs117458383	143496627	G	A	-0.0777993924544118	0.0809	0.3359
8	rs77156791	143496682	C	T	0.0664990979502052	0.038	0.07999
8	rs7387348	143496692	T	C	-0.0170952954286372	0.0203	0.399
8	rs6583630	143497052	A	G	-0.0315009870620622	0.0189	0.09493
8	rs4073866	143497202	G	A	-0.036798848237098	0.0174	0.03499
8	rs140052215	143497332	C	T	0.100496706491625	0.0598	0.09287
8	rs7465024	143497526	T	G	-0.0331949048576409	0.0189	0.07929
8	rs4073887	143497768	G	A	-0.0370997639570267	0.0174	0.03339
8	rs35773225	143498306	A	G	-0.031397792147416	0.0189	0.09616
8	rs62511434	143498381	T	C	-0.0312017511432645	0.0189	0.09881
8	rs35109071	143498387	C	T	-0.0172987645783295	0.0203	0.3955
8	rs9720613	143498547	A	G	-0.0172987645783295	0.0203	0.3935
8	rs9720651	143498574	A	C	-0.0316970867432546	0.0211	0.1325
8	rs9720657	143498688	T	C	-0.031397792147416	0.0189	0.09614
8	rs9324590	143498997	A	C	0.0204004877576787	0.0194	0.2933
8	rs9692971	143499151	C	T	-0.0316041926269978	0.0211	0.1347
8	rs9692995	143499321	C	T	-0.0313049258284153	0.0189	0.09777
8	rs7828281	143499581	G	C	0.0189002595004805	0.0189	0.315
8	rs6991885	143500243	T	C	-0.0419997711602818	0.0172	0.01467
8	rs9792297	143500553	G	A	-0.0419997711602818	0.0172	0.01465
8	rs77439319	143500665	G	A	0.0635004825618992	0.038	0.09427
8	rs7823446	143500741	T	C	-0.0421040660228114	0.0172	0.01458
8	rs145509303	143500896	T	A	0.0065981840282271	0.0551	0.905
8	rs7822964	143501038	A	G	-0.0416973775562091	0.0172	0.01559
8	rs60570361	143501205	G	A	0.0654974362315006	0.038	0.08489
8	rs76193857	143501394	G	A	0.0683966938083502	0.0381	0.07225
8	rs7827985	143501451	T	C	-0.0421040660228114	0.0172	0.01455
8	rs11167140	143501489	A	G	-0.0425004857321486	0.0172	0.0136
8	rs7461496	143501557	A	G	-0.0426048328324374	0.0172	0.01342
8	rs7464750	143501793	G	A	-0.0421040660228114	0.0172	0.01449
8	rs112553033	143501873	G	C	0.007997931111062	0.0549	0.884
8	rs7013625	143502289	G	A	-0.0421040660228114	0.0172	0.01453
8	rs7003245	143502531	T	A	-0.0285949668801128	0.0172	0.09594
8	rs7465674	143502917	G	A	-0.0421979407001862	0.0172	0.01442
8	rs7459463	143503091	G	A	-0.0421040660228114	0.0172	0.01443
8	rs75669141	143503279	C	T	0.0644010116835795	0.0478	0.1778
8	rs77036885	143503291	G	A	-0.0990029898420079	0.0584	0.09
8	rs75002248	143503563	G	A	0.0020977980821461	0.0541	0.969
8	rs6583632	143503663	A	C	-0.0421040660228114	0.0172	0.01446
8	rs7008880	143503756	C	T	-0.0423022562339069	0.0174	0.01515
8	rs7000791	143503906	A	C	-0.0418016408837633	0.0172	0.01532
8	rs6985837	143504007	G	A	-0.0969955993261986	0.0581	0.09507
8	rs9324591	143504469	C	T	-0.0421979407001862	0.0172	0.01439
8	rs9657473	143504670	C	T	-0.0425004857321486	0.0174	0.01472
8	rs11167141	143504757	G	A	-0.0421040660228114	0.0172	0.0145
8	rs28558864	143504937	A	G	-0.0326988269632397	0.0211	0.122
8	rs28713769	143504949	T	C	-0.0325955083699338	0.0211	0.1222
8	rs7386780	143505289	A	G	-0.0419997711602818	0.0172	0.01487
8	rs78723507	143505461	C	T	0.0090984829852593	0.0551	0.8689
8	rs79094888	143505651	A	T	0.0654974362315006	0.0382	0.08645
8	rs73717110	143505737	G	A	-0.0425004857321486	0.0175	0.01484
8	rs7843550	143505750	G	A	-0.0421979407001862	0.0173	0.01445
8	rs7386018	143505883	G	A	-0.0421040660228114	0.0174	0.0157
8	rs7386363	143506007	C	T	-0.0421040660228114	0.0173	0.01465
8	rs76280215	143506096	G	A	-0.102398240862713	0.0589	0.08205
8	rs7827885	143506579	G	C	0.0202045073158995	0.0195	0.2989
8	rs114412397	143506610	G	C	0.0647010079358763	0.038	0.08915
8	rs7827904	143506625	A	G	-0.0285949668801128	0.0172	0.09673
8	rs118003385	143506883	G	C	-0.100903794940885	0.0584	0.08441
8	rs6988705	143507161	G	C	-0.0328951617042694	0.0212	0.1201
8	rs7388208	143507409	A	G	-0.0286978729475453	0.0173	0.09611
8	rs7001718	143507557	C	T	-0.0426987545331152	0.0173	0.01363
8	rs7012428	143507572	A	G	-0.0331018715051171	0.0212	0.1186
8	rs140344541	143507673	C	T	-0.0028039273327342	0.0711	0.968
8	rs12550370	143507728	G	A	-0.0428970626523952	0.0173	0.01315
8	rs12548119	143507774	A	G	-0.0290993078252748	0.0173	0.09221
8	rs77227816	143507980	T	C	-0.100704704121632	0.0584	0.08466
8	rs13249306	143508147	A	G	-0.0335050785573982	0.0212	0.1145
8	rs11992044	143508410	C	G	-0.0431998193062192	0.0173	0.01265
8	rs11984674	143508424	G	A	-0.0428970626523952	0.0173	0.01336
8	rs79095373	143508506	C	A	0.0676960309526514	0.0381	0.07596
8	rs9720227	143508596	C	A	-0.0430954101055856	0.0173	0.01289
8	rs11984765	143508725	G	A	-0.0272992569378225	0.065	0.6749
8	rs12541720	143509124	G	T	-0.0292949370570243	0.0173	0.09026
8	rs76325201	143509166	C	G	-0.0805053146596501	0.0794	0.3104
8	rs76926222	143509172	T	C	0.042503779526724	0.0335	0.2047
8	rs116904515	143509491	C	T	-0.103096414004759	0.0583	0.07723
8	rs4977102	143509671	A	T	0.0075017910703226	0.0191	0.6945
8	rs35676897	143510058	C	A	0.0199986865066891	0.0195	0.3065
8	rs7012372	143510134	G	A	-0.0430014511447026	0.0175	0.0138
8	rs13271875	143510333	C	A	0.0199006617063362	0.0195	0.3076
8	rs13280670	143510487	T	C	-0.034198147379977	0.0212	0.1071
8	rs13272253	143510493	C	T	-0.0186019483996616	0.0204	0.362
8	rs117759986	143510906	C	T	-0.10450532588131	0.0584	0.07375
8	rs60002603	143511235	C	T	-0.0290993078252748	0.0173	0.09233
8	rs116078239	143511509	C	T	-0.0004000800213396	0.0551	0.9943
8	rs56095629	143511793	T	A	-0.0289963604415917	0.0173	0.0931
8	rs9801760	143511806	T	C	-0.0346949697968869	0.0212	0.1018
8	rs34719983	143512400	C	T	0.0199986865066891	0.0196	0.3067
8	rs11785114	143512551	C	G	-0.0435966737180782	0.0174	0.01207
8	rs117699537	143512943	G	A	-0.105404961089954	0.0585	0.07166
8	rs72689024	143513269	C	A	-0.029202265808213	0.0173	0.09164
8	rs117352140	143514288	C	T	0.0973989059871328	0.089	0.2737
8	rs7827372	143514434	A	C	-0.0322959448008212	0.021	0.124
8	rs77316958	143514532	T	C	-0.109602834915959	0.0585	0.06093
8	rs11776922	143514843	A	G	-0.0378991867540796	0.0173	0.02833
8	rs11787132	143514955	C	T	-0.0316041926269978	0.021	0.1335
8	rs11780079	143514988	G	C	-0.0377953294954024	0.0173	0.02886
8	rs75573768	143515017	G	A	0.0664990979502052	0.0382	0.08147
8	rs112475173	143515130	G	A	-0.005304041591906	0.0544	0.9217
8	rs9801978	143515271	A	G	-0.0375980304153185	0.0173	0.02971
8	rs9801713	143515772	G	A	-0.0372035489975441	0.0174	0.03216
8	rs72614034	143515792	A	T	0.0164047040252769	0.0202	0.4177
8	rs9802040	143515968	T	G	-0.0370997639570267	0.0174	0.03278
8	rs9801746	143516063	C	T	-0.0369026020501437	0.0174	0.03376
8	rs12544557	143516411	A	G	-0.0369026020501437	0.0174	0.03425
8	rs12546755	143516426	G	T	-0.0315009870620622	0.0211	0.1359
8	rs12544559	143516468	A	C	-0.0380965452668448	0.0174	0.0288
8	rs12545075	143516518	T	C	-0.0380030548002074	0.0175	0.02967
8	rs12541892	143516535	C	T	-0.0380030548002074	0.0175	0.02955
8	rs182060509	143516586	T	C	-0.110205567321026	0.059	0.06181
8	rs185941894	143516706	A	G	0.0654974362315006	0.0383	0.08701
8	rs190660475	143516742	A	T	0.0703000168001571	0.0388	0.06978
8	rs11167142	143516796	A	G	-0.0380030548002074	0.0175	0.02978
8	rs11167144	143516838	G	A	-0.0322029950400999	0.0212	0.1297
8	rs72689033	143517489	G	A	-0.0244976316004002	0.095	0.7967
8	rs4977020	143518289	C	T	-0.0393959285025942	0.0176	0.02531
8	rs11167145	143518843	T	C	-0.0352023974087295	0.0214	0.1001
8	rs12544597	143518900	G	A	-0.0398953406632555	0.0177	0.02401
8	rs72614035	143520535	C	G	0.0207041815582916	0.019	0.2751
8	rs184914688	143520852	C	T	0.133700128387843	0.106	0.2071
8	rs77727475	143521067	G	A	0.0080971295874548	0.0596	0.8915
8	rs28557459	143521429	T	G	0.01600129372694	0.0315	0.6119
8	rs34687593	143521965	G	A	0.0189983824093147	0.0321	0.5533
8	rs79462825	143521973	C	T	0.0178988554877579	0.0327	0.5844
8	rs192568508	143522227	G	A	0.0064988367398296	0.0551	0.9062
8	rs118016924	143522309	G	A	0.0515007728624032	0.0364	0.1578
8	rs35543644	143522334	A	T	0.0231011029079872	0.0199	0.2463
8	rs11779434	143522536	A	G	-0.0121029460677457	0.0207	0.5606
8	rs144836698	143524128	C	T	-0.0031048149534787	0.0589	0.9583
8	rs77823953	143524185	C	T	0.0147999386115992	0.0324	0.6484
8	rs9693074	143524318	T	C	-0.0156010662286512	0.02	0.4353
8	rs79582555	143524627	G	C	0.061302039376164	0.0391	0.117
8	rs75911741	143525037	A	G	0.0140015196358136	0.0324	0.6651
8	rs77599483	143525043	G	A	0.014504302202808	0.0324	0.6542
8	rs75092588	143525267	C	G	0.0125015292229252	0.0325	0.6995
8	rs76971066	143525274	C	A	0.0125015292229252	0.0325	0.6995
8	rs79881034	143525378	C	A	0.0126002819757385	0.0325	0.6983
8	rs74952329	143525501	T	C	0.0215951374365897	0.02	0.281
8	rs10092920	143525822	A	G	-0.0162005226717083	0.0202	0.4208
8	rs72499114	143527015	C	T	0.0291023874205329	0.024	0.2242
8	rs201722467	143527140	G	A	-0.0147989665120717	0.06	0.8059
8	rs191049799	143527647	C	T	0.0614995330875717	0.0393	0.1179
8	rs140108627	143528063	G	A	-0.0949042622000238	0.0592	0.109
8	rs114216723	143528714	G	A	0.0146028573839336	0.0328	0.6557
8	rs12543637	143529213	C	T	0.0372957847436969	0.0368	0.3111
8	rs78317875	143532467	G	A	0.0639039448366128	0.0395	0.1061
8	rs10102579	143532745	T	C	0.0320992618599997	0.0208	0.1228
8	rs9324592	143533052	G	A	0.0360040066341877	0.021	0.08607
8	rs189042750	143533598	T	C	0.0281986543586787	0.0366	0.4407
8	rs13256888	143533739	A	G	0.0390957053401303	0.0193	0.04237
8	rs371249984	143533892	C	T	-0.0078003437327339	0.0626	0.9003
8	rs117692597	143534115	G	T	0.0394033887747662	0.0257	0.1264
8	rs13263946	143534117	C	T	0.0387013475370749	0.0193	0.04479
8	rs534878084	143534291	C	T	-0.0082035573506883	0.0562	0.8835
8	rs7460106	143534777	T	C	0.0387013475370749	0.0193	0.04476
8	rs139519888	143535098	G	T	-0.0102018624845967	0.0626	0.8702
8	rs12682623	143535189	T	C	0.0312951579807101	0.0206	0.1278
8	rs114780223	143535471	C	T	0.0239020562806236	0.0332	0.4717
8	rs75115813	143535745	T	C	0.0421011760186353	0.0367	0.2518
8	rs112057862	143536910	A	G	0.0089002747867194	0.0251	0.7232
8	rs117758048	143537090	C	T	0.0161980995687726	0.0775	0.8343
8	rs75769785	143537127	G	A	0.0100988346774146	0.0266	0.7054
8	rs79657115	143537424	A	G	0.0069954745123864	0.0232	0.7619
8	rs116673732	143537675	C	T	-0.0761038086648949	0.0704	0.2798
8	rs13276689	143537973	G	C	0.0244974716003874	0.0195	0.2095
8	rs112278863	143537998	A	G	0.0067968490002727	0.0231	0.7693
8	rs13251081	143538110	C	T	0.0156961681063242	0.0218	0.4717
8	rs78807668	143538125	G	A	0.0155977206230546	0.0368	0.6724
8	rs76320865	143538587	A	G	0.0067968490002727	0.0231	0.7687
8	rs142204633	143538635	C	A	0.0024968801985871	0.0794	0.9748
8	rs78451724	143538664	G	C	0.0187039847937718	0.0369	0.6125
8	rs76397684	143539015	C	A	0.0072039888485025	0.024	0.7657
8	rs12679921	143540337	C	T	0.0050969882578437	0.024	0.8324
8	rs3934731	143541041	A	G	0.0016985566355815	0.0239	0.942
8	rs140615269	143541160	C	T	0.108396901170064	0.0791	0.1706
8	rs76599288	143543574	C	T	0.0691995168010044	0.0415	0.09554
8	rs55887230	143544308	C	T	-0.0009004052431641	0.0227	0.9676
8	rs62511453	143548500	T	C	-0.0168003386783461	0.0179	0.3469
8	rs73714303	143549246	C	T	0.0693954571051522	0.0407	0.08817
8	rs6583633	143549584	T	C	0.0213015034199157	0.0207	0.3027
8	rs6583634	143549588	C	T	0.0215951374365897	0.0207	0.2957
8	rs79517895	143549725	G	T	0.0066975214477213	0.0224	0.7664
8	rs76317788	143550566	G	A	0.0068961666878413	0.0229	0.7621
8	rs180800852	143550812	G	A	0.048904443353603	0.0762	0.5208
8	rs111161537	143550829	C	T	0.0062007356416035	0.0229	0.7856
8	rs62511454	143551013	A	G	-0.0277001306422786	0.0756	0.7136
8	rs74590544	143551121	A	T	0.0065981840282271	0.023	0.7735
8	rs145149434	143551452	C	T	-0.0465047776557534	0.0666	0.4848
8	rs12548460	143552223	G	C	0.0244974716003874	0.0209	0.2412
8	rs75135129	143553828	T	C	0.0077995046323818	0.023	0.7336
8	rs7822554	143553868	T	C	-0.0042992284528324	0.0212	0.8399
8	rs7815622	143554368	C	T	-0.0454995840713661	0.0764	0.5515
8	rs56294514	143555316	G	A	0.01600129372694	0.0213	0.4536
8	rs55731933	143555353	C	T	0.0209000641077417	0.0214	0.328
8	rs80245449	143555855	C	T	-0.0834033483057841	0.0647	0.1968
8	rs75381768	143556156	G	T	0.0056042667198317	0.0221	0.7982
8	rs55875009	143556790	G	A	0.0150954876453349	0.0212	0.4777
8	rs10481393	143559166	T	C	-0.0180010511095525	0.0228	0.4294
8	rs148729677	143559270	A	C	-0.057194885093252	0.102	0.5753
8	rs10481394	143559431	T	C	-0.0278029446620889	0.0213	0.1915
8	rs111988863	143559757	T	C	0.0768962242207427	0.0736	0.2962
8	rs7386405	143560068	T	C	-0.013004189135254	0.0227	0.5666
8	rs13279697	143560504	A	G	-0.023401696181619	0.0213	0.2701
8	rs13252518	143560555	T	C	-0.0251024465608414	0.0212	0.2369
8	rs12682337	143560895	G	A	-0.0262002485024742	0.0213	0.2186
8	rs12680973	143560898	T	C	-0.0156010662286512	0.0225	0.4884
8	rs4509377	143561206	G	A	-0.0274020297483382	0.0212	0.196
8	rs7006165	143561799	T	C	-0.013004189135254	0.0228	0.5703
8	rs6583635	143562095	C	G	-0.028399474521698	0.0216	0.188
8	rs11782438	143563087	C	G	-0.0253998626327317	0.0178	0.1525
8	rs11776057	143563161	G	A	-0.0274020297483382	0.0181	0.1302
8	rs34794913	143563536	C	T	-0.0242004837056584	0.0176	0.1696
8	rs35459526	143564587	G	A	-0.0403950023610502	0.0216	0.06165
8	rs62513266	143564955	T	G	0.001099395443301	0.0199	0.9557
8	rs10875483	143565607	A	G	-0.0396976268585458	0.0215	0.06482
8	rs4074759	143566504	G	A	0.0014988761237359	0.0197	0.941
8	rs4074758	143566729	T	G	0.0027960873020011	0.0197	0.8863
8	rs7386480	143567370	C	A	0.0016985566355815	0.0197	0.9314
8	rs6583636	143567926	C	T	0.0014988761237359	0.0197	0.9412
8	rs6583637	143567954	T	C	-0.0007002451143934	0.0197	0.9734
8	rs61595396	143568097	A	G	0.0387013475370749	0.0291	0.1839
8	rs6583638	143568118	G	A	0.0021975835434872	0.0197	0.911
8	rs7386569	143568137	C	T	0.0012991557316201	0.0197	0.9458
8	rs7386916	143568696	C	T	-0.001501126126267	0.0198	0.9414
8	rs6583639	143568769	T	C	-0.0364980230402006	0.0215	0.08946
8	rs7462966	143569216	A	G	-0.0252049938352247	0.0172	0.1434
8	rs78507385	143569340	G	A	-0.0095958936734469	0.0638	0.8801
8	rs13255287	143569940	T	C	0.001598721363697	0.0198	0.9356
8	rs6984396	143570154	G	A	-0.0361972883118878	0.0215	0.09222
8	rs73714305	143570281	G	A	-0.0235962138551867	0.0175	0.1779
8	rs7825551	143570921	A	G	-0.0353992243518656	0.0215	0.0998
8	rs142947883	143571050	T	G	0.001598721363697	0.0953	0.9866
8	rs7826002	143571188	A	G	-0.0267958227871631	0.0175	0.1261
8	rs28661915	143571844	G	A	0.0063994795805678	0.0205	0.7544
8	rs58146480	143572950	A	G	-0.0252049938352247	0.0178	0.158
8	rs58977072	143573119	C	T	-0.0248051189189711	0.0177	0.1618
8	rs59317811	143573154	G	A	-0.0252972953741621	0.0178	0.1549
8	rs7843913	143573558	T	C	-0.0320997276601081	0.0219	0.1421
8	rs58657664	143574643	T	G	-0.212995220262395	0.105	0.04251
8	rs118117992	143577371	A	T	0.0350002811846215	0.102	0.7317
8	rs7386201	143580289	G	A	-0.0232993336544035	0.0218	0.2855
8	rs540034505	143580788	C	T	-0.0596013954910886	0.1011	0.5552
8	rs11167147	143580886	C	T	-0.0150019689183474	0.0219	0.4937
8	rs4977037	143584632	G	A	-0.000200020002667	0.0274	0.9937
8	rs7386358	143585398	G	A	-0.0092022107647994	0.0219	0.6744
8	rs34071546	143586095	G	T	-0.247103307509442	0.1359	0.06905
8	rs12546526	143587121	T	C	-0.0094040800752939	0.0236	0.6914
8	rs13278404	143590438	C	G	-0.0098988321792475	0.0241	0.6809
8	rs62513296	143590470	A	T	0.0020977980821461	0.0238	0.9306
8	rs34649257	143590646	T	C	-0.263796289325823	0.1409	0.06116
8	rs76894564	143590927	G	A	-0.0180010511095525	0.0741	0.8079
8	rs66787637	143591219	C	T	0.0105046326450854	0.0252	0.6766
8	rs188760884	143593776	C	T	0.0728972395126652	0.1203	0.5448
8	rs4977033	143593945	G	A	-0.013399371963117	0.0237	0.5707
8	rs58371504	143594391	T	C	-0.288202207698669	0.1496	0.05411
8	rs35062832	143595103	G	A	0.0400953305639422	0.0497	0.4195
8	rs9694172	143595712	C	T	-0.0122041688389067	0.0228	0.5924
8	rs9657474	143596497	C	T	-0.0469029460862576	0.033	0.1549
8	rs79488548	143596527	G	A	0.0808977266559906	0.0609	0.1838
8	rs79976015	143597380	A	G	-0.0973041664750621	0.0647	0.1327
8	rs80114748	143597395	G	A	0.044600447168905	0.1008	0.658
8	rs78496831	143597521	G	A	-0.0623968162257107	0.048	0.1938
8	rs9771965	143597571	G	A	0.0074025335167413	0.023	0.749
8	rs35665724	143597744	G	A	-0.008395140788382	0.0206	0.6822
8	rs114459079	143597851	T	C	0.0916033178729985	0.1077	0.3951
8	rs77558925	143597871	G	A	-0.0744972786929105	0.0638	0.2429
8	rs66615287	143598037	A	G	0.0728972395126652	0.0522	0.1623
8	rs116796451	143598077	C	T	0.0737986386007454	0.1048	0.4814
8	rs12542428	143598688	G	T	0.0518046636160167	0.0329	0.1155
8	rs114566481	143599065	C	T	0.0791992751612369	0.1013	0.4339
8	rs77949034	143599423	G	A	0.0916033178729985	0.1028	0.3727
8	rs77066672	143599487	C	T	0.0788019382374035	0.1017	0.4382
8	rs75573695	143599594	C	T	0.077701507663852	0.1024	0.448
8	rs13281622	143599631	A	G	0.0670042287804738	0.0513	0.1922
8	rs12674888	143600052	T	C	0.0587027762537362	0.0554	0.2893
8	rs67091000	143600321	T	G	-0.0115969858456632	0.0201	0.5646
8	rs114997687	143600870	G	A	0.064297867182731	0.1	0.5201
8	rs7386136	143602679	G	C	0.0304031059110447	0.039	0.436
8	rs7839199	143602794	T	C	0.0639039448366128	0.0505	0.2058
8	rs7828246	143602845	C	G	0.0284999894699013	0.031	0.3589
8	rs77248631	143602960	G	T	-0.0723019117554052	0.0622	0.245
8	rs7462471	143603318	C	T	-0.0079011318962572	0.0194	0.6852
8	rs7460600	143603418	G	C	0.074002966640836	0.0507	0.1439
8	rs7465185	143603668	T	C	0.0326027085440124	0.0395	0.4099
8	rs34031406	143603675	T	G	0.0155977206230546	0.0212	0.4629
8	rs13267277	143605470	G	A	0.0154992634469238	0.0215	0.4704
8	rs115725932	143605987	T	C	-0.0786969469491816	0.0625	0.2082
8	rs56050908	143606104	G	A	0.0167981182758809	0.0206	0.4162
8	rs62513303	143606804	C	A	0.0180952882690919	0.0216	0.4023
8	rs62513304	143607135	T	C	0.0170045988158238	0.0215	0.4299
8	rs57073168	143607262	C	T	0.0168964476597299	0.0216	0.432
8	rs10109465	143607429	C	T	-0.0019018072895963	0.0195	0.9238
8	rs28430277	143607479	G	A	0.0160997014894237	0.0216	0.456
8	rs4977009	143608435	C	G	-0.0039979812872983	0.0201	0.8401
8	rs10283377	143608639	G	T	0.0068961666878413	0.0211	0.7441
8	rs4977036	143609184	G	A	0.0089002747867194	0.0215	0.6804
8	rs73714311	143609580	A	G	-0.061099109367851	0.0638	0.3377
8	rs28626656	143609665	G	A	0.0125015292229252	0.0226	0.5793
8	rs7838992	143609913	T	C	0.0080971295874548	0.0197	0.6807
8	rs79395480	143610395	G	T	0.0535028515173065	0.0276	0.05284
8	rs78416774	143610455	G	A	-0.0181028726978536	0.0679	0.7898
8	rs75669570	143610667	G	A	-0.0010005003335835	0.0224	0.9655
8	rs73374154	143610753	T	C	-0.0573960891413091	0.1121	0.6089
8	rs186944042	143611249	G	A	0.0119977384336167	0.0352	0.7344
8	rs117454032	143611375	G	A	-0.0750037578653527	0.0753	0.3192
8	rs13249935	143611456	T	C	-0.0164038098256767	0.0199	0.4079
8	rs58746222	143611467	C	T	-0.0022024235552	0.0225	0.9223
8	rs59966565	143611823	G	A	-0.0014009809156281	0.0216	0.9476
8	rs56074787	143611893	A	T	-0.0014009809156281	0.0215	0.9497
8	rs118002779	143612119	G	A	0.0335991726304121	0.0934	0.7193
8	rs56070997	143612127	G	A	-0.0004000800213396	0.0215	0.9847
8	rs7846567	143612149	C	A	0.0708032317954	0.0561	0.2068
8	rs56897444	143612170	C	G	-0.0003000450090019	0.0215	0.9879
8	rs13250675	143612981	G	C	-0.013399371963117	0.0197	0.4961
8	rs7387226	143613038	T	C	0.0743000965537901	0.0566	0.1893
8	rs117250494	143613529	G	A	-0.0960044207338013	0.0744	0.1972
8	rs13270077	143613578	T	C	-0.0060985584618694	0.0205	0.7657
8	rs71518703	143613792	A	G	0.0225048553400694	0.0313	0.4729
8	rs13271283	143613971	T	C	-0.017502275136142	0.0219	0.4246
8	rs75777031	143613976	T	C	0.0235993322503244	0.0342	0.4887
8	rs7837059	143614478	T	C	0.0081963182244858	0.0205	0.6905
8	rs10095825	143614600	A	G	-0.0149004625639624	0.0204	0.4659
8	rs13269567	143614623	G	A	0.0127977582298607	0.0208	0.5391
8	rs13272804	143614641	A	G	0.0165030720990143	0.021	0.4322
8	rs36121715	143615103	G	A	-0.0183982139464423	0.0218	0.3987
8	rs4394436	143615502	A	G	0.0765998648086992	0.0559	0.1703
8	rs4394435	143615524	A	G	0.0295005481176215	0.0215	0.1698
8	rs4977038	143615901	T	C	-0.0154994990469515	0.0198	0.4332
8	rs139018791	143617229	G	A	-0.0119005312583873	0.0833	0.8865
8	rs60262122	143617600	A	C	0.0165030720990143	0.0209	0.4296
8	rs75397944	143618909	C	T	0.0406043708419401	0.0508	0.4243
8	rs10097101	143619114	T	C	0.0659000937767033	0.0563	0.2422
8	rs58307061	143619422	T	C	0.0027960873020011	0.0222	0.8983
8	rs4977010	143619475	G	C	0.0114047182634362	0.0209	0.5863
8	rs7386261	143619486	C	T	0.0124027667170427	0.021	0.5546
8	rs77931078	143619752	C	A	0.0067968490002727	0.0222	0.7592
8	rs58624742	143620048	C	T	-0.0252972953741621	0.0241	0.295
8	rs7460242	143620146	C	T	0.0148984646619666	0.0196	0.4472
8	rs7462518	143620393	C	T	0.0138042809763971	0.023	0.5482
8	rs7460047	143620400	G	A	0.0138042809763971	0.023	0.5475
8	rs13276323	143620513	G	A	-0.0182047046548463	0.0218	0.4037
8	rs7387853	143620570	A	G	0.0006997551142732	0.0242	0.9771
8	rs7388198	143620822	T	C	0.0698991273796672	0.058	0.2287
8	rs7462701	143621150	C	A	0.0758029634155007	0.0578	0.19
8	rs28449777	143621361	A	G	-0.0099998320783335	0.0199	0.6139
8	rs9644555	143622255	T	C	0.0217027816432335	0.0214	0.3095
8	rs76137080	143622458	C	T	-0.0050024916227914	0.0222	0.8221
8	rs61755064	143623372	C	A	0.0135971385060249	0.0317	0.6685
8	rs34364916	143623459	G	T	-0.000200020002667	0.0224	0.9923
8	rs9650581	143626033	G	C	-0.0349020520092649	0.0191	0.06806
8	rs13265333	143626485	G	C	-0.0380030548002074	0.0197	0.05376
8	rs13265826	143626615	G	A	0.0034041991335623	0.0233	0.8822
8	rs61549099	143626820	A	G	0.0533037720223111	0.0223	0.01696
8	rs36026522	143627041	T	C	-0.0396976268585458	0.0195	0.04109
8	rs13260141	143627120	A	G	-0.0043996643446871	0.0241	0.8567
8	rs76254592	143627273	C	T	0.0467022717525102	0.0239	0.05099
8	rs7387708	143628958	C	T	-0.0001000050003333	0.0228	0.998
8	rs7387737	143629290	C	T	-0.0001000050003333	0.0228	0.9981
8	rs4977077	143629324	T	A	0.0471030274686428	0.0215	0.02881
8	rs4977078	143629346	A	T	-0.0352023974087295	0.0188	0.06115
8	rs71518704	143630693	G	A	-0.0239956055562207	0.019	0.2057
8	rs10435693	143630839	G	T	-0.0343016316970211	0.0188	0.06725
8	rs10435694	143630963	C	T	-0.0303973537275885	0.0189	0.109
8	rs4128450	143631471	G	A	0.047598978799279	0.0215	0.02681
8	rs57209283	143631628	C	T	-0.0349020520092649	0.0186	0.06149
8	rs73374179	143632098	G	A	0.0469026696862194	0.0214	0.02848
8	rs34685964	143632228	C	T	-0.0513985630860003	0.0224	0.02169
8	rs7387754	143633066	A	G	0.0032048589489113	0.0223	0.8877
8	rs7387255	143635403	G	T	0.0025966258472659	0.0222	0.9077
8	rs4977103	143635568	C	A	-0.0346017967900747	0.0185	0.06132
8	rs7386620	143637170	A	C	0.0032048589489113	0.0222	0.8845
8	rs7386386	143637459	C	T	0.0024968801985871	0.0222	0.9093
8	rs7824257	143637502	A	T	0.0030952049073025	0.0222	0.8896
8	rs7834035	143639470	A	G	0.0493995022947674	0.0558	0.3766
8	rs7387698	143639668	A	G	0.0034041991335623	0.0222	0.8774
8	rs77213507	143639737	G	A	0.129404137211261	0.0707	0.0673
8	rs57230132	143639784	C	T	-0.0393959285025942	0.0636	0.5354
8	rs12543680	143642269	C	G	0.11010026527696	0.0654	0.0921
8	rs35289357	143642462	A	G	-0.0328021562323804	0.0183	0.07321
8	rs12680736	143642776	G	A	-0.0326988269632397	0.0183	0.07413
8	rs149369414	143643302	C	T	-0.120395194374284	0.0605	0.04634
8	rs13269784	143643575	T	C	0.0499038295281839	0.0552	0.3655
8	rs73714339	143644456	G	A	0.0428008353226943	0.0211	0.04278
8	rs68105103	143644543	C	A	0.0029955089797983	0.0222	0.892
8	rs111984954	143644798	G	A	0.0426954385276174	0.0211	0.04299
8	rs73714341	143644960	G	A	0.0029955089797983	0.0222	0.8918
8	rs73714343	143645056	A	C	0.0033045340083004	0.0222	0.88
8	rs189680005	143645122	G	A	-0.09330020116546	0.1089	0.3914
8	rs78707374	143645333	T	C	0.0046989426564652	0.0222	0.8317
8	rs5002396	143645621	C	T	0.0035038543266769	0.0222	0.8737
8	rs73714348	143645661	C	T	0.0409019913204257	0.021	0.05127
8	rs11167148	143645999	A	G	0.0048979852621919	0.0222	0.8243
8	rs35187845	143647512	C	T	0.0027960873020011	0.0222	0.9009
8	rs72689069	143647614	C	T	0.0023971245997214	0.0245	0.9212
8	rs7460370	143647801	T	C	0.004101577021075	0.0222	0.853
8	rs4977104	143648448	G	A	-0.0299026613543135	0.0181	0.099
8	rs13266422	143650965	A	G	0.0075017910703226	0.0223	0.7362
8	rs80276142	143651224	G	C	-0.0903952777473875	0.0593	0.1278
8	rs7386624	143651487	G	A	0.0072039888485025	0.0223	0.7486
8	rs117126018	143651681	T	C	0.0654037717003168	0.0681	0.3372
8	rs74531417	143652102	C	T	-0.0066017436345624	0.02	0.7434
8	rs4977105	143652160	G	A	-0.0207028323592018	0.0179	0.247
8	rs10086710	143652560	A	G	0.0074025335167413	0.0223	0.7413
8	rs10086719	143652585	A	C	0.0077995046323818	0.0223	0.7281
8	rs13250983	143652901	A	C	0.007997931111062	0.0223	0.72
8	rs13251207	143652930	A	G	0.0081963182244858	0.0224	0.7153
8	rs11992692	143653162	A	G	0.0075017910703226	0.0224	0.7358
8	rs4977106	143653364	C	T	-0.0202027073175195	0.0178	0.2562
8	rs4977023	143653442	G	A	-0.0208049294331883	0.0178	0.2423
8	rs4977107	143653463	G	T	-0.0209989425960583	0.0178	0.2382
8	rs7386652	143653753	T	G	0.0065981840282271	0.0224	0.7681
8	rs7386662	143653760	T	G	0.0063994795805678	0.0224	0.7762
8	rs7388449	143653839	C	T	0.0050969882578437	0.0224	0.8199
8	rs7388484	143654075	C	T	0.0063994795805678	0.0224	0.7754
8	rs369832230	143654850	G	C	-0.0406032684425478	0.0955	0.6706
8	rs11997988	143655207	G	A	-0.0217958123704574	0.0178	0.2216
8	rs7387068	143655366	A	C	0.0062007356416035	0.0224	0.7809
8	rs3935087	143655532	G	A	0.0056042667198317	0.0224	0.8026
8	rs6996219	143656021	A	G	0.0356952753244514	0.0205	0.08067
8	rs6996385	143656104	A	G	0.0339955472579582	0.0205	0.0967
8	rs7016323	143656499	G	A	0.0068961666878413	0.0224	0.7569
8	rs34839003	143656513	G	A	-0.0238010101859522	0.0178	0.1814
8	rs10105710	143656594	T	C	0.0069954745123864	0.0224	0.7562
8	rs59132139	143656670	C	T	0.0355022698424966	0.0204	0.08211
8	rs7388539	143656843	G	A	0.0069954745123864	0.0224	0.7557
8	rs7387788	143656907	T	G	0.00730326611012	0.0224	0.7443
8	rs6583644	143657211	T	C	0.0071047017299317	0.0224	0.7529
8	rs6583645	143657273	G	A	0.0077002766261879	0.0224	0.7305
8	rs6583646	143657279	T	G	0.00730326611012	0.0225	0.7439
8	rs4977024	143657291	C	T	0.0350968370374295	0.0206	0.08762
8	rs6583647	143657317	T	C	0.0076010387728197	0.0224	0.7348
8	rs7459959	143657408	G	A	-0.0239034240815591	0.0178	0.1797
8	rs57412741	143657475	G	T	0.0363029992242924	0.0204	0.07593
8	rs6583648	143657765	G	C	0.0077995046323818	0.0225	0.7287
8	rs6583649	143657858	T	C	0.0078987227933553	0.0225	0.7256
8	rs6999400	143657943	C	T	0.0352030377085245	0.0205	0.08555
8	rs117921199	143658426	A	G	-0.0454995840713661	0.0521	0.3816
8	rs4977025	143658640	G	A	-0.0259949602770859	0.0178	0.143
8	rs13262940	143659309	G	A	-0.0277001306422786	0.0178	0.1192
8	rs13274483	143659537	T	C	0.0071047017299317	0.0225	0.7512
8	rs79484845	143659735	A	G	-0.0366017456445608	0.0614	0.5508
8	rs75570795	143659938	G	A	-0.0112025145079934	0.0198	0.5727
8	rs4977026	143659995	C	G	0.109903182107225	0.0643	0.08724
8	rs4073782	143660032	C	T	0.0411995232473163	0.0202	0.04166
8	rs4073783	143660184	A	C	0.0407963941925694	0.0202	0.0436
8	rs13273410	143660413	G	A	-0.0285949668801128	0.0178	0.1088
8	rs4073412	143660597	G	A	0.0418039122811836	0.0203	0.03947
8	rs4073411	143660631	G	A	0.0421970486997883	0.0203	0.0376
8	rs4073410	143660669	G	A	0.0412954824071715	0.0203	0.04181
8	rs73714402	143661085	G	A	0.0416024898545136	0.0203	0.04088
8	rs11984444	143661405	G	A	0.048904443353603	0.0206	0.01782
8	rs587657619	143661421	A	G	-0.0361039752308815	0.0807	0.6543
8	rs11167149	143661540	T	C	0.0434042576072856	0.0204	0.03309
8	rs34080268	143662719	G	A	0.0426954385276174	0.0205	0.03713
8	rs77101793	143663132	T	A	-0.008395140788382	0.0606	0.8898
8	rs9693269	143663177	G	A	-0.0021022080918702	0.0244	0.9298
8	rs12550657	143663993	T	A	0.0426954385276174	0.0205	0.03702
8	rs3934486	143664312	A	G	0.041995705452017	0.0204	0.0396
8	rs3934485	143664377	T	G	0.0430020165445429	0.0204	0.03537
8	rs4977028	143664642	T	C	0.0441030061101949	0.0204	0.03112
8	rs12550800	143664935	A	C	0.0332993704009261	0.0209	0.1108
8	rs74371594	143665801	C	A	0.0329027196757078	0.021	0.1169
8	rs12114356	143665895	G	A	0.0332026408277183	0.021	0.1133
8	rs144843977	143666232	C	G	0.0522033801338585	0.0924	0.572
8	rs4977029	143666351	T	A	0.0218006299588528	0.0182	0.2297
8	rs6981256	143666909	C	A	0.0330962274891896	0.021	0.1154
8	rs67544367	143668646	G	T	-0.0217958123704574	0.0184	0.2362
8	rs35975098	143668660	A	G	-0.0105049846451474	0.026	0.6853
8	rs7830152	143669254	A	G	0.0105046326450854	0.0237	0.6564
8	rs34968423	143669259	G	A	0.0400953305639422	0.0233	0.08602
8	rs13276933	143669320	C	A	0.0336958638567256	0.0218	0.1218
8	rs4977095	143669629	T	C	0.0344980404075674	0.0209	0.09971
8	rs35198054	143670348	C	A	0.0333960906184285	0.021	0.1115
8	rs35388004	143670375	G	C	0.0335024720540013	0.021	0.1095
8	rs56997568	143671470	G	A	-0.0221024699079472	0.0184	0.2307
8	rs183519373	143671494	T	C	0.114096247798388	0.0737	0.1216
8	rs10105842	143671615	C	T	-0.022398994943479	0.0184	0.2239
8	rs147533842	143671782	A	G	0.0661996407142037	0.0865	0.4439
8	rs7829377	143672207	A	G	0.0335024720540013	0.021	0.1104
8	rs7829502	143672277	A	G	0.0335024720540013	0.021	0.1102
8	rs36065674	143672279	A	G	-0.005696192544881	0.0261	0.8268
8	rs7008589	143672820	T	C	0.0332026408277183	0.021	0.1134
8	rs6996665	143673042	C	T	0.0329027196757078	0.0209	0.1164
8	rs6982042	143673177	G	A	0.0327962744150825	0.021	0.118
8	rs7009197	143673205	T	C	0.0330962274891896	0.021	0.114
8	rs6583650	143673435	T	C	0.0327962744150825	0.0209	0.1171
8	rs117137177	143673519	C	T	-0.0380965452668448	0.0879	0.6647
8	rs6583652	143673522	C	G	0.0327962744150825	0.0209	0.1173
8	rs6583653	143673844	T	G	0.0326994961630157	0.0209	0.1184
8	rs7838716	143674029	A	G	0.0326027085440124	0.021	0.1199
8	rs4977096	143674038	C	T	0.0324962313421326	0.021	0.1206
8	rs4977097	143674173	G	A	0.0326994961630157	0.0209	0.1188
8	rs4977098	143674323	A	G	0.0323026073786261	0.0209	0.1229
8	rs7465048	143674684	A	G	0.0320992618599997	0.0209	0.1257
8	rs4977099	143674829	T	C	0.0320024161254944	0.0209	0.1269
8	rs7843869	143675222	A	G	0.0326027085440124	0.0209	0.1196
8	rs7813075	143675361	A	C	0.0321960982163169	0.0209	0.1239
8	rs7827340	143675480	G	A	0.0321960982163169	0.0209	0.1236
8	rs73375876	143675815	T	C	0.031799009548949	0.0209	0.129
8	rs4977021	143676026	C	T	0.0274984287018097	0.0209	0.1886
8	rs12543119	143676923	C	G	0.0305001066483263	0.0211	0.148
8	rs4977022	143677647	C	T	0.0315955615897506	0.0209	0.131
8	rs4977101	143677819	A	G	0.031799009548949	0.0209	0.1287
8	rs12544970	143678087	G	A	0.0446960805488528	0.0537	0.4053
8	rs7463057	143678427	T	C	0.0323026073786261	0.021	0.1233
8	rs12545653	143678997	G	C	0.0308977113278438	0.021	0.1409
8	rs35036243	143679282	T	C	0.0314017631395316	0.021	0.1353
8	rs73716437	143679457	A	C	0.0311982343370806	0.021	0.1383
8	rs76055870	143679834	C	T	0.0513962890834148	0.0821	0.5316
8	rs66671632	143680772	C	T	-0.0128015918372089	0.0185	0.4913
8	rs78792008	143680982	T	C	0.0004998750416509	0.0635	0.9934
8	rs34492225	143681389	G	C	0.0100988346774146	0.0227	0.6563
8	rs35775616	143681498	C	T	0.0075017910703226	0.024	0.7549
8	rs57758512	143681499	G	A	-0.0144032303107437	0.0399	0.7178
8	rs35083967	143681600	G	A	0.0264958638039652	0.0212	0.2112
8	rs74460442	143681626	C	T	0.0297044227063309	0.0662	0.6535
8	rs6985722	143681757	A	G	0.0384030712829451	0.0685	0.5751
8	rs36050651	143681796	A	G	0.0003999200213268	0.022	0.9866
8	rs6985894	143681901	A	G	0.0199006617063362	0.065	0.7596
8	rs7002055	143682240	G	T	0.0366019024445485	0.0217	0.09152
8	rs7835613	143682428	G	A	-0.0003000450090019	0.022	0.9909
8	rs12546658	143682867	T	C	0.0358014124633833	0.0681	0.5991
8	rs13250908	143682917	A	G	0.0347008987793103	0.0681	0.6111
8	rs13250947	143682952	A	G	0.0324962313421326	0.0681	0.6331
8	rs79477885	143683054	A	G	0.0317021347305135	0.0217	0.1438
8	rs57469704	143683210	G	A	0.0314017631395316	0.0217	0.147
8	rs13259747	143683567	A	C	0.0036034995896235	0.0221	0.869
8	rs13258638	143683582	C	T	0.0024968801985871	0.0221	0.9101
8	rs13257059	143683716	G	A	0.0193025022544974	0.0648	0.7654
8	rs35476574	143683784	C	A	0.0026963615477425	0.0221	0.9016
8	rs60970334	143684165	C	G	-0.0208049294331883	0.0179	0.2448
8	rs58986836	143684655	C	T	0.0141001243787816	0.0576	0.8073
8	rs7017842	143685116	G	A	-0.0040983869261633	0.0235	0.8606
8	rs117465043	143685399	G	A	0.0347008987793103	0.0604	0.5656
8	rs73375896	143685578	T	C	0.0210959082947329	0.0177	0.2347
8	rs13276754	143685680	G	A	-0.0198048272985997	0.0178	0.2677
8	rs35868630	143685933	G	A	0.0026963615477425	0.0222	0.9039
8	rs9694236	143686206	T	G	0.0285971749776749	0.0655	0.6625
8	rs9694015	143686221	A	G	0.0285971749776749	0.0655	0.662
8	rs10087300	143686676	G	A	-0.0168003386783461	0.0179	0.347
8	rs9324593	143686995	A	G	-0.0187038311937836	0.0178	0.2924
8	rs11994668	143687392	G	T	0.0034041991335623	0.0222	0.8775
8	rs13254010	143687456	T	C	0.03029639423135	0.0652	0.6427
8	rs28532766	143687508	C	T	-0.0188974371044634	0.0178	0.2879
8	rs28675879	143687713	C	A	-0.0188974371044634	0.0178	0.2884
8	rs12680428	143688003	G	A	-0.0187038311937836	0.0178	0.2937
8	rs12678540	143688096	A	G	0.0280041964095973	0.0657	0.6697
8	rs58105878	143688138	T	C	0.0204004877576787	0.0178	0.2507
8	rs12680931	143688294	G	C	0.0198026272961797	0.0655	0.7619
8	rs10103454	143688896	C	A	0.0192044091837133	0.0656	0.7694
8	rs76316876	143689025	C	G	0.0558036076154242	0.0695	0.422
8	rs145195977	143689115	C	T	0.0350002811846215	0.1075	0.745
8	rs12544751	143689390	C	T	0.0349037160078804	0.0661	0.5977
8	rs12544773	143689422	C	G	0.0284027945161868	0.0229	0.2138
8	rs10110456	143690833	G	A	-0.0171970248285215	0.0181	0.3414
8	rs79657550	143690844	C	G	0.0226026252094292	0.0223	0.3106
8	rs11167152	143691077	G	C	0.0395956428583544	0.0657	0.5468
8	rs60275617	143691634	A	G	0.021898468701116	0.0223	0.3252
8	rs7465272	143691838	T	A	0.0081963182244858	0.0228	0.7189
8	rs13252981	143692087	A	C	0.0407963941925694	0.0659	0.5362
8	rs36044474	143692326	G	C	0.0212036062510236	0.0182	0.2441
8	rs13260813	143692395	A	C	-0.0185000759845861	0.0182	0.3094
8	rs185469710	143692560	C	T	-0.0270012755029434	0.0728	0.7102
8	rs77080405	143692781	C	T	0.0238044133801613	0.0224	0.2882
8	rs76315763	143693384	G	C	0.0100988346774146	0.0189	0.5928
8	rs35900184	143693411	C	T	0.0098018049722602	0.0229	0.6707
8	rs10097505	143694184	G	A	-0.015895669405385	0.0187	0.3954
8	rs28686812	143694775	G	C	0.0207041815582916	0.0184	0.2604
8	rs2234911	143695144	G	A	-0.0225012653465135	0.0184	0.2207
8	rs28403912	143695678	A	G	-0.0104039337153929	0.0232	0.6531
8	rs28641083	143695681	G	C	-0.0105049846451474	0.0232	0.652
8	rs72614036	143695772	C	T	-0.0193969096107316	0.0183	0.2893
8	rs28420666	143695825	C	G	-0.0105049846451474	0.0232	0.6521
8	rs28427138	143696041	A	G	-0.0213972981080803	0.0184	0.2465
8	rs28734952	143696080	A	G	-0.020498669477346	0.0184	0.266
8	rs28489307	143696234	C	G	-0.0208968257129853	0.0184	0.2576
8	rs28625055	143696832	G	A	0.0244974716003874	0.0228	0.2824
8	rs28451207	143697484	A	C	-0.0243951568347216	0.0185	0.1879
8	rs28620047	143697902	G	A	0.0108014536938559	0.0234	0.6442
8	rs28584159	143698134	G	A	-0.0497050825796673	0.0652	0.4455
8	rs28400431	143698404	C	A	-0.0162005226717083	0.0191	0.3961
8	rs28410716	143698721	A	G	-0.0122041688389067	0.0234	0.6015
8	rs28626462	143699526	A	C	-0.0112025145079934	0.0235	0.6352
8	rs62513322	143699952	T	C	-0.0562952570552056	0.0641	0.3794
8	rs144214555	143700373	T	C	0.0141987193998129	0.0723	0.8447
8	rs79905110	143701732	G	A	-0.021203207651103	0.0201	0.2917
8	rs79040151	143704027	G	T	0.165599180649566	0.1091	0.129
8	rs28585009	143704432	T	C	-0.0152963956259917	0.0232	0.5102
8	rs28593555	143704521	A	T	-0.105204972199782	0.0606	0.08226
8	rs73716484	143705664	C	G	0.0630968574396732	0.0624	0.3119
8	rs77107153	143705971	G	A	0.0707007455727197	0.0629	0.2614
8	rs189393533	143706279	C	T	0.0065981840282271	0.0513	0.8974
8	rs28682551	143706784	A	G	0.0080971295874548	0.0176	0.6452
8	rs28473387	143707473	T	C	0.0029955089797983	0.0213	0.8873
8	rs56370107	143707530	C	T	-0.0029042131473898	0.0225	0.8988
8	rs79830437	143708457	C	T	0.0517002115855168	0.0921	0.5741
8	rs28406558	143709351	C	T	0.0077995046323818	0.0175	0.6549
8	rs114495595	143709647	T	C	0.052696808999969	0.06	0.3799
8	rs28712119	143709695	T	C	0.0099998345783334	0.0174	0.5654
8	rs61618106	143710541	C	T	0.0069954745123864	0.0175	0.6878
8	rs55882084	143711581	G	A	-0.0043996643446871	0.0174	0.7983
8	rs75061131	143711769	C	T	0.0683966938083502	0.0613	0.2645
8	rs76766066	143712141	C	T	-0.0093031403261444	0.0514	0.8563
8	rs72690905	143713207	C	T	0.0118001041157506	0.02	0.5543
8	rs114002942	143714120	C	A	0.052601937740197	0.0593	0.3756
8	rs117629073	143714456	G	A	-0.0829034623997638	0.0555	0.1353
8	rs77263645	143715708	C	T	-0.211103820619514	0.0883	0.01684
8	rs4545075	143716030	G	T	-0.0082035573506883	0.0173	0.6354
8	rs73716487	143716292	C	G	0.052696808999969	0.059	0.3713
8	rs75947347	143717551	G	A	0.0511017760490843	0.0589	0.3852
8	rs73716490	143718199	G	A	0.0479993753879105	0.0586	0.412
8	rs6991098	143719670	C	T	0.0463968262292078	0.0586	0.4293
8	rs2280881	143719983	G	C	-0.0031950988965408	0.0173	0.8552
8	rs13279182	143720544	A	G	-0.000200020002667	0.0172	0.9919
8	rs192714610	143720736	C	T	0.111398251790055	0.069	0.1064
8	rs34087536	143720876	G	A	-0.0034961042567088	0.0173	0.8398
8	rs78866363	143721425	G	T	0.0661996407142037	0.0595	0.2661
8	rs2280880	143721929	C	A	-0.007296555232638	0.0172	0.6693
8	rs7017680	143721935	C	T	-0.0130953713122409	0.0189	0.4857
8	rs7017851	143722038	G	T	-0.007095110875924	0.0172	0.6799
8	rs2280879	143722228	T	C	-0.0074980401773571	0.0172	0.6647
8	rs2280878	143722366	G	A	-0.0014009809156281	0.0172	0.9349
8	rs6996760	143722386	G	A	-0.0079011318962572	0.0172	0.6465
8	rs7000765	143722457	G	A	-0.0083043861636152	0.0172	0.6295
8	rs6984406	143722537	C	T	-0.0084959889212643	0.0173	0.6249
8	rs79641092	143722563	G	C	0.0693021569865934	0.0554	0.2113
8	rs78178926	143722583	G	A	0.0691995168010044	0.0554	0.2116
8	rs7007349	143722673	T	C	-0.0065010863423599	0.0172	0.707
8	rs76398850	143722700	C	G	0.0691995168010044	0.0554	0.2118
8	rs74829018	143722958	A	T	0.0683966938083502	0.0553	0.2163
8	rs9297967	143723002	A	C	-0.0073972926304747	0.0172	0.6648
8	rs9297968	143723009	A	G	-0.0074980401773571	0.0172	0.6639
8	rs9297969	143723237	A	G	-0.0078003437327339	0.0171	0.649
8	rs80345416	143723261	G	A	0.0682005576892554	0.0552	0.2173
8	rs4354287	143723281	A	G	-0.0335981494309355	0.0695	0.6287
8	rs76031680	143723350	G	T	0.0680043830932363	0.0552	0.2184
8	rs76131574	143723359	C	T	0.0764979709727249	0.055	0.1642
8	rs9297970	143723386	C	T	-0.0079011318962572	0.0171	0.6466
8	rs147515544	143723548	T	C	0.0676960309526514	0.0552	0.2194
8	rs9297971	143723572	T	C	-0.0079011318962572	0.0171	0.6461
8	rs9297972	143723660	C	T	-0.0079011318962572	0.0171	0.6459
8	rs80153260	143724263	G	A	0.0689008672546918	0.0549	0.2097
8	rs77600174	143724402	A	C	0.0680043830932363	0.055	0.2165
8	rs79282790	143724461	G	A	0.0690968660793263	0.0549	0.2083
8	rs13258179	143724597	T	A	-0.0080019302190585	0.0171	0.6415
8	rs58252875	143724865	C	T	0.0683033004541534	0.0549	0.2133
8	rs9720504	143725502	T	C	-0.0080019302190585	0.0171	0.6382
8	rs4256574	143725705	C	T	-0.0082035573506883	0.0171	0.6308
8	rs4256575	143725756	A	T	-0.0055956263571598	0.0171	0.7456
8	rs9771845	143726577	C	G	-0.0012007205765188	0.017	0.9419
8	rs117918886	143726720	A	G	0.0670042287804738	0.0548	0.2213
8	rs7017931	143726728	A	G	-0.0081027387031859	0.0171	0.6353
8	rs6995852	143726834	C	T	-0.0081027387031859	0.0171	0.6355
8	rs143262655	143726843	C	T	0.0663025892540632	0.0547	0.2253
8	rs150933128	143726988	C	T	0.0666020156675811	0.0547	0.2233
8	rs9721143	143727511	A	T	-0.0081027387031859	0.0171	0.6357
8	rs117520033	143727836	T	C	0.0660966815748511	0.0546	0.2261
8	rs9694556	143727841	A	G	-0.0081027387031859	0.0171	0.6356
8	rs9297973	143728375	T	C	-0.0086977157031958	0.0176	0.6225
8	rs6990126	143728387	T	C	-0.0012007205765188	0.017	0.9459
8	rs76102800	143728532	T	C	-0.106494491699029	0.0768	0.1653
8	rs149905197	143728691	T	C	0.0648041108654969	0.0545	0.2343
8	rs9772821	143729119	C	T	-0.0021022080918702	0.017	0.9036
8	rs4430070	143729184	G	C	-0.0087985943563496	0.0171	0.6072
8	rs117886218	143729251	G	T	0.0645041455467373	0.0544	0.236
8	rs117303557	143729270	T	C	0.0645041455467373	0.0544	0.2359
8	rs144171920	143729645	T	C	0.064204090221786	0.0543	0.2376
8	rs9773284	143730159	C	T	-0.002002002670673	0.017	0.9056
8	rs10104869	143730365	C	T	-0.0085968472255182	0.0275	0.7551
8	rs11785376	143730412	C	T	-0.0086977157031958	0.017	0.6112
8	rs11785400	143730456	C	T	-0.002002002670673	0.017	0.9055
8	rs4484678	143730796	A	G	-0.002002002670673	0.017	0.9067
8	rs4294163	143730830	G	T	-0.0085968472255182	0.017	0.6117
8	rs4357267	143730905	C	G	-0.0172987645783295	0.0188	0.3575
8	rs7460801	143730972	C	A	-0.0085968472255182	0.017	0.6121
8	rs7463655	143731034	G	C	-0.008395140788382	0.017	0.62
8	rs79707680	143731106	C	T	0.0513012943555507	0.0534	0.3366
8	rs9773415	143731170	G	A	-0.0085968472255182	0.017	0.6133
8	rs9774627	143731267	G	A	-0.0084959889212643	0.017	0.6178
8	rs117145659	143731278	G	T	0.0619977962278187	0.054	0.2514
8	rs146612209	143731658	C	T	0.0616969878029145	0.054	0.2529
8	rs117435321	143731740	T	C	0.0616029666104685	0.054	0.2536
8	rs9721359	143731748	G	A	-0.0088994831870327	0.0172	0.6049
8	rs13265663	143732255	A	C	-0.0018016219466282	0.0169	0.9152
8	rs73714603	143733076	C	G	0.0616969878029145	0.0537	0.2506
8	rs4297023	143733307	C	A	-0.0018016219466282	0.0169	0.9149
8	rs4327844	143733540	T	C	-0.0018016219466282	0.0169	0.9135
8	rs4579507	143733663	C	G	-0.0018016219466282	0.0169	0.9152
8	rs77558277	143733841	C	T	0.0611985747210087	0.0536	0.2532
8	rs4457308	143733922	G	A	-0.0082035573506883	0.017	0.629
8	rs80023677	143734004	G	A	0.0614995330875717	0.0533	0.2486
8	rs73714607	143734117	G	A	0.0608975257512388	0.0536	0.2558
8	rs73714611	143734442	A	C	0.0597960433459657	0.0535	0.2637
8	rs79468655	143734577	T	A	0.0585990423029356	0.0536	0.2742
8	rs10099892	143734608	C	T	-0.0017014466397575	0.0169	0.9203
8	rs76511413	143734758	A	C	0.055302247784655	0.0534	0.3005
8	rs10100287	143734836	C	T	-0.0009004052431641	0.017	0.9594
8	rs4736342	143735190	A	G	-0.001300845733048	0.0169	0.939
8	rs77517526	143735451	G	A	0.0572023017657484	0.0534	0.2842
8	rs74190058	143736113	C	T	0.0270021387025708	0.055	0.6235
8	rs34875149	143736131	G	A	-0.0073972926304747	0.017	0.6635
8	rs35985277	143736137	C	T	-0.0073972926304747	0.017	0.6615
8	rs10956992	143736235	A	C	-0.0071958279818024	0.017	0.6715
8	rs4266629	143736635	A	G	-0.0016012813669738	0.0169	0.9256
8	rs4403386	143736770	C	G	-0.0076995657264405	0.017	0.6503
8	rs4467920	143736846	C	T	-0.0075987978753305	0.017	0.6522
8	rs4581034	143736968	G	A	-0.0054950702819798	0.017	0.7459
8	rs4644221	143736984	T	C	-0.007095110875924	0.017	0.6771
8	rs75047656	143736989	C	T	0.0535976373487916	0.0532	0.3132
8	rs7459963	143737129	C	T	-0.007296555232638	0.017	0.6686
8	rs11776301	143737142	A	G	-0.001501126126267	0.0169	0.9278
8	rs9694286	143737157	G	T	-0.007095110875924	0.017	0.6743
8	rs4371985	143737279	C	T	-0.007004474152883	0.017	0.6799
8	rs4518642	143737396	T	C	-0.001501126126267	0.0169	0.9299
8	rs4301430	143737416	T	C	-0.0045001103249234	0.017	0.7897
8	rs4430071	143737680	T	C	-0.0069037763167944	0.017	0.6835
8	rs4567014	143737690	G	C	-0.007004474152883	0.017	0.6813
8	rs4587307	143738529	G	A	-0.007004474152883	0.017	0.6796
8	rs10103161	143738571	A	G	-0.0068030886197391	0.017	0.6864
8	rs7459630	143738585	A	C	-0.0016012813669738	0.0169	0.923
8	rs7002932	143738816	C	A	-0.0017014466397575	0.0169	0.9197
8	rs1137522	143739020	A	C	-0.007004474152883	0.017	0.6794
8	rs1137521	143739162	C	T	-0.007004474152883	0.017	0.6784
8	rs13248524	143739343	T	C	-0.0068030886197391	0.017	0.6888
8	rs77519741	143739349	C	T	0.0469026696862194	0.0526	0.3726
8	rs11543967	143739435	C	T	-0.007095110875924	0.0169	0.675
8	rs4336593	143739647	G	T	-0.007004474152883	0.0169	0.6776
8	rs76079990	143739654	G	A	-0.0611947843281922	0.0854	0.4739
8	rs4401833	143739731	A	T	-0.007095110875924	0.0169	0.6771
8	rs1801343	143739974	C	T	0.0452027848308288	0.0524	0.3885
8	rs1056012	143740167	A	G	-0.0069037763167944	0.0169	0.6824
8	rs76081340	143740202	C	T	0.0443995872966845	0.0523	0.3957
8	rs117839538	143740311	A	C	0.044600447168905	0.0523	0.3938
8	rs6988393	143740596	A	G	-0.0018016219466282	0.0169	0.9144
8	rs144181850	143741072	G	C	-0.017502275136142	0.076	0.8173
8	rs3735993	143741170	G	A	-0.004198802647333	0.017	0.8058
8	rs4736361	143741375	G	A	-0.0144032303107437	0.0186	0.4405
8	rs4736362	143741381	G	A	-0.0065010863423599	0.0169	0.6997
8	rs4736363	143742112	C	A	-0.0062998021485279	0.0169	0.708
8	rs4736364	143742113	C	T	-0.0062998021485279	0.0169	0.7091
8	rs4736365	143742197	A	G	-0.0016012813669738	0.0169	0.9226
8	rs4736366	143742413	C	T	-0.0039979812872983	0.017	0.8127
8	rs12675227	143742435	T	C	0.012096540947233	0.0197	0.5408
8	rs4736367	143742477	G	A	-0.0062998021485279	0.0169	0.711
8	rs3735994	143742683	C	T	-0.0016012813669738	0.0169	0.9265
8	rs3808497	143743486	C	G	0.0402010017441475	0.0521	0.4403
8	rs2976400	143743611	G	A	-0.0059979518036359	0.0169	0.7242
8	rs3824208	143743653	C	G	-0.001501126126267	0.0169	0.9291
8	rs117093756	143744589	G	T	0.0384992991506098	0.0519	0.4581
8	rs750529	143744877	G	C	-0.0012007205765188	0.0169	0.9426
8	rs750530	143744931	G	A	-0.0055956263571598	0.0169	0.7413
8	rs74941729	143745185	C	G	0.0377966226945664	0.0519	0.4657
8	rs141192000	143745969	G	A	-0.20979553379471	0.0873	0.01628
8	rs35419434	143745981	G	A	0.0372957847436969	0.0518	0.4712
8	rs2976399	143746050	C	T	-0.0031950988965408	0.017	0.8496
8	rs3735999	143746069	T	C	-0.0008003201707691	0.0169	0.9645
8	rs3802234	143746365	G	A	0.0343048036919902	0.0517	0.5067
8	rs754957	143746416	A	G	-0.0009004052431641	0.0169	0.9579
8	rs3802232	143746701	A	G	-0.0014009809156281	0.0169	0.9337
8	rs34800931	143747097	C	T	0.0304031059110447	0.0516	0.5559
8	rs2978973	143747271	C	G	-0.0032954239497972	0.017	0.8462
8	rs34288113	143747389	G	A	0.0336958638567256	0.0514	0.512
8	rs141751250	143747583	T	C	-0.0322959448008212	0.0882	0.7141
8	rs77776229	143747694	C	T	-0.0385953087593848	0.0842	0.6467
8	rs6997771	143747752	T	G	-0.0014009809156281	0.017	0.9332
8	rs80003180	143747942	G	A	0.0305001066483263	0.0516	0.5544
8	rs13255558	143748080	C	T	-0.0049019951702315	0.017	0.7754
8	rs11780221	143748215	T	A	-0.001501126126267	0.017	0.93
8	rs11785012	143748355	G	A	-0.0050024916227914	0.017	0.7713
8	rs4736368	143748528	G	C	-0.0012007205765188	0.017	0.9453
8	rs117400035	143748759	C	T	0.0273038345273452	0.0516	0.5971
8	rs78167196	143748919	G	C	0.0270021387025708	0.0516	0.601
8	rs7007891	143749228	C	T	0.0043007385516922	0.0171	0.8018
8	rs6995314	143749718	A	G	0.0007996801705642	0.0171	0.9612
8	rs10108059	143750028	G	T	0.0005998200719675	0.0171	0.9738
8	rs10110864	143750072	C	T	0.004201162744548	0.0172	0.8075
8	rs12546978	143750205	T	A	0.0035038543266769	0.0171	0.8391
8	rs79161653	143751525	G	A	-0.0648052233661156	0.0544	0.2339
8	rs4736369	143751698	T	C	0.0121953336998771	0.0199	0.5387
8	rs2978974	143751864	G	A	0.0248974696545107	0.0205	0.2248
8	rs184389994	143751889	G	C	0.0199006617063362	0.089	0.8229
8	rs9297976	143752235	T	C	0.0138042809763971	0.0183	0.4503
8	rs2976384	143752994	T	C	-0.0005001250416822	0.0193	0.9786
8	rs2920288	143753289	C	T	0.0142973047008244	0.0182	0.4308
8	rs13264644	143753546	A	G	0.0239020562806236	0.0417	0.5657
8	rs2920287	143754136	G	A	0.0124027667170427	0.02	0.5364
8	rs2920286	143754728	G	A	0.0001999800026662	0.0192	0.9937
8	rs73714659	143754942	G	A	0.0597960433459657	0.028	0.03292
8	rs2978977	143755720	C	A	-0.0388967656299467	0.0226	0.08504
8	rs73714661	143755870	G	A	0.0598996532078335	0.0279	0.032
8	rs2920285	143756218	G	C	0.0003999200213268	0.0192	0.9843
8	rs2978978	143756530	T	C	0.0005998200719675	0.0191	0.9762
8	rs2920284	143756919	A	G	0.0005998200719675	0.0191	0.975
8	rs2920283	143757037	T	C	0.0005998200719675	0.0191	0.9738
8	rs2978979	143757286	C	A	0.0005998200719675	0.0191	0.9769
8	rs2976386	143757409	G	A	0.0008995952428359	0.0191	0.9619
8	rs34335167	143757564	G	A	-0.0372969647443931	0.0272	0.1706
8	rs10956997	143757600	A	T	-0.0346949697968869	0.0343	0.3125
8	rs2978980	143757708	T	G	0.0006997551142732	0.0191	0.9722
8	rs2920282	143757763	T	C	0.0006997551142732	0.0191	0.9721
8	rs73714662	143758506	G	A	0.0603045706055096	0.0278	0.02989
8	rs587606222	143758737	G	C	0.0459002781827573	0.1182	0.6979
8	rs73714664	143758944	C	T	0.0603045706055096	0.0277	0.02945
8	rs2978981	143759137	C	T	0.0003999200213268	0.0191	0.9837
8	rs117919141	143759304	G	T	0.0399992561638529	0.0557	0.4725
8	rs2976387	143759364	G	A	-0.0396039865931634	0.0224	0.07668
8	rs2976388	143760256	G	A	-0.0394999521368577	0.0223	0.07692
8	rs2976389	143760421	T	C	0.0005998200719675	0.019	0.9742
8	rs2920281	143760444	C	T	-0.0385953087593848	0.0223	0.08386
8	rs6471587	143761103	C	G	0.0603987139482326	0.0275	0.02822
8	rs2920280	143761144	G	C	-0.0398953406632555	0.0223	0.07356
8	rs13262164	143761172	C	T	-0.0372035489975441	0.0271	0.1703
8	rs2294008	143761931	C	T	-0.0005001250416822	0.019	0.9809
8	rs2920279	143762135	A	C	-0.0004000800213396	0.019	0.9815
8	rs2294010	143762430	A	G	-0.0004000800213396	0.019	0.9812
8	rs2976391	143762724	C	A	0.0150954876453349	0.018	0.4016
8	rs3736001	143762807	G	A	0.0635004825618992	0.0278	0.02236
8	rs2976392	143762932	G	A	-0.0005001250416822	0.019	0.9788
8	rs3736003	143762967	C	T	0.0597960433459657	0.0274	0.02876
8	rs2920298	143763043	A	G	-0.0008003201707691	0.019	0.9678
8	rs2920297	143763083	A	G	-0.0005001250416822	0.019	0.9807
8	rs2920296	143763109	A	G	-0.0006001800720324	0.019	0.9755
8	rs2978982	143763490	T	C	-0.0006001800720324	0.0189	0.975
8	rs1045531	143763547	C	A	-0.0009004052431641	0.0189	0.9633
8	rs2976393	143763618	C	G	-0.0008003201707691	0.0189	0.9665
8	rs2976394	143763622	C	T	-0.0008003201707691	0.0189	0.9671
8	rs10216533	143763690	G	A	-0.0009004052431641	0.0189	0.9641
8	rs2976395	143763750	G	A	-0.0006001800720324	0.0189	0.9761
8	rs1045547	143763757	T	G	-0.0009004052431641	0.0189	0.964
8	rs1045574	143763958	G	A	-0.0008003201707691	0.0189	0.9662
8	rs2976396	143764001	G	A	-0.0007002451143934	0.0189	0.9694
8	rs1045605	143764101	C	G	-0.0007002451143934	0.0189	0.9722
8	rs2976397	143764613	G	T	-0.0398953406632555	0.0223	0.0734
8	rs56147230	143764729	T	G	0.0582972096102774	0.0273	0.03299
8	rs2976398	143764879	G	C	-0.0008003201707691	0.019	0.9647
8	rs2920295	143764937	A	G	-0.0009004052431641	0.019	0.9629
8	rs2920294	143765326	C	G	-0.0008003201707691	0.019	0.968
8	rs2920292	143765699	A	G	-0.0010005003335835	0.019	0.9563
8	rs2978983	143765842	A	G	0.0138042809763971	0.018	0.4428
8	rs12155758	143765885	G	A	-0.0386992491392765	0.027	0.1522
8	rs10104383	143766035	C	T	0.0590987523872065	0.0273	0.03052
8	rs2585183	143766059	C	G	-0.0408011614039327	0.0223	0.06665
8	rs10091779	143766089	A	G	0.0584009748744768	0.0273	0.03214
8	rs73714670	143766396	C	T	0.0584009748744768	0.0274	0.03262
8	rs73714671	143767140	G	A	0.0590987523872065	0.0273	0.03022
8	rs28449345	143767822	A	G	0.0590987523872065	0.0273	0.03019
8	rs73714672	143769150	G	A	0.0572967376061087	0.027	0.03372
8	rs2717609	143769252	A	T	-0.0426987545331152	0.0224	0.05631
8	rs2572910	143770135	C	G	-0.0003000450090019	0.019	0.9874
8	rs146866840	143770313	A	C	-0.185703268340365	0.0816	0.02292
8	rs73714673	143771364	A	G	0.0587027762537362	0.0273	0.03146
8	rs2585181	143771714	C	A	0.0088011559530687	0.0219	0.687
8	rs117278107	143772416	G	A	-0.049400350295127	0.0416	0.2352
8	rs55924374	143772655	G	A	-0.0382004338153035	0.027	0.1575
8	rs4736371	143773166	A	G	-0.0332982854015147	0.0275	0.2262
8	rs2585179	143774193	G	A	-0.0004000800213396	0.019	0.9848
8	rs141266717	143774511	C	T	0.0409019913204257	0.0449	0.3626
8	rs1836633	143774592	G	A	0.0131037693769772	0.018	0.4656
8	rs185401154	143774906	C	G	-0.0532952970582236	0.0932	0.5675
8	rs2717562	143776668	T	C	-0.0010005003335835	0.019	0.9563
8	rs1865552	143776873	T	G	0.0589007839201085	0.0271	0.02993
8	rs2717561	143777010	T	C	-0.0372035489975441	0.0342	0.2758
8	rs61525114	143777579	C	T	0.0584009748744768	0.0271	0.03136
8	rs2585176	143778381	A	T	-0.0433042394092723	0.0223	0.05253
8	rs587640248	143778958	G	A	-0.181294084824109	0.0812	0.0255
8	rs6990857	143779367	A	G	0.0594003432814475	0.0275	0.03057
8	rs79588673	143780067	A	G	0.0577027101282892	0.0272	0.03372
8	rs1836632	143780452	G	T	0.0579952857871378	0.0271	0.03238
8	rs1435453	143780775	C	T	0.0149969810059077	0.0179	0.4031
8	rs149091748	143781052	C	A	0.0613960888650743	0.0364	0.09188
8	rs2572896	143781058	C	T	0.0096037361426946	0.0205	0.6405
8	rs12548797	143781115	A	G	-0.0425004857321486	0.027	0.116
8	rs117893364	143781183	C	G	0.0572967376061087	0.0271	0.03434
8	rs2585175	143781289	G	C	0.0371030879515023	0.0171	0.03023
8	rs1048831	143781858	G	A	0.0371994409891063	0.0171	0.02993
8	rs2585174	143782044	A	G	0.0374017521540008	0.0171	0.02903
8	rs2572898	143782274	G	C	0.016296487966892	0.018	0.3628
8	rs13272904	143782614	T	C	0.0146028573839336	0.0179	0.4145
8	rs6987246	143783164	G	A	0.0560967393518702	0.0274	0.04081
8	rs2585154	143783485	C	T	0.0184978548821194	0.018	0.3034
8	rs2294012	143784275	C	T	0.0610010215573989	0.0276	0.02704
8	rs2244163	143784500	T	G	0.0183015011699126	0.018	0.3088
8	rs2244152	143784885	C	A	0.0400953305639422	0.0171	0.01876
8	rs2294011	143784971	A	C	0.0562007331879655	0.0271	0.03763
8	rs2585153	143785345	G	A	0.0392976332717761	0.0171	0.02148
8	rs28719133	143785548	C	T	0.0549994182186046	0.027	0.04184
8	rs2572899	143785549	A	G	0.0387975467079122	0.0171	0.02288
8	rs2164308	143785659	C	T	0.0389033551082361	0.0171	0.02277
8	rs2585152	143786214	A	T	0.0387013475370749	0.0171	0.02352
8	rs2082801	143786461	A	G	0.0178988554877579	0.018	0.3197
8	rs6471588	143786835	A	G	0.0192044091837133	0.0172	0.265
8	rs79112255	143787778	T	A	0.0838998746161911	0.079	0.288
8	rs2717550	143787808	T	A	0.0389033551082361	0.0171	0.02279
8	rs1469811	143787999	G	A	0.0389033551082361	0.0171	0.02271
8	rs76021109	143788492	G	A	0.0579009158948382	0.0275	0.03499
8	rs2164307	143788831	A	T	0.0180952882690919	0.018	0.3152
8	rs1560986	143789775	T	C	0.0179970767016546	0.018	0.3175
8	rs2263092	143789966	A	G	0.0389033551082361	0.0171	0.02266
8	rs9657023	143790182	G	A	0.055302247784655	0.0271	0.04117
8	rs1594999	143790574	G	A	0.0389033551082361	0.0171	0.02282
8	rs10092298	143790706	A	G	0.0558981756288099	0.0271	0.03923
8	rs2376491	143790934	G	A	0.0179970767016546	0.018	0.3168
8	rs2717552	143791300	T	C	0.0389033551082361	0.0171	0.02272
8	rs146569114	143791318	A	C	0.0611045066532856	0.0276	0.02701
8	rs2572902	143791387	A	G	0.0389995348490096	0.0171	0.02263
8	rs2572904	143792193	A	C	0.0389995348490096	0.0171	0.02253
8	rs4736372	143792266	G	A	0.0189002595004805	0.0173	0.2738
8	rs4736373	143792357	G	C	-0.046201018900714	0.0253	0.06778
8	rs2585150	143792669	C	T	0.0390957053401303	0.0171	0.02211
8	rs2585149	143793320	T	C	0.0389995348490096	0.0171	0.02247
8	rs10481205	143795037	T	G	0.055500929860874	0.0271	0.041
8	rs10481206	143795314	C	T	0.0558036076154242	0.0272	0.03984
8	rs10481207	143795445	A	G	0.055500929860874	0.0272	0.04088
8	rs4736374	143795592	A	G	0.0189002595004805	0.0173	0.2748
8	rs76679208	143796110	A	G	0.0168964476597299	0.0203	0.4056
8	rs2585148	143796193	C	G	0.0182033098538737	0.018	0.3117
8	rs6471589	143796339	T	C	0.0189002595004805	0.0174	0.2769
8	rs28708997	143797665	C	T	0.0582972096102774	0.0276	0.0347
8	rs28375984	143797713	T	C	0.0551035262260241	0.0272	0.043
8	rs2572906	143798269	G	A	0.0182033098538737	0.018	0.3128
8	rs6471590	143798552	G	A	0.0185960172820726	0.0174	0.2829
8	rs2585146	143798641	G	T	-0.0473012731180131	0.0253	0.06161
8	rs76280916	143798714	T	C	0.0274011363479391	0.0368	0.4573
8	rs2585145	143799457	G	A	0.0399031725325864	0.0171	0.01954
8	rs2717606	143799496	G	A	0.039701366851552	0.0171	0.02035
8	rs2585144	143800269	A	T	0.039701366851552	0.0171	0.02024
8	rs2717605	143801015	T	G	0.0180952882690919	0.018	0.3145
8	rs2572907	143801938	G	A	0.0179970767016546	0.018	0.3167
8	rs6998746	143802456	C	A	-0.0478046499481398	0.0253	0.05895
8	rs2572908	143802636	A	G	0.0179970767016546	0.018	0.3179
8	rs2717603	143803193	T	C	0.0399992561638529	0.0171	0.01934
8	rs77103402	143803613	G	A	0.0633033836692384	0.0278	0.02254
8	rs10111892	143803987	G	A	0.0582972096102774	0.0273	0.03263
8	rs13250661	143804134	C	T	-0.0480984034910313	0.0253	0.05739
8	rs73714692	143804754	G	T	0.0587027762537362	0.0273	0.03149
8	rs2717602	143805683	G	A	0.0178006246255066	0.018	0.323
8	rs2585141	143806343	G	A	-0.0484972070855493	0.0253	0.05494
8	rs2572909	143806464	C	G	0.0402970567645369	0.0171	0.01867
8	rs2585140	143806896	A	G	0.0402010017441475	0.0171	0.01905
8	rs182473616	143807126	A	C	-0.0566973436785452	0.0935	0.5445
8	rs3758079	143807651	G	A	-0.0426048328324374	0.0278	0.1259
8	rs2717601	143807924	T	C	0.0389033551082361	0.0172	0.02323
8	rs2585139	143808175	C	G	0.0160997014894237	0.0181	0.3722
8	rs2280877	143808628	G	T	0.0134984841513417	0.0203	0.5048
8	rs2257796	143808667	T	C	0.0377966226945664	0.0172	0.02766
8	rs2585138	143808951	C	T	0.0376040223973664	0.0172	0.0284
8	rs2257840	143809193	C	T	0.0426954385276174	0.0173	0.01379
8	rs7000507	143810721	A	C	0.0546964969190277	0.0301	0.06923
8	rs6991446	143810819	T	C	0.0116024307308398	0.0174	0.5037
8	rs2585136	143812141	A	G	0.0129951954948113	0.0182	0.4741
8	rs12679168	143812255	C	T	0.0212036062510236	0.0237	0.3714
