## Supplementary material for "Characterization of shared and ancestry-specific signals driving complex traits using multi-ancestry fine-mapping": EUR_schizophrenia_gwas_8_142812933_143812933.tsv

chrom	ID	pos	A1	A2	BETA	SE	P
8	rs9324554	142825926	T	C	-0.0168003386783461	0.0095	0.07683
8	rs62512982	142827360	A	G	0.0111970780932162	0.0103	0.2744
8	rs78882655	142827435	C	T	-0.02960390325858	0.0397	0.4552
8	rs79246231	142827678	G	A	-0.0385017716536664	0.0402	0.3387
8	rs12679521	142827950	A	T	-0.0236986067778773	0.009	0.008359
8	rs11167091	142827997	A	C	-0.015895669405385	0.0093	0.08833
8	rs78252114	142829484	C	T	-0.0364046818937998	0.0395	0.3566
8	rs115746190	142829650	G	A	0.0123039944561641	0.0318	0.6998
8	rs142072007	142830689	C	G	-0.0430014511447026	0.0402	0.2843
8	rs12549657	142830692	T	C	-0.0154994990469515	0.0094	0.09725
8	rs72689001	142830824	C	A	-0.0169020380753563	0.0171	0.3246
8	rs13275144	142831328	T	C	-0.0154994990469515	0.0093	0.09642
8	rs12155631	142831534	G	T	0.0111970780932162	0.0102	0.2697
8	rs75327751	142832117	A	C	0.0013990209137074	0.0196	0.9433
8	rs117224774	142832154	T	C	-0.0398016818829366	0.0401	0.3205
8	rs12156174	142832285	C	A	0.0114047182634362	0.0102	0.2608
8	rs9721305	142832467	A	T	-0.0153979421800967	0.0093	0.09897
8	rs9720181	142832695	T	C	-0.0169020380753563	0.0095	0.0739
8	rs9720679	142832751	C	A	0.0111970780932162	0.0102	0.2707
8	rs11784579	142833568	C	T	-0.0149004625639624	0.0094	0.1149
8	rs11775168	142833750	T	C	-0.0165969709073694	0.0096	0.08322
8	rs113815069	142834094	C	A	-0.0380030548002074	0.0401	0.3434
8	rs62512983	142834409	C	T	0.0107025231331357	0.0102	0.2936
8	rs144888055	142834568	G	T	-0.0403950023610502	0.0401	0.3134
8	rs9772153	142834570	A	G	-0.0186019483996616	0.0102	0.06969
8	rs13263520	142834797	A	C	-0.0220002402796674	0.0089	0.01356
8	rs11785612	142834855	C	T	-0.0145960053074092	0.0094	0.1219
8	rs61453208	142834966	A	C	-0.0059979518036359	0.0174	0.7302
8	rs117314309	142835013	G	A	-0.0153979421800967	0.0263	0.558
8	rs11778614	142835153	G	C	-0.0182963622831166	0.0103	0.0748
8	rs75203493	142835832	C	T	0.001598721363697	0.0197	0.935
8	rs11167092	142835918	A	C	-0.0191012733024012	0.0103	0.06273
8	rs149307122	142836697	T	C	-0.0313049258284153	0.0386	0.4183
8	rs13274472	142837649	C	T	-0.0178992398878318	0.0103	0.08097
8	rs73369656	142838283	C	T	-0.0295009039176847	0.0386	0.4447
8	rs62512986	142838392	G	T	0.0102968054773682	0.0102	0.3119
8	rs62512987	142838952	T	C	0.0093957216403621	0.0096	0.3292
8	rs58058193	142839029	A	G	0.0126990249774084	0.009	0.1604
8	rs79529732	142839288	G	A	0.0291995144044279	0.025	0.2421
8	rs9694154	142839317	C	T	0.0121953336998771	0.009	0.176
8	rs9694100	142839492	G	A	0.0124027667170427	0.009	0.1678
8	rs9694190	142839617	C	T	-0.0282040203730758	0.015	0.06108
8	rs9693309	142839772	T	C	0.0118001041157506	0.0177	0.506
8	rs9693323	142839856	T	C	0.0118001041157506	0.009	0.1901
8	rs11776017	142840582	A	G	-0.0271040176920589	0.015	0.07115
8	rs62512989	142841000	G	T	0.0093957216403621	0.0096	0.3277
8	rs79434366	142841418	T	G	0.0263010744193707	0.0251	0.2963
8	rs12682375	142841497	C	T	-0.0197028322758684	0.0087	0.02326
8	rs77120891	142841706	C	T	-0.0296966117368367	0.0384	0.4405
8	rs9693774	142841945	A	G	-0.0288007896057264	0.0149	0.05381
8	rs9720892	142842650	A	G	-0.0303045802648556	0.0149	0.0422
8	rs28639741	142842874	T	C	-0.007095110875924	0.0245	0.7721
8	rs11775314	142843262	C	T	-0.0151034855773182	0.0092	0.1032
8	rs76085530	142843655	C	T	0.0251022847608284	0.0253	0.3205
8	rs9774290	142843827	T	G	-0.0206007457079636	0.0088	0.01843
8	rs10107266	142844090	A	T	-0.0212951405401588	0.0088	0.01488
8	rs12547520	142844299	G	T	0.0121953336998771	0.0091	0.1778
8	rs12547535	142844373	G	A	0.0092966519050945	0.0097	0.3336
8	rs9693553	142845200	C	T	-0.0040983869261633	0.0286	0.8868
8	rs10875474	142845547	A	G	-0.0202027073175195	0.0088	0.02133
8	rs12543543	142845607	C	T	0.0166014304974254	0.009	0.06474
8	rs113637322	142846436	G	A	-0.023002541565316	0.0387	0.5526
8	rs112298469	142846556	C	T	-0.0247026126403718	0.0386	0.5219
8	rs9324555	142846782	A	G	-0.0257999754904126	0.0149	0.08351
8	rs118100372	142847033	G	C	-0.0102018624845967	0.0294	0.7283
8	rs9774266	142847158	T	C	-0.0285949668801128	0.0149	0.05601
8	rs73369681	142847393	C	A	0.0117012723076411	0.0091	0.2008
8	rs10095793	142847746	C	T	-0.01999864650669	0.0088	0.02371
8	rs73369683	142847927	T	C	-0.0122952780941516	0.0327	0.7064
8	rs75943313	142848735	C	T	0.0075017910703226	0.0375	0.8422
8	rs9693810	142848796	C	T	0.0112959597418516	0.0091	0.2122
8	rs9324556	142849119	C	T	-0.0295009039176847	0.0151	0.0504
8	rs9324557	142849363	T	C	-0.027998320426861	0.0151	0.06324
8	rs79030326	142849699	G	C	-0.0243029385231735	0.039	0.5336
8	rs9324558	142850077	A	G	-0.0208968257129853	0.0089	0.01815
8	rs9324559	142850512	G	A	-0.027998320426861	0.0151	0.06424
8	rs9772779	142851003	T	G	-0.0282040203730758	0.0152	0.06235
8	rs56044564	142851772	G	A	0.022299507494767	0.0208	0.2849
8	rs11167095	142851816	T	A	0.0099008246772624	0.0091	0.2778
8	rs9324560	142852219	C	T	-0.0193969096107316	0.0089	0.02979
8	rs13439357	142852391	G	A	-0.0026033858701149	0.0353	0.9415
8	rs28641121	142852679	G	C	-0.0505987987633697	0.0516	0.3264
8	rs9692720	142853196	G	T	-0.0217958123704574	0.0273	0.4255
8	rs9324561	142853432	A	G	-0.0358033589652777	0.016	0.02482
8	rs73369699	142853512	A	G	-0.0227979086760041	0.0272	0.4016
8	rs111331788	142854088	G	A	0.0183996828453635	0.0261	0.4823
8	rs12546857	142854128	G	T	0.0129951954948113	0.0095	0.1737
8	rs12545168	142854164	T	G	0.0131037693769772	0.0096	0.1706
8	rs9721191	142854328	A	G	-0.023401696181619	0.0092	0.01063
8	rs12547368	142854383	G	A	0.0133011462391285	0.0096	0.1642
8	rs9720547	142854392	C	T	-0.0207028323592018	0.028	0.4601
8	rs80236348	142854545	A	G	0.0152038337422728	0.0262	0.5603
8	rs28512212	142854704	T	G	-0.0297996312385195	0.04	0.4562
8	rs62512991	142855032	G	C	0.0133998200630165	0.0096	0.1617
8	rs73371605	142855368	G	A	-0.0451961304529691	0.0512	0.3773
8	rs113067703	142855511	T	C	-0.0303973537275885	0.0401	0.4482
8	rs112651084	142856256	G	A	-0.0220002402796674	0.04	0.5829
8	rs9802100	142856303	G	A	-0.0201006717070029	0.0091	0.02743
8	rs4076924	142856785	G	C	0.0165030720990143	0.0264	0.5332
8	rs9324562	142857551	A	G	0.0172994970780611	0.0099	0.08196
8	rs9324563	142857556	C	T	0.0178988554877579	0.0096	0.06187
8	rs9694951	142857919	G	A	0.0166997792224134	0.0184	0.3625
8	rs117092594	142857925	G	A	0.029403450369242	0.0283	0.2981
8	rs9720958	142858149	T	C	-0.021101069908054	0.0099	0.03212
8	rs55870511	142858657	C	T	-0.009797842480111	0.0201	0.6241
8	rs9324564	142858710	T	C	-0.0347985055426955	0.0157	0.02695
8	rs78001382	142858720	C	A	-0.0267033828345498	0.0443	0.5471
8	rs80246137	142859019	T	C	0.044600447168905	0.0305	0.1443
8	rs11781672	142859047	G	A	-0.0292949370570243	0.015	0.05096
8	rs9773681	142859089	A	G	-0.0369026020501437	0.0158	0.01911
8	rs142726194	142859429	C	T	-0.0740018239414889	0.0638	0.246
8	rs13268765	142859722	C	T	-0.0248051189189711	0.0095	0.009383
8	rs58895084	142859840	C	T	-0.0438996422900184	0.0436	0.3137
8	rs73371627	142860221	G	A	-0.0369959896867261	0.0438	0.3976
8	rs73371630	142860302	G	T	-0.0435966737180782	0.0437	0.3183
8	rs78729988	142861351	T	A	-0.0209989425960583	0.0099	0.03336
8	rs72690723	142861708	G	A	-0.0218980211012161	0.0098	0.02578
8	rs68094446	142861781	G	A	-0.0216016445577609	0.0102	0.03342
8	rs118122826	142862138	A	T	-0.0586996008587778	0.0487	0.2283
8	rs67659622	142862278	G	A	-0.0214994661132367	0.0102	0.03406
8	rs13261351	142862711	G	C	0.0235993322503244	0.0098	0.01592
8	rs9720781	142864061	T	C	0.0228958774769045	0.0097	0.01839
8	rs9285637	142864254	G	A	0.0222017079836866	0.066	0.7369
8	rs73371641	142864765	A	G	0.0288012338056278	0.0196	0.1408
8	rs9773931	142865314	T	C	0.0251998010217421	0.0196	0.1973
8	rs28498063	142865362	G	A	0.0182033098538737	0.0577	0.7524
8	rs9324566	142866345	C	T	-0.0169020380753563	0.0097	0.08287
8	rs55687951	142866377	A	C	0.0183996828453635	0.01	0.0645
8	rs28394724	142867349	G	A	0.0154007965760229	0.0152	0.3096
8	rs72690727	142868068	G	A	-0.0473012731180131	0.0322	0.1427
8	rs73713482	142868648	C	T	-0.0024028846163103	0.0186	0.8972
8	rs3934993	142869239	C	T	-0.0007002451143934	0.0181	0.9685
8	rs9324567	142869463	A	C	-0.021203207651103	0.014	0.1302
8	rs149382796	142870014	C	A	-0.0143017847108596	0.0394	0.7172
8	rs11995875	142870188	T	C	-0.01999864650669	0.014	0.1525
8	rs76810788	142870365	C	T	0.007997931111062	0.0192	0.6775
8	rs74412296	142870466	C	G	-0.0080019302190585	0.0171	0.6406
8	rs9324568	142870593	C	T	-0.0083043861636152	0.0089	0.349
8	rs10109869	142871484	T	C	-0.0207028323592018	0.0139	0.1375
8	rs150882889	142871639	C	G	-0.0054045784588597	0.0607	0.9296
8	rs12056948	142872452	T	A	-0.0088994831870327	0.0089	0.3168
8	rs28599470	142872455	C	G	-0.0197028322758684	0.0139	0.1563
8	rs28617681	142872682	T	C	-0.0191012733024012	0.0138	0.1664
8	rs13275139	142872761	C	T	-0.0087985943563496	0.0089	0.3258
8	rs143170547	142873089	C	G	-0.0296966117368367	0.0599	0.6199
8	rs9692925	142873298	T	C	-0.0116981574124923	0.0106	0.2706
8	rs9693871	142873321	C	T	-0.0009004052431641	0.01	0.9285
8	rs9771932	142873515	T	C	-0.0229002198863326	0.0143	0.1092
8	rs9773076	142873720	G	A	0.0135971385060249	0.0126	0.2791
8	rs74478821	142873818	C	T	0.0087020272939009	0.0189	0.6451
8	rs13248064	142873826	G	T	-0.0087985943563496	0.0089	0.3228
8	rs117245329	142873994	G	A	0.0125015292229252	0.0633	0.8432
8	rs12543585	142874106	G	T	-0.0086977157031958	0.0089	0.3318
8	rs112563922	142874122	G	A	-0.0680005069007488	0.0664	0.3054
8	rs73713485	142874570	A	G	-0.0188974371044634	0.0138	0.1723
8	rs3936067	142874833	A	T	-0.0231969816042026	0.0143	0.1054
8	rs9324569	142874933	C	T	-0.0181028726978536	0.0094	0.05451
8	rs139203260	142876067	C	T	0.0666955680382664	0.0539	0.2156
8	rs113122796	142876352	C	G	0.0044003044444822	0.0341	0.8962
8	rs12541756	142876649	G	A	-0.005696192544881	0.009	0.5269
8	rs77094987	142876719	G	T	-0.0043996643446871	0.0303	0.884
8	rs9324570	142877020	A	G	-0.0129028853555234	0.0121	0.2868
8	rs58874513	142878114	T	C	-0.0116981574124923	0.0125	0.3511
8	rs9772881	142878259	G	A	-0.0246001168682327	0.0163	0.1314
8	rs6996982	142878444	A	G	0.0123039944561641	0.0115	0.2809
8	rs34981395	142879088	A	T	0.0212036062510236	0.0306	0.4882
8	rs35138854	142879094	G	A	0.0109003744682883	0.0315	0.729
8	rs150705874	142879789	G	T	0.0152038337422728	0.037	0.6815
8	rs4073246	142879970	G	A	0.004201162744548	0.0091	0.6484
8	rs117865728	142880539	T	A	0.0537966583556417	0.035	0.1238
8	rs9720495	142880581	A	G	0.0025966258472659	0.009	0.7709
8	rs4073248	142880740	T	C	0.0033045340083004	0.009	0.7157
8	rs4073247	142880808	A	G	0.0023971245997214	0.009	0.7921
8	rs10110082	142881319	G	A	0.009504687014246	0.026	0.7159
8	rs139006094	142881461	G	A	0.0317021347305135	0.0533	0.5528
8	rs7387227	142881468	A	G	0.0009995003330834	0.009	0.913
8	rs7388571	142881560	G	A	0.0011992805754821	0.009	0.895
8	rs10101158	142881966	T	A	-0.0016012813669738	0.0089	0.8611
8	rs10110903	142882029	G	A	0.0110981866660334	0.0097	0.2536
8	rs75892502	142882049	G	A	-0.0183982139464423	0.0258	0.4744
8	rs7836736	142883316	T	C	-0.003797200248385	0.0088	0.6666
8	rs72690733	142884063	G	A	-0.0231048737150968	0.0157	0.1407
8	rs6583654	142884265	T	C	-0.0030045090202987	0.0087	0.7344
8	rs10110226	142885204	A	G	0.0032048589489113	0.009	0.7245
8	rs10097855	142885216	G	A	-0.0024028846163103	0.0087	0.7856
8	rs66647381	142885274	T	C	-0.004701032558649	0.0089	0.6004
8	rs113978995	142885943	T	C	-0.0723986646217843	0.0381	0.0573
8	rs35377219	142886136	T	C	-0.0005001250416822	0.0087	0.9568
8	rs34221852	142886308	G	A	-0.0003000450090019	0.0087	0.9695
8	rs55922321	142887191	A	C	-0.0006001800720324	0.0087	0.9453
8	rs79659138	142888404	G	A	-0.0248973835545144	0.0194	0.1982
8	rs9644544	142889549	C	T	-0.0366017456445608	0.0281	0.1927
8	rs143337705	142889866	A	C	-0.0603021738083819	0.0341	0.07694
8	rs12546304	142891038	T	G	-0.0408949138454712	0.0278	0.1404
8	rs74329068	142891062	G	A	-0.001501126126267	0.0242	0.9521
8	rs72690741	142891200	C	T	-0.0309954337025195	0.0235	0.1885
8	rs1823148	142891956	C	T	0.0045994064948955	0.0088	0.5981
8	rs146308710	142892049	C	T	-0.0227979086760041	0.0467	0.6257
8	rs11778716	142892537	C	G	0.0052959516591825	0.0088	0.5497
8	rs75960007	142893438	G	A	-0.0136020904182857	0.0181	0.4535
8	rs188832905	142893574	G	C	0.0270994698817177	0.0403	0.5015
8	rs11786376	142893675	G	A	0.0081963182244858	0.009	0.3579
8	rs143443965	142893697	C	T	-0.0078003437327339	0.0595	0.8962
8	rs1345144	142893984	A	G	-0.0094040800752939	0.0088	0.2858
8	rs13256308	142895919	G	A	-0.0006001800720324	0.0193	0.9748
8	rs6583557	142896378	C	T	0.0001999800026662	0.0193	0.9909
8	rs6583558	142896493	T	C	0.0005998200719675	0.0193	0.9767
8	rs7387130	142896928	T	C	-0.0021022080918702	0.0193	0.9125
8	rs4917230	142897314	T	C	0.007997931111062	0.0089	0.3716
8	rs6583559	142897421	C	T	0.0007996801705642	0.0192	0.9668
8	rs7001012	142897536	T	G	0.0008995952428359	0.0192	0.9643
8	rs117892032	142897670	T	A	0.0173977771764203	0.0252	0.4882
8	rs6985874	142897992	G	A	-0.0017014466397575	0.0192	0.9306
8	rs7840260	142898341	A	T	0.0011992805754821	0.0192	0.9513
8	rs7386266	142901450	T	G	0.0012991557316201	0.0192	0.9453
8	rs7386267	142901451	T	C	0.0003999200213268	0.0191	0.9832
8	rs138016613	142901717	G	A	0.0280041964095973	0.0458	0.541
8	rs6421317	142901745	C	G	0.001099395443301	0.0192	0.9545
8	rs754283	142901785	G	A	0.0082954970241069	0.0089	0.3519
8	rs6421318	142902263	A	C	-0.001501126126267	0.0191	0.9355
8	rs117470656	142902636	G	T	0.0572023017657484	0.0391	0.1439
8	rs117782270	142903123	C	T	0.0103957761821204	0.0362	0.7745
8	rs6991120	142903352	T	C	-0.001100605444033	0.0191	0.9531
8	rs6421319	142903826	T	G	0.0007996801705642	0.0191	0.9666
8	rs7813185	142904692	A	G	0.0008995952428359	0.0191	0.9607
8	rs10103803	142904797	G	T	-0.0016012813669738	0.0191	0.9331
8	rs151004667	142905340	A	G	-0.0229002198863326	0.047	0.6257
8	rs6421320	142906933	C	T	0.001099395443301	0.0192	0.9536
8	rs72690748	142907165	T	C	-0.0112025145079934	0.017	0.508
8	rs6583586	142907447	T	A	0.0087020272939009	0.0087	0.3217
8	rs10282980	142907913	C	T	0.0082954970241069	0.0089	0.3516
8	rs76579634	142907961	C	T	-0.0187955345843259	0.0162	0.2481
8	rs7844263	142908377	C	T	0.0082954970241069	0.0089	0.349
8	rs6583587	142908391	C	G	0.0003999200213268	0.019	0.9848
8	rs7825079	142909060	C	T	0.0002999550089979	0.019	0.9863
8	rs28453040	142909452	C	T	0.0084045823438103	0.0089	0.3468
8	rs78754027	142909613	T	C	-0.0014009809156281	0.0191	0.9418
8	rs13262901	142910209	G	A	0.0085037404912207	0.0089	0.3414
8	rs77494649	142910237	A	G	-0.0310985871020312	0.0212	0.1413
8	rs7013384	142910492	G	A	0.0006997551142732	0.0191	0.9722
8	rs2316461	142910840	A	G	0.0086028888072678	0.0087	0.3261
8	rs6583592	142911018	T	C	-0.0019018072895963	0.0191	0.9222
8	rs2316460	142911029	T	G	0.0086028888072678	0.0087	0.3263
8	rs6583593	142911114	C	T	-0.0029042131473898	0.0192	0.8813
8	rs2121474	142911466	G	A	0.0084045823438103	0.0089	0.342
8	rs74441500	142911779	C	T	-0.0649972930239685	0.0659	0.3238
8	rs6995285	142912389	G	A	0.0085037404912207	0.0089	0.3395
8	rs7813910	142912425	T	A	0.0090984829852593	0.0087	0.2982
8	rs56244432	142912610	G	T	0.0247999239054771	0.0367	0.5006
8	rs12676766	142912744	A	G	0.0020977980821461	0.019	0.9126
8	rs12676767	142912749	A	C	0.0020977980821461	0.019	0.9138
8	rs11774264	142912905	C	T	0.0081963182244858	0.0089	0.355
8	rs7387757	142914188	A	G	-0.0009004052431641	0.0191	0.9641
8	rs143883410	142914364	T	A	-0.123603692861948	0.0643	0.05469
8	rs10095287	142914797	C	T	0.0165030720990143	0.0107	0.124
8	rs60120846	142914876	G	T	0.0017983819413794	0.0191	0.9252
8	rs80325773	142915298	G	A	-0.0127003085782322	0.0179	0.4765
8	rs12678389	142915360	A	T	0.0056042667198317	0.0087	0.5209
8	rs6583601	142915906	T	G	0.0017983819413794	0.019	0.9233
8	rs6583603	142916921	G	A	-0.0006001800720324	0.019	0.9757
8	rs7838292	142917094	T	C	0.0082954970241069	0.0088	0.3493
8	rs7824056	142917171	G	T	0.0085037404912207	0.0088	0.3362
8	rs10113291	142917823	G	T	0.0082954970241069	0.0088	0.3484
8	rs141384104	142919361	G	A	-0.0334016766340304	0.0367	0.3618
8	rs79104587	142921359	C	T	0.0280041964095973	0.03	0.3504
8	rs6583614	142921869	A	G	-0.0022024235552	0.0189	0.9075
8	rs79069780	142922033	C	G	-0.0315009870620622	0.021	0.1332
8	rs6998435	142922418	C	T	0.0013990209137074	0.0189	0.9412
8	rs9773641	142922512	G	T	0.0002999550089979	0.0188	0.9885
8	rs7012868	142923376	T	A	-0.0014009809156281	0.0189	0.9398
8	rs7012875	142923384	G	A	0.0081963182244858	0.0086	0.344
8	rs1446940	142924017	A	G	0.0080971295874548	0.0086	0.3491
8	rs6997250	142924383	C	T	0.0077002766261879	0.0088	0.3795
8	rs6583615	142924996	T	C	-0.0019018072895963	0.019	0.9199
8	rs140041410	142925503	G	A	-0.0507039943747058	0.0339	0.1344
8	rs1446938	142925810	T	C	0.007997931111062	0.0086	0.3523
8	rs72690758	142926032	C	T	0.0183996828453635	0.0364	0.613
8	rs1562371	142926138	C	T	-0.0120017335415971	0.0178	0.5003
8	rs13281454	142926264	G	A	0.0084045823438103	0.0088	0.3417
8	rs13281464	142926271	G	A	0.0089002747867194	0.0088	0.3136
8	rs11777394	142926318	C	T	0.0082954970241069	0.0088	0.3455
8	rs7388323	142926447	A	G	0.007997931111062	0.0086	0.3567
8	rs9785077	142926691	T	C	0.0088011559530687	0.0088	0.3201
8	rs9785126	142926892	C	T	0.0085037404912207	0.0088	0.3325
8	rs9785081	142926997	T	C	0.007997931111062	0.0086	0.3517
8	rs1966800	142927796	T	C	0.0085037404912207	0.0088	0.3356
8	rs3926193	142928211	A	G	0.0053954185169075	0.0086	0.5353
8	rs11990132	142928397	C	T	0.0081963182244858	0.0088	0.3537
8	rs6994141	142928470	C	T	-0.0135007260538548	0.0177	0.4463
8	rs11786180	142929070	G	A	0.0081963182244858	0.0088	0.3539
8	rs55982805	142929107	A	G	-0.0033957590691798	0.019	0.8557
8	rs11780416	142929736	C	T	0.0081963182244858	0.0088	0.3539
8	rs6583617	142930092	T	A	-0.0032954239497972	0.0189	0.8635
8	rs140074442	142930099	G	A	0.0737986386007454	0.0482	0.1257
8	rs7388266	142930404	C	T	-0.0031950988965408	0.0189	0.8658
8	rs117006293	142930405	G	A	-0.0326988269632397	0.0456	0.4726
8	rs1446939	142930514	C	T	0.0047984689115734	0.0086	0.5796
8	rs7010301	142931515	C	T	0.0259016375226531	0.034	0.4468
8	rs6985015	142932009	T	C	-0.0124977728299804	0.0177	0.4816
8	rs6985157	142932072	C	T	-0.0036968248442897	0.0192	0.8463
8	rs6985498	142932284	T	C	0.0084045823438103	0.0087	0.3326
8	rs11777156	142933453	G	C	0.0089993837968006	0.0087	0.301
8	rs190091663	142933592	G	A	0.0009995003330834	0.0436	0.9821
8	rs935452	142933726	C	T	0.0115035793834154	0.0089	0.196
8	rs11988083	142934184	G	T	0.0112959597418516	0.0089	0.2034
8	rs78767909	142934354	G	A	-0.0095050300143049	0.0177	0.589
8	rs78446923	142934491	C	T	-0.0116981574124923	0.0177	0.5091
8	rs75653563	142934586	G	A	-0.0142003494011414	0.0152	0.3514
8	rs13267482	142934642	T	C	0.0114047182634362	0.0089	0.1978
8	rs151164766	142934954	C	A	0.0013990209137074	0.0447	0.9754
8	rs116370472	142934995	C	T	-0.0111013930711739	0.0177	0.5298
8	rs68094551	142935325	G	A	0.0119977384336167	0.0089	0.1775
8	rs1542194	142935678	A	G	-0.0131966945943914	0.0177	0.4544
8	rs115842867	142936182	A	C	-0.0135007260538548	0.0187	0.4699
8	rs77937063	142936844	A	G	-0.0164953025291975	0.0123	0.1799
8	rs117776716	142937043	C	T	-0.0264979913062283	0.0353	0.4539
8	rs76075010	142937636	T	A	-0.0137034650584925	0.0117	0.2426
8	rs77938269	142937640	C	T	-0.0207028323592018	0.0123	0.0926
8	rs74779289	142937739	T	C	0.0100988346774146	0.0335	0.7637
8	rs76166546	142937864	G	T	0.0150954876453349	0.0336	0.6523
8	rs28657765	142938133	G	A	0.0105046326450854	0.0089	0.2368
8	rs77524560	142938860	G	A	0.0183996828453635	0.0337	0.5839
8	rs7388547	142939269	G	A	0.0021975835434872	0.0087	0.7976
8	rs4917320	142940178	A	G	0.0004998750416509	0.0087	0.9566
8	rs34694431	142940621	T	A	0.0006997551142732	0.0119	0.9529
8	rs9792336	142940649	G	A	0.0003999200213268	0.0192	0.9834
8	rs72690772	142940880	C	T	0.0008995952428359	0.0119	0.9425
8	rs62512160	142941028	C	T	-0.0005001250416822	0.009	0.9535
8	rs35223302	142941094	T	C	0.0007996801705642	0.0119	0.9472
8	rs35460878	142942099	C	T	-0.0055956263571598	0.0091	0.5376
8	rs75199149	142942580	G	A	0.0	0.0192	0.9993
8	rs4917239	142942631	T	C	0.0008995952428359	0.0119	0.9398
8	rs78304695	142942774	G	A	-0.0388032003238938	0.0454	0.3933
8	rs4917319	142943055	G	T	0.0092966519050945	0.0213	0.663
8	rs72690775	142943063	C	T	0.0009995003330834	0.0119	0.9305
8	rs117027151	142943615	C	A	-0.0404991299799539	0.0452	0.3706
8	rs34509488	142943923	T	C	0.0006997551142732	0.0119	0.9528
8	rs62512161	142944021	C	T	-0.0009004052431641	0.0089	0.9177
8	rs34024785	142944022	G	A	-0.0559039069452338	0.0209	0.00746
8	rs13271338	142944565	A	G	0.0006997551142732	0.0119	0.9554
8	rs11167096	142944576	G	A	0.0001999800026662	0.0087	0.9843
8	rs7813281	142944611	G	A	0.0264958638039652	0.0331	0.4234
8	rs147903598	142945099	C	T	0.0215951374365897	0.0335	0.5183
8	rs9792219	142945108	C	T	9.99950003332973e-05	0.0192	0.997
8	rs58746247	142945374	G	A	0.0	0.0192	0.998
8	rs117146720	142945614	G	A	-0.0544984253364989	0.0209	0.009092
8	rs4917318	142945670	G	A	0.0008995952428359	0.0119	0.9397
8	rs935454	142945841	A	G	0.0027960873020011	0.0087	0.7503
8	rs935455	142945885	G	A	0.0007996801705642	0.0119	0.9487
8	rs935456	142945953	T	C	0.0255995183002125	0.0332	0.44
8	rs4917238	142946225	T	C	0.0030952049073025	0.0088	0.7225
8	rs74950963	142946505	C	T	-0.0138961051921114	0.0364	0.7033
8	rs66873603	142946760	A	G	-0.0092022107647994	0.0099	0.3498
8	rs72690779	142946780	A	G	-0.0064004391810282	0.0099	0.5174
8	rs7008707	142946967	T	C	0.0025966258472659	0.0087	0.763
8	rs11785510	142947130	A	G	9.99950003332973e-05	0.0086	0.9952
8	rs11774910	142947136	G	T	9.99950003332973e-05	0.0086	0.9951
8	rs11775637	142947393	G	A	0.0006997551142732	0.0119	0.9508
8	rs11782791	142947606	C	T	0.0032048589489113	0.0119	0.7861
8	rs11167097	142947809	A	G	0.0030952049073025	0.0088	0.7228
8	rs11167098	142947841	G	C	0.001099395443301	0.0087	0.9015
8	rs7843278	142948309	T	C	0.0018981972830802	0.0087	0.8221
8	rs62512162	142948396	G	A	-0.001300845733048	0.0089	0.882
8	rs6989799	142948626	A	G	0.0021975835434872	0.0087	0.7991
8	rs6583640	142949112	A	G	-0.001501126126267	0.0089	0.8674
8	rs4917237	142949276	A	G	0.0023971245997214	0.0087	0.7795
8	rs77093438	142949328	G	A	-0.0001000050003333	0.0193	0.9974
8	rs4917236	142949616	A	G	0.0024968801985871	0.0087	0.7762
8	rs62512163	142949695	A	G	-0.0018016219466282	0.0089	0.8405
8	rs62512164	142949721	A	G	-0.0017014466397575	0.0089	0.8447
8	rs74632478	142949829	G	A	-0.0164953025291975	0.0151	0.2743
8	rs78975066	142949833	A	G	-0.0171970248285215	0.0152	0.2566
8	rs62512166	142950007	A	G	-0.0016012813669738	0.0089	0.8613
8	rs77628520	142950051	A	G	0.0003999200213268	0.0193	0.9832
8	rs62512167	142950284	C	T	-0.0001000050003333	0.0089	0.9912
8	rs116642404	142950744	C	T	0.0136957831289865	0.0334	0.6816
8	rs1992805	142950775	C	T	0.0117012723076411	0.0088	0.1869
8	rs78906401	142952586	C	T	-0.0198048272985997	0.012	0.09999
8	rs111239108	142952866	C	A	-0.0198048272985997	0.012	0.1003
8	rs75859483	142956633	G	A	-0.0187038311937836	0.012	0.1206
8	rs145565712	142956691	C	T	0.0315955615897506	0.0434	0.4665
8	rs72690786	142956904	C	T	-0.0620988329318545	0.0298	0.03748
8	rs1446935	142970833	G	A	0.0262036654966364	0.0091	0.003881
8	rs11167102	142971870	G	A	0.0135971385060249	0.0087	0.1191
8	rs12546975	142971943	C	T	-0.0194988734340555	0.0118	0.09754
8	rs11167103	142972130	A	G	0.0135971385060249	0.0087	0.119
8	rs10875475	142972220	A	G	0.0138042809763971	0.0087	0.1137
8	rs12547538	142972383	C	T	-0.019294956182969	0.0118	0.1018
8	rs28549192	142973859	T	G	0.0141001243787816	0.0087	0.1072
8	rs4917322	142973908	C	A	0.0263010744193707	0.0091	0.003763
8	rs116927692	142974018	T	C	0.0657034673241941	0.0297	0.02688
8	rs12549089	142975118	C	A	-0.0198048272985997	0.0118	0.09488
8	rs6987594	142975679	G	A	0.0259990758686168	0.0091	0.004207
8	rs71516662	142975684	G	T	0.0100988346774146	0.032	0.7523
8	rs6987755	142975775	G	A	-0.0196008476550609	0.0119	0.09835
8	rs9644547	142976753	T	C	0.013202462677756	0.0087	0.1307
8	rs6583547	142978884	A	G	0.0260965047212743	0.0091	0.00416
8	rs6988575	142978944	A	T	-0.0198048272985997	0.0119	0.09634
8	rs2028930	142980109	A	G	0.0129951954948113	0.0088	0.1381
8	rs935461	142980434	C	T	0.0254045542217263	0.0091	0.005295
8	rs10096662	142981721	A	T	0.0251022847608284	0.0092	0.006026
8	rs6997165	142981881	C	T	-0.0207028323592018	0.0119	0.08338
8	rs117992377	142982058	C	T	-0.0586041643160532	0.0419	0.1621
8	rs28654384	142982521	G	A	0.0251022847608284	0.0092	0.00623
8	rs145929586	142983159	T	G	-0.032502530761974	0.0439	0.4592
8	rs6992390	142983570	G	A	-0.020498669477346	0.012	0.08623
8	rs80195667	142983880	C	T	-0.0207028323592018	0.012	0.0843
8	rs11167104	142984200	T	C	0.0129951954948113	0.0089	0.1416
8	rs77898497	142984416	A	G	-0.0209989425960583	0.012	0.08039
8	rs77980764	142984516	G	A	-0.0214994661132367	0.012	0.07328
8	rs10108313	142984585	A	G	0.0119977384336167	0.0089	0.1802
8	rs10875476	142985470	G	A	-0.0055956263571598	0.0091	0.5405
8	rs11167105	142986040	C	A	-0.0114047880634385	0.0091	0.2079
8	rs11167106	142986188	T	G	0.0154007965760229	0.0092	0.09265
8	rs11167107	142986240	C	A	0.0118001041157506	0.0091	0.1954
8	rs141146329	142986284	G	A	-0.0152963956259917	0.0358	0.6685
8	rs62512207	142986418	G	C	0.0170045988158238	0.0413	0.6799
8	rs11779226	142986450	G	A	0.0119977384336167	0.0091	0.1907
8	rs6583548	142986509	G	A	-0.0105049846451474	0.0091	0.2474
8	rs4917324	142987162	T	C	-0.0078003437327339	0.0092	0.3924
8	rs4917325	142987165	A	G	-0.0071958279818024	0.0092	0.4293
8	rs4917326	142987246	G	C	-0.0081027387031859	0.0091	0.374
8	rs75210113	142987554	T	C	-0.0259949602770859	0.0165	0.1151
8	rs4917243	142987681	C	T	-0.0092022107647994	0.0091	0.3119
8	rs4917327	142988270	T	C	-0.0101008421794295	0.0091	0.2674
8	rs4917244	142988312	G	A	-0.010302892995897	0.0091	0.2579
8	rs1530590	142988791	A	G	-0.010302892995897	0.0091	0.2571
8	rs1838905	142989116	G	A	-0.0101008421794295	0.0091	0.268
8	rs1838904	142989174	T	G	-0.0105049846451474	0.0091	0.2504
8	rs9644548	142989330	C	T	-0.0101008421794295	0.0091	0.2664
8	rs12675549	142990149	C	T	-0.010302892995897	0.0091	0.2606
8	rs11775705	142990150	C	T	0.0110981866660334	0.0092	0.2258
8	rs56177626	142990457	C	T	-0.0079011318962572	0.0126	0.5331
8	rs11780731	142990515	T	A	0.0193025022544974	0.0099	0.05098
8	rs4917328	142990575	C	T	-0.0198048272985997	0.0098	0.043
8	rs4917329	142990646	G	A	0.0080971295874548	0.0126	0.5174
8	rs60757198	142991103	G	T	-0.0021022080918702	0.0119	0.8578
8	rs79114588	142991108	A	G	0.0060019521956343	0.0233	0.7976
8	rs34224344	142991139	C	G	0.0026963615477425	0.0128	0.8353
8	rs35746087	142991333	G	A	0.0033045340083004	0.0112	0.7686
8	rs75316669	142991778	C	A	0.0064988367398296	0.0158	0.6803
8	rs117337018	142991801	C	T	0.0168964476597299	0.0601	0.7789
8	rs77989810	142992137	T	C	0.0247999239054771	0.0243	0.3071
8	rs75812220	142992346	C	G	0.0109992854583691	0.0212	0.6026
8	rs76883459	142992680	G	A	-0.0144032303107437	0.0216	0.5044
8	rs34258588	142992786	A	G	-0.0746050187378346	0.0439	0.08917
8	rs1562369	142993394	C	T	0.0028958031120254	0.0437	0.9469
8	rs77615252	142994952	T	C	0.0117012723076411	0.0212	0.5809
8	rs74606040	142995202	G	A	0.0075017910703226	0.0159	0.6368
8	rs7463711	142997063	G	A	-0.0050024916227914	0.015	0.74
8	rs75193193	142997173	C	T	0.0069954745123864	0.0157	0.6563
8	rs7831570	142999216	A	T	-0.0122041688389067	0.0162	0.4508
8	rs1562374	142999731	A	G	-0.013399371963117	0.0136	0.3214
8	rs143518073	143000247	A	G	-0.0112025145079934	0.0466	0.8103
8	rs75367017	143001265	C	T	-0.0372035489975441	0.0476	0.4342
8	rs35287277	143001641	T	C	-0.0189993500097828	0.0165	0.2501
8	rs4392941	143001715	G	A	-0.0095958936734469	0.0134	0.4741
8	rs58388633	143002043	G	A	-0.0065010863423599	0.0139	0.6416
8	rs71516664	143002954	G	T	-0.0187955345843259	0.0165	0.2541
8	rs7005204	143003723	G	A	0.0063001125484799	0.0103	0.5429
8	rs4350018	143004167	C	T	0.0065981840282271	0.0226	0.7697
8	rs4917247	143005062	A	C	-0.0086977157031958	0.0133	0.5152
8	rs4917212	143005886	C	G	-0.0092022107647994	0.0134	0.4948
8	rs55820740	143006113	C	T	-0.0095958936734469	0.0144	0.5031
8	rs35284804	143006371	C	T	-0.0186019483996616	0.0164	0.2576
8	rs34060275	143006546	C	T	-0.0186019483996616	0.0164	0.2579
8	rs72696797	143007892	C	T	-0.101302095530325	0.0327	0.001939
8	rs36098728	143008018	T	C	-0.0128015918372089	0.0163	0.4296
8	rs733225	143008808	C	T	-0.0197028322758684	0.0126	0.1182
8	rs35589100	143009025	C	T	0.0065981840282271	0.0103	0.5193
8	rs34816936	143009957	G	A	-0.0177974390305806	0.0164	0.2778
8	rs6998863	143010086	T	C	-0.008395140788382	0.0133	0.527
8	rs4917249	143010150	A	G	0.0036034995896235	0.0218	0.8701
8	rs4244240	143010270	G	A	-0.0088994831870327	0.0134	0.5068
8	rs4244241	143010296	C	T	0.003902375817241	0.0224	0.8619
8	rs4244242	143010501	G	A	-0.0076995657264405	0.0133	0.563
8	rs75769985	143010570	C	T	0.0029955089797983	0.0225	0.8945
8	rs4244243	143010600	T	C	-0.0084959889212643	0.0132	0.5231
8	rs3937642	143010636	T	C	-0.008395140788382	0.0132	0.5259
8	rs7003924	143010907	T	C	-0.0206007457079636	0.0134	0.1233
8	rs112561863	143012178	C	T	-0.0549948736289312	0.0257	0.03242
8	rs74565016	143012564	T	C	0.0027960873020011	0.0224	0.9022
8	rs117940800	143013787	C	T	-0.001501126126267	0.0257	0.9543
8	rs7844001	143013960	A	C	-0.010302892995897	0.013	0.4295
8	rs6996758	143014812	T	A	-0.0094040800752939	0.0102	0.358
8	rs34478488	143014980	G	A	-0.0380030548002074	0.0242	0.1168
8	rs12114538	143015195	T	C	-0.0088994831870327	0.0131	0.4932
8	rs4612374	143015586	C	T	-0.0105959392134034	0.0215	0.6215
8	rs116943592	143015953	C	T	-0.0022024235552	0.0257	0.9313
8	rs75907241	143016435	C	T	0.0049974917102918	0.0522	0.9237
8	rs34037520	143017644	T	C	-0.0162005226717083	0.0165	0.3273
8	rs113050673	143018001	C	T	-0.0115969858456632	0.0214	0.5888
8	rs138611695	143018071	C	T	-0.0335050785573982	0.0363	0.3563
8	rs72696800	143018268	C	T	-0.0101008421794295	0.0143	0.4785
8	rs12676920	143018400	A	T	-0.0145960053074092	0.0165	0.3787
8	rs4999020	143018646	A	G	0.0106035827841911	0.0215	0.6223
8	rs4645593	143019157	C	T	0.0126990249774084	0.0131	0.3315
8	rs76527783	143019255	G	A	0.0225048553400694	0.0231	0.3305
8	rs935459	143019293	C	T	-0.0069037763167944	0.0137	0.6146
8	rs4541966	143020036	G	A	0.0121953336998771	0.0131	0.3531
8	rs4333638	143020058	G	A	0.012096540947233	0.0131	0.3572
8	rs4541967	143020081	G	A	0.0119977384336167	0.0131	0.3588
8	rs7845056	143020731	C	T	0.013202462677756	0.0094	0.1596
8	rs71516665	143021166	T	G	-0.0150019689183474	0.0165	0.3628
8	rs6583552	143021386	C	T	0.0125015292229252	0.0131	0.3406
8	rs34053892	143021422	G	C	-0.0151034855773182	0.0165	0.3601
8	rs6583553	143021659	C	G	0.0099998345783334	0.0102	0.3259
8	rs6991768	143021945	A	G	0.0106035827841911	0.0215	0.6215
8	rs6583554	143022153	T	C	0.0106035827841911	0.0215	0.6227
8	rs10216552	143022507	T	G	0.0106035827841911	0.0215	0.6213
8	rs111363739	143022710	C	T	-0.0008003201707691	0.0429	0.9849
8	rs183426504	143022750	C	T	-0.0548997899816623	0.0428	0.1993
8	rs935458	143022865	C	G	0.0131037693769772	0.0132	0.3226
8	rs4404952	143023061	G	A	0.0106035827841911	0.0215	0.6221
8	rs744344	143023215	G	C	0.0126002819757385	0.0132	0.3407
8	rs744343	143023290	C	G	0.0100988346774146	0.0101	0.3217
8	rs744342	143023457	C	A	0.0129951954948113	0.0132	0.3265
8	rs4260922	143023510	A	C	0.0099998345783334	0.0215	0.6413
8	rs4501617	143023538	A	C	0.0101978249764461	0.0215	0.6368
8	rs76678776	143023546	T	C	-0.0108991808690006	0.0216	0.6131
8	rs61227053	143023795	G	A	-0.0139975096438537	0.0165	0.3986
8	rs116933938	143024122	C	T	-0.0114958245134845	0.0215	0.5927
8	rs13281152	143024970	A	T	0.0112959597418516	0.0131	0.3877
8	rs34293962	143025036	C	T	0.0116024307308398	0.0131	0.3777
8	rs6583555	143025159	G	A	0.0124027667170427	0.0132	0.3478
8	rs7846274	143025228	A	T	0.009504687014246	0.0101	0.3488
8	rs34960479	143026607	C	T	-0.0328951617042694	0.0247	0.1822
8	rs4244244	143027514	C	T	0.009197572354042	0.0101	0.3614
8	rs7814977	143029567	G	A	0.0126002819757385	0.0132	0.3412
8	rs77889234	143029584	C	T	-0.013004189135254	0.0141	0.3573
8	rs67132476	143029814	T	C	-0.0054950702819798	0.0137	0.6877
8	rs4917250	143029954	G	T	0.0119977384336167	0.0132	0.3617
8	rs71516667	143032905	C	A	-0.0124977728299804	0.0132	0.3466
8	rs4917217	143034048	C	T	0.009197572354042	0.0101	0.3633
8	rs4917251	143034943	C	T	0.0131037693769772	0.0132	0.3209
8	rs56579226	143035768	C	A	-0.0014009809156281	0.0104	0.8898
8	rs9694428	143036096	C	T	0.0126990249774084	0.0131	0.3331
8	rs9692923	143036212	C	T	0.0126002819757385	0.0131	0.3355
8	rs12675513	143037625	G	T	-0.0130953713122409	0.0166	0.4307
8	rs4297064	143037829	T	C	0.0134984841513417	0.0133	0.3073
8	rs13278238	143038177	T	C	-0.013004189135254	0.0166	0.4338
8	rs4917252	143038314	A	G	0.0138042809763971	0.0132	0.2979
8	rs79016392	143038680	A	G	-0.0009004052431641	0.0259	0.9729
8	rs10087678	143038945	T	C	0.0136957831289865	0.0133	0.302
8	rs117462872	143038991	A	G	-0.0040983869261633	0.043	0.9235
8	rs34356284	143039031	C	G	-0.0144032303107437	0.0133	0.2794
8	rs4917253	143039464	T	G	0.0078987227933553	0.0102	0.4398
8	rs4244245	143039810	G	A	0.0139029051689914	0.0133	0.297
8	rs10098773	143041259	T	C	0.013202462677756	0.0132	0.3193
8	rs79137459	143042350	G	A	-0.0164038098256767	0.0217	0.4501
8	rs12682599	143042490	C	T	-0.0021022080918702	0.0162	0.8961
8	rs4130074	143042604	A	C	0.00730326611012	0.01	0.461
8	rs67676203	143042828	C	T	-0.0060985584618694	0.0131	0.6391
8	rs183017949	143043246	A	G	-0.0366017456445608	0.0408	0.3691
8	rs532711852	143043250	A	G	-0.0216016445577609	0.0406	0.5944
8	rs28631761	143043314	T	G	0.0021975835434872	0.0127	0.8626
8	rs61440821	143043775	A	G	-0.0110002818588653	0.0145	0.4467
8	rs4076554	143044824	T	A	-0.015895669405385	0.0109	0.1445
8	rs4917255	143045846	G	A	-0.0174005146801673	0.015	0.247
8	rs11774404	143046492	G	A	-0.0737003629299574	0.0322	0.02223
8	rs10106516	143046546	T	C	-0.0153979421800967	0.0105	0.143
8	rs4917256	143047081	C	T	-0.013004189135254	0.0147	0.3759
8	rs4917257	143047204	A	G	-0.013004189135254	0.0147	0.3768
8	rs62512243	143047291	T	C	-0.0150019689183474	0.0104	0.1482
8	rs4917258	143047354	A	G	-0.0127003085782322	0.0147	0.3856
8	rs10092183	143047606	G	A	-0.0135007260538548	0.0109	0.2167
8	rs59694261	143047639	A	G	-0.0260975991218731	0.0181	0.1482
8	rs28709344	143047788	A	G	-0.0128015918372089	0.0146	0.383
8	rs28367088	143047806	G	A	-0.0128015918372089	0.0147	0.3834
8	rs72698411	143048006	C	G	-0.0110002818588653	0.0145	0.4457
8	rs10108030	143048040	A	T	-0.0135007260538548	0.0146	0.3561
8	rs72698412	143048295	C	T	-0.0114958245134845	0.0144	0.4252
8	rs1542758	143048683	A	G	-0.0137034650584925	0.0146	0.3495
8	rs72698413	143048883	G	A	-0.0105959392134034	0.0144	0.4617
8	rs11167109	143049566	A	G	-0.0138048499765589	0.0146	0.3459
8	rs11984902	143049908	A	C	-0.0139975096438537	0.0146	0.3396
8	rs4917259	143050407	T	C	-0.0137034650584925	0.0146	0.3495
8	rs4917260	143050622	G	C	-0.0137034650584925	0.0146	0.3479
8	rs4917261	143051009	C	A	-0.0140989243795016	0.0146	0.3348
8	rs4917262	143051010	C	A	-0.0139975096438537	0.0146	0.3367
8	rs72698416	143051099	T	G	-0.009797842480111	0.0143	0.4956
8	rs4917263	143051312	G	A	-0.0139975096438537	0.0146	0.3387
8	rs4917264	143051423	A	T	-0.0138961051921114	0.0146	0.3408
8	rs192623219	143051530	G	T	-0.0054950702819798	0.0451	0.9033
8	rs118166243	143051660	C	T	0.0184978548821194	0.0232	0.4262
8	rs34973588	143052520	C	A	-0.0140989243795016	0.0146	0.3348
8	rs57648918	143052789	A	C	-0.0137034650584925	0.0146	0.3496
8	rs79214229	143053782	T	C	-0.0239034240815591	0.0199	0.2291
8	rs72698418	143053830	G	A	-0.0805053146596501	0.0321	0.01202
8	rs113041767	143054848	G	A	-0.0238010101859522	0.0197	0.2272
8	rs2029619	143055100	C	T	-0.0240980393840575	0.0197	0.2213
8	rs72698419	143055145	G	A	-0.013399371963117	0.0147	0.3607
8	rs73361540	143055334	T	C	-0.0138048499765589	0.0146	0.3453
8	rs66781889	143055348	A	G	-0.0138961051921114	0.0146	0.3405
8	rs72698420	143055406	C	G	-0.0083043861636152	0.0144	0.5624
8	rs57330724	143055678	C	T	-0.0121029460677457	0.0145	0.4037
8	rs58603452	143055699	C	G	-0.0114047880634385	0.0119	0.336
8	rs78069950	143055707	G	A	-0.0208968257129853	0.0198	0.2909
8	rs10086245	143055763	T	C	-0.0117993392160431	0.0145	0.4173
8	rs10096413	143056012	G	A	-0.0115969858456632	0.0145	0.4261
8	rs72698425	143056407	G	A	-0.0087985943563496	0.0143	0.5394
8	rs72698426	143056559	C	T	-0.008395140788382	0.0143	0.5575
8	rs72698428	143056628	C	T	-0.008395140788382	0.0143	0.5588
8	rs74927291	143056719	T	C	-0.0084959889212643	0.0143	0.5532
8	rs57548001	143057390	G	A	-0.0138048499765589	0.0146	0.3429
8	rs117630928	143057459	T	G	0.0124027667170427	0.0246	0.6148
8	rs60706888	143057753	T	C	-0.0116981574124923	0.0145	0.4207
8	rs113993830	143057781	C	T	-0.0238010101859522	0.0196	0.2256
8	rs12676273	143057986	A	G	-0.0135007260538548	0.0145	0.3539
8	rs72698430	143057988	G	A	-0.0087985943563496	0.0143	0.538
8	rs114540800	143058006	A	G	-0.0106970095483354	0.0266	0.6869
8	rs75826482	143058378	G	A	-0.021203207651103	0.0196	0.2817
8	rs60667701	143058720	T	C	-0.0124977728299804	0.0099	0.206
8	rs57066332	143058721	G	A	-0.013004189135254	0.0147	0.3753
8	rs68021851	143058741	C	G	-0.0124977728299804	0.0099	0.2084
8	rs75834034	143058826	C	G	-0.0222047099881925	0.0196	0.2568
8	rs77035579	143059463	G	A	-0.0222967349986103	0.0196	0.2544
8	rs79555782	143059477	A	G	-0.009000382197299	0.0143	0.5292
8	rs77229149	143059484	G	A	-0.0087985943563496	0.0143	0.5366
8	rs59165388	143060355	G	T	-0.0136020904182857	0.0146	0.3489
8	rs13279953	143060441	T	C	0.0112959597418516	0.011	0.3047
8	rs57884141	143060442	G	A	-0.0123965203365513	0.0146	0.3959
8	rs60010892	143060669	T	C	-0.013399371963117	0.0146	0.3564
8	rs734756	143060735	T	C	-0.0135007260538548	0.0146	0.355
8	rs734753	143060810	T	C	-0.013399371963117	0.0146	0.3557
8	rs734754	143060825	C	T	-0.013399371963117	0.0146	0.3564
8	rs734755	143060917	C	T	-0.0137034650584925	0.0146	0.3475
8	rs55938974	143061141	G	A	-0.013399371963117	0.0146	0.3573
8	rs150956355	143061322	C	T	-0.0235962138551867	0.0363	0.516
8	rs56355546	143061323	A	G	-0.0122041688389067	0.0099	0.2155
8	rs56181567	143061418	C	T	-0.013399371963117	0.0146	0.3566
8	rs4917265	143061954	G	C	-0.0123965203365513	0.0099	0.2097
8	rs78679089	143062022	G	A	-0.013399371963117	0.0264	0.6124
8	rs114834931	143062064	G	T	-0.0201006717070029	0.0196	0.3038
8	rs10103020	143062243	C	T	-0.0137034650584925	0.0146	0.3485
8	rs10103142	143062354	C	T	-0.0124977728299804	0.0146	0.3917
8	rs10092536	143062366	T	C	-0.0132980281439898	0.0146	0.3616
8	rs28673694	143062581	C	T	-0.0132980281439898	0.0146	0.3607
8	rs12680133	143063583	T	C	-0.0131966945943914	0.0146	0.364
8	rs12680153	143063670	T	C	-0.0131966945943914	0.0146	0.3637
8	rs181363366	143065246	T	C	0.0081963182244858	0.0476	0.8632
8	rs72698435	143065615	T	C	-0.0087985943563496	0.0142	0.537
8	rs67290160	143065633	T	C	-0.0095958936734469	0.0116	0.4107
8	rs72499108	143066024	C	G	-0.0091012913892029	0.0116	0.4362
8	rs66584876	143066041	T	C	-0.0091012913892029	0.0116	0.4336
8	rs67478447	143066069	G	A	-0.0093031403261444	0.0116	0.4258
8	rs117874595	143066191	C	T	-0.0095050300143049	0.0116	0.413
8	rs55856962	143067597	G	T	-0.0095050300143049	0.0116	0.4123
8	rs72698437	143068041	A	G	-0.0093031403261444	0.0116	0.4239
8	rs58813722	143068060	C	T	-0.0093031403261444	0.0116	0.4213
8	rs59944747	143068112	G	A	-0.0095050300143049	0.0116	0.4129
8	rs79533704	143068139	G	A	-0.0208049294331883	0.0194	0.2833
8	rs117661788	143068148	G	A	-0.0191012733024012	0.043	0.6565
8	rs142652138	143068325	C	T	-0.0065010863423599	0.0578	0.9103
8	rs72698440	143068403	G	A	-0.0094040800752939	0.0116	0.4157
8	rs72698441	143068467	C	T	-0.0095050300143049	0.0116	0.4134
8	rs79362580	143068806	G	A	-0.0069037763167944	0.0143	0.6283
8	rs74925392	143068890	C	T	-0.020498669477346	0.033	0.5341
8	rs72698442	143069020	C	T	-0.0094040800752939	0.0116	0.4141
8	rs28635697	143069143	A	G	-0.0122041688389067	0.0098	0.216
8	rs28430323	143069210	C	T	-0.0121029460677457	0.0146	0.4082
8	rs116070163	143069212	C	G	-0.0209989425960583	0.0193	0.2782
8	rs71516669	143069361	C	A	0.013202462677756	0.0403	0.7442
8	rs72698443	143069422	A	T	-0.0101008421794295	0.0115	0.3788
8	rs73716038	143069520	A	T	-0.010302892995897	0.0176	0.5611
8	rs66808235	143069586	T	C	-0.0122041688389067	0.0098	0.2143
8	rs72698444	143069692	G	A	-0.0122041688389067	0.0146	0.4049
8	rs57300789	143070055	T	A	-0.021101069908054	0.0192	0.2711
8	rs4917266	143070168	T	A	0.0097027754613851	0.0089	0.2767
8	rs13282686	143070313	C	G	0.0134984841513417	0.0088	0.1234
8	rs4917267	143070882	T	A	0.0099008246772624	0.0089	0.268
8	rs6996685	143071894	C	A	0.0099998345783334	0.0089	0.2635
8	rs6981779	143071927	G	A	0.0099998345783334	0.0089	0.2611
8	rs7004581	143072068	A	C	0.0071047017299317	0.0105	0.4994
8	rs75021756	143072189	C	A	0.0779975408217275	0.0482	0.1056
8	rs55796425	143072194	G	A	-0.0229002198863326	0.0187	0.2207
8	rs4917218	143072470	G	A	0.0099998345783334	0.0089	0.2616
8	rs4917268	143072510	G	A	0.0099998345783334	0.0089	0.2631
8	rs117411214	143072843	C	T	0.0660966815748511	0.0617	0.284
8	rs72698446	143072852	C	T	-0.0086977157031958	0.0141	0.5363
8	rs79956427	143073019	T	G	0.0720973808403835	0.0461	0.1177
8	rs75630679	143073235	C	T	0.0338022134084658	0.0288	0.2408
8	rs13278844	143073463	A	T	0.0141987193998129	0.0088	0.1049
8	rs72698447	143073501	C	T	-0.0085968472255182	0.0141	0.5425
8	rs4917219	143073613	G	T	-0.0166986496230515	0.0121	0.1677
8	rs13278431	143073681	C	A	0.0139029051689914	0.0088	0.1127
8	rs13279925	143073849	A	G	0.0159028762794155	0.0088	0.06966
8	rs72698448	143073882	G	A	-0.0085968472255182	0.0141	0.5412
8	rs73714008	143073899	G	A	-0.0221024699079472	0.0192	0.249
8	rs13277219	143073945	G	A	0.0123039944561641	0.0089	0.164
8	rs13279493	143074041	C	T	0.0140015196358136	0.0088	0.1098
8	rs878866	143074122	G	A	0.0140015196358136	0.0088	0.1098
8	rs11998510	143074173	A	G	0.0087020272939009	0.0093	0.3491
8	rs56804875	143074435	C	T	-0.013004189135254	0.0146	0.3731
8	rs878867	143074497	C	G	-0.0111013930711739	0.0108	0.3045
8	rs79419657	143074623	C	G	0.0703000168001571	0.0461	0.1273
8	rs1565627	143074693	G	A	-0.0131966945943914	0.0146	0.3687
8	rs2101663	143074699	T	G	-0.0081027387031859	0.0141	0.565
8	rs1565626	143074811	G	T	-0.0130953713122409	0.0146	0.3708
8	rs1565625	143074993	G	A	-0.0106970095483354	0.0108	0.322
8	rs1565624	143075019	G	A	-0.0110002818588653	0.0108	0.3103
8	rs72698452	143075105	G	T	-0.0079011318962572	0.0141	0.5744
8	rs74468414	143075167	C	T	-0.0076995657264405	0.0141	0.5843
8	rs118073580	143075198	A	G	-0.022398994943479	0.0195	0.2503
8	rs139962689	143075204	G	T	-0.022398994943479	0.0195	0.2512
8	rs1565623	143075220	G	T	-0.0110002818588653	0.0108	0.3083
8	rs115802807	143075477	G	T	-0.022398994943479	0.0193	0.2439
8	rs72698456	143075668	A	G	-0.0079011318962572	0.0141	0.575
8	rs56335736	143075729	G	A	-0.017502275136142	0.0121	0.1488
8	rs11775578	143076024	A	G	0.0143958802837323	0.0088	0.1009
8	rs28639945	143076492	T	C	-0.0136020904182857	0.0147	0.3525
8	rs13253173	143076523	G	A	0.0114047182634362	0.0094	0.2253
8	rs77239244	143077560	G	A	0.0435000054458512	0.0277	0.1156
8	rs13263726	143077742	G	A	0.016296487966892	0.0091	0.07399
8	rs11986080	143077806	G	A	-0.0114958245134845	0.015	0.4424
8	rs11993443	143077821	C	T	-0.0113036461713921	0.015	0.4498
8	rs11786119	143078150	A	C	0.016296487966892	0.0087	0.06148
8	rs74892065	143078746	G	A	-0.0275973271921043	0.0195	0.1573
8	rs9772780	143078930	C	T	0.01600129372694	0.0087	0.06667
8	rs7822369	143079492	A	G	0.0077995046323818	0.0106	0.4631
8	rs67191919	143079520	C	G	-0.0114958245134845	0.0097	0.2349
8	rs10087126	143079570	A	C	-0.0138961051921114	0.0115	0.2274
8	rs13258110	143080621	G	A	0.0111970780932162	0.0093	0.2293
8	rs145100558	143080634	C	T	0.0618004009054468	0.0487	0.2047
8	rs180824430	143081087	G	A	-0.0111013930711739	0.0442	0.8018
8	rs4917220	143081129	A	G	0.0099008246772624	0.0089	0.2684
8	rs4917270	143081683	G	A	0.0098018049722602	0.0089	0.2687
8	rs4917271	143081714	C	T	0.0092966519050945	0.0089	0.2944
8	rs11990118	143081829	G	A	-0.0095958936734469	0.0191	0.6162
8	rs77577805	143081915	A	G	0.0369007163483657	0.0169	0.02871
8	rs4917272	143081916	T	C	0.0100988346774146	0.0089	0.2573
8	rs4917273	143082601	T	C	0.0213993910058902	0.0091	0.01873
8	rs79866448	143082868	T	C	0.0384030712829451	0.036	0.2862
8	rs149980933	143083109	A	G	-0.0370997639570267	0.037	0.3156
8	rs74658352	143083344	C	T	0.0011992805754821	0.0143	0.9349
8	rs7841868	143083476	A	C	0.022299507494767	0.0091	0.01372
8	rs7846227	143083567	T	C	0.0218006299588528	0.0091	0.01626
8	rs73714012	143083951	T	C	0.0461963268897065	0.0191	0.01581
8	rs11986103	143084455	C	T	-0.010302892995897	0.0188	0.5835
8	rs111530519	143084933	C	A	-0.0352023974087295	0.0391	0.3682
8	rs118041161	143085164	A	G	-0.0183982139464423	0.0421	0.6617
8	rs75439189	143085691	G	A	-0.0180010511095525	0.031	0.5613
8	rs79374381	143085967	C	T	-0.009797842480111	0.0188	0.6018
8	rs750194	143085968	C	T	0.0454990400712183	0.0192	0.01765
8	rs117699690	143086007	G	A	-0.0256973671872587	0.0427	0.5473
8	rs750195	143086093	G	A	0.0107025231331357	0.0088	0.2249
8	rs73363140	143086242	G	A	-0.0099998320783335	0.0187	0.5936
8	rs58922809	143086923	G	A	-0.0119005312583873	0.0187	0.5251
8	rs116842007	143086945	C	T	0.0358978909969844	0.0356	0.3132
8	rs60036824	143086971	G	A	-0.0101008421794295	0.0187	0.5901
8	rs58603248	143087167	A	T	0.0171029078996623	0.0138	0.2151
8	rs4917274	143087187	A	C	0.021898468701116	0.0092	0.01716
8	rs58400588	143087363	G	A	0.0425996136188173	0.0191	0.02543
8	rs73363147	143087931	A	T	-0.0098988321792475	0.0187	0.598
8	rs74590307	143088623	C	A	0.0350968370374295	0.0356	0.324
8	rs149592420	143088699	G	A	0.0350002811846215	0.0356	0.3252
8	rs58696860	143088828	G	A	-0.009797842480111	0.0187	0.6023
8	rs73363153	143089190	A	G	-0.0087985943563496	0.0187	0.6371
8	rs146403735	143089371	C	T	0.0099998345783334	0.0506	0.8437
8	rs117612105	143089552	C	A	-0.0406032684425478	0.0262	0.1218
8	rs28712583	143089620	C	T	0.0382972099323441	0.0192	0.04633
8	rs150671500	143090019	C	T	-0.0093031403261444	0.0213	0.6632
8	rs73363158	143090524	A	G	-0.0130953713122409	0.0229	0.5675
8	rs11782861	143090611	G	T	0.0125015292229252	0.0187	0.5036
8	rs60318688	143090638	C	A	-0.009797842480111	0.0187	0.6022
8	rs72683306	143090734	C	A	0.0311013012983478	0.0424	0.4631
8	rs56032695	143090810	T	A	-0.009696862978864	0.0187	0.6044
8	rs61385009	143090836	A	G	-0.009696862978864	0.0187	0.6046
8	rs58473583	143090966	A	G	0.0142973047008244	0.0138	0.3005
8	rs61037907	143091071	C	G	0.0355987772398635	0.0192	0.06383
8	rs61585342	143091108	C	T	0.0349037160078804	0.0192	0.06977
8	rs59401182	143091109	A	G	0.0352030377085245	0.0192	0.06662
8	rs56696185	143091179	C	T	0.0352030377085245	0.0191	0.06594
8	rs57781465	143091204	T	C	0.0352995739869328	0.0191	0.06504
8	rs61232049	143091207	G	C	0.0350968370374295	0.0191	0.06638
8	rs58682154	143091412	A	G	0.0352030377085245	0.0191	0.06588
8	rs57191516	143091445	G	A	0.0374980764200844	0.0192	0.05079
8	rs145779101	143091978	G	A	0.0477038600690104	0.0253	0.05945
8	rs76897445	143092069	C	G	0.0374017521540008	0.0192	0.05113
8	rs76267288	143092110	T	C	0.0371994409891063	0.0192	0.05282
8	rs11777322	143092114	C	T	0.0139029051689914	0.0088	0.1131
8	rs11781584	143092177	T	G	0.0217027816432335	0.0092	0.01826
8	rs78762902	143092336	C	T	0.0371030879515023	0.0192	0.05321
8	rs77537197	143092443	C	T	0.0377003271828256	0.0191	0.04904
8	rs79394108	143092604	T	C	0.0374980764200844	0.0191	0.05012
8	rs731794	143092708	C	A	0.0366983037826737	0.0192	0.05513
8	rs744878	143092875	G	A	0.0363029992242924	0.0192	0.05785
8	rs902827	143093118	A	G	0.0369007163483657	0.0225	0.1013
8	rs4917275	143093216	A	T	0.0134984841513417	0.0088	0.1251
8	rs2172306	143093271	T	G	0.0371994409891063	0.0191	0.05192
8	rs902826	143093312	T	C	0.0218006299588528	0.0092	0.01779
8	rs56137154	143093945	A	G	0.0350968370374295	0.0193	0.06823
8	rs34292923	143094726	G	C	0.012096540947233	0.0089	0.1741
8	rs114860979	143094730	G	C	0.0411035548784171	0.0326	0.2069
8	rs73714032	143094898	T	G	0.0127977582298607	0.0134	0.3412
8	rs55901436	143094915	T	C	0.0182033098538737	0.0092	0.04894
8	rs72683307	143095094	C	T	0.0109992854583691	0.0303	0.7159
8	rs4917276	143095436	A	C	0.0183015011699126	0.0093	0.04869
8	rs4917277	143095525	C	G	0.0183015011699126	0.0093	0.04787
8	rs4917278	143095603	A	T	0.0178988554877579	0.0093	0.05394
8	rs4917279	143095690	C	T	0.0164047040252769	0.0088	0.06207
8	rs13252175	143095930	C	T	0.0126002819757385	0.0088	0.1513
8	rs13250335	143096061	G	C	0.0183015011699126	0.0093	0.04869
8	rs13250596	143096114	G	A	-0.0116981574124923	0.0146	0.4242
8	rs13261328	143096137	T	C	0.0182033098538737	0.0093	0.04919
8	rs1352949	143096253	G	C	0.0164047040252769	0.0088	0.0624
8	rs1388796	143096437	A	G	0.016296487966892	0.0088	0.06311
8	rs1114799	143096900	C	A	0.0141001243787816	0.0171	0.4078
8	rs1388797	143096908	G	C	0.0182033098538737	0.0093	0.04906
8	rs60395191	143097028	G	A	-0.0078003437327339	0.0187	0.6771
8	rs34706841	143097345	G	A	-0.0014009809156281	0.0117	0.9024
8	rs11167110	143097423	A	G	0.0178988554877579	0.0093	0.05393
8	rs11167111	143097622	G	C	0.012096540947233	0.0088	0.1662
8	rs11167112	143097840	A	G	0.0153023200084426	0.0092	0.09654
8	rs11167113	143097977	C	G	0.00730326611012	0.013	0.5724
8	rs10875478	143098247	T	C	0.0182033098538737	0.009	0.04248
8	rs11167114	143098287	G	A	0.0072039888485025	0.013	0.581
8	rs73365203	143098401	G	A	-0.0108991808690006	0.0146	0.4551
8	rs10875479	143098448	C	T	0.0069954745123864	0.013	0.5884
8	rs10875480	143098504	G	A	0.0071047017299317	0.013	0.584
8	rs902819	143098548	C	T	0.01600129372694	0.0088	0.06832
8	rs11167115	143098968	A	G	-0.0001000050003333	0.0104	0.996
8	rs2873034	143099374	C	T	0.0209000641077417	0.0087	0.01615
8	rs55892846	143099379	G	A	-0.0108991808690006	0.0146	0.4554
8	rs72683308	143099653	C	T	0.0121953336998771	0.0304	0.6888
8	rs902820	143099872	A	T	0.0172012073197748	0.0088	0.05004
8	rs902821	143100074	G	A	0.016296487966892	0.0088	0.06192
8	rs12545923	143100313	C	T	0.0182033098538737	0.0169	0.2827
8	rs10875481	143100478	G	A	-0.0174005146801673	0.0093	0.06038
8	rs7009641	143100579	A	C	-0.0104039337153929	0.0146	0.4769
8	rs75495724	143100624	G	A	0.0177023841130051	0.0169	0.294
8	rs57375001	143100951	C	T	-0.0102018624845967	0.0146	0.486
8	rs7015050	143100960	T	A	0.0180952882690919	0.0093	0.05104
8	rs10113617	143101014	G	A	-0.0259025943231108	0.0118	0.02865
8	rs7002923	143101049	C	T	0.0026963615477425	0.0115	0.814
8	rs7003047	143101061	C	T	0.0026963615477425	0.0115	0.8132
8	rs72683314	143101095	C	T	-0.0101008421794295	0.0146	0.4906
8	rs56352096	143101142	C	G	0.0025966258472659	0.0116	0.819
8	rs67626817	143101348	C	T	-0.0105049846451474	0.0146	0.4704
8	rs78030257	143101384	C	T	-0.0117993392160431	0.0185	0.5243
8	rs75945489	143101715	C	T	0.0178988554877579	0.0169	0.2886
8	rs4917280	143101963	C	G	0.0138042809763971	0.0087	0.1102
8	rs72683317	143102155	C	T	0.0106035827841911	0.0432	0.8056
8	rs4917281	143102308	A	G	0.0140015196358136	0.0087	0.1066
8	rs4917282	143102387	G	T	0.0136957831289865	0.0087	0.1133
8	rs11786894	143102394	T	A	0.0136957831289865	0.0087	0.1127
8	rs62514173	143102493	C	T	0.0107025231331357	0.0299	0.7213
8	rs10093158	143102618	G	A	0.0143958802837323	0.0087	0.09749
8	rs10094072	143102635	C	G	0.0138042809763971	0.0087	0.1105
8	rs10094207	143102739	C	T	0.0136957831289865	0.0087	0.1129
8	rs66545034	143102840	C	G	-0.0091012913892029	0.0146	0.5329
8	rs10108708	143102886	A	G	0.01600129372694	0.0087	0.06686
8	rs13274788	143103208	G	A	0.0139029051689914	0.0087	0.1085
8	rs5003835	143103240	G	C	0.0182033098538737	0.0092	0.04878
8	rs1492365	143103259	G	A	0.0139029051689914	0.0087	0.1082
8	rs1492366	143103398	T	G	0.0136957831289865	0.0087	0.1132
8	rs1492367	143103498	T	C	0.0178988554877579	0.0092	0.0524
8	rs4596687	143103696	G	T	0.017496047616751	0.0168	0.2968
8	rs66984531	143103769	C	T	-0.009000382197299	0.0146	0.5362
8	rs28375965	143103882	A	G	0.0153023200084426	0.0087	0.08096
8	rs7824432	143104367	T	G	0.0177023841130051	0.0092	0.05525
8	rs7846625	143104720	G	A	0.0180952882690919	0.0088	0.0388
8	rs11167116	143104872	C	T	0.0170045988158238	0.0168	0.314
8	rs1492368	143105220	G	A	0.0188021269625962	0.0087	0.03143
8	rs1492369	143105355	G	A	-0.0519988063604998	0.0379	0.1697
8	rs902822	143105435	T	C	0.0182033098538737	0.0092	0.04941
8	rs139386142	143105726	G	A	-0.0338050046123612	0.0409	0.4089
8	rs879431	143105934	G	C	0.0189983824093147	0.0087	0.03014
8	rs879430	143106031	G	T	-0.0078003437327339	0.0146	0.5906
8	rs1388800	143106264	A	G	0.01600129372694	0.0087	0.06741
8	rs11167117	143106571	G	A	-0.0256050287153947	0.0112	0.02159
8	rs1388801	143106671	C	T	0.0193025022544974	0.0088	0.02756
8	rs117494552	143106863	C	G	-0.0116981574124923	0.0184	0.5241
8	rs1492370	143107149	G	A	0.0173977771764203	0.0168	0.2992
8	rs7816988	143107657	T	G	0.0185960172820726	0.0108	0.08465
8	rs7840462	143107721	C	G	0.0187039847937718	0.0087	0.03231
8	rs7826964	143107730	G	A	0.0135971385060249	0.0087	0.1158
8	rs7813106	143107922	A	T	0.0183015011699126	0.0092	0.04713
8	rs7840899	143107962	C	G	0.0187039847937718	0.0087	0.03254
8	rs11167118	143108079	C	T	0.0184978548821194	0.0087	0.03453
8	rs13275086	143108257	A	G	0.0184978548821194	0.0087	0.03427
8	rs7817688	143108707	A	T	0.0183996828453635	0.0087	0.03496
8	rs7832678	143109328	G	A	0.0183996828453635	0.0087	0.03548
8	rs6583560	143109338	C	T	0.0133011462391285	0.0087	0.1242
8	rs7846311	143109421	C	A	0.0183015011699126	0.0087	0.03605
8	rs7837264	143110097	G	A	0.0183996828453635	0.0087	0.03513
8	rs7816377	143110122	C	T	0.0188021269625962	0.0087	0.03182
8	rs12544161	143110230	G	T	0.0176041339483571	0.0168	0.2933
8	rs12675157	143110324	A	C	-0.006199175242821	0.0145	0.6674
8	rs12677032	143110435	G	A	-0.0068030886197391	0.0146	0.6389
8	rs11775108	143110476	A	G	0.0131037693769772	0.0087	0.1301
8	rs56124779	143110557	T	C	-0.0065010863423599	0.0145	0.6553
8	rs150029351	143110625	G	A	-0.0486966685402845	0.0372	0.1905
8	rs72683325	143110818	C	G	-0.0068030886197391	0.0146	0.641
8	rs7820768	143110823	C	T	0.0154007965760229	0.0087	0.07889
8	rs4506255	143111037	A	C	0.0188021269625962	0.0092	0.04169
8	rs67412004	143111135	C	T	-0.0067024110596754	0.0146	0.6465
8	rs2029621	143111165	T	C	0.0179970767016546	0.0092	0.0517
8	rs2029620	143111294	T	C	0.0177023841130051	0.0092	0.05553
8	rs7821518	143111338	C	T	0.0183015011699126	0.0087	0.03607
8	rs118162204	143111448	G	A	-0.0115969858456632	0.0184	0.5276
8	rs75739890	143111555	G	A	-0.0115969858456632	0.0184	0.5287
8	rs56776435	143111736	G	A	-0.0067024110596754	0.0146	0.6463
8	rs58242508	143111772	A	T	-0.0069037763167944	0.0146	0.637
8	rs77124843	143111811	A	G	0.0513962890834148	0.0343	0.1347
8	rs7825860	143111875	C	T	0.0183015011699126	0.0087	0.03667
8	rs7832653	143111932	A	G	0.0180952882690919	0.0092	0.04994
8	rs67984919	143112370	A	G	-0.0069037763167944	0.0146	0.6381
8	rs57592589	143112400	A	G	-0.0069037763167944	0.0146	0.6375
8	rs61161072	143112567	C	G	-0.0069037763167944	0.0146	0.6359
8	rs13254725	143113348	A	C	0.0027960873020011	0.0151	0.8542
8	rs4917284	143113508	G	A	0.0173977771764203	0.0096	0.06984
8	rs4917285	143113824	C	A	-0.0067024110596754	0.0146	0.6465
8	rs4917286	143113916	A	G	0.0183015011699126	0.0092	0.04738
8	rs4917287	143113997	A	G	0.0183996828453635	0.0092	0.04657
8	rs4917288	143114054	C	T	0.0183996828453635	0.0092	0.04678
8	rs118037057	143114089	C	T	0.0212036062510236	0.0488	0.6636
8	rs4917289	143114140	G	A	0.0183015011699126	0.0092	0.04732
8	rs4917290	143114172	A	C	-0.0060985584618694	0.0145	0.6742
8	rs7006590	143114215	C	T	0.0188021269625962	0.0087	0.03209
8	rs6583564	143114363	G	T	0.0188021269625962	0.0092	0.04247
8	rs6583565	143114379	C	T	0.0187039847937718	0.0092	0.0428
8	rs6583566	143114541	G	A	0.0189002595004805	0.0092	0.04102
8	rs6583567	143114617	T	C	0.0183015011699126	0.0093	0.04758
8	rs7825460	143114671	T	C	0.0183015011699126	0.0093	0.04804
8	rs7814797	143114963	C	T	0.0180952882690919	0.0093	0.04996
8	rs7821555	143114971	A	T	0.0105046326450854	0.0216	0.6271
8	rs4917291	143115093	A	G	0.0183015011699126	0.0093	0.04846
8	rs191851830	143115234	C	T	-0.0515986041477272	0.0376	0.1698
8	rs4917223	143115548	C	T	0.0147999386115992	0.0088	0.09142
8	rs4917292	143115553	T	C	0.0176041339483571	0.0093	0.05789
8	rs6583568	143115563	T	C	0.0176041339483571	0.0093	0.05855
8	rs6583569	143115609	G	A	0.0178006246255066	0.0093	0.05433
8	rs117395899	143115735	A	G	-0.0107980900995126	0.0185	0.56
8	rs6583570	143115783	A	G	0.0182033098538737	0.0093	0.04947
8	rs72683334	143115848	T	C	-0.0069037763167944	0.0146	0.6378
8	rs183175348	143116011	G	A	-0.0358966439977618	0.0409	0.3797
8	rs4917224	143116024	C	A	-0.0069037763167944	0.0146	0.6355
8	rs4917225	143116169	T	C	0.0182033098538737	0.0093	0.04976
8	rs4917226	143116315	G	A	-0.0081027387031859	0.0145	0.5795
8	rs4917227	143116334	A	G	-0.0075987978753305	0.0145	0.6011
8	rs11987321	143116776	T	C	0.0168964476597299	0.0164	0.3015
8	rs4917293	143116851	G	T	0.0187039847937718	0.0092	0.041
8	rs6993697	143116910	C	T	0.0178988554877579	0.0088	0.04123
8	rs146838850	143117730	G	A	0.0167981182758809	0.0231	0.4685
8	rs12115122	143117790	C	G	0.0146028573839336	0.0163	0.3692
8	rs7815624	143117893	G	A	0.0184978548821194	0.0087	0.03405
8	rs12114519	143118039	G	A	0.0172994970780611	0.0163	0.291
8	rs2315960	143118107	A	T	0.0161980995687726	0.0163	0.3195
8	rs68001570	143118686	A	G	-0.0046005663955682	0.016	0.7737
8	rs2220696	143118812	C	G	0.0141987193998129	0.0087	0.1027
8	rs2201176	143118987	A	G	0.0142973047008244	0.0087	0.101
8	rs67206295	143119117	G	A	-0.0051029981759033	0.016	0.7519
8	rs2201177	143119176	T	C	0.0133998200630165	0.0087	0.1238
8	rs4917294	143119767	C	A	0.0142973047008244	0.0087	0.1007
8	rs4917295	143119810	A	T	0.013202462677756	0.0087	0.1276
8	rs13268779	143120421	G	A	0.0131037693769772	0.0087	0.1302
8	rs13272465	143120934	C	T	0.0141987193998129	0.0087	0.1037
8	rs13272748	143121024	C	T	0.0110981866660334	0.0091	0.2185
8	rs4917296	143121033	G	A	-0.0032954239497972	0.0159	0.8349
8	rs4917297	143121034	T	C	-0.003596459514405	0.0159	0.8217
8	rs4917298	143121176	A	G	0.0118001041157506	0.0087	0.1772
8	rs118038055	143121242	G	A	0.043097802902723	0.0336	0.1993
8	rs13254582	143121547	T	G	0.014504302202808	0.0087	0.09626
8	rs4917299	143121557	A	G	-0.0052035148315978	0.016	0.7454
8	rs4917300	143121671	T	C	0.0126002819757385	0.0087	0.1446
8	rs4917301	143122040	C	T	-0.0086977157031958	0.016	0.5876
8	rs4917302	143122147	C	T	-0.0075987978753305	0.016	0.6326
8	rs4917303	143122203	T	G	-0.0073972926304747	0.016	0.643
8	rs4917304	143122228	G	A	-0.0074980401773571	0.016	0.6413
8	rs67639949	143122398	C	A	-0.0065010863423599	0.016	0.6835
8	rs7829749	143122493	T	C	0.0131037693769772	0.0087	0.1318
8	rs73714054	143122721	A	G	-0.0065010863423599	0.016	0.6858
8	rs72614023	143122763	C	T	-0.0065010863423599	0.016	0.6849
8	rs67425859	143122815	A	G	-0.0054950702819798	0.0161	0.7299
8	rs13257943	143122836	A	G	0.0135971385060249	0.0087	0.1171
8	rs67564501	143122888	T	G	-0.005696192544881	0.016	0.7209
8	rs67842927	143123057	G	A	-0.0065010863423599	0.016	0.6869
8	rs67423471	143123187	G	A	-0.0064004391810282	0.016	0.688
8	rs7826576	143123269	A	C	-0.0065010863423599	0.016	0.6855
8	rs7834601	143123520	T	C	-0.0065010863423599	0.016	0.6837
8	rs7844385	143123632	G	A	-0.0066017436345624	0.016	0.6825
8	rs7844494	143123669	G	A	-0.0094040800752939	0.0159	0.5559
8	rs7830596	143123696	A	C	-0.007004474152883	0.016	0.6627
8	rs7834925	143123731	T	C	0.0136957831289865	0.0087	0.1151
8	rs7835229	143123900	T	C	-0.007095110875924	0.016	0.6593
8	rs66700815	143123973	G	A	-0.007095110875924	0.016	0.6576
8	rs111355983	143124054	A	T	-0.0075987978753305	0.0161	0.6352
8	rs67074221	143124127	T	G	-0.0071958279818024	0.0161	0.6549
8	rs56146802	143124165	C	T	-0.0067024110596754	0.0161	0.6752
8	rs55845440	143124226	C	A	-0.0075987978753305	0.016	0.6363
8	rs56096131	143124249	C	G	-0.0074980401773571	0.0161	0.6433
8	rs55800112	143124251	G	A	-0.0075987978753305	0.0161	0.6385
8	rs11786676	143124513	G	A	0.0126990249774084	0.0091	0.1623
8	rs77874894	143125215	G	A	-0.027196494688472	0.0274	0.3197
8	rs7845034	143125433	A	C	0.0134984841513417	0.0087	0.1235
8	rs6988337	143126789	A	G	0.0033045340083004	0.0163	0.8394
8	rs6988496	143126865	A	G	0.012096540947233	0.0087	0.167
8	rs6993344	143126970	T	C	0.0125015292229252	0.0087	0.1523
8	rs10088138	143127183	T	C	0.0124027667170427	0.0088	0.1582
8	rs10101202	143127524	G	A	0.0131037693769772	0.0089	0.1396
8	rs10088515	143127702	A	G	-0.0059979518036359	0.0207	0.7728
8	rs11781457	143128053	A	G	0.0153023200084426	0.0092	0.09613
8	rs11782992	143128363	T	C	0.007997931111062	0.0089	0.3695
8	rs7843263	143128774	G	A	0.0085037404912207	0.0089	0.338
8	rs7833590	143128844	T	A	0.0081963182244858	0.0089	0.359
8	rs7833592	143128845	T	C	0.0081963182244858	0.0089	0.3575
8	rs750521	143129352	A	G	0.0084045823438103	0.0089	0.3445
8	rs750520	143129446	A	G	0.0082954970241069	0.0089	0.3499
8	rs4917229	143130579	T	C	0.0085037404912207	0.0089	0.3401
8	rs62514197	143130734	T	C	0.0085037404912207	0.0089	0.3393
8	rs28885114	143132810	T	A	-0.0170037478161859	0.0519	0.743
8	rs10111972	143133412	A	G	0.0066975214477213	0.009	0.4551
8	rs72683364	143134288	C	T	-0.052198967543594	0.0313	0.09528
8	rs10106206	143135982	C	T	-0.005696192544881	0.0093	0.5418
8	rs7817581	143136114	G	A	0.0156961681063242	0.0101	0.1195
8	rs77586137	143137894	G	A	-0.0150019689183474	0.0153	0.3274
8	rs6986353	143138194	T	G	0.0002999550089979	0.0136	0.9801
8	rs72683367	143138654	C	T	0.0179970767016546	0.0238	0.4484
8	rs10096860	143138709	C	T	0.0059025456526138	0.009	0.5139
8	rs76605772	143139514	G	A	-0.0490011864330638	0.0424	0.2475
8	rs7815360	143139552	C	T	0.0055048206344449	0.0091	0.5453
8	rs6985033	143140276	C	T	0.0058031292269501	0.0091	0.5232
8	rs28493130	143140285	C	T	-0.0048015088161939	0.0093	0.6066
8	rs10090986	143140632	A	G	0.0050969882578437	0.0091	0.5734
8	rs72683368	143140866	A	G	-0.0248973835545144	0.0443	0.5738
8	rs11985865	143141026	A	G	0.0055048206344449	0.0091	0.5451
8	rs28594706	143141764	G	A	0.0071047017299317	0.01	0.4748
8	rs62514203	143141849	C	A	0.0068961666878413	0.0095	0.4671
8	rs62514204	143141868	C	T	0.0096037361426946	0.0096	0.3203
8	rs13268100	143141901	G	A	-0.0320997276601081	0.02	0.1085
8	rs62514205	143141967	A	G	0.004201162744548	0.0095	0.6572
8	rs62514206	143142027	C	A	0.0100988346774146	0.0096	0.2897
8	rs12675852	143142069	A	G	-0.0009004052431641	0.0097	0.9245
8	rs6583571	143142365	C	T	0.003902375817241	0.0097	0.6876
8	rs4415353	143142634	C	T	-0.0213972981080803	0.0096	0.02598
8	rs4645594	143142710	A	C	-0.0433042394092723	0.0196	0.02677
8	rs7841750	143142993	T	C	-0.0350988198393953	0.0184	0.05646
8	rs12334532	143143172	A	G	-0.0406032684425478	0.0198	0.04
8	rs10105961	143143641	T	C	-0.0425004857321486	0.0357	0.2338
8	rs10087584	143143644	G	A	-0.0364980230402006	0.0359	0.3096
8	rs4917305	143144212	T	G	-0.0414993071780289	0.0198	0.03657
8	rs72683382	143144639	A	C	-0.0409990935346932	0.0352	0.2439
8	rs1038850	143145011	A	G	-0.0356997191343252	0.0201	0.07576
8	rs12334425	143145195	C	T	0.0006997551142732	0.0285	0.9792
8	rs7814978	143145219	C	T	0.0108014536938559	0.0091	0.2366
8	rs7815093	143145272	C	A	-0.0720009626887629	0.0587	0.2201
8	rs12334799	143145456	T	G	-0.0335981494309355	0.0355	0.3434
8	rs7010485	143145465	G	T	-0.019294956182969	0.0176	0.2736
8	rs6999830	143145518	T	C	-0.0338981034057645	0.02	0.08988
8	rs12334475	143145547	C	T	-0.0418016408837633	0.035	0.2326
8	rs12334479	143145623	C	T	-0.0423961495190412	0.035	0.2261
8	rs12334480	143145631	C	T	-0.0366017456445608	0.0354	0.3021
8	rs35138130	143145757	G	A	-0.0203047533403643	0.0091	0.02626
8	rs35519719	143145768	G	A	-0.0182963622831166	0.0093	0.0483
8	rs72683386	143145799	G	A	-0.0421040660228114	0.0341	0.217
8	rs35676192	143145804	G	A	-0.0191012733024012	0.0093	0.03971
8	rs72683387	143145887	G	A	-0.0356997191343252	0.0355	0.3151
8	rs35436917	143145910	A	G	-0.0203047533403643	0.0091	0.02647
8	rs35930412	143146001	T	A	-0.0203966036652218	0.0091	0.02501
8	rs34510203	143146150	C	T	-0.020498669477346	0.0091	0.02489
8	rs36042959	143146214	C	T	-0.0202027073175195	0.0091	0.0264
8	rs34867078	143146312	T	G	-0.0187038311937836	0.0091	0.04089
8	rs34707678	143146354	G	A	-0.0182047046548463	0.0091	0.04671
8	rs35552777	143146402	A	G	-0.0176956485356892	0.0091	0.05243
8	rs34403780	143146412	T	G	-0.0176040459483609	0.0091	0.05339
8	rs140702652	143146589	A	G	-0.0421979407001862	0.0387	0.2745
8	rs13252767	143146624	C	T	-0.0191012733024012	0.0091	0.03687
8	rs13250640	143146664	G	A	-0.019203206984436	0.0092	0.03655
8	rs55993181	143146722	C	G	0.0239996896478807	0.0581	0.679
8	rs147844365	143146736	G	A	-0.0668986373554447	0.0457	0.1433
8	rs34223520	143146857	A	G	-0.0187955345843259	0.0091	0.03838
8	rs35546418	143146865	C	T	-0.0517039049923374	0.0353	0.1433
8	rs4415352	143146900	G	T	-0.0186019483996616	0.0091	0.04013
8	rs4548216	143146911	T	C	-0.0182963622831166	0.0091	0.04321
8	rs4416858	143146978	A	G	-0.019203206984436	0.0091	0.03472
8	rs7814958	143147535	G	A	-0.0189993500097828	0.009	0.03501
8	rs79528776	143147554	T	C	-0.0272992569378225	0.0242	0.2604
8	rs7828766	143147611	C	T	-0.0186019483996616	0.009	0.03907
8	rs7835599	143147618	A	G	-0.0194988734340555	0.0091	0.03163
8	rs7815097	143147633	G	A	-0.0185000759845861	0.009	0.03988
8	rs6583572	143147708	T	C	-0.0182047046548463	0.0091	0.04607
8	rs7839901	143147729	T	A	-0.0185000759845861	0.0091	0.04235
8	rs6583573	143147749	A	T	-0.0187955345843259	0.009	0.03749
8	rs6583574	143147772	T	C	-0.0188974371044634	0.009	0.03618
8	rs6583575	143148013	A	G	-0.0189993500097828	0.009	0.03493
8	rs6583576	143148020	A	C	-0.0189993500097828	0.009	0.0351
8	rs6583577	143148091	A	C	-0.0187955345843259	0.009	0.03729
8	rs6583578	143148167	G	A	-0.0194988734340555	0.009	0.03083
8	rs6583579	143148182	C	T	-0.0187955345843259	0.009	0.03723
8	rs56315363	143148195	A	G	0.0225048553400694	0.0246	0.3602
8	rs7007347	143148417	A	G	0.0127977582298607	0.0088	0.1478
8	rs7004209	143148811	C	G	-0.0191012733024012	0.009	0.0344
8	rs7004344	143148869	C	T	-0.0191012733024012	0.009	0.0346
8	rs7004517	143148969	C	T	-0.0191012733024012	0.009	0.0339
8	rs7012025	143149003	A	G	-0.019203206984436	0.009	0.03373
8	rs6993975	143149473	G	A	-0.0196008476550609	0.009	0.03012
8	rs6993985	143149492	G	C	-0.0187955345843259	0.009	0.03745
8	rs7838418	143149563	C	T	0.0112959597418516	0.0088	0.2034
8	rs10100137	143149975	C	A	-0.0119005312583873	0.0534	0.8235
8	rs13264715	143150261	T	C	-0.0189993500097828	0.009	0.03546
8	rs11785036	143150346	C	G	-0.0344982814075965	0.0198	0.08173
8	rs11785037	143150350	C	T	-0.0270012755029434	0.0182	0.1388
8	rs11785097	143150536	C	T	0.0108014536938559	0.0089	0.2244
8	rs146152305	143150822	A	G	-0.0142003494011414	0.0533	0.7896
8	rs72683393	143151851	G	A	-0.0164038098256767	0.0533	0.7577
8	rs4917231	143151918	T	C	0.0103957761821204	0.0089	0.2388
8	rs116263378	143151922	G	C	-0.015895669405385	0.0533	0.766
8	rs76209772	143151943	G	A	0.0548006364661149	0.0469	0.2422
8	rs4917232	143152152	A	C	0.0108014536938559	0.0088	0.2205
8	rs6995120	143152223	T	C	0.0109003744682883	0.0088	0.219
8	rs6995130	143152244	T	A	0.0081963182244858	0.0089	0.3574
8	rs7830328	143152970	T	A	-0.0176956485356892	0.0205	0.3877
8	rs35062801	143153306	C	T	0.0133011462391285	0.009	0.1371
8	rs6995940	143153338	A	G	-0.0008003201707691	0.0152	0.9603
8	rs112908912	143153630	A	T	-0.0164953025291975	0.0506	0.7448
8	rs1580643	143154256	C	A	-0.021101069908054	0.0507	0.6772
8	rs11775269	143154754	C	T	0.0112959597418516	0.0088	0.1996
8	rs60899365	143154797	G	A	-0.019294956182969	0.0504	0.702
8	rs1976214	143155148	G	A	0.009504687014246	0.0089	0.2843
8	rs4917306	143155931	C	A	0.0114047182634362	0.0088	0.1941
8	rs4917307	143155985	A	G	0.009504687014246	0.0089	0.2835
8	rs10095194	143156060	G	A	-0.0252972953741621	0.0519	0.6262
8	rs4917308	143156081	A	G	0.0098018049722602	0.0088	0.2677
8	rs4917309	143156278	T	C	0.0097027754613851	0.0088	0.2714
8	rs11167119	143156279	A	C	-0.0152050125429676	0.0103	0.1408
8	rs10095654	143156402	T	C	0.0099008246772624	0.0088	0.2619
8	rs4244246	143156531	C	T	0.0097027754613851	0.0088	0.2721
8	rs4244247	143156532	A	G	0.0098018049722602	0.0088	0.2663
8	rs4244248	143156577	A	G	0.0096037361426946	0.0088	0.2765
8	rs2315958	143157090	G	A	0.0110981866660334	0.0088	0.2107
8	rs1316892	143157153	G	C	0.0112959597418516	0.0088	0.199
8	rs2131222	143157356	C	T	-0.01999864650669	0.051	0.6953
8	rs1316891	143157397	C	T	-0.0296966117368367	0.0409	0.467
8	rs77947291	143157810	G	T	0.0131037693769772	0.0169	0.4385
8	rs4917235	143157938	T	G	0.0116024307308398	0.0088	0.1894
8	rs10113104	143158343	G	A	-0.0164038098256767	0.0511	0.7477
8	rs4917311	143158371	T	C	0.0111970780932162	0.0088	0.2033
8	rs4917312	143158487	A	G	0.0116024307308398	0.0088	0.1879
8	rs28526252	143158496	G	T	-0.0242004837056584	0.0513	0.6368
8	rs140081576	143160043	G	A	-0.0119005312583873	0.0526	0.8213
8	rs10090087	143160140	G	A	0.0093957216403621	0.0088	0.2876
8	rs36047641	143160206	C	T	0.0097027754613851	0.0088	0.2726
8	rs9324575	143160284	G	A	0.0093957216403621	0.0088	0.2887
8	rs9324576	143160396	T	C	0.0086028888072678	0.0088	0.3303
8	rs6992003	143161484	G	A	0.0099998345783334	0.0089	0.2587
8	rs10098391	143161744	C	G	-0.0620030714417325	0.0563	0.2709
8	rs6583581	143162048	T	A	-0.0145046862028817	0.0092	0.1139
8	rs76146512	143162301	G	T	-0.0094040800752939	0.0237	0.6903
8	rs7824033	143162308	G	A	0.0071047017299317	0.0093	0.4457
8	rs11777775	143162402	C	T	0.0111970780932162	0.0112	0.3178
8	rs67701591	143162558	C	T	0.043097802902723	0.0319	0.1761
8	rs10464984	143164976	G	A	0.0026963615477425	0.0098	0.7831
8	rs28666596	143165202	C	T	-0.0548047153744336	0.0315	0.08155
8	rs143612324	143169091	G	A	0.0098018049722602	0.0238	0.6818
8	rs117066928	143169750	C	A	-0.0235040691879941	0.0418	0.5742
8	rs72685505	143170172	G	A	-0.0140989243795016	0.0355	0.6908
8	rs13278722	143170731	G	A	0.0735013596301142	0.0376	0.05099
8	rs76935319	143171766	A	C	0.0033045340083004	0.0246	0.8928
8	rs77804184	143171916	G	A	-0.0275048131221902	0.0262	0.295
8	rs76618419	143174055	G	A	-0.0344051267241774	0.0343	0.3161
8	rs117944739	143174305	G	C	-0.0383043331577141	0.0308	0.2129
8	rs147834395	143176958	C	T	0.0368043345220483	0.0336	0.2735
8	rs143241675	143178071	A	T	-0.0058973552660839	0.0438	0.8935
8	rs188664687	143178386	C	T	-0.0762980609560639	0.0429	0.07502
8	rs56016625	143178392	A	G	-0.0416973775562091	0.0357	0.2428
8	rs117194047	143178524	C	T	0.0090984829852593	0.0233	0.6959
8	rs72685507	143179463	G	A	-0.152894802105256	0.0573	0.007587
8	rs74702439	143179895	G	A	-0.0216016445577609	0.0233	0.3542
8	rs3968640	143179986	T	C	-0.0128015918372089	0.0104	0.219
8	rs77160407	143180427	G	A	-0.022398994943479	0.0229	0.3292
8	rs116918621	143180641	T	C	0.0045994064948955	0.0413	0.9115
8	rs117715610	143181293	C	T	-0.019294956182969	0.0334	0.5642
8	rs11778852	143181375	G	A	0.0065981840282271	0.0237	0.7804
8	rs73369587	143181667	G	A	-0.0236986067778773	0.0233	0.308
8	rs77153897	143181740	G	T	-0.0239034240815591	0.0231	0.3006
8	rs7386204	143182515	G	A	0.0074025335167413	0.0092	0.4198
8	rs187372044	143182794	G	A	0.0352030377085245	0.0459	0.443
8	rs34743069	143183078	G	A	0.0115035793834154	0.0109	0.2889
8	rs12678560	143183371	G	A	0.0084045823438103	0.0092	0.3629
8	rs7845878	143184400	T	C	-0.0051029981759033	0.0101	0.6174
8	rs7819659	143184571	A	G	-0.007004474152883	0.0098	0.4774
8	rs12677839	143184790	T	C	-0.0071958279818024	0.01	0.4682
8	rs12541998	143185087	C	T	0.0082954970241069	0.009	0.3554
8	rs902823	143185425	A	G	-0.0104039337153929	0.009	0.2492
8	rs12547400	143185462	G	C	0.003902375817241	0.009	0.6683
8	rs12547427	143185565	G	T	0.0033045340083004	0.009	0.7174
8	rs13269186	143185576	G	A	-0.0060985584618694	0.0205	0.7652
8	rs11167120	143185713	C	A	0.0028958031120254	0.0091	0.7482
8	rs11993833	143185753	G	A	-0.0049019951702315	0.0137	0.7196
8	rs902824	143185784	G	C	-0.0105049846451474	0.0104	0.3131
8	rs182145886	143186096	A	C	-0.036798848237098	0.0395	0.3521
8	rs751755	143186120	G	A	0.0030952049073025	0.009	0.7338
8	rs35036524	143186230	C	T	0.0038027603329278	0.009	0.6776
8	rs13264302	143186713	C	T	0.0047984689115734	0.0091	0.5984
8	rs744769	143187128	T	C	0.0074025335167413	0.0095	0.4348
8	rs1873698	143187645	T	C	-0.0098988321792475	0.009	0.2719
8	rs1873699	143187717	A	G	0.0080971295874548	0.0095	0.3927
8	rs1873700	143187719	G	A	-0.0094040800752939	0.009	0.2991
8	rs1873701	143187847	C	A	-0.0095958936734469	0.009	0.2882
8	rs1873702	143187930	C	T	-0.0091012913892029	0.009	0.3113
8	rs79774246	143188037	C	T	0.0114047182634362	0.0284	0.6891
8	rs11777377	143188085	T	C	0.0078987227933553	0.0095	0.4031
8	rs11786860	143188195	C	T	0.0078987227933553	0.0095	0.405
8	rs10103378	143188362	T	C	-0.0021022080918702	0.009	0.8133
8	rs35568426	143188500	G	A	-0.0045001103249234	0.0198	0.821
8	rs2873053	143189911	C	T	-0.0087985943563496	0.009	0.3296
8	rs902829	143190003	A	G	-0.0019018072895963	0.0089	0.8357
8	rs9969429	143190037	G	A	0.0078987227933553	0.0095	0.4023
8	rs902830	143190057	G	A	-0.0108991808690006	0.0425	0.7981
8	rs902831	143190211	C	T	-0.0087985943563496	0.009	0.3278
8	rs902832	143190271	A	G	-0.0086977157031958	0.009	0.3315
8	rs902833	143190308	C	T	-0.0088994831870327	0.009	0.3254
8	rs6583582	143190549	A	G	-0.0021022080918702	0.009	0.8169
8	rs9324577	143190778	T	C	-0.0022024235552	0.009	0.8025
8	rs11780280	143191067	T	A	0.0074025335167413	0.0095	0.4385
8	rs11167121	143191126	T	A	0.0077002766261879	0.0095	0.4166
8	rs11994416	143191313	G	C	0.0075017910703226	0.0095	0.4327
8	rs118161136	143191405	C	T	0.0066975214477213	0.029	0.8182
8	rs62511316	143191477	G	A	0.0475036226439669	0.0223	0.03324
8	rs902834	143192871	A	G	-0.003797200248385	0.0096	0.6889
8	rs2315956	143193003	C	T	-0.0101008421794295	0.0089	0.2581
8	rs902835	143193045	A	G	-0.0040983869261633	0.0096	0.6685
8	rs11777974	143193145	C	T	-0.0113036461713921	0.0121	0.3511
8	rs35327258	143193399	G	C	0.0097027754613851	0.0096	0.3097
8	rs745145	143193535	A	G	-0.0112025145079934	0.0109	0.3017
8	rs728827	143193540	T	C	-0.010302892995897	0.0109	0.3441
8	rs11778845	143193844	C	G	-0.0055956263571598	0.012	0.6434
8	rs145209072	143193865	G	A	-0.0293979151845611	0.0355	0.4078
8	rs10095832	143193879	T	C	-0.005696192544881	0.012	0.6351
8	rs11786296	143194221	G	A	-0.0050024916227914	0.012	0.6791
8	rs10109668	143194353	C	A	-0.0052035148315978	0.012	0.6653
8	rs1109507	143194408	T	C	-0.0121029460677457	0.0108	0.2635
8	rs10096265	143194415	A	G	-0.004701032558649	0.012	0.6963
8	rs11786358	143194490	G	A	-0.0042992284528324	0.012	0.7202
8	rs1574540	143194607	A	G	-0.0105049846451474	0.0109	0.3359
8	rs4917314	143195007	C	T	-0.004198802647333	0.012	0.7254
8	rs4917315	143195022	C	A	-0.0040983869261633	0.012	0.7329
8	rs11787284	143195369	G	A	0.0074025335167413	0.0096	0.4448
8	rs902838	143196103	G	A	-0.0174005146801673	0.0094	0.06504
8	rs2316024	143196218	C	T	-0.0174005146801673	0.0094	0.06589
8	rs2316023	143196332	G	A	-0.017502275136142	0.0094	0.06313
8	rs34441507	143196464	T	G	0.0152038337422728	0.0088	0.08223
8	rs62511318	143196476	G	C	-0.0009004052431641	0.0118	0.9389
8	rs28477419	143197068	C	T	0.0114047182634362	0.0114	0.3164
8	rs62511320	143197227	A	C	0.0020977980821461	0.0116	0.8593
8	rs143892598	143198362	A	G	-0.0116981574124923	0.0258	0.6506
8	rs11785292	143198953	G	A	0.014504302202808	0.0087	0.09569
8	rs11778623	143199039	C	T	-0.0010005003335835	0.0115	0.9344
8	rs9324579	143199064	A	G	0.0028958031120254	0.0115	0.8006
8	rs7017932	143199529	G	A	0.0026963615477425	0.0115	0.8116
8	rs7018414	143199825	G	A	0.0126990249774084	0.0087	0.1444
8	rs11780366	143200331	C	T	-0.0012007205765188	0.0115	0.9206
8	rs13253406	143200557	T	G	0.0152038337422728	0.0087	0.07875
8	rs4917316	143200672	G	A	-0.0024028846163103	0.0115	0.8367
8	rs1873703	143201068	G	A	-0.0164953025291975	0.0094	0.07871
8	rs74963090	143201111	C	T	-0.0018016219466282	0.0219	0.9347
8	rs6986562	143201290	G	A	-0.0005001250416822	0.0114	0.9642
8	rs6981017	143202173	T	C	0.0128964817350202	0.0087	0.1365
8	rs56252874	143202300	G	C	0.0050969882578437	0.0162	0.7534
8	rs10091531	143202330	G	T	-0.015895669405385	0.0094	0.08926
8	rs7010981	143202470	C	T	0.0135971385060249	0.0087	0.1156
8	rs56368599	143202540	C	T	-0.0001000050003333	0.0115	0.9935
8	rs11782382	143202596	C	T	-0.0003000450090019	0.0115	0.9796
8	rs6996172	143202634	G	T	0.0133011462391285	0.0087	0.1266
8	rs7011319	143202660	C	G	0.013202462677756	0.0087	0.1275
8	rs181744858	143202841	T	A	0.0843043830520302	0.0497	0.08991
8	rs7350078	143203135	T	C	0.0146028573839336	0.0087	0.09211
8	rs7350103	143203223	G	C	0.0154007965760229	0.0087	0.07775
8	rs7350065	143203264	A	G	0.0148984646619666	0.0087	0.0861
8	rs113191966	143203620	C	T	0.0147014028528927	0.0231	0.5248
8	rs7386394	143203666	A	G	-0.0152050125429676	0.0094	0.1057
8	rs58523179	143203774	C	T	-0.001501126126267	0.0116	0.8951
8	rs11167123	143203792	A	G	-0.0154994990469515	0.0238	0.5147
8	rs7835217	143204467	T	A	0.0134984841513417	0.0087	0.1228
8	rs73371578	143204808	G	A	-0.0018016219466282	0.0117	0.8778
8	rs143656515	143205084	T	C	-0.009797842480111	0.0319	0.7584
8	rs6994266	143205138	C	T	0.0140015196358136	0.0088	0.1108
8	rs7011064	143205583	T	C	0.0025966258472659	0.0129	0.8406
8	rs768803	143205625	A	G	-0.0164953025291975	0.0095	0.08088
8	rs1388803	143205952	G	T	-0.0003000450090019	0.0116	0.9815
8	rs10087556	143206611	C	T	0.0032048589489113	0.0105	0.7601
8	rs140582105	143206663	C	T	-0.0150019689183474	0.0434	0.7291
8	rs10783167	143206772	C	G	0.0142973047008244	0.0099	0.1483
8	rs73371587	143207311	T	C	-0.0413012760239546	0.0364	0.2567
8	rs73371588	143207348	C	G	-0.0105959392134034	0.037	0.7745
8	rs7835207	143207378	C	T	0.0047984689115734	0.0123	0.6944
8	rs118151966	143207625	C	T	0.03029639423135	0.0507	0.5502
8	rs747769	143207696	C	T	0.0148984646619666	0.0098	0.1286
8	rs747900	143208041	G	C	0.0152038337422728	0.0098	0.1218
8	rs747899	143208207	C	G	0.0195967237465575	0.0104	0.05796
8	rs118100875	143208307	C	T	0.0004998750416509	0.0293	0.9877
8	rs747898	143208340	T	C	0.0217027816432335	0.0103	0.03629
8	rs76527946	143208682	C	T	-0.0021022080918702	0.0199	0.9149
8	rs11774613	143209668	T	A	0.0005998200719675	0.0144	0.9687
8	rs10086355	143210059	A	G	-0.0095050300143049	0.0119	0.4236
8	rs11996074	143210713	C	A	0.0014988761237359	0.0089	0.8627
8	rs7387109	143210960	A	G	0.0012991557316201	0.0089	0.8832
8	rs7387110	143210963	A	G	0.0012991557316201	0.0089	0.8824
8	rs7388160	143211028	G	A	0.0012991557316201	0.0089	0.8816
8	rs78594864	143211047	T	G	0.0012991557316201	0.0122	0.9145
8	rs747551	143211177	C	T	0.0014988761237359	0.0089	0.8658
8	rs11167124	143211466	G	A	0.001099395443301	0.0089	0.9028
8	rs58401106	143211553	C	T	0.0007996801705642	0.0121	0.9479
8	rs2316017	143211832	C	T	0.0009995003330834	0.0089	0.9095
8	rs2316016	143211919	C	T	0.001099395443301	0.0089	0.8995
8	rs2316015	143212089	A	G	0.001099395443301	0.0089	0.9027
8	rs72685537	143212091	G	A	0.0006997551142732	0.0121	0.9538
8	rs2316014	143212102	T	C	0.0017983819413794	0.0089	0.837
8	rs7388555	143212132	G	A	0.0009995003330834	0.0089	0.9084
8	rs13275116	143212814	G	A	-0.0006001800720324	0.0089	0.9421
8	rs7833976	143214913	G	C	-0.0012007205765188	0.0089	0.8887
8	rs11167126	143215688	G	A	0.0020977980821461	0.0089	0.8145
8	rs7464295	143215869	G	A	0.0013990209137074	0.0089	0.8735
8	rs117559601	143216500	A	G	0.0018981972830802	0.0641	0.9769
8	rs117048595	143216626	A	C	-0.058901107920161	0.0353	0.095
8	rs13265271	143217179	C	A	-0.0014009809156281	0.0089	0.8752
8	rs11987874	143217404	T	C	0.003902375817241	0.0101	0.6974
8	rs117010425	143218124	G	A	-0.0129028853555234	0.0322	0.6877
8	rs13280465	143218313	G	A	-0.0014009809156281	0.0089	0.8752
8	rs56281782	143218690	C	T	0.0007996801705642	0.012	0.945
8	rs58631178	143219303	C	T	9.99950003332973e-05	0.012	0.9907
8	rs7823184	143219485	G	A	-0.002002002670673	0.0088	0.8217
8	rs7016148	143220191	A	G	-0.0025031302181184	0.0089	0.7761
8	rs13265336	143220373	G	T	-0.0024028846163103	0.0088	0.7847
8	rs138028605	143221448	C	T	0.0902976379807806	0.0393	0.02162
8	rs6988568	143221453	T	G	0.0215951374365897	0.0188	0.2514
8	rs7834060	143222202	G	A	-0.0017014466397575	0.0089	0.8463
8	rs56228710	143222552	G	A	0.0012991557316201	0.012	0.9135
8	rs56125011	143222795	C	T	0.0009995003330834	0.012	0.9337
8	rs116940190	143222844	C	A	0.0037031349243813	0.0344	0.915
8	rs12543955	143222927	C	T	-0.0152050125429676	0.0532	0.7742
8	rs111471215	143223151	C	A	0.001099395443301	0.012	0.9247
8	rs72685546	143223381	C	G	-0.0012007205765188	0.0157	0.9396
8	rs75011997	143224004	T	C	0.0269047980491434	0.0161	0.09381
8	rs57688343	143224135	A	G	0.0282958691548473	0.0143	0.04704
8	rs57214024	143224344	G	T	0.027196791588428	0.0161	0.09135
8	rs57614333	143224460	A	T	0.0066975214477213	0.0095	0.4768
8	rs34347950	143224538	T	C	-0.0031048149534787	0.0088	0.722
8	rs72685548	143224566	G	A	0.0008995952428359	0.012	0.9416
8	rs7013616	143224611	A	T	0.0066975214477213	0.0095	0.482
8	rs75785598	143224622	G	A	0.0002999550089979	0.012	0.9773
8	rs11997501	143224644	G	C	0.0108014536938559	0.0098	0.2741
8	rs62514661	143224814	A	T	0.0127977582298607	0.0103	0.2139
8	rs62514662	143224824	G	A	0.0127977582298607	0.0103	0.2137
8	rs144379462	143224897	C	T	0.0592966816705476	0.0465	0.2022
8	rs62514663	143225040	C	T	0.0126990249774084	0.0103	0.2185
8	rs35213837	143225193	G	A	-0.0030045090202987	0.0088	0.7316
8	rs35514971	143225299	T	C	0.0077995046323818	0.0095	0.4089
8	rs13248223	143225413	A	G	-0.0030045090202987	0.0088	0.7292
8	rs62514665	143225459	C	T	0.0096037361426946	0.0104	0.3525
8	rs13282544	143225600	C	A	0.0078987227933553	0.0094	0.4009
8	rs62514666	143225686	G	A	0.0289955368412525	0.0159	0.06848
8	rs11167127	143225736	C	T	-0.0031950988965408	0.0088	0.7141
8	rs11167128	143225883	G	A	-0.0030045090202987	0.0088	0.7311
8	rs6583588	143226176	C	G	0.0075017910703226	0.0094	0.4283
8	rs6583589	143226218	G	A	0.0006997551142732	0.012	0.9552
8	rs7461193	143226798	T	C	0.0068961666878413	0.0095	0.4633
8	rs62514704	143226877	C	T	0.027799974857679	0.016	0.08232
8	rs6583590	143226953	C	G	0.0072039888485025	0.0094	0.4461
8	rs7017779	143227221	C	T	-0.0025031302181184	0.0089	0.7798
8	rs7003042	143227318	G	A	-0.0025031302181184	0.0089	0.7759
8	rs6991496	143227546	A	T	0.0075017910703226	0.0094	0.4292
8	rs62514705	143227645	C	T	0.027799974857679	0.016	0.08251
8	rs186184598	143227893	G	A	0.0450020459197846	0.0374	0.2287
8	rs7822913	143227933	A	G	-0.0034961042567088	0.0088	0.6913
8	rs62514706	143227935	G	A	0.0324962313421326	0.0158	0.03969
8	rs55965102	143228106	C	T	0.0008995952428359	0.0119	0.9385
8	rs62514707	143228226	G	T	0.0278972284172359	0.016	0.08077
8	rs3934930	143228354	A	G	-0.0024028846163103	0.0089	0.782
8	rs62514708	143228376	T	C	0.0280041964095973	0.016	0.07994
8	rs3934929	143228415	G	A	-0.0024028846163103	0.0089	0.7857
8	rs117882891	143228714	A	T	0.0347974835421732	0.041	0.396
8	rs11996200	143228716	G	A	0.0128964817350202	0.0103	0.2087
8	rs72685554	143228831	C	T	0.0008995952428359	0.0119	0.941
8	rs7461022	143228984	C	T	-0.0023026490626755	0.0089	0.7931
8	rs62514709	143229094	C	A	0.0280041964095973	0.016	0.07961
8	rs13259562	143229106	G	A	-0.0032954239497972	0.0088	0.7033
8	rs58490477	143229114	G	A	-0.0007002451143934	0.0119	0.9532
8	rs11996322	143229124	G	C	0.0076010387728197	0.0094	0.4184
8	rs13277497	143229304	T	G	0.0077995046323818	0.0094	0.4102
8	rs59539070	143229315	G	A	0.0008995952428359	0.0119	0.9376
8	rs13267013	143229388	G	C	-0.0022024235552	0.0089	0.807
8	rs11167129	143229500	C	A	-0.003596459514405	0.0088	0.6814
8	rs11167130	143229695	C	T	-0.0021022080918702	0.0089	0.8084
8	rs57304954	143229759	G	A	-0.0022024235552	0.0089	0.8039
8	rs67088171	143229806	G	A	-0.0022024235552	0.0089	0.8055
8	rs62514710	143230396	G	C	0.0081963182244858	0.0094	0.3822
8	rs62514711	143230429	A	G	0.0277027118389473	0.0159	0.08259
8	rs11167131	143230603	G	A	-0.0299026613543135	0.0345	0.3867
8	rs67089026	143230657	G	T	0.0005998200719675	0.0119	0.9573
8	rs117292062	143231024	G	T	-0.0292949370570243	0.0382	0.4434
8	rs76607049	143231065	G	A	-0.0655950790984102	0.0339	0.05318
8	rs62514712	143231415	G	A	0.0288012338056278	0.016	0.0716
8	rs62641773	143231943	G	A	-0.0744972786929105	0.0502	0.1375
8	rs138461519	143232175	C	T	0.0575044650684261	0.0449	0.2
8	rs13266904	143233052	A	G	0.0059025456526138	0.0088	0.5026
8	rs76013409	143233057	G	A	-0.0322959448008212	0.0307	0.2921
8	rs72685561	143233062	C	G	-0.0372035489975441	0.0352	0.2901
8	rs10110636	143233312	A	G	-0.0031048149534787	0.0088	0.7262
8	rs10113665	143233431	T	C	-0.0031048149534787	0.0088	0.7249
8	rs7817259	143233571	A	G	0.001598721363697	0.0096	0.8709
8	rs10085978	143233677	T	C	0.0008995952428359	0.0088	0.9219
8	rs80171942	143233761	G	A	-0.0300984478240329	0.0268	0.2612
8	rs28571173	143234198	T	A	-0.0032954239497972	0.0088	0.7023
8	rs67297611	143234242	A	C	0.0007996801705642	0.0118	0.9458
8	rs117144093	143234247	G	T	-0.0059979518036359	0.0403	0.8808
8	rs7461286	143234263	T	C	-0.0033957590691798	0.0088	0.6985
8	rs7465378	143234609	G	A	0.0012991557316201	0.0118	0.9139
8	rs79059820	143234770	C	T	0.0023971245997214	0.0436	0.9565
8	rs10099944	143234817	G	A	-0.003797200248385	0.0088	0.6656
8	rs141016646	143234857	C	T	-0.0138048499765589	0.0314	0.6588
8	rs10090285	143234923	T	C	0.001598721363697	0.0096	0.8668
8	rs62514713	143234964	C	T	0.009504687014246	0.0144	0.5088
8	rs10087298	143235004	A	G	-0.003797200248385	0.0088	0.6673
8	rs10100233	143235054	G	C	-0.003797200248385	0.0088	0.6682
8	rs62514714	143235058	C	A	0.0097027754613851	0.0144	0.5036
8	rs10104197	143235315	C	G	-0.0049019951702315	0.0088	0.5758
8	rs13258478	143235330	C	G	-0.0052035148315978	0.0088	0.5558
8	rs10093579	143235334	T	C	9.99950003332973e-05	0.0096	0.9905
8	rs7463055	143235368	A	G	0.0280041964095973	0.0205	0.1718
8	rs11996220	143235383	C	T	0.0013990209137074	0.0119	0.9065
8	rs10093719	143235443	T	C	-0.0040983869261633	0.0088	0.6398
8	rs7828873	143235506	C	T	0.0013990209137074	0.0119	0.9044
8	rs10090782	143235563	A	G	-0.0038975857287134	0.0088	0.6569
8	rs62514715	143235800	A	G	0.0088011559530687	0.0145	0.5452
8	rs7829436	143235878	C	T	0.0014988761237359	0.0119	0.899
8	rs58659737	143235886	G	A	0.0098018049722602	0.0145	0.4973
8	rs13248553	143236251	G	A	-0.0034961042567088	0.0088	0.6922
8	rs7463437	143236759	C	T	-0.0036968248442897	0.0088	0.6763
8	rs60375626	143237008	C	T	0.0124027667170427	0.0151	0.4143
8	rs13261991	143237163	T	G	-0.0023026490626755	0.0089	0.7972
8	rs62514718	143237228	C	T	0.0114047182634362	0.0152	0.4538
8	rs13259444	143237526	G	A	-0.0024028846163103	0.0089	0.7828
8	rs7843340	143238483	C	T	0.0005998200719675	0.0099	0.9523
8	rs75597096	143238609	C	A	0.0899960849805562	0.0427	0.03507
8	rs7820713	143239609	A	G	0.0004998750416509	0.0099	0.96
8	rs13248212	143239831	A	G	0.001099395443301	0.0099	0.9097
8	rs7461054	143240033	A	C	0.0011992805754821	0.0099	0.904
8	rs7463731	143240263	G	A	0.0087020272939009	0.0095	0.3627
8	rs13255560	143241059	G	A	-0.0006001800720324	0.009	0.9437
8	rs79542571	143241087	G	A	0.0012991557316201	0.0122	0.9179
8	rs13263134	143241297	G	A	-0.0001000050003333	0.01	0.9958
8	rs13275376	143241795	T	C	-0.0003000450090019	0.01	0.9772
8	rs13264622	143241798	G	A	0.004001981379298	0.009	0.6578
8	rs73716133	143241799	G	T	0.0016985566355815	0.0122	0.8869
8	rs143745453	143241930	C	T	-0.0166986496230515	0.0295	0.5715
8	rs55977224	143242219	C	G	-0.0239956055562207	0.0326	0.4613
8	rs7831563	143242320	A	T	0.0014988761237359	0.0122	0.9022
8	rs142727231	143242360	G	A	-0.0601959637034527	0.0378	0.1116
8	rs6583594	143242434	C	T	0.0004998750416509	0.01	0.9571
8	rs7463357	143243745	C	T	0.0035038543266769	0.0124	0.7763
8	rs56651696	143244145	G	A	0.0062007356416035	0.0098	0.5252
8	rs56651660	143244485	G	A	0.004101577021075	0.0091	0.6522
8	rs111161526	143244771	C	T	0.004101577021075	0.0091	0.6486
8	rs58705028	143246016	T	C	-0.0004000800213396	0.0102	0.9715
8	rs11991419	143246165	T	G	-0.0010005003335835	0.0102	0.9186
8	rs11995307	143246244	A	G	-0.001501126126267	0.0102	0.8868
8	rs11996095	143246307	T	C	-0.0014009809156281	0.0102	0.8889
8	rs7462473	143246555	A	G	-0.0014009809156281	0.0102	0.8927
8	rs7000077	143247327	A	G	-0.0012007205765188	0.0102	0.9035
8	rs10429387	143247331	A	C	-0.001100605444033	0.0102	0.9125
8	rs11167132	143247678	T	C	-0.005696192544881	0.0116	0.6254
8	rs11781880	143247742	C	T	-0.004198802647333	0.0093	0.6525
8	rs11997375	143248197	T	C	0.0105046326450854	0.0151	0.4862
8	rs117763484	143248434	G	A	-0.050504132173768	0.0428	0.2379
8	rs12550523	143248744	T	C	-0.0187955345843259	0.0099	0.0559
8	rs7832870	143249161	C	T	0.0212036062510236	0.0189	0.2615
8	rs6583595	143249252	T	C	-0.001100605444033	0.0115	0.9238
8	rs7823353	143249727	G	A	0.0194005857039748	0.0162	0.23
8	rs73716134	143250360	A	G	0.0184978548821194	0.0187	0.322
8	rs12543791	143250541	G	A	0.0131037693769772	0.0308	0.671
8	rs55801296	143250641	G	A	0.0305001066483263	0.0128	0.01681
8	rs55881986	143250705	C	A	0.0347974835421732	0.0128	0.006422
8	rs55749264	143250850	T	C	0.0366019024445485	0.0106	0.0005708
8	rs4976997	143251327	G	A	0.0141987193998129	0.0308	0.6445
8	rs4976958	143251402	T	C	0.0305970979773775	0.0109	0.004973
8	rs4976959	143251458	T	C	0.0156961681063242	0.0137	0.2493
8	rs7823186	143251616	T	C	0.0007996801705642	0.0114	0.9416
8	rs56239519	143251861	G	A	0.0172994970780611	0.0152	0.2546
8	rs11785809	143251969	C	T	-0.0039979812872983	0.01	0.6924
8	rs56254596	143252039	T	G	0.0301023438164435	0.0109	0.005754
8	rs11776418	143252184	T	C	-0.0087985943563496	0.0098	0.3682
8	rs59162367	143252274	A	G	0.016296487966892	0.0137	0.2344
8	rs58192102	143252328	G	A	0.0160997014894237	0.0137	0.2405
8	rs73375415	143252446	A	G	0.0176041339483571	0.0137	0.2
8	rs73375418	143252478	G	A	0.0172012073197748	0.0137	0.2094
8	rs73375420	143252526	G	A	0.0179970767016546	0.0137	0.1908
8	rs57070783	143252943	A	G	0.0179970767016546	0.0137	0.1889
8	rs60325150	143252973	C	T	0.0336958638567256	0.0153	0.02735
8	rs112601708	143253079	C	T	0.0213993910058902	0.0157	0.172
8	rs77374799	143253086	G	A	0.0234039777790161	0.0158	0.1395
8	rs77148793	143253090	C	T	0.0234039777790161	0.0158	0.1384
8	rs79913391	143253094	G	A	0.0222017079836866	0.0158	0.158
8	rs56041768	143253186	T	C	0.0346043046869299	0.0151	0.02242
8	rs55671251	143253271	G	A	0.0355987772398635	0.0151	0.01828
8	rs56217456	143253443	T	C	0.0421011760186353	0.0145	0.003719
8	rs73716135	143253837	T	C	0.0346043046869299	0.0151	0.02211
8	rs7003922	143254037	T	C	0.0311013012983478	0.011	0.004626
8	rs73716136	143254270	G	A	0.0352995739869328	0.015	0.01899
8	rs6999695	143254341	A	G	0.0304031059110447	0.011	0.005674
8	rs73375424	143254549	A	G	0.0182033098538737	0.0138	0.1885
8	rs73375426	143254940	G	T	0.0177023841130051	0.0138	0.201
8	rs116949866	143254962	T	A	-0.0235040691879941	0.0251	0.3496
8	rs73375429	143255593	G	C	0.0150954876453349	0.0136	0.264
8	rs62514724	143255620	G	A	-0.0231048737150968	0.038	0.5443
8	rs7831744	143256695	G	C	-0.0225012653465135	0.0094	0.01662
8	rs7817648	143256699	A	G	0.0139029051689914	0.0183	0.4494
8	rs73375432	143257005	T	C	0.0202045073158995	0.0141	0.152
8	rs7845817	143257113	C	T	0.0330962274891896	0.0111	0.002938
8	rs7846108	143257317	C	T	0.0352995739869328	0.0149	0.01793
8	rs73375434	143257568	A	G	0.0209000641077417	0.0143	0.1456
8	rs28655823	143257760	G	C	0.0352030377085245	0.0149	0.01807
8	rs7007430	143257795	G	C	0.0204984635773248	0.0144	0.1539
8	rs79033803	143258281	C	G	-0.0969955993261986	0.0495	0.04975
8	rs138217259	143258319	G	A	9.99950003332973e-05	0.0504	0.9981
8	rs11167133	143258503	T	C	-0.0019018072895963	0.0115	0.8723
8	rs7460879	143258521	C	T	0.0392976332717761	0.0149	0.008203
8	rs7460934	143258721	C	T	0.0350968370374295	0.0153	0.02134
8	rs7464741	143258804	G	A	0.0153023200084426	0.0184	0.4048
8	rs4075825	143259173	T	A	-0.0085968472255182	0.0101	0.3922
8	rs4075826	143259220	C	G	0.0029955089797983	0.0116	0.7941
8	rs4075827	143259247	G	A	0.0787002685436651	0.0281	0.005136
8	rs77446635	143259264	C	T	0.0289955368412525	0.0324	0.3702
8	rs7828532	143259455	A	C	0.0312951579807101	0.0211	0.1386
8	rs72685580	143259475	G	A	-0.0110002818588653	0.0201	0.5851
8	rs73375438	143259528	C	T	0.0166997792224134	0.0144	0.2475
8	rs35275531	143259675	C	A	0.075997614226465	0.0232	0.001072
8	rs7836666	143259732	T	C	0.0232965165504356	0.0186	0.21
8	rs72685581	143259852	A	G	-0.0240980393840575	0.0163	0.1385
8	rs4075397	143259889	A	G	0.0760995590558653	0.0268	0.004581
8	rs10107438	143260557	A	T	0.0117012723076411	0.0206	0.5705
8	rs4976988	143260694	T	C	-0.0187955345843259	0.0186	0.3124
8	rs72685582	143260713	C	T	-0.0465047776557534	0.0216	0.03141
8	rs4976989	143260834	G	A	-0.0182963622831166	0.0101	0.0688
8	rs75012361	143260838	G	C	0.0164047040252769	0.0188	0.3829
8	rs77230682	143260995	G	C	0.0395956428583544	0.0252	0.116
8	rs72685583	143261211	T	C	0.0199006617063362	0.0165	0.2259
8	rs76024743	143261409	G	A	0.0284999894699013	0.0317	0.3684
8	rs62514725	143261816	C	T	-0.0777021156640369	0.0513	0.1298
8	rs565961539	143262267	T	C	-0.0737003629299574	0.0652	0.2582
8	rs10090017	143262362	T	C	-0.0202027073175195	0.0182	0.2654
8	rs117887959	143262415	C	G	-0.0138961051921114	0.0471	0.7684
8	rs6984926	143262465	T	C	0.001598721363697	0.0117	0.889
8	rs78911607	143262466	G	A	0.01600129372694	0.0144	0.2676
8	rs62514726	143262518	G	A	0.0052959516591825	0.0122	0.6645
8	rs11781111	143262747	A	G	-0.0071958279818024	0.01	0.4684
8	rs7011367	143262903	C	G	-0.0159972768350078	0.0121	0.1862
8	rs7827523	143263374	G	A	-0.013399371963117	0.0118	0.2565
8	rs55919504	143263423	C	T	0.0055048206344449	0.0128	0.6677
8	rs7821413	143263609	T	C	-0.0120017335415971	0.0109	0.271
8	rs72685590	143263689	T	G	0.0071047017299317	0.0127	0.5743
8	rs117391602	143263875	G	A	0.0242046886968174	0.0314	0.4419
8	rs13270212	143264221	A	G	-0.0164953025291975	0.0173	0.3392
8	rs4075833	143264389	G	A	0.0078987227933553	0.0147	0.593
8	rs7462759	143264545	A	G	0.0027960873020011	0.0216	0.898
8	rs141606995	143264657	C	T	0.0170045988158238	0.0279	0.5419
8	rs3935507	143265173	T	C	-0.0032954239497972	0.0113	0.7686
8	rs4075832	143265313	A	G	0.0156961681063242	0.0133	0.2354
8	rs117828382	143265728	C	T	0.0660966815748511	0.0317	0.03689
8	rs10113305	143266755	T	C	-0.003797200248385	0.0135	0.7801
8	rs10096374	143267020	C	T	-0.0236986067778773	0.018	0.1868
8	rs76249375	143267355	C	G	0.0332026408277183	0.0175	0.05802
8	rs4976998	143267392	C	T	-0.033701571673015	0.0173	0.05071
8	rs62511780	143267749	T	C	-0.034198147379977	0.0091	0.0001749
8	rs58903443	143267760	T	G	0.0301993737308422	0.0105	0.003943
8	rs7845512	143267802	A	G	0.0317021347305135	0.0103	0.00206
8	rs7825509	143267962	G	C	0.0297044227063309	0.0105	0.004519
8	rs9801943	143268200	G	A	-0.0017014466397575	0.0134	0.8998
8	rs9801766	143268285	A	G	-0.0353992243518656	0.0173	0.04052
8	rs35984592	143268486	G	A	0.0189002595004805	0.0169	0.2649
8	rs11778210	143268630	C	G	-0.0378991867540796	0.009	2.489e-05
8	rs62511782	143268814	G	A	-0.0320997276601081	0.009	0.0003744
8	rs34476929	143268847	G	A	-0.0019018072895963	0.0134	0.8853
8	rs7465156	143268889	C	T	-0.001501126126267	0.0134	0.908
8	rs11785027	143268945	G	A	-0.0319964709431669	0.009	0.0003744
8	rs55822244	143269204	C	T	0.0291023874205329	0.0104	0.005146
8	rs4976999	143269443	A	G	-0.0369959896867261	0.0096	0.0001193
8	rs4977000	143269482	G	C	-0.0022024235552	0.0133	0.8666
8	rs4977001	143269838	A	G	-0.0027036515743148	0.0133	0.8408
8	rs4977002	143269848	A	G	-0.0358966439977618	0.0172	0.03751
8	rs62511784	143269947	T	G	0.0297044227063309	0.0104	0.004307
8	rs4977003	143270056	C	T	-0.0340015566760147	0.0172	0.04814
8	rs4976960	143270614	G	C	-0.0349952529972629	0.0172	0.04151
8	rs3923878	143270729	C	T	-0.0027036515743148	0.0133	0.8369
8	rs4976961	143270885	A	G	-0.0366951051877892	0.0172	0.03276
8	rs62511785	143270994	G	A	0.0298014912367898	0.0104	0.004233
8	rs117679493	143271092	A	T	0.0821973079313746	0.0267	0.002062
8	rs78497538	143271212	G	T	-0.111501555525703	0.0234	1.843e-06
8	rs6583596	143271298	C	T	-0.0341050206499513	0.017	0.04532
8	rs7460809	143271384	C	T	-0.0350988198393953	0.0171	0.04054
8	rs4977004	143271433	C	T	-0.0031048149534787	0.0133	0.8151
8	rs140733871	143271755	C	T	-0.0264979913062283	0.0382	0.4871
8	rs4977007	143272280	A	T	-0.0366017456445608	0.0171	0.03293
8	rs7388078	143272551	T	G	0.022299507494767	0.0092	0.01539
8	rs138460223	143272764	C	T	0.0444952398865513	0.0381	0.2429
8	rs35705488	143273023	T	C	0.0232965165504356	0.0092	0.01119
8	rs117344394	143273031	A	T	0.0859024290007033	0.0392	0.02847
8	rs35956099	143273158	C	T	-0.0262002485024742	0.009	0.00357
8	rs4977008	143273372	C	T	-0.0353992243518656	0.0172	0.04006
8	rs75640561	143274889	C	G	-0.0252972953741621	0.0222	0.2542
8	rs7465207	143274934	G	A	-0.0207028323592018	0.0181	0.2526
8	rs6583597	143274986	A	G	-0.0331949048576409	0.0172	0.0532
8	rs6583598	143275089	A	C	-0.0325955083699338	0.0172	0.05814
8	rs117391942	143275679	G	A	0.0840010170662233	0.0493	0.08859
8	rs7463536	143275732	A	G	-0.0329985112635755	0.0172	0.05493
8	rs6583599	143276206	A	G	-0.0320997276601081	0.0171	0.06158
8	rs13282157	143276606	G	A	0.021898468701116	0.0092	0.01679
8	rs116894716	143276612	C	T	0.0610010215573989	0.0311	0.05004
8	rs13282222	143276678	G	A	0.029403450369242	0.0096	0.002295
8	rs13249341	143276683	C	T	0.0218006299588528	0.0092	0.01709
8	rs7839586	143276845	A	G	-0.0322029950400999	0.0172	0.06033
8	rs35291373	143276858	G	A	0.0219962978718961	0.0091	0.01597
8	rs79231589	143278003	C	T	-0.0212951405401588	0.0181	0.2393
8	rs56127033	143278076	G	A	-0.0305004454483837	0.0089	0.0005956
8	rs9650579	143278386	G	A	-0.0398016818829366	0.0089	8.295e-06
8	rs72685600	143278454	C	T	0.0288012338056278	0.0306	0.3455
8	rs4976962	143278529	A	C	-0.02960390325858	0.0171	0.08382
8	rs9644545	143278699	T	C	-0.0363009797263316	0.0088	3.905e-05
8	rs117406231	143278937	G	A	0.059701843246044	0.031	0.05389
8	rs7819712	143279107	T	C	-0.0303045802648556	0.0089	0.0006324
8	rs6583600	143279145	G	T	-0.0302015087331214	0.0089	0.0006451
8	rs35975499	143279186	G	C	0.03029639423135	0.0095	0.001501
8	rs7813676	143280280	C	A	-0.0305004454483837	0.0089	0.0005755
8	rs80010465	143280317	C	T	0.0051964749068174	0.041	0.8992
8	rs7813824	143280375	C	T	-0.031397792147416	0.0171	0.06556
8	rs13254148	143280742	C	T	0.0305001066483263	0.0096	0.001409
8	rs34724010	143281384	C	T	0.0308977113278438	0.0096	0.001221
8	rs6991330	143281514	C	T	-0.0591026555948241	0.0258	0.02201
8	rs76135598	143281808	T	C	-0.022398994943479	0.0181	0.2172
8	rs10093312	143282200	A	G	-0.0306035477981776	0.0171	0.07311
8	rs75092267	143282679	G	A	-0.0633978386299677	0.016	7.249e-05
8	rs72685602	143283024	A	T	0.0192044091837133	0.0225	0.3933
8	rs59445352	143284324	C	G	0.025696986087186	0.0174	0.1397
8	rs10104269	143284328	A	G	0.0298985503458634	0.009	0.0008413
8	rs4523398	143284386	C	T	0.0471030274686428	0.0291	0.1059
8	rs9657471	143284644	C	T	-0.0724954268501865	0.0334	0.03019
8	rs60219477	143284867	T	G	-0.0214994661132367	0.0179	0.2292
8	rs147716602	143285272	G	A	0.0495041949030891	0.0357	0.1656
8	rs56040566	143285765	A	G	0.0320024161254944	0.0096	0.0008236
8	rs56379226	143285848	A	G	-0.0165969709073694	0.0178	0.3517
8	rs4976963	143286480	T	C	-0.0182047046548463	0.0179	0.3082
8	rs4976965	143286697	A	G	-0.0363009797263316	0.0089	4.52e-05
8	rs36101985	143286799	T	C	-0.0194988734340555	0.0179	0.2752
8	rs34335407	143286852	A	G	-0.019294956182969	0.0179	0.2798
8	rs115994079	143287037	C	G	-0.027998320426861	0.0221	0.2038
8	rs113059591	143287691	A	G	-0.036798848237098	0.0372	0.3226
8	rs62512614	143287697	C	T	0.0323026073786261	0.0096	0.0007402
8	rs79480505	143287747	C	T	0.0597960433459657	0.0192	0.001804
8	rs79711926	143287907	C	G	0.0497040321791155	0.0287	0.0836
8	rs77277446	143288111	G	C	0.0483043318863239	0.0287	0.09191
8	rs111065525	143288606	C	G	0.0028958031120254	0.0153	0.8508
8	rs56207506	143288642	A	G	-0.0471020897690825	0.0102	3.66e-06
8	rs115030158	143288665	G	A	-0.0147989665120717	0.0151	0.3258
8	rs62512615	143289417	C	A	0.0037031349243813	0.0154	0.8112
8	rs11990589	143290348	T	A	-0.0332982854015147	0.0089	0.0001786
8	rs4333743	143291021	A	G	-0.0022024235552	0.0152	0.8864
8	rs4345692	143291396	T	C	-0.0022024235552	0.0152	0.8863
8	rs4075228	143291403	C	T	-0.004701032558649	0.0179	0.7946
8	rs78740992	143291432	G	A	0.0618004009054468	0.0304	0.04163
8	rs4976948	143291516	C	T	-0.0027036515743148	0.0154	0.8604
8	rs4413905	143291554	G	T	-0.0022024235552	0.0152	0.8868
8	rs74855084	143292078	G	A	0.0052959516591825	0.0413	0.8989
8	rs117068808	143292299	C	T	0.0758029634155007	0.0455	0.09548
8	rs149687275	143292929	G	A	-0.100395086055156	0.0403	0.01267
8	rs4976967	143293307	G	A	0.0465018336514199	0.0097	1.497e-06
8	rs117180822	143293508	C	T	0.0889993995625818	0.0268	0.0008794
8	rs11992923	143293558	A	G	-0.0045001103249234	0.0154	0.7721
8	rs78564166	143293585	G	A	0.0009995003330834	0.0167	0.95
8	rs7463969	143294013	G	A	0.0205964297986501	0.0137	0.1328
8	rs7464819	143294908	G	A	0.0402970567645369	0.0092	1.161e-05
8	rs28697246	143295773	C	T	-0.0094040800752939	0.0156	0.5485
8	rs7841818	143296175	A	G	-0.0094040800752939	0.0158	0.5519
8	rs13269219	143296282	G	A	-0.0031048149534787	0.0155	0.8418
8	rs4976950	143297145	C	A	0.0495993604912842	0.0292	0.08962
8	rs11777164	143297312	C	T	-0.0655950790984102	0.009	2.514e-13
8	rs28540013	143297329	C	T	-0.0332982854015147	0.0172	0.05215
8	rs113182709	143297485	G	A	0.0394995204367644	0.0298	0.1854
8	rs7460924	143297544	T	C	-0.0088994831870327	0.0157	0.5698
8	rs6583602	143297620	A	G	-0.009797842480111	0.0157	0.5313
8	rs62512616	143297663	C	T	-0.0654028946007014	0.009	2.914e-13
8	rs73716161	143297817	G	A	-0.0253998626327317	0.0183	0.1651
8	rs28640269	143298305	G	A	0.0533037720223111	0.0087	8.537e-10
8	rs117158859	143298327	G	A	-0.129402784212176	0.0393	0.001002
8	rs7844989	143298332	C	T	0.0463013553668425	0.0287	0.1065
8	rs28460883	143298371	G	A	0.0531994764675775	0.0087	8.94e-10
8	rs35675744	143298775	G	A	-0.0598986354083514	0.0088	1.234e-11
8	rs67288141	143299748	T	C	-0.0095958936734469	0.0157	0.5431
8	rs3935729	143299996	G	T	-0.0601003842529617	0.0088	9.347e-12
8	rs4327969	143300157	C	T	-0.0081027387031859	0.0157	0.6045
8	rs4072917	143300279	G	A	0.0528011569911275	0.0087	1.551e-09
8	rs181862079	143300800	A	G	-0.0390007373497326	0.0374	0.2978
8	rs3935704	143300814	G	A	-0.0601003842529617	0.0088	9.548e-12
8	rs117218568	143301351	C	A	0.0022973590486834	0.0388	0.9534
8	rs11167134	143301529	G	A	-0.0598030843707537	0.0088	1.13e-11
8	rs10216862	143301869	T	C	-0.0073972926304747	0.0157	0.6355
8	rs72687312	143301895	C	T	0.0736964589223369	0.0153	1.525e-06
8	rs10216864	143301923	T	C	-0.0073972926304747	0.0157	0.6352
8	rs74865482	143301976	C	A	0.0149969810059077	0.0206	0.4668
8	rs7460104	143301998	G	A	-0.0073972926304747	0.0157	0.6382
8	rs7464574	143302006	T	C	-0.0074980401773571	0.0157	0.6314
8	rs4976968	143302138	T	C	-0.007004474152883	0.0157	0.6552
8	rs7463863	143302166	A	C	0.0553968632202877	0.0086	1.464e-10
8	rs143630227	143302191	G	A	-0.09330020116546	0.0339	0.005984
8	rs4976969	143302219	T	A	-0.007004474152883	0.0157	0.6546
8	rs4976970	143302344	A	G	-0.0079011318962572	0.0157	0.6126
8	rs4976952	143302361	G	A	-0.0078003437327339	0.0157	0.6192
8	rs6583604	143302580	C	A	0.0546964969190277	0.0086	2.527e-10
8	rs6583605	143302624	A	G	-0.0081027387031859	0.0157	0.6074
8	rs6583606	143302737	C	T	0.0546964969190277	0.0086	2.415e-10
8	rs11786405	143302889	T	C	-0.0598986354083514	0.0088	1.015e-11
8	rs13260725	143303004	G	A	-0.0080019302190585	0.0157	0.6105
8	rs7016042	143305232	C	T	-0.0081027387031859	0.0157	0.6036
8	rs35414995	143305461	C	T	0.055500929860874	0.0087	1.571e-10
8	rs11988625	143305498	G	A	-0.0605996221289296	0.0088	6.953e-12
8	rs11167135	143305508	C	T	-0.0605996221289296	0.0088	7.204e-12
8	rs10089631	143305575	A	G	-0.0083043861636152	0.0157	0.5984
8	rs10102446	143305580	G	C	-0.0083043861636152	0.0157	0.5976
8	rs10102774	143305855	G	A	-0.0094040800752939	0.0157	0.5493
8	rs62512621	143306381	C	T	-0.0458031298018141	0.0321	0.1534
8	rs13281016	143306382	G	A	0.0563992368491194	0.0087	7.848e-11
8	rs11787519	143306952	G	A	-0.0613967948653235	0.0088	3.336e-12
8	rs11784523	143307103	A	G	-0.0102018624845967	0.0158	0.5193
8	rs72687321	143307170	C	T	0.024702368640342	0.0271	0.3633
8	rs76653274	143307497	C	T	-0.0307994715535284	0.0383	0.4213
8	rs79265762	143307613	G	T	-0.0669948688242784	0.0152	1.093e-05
8	rs4976972	143307732	C	A	0.056900047132812	0.0087	5.754e-11
8	rs4976973	143307766	G	A	-0.0043996643446871	0.0148	0.7643
8	rs28594536	143308691	T	C	0.0264958638039652	0.0213	0.2139
8	rs10098073	143309504	C	A	-0.0680968444676575	0.0087	3.448e-15
8	rs4976974	143309627	A	G	0.0350968370374295	0.0212	0.09669
8	rs11167136	143310815	G	A	0.0657971037900478	0.0087	3.754e-14
8	rs4976976	143311653	G	A	0.0600974240485804	0.0088	1.01e-11
8	rs72687322	143311781	A	G	0.0305001066483263	0.0217	0.1596
8	rs56031226	143312504	C	T	0.025297307774162	0.0125	0.0424
8	rs4458978	143312765	G	A	0.0663025892540632	0.0087	2.343e-14
8	rs4129585	143312933	A	C	0.0749961490364056	0.0087	5.109e-18
8	rs12676511	143313386	A	G	0.0661996407142037	0.0087	2.481e-14
8	rs10100321	143313487	A	T	0.0663025892540632	0.0087	2.227e-14
8	rs117658473	143313886	G	A	0.0098018049722602	0.0294	0.7383
8	rs4976977	143314154	T	A	0.0660966815748511	0.0087	2.708e-14
8	rs4976978	143314266	A	G	0.0660030731575139	0.0087	2.882e-14
8	rs4976953	143314441	G	T	0.0660030731575139	0.0087	2.962e-14
8	rs4976979	143314520	G	C	0.0661996407142037	0.0087	2.494e-14
8	rs117319432	143314589	T	C	0.0027960873020011	0.0509	0.9555
8	rs35358956	143314711	G	A	0.0255995183002125	0.0124	0.04001
8	rs4976980	143314904	C	T	0.0660030731575139	0.0087	3.019e-14
8	rs7465167	143315080	T	G	0.0661996407142037	0.0087	2.533e-14
8	rs4325022	143315247	A	G	0.0661996407142037	0.0087	2.397e-14
8	rs4976981	143315772	A	G	0.0684994164246923	0.0087	3.449e-15
8	rs150537733	143316140	G	A	-0.163802105357074	0.0426	0.0001222
8	rs59554395	143316403	C	T	0.0660030731575139	0.0087	2.967e-14
8	rs4976982	143316525	G	A	0.0660030731575139	0.0087	2.922e-14
8	rs191972341	143316826	G	A	0.0444952398865513	0.0444	0.3164
8	rs67498679	143316849	A	C	0.0251022847608284	0.0119	0.03575
8	rs13262595	143316970	A	G	0.0746992259002006	0.0087	7.062e-18
8	rs34643171	143317385	A	G	0.0657034673241941	0.0087	3.748e-14
8	rs13438979	143317421	A	G	0.0659000937767033	0.0087	3.222e-14
8	rs35747710	143317573	T	C	0.0251022847608284	0.0119	0.03517
8	rs7828173	143317916	A	C	0.0657971037900478	0.0087	3.598e-14
8	rs7828451	143318092	A	C	0.0660966815748511	0.0087	2.582e-14
8	rs117242341	143318390	T	A	-0.0289037168568363	0.0313	0.3573
8	rs144782489	143319120	A	G	-0.0275973271921043	0.0313	0.3792
8	rs7830520	143319470	C	T	0.0243022925229648	0.0119	0.04215
8	rs10464987	143320276	T	C	0.0660030731575139	0.0087	2.746e-14
8	rs4436250	143320557	A	T	0.0243022925229648	0.0119	0.04205
8	rs78946212	143320594	C	T	-0.0064004391810282	0.0481	0.8939
8	rs7465677	143320717	T	C	0.0660030731575139	0.0087	2.854e-14
8	rs10092090	143320789	G	A	0.0660030731575139	0.0087	2.814e-14
8	rs10110368	143320790	T	C	0.0660030731575139	0.0087	2.764e-14
8	rs74592628	143321697	C	T	0.0411995232473163	0.0219	0.05971
8	rs4284148	143322470	T	C	0.0663961696396827	0.0087	2.148e-14
8	rs11991896	143322564	A	C	0.0659000937767033	0.0087	3.086e-14
8	rs117203826	143322795	A	G	0.0918040404750372	0.0416	0.02712
8	rs7832212	143323017	G	A	0.0657971037900478	0.0087	3.359e-14
8	rs7822538	143323109	T	C	0.0659000937767033	0.0087	3.1e-14
8	rs7822799	143323847	A	G	0.0657971037900478	0.0087	3.382e-14
8	rs6583607	143324399	T	C	0.0657034673241941	0.0087	3.574e-14
8	rs6583608	143324467	G	A	0.0656004570839489	0.0087	4.008e-14
8	rs6583609	143324500	C	A	0.0656004570839489	0.0087	3.94e-14
8	rs12545056	143324721	C	A	0.0659000937767033	0.0087	3.184e-14
8	rs12545057	143324722	C	T	0.0657971037900478	0.0087	3.295e-14
8	rs4976954	143325275	A	G	0.0320024161254944	0.0109	0.003186
8	rs13282237	143326191	A	G	0.0624018651129649	0.0087	9.454e-13
8	rs8180995	143326237	A	G	0.0715017216887108	0.0087	1.767e-16
8	rs8180914	143326402	G	A	0.0660966815748511	0.0087	2.483e-14
8	rs12234969	143326650	A	T	0.0654974362315006	0.0087	4.504e-14
8	rs4976983	143326821	A	G	0.0657971037900478	0.0087	3.698e-14
8	rs4976984	143327128	A	G	0.0659000937767033	0.0087	3.258e-14
8	rs4976985	143327271	G	A	0.0654037717003168	0.0087	5.128e-14
8	rs7820538	143327651	T	C	0.0657971037900478	0.0087	3.509e-14
8	rs117452340	143327794	G	A	0.0138042809763971	0.051	0.7866
8	rs13256788	143328026	T	A	0.0657971037900478	0.0087	3.542e-14
8	rs13248277	143328081	C	G	-0.0344051267241774	0.0372	0.3563
8	rs117208156	143328097	C	A	0.0119977384336167	0.0295	0.6838
8	rs6985751	143328290	A	G	0.0660030731575139	0.0087	3.117e-14
8	rs34870209	143328639	C	T	0.0660030731575139	0.0087	3.264e-14
8	rs76508492	143329466	C	T	0.0477038600690104	0.0224	0.03281
8	rs79293161	143329717	T	C	0.0479040574070545	0.0224	0.03211
8	rs6583610	143329736	A	G	0.0661996407142037	0.0087	2.887e-14
8	rs10875482	143330385	T	C	0.0605963861236938	0.0089	9.963e-12
8	rs73364653	143330441	G	A	0.0485996698360624	0.0222	0.02887
8	rs73364656	143330462	C	T	0.0485044090596151	0.0222	0.0291
8	rs6583611	143330576	A	G	0.0663025892540632	0.0087	2.603e-14
8	rs58070749	143330606	T	C	0.0487044462100383	0.0222	0.02854
8	rs58302364	143330607	G	A	0.0487044462100383	0.0222	0.02844
8	rs59019358	143330986	G	A	0.047799197133273	0.0222	0.0314
8	rs73364661	143332204	T	C	0.0491996041469672	0.0221	0.02629
8	rs78778150	143332221	G	A	0.048904443353603	0.0224	0.02901
8	rs11996660	143332644	A	G	0.0676960309526514	0.0087	8.535e-15
8	rs73364669	143332784	T	C	0.0493995022947674	0.0222	0.02626
8	rs111405432	143333162	C	T	0.0481042146741464	0.0224	0.03202
8	rs187805598	143333187	G	A	0.0194005857039748	0.0262	0.4581
8	rs7012636	143333231	A	G	0.0667984655384157	0.0087	2.005e-14
8	rs35538023	143333489	G	T	0.023198814502523	0.012	0.05256
8	rs67756423	143333525	A	C	0.063997749947184	0.0104	6.601e-10
8	rs78125189	143333888	A	T	-0.0671980545634774	0.0156	1.705e-05
8	rs4366191	143334112	A	G	0.0611045066532856	0.0089	7.093e-12
8	rs4633164	143334191	C	T	0.0611985747210087	0.0089	6.623e-12
8	rs189231262	143334318	G	A	0.0744022145744603	0.0323	0.02135
8	rs79141160	143334681	C	T	0.0469980831605826	0.0227	0.03802
8	rs28694701	143334781	C	T	0.0611985747210087	0.0089	7.037e-12
8	rs7462788	143335170	G	T	0.0616969878029145	0.0089	4.942e-12
8	rs3935371	143335798	G	A	0.0495041949030891	0.0225	0.02815
8	rs3935370	143335830	G	A	0.0590044865764036	0.009	6.414e-11
8	rs75013236	143336282	G	C	0.0479993753879105	0.0227	0.03418
8	rs12548983	143336359	T	C	0.061302039376164	0.0089	6.731e-12
8	rs67736411	143336546	G	C	0.0611045066532856	0.0089	7.658e-12
8	rs138845519	143338609	G	A	-0.0316970867432546	0.032	0.3228
8	rs13250766	143339239	T	C	0.061302039376164	0.0089	6.75e-12
8	rs7460777	143339617	G	A	0.0213015034199157	0.0119	0.07346
8	rs55637681	143339888	G	C	0.0659000937767033	0.0104	2.78e-10
8	rs34259915	143340566	A	C	0.0663961696396827	0.0088	3.498e-14
8	rs34477796	143340629	A	C	0.023003381764963	0.0119	0.05286
8	rs76751760	143341021	G	A	0.0499038295281839	0.0227	0.02814
8	rs10095785	143341854	T	C	0.0638007490506618	0.0088	4.972e-13
8	rs35828884	143342174	A	G	0.0221038989069263	0.0115	0.0538
8	rs13274119	143342967	C	A	0.0235993322503244	0.0126	0.06013
8	rs73366608	143343130	G	C	0.0501035869662456	0.0302	0.0974
8	rs72687339	143343145	C	T	0.056900047132812	0.0109	1.989e-07
8	rs72687340	143343260	T	G	0.0560967393518702	0.0109	2.523e-07
8	rs77487748	143343384	C	T	0.0497991787524836	0.0304	0.1009
8	rs67439964	143343398	T	C	0.0595039941477318	0.0105	1.363e-08
8	rs72687341	143343567	T	G	0.0565031992337321	0.0109	2.032e-07
8	rs72687342	143343648	T	C	0.0567961259994112	0.0109	1.803e-07
8	rs13249406	143343801	A	G	0.0213993910058902	0.0123	0.08282
8	rs62513092	143343922	G	T	-0.0428970626523952	0.0337	0.2038
8	rs34721137	143344055	C	T	0.0567016428693038	0.0109	1.824e-07
8	rs57757167	143344270	C	T	0.0371994409891063	0.0174	0.03233
8	rs61131965	143344276	C	T	0.0366019024445485	0.0174	0.03521
8	rs73366612	143344545	T	G	0.0479993753879105	0.0303	0.114
8	rs13260208	143345007	A	G	0.0479993753879105	0.0091	1.385e-07
8	rs73366616	143345407	G	A	0.047598978799279	0.0303	0.1163
8	rs12544947	143345477	A	T	0.0528960093534967	0.0092	8.121e-09
8	rs73366619	143345521	C	A	0.0487044462100383	0.0304	0.1093
8	rs77053728	143345812	G	A	-0.0403950023610502	0.0326	0.2145
8	rs12547214	143345885	G	A	0.053000336561653	0.0092	7.131e-09
8	rs72687343	143346127	C	T	0.0680978043671968	0.0113	1.836e-09
8	rs73366623	143346643	C	T	0.0481042146741464	0.0308	0.1177
8	rs72687344	143346765	G	A	0.0575044650684261	0.0109	1.202e-07
8	rs72687345	143346829	C	T	0.0574006067311047	0.0109	1.252e-07
8	rs72687347	143347087	G	A	0.0567961259994112	0.0109	1.683e-07
8	rs75857023	143347089	G	C	0.0374017521540008	0.0171	0.0287
8	rs6583612	143347243	G	A	0.0110981866660334	0.0117	0.3435
8	rs72687350	143347486	C	A	0.0683033004541534	0.0113	1.69e-09
8	rs143675294	143347772	C	T	0.0957010125101811	0.0423	0.02365
8	rs6996357	143347870	T	G	0.0572967376061087	0.0109	1.366e-07
8	rs4269661	143347877	C	T	0.0619977962278187	0.0087	1.222e-12
8	rs4601464	143347922	C	T	0.0619977962278187	0.0087	1.181e-12
8	rs4578081	143348159	C	T	0.0111970780932162	0.0117	0.3398
8	rs9644550	143348359	A	C	0.0621011782291044	0.0087	1.11e-12
8	rs117301705	143348485	C	T	-0.0743033758591671	0.0416	0.07451
8	rs58862896	143348531	C	T	0.0475036226439669	0.0302	0.1151
8	rs9644551	143348540	C	T	0.0421011760186353	0.0151	0.005365
8	rs6985428	143348647	C	T	0.0477038600690104	0.0302	0.1136
8	rs9657472	143348682	G	A	0.0518046636160167	0.0091	1.394e-08
8	rs57634503	143348758	G	A	0.0477038600690104	0.0302	0.1141
8	rs59160902	143348919	A	C	0.0479040574070545	0.0301	0.1119
8	rs61546730	143348975	T	C	0.0377966226945664	0.0171	0.02748
8	rs4259531	143349249	A	G	0.0117012723076411	0.0117	0.3197
8	rs6583613	143349510	A	G	0.0621011782291044	0.0087	1.173e-12
8	rs4976986	143350197	A	C	0.0114047182634362	0.0117	0.3339
8	rs75057805	143350363	T	G	0.0567016428693038	0.0109	1.892e-07
8	rs4976955	143350750	T	C	0.0112959597418516	0.0117	0.3368
8	rs12675715	143351567	T	G	0.0592024345167419	0.0088	1.628e-11
8	rs56161327	143352053	C	A	0.0142973047008244	0.0122	0.244
8	rs28472969	143352206	T	C	0.0594003432814475	0.0088	1.374e-11
8	rs7014279	143352528	A	C	0.0509022179271191	0.009	1.433e-08
8	rs79248723	143352529	G	A	0.0108014536938559	0.0118	0.3564
8	rs34469664	143352778	C	G	0.0189002595004805	0.0124	0.1269
8	rs34066697	143352779	T	C	0.0537018913875451	0.0091	3.522e-09
8	rs55667547	143352805	T	C	0.0567961259994112	0.0109	1.73e-07
8	rs35674714	143353038	C	T	0.0117012723076411	0.0118	0.3219
8	rs76669344	143353183	C	T	-0.0625032603532887	0.0154	4.872e-05
8	rs72687355	143354251	G	C	0.0855995474938928	0.0573	0.1353
8	rs11989641	143354553	T	C	0.0112959597418516	0.0118	0.3353
8	rs34667744	143354963	T	C	0.055500929860874	0.0088	3.594e-10
8	rs13254630	143355014	G	A	0.0117012723076411	0.0122	0.3382
8	rs73366657	143355042	C	T	0.0501986955327459	0.0305	0.1004
8	rs73366660	143355073	C	T	0.0503033045092425	0.0305	0.09921
8	rs66519482	143355746	T	C	0.0570984120398765	0.0109	1.573e-07
8	rs73714107	143355875	G	A	0.0745971382067833	0.0133	2.056e-08
8	rs144336753	143356114	G	A	0.0819025156196343	0.0345	0.01779
8	rs67717665	143356764	T	C	0.0407963941925694	0.0152	0.007175
8	rs67295124	143356775	A	C	0.0407003871263756	0.0152	0.007356
8	rs145959269	143357023	G	A	-0.0154994990469515	0.0413	0.7078
8	rs72687357	143357038	G	A	0.064204090221786	0.0115	2.731e-08
8	rs78527426	143357486	C	T	0.0739008078395342	0.0135	4.246e-08
8	rs117523413	143357803	C	T	-0.0778966787084814	0.038	0.04036
8	rs6983847	143357960	T	C	0.0572023017657484	0.0109	1.538e-07
8	rs72687360	143358225	A	G	0.0729995008835215	0.0134	5.088e-08
8	rs7825772	143358299	G	A	0.0077995046323818	0.0139	0.5736
8	rs72687362	143358316	C	A	0.0676025721352111	0.0109	5.605e-10
8	rs76873068	143358318	C	G	0.0473987203698754	0.0306	0.1216
8	rs75634147	143358371	G	A	0.0235016597850914	0.0501	0.6388
8	rs3923080	143359064	C	T	0.0029955089797983	0.045	0.9464
8	rs9886385	143359591	C	T	0.0049974917102918	0.014	0.7211
8	rs10109126	143360544	T	C	0.0226026252094292	0.0111	0.04105
8	rs12541997	143360709	C	G	-0.0861026990534117	0.0393	0.02837
8	rs4976990	143361267	A	G	0.0657971037900478	0.0091	4.86e-13
8	rs117297465	143361315	G	A	0.0673969319860517	0.0317	0.03352
8	rs28653024	143361320	C	T	0.0218006299588528	0.0113	0.05295
8	rs12679867	143361801	G	A	0.0387013475370749	0.0168	0.02134
8	rs74418376	143362144	G	C	0.0647010079358763	0.0317	0.04154
8	rs12679951	143362190	G	A	0.0213993910058902	0.011	0.05178
8	rs117980982	143362742	C	T	0.0651039862320457	0.0317	0.04003
8	rs10086550	143363037	A	G	0.0218006299588528	0.0113	0.05313
8	rs34819186	143363229	A	C	0.044600447168905	0.0088	3.734e-07
8	rs57310109	143363260	G	A	0.001998002662673	0.0439	0.9639
8	rs35951447	143363270	T	C	0.052601937740197	0.0087	1.303e-09
8	rs34853464	143363277	T	C	0.0533037720223111	0.0087	8.451e-10
8	rs62513098	143363573	T	C	0.0213015034199157	0.0113	0.05822
8	rs7834194	143367391	T	C	0.0210959082947329	0.0113	0.06072
8	rs67317093	143367804	C	T	0.0454990400712183	0.0099	4.685e-06
8	rs77702622	143367857	G	A	-0.0216016445577609	0.0188	0.25
8	rs72687368	143367986	C	T	0.0469980831605826	0.0101	3.478e-06
8	rs74576444	143368449	T	C	0.0673034452096881	0.0089	3.231e-14
8	rs113457242	143368456	G	A	-0.0121029460677457	0.0368	0.7431
8	rs4610878	143368484	A	T	0.0456041418050158	0.0099	4.49e-06
8	rs4976992	143369368	C	T	0.0673969319860517	0.0089	3.119e-14
8	rs4976993	143369380	C	A	0.0520040417467951	0.0087	1.872e-09
8	rs35916511	143370175	A	G	0.0226026252094292	0.0123	0.0652
8	rs7814481	143370483	T	C	0.0202045073158995	0.0115	0.07866
8	rs7818332	143370806	T	C	0.0208021276292633	0.0113	0.06586
8	rs7814166	143370923	A	T	0.0670042287804738	0.0089	4.414e-14
8	rs78690848	143371707	G	A	-0.0050024916227914	0.0405	0.9017
8	rs62513101	143372273	G	A	-0.019294956182969	0.0301	0.5199
8	rs75135181	143372552	T	G	0.0627963794896769	0.0316	0.04701
8	rs55878729	143373005	C	T	0.044600447168905	0.0099	6.755e-06
8	rs7817381	143373084	C	G	0.0204004877576787	0.0113	0.07021
8	rs7817679	143373297	C	T	0.0208021276292633	0.0113	0.06522
8	rs4976994	143373494	A	G	0.0471984218290006	0.0087	5.82e-08
8	rs6998660	143373972	A	G	0.0471030274686428	0.0087	6.123e-08
8	rs4325021	143374261	A	G	0.0207041815582916	0.0113	0.0666
8	rs7833728	143374367	T	C	0.0459957873421583	0.0102	6.558e-06
8	rs9644546	143374762	G	A	0.0208021276292633	0.0113	0.06553
8	rs9644552	143375000	C	T	0.0204984635773248	0.0113	0.06925
8	rs72687372	143375636	C	A	0.0461963268897065	0.0102	5.941e-06
8	rs79291814	143375660	C	T	0.0624018651129649	0.0316	0.04815
8	rs9324580	143375978	C	T	0.0207041815582916	0.0113	0.06698
8	rs7832348	143376371	C	T	0.0203025023378308	0.0113	0.07148
8	rs74717878	143376764	G	A	0.0463013553668425	0.0102	5.534e-06
8	rs7832163	143376802	T	C	0.0469026696862194	0.0087	8.18e-08
8	rs78686810	143376820	T	C	0.0452027848308288	0.0102	9.932e-06
8	rs28758911	143376834	G	A	0.0204984635773248	0.0113	0.06968
8	rs28396985	143376857	A	G	0.0204004877576787	0.0113	0.06976
8	rs139557339	143377267	C	T	-0.0683002542587931	0.0509	0.1798
8	rs13265050	143378345	C	G	0.0203025023378308	0.0113	0.07105
8	rs4350094	143378869	C	T	0.0507976715868588	0.0086	4.068e-09
8	rs4468046	143378970	G	A	0.0228958774769045	0.0122	0.06065
8	rs12682233	143379096	T	C	0.0200967016991224	0.0113	0.0742
8	rs13272653	143379264	G	A	0.0200967016991224	0.0113	0.07408
8	rs34695799	143380236	G	A	0.0228958774769045	0.0122	0.06093
8	rs73368562	143380581	C	G	0.0160997014894237	0.0452	0.7206
8	rs7817330	143380963	T	C	0.0198026272961797	0.011	0.07115
8	rs7822013	143381810	T	C	0.0467022717525102	0.0087	8.059e-08
8	rs73368566	143383062	C	T	0.0116024307308398	0.0446	0.7956
8	rs78792582	143383249	G	A	0.06259914175652	0.0315	0.04725
8	rs10099330	143383694	A	G	0.0469980831605826	0.0087	6.035e-08
8	rs10099967	143384152	A	G	0.0199986865066891	0.0113	0.07599
8	rs10102944	143384314	A	G	0.0517002115855168	0.0086	2.066e-09
8	rs34125582	143384681	G	A	0.0228958774769045	0.0122	0.06033
8	rs13255588	143384727	C	G	0.0648978315778429	0.0088	1.604e-13
8	rs72687375	143384736	C	T	0.0485044090596151	0.0422	0.2505
8	rs58635845	143384780	C	T	0.0448968808822823	0.0098	4.584e-06
8	rs72687376	143384881	C	T	0.0456996792509903	0.01	4.38e-06
8	rs13264967	143385589	C	T	0.0231011029079872	0.0122	0.05813
8	rs139445035	143385710	G	C	0.0619038033148151	0.0315	0.0493
8	rs7830524	143385797	C	T	0.0195967237465575	0.0115	0.08917
8	rs142161562	143386204	G	C	0.0600974240485804	0.0331	0.06964
8	rs77954171	143386440	G	A	0.0636975426142417	0.0315	0.04307
8	rs60811751	143386550	T	C	0.0147999386115992	0.0112	0.1865
8	rs138312131	143386847	C	T	-0.0601003842529617	0.0541	0.2665
8	rs72614025	143387069	G	A	0.0358978909969844	0.017	0.03529
8	rs56151184	143387545	G	A	0.0140015196358136	0.0444	0.7521
8	rs139302578	143387772	G	A	-0.0723019117554052	0.0571	0.2058
8	rs4412491	143387928	C	A	0.0197045832743354	0.0113	0.08075
8	rs7821338	143387950	A	G	0.0195967237465575	0.0113	0.08169
8	rs4581170	143388250	C	T	0.0017983819413794	0.0105	0.8621
8	rs4454410	143388290	T	C	0.0435000054458512	0.0088	6.648e-07
8	rs4075366	143388713	G	A	0.0239996896478807	0.011	0.02877
8	rs4075365	143388728	C	T	0.0497040321791155	0.0233	0.03331
8	rs4075364	143388862	G	A	0.064297867182731	0.0315	0.0412
8	rs34190599	143388971	T	C	0.0168964476597299	0.0115	0.1397
8	rs35605166	143389384	G	A	0.0166997792224134	0.0115	0.1437
8	rs11988550	143389521	A	G	0.0487044462100383	0.0086	1.6e-08
8	rs117431711	143389945	G	A	-0.0777993924544118	0.0378	0.03968
8	rs76356767	143390447	C	T	0.0616029666104685	0.0315	0.05061
8	rs12717833	143390560	T	C	0.0204004877576787	0.0116	0.07849
8	rs77119282	143390901	A	G	-0.013399371963117	0.0367	0.714
8	rs13439197	143391167	A	G	0.0160997014894237	0.0117	0.1693
8	rs144644386	143392061	C	T	-0.0382004338153035	0.0309	0.2159
8	rs68023786	143392371	G	A	0.0164047040252769	0.0117	0.1615
8	rs111788747	143392738	A	C	0.0454990400712183	0.0101	6.357e-06
8	rs12678581	143392905	A	G	0.0483996117232768	0.0086	2.133e-08
8	rs55768614	143393527	C	T	0.0666955680382664	0.0136	8.906e-07
8	rs12679140	143393705	A	G	0.01600129372694	0.0117	0.1702
8	rs12679205	143394082	A	T	0.03029639423135	0.0191	0.1134
8	rs11167137	143394208	A	G	0.0483043318863239	0.0086	2.257e-08
8	rs11167138	143394283	T	C	0.0487996879336047	0.0086	1.529e-08
8	rs12680120	143394454	T	C	0.0332993704009261	0.0195	0.08725
8	rs4325020	143394496	T	C	0.0439020462871288	0.0087	3.966e-07
8	rs147187596	143394531	G	A	-0.116196794402512	0.0385	0.002523
8	rs73368600	143394824	C	T	0.0437967654983826	0.0098	8.007e-06
8	rs13267784	143394915	C	T	0.0619977962278187	0.0087	1.364e-12
8	rs62636463	143394929	C	T	0.0159028762794155	0.0117	0.1743
8	rs10107365	143395174	G	A	0.0154992634469238	0.0117	0.1838
8	rs112603690	143395383	G	A	0.0459957873421583	0.0101	4.899e-06
8	rs4259530	143396034	C	T	0.01600129372694	0.0117	0.1716
8	rs117247571	143396350	C	G	0.0450020459197846	0.0274	0.1004
8	rs138103946	143396758	C	T	0.0423983514166169	0.026	0.1027
8	rs28469189	143396859	T	C	0.0156961681063242	0.0117	0.1788
8	rs117866299	143397010	G	A	0.0630968574396732	0.0315	0.04518
8	rs68144282	143397484	G	A	0.036997088886122	0.0102	0.0002721
8	rs55720379	143398225	A	G	0.01600129372694	0.0117	0.1721
8	rs13261479	143398255	T	C	0.01600129372694	0.0117	0.1712
8	rs117936421	143398409	C	T	0.0644010116835795	0.0315	0.0409
8	rs13252003	143398620	G	A	0.01600129372694	0.0117	0.173
8	rs13252038	143398649	G	A	0.0379025370484673	0.0088	1.707e-05
8	rs13252334	143398757	G	A	0.0385955177593629	0.0088	1.193e-05
8	rs150032561	143399125	C	G	0.0456996792509903	0.0281	0.1036
8	rs62513768	143399187	C	T	0.0225048553400694	0.0121	0.06356
8	rs4514123	143399752	T	C	0.0243022925229648	0.011	0.02699
8	rs56055628	143399860	G	T	0.0454034834538498	0.0101	7.196e-06
8	rs6981645	143400340	C	T	0.0430020165445429	0.0094	4.659e-06
8	rs35210469	143401039	C	T	0.0308007491527123	0.0123	0.01253
8	rs62513770	143401234	C	T	-0.0139975096438537	0.0306	0.6483
8	rs7009759	143401240	G	C	0.0209000641077417	0.0108	0.05269
8	rs117942629	143401244	G	A	0.0953010888539114	0.0401	0.01749
8	rs34143103	143401940	C	G	0.0140015196358136	0.0117	0.2305
8	rs10104625	143402582	A	G	0.0141987193998129	0.0117	0.2239
8	rs79497744	143403525	A	G	0.0650009142174121	0.0315	0.03907
8	rs13266463	143403693	G	A	0.0603987139482326	0.0088	4.975e-12
8	rs72614026	143403979	T	C	0.0326027085440124	0.0195	0.09446
8	rs34132475	143404118	T	C	0.0374017521540008	0.0088	2.004e-05
8	rs72687386	143404198	C	T	0.0384030712829451	0.0102	0.0001767
8	rs61119807	143404922	T	C	0.0382972099323441	0.0098	8.649e-05
8	rs7814338	143405289	T	C	0.0117012723076411	0.0115	0.3116
8	rs11988315	143405425	G	A	0.0320024161254944	0.0091	0.0004718
8	rs55635915	143405526	T	A	0.0389995348490096	0.0098	6.736e-05
8	rs34292969	143405775	T	C	-0.0677971580658255	0.0395	0.08614
8	rs56047976	143405895	C	T	0.0392014821991368	0.0098	6.271e-05
8	rs77065501	143406020	C	T	-0.171096790853526	0.0652	0.008724
8	rs80338163	143406368	C	T	0.0645041455467373	0.0307	0.03567
8	rs6983790	143406575	A	G	0.0605022613895267	0.0088	6.446e-12
8	rs13278585	143406585	G	C	0.0126002819757385	0.0117	0.2811
8	rs35317953	143407082	C	T	0.0128964817350202	0.0117	0.273
8	rs113367744	143407372	G	C	0.0382009626151637	0.0098	9.756e-05
8	rs13253068	143407442	G	A	0.0358014124633833	0.0114	0.001723
8	rs117037204	143407697	A	G	0.0320024161254944	0.0195	0.1012
8	rs9969572	143408034	A	G	0.0600032523358097	0.0088	9.832e-12
8	rs143236393	143408150	G	A	-0.0026033858701149	0.047	0.9556
8	rs9969452	143408281	C	G	0.0125015292229252	0.0117	0.2867
8	rs7000748	143408785	C	T	0.0314017631395316	0.0091	0.0006019
8	rs4370657	143408927	G	A	0.0344014267173323	0.0117	0.003352
8	rs75359921	143408942	T	C	0.0630029677787336	0.0307	0.0402
8	rs76083725	143409699	C	T	0.0628996789690455	0.0307	0.04035
8	rs72687387	143409974	C	T	-0.049400350295127	0.0389	0.2042
8	rs143863392	143410067	G	A	-0.0319964709431669	0.0308	0.2982
8	rs28517706	143410092	G	A	-0.0930038414484547	0.0369	0.01168
8	rs11984722	143410340	A	G	0.0321960982163169	0.0102	0.001493
8	rs7014552	143410423	A	G	0.0600974240485804	0.0088	9.327e-12
8	rs9969530	143410517	G	A	0.0126990249774084	0.0117	0.2796
8	rs72687388	143411064	G	A	0.0333960906184285	0.0102	0.001018
8	rs72687389	143411098	T	C	0.0324962313421326	0.0101	0.001275
8	rs112548907	143411435	C	T	-0.0064004391810282	0.0368	0.8618
8	rs72687391	143411653	G	A	0.0332993704009261	0.0102	0.001072
8	rs34722595	143412377	T	C	0.0173977771764203	0.0115	0.1291
8	rs73714127	143412869	C	T	0.0349037160078804	0.0103	0.0007407
8	rs116424300	143412988	G	A	-0.0767946549790727	0.0388	0.04747
8	rs10435683	143413136	C	T	0.0311982343370806	0.0092	0.0007222
8	rs72687392	143413334	C	T	0.0346043046869299	0.0103	0.0007544
8	rs12676425	143413857	A	C	0.027196791588428	0.0098	0.005595
8	rs13281023	143413955	C	T	0.0036034995896235	0.0137	0.794
8	rs74543310	143414254	T	C	0.0580990823836463	0.0307	0.05834
8	rs62513775	143414559	G	A	0.0194005857039748	0.0131	0.1375
8	rs12678826	143414634	G	A	0.0251022847608284	0.0168	0.1358
8	rs12678840	143414733	G	A	0.0308977113278438	0.0177	0.08007
8	rs10088016	143414738	G	T	0.0266029817945341	0.0091	0.003557
8	rs13275046	143416111	T	C	0.0197045832743354	0.0126	0.1163
8	rs13264307	143416118	G	A	0.0200967016991224	0.0126	0.1099
8	rs79945954	143416190	G	A	0.0572023017657484	0.0306	0.06186
8	rs13265349	143416412	T	C	0.0204004877576787	0.0125	0.1038
8	rs13257459	143416655	C	T	0.0195967237465575	0.013	0.1325
8	rs13257497	143416699	C	T	0.0203025023378308	0.0125	0.1053
8	rs13255623	143416759	G	A	0.0195967237465575	0.013	0.1318
8	rs13255652	143416790	G	A	0.0203025023378308	0.0125	0.105
8	rs4427288	143417240	G	A	0.0243998868235351	0.0116	0.03536
8	rs10441654	143418061	C	T	0.0021975835434872	0.014	0.8722
8	rs75855919	143418367	G	C	0.0441030061101949	0.027	0.1028
8	rs78109438	143418562	G	A	0.0560021901152849	0.0306	0.06763
8	rs62513776	143418789	C	T	0.0199986865066891	0.0125	0.1111
8	rs74583305	143419130	C	T	0.074095829222854	0.0337	0.02802
8	rs4076885	143419530	C	T	0.0565031992337321	0.0306	0.06501
8	rs4501708	143419555	C	T	0.0136957831289865	0.0113	0.2225
8	rs9324582	143419622	G	A	0.0160997014894237	0.0114	0.1603
8	rs55676004	143419655	C	T	0.0194005857039748	0.013	0.1371
8	rs4076886	143419801	A	C	0.0258041896815329	0.0091	0.004611
8	rs4518767	143420320	C	T	0.055500929860874	0.0306	0.06985
8	rs4553034	143420544	G	A	0.0558981756288099	0.0306	0.06738
8	rs116921150	143421086	C	A	0.043097802902723	0.0259	0.09678
8	rs10095340	143421405	C	T	0.0154992634469238	0.0114	0.1754
8	rs62513779	143421525	G	A	-0.0055956263571598	0.0298	0.8521
8	rs6984958	143421581	G	C	0.0014988761237359	0.014	0.9133
8	rs60070950	143421753	C	G	0.0274011363479391	0.016	0.08641
8	rs118117659	143421810	G	A	0.0560021901152849	0.0306	0.06758
8	rs34238444	143422243	C	A	0.0204004877576787	0.0125	0.1034
8	rs11994696	143422260	G	A	0.025696986087186	0.0091	0.004879
8	rs76571096	143422337	T	G	0.0548006364661149	0.0305	0.07231
8	rs117036449	143422422	G	A	-0.0069037763167944	0.0456	0.8791
8	rs72614027	143422722	C	T	0.025297307774162	0.018	0.161
8	rs34120696	143423134	T	C	0.0269047980491434	0.0118	0.02285
8	rs117642022	143423301	A	G	0.009504687014246	0.0478	0.8423
8	rs34362113	143423585	A	G	0.0267977123853779	0.0118	0.02334
8	rs75534174	143423916	G	A	0.0539956397610122	0.0305	0.07631
8	rs115052558	143423953	G	A	0.0539008916487975	0.0305	0.07714
8	rs34942620	143424089	C	T	0.0199006617063362	0.0125	0.1117
8	rs55949558	143425027	C	T	0.0198026272961797	0.0108	0.06647
8	rs67990630	143425271	C	A	0.0198026272961797	0.0108	0.06691
8	rs79460462	143425354	C	T	0.0539008916487975	0.0305	0.07696
8	rs80309837	143425406	C	T	0.0528011569911275	0.0305	0.08308
8	rs10100935	143425720	T	C	0.024097313483794	0.0091	0.008172
8	rs12156381	143425854	G	A	0.0032048589489113	0.0143	0.824
8	rs10110836	143425912	G	A	0.0141001243787816	0.0114	0.2158
8	rs10101224	143425991	T	C	0.0195967237465575	0.0108	0.06968
8	rs9644553	143427682	G	A	0.0133011462391285	0.0112	0.2382
8	rs111547631	143427795	G	T	-0.009696862978864	0.0448	0.8295
8	rs9324583	143427895	A	C	0.025297307774162	0.0091	0.005547
8	rs9324584	143428029	T	C	0.0195967237465575	0.0108	0.06889
8	rs7844534	143428260	A	G	0.0200967016991224	0.0125	0.1089
8	rs7838124	143428442	C	G	0.013202462677756	0.0112	0.2405
8	rs4073588	143428734	C	T	0.0194986595340326	0.013	0.1352
8	rs4073587	143429307	A	G	0.0133011462391285	0.0112	0.2376
8	rs79343216	143429522	G	A	0.0467977043485401	0.0271	0.08423
8	rs4510986	143429623	A	C	0.0255995183002125	0.0091	0.004963
8	rs117253974	143430203	G	A	0.0407963941925694	0.0258	0.1139
8	rs76077497	143430259	G	A	-0.0136020904182857	0.0394	0.7297
8	rs56725986	143430273	G	A	0.0524026787930484	0.0304	0.085
8	rs72614028	143430357	G	C	0.0305970979773775	0.0177	0.08356
8	rs10448127	143431117	G	A	0.0156961681063242	0.0114	0.1704
8	rs55744927	143431789	C	T	0.0189983824093147	0.0108	0.07727
8	rs11996196	143432032	T	C	0.0190964956909883	0.0108	0.07657
8	rs117918410	143432265	G	T	-0.0312017511432645	0.0318	0.326
8	rs118134056	143432343	C	T	-0.0239956055562207	0.0344	0.4855
8	rs11997054	143432571	T	C	0.0190964956909883	0.0108	0.07559
8	rs7823508	143432762	C	G	0.0247999239054771	0.0091	0.006551
8	rs7827142	143432825	C	A	0.0192044091837133	0.0108	0.07537
8	rs7835032	143433524	A	G	0.0248974696545107	0.0091	0.00633
8	rs13268283	143433616	C	A	0.0153023200084426	0.0114	0.1803
8	rs62513806	143433663	C	T	0.0275957115907991	0.0228	0.2268
8	rs7463612	143433672	A	G	0.0192044091837133	0.0108	0.07534
8	rs75610890	143433855	T	A	0.0511967897311259	0.0304	0.09262
8	rs72614029	143433917	G	A	0.0298014912367898	0.0176	0.09131
8	rs75092063	143434152	A	G	0.0452027848308288	0.0276	0.1014
8	rs13250868	143434391	T	G	0.0855995474938928	0.0407	0.03565
8	rs78197069	143434702	C	T	0.0507026199737612	0.0304	0.09591
8	rs13279639	143435125	C	A	0.0194986595340326	0.0131	0.1361
8	rs77706711	143435161	C	T	0.0533985767246953	0.0326	0.102
8	rs28579408	143435217	C	A	0.0189983824093147	0.0108	0.07846
8	rs7814359	143436034	A	G	0.0189002595004805	0.0108	0.07976
8	rs117750417	143436200	G	T	0.0511017760490843	0.0304	0.09337
8	rs4520288	143437076	C	T	0.0188021269625962	0.0108	0.08071
8	rs12682479	143437192	G	A	0.0126990249774084	0.0112	0.2595
8	rs35770038	143437503	G	A	0.0022973590486834	0.014	0.8717
8	rs79038539	143437878	A	G	0.0509022179271191	0.0304	0.09483
8	rs59948197	143438180	G	A	0.0515007728624032	0.0304	0.09055
8	rs10091919	143438515	G	A	0.0188021269625962	0.0108	0.08165
8	rs35850763	143438550	A	T	0.0048979852621919	0.0141	0.7296
8	rs35417839	143439117	G	T	0.0192044091837133	0.0131	0.1416
8	rs7831197	143439259	C	G	0.0126990249774084	0.0113	0.2604
8	rs7842501	143440038	A	G	0.0184978548821194	0.0108	0.08641
8	rs62511362	143440170	G	A	0.0193025022544974	0.0131	0.1408
8	rs35860688	143440498	C	G	0.0125015292229252	0.0113	0.2665
8	rs76833876	143440687	G	A	0.0513012943555507	0.0305	0.09203
8	rs36117364	143441309	G	A	0.0194005857039748	0.0126	0.1229
8	rs11986464	143441347	T	C	0.0260965047212743	0.0118	0.02755
8	rs35947337	143441403	G	A	0.0126002819757385	0.0113	0.2619
8	rs11985755	143441568	A	G	0.0248974696545107	0.0091	0.006483
8	rs11985783	143441623	A	G	0.0264958638039652	0.0118	0.02512
8	rs75360843	143442435	G	T	0.0511017760490843	0.0305	0.09379
8	rs6984313	143443007	C	T	0.0200967016991224	0.0126	0.1105
8	rs7007696	143443183	G	C	0.0204004877576787	0.0126	0.1039
8	rs12682490	143443784	C	T	0.0291023874205329	0.0177	0.09902
8	rs12682505	143443810	C	A	0.0125015292229252	0.0113	0.2664
8	rs62511365	143443920	G	T	-0.0079011318962572	0.03	0.7931
8	rs117713019	143444050	C	T	-0.0249999098013234	0.0211	0.2369
8	rs76039863	143444121	G	A	0.0524026787930484	0.0305	0.08581
8	rs72614030	143444335	C	A	0.0289955368412525	0.0177	0.1001
8	rs35831095	143444454	C	T	0.0207041815582916	0.0131	0.115
8	rs78654166	143444587	G	A	0.0522033801338585	0.0305	0.08668
8	rs13253773	143445030	G	A	0.0204984635773248	0.0126	0.1032
8	rs76917128	143445097	C	A	0.0518046636160167	0.0305	0.08952
8	rs35979165	143445391	G	T	0.0270994698817177	0.0118	0.02217
8	rs34530861	143446005	A	G	0.0030952049073025	0.014	0.8246
8	rs75403822	143446839	A	C	0.064297867182731	0.0211	0.00225
8	rs4419935	143447132	C	T	0.0251022847608284	0.0091	0.006133
8	rs7388487	143447503	C	T	0.025297307774162	0.0092	0.005679
8	rs79477611	143448611	T	C	-0.0437011352710986	0.0418	0.2954
8	rs78608118	143449726	A	G	0.0535976373487916	0.0305	0.07911
8	rs149928816	143449793	T	C	-0.0559039069452338	0.0407	0.1694
8	rs75777167	143449939	G	A	0.0528011569911275	0.0305	0.08379
8	rs6583620	143450095	G	C	0.0205964297986501	0.0126	0.1019
8	rs7845665	143450561	G	A	0.0025966258472659	0.014	0.853
8	rs34954834	143451046	T	C	0.027196791588428	0.0119	0.02192
8	rs117989263	143451169	C	T	-0.0247026126403718	0.0398	0.5349
8	rs6583621	143451185	G	A	0.0254045542217263	0.0092	0.005506
8	rs60788451	143451795	G	A	0.0533037720223111	0.0305	0.08071
8	rs12676061	143452415	T	A	0.025297307774162	0.0092	0.005626
8	rs12677540	143452515	G	A	0.0149969810059077	0.0115	0.1896
8	rs6989962	143452518	G	A	0.0209000641077417	0.0126	0.09631
8	rs35209325	143453732	G	A	0.0204004877576787	0.0131	0.1197
8	rs75972019	143453768	G	A	0.0542987734073789	0.0305	0.0755
8	rs117839031	143454729	G	A	-0.048203336386541	0.0491	0.3254
8	rs78462625	143454955	C	T	0.0448968808822823	0.0277	0.105
8	rs6983488	143455701	C	A	0.0242046886968174	0.0091	0.008009
8	rs147471974	143455846	T	C	0.0548952993715794	0.0305	0.07234
8	rs11985182	143456488	A	G	0.0234039777790161	0.0093	0.01159
8	rs117940025	143456737	C	T	-0.0278954863187535	0.0439	0.5257
8	rs3935615	143457366	C	G	0.0255995183002125	0.0092	0.005277
8	rs78133582	143457424	C	G	0.0548006364661149	0.0305	0.07263
8	rs192638997	143457676	C	A	0.162101842529097	0.0609	0.007799
8	rs7013121	143458833	C	A	0.0187039847937718	0.0108	0.08372
8	rs6998259	143458917	G	T	0.012096540947233	0.0113	0.2844
8	rs77094377	143459003	A	G	0.0575044650684261	0.0306	0.06053
8	rs75964375	143459244	T	C	0.0549994182186046	0.0306	0.07181
8	rs34714270	143459787	C	T	0.0197045832743354	0.0131	0.1337
8	rs35573743	143459885	C	T	0.0212036062510236	0.0126	0.09252
8	rs35640229	143461401	C	T	0.0205964297986501	0.0131	0.1169
8	rs7829449	143461573	T	C	0.0260965047212743	0.0092	0.004472
8	rs117452883	143461685	C	A	0.0673969319860517	0.0458	0.1412
8	rs7833344	143461893	T	C	0.0259990758686168	0.0092	0.004694
8	rs72689007	143463024	G	A	0.0481042146741464	0.0254	0.05787
8	rs4244716	143463038	T	C	0.0284999894699013	0.0092	0.001987
8	rs118080113	143463105	C	T	0.0558036076154242	0.0309	0.07034
8	rs79996118	143464056	T	C	0.0509972505709038	0.0302	0.09139
8	rs77210320	143464103	A	T	0.0172012073197748	0.025	0.4922
8	rs76941099	143464234	C	T	0.0520040417467951	0.0302	0.08526
8	rs117512992	143464573	G	A	-0.0475948788076838	0.0538	0.3762
8	rs77544976	143465481	G	A	0.0350968370374295	0.0241	0.1448
8	rs11990697	143465790	C	T	0.0138042809763971	0.0112	0.2193
8	rs34033640	143465851	A	G	0.0136957831289865	0.0112	0.2201
8	rs4928692	143466597	A	G	0.0139029051689914	0.0112	0.2156
8	rs4576462	143467482	C	T	0.0034041991335623	0.0121	0.7787
8	rs61596454	143468257	A	G	0.0528960093534967	0.0302	0.07957
8	rs79736209	143468624	T	G	0.0318958749835631	0.0482	0.5076
8	rs12386827	143468734	C	T	0.0139029051689914	0.0112	0.2138
8	rs10101092	143469200	G	C	-0.044599955369026	0.0225	0.04768
8	rs10091129	143469277	A	G	0.0141001243787816	0.0112	0.2066
8	rs4928693	143469813	T	C	0.0033045340083004	0.0121	0.7832
8	rs34762241	143469997	C	T	0.0141001243787816	0.0112	0.2071
8	rs28706451	143470347	C	T	0.0141987193998129	0.0112	0.205
8	rs13278986	143470423	T	G	0.0034041991335623	0.0145	0.8117
8	rs7822663	143470564	G	T	0.0063001125484799	0.0118	0.592
8	rs7813175	143470710	T	G	0.0141987193998129	0.0112	0.2049
8	rs147368169	143470843	A	G	-0.0073972926304747	0.0379	0.8451
8	rs6583622	143471071	G	A	0.0141987193998129	0.0112	0.2044
8	rs56182320	143471349	G	C	0.0036034995896235	0.0145	0.8049
8	rs6997270	143471574	G	A	0.0140015196358136	0.0112	0.2115
8	rs28393553	143474108	G	C	0.0141987193998129	0.0112	0.2057
8	rs28586904	143474570	C	T	0.0141987193998129	0.0112	0.2044
8	rs35755256	143474952	C	A	-0.0034961042567088	0.0195	0.8561
8	rs62511406	143474965	G	C	-0.0034961042567088	0.0195	0.857
8	rs76844160	143475150	C	T	0.016296487966892	0.0249	0.5126
8	rs74886031	143475488	C	A	0.0535976373487916	0.0301	0.07527
8	rs7387891	143475927	A	G	0.0200967016991224	0.0091	0.02717
8	rs28433910	143476114	A	G	0.0143958802837323	0.0112	0.1979
8	rs28611082	143476156	G	A	0.014504302202808	0.0112	0.1956
8	rs148604833	143476260	G	A	-0.0328021562323804	0.0349	0.3467
8	rs13277505	143476453	C	A	0.0036034995896235	0.0121	0.7668
8	rs117769622	143476732	C	T	-0.127697017170197	0.0394	0.001178
8	rs7011350	143476835	G	A	0.0143958802837323	0.0112	0.1963
8	rs35556050	143477482	T	C	0.014504302202808	0.0112	0.1929
8	rs117521117	143477964	G	A	0.0209979909956055	0.0344	0.5404
8	rs28481982	143477967	C	G	0.0036034995896235	0.0121	0.7641
8	rs72614031	143478769	T	G	0.0350968370374295	0.0186	0.05932
8	rs13272936	143479132	T	G	0.0158044491449436	0.0117	0.176
8	rs116862384	143479815	G	A	-0.0352023974087295	0.022	0.11
8	rs67369398	143479852	G	A	0.0034041991335623	0.0144	0.8151
8	rs115343876	143479952	C	T	0.0531994764675775	0.0301	0.0775
8	rs34655607	143479964	G	A	0.0029955089797983	0.0144	0.8333
8	rs117659734	143480653	T	C	-0.0509986009718156	0.015	0.0006961
8	rs6583623	143480669	G	A	0.0146028573839336	0.0112	0.1905
8	rs72614032	143480839	G	A	0.0350968370374295	0.0186	0.05914
8	rs72614033	143481018	G	A	0.0350002811846215	0.0186	0.05986
8	rs68095309	143481193	G	A	0.0227981362759783	0.0111	0.04086
8	rs112795720	143481309	A	G	0.0540998523168248	0.0301	0.07173
8	rs7015620	143482043	C	T	-0.0123965203365513	0.0114	0.2762
8	rs56084534	143482368	G	A	-0.050398957583852	0.0151	0.000822
8	rs7357419	143482961	A	G	-0.0048015088161939	0.0121	0.6927
8	rs9324585	143483351	G	A	-0.007004474152883	0.0118	0.5542
8	rs9324586	143483444	A	G	-0.0067024110596754	0.0118	0.5676
8	rs59366013	143483603	T	C	-0.0191012733024012	0.0091	0.03613
8	rs7011076	143483878	G	A	0.0146028573839336	0.0117	0.212
8	rs7001793	143484726	T	C	-0.0062998021485279	0.0118	0.592
8	rs79015901	143484970	G	A	-0.0711952950421515	0.0438	0.1044
8	rs9801745	143485020	G	C	0.0133011462391285	0.0117	0.2536
8	rs9802048	143485152	G	T	-0.0145046862028817	0.0112	0.1956
8	rs75368817	143485268	C	T	0.0546018151915836	0.0301	0.06991
8	rs9802050	143485504	G	A	-0.0129028853555234	0.0115	0.261
8	rs116757543	143485606	A	G	0.0528960093534967	0.0301	0.07872
8	rs9801805	143485617	T	C	-0.005304041591906	0.0121	0.6594
8	rs115537328	143485630	G	A	0.0539008916487975	0.0301	0.07319
8	rs9801789	143485783	A	G	-0.001100605444033	0.0125	0.9287
8	rs72689010	143485800	T	C	-0.0170952954286372	0.0092	0.06259
8	rs76048519	143486014	G	A	0.0528011569911275	0.0301	0.07896
8	rs10092134	143486125	G	C	-0.0130953713122409	0.0115	0.2534
8	rs79028692	143486307	G	A	0.0522982892110339	0.0301	0.08224
8	rs76956356	143486608	C	T	0.052601937740197	0.0301	0.08024
8	rs12543849	143486698	G	A	-0.017502275136142	0.0092	0.05609
8	rs4977027	143486745	T	C	-0.0132980281439898	0.0115	0.2475
8	rs77733219	143486863	G	A	-0.0421040660228114	0.0385	0.273
8	rs117886195	143487027	A	G	0.0535976373487916	0.0301	0.07462
8	rs4301486	143487624	T	G	-0.0131966945943914	0.0115	0.2503
8	rs7462663	143487660	G	C	-0.0130953713122409	0.0115	0.2515
8	rs181040832	143487864	C	A	0.089895547102826	0.0341	0.008311
8	rs7463430	143488068	G	A	-0.013399371963117	0.0115	0.2432
8	rs9324587	143488193	C	T	0.0161980995687726	0.0118	0.1691
8	rs4567083	143488279	C	T	-0.013004189135254	0.0115	0.258
8	rs4509378	143488340	T	C	-0.0131966945943914	0.0115	0.2489
8	rs4509379	143488496	A	C	-0.0131966945943914	0.0115	0.2499
8	rs4291309	143488544	G	A	-0.0131966945943914	0.0115	0.2489
8	rs566674169	143488573	C	T	-0.0798010702035548	0.0445	0.07318
8	rs4398970	143488583	T	C	-0.0131966945943914	0.0115	0.2497
8	rs7834984	143488613	G	T	-0.0131966945943914	0.0115	0.2501
8	rs10109771	143488721	A	G	-0.0048015088161939	0.0121	0.6951
8	rs116082563	143488864	C	T	0.0528011569911275	0.03	0.07885
8	rs114756093	143488911	C	T	0.0528960093534967	0.0301	0.07831
8	rs7838831	143489013	G	C	-0.0054045784588597	0.0121	0.6575
8	rs7829227	143489039	T	C	-0.0128015918372089	0.0115	0.2622
8	rs7386438	143489085	C	T	-0.0129028853555234	0.0115	0.2592
8	rs7387341	143489384	T	C	-0.0130953713122409	0.0115	0.2547
8	rs79251679	143489451	G	A	0.0522033801338585	0.03	0.0821
8	rs6583624	143489460	C	T	-0.0046005663955682	0.0121	0.7057
8	rs7010666	143489655	G	A	-0.013399371963117	0.0115	0.244
8	rs6991858	143489904	C	T	-0.0132980281439898	0.0115	0.2454
8	rs72689013	143489990	C	T	0.0479993753879105	0.0291	0.09949
8	rs7004392	143490065	T	C	-0.013399371963117	0.0115	0.2433
8	rs13248662	143490171	A	G	-0.0018016219466282	0.0125	0.886
8	rs9692983	143490436	C	T	0.0533985767246953	0.0301	0.07573
8	rs7844419	143490514	G	A	-0.0136020904182857	0.0115	0.2366
8	rs7386893	143490586	C	A	-0.013399371963117	0.0115	0.2427
8	rs7387419	143490610	A	G	-0.0135007260538548	0.0115	0.2397
8	rs7388480	143490660	G	C	-0.013399371963117	0.0115	0.2409
8	rs7387733	143490718	T	C	-0.0135007260538548	0.0115	0.2386
8	rs7827501	143490817	C	G	-0.0135007260538548	0.0115	0.2402
8	rs7834320	143490838	A	G	-0.0138048499765589	0.0115	0.2287
8	rs7827631	143490876	C	T	-0.013399371963117	0.0115	0.244
8	rs13268619	143490927	C	T	-0.013399371963117	0.0115	0.2441
8	rs13261142	143490931	C	A	-0.0130953713122409	0.0115	0.2547
8	rs13260463	143491085	T	C	-0.0051029981759033	0.0121	0.6745
8	rs13260468	143491095	G	C	-0.0051029981759033	0.0121	0.6748
8	rs10093944	143491225	A	C	-0.001501126126267	0.0125	0.9045
8	rs115061084	143491274	C	T	0.0540998523168248	0.0301	0.07177
8	rs10093974	143491285	A	C	-0.0137034650584925	0.0115	0.2313
8	rs10093278	143491412	A	G	-0.0050024916227914	0.0121	0.6804
8	rs9324588	143491473	T	C	0.001998002662673	0.0144	0.8902
8	rs10093425	143491547	A	G	-0.0135007260538548	0.0115	0.2374
8	rs10108736	143491607	C	A	-0.0137034650584925	0.0115	0.2307
8	rs77746097	143491735	G	C	0.0524026787930484	0.0301	0.0817
8	rs74677635	143491852	T	C	0.0522982892110339	0.0301	0.0819
8	rs7388074	143491919	A	T	-0.0136020904182857	0.0115	0.2349
8	rs78891686	143492088	G	A	0.0513012943555507	0.03	0.08794
8	rs75872626	143492178	T	C	0.0511017760490843	0.0301	0.08953
8	rs7388168	143492736	A	G	-0.0049019951702315	0.0121	0.6868
8	rs76753262	143492750	T	C	0.0528960093534967	0.0301	0.07903
8	rs35153638	143493270	C	A	-0.0050024916227914	0.0121	0.681
8	rs35767080	143493493	C	T	-0.0138048499765589	0.0115	0.2278
8	rs34023392	143493631	C	G	-0.0049019951702315	0.0121	0.6835
8	rs62511427	143493649	A	C	-0.0137034650584925	0.0115	0.2314
8	rs35042888	143493863	T	C	-0.0137034650584925	0.0115	0.2324
8	rs4928694	143493965	T	G	-0.005304041591906	0.0121	0.6615
8	rs4928695	143493992	C	A	-0.0138048499765589	0.0115	0.2295
8	rs77603835	143494127	G	A	0.0517002115855168	0.0301	0.08556
8	rs114533936	143494345	C	G	0.0416024898545136	0.0177	0.01899
8	rs151090608	143494582	T	C	0.0511017760490843	0.0301	0.08969
8	rs140154612	143495760	T	C	0.0489996660319079	0.0384	0.2023
8	rs6583626	143495802	T	C	-0.0137034650584925	0.0115	0.2326
8	rs6583627	143495927	T	C	-0.0138048499765589	0.0115	0.2299
8	rs6986148	143495962	C	T	-0.0187038311937836	0.0093	0.04394
8	rs6583628	143495992	T	C	-0.0144032303107437	0.0115	0.2097
8	rs4928696	143496338	G	A	0.0156961681063242	0.0124	0.2046
8	rs6583629	143496373	C	T	-0.005304041591906	0.0121	0.662
8	rs74727500	143496591	C	T	0.0518046636160167	0.0301	0.08509
8	rs77156791	143496682	C	T	0.0517002115855168	0.0301	0.08603
8	rs7387348	143496692	T	C	-0.0054950702819798	0.0121	0.6518
8	rs6583630	143497052	A	G	-0.0138961051921114	0.0115	0.2268
8	rs4073866	143497202	G	A	-0.0182963622831166	0.0093	0.04929
8	rs117526125	143497207	G	A	-0.136897050100824	0.0387	0.0004118
8	rs77253429	143497391	C	T	0.021497269010823	0.0259	0.4074
8	rs7465024	143497526	T	G	-0.0138048499765589	0.0115	0.2281
8	rs4073887	143497768	G	A	-0.0185000759845861	0.0093	0.04623
8	rs35773225	143498306	A	G	-0.0139975096438537	0.0115	0.2233
8	rs62511434	143498381	T	C	-0.0142003494011414	0.0115	0.2162
8	rs35109071	143498387	C	T	-0.0057967688471774	0.0122	0.6323
8	rs9720613	143498547	A	G	-0.0057967688471774	0.0122	0.6328
8	rs9720651	143498574	A	C	-0.0023026490626755	0.0125	0.8541
8	rs9720657	143498688	T	C	-0.0142003494011414	0.0115	0.2152
8	rs9324590	143498997	A	C	0.0187039847937718	0.0126	0.136
8	rs9692971	143499151	C	T	-0.0025031302181184	0.0125	0.8443
8	rs9692995	143499321	C	T	-0.0142003494011414	0.0115	0.2169
8	rs150700274	143499380	G	C	-0.0393959285025942	0.0379	0.299
8	rs7828281	143499581	G	C	0.0148984646619666	0.0123	0.2264
8	rs6991885	143500243	T	C	-0.020498669477346	0.0093	0.02845
8	rs9792297	143500553	G	A	-0.0203047533403643	0.0093	0.02941
8	rs77439319	143500665	G	A	0.0499989570943217	0.0301	0.0968
8	rs7823446	143500741	T	C	-0.020498669477346	0.0093	0.02817
8	rs6583631	143500993	C	T	-0.0931026182623243	0.0398	0.01918
8	rs7822964	143501038	A	G	-0.020498669477346	0.0093	0.02831
8	rs74520965	143501159	G	A	0.0259016375226531	0.0358	0.4692
8	rs60570361	143501205	G	A	0.0505029821731068	0.0302	0.0941
8	rs76193857	143501394	G	A	0.0497040321791155	0.0302	0.0992
8	rs7827985	143501451	T	C	-0.0203966036652218	0.0093	0.02864
8	rs11167140	143501489	A	G	-0.020498669477346	0.0093	0.02841
8	rs7461496	143501557	A	G	-0.0203966036652218	0.0093	0.02851
8	rs7464750	143501793	G	A	-0.0203966036652218	0.0093	0.02887
8	rs7013625	143502289	G	A	-0.0203966036652218	0.0093	0.02888
8	rs7003245	143502531	T	A	-0.0152050125429676	0.0096	0.1106
8	rs7465674	143502917	G	A	-0.0203966036652218	0.0093	0.02889
8	rs7459463	143503091	G	A	-0.0203966036652218	0.0093	0.02894
8	rs75669141	143503279	C	T	0.0033045340083004	0.0167	0.8452
8	rs6583632	143503663	A	C	-0.0203966036652218	0.0093	0.02883
8	rs7008880	143503756	C	T	-0.0186019483996616	0.0093	0.04561
8	rs7000791	143503906	A	C	-0.0203966036652218	0.0093	0.02905
8	rs6985837	143504007	G	A	0.0371994409891063	0.0341	0.2754
8	rs9324591	143504469	C	T	-0.020498669477346	0.0093	0.02848
8	rs9657473	143504670	C	T	-0.0178992398878318	0.0093	0.05356
8	rs11167141	143504757	G	A	-0.0203047533403643	0.0093	0.02956
8	rs28558864	143504937	A	G	-0.0024028846163103	0.0125	0.8487
8	rs28713769	143504949	T	C	-0.0027036515743148	0.0125	0.8285
8	rs7386780	143505289	A	G	-0.0203047533403643	0.0093	0.03012
8	rs79094888	143505651	A	T	0.0501035869662456	0.0302	0.09728
8	rs117577998	143505653	A	G	0.0264958638039652	0.0246	0.2816
8	rs73717110	143505737	G	A	-0.0187038311937836	0.0093	0.0441
8	rs7843550	143505750	G	A	-0.0207028323592018	0.0093	0.02652
8	rs7386018	143505883	G	A	-0.0187038311937836	0.0093	0.0445
8	rs7386363	143506007	C	T	-0.0203966036652218	0.0093	0.02913
8	rs7827885	143506579	G	C	0.0189983824093147	0.0126	0.131
8	rs114412397	143506610	G	C	0.0499038295281839	0.0302	0.09892
8	rs117005413	143506621	G	C	-0.0069037763167944	0.0386	0.8581
8	rs7827904	143506625	A	G	-0.0152963956259917	0.0096	0.1088
8	rs6988705	143507161	G	C	-0.0022024235552	0.0125	0.8598
8	rs7388208	143507409	A	G	-0.0154994990469515	0.0096	0.1051
8	rs7001718	143507557	C	T	-0.0206007457079636	0.0093	0.0274
8	rs7012428	143507572	A	G	-0.0021022080918702	0.0125	0.8676
8	rs12550370	143507728	G	A	-0.0203966036652218	0.0093	0.02941
8	rs12548119	143507774	A	G	-0.0152963956259917	0.0096	0.1087
8	rs13249306	143508147	A	G	-0.0021022080918702	0.0126	0.8685
8	rs11992044	143508410	C	G	-0.0207028323592018	0.0094	0.02743
8	rs11984674	143508424	G	A	-0.01999864650669	0.0094	0.03266
8	rs79095373	143508506	C	A	0.0475036226439669	0.0302	0.116
8	rs9720227	143508596	C	A	-0.020498669477346	0.0094	0.02874
8	rs12541720	143509124	G	T	-0.0152963956259917	0.0096	0.1088
8	rs76926222	143509172	T	C	0.026398473854531	0.0268	0.3237
8	rs4977102	143509671	A	T	0.0212036062510236	0.0122	0.08204
8	rs35676897	143510058	C	A	0.0188021269625962	0.0126	0.1354
8	rs7012372	143510134	G	A	-0.0186019483996616	0.0093	0.04611
8	rs13271875	143510333	C	A	0.0189002595004805	0.0126	0.1337
8	rs13280670	143510487	T	C	-0.0017014466397575	0.0126	0.8944
8	rs13272253	143510493	C	T	-0.005304041591906	0.0122	0.664
8	rs60002603	143511235	C	T	-0.0151034855773182	0.0096	0.1145
8	rs56095629	143511793	T	A	-0.0151034855773182	0.0096	0.1146
8	rs9801760	143511806	T	C	-0.0023026490626755	0.0126	0.8531
8	rs34719983	143512400	C	T	0.0189983824093147	0.0126	0.1321
8	rs11785114	143512551	C	G	-0.0202027073175195	0.0094	0.03096
8	rs72689024	143513269	C	A	-0.0151034855773182	0.0096	0.1149
8	rs139260764	143514062	G	A	0.0121953336998771	0.042	0.772
8	rs7827372	143514434	A	C	-0.0024028846163103	0.0105	0.8224
8	rs116988169	143514747	C	T	0.0619977962278187	0.0326	0.05704
8	rs11776922	143514843	A	G	-0.0203047533403643	0.0094	0.03011
8	rs149767631	143514844	C	T	0.0209000641077417	0.0318	0.5111
8	rs11787132	143514955	C	T	-0.0026033858701149	0.0105	0.8056
8	rs11780079	143514988	G	C	-0.0203047533403643	0.0094	0.02996
8	rs75573768	143515017	G	A	0.0509022179271191	0.0303	0.09288
8	rs9801978	143515271	A	G	-0.0203047533403643	0.0094	0.02994
8	rs9801713	143515772	G	A	-0.0187038311937836	0.0093	0.04515
8	rs72614034	143515792	A	T	0.0347974835421732	0.0187	0.062
8	rs117431120	143515910	C	T	-0.0416973775562091	0.0151	0.005686
8	rs9802040	143515968	T	G	-0.0186019483996616	0.0093	0.04658
8	rs9801746	143516063	C	T	-0.0183982139464423	0.0093	0.04857
8	rs12544557	143516411	A	G	-0.0185000759845861	0.0093	0.04715
8	rs12546755	143516426	G	T	-0.0029042131473898	0.0105	0.786
8	rs12544559	143516468	A	C	-0.0187038311937836	0.0093	0.04544
8	rs12545075	143516518	T	C	-0.0187038311937836	0.0093	0.04462
8	rs12541892	143516535	C	T	-0.0187038311937836	0.0093	0.04543
8	rs185941894	143516706	A	G	0.0489996660319079	0.0303	0.1062
8	rs190660475	143516742	A	T	0.0493995022947674	0.0303	0.1029
8	rs11167142	143516796	A	G	-0.019203206984436	0.0093	0.03999
8	rs11167144	143516838	G	A	-0.0026033858701149	0.0105	0.8078
8	rs72689033	143517489	G	A	0.0394995204367644	0.0169	0.01933
8	rs118034765	143517495	A	G	0.0258041896815329	0.0248	0.2982
8	rs4977020	143518289	C	T	-0.0176040459483609	0.0094	0.06057
8	rs75442604	143518470	T	G	-0.0206007457079636	0.0486	0.6718
8	rs11167145	143518843	T	C	-0.0029042131473898	0.0106	0.7839
8	rs12544597	143518900	G	A	-0.0180010511095525	0.0094	0.05484
8	rs72614035	143520535	C	G	0.0394995204367644	0.0153	0.009703
8	rs117597783	143521101	C	T	-0.0372035489975441	0.0463	0.4221
8	rs28753400	143521291	C	A	0.0069954745123864	0.0161	0.6632
8	rs28578958	143521339	G	C	0.0071047017299317	0.0161	0.6597
8	rs28557459	143521429	T	G	0.0203025023378308	0.0137	0.1366
8	rs34687593	143521965	G	A	0.0218006299588528	0.0139	0.1165
8	rs79462825	143521973	C	T	0.0487996879336047	0.025	0.05132
8	rs117026605	143522096	C	G	-0.0430954101055856	0.0355	0.2245
8	rs72689039	143522329	C	T	0.0274011363479391	0.0287	0.3402
8	rs35543644	143522334	A	T	0.0203025023378308	0.0117	0.08292
8	rs11779434	143522536	A	G	-0.0251024465608414	0.0153	0.1008
8	rs77823953	143524185	C	T	0.0477038600690104	0.0254	0.06025
8	rs9693074	143524318	T	C	-0.0150019689183474	0.013	0.2458
8	rs79582555	143524627	G	C	0.0522982892110339	0.0308	0.0895
8	rs75911741	143525037	A	G	0.0389033551082361	0.0238	0.103
8	rs77599483	143525043	G	A	0.0389033551082361	0.0238	0.1023
8	rs75092588	143525267	C	G	0.0394995204367644	0.0238	0.09697
8	rs76971066	143525274	C	A	0.0389033551082361	0.0238	0.1023
8	rs111710089	143525362	C	A	-0.0386992491392765	0.0145	0.007668
8	rs79881034	143525378	C	A	0.0394995204367644	0.0238	0.09753
8	rs74952329	143525501	T	C	0.027196791588428	0.0153	0.07531
8	rs10092920	143525822	A	G	-0.0145960053074092	0.013	0.259
8	rs34003417	143526909	G	A	-0.013399371963117	0.0184	0.4672
8	rs72499114	143527015	C	T	0.0168964476597299	0.0198	0.3931
8	rs184438723	143527378	C	T	0.0007996801705642	0.0233	0.9743
8	rs191049799	143527647	C	T	0.0520989697439806	0.0309	0.09174
8	rs187499972	143527795	G	A	-0.0214994661132367	0.0181	0.2341
8	rs546931642	143527796	T	C	-0.0227979086760041	0.0181	0.2077
8	rs112132820	143527899	G	A	-0.0164953025291975	0.0176	0.3492
8	rs13275839	143528511	C	A	-0.015895669405385	0.0176	0.3674
8	rs114216723	143528714	G	A	0.0347974835421732	0.0238	0.1439
8	rs187439008	143529260	G	A	0.1399010631322	0.0491	0.004354
8	rs143076769	143532301	G	T	0.03649585023784	0.0533	0.4929
8	rs78317875	143532467	G	A	0.0513962890834148	0.031	0.09724
8	rs10102579	143532745	T	C	0.0142973047008244	0.0128	0.2632
8	rs9324592	143533052	G	A	0.0135971385060249	0.0129	0.2889
8	rs13255186	143533545	C	T	-0.0112025145079934	0.0185	0.5449
8	rs13256888	143533739	A	G	0.014504302202808	0.0098	0.1391
8	rs117692597	143534115	G	T	0.0235016597850914	0.0217	0.2806
8	rs13263946	143534117	C	T	0.0147014028528927	0.0098	0.1325
8	rs4977030	143534146	G	C	0.0778957893080859	0.0379	0.03989
8	rs7460106	143534777	T	C	0.0221038989069263	0.0105	0.03522
8	rs12682623	143535189	T	C	0.0235016597850914	0.015	0.118
8	rs114780223	143535471	C	T	0.0469980831605826	0.0257	0.0671
8	rs75115813	143535745	T	C	0.0414010268486756	0.0304	0.1725
8	rs112057862	143536910	A	G	-0.009696862978864	0.0123	0.4317
8	rs75769785	143537127	G	A	-0.0080019302190585	0.0128	0.5332
8	rs79657115	143537424	A	G	-0.0105049846451474	0.0123	0.3946
8	rs13276689	143537973	G	C	-0.0027036515743148	0.0094	0.7733
8	rs112278863	143537998	A	G	-0.010302892995897	0.0123	0.4013
8	rs13251081	143538110	C	T	0.0020977980821461	0.0112	0.8492
8	rs76320865	143538587	A	G	-0.0098988321792475	0.0123	0.4198
8	rs76397684	143539015	C	A	-0.0066017436345624	0.0127	0.6037
8	rs12679921	143540337	C	T	-0.0045001103249234	0.0126	0.7186
8	rs3934731	143541041	A	G	-0.0078003437327339	0.0132	0.5536
8	rs144517651	143544300	A	G	0.0118001041157506	0.0301	0.6963
8	rs55887230	143544308	C	T	-0.0014009809156281	0.0136	0.9186
8	rs62511452	143544413	C	T	0.0156961681063242	0.0346	0.65
8	rs62511453	143548500	T	C	0.0047984689115734	0.0091	0.5953
8	rs13281009	143548745	G	A	0.0200967016991224	0.0218	0.3554
8	rs73714303	143549246	C	T	0.0394033887747662	0.0482	0.413
8	rs77185214	143549451	C	T	-0.0549948736289312	0.054	0.3081
8	rs6583633	143549584	T	C	-0.0160988945897493	0.0115	0.1592
8	rs6583634	143549588	C	T	-0.0165969709073694	0.0115	0.1485
8	rs79517895	143549725	G	T	-0.0003000450090019	0.013	0.9812
8	rs76317788	143550566	G	A	-0.0186019483996616	0.0118	0.1159
8	rs111161537	143550829	C	T	-0.0187038311937836	0.0118	0.1133
8	rs62511454	143551013	A	G	-0.0027036515743148	0.0149	0.8567
8	rs74590544	143551121	A	T	-0.0186019483996616	0.0118	0.1158
8	rs12548460	143552223	G	C	-0.0146974807605841	0.0115	0.2002
8	rs75135129	143553828	T	C	-0.0176956485356892	0.0118	0.1345
8	rs7822554	143553868	T	C	-0.0038975857287134	0.0112	0.7288
8	rs7815622	143554368	C	T	0.0226026252094292	0.0212	0.2861
8	rs56294514	143555316	G	A	-0.0154994990469515	0.0115	0.1768
8	rs55731933	143555353	C	T	-0.010302892995897	0.0119	0.3875
8	rs62511455	143555583	C	T	0.0251998010217421	0.0359	0.4828
8	rs75381768	143556156	G	T	-0.015702643727291	0.0119	0.1887
8	rs185779289	143556699	C	A	-0.0260975991218731	0.0594	0.6602
8	rs55875009	143556790	G	A	-0.0147989665120717	0.0116	0.2019
8	rs10481393	143559166	T	C	0.0172994970780611	0.0117	0.1411
8	rs10481394	143559431	T	C	0.0153023200084426	0.0114	0.1806
8	rs57661143	143559561	T	C	0.074095829222854	0.0267	0.005438
8	rs111988863	143559757	T	C	-0.0182963622831166	0.0444	0.6797
8	rs7386405	143560068	T	C	0.0167981182758809	0.0117	0.1517
8	rs13279697	143560504	A	G	0.0156961681063242	0.0114	0.1683
8	rs13252518	143560555	T	C	0.0154007965760229	0.0114	0.1765
8	rs12682337	143560895	G	A	0.0154007965760229	0.0114	0.178
8	rs12680973	143560898	T	C	0.0170045988158238	0.0117	0.1465
8	rs4509377	143561206	G	A	0.0152038337422728	0.0114	0.1839
8	rs7006165	143561799	T	C	0.0183996828453635	0.0117	0.1169
8	rs6583635	143562095	C	G	0.0202045073158995	0.0116	0.08097
8	rs141733576	143562190	C	T	0.0036034995896235	0.0368	0.9222
8	rs76346066	143562202	C	G	0.0308007491527123	0.0325	0.3426
8	rs11782438	143563087	C	G	-0.001501126126267	0.009	0.8686
8	rs11776057	143563161	G	A	0.0003999200213268	0.0091	0.962
8	rs34794913	143563536	C	T	-0.0001000050003333	0.009	0.9876
8	rs35459526	143564587	G	A	0.0128964817350202	0.0109	0.236
8	rs62513266	143564955	T	G	0.0125015292229252	0.0116	0.281
8	rs10875483	143565607	A	G	0.0125015292229252	0.0109	0.2486
8	rs4074759	143566504	G	A	0.0127977582298607	0.0116	0.2688
8	rs4074758	143566729	T	G	0.0126002819757385	0.0116	0.2768
8	rs118061072	143566820	G	A	0.00730326611012	0.0254	0.7726
8	rs7386480	143567370	C	A	0.0126990249774084	0.0115	0.2709
8	rs6583636	143567926	C	T	0.0126990249774084	0.0116	0.2722
8	rs6583637	143567954	T	C	0.0133011462391285	0.0113	0.2417
8	rs61595396	143568097	A	G	-0.027196494688472	0.015	0.0702
8	rs6583638	143568118	G	A	0.0129951954948113	0.0116	0.2629
8	rs7386569	143568137	C	T	0.0126990249774084	0.0115	0.2721
8	rs7386916	143568696	C	T	0.0135971385060249	0.0114	0.2328
8	rs6583639	143568769	T	C	0.0119977384336167	0.0108	0.2682
8	rs7462966	143569216	A	G	-0.0001000050003333	0.009	0.9919
8	rs13255287	143569940	T	C	0.014504302202808	0.0115	0.2081
8	rs6984396	143570154	G	A	0.012096540947233	0.0108	0.2661
8	rs73714305	143570281	G	A	-0.0022024235552	0.009	0.8096
8	rs7825551	143570921	A	G	0.0123039944561641	0.0109	0.2575
8	rs7826002	143571188	A	G	-0.0023026490626755	0.009	0.7956
8	rs77387024	143571737	G	A	-0.0149004625639624	0.0187	0.4252
8	rs28661915	143571844	G	A	0.0165030720990143	0.0117	0.1596
8	rs58146480	143572950	A	G	0.0013990209137074	0.009	0.8729
8	rs58977072	143573119	C	T	-0.0009004052431641	0.009	0.9202
8	rs59317811	143573154	G	A	-0.0009004052431641	0.009	0.9206
8	rs7843913	143573558	T	C	0.0142973047008244	0.0109	0.1883
8	rs58657664	143574643	T	G	0.0343048036919902	0.0189	0.06886
8	rs149328295	143575668	A	G	0.103999590018485	0.069	0.1316
8	rs117594313	143576123	C	A	-0.0208968257129853	0.0175	0.2312
8	rs76993878	143579400	T	C	0.0124027667170427	0.0331	0.7081
8	rs7386201	143580289	G	A	0.0140015196358136	0.0102	0.171
8	rs11167147	143580886	C	T	0.00730326611012	0.01	0.4619
8	rs62513276	143582265	T	C	0.0099998345783334	0.0363	0.7826
8	rs146575943	143584866	G	A	-0.0761038086648949	0.0441	0.08474
8	rs7386358	143585398	G	A	0.0139029051689914	0.0104	0.1815
8	rs35760050	143585650	G	C	0.0077002766261879	0.0238	0.7444
8	rs34509976	143586090	C	G	0.0078987227933553	0.0237	0.7393
8	rs34071546	143586095	G	T	0.0061013488579762	0.0216	0.7778
8	rs118083122	143586923	G	C	0.0308977113278438	0.0353	0.3813
8	rs71516700	143586974	G	A	0.0154007965760229	0.0241	0.5215
8	rs72689044	143587002	G	A	-0.0338981034057645	0.0167	0.04244
8	rs12546526	143587121	T	C	0.0140015196358136	0.0132	0.2896
8	rs28668488	143587933	G	A	0.0074025335167413	0.0238	0.7544
8	rs62513295	143588927	C	T	-0.009000382197299	0.0131	0.4927
8	rs10107854	143589208	C	T	0.009197572354042	0.0238	0.7005
8	rs10107107	143589210	G	T	0.0204984635773248	0.0242	0.3982
8	rs10108072	143589366	C	T	0.0203025023378308	0.0242	0.402
8	rs13278404	143590438	C	G	0.0150954876453349	0.0134	0.2591
8	rs62513296	143590470	A	T	0.0087020272939009	0.0118	0.4621
8	rs34649257	143590646	T	C	0.0101978249764461	0.0215	0.6359
8	rs66787637	143591219	C	T	-0.0189993500097828	0.0153	0.2158
8	rs142600277	143591329	G	A	0.0389995348490096	0.0418	0.3505
8	rs116139856	143591802	C	G	0.0044003044444822	0.0238	0.8531
8	rs57276197	143593722	T	C	0.0219962978718961	0.0331	0.5057
8	rs4977033	143593945	G	A	0.0154007965760229	0.0103	0.1343
8	rs58371504	143594391	T	C	0.0101978249764461	0.0216	0.6383
8	rs34667135	143594794	C	T	0.0109992854583691	0.0243	0.6512
8	rs9694172	143595712	C	T	0.0098018049722602	0.0098	0.3203
8	rs9693280	143595888	T	C	0.0072039888485025	0.0245	0.7677
8	rs9694195	143595970	C	T	0.00730326611012	0.0245	0.7652
8	rs9657474	143596497	C	T	-0.0023026490626755	0.0115	0.8417
8	rs79488548	143596527	G	A	-0.0630995569433169	0.0545	0.247
8	rs72689051	143597299	G	A	-0.0076995657264405	0.0459	0.8677
8	rs78496831	143597521	G	A	0.0805010641506168	0.0384	0.03591
8	rs9771965	143597571	G	A	0.0197045832743354	0.0098	0.04389
8	rs35665724	143597744	G	A	0.0030952049073025	0.0108	0.7738
8	rs66615287	143598037	A	G	-0.0717001041652131	0.0354	0.04288
8	rs12542428	143598688	G	T	-0.048896169787829	0.031	0.1139
8	rs12550060	143598703	A	G	-0.0596013954910886	0.0333	0.07345
8	rs13281622	143599631	A	G	-0.0633019526702622	0.0332	0.05672
8	rs67091000	143600321	T	G	-0.0029042131473898	0.0121	0.8081
8	rs7386136	143602679	G	C	-0.052198967543594	0.0319	0.1022
8	rs7839199	143602794	T	C	-0.0596013954910886	0.0328	0.06921
8	rs7828246	143602845	C	G	-0.0428031223253094	0.0301	0.1552
8	rs7462471	143603318	C	T	0.0025966258472659	0.0105	0.8073
8	rs7460600	143603418	G	C	-0.0570995920405728	0.0328	0.08121
8	rs7465185	143603668	T	C	-0.052198967543594	0.032	0.1027
8	rs34031406	143603675	T	G	-0.0121029460677457	0.0111	0.2761
8	rs13267277	143605470	G	A	-0.0107980900995126	0.0115	0.3499
8	rs112471383	143605650	C	T	0.0209979909956055	0.0271	0.4387
8	rs56050908	143606104	G	A	-0.0030045090202987	0.011	0.7863
8	rs62513303	143606804	C	A	-0.0170952954286372	0.0115	0.1373
8	rs62513304	143607135	T	C	-0.0170037478161859	0.0115	0.1414
8	rs57073168	143607262	C	T	-0.0170952954286372	0.0115	0.1386
8	rs10109465	143607429	C	T	0.001998002662673	0.0105	0.8506
8	rs28430277	143607479	G	A	-0.0174005146801673	0.0115	0.1311
8	rs35318673	143607615	C	T	-0.0680968444676575	0.0306	0.02618
8	rs4977009	143608435	C	G	-0.0028039273327342	0.0119	0.8159
8	rs10283377	143608639	G	T	-0.0135007260538548	0.0134	0.3157
8	rs4977036	143609184	G	A	-0.0150019689183474	0.0139	0.2807
8	rs79085613	143609486	A	G	-0.0831968434005588	0.0561	0.1378
8	rs150372266	143609493	C	T	-0.0073972926304747	0.0339	0.8267
8	rs28626656	143609665	G	A	-0.0091012913892029	0.0117	0.4362
8	rs7838992	143609913	T	C	-0.003797200248385	0.01	0.7001
8	rs79395480	143610395	G	T	0.0432989243951476	0.0191	0.02337
8	rs75669570	143610667	G	A	-0.0124977728299804	0.0139	0.3695
8	rs73374154	143610753	T	C	0.004201162744548	0.0226	0.8532
8	rs13249935	143611456	T	C	-0.0005001250416822	0.0093	0.9568
8	rs58746222	143611467	C	T	-0.0054045784588597	0.0129	0.6734
8	rs59966565	143611823	G	A	-0.0059979518036359	0.0128	0.6414
8	rs56074787	143611893	A	T	-0.005696192544881	0.0128	0.6575
8	rs56070997	143612127	G	A	-0.0050024916227914	0.0128	0.6974
8	rs7846567	143612149	C	A	0.0102968054773682	0.0087	0.2396
8	rs56897444	143612170	C	G	-0.004701032558649	0.0129	0.7144
8	rs13250675	143612981	G	C	-0.0042992284528324	0.0093	0.6482
8	rs7387226	143613038	T	C	0.0101978249764461	0.0088	0.2452
8	rs13270077	143613578	T	C	-0.0046005663955682	0.0093	0.6187
8	rs71518703	143613792	A	G	0.0117012723076411	0.0285	0.6817
8	rs72689055	143613907	G	A	-0.0183982139464423	0.0401	0.6457
8	rs13271283	143613971	T	C	0.0020977980821461	0.0109	0.8482
8	rs7837059	143614478	T	C	0.0199006617063362	0.0095	0.03572
8	rs10095825	143614600	A	G	0.0008995952428359	0.0101	0.9318
8	rs13269567	143614623	G	A	0.0210959082947329	0.0093	0.02388
8	rs13272804	143614641	A	G	0.0203025023378308	0.0093	0.0292
8	rs36121715	143615103	G	A	0.0009995003330834	0.011	0.9274
8	rs4394436	143615502	A	G	0.0114047182634362	0.0088	0.1939
8	rs4394435	143615524	A	G	0.0124027667170427	0.0098	0.2048
8	rs4977038	143615901	T	C	0.0025966258472659	0.0105	0.8035
8	rs139018791	143617229	G	A	-0.0216016445577609	0.0492	0.6608
8	rs60262122	143617600	A	C	0.0106035827841911	0.0124	0.3918
8	rs113189994	143618781	C	T	-0.0259949602770859	0.0258	0.314
8	rs184848217	143619034	G	A	0.0374980764200844	0.055	0.4955
8	rs10097101	143619114	T	C	0.0100988346774146	0.0088	0.2524
8	rs58307061	143619422	T	C	-0.0131966945943914	0.0133	0.3201
8	rs4977010	143619475	G	C	0.0228958774769045	0.0123	0.06247
8	rs7386261	143619486	C	T	0.0234039777790161	0.0123	0.05712
8	rs77931078	143619752	C	A	-0.0129028853555234	0.0133	0.3316
8	rs58624742	143620048	C	T	0.0067968490002727	0.0132	0.6045
8	rs7460242	143620146	C	T	0.0068961666878413	0.0098	0.4824
8	rs7462518	143620393	C	T	-0.019203206984436	0.0135	0.1557
8	rs7460047	143620400	G	A	-0.0182963622831166	0.0136	0.1785
8	rs13276323	143620513	G	A	0.0030952049073025	0.011	0.7801
8	rs7387853	143620570	A	G	0.0065981840282271	0.0092	0.4716
8	rs7388198	143620822	T	C	0.0085037404912207	0.0089	0.34
8	rs7462701	143621150	C	A	0.0069954745123864	0.0089	0.4315
8	rs117442655	143621308	C	T	-0.0335050785573982	0.0397	0.3989
8	rs28449777	143621361	A	G	0.0008995952428359	0.0107	0.9311
8	rs9644555	143622255	T	C	0.0213015034199157	0.0122	0.08147
8	rs76137080	143622458	C	T	-0.019294956182969	0.0132	0.1417
8	rs34364916	143623459	G	T	-0.0124977728299804	0.0129	0.3328
8	rs9650581	143626033	G	C	-0.0054950702819798	0.0094	0.5563
8	rs13265333	143626485	G	C	0.0009995003330834	0.0092	0.9109
8	rs13265826	143626615	G	A	0.0131037693769772	0.0088	0.1367
8	rs117079518	143626802	G	A	0.0190964956909883	0.0316	0.5466
8	rs61549099	143626820	A	G	0.0320024161254944	0.0112	0.004227
8	rs72689059	143626836	G	A	-0.0182047046548463	0.0401	0.6495
8	rs36026522	143627041	T	C	-0.0057967688471774	0.0094	0.5394
8	rs13260141	143627120	A	G	0.0096037361426946	0.0089	0.2801
8	rs76254592	143627273	C	T	0.029403450369242	0.0121	0.01499
8	rs13260319	143627550	C	A	0.0716972114610293	0.041	0.08058
8	rs142692226	143628577	G	T	0.091995601745583	0.0445	0.03877
8	rs7387708	143628958	C	T	0.0150954876453349	0.0088	0.08495
8	rs7387737	143629290	C	T	0.0148984646619666	0.0088	0.09004
8	rs4977077	143629324	T	A	0.0264958638039652	0.0118	0.02492
8	rs4977078	143629346	A	T	-0.0051029981759033	0.0093	0.5819
8	rs35123469	143630167	T	C	0.0708963919750802	0.041	0.08358
8	rs71518704	143630693	G	A	-0.0075987978753305	0.0095	0.4245
8	rs10435693	143630839	G	T	-0.0075987978753305	0.0094	0.4224
8	rs10435694	143630963	C	T	-0.0045001103249234	0.01	0.6518
8	rs118128473	143631311	G	A	-0.0008003201707691	0.0223	0.9713
8	rs11987014	143631375	T	G	0.0481042146741464	0.0193	0.01293
8	rs4128450	143631471	G	A	0.0262036654966364	0.0118	0.02645
8	rs57209283	143631628	C	T	-0.0075987978753305	0.0094	0.4221
8	rs80137193	143631840	G	C	-0.0399994162638657	0.0342	0.2422
8	rs73374179	143632098	G	A	0.0301993737308422	0.0114	0.008018
8	rs34685964	143632228	C	T	-0.0076995657264405	0.011	0.4882
8	rs7387754	143633066	A	G	0.0107025231331357	0.0087	0.2186
8	rs72689061	143633908	T	C	0.0150954876453349	0.0231	0.5136
8	rs78090893	143634302	G	A	0.0481042146741464	0.0221	0.02933
8	rs7387255	143635403	G	T	0.0063994795805678	0.0087	0.4613
8	rs4977103	143635568	C	A	-0.0105959392134034	0.0093	0.2569
8	rs151045034	143635615	G	A	-0.0093031403261444	0.0515	0.8571
8	rs7386620	143637170	A	C	0.0060019521956343	0.0087	0.4911
8	rs7386386	143637459	C	T	0.0061013488579762	0.0087	0.4808
8	rs7824257	143637502	A	T	0.0061013488579762	0.0087	0.4818
8	rs74967765	143638875	C	T	0.0222017079836866	0.0286	0.4378
8	rs7834035	143639470	A	G	0.004101577021075	0.0087	0.6338
8	rs72689064	143639650	C	T	-0.0049019951702315	0.0391	0.9008
8	rs7387698	143639668	A	G	0.0058031292269501	0.0087	0.5047
8	rs35289357	143642462	A	G	-0.0112025145079934	0.0093	0.2269
8	rs12680736	143642776	G	A	-0.0112025145079934	0.0093	0.2279
8	rs138805838	143643145	C	T	-0.0366951051877892	0.0453	0.4182
8	rs13269784	143643575	T	C	0.004001981379298	0.0087	0.6418
8	rs35147858	143644239	C	T	0.0033045340083004	0.0346	0.9251
8	rs73714339	143644456	G	A	0.0267003518299564	0.0117	0.02238
8	rs68105103	143644543	C	A	0.0058031292269501	0.0086	0.5036
8	rs9772596	143644783	A	G	0.016296487966892	0.0269	0.5449
8	rs111984954	143644798	G	A	0.0267003518299564	0.0117	0.02201
8	rs73714341	143644960	G	A	0.005703702916678	0.0086	0.5104
8	rs73714343	143645056	A	C	0.0052959516591825	0.0086	0.5394
8	rs78707374	143645333	T	C	0.0061013488579762	0.0086	0.4795
8	rs5002396	143645621	C	T	0.005703702916678	0.0086	0.5079
8	rs73714348	143645661	C	T	0.0266029817945341	0.0117	0.02269
8	rs11167148	143645999	A	G	0.0061013488579762	0.0086	0.4787
8	rs35187845	143647512	C	T	0.0056042667198317	0.0086	0.5167
8	rs72689069	143647614	C	T	-0.0107980900995126	0.0279	0.6994
8	rs7460370	143647801	T	C	0.0058031292269501	0.0086	0.502
8	rs4977104	143648448	G	A	-0.0111013930711739	0.0093	0.2289
8	rs34980142	143649672	G	A	0.0399992561638529	0.0342	0.2423
8	rs13266422	143650965	A	G	0.0056042667198317	0.0086	0.517
8	rs7386624	143651487	G	A	0.0055048206344449	0.0086	0.5268
8	rs74531417	143652102	C	T	-0.0121029460677457	0.0134	0.3693
8	rs77729890	143652110	G	A	0.0107025231331357	0.0315	0.734
8	rs4977105	143652160	G	A	-0.0120017335415971	0.0092	0.1926
8	rs10086710	143652560	A	G	0.004101577021075	0.0086	0.6339
8	rs143031714	143652582	G	A	0.0053954185169075	0.0361	0.881
8	rs10086719	143652585	A	C	0.0052959516591825	0.0086	0.536
8	rs13250983	143652901	A	C	0.0059025456526138	0.0086	0.4951
8	rs111250655	143652921	C	T	0.0068961666878413	0.0329	0.8328
8	rs13251207	143652930	A	G	0.0051964749068174	0.0086	0.5442
8	rs11992692	143653162	A	G	0.0050969882578437	0.0086	0.5558
8	rs4977106	143653364	C	T	-0.0165969709073694	0.0092	0.07181
8	rs4977023	143653442	G	A	-0.0151034855773182	0.0092	0.1026
8	rs4977107	143653463	G	T	-0.0152050125429676	0.0093	0.1008
8	rs7386652	143653753	T	G	0.0014988761237359	0.0087	0.8605
8	rs7386662	143653760	T	G	0.0014988761237359	0.0087	0.8584
8	rs7388449	143653839	C	T	0.0016985566355815	0.0087	0.8484
8	rs7388484	143654075	C	T	0.0023971245997214	0.0087	0.7786
8	rs11997988	143655207	G	A	-0.0151034855773182	0.0092	0.1025
8	rs7387068	143655366	A	C	0.0030952049073025	0.0087	0.7175
8	rs3935087	143655532	G	A	0.0021975835434872	0.0087	0.7976
8	rs141461401	143655874	C	T	0.0355022698424966	0.0409	0.3854
8	rs6996219	143656021	A	G	0.0255020410123433	0.0116	0.02768
8	rs6996385	143656104	A	G	0.0267977123853779	0.0116	0.02079
8	rs7016323	143656499	G	A	0.0014988761237359	0.0087	0.8647
8	rs34839003	143656513	G	A	-0.0151034855773182	0.0093	0.1034
8	rs10105710	143656594	T	C	0.0014988761237359	0.0087	0.8616
8	rs59132139	143656670	C	T	0.0247999239054771	0.0116	0.03232
8	rs7388539	143656843	G	A	0.0013990209137074	0.0087	0.8706
8	rs7387788	143656907	T	G	0.0024968801985871	0.0087	0.7738
8	rs6583644	143657211	T	C	0.0013990209137074	0.0087	0.8749
8	rs6583645	143657273	G	A	0.0007996801705642	0.0087	0.9241
8	rs6583646	143657279	T	G	0.001998002662673	0.0087	0.8191
8	rs4977024	143657291	C	T	0.0255995183002125	0.0117	0.02832
8	rs6583647	143657317	T	C	0.0012991557316201	0.0087	0.8796
8	rs7459959	143657408	G	A	-0.0152963956259917	0.0093	0.09832
8	rs74709784	143657455	G	T	0.0222017079836866	0.0483	0.6458
8	rs57412741	143657475	G	T	0.0246048038572487	0.0116	0.03374
8	rs6583648	143657765	G	C	0.0023971245997214	0.0087	0.7809
8	rs6583649	143657858	T	C	0.0024968801985871	0.0087	0.776
8	rs6999400	143657943	C	T	0.0262036654966364	0.0116	0.02389
8	rs4977025	143658640	G	A	-0.0177974390305806	0.0094	0.05735
8	rs13262940	143659309	G	A	-0.0176040459483609	0.0094	0.05993
8	rs13274483	143659537	T	C	0.0017983819413794	0.0087	0.838
8	rs75570795	143659938	G	A	-0.0129028853555234	0.0134	0.3354
8	rs4073782	143660032	C	T	0.0251998010217421	0.0113	0.02582
8	rs4073783	143660184	A	C	0.0254045542217263	0.0113	0.02437
8	rs13273410	143660413	G	A	-0.017502275136142	0.0094	0.06162
8	rs4073412	143660597	G	A	0.0251998010217421	0.0113	0.02588
8	rs4073411	143660631	G	A	0.0247999239054771	0.0113	0.02869
8	rs4073410	143660669	G	A	0.0254045542217263	0.0113	0.02493
8	rs117951772	143661076	A	C	0.0603045706055096	0.0368	0.1011
8	rs73714402	143661085	G	A	0.0269047980491434	0.0113	0.01788
8	rs11984444	143661405	G	A	0.0244974716003874	0.0114	0.03155
8	rs11167149	143661540	T	C	0.0254045542217263	0.0112	0.02298
8	rs34080268	143662719	G	A	0.0179970767016546	0.011	0.1008
8	rs9693269	143663177	G	A	-0.0170952954286372	0.0262	0.5138
8	rs138013293	143663252	C	A	-0.007296555232638	0.0557	0.8956
8	rs12550657	143663993	T	A	0.026398473854531	0.0114	0.02107
8	rs3934486	143664312	A	G	0.0258041896815329	0.0114	0.02368
8	rs3934485	143664377	T	G	0.0226026252094292	0.0113	0.04454
8	rs141439396	143664523	A	G	0.0659000937767033	0.0411	0.1091
8	rs4977028	143664642	T	C	0.0251022847608284	0.0114	0.02773
8	rs12550800	143664935	A	C	0.0267003518299564	0.0114	0.01945
8	rs78106975	143665583	A	G	-0.0262002485024742	0.0386	0.4973
8	rs74371594	143665801	C	A	0.0255020410123433	0.0116	0.02779
8	rs12114356	143665895	G	A	0.025297307774162	0.0116	0.02926
8	rs111519300	143666124	G	A	0.0195967237465575	0.0511	0.7019
8	rs4977029	143666351	T	A	0.0231011029079872	0.0109	0.0334
8	rs6981256	143666909	C	A	0.0239996896478807	0.0116	0.03843
8	rs142831228	143667891	G	A	0.0641009254065236	0.0412	0.1194
8	rs67544367	143668646	G	T	-0.010302892995897	0.0123	0.3993
8	rs35975098	143668660	A	G	-0.0176956485356892	0.0113	0.1175
8	rs7830152	143669254	A	G	0.009197572354042	0.0092	0.3189
8	rs34968423	143669259	G	A	0.01600129372694	0.0142	0.2586
8	rs13276933	143669320	C	A	0.022299507494767	0.0116	0.05502
8	rs4977095	143669629	T	C	0.0212036062510236	0.0112	0.05777
8	rs193071277	143670088	C	G	-0.0062998021485279	0.0359	0.8612
8	rs35198054	143670348	C	A	0.0228958774769045	0.0112	0.04056
8	rs35388004	143670375	G	C	0.0228958774769045	0.0112	0.04057
8	rs56997568	143671470	G	A	-0.0102018624845967	0.0122	0.4047
8	rs10105842	143671615	C	T	-0.010302892995897	0.0123	0.3993
8	rs77365127	143672050	A	T	-0.0122952780941516	0.0267	0.6459
8	rs7829377	143672207	A	G	0.021497269010823	0.0112	0.05474
8	rs7829502	143672277	A	G	0.021497269010823	0.0112	0.05455
8	rs36065674	143672279	A	G	-0.0172987645783295	0.0113	0.1269
8	rs7008589	143672820	T	C	0.0215951374365897	0.0112	0.05255
8	rs6996665	143673042	C	T	0.0215951374365897	0.0112	0.05308
8	rs6982042	143673177	G	A	0.0228958774769045	0.0112	0.0401
8	rs7009197	143673205	T	C	0.0215951374365897	0.0112	0.0527
8	rs6583650	143673435	T	C	0.0215951374365897	0.0112	0.05295
8	rs117137177	143673519	C	T	-0.0398016818829366	0.0203	0.05034
8	rs6583652	143673522	C	G	0.0217027816432335	0.0112	0.05159
8	rs6583653	143673844	T	G	0.0213993910058902	0.0112	0.05543
8	rs7838716	143674029	A	G	0.0213015034199157	0.0112	0.05716
8	rs4977096	143674038	C	T	0.0213993910058902	0.0112	0.05603
8	rs4977097	143674173	G	A	0.021497269010823	0.0112	0.05391
8	rs4977098	143674323	A	G	0.0194986595340326	0.0113	0.08452
8	rs7465048	143674684	A	G	0.0212036062510236	0.0112	0.05704
8	rs4977099	143674829	T	C	0.0212036062510236	0.0112	0.05703
8	rs7843869	143675222	A	G	0.0213015034199157	0.0112	0.0564
8	rs7813075	143675361	A	C	0.021497269010823	0.0112	0.05373
8	rs7827340	143675480	G	A	0.0215951374365897	0.0112	0.05261
8	rs73375876	143675815	T	C	0.021497269010823	0.0111	0.05368
8	rs4977021	143676026	C	T	0.0203025023378308	0.0113	0.07294
8	rs12543119	143676923	C	G	0.0208021276292633	0.0113	0.06531
8	rs146474087	143677088	G	A	0.0720043324830851	0.0413	0.08103
8	rs4977022	143677647	C	T	0.0207041815582916	0.0113	0.06632
8	rs4977101	143677819	A	G	0.0207041815582916	0.0113	0.06627
8	rs7463057	143678427	T	C	0.0193025022544974	0.0113	0.08682
8	rs149636637	143678684	G	A	-0.0232993336544035	0.0348	0.5032
8	rs12545653	143678997	G	C	0.0207041815582916	0.0113	0.06693
8	rs35036243	143679282	T	C	0.0207041815582916	0.0113	0.06669
8	rs73716437	143679457	A	C	0.0204004877576787	0.0113	0.07106
8	rs66671632	143680772	C	T	-0.0119005312583873	0.0128	0.3496
8	rs34492225	143681389	G	C	-0.0259025943231108	0.0103	0.01223
8	rs11167150	143681457	A	G	-0.0065010863423599	0.0108	0.5468
8	rs35775616	143681498	C	T	-0.023401696181619	0.0103	0.02364
8	rs35083967	143681600	G	A	0.0221038989069263	0.0113	0.05066
8	rs74460442	143681626	C	T	0.0035038543266769	0.022	0.8739
8	rs6985722	143681757	A	G	-0.0102018624845967	0.0088	0.249
8	rs36050651	143681796	A	G	-0.0267958227871631	0.01	0.007159
8	rs6985894	143681901	A	G	-0.0095958936734469	0.0088	0.2769
8	rs7002055	143682240	G	T	0.0251022847608284	0.0108	0.02056
8	rs7835613	143682428	G	A	-0.0259025943231108	0.0099	0.009198
8	rs12546658	143682867	T	C	-0.0088994831870327	0.0088	0.3089
8	rs13250908	143682917	A	G	-0.0080019302190585	0.0088	0.36
8	rs13250947	143682952	A	G	-0.009000382197299	0.0088	0.3041
8	rs72689083	143682966	C	A	0.0487044462100383	0.0185	0.008632
8	rs79477885	143683054	A	G	0.0221038989069263	0.0113	0.05065
8	rs113140675	143683151	C	T	-0.0183982139464423	0.015	0.2206
8	rs118099180	143683187	G	A	-0.0255024404124231	0.0389	0.5115
8	rs116905755	143683207	C	A	-0.0102018624845967	0.025	0.6825
8	rs57469704	143683210	G	A	0.0215951374365897	0.0113	0.05652
8	rs13259747	143683567	A	C	-0.0263953113595316	0.01	0.008194
8	rs13258638	143683582	C	T	-0.026898543868701	0.01	0.007041
8	rs13257059	143683716	G	A	-0.008395140788382	0.0088	0.3423
8	rs35476574	143683784	C	A	-0.0267033828345498	0.01	0.007457
8	rs60970334	143684165	C	G	-0.0055956263571598	0.0123	0.6495
8	rs58986836	143684655	C	T	-0.0107980900995126	0.0089	0.2279
8	rs112292323	143684787	G	A	-0.0187955345843259	0.0151	0.2122
8	rs182482258	143684908	C	T	-0.0156010662286512	0.0492	0.751
8	rs7017842	143685116	G	A	-0.0275973271921043	0.01	0.00576
8	rs73375896	143685578	T	C	-0.0066017436345624	0.0088	0.4504
8	rs13276754	143685680	G	A	-0.005304041591906	0.0123	0.6681
8	rs35868630	143685933	G	A	-0.0272992569378225	0.01	0.00637
8	rs9694236	143686206	T	G	-0.0088994831870327	0.0088	0.3125
8	rs9694015	143686221	A	G	-0.0088994831870327	0.0088	0.3121
8	rs10087300	143686676	G	A	-0.0051029981759033	0.0123	0.6774
8	rs9324593	143686995	A	G	-0.0057967688471774	0.0122	0.6364
8	rs11994668	143687392	G	T	-0.0277001306422786	0.01	0.005531
8	rs13254010	143687456	T	C	-0.009000382197299	0.0088	0.3079
8	rs28532766	143687508	C	T	-0.0054045784588597	0.0123	0.6573
8	rs28675879	143687713	C	A	-0.0054950702819798	0.0123	0.6542
8	rs12680428	143688003	G	A	-0.0058973552660839	0.0123	0.6301
8	rs12678540	143688096	A	G	-0.009000382197299	0.0088	0.3087
8	rs58105878	143688138	T	C	-0.0068030886197391	0.0088	0.4373
8	rs12680931	143688294	G	C	-0.0085968472255182	0.0088	0.326
8	rs144494223	143688403	C	T	-0.0847956517047163	0.0549	0.1223
8	rs10103454	143688896	C	A	-0.0086977157031958	0.0088	0.321
8	rs12544751	143689390	C	T	-0.0129028853555234	0.0089	0.1489
8	rs12544773	143689422	C	G	-0.0176040459483609	0.0108	0.1042
8	rs117589510	143690661	C	T	-0.0170037478161859	0.0267	0.5245
8	rs189156998	143690749	C	T	-0.0050024916227914	0.0389	0.8988
8	rs10110456	143690833	G	A	0.0056042667198317	0.015	0.7103
8	rs79657550	143690844	C	G	0.0133998200630165	0.0104	0.1973
8	rs11167152	143691077	G	C	-0.0102018624845967	0.0088	0.2485
8	rs60275617	143691634	A	G	0.0134984841513417	0.0104	0.1923
8	rs7465272	143691838	T	A	-0.0331018715051171	0.0101	0.001104
8	rs13252981	143692087	A	C	-0.0102018624845967	0.0089	0.2484
8	rs145258183	143692146	C	T	0.0382972099323441	0.029	0.1862
8	rs36044474	143692326	G	C	-0.0143017847108596	0.0087	0.102
8	rs13260813	143692395	A	C	0.009504687014246	0.0147	0.5167
8	rs77080405	143692781	C	T	0.0135971385060249	0.0104	0.1906
8	rs76315763	143693384	G	C	0.0149969810059077	0.0101	0.1382
8	rs35900184	143693411	C	T	-0.034198147379977	0.0101	0.0007425
8	rs10097505	143694184	G	A	0.0131037693769772	0.0087	0.1348
8	rs28686812	143694775	G	C	-0.015702643727291	0.0088	0.07281
8	rs2234911	143695144	G	A	0.0155977206230546	0.0088	0.07446
8	rs28403912	143695678	A	G	0.0344014267173323	0.0102	0.0007409
8	rs28641083	143695681	G	C	0.0346043046869299	0.0102	0.000698
8	rs72614036	143695772	C	T	0.0062007356416035	0.015	0.6786
8	rs28420666	143695825	C	G	0.0353961009469877	0.0102	0.0005005
8	rs28427138	143696041	A	G	0.0170045988158238	0.0088	0.05262
8	rs28734952	143696080	A	G	0.0164047040252769	0.0088	0.06121
8	rs28489307	143696234	C	G	0.0164047040252769	0.0088	0.06223
8	rs28625055	143696832	G	A	0.0115035793834154	0.0107	0.2821
8	rs28451207	143697484	A	C	0.0161980995687726	0.0088	0.06467
8	rs28620047	143697902	G	A	-0.0361039752308815	0.0102	0.0003997
8	rs117299048	143698119	T	A	0.0515007728624032	0.05	0.3023
8	rs28584159	143698134	G	A	0.0134984841513417	0.0089	0.1289
8	rs28400431	143698404	C	A	0.0202045073158995	0.0088	0.02231
8	rs28410716	143698721	A	G	0.0358014124633833	0.0102	0.0004422
8	rs28626462	143699526	A	C	0.0363029992242924	0.0102	0.0003773
8	rs139569032	143699575	T	C	0.0411035548784171	0.0287	0.152
8	rs62513322	143699952	T	C	0.0114047182634362	0.0089	0.2009
8	rs79905110	143701732	G	A	-0.0009004052431641	0.0157	0.9516
8	rs78210260	143702431	G	C	-0.0393023164827424	0.0207	0.05781
8	rs587620598	143703078	G	A	0.0475036226439669	0.0453	0.2937
8	rs62513323	143703218	C	T	-0.147502825855794	0.0364	5.01e-05
8	rs138072178	143703627	T	C	0.106097244206691	0.0477	0.02609
8	rs76360281	143703969	A	G	-0.0396039865931634	0.033	0.2311
8	rs28585009	143704432	T	C	-0.0030045090202987	0.0106	0.7784
8	rs28593555	143704521	A	T	0.013202462677756	0.0092	0.1507
8	rs73716484	143705664	C	G	-0.01999864650669	0.0206	0.3319
8	rs77107153	143705971	G	A	-0.0214994661132367	0.0207	0.2997
8	rs28682551	143706784	A	G	0.0288012338056278	0.0094	0.002216
8	rs28473387	143707473	T	C	0.0274011363479391	0.0093	0.003158
8	rs56370107	143707530	C	T	0.0288012338056278	0.009	0.001406
8	rs79830437	143708457	C	T	-0.0309954337025195	0.0539	0.566
8	rs28406558	143709351	C	T	0.0332026408277183	0.009	0.0002229
8	rs114495595	143709647	T	C	-0.0194988734340555	0.0206	0.3453
8	rs28712119	143709695	T	C	0.0311982343370806	0.0093	0.0007897
8	rs61618106	143710541	C	T	0.0332993704009261	0.009	0.0002147
8	rs55882084	143711581	G	A	-0.0331949048576409	0.009	0.0002234
8	rs75061131	143711769	C	T	-0.0172987645783295	0.0207	0.4043
8	rs72690905	143713207	C	T	0.0244974716003874	0.0342	0.4741
8	rs114002942	143714120	C	A	-0.0188974371044634	0.0206	0.3596
8	rs149686957	143714886	G	A	-0.0083043861636152	0.0438	0.8506
8	rs117478145	143715268	T	A	0.0275957115907991	0.0254	0.2772
8	rs4545075	143716030	G	T	-0.0315009870620622	0.0093	0.0006714
8	rs73716487	143716292	C	G	-0.019203206984436	0.0206	0.3527
8	rs62513330	143717303	C	T	-0.0596013954910886	0.0248	0.01621
8	rs75947347	143717551	G	A	-0.0187038311937836	0.0206	0.3637
8	rs73716490	143718199	G	A	-0.0098988321792475	0.02	0.6208
8	rs10105196	143719157	G	A	0.0025966258472659	0.02	0.8973
8	rs6991098	143719670	C	T	-0.0166986496230515	0.0207	0.421
8	rs2280881	143719983	G	C	-0.0318003125497978	0.0093	0.0005955
8	rs13279182	143720544	A	G	-0.0335050785573982	0.009	0.0001937
8	rs34087536	143720876	G	A	-0.0322029950400999	0.0093	0.0005053
8	rs79263546	143721021	G	A	-0.015702643727291	0.021	0.4525
8	rs78866363	143721425	G	T	-0.0151034855773182	0.0208	0.4693
8	rs2280880	143721929	C	A	-0.0316970867432546	0.0093	0.0006296
8	rs7017680	143721935	C	T	-0.0045001103249234	0.0122	0.71
8	rs7017851	143722038	G	T	-0.031397792147416	0.0093	0.0006886
8	rs2280879	143722228	T	C	-0.0313049258284153	0.0092	0.0007143
8	rs2280878	143722366	G	A	-0.0320997276601081	0.009	0.0003574
8	rs6996760	143722386	G	A	-0.0310985871020312	0.0092	0.0007699
8	rs7000765	143722457	G	A	-0.0310985871020312	0.0092	0.0007649
8	rs6984406	143722537	C	T	-0.0319035490130083	0.0093	0.0005979
8	rs79641092	143722563	G	C	-0.0152050125429676	0.0208	0.4644
8	rs78178926	143722583	G	A	-0.0145960053074092	0.0208	0.4817
8	rs7007349	143722673	T	C	-0.0309954337025195	0.0092	0.0007977
8	rs76398850	143722700	C	G	-0.0145960053074092	0.0208	0.4819
8	rs74829018	143722958	A	T	-0.0151034855773182	0.0208	0.4676
8	rs9297967	143723002	A	C	-0.0312017511432645	0.0092	0.0007363
8	rs9297968	143723009	A	G	-0.031397792147416	0.0092	0.0006894
8	rs9297969	143723237	A	G	-0.0316970867432546	0.0092	0.0006048
8	rs80345416	143723261	G	A	-0.0151034855773182	0.0208	0.4689
8	rs76031680	143723350	G	T	-0.0151034855773182	0.0208	0.4688
8	rs76131574	143723359	C	T	-0.017502275136142	0.0203	0.3881
8	rs9297970	143723386	C	T	-0.0316970867432546	0.0092	0.0006094
8	rs147515544	143723548	T	C	-0.0150019689183474	0.0208	0.4704
8	rs9297971	143723572	T	C	-0.0316970867432546	0.0092	0.0005996
8	rs9297972	143723660	C	T	-0.0316970867432546	0.0092	0.0006125
8	rs80153260	143724263	G	A	-0.0151034855773182	0.0208	0.4668
8	rs77600174	143724402	A	C	-0.0143017847108596	0.0208	0.4905
8	rs79282790	143724461	G	A	-0.0149004625639624	0.0208	0.4718
8	rs13258179	143724597	T	A	-0.0316041926269978	0.0092	0.0006276
8	rs58252875	143724865	C	T	-0.0151034855773182	0.0208	0.4661
8	rs35422340	143725126	A	G	-0.0431998193062192	0.0222	0.05198
8	rs9720504	143725502	T	C	-0.0315009870620622	0.0092	0.0006512
8	rs4256574	143725705	C	T	-0.0316041926269978	0.0092	0.0006298
8	rs4256575	143725756	A	T	-0.0318003125497978	0.0093	0.0006076
8	rs9771845	143726577	C	G	-0.0320997276601081	0.009	0.0003436
8	rs117918886	143726720	A	G	-0.0143017847108596	0.0207	0.4886
8	rs7017931	143726728	A	G	-0.0316041926269978	0.0092	0.0006369
8	rs6995852	143726834	C	T	-0.0316041926269978	0.0092	0.0006235
8	rs143262655	143726843	C	T	-0.0143017847108596	0.0207	0.4885
8	rs150933128	143726988	C	T	-0.0144032303107437	0.0207	0.4879
8	rs9721143	143727511	A	T	-0.0316041926269978	0.0092	0.0006331
8	rs117520033	143727836	T	C	-0.0143017847108596	0.0207	0.4888
8	rs9694556	143727841	A	G	-0.0316041926269978	0.0092	0.0006359
8	rs9297973	143728375	T	C	-0.0252049938352247	0.0108	0.0198
8	rs6990126	143728387	T	C	-0.0322029950400999	0.009	0.0003306
8	rs149905197	143728691	T	C	-0.0142003494011414	0.0207	0.4921
8	rs9772821	143729119	C	T	-0.0319035490130083	0.009	0.0003641
8	rs4430070	143729184	G	C	-0.0315009870620622	0.0092	0.0006587
8	rs117886218	143729251	G	T	-0.0140989243795016	0.0207	0.4943
8	rs117303557	143729270	T	C	-0.0140989243795016	0.0207	0.4944
8	rs144171920	143729645	T	C	-0.0140989243795016	0.0207	0.4948
8	rs9773284	143730159	C	T	-0.0319035490130083	0.0089	0.0003622
8	rs182915962	143730349	G	T	-0.141194968667042	0.0361	9.055e-05
8	rs10104869	143730365	C	T	-0.0183982139464423	0.0128	0.1509
8	rs11785376	143730412	C	T	-0.0315009870620622	0.0092	0.0006542
8	rs11785400	143730456	C	T	-0.0319035490130083	0.0089	0.0003706
8	rs4484678	143730796	A	G	-0.0319035490130083	0.0089	0.0003581
8	rs4294163	143730830	G	T	-0.0316041926269978	0.0092	0.0006094
8	rs4357267	143730905	C	G	0.0038027603329278	0.0127	0.7678
8	rs7460801	143730972	C	A	-0.0316041926269978	0.0092	0.0006304
8	rs7463655	143731034	G	C	-0.0316041926269978	0.0092	0.0006316
8	rs79707680	143731106	C	T	-0.0142003494011414	0.0207	0.4919
8	rs149547278	143731169	C	T	0.0297044227063309	0.029	0.3053
8	rs9773415	143731170	G	A	-0.0315009870620622	0.0092	0.00065
8	rs9774627	143731267	G	A	-0.0315009870620622	0.0092	0.0006343
8	rs117145659	143731278	G	T	-0.0139975096438537	0.0207	0.4984
8	rs146612209	143731658	C	T	-0.0138961051921114	0.0207	0.5013
8	rs117435321	143731740	T	C	-0.0138961051921114	0.0207	0.5016
8	rs9721359	143731748	G	A	-0.0288007896057264	0.0092	0.001768
8	rs13265663	143732255	A	C	-0.0319035490130083	0.0089	0.0003622
8	rs73714603	143733076	C	G	-0.0145960053074092	0.0207	0.4798
8	rs4297023	143733307	C	A	-0.0319964709431669	0.0089	0.0003438
8	rs4327844	143733540	T	C	-0.0319964709431669	0.0089	0.0003438
8	rs4579507	143733663	C	G	-0.0319964709431669	0.0089	0.0003406
8	rs77558277	143733841	C	T	-0.0145960053074092	0.0206	0.4787
8	rs4457308	143733922	G	A	-0.0316041926269978	0.0092	0.0006083
8	rs80023677	143734004	G	A	-0.0145960053074092	0.0206	0.4808
8	rs73714607	143734117	G	A	-0.0145960053074092	0.0206	0.4808
8	rs73714611	143734442	A	C	-0.0145960053074092	0.0206	0.4789
8	rs79468655	143734577	T	A	-0.0139975096438537	0.0207	0.4968
8	rs10099892	143734608	C	T	-0.0319964709431669	0.0089	0.0003357
8	rs76511413	143734758	A	C	-0.0139975096438537	0.0207	0.497
8	rs10100287	143734836	C	T	-0.0318003125497978	0.009	0.0003984
8	rs4736342	143735190	A	G	-0.0309026047398165	0.0089	0.0005384
8	rs77517526	143735451	G	A	-0.0137034650584925	0.0206	0.5076
8	rs142867766	143735792	A	T	0.0011992805754821	0.0384	0.9753
8	rs34875149	143736131	G	A	-0.0307994715535284	0.0092	0.0008409
8	rs35985277	143736137	C	T	-0.0306963490025976	0.0092	0.0008712
8	rs10956992	143736235	A	C	-0.0309026047398165	0.0092	0.0007792
8	rs4266629	143736635	A	G	-0.0315009870620622	0.0089	0.0004151
8	rs4403386	143736770	C	G	-0.0309954337025195	0.0092	0.0007585
8	rs4467920	143736846	C	T	-0.0309026047398165	0.0092	0.0007793
8	rs4581034	143736968	G	A	-0.0307994715535284	0.0092	0.0008309
8	rs4644221	143736984	T	C	-0.0309954337025195	0.0092	0.0007607
8	rs75047656	143736989	C	T	-0.0144032303107437	0.0206	0.4855
8	rs7459963	143737129	C	T	-0.0309954337025195	0.0092	0.0007634
8	rs11776301	143737142	A	G	-0.0316041926269978	0.0089	0.0004008
8	rs9694286	143737157	G	T	-0.0309954337025195	0.0092	0.0007669
8	rs4371985	143737279	C	T	-0.0310985871020312	0.0092	0.0007415
8	rs4518642	143737396	T	C	-0.0318003125497978	0.0089	0.0003653
8	rs4301430	143737416	T	C	-0.0306963490025976	0.0092	0.0008583
8	rs4430071	143737680	T	C	-0.0310985871020312	0.0092	0.0007304
8	rs4567014	143737690	G	C	-0.0310985871020312	0.0092	0.0007354
8	rs4587307	143738529	G	A	-0.0310985871020312	0.0092	0.0007227
8	rs10103161	143738571	A	G	-0.031397792147416	0.0092	0.0006526
8	rs7459630	143738585	A	C	-0.0318003125497978	0.0089	0.0003656
8	rs7002932	143738816	C	A	-0.0316970867432546	0.0089	0.0003728
8	rs1137522	143739020	A	C	-0.0309954337025195	0.0092	0.0007461
8	rs1137521	143739162	C	T	-0.0312017511432645	0.0092	0.0007012
8	rs13248524	143739343	T	C	-0.0309954337025195	0.0092	0.0007536
8	rs77519741	143739349	C	T	-0.0143017847108596	0.0206	0.487
8	rs11543967	143739435	C	T	-0.0309954337025195	0.0092	0.0007555
8	rs4336593	143739647	G	T	-0.0309954337025195	0.0092	0.0007443
8	rs4401833	143739731	A	T	-0.0309954337025195	0.0092	0.0007534
8	rs113894368	143739756	T	A	0.0142973047008244	0.0221	0.5184
8	rs1801343	143739974	C	T	-0.0147989665120717	0.0206	0.4734
8	rs1056012	143740167	A	G	-0.0309954337025195	0.0092	0.0007624
8	rs76081340	143740202	C	T	-0.0144032303107437	0.0206	0.4837
8	rs117839538	143740311	A	C	-0.0144032303107437	0.0206	0.4825
8	rs6988393	143740596	A	G	-0.0316041926269978	0.0089	0.0003887
8	rs3735993	143741170	G	A	-0.0306035477981776	0.0092	0.0008785
8	rs4736361	143741375	G	A	0.0051964749068174	0.0127	0.6799
8	rs4736362	143741381	G	A	-0.0309954337025195	0.0092	0.0007521
8	rs74911193	143741612	C	G	-0.0255024404124231	0.0364	0.4838
8	rs4736363	143742112	C	A	-0.0312017511432645	0.0092	0.0007032
8	rs4736364	143742113	C	T	-0.0312017511432645	0.0092	0.0007068
8	rs4736365	143742197	A	G	-0.0316041926269978	0.0089	0.0003866
8	rs4736366	143742413	C	T	-0.0309954337025195	0.0092	0.0007832
8	rs4736367	143742477	G	A	-0.0309026047398165	0.0092	0.000784
8	rs3735994	143742683	C	T	-0.0316041926269978	0.0089	0.0003877
8	rs3808497	143743486	C	G	-0.0145046862028817	0.0206	0.4794
8	rs2976400	143743611	G	A	-0.0309026047398165	0.0092	0.0007845
8	rs3824208	143743653	C	G	-0.0316970867432546	0.0089	0.0003854
8	rs11781103	143744437	G	C	-0.0249999098013234	0.0364	0.4922
8	rs117093756	143744589	G	T	-0.0139975096438537	0.0205	0.4941
8	rs750529	143744877	G	C	-0.031397792147416	0.0089	0.0004268
8	rs750530	143744931	G	A	-0.0307994715535284	0.0092	0.0008134
8	rs74941729	143745185	C	G	-0.0138961051921114	0.0205	0.4982
8	rs35419434	143745981	G	A	-0.0138961051921114	0.0205	0.4983
8	rs2976399	143746050	C	T	-0.0306035477981776	0.0092	0.0008926
8	rs3735999	143746069	T	C	-0.031397792147416	0.0089	0.0004349
8	rs3802234	143746365	G	A	-0.013399371963117	0.0205	0.5145
8	rs754957	143746416	A	G	-0.031397792147416	0.0089	0.0004266
8	rs3802232	143746701	A	G	-0.0316041926269978	0.0089	0.0004028
8	rs34800931	143747097	C	T	-0.0132980281439898	0.0205	0.5185
8	rs2978973	143747271	C	G	-0.0313049258284153	0.0092	0.0007038
8	rs34288113	143747389	G	A	-0.0138048499765589	0.0205	0.5011
8	rs6997771	143747752	T	G	-0.0316041926269978	0.0089	0.0004074
8	rs80003180	143747942	G	A	-0.0129028853555234	0.0205	0.5294
8	rs112673614	143748071	G	A	-0.0193969096107316	0.0144	0.1784
8	rs13255558	143748080	C	T	-0.0302015087331214	0.0092	0.001082
8	rs11780221	143748215	T	A	-0.0312017511432645	0.0089	0.0004913
8	rs11785012	143748355	G	A	-0.0307994715535284	0.0092	0.0008617
8	rs4736368	143748528	G	C	-0.0310985871020312	0.0089	0.0005057
8	rs117400035	143748759	C	T	-0.013004189135254	0.0206	0.5267
8	rs78167196	143748919	G	C	-0.013004189135254	0.0206	0.5261
8	rs7007891	143749228	C	T	0.0305001066483263	0.0092	0.000971
8	rs6995314	143749718	A	G	0.0311013012983478	0.0089	0.0005124
8	rs79782426	143749993	G	C	-0.0038975857287134	0.0569	0.945
8	rs10108059	143750028	G	T	0.0308007491527123	0.009	0.0005955
8	rs10110864	143750072	C	T	0.0288012338056278	0.0091	0.001552
8	rs78969819	143750095	T	C	-0.0187955345843259	0.0235	0.4239
8	rs12546978	143750205	T	A	0.0307037775750057	0.0093	0.0008965
8	rs117625911	143750507	A	G	-0.138400369736026	0.0506	0.006263
8	rs4736369	143751698	T	C	0.0123039944561641	0.0094	0.1927
8	rs2978974	143751864	G	A	-0.0078003437327339	0.0095	0.4092
8	rs9297976	143752235	T	C	0.0213015034199157	0.0089	0.01654
8	rs2976384	143752994	T	C	-0.0178992398878318	0.0087	0.04108
8	rs183654220	143753027	A	G	0.0259990758686168	0.0417	0.5326
8	rs2920288	143753289	C	T	0.0161980995687726	0.0087	0.06263
8	rs78169764	143753531	G	A	0.021898468701116	0.0289	0.4488
8	rs13264644	143753546	A	G	0.0210959082947329	0.0089	0.01772
8	rs75914363	143753602	C	T	-0.0640053299759124	0.018	0.0003708
8	rs2920287	143754136	G	A	-0.0203966036652218	0.02	0.3079
8	rs2920286	143754728	G	A	-0.0172987645783295	0.0087	0.04756
8	rs73714659	143754942	G	A	0.0833020057708029	0.0397	0.03613
8	rs75452069	143755138	G	A	0.0244974716003874	0.0289	0.3979
8	rs2978977	143755720	C	A	-0.0178992398878318	0.0088	0.04128
8	rs73714661	143755870	G	A	0.0763034175417175	0.0389	0.04969
8	rs2920285	143756218	G	C	-0.0176956485356892	0.0087	0.04216
8	rs2978978	143756530	T	C	-0.0176956485356892	0.0087	0.04129
8	rs2920284	143756919	A	G	-0.0176956485356892	0.0087	0.04195
8	rs2920283	143757037	T	C	-0.0176956485356892	0.0087	0.04136
8	rs2978979	143757286	C	A	-0.017502275136142	0.0087	0.04367
8	rs185644964	143757341	T	C	0.0274984287018097	0.042	0.5117
8	rs2976386	143757409	G	A	-0.0174005146801673	0.0087	0.04564
8	rs34335167	143757564	G	A	0.0021975835434872	0.01	0.827
8	rs10956997	143757600	A	T	-0.0404991299799539	0.0116	0.0004738
8	rs2978980	143757708	T	G	-0.0176956485356892	0.0087	0.04148
8	rs2920282	143757763	T	C	-0.0178992398878318	0.0087	0.04009
8	rs55783251	143758378	G	A	0.0336958638567256	0.0175	0.0545
8	rs73714662	143758506	G	A	0.0837987219353288	0.0396	0.0343
8	rs73714664	143758944	C	T	0.0835044013997482	0.0395	0.03446
8	rs117707147	143759132	G	A	0.0126002819757385	0.0348	0.7182
8	rs2978981	143759137	C	T	-0.0171970248285215	0.0087	0.04809
8	rs2976387	143759364	G	A	-0.0202027073175195	0.0087	0.02035
8	rs2976388	143760256	G	A	-0.020498669477346	0.0087	0.01845
8	rs2976389	143760421	T	C	-0.0159972768350078	0.0087	0.06496
8	rs2920281	143760444	C	T	-0.0197028322758684	0.0087	0.02407
8	rs139153574	143760588	C	A	0.0236969951765786	0.0248	0.3409
8	rs6471587	143761103	C	G	0.0838998746161911	0.0394	0.03327
8	rs2920280	143761144	G	C	-0.0201006717070029	0.0087	0.02073
8	rs13262164	143761172	C	T	0.0033045340083004	0.01	0.738
8	rs79646367	143761720	G	T	0.0390957053401303	0.0313	0.2127
8	rs2294008	143761931	C	T	-0.0170037478161859	0.0087	0.05
8	rs2920279	143762135	A	C	-0.0169020380753563	0.0087	0.05074
8	rs2294010	143762430	A	G	-0.0170037478161859	0.0087	0.04992
8	rs2976391	143762724	C	A	0.0148984646619666	0.0087	0.08568
8	rs3736001	143762807	G	A	0.0909004713156247	0.042	0.03035
8	rs2976392	143762932	G	A	-0.0168003386783461	0.0087	0.05337
8	rs3736003	143762967	C	T	0.0656004570839489	0.0385	0.08785
8	rs2920298	143763043	A	G	-0.0169020380753563	0.0087	0.05175
8	rs2920297	143763083	A	G	-0.0168003386783461	0.0087	0.05326
8	rs2920296	143763109	A	G	-0.0169020380753563	0.0087	0.05141
8	rs2978982	143763490	T	C	-0.0170037478161859	0.0087	0.05086
8	rs138377917	143763531	G	A	0.0499038295281839	0.0271	0.06521
8	rs1045531	143763547	C	A	-0.0168003386783461	0.0087	0.05324
8	rs2976393	143763618	C	G	-0.0168003386783461	0.0087	0.05334
8	rs2976394	143763622	C	T	-0.0168003386783461	0.0087	0.05316
8	rs10216533	143763690	G	A	-0.0164038098256767	0.0087	0.05885
8	rs2976395	143763750	G	A	-0.0166986496230515	0.0087	0.05409
8	rs1045547	143763757	T	G	-0.0166986496230515	0.0087	0.05402
8	rs1045574	143763958	G	A	-0.0166986496230515	0.0087	0.05426
8	rs2976396	143764001	G	A	-0.0168003386783461	0.0087	0.05236
8	rs1045605	143764101	C	G	-0.0170037478161859	0.0087	0.05035
8	rs2976397	143764613	G	T	-0.021203207651103	0.0087	0.01482
8	rs56147230	143764729	T	G	0.0863978554904648	0.0391	0.02729
8	rs2976398	143764879	G	C	-0.0168003386783461	0.0087	0.05252
8	rs2920295	143764937	A	G	-0.0174005146801673	0.0087	0.04448
8	rs2920294	143765326	C	G	-0.0174005146801673	0.0087	0.04419
8	rs2920292	143765699	A	G	-0.0172987645783295	0.0087	0.04577
8	rs2978983	143765842	A	G	0.0152038337422728	0.0086	0.07847
8	rs12155758	143765885	G	A	0.0017983819413794	0.0099	0.8583
8	rs13251365	143765932	G	A	-0.0051029981759033	0.0269	0.8493
8	rs10104383	143766035	C	T	0.0654037717003168	0.0382	0.08675
8	rs2585183	143766059	C	G	-0.0203966036652218	0.0087	0.01911
8	rs10091779	143766089	A	G	0.0757009883436821	0.0387	0.05048
8	rs73714670	143766396	C	T	0.075997614226465	0.0387	0.04957
8	rs73714671	143767140	G	A	0.0767017482633775	0.0387	0.04764
8	rs181356868	143767810	C	G	0.0021975835434872	0.0457	0.9623
8	rs28449345	143767822	A	G	0.074095829222854	0.0387	0.05523
8	rs73714672	143769150	G	A	0.0670042287804738	0.0382	0.07956
8	rs2717609	143769252	A	T	-0.0202027073175195	0.0089	0.02242
8	rs116997037	143769685	G	A	0.0487996879336047	0.0547	0.3718
8	rs2572910	143770135	C	G	-0.017502275136142	0.0087	0.04337
8	rs140667216	143770563	C	G	-0.040197189751413	0.0242	0.096
8	rs73714673	143771364	A	G	0.0768962242207427	0.0387	0.0469
8	rs2585181	143771714	C	A	-0.0176956485356892	0.0113	0.115
8	rs117939532	143771882	T	C	0.0560021901152849	0.0407	0.1689
8	rs55924374	143772655	G	A	0.0016985566355815	0.0099	0.863
8	rs4736371	143773166	A	G	0.0099998345783334	0.0104	0.3402
8	rs2585179	143774193	G	A	-0.017502275136142	0.0087	0.04347
8	rs1836633	143774592	G	A	0.0148984646619666	0.0086	0.08448
8	rs2717562	143776668	T	C	-0.0176956485356892	0.0087	0.04179
8	rs1865552	143776873	T	G	0.085002694269925	0.0391	0.02991
8	rs2717561	143777010	T	C	-0.0398016818829366	0.0116	0.0005767
8	rs61525114	143777579	C	T	0.0863978554904648	0.0391	0.0272
8	rs141713562	143778311	G	T	-0.0751977965659022	0.0412	0.06825
8	rs2585176	143778381	A	T	-0.0208968257129853	0.0087	0.01633
8	rs77460657	143778434	G	A	-0.106895025749778	0.0497	0.03156
8	rs6990857	143779367	A	G	0.102899489816464	0.0408	0.01175
8	rs79588673	143780067	A	G	0.0849016530863714	0.0386	0.0279
8	rs1836632	143780452	G	T	0.0837987219353288	0.0385	0.02939
8	rs1435453	143780775	C	T	0.014504302202808	0.0086	0.0922
8	rs2572896	143781058	C	T	0.0067968490002727	0.0097	0.4814
8	rs12548797	143781115	A	G	0.0024968801985871	0.0099	0.7999
8	rs117893364	143781183	C	G	0.0935996267331501	0.0392	0.01696
8	rs2585175	143781289	G	C	0.0187039847937718	0.0086	0.02999
8	rs1048831	143781858	G	A	0.0203025023378308	0.0086	0.0187
8	rs2585174	143782044	A	G	0.0176041339483571	0.0086	0.04117
8	rs2572898	143782274	G	C	0.0155977206230546	0.0086	0.07095
8	rs13272904	143782614	T	C	0.0154992634469238	0.0086	0.0728
8	rs6987246	143783164	G	A	0.108997892375111	0.0408	0.007511
8	rs2585154	143783485	C	T	0.0129951954948113	0.0086	0.1309
8	rs2294012	143784275	C	T	0.106304070370039	0.0413	0.0101
8	rs2244163	143784500	T	G	0.0131037693769772	0.0086	0.1285
8	rs2244152	143784885	C	A	0.0170045988158238	0.0086	0.04788
8	rs2294011	143784971	A	C	0.0942004733987753	0.039	0.01586
8	rs2585153	143785345	G	A	0.0170045988158238	0.0086	0.0476
8	rs28719133	143785548	C	T	0.0981969182535785	0.0391	0.01207
8	rs2572899	143785549	A	G	0.0168964476597299	0.0086	0.04905
8	rs2164308	143785659	C	T	0.0170045988158238	0.0086	0.04841
8	rs2585152	143786214	A	T	0.0167981182758809	0.0086	0.05127
8	rs2082801	143786461	A	G	0.0125015292229252	0.0086	0.1476
8	rs6471588	143786835	A	G	0.0087020272939009	0.0112	0.4377
8	rs150751363	143787025	C	G	-0.134995320787517	0.0287	2.46e-06
8	rs75650914	143787600	G	A	-0.0031048149534787	0.0264	0.9057
8	rs2717550	143787808	T	A	0.0167981182758809	0.0086	0.05094
8	rs1469811	143787999	G	A	0.0167981182758809	0.0086	0.05085
8	rs76021109	143788492	G	A	0.112596274302389	0.0408	0.005736
8	rs2164307	143788831	A	T	0.0124027667170427	0.0086	0.1493
8	rs1560986	143789775	T	C	0.0125015292229252	0.0086	0.1478
8	rs2263092	143789966	A	G	0.0167981182758809	0.0086	0.05046
8	rs9657023	143790182	G	A	0.103702141314926	0.0393	0.008253
8	rs1594999	143790574	G	A	0.0168964476597299	0.0086	0.04993
8	rs10092298	143790706	A	G	0.0974986923536763	0.0391	0.01257
8	rs2376491	143790934	G	A	0.0125015292229252	0.0086	0.1483
8	rs2717552	143791300	T	C	0.0170045988158238	0.0086	0.04861
8	rs146569114	143791318	A	C	0.118502776580732	0.0417	0.004447
8	rs2572902	143791387	A	G	0.0170045988158238	0.0086	0.04867
8	rs2572904	143792193	A	C	0.0171029078996623	0.0086	0.04762
8	rs4736372	143792266	G	A	0.009504687014246	0.0112	0.3971
8	rs4736373	143792357	G	C	-0.0129028853555234	0.0091	0.1537
8	rs2585150	143792669	C	T	0.0170045988158238	0.0086	0.04843
8	rs2585149	143793320	T	C	0.0171029078996623	0.0086	0.04727
8	rs10481205	143795037	T	G	0.10490040982537	0.0393	0.007637
8	rs147907282	143795038	C	T	0.0236969951765786	0.0242	0.328
8	rs10481206	143795314	C	T	0.107795548557375	0.0389	0.005616
8	rs10481207	143795445	A	G	0.101400685870137	0.0393	0.009882
8	rs4736374	143795592	A	G	0.009504687014246	0.0112	0.3964
8	rs76679208	143796110	A	G	-0.0275973271921043	0.0209	0.1859
8	rs2585148	143796193	C	G	0.0126990249774084	0.0086	0.1404
8	rs6471589	143796339	T	C	0.0093957216403621	0.0112	0.4019
8	rs28708997	143797665	C	T	0.112596274302389	0.0408	0.005837
8	rs28375984	143797713	T	C	0.105503505434301	0.0393	0.007276
8	rs2572906	143798269	G	A	0.0127977582298607	0.0086	0.1378
8	rs6471590	143798552	G	A	0.0099998345783334	0.0112	0.3728
8	rs2585146	143798641	G	T	-0.013004189135254	0.0091	0.1525
8	rs2585145	143799457	G	A	0.0173977771764203	0.0086	0.04378
8	rs2717606	143799496	G	A	0.0172012073197748	0.0086	0.04534
8	rs2585144	143800269	A	T	0.017496047616751	0.0086	0.04185
8	rs2717605	143801015	T	G	0.0126990249774084	0.0086	0.1407
8	rs2572907	143801938	G	A	0.0127977582298607	0.0086	0.14
8	rs55916158	143801999	T	C	-0.0182963622831166	0.0133	0.1693
8	rs6998746	143802456	C	A	-0.0130953713122409	0.0091	0.1472
8	rs2572908	143802636	A	G	0.0127977582298607	0.0086	0.1395
8	rs117619077	143802858	A	C	0.0353961009469877	0.0267	0.1851
8	rs2717603	143803193	T	C	0.017496047616751	0.0086	0.04263
8	rs77103402	143803613	G	A	0.116101622873845	0.0418	0.005422
8	rs10111892	143803987	G	A	0.114096247798388	0.0396	0.003988
8	rs13250661	143804134	C	T	-0.013399371963117	0.0091	0.1407
8	rs73714692	143804754	G	T	0.114096247798388	0.0396	0.003979
8	rs2717602	143805683	G	A	0.0127977582298607	0.0086	0.1389
8	rs2585141	143806343	G	A	-0.013399371963117	0.0091	0.1395
8	rs2572909	143806464	C	G	0.0176041339483571	0.0086	0.04148
8	rs2585140	143806896	A	G	0.0177023841130051	0.0086	0.03973
8	rs3758079	143807651	G	A	-0.0160988945897493	0.0099	0.1033
8	rs2717601	143807924	T	C	0.0178006246255066	0.0086	0.03939
8	rs2585139	143808175	C	G	0.013202462677756	0.0087	0.126
8	rs138227826	143808424	G	A	-0.0490011864330638	0.0217	0.02395
8	rs2280877	143808628	G	T	-0.0198966317144566	0.0212	0.3478
8	rs2257796	143808667	T	C	0.0187039847937718	0.0086	0.03049
8	rs2585138	143808951	C	T	0.0184978548821194	0.0086	0.03179
8	rs2257840	143809193	C	T	0.0193025022544974	0.0086	0.02551
8	rs7000507	143810721	A	C	0.103999590018485	0.0363	0.004192
8	rs6991446	143810819	T	C	0.0148984646619666	0.0112	0.184
8	rs116878681	143811146	G	A	-0.13070111592465	0.043	0.002387
8	rs144818065	143811924	C	T	-0.0403950023610502	0.0254	0.1114
8	rs2585136	143812141	A	G	0.0135971385060249	0.0087	0.1156
