## Supplementary material for "Characterization of shared and ancestry-specific signals driving complex traits using multi-ancestry fine-mapping": EAS_schizophrenia_gwas_8_144370701_145370701.tsv

chrom	ID	pos	A1	A2	BETA	SE	P
8	rs6558343	144370838	T	C	-0.0196008476550609	0.0442	0.6576
8	rs3829013	144371027	T	C	0.0108014536938559	0.0207	0.6032
8	rs3829014	144371139	G	A	0.0024968801985871	0.0191	0.8972
8	rs13264958	144371291	G	A	-0.0162005226717083	0.0208	0.4361
8	rs66944623	144371367	G	C	-0.0052035148315978	0.0307	0.8644
8	rs7386691	144371671	G	T	0.0033045340083004	0.0191	0.862
8	rs28529670	144371727	A	G	0.0033045340083004	0.0191	0.8629
8	rs57823135	144371988	G	A	-0.0058973552660839	0.031	0.8487
8	rs78948047	144372201	T	C	0.0782010127941653	0.0848	0.3565
8	rs6558344	144372319	C	T	-0.006199175242821	0.0313	0.8444
8	rs13282135	144372531	A	T	0.0035038543266769	0.0191	0.8529
8	rs2272633	144372652	G	C	0.0118989261570991	0.0245	0.627
8	rs7460159	144373244	A	G	0.0034041991335623	0.0191	0.8592
8	rs4493919	144373492	G	A	0.0032048589489113	0.0191	0.8674
8	rs4545118	144373537	C	A	0.0029955089797983	0.0191	0.8732
8	rs6558345	144373718	G	C	0.0033045340083004	0.0191	0.8606
8	rs13251204	144373762	G	A	0.0199986865066891	0.0352	0.5699
8	rs60180356	144374005	C	A	-0.0054045784588597	0.031	0.863
8	rs111403811	144374272	C	T	-0.0048015088161939	0.0313	0.8776
8	rs4330705	144375503	C	A	0.0024968801985871	0.019	0.8953
8	rs11774206	144375815	T	C	0.0020977980821461	0.0213	0.9221
8	rs11136281	144375884	C	G	0.0024968801985871	0.019	0.894
8	rs4503113	144376014	G	C	-0.0031950988965408	0.0314	0.9188
8	rs4332150	144376065	T	C	0.0119977384336167	0.0244	0.623
8	rs11136282	144376167	T	C	0.0004998750416509	0.0193	0.9776
8	rs6651419	144376492	G	A	0.0017983819413794	0.019	0.9266
8	rs3889655	144376596	G	A	-0.0030045090202987	0.0311	0.9218
8	rs6651422	144376881	A	G	0.0023971245997214	0.019	0.9007
8	rs10101286	144376938	T	C	0.0023971245997214	0.019	0.8998
8	rs755097	144377141	T	C	0.00730326611012	0.0198	0.7116
8	rs7388474	144377334	A	G	0.0033045340083004	0.0191	0.8633
8	rs7387952	144377344	C	T	0.001998002662673	0.019	0.9181
8	rs2235115	144378184	C	G	0.0017983819413794	0.0192	0.926
8	rs7386259	144378868	A	G	0.0148984646619666	0.0243	0.5398
8	rs3750217	144379252	C	A	0.0043007385516922	0.019	0.8202
8	rs113892672	144379505	C	T	0.0198026272961797	0.0354	0.5767
8	rs7387702	144379689	G	A	0.0047984689115734	0.0189	0.7999
8	rs7386378	144379934	C	T	0.0047984689115734	0.0189	0.7988
8	rs4389955	144381425	G	A	0.0051964749068174	0.0189	0.7823
8	rs7015233	144381511	G	A	-0.0033957590691798	0.0308	0.9128
8	rs6558346	144381744	C	T	0.01600129372694	0.0241	0.5079
8	rs142845013	144381817	A	C	0.052601937740197	0.0871	0.5461
8	rs7386086	144382095	G	A	0.0052959516591825	0.0189	0.7793
8	rs7387720	144382569	A	G	0.0053954185169075	0.0189	0.7759
8	rs7839193	144382640	T	C	0.0156961681063242	0.0241	0.5156
8	rs117964889	144382892	A	G	-0.0107980900995126	0.0496	0.8275
8	rs10105037	144383008	G	A	0.0055048206344449	0.0189	0.773
8	rs116903651	144383055	G	A	0.0243022925229648	0.0528	0.6456
8	rs117362000	144383071	G	A	0.115896813412713	0.0949	0.222
8	rs13263083	144383825	G	C	0.0195967237465575	0.0346	0.5707
8	rs28617552	144383877	G	A	0.0056042667198317	0.0189	0.7654
8	rs28497635	144384201	T	C	0.0058031292269501	0.0189	0.76
8	rs34815225	144384291	C	T	0.0188021269625962	0.0346	0.5868
8	rs28751962	144384417	G	A	0.0058031292269501	0.0189	0.76
8	rs28695627	144384454	A	G	0.0058031292269501	0.0189	0.76
8	rs28406421	144384567	T	C	0.0059025456526138	0.0189	0.7563
8	rs7386943	144384671	G	A	0.005703702916678	0.0189	0.7637
8	rs7844641	144384688	A	G	-0.0042992284528324	0.0308	0.8899
8	rs2011126	144384873	G	A	0.0058031292269501	0.0189	0.7598
8	rs11776460	144385531	C	G	0.0059025456526138	0.0189	0.7527
8	rs7829405	144385738	G	A	-0.0046005663955682	0.0308	0.8821
8	rs878238	144385803	T	C	0.0161980995687726	0.0241	0.5014
8	rs7386885	144386271	T	C	0.0059025456526138	0.0189	0.7534
8	rs4416835	144386442	T	C	0.0150954876453349	0.0243	0.5349
8	rs13282881	144387057	G	A	0.005703702916678	0.0189	0.7615
8	rs13263129	144387115	T	G	0.0058031292269501	0.0189	0.7601
8	rs1122242	144387485	C	T	0.0059025456526138	0.0189	0.7534
8	rs9644250	144387780	G	T	0.0061013488579762	0.019	0.7481
8	rs9644251	144387833	T	A	0.0058031292269501	0.019	0.7589
8	rs4392912	144387919	A	G	0.0060019521956343	0.0189	0.7519
8	rs4524810	144388011	C	T	0.0060019521956343	0.0189	0.7505
8	rs4604451	144388079	G	A	0.0061013488579762	0.0189	0.7482
8	rs7387474	144388546	C	G	0.0063001125484799	0.0189	0.7392
8	rs7387487	144388669	C	G	0.0133011462391285	0.0192	0.4871
8	rs13275443	144388846	T	C	0.0063994795805678	0.019	0.7376
8	rs13260260	144388854	G	A	0.0061013488579762	0.019	0.7474
8	rs13260269	144388860	G	C	0.0060019521956343	0.019	0.7514
8	rs28549024	144389205	T	C	0.0038027603329278	0.0189	0.8421
8	rs11136284	144389516	A	G	0.0158044491449436	0.024	0.5094
8	rs62524710	144390700	T	A	0.0056042667198317	0.0189	0.7665
8	rs11774295	144390951	G	A	0.0050969882578437	0.0189	0.7855
8	rs35739827	144391001	G	A	0.021497269010823	0.0346	0.5344
8	rs6986327	144391106	A	G	0.0127977582298607	0.0206	0.5328
8	rs11136285	144391452	G	A	0.0143958802837323	0.0204	0.4785
8	rs7386475	144391728	A	G	0.0106035827841911	0.0211	0.6157
8	rs10088567	144391796	G	A	0.0051964749068174	0.019	0.783
8	rs10105378	144391873	A	G	0.0143958802837323	0.0203	0.4797
8	rs2293925	144392368	G	A	0.0062007356416035	0.0189	0.7415
8	rs13256542	144392602	C	T	0.0147014028528927	0.0203	0.4709
8	rs6997070	144393025	A	G	0.0141987193998129	0.0242	0.5575
8	rs7002111	144393191	T	C	0.0153023200084426	0.0243	0.5296
8	rs7002559	144393459	T	C	0.0166997792224134	0.024	0.487
8	rs10088412	144394292	A	C	0.0154007965760229	0.0204	0.4507
8	rs6558347	144394687	G	T	-0.0076995657264405	0.0308	0.8033
8	rs12156025	144394845	A	T	0.00730326611012	0.0189	0.6978
8	rs66613637	144394912	T	A	0.0209979909956055	0.0346	0.5438
8	rs34589890	144394987	T	C	0.0209979909956055	0.0346	0.5437
8	rs9801717	144395504	C	T	0.0154007965760229	0.0204	0.4491
8	rs9801820	144395569	A	G	0.0154007965760229	0.0204	0.4489
8	rs9802022	144395853	G	A	0.0135971385060249	0.04	0.7328
8	rs11783217	144395947	A	C	0.0154007965760229	0.0204	0.4487
8	rs10099996	144396396	T	C	0.0154992634469238	0.0204	0.4474
8	rs191609021	144396408	T	C	-0.061003443560332	0.0935	0.5139
8	rs58116767	144396594	C	T	-0.0086977157031958	0.0309	0.7789
8	rs34719060	144396620	C	T	0.0213993910058902	0.0346	0.5367
8	rs62524727	144396633	G	A	0.0103957761821204	0.1085	0.9236
8	rs13275666	144396816	A	G	0.0154007965760229	0.0204	0.4513
8	rs13274388	144396960	T	C	0.0067968490002727	0.0189	0.7213
8	rs28459442	144396996	G	T	-0.0069037763167944	0.0308	0.8222
8	rs13274702	144397044	T	C	0.0068961666878413	0.0189	0.7174
8	rs57383258	144397065	A	G	0.0218006299588528	0.0346	0.5297
8	rs13265898	144397097	A	G	0.0068961666878413	0.0189	0.7165
8	rs7459839	144397172	C	T	0.016296487966892	0.0204	0.4246
8	rs13259858	144397179	G	A	0.0164047040252769	0.0204	0.4214
8	rs200017025	144397437	C	T	-0.0264979913062283	0.0889	0.7654
8	rs112796609	144397461	G	A	-0.0058973552660839	0.0311	0.8492
8	rs13260981	144397558	G	A	0.0060019521956343	0.019	0.7505
8	rs13260989	144397570	G	A	0.0060019521956343	0.019	0.7507
8	rs28437861	144397688	C	T	0.0243022925229648	0.0346	0.4834
8	rs7815223	144397694	C	T	-0.0071958279818024	0.0308	0.8153
8	rs28432960	144397696	A	G	0.024702368640342	0.0346	0.4751
8	rs13275896	144398029	A	G	0.0139029051689914	0.0205	0.4979
8	rs2293928	144398123	G	C	0.0061013488579762	0.019	0.7473
8	rs2293927	144398132	T	C	0.0156961681063242	0.0204	0.4422
8	rs2293926	144398396	C	T	0.0062007356416035	0.019	0.745
8	rs7824152	144399130	C	T	0.0248974696545107	0.0346	0.4722
8	rs12676285	144399147	G	T	0.0063001125484799	0.019	0.7411
8	rs7845253	144399336	G	A	0.0159028762794155	0.0204	0.4351
8	rs2272638	144399419	G	A	0.01600129372694	0.0204	0.4332
8	rs2272637	144399885	A	C	0.0159028762794155	0.0204	0.435
8	rs2272636	144399886	G	T	0.0159028762794155	0.0204	0.4344
8	rs11780593	144400036	C	T	0.0065981840282271	0.0206	0.7511
8	rs2272635	144400065	C	T	-0.007095110875924	0.0309	0.819
8	rs2272634	144400089	C	T	0.0063994795805678	0.019	0.7377
8	rs57623971	144400926	C	T	0.0254045542217263	0.0346	0.4625
8	rs7388488	144400991	T	C	0.0173977771764203	0.0242	0.4719
8	rs724037	144401846	T	G	0.0166014304974254	0.0205	0.4164
8	rs2012294	144402153	G	C	0.0167981182758809	0.0205	0.4116
8	rs190828250	144402324	G	C	0.130396483929035	0.1104	0.2375
8	rs62524728	144402338	A	G	0.0177023841130051	0.0242	0.465
8	rs11784916	144402446	T	C	0.0170045988158238	0.0205	0.4081
8	rs111974971	144402521	C	T	0.0255020410123433	0.0346	0.4604
8	rs7387093	144402781	G	A	0.0172012073197748	0.0205	0.4014
8	rs72701716	144402864	G	A	-0.0082035573506883	0.0312	0.7926
8	rs1078329	144403018	A	G	0.0173977771764203	0.0205	0.3958
8	rs12680237	144403292	C	T	0.0044998604248922	0.0192	0.8145
8	rs61631623	144403449	G	A	0.0254045542217263	0.0346	0.4622
8	rs11544482	144403485	G	C	-0.0087985943563496	0.031	0.777
8	rs12681973	144405946	C	T	-0.0081027387031859	0.031	0.7947
8	rs67074137	144406043	C	A	0.023003381764963	0.0339	0.4976
8	rs3812435	144406579	G	A	0.0255020410123433	0.0346	0.4601
8	rs3829018	144406627	G	A	0.0255995183002125	0.0345	0.4588
8	rs11544484	144406705	C	T	-0.0069037763167944	0.031	0.8239
8	rs12680498	144406881	G	A	0.0097027754613851	0.0192	0.6135
8	rs13250865	144406926	T	C	0.0267977123853779	0.0346	0.439
8	rs57772271	144407008	G	A	-0.0087985943563496	0.031	0.7756
8	rs7386111	144407164	T	C	0.0188021269625962	0.0246	0.4453
8	rs56021206	144407861	A	G	0.0072039888485025	0.0209	0.7313
8	rs34617726	144408105	C	T	0.001099395443301	0.0195	0.9558
8	rs3829019	144408616	G	A	-0.0075987978753305	0.0313	0.8089
8	rs3829020	144408781	G	A	0.0243998868235351	0.034	0.4736
8	rs6558348	144408902	T	C	0.0084045823438103	0.0211	0.6902
8	rs6558349	144408942	C	T	0.0084045823438103	0.0212	0.6915
8	rs74356698	144410724	C	T	0.0110981866660334	0.0212	0.5997
8	rs10283197	144410749	C	T	0.0135971385060249	0.0196	0.4891
8	rs2450771	144410798	A	G	0.0075017910703226	0.0215	0.7277
8	rs35643226	144410944	A	C	0.0123039944561641	0.0196	0.5298
8	rs2467895	144411018	A	G	0.0074025335167413	0.0216	0.7328
8	rs181823995	144411338	G	A	0.0332993704009261	0.1203	0.7816
8	rs3812436	144411759	T	C	-0.010302892995897	0.0224	0.6449
8	rs2467894	144411767	C	A	-0.0218980211012161	0.0199	0.2716
8	rs117650114	144412514	C	T	0.024702368640342	0.0592	0.676
8	rs2956267	144412774	G	A	0.0280041964095973	0.0383	0.4642
8	rs56713113	144412977	A	T	0.0183996828453635	0.0363	0.6117
8	rs117790855	144413128	G	A	-0.0007002451143934	0.03	0.9806
8	rs2450772	144413416	G	A	0.029403450369242	0.0349	0.4
8	rs4874143	144413757	G	A	0.0027960873020011	0.0197	0.8855
8	rs34012614	144414151	G	A	-0.0007002451143934	0.0257	0.9774
8	rs13277428	144414225	A	G	0.0205964297986501	0.0354	0.5608
8	rs13264140	144414439	C	T	0.0156961681063242	0.036	0.6625
8	rs34268352	144414616	C	T	0.0165030720990143	0.0357	0.6431
8	rs146751452	144415446	C	T	-0.135395987043614	0.0829	0.1025
8	rs13275401	144415922	C	G	0.0180952882690919	0.0354	0.6085
8	rs77183228	144416111	G	A	-0.0029042131473898	0.0234	0.9029
8	rs2450775	144416901	A	C	0.0204004877576787	0.0349	0.5581
8	rs2956274	144417051	A	G	0.0118989261570991	0.0214	0.5776
8	rs2450776	144417440	T	C	0.021497269010823	0.0349	0.5375
8	rs2450777	144417461	A	T	0.0118989261570991	0.0214	0.5778
8	rs3812438	144417786	G	C	0.0189983824093147	0.0353	0.5911
8	rs13251309	144418449	C	T	0.0190964956909883	0.0353	0.5894
8	rs34132558	144419389	C	G	0.0192044091837133	0.0353	0.5874
8	rs2467944	144419432	T	C	0.021497269010823	0.0349	0.5369
8	rs2467943	144420030	T	C	0.0225048553400694	0.0349	0.52
8	rs145132780	144420501	G	A	-0.140895584704878	0.0828	0.08874
8	rs2087219	144420597	C	T	0.0190964956909883	0.0353	0.5881
8	rs2101433	144420695	C	G	0.0188021269625962	0.0353	0.5942
8	rs2450778	144420720	A	G	0.021497269010823	0.0349	0.5368
8	rs10866910	144420930	C	T	0.0053954185169075	0.0193	0.7778
8	rs7002579	144421504	G	A	0.0052959516591825	0.0193	0.7843
8	rs34858080	144421758	C	A	0.0197045832743354	0.0353	0.5768
8	rs13272654	144423243	G	C	0.0207041815582916	0.0353	0.5569
8	rs2980260	144423519	T	C	0.0243022925229648	0.0349	0.4854
8	rs7817165	144425221	A	G	0.004201162744548	0.0204	0.8374
8	rs7837655	144425247	C	A	0.0167981182758809	0.0213	0.4299
8	rs2450782	144425801	A	G	0.0150954876453349	0.0211	0.4731
8	rs2467939	144426849	C	G	0.0141001243787816	0.0211	0.502
8	rs142226855	144426958	G	T	0.116795881913747	0.0878	0.1835
8	rs72701741	144427344	C	T	0.0043007385516922	0.0254	0.8658
8	rs72701743	144427575	G	A	0.200398840331075	0.1187	0.09121
8	rs75051907	144427663	G	A	0.0217027816432335	0.0352	0.5389
8	rs2467933	144428185	C	G	0.0251998010217421	0.0347	0.4677
8	rs2450745	144428720	C	A	0.026398473854531	0.0348	0.4478
8	rs13279590	144429316	G	A	0.0227003855207759	0.0352	0.519
8	rs62523662	144429413	C	T	0.0027960873020011	0.0222	0.901
8	rs111279127	144429760	A	T	-0.0039979812872983	0.024	0.8674
8	rs71520507	144430341	C	T	0.0222017079836866	0.0352	0.5274
8	rs13281276	144431857	T	A	0.023003381764963	0.0352	0.5149
8	rs11990632	144432031	G	A	0.0248974696545107	0.0351	0.4789
8	rs149257096	144432101	G	A	-0.0370997639570267	0.0932	0.6911
8	rs2931709	144432413	A	G	0.0274011363479391	0.0347	0.4295
8	rs35168352	144433201	C	T	0.023198814502523	0.0352	0.5112
8	rs2450749	144434556	T	C	0.0205964297986501	0.0237	0.3848
8	rs4875067	144436656	G	T	0.0051964749068174	0.0207	0.8015
8	rs2450756	144436662	T	C	0.0167981182758809	0.0238	0.4785
8	rs4875046	144437294	C	T	0.0049974917102918	0.0207	0.8078
8	rs143420277	144437379	C	T	-0.0692000358011391	0.0829	0.4036
8	rs76380641	144437380	G	A	0.107301630474872	0.0817	0.1887
8	rs1017942	144438471	A	G	0.0035038543266769	0.0209	0.8676
8	rs1017943	144438516	T	C	0.027799974857679	0.0347	0.4225
8	rs4345574	144439088	T	C	0.0166014304974254	0.0237	0.4854
8	rs2931710	144440856	A	G	0.0173977771764203	0.0241	0.4706
8	rs35909684	144441740	C	A	0.0275957115907991	0.0353	0.4347
8	rs117150555	144442937	C	G	0.076396066753339	0.0676	0.2579
8	rs12676064	144443212	T	G	0.0141001243787816	0.0237	0.5505
8	rs141970457	144444491	A	G	0.118600479236102	0.0718	0.09884
8	rs60713252	144444626	G	T	0.0225048553400694	0.0355	0.526
8	rs2467936	144445222	G	A	0.0202045073158995	0.0349	0.5622
8	rs71520508	144445972	G	C	0.0204004877576787	0.0353	0.5626
8	rs34930787	144446105	G	T	0.0209000641077417	0.0354	0.5535
8	rs2467938	144446285	A	G	0.0114047182634362	0.0209	0.5854
8	rs2450762	144446778	A	G	0.023198814502523	0.0349	0.5062
8	rs71520509	144447560	C	T	0.0179970767016546	0.0355	0.6113
8	rs71520510	144447716	G	A	0.0179970767016546	0.0355	0.6114
8	rs114153166	144448028	G	C	0.116297488332708	0.0825	0.159
8	rs77248569	144448563	A	C	-0.0824038262548157	0.0647	0.2027
8	rs2467950	144449191	A	G	0.014504302202808	0.0236	0.5386
8	rs2450764	144449192	A	C	0.014504302202808	0.0236	0.5386
8	rs4874104	144449708	G	A	0.0046989426564652	0.0191	0.806
8	rs370192138	144451125	C	T	0.0493043176841434	0.0905	0.5862
8	rs62524011	144451368	C	A	-0.0375980304153185	0.0509	0.4609
8	rs13268561	144452144	A	T	0.0005998200719675	0.0231	0.9804
8	rs2450765	144452232	A	G	0.0086028888072678	0.0237	0.7147
8	rs71520512	144452788	G	A	0.0108014536938559	0.0358	0.7638
8	rs71520513	144453351	G	A	0.0097027754613851	0.0358	0.7871
8	rs35263574	144454090	A	G	0.0134984841513417	0.0345	0.6962
8	rs71520514	144454327	G	A	0.0081963182244858	0.0358	0.8196
8	rs34259211	144454590	G	T	0.0099998345783334	0.036	0.7808
8	rs143463441	144454657	G	A	-0.0025031302181184	0.0989	0.9797
8	rs2450770	144456762	A	G	0.0107025231331357	0.0355	0.7635
8	rs4874105	144457328	A	G	0.003902375817241	0.0191	0.8401
8	rs35052796	144457550	T	C	0.0101978249764461	0.0355	0.7748
8	rs72703712	144457678	G	A	0.0103957761821204	0.0256	0.6836
8	rs34876718	144457746	C	A	0.0089993837968006	0.0359	0.8014
8	rs10105417	144458283	C	G	-0.0083043861636152	0.0354	0.8152
8	rs3812439	144458874	C	T	-0.0087985943563496	0.0209	0.6748
8	rs112864544	144459143	C	A	0.0126990249774084	0.0293	0.6642
8	rs79095151	144459325	C	T	0.0080971295874548	0.0362	0.8218
8	rs901760	144459329	C	T	0.0017983819413794	0.0192	0.9237
8	rs189719319	144460651	G	A	-0.0952011857443932	0.0647	0.1409
8	rs71520515	144461046	C	T	0.007997931111062	0.0362	0.8263
8	rs62524012	144461764	A	G	-0.0055956263571598	0.021	0.7882
8	rs3812440	144462169	A	G	-0.0012007205765188	0.0218	0.9562
8	rs13275994	144463267	C	T	-0.0174005146801673	0.0355	0.6229
8	rs7015558	144463643	C	T	-0.0050024916227914	0.0211	0.8145
8	rs6982270	144464254	C	G	-0.0101008421794295	0.0361	0.7809
8	rs2272755	144465045	G	A	-0.005304041591906	0.0212	0.804
8	rs3814772	144465285	C	A	0.0115035793834154	0.0365	0.7526
8	rs3814770	144465385	G	C	-0.0099998320783335	0.0362	0.7818
8	rs3814769	144465614	G	A	-0.0078003437327339	0.0367	0.8307
8	rs111379476	144465902	G	A	0.202099673985843	0.1131	0.07393
8	rs3195664	144466014	G	C	-0.0046005663955682	0.0212	0.8298
8	rs1055181	144466205	C	T	-0.0045001103249234	0.0213	0.8316
8	rs72703721	144466338	C	T	0.0072039888485025	0.0256	0.7774
8	rs73365860	144466737	C	T	0.0092966519050945	0.0368	0.801
8	rs4874106	144467440	G	T	0.0023971245997214	0.0195	0.9003
8	rs34008428	144467775	C	G	0.0117012723076411	0.0371	0.752
8	rs744359	144468438	T	C	-0.0052035148315978	0.0235	0.8261
8	rs143944319	144468611	C	T	-0.061099109367851	0.0722	0.3968
8	rs74748751	144469501	G	T	0.009197572354042	0.0373	0.8059
8	rs10086661	144469993	A	G	-0.0156010662286512	0.0873	0.858
8	rs745619	144470340	G	T	-0.0049019951702315	0.0371	0.8948
8	rs6997726	144470426	C	T	0.0154007965760229	0.0211	0.467
8	rs12676774	144470730	G	A	-0.0051029981759033	0.0212	0.8098
8	rs4874107	144470943	T	C	-0.0349020520092649	0.0445	0.4323
8	rs62524014	144472501	C	T	-0.0086977157031958	0.0211	0.6788
8	rs12547089	144472523	C	T	-0.0271040176920589	0.0459	0.5541
8	rs34154183	144473471	T	C	-0.0027036515743148	0.0212	0.8978
8	rs71520517	144473554	G	A	-0.0156010662286512	0.0369	0.673
8	rs1809615	144474002	G	A	0.003902375817241	0.0213	0.8541
8	rs112407563	144474030	C	A	0.0037031349243813	0.0495	0.9398
8	rs111163533	144474324	C	T	0.0032048589489113	0.0495	0.9483
8	rs111163534	144474328	C	T	0.0034041991335623	0.0495	0.9449
8	rs111206432	144474476	C	T	0.0035038543266769	0.0212	0.8697
8	rs117693251	144475130	C	T	-0.003797200248385	0.0343	0.9127
8	rs4874108	144475376	C	T	0.0036034995896235	0.0212	0.8652
8	rs901764	144475424	G	A	-0.0031048149534787	0.0212	0.8821
8	rs2004949	144475553	A	T	-0.0038975857287134	0.0204	0.8465
8	rs4873791	144475702	C	T	0.0037031349243813	0.0213	0.8618
8	rs901766	144476156	T	C	-0.0038975857287134	0.0205	0.8494
8	rs1078521	144476161	G	A	0.0060019521956343	0.0199	0.7624
8	rs10113635	144476430	A	G	-0.0038975857287134	0.0213	0.8531
8	rs36086994	144476952	G	A	0.0006997551142732	0.0495	0.9882
8	rs901768	144477388	A	C	-0.0048015088161939	0.0205	0.817
8	rs71520519	144477769	G	A	-0.000200020002667	0.0495	0.997
8	rs901770	144477853	T	C	0.0049974917102918	0.0492	0.9191
8	rs881699	144478004	A	G	0.0059025456526138	0.0214	0.7824
8	rs74394739	144478206	G	A	-0.0004000800213396	0.0495	0.9935
8	rs7813939	144478730	A	G	-0.0038975857287134	0.0206	0.8511
8	rs7814079	144478821	A	C	-0.003797200248385	0.0215	0.8594
8	rs4874110	144479162	C	T	0.0133011462391285	0.02	0.506
8	rs77124234	144479678	A	G	0.0456041418050158	0.0668	0.4944
8	rs141538801	144479812	C	T	-0.0511038386512114	0.0633	0.4195
8	rs7018372	144479838	C	G	-0.0031048149534787	0.0225	0.889
8	rs79141651	144480036	G	A	0.0063994795805678	0.053	0.9031
8	rs13262591	144480208	G	A	0.0291023874205329	0.025	0.2429
8	rs80261050	144480682	C	G	-0.027196494688472	0.0936	0.7712
8	rs7008609	144480794	G	T	-0.0019018072895963	0.0347	0.9566
8	rs7832564	144481489	T	C	0.0177023841130051	0.0288	0.5391
8	rs73717547	144482010	A	C	0.0166014304974254	0.0285	0.5616
8	rs73717549	144482507	G	A	0.0156961681063242	0.0284	0.5801
8	rs4873792	144482856	C	T	-0.0087985943563496	0.0205	0.6662
8	rs12675897	144483256	T	C	-0.0010005003335835	0.0192	0.958
8	rs12681225	144483292	G	T	-0.0099998320783335	0.0206	0.6282
8	rs35751832	144483302	G	A	0.0171029078996623	0.0283	0.545
8	rs62524034	144483386	G	A	-0.0168003386783461	0.0236	0.4769
8	rs34650305	144483431	T	C	0.0178006246255066	0.0282	0.529
8	rs34276152	144483550	C	G	0.0178006246255066	0.0282	0.5293
8	rs4336628	144483703	C	T	0.0166014304974254	0.0228	0.4681
8	rs34796425	144484051	T	C	0.0047984689115734	0.0327	0.8832
8	rs78110088	144484355	C	T	0.0148984646619666	0.0293	0.6113
8	rs11775134	144484505	C	T	0.210001572567264	0.102	0.03954
8	rs879740	144484673	C	T	-0.0057967688471774	0.0333	0.8614
8	rs10111533	144485240	G	A	-0.0080019302190585	0.0194	0.679
8	rs35626439	144485789	A	G	0.0092966519050945	0.0194	0.6326
8	rs73717550	144486409	C	T	0.0155977206230546	0.0293	0.593
8	rs34119466	144486539	T	C	0.0098018049722602	0.0194	0.6132
8	rs73717551	144486609	A	G	0.0156961681063242	0.0293	0.5916
8	rs4874111	144486653	C	T	-0.0081027387031859	0.0206	0.6929
8	rs10099538	144487050	C	T	0.0156961681063242	0.0293	0.5923
8	rs57557330	144488057	A	T	0.0109003744682883	0.0194	0.5736
8	rs34745666	144488312	G	A	0.0029955089797983	0.0194	0.8764
8	rs62524130	144488371	C	T	0.0030952049073025	0.0194	0.873
8	rs28501553	144488440	A	G	0.0168964476597299	0.0292	0.5636
8	rs901759	144488744	C	T	-0.010302892995897	0.0207	0.6195
8	rs11136289	144489224	A	G	0.0123039944561641	0.0194	0.5248
8	rs13267017	144490273	C	A	0.0126002819757385	0.0194	0.5153
8	rs111900927	144490357	C	T	-0.0122952780941516	0.0335	0.7147
8	rs12335313	144491088	G	A	0.0155977206230546	0.0292	0.5942
8	rs11776876	144491811	C	T	-0.0122952780941516	0.0209	0.558
8	rs9886592	144492136	T	G	0.0116024307308398	0.0194	0.5494
8	rs13251580	144492225	C	T	-0.0296966117368367	0.0314	0.3446
8	rs13274480	144492310	T	C	0.0106035827841911	0.0207	0.6079
8	rs57681929	144492607	T	C	0.0138042809763971	0.0277	0.6177
8	rs74569082	144493675	G	A	0.036997088886122	0.0259	0.1529
8	rs73717554	144494710	G	A	0.0368043345220483	0.0258	0.1532
8	rs875859	144494963	T	G	0.0176041339483571	0.0188	0.3476
8	rs35323180	144495262	G	T	-0.0025031302181184	0.0193	0.8964
8	rs73717555	144495756	G	C	0.0358978909969844	0.0258	0.1643
8	rs9650461	144496003	A	C	-0.0032954239497972	0.0193	0.8628
8	rs9650462	144496115	A	G	-0.0031950988965408	0.0193	0.8686
8	rs9650463	144496124	C	T	-0.0032954239497972	0.0193	0.8635
8	rs35781109	144496459	G	A	-0.004701032558649	0.0194	0.8095
8	rs4875043	144496772	A	C	0.0076010387728197	0.0318	0.8113
8	rs62521864	144496779	G	A	-0.0036968248442897	0.0194	0.848
8	rs34007749	144496831	C	A	-0.003797200248385	0.0194	0.8432
8	rs35721681	144496990	A	G	-0.003596459514405	0.0194	0.8518
8	rs73717558	144497615	T	C	0.0329027196757078	0.0258	0.2015
8	rs13273107	144497848	T	G	0.0141987193998129	0.019	0.455
8	rs57320778	144497988	T	C	0.0330962274891896	0.0259	0.2018
8	rs34473470	144498057	G	A	0.0077002766261879	0.028	0.783
8	rs6993887	144498147	A	G	0.0139029051689914	0.0192	0.4696
8	rs13272805	144498346	A	G	0.0131037693769772	0.0192	0.495
8	rs116920224	144498535	C	T	-0.0191012733024012	0.0682	0.7792
8	rs138585303	144498630	A	T	-0.0847956517047163	0.0398	0.03327
8	rs35264981	144498678	T	C	0.001998002662673	0.0277	0.9437
8	rs182584519	144498950	C	T	0.278002879837318	0.1211	0.02174
8	rs62521866	144499054	G	A	-0.0570043080677942	0.027	0.03443
8	rs76011971	144499558	G	A	0.0187039847937718	0.0277	0.4981
8	rs62521868	144499835	G	A	-0.0152050125429676	0.019	0.4237
8	rs72703742	144500196	C	T	0.0024968801985871	0.0379	0.9464
8	rs11782698	144500947	T	C	0.0235993322503244	0.0351	0.5021
8	rs4874112	144501198	C	T	0.0347974835421732	0.077	0.6518
8	rs4874113	144501349	T	C	-0.0244976316004002	0.0185	0.1859
8	rs78809179	144501463	G	A	0.0075017910703226	0.0509	0.8823
8	rs78152584	144501490	C	G	-0.02960390325858	0.0258	0.2502
8	rs7015344	144501530	T	C	-0.0235040691879941	0.0185	0.2052
8	rs72703745	144501681	T	A	0.0235016597850914	0.0351	0.5033
8	rs4333616	144501832	G	C	-0.0239034240815591	0.0198	0.2262
8	rs12546431	144501845	C	T	-0.0043996643446871	0.0272	0.8713
8	rs79049793	144501989	A	G	0.0074025335167413	0.0508	0.8849
8	rs56222824	144502334	G	A	-0.0267033828345498	0.0206	0.1947
8	rs12547045	144502429	C	G	-0.023401696181619	0.0186	0.207
8	rs62521870	144502649	A	G	-0.0264979913062283	0.0206	0.198
8	rs12545195	144502675	G	A	-0.0226956079321885	0.0185	0.2196
8	rs72703751	144502865	G	A	0.03029639423135	0.0349	0.3844
8	rs12545240	144502917	G	A	-0.0231048737150968	0.019	0.2222
8	rs13265269	144502947	C	T	-0.0054045784588597	0.0279	0.8454
8	rs12716573	144502965	A	G	-0.023002541565316	0.0207	0.2671
8	rs56743114	144503209	T	A	0.0184978548821194	0.0348	0.5957
8	rs111265027	144503571	C	T	0.0244974716003874	0.0771	0.7511
8	rs116900648	144503650	G	A	0.0072039888485025	0.0527	0.8908
8	rs13281883	144503720	G	A	-0.0068030886197391	0.0273	0.8034
8	rs13282182	144503816	G	T	0.023003381764963	0.0319	0.4712
8	rs7833311	144504103	G	A	-0.0226956079321885	0.0205	0.27
8	rs7812379	144504117	C	T	-0.0054045784588597	0.0213	0.8003
8	rs7833564	144504245	G	A	-0.005304041591906	0.0213	0.8038
8	rs7819729	144504380	A	G	-0.0183982139464423	0.0205	0.3696
8	rs10089299	144504609	G	C	0.0114047182634362	0.0253	0.6542
8	rs77799659	144505445	T	G	-0.0203966036652218	0.0217	0.3473
8	rs78741802	144505726	A	G	0.0384992991506098	0.0391	0.3247
8	rs112197016	144505780	G	A	0.0376040223973664	0.0397	0.3441
8	rs72703757	144505785	G	C	0.024097313483794	0.0301	0.4234
8	rs115038157	144505786	G	A	0.0382009626151637	0.0397	0.3368
8	rs13267937	144506133	G	C	0.0228958774769045	0.0205	0.2632
8	rs66470449	144507518	G	C	0.0072039888485025	0.0187	0.7006
8	rs7014671	144507668	A	T	-0.0085968472255182	0.021	0.6829
8	rs35123647	144507892	G	A	-0.006199175242821	0.0274	0.8208
8	rs4873793	144508342	C	T	0.0188021269625962	0.0181	0.3004
8	rs56276803	144508678	G	A	-0.0182963622831166	0.044	0.678
8	rs11783095	144508768	C	T	0.0176041339483571	0.018	0.329
8	rs79091800	144508927	G	A	-0.106794877196006	0.0728	0.1427
8	rs10448086	144509536	C	T	0.0346043046869299	0.0382	0.3657
8	rs56344153	144509707	C	T	0.0099008246772624	0.0185	0.5937
8	rs55981035	144509784	T	C	0.0098018049722602	0.0184	0.5937
8	rs2280930	144510023	G	A	0.0097027754613851	0.0184	0.5972
8	rs2280929	144510132	G	C	-0.0042992284528324	0.0272	0.8734
8	rs4874114	144511199	G	A	0.0090984829852593	0.0184	0.6229
8	rs4874115	144511285	A	T	0.0097027754613851	0.0184	0.6
8	rs62521874	144511538	C	A	-0.0176040459483609	0.044	0.6884
8	rs114471912	144513087	G	C	0.0071047017299317	0.034	0.8354
8	rs11774314	144514116	C	T	0.027799974857679	0.0382	0.4674
8	rs1994448	144514383	A	G	0.01600129372694	0.018	0.375
8	rs57665510	144514567	C	T	0.0166014304974254	0.018	0.3564
8	rs60099982	144514616	G	C	0.0147999386115992	0.018	0.4131
8	rs187348455	144514743	T	C	-0.0803969370720292	0.0941	0.3926
8	rs12676067	144514962	A	G	0.016296487966892	0.018	0.3662
8	rs117141831	144515099	C	T	0.0013990209137074	0.0647	0.983
8	rs76683761	144515169	G	C	-0.0247026126403718	0.0252	0.3269
8	rs4874116	144515342	A	C	0.016296487966892	0.0181	0.3677
8	rs4874117	144515367	G	C	0.0161980995687726	0.0181	0.3688
8	rs55994096	144515567	G	T	0.0158044491449436	0.0181	0.3827
8	rs4874118	144515639	C	T	0.0114047182634362	0.0181	0.5298
8	rs60804328	144516075	C	G	0.0167981182758809	0.0181	0.3556
8	rs59529665	144516134	G	A	0.0183015011699126	0.0183	0.317
8	rs80142837	144516167	C	T	0.0368043345220483	0.0386	0.3404
8	rs12677645	144516333	T	C	0.0153023200084426	0.0183	0.4027
8	rs12674728	144516422	G	C	0.0173977771764203	0.0188	0.3539
8	rs12676325	144516485	C	A	0.01600129372694	0.0188	0.3941
8	rs4874120	144516728	T	A	0.0209000641077417	0.0253	0.4088
8	rs4874121	144516749	C	G	-0.0065010863423599	0.0258	0.8022
8	rs67557491	144517126	C	A	-0.0469972723609114	0.03	0.1168
8	rs1532037	144517461	C	T	-0.015895669405385	0.0197	0.4211
8	rs1077657	144517475	T	G	-0.0137034650584925	0.0185	0.4578
8	rs901772	144517562	C	T	-0.015895669405385	0.0179	0.3755
8	rs11136294	144517660	C	T	-0.0214994661132367	0.0387	0.5775
8	rs6994534	144517745	C	T	-0.0019018072895963	0.0237	0.9376
8	rs4490854	144517892	G	A	0.0138042809763971	0.0377	0.7135
8	rs11136295	144518049	C	T	-0.0214994661132367	0.0195	0.271
8	rs72691410	144518084	C	T	0.0172012073197748	0.0184	0.351
8	rs4874122	144518348	A	G	-0.0152050125429676	0.0177	0.3899
8	rs11776073	144518647	T	A	-0.0240980393840575	0.0379	0.5246
8	rs11773918	144518660	C	T	-0.0146974807605841	0.0176	0.4055
8	rs11776099	144518721	T	C	-0.0145960053074092	0.0176	0.4071
8	rs11775278	144518792	A	G	-0.0146974807605841	0.0176	0.4048
8	rs11784978	144518826	G	C	-0.0146974807605841	0.0176	0.4035
8	rs11773959	144518829	C	T	-0.0147989665120717	0.0176	0.4014
8	rs34232350	144519154	T	C	-0.020498669477346	0.0191	0.2824
8	rs56106036	144519157	C	T	0.017496047616751	0.0181	0.3333
8	rs28525624	144519190	C	T	0.0173977771764203	0.0182	0.337
8	rs35736975	144519237	C	T	-0.020498669477346	0.0191	0.2821
8	rs74759592	144519276	G	A	-0.0186019483996616	0.0251	0.4598
8	rs2294117	144520147	G	A	-0.0122041688389067	0.0186	0.5124
8	rs13267988	144520668	C	T	-0.0264979913062283	0.0378	0.4829
8	rs13255491	144520710	T	C	-0.0288007896057264	0.0376	0.4442
8	rs2272754	144522387	G	T	-0.0140989243795016	0.0206	0.492
8	rs2272753	144522388	A	T	-0.0138961051921114	0.0206	0.4998
8	rs2294116	144522975	A	T	-0.0197028322758684	0.0175	0.2603
8	rs2294115	144523018	G	A	-0.0182963622831166	0.0174	0.2914
8	rs2294114	144523323	G	A	-0.0182047046548463	0.0173	0.2938
8	rs2294113	144523434	C	A	0.0326994961630157	0.0389	0.4007
8	rs2294112	144523437	G	C	-0.0189993500097828	0.0173	0.2734
8	rs2294111	144523489	C	T	0.0183996828453635	0.0173	0.2878
8	rs13272031	144524474	C	G	-0.0183982139464423	0.0173	0.2874
8	rs181197428	144525212	C	T	0.0363994293800054	0.0817	0.6562
8	rs10089146	144526269	C	T	-0.0158042315449673	0.0268	0.5559
8	rs10464952	144526905	C	T	0.0187039847937718	0.0172	0.2791
8	rs11777600	144528091	C	T	0.0182033098538737	0.0172	0.2902
8	rs57799549	144528909	T	C	-0.019294956182969	0.0189	0.3083
8	rs901758	144529174	G	A	-0.003596459514405	0.0229	0.874
8	rs901757	144529196	A	C	-0.0026033858701149	0.023	0.9115
8	rs11776571	144529228	G	A	0.0189002595004805	0.0172	0.2717
8	rs74471282	144529814	G	A	-0.0347985055426955	0.0455	0.4448
8	rs77027527	144529888	C	A	-0.0032954239497972	0.0512	0.9493
8	rs12543096	144529893	G	A	0.0234039777790161	0.0178	0.188
8	rs7835012	144530651	A	G	-0.0188974371044634	0.0172	0.2702
8	rs13267385	144530825	T	C	-0.006199175242821	0.0227	0.7842
8	rs13280062	144530857	C	T	-0.0032954239497972	0.023	0.8866
8	rs59795540	144530908	C	A	-0.0292949370570243	0.0382	0.4428
8	rs13252596	144530941	G	A	-0.0183982139464423	0.0172	0.2861
8	rs4874123	144531726	C	T	-0.0189993500097828	0.0172	0.2693
8	rs112631898	144532267	T	A	-0.0160988945897493	0.0204	0.4321
8	rs4874125	144532411	A	G	-0.0166986496230515	0.0173	0.3355
8	rs148624538	144532797	C	T	-0.0191012733024012	0.0773	0.8048
8	rs4874126	144532815	G	A	-0.0193969096107316	0.0172	0.2594
8	rs4874127	144532836	C	T	-0.019294956182969	0.0172	0.2628
8	rs4874128	144532931	T	G	-0.0198966317144566	0.0172	0.2491
8	rs4874129	144533230	T	G	-0.01999864650669	0.0173	0.2457
8	rs7828812	144533433	G	C	-0.0198048272985997	0.0173	0.2519
8	rs1532039	144533437	A	G	0.0198026272961797	0.0173	0.2522
8	rs72691427	144534125	G	A	0.0452027848308288	0.0495	0.3611
8	rs77211695	144534254	G	A	-0.0057967688471774	0.0354	0.8705
8	rs72691428	144534352	G	A	0.0459002781827573	0.0491	0.3501
8	rs74528256	144534417	C	T	-0.0128015918372089	0.0208	0.5374
8	rs28668626	144534592	C	T	-0.0060985584618694	0.0229	0.791
8	rs28540888	144534745	C	A	-0.0031950988965408	0.0231	0.8914
8	rs10100594	144534811	C	T	-0.0203966036652218	0.0173	0.2375
8	rs11785686	144534880	A	G	-0.020498669477346	0.0172	0.235
8	rs7009039	144535285	G	A	-0.0201006717070029	0.0173	0.2452
8	rs4874130	144535498	G	A	-0.0206007457079636	0.0173	0.2321
8	rs4874131	144535562	A	G	-0.0207028323592018	0.0173	0.2307
8	rs4874132	144535785	T	A	-0.0178992398878318	0.0265	0.4992
8	rs71520522	144536789	G	A	-0.0189993500097828	0.0199	0.3405
8	rs35241038	144537580	C	T	-0.0378991867540796	0.0639	0.5528
8	rs530881	144537887	G	A	-0.015895669405385	0.0175	0.3629
8	rs13261258	144540065	A	T	-0.0377018671840115	0.064	0.5557
8	rs13265464	144541547	C	G	-0.0312017511432645	0.0641	0.6263
8	rs4874134	144542096	C	T	0.025696986087186	0.0457	0.5734
8	rs4874136	144542628	G	C	-0.0088994831870327	0.0226	0.6935
8	rs187416048	144542790	C	G	0.0065981840282271	0.0671	0.9214
8	rs34791886	144542804	A	G	0.0129951954948113	0.0205	0.5251
8	rs35310129	144542830	C	T	-0.0340015566760147	0.0643	0.5973
8	rs4874137	144543160	G	A	-0.0091012913892029	0.0225	0.6854
8	rs57560188	144543171	G	A	-0.0344982814075965	0.065	0.595
8	rs12675867	144543265	T	C	0.0179970767016546	0.0176	0.3061
8	rs13259078	144543976	G	A	-0.0194988734340555	0.0267	0.4646
8	rs418865	144544138	T	A	0.0090984829852593	0.0227	0.6878
8	rs4874138	144544195	C	T	-0.0083043861636152	0.0229	0.7154
8	rs10108410	144545053	G	A	-0.0059979518036359	0.0226	0.7895
8	rs10111294	144545195	G	A	-0.005696192544881	0.0226	0.8012
8	rs10111556	144545447	G	A	-0.0206007457079636	0.0266	0.4377
8	rs4873794	144546584	C	T	-0.0008003201707691	0.0235	0.9715
8	rs11985039	144547104	G	A	-0.0022024235552	0.0233	0.9247
8	rs369051	144548806	A	G	0.0263010744193707	0.0317	0.4059
8	rs188342475	144549496	A	G	-0.131898440901917	0.0847	0.1192
8	rs923326	144549617	C	G	-0.0080019302190585	0.0232	0.7314
8	rs11786665	144550160	G	A	-0.0618009384055913	0.0691	0.3706
8	rs2294118	144551142	G	T	-0.009000382197299	0.0235	0.7019
8	rs61386175	144552033	C	T	-0.0165969709073694	0.0353	0.6377
8	rs4873795	144552076	A	T	0.0226026252094292	0.0458	0.6215
8	rs117814230	144552092	A	G	-0.0252049938352247	0.0502	0.6157
8	rs28549005	144552610	C	T	-0.023401696181619	0.0279	0.4019
8	rs76578854	144552718	G	A	0.0441986870716702	0.05	0.3769
8	rs374534	144553138	C	G	0.029296631955588	0.0183	0.1097
8	rs35110652	144553201	C	T	-0.0995993652227547	0.0757	0.1878
8	rs11136296	144553465	C	T	0.0239996896478807	0.0184	0.1926
8	rs2956378	144553478	T	C	-0.0187955345843259	0.0182	0.3017
8	rs59809057	144554143	G	A	-0.0440981887217984	0.0291	0.1304
8	rs2004100	144554731	C	T	0.0374017521540008	0.0187	0.04531
8	rs2004099	144554746	G	T	0.0154007965760229	0.0236	0.5124
8	rs2005246	144555129	G	A	-0.0399994162638657	0.0428	0.3499
8	rs13253331	144555316	G	A	-0.0174005146801673	0.0359	0.6282
8	rs187905949	144555453	G	A	0.136303795960381	0.0815	0.09443
8	rs403939	144555482	T	C	0.0149969810059077	0.0294	0.6091
8	rs364417	144555491	G	A	0.0479993753879105	0.0356	0.1774
8	rs76429698	144556009	C	T	-0.0147989665120717	0.0263	0.5742
8	rs75394007	144556036	C	T	-0.0568031828243105	0.0381	0.1358
8	rs12544706	144556690	G	C	0.0379025370484673	0.0397	0.3396
8	rs34668069	144556739	C	T	-0.0423961495190412	0.0331	0.2013
8	rs61251648	144556836	G	A	0.0264958638039652	0.0198	0.1807
8	rs12547588	144556941	A	G	0.0311013012983478	0.0385	0.4191
8	rs11136297	144557036	G	A	0.0177023841130051	0.0348	0.6101
8	rs118179553	144557227	C	T	-0.0456042446050211	0.1009	0.6515
8	rs62521920	144557264	A	G	0.0291995144044279	0.02	0.143
8	rs117345617	144557328	C	T	-0.0004000800213396	0.1008	0.9971
8	rs71520524	144557739	G	A	-0.142001448197372	0.0772	0.06578
8	rs35609832	144557944	C	G	-0.027196494688472	0.0425	0.5223
8	rs11986221	144558158	G	A	-0.0451961304529691	0.0245	0.06451
8	rs4873796	144558385	C	G	-0.0067024110596754	0.0343	0.8444
8	rs78472917	144558595	C	G	-0.0469972723609114	0.0373	0.2077
8	rs184296558	144558724	G	A	0.0456996792509903	0.0945	0.629
8	rs116692788	144559105	C	T	0.0062007356416035	0.0568	0.9124
8	rs11780582	144559165	A	G	0.0152038337422728	0.0361	0.6733
8	rs372513	144559235	T	G	-0.0187038311937836	0.0368	0.6121
8	rs35457004	144559861	C	G	0.0053954185169075	0.0194	0.7831
8	rs13257849	144560049	T	C	0.0179970767016546	0.0221	0.4139
8	rs192597556	144560217	C	T	-0.0344051267241774	0.0831	0.6791
8	rs730051	144560483	T	C	0.0382009626151637	0.0289	0.1851
8	rs412488	144560640	C	T	-0.0130953713122409	0.0264	0.6184
8	rs60861229	144561183	G	A	-0.0386992491392765	0.0265	0.1438
8	rs117906287	144561339	G	A	0.0481042146741464	0.1151	0.6759
8	rs180677082	144561422	G	A	-0.0326988269632397	0.1124	0.771
8	rs405035	144562110	G	C	-0.0600048139370291	0.0225	0.007781
8	rs1487888	144562603	C	T	0.0338022134084658	0.0175	0.05366
8	rs150334386	144562926	G	A	0.0666955680382664	0.0811	0.4108
8	rs11782442	144563143	C	T	-0.088700074764719	0.0322	0.005898
8	rs402011	144563464	T	C	0.0096037361426946	0.0202	0.6333
8	rs60625971	144563528	C	T	-0.0253998626327317	0.0294	0.3882
8	rs76551337	144563622	A	G	-0.0259025943231108	0.0294	0.3778
8	rs62521922	144563758	G	A	-0.0893012695207332	0.0321	0.005378
8	rs12678438	144563803	G	A	0.0315955615897506	0.0174	0.07008
8	rs6988822	144564745	A	T	-0.0255024404124231	0.0294	0.3842
8	rs61206940	144565421	C	T	-0.0322029950400999	0.0291	0.2681
8	rs391615	144565680	A	G	-0.0081027387031859	0.0185	0.6619
8	rs79792035	144565798	G	C	-0.0322029950400999	0.029	0.2675
8	rs380904	144565905	A	G	0.0066975214477213	0.0201	0.7383
8	rs11786237	144566944	C	T	-0.0668024151462154	0.0268	0.01286
8	rs2294119	144566969	C	T	0.0330962274891896	0.0173	0.05547
8	rs12542047	144568375	G	A	0.0338022134084658	0.0318	0.2872
8	rs11778113	144568452	C	A	-0.0660970683749259	0.0268	0.01366
8	rs147945359	144568463	T	C	-0.0137034650584925	0.0618	0.8246
8	rs79579992	144568585	G	A	-0.0652000732482552	0.0268	0.0152
8	rs111679420	144568825	G	A	-0.0316041926269978	0.0289	0.2745
8	rs4874139	144570737	T	C	0.0349037160078804	0.0317	0.2714
8	rs4873797	144571187	T	C	-0.0320997276601081	0.0288	0.2653
8	rs7013633	144571431	T	C	-0.0320997276601081	0.0289	0.2653
8	rs58587385	144571547	A	C	-0.0657018642254792	0.0268	0.01409
8	rs10104402	144571600	G	A	-0.0320997276601081	0.0289	0.2662
8	rs383439	144571710	C	G	-0.0553013157850893	0.0206	0.00723
8	rs4874140	144571841	C	G	-0.0322029950400999	0.0289	0.2646
8	rs392131	144572758	T	C	-0.0419997711602818	0.0282	0.1362
8	rs59672514	144572978	C	T	-0.0587950465105055	0.028	0.03594
8	rs4873798	144573055	T	C	0.0068961666878413	0.02	0.7321
8	rs11779488	144573123	G	A	-0.0419997711602818	0.0282	0.1368
8	rs13258375	144573455	T	C	0.0275957115907991	0.0315	0.3813
8	rs57658017	144573530	C	T	-0.0628013642021005	0.027	0.01981
8	rs448340	144573675	A	G	0.0207041815582916	0.02	0.3011
8	rs388357	144573910	A	C	-0.0864951466230935	0.0355	0.01497
8	rs7841755	144573931	C	T	-0.0530000131617053	0.0268	0.04809
8	rs4873799	144574111	A	G	0.0343048036919902	0.0319	0.2828
8	rs409529	144574131	T	C	0.0332993704009261	0.0319	0.2958
8	rs410822	144574611	A	C	0.0077002766261879	0.02	0.7001
8	rs181517022	144576526	G	A	0.0143958802837323	0.072	0.8412
8	rs188638133	144576706	G	C	-0.017502275136142	0.0617	0.7772
8	rs410836	144576849	A	G	-0.0178992398878318	0.0374	0.6335
8	rs372099	144577148	G	C	-0.0652000732482552	0.0266	0.01431
8	rs145683272	144578253	G	C	-0.0271040176920589	0.0623	0.6633
8	rs12678078	144578300	G	A	0.0343048036919902	0.0173	0.04694
8	rs378184	144578319	A	G	-0.0046005663955682	0.0184	0.804
8	rs744781	144579215	G	C	-0.0033957590691798	0.0184	0.852
8	rs744780	144579523	C	G	0.0332026408277183	0.0175	0.05802
8	rs440379	144579744	C	G	-0.004198802647333	0.0184	0.8216
8	rs4874141	144581382	G	A	-0.0038975857287134	0.0184	0.8319
8	rs190646489	144581596	C	A	0.0193025022544974	0.1089	0.8595
8	rs4873801	144581948	A	G	-0.0036968248442897	0.0184	0.8384
8	rs192922246	144582235	G	A	0.0164047040252769	0.072	0.8194
8	rs9886386	144582799	A	T	-0.0039979812872983	0.0184	0.8262
8	rs9314409	144583188	T	C	-0.0038975857287134	0.0184	0.8333
8	rs896945	144584780	A	G	-0.003797200248385	0.0184	0.8371
8	rs10102644	144585412	T	C	0.0336958638567256	0.0173	0.05151
8	rs11786779	144585507	G	C	-0.0631954234971474	0.0265	0.01711
8	rs2980269	144585511	T	C	-0.0038975857287134	0.0184	0.8326
8	rs181830027	144585582	C	T	-0.0185000759845861	0.1278	0.8849
8	rs13265427	144586669	T	C	0.0360040066341877	0.0317	0.2557
8	rs146162466	144588167	G	A	0.0195967237465575	0.1089	0.8568
8	rs2980274	144589212	A	G	-0.0040983869261633	0.0183	0.8216
8	rs11776480	144591618	C	T	-0.0618009384055913	0.0264	0.01902
8	rs12542952	144591940	C	T	0.0363029992242924	0.0317	0.2526
8	rs968557	144592259	T	C	-0.0042992284528324	0.0183	0.8144
8	rs13249589	144592591	C	T	0.0363029992242924	0.0317	0.2524
8	rs7824592	144593238	A	G	-0.0039979812872983	0.0183	0.8291
8	rs1869441	144593796	G	C	-0.0036968248442897	0.0183	0.8379
8	rs149757754	144594426	C	A	-0.0894981026943194	0.0924	0.3329
8	rs12543128	144595042	G	A	0.0101978249764461	0.02	0.6115
8	rs12545647	144595189	C	T	0.0368043345220483	0.0317	0.2459
8	rs117974186	144595244	G	A	0.0323994240466592	0.0173	0.06102
8	rs28569868	144596722	G	A	0.0231011029079872	0.0174	0.1834
8	rs11783695	144596903	T	G	-0.0603021738083819	0.0262	0.02135
8	rs7846152	144597472	C	T	0.0232965165504356	0.0174	0.1794
8	rs13254347	144597730	G	C	0.0366983037826737	0.0316	0.2466
8	rs10099676	144597806	C	T	0.0232965165504356	0.0173	0.1801
8	rs76987135	144598765	A	C	-0.0334016766340304	0.0411	0.4155
8	rs10103957	144599009	C	T	0.0323026073786261	0.0173	0.0622
8	rs7841795	144599126	G	A	-0.048896169787829	0.028	0.08077
8	rs7464822	144599178	G	A	0.0320992618599997	0.0315	0.3083
8	rs139085494	144600514	C	T	-0.0460962958929736	0.0713	0.5178
8	rs11777351	144600543	G	A	-0.0584981343943099	0.0261	0.02527
8	rs7826922	144600768	C	T	0.0225048553400694	0.0173	0.1945
8	rs11777483	144600902	G	A	-0.0586041643160532	0.0261	0.02493
8	rs182951419	144601083	C	A	-0.027196494688472	0.0637	0.6699
8	rs1563152	144601299	A	G	-0.003596459514405	0.0183	0.8442
8	rs76419451	144601816	C	G	0.0318958749835631	0.0173	0.06523
8	rs7842979	144601896	T	G	0.0100988346774146	0.02	0.6121
8	rs2060968	144603486	G	C	-0.0243951568347216	0.0286	0.3926
8	rs2060965	144604360	C	G	-0.0566020980240563	0.0261	0.02978
8	rs59330917	144604947	T	C	-0.0575020022714588	0.0261	0.02746
8	rs7837369	144605598	G	T	0.0361969153118182	0.0316	0.2523
8	rs12681624	144606172	C	G	0.0317021347305135	0.0173	0.06645
8	rs141235116	144606212	G	A	0.0548952993715794	0.0988	0.5789
8	rs28539132	144606567	G	C	-0.003797200248385	0.0182	0.8357
8	rs7834306	144607145	C	G	-0.0033957590691798	0.0182	0.853
8	rs545104420	144607859	G	C	0.17529694185699	0.1254	0.1621
8	rs113959366	144608018	C	T	0.031799009548949	0.0173	0.06632
8	rs57454270	144608166	G	A	-0.0564010536507698	0.026	0.02986
8	rs4874144	144608418	G	T	-0.0246001168682327	0.0284	0.3875
8	rs4242487	144608634	A	G	0.0221038989069263	0.0173	0.201
8	rs11782873	144609148	C	A	-0.0564010536507698	0.026	0.02987
8	rs11780836	144609192	G	T	0.0350002811846215	0.0316	0.2686
8	rs11780840	144609227	G	A	-0.0562952570552056	0.026	0.03017
8	rs11783681	144609437	C	T	-0.0568031828243105	0.026	0.02862
8	rs10103541	144609557	A	G	-0.0032954239497972	0.0182	0.8549
8	rs117271198	144609852	G	A	-0.0331018715051171	0.0478	0.4882
8	rs921668	144609952	T	C	-0.0030045090202987	0.0182	0.8701
8	rs921667	144610033	T	C	-0.0566020980240563	0.0259	0.02911
8	rs11782859	144611412	G	C	-0.0568031828243105	0.0259	0.02834
8	rs4242488	144611729	A	C	-0.0034961042567088	0.0182	0.8481
8	rs367952505	144612154	T	C	-0.0235962138551867	0.1034	0.8195
8	rs2382954	144613084	A	G	-0.0570995920405728	0.0259	0.02733
8	rs2382955	144613172	C	G	0.0209000641077417	0.0174	0.229
8	rs2382956	144613193	G	C	0.0209000641077417	0.0174	0.2281
8	rs3889129	144613680	C	T	0.0222017079836866	0.0173	0.1996
8	rs1077272	144613917	G	A	-0.0568984476340911	0.0259	0.02781
8	rs7834418	144614515	C	T	0.0200967016991224	0.0544	0.712
8	rs2382959	144614590	A	G	-0.0346017967900747	0.0275	0.209
8	rs746383	144615195	C	T	0.001099395443301	0.0186	0.9519
8	rs896933	144615201	T	C	0.001099395443301	0.0186	0.9536
8	rs62521948	144615404	T	C	-0.0551005327305046	0.0248	0.02635
8	rs34971859	144615549	C	T	-0.0557030028762507	0.0248	0.02476
8	rs79374845	144616380	G	A	-0.0553013157850893	0.0248	0.02578
8	rs117480737	144616743	C	A	0.227796708566855	0.1405	0.105
8	rs34935688	144616884	T	C	-0.0553013157850893	0.0248	0.02559
8	rs4874146	144616902	A	G	-0.0033957590691798	0.0183	0.8508
8	rs35726397	144617159	A	G	-0.0548047153744336	0.0247	0.0268
8	rs6558370	144617691	A	G	-0.0033957590691798	0.0183	0.8523
8	rs10098046	144617923	G	A	-0.0232993336544035	0.0298	0.4348
8	rs10101193	144618232	G	C	-0.0031048149534787	0.0184	0.8656
8	rs896965	144619926	G	A	-0.0540972217202848	0.0247	0.0283
8	rs896964	144619985	T	C	-0.0538017009683557	0.0247	0.02914
8	rs4874147	144620183	T	C	-0.0426048328324374	0.0311	0.1709
8	rs1318196	144620342	T	C	-0.046400022834317	0.0201	0.02119
8	rs4873802	144620855	C	A	-0.0225012653465135	0.0298	0.4509
8	rs3750209	144620871	A	G	-0.0544033888793865	0.0246	0.02695
8	rs3750208	144621035	G	A	-0.0521041493573948	0.0246	0.03415
8	rs3750207	144621084	T	G	-0.0465990663783681	0.0201	0.02061
8	rs3750206	144621091	A	T	-0.0532952970582236	0.0246	0.03022
8	rs964196	144621839	T	C	-0.0540022233826842	0.0246	0.02832
8	rs964195	144621931	T	C	-0.046400022834317	0.0201	0.02127
8	rs62523568	144623299	G	C	-0.0534957179427506	0.0246	0.03001
8	rs2242094	144623304	C	A	-0.021203207651103	0.0298	0.4775
8	rs2242093	144623574	T	C	0.0333960906184285	0.0175	0.05633
8	rs2242092	144623735	G	C	-0.0022024235552	0.0185	0.9066
8	rs191463603	144623775	G	A	-0.0511038386512114	0.0739	0.4895
8	rs182541009	144623796	A	G	0.185699179532006	0.1057	0.07891
8	rs2242091	144623845	G	A	-0.0527048164320283	0.0247	0.03273
8	rs59151473	144623852	G	C	-0.022398994943479	0.0298	0.4521
8	rs11779871	144623918	A	G	-0.0521041493573948	0.0247	0.03511
8	rs6998917	144624128	A	G	-0.0449973659307358	0.0202	0.02613
8	rs6991958	144624438	C	T	-0.0225012653465135	0.0298	0.4511
8	rs62523569	144624492	A	G	-0.0503043099097479	0.0248	0.04281
8	rs11779379	144624643	C	T	-0.0511985620326965	0.0248	0.03916
8	rs11780770	144624817	A	G	-0.0527048164320283	0.0248	0.03365
8	rs60649827	144624917	G	A	-0.0222967349986103	0.0298	0.4537
8	rs11780288	144625433	C	T	-0.0544984253364989	0.0247	0.02758
8	rs7814064	144625439	G	A	-0.0227979086760041	0.0298	0.4456
8	rs12679647	144625677	T	G	0.0338988850054592	0.0176	0.054
8	rs56972823	144625793	C	T	-0.023401696181619	0.03	0.4348
8	rs7005579	144625867	A	G	-0.0557030028762507	0.0247	0.02428
8	rs11778459	144626191	G	A	-0.0548997899816623	0.0248	0.02678
8	rs11781228	144626320	C	T	-0.0542027860143161	0.0248	0.02866
8	rs11782616	144626372	A	G	-0.0546990875223834	0.0248	0.0273
8	rs35065687	144626533	A	G	-0.0546990875223834	0.0248	0.02737
8	rs59378841	144626708	A	G	-0.0216016445577609	0.0299	0.4712
8	rs73715668	144626721	G	C	0.0317021347305135	0.0507	0.5324
8	rs58372186	144626891	T	C	-0.0546990875223834	0.0248	0.02748
8	rs76883515	144627034	A	G	-0.0546990875223834	0.0248	0.02757
8	rs12543282	144627241	C	T	-0.007004474152883	0.0203	0.7311
8	rs28665893	144628078	C	T	-0.021203207651103	0.03	0.479
8	rs11774601	144628079	G	A	-0.0544033888793865	0.0248	0.0287
8	rs28708516	144628208	A	G	-0.021101069908054	0.03	0.4822
8	rs12716574	144628514	A	G	-0.0467981495486393	0.0204	0.02156
8	rs58774177	144629194	T	C	-0.0471964348309747	0.0204	0.02069
8	rs57652216	144629346	G	A	-0.0212951405401588	0.0301	0.4792
8	rs57993781	144629402	T	A	-0.0001000050003333	0.0188	0.9939
8	rs76858516	144629898	T	C	-0.0542027860143161	0.0249	0.02952
8	rs10100461	144630847	G	A	-0.0193969096107316	0.0301	0.5195
8	rs59401474	144630901	G	T	-0.0538966802576654	0.025	0.0308
8	rs77318762	144631093	G	A	-0.0540022233826842	0.025	0.0306
8	rs56671711	144631338	T	C	0.0006997551142732	0.0188	0.9684
8	rs113990650	144631342	C	T	0.0355022698424966	0.0178	0.04584
8	rs35228013	144631474	A	G	0.0006997551142732	0.0188	0.9713
8	rs4874148	144631953	C	T	-0.0164953025291975	0.0308	0.5925
8	rs12679598	144631986	A	G	0.0358978909969844	0.0178	0.0439
8	rs4874149	144631988	G	A	-0.0171970248285215	0.0305	0.5736
8	rs28665475	144632006	G	A	-0.0165969709073694	0.0302	0.5824
8	rs35846341	144632591	C	T	-0.0548997899816623	0.025	0.02838
8	rs2085018	144633556	T	C	0.0016985566355815	0.0188	0.9283
8	rs2100423	144633728	A	G	0.0016985566355815	0.0188	0.9289
8	rs34146789	144635394	T	C	-0.0442967745820927	0.0206	0.03145
8	rs4874150	144636272	G	A	-0.0456042446050211	0.0488	0.3496
8	rs7844860	144636949	T	C	0.0014988761237359	0.0189	0.9366
8	rs7834318	144637257	C	A	0.00730326611012	0.0181	0.6849
8	rs1971213	144637408	G	A	0.0251022847608284	0.0909	0.7824
8	rs13439498	144638273	C	T	-0.0152050125429676	0.0305	0.6172
8	rs10099546	144638734	A	G	0.0341985075799122	0.0181	0.05793
8	rs11782753	144638839	C	T	-0.0568984476340911	0.0252	0.02397
8	rs116962724	144638888	C	T	-0.0091012913892029	0.0304	0.7648
8	rs7813970	144639952	C	T	-0.0521041493573948	0.0693	0.4523
8	rs4266665	144639954	T	G	0.0338988850054592	0.0183	0.06445
8	rs143264137	144640037	A	G	0.0984960087488089	0.1105	0.3729
8	rs80346174	144640506	G	C	-0.0117993392160431	0.0303	0.6963
8	rs4292703	144641161	A	G	-0.0338981034057645	0.018	0.05967
8	rs7840166	144641313	G	A	-0.0128015918372089	0.0303	0.6717
8	rs2305492	144641370	A	G	0.0369007163483657	0.0179	0.03944
8	rs4874151	144641753	A	C	0.0135971385060249	0.0302	0.6518
8	rs117862780	144642240	T	C	-0.0021022080918702	0.0475	0.9649
8	rs73375262	144642244	A	G	-0.0116981574124923	0.0303	0.7003
8	rs73375263	144642490	G	A	-0.0115969858456632	0.0303	0.7021
8	rs7835865	144642596	T	C	0.00730326611012	0.0275	0.7911
8	rs11551202	144642854	G	A	-0.0112025145079934	0.0303	0.7116
8	rs1545536	144643169	C	T	-0.0347985055426955	0.0182	0.0555
8	rs12541790	144643321	A	G	0.0060019521956343	0.0606	0.9218
8	rs2290414	144643603	G	A	-0.0383043331577141	0.0182	0.03561
8	rs11551198	144644405	G	A	-0.003596459514405	0.0611	0.9532
8	rs1349806	144644583	G	C	0.0093957216403621	0.0608	0.8773
8	rs1377663	144644787	T	A	0.0077995046323818	0.0608	0.8983
8	rs10099003	144645460	A	G	0.0038027603329278	0.0566	0.9459
8	rs13266821	144645513	C	T	-0.0170037478161859	0.0196	0.3849
8	rs59629369	144645959	A	G	-0.0092022107647994	0.0303	0.7619
8	rs56949579	144646201	G	A	-0.0328951617042694	0.0186	0.07613
8	rs28600201	144646687	G	A	-0.0114958245134845	0.0304	0.7057
8	rs116884752	144646865	G	A	-0.0142003494011414	0.0498	0.7757
8	rs967699	144646890	G	T	0.023198814502523	0.061	0.7032
8	rs56126614	144646903	G	C	-0.0180010511095525	0.0613	0.7695
8	rs55750403	144646958	G	A	-0.0185000759845861	0.0613	0.7627
8	rs4552913	144647005	G	A	0.0232965165504356	0.0609	0.7026
8	rs967701	144647167	C	T	-0.0098988321792475	0.0303	0.7445
8	rs10089672	144647694	T	G	-0.0188974371044634	0.0636	0.7665
8	rs12541647	144647928	T	C	-0.015702643727291	0.0194	0.4197
8	rs4471056	144647964	T	G	0.023198814502523	0.0633	0.7133
8	rs28507938	144647991	T	G	-0.0091012913892029	0.0302	0.7628
8	rs73375272	144648184	G	A	-0.009000382197299	0.0303	0.7662
8	rs73375273	144648193	A	G	-0.009000382197299	0.0303	0.7653
8	rs72691469	144648281	T	C	-0.01999864650669	0.0634	0.7526
8	rs143204830	144648339	C	G	-0.0046005663955682	0.0698	0.9474
8	rs12168	144648509	C	T	-0.020498669477346	0.0633	0.7461
8	rs896946	144648642	A	G	0.0243998868235351	0.0629	0.6977
8	rs117709970	144648697	G	A	0.0454034834538498	0.0349	0.1936
8	rs147366849	144648723	G	A	-0.159605530510222	0.0768	0.03765
8	rs10102146	144649156	G	A	-0.0169020380753563	0.0639	0.7919
8	rs10097065	144649157	T	A	-0.0168003386783461	0.064	0.7932
8	rs11775744	144649192	A	G	0.0189002595004805	0.0635	0.7656
8	rs13254352	144649650	C	A	-0.0340015566760147	0.0184	0.06373
8	rs13254590	144649690	C	T	0.0198026272961797	0.0633	0.7547
8	rs13255489	144649968	C	T	0.0192044091837133	0.0633	0.7612
8	rs116873797	144650342	G	A	0.0497991787524836	0.0424	0.2401
8	rs13271361	144650503	G	A	-0.0382004338153035	0.0185	0.03883
8	rs11136301	144650510	G	A	0.0366983037826737	0.0184	0.04583
8	rs11136302	144650547	G	A	0.0394033887747662	0.0184	0.03234
8	rs13279011	144650925	A	T	0.0076010387728197	0.0304	0.8013
8	rs80190095	144651062	A	G	-0.0079011318962572	0.0304	0.7941
8	rs11990325	144652281	T	A	-0.0186019483996616	0.0213	0.3841
8	rs11986259	144653397	G	A	-0.032502530761974	0.0183	0.07572
8	rs10866911	144654249	G	A	0.0443039255565243	0.0189	0.01907
8	rs4874153	144654255	A	G	-0.0142003494011414	0.0274	0.6046
8	rs4874154	144654582	C	A	-0.0058973552660839	0.0278	0.8317
8	rs4873803	144654594	G	T	0.0446960805488528	0.0189	0.01818
8	rs4873804	144654693	G	C	0.0446960805488528	0.0189	0.0181
8	rs10866912	144655315	A	C	0.0389995348490096	0.0191	0.04073
8	rs12546272	144656187	C	T	0.0089002747867194	0.0197	0.6509
8	rs4873805	144656344	T	C	-0.0159972768350078	0.0274	0.5584
8	rs4606077	144656754	T	C	0.0118001041157506	0.0197	0.5499
8	rs58774517	144656764	C	T	-0.0278954863187535	0.0242	0.2483
8	rs1869434	144656765	G	A	0.012096540947233	0.0197	0.5392
8	rs77951814	144657152	C	G	-0.0274020297483382	0.0241	0.2572
8	rs2290417	144657269	G	C	0.0086028888072678	0.0197	0.6604
8	rs75601593	144657525	C	T	-0.222806108254524	0.0974	0.02222
8	rs2290416	144657600	G	A	-0.0285949668801128	0.0244	0.2412
8	rs9771743	144657801	G	A	0.0166014304974254	0.0274	0.5438
8	rs896955	144658370	C	T	-0.0272992569378225	0.0184	0.1377
8	rs872935	144658711	G	A	0.043097802902723	0.019	0.02346
8	rs12678314	144659608	A	G	0.0097027754613851	0.0197	0.6226
8	rs2305496	144659949	C	A	-0.0275973271921043	0.0183	0.132
8	rs896954	144660046	G	A	0.0183996828453635	0.0274	0.5013
8	rs896953	144660189	A	G	0.0097027754613851	0.0197	0.6212
8	rs2015562	144660257	G	T	-0.0239956055562207	0.0186	0.1965
8	rs61544471	144660545	A	G	-0.0315009870620622	0.0241	0.1916
8	rs896949	144660575	C	G	0.0152038337422728	0.0197	0.4415
8	rs10095885	144661395	T	C	0.0074025335167413	0.0196	0.7063
8	rs4874156	144661564	G	A	-0.0275048131221902	0.0182	0.1303
8	rs117055111	144662308	G	C	-0.0440041354980549	0.0556	0.4288
8	rs1062391	144662353	G	A	0.0412954824071715	0.0184	0.02483
8	rs1809148	144663075	G	A	-0.0288007896057264	0.0181	0.1118
8	rs191973341	144663361	G	T	0.0887981131587986	0.1003	0.3759
8	rs2123758	144663661	G	A	0.0416024898545136	0.0184	0.02365
8	rs3793372	144664233	A	C	-0.0275048131221902	0.0231	0.2347
8	rs3793371	144664299	G	A	-0.0328021562323804	0.0238	0.1682
8	rs1563148	144664319	C	G	0.0418998134646779	0.0184	0.02275
8	rs3793369	144664335	G	A	-0.0332982854015147	0.0238	0.1614
8	rs3793368	144664594	C	T	-0.0185000759845861	0.0272	0.4963
8	rs3793367	144664624	C	T	-0.0193969096107316	0.0272	0.4748
8	rs3829012	144664656	C	T	-0.0338981034057645	0.0238	0.1548
8	rs34178175	144664687	G	A	-0.0341050206499513	0.0238	0.1515
8	rs10099131	144664808	C	T	0.0126990249774084	0.0195	0.5138
8	rs10099134	144664818	C	T	-0.0206007457079636	0.027	0.4452
8	rs77370907	144664975	G	C	-0.0338981034057645	0.0238	0.154
8	rs73379021	144665111	G	A	0.0189983824093147	0.0273	0.485
8	rs11136303	144665569	T	C	0.0318958749835631	0.0182	0.07925
8	rs28606985	144665680	C	A	-0.0108991808690006	0.0195	0.5753
8	rs4874157	144665762	G	A	-0.0310985871020312	0.0182	0.08722
8	rs117750587	144665799	C	T	0.0619977962278187	0.0924	0.5026
8	rs76225457	144666052	G	T	-0.0335050785573982	0.0238	0.1593
8	rs7841183	144666122	G	A	-0.0313049258284153	0.0182	0.08521
8	rs144665228	144666622	A	G	0.0821973079313746	0.063	0.1918
8	rs10112312	144666641	A	G	0.0327962744150825	0.0184	0.07467
8	rs58472315	144666697	A	G	-0.0338981034057645	0.0236	0.1511
8	rs2382961	144666895	A	T	0.0315955615897506	0.0182	0.08134
8	rs4874158	144666960	C	T	-0.0282040203730758	0.019	0.138
8	rs73718108	144667385	T	C	-0.0369959896867261	0.0182	0.04228
8	rs62523607	144667432	G	A	-0.0352023974087295	0.0238	0.139
8	rs76573527	144667484	G	A	-0.0159972768350078	0.0751	0.831
8	rs3793366	144667755	C	T	0.0382009626151637	0.0182	0.03613
8	rs11780087	144668590	T	C	0.0384030712829451	0.0182	0.03481
8	rs58477175	144668756	C	T	-0.0352023974087295	0.0238	0.1388
8	rs61652493	144669164	G	A	-0.0349952529972629	0.0238	0.141
8	rs2382962	144669392	G	A	0.0389995348490096	0.0182	0.03215
8	rs61005957	144669512	T	G	-0.0374007702544828	0.0237	0.115
8	rs2085019	144669573	C	T	0.0533985767246953	0.0172	0.00194
8	rs6996863	144669636	A	C	0.0185960172820726	0.0275	0.4997
8	rs10109931	144670451	C	T	0.0537018913875451	0.0172	0.00185
8	rs10110174	144670640	C	T	0.0390957053401303	0.0182	0.03155
8	rs4874159	144670950	C	T	0.0535028515173065	0.0172	0.001879
8	rs3812448	144671922	G	A	0.0537966583556417	0.0172	0.001801
8	rs3812447	144671956	G	A	-0.0358966439977618	0.0238	0.131
8	rs751932	144672541	T	C	0.0394033887747662	0.0182	0.03054
8	rs4495441	144672938	G	A	-0.0386992491392765	0.0182	0.03391
8	rs2010898	144673042	A	C	0.0409979790340721	0.0186	0.0272
8	rs60401352	144673097	G	A	-0.0356997191343252	0.0238	0.133
8	rs76108894	144673533	G	A	-0.0358033589652777	0.0238	0.132
8	rs1466219	144673722	C	A	0.0539008916487975	0.0172	0.001775
8	rs78369219	144674097	A	C	-0.158105155134988	0.0939	0.09227
8	rs7830957	144674516	G	T	0.0394033887747662	0.0182	0.03063
8	rs7821226	144674558	T	C	0.0394995204367644	0.0182	0.03043
8	rs4874163	144674772	G	A	0.0537966583556417	0.0172	0.001787
8	rs4874164	144675048	G	A	0.0537966583556417	0.0172	0.001804
8	rs62522165	144675379	C	T	-0.0355028330426552	0.0238	0.1352
8	rs117583565	144675491	G	C	0.0374017521540008	0.0843	0.6572
8	rs6995338	144676025	A	G	0.0394033887747662	0.0182	0.03082
8	rs143093965	144676059	G	A	0.0106035827841911	0.0916	0.9077
8	rs1057556	144676098	A	C	0.0394033887747662	0.0182	0.03076
8	rs59742520	144676234	G	C	-0.0356997191343252	0.0238	0.1336
8	rs4874165	144676403	A	G	0.0394033887747662	0.0182	0.03086
8	rs9314410	144676736	C	T	0.0392976332717761	0.0182	0.03109
8	rs9657360	144676862	C	T	0.0522982892110339	0.0173	0.002446
8	rs60390250	144677103	T	C	0.0152038337422728	0.0277	0.5833
8	rs10097491	144677222	T	C	0.0394033887747662	0.0182	0.03097
8	rs113122933	144677565	G	A	-0.0383978517965666	0.0183	0.03559
8	rs7844940	144677925	T	C	0.0392976332717761	0.0183	0.03135
8	rs7814045	144677941	T	C	0.0392976332717761	0.0183	0.03143
8	rs62522167	144678034	G	A	-0.0355028330426552	0.0239	0.1373
8	rs75547282	144678346	C	T	-0.0364046818937998	0.0183	0.04678
8	rs2242095	144678874	C	T	0.0155977206230546	0.0279	0.5763
8	rs62522168	144679776	G	A	-0.0352023974087295	0.0239	0.1401
8	rs58573550	144681714	G	A	-0.0355028330426552	0.0239	0.1373
8	rs10282929	144681777	G	T	0.0517002115855168	0.0173	0.002819
8	rs3210186	144682311	G	C	0.0509022179271191	0.0187	0.006545
8	rs6558375	144682748	C	T	0.0021975835434872	0.0265	0.9328
8	rs6558376	144683265	G	A	0.0150954876453349	0.0278	0.5875
8	rs141052452	144683672	C	G	-0.0593042438991411	0.087	0.4955
8	rs10866913	144683686	T	C	0.0535976373487916	0.0173	0.001982
8	rs10112966	144683934	C	T	0.0522033801338585	0.0173	0.002589
8	rs10090650	144683975	A	G	0.0524026787930484	0.0173	0.002522
8	rs10094377	144684150	T	C	0.0513012943555507	0.0174	0.003218
8	rs10093709	144684215	A	G	0.0505980527630914	0.0174	0.003689
8	rs4874167	144684474	T	C	0.0329027196757078	0.024	0.1694
8	rs73367293	144684514	C	T	0.0138042809763971	0.0279	0.6211
8	rs73718114	144684702	C	T	0.0188021269625962	0.0283	0.5071
8	rs3816477	144685271	T	C	0.0317021347305135	0.024	0.1877
8	rs4874168	144685272	G	A	-0.0456042446050211	0.0182	0.01213
8	rs77799023	144686051	G	A	-0.0403950023610502	0.0221	0.06778
8	rs755217	144686512	G	A	-0.0451019739124202	0.0181	0.01277
8	rs75498349	144686619	G	A	-0.146495059016381	0.0797	0.06584
8	rs896962	144687092	T	C	-0.0430014511447026	0.0181	0.01724
8	rs896961	144687721	C	T	-0.0476997588774203	0.0181	0.008439
8	rs2242090	144688736	C	G	0.0610010215573989	0.0188	0.001173
8	rs2242089	144689146	C	T	-0.0475004961488543	0.0181	0.008745
8	rs2242088	144689464	C	G	0.0600974240485804	0.0175	0.00058
8	rs7818082	144689588	G	A	-0.0480984034910313	0.0182	0.008093
8	rs4874169	144689686	A	G	0.0339955472579582	0.0244	0.1626
8	rs28405113	144689771	C	A	0.0143958802837323	0.0283	0.6105
8	rs11136305	144689914	C	T	0.0608034293588251	0.0175	0.0005179
8	rs34892354	144690648	G	C	-0.0263953113595316	0.0251	0.2915
8	rs62522171	144690832	C	A	-0.0256973671872587	0.0251	0.3062
8	rs10097337	144690886	A	C	0.0577970987262168	0.0176	0.00103
8	rs2278898	144691512	G	C	-0.0281011651109099	0.0255	0.2709
8	rs2278897	144692185	A	G	0.0185960172820726	0.0194	0.3389
8	rs4403422	144692333	A	G	0.0056042667198317	0.0239	0.8149
8	rs2085014	144692606	A	G	-0.0285949668801128	0.0194	0.1402
8	rs4874171	144692900	C	T	0.0511967897311259	0.0225	0.02267
8	rs3812442	144692971	C	T	0.0520040417467951	0.0225	0.02088
8	rs3812444	144693261	G	A	-0.0320997276601081	0.0272	0.2377
8	rs3812445	144693284	G	A	-0.0206007457079636	0.0291	0.478
8	rs113642387	144693436	C	T	0.0209000641077417	0.0291	0.4734
8	rs28688294	144693521	T	C	-0.0473956369746291	0.0193	0.014
8	rs2045084	144693839	C	T	0.0509022179271191	0.0223	0.02242
8	rs4873808	144693850	C	T	-0.0478046499481398	0.0192	0.01291
8	rs140122541	144693879	G	A	0.124604163224531	0.0682	0.06766
8	rs4873809	144694067	C	T	-0.0476997588774203	0.0192	0.01315
8	rs118087522	144694146	C	T	0.0185960172820726	0.1038	0.8576
8	rs2978	144694890	G	C	0.0505029821731068	0.0223	0.02371
8	rs148705838	144695062	T	C	0.154796185729203	0.1202	0.1978
8	rs2242087	144695176	C	T	-0.0295009039176847	0.0185	0.11
8	rs117632005	144695318	G	A	-0.0231969816042026	0.0511	0.6496
8	rs2242086	144695499	C	A	-0.02960390325858	0.0185	0.1084
8	rs75004647	144695566	C	T	0.0228958774769045	0.0291	0.4311
8	rs4634659	144696203	T	C	-0.0235040691879941	0.029	0.4175
8	rs1049832	144697041	A	G	0.0487996879336047	0.0224	0.02944
8	rs7844633	144697466	C	A	-0.0303045802648556	0.0186	0.1035
8	rs7817301	144697653	A	G	-0.0232993336544035	0.0291	0.422
8	rs117738969	144697834	G	A	-0.0671018035407359	0.0559	0.2304
8	rs1563153	144697858	C	T	0.0520040417467951	0.0226	0.02111
8	rs73718116	144698021	G	C	-0.0319035490130083	0.0273	0.2424
8	rs2242085	144699424	G	C	-0.0305004454483837	0.0187	0.1038
8	rs67210953	144699601	G	A	0.0524026787930484	0.0227	0.02088
8	rs6558378	144699905	C	G	-0.0503043099097479	0.0196	0.01016
8	rs6558379	144699957	C	G	-0.050398957583852	0.0196	0.01007
8	rs3812446	144700092	G	C	-0.050104527566688	0.0196	0.01047
8	rs34359769	144701468	T	C	0.0227981362759783	0.0214	0.287
8	rs7010520	144703630	C	T	0.0037031349243813	0.0271	0.8925
8	rs4873811	144705033	A	G	0.025297307774162	0.0216	0.2405
8	rs11136306	144705082	G	A	0.0248974696545107	0.0216	0.2484
8	rs6558380	144705349	A	G	-0.0034961042567088	0.0272	0.8966
8	rs34257756	144707785	A	G	-0.0403950023610502	0.0264	0.1256
8	rs34819592	144709148	A	T	-0.0409990935346932	0.0265	0.1223
8	rs79170384	144715349	G	A	0.0209000641077417	0.0305	0.4925
8	rs2384929	144716155	C	T	0.0608975257512388	0.0244	0.0125
8	rs1869438	144716182	G	A	-0.0054045784588597	0.0549	0.921
8	rs62522222	144716204	A	G	-0.0127003085782322	0.0278	0.6474
8	rs368016931	144716342	C	T	0.0896030157907481	0.0818	0.2732
8	rs35657405	144716569	T	C	0.0382009626151637	0.02	0.05617
8	rs11787417	144716668	G	A	0.0304031059110447	0.0208	0.1453
8	rs10097092	144717155	C	T	-0.0145046862028817	0.0244	0.553
8	rs10112400	144717166	A	C	-0.0123965203365513	0.0243	0.6086
8	rs113835443	144717251	C	T	0.0409019913204257	0.0291	0.1605
8	rs149819990	144717665	T	C	-0.0598030843707537	0.0898	0.5056
8	rs67286843	144717918	A	G	0.0499989570943217	0.0279	0.07344
8	rs4874178	144718135	G	A	-0.0110002818588653	0.0187	0.5578
8	rs4873812	144718213	G	T	-0.0104039337153929	0.0187	0.5778
8	rs1540558	144718254	G	C	-0.0194988734340555	0.0225	0.386
8	rs187683832	144718470	G	A	-0.0594952597858765	0.0577	0.3025
8	rs11136309	144718568	G	C	-0.0193969096107316	0.0227	0.393
8	rs76871635	144719945	C	G	-0.0084959889212643	0.0184	0.6462
8	rs7836923	144720873	C	T	-0.0092022107647994	0.0194	0.6345
8	rs73369329	144720931	T	A	0.0443995872966845	0.0281	0.1145
8	rs59122866	144721614	G	C	0.0016985566355815	0.0221	0.9396
8	rs12682415	144721740	G	A	-0.0092022107647994	0.0182	0.612
8	rs4873814	144722192	A	G	-0.0092022107647994	0.0182	0.6114
8	rs4372013	144722755	C	T	0.0501035869662456	0.0274	0.06775
8	rs62522224	144723538	A	G	0.0209000641077417	0.0218	0.3373
8	rs6997021	144723995	A	G	-0.0187038311937836	0.022	0.3942
8	rs34783980	144724450	C	G	0.0012991557316201	0.0482	0.9783
8	rs72693306	144724457	G	A	0.0008995952428359	0.0482	0.9855
8	rs10107353	144724730	C	G	-0.0187038311937836	0.0219	0.394
8	rs7825463	144725004	C	T	0.0473987203698754	0.027	0.07926
8	rs4873815	144725063	C	T	0.0212036062510236	0.0217	0.3289
8	rs896937	144725319	G	A	-0.0187038311937836	0.0219	0.3937
8	rs7003244	144725437	A	G	-0.0187955345843259	0.0219	0.3915
8	rs72693307	144725547	C	T	0.0485996698360624	0.027	0.07233
8	rs12679471	144725758	T	G	0.0208021276292633	0.0218	0.3402
8	rs7013332	144726469	T	A	0.022299507494767	0.0182	0.2216
8	rs9314411	144726681	T	C	0.007997931111062	0.0182	0.6605
8	rs62522225	144726828	G	A	0.0012991557316201	0.0212	0.9502
8	rs79598300	144726928	A	C	-0.008395140788382	0.0182	0.6453
8	rs7831300	144727653	G	A	0.0479993753879105	0.0272	0.07698
8	rs79084789	144727766	G	C	0.0134984841513417	0.034	0.6908
8	rs7821027	144728018	A	G	0.0154992634469238	0.0238	0.5146
8	rs62522226	144728121	T	C	0.0298985503458634	0.0177	0.09022
8	rs7835377	144728126	G	C	-0.022398994943479	0.0181	0.2147
8	rs72499135	144729052	C	T	-0.021203207651103	0.0181	0.2415
8	rs117524664	144729322	T	G	0.0117012723076411	0.0199	0.5549
8	rs10866914	144729327	T	G	0.0227003855207759	0.0181	0.2086
8	rs11778687	144729341	C	T	0.0148984646619666	0.0238	0.5323
8	rs6558381	144729439	T	C	-0.0226035462098532	0.0181	0.2101
8	rs7820149	144729639	C	A	0.0489996660319079	0.0268	0.06764
8	rs58858875	144730048	G	A	0.0118001041157506	0.0202	0.5589
8	rs9650468	144731214	G	T	-0.0139975096438537	0.0239	0.5578
8	rs3750203	144732026	G	A	-0.0142003494011414	0.0241	0.556
8	rs139397709	144732355	A	G	-0.118096834886212	0.1253	0.3459
8	rs3750204	144732450	G	A	0.0298014912367898	0.0175	0.08868
8	rs12679735	144733805	C	T	0.0291995144044279	0.0175	0.09506
8	rs61473404	144734383	G	A	0.0111970780932162	0.0198	0.5701
8	rs145833382	144734519	A	G	-0.0451961304529691	0.0865	0.6013
8	rs921669	144735347	C	T	0.0501986955327459	0.027	0.06309
8	rs79671852	144738840	T	C	0.0575044650684261	0.0348	0.09854
8	rs185477132	144739087	C	T	-0.0593042438991411	0.0862	0.4918
8	rs77232959	144739897	A	G	-0.0214994661132367	0.0183	0.2399
8	rs78170940	144740186	T	G	-0.0198966317144566	0.0181	0.2707
8	rs11784495	144741064	C	T	0.0210959082947329	0.0181	0.2439
8	rs4874440	144741178	T	C	-0.0143017847108596	0.02	0.4742
8	rs11784456	144743265	G	A	-0.0137034650584925	0.0242	0.5713
8	rs11774839	144743492	A	C	0.0487044462100383	0.027	0.07093
8	rs142798623	144745157	C	A	0.0080971295874548	0.0199	0.6848
8	rs117235334	144746531	T	G	-0.0226035462098532	0.076	0.7659
8	rs149215174	144747298	C	G	-0.0546040319940407	0.0561	0.3302
8	rs4874086	144747726	A	G	0.0156961681063242	0.0244	0.519
8	rs74458330	144747918	G	A	0.004101577021075	0.0201	0.8369
8	rs60764501	144748474	C	T	-0.0164038098256767	0.0201	0.4157
8	rs79219434	144749239	A	G	-0.0214994661132367	0.0273	0.4317
8	rs115858201	144750843	G	A	0.0030952049073025	0.02	0.8756
8	rs140371569	144750973	C	T	-0.0515986041477272	0.0865	0.5512
8	rs188538103	144751023	A	G	0.0524975689577541	0.0868	0.5455
8	rs4874439	144751588	A	G	0.0074025335167413	0.0188	0.6925
8	rs62524164	144751601	C	T	0.0036034995896235	0.0201	0.8561
8	rs62524170	144751812	G	C	-0.0172987645783295	0.0201	0.3915
8	rs56822652	144751975	G	A	-0.0163021610829842	0.0202	0.4189
8	rs60721471	144752091	T	C	-0.017502275136142	0.0202	0.3845
8	rs4875024	144752177	C	G	-0.0176040459483609	0.0202	0.3835
8	rs4875025	144752348	A	C	0.0149969810059077	0.0255	0.5571
8	rs4875026	144752408	G	C	-0.0164953025291975	0.0202	0.4122
8	rs4875027	144752409	G	T	-0.0164953025291975	0.0201	0.4132
8	rs78699740	144753255	T	C	0.003902375817241	0.02	0.8462
8	rs73369393	144753281	G	A	-0.02960390325858	0.0434	0.4963
8	rs117038840	144753328	G	A	-0.0657979805904322	0.0462	0.1547
8	rs4875028	144753329	G	A	-0.0169020380753563	0.0201	0.4007
8	rs4874087	144753443	A	G	-0.0169020380753563	0.0201	0.4002
8	rs11778950	144753467	C	T	-0.0139975096438537	0.0255	0.5838
8	rs28682353	144753694	G	A	-0.0116981574124923	0.0255	0.6455
8	rs111247086	144753950	G	C	0.0513012943555507	0.0269	0.057
8	rs7002650	144754358	A	G	-0.0198048272985997	0.0202	0.3269
8	rs9886389	144754385	A	G	-0.0130953713122409	0.0255	0.6074
8	rs75842501	144754840	A	G	0.0511017760490843	0.027	0.05841
8	rs12679494	144755782	A	G	-0.0180010511095525	0.0183	0.3239
8	rs12677473	144756386	T	C	-0.0187955345843259	0.0203	0.3538
8	rs12677538	144756632	T	C	0.0141987193998129	0.0256	0.5779
8	rs56038135	144756825	G	A	0.0477038600690104	0.0269	0.07652
8	rs7462667	144758112	T	C	-0.0471020897690825	0.0269	0.08075
8	rs140408708	144758969	C	T	0.0194986595340326	0.0342	0.5683
8	rs13271114	144759100	G	A	-0.0142003494011414	0.0258	0.5818
8	rs6651423	144759651	T	C	-0.0138961051921114	0.0258	0.5905
8	rs10098877	144759855	G	C	-0.0139975096438537	0.0258	0.5875
8	rs143781651	144760025	T	A	0.0153023200084426	0.0353	0.6656
8	rs13274292	144760307	C	T	0.012096540947233	0.0189	0.521
8	rs56130503	144760569	T	C	0.0127977582298607	0.0183	0.4835
8	rs560112211	144760571	T	C	0.0274011363479391	0.1242	0.8255
8	rs56250731	144760921	A	G	0.0164047040252769	0.0267	0.5393
8	rs73371116	144760997	G	C	-0.0030045090202987	0.0188	0.8728
8	rs62524202	144761245	C	G	-0.0026033858701149	0.02	0.8983
8	rs113467833	144761724	A	G	0.0404987422798789	0.0264	0.1247
8	rs79569926	144762490	G	A	0.0407003871263756	0.0263	0.1226
8	rs4875030	144762589	A	G	-0.0079011318962572	0.0187	0.6727
8	rs7839756	144763022	C	T	0.0400953305639422	0.0263	0.1278
8	rs7843457	144763237	C	T	0.0399992561638529	0.0263	0.1283
8	rs12056643	144763583	G	A	0.0399031725325864	0.0263	0.1287
8	rs12547976	144763773	C	T	-0.0206007457079636	0.0269	0.4438
8	rs79970213	144763871	G	A	0.0633972451297916	0.0659	0.3361
8	rs10103475	144763970	A	C	-0.0008003201707691	0.0199	0.9664
8	rs4875034	144764119	G	A	-0.0176040459483609	0.0181	0.3293
8	rs72693318	144764483	G	T	0.0390957053401303	0.0263	0.1371
8	rs191707511	144764871	G	A	0.0223972974420383	0.0881	0.7991
8	rs112698337	144764955	G	A	-0.0094040800752939	0.0186	0.6155
8	rs7825448	144765124	A	G	-0.0005001250416822	0.02	0.9782
8	rs7840025	144765512	G	C	9.99950003332973e-05	0.0204	0.9963
8	rs11785500	144765600	C	G	0.0346043046869299	0.0265	0.1919
8	rs73371138	144766661	G	T	-0.0095050300143049	0.0189	0.6132
8	rs62524205	144766686	A	T	0.0027960873020011	0.0209	0.894
8	rs28548729	144766758	G	A	0.0247999239054771	0.0194	0.2014
8	rs7463402	144767171	G	A	-0.0286978729475453	0.0273	0.2923
8	rs11777484	144767432	C	T	-0.0278029446620889	0.0274	0.3104
8	rs9792377	144768257	T	G	-0.0088994831870327	0.019	0.6398
8	rs9792378	144768266	T	A	-0.0091012913892029	0.019	0.633
8	rs111366589	144768317	A	G	0.0922965524785719	0.0836	0.2692
8	rs7464374	144768532	G	A	0.0049974917102918	0.0209	0.8116
8	rs6558382	144768956	G	A	0.0084045823438103	0.0208	0.6842
8	rs6420188	144769097	A	G	0.0090984829852593	0.0208	0.6617
8	rs60982137	144769697	G	A	-0.0093031403261444	0.0207	0.6514
8	rs7844855	144770089	G	A	0.0090984829852593	0.0207	0.6608
8	rs4875037	144771114	G	A	-0.0091012913892029	0.0207	0.6582
8	rs146216981	144771668	G	A	0.0836975590215667	0.0624	0.1802
8	rs6558383	144772844	C	T	0.0068961666878413	0.0207	0.7401
8	rs11136313	144774079	G	T	0.0067968490002727	0.0207	0.741
8	rs11136314	144774089	A	C	0.0076010387728197	0.0207	0.713
8	rs11785723	144774233	T	C	0.0077002766261879	0.0207	0.7109
8	rs12679165	144775284	G	T	-0.0065010863423599	0.0207	0.753
8	rs6987308	144775871	C	A	0.0078987227933553	0.0206	0.7019
8	rs7464270	144776713	A	C	0.0078987227933553	0.0207	0.7009
8	rs61348167	144777073	C	T	-0.007004474152883	0.0207	0.7375
8	rs3204170	144777242	T	C	-0.0065010863423599	0.0207	0.7541
8	rs3204171	144777366	T	C	0.00730326611012	0.0208	0.7239
8	rs11136316	144777521	G	A	0.0078987227933553	0.0207	0.7039
8	rs147532373	144777996	C	T	-0.0338981034057645	0.0732	0.643
8	rs57272588	144778831	G	A	-0.007296555232638	0.0209	0.725
8	rs7464821	144778938	C	T	0.00730326611012	0.0209	0.7277
8	rs117990754	144779312	G	A	-0.0316041926269978	0.0557	0.5706
8	rs1141722	144780284	A	T	0.00730326611012	0.0211	0.7304
8	rs4073594	144781520	A	G	-0.0128015918372089	0.0288	0.6576
8	rs148722522	144781523	T	C	0.0124027667170427	0.106	0.9068
8	rs4073595	144781750	G	A	-0.0025031302181184	0.0276	0.9268
8	rs4875042	144783377	C	T	-0.0222967349986103	0.0201	0.268
8	rs143042491	144783395	G	A	0.0507026199737612	0.0651	0.4363
8	rs11136317	144784656	G	A	0.0236969951765786	0.0199	0.2327
8	rs12549830	144784688	G	C	-0.0014009809156281	0.0245	0.9551
8	rs72614046	144785280	C	G	-0.023002541565316	0.0196	0.2413
8	rs11776144	144785729	C	T	0.0281986543586787	0.02	0.1584
8	rs6558384	144786161	C	T	0.0281014301108748	0.0201	0.1626
8	rs151004697	144786379	G	A	0.0844973862279911	0.0683	0.2156
8	rs10112355	144787264	A	T	0.0030952049073025	0.0201	0.8756
8	rs79088172	144787718	G	A	0.0203025023378308	0.0273	0.4583
8	rs12550223	144787873	C	T	0.0141987193998129	0.0281	0.6123
8	rs7829491	144788265	C	T	-0.0038975857287134	0.0192	0.8377
8	rs34992889	144788471	G	A	0.0619038033148151	0.0605	0.307
8	rs6980774	144790997	A	G	-0.0018016219466282	0.0198	0.9276
8	rs10100154	144791126	A	G	-0.002002002670673	0.0199	0.9216
8	rs72693329	144791495	C	T	-0.0124977728299804	0.0405	0.7578
8	rs6995278	144792475	T	A	-0.0123965203365513	0.0193	0.5182
8	rs80284111	144792617	A	G	0.0666955680382664	0.066	0.3126
8	rs4874095	144792639	C	G	0.0149969810059077	0.0192	0.4348
8	rs13254668	144793257	C	T	-0.010302892995897	0.0194	0.5946
8	rs79665226	144793388	G	A	-0.104094650536593	0.0776	0.1795
8	rs36153126	144793909	G	C	-0.0255024404124231	0.0236	0.2798
8	rs7464698	144794072	G	T	0.0127977582298607	0.0199	0.5197
8	rs150550650	144794094	C	T	-0.0082035573506883	0.1042	0.937
8	rs117792653	144795192	A	G	-0.0403950023610502	0.1088	0.7107
8	rs184801369	144796293	T	C	-0.0168003386783461	0.074	0.8205
8	rs28568595	144796359	G	A	-0.153395964696383	0.1152	0.183
8	rs13274922	144796604	C	T	-0.0139975096438537	0.0193	0.468
8	rs7465115	144796922	C	T	0.0116024307308398	0.0192	0.5451
8	rs72614047	144796967	A	G	-0.0194988734340555	0.0197	0.3202
8	rs61201083	144799258	G	T	-0.013399371963117	0.0192	0.4861
8	rs11776672	144799465	G	A	0.0141987193998129	0.0191	0.4559
8	rs12543136	144800004	G	A	0.0125015292229252	0.0192	0.5154
8	rs12678428	144801243	C	T	0.0152038337422728	0.0193	0.4313
8	rs60732298	144801593	C	A	0.0630968574396732	0.046	0.1703
8	rs11778657	144801681	G	A	0.0098018049722602	0.0195	0.6155
8	rs6420190	144802735	A	C	-0.0046005663955682	0.0194	0.8111
8	rs6420191	144802736	G	C	-0.0046005663955682	0.0194	0.8139
8	rs117985317	144802849	G	A	0.0619038033148151	0.0563	0.2712
8	rs11783357	144803616	C	T	0.0107025231331357	0.0194	0.5826
8	rs35986760	144803785	T	C	0.0263010744193707	0.0586	0.6537
8	rs35834318	144803788	G	A	0.0327962744150825	0.0682	0.6304
8	rs7463064	144806933	C	T	0.0103957761821204	0.0192	0.5883
8	rs4072459	144807456	C	T	0.0109992854583691	0.0191	0.5632
8	rs3934952	144807744	G	A	0.0117012723076411	0.0191	0.5412
8	rs3934951	144807766	G	C	-0.0101008421794295	0.0191	0.5967
8	rs117694773	144807849	G	A	-0.0349020520092649	0.0573	0.5431
8	rs11136321	144808747	G	A	0.0190964956909883	0.0193	0.3236
8	rs56148058	144809268	C	T	0.0624958112255439	0.0566	0.2701
8	rs1137806	144810138	G	A	0.0058031292269501	0.0229	0.7994
8	rs28573699	144810322	G	A	0.0056042667198317	0.0407	0.8898
8	rs11136322	144810970	C	G	0.0146028573839336	0.0191	0.4449
8	rs9969456	144811278	G	A	-0.0120017335415971	0.0192	0.5319
8	rs7821494	144811631	C	G	-0.0125990355765152	0.0192	0.5108
8	rs10448090	144811753	T	A	0.0141987193998129	0.0191	0.4583
8	rs9969573	144813573	G	T	-0.0123965203365513	0.0192	0.5179
8	rs12681370	144814242	G	A	0.0136957831289865	0.0191	0.4739
8	rs56323687	144814523	A	G	-0.0143017847108596	0.0191	0.4546
8	rs55869852	144815518	G	A	-0.0145960053074092	0.0193	0.4491
8	rs6996936	144815577	G	C	-0.0127003085782322	0.0193	0.5122
8	rs7012106	144815612	C	G	-0.0145960053074092	0.0195	0.4527
8	rs56052843	144815663	C	G	-0.0147989665120717	0.0195	0.4481
8	rs72614048	144816759	C	T	-0.0212951405401588	0.0196	0.2764
8	rs181659109	144816895	C	T	-0.001100605444033	0.1002	0.9912
8	rs116921247	144817495	G	A	-0.0523991687992084	0.1248	0.6746
8	rs7834307	144819345	C	G	-0.0121029460677457	0.0192	0.5268
8	rs117286396	144819503	A	G	0.0827037792644135	0.0697	0.2351
8	rs13277214	144821438	C	T	0.012096540947233	0.0192	0.5287
8	rs7831467	144822037	G	T	-0.0105049846451474	0.0192	0.5821
8	rs192751055	144822367	G	T	-0.0329985112635755	0.0757	0.6626
8	rs13252381	144822591	C	T	0.0218006299588528	0.0477	0.6483
8	rs7006945	144823000	G	T	-0.0106970095483354	0.0192	0.5788
8	rs7006948	144823003	G	A	-0.0112025145079934	0.0192	0.5593
8	rs12544609	144823911	C	T	0.0131037693769772	0.0193	0.4979
8	rs6996570	144823948	A	T	-0.0113036461713921	0.0193	0.5574
8	rs146488075	144824047	G	A	-0.237698969323408	0.1328	0.07347
8	rs4074642	144825035	T	G	0.0133998200630165	0.0193	0.4887
8	rs4074641	144825272	A	G	-0.0107980900995126	0.0193	0.5755
8	rs4074640	144825290	T	C	-0.0112025145079934	0.0193	0.5628
8	rs146664943	144825667	C	T	0.184602287283087	0.1147	0.1077
8	rs6983622	144826522	A	G	-0.0114958245134845	0.0193	0.5509
8	rs4875048	144826671	A	G	0.0108014536938559	0.0193	0.5755
8	rs12676133	144827277	C	T	-0.0117993392160431	0.0193	0.5419
8	rs12677374	144827479	A	G	-0.0117993392160431	0.0193	0.5401
8	rs7828894	144828215	T	G	0.0114047182634362	0.0195	0.559
8	rs12677934	144832887	G	A	-0.0135007260538548	0.0193	0.4832
8	rs4875049	144834260	C	T	-0.0137034650584925	0.0193	0.4767
8	rs56119507	144835280	C	T	-0.0135007260538548	0.0193	0.4851
8	rs10087147	144836608	C	T	0.0152038337422728	0.0194	0.4331
8	rs12680066	144836806	T	A	-0.0135007260538548	0.0194	0.487
8	rs9650469	144837330	G	C	0.0002999550089979	0.0501	0.995
8	rs75637239	144838502	C	T	-0.0686000914922569	0.0719	0.3394
8	rs7461492	144840922	A	T	-0.0001000050003333	0.0503	0.9989
8	rs189387544	144843267	G	A	-0.0778966787084814	0.1283	0.5435
8	rs7465067	144844955	A	G	0.0127977582298607	0.0195	0.5137
8	rs7464696	144845948	C	G	-0.013004189135254	0.0195	0.5056
8	rs7462131	144846831	A	G	-0.0152963956259917	0.0195	0.4323
8	rs141628690	144847396	G	A	-0.0886017318428716	0.0778	0.2546
8	rs7829793	144848647	C	T	0.0148984646619666	0.0196	0.4462
8	rs6999795	144848732	C	T	-0.0151034855773182	0.0196	0.4391
8	rs12156265	144848756	G	A	0.0093957216403621	0.0504	0.8526
8	rs6999943	144848827	C	T	-0.0124977728299804	0.0196	0.524
8	rs4074061	144851540	T	A	-0.0127003085782322	0.0196	0.5157
8	rs146206211	144851615	T	C	0.0129951954948113	0.0211	0.5373
8	rs4074060	144851651	T	C	-0.0147989665120717	0.0196	0.4487
8	rs6558390	144852565	G	T	-0.0143017847108596	0.0196	0.4656
8	rs56055065	144852808	G	A	-0.0128015918372089	0.0196	0.5137
8	rs12541792	144852879	G	A	-0.0028039273327342	0.0513	0.9566
8	rs374606132	144853345	G	A	-0.0262002485024742	0.0836	0.7535
8	rs7840691	144853814	G	T	-0.0125990355765152	0.0196	0.5195
8	rs7845216	144854605	G	A	-0.015702643727291	0.0201	0.4332
8	rs7835816	144854709	T	C	0.0147014028528927	0.0197	0.4553
8	rs12676951	144856037	G	T	-0.0114958245134845	0.0197	0.5602
8	rs62526405	144858150	G	A	-0.0132980281439898	0.0198	0.5015
8	rs59253289	144858595	A	G	-0.0099998320783335	0.0198	0.6131
8	rs7461398	144859710	C	A	0.0123039944561641	0.0199	0.5357
8	rs59316811	144859888	G	T	-0.0098988321792475	0.0199	0.6182
8	rs62526406	144860797	G	A	0.0402010017441475	0.0406	0.322
8	rs4875051	144860877	A	G	0.0123039944561641	0.0199	0.5359
8	rs13264809	144862960	C	G	0.0123039944561641	0.02	0.5402
8	rs7460393	144866095	T	A	-0.0091012913892029	0.0201	0.6517
8	rs190037528	144868155	A	G	0.101500073731347	0.096	0.2904
8	rs11778251	144868997	C	T	0.0170045988158238	0.033	0.6066
8	rs13280469	144869008	T	C	0.0630029677787336	0.0226	0.005373
8	rs6991603	144870042	C	T	-0.0370997639570267	0.0654	0.5709
8	rs7003115	144870110	A	G	-0.0176956485356892	0.0701	0.8007
8	rs11136324	144870535	C	T	-0.0030045090202987	0.0214	0.8875
8	rs11136325	144870701	G	A	0.0223972974420383	0.0541	0.6788
8	rs112613575	144871318	G	A	0.0248974696545107	0.0704	0.7234
8	rs11781090	144871633	C	T	0.0098018049722602	0.057	0.8633
8	rs4875053	144872411	C	G	-0.0243951568347216	0.0571	0.6683
8	rs145057333	144872811	C	T	0.0600974240485804	0.0978	0.5387
8	rs9314416	144873666	G	C	-0.0138048499765589	0.0717	0.847
8	rs117338714	144874078	C	T	0.0323994240466592	0.0706	0.646
8	rs72693351	144874957	G	A	0.0335024720540013	0.0454	0.4616
8	rs117135500	144875134	G	T	0.0338988850054592	0.0604	0.5749
8	rs4874099	144875535	G	A	-0.0019018072895963	0.0215	0.929
8	rs4875054	144875588	G	A	-0.0252049938352247	0.0425	0.5534
8	rs4875055	144875743	G	C	0.0065981840282271	0.0347	0.8503
8	rs10092551	144875945	G	A	0.0499038295281839	0.0572	0.3826
8	rs7460093	144876159	G	A	0.0471030274686428	0.0592	0.4271
8	rs73715503	144876699	C	G	0.0097027754613851	0.022	0.6596
8	rs11993154	144876769	A	C	0.0452027848308288	0.0563	0.4223
8	rs114891562	144876840	C	T	0.0263010744193707	0.0737	0.721
8	rs115359803	144877546	C	T	0.0258041896815329	0.0737	0.7266
8	rs34691721	144877835	G	A	0.0298985503458634	0.0558	0.5921
8	rs9644252	144878354	G	C	-0.0132980281439898	0.1006	0.8945
8	rs11782788	144878750	C	T	-0.0262002485024742	0.0608	0.6667
8	rs78510481	144879262	G	A	-0.0811992094973757	0.0708	0.2517
8	rs7822430	144880924	A	C	0.0025966258472659	0.0483	0.9573
8	rs6558393	144881966	G	A	-0.0231969816042026	0.0624	0.7099
8	rs4874100	144882423	T	C	0.0018981972830802	0.0653	0.9772
8	rs11774282	144882675	A	G	0.0371994409891063	0.052	0.474
8	rs11786637	144882710	C	T	0.0318958749835631	0.0516	0.5364
8	rs11784060	144882987	G	A	0.0082954970241069	0.0647	0.8979
8	rs72693355	144883377	G	C	0.0076010387728197	0.0656	0.908
8	rs4874101	144884087	G	A	0.0096037361426946	0.0646	0.8816
8	rs61601762	144884395	C	T	0.0030952049073025	0.0672	0.9629
8	rs4874102	144884801	A	G	0.0058031292269501	0.0667	0.9312
8	rs118114319	144885076	G	A	-0.0025031302181184	0.0768	0.9743
8	rs13281371	144885580	A	G	0.0074025335167413	0.0667	0.9118
8	rs138257744	144885669	G	C	-0.0536961790038609	0.0922	0.5605
8	rs34099611	144886628	C	T	-0.0032954239497972	0.0205	0.8735
8	rs11542374	144886809	C	T	-0.0218980211012161	0.0381	0.5653
8	rs7830442	144887656	A	G	0.0008995952428359	0.0209	0.9659
8	rs7844471	144887712	G	A	-0.0008003201707691	0.0209	0.9692
8	rs74358066	144887720	G	A	0.0016985566355815	0.0211	0.9365
8	rs11783725	144887734	G	A	-0.0066017436345624	0.0204	0.7468
8	rs7844493	144887772	G	A	-0.0004000800213396	0.0208	0.9829
8	rs72693359	144888817	G	A	-0.0062998021485279	0.067	0.9255
8	rs10866915	144889172	A	G	0.029403450369242	0.0659	0.6553
8	rs188808375	144889290	G	A	-0.0821975276313988	0.1112	0.4601
8	rs192237523	144889292	C	G	-0.0246001168682327	0.0671	0.7136
8	rs58557681	144889901	C	T	-0.0058973552660839	0.0667	0.9293
8	rs141654449	144891473	G	T	-0.0708946787765477	0.1027	0.4897
8	rs6558394	144893084	G	A	-0.0049019951702315	0.0204	0.811
8	rs4875060	144894496	G	A	0.0242046886968174	0.0659	0.7136
8	rs13251492	144895553	G	A	-0.0039979812872983	0.02	0.8414
8	rs56748182	144895669	G	A	-0.0122041688389067	0.0671	0.8552
8	rs75352088	144896526	G	A	-0.035596090043474	0.09	0.6922
8	rs143336186	144897230	G	C	-0.0028039273327342	0.1124	0.9804
8	rs73373197	144898063	G	A	-0.0048015088161939	0.02	0.8121
8	rs7833632	144900756	A	G	0.0128964817350202	0.0672	0.8477
8	rs6986079	144901347	G	A	0.0149969810059077	0.0667	0.8216
8	rs7835924	144902246	C	T	0.001598721363697	0.0207	0.9372
8	rs7836052	144902297	C	G	0.0133011462391285	0.0674	0.8435
8	rs4875062	144902543	C	T	0.0160997014894237	0.0669	0.8094
8	rs4874103	144902682	T	C	0.01600129372694	0.067	0.8113
8	rs6996628	144903201	G	A	0.0074025335167413	0.0627	0.9065
8	rs4875063	144904690	A	G	0.013202462677756	0.0675	0.8449
8	rs55930529	144905741	C	T	0.0540998523168248	0.0572	0.3444
8	rs6985555	144905947	C	T	-0.004701032558649	0.0198	0.8145
8	rs4875065	144906112	C	A	0.0100988346774146	0.0668	0.8803
8	rs76766533	144906314	G	A	0.0228958774769045	0.0288	0.4263
8	rs6990601	144907814	G	A	0.017496047616751	0.0658	0.7903
8	rs6558395	144908494	A	G	0.0590044865764036	0.0777	0.4475
8	rs184203441	144908668	T	C	-0.0139975096438537	0.0976	0.8858
8	rs11782759	144908721	C	G	0.027799974857679	0.055	0.6136
8	rs77291797	144909874	C	T	-0.0119005312583873	0.0487	0.8061
8	rs4076357	144910065	A	T	0.0605963861236938	0.0769	0.431
8	rs4076358	144910239	G	A	0.0048979852621919	0.0201	0.8091
8	rs190706828	144910885	G	A	0.103503793014661	0.15	0.4903
8	rs13252406	144912303	T	C	0.0255995183002125	0.055	0.641
8	rs113545077	144914237	T	C	-0.0769026428413419	0.0781	0.325
8	rs7465214	144917533	G	A	0.0147999386115992	0.0567	0.794
8	rs11774027	144917790	A	G	0.0099998345783334	0.0203	0.6214
8	rs72693365	144917880	G	A	-0.0825015615118015	0.083	0.3201
8	rs117961018	144917952	G	A	-0.047899061319535	0.0726	0.5093
8	rs12550634	144918680	C	T	-0.007004474152883	0.0206	0.7348
8	rs34303577	144919049	C	T	-0.0080019302190585	0.0204	0.6945
8	rs367602774	144921423	T	G	0.128102935174336	0.1099	0.244
8	rs11779501	144925088	C	T	0.0	0.0201	0.9989
8	rs184000149	144925144	C	G	0.0497040321791155	0.1044	0.6343
8	rs72693366	144925549	G	A	-0.008395140788382	0.0965	0.9308
8	rs11778556	144927272	T	C	-0.0008003201707691	0.02	0.9663
8	rs117668570	144927355	G	A	0.0110981866660334	0.0643	0.8628
8	rs11778462	144927543	A	C	-0.0008003201707691	0.02	0.9679
8	rs6985307	144928660	C	T	0.004001981379298	0.0201	0.8429
8	rs11779128	144929811	C	T	0.0036034995896235	0.0202	0.8584
8	rs142843345	144930178	A	T	0.0485996698360624	0.0695	0.4844
8	rs78735802	144930675	G	A	0.0036034995896235	0.0782	0.9636
8	rs72693371	144930851	G	A	-0.0580953231907121	0.0715	0.4162
8	rs11778302	144931661	G	T	0.0032048589489113	0.0203	0.8747
8	rs59903949	144931864	C	A	-0.0622052453438987	0.0712	0.3827
8	rs60908075	144931998	G	T	-0.0601959637034527	0.0714	0.3994
8	rs7007039	144932724	C	A	-0.0030045090202987	0.0203	0.8811
8	rs7464611	144933453	C	T	0.0014988761237359	0.0204	0.9399
8	rs7016923	144934244	C	T	-0.0049019951702315	0.0204	0.8096
8	rs56081632	144934865	C	T	-0.0596013954910886	0.0698	0.3927
8	rs187397155	144935253	A	G	-0.0377018671840115	0.0692	0.5861
8	rs13256003	144935753	C	G	0.0481042146741464	0.0639	0.4516
8	rs1138597	144939539	T	G	-0.0166986496230515	0.0213	0.4338
8	rs59456366	144939849	T	C	0.0138042809763971	0.0513	0.7879
8	rs4977192	144940117	C	A	-0.0187955345843259	0.0211	0.3746
8	rs11781942	144940779	G	A	-0.0490011864330638	0.0673	0.4662
8	rs148527079	144940959	C	T	-0.171999017991038	0.102	0.09165
8	rs7839934	144941181	G	C	-0.005696192544881	0.0227	0.8002
8	rs12681478	144941419	C	T	0.0239020562806236	0.0354	0.4994
8	rs72499137	144942123	C	T	0.0112959597418516	0.0456	0.8034
8	rs6558399	144942903	T	C	-0.0403950023610502	0.0216	0.06125
8	rs35221054	144944161	C	T	-0.027998320426861	0.0231	0.226
8	rs12542653	144944176	T	C	-0.0275048131221902	0.0221	0.2127
8	rs56118826	144944638	G	A	-0.013004189135254	0.0487	0.7893
8	rs12543389	144945191	T	C	-0.0065010863423599	0.0483	0.8935
8	rs13255110	144945792	T	C	-0.0290993078252748	0.0218	0.1817
8	rs11136330	144946252	C	T	-0.0312017511432645	0.0219	0.155
8	rs34753358	144946345	G	A	-0.029202265808213	0.023	0.2056
8	rs13260439	144946818	C	T	-0.0313049258284153	0.0231	0.1743
8	rs34627661	144947590	A	T	-0.0166986496230515	0.0235	0.4776
8	rs9314419	144948861	T	C	-0.0249999098013234	0.0208	0.2289
8	rs35100730	144949077	C	G	-0.0066017436345624	0.0466	0.8879
8	rs12674866	144949830	C	T	-0.0135007260538548	0.0226	0.552
8	rs147376788	144950648	G	T	0.0024968801985871	0.1005	0.9802
8	rs7008775	144950720	C	T	-0.001100605444033	0.0455	0.9812
8	rs62522526	144952253	C	T	-0.046201018900714	0.024	0.05407
8	rs62522527	144952259	A	C	-0.0458973523870375	0.0239	0.05504
8	rs78794793	144953243	C	T	-0.0034961042567088	0.097	0.9715
8	rs191022752	144955878	A	G	-0.160497444663939	0.0855	0.06067
8	rs13252211	144955999	G	C	-0.0093031403261444	0.046	0.8403
8	rs4977189	144956400	C	A	-0.0054045784588597	0.0196	0.7832
8	rs4977188	144956464	G	A	-0.006199175242821	0.0214	0.7707
8	rs4977187	144956938	C	T	-0.0078003437327339	0.0215	0.7175
8	rs4977186	144957016	A	C	-0.0084959889212643	0.0215	0.6941
8	rs13254189	144957858	G	A	-0.0129028853555234	0.047	0.7834
8	rs7461417	144957951	T	C	-0.007296555232638	0.0199	0.7122
8	rs7837362	144958547	G	A	-0.0152050125429676	0.0479	0.751
8	rs4074834	144961212	G	C	-0.0135007260538548	0.0214	0.5271
8	rs4977184	144961699	T	C	0.0146028573839336	0.0245	0.5505
8	rs62522529	144961758	G	A	0.0291995144044279	0.0377	0.4381
8	rs6558400	144961773	A	G	0.114898880476521	0.0949	0.226
8	rs13276513	144963266	A	G	0.0006997551142732	0.0216	0.9744
8	rs6558401	144964455	T	C	0.0027960873020011	0.0234	0.9056
8	rs7463194	144964914	G	A	0.0045994064948955	0.0237	0.8473
8	rs7465629	144965029	C	T	0.0027960873020011	0.0235	0.9054
8	rs7463818	144965104	G	A	0.0027960873020011	0.0235	0.9052
8	rs7462258	144965971	T	C	-0.0017014466397575	0.0234	0.9435
8	rs11993287	144966243	G	A	-0.021203207651103	0.0645	0.7429
8	rs11775979	144966744	C	T	0.0341018649449722	0.0321	0.2881
8	rs11778156	144966746	T	C	0.0310043588626902	0.032	0.3323
8	rs11136331	144966958	C	T	0.0134984841513417	0.0246	0.5832
8	rs111338044	144967086	G	C	-0.0772050709089715	0.0454	0.08932
8	rs10104052	144967119	T	C	-0.0101008421794295	0.0229	0.6601
8	rs78624391	144967665	C	G	-0.0628972021721127	0.0477	0.1873
8	rs11136332	144968630	T	C	0.0176041339483571	0.0249	0.4799
8	rs6420192	144968996	A	G	0.0037031349243813	0.0211	0.86
8	rs7012329	144969635	G	A	0.0317021347305135	0.0245	0.1953
8	rs11782060	144970731	T	G	0.0184978548821194	0.0255	0.4688
8	rs72693380	144971080	G	C	0.0315955615897506	0.0344	0.3575
8	rs138885737	144971122	C	T	0.0335024720540013	0.0344	0.3297
8	rs113609086	144971340	G	A	0.0326994961630157	0.0333	0.3253
8	rs11780743	144971538	C	A	0.005703702916678	0.0325	0.8597
8	rs7845662	144972454	T	C	-0.0423961495190412	0.0246	0.08463
8	rs34115771	144972473	G	A	-0.0018016219466282	0.0319	0.9557
8	rs112024604	144972579	T	C	-0.0815029399606216	0.0591	0.1674
8	rs4977168	144973183	A	T	-0.0263953113595316	0.0257	0.3052
8	rs4977167	144973249	T	C	-0.026898543868701	0.0257	0.2937
8	rs72693382	144973617	C	T	0.004201162744548	0.0317	0.8956
8	rs10103396	144973902	T	C	-0.0285949668801128	0.0256	0.2637
8	rs10100277	144974142	A	G	0.0012991557316201	0.0317	0.9683
8	rs73715528	144974661	A	C	-0.100704704121632	0.0573	0.07864
8	rs7831595	144974963	G	A	-0.0229002198863326	0.0256	0.3715
8	rs144728084	144976372	T	C	-0.0916000707782702	0.0563	0.1037
8	rs4077669	144976572	A	G	-0.0105049846451474	0.027	0.699
8	rs4077670	144976654	T	G	0.0069954745123864	0.0296	0.8133
8	rs7010805	144976720	T	C	-0.0303045802648556	0.025	0.2256
8	rs4073900	144977279	T	C	-0.0274020297483382	0.0249	0.2716
8	rs56121388	144978224	A	G	-0.0825015615118015	0.055	0.1339
8	rs6558404	144978454	G	A	-0.0605040040910452	0.0371	0.1027
8	rs4073455	144978607	T	G	-0.0421979407001862	0.0236	0.07303
8	rs56221439	144979169	A	G	-0.0766003062087967	0.0561	0.1719
8	rs7460704	144979232	T	A	-0.0820021260805914	0.0554	0.1393
8	rs7459948	144979285	A	G	-0.0868986560701441	0.0553	0.1156
8	rs61509205	144980214	C	T	-0.0754026560491867	0.0425	0.07589
8	rs7461753	144981498	A	C	-0.0138048499765589	0.0267	0.6043
8	rs56077246	144983493	T	C	-0.0164038098256767	0.0263	0.533
8	rs7015048	144984283	T	C	-0.0194988734340555	0.0241	0.4181
8	rs80120848	144984345	C	A	0.0450976409030327	0.0886	0.6109
8	rs7840395	144984956	A	G	-0.0303973537275885	0.0246	0.216
8	rs4977183	144985200	A	G	-0.0302015087331214	0.0246	0.2188
8	rs4977182	144985696	C	T	-0.0726029514196542	0.0563	0.1973
8	rs4977181	144985778	C	T	-0.0722051682492376	0.0563	0.1998
8	rs11777835	144986103	T	C	-0.0307994715535284	0.0246	0.211
8	rs9314420	144986108	A	G	-0.0426048328324374	0.0234	0.06844
8	rs117987816	144986138	G	T	0.0251022847608284	0.1202	0.8347
8	rs3923388	144986678	G	A	-0.019294956182969	0.0262	0.4611
8	rs3923387	144986793	C	T	-0.0150019689183474	0.0263	0.568
8	rs6990361	144987221	C	T	-0.0178992398878318	0.0266	0.502
8	rs60326992	144987675	G	A	-0.0659047873877183	0.0393	0.09352
8	rs72693390	144987881	C	T	-0.0193969096107316	0.0315	0.5384
8	rs6999129	144987934	A	T	-0.0152963956259917	0.0284	0.5895
8	rs76497352	144989293	C	T	-0.0727965247845636	0.0576	0.2063
8	rs7155	144989462	A	G	-0.0277001306422786	0.0269	0.3023
8	rs1065837	144990335	G	A	-0.0253998626327317	0.0265	0.3375
8	rs7014582	144990528	A	G	-0.027196494688472	0.0264	0.3016
8	rs6558405	144991176	T	C	-0.0248051189189711	0.0263	0.3444
8	rs142946078	144991205	C	T	0.0114047182634362	0.0541	0.8331
8	rs6558406	144992103	T	C	-0.0267958227871631	0.0262	0.3048
8	rs7822511	144992361	T	C	-0.0263953113595316	0.0264	0.3172
8	rs7819099	144992862	A	G	-0.0255024404124231	0.0261	0.3286
8	rs6984820	144993324	C	T	-0.0193969096107316	0.0263	0.4613
8	rs6992333	144993377	A	G	-0.0242004837056584	0.0261	0.3536
8	rs61529674	144994566	G	A	0.0414010268486756	0.0446	0.353
8	rs77006429	144994581	G	A	-0.0467981495486393	0.0814	0.565
8	rs6558407	144995494	C	T	-0.0236986067778773	0.0262	0.3651
8	rs11777402	144995736	G	A	-0.0218980211012161	0.0262	0.4024
8	rs35139934	144995964	G	A	0.128296464265881	0.1032	0.2139
8	rs7833924	144996029	A	G	-0.0249999098013234	0.0261	0.3387
8	rs34803322	144996111	C	T	-0.019203206984436	0.0602	0.7495
8	rs11778026	144996408	T	G	-0.0243951568347216	0.0262	0.3522
8	rs11786903	144996598	G	A	-0.0240980393840575	0.0262	0.357
8	rs11786934	144996635	G	A	-0.0242004837056584	0.0262	0.3558
8	rs117306121	144996831	G	A	-0.0159972768350078	0.0735	0.828
8	rs7016416	144997656	C	T	-0.0256050287153947	0.0262	0.3269
8	rs74772299	144997783	G	A	-0.0748959748540066	0.0649	0.2483
8	rs7002002	144997927	G	A	-0.0256973671872587	0.0261	0.3249
8	rs1140522	144998169	C	T	-0.0257999754904126	0.0261	0.3233
8	rs2857829	144998190	A	G	-0.0256973671872587	0.0261	0.3264
8	rs201070741	144998444	C	T	-0.0868004901369162	0.0579	0.1342
8	rs75586449	144998514	C	T	-0.0794004139882947	0.0646	0.2194
8	rs55836855	144999417	C	T	-0.026600681797179	0.0261	0.3097
8	rs55646585	144999621	C	T	-0.0259949602770859	0.0266	0.3277
8	rs56117011	144999642	A	C	-0.0263029084210524	0.0262	0.3144
8	rs35916068	144999684	A	G	-0.0262002485024742	0.0262	0.3164
8	rs188305538	144999935	G	A	0.0454990400712183	0.0873	0.6027
8	rs7002152	145000056	T	C	-0.0252049938352247	0.0261	0.3351
8	rs7016860	145000221	G	A	-0.0247026126403718	0.0261	0.3439
8	rs6993953	145000321	C	T	-0.0247026126403718	0.0261	0.3453
8	rs7006770	145000602	T	C	-0.0246001168682327	0.0261	0.3471
8	rs7017644	145000740	G	A	-0.0243951568347216	0.0261	0.3506
8	rs7017789	145000809	G	A	-0.0243951568347216	0.0261	0.3497
8	rs56401829	145000898	A	G	-0.0243029385231735	0.0261	0.353
8	rs55895668	145001031	T	C	-0.0252049938352247	0.0261	0.3341
8	rs55984967	145001300	T	A	-0.0243029385231735	0.0262	0.3526
8	rs55812715	145001311	T	C	-0.0243951568347216	0.0262	0.3501
8	rs11782890	145001372	T	C	-0.0243951568347216	0.0262	0.3502
8	rs11136333	145001509	T	C	-0.0246001168682327	0.0262	0.3476
8	rs11136334	145001588	C	T	-0.0242004837056584	0.0262	0.355
8	rs3135109	145001784	A	G	-0.0240980393840575	0.0262	0.3567
8	rs11993233	145002283	A	G	-0.0242004837056584	0.0262	0.3548
8	rs149624849	145002378	A	C	0.0377003271828256	0.0854	0.6589
8	rs62522555	145002431	C	G	-0.0182047046548463	0.0265	0.4913
8	rs72693398	145002536	G	A	-0.0236986067778773	0.0262	0.3656
8	rs11136335	145003777	G	A	-0.0227979086760041	0.0266	0.391
8	rs11780911	145004546	G	A	-0.0045001103249234	0.0263	0.8636
8	rs10107388	145004944	T	C	-0.0087985943563496	0.0268	0.7443
8	rs62522556	145005450	T	C	-0.0099998320783335	0.0259	0.6993
8	rs11136336	145007187	G	A	-0.0099998320783335	0.0258	0.6988
8	rs7003580	145007534	C	T	-0.0114958245134845	0.0257	0.6552
8	rs6989119	145007947	G	A	-0.0078003437327339	0.0258	0.7627
8	rs11136337	145007989	A	G	-0.0105049846451474	0.0258	0.6843
8	rs11782331	145008342	C	A	-0.0081027387031859	0.0258	0.754
8	rs11783772	145008443	A	T	-0.0105959392134034	0.0257	0.6812
8	rs11783799	145008560	A	G	-0.0084959889212643	0.0257	0.7421
8	rs11782433	145008706	C	T	-0.0084959889212643	0.0257	0.7404
8	rs12545876	145009356	G	A	0.119000072544235	0.1085	0.2726
8	rs6983908	145009593	A	C	-0.0014009809156281	0.0256	0.9563
8	rs11784762	145009610	A	G	-0.0051029981759033	0.0256	0.8408
8	rs6988767	145010305	A	G	-0.0038975857287134	0.0256	0.8784
8	rs56034811	145010514	T	C	-0.0006001800720324	0.0255	0.9801
8	rs11784417	145010752	C	T	-0.0027036515743148	0.0256	0.9161
8	rs13439519	145012206	G	A	-0.001300845733048	0.0255	0.959
8	rs11136338	145012466	A	G	-0.0031048149534787	0.0257	0.903
8	rs11784501	145013315	G	T	-0.0004000800213396	0.0255	0.9883
8	rs11136339	145013345	C	T	-0.0016012813669738	0.0257	0.9489
8	rs4073081	145013893	C	G	-0.0029042131473898	0.0257	0.9099
8	rs4073082	145013949	C	T	-0.0017014466397575	0.0257	0.9478
8	rs12541377	145014424	C	G	-0.0059979518036359	0.0261	0.8184
8	rs112979447	145014732	C	T	-0.0045001103249234	0.0258	0.8624
8	rs117237647	145015357	G	A	0.0232965165504356	0.0386	0.5464
8	rs142491285	145019091	C	G	-0.049400350295127	0.1528	0.7467
8	rs56334578	145020025	G	A	-0.0018016219466282	0.0259	0.944
8	rs12543539	145020477	T	C	-0.0033957590691798	0.0257	0.8939
8	rs12549853	145020636	G	A	-0.0026033858701149	0.0259	0.9198
8	rs7464572	145021167	C	G	-0.0025031302181184	0.0259	0.9235
8	rs7462197	145021428	G	C	-0.0027036515743148	0.0259	0.9165
8	rs7832643	145022657	G	T	-0.0032954239497972	0.0258	0.8965
8	rs184351879	145023262	C	T	0.106097244206691	0.1206	0.379
8	rs55754956	145023739	A	G	-0.0025031302181184	0.0258	0.9239
8	rs187377628	145024230	T	A	0.0598996532078335	0.1051	0.569
8	rs73715570	145025298	C	T	0.0116024307308398	0.0451	0.7975
8	rs75471886	145025490	G	A	0.173701174500343	0.0869	0.04548
8	rs11778018	145026450	T	C	-0.0046005663955682	0.0257	0.8576
8	rs62523994	145026582	G	A	-0.0028039273327342	0.0259	0.9123
8	rs55786556	145027210	A	G	-0.0036968248442897	0.0258	0.886
8	rs117644030	145028003	G	A	-0.0425004857321486	0.0326	0.1925
8	rs58579887	145028587	T	C	-0.0031048149534787	0.0258	0.9037
8	rs146566239	145029366	C	T	0.218002357999337	0.1207	0.07089
8	rs10098685	145030443	G	A	-0.005696192544881	0.0583	0.9215
8	rs11777239	145031265	G	A	-0.0095050300143049	0.0258	0.7127
8	rs10095172	145031798	T	C	0.0060019521956343	0.0574	0.9163
8	rs10092179	145032302	A	G	0.0085037404912207	0.0245	0.7276
8	rs6558408	145033734	G	A	0.0077002766261879	0.0249	0.7572
8	rs11784985	145034499	A	T	-0.0239034240815591	0.0259	0.3563
8	rs11780978	145034852	G	A	-0.0217958123704574	0.026	0.4013
8	rs7357417	145035342	A	G	-0.0197028322758684	0.026	0.4478
8	rs7010330	145036615	T	C	-0.020498669477346	0.026	0.4302
8	rs11783655	145037573	T	A	-0.0207028323592018	0.026	0.4252
8	rs72695409	145039400	T	C	-0.0220002402796674	0.026	0.3978
8	rs6993022	145040108	T	C	-0.0218980211012161	0.026	0.3987
8	rs6981529	145040567	C	G	-0.0236986067778773	0.026	0.3626
8	rs11781667	145040856	G	T	-0.0221024699079472	0.0294	0.4529
8	rs76153953	145041152	A	G	-0.0088994831870327	0.0512	0.8619
8	rs140510561	145041270	G	A	-0.11840072638803	0.1531	0.4395
8	rs11787365	145041333	T	C	-0.0248051189189711	0.0259	0.3373
8	rs112641794	145041943	T	C	0.10080415117661	0.1004	0.3156
8	rs77445084	145042336	T	C	-0.0066017436345624	0.0506	0.8966
8	rs11136341	145043543	A	G	-0.0222967349986103	0.0292	0.4451
8	rs11787335	145044104	C	T	-0.0235040691879941	0.0294	0.4233
8	rs11136342	145044749	A	G	-0.0182963622831166	0.0258	0.4791
8	rs11785060	145046662	C	T	-0.0231969816042026	0.0297	0.4352
8	rs3935755	145047187	A	G	-0.0188974371044634	0.0262	0.4713
8	rs11775434	145048666	T	G	-0.0110002818588653	0.0285	0.7008
8	rs7013938	145050336	A	C	-0.0130953713122409	0.0264	0.6197
8	rs6991364	145050345	G	A	-0.013399371963117	0.0265	0.613
8	rs11786083	145050358	G	A	-0.0105049846451474	0.029	0.7179
8	rs28364664	145050856	C	A	-0.0369959896867261	0.0312	0.2358
8	rs1134029	145051478	G	A	-0.0119005312583873	0.0265	0.6537
8	rs1134030	145051484	C	T	-0.010302892995897	0.0291	0.7228
8	rs78795499	145053629	G	C	-0.0231048737150968	0.0565	0.6826
8	rs187446015	145054211	C	A	0.121403141824538	0.0834	0.1453
8	rs4977166	145055034	C	A	0.0084045823438103	0.0612	0.8903
8	rs62530291	145056253	G	A	-0.0111013930711739	0.026	0.6703
8	rs150460012	145056336	G	T	-0.0262002485024742	0.1206	0.8279
8	rs11775818	145056470	C	T	-0.0110002818588653	0.0259	0.672
8	rs76806097	145057852	C	T	-0.0319964709431669	0.0561	0.568
8	rs11544989	145057868	A	G	-0.0122041688389067	0.0246	0.6212
8	rs11989052	145058037	A	G	-0.0102018624845967	0.0258	0.6915
8	rs74593295	145058352	G	T	-0.0328021562323804	0.0561	0.5585
8	rs80304851	145058539	T	C	-0.0377953294954024	0.0559	0.4996
8	rs11136343	145058986	A	G	-0.004198802647333	0.0283	0.8818
8	rs11136344	145059425	T	C	-0.0104039337153929	0.0258	0.6876
8	rs11136345	145060112	G	A	-0.0102018624845967	0.0258	0.6922
8	rs3936211	145061624	C	T	-0.0081027387031859	0.0258	0.7523
8	rs11778039	145061829	G	A	-0.0083043861636152	0.0259	0.7484
8	rs11780802	145062020	C	T	-0.007004474152883	0.0264	0.7897
8	rs61512798	145062228	A	G	0.0121953336998771	0.0264	0.6446
8	rs11784833	145063412	T	C	0.0043007385516922	0.0286	0.8798
8	rs75138349	145064967	C	T	-0.0375980304153185	0.056	0.5023
8	rs56261297	145066853	C	T	-0.0012007205765188	0.0262	0.9642
8	rs13277282	145066886	A	G	0.021497269010823	0.0368	0.5587
8	rs9100	145067467	G	T	0.001099395443301	0.026	0.9677
8	rs76181897	145067848	G	A	-0.0383978517965666	0.0557	0.4905
8	rs7000180	145068062	A	G	0.0102968054773682	0.0287	0.7198
8	rs78799994	145068931	G	T	-0.0281011651109099	0.0536	0.6006
8	rs58404036	145069534	C	T	0.0111970780932162	0.0287	0.6976
8	rs75217122	145069561	G	A	-0.004701032558649	0.0612	0.9392
8	rs56127523	145069678	G	A	0.0013990209137074	0.0261	0.9561
8	rs55853893	145069806	G	A	0.0116024307308398	0.0287	0.6863
8	rs11990215	145070151	G	A	0.0018981972830802	0.026	0.9433
8	rs7459603	145070403	T	C	0.0022973590486834	0.026	0.9307
8	rs56207135	145070567	G	C	0.0119977384336167	0.0287	0.6761
8	rs60044922	145071511	C	T	-0.0355028330426552	0.0559	0.5254
8	rs11136251	145071988	T	C	0.0026963615477425	0.026	0.9178
8	rs11779776	145072539	T	C	0.0126990249774084	0.0287	0.6588
8	rs61545625	145073663	C	T	0.0126990249774084	0.0287	0.659
8	rs7832646	145074452	T	C	0.0029955089797983	0.026	0.9083
8	rs7829343	145074681	A	G	0.0026963615477425	0.026	0.9187
8	rs62530297	145075417	T	C	0.0123039944561641	0.0287	0.6684
8	rs62530298	145075631	T	C	0.0024968801985871	0.0261	0.9248
8	rs6985003	145075703	C	T	0.0121953336998771	0.0287	0.6717
8	rs7004804	145075813	A	G	0.0021975835434872	0.026	0.9314
8	rs57957974	145076529	C	A	0.012096540947233	0.0287	0.674
8	rs57045990	145076574	T	G	0.0022973590486834	0.0261	0.9285
8	rs117825608	145078219	G	A	0.0203025023378308	0.0455	0.6555
8	rs7001174	145079301	T	C	0.0007996801705642	0.026	0.9765
8	rs7015812	145079534	C	G	0.0016985566355815	0.026	0.9478
8	rs146407242	145081188	C	G	-0.114704030660979	0.1015	0.2584
8	rs6420181	145081248	A	G	-0.000200020002667	0.026	0.9937
8	rs61156785	145082187	C	T	0.0159028762794155	0.0295	0.5906
8	rs79213641	145083896	T	A	-0.0033957590691798	0.0653	0.958
8	rs11996529	145084161	T	C	-0.0356997191343252	0.0559	0.5229
8	rs11136252	145084493	T	C	0.0005998200719675	0.0261	0.9827
8	rs138890034	145085200	T	C	-0.0275048131221902	0.0636	0.6652
8	rs6985603	145086428	G	C	0.0017983819413794	0.0262	0.9464
8	rs60050811	145086876	T	C	-0.0370997639570267	0.0561	0.5082
8	rs73379115	145087493	G	C	-0.0380030548002074	0.0562	0.4987
8	rs147019434	145088032	G	A	-0.0385953087593848	0.0566	0.495
8	rs117948104	145088386	T	C	-0.0388967656299467	0.0567	0.4928
8	rs112053939	145090474	C	A	-0.0396976268585458	0.0564	0.4814
8	rs73379119	145090600	C	T	-0.0399994162638657	0.0565	0.4791
8	rs150705459	145091051	C	T	-0.0411032840784537	0.0566	0.4679
8	rs74795902	145093064	A	G	-0.0754026560491867	0.0748	0.314
8	rs7835415	145093404	A	G	-0.0106970095483354	0.0338	0.7507
8	rs62530310	145094339	C	G	0.0140015196358136	0.0353	0.6924
8	rs79832570	145097720	T	C	0.146202029987569	0.1022	0.1525
8	rs56316167	145099303	C	T	0.0009995003330834	0.0289	0.9729
8	rs117753949	145102391	C	T	-0.0393959285025942	0.1067	0.7118
8	rs11136253	145107795	G	A	0.0080971295874548	0.0436	0.8528
8	rs7459752	145110901	G	A	-0.0151034855773182	0.0292	0.6047
8	rs77001213	145112831	G	A	-0.0164038098256767	0.0884	0.8525
8	rs118086984	145120354	G	A	-0.04470452178448	0.0705	0.5257
8	rs4977177	145123429	C	T	0.0052959516591825	0.0315	0.8655
8	rs58829749	145126375	G	A	-0.0038975857287134	0.0276	0.8869
8	rs78073815	145128549	T	C	-0.0851004766504662	0.0866	0.3258
8	rs76353573	145130693	G	C	-0.0811992094973757	0.0896	0.3646
8	rs2070688	145151910	T	C	-0.0246001168682327	0.0272	0.3654
8	rs35844464	145154099	G	C	0.0418039122811836	0.0831	0.6151
8	rs77359862	145154282	G	A	0.0038027603329278	0.0591	0.9492
8	rs117299156	145155666	T	C	0.0491996041469672	0.087	0.5717
8	rs34173062	145158607	G	A	0.10949993642209	0.1041	0.293
8	rs55908964	145166134	C	G	-0.0114047880634385	0.0275	0.6795
8	rs116912343	145167622	C	T	0.117000507338725	0.15	0.4354
8	rs138376627	145171366	G	C	-0.152498711744878	0.1083	0.1593
8	rs73381329	145172807	T	C	-0.123603692861948	0.1722	0.473
8	rs73381332	145173194	C	G	-0.126300456116175	0.1722	0.4634
8	rs6558302	145175173	T	C	-0.126005497635114	0.1723	0.4645
8	rs7814913	145176423	T	C	-0.121896484297926	0.1721	0.4788
8	rs7846401	145176953	A	C	-0.126697653045958	0.1722	0.4618
8	rs73381347	145179162	C	T	-0.124894512371765	0.1723	0.4685
8	rs112626134	145179402	A	G	-0.130803687625208	0.1724	0.4479
8	rs75098100	145186432	T	C	-0.113303085634678	0.0663	0.08777
8	rs117955106	145218397	C	T	0.0204984635773248	0.1143	0.8576
8	rs188727456	145223626	G	A	-0.0326988269632397	0.138	0.8129
8	rs4977190	145223775	T	C	0.0421970486997883	0.0228	0.0645
8	rs79789721	145225665	A	G	-0.125495198078207	0.096	0.1911
8	rs146566766	145228391	G	A	0.0407003871263756	0.1125	0.7177
8	rs72614050	145233996	G	A	-0.0598030843707537	0.0414	0.1488
8	rs569026231	145242900	C	T	-0.0497996735526059	0.1273	0.6954
8	rs150908403	145244746	A	G	0.10889924695599	0.0987	0.2697
8	rs13267392	145245647	C	T	0.0188021269625962	0.0394	0.6325
8	rs6988451	145247168	G	A	-0.0344982814075965	0.0218	0.1133
8	rs149628484	145252071	C	T	0.116297488332708	0.0955	0.2233
8	rs11780218	145255948	G	A	0.0320024161254944	0.0227	0.1576
8	rs145147807	145256290	A	G	0.0666020156675811	0.1156	0.5646
8	rs200090219	145256767	A	T	-0.0001000050003333	0.0962	0.9994
8	rs77265228	145257039	G	A	0.0078987227933553	0.0258	0.7581
8	rs7463242	145259037	A	G	0.0317021347305135	0.0205	0.1224
8	rs12542868	145259526	T	A	0.0317021347305135	0.0205	0.1225
8	rs56089308	145260527	C	A	-0.0282965991551138	0.0206	0.1687
8	rs117559138	145267056	G	A	0.0314017631395316	0.1207	0.7946
8	rs66506549	145267725	C	T	-0.0282965991551138	0.0205	0.1666
8	rs138512642	145271028	G	A	0.064204090221786	0.0659	0.3296
8	rs113642059	145271302	A	G	-0.0281011651109099	0.0203	0.1652
8	rs7464860	145274245	C	T	0.0326027085440124	0.0201	0.1052
8	rs58342691	145276045	A	G	-0.0272992569378225	0.0201	0.1758
8	rs9650466	145276232	C	T	0.0317021347305135	0.0201	0.1135
8	rs9650467	145276592	C	A	0.0323026073786261	0.02	0.1064
8	rs72614052	145278171	G	A	-0.0623010261973793	0.0401	0.1207
8	rs12542298	145279088	C	T	0.0327962744150825	0.02	0.1004
8	rs13248671	145279531	T	A	0.0329994782631079	0.0199	0.0984
8	rs6558326	145279902	A	C	-0.0288007896057264	0.02	0.149
8	rs6990354	145282578	C	T	0.0329027196757078	0.0199	0.09888
8	rs3905292	145283795	C	T	0.0454990400712183	0.1222	0.7094
8	rs9720889	145286483	G	A	0.0284027945161868	0.02	0.1548
8	rs11992210	145290260	C	T	0.0310043588626902	0.0201	0.1227
