## Supplementary material for "Characterization of shared and ancestry-specific signals driving complex traits using multi-ancestry fine-mapping": EUR_schizophrenia_gwas_8_144370701_145370701.tsv

chrom	ID	pos	A1	A2	BETA	SE	P
8	rs6558343	144370838	T	C	-0.0385953087593848	0.0407	0.3437
8	rs3829013	144371027	T	C	-0.0084959889212643	0.0088	0.3325
8	rs3829014	144371139	G	A	-0.0059979518036359	0.0088	0.4932
8	rs13264958	144371291	G	A	0.0080971295874548	0.0144	0.5738
8	rs66944623	144371367	G	C	-0.0095958936734469	0.0095	0.3083
8	rs7386691	144371671	G	T	-0.003797200248385	0.0087	0.6638
8	rs28529670	144371727	A	G	-0.004198802647333	0.0087	0.6251
8	rs57823135	144371988	G	A	-0.0084959889212643	0.0095	0.367
8	rs6558344	144372319	C	T	-0.0059979518036359	0.0095	0.5289
8	rs13282135	144372531	A	T	-0.0039979812872983	0.0086	0.6448
8	rs2272633	144372652	G	C	-0.0202027073175195	0.0118	0.08727
8	rs7460159	144373244	A	G	-0.0039979812872983	0.0086	0.6419
8	rs4493919	144373492	G	A	-0.004198802647333	0.0086	0.628
8	rs4545118	144373537	C	A	-0.0039979812872983	0.0086	0.6405
8	rs77248558	144373642	G	A	-0.0030045090202987	0.0165	0.8558
8	rs6558345	144373718	G	C	-0.004198802647333	0.0086	0.6261
8	rs13251204	144373762	G	A	-0.0039979812872983	0.0164	0.8073
8	rs60180356	144374005	C	A	-0.0082035573506883	0.0095	0.3867
8	rs111403811	144374272	C	T	-0.0064004391810282	0.0095	0.5004
8	rs4330705	144375503	C	A	-0.0040983869261633	0.0086	0.6385
8	rs11774206	144375815	T	C	-0.009696862978864	0.0103	0.3467
8	rs11136281	144375884	C	G	-0.0039979812872983	0.0086	0.6397
8	rs4503113	144376014	G	C	-0.0055956263571598	0.0095	0.5547
8	rs4332150	144376065	T	C	-0.0201006717070029	0.0118	0.08805
8	rs11136282	144376167	T	C	-0.0050024916227914	0.0086	0.5603
8	rs6651419	144376492	G	A	-0.0042992284528324	0.0086	0.6145
8	rs3889655	144376596	G	A	-0.0076995657264405	0.0095	0.4141
8	rs6651422	144376881	A	G	-0.004198802647333	0.0086	0.6256
8	rs10101286	144376938	T	C	-0.004198802647333	0.0086	0.6266
8	rs755097	144377141	T	C	-0.0014009809156281	0.0087	0.8688
8	rs7388474	144377334	A	G	-0.003797200248385	0.0086	0.6583
8	rs7387952	144377344	C	T	-0.0038975857287134	0.0086	0.6492
8	rs2235115	144378184	C	G	-0.0064004391810282	0.0088	0.4641
8	rs7386259	144378868	A	G	-0.0194988734340555	0.0118	0.09956
8	rs3750217	144379252	C	A	-0.0042992284528324	0.0086	0.6179
8	rs113892672	144379505	C	T	-0.007296555232638	0.0166	0.6617
8	rs7387702	144379689	G	A	-0.0036968248442897	0.0086	0.6725
8	rs7386378	144379934	C	T	-0.0036968248442897	0.0086	0.6668
8	rs71518788	144380311	G	A	0.0190964956909883	0.0298	0.5208
8	rs4389955	144381425	G	A	0.0014988761237359	0.0087	0.8636
8	rs7015233	144381511	G	A	-0.0078003437327339	0.0094	0.4108
8	rs6558346	144381744	C	T	-0.021203207651103	0.0118	0.073
8	rs7386086	144382095	G	A	0.0014988761237359	0.0087	0.8625
8	rs7387720	144382569	A	G	0.0011992805754821	0.0087	0.8942
8	rs7839193	144382640	T	C	-0.020498669477346	0.0118	0.08172
8	rs10105037	144383008	G	A	0.0017983819413794	0.0087	0.838
8	rs13263083	144383825	G	C	-0.0187038311937836	0.0143	0.1914
8	rs28617552	144383877	G	A	0.001099395443301	0.0087	0.9006
8	rs28497635	144384201	T	C	0.0004998750416509	0.0087	0.9502
8	rs141113184	144384206	G	A	-0.0605040040910452	0.045	0.1791
8	rs34815225	144384291	C	T	-0.0185000759845861	0.0143	0.1951
8	rs111398158	144384344	C	T	0.0443039255565243	0.026	0.08797
8	rs28751962	144384417	G	A	-0.0005001250416822	0.0087	0.9518
8	rs28695627	144384454	A	G	-0.0001000050003333	0.0087	0.9913
8	rs28406421	144384567	T	C	0.0008995952428359	0.0087	0.915
8	rs7386943	144384671	G	A	0.0008995952428359	0.0087	0.9132
8	rs7844641	144384688	A	G	-0.0075987978753305	0.0094	0.4236
8	rs2011126	144384873	G	A	0.0008995952428359	0.0087	0.9128
8	rs11776460	144385531	C	G	0.0009995003330834	0.0087	0.9116
8	rs7829405	144385738	G	A	-0.0071958279818024	0.0094	0.4477
8	rs878238	144385803	T	C	-0.0217038334437866	0.0118	0.06695
8	rs7386885	144386271	T	C	-0.000200020002667	0.0087	0.9821
8	rs4416835	144386442	T	C	-0.0243951568347216	0.0119	0.03962
8	rs13282881	144387057	G	A	-0.000200020002667	0.0087	0.9772
8	rs13263129	144387115	T	G	-0.0001000050003333	0.0087	0.9912
8	rs1122242	144387485	C	T	0.0007996801705642	0.0087	0.9222
8	rs9644250	144387780	G	T	-0.0014009809156281	0.0094	0.8836
8	rs9644251	144387833	T	A	-0.0004000800213396	0.0094	0.9667
8	rs4392912	144387919	A	G	0.0009995003330834	0.0087	0.9114
8	rs4524810	144388011	C	T	0.0006997551142732	0.0087	0.9369
8	rs4604451	144388079	G	A	0.0009995003330834	0.0087	0.9118
8	rs7387474	144388546	C	G	0.0004998750416509	0.0087	0.9574
8	rs11785305	144388610	G	A	-0.0092022107647994	0.0156	0.5561
8	rs7387487	144388669	C	G	0.0004998750416509	0.0087	0.9498
8	rs13275443	144388846	T	C	0.0003999200213268	0.0087	0.9591
8	rs13260260	144388854	G	A	0.0009995003330834	0.0087	0.9062
8	rs13260269	144388860	G	C	0.0003999200213268	0.0087	0.9605
8	rs28549024	144389205	T	C	0.0008995952428359	0.0087	0.9219
8	rs11136284	144389516	A	G	-0.0212951405401588	0.0118	0.07159
8	rs62524710	144390700	T	A	0.0006997551142732	0.0087	0.9359
8	rs11774295	144390951	G	A	9.99950003332973e-05	0.0087	0.9926
8	rs35739827	144391001	G	A	-0.0191012733024012	0.0143	0.1823
8	rs6986327	144391106	A	G	-0.0093031403261444	0.0087	0.2828
8	rs11136285	144391452	G	A	-0.006199175242821	0.0087	0.4745
8	rs7386475	144391728	A	G	-0.0059979518036359	0.0086	0.4886
8	rs10088567	144391796	G	A	0.0007996801705642	0.0087	0.9248
8	rs10105378	144391873	A	G	-0.0065010863423599	0.0086	0.4549
8	rs2293925	144392368	G	A	0.0002999550089979	0.0087	0.9726
8	rs13256542	144392602	C	T	-0.0058973552660839	0.0086	0.4963
8	rs6997070	144393025	A	G	-0.0232993336544035	0.0119	0.04981
8	rs141514788	144393055	C	T	0.0110981866660334	0.0332	0.7375
8	rs7002111	144393191	T	C	-0.0232993336544035	0.0119	0.04952
8	rs7002559	144393459	T	C	-0.021101069908054	0.0118	0.07428
8	rs10088412	144394292	A	C	-0.0064004391810282	0.0086	0.4614
8	rs6558347	144394687	G	T	-0.0052035148315978	0.0094	0.5805
8	rs12156025	144394845	A	T	-0.0001000050003333	0.0087	0.9895
8	rs66613637	144394912	T	A	-0.0198966317144566	0.0142	0.1605
8	rs34589890	144394987	T	C	-0.0206007457079636	0.0142	0.1473
8	rs9801717	144395504	C	T	-0.0062998021485279	0.0086	0.463
8	rs143279873	144395533	C	T	0.044600447168905	0.0471	0.3438
8	rs9801820	144395569	A	G	-0.0062998021485279	0.0086	0.4627
8	rs11783217	144395947	A	C	-0.007095110875924	0.0086	0.4119
8	rs140792539	144396084	C	T	0.0192044091837133	0.0435	0.6581
8	rs10099996	144396396	T	C	-0.006199175242821	0.0086	0.4696
8	rs58116767	144396594	C	T	-0.006199175242821	0.0095	0.5103
8	rs34719060	144396620	C	T	-0.0198048272985997	0.0142	0.1629
8	rs62524727	144396633	G	A	0.0068961666878413	0.0203	0.7357
8	rs13275666	144396816	A	G	-0.0062998021485279	0.0086	0.4634
8	rs13274388	144396960	T	C	0.0002999550089979	0.0087	0.9682
8	rs28459442	144396996	G	T	-0.005696192544881	0.0094	0.5464
8	rs13274702	144397044	T	C	0.0001999800026662	0.0087	0.9777
8	rs57383258	144397065	A	G	-0.019203206984436	0.0143	0.1782
8	rs13265898	144397097	A	G	0.0002999550089979	0.0087	0.9695
8	rs7459839	144397172	C	T	-0.0059979518036359	0.0087	0.4885
8	rs13259858	144397179	G	A	-0.0062998021485279	0.0087	0.4644
8	rs112796609	144397461	G	A	-0.0030045090202987	0.0095	0.754
8	rs13260981	144397558	G	A	0.0003999200213268	0.0087	0.9642
8	rs13260989	144397570	G	A	0.0003999200213268	0.0087	0.9609
8	rs28437861	144397688	C	T	-0.0197028322758684	0.0143	0.1673
8	rs7815223	144397694	C	T	-0.005696192544881	0.0094	0.5486
8	rs28432960	144397696	A	G	-0.0198048272985997	0.0142	0.1634
8	rs13275896	144398029	A	G	-0.0082035573506883	0.0087	0.3456
8	rs2293928	144398123	G	C	0.0002999550089979	0.0087	0.9719
8	rs2293927	144398132	T	C	-0.0062998021485279	0.0086	0.4697
8	rs2293926	144398396	C	T	0.0003999200213268	0.0087	0.96
8	rs148195350	144398988	G	A	-0.0108991808690006	0.0402	0.7871
8	rs7824152	144399130	C	T	-0.0198048272985997	0.0142	0.1644
8	rs12676285	144399147	G	T	0.0003999200213268	0.0087	0.9636
8	rs7845253	144399336	G	A	-0.0064004391810282	0.0086	0.4611
8	rs2272638	144399419	G	A	-0.007004474152883	0.0086	0.4178
8	rs4551374	144399432	A	G	-0.0521041493573948	0.023	0.02334
8	rs2272637	144399885	A	C	-0.0065010863423599	0.0087	0.4523
8	rs2272636	144399886	G	T	-0.0066017436345624	0.0087	0.4486
8	rs11780593	144400036	C	T	-0.0075987978753305	0.0108	0.4789
8	rs2272635	144400065	C	T	-0.0052035148315978	0.0094	0.5823
8	rs2272634	144400089	C	T	0.0003999200213268	0.0087	0.9653
8	rs57623971	144400926	C	T	-0.0198048272985997	0.0142	0.163
8	rs7388488	144400991	T	C	-0.021101069908054	0.0118	0.07478
8	rs72701713	144401272	G	A	0.0315955615897506	0.041	0.4411
8	rs724037	144401846	T	G	-0.0065010863423599	0.0087	0.4492
8	rs2012294	144402153	G	C	-0.0065010863423599	0.0087	0.4556
8	rs190828250	144402324	G	C	0.0026963615477425	0.0523	0.9587
8	rs62524728	144402338	A	G	-0.0208968257129853	0.0118	0.07757
8	rs11784916	144402446	T	C	-0.0065010863423599	0.0087	0.452
8	rs111974971	144402521	C	T	-0.0203047533403643	0.0142	0.1533
8	rs7387093	144402781	G	A	-0.0065010863423599	0.0087	0.4518
8	rs72701716	144402864	G	A	-0.003797200248385	0.0095	0.6854
8	rs72701718	144402966	G	A	0.0215951374365897	0.0218	0.3238
8	rs1078329	144403018	A	G	-0.0062998021485279	0.0087	0.4671
8	rs118030566	144403041	C	T	0.0183015011699126	0.0561	0.7445
8	rs12680237	144403292	C	T	0.0006997551142732	0.0088	0.9399
8	rs61631623	144403449	G	A	-0.0202027073175195	0.0142	0.1548
8	rs11544482	144403485	G	C	-0.0050024916227914	0.0095	0.5973
8	rs12681973	144405946	C	T	-0.0049019951702315	0.0095	0.604
8	rs67074137	144406043	C	A	-0.0217038334437866	0.0141	0.1254
8	rs3812435	144406579	G	A	-0.0202027073175195	0.0142	0.1551
8	rs3829018	144406627	G	A	-0.0202027073175195	0.0142	0.154
8	rs11544484	144406705	C	T	-0.0039979812872983	0.0095	0.6709
8	rs12680498	144406881	G	A	-0.0014009809156281	0.0087	0.8727
8	rs13250865	144406926	T	C	-0.0198966317144566	0.0143	0.163
8	rs57772271	144407008	G	A	-0.0054950702819798	0.0095	0.5643
8	rs7386111	144407164	T	C	-0.0232993336544035	0.0119	0.04995
8	rs79138102	144407675	T	C	0.001998002662673	0.0394	0.9589
8	rs56021206	144407861	A	G	-0.0079011318962572	0.0108	0.4639
8	rs34617726	144408105	C	T	-0.0050024916227914	0.0145	0.7319
8	rs3829019	144408616	G	A	-0.0042992284528324	0.0095	0.6526
8	rs3829020	144408781	G	A	-0.0208968257129853	0.0142	0.1414
8	rs6558348	144408902	T	C	-0.0078003437327339	0.0098	0.4275
8	rs6558349	144408942	C	T	-0.0079011318962572	0.0098	0.4244
8	rs138532889	144410501	G	A	-0.0082035573506883	0.0425	0.8468
8	rs74356698	144410724	C	T	-0.0081027387031859	0.0108	0.4515
8	rs10283197	144410749	C	T	-0.0018016219466282	0.0088	0.8388
8	rs192946539	144410752	G	A	0.0267003518299564	0.0431	0.5356
8	rs2450771	144410798	A	G	-0.0062998021485279	0.0099	0.52
8	rs35643226	144410944	A	C	-0.0007002451143934	0.0088	0.9352
8	rs2467895	144411018	A	G	-0.0064004391810282	0.0099	0.5171
8	rs3812436	144411759	T	C	-0.0029042131473898	0.0093	0.7552
8	rs2467894	144411767	C	A	-0.0107980900995126	0.0091	0.232
8	rs2467893	144411843	G	T	0.0260965047212743	0.0279	0.3503
8	rs2956267	144412774	G	A	-0.0525994101433915	0.0183	0.004073
8	rs112561432	144412905	G	A	-0.0151034855773182	0.039	0.6988
8	rs56713113	144412977	A	T	-0.0191012733024012	0.0157	0.224
8	rs117790855	144413128	G	A	-0.013399371963117	0.0179	0.4526
8	rs2450772	144413416	G	A	-0.0264979913062283	0.0138	0.05441
8	rs4874143	144413757	G	A	-0.0031048149534787	0.01	0.7596
8	rs34012614	144414151	G	A	-0.0043996643446871	0.0219	0.84
8	rs13277428	144414225	A	G	-0.0252972953741621	0.0151	0.09345
8	rs13264140	144414439	C	T	-0.0263029084210524	0.0152	0.08401
8	rs34268352	144414616	C	T	-0.0257999754904126	0.0152	0.08884
8	rs146751452	144415446	C	T	-0.0086977157031958	0.0301	0.7717
8	rs140421270	144415752	G	A	-0.0042992284528324	0.0502	0.932
8	rs13275401	144415922	C	G	-0.0252049938352247	0.0151	0.09642
8	rs150931907	144416058	C	T	-0.0121029460677457	0.0378	0.7485
8	rs77183228	144416111	G	A	-0.002002002670673	0.011	0.8582
8	rs2450775	144416901	A	C	-0.0306963490025976	0.0149	0.03923
8	rs2956274	144417051	A	G	-0.0218980211012161	0.0119	0.06441
8	rs2450776	144417440	T	C	-0.0309026047398165	0.0149	0.03825
8	rs2450777	144417461	A	T	-0.0218980211012161	0.0119	0.06475
8	rs3812438	144417786	G	C	-0.0253998626327317	0.0151	0.09352
8	rs13251309	144418449	C	T	-0.0253998626327317	0.0151	0.09328
8	rs34132558	144419389	C	G	-0.0253998626327317	0.0151	0.09391
8	rs2467944	144419432	T	C	-0.0310985871020312	0.0149	0.03705
8	rs2467943	144420030	T	C	-0.0306035477981776	0.015	0.04069
8	rs28581182	144420052	T	C	-0.0176040459483609	0.0388	0.6504
8	rs145132780	144420501	G	A	-0.008395140788382	0.03	0.7802
8	rs2087219	144420597	C	T	-0.0255024404124231	0.0151	0.09248
8	rs2101433	144420695	C	G	-0.0252972953741621	0.0152	0.09513
8	rs2450778	144420720	A	G	-0.0307994715535284	0.0149	0.03916
8	rs10866910	144420930	C	T	-0.0008003201707691	0.0098	0.9309
8	rs7002579	144421504	G	A	-0.0012007205765188	0.0098	0.9051
8	rs34858080	144421758	C	A	-0.0256050287153947	0.0151	0.09118
8	rs55924479	144421957	G	A	0.0350968370374295	0.0241	0.1454
8	rs13264600	144423028	C	G	-0.0010005003335835	0.0178	0.9541
8	rs13272654	144423243	G	C	-0.0259025943231108	0.0151	0.08676
8	rs113756383	144423305	C	T	-0.0164953025291975	0.0388	0.6711
8	rs2980260	144423519	T	C	-0.0306963490025976	0.0149	0.04019
8	rs7817165	144425221	A	G	-0.005304041591906	0.0102	0.6041
8	rs7837655	144425247	C	A	-0.0169020380753563	0.0109	0.1188
8	rs140622943	144425494	G	A	-0.0083043861636152	0.0463	0.8574
8	rs2450782	144425801	A	G	-0.021101069908054	0.0118	0.07503
8	rs117390404	144426181	A	C	-0.0095050300143049	0.0231	0.6798
8	rs2467939	144426849	C	G	-0.0222047099881925	0.0118	0.06034
8	rs113575292	144427022	G	A	0.0361969153118182	0.0242	0.1345
8	rs28722081	144427181	C	T	-0.0251024465608414	0.0352	0.4757
8	rs72701741	144427344	C	T	0.0	0.0098	0.9966
8	rs72701743	144427575	G	A	-0.0108991808690006	0.0187	0.5581
8	rs75051907	144427663	G	A	-0.0259025943231108	0.0151	0.0868
8	rs2467933	144428185	C	G	-0.0316041926269978	0.0149	0.03412
8	rs2450745	144428720	C	A	-0.0303973537275885	0.015	0.04243
8	rs13279590	144429316	G	A	-0.0257999754904126	0.0151	0.0889
8	rs62523662	144429413	C	T	-0.0031048149534787	0.014	0.826
8	rs144428668	144429640	T	C	-0.0598986354083514	0.0461	0.1943
8	rs111279127	144429760	A	T	-0.001300845733048	0.0111	0.9034
8	rs71520507	144430341	C	T	-0.0259949602770859	0.0151	0.08432
8	rs13281276	144431857	T	A	-0.0256050287153947	0.0151	0.09056
8	rs11990632	144432031	G	A	-0.0251024465608414	0.0151	0.09672
8	rs2931709	144432413	A	G	-0.0303973537275885	0.0149	0.04142
8	rs35168352	144433201	C	T	-0.0252972953741621	0.0151	0.09407
8	rs2450749	144434556	T	C	-0.0194988734340555	0.0115	0.08898
8	rs4875067	144436656	G	T	-0.0019018072895963	0.0098	0.8483
8	rs2450756	144436662	T	C	-0.0236986067778773	0.0119	0.04562
8	rs4875046	144437294	C	T	-0.0018016219466282	0.0098	0.8525
8	rs1017942	144438471	A	G	-0.0017014466397575	0.0098	0.8609
8	rs1017943	144438516	T	C	-0.0309026047398165	0.0149	0.03807
8	rs4345574	144439088	T	C	-0.0235040691879941	0.0119	0.04716
8	rs55949834	144440615	T	C	0.0400953305639422	0.0262	0.1249
8	rs2931710	144440856	A	G	-0.0235962138551867	0.0119	0.04686
8	rs35909684	144441740	C	A	-0.0267033828345498	0.0152	0.07913
8	rs12676064	144443212	T	G	-0.0202027073175195	0.0121	0.09662
8	rs13250507	144444209	T	G	-0.0033957590691798	0.0184	0.8539
8	rs2977353	144444299	G	A	-0.0482977854077521	0.0296	0.1031
8	rs60713252	144444626	G	T	-0.0282040203730758	0.0152	0.06348
8	rs72701750	144445207	C	G	0.0321960982163169	0.0508	0.5256
8	rs2467936	144445222	G	A	-0.0332982854015147	0.0145	0.02184
8	rs71520508	144445972	G	C	-0.0285023604727122	0.0147	0.05272
8	rs34930787	144446105	G	T	-0.0275973271921043	0.0147	0.06131
8	rs2467938	144446285	A	G	-0.019294956182969	0.0121	0.1108
8	rs113881883	144446741	A	T	-0.0187038311937836	0.0387	0.6283
8	rs2450762	144446778	A	G	-0.0322029950400999	0.0146	0.02705
8	rs118078340	144447412	G	A	-0.0180010511095525	0.031	0.5609
8	rs71520509	144447560	C	T	-0.027998320426861	0.0148	0.05833
8	rs71520510	144447716	G	A	-0.0282040203730758	0.0148	0.05675
8	rs114153166	144448028	G	C	0.0126002819757385	0.017	0.4559
8	rs2450763	144448393	G	A	0.0085037404912207	0.0216	0.6919
8	rs2467950	144449191	A	G	-0.0169020380753563	0.0117	0.1494
8	rs2450764	144449192	A	C	-0.0164953025291975	0.0117	0.1585
8	rs4874104	144449708	G	A	0.0029955089797983	0.0098	0.7573
8	rs139794588	144450708	C	G	-0.015895669405385	0.0312	0.6094
8	rs62524011	144451368	C	A	0.0136957831289865	0.0141	0.3323
8	rs13268561	144452144	A	T	0.0007996801705642	0.014	0.955
8	rs2450765	144452232	A	G	-0.0198966317144566	0.0121	0.1013
8	rs71520512	144452788	G	A	-0.0277001306422786	0.0148	0.06174
8	rs71520513	144453351	G	A	-0.0277001306422786	0.0148	0.06195
8	rs35263574	144454090	A	G	-0.026898543868701	0.0148	0.06963
8	rs71520514	144454327	G	A	-0.0285023604727122	0.0148	0.05491
8	rs34259211	144454590	G	T	-0.0289037168568363	0.0149	0.05281
8	rs2450770	144456762	A	G	-0.0267033828345498	0.0146	0.06634
8	rs4874105	144457328	A	G	0.0011992805754821	0.0098	0.8999
8	rs35052796	144457550	T	C	-0.0263029084210524	0.0146	0.07073
8	rs72703712	144457678	G	A	-0.0009004052431641	0.0098	0.9273
8	rs34876718	144457746	C	A	-0.0236986067778773	0.0147	0.1077
8	rs10105417	144458283	C	G	0.0281986543586787	0.0145	0.05263
8	rs3812439	144458874	C	T	0.0152038337422728	0.0117	0.1965
8	rs36134466	144458964	A	G	0.0297044227063309	0.0295	0.3148
8	rs111063683	144459128	G	A	-0.0582967085104029	0.0391	0.1357
8	rs112864544	144459143	C	A	-0.0142003494011414	0.0138	0.302
8	rs79095151	144459325	C	T	-0.0236986067778773	0.0148	0.1084
8	rs901760	144459329	C	T	-0.0023026490626755	0.0097	0.8157
8	rs117605463	144460095	C	A	0.136696378767679	0.0526	0.009341
8	rs144558056	144460336	C	A	-0.0163021610829842	0.0313	0.6019
8	rs71520515	144461046	C	T	-0.0242004837056584	0.0147	0.1001
8	rs566368414	144461413	C	T	0.0037031349243813	0.0429	0.932
8	rs62524012	144461764	A	G	0.0183996828453635	0.0113	0.104
8	rs3812440	144462169	A	G	-0.0145960053074092	0.0115	0.2069
8	rs10093558	144462649	C	T	0.0085037404912207	0.0399	0.8314
8	rs13275994	144463267	C	T	0.0281014301108748	0.0146	0.05452
8	rs7015558	144463643	C	T	0.0231011029079872	0.0117	0.04822
8	rs6982270	144464254	C	G	0.0282958691548473	0.0146	0.05231
8	rs2272755	144465045	G	A	0.023003381764963	0.0117	0.05039
8	rs139521834	144465220	T	A	0.0239996896478807	0.0288	0.4045
8	rs3814772	144465285	C	A	-0.0248051189189711	0.0147	0.09196
8	rs3814770	144465385	G	C	0.0281014301108748	0.0146	0.05334
8	rs3814769	144465614	G	A	0.0282958691548473	0.0146	0.05226
8	rs111379476	144465902	G	A	-0.0064004391810282	0.0185	0.7298
8	rs11785598	144465918	C	T	0.0434042576072856	0.0258	0.09217
8	rs3195664	144466014	G	C	0.0227003855207759	0.0118	0.05331
8	rs1055181	144466205	C	T	0.0227003855207759	0.0118	0.05312
8	rs72703721	144466338	C	T	-0.004198802647333	0.01	0.6749
8	rs116803273	144466515	G	A	0.0336958638567256	0.022	0.1257
8	rs140727728	144466570	C	G	-0.0115969858456632	0.041	0.7772
8	rs73365860	144466737	C	T	-0.0246001168682327	0.0147	0.09487
8	rs4874106	144467440	G	T	-0.0016012813669738	0.0098	0.867
8	rs34008428	144467775	C	G	-0.0255024404124231	0.0147	0.08366
8	rs10106828	144467929	A	G	-0.0380965452668448	0.0377	0.3129
8	rs10106831	144467945	A	G	-0.0377018671840115	0.0377	0.318
8	rs116849841	144468388	G	A	0.0149969810059077	0.0403	0.71
8	rs744359	144468438	T	C	-0.0033957590691798	0.0133	0.7973
8	rs118149189	144468698	G	A	0.0411035548784171	0.0294	0.1615
8	rs74748751	144469501	G	T	-0.0216016445577609	0.0144	0.1338
8	rs148956171	144469860	G	A	0.0135971385060249	0.028	0.6275
8	rs138822381	144469983	C	T	-0.0055956263571598	0.0349	0.8732
8	rs10086661	144469993	A	G	-0.0293979151845611	0.0308	0.3399
8	rs62524013	144470024	T	G	0.0125015292229252	0.0143	0.3842
8	rs745619	144470340	G	T	0.0222017079836866	0.0143	0.1197
8	rs6997726	144470426	C	T	-0.0006001800720324	0.0093	0.9451
8	rs12676774	144470730	G	A	0.0213015034199157	0.0116	0.06708
8	rs4874107	144470943	T	C	0.025696986087186	0.0143	0.07203
8	rs62524014	144472501	C	T	0.0210959082947329	0.0116	0.07043
8	rs12547089	144472523	C	T	0.0194005857039748	0.014	0.1663
8	rs34154183	144473471	T	C	-0.0123965203365513	0.0132	0.3469
8	rs71520517	144473554	G	A	-0.0050024916227914	0.014	0.7202
8	rs117886972	144474001	C	T	-0.0006001800720324	0.0396	0.9876
8	rs1809615	144474002	G	A	0.0185960172820726	0.0142	0.1898
8	rs112407563	144474030	C	A	-0.0260975991218731	0.0155	0.09263
8	rs111206431	144474288	C	T	-0.0243029385231735	0.0389	0.5314
8	rs111163533	144474324	C	T	-0.0256973671872587	0.0155	0.09777
8	rs111163534	144474328	C	T	-0.0263953113595316	0.0155	0.08955
8	rs111206432	144474476	C	T	0.0184978548821194	0.0142	0.1919
8	rs6981894	144474810	C	T	-0.0240980393840575	0.0388	0.5352
8	rs117693251	144475130	C	T	0.0002999550089979	0.0135	0.9824
8	rs111813285	144475136	G	A	-0.0274020297483382	0.0388	0.4799
8	rs4874108	144475376	C	T	0.0188021269625962	0.0142	0.1864
8	rs901764	144475424	G	A	-0.0176956485356892	0.0142	0.2118
8	rs2004949	144475553	A	T	0.004201162744548	0.0108	0.6953
8	rs4873791	144475702	C	T	0.0182033098538737	0.0142	0.202
8	rs901766	144476156	T	C	0.0013990209137074	0.0111	0.9012
8	rs1078521	144476161	G	A	0.0063994795805678	0.0095	0.4986
8	rs10113635	144476430	A	G	-0.0176956485356892	0.0142	0.2114
8	rs36086994	144476952	G	A	-0.0257999754904126	0.0155	0.09703
8	rs901768	144477388	A	C	0.001598721363697	0.0111	0.8884
8	rs71520519	144477769	G	A	-0.0255024404124231	0.0155	0.1005
8	rs901770	144477853	T	C	0.0266029817945341	0.0154	0.08518
8	rs881699	144478004	A	G	0.0184978548821194	0.0143	0.1959
8	rs74394739	144478206	G	A	-0.0255024404124231	0.0155	0.1005
8	rs7813939	144478730	A	G	0.0014988761237359	0.0112	0.8937
8	rs7814079	144478821	A	C	-0.0152963956259917	0.0143	0.2817
8	rs142467570	144479038	C	T	-0.0078003437327339	0.0368	0.8328
8	rs4874110	144479162	C	T	0.0077995046323818	0.0095	0.4117
8	rs7845767	144479287	C	T	-0.0209989425960583	0.0389	0.5891
8	rs7018372	144479838	C	G	-0.0127003085782322	0.0127	0.315
8	rs79141651	144480036	G	A	-0.0036968248442897	0.0382	0.9235
8	rs118172285	144480198	G	A	-0.0071958279818024	0.0321	0.8236
8	rs13262591	144480208	G	A	0.0116024307308398	0.0102	0.2574
8	rs7008609	144480794	G	T	0.0239996896478807	0.015	0.1093
8	rs116941157	144481262	G	A	-0.0031950988965408	0.057	0.9558
8	rs7832564	144481489	T	C	-0.0203966036652218	0.015	0.1728
8	rs73717547	144482010	A	C	-0.0169020380753563	0.0148	0.2548
8	rs73717549	144482507	G	A	-0.0160988945897493	0.0148	0.2761
8	rs4873792	144482856	C	T	0.0093957216403621	0.009	0.2982
8	rs12675897	144483256	T	C	0.0020977980821461	0.009	0.8149
8	rs12681225	144483292	G	T	0.0081963182244858	0.009	0.3628
8	rs35751832	144483302	G	A	-0.0164953025291975	0.0148	0.2652
8	rs62524034	144483386	G	A	0.005703702916678	0.0117	0.6234
8	rs34650305	144483431	T	C	-0.0188974371044634	0.0148	0.1999
8	rs34276152	144483550	C	G	-0.019294956182969	0.0148	0.192
8	rs4336628	144483703	C	T	-0.0021022080918702	0.0094	0.8222
8	rs34796425	144484051	T	C	-0.003797200248385	0.0162	0.8149
8	rs78110088	144484355	C	T	-0.0517986852338873	0.0203	0.01057
8	rs11775134	144484505	C	T	0.0159028762794155	0.0152	0.295
8	rs879740	144484673	C	T	-0.0078003437327339	0.0162	0.6286
8	rs10111533	144485240	G	A	0.0011992805754821	0.009	0.8944
8	rs185929003	144485710	C	T	-0.0202027073175195	0.0452	0.655
8	rs35626439	144485789	A	G	-0.0058973552660839	0.0089	0.5071
8	rs118080004	144486252	C	T	-0.0335981494309355	0.0497	0.4992
8	rs73717550	144486409	C	T	-0.0383978517965666	0.0181	0.03379
8	rs34119466	144486539	T	C	-0.0052035148315978	0.0089	0.5573
8	rs73717551	144486609	A	G	-0.0385953087593848	0.0181	0.03319
8	rs4874111	144486653	C	T	0.0074025335167413	0.0091	0.4131
8	rs151162565	144486729	T	A	0.0349037160078804	0.0276	0.2065
8	rs10099538	144487050	C	T	-0.0380965452668448	0.0181	0.03566
8	rs57557330	144488057	A	T	-0.0059979518036359	0.0089	0.5024
8	rs34745666	144488312	G	A	0.0037031349243813	0.0091	0.6847
8	rs62524130	144488371	C	T	0.0044998604248922	0.0091	0.6168
8	rs28501553	144488440	A	G	-0.0375980304153185	0.0181	0.03821
8	rs901759	144488744	C	T	0.0076010387728197	0.0091	0.3997
8	rs11136289	144489224	A	G	-0.0058973552660839	0.0089	0.5087
8	rs72703732	144489439	G	A	0.0356952753244514	0.0255	0.1604
8	rs187530824	144489599	C	G	-0.092203012053614	0.0433	0.03317
8	rs13267017	144490273	C	A	-0.0058973552660839	0.0089	0.5107
8	rs111900927	144490357	C	T	-0.0055956263571598	0.0163	0.7341
8	rs12335313	144491088	G	A	-0.0374007702544828	0.0182	0.03938
8	rs11776876	144491811	C	T	0.0061013488579762	0.0092	0.5042
8	rs9886592	144492136	T	G	-0.0066017436345624	0.0089	0.4609
8	rs13251580	144492225	C	T	-0.015895669405385	0.012	0.1832
8	rs13274480	144492310	T	C	-0.0087985943563496	0.0091	0.3317
8	rs57681929	144492607	T	C	-0.0068030886197391	0.0163	0.6753
8	rs117063685	144493504	C	G	-0.0372969647443931	0.0323	0.2483
8	rs74569082	144493675	G	A	-0.0364980230402006	0.0181	0.04416
8	rs141337105	144493837	G	T	0.0475036226439669	0.0312	0.1278
8	rs73717554	144494710	G	A	-0.0369959896867261	0.0181	0.04146
8	rs875859	144494963	T	G	-0.0054950702819798	0.0089	0.5384
8	rs35323180	144495262	G	T	0.0044003044444822	0.009	0.6292
8	rs36037988	144495409	A	G	-0.0147989665120717	0.0118	0.2099
8	rs73717555	144495756	G	C	-0.0364046818937998	0.0181	0.04482
8	rs9650461	144496003	A	C	0.0038027603329278	0.009	0.6716
8	rs9650462	144496115	A	G	0.004001981379298	0.009	0.6559
8	rs9650463	144496124	C	T	0.003902375817241	0.009	0.6678
8	rs35781109	144496459	G	A	0.004101577021075	0.009	0.6479
8	rs4875043	144496772	A	C	0.0101978249764461	0.0112	0.3663
8	rs62521864	144496779	G	A	0.0043007385516922	0.009	0.6338
8	rs34007749	144496831	C	A	0.003902375817241	0.009	0.6665
8	rs35721681	144496990	A	G	0.004101577021075	0.009	0.6477
8	rs73717558	144497615	T	C	-0.0377018671840115	0.0182	0.03824
8	rs13273107	144497848	T	G	-0.005304041591906	0.0089	0.5517
8	rs57320778	144497988	T	C	-0.0388032003238938	0.0181	0.03192
8	rs34473470	144498057	G	A	-0.005696192544881	0.0164	0.7288
8	rs6993887	144498147	A	G	-0.0057967688471774	0.0089	0.5192
8	rs13272805	144498346	A	G	-0.005696192544881	0.0089	0.5212
8	rs35264981	144498678	T	C	-0.0095958936734469	0.0162	0.5533
8	rs147141032	144498825	C	G	0.0059025456526138	0.0385	0.8786
8	rs62521866	144499054	G	A	0.0044003044444822	0.0114	0.7005
8	rs11778587	144499131	C	T	0.0363029992242924	0.0259	0.1616
8	rs62521868	144499835	G	A	-0.0083043861636152	0.0092	0.3684
8	rs72703742	144500196	C	T	-0.0026033858701149	0.0126	0.8338
8	rs11782698	144500947	T	C	-0.0078003437327339	0.0115	0.498
8	rs4874112	144501198	C	T	-0.0117993392160431	0.0316	0.7095
8	rs4874113	144501349	T	C	-0.0057967688471774	0.009	0.5215
8	rs78809179	144501463	G	A	-0.0112025145079934	0.0315	0.7224
8	rs7015344	144501530	T	C	-0.006199175242821	0.009	0.4931
8	rs72703745	144501681	T	A	-0.007296555232638	0.0115	0.5257
8	rs4333616	144501832	G	C	-0.0021022080918702	0.0103	0.8397
8	rs12546431	144501845	C	T	-0.0059979518036359	0.0099	0.5445
8	rs79049793	144501989	A	G	-0.0120017335415971	0.0315	0.7023
8	rs56222824	144502334	G	A	-0.002002002670673	0.0107	0.8529
8	rs12547045	144502429	C	G	-0.0071958279818024	0.009	0.4253
8	rs62521870	144502649	A	G	-0.001501126126267	0.0107	0.892
8	rs12545195	144502675	G	A	-0.0059979518036359	0.009	0.5024
8	rs72703751	144502865	G	A	-0.0073972926304747	0.0115	0.5175
8	rs12545240	144502917	G	A	-0.004198802647333	0.009	0.6439
8	rs13265269	144502947	C	T	-0.006199175242821	0.0102	0.5412
8	rs12716573	144502965	A	G	0.0109992854583691	0.0105	0.2917
8	rs56743114	144503209	T	A	-0.006199175242821	0.0114	0.5859
8	rs111265027	144503571	C	T	-0.015895669405385	0.0312	0.6101
8	rs116900648	144503650	G	A	-0.0164038098256767	0.0346	0.635
8	rs13281883	144503720	G	A	-0.0074980401773571	0.0099	0.4488
8	rs13282182	144503816	G	T	-0.0139975096438537	0.0103	0.1756
8	rs7833311	144504103	G	A	-0.0029042131473898	0.0107	0.7823
8	rs7812379	144504117	C	T	0.0078987227933553	0.0091	0.3809
8	rs7833564	144504245	G	A	0.0084045823438103	0.0091	0.3525
8	rs116843920	144504340	C	G	-0.0239956055562207	0.0396	0.5443
8	rs7819729	144504380	A	G	-0.0012007205765188	0.0105	0.9126
8	rs10089299	144504609	G	C	-0.0025031302181184	0.0102	0.8071
8	rs150669949	144505036	G	A	0.0407963941925694	0.0328	0.2139
8	rs77799659	144505445	T	G	-0.007004474152883	0.012	0.5569
8	rs78741802	144505726	A	G	0.003902375817241	0.0129	0.7599
8	rs112197016	144505780	G	A	0.004101577021075	0.0131	0.7569
8	rs72703757	144505785	G	C	-0.003596459514405	0.0115	0.7557
8	rs115038157	144505786	G	A	0.0028958031120254	0.0131	0.8235
8	rs13267937	144506133	G	C	0.001099395443301	0.0105	0.9139
8	rs66470449	144507518	G	C	0.0089002747867194	0.0097	0.362
8	rs7014671	144507668	A	T	0.0062007356416035	0.0091	0.4912
8	rs35123647	144507892	G	A	-0.0074980401773571	0.0098	0.4441
8	rs4873793	144508342	C	T	0.0126002819757385	0.0091	0.1644
8	rs56276803	144508678	G	A	0.0017983819413794	0.0185	0.9217
8	rs11783095	144508768	C	T	0.0121953336998771	0.0091	0.1783
8	rs185088599	144508828	G	T	0.0416984103556758	0.0277	0.132
8	rs79091800	144508927	G	A	0.0133011462391285	0.0375	0.7239
8	rs13258820	144509169	A	G	0.003902375817241	0.0173	0.821
8	rs117306706	144509342	G	A	0.0084045823438103	0.0347	0.8094
8	rs10448086	144509536	C	T	0.0049974917102918	0.0128	0.6942
8	rs56344153	144509707	C	T	0.0126990249774084	0.0104	0.2226
8	rs55981035	144509784	T	C	0.012096540947233	0.0104	0.2438
8	rs2280930	144510023	G	A	0.0126002819757385	0.0104	0.2261
8	rs2280929	144510132	G	C	-0.0083043861636152	0.0098	0.3999
8	rs142745642	144510504	C	A	0.0298985503458634	0.0426	0.4833
8	rs191860674	144510683	T	G	-0.0267033828345498	0.0335	0.4258
8	rs4874114	144511199	G	A	0.0121953336998771	0.0104	0.2405
8	rs4874115	144511285	A	T	0.0126002819757385	0.0104	0.2247
8	rs62521874	144511538	C	A	0.0051964749068174	0.0184	0.7795
8	rs142135070	144513010	A	G	0.0166997792224134	0.0427	0.6956
8	rs114471912	144513087	G	C	0.0072039888485025	0.0123	0.5573
8	rs35541709	144514114	G	A	0.0448012667045393	0.0316	0.1559
8	rs11774314	144514116	C	T	0.0058031292269501	0.0128	0.6497
8	rs1994448	144514383	A	G	0.0135971385060249	0.0091	0.1346
8	rs57665510	144514567	C	T	0.0135971385060249	0.0091	0.1343
8	rs60099982	144514616	G	C	0.0134984841513417	0.0091	0.1364
8	rs12676067	144514962	A	G	0.0133998200630165	0.0091	0.1407
8	rs4874116	144515342	A	C	0.0138042809763971	0.0091	0.128
8	rs4874117	144515367	G	C	0.0138042809763971	0.0091	0.1293
8	rs55994096	144515567	G	T	0.0140015196358136	0.0091	0.1242
8	rs4874118	144515639	C	T	0.0133011462391285	0.0091	0.1436
8	rs146365319	144515799	C	T	0.0262036654966364	0.0438	0.5499
8	rs1076074	144515885	G	A	-0.0213972981080803	0.0263	0.4168
8	rs60804328	144516075	C	G	0.0136957831289865	0.0091	0.1328
8	rs59529665	144516134	G	A	0.0133011462391285	0.0091	0.1464
8	rs80142837	144516167	C	T	0.0177023841130051	0.0137	0.1959
8	rs12677645	144516333	T	C	0.012096540947233	0.0091	0.185
8	rs12674728	144516422	G	C	0.0105046326450854	0.0094	0.2643
8	rs12676325	144516485	C	A	0.0084045823438103	0.0094	0.3684
8	rs4874120	144516728	T	A	-0.009797842480111	0.0135	0.4649
8	rs4874121	144516749	C	G	0.0013990209137074	0.0112	0.9008
8	rs67557491	144517126	C	A	-0.0043996643446871	0.0119	0.7114
8	rs28754324	144517248	A	C	0.009504687014246	0.0415	0.8185
8	rs144615355	144517333	G	A	0.0366019024445485	0.0382	0.338
8	rs1532037	144517461	C	T	-0.0094040800752939	0.0093	0.3096
8	rs1077657	144517475	T	G	-0.0114047880634385	0.0094	0.2231
8	rs138554198	144517501	G	A	-0.0318003125497978	0.0301	0.2902
8	rs901772	144517562	C	T	-0.009000382197299	0.0092	0.3279
8	rs11136294	144517660	C	T	0.016296487966892	0.0168	0.3329
8	rs6994534	144517745	C	T	-0.0066017436345624	0.009	0.465
8	rs4490854	144517892	G	A	0.0082954970241069	0.0166	0.618
8	rs11136295	144518049	C	T	0.0003999200213268	0.0106	0.9661
8	rs72691410	144518084	C	T	0.0172994970780611	0.0112	0.1239
8	rs4874122	144518348	A	G	-0.0108991808690006	0.0092	0.234
8	rs11776073	144518647	T	A	0.0168964476597299	0.0167	0.3114
8	rs11773918	144518660	C	T	-0.0108991808690006	0.0092	0.2334
8	rs11776099	144518721	T	C	-0.0110002818588653	0.0092	0.2289
8	rs11775278	144518792	A	G	-0.0111013930711739	0.0092	0.2263
8	rs11784978	144518826	G	C	-0.0108991808690006	0.0092	0.2352
8	rs11773959	144518829	C	T	-0.0108991808690006	0.0092	0.2318
8	rs34232350	144519154	T	C	-0.007095110875924	0.0103	0.4909
8	rs56106036	144519157	C	T	0.0099998345783334	0.0106	0.3477
8	rs28525624	144519190	C	T	0.0097027754613851	0.0104	0.354
8	rs35736975	144519237	C	T	-0.007296555232638	0.0103	0.4771
8	rs2294117	144520147	G	A	-0.0084959889212643	0.0102	0.408
8	rs13267988	144520668	C	T	0.0158044491449436	0.0166	0.343
8	rs13255491	144520710	T	C	0.0158044491449436	0.0166	0.3433
8	rs117239159	144522185	G	A	-0.015895669405385	0.0267	0.5497
8	rs2272754	144522387	G	T	-0.0198048272985997	0.0119	0.09661
8	rs2272753	144522388	A	T	-0.0197028322758684	0.0119	0.09892
8	rs36083358	144522457	G	A	0.0323026073786261	0.0208	0.1206
8	rs2294116	144522975	A	T	-0.0107980900995126	0.0091	0.2343
8	rs2294115	144523018	G	A	-0.0114958245134845	0.0091	0.2056
8	rs2294114	144523323	G	A	-0.0116981574124923	0.0091	0.1976
8	rs2294112	144523437	G	C	-0.0112025145079934	0.0091	0.2199
8	rs2294111	144523489	C	T	0.0111970780932162	0.0091	0.2183
8	rs13272031	144524474	C	G	-0.0114047880634385	0.0091	0.2101
8	rs117833489	144525138	G	A	-0.0131966945943914	0.037	0.7203
8	rs10089146	144526269	C	T	-0.001100605444033	0.0096	0.9065
8	rs10464952	144526905	C	T	0.0112959597418516	0.0091	0.2142
8	rs11777600	144528091	C	T	0.0115035793834154	0.0091	0.2046
8	rs140782569	144528380	A	C	0.0281014301108748	0.056	0.6154
8	rs57799549	144528909	T	C	-0.0087985943563496	0.0102	0.3887
8	rs901758	144529174	G	A	-0.0051029981759033	0.0088	0.5634
8	rs901757	144529196	A	C	-0.0049019951702315	0.0088	0.5799
8	rs11776571	144529228	G	A	0.0115035793834154	0.0091	0.2036
8	rs112860645	144529555	G	A	0.0686021284901822	0.0405	0.09005
8	rs74471282	144529814	G	A	-0.116702369786142	0.0535	0.02902
8	rs77027527	144529888	C	A	-0.0243029385231735	0.0359	0.4975
8	rs12543096	144529893	G	A	0.0099998345783334	0.0105	0.3437
8	rs7835012	144530651	A	G	-0.0116981574124923	0.0091	0.198
8	rs13267385	144530825	T	C	-0.004198802647333	0.0088	0.6328
8	rs13280062	144530857	C	T	-0.004198802647333	0.0088	0.6369
8	rs59795540	144530908	C	A	0.0155977206230546	0.0166	0.3471
8	rs13252596	144530941	G	A	-0.0116981574124923	0.0091	0.1976
8	rs4874123	144531726	C	T	-0.0119005312583873	0.0091	0.1888
8	rs112631898	144532267	T	A	-0.01999864650669	0.0118	0.09189
8	rs4874125	144532411	A	G	-0.0115969858456632	0.0091	0.2014
8	rs4874126	144532815	G	A	-0.0114958245134845	0.0091	0.2038
8	rs4874127	144532836	C	T	-0.0113036461713921	0.0091	0.211
8	rs4874128	144532931	T	G	-0.0115969858456632	0.0091	0.2003
8	rs4874129	144533230	T	G	-0.0114047880634385	0.0091	0.209
8	rs118102305	144533382	G	A	-0.0726997334182779	0.0335	0.02987
8	rs7828812	144533433	G	C	-0.0110002818588653	0.0091	0.2248
8	rs1532039	144533437	A	G	0.0109003744682883	0.0091	0.2294
8	rs147732557	144533941	G	A	-0.0299953975354009	0.0147	0.04138
8	rs72691427	144534125	G	A	-0.0087985943563496	0.0153	0.5675
8	rs77211695	144534254	G	A	0.0077002766261879	0.0132	0.5577
8	rs150281165	144534282	C	T	-0.0194988734340555	0.0345	0.5721
8	rs72691428	144534352	G	A	-0.0095050300143049	0.0151	0.5271
8	rs74528256	144534417	C	T	-0.0193969096107316	0.0118	0.1006
8	rs28668626	144534592	C	T	-0.0040983869261633	0.0088	0.6422
8	rs28540888	144534745	C	A	-0.0064004391810282	0.0089	0.4702
8	rs10100594	144534811	C	T	-0.0111013930711739	0.0091	0.2215
8	rs11785686	144534880	A	G	-0.0114958245134845	0.0091	0.2039
8	rs7009039	144535285	G	A	-0.0113036461713921	0.0091	0.2103
8	rs4874130	144535498	G	A	-0.0113036461713921	0.0091	0.212
8	rs4874131	144535562	A	G	-0.0113036461713921	0.0091	0.2102
8	rs4874132	144535785	T	A	-0.0006001800720324	0.0096	0.9482
8	rs71520522	144536789	G	A	-0.0084959889212643	0.0102	0.4042
8	rs35241038	144537580	C	T	0.0150954876453349	0.0166	0.3628
8	rs530881	144537887	G	A	-0.0108991808690006	0.0091	0.2296
8	rs143382159	144538113	C	T	0.0013990209137074	0.0441	0.975
8	rs13261258	144540065	A	T	0.0148984646619666	0.0166	0.3692
8	rs72691434	144540156	G	A	0.0264958638039652	0.0181	0.145
8	rs13262652	144540456	G	C	-0.0116981574124923	0.0212	0.5798
8	rs113025548	144541018	C	T	0.0343048036919902	0.0221	0.1201
8	rs13265464	144541547	C	G	0.0135971385060249	0.0166	0.4124
8	rs4874134	144542096	C	T	-0.0101008421794295	0.0151	0.5054
8	rs4874136	144542628	G	C	-0.0029042131473898	0.0088	0.7422
8	rs34791886	144542804	A	G	0.0003999200213268	0.0088	0.9606
8	rs35310129	144542830	C	T	0.0147014028528927	0.0166	0.3779
8	rs113383821	144543009	T	C	0.0016985566355815	0.0461	0.9705
8	rs4874137	144543160	G	A	-0.004198802647333	0.0088	0.6339
8	rs57560188	144543171	G	A	0.0153023200084426	0.0167	0.359
8	rs12675867	144543265	T	C	0.0093957216403621	0.0091	0.2999
8	rs13259078	144543976	G	A	0.0011992805754821	0.0096	0.9031
8	rs418865	144544138	T	A	0.0029955089797983	0.0089	0.7387
8	rs4874138	144544195	C	T	-0.000200020002667	0.0089	0.9783
8	rs141179846	144544877	G	A	0.0716041258594429	0.0512	0.1617
8	rs10108410	144545053	G	A	-0.0057967688471774	0.0088	0.5054
8	rs10111294	144545195	G	A	-0.0055956263571598	0.0088	0.5201
8	rs10111556	144545447	G	A	-0.0001000050003333	0.0096	0.9889
8	rs4873794	144546584	C	T	0.0013990209137074	0.0089	0.8781
8	rs147141058	144547067	G	A	-0.0010005003335835	0.0249	0.967
8	rs11985039	144547104	G	A	-0.0024028846163103	0.0089	0.7901
8	rs117239240	144547158	C	G	-0.0144032303107437	0.0294	0.6237
8	rs140181481	144548103	C	T	-0.0092022107647994	0.0462	0.843
8	rs369051	144548806	A	G	-0.0099998320783335	0.0111	0.3701
8	rs923326	144549617	C	G	0.0021975835434872	0.0089	0.8061
8	rs11786665	144550160	G	A	0.012096540947233	0.0179	0.5013
8	rs117920443	144550947	T	A	-0.0296966117368367	0.057	0.6017
8	rs2294118	144551142	G	T	0.004201162744548	0.009	0.6419
8	rs61386175	144552033	C	T	-0.0010005003335835	0.0128	0.9373
8	rs4873795	144552076	A	T	-0.0120017335415971	0.0139	0.3873
8	rs150313979	144552520	C	T	-0.022398994943479	0.0343	0.5125
8	rs28549005	144552610	C	T	0.0112959597418516	0.0103	0.2738
8	rs76578854	144552718	G	A	-0.0095958936734469	0.015	0.5224
8	rs118092529	144552936	G	A	-0.019294956182969	0.0345	0.5749
8	rs374534	144553138	C	G	0.0131037693769772	0.0098	0.1815
8	rs35110652	144553201	C	T	-0.0282965991551138	0.024	0.238
8	rs11136296	144553465	C	T	0.0133011462391285	0.0099	0.1772
8	rs2956378	144553478	T	C	-0.0108991808690006	0.0089	0.2195
8	rs180737806	144553566	C	T	0.0203025023378308	0.0417	0.6266
8	rs59809057	144554143	G	A	0.0106035827841911	0.0104	0.3071
8	rs28557071	144554364	G	A	-0.0033957590691798	0.0426	0.9358
8	rs117879931	144554573	C	T	-0.0226035462098532	0.0348	0.5155
8	rs2004100	144554731	C	T	0.0141001243787816	0.0104	0.1753
8	rs2004099	144554746	G	T	0.0025966258472659	0.009	0.7702
8	rs2005246	144555129	G	A	-0.0252972953741621	0.0241	0.2943
8	rs13253331	144555316	G	A	-0.0019018072895963	0.0122	0.8754
8	rs403939	144555482	T	C	0.0106035827841911	0.0127	0.4054
8	rs364417	144555491	G	A	-0.058901107920161	0.0446	0.1864
8	rs75394007	144556036	C	T	0.001598721363697	0.0154	0.9174
8	rs12544706	144556690	G	C	0.0199986865066891	0.0102	0.05007
8	rs34668069	144556739	C	T	0.0023971245997214	0.0116	0.8354
8	rs61251648	144556836	G	A	-0.0147989665120717	0.0092	0.1081
8	rs12547588	144556941	A	G	0.0183996828453635	0.0099	0.06491
8	rs11136297	144557036	G	A	0.0152038337422728	0.0098	0.1185
8	rs62521920	144557264	A	G	-0.0007002451143934	0.0111	0.9466
8	rs71520524	144557739	G	A	-0.035596090043474	0.0241	0.1406
8	rs35609832	144557944	C	G	-0.0347985055426955	0.0238	0.1438
8	rs11986221	144558158	G	A	0.0001999800026662	0.0101	0.9838
8	rs4873796	144558385	C	G	0.0179970767016546	0.0104	0.084
8	rs78472917	144558595	C	G	-0.0030045090202987	0.0162	0.8512
8	rs116692788	144559105	C	T	-0.001501126126267	0.0132	0.9073
8	rs11780582	144559165	A	G	0.0198026272961797	0.0102	0.05093
8	rs372513	144559235	T	G	-0.0182047046548463	0.0105	0.08232
8	rs35457004	144559861	C	G	0.0016985566355815	0.0094	0.8564
8	rs13257849	144560049	T	C	0.021497269010823	0.0096	0.02563
8	rs117645175	144560433	G	A	0.0275957115907991	0.0467	0.5539
8	rs730051	144560483	T	C	-0.0054950702819798	0.0303	0.8554
8	rs412488	144560640	C	T	0.0080971295874548	0.0117	0.4872
8	rs112468018	144560956	A	T	0.0142973047008244	0.031	0.6443
8	rs60861229	144561183	G	A	-0.0024028846163103	0.0122	0.847
8	rs55747119	144561598	G	A	-0.0088994831870327	0.0233	0.7014
8	rs405035	144562110	G	C	-0.0086977157031958	0.0095	0.3575
8	rs118076041	144562245	G	A	0.0140015196358136	0.0422	0.7395
8	rs1487888	144562603	C	T	9.99950003332973e-05	0.0118	0.9923
8	rs11782442	144563143	C	T	-0.0008003201707691	0.0128	0.9529
8	rs402011	144563464	T	C	0.0084045823438103	0.0097	0.3871
8	rs60625971	144563528	C	T	-0.0129028853555234	0.0116	0.2652
8	rs76551337	144563622	A	G	-0.013399371963117	0.0116	0.2467
8	rs62521922	144563758	G	A	-0.0008003201707691	0.0128	0.9502
8	rs12678438	144563803	G	A	0.0025966258472659	0.0118	0.8269
8	rs6988822	144564745	A	T	-0.0131966945943914	0.0116	0.2543
8	rs61206940	144565421	C	T	-0.0114958245134845	0.0113	0.3067
8	rs391615	144565680	A	G	-0.0050024916227914	0.0087	0.5639
8	rs79792035	144565798	G	C	-0.0117993392160431	0.0113	0.2962
8	rs380904	144565905	A	G	0.0082954970241069	0.0098	0.395
8	rs11785340	144565969	C	T	0.0243998868235351	0.0177	0.1674
8	rs146022756	144566036	C	T	-0.0217958123704574	0.0488	0.6556
8	rs11786237	144566944	C	T	-0.0010005003335835	0.0127	0.9397
8	rs2294119	144566969	C	T	0.0028958031120254	0.0117	0.8033
8	rs12542047	144568375	G	A	0.0166014304974254	0.0101	0.09893
8	rs11778113	144568452	C	A	-0.0006001800720324	0.0127	0.9635
8	rs79579992	144568585	G	A	0.0	0.0128	0.999
8	rs111679420	144568825	G	A	-0.0121029460677457	0.0113	0.2811
8	rs4874139	144570737	T	C	0.014504302202808	0.0101	0.1535
8	rs4873797	144571187	T	C	-0.0101008421794295	0.0112	0.3637
8	rs7013633	144571431	T	C	-0.0102018624845967	0.0112	0.3617
8	rs58587385	144571547	A	C	-0.0005001250416822	0.0127	0.967
8	rs10104402	144571600	G	A	-0.0102018624845967	0.0112	0.3619
8	rs383439	144571710	C	G	-0.0067024110596754	0.0093	0.4727
8	rs4874140	144571841	C	G	-0.0101008421794295	0.0112	0.3641
8	rs7007286	144572725	C	T	-0.0706048843675517	0.0386	0.06781
8	rs392131	144572758	T	C	0.0006997551142732	0.0102	0.9428
8	rs59672514	144572978	C	T	-0.0231969816042026	0.0161	0.1496
8	rs4873798	144573055	T	C	0.0084045823438103	0.0098	0.3927
8	rs11779488	144573123	G	A	0.0007996801705642	0.0102	0.9389
8	rs13258375	144573455	T	C	0.0129951954948113	0.0101	0.1984
8	rs57658017	144573530	C	T	0.0012991557316201	0.0128	0.9221
8	rs448340	144573675	A	G	0.0080971295874548	0.0091	0.3742
8	rs388357	144573910	A	C	-0.0111013930711739	0.0096	0.2474
8	rs7841755	144573931	C	T	0.0043007385516922	0.0119	0.7179
8	rs1532038	144573932	G	A	0.004201162744548	0.0173	0.8104
8	rs4873799	144574111	A	G	0.0135971385060249	0.0101	0.1803
8	rs409529	144574131	T	C	0.0138042809763971	0.0101	0.174
8	rs117169455	144574219	G	A	0.0077002766261879	0.0308	0.8012
8	rs410822	144574611	A	C	0.0085037404912207	0.0098	0.3883
8	rs116886343	144576277	G	A	0.0049974917102918	0.0511	0.9216
8	rs410836	144576849	A	G	0.0068961666878413	0.0098	0.4824
8	rs372099	144577148	G	C	-0.0004000800213396	0.0127	0.9755
8	rs12678078	144578300	G	A	0.0032048589489113	0.0117	0.7881
8	rs378184	144578319	A	G	-0.0029042131473898	0.0087	0.7355
8	rs113284351	144578727	G	A	0.0592024345167419	0.0385	0.1246
8	rs62521928	144578765	G	A	0.0572967376061087	0.0204	0.004902
8	rs744781	144579215	G	C	-0.0029042131473898	0.0087	0.7382
8	rs744780	144579523	C	G	0.0011992805754821	0.0119	0.9186
8	rs440379	144579744	C	G	-0.0031950988965408	0.0087	0.7095
8	rs4874141	144581382	G	A	-0.0027036515743148	0.0087	0.7561
8	rs4873801	144581948	A	G	-0.0028039273327342	0.0087	0.7489
8	rs9886386	144582799	A	T	-0.0029042131473898	0.0087	0.735
8	rs9314409	144583188	T	C	-0.0029042131473898	0.0087	0.7428
8	rs896945	144584780	A	G	-0.0027036515743148	0.0087	0.7528
8	rs10102644	144585412	T	C	0.0043007385516922	0.0117	0.7129
8	rs11786779	144585507	G	C	0.0004998750416509	0.0127	0.9717
8	rs2980269	144585511	T	C	-0.0022024235552	0.0087	0.8008
8	rs190987773	144585677	C	T	0.0156961681063242	0.0324	0.6272
8	rs13265427	144586669	T	C	0.0126002819757385	0.0102	0.217
8	rs143035739	144587790	C	T	-0.0527048164320283	0.0335	0.1152
8	rs118013367	144587849	C	T	-0.0414993071780289	0.0437	0.3428
8	rs139312283	144588342	C	T	-0.005304041591906	0.0355	0.882
8	rs2980274	144589212	A	G	-0.0026033858701149	0.0087	0.761
8	rs11774714	144590112	C	T	0.0389033551082361	0.0134	0.003612
8	rs117707603	144590584	G	A	-0.1049050638362	0.0399	0.008673
8	rs11776480	144591618	C	T	0.0002999550089979	0.0127	0.9797
8	rs12542952	144591940	C	T	0.0136957831289865	0.0102	0.1813
8	rs968557	144592259	T	C	-0.0031048149534787	0.0087	0.7244
8	rs13249589	144592591	C	T	0.0135971385060249	0.0102	0.1844
8	rs148520947	144592677	G	A	0.0069954745123864	0.033	0.8314
8	rs7824592	144593238	A	G	-0.0032954239497972	0.0087	0.7082
8	rs1869441	144593796	G	C	-0.0029042131473898	0.0087	0.7424
8	rs117126994	144594910	G	A	0.0084045823438103	0.0309	0.7843
8	rs12543128	144595042	G	A	0.0087020272939009	0.0098	0.3753
8	rs12545647	144595189	C	T	0.0138042809763971	0.0102	0.1763
8	rs117974186	144595244	G	A	0.0034041991335623	0.0117	0.7718
8	rs28569868	144596722	G	A	-0.003596459514405	0.009	0.6909
8	rs11783695	144596903	T	G	-0.002002002670673	0.0126	0.8766
8	rs7846152	144597472	C	T	-0.0033957590691798	0.009	0.7064
8	rs13254347	144597730	G	C	0.0133998200630165	0.0102	0.1902
8	rs10099676	144597806	C	T	-0.0036968248442897	0.009	0.6861
8	rs10103957	144599009	C	T	0.0045994064948955	0.0117	0.6932
8	rs7841795	144599126	G	A	-0.032502530761974	0.0167	0.05169
8	rs7464822	144599178	G	A	0.0124027667170427	0.0102	0.227
8	rs117920286	144599219	C	T	0.0018981972830802	0.0313	0.9516
8	rs72691462	144599320	A	G	-0.0252049938352247	0.0287	0.3792
8	rs111397184	144599329	C	T	0.0597960433459657	0.0385	0.1203
8	rs11777351	144600543	G	A	9.99950003332973e-05	0.0127	0.9942
8	rs7826922	144600768	C	T	-0.0031048149534787	0.009	0.73
8	rs11777483	144600902	G	A	0.0008995952428359	0.0127	0.9441
8	rs1563152	144601299	A	G	-0.0024028846163103	0.0087	0.784
8	rs76419451	144601816	C	G	0.0047984689115734	0.0117	0.6804
8	rs7842979	144601896	T	G	0.009197572354042	0.0098	0.3491
8	rs2060968	144603486	G	C	-0.0081027387031859	0.0109	0.4569
8	rs2060965	144604360	C	G	-0.0019018072895963	0.0126	0.8782
8	rs192047695	144604682	A	C	0.0574006067311047	0.0386	0.1367
8	rs59330917	144604947	T	C	-0.0008003201707691	0.0126	0.949
8	rs7837369	144605598	G	T	0.013202462677756	0.0102	0.1975
8	rs12681624	144606172	C	G	0.0051964749068174	0.0116	0.6577
8	rs28539132	144606567	G	C	-0.0032954239497972	0.0087	0.7061
8	rs7834306	144607145	C	G	-0.0031950988965408	0.0087	0.7122
8	rs113959366	144608018	C	T	0.0053954185169075	0.0116	0.6423
8	rs57454270	144608166	G	A	-0.0010005003335835	0.0126	0.9388
8	rs4874144	144608418	G	T	-0.0092022107647994	0.0109	0.3994
8	rs4242487	144608634	A	G	-0.003596459514405	0.009	0.6916
8	rs11782873	144609148	C	A	-0.0010005003335835	0.0126	0.9385
8	rs11780836	144609192	G	T	0.013202462677756	0.0102	0.195
8	rs11780840	144609227	G	A	-0.0010005003335835	0.0126	0.9368
8	rs11783681	144609437	C	T	-0.0019018072895963	0.0126	0.878
8	rs10103541	144609557	A	G	-0.0031950988965408	0.0087	0.7117
8	rs921668	144609952	T	C	-0.0031048149534787	0.0087	0.7166
8	rs921667	144610033	T	C	-0.001501126126267	0.0126	0.9067
8	rs147170489	144610870	G	A	-0.0527048164320283	0.028	0.06004
8	rs11782859	144611412	G	C	-0.0006001800720324	0.0126	0.9608
8	rs4242488	144611729	A	C	-0.0031950988965408	0.0087	0.7083
8	rs2382954	144613084	A	G	-0.0019018072895963	0.0126	0.8803
8	rs2382955	144613172	C	G	-0.0031950988965408	0.009	0.7262
8	rs2382956	144613193	G	C	-0.0031048149534787	0.009	0.7278
8	rs116950180	144613515	T	C	0.009197572354042	0.0309	0.7671
8	rs3889129	144613680	C	T	-0.0032954239497972	0.009	0.7141
8	rs1077272	144613917	G	A	-0.0003000450090019	0.0126	0.9794
8	rs183681711	144614413	G	A	0.0310043588626902	0.0441	0.4821
8	rs7834418	144614515	C	T	-0.0079011318962572	0.0105	0.4523
8	rs2382959	144614590	A	G	-0.0001000050003333	0.0101	0.9915
8	rs183611872	144614836	G	A	0.0282958691548473	0.0444	0.5232
8	rs746383	144615195	C	T	-0.0014009809156281	0.0088	0.8735
8	rs896933	144615201	T	C	-0.0016012813669738	0.0088	0.8519
8	rs62521948	144615404	T	C	0.0006997551142732	0.0126	0.9529
8	rs34971859	144615549	C	T	-0.0003000450090019	0.0126	0.9841
8	rs79374845	144616380	G	A	0.0002999550089979	0.0126	0.9808
8	rs117480737	144616743	C	A	0.004001981379298	0.0165	0.8066
8	rs34935688	144616884	T	C	0.0002999550089979	0.0126	0.9815
8	rs4874146	144616902	A	G	-0.0034961042567088	0.0087	0.6903
8	rs143376687	144617029	G	A	-0.10450532588131	0.0444	0.01846
8	rs35726397	144617159	A	G	-0.0003000450090019	0.0125	0.9802
8	rs6558370	144617691	A	G	-0.0032954239497972	0.0087	0.7029
8	rs10098046	144617923	G	A	-0.0122952780941516	0.0109	0.2588
8	rs10101193	144618232	G	C	-0.0031950988965408	0.0087	0.716
8	rs11548254	144618480	G	T	-0.0630995569433169	0.04	0.1146
8	rs117714976	144619299	T	C	-0.0030045090202987	0.0453	0.9471
8	rs896965	144619926	G	A	0.0007996801705642	0.0125	0.9481
8	rs896964	144619985	T	C	0.0008995952428359	0.0125	0.9431
8	rs4874147	144620183	T	C	-0.0152963956259917	0.0098	0.1167
8	rs72691463	144620246	A	G	-0.0203047533403643	0.0285	0.4755
8	rs1318196	144620342	T	C	-0.007296555232638	0.0092	0.4236
8	rs80351785	144620584	G	A	0.0023971245997214	0.0273	0.93
8	rs4873802	144620855	C	A	-0.0104039337153929	0.0109	0.3408
8	rs3750209	144620871	A	G	0.0004998750416509	0.0125	0.971
8	rs3750208	144621035	G	A	0.001598721363697	0.0126	0.8969
8	rs3750207	144621084	T	G	-0.007095110875924	0.0092	0.4404
8	rs3750206	144621091	A	T	0.0008995952428359	0.0125	0.9427
8	rs964196	144621839	T	C	0.0007996801705642	0.0125	0.947
8	rs964195	144621931	T	C	-0.007095110875924	0.0092	0.4356
8	rs62523568	144623299	G	C	0.0012991557316201	0.0126	0.9163
8	rs2242094	144623304	C	A	-0.0113036461713921	0.0109	0.299
8	rs2242093	144623574	T	C	0.0056042667198317	0.0117	0.6335
8	rs2242092	144623735	G	C	-0.0029042131473898	0.0087	0.7399
8	rs2242091	144623845	G	A	0.0012991557316201	0.0126	0.917
8	rs59151473	144623852	G	C	-0.0107980900995126	0.0109	0.3201
8	rs11779871	144623918	A	G	0.001099395443301	0.0126	0.9293
8	rs6998917	144624128	A	G	-0.0050024916227914	0.0092	0.5876
8	rs6991958	144624438	C	T	-0.0098988321792475	0.0109	0.365
8	rs62523569	144624492	A	G	-0.0018016219466282	0.0127	0.886
8	rs11779379	144624643	C	T	-0.0016012813669738	0.0127	0.9011
8	rs11780770	144624817	A	G	-0.0025031302181184	0.0127	0.8421
8	rs60649827	144624917	G	A	-0.0098988321792475	0.0109	0.3623
8	rs11780288	144625433	C	T	0.0008995952428359	0.0126	0.9413
8	rs7814064	144625439	G	A	-0.0101008421794295	0.0109	0.3537
8	rs12679647	144625677	T	G	0.0058031292269501	0.0117	0.6224
8	rs56972823	144625793	C	T	-0.0107980900995126	0.011	0.3261
8	rs7005579	144625867	A	G	-0.0007002451143934	0.0125	0.9573
8	rs11778459	144626191	G	A	9.99950003332973e-05	0.0126	0.9939
8	rs11781228	144626320	C	T	0.0008995952428359	0.0126	0.9403
8	rs11782616	144626372	A	G	0.0001999800026662	0.0126	0.9847
8	rs35065687	144626533	A	G	0.0002999550089979	0.0126	0.9819
8	rs59378841	144626708	A	G	-0.0105959392134034	0.0109	0.3311
8	rs73715668	144626721	G	C	-0.008395140788382	0.0104	0.4168
8	rs58372186	144626891	T	C	0.0001999800026662	0.0126	0.9842
8	rs76883515	144627034	A	G	0.0001999800026662	0.0126	0.9849
8	rs12543282	144627241	C	T	0.0089993837968006	0.0104	0.3836
8	rs28665893	144628078	C	T	-0.0105959392134034	0.0109	0.3285
8	rs11774601	144628079	G	A	0.0008995952428359	0.0126	0.9426
8	rs28708516	144628208	A	G	-0.0105959392134034	0.0109	0.3283
8	rs12716574	144628514	A	G	-0.0067024110596754	0.0092	0.4639
8	rs118110124	144629116	A	T	-0.005696192544881	0.0233	0.806
8	rs58774177	144629194	T	C	-0.0071958279818024	0.0092	0.4359
8	rs57652216	144629346	G	A	-0.0106970095483354	0.0109	0.3245
8	rs57993781	144629402	T	A	-0.0029042131473898	0.0087	0.7352
8	rs118062821	144629422	A	T	0.0267003518299564	0.0314	0.396
8	rs117700085	144629589	C	A	-0.048896169787829	0.0347	0.1586
8	rs76858516	144629898	T	C	9.99950003332973e-05	0.0126	0.9955
8	rs139989385	144630846	C	T	-0.11399770905349	0.0408	0.005211
8	rs10100461	144630847	G	A	-0.0110002818588653	0.0109	0.3126
8	rs59401474	144630901	G	T	0.0	0.0126	0.9992
8	rs77318762	144631093	G	A	0.0002999550089979	0.0126	0.9821
8	rs56671711	144631338	T	C	-0.0028039273327342	0.0087	0.7479
8	rs113990650	144631342	C	T	0.0066975214477213	0.0118	0.5694
8	rs35228013	144631474	A	G	-0.0030045090202987	0.0087	0.7323
8	rs4874148	144631953	C	T	-0.0114047880634385	0.0111	0.3016
8	rs12679598	144631986	A	G	0.0063994795805678	0.0117	0.5866
8	rs4874149	144631988	G	A	-0.0101008421794295	0.011	0.3551
8	rs28665475	144632006	G	A	-0.0104039337153929	0.011	0.3444
8	rs35846341	144632591	C	T	0.001598721363697	0.0127	0.8982
8	rs2085018	144633556	T	C	-0.0028039273327342	0.0087	0.7509
8	rs2100423	144633728	A	G	-0.0031048149534787	0.0087	0.7223
8	rs79580053	144633748	G	T	0.0147014028528927	0.0238	0.5365
8	rs112487331	144633957	T	C	0.0138042809763971	0.0238	0.5607
8	rs34146789	144635394	T	C	-0.004198802647333	0.0094	0.6528
8	rs4874150	144636272	G	A	0.0050969882578437	0.0099	0.6054
8	rs112323826	144636466	C	T	0.0178988554877579	0.0238	0.451
8	rs117666709	144636596	G	A	0.0200967016991224	0.0143	0.1602
8	rs7844860	144636949	T	C	-0.0029042131473898	0.0087	0.7388
8	rs7834318	144637257	C	A	0.007997931111062	0.0096	0.4051
8	rs13439498	144638273	C	T	-0.0102018624845967	0.011	0.3541
8	rs60079230	144638679	C	T	-0.0396976268585458	0.0277	0.1521
8	rs10099546	144638734	A	G	0.0100988346774146	0.0121	0.4064
8	rs11782753	144638839	C	T	0.0020977980821461	0.0127	0.8668
8	rs116962724	144638888	C	T	-0.0104039337153929	0.011	0.3424
8	rs72691465	144639363	C	T	0.0377003271828256	0.0273	0.1673
8	rs138281819	144639895	G	A	0.0298985503458634	0.0451	0.5083
8	rs7813970	144639952	C	T	-0.0201006717070029	0.011	0.06811
8	rs4266665	144639954	T	G	0.0217027816432335	0.0094	0.02026
8	rs80346174	144640506	G	C	-0.0120017335415971	0.011	0.2745
8	rs4292703	144641161	A	G	-0.026600681797179	0.0093	0.004138
8	rs7840166	144641313	G	A	-0.0125990355765152	0.011	0.252
8	rs2305492	144641370	A	G	0.0274984287018097	0.0093	0.003015
8	rs4874151	144641753	A	C	0.0135971385060249	0.011	0.2147
8	rs73375262	144642244	A	G	-0.0124977728299804	0.011	0.2543
8	rs146277165	144642281	C	T	0.01600129372694	0.0235	0.4943
8	rs73375263	144642490	G	A	-0.0125990355765152	0.011	0.251
8	rs7835865	144642596	T	C	0.0209979909956055	0.0089	0.01777
8	rs11551200	144642815	C	T	-0.0372969647443931	0.0266	0.1612
8	rs11551202	144642854	G	A	-0.0128015918372089	0.011	0.2424
8	rs112103340	144642881	G	A	0.0165030720990143	0.0235	0.4818
8	rs62000422	144642932	G	A	0.0165030720990143	0.0235	0.4824
8	rs141790883	144642944	G	A	0.0062007356416035	0.037	0.8673
8	rs1545536	144643169	C	T	-0.0085968472255182	0.0106	0.4158
8	rs12541790	144643321	A	G	0.0198026272961797	0.0107	0.06337
8	rs2290414	144643603	G	A	-0.0114047880634385	0.0088	0.1949
8	rs112002155	144644085	G	A	0.0178006246255066	0.0234	0.4487
8	rs11551198	144644405	G	A	-0.0187038311937836	0.0107	0.08028
8	rs1349806	144644583	G	C	0.0197045832743354	0.0107	0.06548
8	rs1377663	144644787	T	A	0.0195967237465575	0.0107	0.06654
8	rs10099003	144645460	A	G	-0.0144032303107437	0.0101	0.1535
8	rs13266821	144645513	C	T	0.0077002766261879	0.0125	0.5387
8	rs112484283	144645785	A	C	0.0185960172820726	0.0219	0.3967
8	rs59629369	144645959	A	G	-0.0122952780941516	0.011	0.2609
8	rs56949579	144646201	G	A	-0.0165969709073694	0.009	0.0665
8	rs111351952	144646254	G	A	0.0170045988158238	0.0234	0.4668
8	rs28600201	144646687	G	A	-0.0078003437327339	0.0109	0.4736
8	rs967699	144646890	G	T	0.021898468701116	0.0107	0.04042
8	rs56126614	144646903	G	C	-0.0208049294331883	0.0107	0.05191
8	rs55750403	144646958	G	A	-0.0208049294331883	0.0107	0.05108
8	rs4552913	144647005	G	A	0.0222017079836866	0.0107	0.03791
8	rs967701	144647167	C	T	-0.0076995657264405	0.0109	0.4775
8	rs116635484	144647410	G	A	0.016296487966892	0.0234	0.4858
8	rs10089672	144647694	T	G	-0.0202027073175195	0.0107	0.05815
8	rs12541647	144647928	T	C	0.004201162744548	0.0125	0.7363
8	rs4471056	144647964	T	G	0.0217027816432335	0.0107	0.04251
8	rs28507938	144647991	T	G	-0.0078003437327339	0.0109	0.4764
8	rs117415206	144648071	G	C	0.0166014304974254	0.0234	0.4773
8	rs73375272	144648184	G	A	-0.0074980401773571	0.0109	0.4897
8	rs73375273	144648193	A	G	-0.0076995657264405	0.0109	0.4798
8	rs72691469	144648281	T	C	-0.020498669477346	0.0107	0.05559
8	rs12168	144648509	C	T	-0.0206007457079636	0.0107	0.0541
8	rs896946	144648642	A	G	0.0213993910058902	0.0107	0.0447
8	rs10102146	144649156	G	A	-0.0207028323592018	0.0108	0.05431
8	rs10097065	144649157	T	A	-0.0208049294331883	0.0108	0.05377
8	rs11775744	144649192	A	G	0.021898468701116	0.0108	0.04226
8	rs13254352	144649650	C	A	-0.0060985584618694	0.0101	0.5463
8	rs13254590	144649690	C	T	0.0227003855207759	0.0107	0.03373
8	rs13255489	144649968	C	T	0.0218006299588528	0.0107	0.0413
8	rs13271361	144650503	G	A	-0.0099998320783335	0.0088	0.2554
8	rs11136301	144650510	G	A	0.0270021387025708	0.0093	0.00379
8	rs11136302	144650547	G	A	0.027196791588428	0.0093	0.003536
8	rs13279011	144650925	A	T	0.0088011559530687	0.0109	0.4222
8	rs80190095	144651062	A	G	-0.0074980401773571	0.0109	0.4938
8	rs11990325	144652281	T	A	-0.0213972981080803	0.01	0.03287
8	rs11986259	144653397	G	A	-0.0116981574124923	0.0104	0.2606
8	rs10866911	144654249	G	A	0.023198814502523	0.0088	0.008031
8	rs4874153	144654255	A	G	0.0124027667170427	0.0113	0.2715
8	rs28667790	144654483	G	A	-0.0208049294331883	0.016	0.1934
8	rs4874154	144654582	C	A	0.0092966519050945	0.0114	0.4119
8	rs4873803	144654594	G	T	0.0236969951765786	0.0088	0.006893
8	rs4873804	144654693	G	C	0.0235993322503244	0.0088	0.007076
8	rs10866912	144655315	A	C	0.0226026252094292	0.0088	0.01039
8	rs117735302	144655583	G	A	0.0128964817350202	0.03	0.6676
8	rs140042125	144655697	G	A	-0.021101069908054	0.0254	0.4075
8	rs12546272	144656187	C	T	0.0238044133801613	0.01	0.01765
8	rs4873805	144656344	T	C	0.0158044491449436	0.0114	0.1653
8	rs4606077	144656754	T	C	0.0248974696545107	0.0101	0.01347
8	rs58774517	144656764	C	T	-0.0338981034057645	0.017	0.04668
8	rs1869434	144656765	G	A	0.025297307774162	0.0101	0.0121
8	rs78452615	144656977	G	C	0.0099008246772624	0.0234	0.6711
8	rs77951814	144657152	C	G	-0.0378991867540796	0.017	0.0254
8	rs2290417	144657269	G	C	0.0213993910058902	0.0096	0.02627
8	rs2290416	144657600	G	A	-0.0309954337025195	0.0153	0.04342
8	rs9771743	144657801	G	A	-0.0164038098256767	0.0114	0.1488
8	rs896955	144658370	C	T	-0.002002002670673	0.0126	0.8764
8	rs114291348	144658505	C	T	0.0208021276292633	0.023	0.3645
8	rs872935	144658711	G	A	0.0194005857039748	0.0089	0.02993
8	rs744650	144658730	G	A	-0.067305011010914	0.0308	0.02917
8	rs12678314	144659608	A	G	0.024097313483794	0.01	0.01647
8	rs2305496	144659949	C	A	-0.0076995657264405	0.0144	0.5931
8	rs896954	144660046	G	A	-0.0187038311937836	0.0114	0.1019
8	rs896953	144660189	A	G	0.0183015011699126	0.0095	0.05506
8	rs2015562	144660257	G	T	-0.0106970095483354	0.0144	0.4582
8	rs61544471	144660545	A	G	-0.0353992243518656	0.017	0.03679
8	rs896949	144660575	C	G	0.0204984635773248	0.0096	0.03223
8	rs10095885	144661395	T	C	0.0250047589895661	0.0099	0.01146
8	rs4874156	144661564	G	A	-0.0082035573506883	0.0144	0.5666
8	rs10090485	144662230	C	T	-0.0344051267241774	0.0247	0.1628
8	rs1062391	144662353	G	A	0.0218006299588528	0.0089	0.01401
8	rs150016304	144663019	G	A	-0.026898543868701	0.031	0.3858
8	rs1809148	144663075	G	A	-0.0014009809156281	0.0126	0.9133
8	rs145556475	144663118	C	T	-0.0625990697565225	0.0344	0.06834
8	rs2123758	144663661	G	A	0.0219962978718961	0.0089	0.01294
8	rs147641853	144663710	G	A	0.0657971037900478	0.0488	0.1781
8	rs3793372	144664233	A	C	-0.0329985112635755	0.017	0.0515
8	rs3793371	144664299	G	A	-0.0338050046123612	0.017	0.04656
8	rs1563148	144664319	C	G	0.0222017079836866	0.0089	0.01237
8	rs3793369	144664335	G	A	-0.0331949048576409	0.017	0.0506
8	rs3793368	144664594	C	T	0.0213993910058902	0.0112	0.05609
8	rs3793367	144664624	C	T	0.0194986595340326	0.0112	0.08196
8	rs3829012	144664656	C	T	-0.0331018715051171	0.017	0.05084
8	rs34178175	144664687	G	A	-0.0340015566760147	0.0169	0.04426
8	rs10099131	144664808	C	T	0.027799974857679	0.01	0.005283
8	rs10099134	144664818	C	T	0.0160997014894237	0.0102	0.1136
8	rs116668352	144664877	G	A	-0.0007002451143934	0.0188	0.9717
8	rs77370907	144664975	G	C	-0.0329985112635755	0.017	0.05199
8	rs73379021	144665111	G	A	-0.0208049294331883	0.0113	0.06398
8	rs11136303	144665569	T	C	-0.0012007205765188	0.0158	0.9377
8	rs28606985	144665680	C	A	-0.0255024404124231	0.0094	0.0065
8	rs4874157	144665762	G	A	-0.0012007205765188	0.0159	0.9375
8	rs76225457	144666052	G	T	-0.0331018715051171	0.017	0.05124
8	rs7841183	144666122	G	A	-0.001100605444033	0.0159	0.945
8	rs10112312	144666641	A	G	-0.0010005003335835	0.0155	0.9504
8	rs58472315	144666697	A	G	-0.0171970248285215	0.015	0.2529
8	rs2382961	144666895	A	T	-0.0019018072895963	0.0159	0.9053
8	rs4874158	144666960	C	T	-0.0028039273327342	0.016	0.8619
8	rs13256702	144667267	A	C	0.0539008916487975	0.0247	0.02884
8	rs73718108	144667385	T	C	-0.0021022080918702	0.0159	0.8951
8	rs62523607	144667432	G	A	-0.0325955083699338	0.017	0.05473
8	rs3793366	144667755	C	T	9.99950003332973e-05	0.0158	0.9933
8	rs11780087	144668590	T	C	-0.0004000800213396	0.0158	0.9784
8	rs58477175	144668756	C	T	-0.032502530761974	0.017	0.05564
8	rs113484128	144668811	T	A	0.0005998200719675	0.0351	0.9854
8	rs189677305	144668844	C	T	-0.0048015088161939	0.0486	0.9213
8	rs61652493	144669164	G	A	-0.0316041926269978	0.017	0.06218
8	rs2382962	144669392	G	A	-0.0012007205765188	0.0158	0.9384
8	rs61005957	144669512	T	G	-0.0227979086760041	0.0152	0.1326
8	rs2085019	144669573	C	T	0.0134984841513417	0.012	0.2603
8	rs6996863	144669636	A	C	-0.0212951405401588	0.0113	0.06052
8	rs10109931	144670451	C	T	0.0147999386115992	0.012	0.2184
8	rs10110174	144670640	C	T	-0.0010005003335835	0.0158	0.9474
8	rs4874159	144670950	C	T	0.0148984646619666	0.012	0.2151
8	rs3812448	144671922	G	A	0.0147014028528927	0.012	0.2213
8	rs3812447	144671956	G	A	-0.0316041926269978	0.0169	0.06256
8	rs112907282	144672035	C	T	-0.0777993924544118	0.0477	0.1034
8	rs751932	144672541	T	C	-0.001100605444033	0.0158	0.9451
8	rs4495441	144672938	G	A	-0.0006001800720324	0.0159	0.9719
8	rs2010898	144673042	A	C	-0.0014009809156281	0.0158	0.9276
8	rs58016285	144673065	G	A	0.0	0.0183	0.9981
8	rs60401352	144673097	G	A	-0.032502530761974	0.0169	0.05539
8	rs76108894	144673533	G	A	-0.0319964709431669	0.017	0.05923
8	rs1466219	144673722	C	A	0.0155977206230546	0.012	0.1962
8	rs79185314	144673956	C	A	0.0005998200719675	0.0183	0.9759
8	rs7830957	144674516	G	T	-0.0009004052431641	0.0158	0.9545
8	rs7821226	144674558	T	C	-0.0009004052431641	0.0158	0.957
8	rs4874163	144674772	G	A	0.0155977206230546	0.012	0.1947
8	rs4874164	144675048	G	A	0.0153023200084426	0.0121	0.2057
8	rs62522165	144675379	C	T	-0.0325955083699338	0.017	0.05433
8	rs117289224	144675672	C	T	0.0154007965760229	0.0301	0.6091
8	rs6995338	144676025	A	G	-0.0009004052431641	0.0158	0.9551
8	rs1057556	144676098	A	C	-0.0009004052431641	0.0158	0.9561
8	rs118043961	144676151	C	G	0.0475036226439669	0.0295	0.1077
8	rs59742520	144676234	G	C	-0.0329985112635755	0.017	0.05186
8	rs4874165	144676403	A	G	-0.0009004052431641	0.0158	0.9553
8	rs9314410	144676736	C	T	-0.0009004052431641	0.0158	0.9572
8	rs9657360	144676862	C	T	0.0116024307308398	0.0106	0.2734
8	rs56842426	144677083	G	A	-0.0003000450090019	0.0183	0.9867
8	rs60390250	144677103	T	C	-0.0216016445577609	0.0114	0.0579
8	rs10097491	144677222	T	C	-0.0009004052431641	0.0158	0.957
8	rs113122933	144677565	G	A	-0.0007002451143934	0.0159	0.9646
8	rs7844940	144677925	T	C	-0.001100605444033	0.0158	0.9441
8	rs7814045	144677941	T	C	-0.0008003201707691	0.0158	0.9602
8	rs62522167	144678034	G	A	-0.0335050785573982	0.017	0.04868
8	rs75547282	144678346	C	T	-0.000200020002667	0.0159	0.9885
8	rs2242095	144678874	C	T	-0.0213972981080803	0.0116	0.06577
8	rs112147940	144679299	G	A	-0.0010005003335835	0.0183	0.9549
8	rs62522168	144679776	G	A	-0.0338981034057645	0.017	0.04592
8	rs141914327	144680857	G	A	-0.0236986067778773	0.0167	0.1566
8	rs58573550	144681714	G	A	-0.0343016316970211	0.017	0.04329
8	rs10282929	144681777	G	T	0.0123039944561641	0.0106	0.2447
8	rs111956838	144682004	C	T	-0.0442027026797326	0.0428	0.3011
8	rs3210186	144682311	G	C	0.0222017079836866	0.009	0.01336
8	rs112637095	144682428	C	T	-0.007004474152883	0.0341	0.8361
8	rs6558375	144682748	C	T	-0.0201006717070029	0.0094	0.03269
8	rs6558376	144683265	G	A	-0.0222967349986103	0.0113	0.04925
8	rs141052452	144683672	C	G	-0.0244976316004002	0.0268	0.3596
8	rs10866913	144683686	T	C	0.0154007965760229	0.0121	0.2028
8	rs10112966	144683934	C	T	0.0114047182634362	0.0106	0.2803
8	rs115791742	144683967	G	A	9.99950003332973e-05	0.0184	0.9975
8	rs10090650	144683975	A	G	0.012096540947233	0.0106	0.254
8	rs10094377	144684150	T	C	0.0114047182634362	0.0106	0.2829
8	rs10093709	144684215	A	G	0.0121953336998771	0.0106	0.2521
8	rs147034183	144684445	G	A	-0.108298159645169	0.0382	0.004625
8	rs4874167	144684474	T	C	0.0195967237465575	0.0129	0.1269
8	rs73367293	144684514	C	T	-0.0231048737150968	0.0113	0.04196
8	rs73718114	144684702	C	T	-0.0252049938352247	0.0114	0.02727
8	rs115968937	144684947	G	A	-0.0003000450090019	0.0188	0.9878
8	rs3816477	144685271	T	C	0.0203025023378308	0.0129	0.115
8	rs4874168	144685272	G	A	-0.0054950702819798	0.0118	0.6416
8	rs13271996	144685577	G	A	0.0540998523168248	0.0264	0.04066
8	rs116872670	144685685	C	T	0.0045994064948955	0.0185	0.8024
8	rs755217	144686512	G	A	-0.0083043861636152	0.0118	0.4808
8	rs114073802	144686998	T	C	9.99950003332973e-05	0.0184	0.9939
8	rs896962	144687092	T	C	-0.0074980401773571	0.0117	0.5211
8	rs896961	144687721	C	T	-0.0107980900995126	0.0111	0.3325
8	rs118119099	144688348	G	T	0.0053954185169075	0.0185	0.7724
8	rs2242090	144688736	C	G	0.0260965047212743	0.0088	0.002961
8	rs2242089	144689146	C	T	-0.0104039337153929	0.0111	0.3475
8	rs11549789	144689289	C	T	-0.0003000450090019	0.0183	0.9883
8	rs2242088	144689464	C	G	0.0179970767016546	0.0093	0.0545
8	rs7818082	144689588	G	A	-0.0093031403261444	0.0111	0.4058
8	rs4874169	144689686	A	G	0.0387975467079122	0.0169	0.02182
8	rs28405113	144689771	C	A	-0.0203047533403643	0.0123	0.09769
8	rs11136305	144689914	C	T	0.0177023841130051	0.0094	0.05865
8	rs117427411	144690402	C	T	0.0332993704009261	0.032	0.2983
8	rs34892354	144690648	G	C	-0.0231969816042026	0.013	0.0738
8	rs62522171	144690832	C	A	-0.0229002198863326	0.013	0.07818
8	rs10097337	144690886	A	C	0.0178006246255066	0.0094	0.05746
8	rs2278898	144691512	G	C	-0.0382004338153035	0.0171	0.02547
8	rs2278897	144692185	A	G	0.0158044491449436	0.0096	0.101
8	rs4403422	144692333	A	G	-0.0130953713122409	0.0096	0.1701
8	rs186224472	144692488	A	G	-0.128094769307676	0.0448	0.004247
8	rs182493919	144692538	C	T	-0.112396320094564	0.0387	0.003691
8	rs2085014	144692606	A	G	-0.0197028322758684	0.0106	0.06336
8	rs4874171	144692900	C	T	0.0263010744193707	0.0091	0.003707
8	rs3812442	144692971	C	T	0.027196791588428	0.0091	0.002761
8	rs3812444	144693261	G	A	-0.0426048328324374	0.0172	0.01311
8	rs3812445	144693284	G	A	0.0126990249774084	0.0132	0.333
8	rs113642387	144693436	C	T	-0.0145046862028817	0.0133	0.2738
8	rs28688294	144693521	T	C	-0.0240980393840575	0.0099	0.01513
8	rs2045084	144693839	C	T	0.0269047980491434	0.0091	0.002989
8	rs4873808	144693850	C	T	-0.0189993500097828	0.0122	0.1174
8	rs111501561	144693918	C	T	-0.0114047880634385	0.0346	0.7419
8	rs4873809	144694067	C	T	-0.0242004837056584	0.0099	0.01475
8	rs117101163	144694228	G	A	0.0155977206230546	0.0302	0.605
8	rs2978	144694890	G	C	0.027196791588428	0.0091	0.002708
8	rs2242087	144695176	C	T	-0.0123965203365513	0.0111	0.2644
8	rs2242086	144695499	C	A	-0.0124977728299804	0.0111	0.2598
8	rs75004647	144695566	C	T	-0.0145960053074092	0.0133	0.2701
8	rs117356900	144696087	G	A	0.0360040066341877	0.0285	0.206
8	rs4634659	144696203	T	C	0.0156961681063242	0.0132	0.2338
8	rs117083418	144696461	C	T	0.017496047616751	0.0244	0.4739
8	rs138093039	144696725	G	A	-0.0094040800752939	0.0346	0.7857
8	rs1049832	144697041	A	G	0.0262036654966364	0.0092	0.00441
8	rs7844633	144697466	C	A	-0.0131966945943914	0.0112	0.2365
8	rs7817301	144697653	A	G	0.0160997014894237	0.0132	0.2236
8	rs1563153	144697858	C	T	0.0284999894699013	0.0091	0.001725
8	rs73718116	144698021	G	C	-0.0442027026797326	0.0172	0.01032
8	rs142744967	144698690	G	T	-0.0147989665120717	0.0312	0.6346
8	rs147383395	144699420	G	A	0.0172994970780611	0.0303	0.5666
8	rs2242085	144699424	G	C	-0.0140989243795016	0.0112	0.2083
8	rs67210953	144699601	G	A	0.0285971749776749	0.0091	0.001739
8	rs6558378	144699905	C	G	-0.0262002485024742	0.01	0.008864
8	rs6558379	144699957	C	G	-0.0262002485024742	0.01	0.008848
8	rs3812446	144700092	G	C	-0.0260975991218731	0.01	0.008976
8	rs34359769	144701468	T	C	0.0360040066341877	0.0109	0.001004
8	rs141152208	144703237	C	T	-0.0492952917248775	0.0469	0.2935
8	rs7010520	144703630	C	T	-0.0214994661132367	0.013	0.09832
8	rs4873811	144705033	A	G	0.0358014124633833	0.011	0.001109
8	rs11136306	144705082	G	A	0.0358014124633833	0.011	0.001124
8	rs6558380	144705349	A	G	0.0213015034199157	0.013	0.1004
8	rs34257756	144707785	A	G	-0.026898543868701	0.0147	0.06662
8	rs190075477	144708453	A	T	-0.0338981034057645	0.0324	0.2954
8	rs149409952	144709077	G	A	-0.0164953025291975	0.0312	0.5975
8	rs34819592	144709148	A	T	-0.0275048131221902	0.0147	0.06162
8	rs150386586	144713381	A	T	0.0696006867298358	0.0353	0.0487
8	rs79170384	144715349	G	A	-0.0147989665120717	0.0135	0.2738
8	rs2384929	144716155	C	T	0.0308007491527123	0.0092	0.0008452
8	rs1869438	144716182	G	A	-0.0256973671872587	0.0145	0.07707
8	rs62522222	144716204	A	G	-0.0338050046123612	0.015	0.02438
8	rs143645016	144716244	C	T	0.0114047182634362	0.0478	0.812
8	rs181429264	144716312	C	T	0.0192044091837133	0.0348	0.5818
8	rs35657405	144716569	T	C	0.0071047017299317	0.0111	0.5212
8	rs144074829	144716610	G	C	-0.0289037168568363	0.0354	0.4138
8	rs11787417	144716668	G	A	0.0068961666878413	0.0112	0.5367
8	rs10097092	144717155	C	T	0.0291995144044279	0.0095	0.001997
8	rs10112400	144717166	A	C	0.029296631955588	0.0095	0.002126
8	rs113835443	144717251	C	T	-0.0652000732482552	0.0147	8.819e-06
8	rs67286843	144717918	A	G	-0.0364046818937998	0.0134	0.006487
8	rs4874178	144718135	G	A	-0.0115969858456632	0.0126	0.3571
8	rs4873812	144718213	G	T	-0.0108991808690006	0.0126	0.3866
8	rs1540558	144718254	G	C	0.0188021269625962	0.0092	0.0403
8	rs11136309	144718568	G	C	0.0192044091837133	0.0092	0.03551
8	rs149005143	144718749	C	T	0.0141987193998129	0.0308	0.6452
8	rs142354397	144719549	G	T	-0.070401005299324	0.0492	0.1527
8	rs76871635	144719945	C	G	-0.0105049846451474	0.0126	0.4017
8	rs7836923	144720873	C	T	-0.0024028846163103	0.0105	0.8181
8	rs73369329	144720931	T	A	-0.0396976268585458	0.0136	0.003512
8	rs547123134	144721281	C	T	-0.0246001168682327	0.0495	0.6201
8	rs191479210	144721373	T	A	-0.0615988462189574	0.0575	0.2844
8	rs186951488	144721427	G	T	0.0716972114610293	0.0361	0.04719
8	rs59122866	144721614	G	C	0.022299507494767	0.018	0.2136
8	rs12682415	144721740	G	A	-0.010302892995897	0.0125	0.4095
8	rs4873814	144722192	A	G	-0.010302892995897	0.0125	0.4107
8	rs111960002	144722420	T	C	0.0507976715868588	0.0258	0.04871
8	rs4372013	144722755	C	T	-0.0369959896867261	0.0133	0.005304
8	rs62522224	144723538	A	G	-0.0176040459483609	0.0091	0.05218
8	rs6997021	144723995	A	G	0.0189983824093147	0.0091	0.03594
8	rs34783980	144724450	C	G	-0.0239956055562207	0.0192	0.2104
8	rs72693306	144724457	G	A	-0.0236986067778773	0.0192	0.2163
8	rs10107353	144724730	C	G	0.0189983824093147	0.0091	0.03617
8	rs7825463	144725004	C	T	-0.0344051267241774	0.0132	0.009097
8	rs4873815	144725063	C	T	-0.0172987645783295	0.0091	0.05634
8	rs896937	144725319	G	A	0.0194986595340326	0.0091	0.03158
8	rs7003244	144725437	A	G	0.0192044091837133	0.0091	0.03396
8	rs72693307	144725547	C	T	-0.0364046818937998	0.0132	0.005896
8	rs12679471	144725758	T	G	-0.0176956485356892	0.0091	0.05117
8	rs188701599	144725921	T	G	-0.090296767981159	0.046	0.04955
8	rs192173901	144726336	G	T	-0.0910960716441218	0.0463	0.04936
8	rs7013332	144726469	T	A	-0.0174005146801673	0.0106	0.103
8	rs9314411	144726681	T	C	0.0139029051689914	0.0124	0.2644
8	rs62522225	144726828	G	A	0.0085037404912207	0.0157	0.5876
8	rs79598300	144726928	A	C	-0.0107980900995126	0.0125	0.3891
8	rs188750577	144727396	A	G	-0.0270012755029434	0.0447	0.5452
8	rs181605667	144727402	A	G	-0.0296966117368367	0.0448	0.5075
8	rs148186785	144727427	C	G	-0.0393023164827424	0.0474	0.4065
8	rs7831300	144727653	G	A	-0.0370997639570267	0.0133	0.005275
8	rs7821027	144728018	A	G	-0.0172987645783295	0.0091	0.05722
8	rs62522226	144728121	T	C	-0.0140989243795016	0.0104	0.1727
8	rs7835377	144728126	G	C	-0.0153979421800967	0.0135	0.2532
8	rs72499135	144729052	C	T	-0.0114958245134845	0.0136	0.3956
8	rs117524664	144729322	T	G	0.0118001041157506	0.0143	0.4093
8	rs10866914	144729327	T	G	0.0148984646619666	0.0135	0.2693
8	rs11778687	144729341	C	T	-0.0176040459483609	0.0091	0.05337
8	rs6558381	144729439	T	C	-0.015702643727291	0.0135	0.2433
8	rs7820149	144729639	C	A	-0.035596090043474	0.0132	0.006842
8	rs58858875	144730048	G	A	0.021898468701116	0.0157	0.1637
8	rs9650468	144731214	G	T	0.0173977771764203	0.0091	0.05485
8	rs3750203	144732026	G	A	0.017496047616751	0.0091	0.05464
8	rs3750204	144732450	G	A	-0.0143017847108596	0.0103	0.166
8	rs12679735	144733805	C	T	-0.0142003494011414	0.0103	0.1678
8	rs141981344	144734329	T	C	0.0600032523358097	0.0496	0.2267
8	rs61473404	144734383	G	A	0.0116024307308398	0.0143	0.4161
8	rs138712751	144734541	C	G	0.0553968632202877	0.0495	0.2638
8	rs142765331	144734727	A	G	0.001099395443301	0.0404	0.9781
8	rs116940361	144735331	A	C	-0.0185000759845861	0.035	0.5982
8	rs921669	144735347	C	T	-0.036798848237098	0.0132	0.005338
8	rs146311362	144735459	T	A	-0.0476997588774203	0.0322	0.138
8	rs13259906	144735624	G	A	0.0432989243951476	0.0175	0.0135
8	rs77232959	144739897	A	G	-0.0101008421794295	0.0137	0.4591
8	rs118118629	144740167	C	T	0.0180952882690919	0.0209	0.3863
8	rs78170940	144740186	T	G	-0.0119005312583873	0.0136	0.3795
8	rs117607355	144740594	C	T	-0.088995161571562	0.0461	0.05366
8	rs11784495	144741064	C	T	0.0154007965760229	0.0135	0.2559
8	rs4874440	144741178	T	C	-0.0009004052431641	0.0105	0.9319
8	rs139129039	144741215	A	G	-0.0181028726978536	0.0348	0.6023
8	rs140792107	144742607	C	T	-0.0182047046548463	0.0372	0.6247
8	rs11784456	144743265	G	A	0.0178006246255066	0.0091	0.05082
8	rs11774839	144743492	A	C	-0.0352023974087295	0.0132	0.007724
8	rs142798623	144745157	C	A	0.0099008246772624	0.0143	0.4909
8	rs4874086	144747726	A	G	-0.017502275136142	0.0092	0.05643
8	rs74458330	144747918	G	A	0.0099008246772624	0.0144	0.49
8	rs60764501	144748474	C	T	-0.0003000450090019	0.0106	0.9764
8	rs140183687	144749123	G	A	-0.050798679887367	0.0419	0.2251
8	rs114457163	144749175	T	C	-0.0447986409079867	0.0336	0.1828
8	rs79219434	144749239	A	G	0.0194986595340326	0.0093	0.03543
8	rs62524163	144750035	G	A	0.0418039122811836	0.0175	0.01689
8	rs117423761	144750677	T	C	-0.0240980393840575	0.0281	0.3898
8	rs115858201	144750843	G	A	0.0085037404912207	0.0144	0.5542
8	rs140371569	144750973	C	T	0.0314017631395316	0.0294	0.286
8	rs4874439	144751588	A	G	-0.0256973671872587	0.0099	0.008994
8	rs62524164	144751601	C	T	0.0087020272939009	0.0144	0.5464
8	rs62524170	144751812	G	C	-0.0005001250416822	0.0105	0.9602
8	rs13281183	144751898	C	G	0.0204984635773248	0.0155	0.1859
8	rs56822652	144751975	G	A	-0.0006001800720324	0.0106	0.9523
8	rs60721471	144752091	T	C	-0.0006001800720324	0.0105	0.9583
8	rs4875024	144752177	C	G	-0.0007002451143934	0.0105	0.9502
8	rs4875025	144752348	A	C	-0.0176040459483609	0.009	0.05118
8	rs4875026	144752408	G	C	-0.0003000450090019	0.0106	0.9758
8	rs4875027	144752409	G	T	-0.000200020002667	0.0106	0.987
8	rs189814679	144752527	A	C	-0.0227979086760041	0.028	0.4148
8	rs78699740	144753255	T	C	0.0089002747867194	0.0144	0.5341
8	rs4875028	144753329	G	A	-0.001100605444033	0.0106	0.9161
8	rs4874087	144753443	A	G	-0.001100605444033	0.0106	0.918
8	rs11778950	144753467	C	T	0.0189983824093147	0.009	0.03581
8	rs28682353	144753694	G	A	0.0177023841130051	0.009	0.05045
8	rs111247086	144753950	G	C	-0.0309026047398165	0.012	0.01031
8	rs142855597	144753971	C	T	0.0332026408277183	0.0294	0.2589
8	rs7002650	144754358	A	G	-0.0016012813669738	0.0105	0.8797
8	rs9886389	144754385	A	G	0.0189002595004805	0.009	0.03617
8	rs190294251	144754583	C	G	0.0173977771764203	0.0505	0.7306
8	rs186496170	144754721	T	C	0.0060019521956343	0.0402	0.8814
8	rs75842501	144754840	A	G	-0.0319035490130083	0.012	0.007989
8	rs12679494	144755782	A	G	-0.0105959392134034	0.0137	0.4376
8	rs117816393	144755842	A	C	-0.0587950465105055	0.0325	0.0706
8	rs12677473	144756386	T	C	-0.0030045090202987	0.0101	0.7665
8	rs12677538	144756632	T	C	-0.0181028726978536	0.009	0.04523
8	rs56038135	144756825	G	A	-0.0322959448008212	0.012	0.007041
8	rs150909962	144757110	G	A	-0.019203206984436	0.0347	0.5801
8	rs149558075	144757233	C	T	0.0193025022544974	0.0498	0.6985
8	rs7462667	144758112	T	C	0.0326027085440124	0.012	0.006409
8	rs13271114	144759100	G	A	0.017496047616751	0.009	0.05363
8	rs6651423	144759651	T	C	0.0177023841130051	0.009	0.0498
8	rs56745132	144759764	T	C	-0.0326988269632397	0.027	0.2264
8	rs10098877	144759855	G	C	0.0177023841130051	0.009	0.05101
8	rs148166579	144760145	C	T	0.0584952975902863	0.0446	0.1893
8	rs13274292	144760307	C	T	0.0143958802837323	0.0152	0.3425
8	rs56130503	144760569	T	C	-0.0142003494011414	0.01	0.1558
8	rs187691523	144760596	G	A	0.0004998750416509	0.0204	0.982
8	rs56250731	144760921	A	G	-0.0176040459483609	0.009	0.04938
8	rs73371116	144760997	G	C	-0.0145046862028817	0.015	0.3327
8	rs62524202	144761245	C	G	0.009197572354042	0.0148	0.5341
8	rs113467833	144761724	A	G	-0.0165969709073694	0.011	0.1306
8	rs118019910	144762224	C	T	-0.0021022080918702	0.0221	0.9251
8	rs79569926	144762490	G	A	-0.0164038098256767	0.011	0.1341
8	rs4875030	144762589	A	G	-0.0277001306422786	0.0142	0.05128
8	rs7839756	144763022	C	T	-0.0164953025291975	0.011	0.1321
8	rs142565355	144763202	A	G	-0.0001000050003333	0.04	0.9986
8	rs7843457	144763237	C	T	-0.0165969709073694	0.011	0.1302
8	rs12056643	144763583	G	A	-0.0164953025291975	0.011	0.1325
8	rs12547976	144763773	C	T	0.0177023841130051	0.009	0.04793
8	rs10103475	144763970	A	C	0.0093957216403621	0.0148	0.5244
8	rs4875034	144764119	G	A	0.0077995046323818	0.0096	0.4163
8	rs72693318	144764483	G	T	-0.0164953025291975	0.011	0.1316
8	rs112698337	144764955	G	A	-0.026600681797179	0.0142	0.06134
8	rs7825448	144765124	A	G	0.0093957216403621	0.0148	0.5257
8	rs150706726	144765487	G	A	0.0109992854583691	0.0199	0.5794
8	rs7840025	144765512	G	C	0.0232965165504356	0.0156	0.1352
8	rs11785500	144765600	C	G	-0.0174005146801673	0.011	0.113
8	rs138832344	144766644	A	T	0.0072039888485025	0.0456	0.8751
8	rs73371138	144766661	G	T	-0.0275973271921043	0.0158	0.08004
8	rs62524205	144766686	A	T	0.0243022925229648	0.0173	0.1597
8	rs28548729	144766758	G	A	-0.0071958279818024	0.0107	0.5045
8	rs184191555	144767023	C	T	0.0089002747867194	0.0553	0.8718
8	rs7463402	144767171	G	A	0.0138042809763971	0.0094	0.1438
8	rs11777484	144767432	C	T	0.0187039847937718	0.0093	0.04524
8	rs9792377	144768257	T	G	-0.0398953406632555	0.0148	0.007213
8	rs9792378	144768266	T	A	-0.0401035026973339	0.0149	0.006892
8	rs111366589	144768317	A	G	0.024097313483794	0.0203	0.235
8	rs7464374	144768532	G	A	0.0273038345273452	0.0171	0.111
8	rs146355217	144768872	C	T	-0.007296555232638	0.0349	0.835
8	rs6558382	144768956	G	A	0.0141987193998129	0.0116	0.2205
8	rs6420188	144769097	A	G	0.0139029051689914	0.0116	0.2301
8	rs147068262	144769111	G	A	-0.0017014466397575	0.0303	0.9543
8	rs60982137	144769697	G	A	-0.017502275136142	0.0123	0.1531
8	rs7844855	144770089	G	A	0.0138042809763971	0.0116	0.2344
8	rs61212668	144771068	G	A	0.0098018049722602	0.0304	0.7478
8	rs4875037	144771114	G	A	-0.0170952954286372	0.0123	0.1625
8	rs192248588	144771718	C	T	0.0050969882578437	0.0399	0.8979
8	rs117228344	144771937	G	A	-0.0579045745015309	0.053	0.2746
8	rs6558383	144772844	C	T	0.0179970767016546	0.0122	0.1409
8	rs55744427	144773094	C	T	0.0067968490002727	0.0298	0.8204
8	rs56377635	144773147	C	T	0.0048979852621919	0.0297	0.868
8	rs59729010	144773918	G	A	0.0029955089797983	0.0298	0.9186
8	rs117266255	144773949	T	G	0.0503983940836932	0.0314	0.1091
8	rs11136313	144774079	G	T	0.0141987193998129	0.0116	0.2192
8	rs11136314	144774089	A	C	0.0183015011699126	0.0122	0.134
8	rs11785723	144774233	T	C	0.0182033098538737	0.0122	0.1358
8	rs73718140	144774526	T	C	0.0037031349243813	0.0298	0.9024
8	rs72693324	144775131	G	A	0.026398473854531	0.0203	0.1938
8	rs12679165	144775284	G	T	-0.0182047046548463	0.0123	0.1378
8	rs6987308	144775871	C	A	0.0184978548821194	0.0122	0.1306
8	rs7464270	144776713	A	C	0.0183996828453635	0.0122	0.1325
8	rs56213419	144776907	G	A	0.0016985566355815	0.0298	0.9556
8	rs61348167	144777073	C	T	-0.021101069908054	0.0121	0.08137
8	rs3204170	144777242	T	C	-0.0177974390305806	0.0123	0.1477
8	rs11992203	144777289	C	G	-0.0012007205765188	0.0298	0.9689
8	rs3204171	144777366	T	C	0.0147999386115992	0.0116	0.1991
8	rs11136315	144777467	C	G	0.0030952049073025	0.0298	0.9166
8	rs11136316	144777521	G	A	0.0183996828453635	0.0122	0.1332
8	rs144892329	144777909	C	T	0.0528960093534967	0.0616	0.391
8	rs62524229	144777943	G	T	0.0032048589489113	0.0298	0.9146
8	rs72693326	144778686	A	G	0.0061013488579762	0.0173	0.7218
8	rs57272588	144778831	G	A	-0.0183982139464423	0.0125	0.1397
8	rs7464821	144778938	C	T	0.0141987193998129	0.0116	0.221
8	rs56327987	144779248	C	T	0.004201162744548	0.0297	0.8865
8	rs60030312	144779255	C	T	0.0125015292229252	0.0304	0.6819
8	rs56207585	144779443	A	G	0.005703702916678	0.0297	0.8467
8	rs10429285	144780111	G	T	0.0046989426564652	0.0298	0.8742
8	rs1141722	144780284	A	T	0.0127977582298607	0.0116	0.2711
8	rs4073594	144781520	A	G	0.0117012723076411	0.0099	0.2357
8	rs4073595	144781750	G	A	-0.0418954871740363	0.0177	0.01778
8	rs4875042	144783377	C	T	0.0029955089797983	0.0106	0.7749
8	rs117042890	144784464	G	A	-0.001100605444033	0.0306	0.9701
8	rs11136317	144784656	G	A	-0.0064004391810282	0.011	0.564
8	rs12549830	144784688	G	C	0.0217027816432335	0.0091	0.01668
8	rs72614046	144785280	C	G	-0.0318003125497978	0.0112	0.004633
8	rs11776144	144785729	C	T	-0.005304041591906	0.011	0.6302
8	rs6558384	144786161	C	T	-0.0030045090202987	0.0112	0.7872
8	rs62524234	144786850	A	G	0.0266029817945341	0.0316	0.3993
8	rs10112355	144787264	A	T	-0.0092022107647994	0.0103	0.374
8	rs79088172	144787718	G	A	0.0166014304974254	0.0094	0.07717
8	rs12550223	144787873	C	T	0.016296487966892	0.0095	0.08501
8	rs7829491	144788265	C	T	-0.0347985055426955	0.0147	0.01802
8	rs34992889	144788471	G	A	-0.0471964348309747	0.0339	0.1639
8	rs117482447	144788544	C	G	0.0178988554877579	0.0204	0.3806
8	rs143355379	144788642	C	T	-0.10849876815833	0.0437	0.01311
8	rs75368383	144789624	T	C	0.0327962744150825	0.0217	0.1303
8	rs61731375	144789973	C	A	-0.0278954863187535	0.0273	0.3055
8	rs146290525	144790755	G	A	-0.0680968444676575	0.0497	0.1705
8	rs6980774	144790997	A	G	0.0123039944561641	0.0106	0.2459
8	rs10100154	144791126	A	G	0.0124027667170427	0.0106	0.2453
8	rs72693329	144791495	C	T	-0.0394999521368577	0.0169	0.01935
8	rs62524235	144792250	G	A	0.009197572354042	0.0328	0.778
8	rs62524236	144792321	G	A	0.009197572354042	0.0328	0.7788
8	rs6995278	144792475	T	A	-0.0421040660228114	0.0119	0.000396
8	rs4874095	144792639	C	G	0.0384992991506098	0.0113	0.0006753
8	rs13254668	144793257	C	T	-0.0523991687992084	0.0122	1.87e-05
8	rs62524238	144793387	C	T	0.0026963615477425	0.033	0.9341
8	rs36153126	144793909	G	C	-0.0519040071504222	0.0145	0.0003399
8	rs7464698	144794072	G	T	0.0335991726304121	0.0109	0.002064
8	rs28588216	144796208	C	T	0.0199006617063362	0.0322	0.5369
8	rs55960624	144796356	G	A	0.0209979909956055	0.0322	0.5137
8	rs62524240	144796429	T	G	0.0192044091837133	0.033	0.5603
8	rs13274922	144796604	C	T	-0.0523991687992084	0.0122	1.786e-05
8	rs7465115	144796922	C	T	0.047598978799279	0.0114	3.06e-05
8	rs72614047	144796967	A	G	-0.0530949163341788	0.0137	0.0001024
8	rs142593585	144798008	C	T	0.0587970705084571	0.035	0.09295
8	rs149370186	144798510	C	T	-0.0553964376203783	0.0274	0.04318
8	rs62524242	144798592	C	T	0.0192044091837133	0.0322	0.5511
8	rs143719634	144799031	G	T	-0.0542027860143161	0.0352	0.1232
8	rs61201083	144799258	G	T	-0.0456984484517478	0.0118	0.000102
8	rs11776672	144799465	G	A	0.043203157300648	0.0111	9.204e-05
8	rs56794669	144799480	C	G	-0.0217038334437866	0.0283	0.4426
8	rs148123366	144799674	C	T	-0.0214994661132367	0.0332	0.5179
8	rs12543136	144800004	G	A	0.0434042576072856	0.0111	8.664e-05
8	rs56186625	144800420	C	T	-0.0038975857287134	0.0205	0.8493
8	rs12678428	144801243	C	T	0.031498667059371	0.0099	0.001458
8	rs56142513	144801303	G	A	-0.046400022834317	0.0248	0.06176
8	rs60732298	144801593	C	A	-0.0579999442979887	0.023	0.01167
8	rs11778657	144801681	G	A	0.0377966226945664	0.0102	0.0002136
8	rs6420190	144802735	A	C	-0.0413950753663857	0.0113	0.0002352
8	rs6420191	144802736	G	C	-0.0413012760239546	0.0113	0.0002468
8	rs117985317	144802849	G	A	-0.0577032681284449	0.0259	0.02599
8	rs34410761	144803450	C	T	0.0180952882690919	0.0322	0.5736
8	rs34115313	144803531	G	A	-0.132994393976966	0.0386	0.0005729
8	rs11783357	144803616	C	T	0.0394033887747662	0.0106	0.0001994
8	rs35986760	144803785	T	C	0.0385955177593629	0.0345	0.2633
8	rs56038219	144804299	T	C	0.0239020562806236	0.0248	0.3361
8	rs56288074	144804428	C	G	0.0034041991335623	0.0334	0.9197
8	rs146972476	144804478	C	T	0.0062007356416035	0.03	0.8357
8	rs73718146	144804773	G	A	0.0147014028528927	0.031	0.6353
8	rs60220695	144806778	G	C	0.0193025022544974	0.0323	0.5498
8	rs7463064	144806933	C	T	0.0389995348490096	0.0103	0.0001502
8	rs4072459	144807456	C	T	0.0448968808822823	0.0106	2.207e-05
8	rs190575239	144807645	A	T	-0.0570043080677942	0.041	0.1644
8	rs3934952	144807744	G	A	0.0450020459197846	0.0104	1.43e-05
8	rs3934951	144807766	G	C	-0.044599955369026	0.0106	2.797e-05
8	rs11136321	144808747	G	A	0.0441030061101949	0.0104	2.055e-05
8	rs116851527	144808926	C	T	0.0085037404912207	0.0282	0.762
8	rs56148058	144809268	C	T	-0.0525994101433915	0.0257	0.04064
8	rs142153660	144809721	G	A	0.0243022925229648	0.032	0.4473
8	rs13254035	144809804	G	A	-0.0131966945943914	0.0297	0.6571
8	rs1137806	144810138	G	A	0.0075017910703226	0.0138	0.5852
8	rs28573699	144810322	G	A	-0.0423022562339069	0.0174	0.01529
8	rs11136322	144810970	C	G	0.0407963941925694	0.0104	8.977e-05
8	rs9969456	144811278	G	A	-0.0467981495486393	0.0108	1.403e-05
8	rs7821494	144811631	C	G	-0.0465047776557534	0.0108	1.545e-05
8	rs10448090	144811753	T	A	0.0450020459197846	0.0104	1.411e-05
8	rs118023699	144812633	C	T	0.0444952398865513	0.0368	0.2272
8	rs9969573	144813573	G	T	-0.0460962958929736	0.0108	1.879e-05
8	rs62524247	144813605	T	C	0.0263010744193707	0.0318	0.4076
8	rs73718149	144813778	T	C	0.0263010744193707	0.0318	0.4078
8	rs12681370	144814242	G	A	0.0437967654983826	0.0103	2.307e-05
8	rs56323687	144814523	A	G	-0.0406032684425478	0.0104	9.473e-05
8	rs62524249	144815479	G	A	0.0171029078996623	0.0302	0.5702
8	rs55869852	144815518	G	A	-0.0393023164827424	0.0104	0.0001678
8	rs6996936	144815577	G	C	-0.040197189751413	0.0104	0.0001118
8	rs7012106	144815612	C	G	-0.0382004338153035	0.0107	0.0003633
8	rs56052843	144815663	C	G	-0.0440041354980549	0.0111	7.519e-05
8	rs72614048	144816759	C	T	-0.0460962958929736	0.0116	7.036e-05
8	rs73718151	144816793	G	A	0.0277027118389473	0.0318	0.3831
8	rs73718152	144817369	C	T	0.0277027118389473	0.0318	0.3843
8	rs62526392	144818347	T	C	0.0269047980491434	0.0318	0.3971
8	rs117899879	144819073	C	T	-0.0183982139464423	0.0498	0.711
8	rs7834307	144819345	C	G	-0.0465990663783681	0.0108	1.493e-05
8	rs62526393	144819620	G	C	0.0259990758686168	0.0318	0.4145
8	rs187126148	144819904	G	A	-0.0282965991551138	0.0337	0.4012
8	rs145486468	144820273	C	T	-0.0197028322758684	0.0496	0.6908
8	rs146516858	144820494	C	T	-0.029202265808213	0.0337	0.3863
8	rs13277214	144821438	C	T	0.0481042146741464	0.0107	6.897e-06
8	rs7831467	144822037	G	T	-0.0465990663783681	0.0107	1.43e-05
8	rs149608943	144822092	C	T	0.0199006617063362	0.0423	0.6387
8	rs13252381	144822591	C	T	0.04149696667529	0.0091	4.859e-06
8	rs7006945	144823000	G	T	-0.0465047776557534	0.0108	1.629e-05
8	rs7006948	144823003	G	A	-0.0467981495486393	0.0108	1.466e-05
8	rs62526394	144823309	C	T	0.0192044091837133	0.0324	0.5536
8	rs142830415	144823736	C	T	-0.032502530761974	0.0337	0.3357
8	rs12544609	144823911	C	T	0.0444952398865513	0.0103	1.589e-05
8	rs6996570	144823948	A	T	-0.0469029460862576	0.0107	1.262e-05
8	rs144093946	144824027	T	C	-0.0559990861201021	0.0333	0.09323
8	rs35427453	144824479	G	C	0.0072039888485025	0.0206	0.7279
8	rs4074642	144825035	T	G	0.0454034834538498	0.0103	1.107e-05
8	rs4074641	144825272	A	G	-0.0517039049923374	0.0106	1.219e-06
8	rs4074640	144825290	T	C	-0.0471020897690825	0.0108	1.205e-05
8	rs147532526	144825781	A	G	-0.0486021818392175	0.036	0.177
8	rs6983622	144826522	A	G	-0.0471020897690825	0.0108	1.199e-05
8	rs62526396	144826581	T	G	0.0281986543586787	0.0319	0.3782
8	rs4875048	144826671	A	G	0.0495041949030891	0.0107	3.688e-06
8	rs12676133	144827277	C	T	-0.0471964348309747	0.0108	1.153e-05
8	rs12677374	144827479	A	G	-0.0473012731180131	0.0108	1.131e-05
8	rs145990744	144827491	G	A	-0.0603977725486758	0.0276	0.0283
8	rs143412904	144827682	T	G	-0.0328951617042694	0.0337	0.3289
8	rs149875706	144827955	G	A	-0.0187038311937836	0.041	0.6483
8	rs7828894	144828215	T	G	0.0423983514166169	0.0109	0.0001047
8	rs60604263	144828596	A	G	0.027799974857679	0.032	0.3838
8	rs11992439	144829407	T	G	-0.0142003494011414	0.0278	0.6097
8	rs183770941	144831427	T	G	0.0200967016991224	0.033	0.542
8	rs58237361	144832692	A	G	0.0274984287018097	0.0323	0.3937
8	rs57051554	144832744	G	A	0.0320992618599997	0.0321	0.3165
8	rs12677934	144832887	G	A	-0.0469972723609114	0.0108	1.294e-05
8	rs4875049	144834260	C	T	-0.0469972723609114	0.0108	1.33e-05
8	rs7820351	144834980	A	G	0.0172012073197748	0.0305	0.5727
8	rs56119507	144835280	C	T	-0.0471020897690825	0.0108	1.259e-05
8	rs145662885	144835437	G	T	-0.0473012731180131	0.0451	0.2939
8	rs10087147	144836608	C	T	0.0452983606272869	0.0104	1.243e-05
8	rs12680066	144836806	T	A	-0.0471964348309747	0.0108	1.155e-05
8	rs9650469	144837330	G	C	0.0402010017441475	0.0091	1.028e-05
8	rs151079969	144837929	G	A	-0.0603977725486758	0.0276	0.02869
8	rs6558387	144838590	T	G	-0.0095050300143049	0.0279	0.734
8	rs190294082	144838808	A	G	0.0177023841130051	0.0434	0.6828
8	rs62526398	144839297	A	T	0.0208021276292633	0.0305	0.4941
8	rs183912185	144839664	G	A	-0.0557981629302465	0.0416	0.1806
8	rs6997644	144840867	T	C	-0.009696862978864	0.028	0.7291
8	rs61749032	144841408	G	C	-0.0570043080677942	0.0332	0.08585
8	rs61749036	144841439	G	T	0.0338022134084658	0.0325	0.2983
8	rs74340062	144841440	C	T	0.0330962274891896	0.0324	0.3077
8	rs77918290	144841451	C	T	0.0363029992242924	0.0325	0.2643
8	rs56163237	144842807	G	A	0.0189983824093147	0.0305	0.5326
8	rs28532505	144842940	C	G	-0.140205040528648	0.0424	0.0009385
8	rs6558388	144843204	C	A	-0.0130953713122409	0.0305	0.668
8	rs6985510	144843255	G	A	-0.0105959392134034	0.028	0.705
8	rs34692013	144844342	G	A	0.0567016428693038	0.0345	0.1006
8	rs62526401	144844534	T	C	0.031799009548949	0.033	0.3358
8	rs7465067	144844955	A	G	0.0448968808822823	0.0104	1.478e-05
8	rs7464696	144845948	C	G	-0.0476997588774203	0.0108	1.013e-05
8	rs7462131	144846831	A	G	-0.044401309298167	0.0104	1.944e-05
8	rs113540955	144846939	A	G	0.0572023017657484	0.0167	0.0006217
8	rs7829793	144848647	C	T	0.0448968808822823	0.0104	1.501e-05
8	rs6999795	144848732	C	T	-0.0449032281024259	0.0104	1.515e-05
8	rs12156265	144848756	G	A	0.0402010017441475	0.0091	1.105e-05
8	rs6999943	144848827	C	T	-0.048896169787829	0.0108	6.032e-06
8	rs117526093	144851265	C	T	-0.0505987987633697	0.0372	0.1744
8	rs4074061	144851540	T	A	-0.0486966685402845	0.0108	6.43e-06
8	rs146206211	144851615	T	C	0.0096037361426946	0.0136	0.4837
8	rs4074060	144851651	T	C	-0.0453949344903922	0.0104	1.207e-05
8	rs72693342	144851652	G	A	-0.0613967948653235	0.027	0.02267
8	rs6558390	144852565	G	T	-0.0430954101055856	0.0105	3.812e-05
8	rs56055065	144852808	G	A	-0.0488016642355575	0.0108	6.07e-06
8	rs12541792	144852879	G	A	0.0411995232473163	0.0091	6.63e-06
8	rs71520546	144853424	G	A	-0.0425004857321486	0.0504	0.3987
8	rs7840691	144853814	G	T	-0.0494949124461712	0.0108	4.434e-06
8	rs7845216	144854605	G	A	-0.0453007592301635	0.0112	5.313e-05
8	rs7835816	144854709	T	C	0.0421970486997883	0.0105	5.281e-05
8	rs12676951	144856037	G	T	-0.0494949124461712	0.0108	4.587e-06
8	rs62526405	144858150	G	A	-0.0458031298018141	0.0104	1.094e-05
8	rs147670380	144858258	G	A	0.0298985503458634	0.0332	0.3673
8	rs59253289	144858595	A	G	-0.0492007484476219	0.0108	5.61e-06
8	rs7461398	144859710	C	A	0.0471984218290006	0.0104	5.779e-06
8	rs59316811	144859888	G	T	-0.049400350295127	0.0108	5.05e-06
8	rs62526406	144860797	G	A	0.0402010017441475	0.0091	1.125e-05
8	rs4875051	144860877	A	G	0.0463968262292078	0.0104	8.335e-06
8	rs117873441	144860997	C	T	0.0289955368412525	0.0329	0.378
8	rs78703193	144861041	C	A	0.029296631955588	0.0328	0.3719
8	rs117340801	144861623	C	T	-0.0303045802648556	0.0304	0.3186
8	rs62526407	144862565	T	C	0.029296631955588	0.0329	0.373
8	rs13264809	144862960	C	G	0.0465018336514199	0.0104	8.203e-06
8	rs138493795	144865642	A	G	-0.105204972199782	0.0502	0.03606
8	rs7460393	144866095	T	A	-0.0494949124461712	0.0109	5.258e-06
8	rs55736311	144866175	C	T	0.0285971749776749	0.0329	0.3843
8	rs62526409	144868366	A	G	0.0323994240466592	0.0286	0.2575
8	rs117906407	144868436	C	T	0.0872963363848446	0.0625	0.1624
8	rs11778251	144868997	C	T	-0.0136020904182857	0.0127	0.2821
8	rs13280469	144869008	T	C	-0.0113036461713921	0.0142	0.4267
8	rs145463654	144869107	G	A	0.0358978909969844	0.0588	0.542
8	rs6991603	144870042	C	T	0.0298985503458634	0.0163	0.06683
8	rs7003115	144870110	A	G	0.0136957831289865	0.017	0.4203
8	rs11136324	144870535	C	T	-0.0476997588774203	0.0099	1.559e-06
8	rs11136325	144870701	G	A	0.0537966583556417	0.0091	3.046e-09
8	rs112613575	144871318	G	A	-0.0128015918372089	0.017	0.4511
8	rs11781090	144871633	C	T	0.0503033045092425	0.0091	3.471e-08
8	rs116846420	144872340	G	A	0.0537018913875451	0.0352	0.1267
8	rs4875053	144872411	C	G	-0.0521041493573948	0.009	8.44e-09
8	rs146664605	144873475	G	A	-0.0088994831870327	0.0327	0.785
8	rs9314416	144873666	G	C	0.0152038337422728	0.0167	0.3635
8	rs117338714	144874078	C	T	-0.0048015088161939	0.0182	0.7942
8	rs72693351	144874957	G	A	-0.050104527566688	0.0289	0.08255
8	rs11784217	144875242	C	T	0.0274011363479391	0.0274	0.3167
8	rs4874099	144875535	G	A	-0.0437951599996715	0.01	1.196e-05
8	rs4875054	144875588	G	A	-0.0447986409079867	0.0095	2.296e-06
8	rs142758715	144875638	G	A	-0.0208049294331883	0.0362	0.5655
8	rs4875055	144875743	G	C	-0.0488016642355575	0.0094	2.164e-07
8	rs10092551	144875945	G	A	0.052601937740197	0.009	5.232e-09
8	rs7460093	144876159	G	A	0.0461008368826632	0.009	3.336e-07
8	rs73715503	144876699	C	G	-0.0293979151845611	0.0187	0.115
8	rs11993154	144876769	A	C	0.0509972505709038	0.009	1.291e-08
8	rs114891562	144876840	C	T	-0.0132980281439898	0.0169	0.4331
8	rs115359803	144877546	C	T	-0.0121029460677457	0.0169	0.4752
8	rs148494356	144877654	T	G	-0.0982966348251106	0.0341	0.003933
8	rs142046839	144877811	G	A	0.0686954939412985	0.0382	0.07228
8	rs548219825	144877812	C	T	-0.0170952954286372	0.036	0.6345
8	rs34691721	144877835	G	A	0.0515007728624032	0.009	9.413e-09
8	rs115907748	144878088	G	A	-0.0168003386783461	0.0215	0.4352
8	rs116941864	144878292	C	T	0.0572023017657484	0.044	0.1937
8	rs9644252	144878354	G	C	-0.0726997334182779	0.0377	0.05377
8	rs11782788	144878750	C	T	0.0307037775750057	0.0272	0.2604
8	rs142006784	144878775	C	T	-0.0549948736289312	0.0318	0.08334
8	rs117603461	144879133	G	A	-0.0193969096107316	0.036	0.5901
8	rs117317304	144879446	A	G	0.0660030731575139	0.0379	0.08147
8	rs147130851	144880015	G	A	-0.0601003842529617	0.0487	0.2171
8	rs13279628	144880017	C	T	-0.0494949124461712	0.0153	0.001167
8	rs7822430	144880924	A	C	0.0446960805488528	0.0092	1.154e-06
8	rs6558393	144881966	G	A	0.0158044491449436	0.0145	0.2766
8	rs4874100	144882423	T	C	0.0168964476597299	0.0147	0.2507
8	rs11774282	144882675	A	G	0.0164047040252769	0.0147	0.2645
8	rs11786637	144882710	C	T	0.0166997792224134	0.0147	0.2558
8	rs34067383	144882744	C	T	-0.0418016408837633	0.0167	0.01232
8	rs11784060	144882987	G	A	0.0166997792224134	0.0147	0.2544
8	rs72693355	144883377	G	C	-0.0165969709073694	0.0148	0.2612
8	rs149911392	144883737	C	T	0.0022973590486834	0.061	0.9703
8	rs111683579	144883866	G	A	0.0542040540135122	0.0369	0.1417
8	rs4874101	144884087	G	A	0.0168964476597299	0.0147	0.2497
8	rs61601762	144884395	C	T	-0.0099998320783335	0.0154	0.5146
8	rs4874102	144884801	A	G	0.0103957761821204	0.0153	0.4993
8	rs13281371	144885580	A	G	0.0105046326450854	0.0153	0.4918
8	rs142753854	144885754	G	A	-0.0536961790038609	0.0329	0.1023
8	rs34099611	144886628	C	T	-0.0458031298018141	0.0096	1.762e-06
8	rs11542374	144886809	C	T	-0.0388032003238938	0.0209	0.06258
8	rs7830442	144887656	A	G	0.0227003855207759	0.0129	0.07861
8	rs7844471	144887712	G	A	0.0222017079836866	0.0129	0.08575
8	rs74358066	144887720	G	A	-0.0428970626523952	0.0223	0.05396
8	rs11783725	144887734	G	A	-0.0456042446050211	0.0096	1.922e-06
8	rs7844493	144887772	G	A	0.022299507494767	0.0129	0.08498
8	rs72693359	144888817	G	A	-0.0128015918372089	0.0152	0.3996
8	rs10866915	144889172	A	G	0.0143958802837323	0.0151	0.3403
8	rs58557681	144889901	C	T	-0.0137034650584925	0.0153	0.3688
8	rs183906361	144889996	G	A	-0.0752948300371352	0.0427	0.0778
8	rs546948699	144891370	C	T	0.0754042744478771	0.0471	0.1097
8	rs118022661	144891768	C	T	0.0243998868235351	0.0218	0.2642
8	rs111894818	144892465	G	A	0.0925974126674659	0.039	0.01776
8	rs148555909	144892984	C	T	-0.0821975276313988	0.0462	0.07521
8	rs6558394	144893084	G	A	0.0473033451158665	0.0091	2.151e-07
8	rs139949790	144894258	C	T	0.0311982343370806	0.0579	0.59
8	rs4875060	144894496	G	A	0.0135971385060249	0.0151	0.3667
8	rs144565607	144895014	G	A	0.0205964297986501	0.058	0.7228
8	rs75171224	144895018	C	T	-0.094200795398827	0.0345	0.006294
8	rs13251492	144895553	G	A	-0.0456042446050211	0.0095	1.621e-06
8	rs56748182	144895669	G	A	-0.0130953713122409	0.0152	0.3882
8	rs118013748	144896671	T	G	-0.0012007205765188	0.0309	0.9683
8	rs73373197	144898063	G	A	-0.0471964348309747	0.0095	6.505e-07
8	rs182356228	144899054	C	T	-0.0626948883400778	0.0386	0.1044
8	rs7833632	144900756	A	G	0.0150954876453349	0.0151	0.3164
8	rs542357649	144900813	T	C	-0.023401696181619	0.0364	0.5208
8	rs6986079	144901347	G	A	0.0123039944561641	0.015	0.4112
8	rs116975352	144901507	C	A	0.047598978799279	0.0185	0.009927
8	rs117297129	144901509	C	A	0.0479993753879105	0.0185	0.009332
8	rs143465632	144902109	G	T	0.0350002811846215	0.0575	0.5431
8	rs7835924	144902246	C	T	-0.0469972723609114	0.0222	0.03436
8	rs7836052	144902297	C	G	0.0147999386115992	0.0151	0.3274
8	rs72693361	144902503	G	T	0.0089002747867194	0.0337	0.7917
8	rs4875062	144902543	C	T	0.0147014028528927	0.0151	0.328
8	rs4874103	144902682	T	C	0.0148984646619666	0.0151	0.3227
8	rs4076877	144902714	C	T	0.0344980404075674	0.0234	0.1403
8	rs6996628	144903201	G	A	0.0235993322503244	0.0146	0.1061
8	rs4875063	144904690	A	G	0.0153023200084426	0.0151	0.3125
8	rs55930529	144905741	C	T	0.0517002115855168	0.0089	5.621e-09
8	rs6985555	144905947	C	T	-0.0458031298018141	0.0095	1.432e-06
8	rs4875065	144906112	C	A	0.0138042809763971	0.015	0.3604
8	rs76766533	144906314	G	A	0.0282958691548473	0.0265	0.2849
8	rs6990601	144907814	G	A	0.0142973047008244	0.015	0.3392
8	rs56194359	144907923	C	T	-0.0825015615118015	0.0326	0.0114
8	rs6558395	144908494	A	G	0.0154992634469238	0.0152	0.3081
8	rs539275621	144908672	G	A	0.074002966640836	0.0537	0.1677
8	rs11782759	144908721	C	G	0.0507026199737612	0.0088	7.652e-09
8	rs147099474	144908759	C	T	0.0072039888485025	0.0273	0.7925
8	rs150186048	144909202	G	A	-0.052198967543594	0.032	0.1027
8	rs4076357	144910065	A	T	0.0141001243787816	0.015	0.3468
8	rs4076358	144910239	G	A	0.0458047599004855	0.0089	2.315e-07
8	rs13252406	144912303	T	C	0.0509972505709038	0.0088	6.215e-09
8	rs113545077	144914237	T	C	-0.0150019689183474	0.0151	0.321
8	rs149007785	144917385	T	C	0.0437967654983826	0.0319	0.1694
8	rs7465214	144917533	G	A	0.0509022179271191	0.0088	7.354e-09
8	rs112234503	144917660	G	A	0.0493995022947674	0.0524	0.3457
8	rs11774027	144917790	A	G	0.0459002781827573	0.0089	2.299e-07
8	rs72693365	144917880	G	A	-0.0278029446620889	0.0157	0.07569
8	rs117961018	144917952	G	A	-0.0206007457079636	0.0151	0.1729
8	rs145622410	144918221	G	A	0.0463013553668425	0.0326	0.1558
8	rs12550634	144918680	C	T	-0.0494949124461712	0.0103	1.417e-06
8	rs148337751	144919001	G	A	0.0352995739869328	0.0575	0.5397
8	rs34303577	144919049	C	T	0.0407003871263756	0.0099	4.153e-05
8	rs13266976	144923734	G	C	0.042503779526724	0.0339	0.2101
8	rs118086913	144924610	T	C	0.004001981379298	0.0442	0.9282
8	rs148250905	144924774	G	C	-0.047899061319535	0.0296	0.1061
8	rs116852718	144924853	C	T	0.0395956428583544	0.0332	0.2332
8	rs11779501	144925088	C	T	0.0392014821991368	0.0094	2.918e-05
8	rs111639639	144925794	C	T	0.0809991731914479	0.0356	0.02286
8	rs186727689	144926331	T	C	-0.0094040800752939	0.0343	0.7832
8	rs11778556	144927272	T	C	0.0392014821991368	0.0094	2.919e-05
8	rs141321958	144927285	C	A	0.0202045073158995	0.0514	0.6943
8	rs117668570	144927355	G	A	0.0221038989069263	0.0271	0.4142
8	rs11778462	144927543	A	C	0.0395956428583544	0.0094	2.5e-05
8	rs113397704	144927552	G	A	0.0411035548784171	0.0356	0.248
8	rs6985307	144928660	C	T	0.0507026199737612	0.0087	5.587e-09
8	rs11779128	144929811	C	T	0.0513012943555507	0.0087	3.533e-09
8	rs72693371	144930851	G	A	-0.0398953406632555	0.0133	0.002635
8	rs35978234	144930882	A	G	0.0352995739869328	0.0161	0.02804
8	rs11778302	144931661	G	T	0.0515007728624032	0.0087	3.715e-09
8	rs59903949	144931864	C	A	-0.0398016818829366	0.0133	0.002686
8	rs60908075	144931998	G	T	-0.0393959285025942	0.0133	0.003044
8	rs7007039	144932724	C	A	0.0402010017441475	0.0094	1.991e-05
8	rs117771540	144933256	C	T	-0.0992017421200319	0.0508	0.0509
8	rs7464611	144933453	C	T	0.0517002115855168	0.0087	3.238e-09
8	rs7016923	144934244	C	T	0.0409019913204257	0.0094	1.506e-05
8	rs56081632	144934865	C	T	-0.0453007592301635	0.013	0.0004852
8	rs28566828	144935126	C	G	-0.0953001798543245	0.0479	0.04663
8	rs13256003	144935753	C	G	0.0323994240466592	0.0131	0.01343
8	rs76925018	144935892	T	C	-0.0001000050003333	0.0442	0.9979
8	rs113447557	144936488	C	T	0.0387013475370749	0.0356	0.2777
8	rs142015433	144937081	A	T	0.0537966583556417	0.0454	0.2354
8	rs148894027	144938839	G	A	-0.0584981343943099	0.0328	0.07394
8	rs1138597	144939539	T	G	0.0416984103556758	0.009	3.339e-06
8	rs4977192	144940117	C	A	0.0450020459197846	0.0097	3.204e-06
8	rs11781942	144940779	G	A	-0.0030045090202987	0.0123	0.8064
8	rs7839934	144941181	G	C	0.0172012073197748	0.0114	0.1313
8	rs79860671	144941198	T	G	-0.0967972849973384	0.0338	0.004177
8	rs12681478	144941419	C	T	0.0223972974420383	0.0102	0.02756
8	rs143485250	144941832	C	T	-0.0182047046548463	0.0411	0.6581
8	rs201641573	144942413	T	C	0.0247999239054771	0.0324	0.4446
8	rs117131125	144942538	C	T	-0.0515038428671156	0.0325	0.1131
8	rs6558399	144942903	T	C	0.0338022134084658	0.0107	0.001509
8	rs74777588	144943196	C	T	0.0467022717525102	0.0516	0.3653
8	rs35221054	144944161	C	T	0.0219962978718961	0.0093	0.01766
8	rs12542653	144944176	T	C	0.022299507494767	0.01	0.02599
8	rs118079568	144944225	C	T	-0.100196096479342	0.034	0.003194
8	rs116925616	144944226	G	A	-0.0087985943563496	0.034	0.7967
8	rs56118826	144944638	G	A	-0.0036968248442897	0.0121	0.7596
8	rs12543389	144945191	T	C	-0.0039979812872983	0.0121	0.7413
8	rs13255110	144945792	T	C	0.0243022925229648	0.0099	0.01407
8	rs140364895	144946188	G	A	0.0344980404075674	0.0477	0.4696
8	rs11136330	144946252	C	T	0.0238044133801613	0.0098	0.01556
8	rs34753358	144946345	G	A	0.0266029817945341	0.0092	0.003942
8	rs13260439	144946818	C	T	0.0226026252094292	0.0092	0.01406
8	rs34627661	144947590	A	T	0.0177023841130051	0.0094	0.0603
8	rs80318631	144948066	C	G	0.073203992258416	0.0376	0.05167
8	rs9314419	144948861	T	C	0.0450976409030327	0.0133	0.0007139
8	rs35100730	144949077	C	G	0.0043007385516922	0.0124	0.7298
8	rs12674866	144949830	C	T	-0.0247026126403718	0.0217	0.2564
8	rs144181480	144949943	A	G	0.0565977011143899	0.0353	0.1092
8	rs73375129	144950276	A	G	0.0278972284172359	0.0139	0.04437
8	rs59265584	144950715	T	C	0.029403450369242	0.0139	0.03475
8	rs7008775	144950720	C	T	-0.0008003201707691	0.0115	0.946
8	rs73715518	144952041	C	T	0.0212036062510236	0.015	0.1575
8	rs62522526	144952253	C	T	-0.0185000759845861	0.0219	0.3992
8	rs62522527	144952259	A	C	-0.0189993500097828	0.0218	0.3833
8	rs145642866	144954018	G	A	-0.0390007373497326	0.0521	0.4544
8	rs76729283	144954386	C	T	0.03029639423135	0.014	0.03085
8	rs13252211	144955999	G	C	-0.005304041591906	0.0122	0.6641
8	rs4977189	144956400	C	A	0.0138042809763971	0.0093	0.1386
8	rs4977188	144956464	G	A	0.005703702916678	0.017	0.7355
8	rs77372006	144956512	C	T	0.0458047599004855	0.0499	0.3589
8	rs4977187	144956938	C	T	0.005703702916678	0.0169	0.7358
8	rs4977186	144957016	A	C	0.0024968801985871	0.0169	0.881
8	rs13254189	144957858	G	A	-0.0066017436345624	0.0122	0.5917
8	rs7461417	144957951	T	C	0.0124027667170427	0.0094	0.1845
8	rs7837362	144958547	G	A	-0.0120017335415971	0.0125	0.3388
8	rs78202287	144960303	C	T	0.0030952049073025	0.0295	0.9168
8	rs75855435	144960487	C	T	0.0301993737308422	0.0142	0.03367
8	rs117910536	144960808	C	T	-0.0135007260538548	0.0285	0.6356
8	rs111403659	144960909	T	A	0.029403450369242	0.0144	0.04084
8	rs4074834	144961212	G	C	0.0086028888072678	0.0098	0.3791
8	rs4977184	144961699	T	C	0.007997931111062	0.0112	0.4785
8	rs186504066	144961728	G	A	0.0379025370484673	0.0582	0.5144
8	rs62522529	144961758	G	A	-0.0152050125429676	0.0165	0.3574
8	rs13276513	144963266	A	G	-0.0174005146801673	0.0096	0.07055
8	rs117450898	144963560	C	T	-0.0316970867432546	0.0647	0.6243
8	rs6558401	144964455	T	C	0.0033045340083004	0.0112	0.7656
8	rs7463194	144964914	G	A	-0.0059979518036359	0.0112	0.5917
8	rs7465629	144965029	C	T	-0.0064004391810282	0.0114	0.5724
8	rs7463818	144965104	G	A	-0.0071958279818024	0.0114	0.5251
8	rs11782138	144965498	G	A	0.0085037404912207	0.0239	0.7212
8	rs7462258	144965971	T	C	-0.0087985943563496	0.0115	0.4422
8	rs11993287	144966243	G	A	0.0213015034199157	0.0104	0.04007
8	rs72693377	144966481	C	T	0.0081963182244858	0.024	0.7319
8	rs79139889	144966492	A	G	-0.0222967349986103	0.0237	0.348
8	rs11775979	144966744	C	T	-0.0171970248285215	0.0142	0.2274
8	rs11778156	144966746	T	C	-0.0168003386783461	0.0142	0.2365
8	rs11136331	144966958	C	T	0.0158044491449436	0.0094	0.09228
8	rs111338044	144967086	G	C	0.0212036062510236	0.0163	0.1955
8	rs10104052	144967119	T	C	0.0234039777790161	0.0099	0.01767
8	rs78624391	144967665	C	G	0.0153023200084426	0.0172	0.3745
8	rs112738637	144967674	T	C	0.025297307774162	0.0219	0.248
8	rs144339906	144968122	G	A	0.0311982343370806	0.0203	0.1234
8	rs11136332	144968630	T	C	0.0080971295874548	0.0096	0.3988
8	rs6420192	144968996	A	G	0.023198814502523	0.0122	0.05722
8	rs117971351	144969437	T	C	-0.0875970029805156	0.0458	0.05559
8	rs7012329	144969635	G	A	0.0158044491449436	0.0096	0.1013
8	rs11782060	144970731	T	G	-0.0066017436345624	0.0121	0.5872
8	rs72693380	144971080	G	C	-0.0039979812872983	0.0116	0.7309
8	rs138885737	144971122	C	T	-0.0057967688471774	0.0115	0.6165
8	rs113609086	144971340	G	A	-0.0036968248442897	0.0114	0.7454
8	rs185022785	144971356	G	A	0.003902375817241	0.032	0.9037
8	rs11780743	144971538	C	A	0.0012991557316201	0.0121	0.9149
8	rs7845662	144972454	T	C	0.001099395443301	0.0093	0.9038
8	rs34115771	144972473	G	A	0.0003999200213268	0.012	0.9767
8	rs112024604	144972579	T	C	-0.0278029446620889	0.0219	0.2031
8	rs79565517	144972807	T	C	0.0141001243787816	0.0413	0.7328
8	rs74391674	144972873	C	T	-0.0328021562323804	0.0227	0.1488
8	rs4977168	144973183	A	T	-0.001501126126267	0.009	0.8654
8	rs4977167	144973249	T	C	-0.001100605444033	0.009	0.8992
8	rs72693382	144973617	C	T	0.0009995003330834	0.012	0.9331
8	rs113730907	144973676	C	T	-0.0120017335415971	0.0472	0.7997
8	rs10103396	144973902	T	C	-0.0007002451143934	0.009	0.9339
8	rs10100277	144974142	A	G	0.0012991557316201	0.0119	0.9112
8	rs73715528	144974661	A	C	-0.0286978729475453	0.0217	0.1866
8	rs7831595	144974963	G	A	-0.0009004052431641	0.009	0.9166
8	rs547363682	144975864	C	T	-0.0034961042567088	0.0555	0.9499
8	rs12548824	144975935	C	T	0.001099395443301	0.0112	0.9245
8	rs144728084	144976372	T	C	-0.0319035490130083	0.0219	0.1451
8	rs4077669	144976572	A	G	0.0005998200719675	0.0091	0.9478
8	rs4077670	144976654	T	G	0.0004998750416509	0.0116	0.9681
8	rs7010805	144976720	T	C	-0.0065010863423599	0.009	0.4702
8	rs79635839	144977150	T	C	0.0024968801985871	0.0165	0.8798
8	rs4073900	144977279	T	C	-0.005696192544881	0.0089	0.5187
8	rs56121388	144978224	A	G	-0.0299953975354009	0.0213	0.1586
8	rs4073455	144978607	T	G	-0.0038975857287134	0.0092	0.6717
8	rs72693385	144978892	G	A	-0.0006001800720324	0.019	0.9736
8	rs56221439	144979169	A	G	-0.0292949370570243	0.0216	0.1753
8	rs7460704	144979232	T	A	-0.0306035477981776	0.0213	0.1508
8	rs7459948	144979285	A	G	-0.0302015087331214	0.0213	0.156
8	rs113638978	144979403	C	A	0.0259990758686168	0.0207	0.2094
8	rs34810199	144980165	T	G	-0.0040983869261633	0.0216	0.8489
8	rs61509205	144980214	C	T	-0.0110002818588653	0.0107	0.3043
8	rs111930111	144980754	G	A	-0.0114047880634385	0.0476	0.8112
8	rs56233017	144981488	G	A	0.0183996828453635	0.0234	0.4305
8	rs7461753	144981498	A	C	-0.0017014466397575	0.009	0.8487
8	rs150722305	144983159	C	T	-0.0654989822326957	0.0348	0.05944
8	rs56077246	144983493	T	C	-0.0010005003335835	0.0089	0.9122
8	rs7015048	144984283	T	C	-0.004198802647333	0.0088	0.6341
8	rs140669961	144984519	G	A	-0.0579999442979887	0.0437	0.1846
8	rs7840395	144984956	A	G	-0.0039979812872983	0.0088	0.6504
8	rs4977183	144985200	A	G	-0.0040983869261633	0.0088	0.6439
8	rs4977182	144985696	C	T	-0.0150019689183474	0.0216	0.4886
8	rs4977181	144985778	C	T	-0.0149004625639624	0.0216	0.4889
8	rs11777835	144986103	T	C	-0.0036968248442897	0.0088	0.6783
8	rs9314420	144986108	A	G	-0.0038975857287134	0.0092	0.668
8	rs3923388	144986678	G	A	-0.0016012813669738	0.009	0.8553
8	rs116881714	144986707	G	A	-0.0081027387031859	0.0527	0.8782
8	rs3923387	144986793	C	T	-0.0007002451143934	0.0089	0.9365
8	rs6990361	144987221	C	T	-0.0008003201707691	0.0089	0.9325
8	rs60326992	144987675	G	A	-0.007296555232638	0.0133	0.5842
8	rs72693390	144987881	C	T	-0.0006001800720324	0.0109	0.9561
8	rs6999129	144987934	A	T	-0.000200020002667	0.0101	0.9816
8	rs76497352	144989293	C	T	-0.0018016219466282	0.0162	0.9106
8	rs7155	144989462	A	G	-0.0009004052431641	0.0089	0.9237
8	rs117961539	144989466	G	A	-0.001300845733048	0.0265	0.9616
8	rs1065837	144990335	G	A	0.0012991557316201	0.0089	0.8876
8	rs7014582	144990528	A	G	-0.0014009809156281	0.0089	0.8752
8	rs113513807	144990784	G	A	0.0035038543266769	0.0309	0.9087
8	rs6558405	144991176	T	C	-0.0017014466397575	0.0089	0.8493
8	rs146781600	144991629	C	T	0.0520040417467951	0.0478	0.2773
8	rs6558406	144992103	T	C	0.0018981972830802	0.0089	0.8312
8	rs7822511	144992361	T	C	-0.001501126126267	0.009	0.8659
8	rs7819099	144992862	A	G	-0.0019018072895963	0.0089	0.8344
8	rs17062686	144992900	G	A	0.0096037361426946	0.0227	0.6731
8	rs35134741	144993003	G	A	-0.0143017847108596	0.0443	0.7471
8	rs28455570	144993069	G	A	0.013202462677756	0.0162	0.4124
8	rs6984820	144993324	C	T	-0.000200020002667	0.0089	0.9822
8	rs6992333	144993377	A	G	-0.001100605444033	0.0089	0.9012
8	rs35261863	144993931	C	G	0.0278972284172359	0.0375	0.457
8	rs35858667	144994888	G	A	-0.007296555232638	0.0175	0.6774
8	rs6558407	144995494	C	T	-0.001100605444033	0.0089	0.9047
8	rs199720608	144995500	T	C	0.039701366851552	0.0465	0.3935
8	rs11777402	144995736	G	A	-0.0001000050003333	0.0089	0.9866
8	rs35723243	144995939	G	A	0.0317021347305135	0.0258	0.2195
8	rs35139934	144995964	G	A	0.0242046886968174	0.0204	0.2358
8	rs7833924	144996029	A	G	-0.0028039273327342	0.0089	0.7508
8	rs34803322	144996111	C	T	-0.0191012733024012	0.0198	0.3354
8	rs11778026	144996408	T	G	-0.000200020002667	0.0089	0.9835
8	rs11786903	144996598	G	A	0.0	0.0088	0.9961
8	rs11786934	144996635	G	A	-0.0001000050003333	0.0088	0.995
8	rs7016416	144997656	C	T	-0.0001000050003333	0.0088	0.9937
8	rs74772299	144997783	G	A	-0.0074980401773571	0.0249	0.7621
8	rs7002002	144997927	G	A	0.0	0.0088	0.9959
8	rs1140522	144998169	C	T	0.0	0.0088	0.9971
8	rs2857829	144998190	A	G	0.0	0.0088	0.999
8	rs75586449	144998514	C	T	-0.007095110875924	0.0247	0.7725
8	rs147838690	144998620	C	T	-0.0259949602770859	0.0497	0.6007
8	rs55836855	144999417	C	T	9.99950003332973e-05	0.0088	0.9896
8	rs55646585	144999621	C	T	-0.0014009809156281	0.0089	0.876
8	rs56117011	144999642	A	C	0.0001999800026662	0.0088	0.9854
8	rs35916068	144999684	A	G	0.0	0.0088	0.9989
8	rs7002152	145000056	T	C	0.0001999800026662	0.0088	0.9805
8	rs7016860	145000221	G	A	0.0	0.0088	0.9959
8	rs6993953	145000321	C	T	0.0	0.0088	0.9957
8	rs7006770	145000602	T	C	9.99950003332973e-05	0.0088	0.992
8	rs7017644	145000740	G	A	0.0	0.0088	0.9999
8	rs7017789	145000809	G	A	9.99950003332973e-05	0.0088	0.9911
8	rs56401829	145000898	A	G	-0.0001000050003333	0.0088	0.9878
8	rs55895668	145001031	T	C	-0.0026033858701149	0.0088	0.7693
8	rs62522552	145001267	G	A	0.001099395443301	0.0113	0.9235
8	rs55984967	145001300	T	A	9.99950003332973e-05	0.0088	0.9899
8	rs55812715	145001311	T	C	0.0001999800026662	0.0088	0.9833
8	rs11782890	145001372	T	C	0.0001999800026662	0.0088	0.9821
8	rs11136333	145001509	T	C	0.0001999800026662	0.0088	0.9808
8	rs11136334	145001588	C	T	0.0001999800026662	0.0088	0.985
8	rs112173070	145001617	G	A	0.0213993910058902	0.0456	0.6384
8	rs3135109	145001784	A	G	0.0001999800026662	0.0088	0.9833
8	rs140300753	145001960	C	T	0.0344014267173323	0.038	0.3646
8	rs138263219	145002277	G	T	0.0639039448366128	0.0504	0.2042
8	rs11993233	145002283	A	G	-0.0018016219466282	0.0088	0.8343
8	rs62522555	145002431	C	G	0.0002999550089979	0.0088	0.973
8	rs72693398	145002536	G	A	0.0002999550089979	0.0088	0.9749
8	rs11136335	145003777	G	A	-0.0016012813669738	0.0089	0.8613
8	rs11780911	145004546	G	A	0.0155977206230546	0.0136	0.252
8	rs10107388	145004944	T	C	-0.003596459514405	0.0092	0.6943
8	rs62522556	145005450	T	C	-0.0001000050003333	0.0089	0.9899
8	rs3135103	145006992	C	T	0.0170045988158238	0.0354	0.6314
8	rs11136336	145007187	G	A	0.0007996801705642	0.0089	0.9315
8	rs7003580	145007534	C	T	0.0017983819413794	0.0089	0.8367
8	rs6989119	145007947	G	A	0.0014988761237359	0.0089	0.8667
8	rs11136337	145007989	A	G	0.001099395443301	0.0089	0.9014
8	rs11782331	145008342	C	A	0.0005998200719675	0.0089	0.9457
8	rs11783772	145008443	A	T	0.0007996801705642	0.0089	0.9267
8	rs11783799	145008560	A	G	0.0008995952428359	0.0089	0.9226
8	rs11782433	145008706	C	T	0.0007996801705642	0.0089	0.9249
8	rs138924815	145009036	C	T	0.0135971385060249	0.0474	0.7738
8	rs12545876	145009356	G	A	-0.0007002451143934	0.0221	0.9746
8	rs6983908	145009593	A	C	0.0028958031120254	0.0089	0.7402
8	rs11784762	145009610	A	G	0.0011992805754821	0.0088	0.89
8	rs6988767	145010305	A	G	0.0028958031120254	0.0088	0.7452
8	rs56034811	145010514	T	C	0.0021975835434872	0.0088	0.8012
8	rs11784417	145010752	C	T	0.0008995952428359	0.0088	0.9226
8	rs141717948	145010826	G	T	0.0458047599004855	0.039	0.2403
8	rs13439519	145012206	G	A	0.0028958031120254	0.0088	0.7452
8	rs11136338	145012466	A	G	0.0008995952428359	0.0089	0.9231
8	rs11784501	145013315	G	T	0.0018981972830802	0.0089	0.8319
8	rs11136339	145013345	C	T	0.0018981972830802	0.0089	0.8262
8	rs11784619	145013775	G	A	0.0223972974420383	0.0207	0.278
8	rs4073081	145013893	C	G	0.001099395443301	0.0089	0.9005
8	rs4073082	145013949	C	T	0.0008995952428359	0.0089	0.9211
8	rs12541377	145014424	C	G	0.0004998750416509	0.0089	0.9507
8	rs112979447	145014732	C	T	0.0004998750416509	0.0089	0.9568
8	rs149467345	145016880	A	C	-0.0562000496881991	0.0367	0.1253
8	rs149371406	145017234	C	A	0.0281986543586787	0.0327	0.3877
8	rs138660645	145017887	G	A	-0.0030045090202987	0.0272	0.9115
8	rs11786896	145018354	C	T	0.009197572354042	0.0218	0.674
8	rs139476104	145019616	C	T	-0.0262002485024742	0.0331	0.4291
8	rs56334578	145020025	G	A	0.0004998750416509	0.0089	0.954
8	rs12543539	145020477	T	C	0.0009995003330834	0.0089	0.9144
8	rs12549853	145020636	G	A	0.0005998200719675	0.0089	0.945
8	rs7464572	145021167	C	G	0.0004998750416509	0.0089	0.9575
8	rs7462197	145021428	G	C	0.0009995003330834	0.0089	0.913
8	rs141701314	145022014	C	T	0.0443995872966845	0.0397	0.2639
8	rs7832643	145022657	G	T	0.0008995952428359	0.0089	0.9225
8	rs55754956	145023739	A	G	0.0025966258472659	0.0089	0.7722
8	rs72695403	145023822	C	T	-0.0454995840713661	0.0312	0.145
8	rs572480261	145025060	G	C	-0.0478046499481398	0.0499	0.3387
8	rs73715570	145025298	C	T	-0.0030045090202987	0.0113	0.7939
8	rs185259673	145026281	C	A	0.0141987193998129	0.0456	0.7548
8	rs11778018	145026450	T	C	0.0018981972830802	0.0089	0.8329
8	rs62523994	145026582	G	A	0.001998002662673	0.0089	0.8259
8	rs55786556	145027210	A	G	0.0020977980821461	0.0089	0.811
8	rs147713970	145027998	G	A	0.0402010017441475	0.0261	0.1237
8	rs188595907	145028067	G	A	-0.0977010356236953	0.0423	0.02093
8	rs58579887	145028587	T	C	0.0027960873020011	0.0089	0.75
8	rs118105645	145029388	G	C	0.0387013475370749	0.0261	0.1385
8	rs10098685	145030443	G	A	0.0402010017441475	0.0238	0.09063
8	rs11777239	145031265	G	A	0.0028958031120254	0.0089	0.7462
8	rs10095172	145031798	T	C	0.0448968808822823	0.0227	0.04814
8	rs10092179	145032302	A	G	0.0028958031120254	0.0089	0.7462
8	rs72695404	145032631	C	T	-0.0022024235552	0.0214	0.918
8	rs6558408	145033734	G	A	0.0013990209137074	0.0096	0.8821
8	rs12334749	145033759	G	A	0.0107025231331357	0.0161	0.5077
8	rs7010588	145033776	C	T	0.0114047182634362	0.0139	0.411
8	rs113712055	145033967	A	G	-0.0328021562323804	0.053	0.5362
8	rs11784985	145034499	A	T	0.0029955089797983	0.0089	0.7375
8	rs11780978	145034852	G	A	0.0016985566355815	0.0089	0.8443
8	rs28409207	145035116	G	A	0.0142973047008244	0.03	0.6336
8	rs78731895	145035210	A	G	-0.0186019483996616	0.0341	0.5851
8	rs7357417	145035342	A	G	0.0021975835434872	0.0089	0.8049
8	rs28392516	145035479	C	T	0.0131037693769772	0.0224	0.5595
8	rs7010330	145036615	T	C	0.0018981972830802	0.0089	0.8299
8	rs76266162	145037568	G	A	0.0677988255644351	0.0446	0.1286
8	rs11783655	145037573	T	A	0.0016985566355815	0.0089	0.8475
8	rs72695409	145039400	T	C	0.0025966258472659	0.0089	0.773
8	rs146164834	145040080	G	A	-0.0398016818829366	0.0414	0.3361
8	rs6993022	145040108	T	C	0.0023971245997214	0.0089	0.7839
8	rs6981529	145040567	C	G	0.001998002662673	0.0089	0.8208
8	rs11781667	145040856	G	T	-0.0057967688471774	0.0092	0.528
8	rs76153953	145041152	A	G	0.0489996660319079	0.0249	0.04897
8	rs11787365	145041333	T	C	0.0024968801985871	0.0089	0.7786
8	rs112641794	145041943	T	C	0.0199986865066891	0.0198	0.3108
8	rs11786739	145042001	A	G	0.0080971295874548	0.0205	0.695
8	rs77445084	145042336	T	C	0.0582972096102774	0.0244	0.01659
8	rs147009472	145042474	C	T	0.005703702916678	0.0323	0.859
8	rs11136341	145043543	A	G	-0.0080019302190585	0.0092	0.3819
8	rs113670015	145044084	G	C	-0.0451961304529691	0.0312	0.147
8	rs11787335	145044104	C	T	-0.005304041591906	0.0092	0.5609
8	rs11136342	145044749	A	G	0.0020977980821461	0.0089	0.8141
8	rs113057351	145045236	G	A	0.0180952882690919	0.04	0.6505
8	rs11785060	145046662	C	T	-0.0073972926304747	0.0092	0.423
8	rs3935755	145047187	A	G	0.0016985566355815	0.0089	0.8506
8	rs11775434	145048666	T	G	-0.010302892995897	0.0091	0.2587
8	rs7013938	145050336	A	C	0.0005998200719675	0.0089	0.9476
8	rs6991364	145050345	G	A	0.001598721363697	0.0089	0.8613
8	rs11786083	145050358	G	A	-0.007095110875924	0.0091	0.4339
8	rs140832819	145051142	G	A	-0.0615988462189574	0.0388	0.113
8	rs1134029	145051478	G	A	0.0027960873020011	0.0089	0.7563
8	rs1134030	145051484	C	T	-0.0050024916227914	0.0091	0.5807
8	rs78795499	145053629	G	C	0.0499038295281839	0.0222	0.02447
8	rs13256523	145053860	C	T	0.0028958031120254	0.021	0.8907
8	rs4977166	145055034	C	A	-0.0299953975354009	0.02	0.1341
8	rs62530291	145056253	G	A	0.0056042667198317	0.0088	0.5261
8	rs11775818	145056470	C	T	0.0053954185169075	0.0088	0.5409
8	rs76806097	145057852	C	T	0.0495993604912842	0.0221	0.02498
8	rs11544989	145057868	A	G	-0.0024028846163103	0.0093	0.795
8	rs11989052	145058037	A	G	0.0053954185169075	0.0087	0.5397
8	rs74593295	145058352	G	T	0.0505029821731068	0.0221	0.02261
8	rs80304851	145058539	T	C	0.0428966409523063	0.022	0.05064
8	rs11136343	145058986	A	G	-0.0036968248442897	0.009	0.6779
8	rs11136344	145059425	T	C	0.0052959516591825	0.0087	0.5472
8	rs11136345	145060112	G	A	0.0053954185169075	0.0087	0.5405
8	rs3936211	145061624	C	T	0.0055048206344449	0.0088	0.5263
8	rs11778039	145061829	G	A	0.0055048206344449	0.0088	0.5283
8	rs11780802	145062020	C	T	0.0066975214477213	0.0089	0.4478
8	rs61512798	145062228	A	G	0.0099008246772624	0.0093	0.2887
8	rs188466004	145062891	C	T	-0.066695512438268	0.0389	0.08601
8	rs11784833	145063412	T	C	-0.0040983869261633	0.009	0.6479
8	rs75138349	145064967	C	T	0.0515957486436504	0.022	0.01881
8	rs56261297	145066853	C	T	0.004201162744548	0.0088	0.6311
8	rs9100	145067467	G	T	0.0037031349243813	0.0088	0.677
8	rs76181897	145067848	G	A	0.0481995135792341	0.0218	0.02672
8	rs7000180	145068062	A	G	-0.0060985584618694	0.0091	0.5032
8	rs138813977	145068596	A	G	0.0125015292229252	0.0446	0.7791
8	rs78799994	145068931	G	T	-0.0150019689183474	0.0135	0.2661
8	rs58404036	145069534	C	T	-0.0048015088161939	0.0091	0.597
8	rs75217122	145069561	G	A	-0.0194988734340555	0.0183	0.2849
8	rs56127523	145069678	G	A	0.0044998604248922	0.0088	0.6113
8	rs55853893	145069806	G	A	-0.004701032558649	0.0091	0.6054
8	rs11990215	145070151	G	A	0.0048979852621919	0.0088	0.5813
8	rs7459603	145070403	T	C	0.0047984689115734	0.0088	0.59
8	rs56207135	145070567	G	C	-0.0046005663955682	0.0091	0.6147
8	rs60044922	145071511	C	T	0.0505029821731068	0.0219	0.02108
8	rs11136251	145071988	T	C	0.0050969882578437	0.0088	0.5666
8	rs11779776	145072539	T	C	-0.0043996643446871	0.0091	0.6304
8	rs61545625	145073663	C	T	-0.0043996643446871	0.0091	0.627
8	rs7832646	145074452	T	C	0.0048979852621919	0.0088	0.5778
8	rs7829343	145074681	A	G	0.0051964749068174	0.0088	0.554
8	rs62530297	145075417	T	C	-0.0043996643446871	0.0091	0.6295
8	rs62530298	145075631	T	C	0.0051964749068174	0.0088	0.556
8	rs6985003	145075703	C	T	-0.0043996643446871	0.0091	0.6301
8	rs7004804	145075813	A	G	0.0051964749068174	0.0088	0.5548
8	rs57957974	145076529	C	A	-0.0043996643446871	0.0091	0.6259
8	rs57045990	145076574	T	G	0.0051964749068174	0.0088	0.5575
8	rs144290510	145077554	G	A	-0.0203966036652218	0.043	0.6354
8	rs143558264	145077795	A	G	0.0058031292269501	0.0449	0.8966
8	rs7001174	145079301	T	C	0.0051964749068174	0.0089	0.5579
8	rs7015812	145079534	C	G	0.0051964749068174	0.0089	0.5584
8	rs6420181	145081248	A	G	0.0048979852621919	0.0089	0.5817
8	rs61156785	145082187	C	T	-0.0071958279818024	0.0094	0.4434
8	rs11996529	145084161	T	C	0.0503033045092425	0.0216	0.0199
8	rs11136252	145084493	T	C	0.0049974917102918	0.0089	0.5728
8	rs6985603	145086428	G	C	0.0051964749068174	0.0089	0.5588
8	rs60050811	145086876	T	C	0.0501035869662456	0.0217	0.02067
8	rs73379115	145087493	G	C	0.0501986955327459	0.0217	0.02055
8	rs147019434	145088032	G	A	0.0528011569911275	0.0221	0.01683
8	rs117948104	145088386	T	C	0.0531994764675775	0.0221	0.01606
8	rs112053939	145090474	C	A	0.0452027848308288	0.0211	0.03217
8	rs73379119	145090600	C	T	0.0454034834538498	0.0211	0.03166
8	rs150705459	145091051	C	T	0.0461008368826632	0.0212	0.02969
8	rs185212438	145092435	C	T	-0.0025031302181184	0.0194	0.8992
8	rs74795902	145093064	A	G	-0.0055956263571598	0.0321	0.8622
8	rs7835415	145093404	A	G	-0.0068030886197391	0.0112	0.5423
8	rs62530310	145094339	C	G	-0.0082035573506883	0.0117	0.4834
8	rs113946121	145094388	C	T	0.0003999200213268	0.0239	0.9873
8	rs147284549	145095577	C	T	-0.0349952529972629	0.04	0.3817
8	rs35893868	145097675	C	T	-0.0222047099881925	0.0502	0.659
8	rs79832570	145097720	T	C	0.0244974716003874	0.0197	0.2143
8	rs56316167	145099303	C	T	-0.0139975096438537	0.0101	0.1678
8	rs77911607	145100221	C	T	0.0097027754613851	0.0194	0.6151
8	rs145935998	145103683	G	A	-0.0406032684425478	0.0356	0.2533
8	rs180717069	145105591	C	T	-0.005304041591906	0.0426	0.9012
8	rs148291810	145106988	G	A	-0.0169020380753563	0.0302	0.576
8	rs61732533	145108151	G	A	0.0087020272939009	0.0223	0.6945
8	rs7459752	145110901	G	A	-0.0159972768350078	0.0112	0.1511
8	rs11993554	145111529	A	G	0.0098018049722602	0.0164	0.5525
8	rs10107332	145111615	C	A	0.0138042809763971	0.0354	0.6963
8	rs72695427	145111979	G	A	0.007997931111062	0.0196	0.6836
8	rs117057524	145112398	G	A	-0.009000382197299	0.0419	0.8295
8	rs55916375	145112983	C	T	0.0124027667170427	0.0171	0.4661
8	rs3935209	145113241	T	G	0.0075017910703226	0.0164	0.6471
8	rs6558292	145114643	G	A	0.0052959516591825	0.0172	0.7577
8	rs7004867	145114844	C	T	0.0077995046323818	0.0167	0.6383
8	rs7003860	145114924	G	C	0.0025966258472659	0.0171	0.8801
8	rs144843136	145115465	C	T	0.0103957761821204	0.0168	0.5346
8	rs11986647	145115901	G	A	0.0087020272939009	0.0167	0.6029
8	rs147989649	145116546	C	G	0.0736035592446318	0.0661	0.2657
8	rs11996522	145116697	G	A	0.0063994795805678	0.0166	0.7009
8	rs7823319	145117901	C	T	0.007997931111062	0.0167	0.6313
8	rs6558293	145118501	A	G	0.0036034995896235	0.0161	0.8253
8	rs6558294	145118519	G	C	0.0076010387728197	0.0168	0.6515
8	rs7017102	145118648	A	G	0.0034041991335623	0.0161	0.8327
8	rs117260747	145118679	G	A	0.0535028515173065	0.0278	0.05428
8	rs77912488	145118924	C	T	0.004001981379298	0.0291	0.8899
8	rs10113441	145118935	G	A	0.0204004877576787	0.0364	0.5755
8	rs59095288	145119168	T	C	0.0029955089797983	0.0162	0.853
8	rs150386911	145119846	G	A	0.0182033098538737	0.0294	0.536
8	rs145826916	145121508	C	A	-0.0169020380753563	0.0413	0.6829
8	rs138746900	145121514	T	C	0.0090984829852593	0.0168	0.5894
8	rs72695429	145121656	G	A	-0.0144032303107437	0.03	0.6324
8	rs117707255	145122039	T	G	0.0099008246772624	0.0534	0.8534
8	rs73379171	145122124	C	T	0.0093957216403621	0.0168	0.5744
8	rs117285180	145122766	G	A	0.0735013596301142	0.0308	0.01719
8	rs60394484	145124613	C	A	0.0075017910703226	0.0224	0.7381
8	rs7465260	145124793	T	A	0.0032048589489113	0.0161	0.8433
8	rs57327350	145125263	A	C	0.0046989426564652	0.0161	0.7696
8	rs112881364	145125609	C	A	0.0050969882578437	0.0166	0.7594
8	rs58829749	145126375	G	A	-0.0095050300143049	0.0104	0.3608
8	rs73379179	145128458	A	C	0.0059025456526138	0.0156	0.7042
8	rs11985815	145128890	A	G	0.0071047017299317	0.0155	0.6451
8	rs11986602	145128896	T	A	0.0099008246772624	0.0153	0.5179
8	rs73379180	145130813	A	T	0.0115035793834154	0.0161	0.4756
8	rs76234559	145132389	A	G	0.0109992854583691	0.0161	0.4939
8	rs11990558	145132633	T	C	0.0114047182634362	0.0161	0.4802
8	rs11784223	145135105	G	A	-0.0025031302181184	0.0485	0.9585
8	rs7004186	145135727	A	G	0.0058031292269501	0.0166	0.7273
8	rs111328532	145136219	C	T	0.0111970780932162	0.0161	0.4839
8	rs71520555	145136412	C	A	-0.005304041591906	0.0382	0.8891
8	rs138412600	145138063	G	A	0.0295005481176215	0.0431	0.4929
8	rs11546475	145138477	G	C	-0.0225012653465135	0.0189	0.2347
8	rs6558295	145139522	C	G	0.0107025231331357	0.016	0.5052
8	rs4977165	145139727	C	T	0.0101978249764461	0.016	0.523
8	rs1127096	145140472	A	G	0.0099998345783334	0.016	0.5332
8	rs55750616	145141143	G	A	0.0076010387728197	0.0156	0.624
8	rs150260787	145141663	C	T	0.004201162744548	0.0289	0.8854
8	rs56138570	145142206	G	A	0.0101978249764461	0.016	0.5262
8	rs115871014	145142872	C	T	0.0124027667170427	0.0162	0.4424
8	rs117569286	145143377	A	G	-0.0263029084210524	0.0385	0.4954
8	rs6558296	145143802	G	A	0.0099998345783334	0.016	0.5331
8	rs6558297	145143934	C	T	0.0098018049722602	0.016	0.5398
8	rs7820500	145144281	T	C	0.0086028888072678	0.0155	0.5807
8	rs4977164	145144912	T	G	0.0097027754613851	0.016	0.5439
8	rs55997252	145145312	G	C	0.0087020272939009	0.0155	0.5763
8	rs7822232	145145687	A	C	0.0099998345783334	0.016	0.5335
8	rs116353027	145146430	C	T	0.0124027667170427	0.0161	0.4421
8	rs7821112	145147169	G	A	-0.0104039337153929	0.016	0.5171
8	rs117414968	145147618	C	A	0.014504302202808	0.0294	0.6224
8	rs11780874	145149304	C	A	-0.0088994831870327	0.0155	0.5634
8	rs13255347	145149590	G	A	-0.0039979812872983	0.0153	0.7908
8	rs13256214	145149823	G	T	-0.0114047880634385	0.016	0.4748
8	rs188357051	145149848	G	A	-0.0203966036652218	0.0349	0.559
8	rs6984764	145149860	A	G	-0.0114958245134845	0.016	0.4715
8	rs11541475	145150101	T	G	-0.0116981574124923	0.016	0.4652
8	rs35973351	145151144	G	C	0.0558036076154242	0.055	0.3103
8	rs35387134	145152221	A	C	-0.143997399272744	0.064	0.02451
8	rs7462703	145152452	A	G	-0.0098988321792475	0.016	0.5355
8	rs11784574	145152460	C	G	-0.0110002818588653	0.016	0.4932
8	rs13254954	145153138	A	G	-0.0082035573506883	0.0156	0.5996
8	rs35351724	145153195	G	A	0.0133011462391285	0.0161	0.4094
8	rs34674752	145154222	G	A	0.0076010387728197	0.0227	0.7365
8	rs11541804	145154257	C	G	-0.0220002402796674	0.0189	0.2441
8	rs11541805	145154910	G	A	0.0168964476597299	0.0242	0.4858
8	rs12550729	145155408	C	T	-0.0108991808690006	0.016	0.4959
8	rs6558298	145156013	T	C	-0.0110002818588653	0.016	0.4918
8	rs139962028	145156437	G	A	-0.0183982139464423	0.0348	0.5967
8	rs12549149	145158446	C	T	-0.0113036461713921	0.016	0.4796
8	rs11136254	145158503	G	T	-0.0114047880634385	0.016	0.4784
8	rs34173062	145158607	G	A	0.0147014028528927	0.0211	0.4851
8	rs11136255	145159099	G	A	-0.0095050300143049	0.0156	0.5393
8	rs75361772	145159304	G	A	0.0143958802837323	0.0162	0.3731
8	rs11546144	145161823	G	A	-0.0116981574124923	0.0161	0.4647
8	rs13263342	145161896	T	C	-0.0117993392160431	0.0161	0.4641
8	rs6685	145162372	C	T	0.0147014028528927	0.0162	0.3636
8	rs10091401	145162598	G	C	-0.0121029460677457	0.0161	0.4521
8	rs4977196	145163414	C	G	-0.0115969858456632	0.0161	0.4725
8	rs72695434	145163621	A	G	-0.048896169787829	0.0255	0.05532
8	rs4977195	145163647	T	C	-0.0116981574124923	0.0161	0.4683
8	rs34324679	145164518	C	A	0.0227981362759783	0.0165	0.1668
8	rs13250446	145164847	A	G	-0.0116981574124923	0.0161	0.4677
8	rs55908964	145166134	C	G	-0.0030045090202987	0.011	0.7865
8	rs116912343	145167622	C	T	-0.0054950702819798	0.0309	0.8578
8	rs55788604	145167855	G	A	-0.022398994943479	0.019	0.2385
8	rs4977194	145167922	G	C	-0.009000382197299	0.0157	0.5688
8	rs6558300	145168086	G	C	-0.0099998320783335	0.0157	0.5213
8	rs7836836	145168824	T	C	-0.0087985943563496	0.0157	0.5783
8	rs144716343	145169485	T	C	-0.0486021818392175	0.0366	0.1845
8	rs148527973	145169489	G	C	-0.0449973659307358	0.0367	0.2197
8	rs59976468	145170353	T	A	0.0098018049722602	0.0165	0.5529
8	rs12543080	145170440	A	C	-0.0121029460677457	0.0164	0.4629
8	rs58813541	145171489	A	C	0.0112959597418516	0.0166	0.4941
8	rs7829844	145171677	C	A	-0.0092022107647994	0.016	0.5648
8	rs6985623	145171859	T	C	0.0115035793834154	0.0166	0.4876
8	rs73381329	145172807	T	C	0.0082954970241069	0.016	0.6058
8	rs149587589	145173169	A	G	-0.026600681797179	0.0347	0.4423
8	rs73381332	145173194	C	G	0.0092966519050945	0.016	0.5627
8	rs56410669	145173876	A	C	0.013202462677756	0.0167	0.4285
8	rs56219673	145173957	G	A	0.0110981866660334	0.0166	0.5038
8	rs56280747	145173959	C	T	0.013202462677756	0.0167	0.4299
8	rs7844757	145175013	C	T	0.0117012723076411	0.0166	0.4827
8	rs6558302	145175173	T	C	0.0089993837968006	0.016	0.5763
8	rs13264654	145175529	T	C	0.029296631955588	0.0165	0.07543
8	rs143843152	145176220	G	A	0.0133011462391285	0.0167	0.423
8	rs7814913	145176423	T	C	0.0089993837968006	0.016	0.575
8	rs60965353	145176617	T	C	0.0117012723076411	0.0166	0.4827
8	rs7846401	145176953	A	C	0.0087020272939009	0.016	0.5869
8	rs73381345	145178033	T	C	0.0114047182634362	0.0166	0.4926
8	rs7837375	145178875	G	A	0.0115035793834154	0.0166	0.4893
8	rs7821781	145179003	A	T	0.0110981866660334	0.0166	0.5024
8	rs79806955	145179139	T	G	0.0116024307308398	0.0166	0.4838
8	rs73381347	145179162	C	T	0.0088011559530687	0.016	0.5842
8	rs114634117	145179254	G	A	0.0107025231331357	0.0166	0.5212
8	rs112626134	145179402	A	G	0.0085037404912207	0.016	0.5967
8	rs74535141	145180251	G	A	0.0071047017299317	0.0156	0.6506
8	rs7830598	145180327	A	G	0.0062007356416035	0.0165	0.7072
8	rs77736804	145180341	G	A	0.0078987227933553	0.0172	0.6471
8	rs73381354	145181006	A	G	0.0109003744682883	0.0169	0.5174
8	rs73381355	145181017	G	T	0.0112959597418516	0.0169	0.5028
8	rs140986478	145181273	C	T	0.0450020459197846	0.0611	0.4609
8	rs6558303	145181941	A	G	-0.0091012913892029	0.0166	0.5819
8	rs112899020	145182519	T	C	0.0127977582298607	0.0166	0.4417
8	rs115949029	145182727	A	G	0.0143958802837323	0.0168	0.39
8	rs142298794	145183012	G	A	0.009197572354042	0.0364	0.8006
8	rs73381360	145183257	C	A	0.0133998200630165	0.0167	0.4209
8	rs113143281	145183446	T	C	0.017496047616751	0.0175	0.316
8	rs113332967	145183462	T	C	0.0172012073197748	0.0175	0.3255
8	rs112249044	145183465	C	T	0.0166997792224134	0.0174	0.3375
8	rs6983156	145183551	T	C	0.0124027667170427	0.0166	0.4553
8	rs10104795	145187136	G	A	-0.0104039337153929	0.0166	0.5305
8	rs6420182	145216008	G	A	-0.0138961051921114	0.0165	0.401
8	rs7461665	145218266	G	C	-0.0138048499765589	0.0165	0.403
8	rs116559383	145219302	G	A	0.0250047589895661	0.0234	0.2851
8	rs118016928	145220414	C	T	0.0160997014894237	0.0416	0.6996
8	rs72695446	145221082	C	A	-0.0544033888793865	0.0261	0.03705
8	rs4977190	145223775	T	C	-0.0004000800213396	0.0093	0.9687
8	rs117028814	145224015	G	A	0.0012991557316201	0.0281	0.9641
8	rs11989162	145224273	G	A	-0.0071958279818024	0.0256	0.7796
8	rs116801634	145225343	C	T	-0.0229002198863326	0.0287	0.4249
8	rs147402458	145225714	T	C	-0.0260975991218731	0.04	0.513
8	rs13269999	145226713	G	A	-0.0490957108440633	0.0471	0.2967
8	rs72695449	145226777	G	A	-0.0344051267241774	0.0336	0.3068
8	rs7015246	145227304	C	T	-0.0131966945943914	0.0267	0.6196
8	rs7015441	145227428	C	T	-0.0125990355765152	0.0267	0.6354
8	rs73366521	145228390	C	T	-0.0132980281439898	0.0265	0.6148
8	rs141745848	145228478	G	A	-0.027998320426861	0.0399	0.4827
8	rs116860357	145228910	C	G	-0.0068030886197391	0.0271	0.8021
8	rs117711660	145231085	C	T	-0.0152050125429676	0.0261	0.5596
8	rs147655455	145232257	A	G	-0.0694036701388791	0.0453	0.1253
8	rs117015165	145232612	G	A	-0.0074980401773571	0.0271	0.7822
8	rs112194547	145234024	G	A	-0.0169020380753563	0.0356	0.6346
8	rs7842771	145234508	G	C	0.0118989261570991	0.0262	0.6488
8	rs6981035	145235278	G	T	-0.0114958245134845	0.0264	0.6639
8	rs7459900	145235880	C	T	-0.007296555232638	0.0271	0.7869
8	rs144603198	145237469	G	A	-0.0425004857321486	0.0435	0.3283
8	rs34664633	145238609	G	A	0.0108014536938559	0.0204	0.597
8	rs73366541	145238696	G	A	-0.0138961051921114	0.0264	0.5989
8	rs62530347	145239618	G	A	0.0129951954948113	0.0262	0.6199
8	rs7018433	145240157	C	T	0.0116024307308398	0.0262	0.6571
8	rs55645001	145240926	C	G	0.0131037693769772	0.0264	0.6207
8	rs11995603	145241174	G	A	-0.010302892995897	0.0264	0.6959
8	rs113047708	145241320	C	T	-0.0112025145079934	0.0264	0.6725
8	rs148510007	145241521	C	T	-0.0431998193062192	0.0509	0.3964
8	rs138935636	145243405	C	G	-0.0285949668801128	0.0425	0.5004
8	rs147297593	145244327	G	C	-0.0058973552660839	0.0262	0.8228
8	rs117398466	145244464	C	T	-0.0249999098013234	0.0311	0.4223
8	rs115084758	145244544	C	T	-0.010302892995897	0.0257	0.6884
8	rs139244008	145244610	C	T	-0.0059979518036359	0.0262	0.8184
8	rs6558318	145245631	T	C	0.0101978249764461	0.0254	0.6896
8	rs13267392	145245647	C	T	0.0024968801985871	0.0111	0.8198
8	rs114724320	145246916	C	T	-0.0164953025291975	0.0275	0.5492
8	rs6988451	145247168	G	A	-0.0052035148315978	0.0093	0.5762
8	rs6989543	145247204	C	T	-0.0187038311937836	0.0272	0.4924
8	rs182349696	145249767	T	C	0.133297615300733	0.0545	0.01434
8	rs141973877	145250709	G	A	-0.010302892995897	0.0499	0.836
8	rs138299304	145251727	C	T	0.0101978249764461	0.0397	0.7967
8	rs77501143	145252484	G	T	0.0044998604248922	0.0249	0.8578
8	rs7387320	145252864	A	G	0.0105046326450854	0.0254	0.678
8	rs11998351	145255755	C	G	-0.0189993500097828	0.0271	0.4827
8	rs7015323	145255867	A	G	0.0189983824093147	0.0267	0.4778
8	rs11780218	145255948	G	A	0.0026963615477425	0.0095	0.776
8	rs140354937	145256204	C	G	-0.0326988269632397	0.0425	0.4426
8	rs115695083	145257250	T	C	-0.022398994943479	0.0339	0.5085
8	rs12543945	145258578	G	A	-0.0151034855773182	0.0277	0.5851
8	rs72695465	145258842	T	G	0.0795041011125991	0.0314	0.01127
8	rs7463242	145259037	A	G	0.0030952049073025	0.0089	0.7315
8	rs7460637	145259263	C	T	0.0178006246255066	0.0267	0.5064
8	rs12542868	145259526	T	A	0.0030952049073025	0.0089	0.7239
8	rs7841208	145259839	T	G	-0.0188974371044634	0.0271	0.4864
8	rs7837966	145260067	A	G	-0.0170037478161859	0.0271	0.5297
8	rs56089308	145260527	C	A	-0.0019018072895963	0.0089	0.8351
8	rs111397971	145261041	C	T	-0.0451961304529691	0.0203	0.02603
8	rs12541214	145261860	C	T	-0.0176040459483609	0.0271	0.5158
8	rs12543880	145261962	A	T	-0.015702643727291	0.0277	0.5716
8	rs140691865	145263447	G	A	-0.0646025231856585	0.0454	0.1548
8	rs113954825	145263824	A	G	0.0239020562806236	0.0346	0.4904
8	rs117949516	145264763	G	A	-0.0146974807605841	0.0277	0.5949
8	rs111228440	145265613	A	C	-0.0222047099881925	0.0269	0.4093
8	rs111281369	145265892	C	T	0.0072039888485025	0.0144	0.6168
8	rs147435358	145266393	C	T	-0.0033957590691798	0.0167	0.838
8	rs112996909	145266722	A	G	0.0243998868235351	0.0347	0.4812
8	rs66506549	145267725	C	T	-0.001300845733048	0.0089	0.8869
8	rs74345248	145268009	C	T	-0.0145046862028817	0.0277	0.6007
8	rs12114254	145268085	G	A	-0.0180010511095525	0.0273	0.5101
8	rs151100271	145269191	C	T	-0.0030045090202987	0.0471	0.9496
8	rs141765012	145270669	G	T	-0.0022024235552	0.047	0.9628
8	rs113642059	145271302	A	G	-0.0007002451143934	0.0089	0.9374
8	rs7464860	145274245	C	T	0.0014988761237359	0.0088	0.8627
8	rs118031929	145274258	G	A	-0.0435966737180782	0.0357	0.2221
8	rs58342691	145276045	A	G	-0.0006001800720324	0.0088	0.9455
8	rs9650466	145276232	C	T	0.0018981972830802	0.0088	0.83
8	rs7461819	145276565	G	A	0.0182033098538737	0.0268	0.4977
8	rs9650467	145276592	C	A	0.0013990209137074	0.0088	0.8718
8	rs72695481	145276643	G	A	0.0779975408217275	0.0313	0.01272
8	rs12542298	145279088	C	T	0.0014988761237359	0.0088	0.864
8	rs13248671	145279531	T	A	0.0014988761237359	0.0088	0.865
8	rs6558326	145279902	A	C	-0.0001000050003333	0.0088	0.9915
8	rs6558327	145280456	T	C	0.0176041339483571	0.0268	0.5114
8	rs143966873	145280550	G	A	0.0026963615477425	0.0313	0.9319
8	rs6990354	145282578	C	T	0.0013990209137074	0.0088	0.8695
8	rs117123242	145284797	C	T	-0.0306963490025976	0.0264	0.246
8	rs149419633	145284928	C	T	-0.0156010662286512	0.0279	0.5769
8	rs9720889	145286483	G	A	0.0009995003330834	0.0088	0.9111
8	rs11992210	145290260	C	T	0.0020977980821461	0.0088	0.8155
