## Supplementary material for "Characterization of shared and ancestry-specific signals driving complex traits using multi-ancestry fine-mapping": EAS_schizophrenia_gwas_9_14009105_15009105.tsv

chrom	ID	pos	A1	A2	BETA	SE	P
9	rs7021723	14009359	T	C	-0.0034961042567088	0.0202	0.8638
9	rs7025736	14010174	G	A	0.0197045832743354	0.0228	0.3857
9	rs2181073	14010270	T	C	0.0200967016991224	0.0227	0.3765
9	rs2181074	14010312	A	G	-0.0104039337153929	0.0192	0.5868
9	rs10961326	14010321	C	T	-0.0232993336544035	0.0178	0.1901
9	rs58900694	14010578	A	G	0.0199986865066891	0.0227	0.3792
9	rs10118594	14011003	A	G	0.0204984635773248	0.0214	0.3387
9	rs57172995	14011274	C	T	0.0045994064948955	0.0268	0.8627
9	rs143812070	14011945	A	G	0.0485996698360624	0.1112	0.6621
9	rs16931220	14012084	A	T	0.0136957831289865	0.0235	0.5591
9	rs10961329	14012093	G	A	-0.0198966317144566	0.0177	0.2622
9	rs7848012	14012182	T	C	0.0024968801985871	0.0476	0.9586
9	rs16931224	14012301	G	A	0.0118989261570991	0.0236	0.6148
9	rs7848517	14012596	T	C	-0.0030045090202987	0.0204	0.8837
9	rs60805695	14012790	T	C	0.0036034995896235	0.0289	0.9019
9	rs13285943	14013163	G	A	0.0025966258472659	0.0478	0.9574
9	rs6474804	14013561	A	G	0.0007996801705642	0.0477	0.9869
9	rs7039809	14013955	G	A	0.0117012723076411	0.0219	0.5935
9	rs12001724	14014614	T	G	0.0159028762794155	0.0692	0.8187
9	rs10961330	14014816	A	G	-0.0034961042567088	0.0478	0.9421
9	rs7871053	14014837	G	C	0.0225048553400694	0.0233	0.3337
9	rs7857245	14014968	T	C	0.0204984635773248	0.023	0.373
9	rs12000699	14016120	G	A	0.0136957831289865	0.0237	0.564
9	rs16931233	14016560	G	T	0.0048979852621919	0.0269	0.8568
9	rs1322131	14017185	A	C	0.0022973590486834	0.0231	0.9193
9	rs73648449	14017425	A	G	0.0055048206344449	0.0279	0.8452
9	rs1322132	14017543	C	A	0.0118989261570991	0.0336	0.7237
9	rs7025739	14017640	A	G	0.0315955615897506	0.0464	0.4959
9	rs7029792	14018144	G	C	0.0485996698360624	0.0565	0.3903
9	rs737668	14018460	T	C	-0.0129028853555234	0.0475	0.7862
9	rs12001843	14018558	C	G	0.0366983037826737	0.0469	0.4336
9	rs10124838	14018788	A	G	-0.0221024699079472	0.0474	0.6413
9	rs57993128	14018882	A	G	0.0099008246772624	0.0281	0.7242
9	rs7465962	14019651	T	C	0.003902375817241	0.0271	0.8863
9	rs4631565	14019743	G	T	-0.0377018671840115	0.0531	0.4779
9	rs2145989	14019912	C	T	0.0154007965760229	0.0232	0.5084
9	rs7046174	14020300	C	G	-0.0080019302190585	0.0193	0.6796
9	rs10115804	14020436	C	A	-0.0191012733024012	0.0179	0.2863
9	rs1853195	14020982	G	T	-0.0158042315449673	0.0185	0.3933
9	rs35473056	14021151	T	C	-0.0486966685402845	0.054	0.3673
9	rs1853196	14021167	C	T	-0.0158042315449673	0.0185	0.3926
9	rs1977235	14021990	G	A	-0.0135007260538548	0.0178	0.4486
9	rs55977907	14022023	T	A	0.0050969882578437	0.0277	0.8542
9	rs10810078	14022404	G	T	-0.0136020904182857	0.0178	0.4455
9	rs58574560	14022749	C	T	-0.0085968472255182	0.018	0.6307
9	rs13289170	14022905	T	C	-0.0347985055426955	0.0365	0.3409
9	rs12236454	14023083	G	A	-0.0677971580658255	0.0542	0.211
9	rs75330484	14023331	T	G	-0.0806028645320996	0.0434	0.0633
9	rs7028654	14023427	C	A	0.0016985566355815	0.0281	0.9516
9	rs12351326	14023577	A	G	-0.0361972883118878	0.0365	0.3206
9	rs10961339	14024159	G	A	-0.0538017009683557	0.0455	0.2368
9	rs73405678	14024588	T	A	0.0190964956909883	0.0669	0.7747
9	rs58624125	14024671	G	T	0.0013990209137074	0.0293	0.9613
9	rs7022407	14025101	T	C	-0.0247026126403718	0.0203	0.2234
9	rs13283743	14025240	A	G	-0.0589965728077175	0.0445	0.1847
9	rs12550926	14025508	A	C	-0.010302892995897	0.0194	0.5956
9	rs117948708	14025530	G	A	0.0871955266996978	0.0595	0.1427
9	rs16931255	14025710	T	G	0.118502776580732	0.0786	0.1319
9	rs17279781	14026033	T	G	-0.0024028846163103	0.0204	0.9058
9	rs10810079	14026076	C	G	-0.0113036461713921	0.019	0.5528
9	rs10810080	14026089	T	C	-0.0085968472255182	0.0176	0.6271
9	rs10810081	14026183	A	G	-0.007296555232638	0.0176	0.6799
9	rs16931256	14026510	A	C	0.0108014536938559	0.0277	0.6953
9	rs4490943	14027612	A	G	-0.0372969647443931	0.0468	0.4253
9	rs16931258	14027643	G	C	0.0082954970241069	0.029	0.7741
9	rs10961343	14027818	G	C	-0.0517039049923374	0.0444	0.2448
9	rs7019371	14028244	C	T	0.0199986865066891	0.0282	0.4774
9	rs7019738	14028320	G	C	0.0204984635773248	0.0282	0.4669
9	rs16931261	14028713	G	A	0.0166014304974254	0.0281	0.554
9	rs7020399	14028892	G	A	-0.0131966945943914	0.0188	0.4816
9	rs6474805	14029188	A	C	-0.0064004391810282	0.022	0.7719
9	rs7023574	14029235	A	G	-0.0456984484517478	0.0442	0.3011
9	rs1923353	14029329	T	C	0.00730326611012	0.0233	0.7532
9	rs13286764	14029460	C	T	-0.0591026555948241	0.0455	0.1939
9	rs2890976	14029462	C	T	0.0250047589895661	0.029	0.3896
9	rs35113032	14029763	A	C	-0.0741956683066094	0.0453	0.1016
9	rs2382433	14029965	G	T	-0.0062998021485279	0.0205	0.7605
9	rs10961344	14030100	G	A	-0.066503116358279	0.0371	0.073
9	rs61374830	14030190	A	C	-0.0208968257129853	0.0415	0.6145
9	rs10961346	14030444	A	G	0.0024968801985871	0.0317	0.9371
9	rs13302756	14030625	C	T	-0.0198048272985997	0.037	0.5934
9	rs10810082	14030829	A	C	0.0347008987793103	0.0208	0.09567
9	rs10961347	14031216	C	T	-0.0086977157031958	0.0374	0.8157
9	rs72698712	14031804	T	G	-0.0394999521368577	0.0557	0.4779
9	rs10810083	14031923	G	A	-0.0225012653465135	0.0329	0.4937
9	rs3899674	14032023	G	A	-0.0174005146801673	0.0237	0.4639
9	rs10961349	14032449	G	C	-0.034198147379977	0.0402	0.3949
9	rs16931270	14032701	T	C	0.0088011559530687	0.0285	0.7568
9	rs7049018	14033328	C	T	0.0141987193998129	0.02	0.4773
9	rs73648450	14033439	A	T	-0.0821975276313988	0.0564	0.1455
9	rs72698715	14033662	T	A	-0.0366951051877892	0.0613	0.55
9	rs112943795	14033917	T	G	0.0676960309526514	0.0376	0.07177
9	rs77007376	14034123	A	G	-0.0741956683066094	0.0559	0.1848
9	rs67336119	14034246	C	A	-0.0762009300937354	0.0565	0.1775
9	rs1923354	14034285	T	C	-0.0088994831870327	0.0342	0.7945
9	rs7850674	14034346	C	T	0.0693954571051522	0.0369	0.05971
9	rs145077636	14034452	G	T	-0.0925978614675665	0.0534	0.08261
9	rs16931278	14035339	G	T	0.0409019913204257	0.029	0.1589
9	rs78058775	14035532	G	A	0.0723020567553947	0.0363	0.04655
9	rs7027377	14035568	G	A	0.0443995872966845	0.0291	0.1275
9	rs7027382	14035571	G	A	0.044600447168905	0.0292	0.1258
9	rs73648451	14035613	G	A	0.0267977123853779	0.0342	0.433
9	rs10115336	14035965	T	C	-0.033701571673015	0.0204	0.09912
9	rs3920568	14036242	A	G	-0.0194988734340555	0.0203	0.3365
9	rs10810084	14036271	T	C	0.0255020410123433	0.0352	0.4676
9	rs1923356	14036516	A	T	0.0024968801985871	0.0227	0.9122
9	rs111943504	14036782	A	G	0.0287040681283552	0.0317	0.3647
9	rs143441367	14036856	A	G	-0.0908003643264966	0.0784	0.2468
9	rs146768782	14036871	C	A	-0.166101810947013	0.1278	0.1938
9	rs75947181	14037086	A	G	0.0285971749776749	0.0402	0.4773
9	rs117002294	14037172	A	G	-0.0562000496881991	0.0672	0.4033
9	rs6415720	14037240	G	T	0.06259914175652	0.0242	0.009775
9	rs12376829	14037246	T	G	0.0209000641077417	0.03	0.4863
9	rs79925129	14037517	G	A	-0.0170037478161859	0.0265	0.5212
9	rs1853197	14037831	A	C	0.0627963794896769	0.0329	0.05624
9	rs2890977	14038252	T	C	0.003902375817241	0.0182	0.829
9	rs79451483	14038347	T	C	0.0115035793834154	0.0191	0.5493
9	rs2382434	14038453	C	T	0.0682005576892554	0.0363	0.06016
9	rs7867828	14038763	G	C	0.0021975835434872	0.0181	0.9032
9	rs61516040	14039516	G	A	0.0164047040252769	0.0191	0.3893
9	rs74305113	14039559	A	G	0.0156961681063242	0.0191	0.4107
9	rs10115541	14039652	G	A	0.0548952993715794	0.0354	0.1207
9	rs139466022	14039914	C	T	0.0329027196757078	0.1173	0.7793
9	rs1575255	14040380	G	A	0.0044998604248922	0.0179	0.8002
9	rs1575256	14040440	G	C	0.0012991557316201	0.0179	0.9409
9	rs1853198	14040706	C	T	0.0055048206344449	0.0178	0.7579
9	rs1853199	14040837	A	C	0.0633972451297916	0.0356	0.07504
9	rs57067791	14040977	C	G	0.012096540947233	0.0186	0.5162
9	rs10511588	14041071	T	C	0.0664990979502052	0.0354	0.06062
9	rs12555759	14042304	C	G	0.0156961681063242	0.0183	0.3897
9	rs2382435	14042588	C	G	0.0570039574677328	0.0319	0.07372
9	rs10756524	14043162	C	A	0.0624018651129649	0.035	0.07466
9	rs16931284	14043253	A	C	0.01600129372694	0.0181	0.3753
9	rs10738352	14043516	C	T	0.0644010116835795	0.035	0.06586
9	rs16931288	14043878	T	C	0.0141987193998129	0.0181	0.4314
9	rs78525603	14044059	G	T	0.0155977206230546	0.0182	0.3904
9	rs7869774	14044105	C	T	0.0666020156675811	0.035	0.05732
9	rs80226150	14044177	A	T	0.0463013553668425	0.0288	0.1076
9	rs10756525	14044604	C	T	0.0610010215573989	0.0316	0.0534
9	rs12343340	14045099	T	C	-0.0059979518036359	0.0683	0.9298
9	rs10756526	14045245	T	G	0.0076010387728197	0.0172	0.658
9	rs12553096	14045521	T	C	0.0167981182758809	0.0182	0.3549
9	rs7874572	14045597	C	T	0.0051964749068174	0.0172	0.7633
9	rs7874668	14045745	A	G	0.0050969882578437	0.0172	0.7662
9	rs7037078	14046130	T	C	0.0052959516591825	0.0172	0.756
9	rs75556599	14046948	T	G	0.0150954876453349	0.0183	0.4079
9	rs10756527	14047491	C	T	0.0661996407142037	0.0317	0.03696
9	rs10756528	14047554	C	T	0.0690968660793263	0.0318	0.02973
9	rs79964387	14047652	C	A	0.0156961681063242	0.0184	0.3927
9	rs191653416	14048237	G	T	-0.0382004338153035	0.07	0.5848
9	rs7857599	14048323	G	A	0.0794025027861132	0.0353	0.02424
9	rs10810087	14049160	C	T	0.0049974917102918	0.0174	0.7754
9	rs76958964	14049276	G	A	0.0183996828453635	0.026	0.4787
9	rs12553244	14049810	G	C	0.0161980995687726	0.0185	0.3809
9	rs12685307	14050001	A	G	-0.0236986067778773	0.0708	0.7378
9	rs77458119	14050126	A	G	0.0452027848308288	0.0291	0.1203
9	rs12683350	14050407	G	C	-0.0138961051921114	0.0699	0.8426
9	rs1040888	14051013	A	G	0.0805010641506168	0.0359	0.0248
9	rs2181075	14051032	G	A	0.0183015011699126	0.0186	0.3245
9	rs74342178	14051273	G	A	0.0183996828453635	0.0186	0.3226
9	rs10122906	14051967	A	G	-0.0158042315449673	0.0693	0.8201
9	rs7023849	14052050	G	C	0.0228958774769045	0.0198	0.2474
9	rs77011486	14052104	C	T	0.0003999200213268	0.022	0.9858
9	rs112625737	14053276	A	G	0.0009995003330834	0.022	0.962
9	rs112934001	14053316	G	A	0.0014988761237359	0.022	0.944
9	rs7028752	14053403	G	T	0.0846995400861426	0.035	0.01561
9	rs77660542	14053646	C	T	0.0013990209137074	0.022	0.9502
9	rs60451275	14054351	T	C	0.0179970767016546	0.0186	0.3333
9	rs75726676	14054403	C	T	-0.120699785237785	0.0812	0.1369
9	rs10961356	14054617	A	G	0.0185960172820726	0.0186	0.3169
9	rs57255486	14054971	C	T	0.0187039847937718	0.0186	0.3153
9	rs78752068	14055087	C	T	0.0024968801985871	0.022	0.9098
9	rs79158551	14055154	T	C	0.0033045340083004	0.022	0.8804
9	rs77639264	14055413	C	T	0.0044003044444822	0.022	0.8423
9	rs79650319	14055594	C	T	0.0044998604248922	0.0221	0.8383
9	rs77206662	14055607	C	T	0.0047984689115734	0.0221	0.8272
9	rs78765671	14055645	C	T	0.0209000641077417	0.0187	0.2634
9	rs10756529	14055792	T	C	0.0065981840282271	0.0185	0.7205
9	rs12685927	14055973	T	C	0.0437010460710946	0.0274	0.1112
9	rs76828706	14056043	G	A	0.0108014536938559	0.0221	0.6256
9	rs9792570	14056264	G	A	0.107202817577013	0.0332	0.001244
9	rs9792571	14056419	C	G	0.0349037160078804	0.0192	0.06836
9	rs6474806	14057055	T	C	0.088203166526267	0.035	0.01174
9	rs7872771	14057173	G	A	0.0883038746878331	0.0349	0.01148
9	rs12352346	14057907	T	A	-0.115904800644611	0.1003	0.2475
9	rs148386289	14058271	G	C	0.128604274287967	0.0532	0.01571
9	rs10116586	14058548	A	C	-0.0208049294331883	0.0214	0.332
9	rs12685682	14058835	G	A	0.0385955177593629	0.0221	0.0806
9	rs140479955	14058917	G	A	-0.0323992324466777	0.0728	0.6561
9	rs4142978	14060364	C	G	0.0880017197716256	0.0925	0.3415
9	rs12238129	14061017	T	A	0.0423983514166169	0.0412	0.3032
9	rs73407711	14061198	C	A	-0.0683002542587931	0.0713	0.3381
9	rs6474807	14061876	G	C	-0.027998320426861	0.0356	0.4315
9	rs6474808	14061949	T	C	-0.0290993078252748	0.0375	0.4375
9	rs60600345	14062107	G	C	0.047598978799279	0.0446	0.2863
9	rs74499371	14063057	T	C	0.0423024980338776	0.0205	0.03931
9	rs1407345	14063510	A	G	-0.0501991563328521	0.0264	0.05754
9	rs7039300	14064741	T	G	-0.0428970626523952	0.0217	0.04766
9	rs28706541	14064831	A	C	0.0030952049073025	0.0191	0.8706
9	rs10283831	14064891	C	T	0.0315955615897506	0.0985	0.7488
9	rs72698733	14065753	G	A	0.0323994240466592	0.1013	0.749
9	rs567563	14066065	A	G	0.0443995872966845	0.0271	0.101
9	rs12555513	14066752	C	T	-0.0122041688389067	0.0249	0.6252
9	rs7875010	14066897	T	C	-0.0296966117368367	0.0238	0.2123
9	rs512477	14067281	A	G	-0.001501126126267	0.0232	0.9471
9	rs6474809	14068306	T	C	0.0407963941925694	0.0422	0.3336
9	rs544565	14068504	G	T	0.0513962890834148	0.0266	0.05344
9	rs73407797	14068852	G	A	0.0676025721352111	0.0976	0.4888
9	rs10217348	14070331	A	C	0.0630029677787336	0.0287	0.02848
9	rs10217689	14070332	C	T	0.0627963794896769	0.0288	0.02889
9	rs10961361	14070422	A	G	0.0156961681063242	0.0203	0.4391
9	rs12686091	14070552	G	A	0.0377003271828256	0.02	0.05908
9	rs148396452	14071932	C	T	-0.0393023164827424	0.046	0.3932
9	rs77685001	14071980	A	G	0.0624958112255439	0.0288	0.02997
9	rs569114	14072370	A	G	0.0164047040252769	0.0196	0.4011
9	rs7862050	14072641	C	A	0.0247999239054771	0.0186	0.1819
9	rs7035356	14072941	G	A	0.0235993322503244	0.0185	0.2035
9	rs74433955	14073080	T	A	0.0381047060335456	0.02	0.05651
9	rs10961363	14073450	G	T	0.0363994293800054	0.02	0.06809
9	rs534729	14073487	A	G	0.0172994970780611	0.0187	0.3543
9	rs73409906	14073899	G	A	-0.0451019739124202	0.0197	0.022
9	rs114132868	14073973	G	A	0.0332993704009261	0.0199	0.09434
9	rs516325	14074022	C	T	-0.0227979086760041	0.0178	0.2005
9	rs10961364	14074099	G	T	-0.0253998626327317	0.018	0.1576
9	rs75318267	14074238	A	G	0.0324962313421326	0.0199	0.1029
9	rs1689280	14074266	T	C	-0.0244976316004002	0.0178	0.1702
9	rs10961365	14074581	A	G	0.0336958638567256	0.0201	0.09307
9	rs10961366	14074600	C	T	0.0333960906184285	0.0201	0.09601
9	rs10961367	14074608	C	T	0.0344014267173323	0.0201	0.08705
9	rs10961368	14074772	G	A	0.0397974698740661	0.0209	0.05672
9	rs10961369	14074797	C	G	0.0355987772398635	0.0201	0.07699
9	rs10961370	14074873	C	T	0.0418039122811836	0.0197	0.03358
9	rs4741343	14075095	G	A	0.0022973590486834	0.0188	0.9048
9	rs6474816	14076237	C	T	-0.007004474152883	0.0183	0.7037
9	rs578720	14076256	G	T	0.0361969153118182	0.0294	0.2186
9	rs578809	14076289	A	C	0.0353961009469877	0.0294	0.2282
9	rs10810088	14076686	C	T	0.027799974857679	0.0233	0.234
9	rs73648455	14077378	C	T	-0.122303236388138	0.0371	0.0009907
9	rs62532496	14077525	T	C	-0.0433042394092723	0.0201	0.03149
9	rs579735	14078455	C	T	-0.0208049294331883	0.0895	0.8163
9	rs16931322	14078878	G	A	-0.126901987201122	0.0379	0.0008142
9	rs480700	14079067	T	C	-0.0039979812872983	0.0179	0.8251
9	rs1689282	14080129	C	A	-0.0117993392160431	0.0179	0.509
9	rs77540040	14083110	A	C	0.0118989261570991	0.0573	0.8351
9	rs484555	14085583	A	G	-0.0019018072895963	0.0179	0.9147
9	rs7858	14087769	C	T	-0.0221024699079472	0.0459	0.631
9	rs13301482	14088146	T	A	-0.0328021562323804	0.0273	0.2306
9	rs56268008	14088439	C	T	-0.110004616151484	0.0376	0.003436
9	rs548824	14088789	T	C	-0.0142003494011414	0.0439	0.747
9	rs1040887	14088805	T	C	-0.0259025943231108	0.0267	0.331
9	rs142868938	14088821	G	A	0.0837987219353288	0.0614	0.1724
9	rs574460	14089242	T	G	-0.0117993392160431	0.0179	0.5114
9	rs10961377	14089339	C	T	0.0324962313421326	0.0189	0.08617
9	rs10961378	14089528	A	G	0.0295005481176215	0.0189	0.1179
9	rs532811	14092020	A	C	-0.0149004625639624	0.0253	0.5568
9	rs12551855	14093727	A	T	-0.0425004857321486	0.0278	0.1269
9	rs12348427	14093945	G	T	-0.0467981495486393	0.0575	0.4156
9	rs78364791	14096784	C	T	0.0939000951930513	0.0627	0.1344
9	rs575660	14097618	A	G	-0.0046005663955682	0.0215	0.8304
9	rs1743544	14098420	G	A	-0.000200020002667	0.0179	0.9901
9	rs542733	14098867	T	C	0.0124027667170427	0.0175	0.4813
9	rs74764572	14098953	T	C	0.0172994970780611	0.0286	0.5441
9	rs117609514	14099259	T	C	0.0072039888485025	0.07	0.9185
9	rs516090	14099484	A	T	-0.0164953025291975	0.0176	0.3498
9	rs516075	14099488	A	T	-0.0162005226717083	0.0176	0.3589
9	rs510777	14100065	A	G	-0.0137034650584925	0.0176	0.4361
9	rs145323132	14100142	C	A	-0.117298153230869	0.0546	0.03161
9	rs140921515	14100685	C	T	-0.0584027170759943	0.0324	0.07143
9	rs497789	14102939	C	T	-0.0143017847108596	0.0174	0.411
9	rs76826018	14103509	C	G	-0.0325955083699338	0.081	0.687
9	rs10961380	14103578	G	C	0.0267003518299564	0.0288	0.3536
9	rs580845	14103618	A	C	-0.0180010511095525	0.0177	0.309
9	rs78831649	14105376	C	T	0.0076010387728197	0.0678	0.9103
9	rs508940	14107096	C	T	-0.0189993500097828	0.0173	0.2723
9	rs483669	14107334	A	C	0.0077002766261879	0.0285	0.7875
9	rs80006307	14107531	T	C	-0.031397792147416	0.0418	0.4523
9	rs115950846	14107903	C	T	0.0209000641077417	0.1414	0.8824
9	rs475732	14108391	T	C	0.0193025022544974	0.0284	0.4962
9	rs510970	14109456	T	C	0.0173977771764203	0.0266	0.513
9	rs571693	14110242	T	G	0.0204004877576787	0.0256	0.4257
9	rs74616588	14110357	T	G	0.0213015034199157	0.021	0.3106
9	rs573057	14113903	A	C	-0.0010005003335835	0.0238	0.9666
9	rs10810091	14114275	C	A	0.0291995144044279	0.0227	0.1993
9	rs3780581	14115511	C	T	0.0251998010217421	0.0228	0.2684
9	rs498010	14116484	C	T	0.0178988554877579	0.0182	0.3236
9	rs10961381	14117145	A	G	0.025297307774162	0.022	0.2502
9	rs580501	14117221	A	G	-0.0166986496230515	0.0172	0.3305
9	rs576216	14117679	A	G	-0.0019018072895963	0.0244	0.9376
9	rs766401	14118238	G	C	-0.001501126126267	0.0247	0.9529
9	rs10738353	14118497	T	C	-0.0055956263571598	0.0245	0.8185
9	rs10810092	14119583	G	A	-0.0040983869261633	0.0263	0.8765
9	rs35385279	14119711	A	C	-0.0486966685402845	0.0216	0.02432
9	rs35621280	14119894	A	G	-0.048203336386541	0.0217	0.02597
9	rs74571580	14120149	C	A	0.0090984829852593	0.0698	0.8965
9	rs2307079	14120803	G	T	-0.0039979812872983	0.0245	0.8703
9	rs7034613	14121190	T	G	-0.001100605444033	0.0244	0.9633
9	rs7018755	14121649	A	G	0.0001999800026662	0.0244	0.9942
9	rs12340320	14122059	C	T	-0.0719042482916749	0.057	0.2072
9	rs10118048	14123017	G	A	-0.0598986354083514	0.0555	0.2799
9	rs78057318	14123382	T	C	0.0432989243951476	0.0254	0.08763
9	rs79963861	14123969	G	A	-0.0847956517047163	0.0331	0.0103
9	rs7862890	14125188	A	G	-0.0217038334437866	0.0175	0.2162
9	rs7863254	14125352	C	T	-0.0144032303107437	0.0613	0.8139
9	rs10961383	14125429	A	G	-0.009797842480111	0.0282	0.7274
9	rs2382436	14125509	A	C	-0.0124977728299804	0.0606	0.8366
9	rs35870361	14126764	T	C	-0.0202027073175195	0.0175	0.2488
9	rs10961384	14128081	G	T	0.0097027754613851	0.0188	0.6045
9	rs140504153	14128288	G	A	-0.0257999754904126	0.0419	0.5379
9	rs10961385	14128637	T	C	0.0215951374365897	0.0184	0.2416
9	rs12236011	14129150	A	G	0.0034041991335623	0.0319	0.9163
9	rs116895508	14129568	G	C	-0.0231048737150968	0.0516	0.6545
9	rs4740559	14130239	C	T	-0.050398957583852	0.0229	0.02784
9	rs17210326	14130617	T	C	-0.0428031223253094	0.0694	0.5375
9	rs57626911	14131322	A	C	0.0222017079836866	0.0189	0.2393
9	rs75558531	14132324	C	T	0.024097313483794	0.022	0.2749
9	rs141447886	14132486	C	T	-0.124396103870379	0.109	0.2537
9	rs36097937	14132910	A	G	-0.0132980281439898	0.0607	0.8261
9	rs10961386	14132949	G	C	0.0263010744193707	0.0214	0.2189
9	rs7032993	14133187	T	A	0.0149969810059077	0.0184	0.4166
9	rs35381921	14134151	G	A	0.0103957761821204	0.0672	0.8769
9	rs7021992	14134836	G	T	-0.0057967688471774	0.0232	0.8033
9	rs10961387	14134982	C	T	0.0308007491527123	0.0225	0.1704
9	rs10756530	14135814	T	C	-0.0201006717070029	0.0175	0.2499
9	rs7029562	14136167	A	G	-0.0584027170759943	0.0227	0.01015
9	rs3780582	14136495	C	T	0.0204984635773248	0.0182	0.2606
9	rs7030475	14136869	A	C	-0.0536012187552047	0.0223	0.01634
9	rs7019649	14137233	T	C	-0.021203207651103	0.0175	0.2249
9	rs7034211	14137320	A	G	-0.0191012733024012	0.0176	0.2765
9	rs10810093	14137634	A	T	-0.0212951405401588	0.0175	0.2232
9	rs140291681	14138192	T	C	0.0343048036919902	0.0905	0.7044
9	rs7024088	14138342	T	C	0.0129951954948113	0.0178	0.4628
9	rs74821587	14139432	T	G	0.0198026272961797	0.0209	0.3425
9	rs2382437	14139828	T	C	-0.0577986187273719	0.0227	0.01074
9	rs2382438	14139937	T	C	-0.0580953231907121	0.0227	0.01039
9	rs2382439	14140129	T	A	-0.0593042438991411	0.0227	0.009069
9	rs2382440	14140575	G	C	-0.0561048513847726	0.023	0.0149
9	rs10810095	14140919	C	G	-0.0270012755029434	0.018	0.1322
9	rs73642095	14141035	C	T	-0.0736034840446347	0.0212	0.0005219
9	rs10511591	14141071	T	C	-0.0707980713087154	0.0211	0.0007882
9	rs73642096	14141608	C	A	-0.0580953231907121	0.0232	0.01245
9	rs3780583	14141638	A	C	0.04149696667529	0.0387	0.283
9	rs73642097	14141703	A	G	-0.0754026560491867	0.0213	0.0003962
9	rs10961391	14142383	G	T	0.0346043046869299	0.0224	0.123
9	rs6474820	14142907	T	C	-0.0568031828243105	0.0219	0.00942
9	rs10961392	14143496	G	C	-0.0274020297483382	0.0219	0.2108
9	rs7868947	14144376	G	A	-0.0484027392281675	0.0228	0.03373
9	rs7042127	14144638	C	T	-0.0475004961488543	0.022	0.03116
9	rs7042365	14144821	C	A	-0.0603021738083819	0.0201	0.002751
9	rs12552654	14144891	T	C	-0.0605040040910452	0.02	0.002427
9	rs7028001	14144998	T	A	-0.0598030843707537	0.0201	0.002978
9	rs7045411	14145058	A	G	-0.0596969272581274	0.0201	0.003039
9	rs12554151	14145257	A	G	-0.0580953231907121	0.02	0.003729
9	rs7031735	14145487	T	G	-0.0622052453438987	0.0199	0.001829
9	rs118005180	14147770	A	G	0.0321960982163169	0.0226	0.1549
9	rs75639750	14149216	A	G	0.0112959597418516	0.0265	0.6707
9	rs10511592	14149280	T	G	-0.0660009232598249	0.0202	0.001056
9	rs74439287	14151038	T	C	0.0259016375226531	0.0207	0.2095
9	rs151041135	14151636	T	A	0.0800027068735152	0.0532	0.1326
9	rs2890979	14151853	G	T	-0.000200020002667	0.0244	0.9944
9	rs4237133	14151960	C	G	0.0347008987793103	0.0185	0.06116
9	rs74474282	14152282	G	A	0.0295976364389436	0.0215	0.1685
9	rs10756531	14152436	A	C	0.0189983824093147	0.018	0.2904
9	rs16931403	14152659	A	C	-0.0657979805904322	0.0201	0.001086
9	rs16931410	14153732	A	G	-0.0170037478161859	0.0234	0.4665
9	rs723968	14154231	T	C	-0.0716034188596929	0.0203	0.0004106
9	rs10810096	14154697	T	C	0.0311013012983478	0.0212	0.1415
9	rs7863447	14155418	G	A	0.0335024720540013	0.0178	0.05913
9	rs151263769	14155748	C	G	0.0164047040252769	0.0686	0.8112
9	rs12349255	14155769	T	C	0.0177023841130051	0.018	0.3272
9	rs10810097	14155950	T	C	0.0315955615897506	0.0208	0.1282
9	rs34991430	14156739	G	T	0.0263010744193707	0.0185	0.1567
9	rs7044402	14157468	A	G	0.0728972395126652	0.0218	0.0008483
9	rs12685276	14157867	C	G	0.0320992618599997	0.0224	0.1516
9	rs111931329	14158121	A	C	0.191900531574278	0.0655	0.003385
9	rs116848122	14158642	T	G	-0.118704710267967	0.0452	0.008678
9	rs13300925	14158795	T	C	-0.0594952597858765	0.0238	0.01245
9	rs62532512	14158854	C	A	0.0208021276292633	0.0181	0.2506
9	rs12004755	14159091	G	A	-0.0566973436785452	0.0242	0.0191
9	rs2382443	14159460	T	C	0.0693021569865934	0.0224	0.002012
9	rs75918185	14160962	C	T	-0.0094040800752939	0.0233	0.6846
9	rs10810098	14161670	T	C	0.0238044133801613	0.0184	0.1964
9	rs74654470	14161919	A	C	-0.0733021430750498	0.0529	0.1662
9	rs10810099	14161927	A	G	0.0235993322503244	0.0185	0.2014
9	rs10961396	14162003	C	T	0.0384030712829451	0.0234	0.1008
9	rs117438989	14162833	T	G	-0.0822952427268302	0.0639	0.1979
9	rs78232917	14162929	T	C	-0.053200374867981	0.0369	0.1488
9	rs2890981	14163327	T	C	0.0717995956157747	0.0584	0.2186
9	rs12156460	14163477	A	T	0.0011992805754821	0.0215	0.9571
9	rs13299433	14163888	T	C	-0.0437951599996715	0.0185	0.01767
9	rs28546939	14163950	A	G	-0.0435966737180782	0.0184	0.01817
9	rs10738354	14164151	C	T	0.0630029677787336	0.0598	0.292
9	rs10961399	14164250	T	C	-0.0438996422900184	0.0184	0.01697
9	rs10961400	14165206	A	G	0.0489996660319079	0.0187	0.00871
9	rs59582428	14166469	T	C	0.0463968262292078	0.0183	0.01144
9	rs4740560	14168029	G	A	-0.0416973775562091	0.0182	0.02188
9	rs76317170	14168367	T	C	0.044600447168905	0.0183	0.01471
9	rs146407182	14168398	G	C	0.170999368708143	0.1244	0.1693
9	rs12376024	14169557	C	T	0.052601937740197	0.0189	0.005441
9	rs12377502	14171645	A	G	0.0483996117232768	0.0185	0.008819
9	rs6474821	14172048	G	A	-0.0054045784588597	0.051	0.9164
9	rs10961402	14172712	C	T	0.0531994764675775	0.0189	0.00482
9	rs59157653	14172886	A	T	-0.0125990355765152	0.0214	0.5561
9	rs189832506	14173671	C	A	0.0267977123853779	0.0963	0.7809
9	rs12552956	14175329	T	C	-0.0411032840784537	0.0185	0.02618
9	rs16931422	14175660	A	G	0.01600129372694	0.0447	0.7202
9	rs35340098	14175888	A	G	-0.050504132173768	0.0307	0.1003
9	rs76293941	14177895	T	C	-0.0603021738083819	0.0404	0.1355
9	rs34115564	14179003	A	C	-0.124803874165433	0.0893	0.1622
9	rs10119167	14179305	C	T	0.0184978548821194	0.0222	0.4043
9	rs10756534	14180089	T	C	0.0549994182186046	0.0539	0.3071
9	rs143863570	14180151	G	C	-0.053200374867981	0.0566	0.3472
9	rs7045263	14180711	G	A	-0.0433982268254708	0.0243	0.07448
9	rs2890982	14181653	T	C	-0.0356997191343252	0.0181	0.04854
9	rs9776572	14183860	T	C	-0.0375045865412751	0.0181	0.03875
9	rs10756535	14184904	C	A	0.0489996660319079	0.0188	0.009139
9	rs10756536	14185136	A	G	0.0423983514166169	0.0182	0.01942
9	rs7035474	14185246	A	G	-0.0361972883118878	0.018	0.04366
9	rs6474822	14185313	A	T	-0.0378991867540796	0.018	0.03501
9	rs16931436	14185939	G	A	-0.0460962958929736	0.0252	0.06763
9	rs13287487	14186391	C	T	-0.0289963604415917	0.0181	0.1085
9	rs4617253	14187406	A	G	0.0454034834538498	0.0433	0.2941
9	rs4375095	14187523	G	A	-0.0054950702819798	0.0205	0.7883
9	rs2382448	14187655	A	G	-0.0396039865931634	0.018	0.02816
9	rs2382449	14187851	T	A	0.0485996698360624	0.0434	0.2629
9	rs2382450	14188857	T	C	-0.0393959285025942	0.0182	0.03028
9	rs2382451	14189188	C	T	-0.0319035490130083	0.0181	0.07815
9	rs74446758	14189225	T	G	0.047799197133273	0.0184	0.009139
9	rs78087355	14189552	T	C	0.047598978799279	0.0184	0.009459
9	rs10810104	14190052	A	T	-0.0396976268585458	0.0181	0.02874
9	rs7034377	14190121	G	A	-0.0707980713087154	0.0223	0.001502
9	rs7034162	14190287	A	T	-0.0404991299799539	0.0182	0.02592
9	rs142758463	14191356	C	T	0.0395956428583544	0.0478	0.4067
9	rs10810105	14191522	T	C	-0.0023026490626755	0.0202	0.9088
9	rs147294258	14191583	A	T	-0.0908003643264966	0.0677	0.1801
9	rs10961411	14192366	A	G	0.0026963615477425	0.0205	0.8939
9	rs10961412	14192730	T	G	0.0014988761237359	0.0204	0.9409
9	rs76370019	14193816	T	C	0.0126002819757385	0.1286	0.9221
9	rs4551459	14194376	T	C	-0.0425004857321486	0.0184	0.02051
9	rs10756538	14194856	T	G	0.0624958112255439	0.0638	0.3271
9	rs10961413	14195333	T	C	0.0481995135792341	0.0181	0.007832
9	rs10810106	14195454	C	T	0.0513962890834148	0.0186	0.005794
9	rs10810107	14195827	C	G	-0.0022024235552	0.021	0.9183
9	rs76940405	14195871	T	A	-0.0117993392160431	0.0237	0.6178
9	rs2382452	14195998	G	A	0.0287040681283552	0.0211	0.1728
9	rs2382453	14196087	A	G	0.0477038600690104	0.018	0.008026
9	rs10810108	14196098	G	C	-0.0016012813669738	0.0209	0.9391
9	rs10810109	14196287	A	G	-0.0051029981759033	0.0207	0.8042
9	rs10961414	14196305	T	C	-0.0430954101055856	0.018	0.01651
9	rs2382454	14196340	C	T	0.0524026787930484	0.0186	0.004781
9	rs73413827	14196764	A	C	0.0452983606272869	0.0181	0.01238
9	rs6474823	14197057	T	C	-0.0523991687992084	0.0185	0.004653
9	rs6474824	14197181	C	T	-0.0494949124461712	0.0183	0.006784
9	rs6474825	14197275	T	C	-0.0484027392281675	0.0183	0.008139
9	rs10738355	14197498	A	G	-0.0480984034910313	0.0183	0.008487
9	rs2382456	14197958	T	C	-0.050903896528528	0.0184	0.005629
9	rs2382457	14198371	C	T	-0.0480039732984809	0.0182	0.008146
9	rs4628344	14198600	C	G	-0.0568031828243105	0.0179	0.001507
9	rs4532695	14198644	T	C	-0.0484027392281675	0.0182	0.007764
9	rs2890984	14198747	A	T	-0.0486021818392175	0.0182	0.007436
9	rs10810110	14199422	G	A	-0.0471020897690825	0.018	0.008752
9	rs10810111	14199908	G	A	-0.0486021818392175	0.018	0.006759
9	rs10810112	14199909	T	C	-0.0482977854077521	0.018	0.007162
9	rs10810113	14200005	T	C	-0.048203336386541	0.018	0.007304
9	rs10810114	14200058	T	C	-0.0486966685402845	0.018	0.006711
9	rs2382458	14201012	C	G	-0.0492007484476219	0.0181	0.00657
9	rs2890985	14201586	T	C	-0.0471964348309747	0.0181	0.009247
9	rs2382459	14201649	T	G	-0.046201018900714	0.0181	0.01075
9	rs79077089	14202404	C	T	-0.006199175242821	0.0245	0.8003
9	rs10961417	14202603	T	C	-0.005696192544881	0.0245	0.8172
9	rs10961418	14202613	A	G	-0.007095110875924	0.0245	0.7719
9	rs10738356	14202689	G	A	-0.0451961304529691	0.0181	0.01233
9	rs12235129	14203057	G	T	0.0487044462100383	0.0186	0.008865
9	rs10738357	14203091	A	G	-0.0398953406632555	0.0185	0.03071
9	rs10961419	14203152	G	A	0.0404027066313724	0.0185	0.02893
9	rs75511075	14203520	C	T	-0.0296966117368367	0.1026	0.7722
9	rs10961420	14203814	G	A	0.0493995022947674	0.0183	0.007033
9	rs2382460	14203942	T	G	-0.0515038428671156	0.0183	0.004897
9	rs10961421	14204010	C	G	0.0481042146741464	0.0184	0.008979
9	rs61754862	14204396	C	G	0.0499989570943217	0.0183	0.006306
9	rs10756539	14204747	G	C	-0.0536961790038609	0.0183	0.003423
9	rs10810115	14204794	T	A	-0.0156010662286512	0.0247	0.5271
9	rs11790310	14204992	T	C	-0.0221024699079472	0.0223	0.3218
9	rs62532548	14205054	T	C	-0.194701877682907	0.1112	0.08008
9	rs12551619	14205169	G	A	-0.050398957583852	0.0182	0.005691
9	rs79761662	14205907	A	G	0.0664990979502052	0.0236	0.004812
9	rs10961422	14205985	T	G	-0.0123965203365513	0.0253	0.624
9	rs12376677	14206092	G	A	-0.0129028853555234	0.0224	0.5638
9	rs62532551	14206271	G	A	-0.047899061319535	0.0208	0.02144
9	rs12004290	14206332	A	T	-0.048203336386541	0.0207	0.01977
9	rs10810116	14206358	G	A	-0.0411032840784537	0.0179	0.0213
9	rs12339675	14206835	G	A	-0.0396976268585458	0.0178	0.02531
9	rs4741346	14207552	G	A	-0.0469972723609114	0.0208	0.02355
9	rs77365026	14208322	G	A	-0.0469972723609114	0.0945	0.6187
9	rs10810117	14208341	A	C	-0.0391983134041576	0.0178	0.02787
9	rs10961424	14208724	C	A	-0.0460020545617973	0.0206	0.02555
9	rs12236711	14209107	C	T	-0.007004474152883	0.0249	0.7798
9	rs139714248	14209270	C	T	-0.101899844028846	0.091	0.2628
9	rs10119190	14209342	G	A	-0.0388032003238938	0.0179	0.02958
9	rs76819450	14209427	G	C	-0.0769026428413419	0.0489	0.1154
9	rs10756540	14210503	C	T	-0.0396039865931634	0.0179	0.02719
9	rs10756541	14210623	T	G	-0.0380965452668448	0.0179	0.03336
9	rs12340584	14210653	A	G	-0.0396976268585458	0.0211	0.05953
9	rs56254800	14210721	T	C	-0.14080348459199	0.0885	0.1117
9	rs12238011	14210897	C	T	-0.0036968248442897	0.0249	0.8803
9	rs10961426	14211843	A	G	-0.0418954871740363	0.0209	0.04518
9	rs77618607	14211968	T	C	-0.0353992243518656	0.0538	0.5101
9	rs75232456	14212307	T	C	-0.0490957108440633	0.1072	0.6474
9	rs10961428	14213040	C	T	-0.0391983134041576	0.018	0.0295
9	rs16923133	14213061	A	G	-0.026898543868701	0.0226	0.2338
9	rs16923134	14213098	G	A	-0.0242004837056584	0.0226	0.2858
9	rs73645013	14213548	G	C	-0.0150019689183474	0.0224	0.5017
9	rs12682686	14213974	C	T	-0.0153979421800967	0.0221	0.4836
9	rs12683997	14214149	T	C	-0.0142003494011414	0.0221	0.5211
9	rs12682915	14214252	G	C	-0.0151034855773182	0.022	0.4934
9	rs7041043	14214688	G	C	-0.0288007896057264	0.0217	0.1839
9	rs7040930	14214720	C	G	-0.0418016408837633	0.0178	0.01887
9	rs10115397	14215031	C	T	-0.013004189135254	0.022	0.5545
9	rs7044542	14215040	G	A	-0.0281011651109099	0.0217	0.1949
9	rs10121553	14215129	A	T	-0.0152050125429676	0.0222	0.4924
9	rs10115426	14215130	C	T	-0.0152050125429676	0.0222	0.4936
9	rs7044603	14215318	A	G	-0.0263953113595316	0.0216	0.2216
9	rs10511593	14215878	T	C	-0.0253998626327317	0.0215	0.2375
9	rs9298696	14219225	C	T	-0.0646985339389367	0.0184	0.0004425
9	rs7048086	14219691	T	C	-0.0651040143320462	0.0185	0.0004259
9	rs139858065	14219979	A	C	0.0874979252724816	0.1074	0.4149
9	rs7029180	14220407	T	C	-0.034198147379977	0.0222	0.1244
9	rs73645016	14220918	C	A	-0.0331949048576409	0.0226	0.1426
9	rs12236761	14221066	T	A	0.0660966815748511	0.0185	0.0003539
9	rs2382444	14221591	A	G	-0.0225012653465135	0.0213	0.2917
9	rs4741349	14222416	T	A	-0.023002541565316	0.0215	0.2859
9	rs4741350	14222432	G	C	-0.0239956055562207	0.0215	0.2643
9	rs10961429	14223115	C	G	0.0223972974420383	0.0248	0.3682
9	rs74746795	14223162	G	A	-0.197305253808095	0.0833	0.01792
9	rs62532554	14223752	C	T	-0.194495357725663	0.0815	0.01697
9	rs10961430	14224063	G	C	-0.0430014511447026	0.0218	0.04894
9	rs35402224	14224117	C	A	-0.237204443962566	0.0829	0.004212
9	rs10810118	14224626	T	C	-0.0246001168682327	0.0231	0.2852
9	rs10961431	14224955	C	A	0.0507026199737612	0.0185	0.006234
9	rs62532556	14225161	G	T	-0.186896003640345	0.0775	0.01586
9	rs7034346	14225281	A	G	-0.144297713449831	0.072	0.04521
9	rs7035453	14225836	G	A	0.0479993753879105	0.0184	0.009028
9	rs10810119	14226139	A	C	0.0389033551082361	0.0182	0.03322
9	rs7038815	14226341	C	G	0.0218006299588528	0.0237	0.3568
9	rs2146539	14227509	C	G	0.0178988554877579	0.0239	0.4537
9	rs7029254	14227747	T	C	0.0161980995687726	0.0236	0.4925
9	rs11794535	14227975	T	C	-0.127697017170197	0.0923	0.1666
9	rs12708255	14228317	T	C	-0.0490011864330638	0.0219	0.02484
9	rs7033134	14228354	T	C	0.0146028573839336	0.0239	0.5405
9	rs13440252	14228371	G	T	-0.0484972070855493	0.0219	0.02718
9	rs12685465	14228376	G	T	0.0670042287804738	0.0187	0.0003344
9	rs13440429	14228383	T	A	-0.0430014511447026	0.0225	0.05583
9	rs10961433	14228471	G	A	-0.0380030548002074	0.0257	0.1386
9	rs11788974	14228675	A	C	-0.102797137254666	0.0897	0.2517
9	rs10961434	14229044	T	A	0.0467977043485401	0.0185	0.01139
9	rs10961435	14229049	G	C	0.0621011782291044	0.0187	0.000914
9	rs10961436	14229179	G	A	0.0435000054458512	0.0183	0.01784
9	rs7033206	14230110	G	A	0.0592966816705476	0.019	0.001788
9	rs72698780	14230596	T	C	-0.128504050910497	0.0991	0.1945
9	rs9792634	14231355	T	C	0.0577970987262168	0.0187	0.001947
9	rs10961437	14231361	G	A	-0.0361039752308815	0.0256	0.1582
9	rs77907765	14232271	C	G	0.0590987523872065	0.049	0.2281
9	rs10961439	14233159	T	G	0.0371030879515023	0.0189	0.04979
9	rs16931499	14233302	T	C	-0.066503116358279	0.0545	0.2227
9	rs10961440	14234315	T	C	-0.0364980230402006	0.0253	0.1488
9	rs4741353	14234774	T	A	0.0284999894699013	0.0192	0.1381
9	rs4741354	14234775	G	T	0.0275957115907991	0.0192	0.151
9	rs7040053	14235002	T	C	-0.0769998418888678	0.0648	0.2347
9	rs78959125	14235063	A	G	-0.0374007702544828	0.0258	0.1466
9	rs146563713	14235111	A	G	-0.116904671531123	0.0864	0.1758
9	rs10961441	14236134	T	C	-0.0769998418888678	0.0647	0.2342
9	rs10961442	14236275	G	A	-0.0366951051877892	0.0254	0.1483
9	rs10961443	14236289	C	G	-0.0866041871753829	0.0755	0.2516
9	rs10125346	14237389	C	A	0.0177023841130051	0.0239	0.4584
9	rs10961444	14237632	C	G	-0.0246001168682327	0.0675	0.7156
9	rs10756542	14237649	C	A	0.024097313483794	0.0188	0.1992
9	rs12684749	14238598	A	G	0.0565031992337321	0.0184	0.00216
9	rs1322985	14238793	C	A	-0.0393959285025942	0.0767	0.6077
9	rs75447706	14239057	T	G	0.0627963794896769	0.0507	0.2158
9	rs11789657	14240161	A	G	-0.0824038262548157	0.063	0.1913
9	rs187476929	14240265	T	C	-0.209499555398972	0.0763	0.006027
9	rs141497446	14240266	T	C	-0.209598205130848	0.0763	0.006016
9	rs73645022	14241433	A	G	-0.0296966117368367	0.025	0.2346
9	rs58361699	14241650	A	C	0.0605022613895267	0.0186	0.001118
9	rs1555553	14241817	T	G	0.0392976332717761	0.0189	0.03774
9	rs60698572	14241917	T	C	-0.0369959896867261	0.0865	0.6689
9	rs56970561	14242230	G	C	0.0610010215573989	0.0187	0.001115
9	rs57491792	14242257	T	C	0.0595039941477318	0.0186	0.001419
9	rs77866642	14243700	G	A	0.0118001041157506	0.0714	0.8685
9	rs10810120	14244376	T	C	0.0183015011699126	0.0189	0.3325
9	rs1322986	14244413	T	C	-0.0185000759845861	0.0643	0.7733
9	rs1322987	14244753	T	C	-0.0343016316970211	0.0611	0.5738
9	rs7030457	14245551	T	C	0.0150954876453349	0.0208	0.4671
9	rs1853371	14245767	G	C	-0.0147989665120717	0.0253	0.5589
9	rs140554415	14245801	G	A	-0.0029042131473898	0.049	0.953
9	rs7048639	14246169	A	T	0.0026963615477425	0.0278	0.9234
9	rs4740561	14246551	A	G	-0.0080019302190585	0.03	0.7884
9	rs62532760	14246939	C	G	0.0193025022544974	0.0637	0.7624
9	rs10961449	14247411	C	G	-0.0364980230402006	0.0254	0.1507
9	rs10961450	14247488	A	C	-0.0340015566760147	0.0246	0.1664
9	rs7866589	14247788	T	C	-0.0087985943563496	0.0312	0.7772
9	rs12346458	14248274	T	G	-0.0391983134041576	0.0211	0.06335
9	rs7027532	14248877	C	T	0.0172012073197748	0.0188	0.3601
9	rs7027899	14248934	G	A	0.0204984635773248	0.0188	0.2757
9	rs59804771	14249418	C	T	0.01600129372694	0.0253	0.5267
9	rs7859287	14249617	C	G	0.0332993704009261	0.0333	0.3164
9	rs3761668	14250285	G	A	-0.0076995657264405	0.0202	0.7023
9	rs3761667	14250603	T	A	-0.0471020897690825	0.0265	0.07472
9	rs2382461	14251243	C	G	-0.0403950023610502	0.0244	0.09744
9	rs59710488	14251872	C	T	0.0140015196358136	0.0218	0.5225
9	rs10435726	14251917	G	T	-0.0281011651109099	0.0284	0.3221
9	rs57645250	14251951	G	T	0.014504302202808	0.0224	0.5167
9	rs56842747	14252182	G	C	0.012096540947233	0.0223	0.5881
9	rs10435727	14252208	A	T	-0.0073972926304747	0.093	0.9367
9	rs7849450	14252363	C	T	-0.005304041591906	0.0206	0.7985
9	rs72698792	14252964	G	A	0.0171029078996623	0.0225	0.4456
9	rs13302371	14255930	T	C	-0.128299389170158	0.1479	0.3856
9	rs35367102	14257910	A	C	-0.139997970227541	0.1414	0.3223
9	rs80135306	14259772	C	T	0.0133011462391285	0.0216	0.5382
9	rs78721276	14259823	G	A	0.0170045988158238	0.0216	0.4311
9	rs72698795	14260238	C	G	0.0154992634469238	0.0213	0.4668
9	rs4740562	14260378	G	A	0.0138042809763971	0.0213	0.5156
9	rs4740563	14260432	G	C	0.0140015196358136	0.0214	0.5141
9	rs77848238	14260594	T	C	0.0352995739869328	0.031	0.2541
9	rs4740564	14260684	T	C	0.0160997014894237	0.0206	0.436
9	rs1322990	14262699	G	T	0.0001999800026662	0.0198	0.9931
9	rs10122910	14264717	G	A	0.021898468701116	0.0185	0.2382
9	rs4741355	14264751	T	C	0.001598721363697	0.0204	0.9387
9	rs72698799	14265524	A	G	-0.0029042131473898	0.0206	0.8881
9	rs72698800	14266564	A	G	-0.002002002670673	0.0206	0.9218
9	rs7872224	14266746	T	A	0.0014988761237359	0.0203	0.9401
9	rs72698801	14266751	C	A	-0.0021022080918702	0.0207	0.9174
9	rs73645030	14266763	C	G	-0.115500642298853	0.1253	0.3566
9	rs10810121	14267285	C	A	-0.0486021818392175	0.0293	0.09724
9	rs7860656	14267425	G	C	0.0026963615477425	0.0203	0.8928
9	rs7846889	14267601	T	G	9.99950003332973e-05	0.0204	0.9953
9	rs4741356	14267736	G	A	0.004001981379298	0.0208	0.8489
9	rs7861136	14267834	G	C	-0.0024028846163103	0.0206	0.9081
9	rs56376086	14268103	T	C	0.0053954185169075	0.0217	0.803
9	rs10961455	14269256	A	C	-0.0525994101433915	0.0282	0.06172
9	rs16931522	14269452	G	A	-0.0016012813669738	0.0235	0.944
9	rs1061820	14269556	A	G	0.0267977123853779	0.0201	0.1815
9	rs10961456	14270025	C	G	-0.0618009384055913	0.0307	0.04396
9	rs146300623	14270340	T	C	0.0376040223973664	0.0692	0.5865
9	rs1322991	14270342	G	A	0.0022973590486834	0.0216	0.9161
9	rs6474826	14270550	G	C	0.0326994961630157	0.0194	0.09187
9	rs1923778	14274071	T	C	0.0140015196358136	0.0221	0.5263
9	rs1547106	14274725	C	G	0.0131037693769772	0.0224	0.5592
9	rs1033837	14274950	T	C	0.0156961681063242	0.0226	0.4875
9	rs7029940	14275239	T	A	-0.0769026428413419	0.0301	0.01063
9	rs1322993	14276983	C	T	0.0243998868235351	0.0216	0.2582
9	rs4740566	14279532	C	T	0.0467022717525102	0.1051	0.6572
9	rs4741358	14279671	T	C	-0.0152050125429676	0.0224	0.4976
9	rs146614287	14280398	C	A	-0.0303045802648556	0.0966	0.754
9	rs7856646	14280421	T	C	-0.0525994101433915	0.0283	0.06352
9	rs4144136	14280965	C	A	-0.0104039337153929	0.0519	0.8405
9	rs33917322	14281387	G	A	0.0002999550089979	0.0211	0.9899
9	rs4740567	14281896	C	T	-0.0006001800720324	0.021	0.9778
9	rs7021539	14282792	A	G	0.0064988367398296	0.022	0.7696
9	rs72700504	14283089	A	G	-0.0129028853555234	0.0221	0.5608
9	rs7025098	14283135	A	C	-0.050903896528528	0.0342	0.1366
9	rs10961460	14283489	G	C	-0.0586041643160532	0.0356	0.09939
9	rs67838511	14284780	C	T	-0.0212951405401588	0.022	0.334
9	rs1980687	14284917	G	T	0.0270021387025708	0.0214	0.2062
9	rs13299422	14285011	A	G	0.0114047182634362	0.0208	0.5838
9	rs7861214	14285027	A	G	-0.0310985871020312	0.0345	0.3674
9	rs72700506	14285124	C	T	-0.0236986067778773	0.0221	0.2831
9	rs72700508	14285132	C	T	-0.0239956055562207	0.0221	0.2782
9	rs79998967	14285137	C	A	-0.0201006717070029	0.0224	0.3694
9	rs78293573	14285196	A	C	-0.0217038334437866	0.022	0.3232
9	rs10961461	14285657	A	G	0.0228958774769045	0.0203	0.2593
9	rs6474827	14286126	A	G	0.0355987772398635	0.0212	0.09398
9	rs7038577	14286343	C	T	0.0311013012983478	0.021	0.1391
9	rs10738358	14286997	T	C	0.0267977123853779	0.0213	0.2093
9	rs9696423	14287647	C	T	0.0389995348490096	0.02	0.05157
9	rs9696427	14287710	C	T	0.0358978909969844	0.0197	0.0689
9	rs9696439	14287974	G	A	0.0239996896478807	0.0199	0.2275
9	rs148532630	14288851	G	A	0.004001981379298	0.0695	0.954
9	rs10733279	14288971	T	C	0.0329027196757078	0.0218	0.1313
9	rs72700514	14289270	T	G	-0.0218980211012161	0.0219	0.3182
9	rs58936683	14289543	G	T	-0.0288007896057264	0.0223	0.1963
9	rs28754597	14289984	T	A	-0.0208049294331883	0.0203	0.3048
9	rs28546438	14289987	C	T	-0.0257999754904126	0.0203	0.2044
9	rs78547427	14290721	C	T	0.0338022134084658	0.0859	0.6936
9	rs10810123	14290920	G	A	-0.0285023604727122	0.0311	0.3601
9	rs10810124	14290978	T	C	-0.0248051189189711	0.0196	0.2062
9	rs10810125	14292104	T	C	-0.0038975857287134	0.018	0.8272
9	rs10961464	14292138	G	A	-0.0030045090202987	0.018	0.8688
9	rs10810126	14292207	G	A	-0.0052035148315978	0.0179	0.77
9	rs10961465	14292567	G	A	-0.0209989425960583	0.0198	0.2889
9	rs10124289	14292640	T	C	0.0124027667170427	0.0229	0.5866
9	rs10121140	14292720	G	A	0.0016985566355815	0.0181	0.9266
9	rs10961466	14292880	C	T	-0.0182963622831166	0.0202	0.3662
9	rs12685327	14293115	G	A	0.0255020410123433	0.0245	0.2962
9	rs7847391	14294068	C	T	-0.0176956485356892	0.0502	0.7246
9	rs10810127	14294350	T	C	0.0193025022544974	0.0201	0.3348
9	rs78262583	14294589	A	G	0.078903597595466	0.0604	0.1914
9	rs17213362	14294980	T	G	0.0065981840282271	0.0229	0.7727
9	rs1923779	14295362	T	C	0.0194005857039748	0.026	0.455
9	rs7041006	14295934	T	C	0.0624958112255439	0.0354	0.07724
9	rs78645381	14296131	C	A	0.0610010215573989	0.0359	0.08946
9	rs10810128	14296732	C	T	-0.0328951617042694	0.0219	0.1329
9	rs78550123	14297752	A	C	-0.294505297799906	0.1899	0.121
9	rs10429540	14297978	A	G	-0.0497050825796673	0.0243	0.04056
9	rs2382462	14298672	G	T	-0.0501991563328521	0.0233	0.03084
9	rs2382464	14298674	C	A	-0.0501991563328521	0.0233	0.03076
9	rs10756543	14299853	T	G	-0.088700074764719	0.0382	0.02011
9	rs11999144	14300901	T	C	0.0312951579807101	0.0246	0.2033
9	rs16931537	14301870	A	G	0.0323994240466592	0.0264	0.2196
9	rs10961468	14302728	C	G	-0.0073972926304747	0.0369	0.8416
9	rs10810129	14302735	C	G	-0.0626948883400778	0.0329	0.05679
9	rs35834781	14302766	C	T	0.096200692271283	0.0365	0.008474
9	rs2382466	14302934	A	C	-0.0617052054366793	0.0343	0.0715
9	rs2382467	14303005	T	A	-0.0628972021721127	0.0342	0.06607
9	rs2382468	14303061	T	G	-0.0636962093151305	0.0342	0.06257
9	rs7021322	14303488	T	C	-0.056496280157669	0.0338	0.09421
9	rs10810130	14304973	A	T	-0.0374007702544828	0.0319	0.2407
9	rs16931540	14305299	A	G	0.0636975426142417	0.0357	0.07444
9	rs10961469	14305428	G	C	-0.0005001250416822	0.0226	0.9839
9	rs71511082	14305461	G	A	0.087003043621574	0.0369	0.01826
9	rs13298910	14306119	G	A	0.0712968818820338	0.0361	0.0481
9	rs58416165	14306249	G	A	-0.122303236388138	0.132	0.3541
9	rs10961471	14306884	T	C	0.0219962978718961	0.0197	0.2644
9	rs3747538	14307807	C	T	-0.0430014511447026	0.0199	0.0309
9	rs34330063	14308191	G	A	0.0524975689577541	0.0366	0.1512
9	rs16931548	14308635	A	C	0.0720043324830851	0.0369	0.05118
9	rs62532788	14309504	A	C	-0.105905108365964	0.1208	0.3809
9	rs12554312	14309572	T	C	0.03649585023784	0.0277	0.187
9	rs34797073	14310018	G	A	0.048904443353603	0.0382	0.2004
9	rs10733280	14310058	A	G	-0.0263953113595316	0.0346	0.4454
9	rs10733281	14310335	T	C	-0.0478046499481398	0.0364	0.1888
9	rs10810131	14310504	T	C	0.0115035793834154	0.0209	0.582
9	rs13290103	14311109	T	C	0.0497991787524836	0.0234	0.03332
9	rs10961473	14312724	C	T	-0.0196008476550609	0.0201	0.3289
9	rs2273933	14313712	T	G	-0.0218980211012161	0.035	0.5317
9	rs117977225	14315150	G	A	0.0096037361426946	0.0229	0.6755
9	rs79398553	14315211	G	A	-0.0255024404124231	0.0428	0.5505
9	rs10961474	14316456	T	C	0.0222017079836866	0.0217	0.305
9	rs7874736	14316570	A	G	0.0284027945161868	0.026	0.2734
9	rs76616719	14317539	C	T	0.0579009158948382	0.0515	0.261
9	rs7852112	14323281	A	G	0.0269047980491434	0.0354	0.4477
9	rs7040685	14323346	T	G	-0.0058973552660839	0.0318	0.8531
9	rs60783606	14323975	C	T	0.0270994698817177	0.0365	0.4578
9	rs59501750	14324332	T	C	0.0192044091837133	0.0354	0.5884
9	rs1322994	14324820	G	T	-0.0111013930711739	0.0367	0.7622
9	rs150139254	14332193	G	A	0.0347974835421732	0.0436	0.4251
9	rs10961479	14332760	C	T	-0.0527048164320283	0.0693	0.4464
9	rs6474829	14333730	C	T	-0.0080019302190585	0.0425	0.85
9	rs28727870	14334095	G	A	0.0194986595340326	0.0424	0.6457
9	rs7048960	14334138	C	T	0.0493043176841434	0.0301	0.1015
9	rs7018689	14334384	G	A	0.0114047182634362	0.0243	0.6382
9	rs12353165	14334667	T	A	0.0043007385516922	0.0472	0.928
9	rs7038704	14335060	T	C	0.0324962313421326	0.0751	0.6649
9	rs10810132	14338470	C	A	-0.0252972953741621	0.0346	0.4649
9	rs7036373	14338503	G	A	-0.0340015566760147	0.0678	0.6157
9	rs7036519	14338624	G	C	-0.0164038098256767	0.066	0.8042
9	rs7036460	14338773	C	T	-0.0453007592301635	0.0681	0.5063
9	rs4741363	14339205	C	T	-0.0486021818392175	0.0684	0.4775
9	rs4740568	14339236	T	A	0.0080971295874548	0.0645	0.9001
9	rs1998441	14339756	T	C	-0.0548047153744336	0.072	0.4468
9	rs75207037	14339825	C	A	0.0275957115907991	0.0901	0.759
9	rs1998440	14340016	C	T	-0.0149004625639624	0.0682	0.8267
9	rs932689	14340381	G	A	-0.052198967543594	0.0727	0.4722
9	rs10738359	14340913	C	T	-0.0633019526702622	0.071	0.3725
9	rs146095043	14341570	C	T	0.0085037404912207	0.1144	0.9407
9	rs59050655	14342353	C	T	-0.0377953294954024	0.0281	0.1791
9	rs13295646	14342890	A	G	0.0007996801705642	0.0401	0.9849
9	rs598296	14343670	T	C	0.0125015292229252	0.0224	0.5773
9	rs4521855	14344888	A	G	-0.0893996812646141	0.0393	0.02305
9	rs688702	14345220	T	C	-0.0939041687013481	0.0398	0.01829
9	rs55938776	14345601	C	G	-0.0608971589513062	0.1305	0.6405
9	rs7870860	14345605	G	T	-0.0267958227871631	0.0258	0.2982
9	rs56926458	14346047	G	C	-0.291502695077572	0.0983	0.003024
9	rs10119216	14346060	T	C	0.0097027754613851	0.0258	0.7074
9	rs2025318	14346131	G	T	-0.0152963956259917	0.0241	0.5249
9	rs12343468	14346208	T	C	0.0047984689115734	0.027	0.8577
9	rs12338722	14346394	G	C	-0.0202027073175195	0.0256	0.4306
9	rs56889582	14346611	T	G	-0.0840992576916754	0.1338	0.5295
9	rs927520	14347235	G	T	-0.0164953025291975	0.0268	0.5385
9	rs877571	14347811	C	A	-0.0128015918372089	0.0296	0.6656
9	rs73417793	14348081	C	T	-0.0334016766340304	0.0521	0.5216
9	rs877570	14348384	C	G	0.0200967016991224	0.0281	0.4744
9	rs877569	14348563	A	G	0.024097313483794	0.0996	0.8089
9	rs60147884	14348685	C	T	-0.0290993078252748	0.0555	0.6004
9	rs56886900	14348731	G	T	-0.0277001306422786	0.0554	0.6178
9	rs117233030	14348774	C	T	-0.0282965991551138	0.0557	0.6108
9	rs13289800	14348827	G	A	0.0127977582298607	0.0283	0.6525
9	rs13289560	14348992	A	T	0.0167981182758809	0.0284	0.5535
9	rs12347310	14349242	T	C	0.0170045988158238	0.0308	0.5794
9	rs57582029	14349356	T	C	0.0081963182244858	0.1069	0.9389
9	rs150470961	14349386	G	C	0.0193025022544974	0.1071	0.857
9	rs117488267	14349780	C	T	-0.0207028323592018	0.0568	0.7152
9	rs13290272	14350469	C	T	0.043595744117646	0.0297	0.1418
9	rs13297265	14351410	T	C	0.0465018336514199	0.0367	0.2052
9	rs12338340	14351417	G	A	-0.0132980281439898	0.035	0.7038
9	rs10491777	14352001	C	T	-0.005696192544881	0.0347	0.8702
9	rs7848252	14352431	C	T	0.0014988761237359	0.0259	0.9553
9	rs10961483	14352457	G	A	-0.0138048499765589	0.0335	0.6815
9	rs7024950	14353773	G	C	-0.0582967085104029	0.1321	0.6592
9	rs13294659	14354766	T	C	0.0110981866660334	0.0331	0.7368
9	rs10961484	14355743	C	A	-0.0136020904182857	0.0349	0.6972
9	rs7864996	14356795	A	C	-0.0386992491392765	0.0301	0.1992
9	rs55852226	14356938	T	C	-0.0282040203730758	0.0317	0.3745
9	rs59587773	14358304	T	C	-0.0360003042410416	0.0311	0.2477
9	rs12376284	14358515	A	T	-0.0222047099881925	0.0343	0.5179
9	rs13296301	14358681	G	T	0.00730326611012	0.0338	0.829
9	rs12379369	14359000	C	T	-0.0249999098013234	0.0319	0.4325
9	rs62532797	14359149	G	C	-0.0939041687013481	0.1267	0.4582
9	rs56037643	14359273	G	A	-0.0677008493642598	0.1276	0.596
9	rs73419616	14359570	T	A	-0.0322029950400999	0.0315	0.3065
9	rs73641913	14359886	T	C	-0.0950032269191822	0.1197	0.4274
9	rs10491776	14362390	T	C	-0.019203206984436	0.0323	0.5529
9	rs35373599	14362845	G	T	-0.0104039337153929	0.0255	0.6843
9	rs7871482	14363199	C	T	-0.0338981034057645	0.0307	0.2695
9	rs13294064	14363567	C	T	0.0159028762794155	0.0372	0.6684
9	rs2022304	14363661	A	T	-0.0499047851286405	0.1186	0.674
9	rs56105232	14363769	A	G	-0.0289037168568363	0.1094	0.7913
9	rs10961487	14364220	A	G	-0.0316970867432546	0.0311	0.3086
9	rs55917353	14364534	G	T	0.0099998345783334	0.035	0.775
9	rs10756546	14364590	T	C	-0.0068030886197391	0.0207	0.7424
9	rs11787837	14365200	T	C	0.021898468701116	0.0242	0.3655
9	rs683474	14365269	C	T	0.017496047616751	0.0213	0.4125
9	rs2021306	14365307	G	A	0.017496047616751	0.0248	0.4803
9	rs33913111	14366123	A	G	0.0876994735302296	0.0714	0.2196
9	rs117193612	14366507	C	G	-0.0674975614490263	0.0469	0.1502
9	rs656983	14366586	A	G	0.005703702916678	0.0275	0.837
9	rs139333701	14366724	G	T	-0.116095709991326	0.0963	0.2278
9	rs471088	14367505	G	A	0.0448968808822823	0.0317	0.157
9	rs10448158	14367794	C	T	-0.0778966787084814	0.0481	0.1055
9	rs10961489	14368513	A	G	-0.0471964348309747	0.0683	0.4891
9	rs74866503	14370049	G	A	0.0077002766261879	0.0372	0.8364
9	rs10961490	14370172	T	C	-0.0456984484517478	0.0603	0.4484
9	rs77089983	14370600	A	G	-0.0746050187378346	0.0468	0.1111
9	rs62532823	14371380	C	G	-0.0433982268254708	0.0592	0.4638
9	rs76990739	14372703	T	C	-0.0850024870699465	0.0477	0.0749
9	rs62532824	14372749	C	T	-0.107496127788248	0.0707	0.1285
9	rs75059066	14373551	T	C	-0.0869968316408684	0.0483	0.07151
9	rs79059983	14373685	G	A	-0.0915014422624946	0.0485	0.05914
9	rs76066417	14373833	T	C	-0.0901982679181488	0.0487	0.06395
9	rs75363140	14373886	A	G	-0.0801043762416702	0.0485	0.09871
9	rs12378357	14374275	A	G	-0.0695966251380842	0.0607	0.2512
9	rs150311921	14374869	A	G	0.0537018913875451	0.0585	0.3583
9	rs16931630	14375017	A	G	0.151303774091165	0.0737	0.04
9	rs10961492	14375662	A	C	0.0150954876453349	0.0236	0.5225
9	rs76751507	14375675	A	T	-0.131396530208668	0.0784	0.09365
9	rs4741365	14376009	A	G	-0.0146974807605841	0.0239	0.5391
9	rs4741366	14376038	T	C	0.0028958031120254	0.0181	0.8738
9	rs12376379	14376055	C	A	0.0188021269625962	0.0627	0.765
9	rs4741367	14376136	T	G	0.0138042809763971	0.0202	0.4948
9	rs4741368	14376314	A	T	-0.0111013930711739	0.02	0.577
9	rs113153294	14376673	G	A	-0.0212951405401588	0.038	0.5752
9	rs7037527	14377480	T	C	-0.0165969709073694	0.0189	0.3776
9	rs10961493	14377800	C	T	0.0068961666878413	0.0222	0.7567
9	rs839495	14378429	C	T	0.0118001041157506	0.0207	0.5686
9	rs839496	14378517	A	G	-0.0183982139464423	0.0221	0.4049
9	rs2382469	14378712	A	C	-0.0185000759845861	0.0182	0.3076
9	rs509609	14378776	A	G	-0.0188974371044634	0.022	0.3922
9	rs1108675	14379222	T	C	-0.0083043861636152	0.0184	0.6516
9	rs1108674	14379300	A	G	-0.0049019951702315	0.0186	0.7928
9	rs10810133	14379430	A	G	-0.0094040800752939	0.0185	0.6107
9	rs1022837	14379597	A	T	-0.009000382197299	0.0184	0.6254
9	rs7046421	14379664	T	C	0.0110981866660334	0.0217	0.6087
9	rs12342715	14379924	C	T	-0.0042992284528324	0.0188	0.8183
9	rs12341650	14380070	T	C	-0.0060985584618694	0.0184	0.7379
9	rs568008	14380528	T	C	-0.0007002451143934	0.019	0.9721
9	rs16931644	14380609	G	C	-0.0107980900995126	0.0368	0.7704
9	rs569050	14380658	C	T	0.0119977384336167	0.0216	0.5786
9	rs630973	14380945	T	G	0.0069954745123864	0.0214	0.7429
9	rs731691	14381255	G	A	-0.0274020297483382	0.0225	0.224
9	rs7036029	14382209	T	C	-0.0058973552660839	0.0185	0.7496
9	rs7036554	14382620	T	C	-0.0030045090202987	0.0189	0.8748
9	rs10961496	14382955	G	C	0.0008995952428359	0.0221	0.9679
9	rs17708932	14383287	G	A	-0.0120017335415971	0.0373	0.7479
9	rs7867427	14383296	T	C	-0.013399371963117	0.0197	0.4959
9	rs9298697	14383731	G	C	0.0443995872966845	0.0344	0.1976
9	rs79945014	14384074	G	A	0.0067968490002727	0.0333	0.8384
9	rs17709016	14384602	G	A	0.06879818587027	0.0713	0.3343
9	rs679613	14384950	A	G	0.0066975214477213	0.0191	0.7263
9	rs10810134	14384976	A	G	0.0221038989069263	0.0272	0.4169
9	rs12348386	14385705	T	A	0.01600129372694	0.0303	0.5963
9	rs75495431	14385963	G	A	-0.107796814358176	0.1155	0.3506
9	rs662526	14386476	G	C	0.003902375817241	0.021	0.8525
9	rs2078291	14386918	G	A	-0.0328951617042694	0.0202	0.1031
9	rs16931669	14387103	A	G	0.0407003871263756	0.0207	0.04873
9	rs61696691	14387190	T	C	-0.0196008476550609	0.0277	0.4789
9	rs1013944	14387240	A	T	-0.0027036515743148	0.0206	0.8957
9	rs1013945	14387383	T	A	-0.0033957590691798	0.0205	0.8685
9	rs2382470	14387817	A	G	-0.0033957590691798	0.0204	0.8684
9	rs2146536	14388013	A	G	-0.0031048149534787	0.0204	0.8782
9	rs72700545	14388168	C	T	-0.10450532588131	0.0545	0.05542
9	rs78418785	14388313	G	T	0.0	0.0277	0.9992
9	rs79194759	14388626	C	T	0.0363994293800054	0.0205	0.07604
9	rs717932	14389011	C	T	0.0153023200084426	0.0181	0.3961
9	rs57494983	14389317	T	G	0.0199006617063362	0.0391	0.6114
9	rs12353551	14389868	T	C	-0.0425004857321486	0.0338	0.2086
9	rs57205988	14390253	C	A	0.0459957873421583	0.0191	0.01594
9	rs61588707	14390340	G	A	0.0352995739869328	0.0204	0.08425
9	rs10756547	14390494	A	G	-0.0385953087593848	0.0337	0.2524
9	rs12686501	14390695	A	T	0.0339955472579582	0.0204	0.09488
9	rs7859832	14390899	C	T	0.0166014304974254	0.0206	0.4192
9	rs4403502	14391518	A	G	0.0308007491527123	0.0202	0.1277
9	rs4615683	14391520	G	C	0.0308007491527123	0.0202	0.1278
9	rs2382472	14391591	G	T	0.0305001066483263	0.0202	0.1314
9	rs2382473	14391798	A	T	0.0307037775750057	0.0202	0.1279
9	rs2382474	14391869	G	T	0.029403450369242	0.0201	0.1439
9	rs4537389	14391942	G	C	0.0308007491527123	0.0202	0.1263
9	rs10961499	14392298	T	C	0.0323026073786261	0.0201	0.1073
9	rs73419675	14392647	G	A	0.0219962978718961	0.0251	0.3818
9	rs2208919	14392785	C	T	-0.0388032003238938	0.0339	0.2531
9	rs10810135	14393162	T	A	0.0320024161254944	0.0201	0.1122
9	rs4741370	14393209	G	C	-0.0198966317144566	0.022	0.366
9	rs10810136	14393854	G	A	0.029403450369242	0.0201	0.144
9	rs10116194	14394112	A	G	0.0295005481176215	0.0201	0.1424
9	rs6474832	14394325	T	C	-0.0267958227871631	0.0193	0.1647
9	rs2076872	14395035	G	A	0.0387975467079122	0.0189	0.03991
9	rs735875	14395234	G	A	0.0173977771764203	0.0251	0.4881
9	rs10961500	14395279	A	C	0.0141987193998129	0.0183	0.4388
9	rs72700547	14395441	G	C	0.0209979909956055	0.0458	0.6467
9	rs1807429	14395595	T	G	-0.0054045784588597	0.0189	0.7746
9	rs10481545	14396833	T	C	-0.0098988321792475	0.0185	0.5909
9	rs7035301	14398039	C	T	0.0251022847608284	0.0192	0.1911
9	rs10810137	14398201	T	C	-0.0120017335415971	0.0286	0.6742
9	rs10810138	14398286	A	T	-0.0122952780941516	0.0286	0.6662
9	rs718832	14398875	G	A	0.0274984287018097	0.0184	0.134
9	rs10961501	14399438	T	C	-0.0064004391810282	0.0287	0.8238
9	rs72700550	14399770	G	A	-0.113303085634678	0.0547	0.0382
9	rs117040266	14399908	C	T	-0.0559039069452338	0.0864	0.5174
9	rs1010335	14400311	A	T	-0.112899977215451	0.0545	0.03822
9	rs150107019	14400423	G	A	0.0813956382039941	0.0784	0.2991
9	rs1853442	14400671	A	G	0.0705982488455367	0.0367	0.05458
9	rs17709614	14401281	T	C	-0.0008003201707691	0.0182	0.9648
9	rs79129237	14401358	T	C	-0.0031048149534787	0.0283	0.9134
9	rs72700551	14401871	C	A	-0.125404505412914	0.0604	0.03796
9	rs1323349	14401932	C	A	0.0176041339483571	0.0182	0.3354
9	rs7030092	14402295	G	A	-0.0868986560701441	0.0535	0.1041
9	rs7873382	14402446	T	C	0.0154007965760229	0.0182	0.3976
9	rs74725663	14402629	C	T	0.0089002747867194	0.0792	0.9106
9	rs79593663	14402791	T	C	0.0411035548784171	0.0726	0.5715
9	rs56237396	14404277	C	T	-0.129698746604346	0.0653	0.04703
9	rs7042750	14405158	C	T	0.0238044133801613	0.0177	0.179
9	rs1323350	14405297	T	C	0.022299507494767	0.0178	0.2082
9	rs11788403	14405555	G	T	-0.0951022014333257	0.052	0.06732
9	rs7043297	14405681	A	G	-0.100605173573966	0.052	0.05317
9	rs1570499	14405801	C	A	-0.0232993336544035	0.0181	0.1978
9	rs1407836	14406805	A	T	-0.0009004052431641	0.0511	0.986
9	rs1407837	14407184	G	A	-0.0278954863187535	0.0186	0.134
9	rs72700555	14408513	G	A	-0.121794822121251	0.0551	0.02691
9	rs7025430	14408575	A	T	-0.0338050046123612	0.0183	0.06412
9	rs7029591	14409104	G	C	-0.119594675685651	0.0549	0.0295
9	rs139467527	14409318	T	C	0.074095829222854	0.0745	0.32
9	rs4741371	14410143	C	G	-0.0182047046548463	0.0179	0.3087
9	rs7020226	14410373	C	T	-0.0213972981080803	0.0183	0.2428
9	rs7020355	14410449	C	G	-0.0334016766340304	0.0183	0.06833
9	rs10961505	14410591	T	C	-0.0226956079321885	0.0494	0.6456
9	rs7024044	14411037	A	C	-0.0306963490025976	0.0178	0.08437
9	rs4741372	14411263	T	C	-0.0299953975354009	0.0177	0.09088
9	rs17760718	14411359	T	C	-0.0209989425960583	0.0492	0.6694
9	rs4740570	14411546	C	T	-0.0315009870620622	0.0176	0.07361
9	rs4741373	14412074	C	G	-0.0328951617042694	0.0184	0.07341
9	rs72700560	14412096	C	G	-0.118896154943856	0.0553	0.03148
9	rs4741374	14412287	T	C	-0.0358033589652777	0.0184	0.05191
9	rs10961507	14414157	C	T	0.0043007385516922	0.0546	0.9365
9	rs138563297	14414193	T	A	-0.0198966317144566	0.0535	0.71
9	rs7864719	14414279	A	G	-0.149602704231229	0.0469	0.001424
9	rs113096396	14414311	T	C	-0.0074980401773571	0.0502	0.8806
9	rs2209059	14414409	C	G	-0.0252972953741621	0.0202	0.2107
9	rs72700562	14414501	C	T	-0.0078003437327339	0.0503	0.8761
9	rs73419701	14414598	C	T	0.0288012338056278	0.0423	0.4952
9	rs12377367	14415152	T	C	-0.009797842480111	0.05	0.8441
9	rs16931734	14416122	A	C	0.0178988554877579	0.0416	0.6667
9	rs56236655	14416158	C	A	0.0043007385516922	0.0327	0.896
9	rs138203206	14417040	G	A	-0.006199175242821	0.0559	0.9113
9	rs3747536	14417903	C	T	0.0262036654966364	0.04	0.5119
9	rs13286636	14418143	A	G	-0.0817959103021831	0.0306	0.007505
9	rs10756549	14419053	T	C	-0.0231048737150968	0.0184	0.2075
9	rs10810142	14419092	C	T	0.0168964476597299	0.0198	0.394
9	rs62532854	14419492	T	C	-0.088700074764719	0.0912	0.3308
9	rs10738360	14419894	T	C	-0.0207028323592018	0.0177	0.2419
9	rs112616478	14420167	G	A	-0.0935966487375843	0.0843	0.2673
9	rs56124132	14420170	C	T	-0.032502530761974	0.0444	0.4638
9	rs17709988	14420767	G	C	-0.0788051404425305	0.0355	0.02628
9	rs10756551	14421011	T	A	0.022299507494767	0.018	0.2173
9	rs4740571	14421816	T	A	0.0284027945161868	0.0179	0.1112
9	rs11790783	14421989	T	C	-0.0960044207338013	0.044	0.02907
9	rs7875762	14422035	A	G	0.0298014912367898	0.0178	0.09514
9	rs7846762	14422276	C	T	0.0291023874205329	0.0179	0.1035
9	rs7018762	14422288	G	A	-0.0606952493104976	0.0201	0.002566
9	rs2025319	14422868	G	A	-0.0127003085782322	0.0289	0.6605
9	rs55769910	14423630	T	G	-0.115601666572827	0.0592	0.05107
9	rs6474833	14424356	A	C	0.0128964817350202	0.0181	0.4776
9	rs56004803	14424402	C	T	-0.050903896528528	0.0373	0.1726
9	rs76046229	14424496	C	T	-0.07339899276978	0.044	0.09477
9	rs2031195	14424929	G	A	0.0728042655546038	0.0339	0.03145
9	rs187989220	14425824	T	C	-0.0031048149534787	0.07	0.9642
9	rs72700567	14426069	G	T	-0.0278029446620889	0.0381	0.4667
9	rs79271184	14426072	G	C	-0.0187955345843259	0.0581	0.746
9	rs1028705	14426209	C	T	0.0503033045092425	0.0226	0.02644
9	rs1028704	14426289	C	A	0.0489996660319079	0.0226	0.03014
9	rs990938	14427560	C	T	-0.0073972926304747	0.026	0.7747
9	rs990937	14427727	G	A	-0.000200020002667	0.0374	0.9961
9	rs72700568	14427745	G	A	-0.031397792147416	0.0582	0.5899
9	rs116587537	14428233	C	T	-0.0406970023321042	0.0668	0.5424
9	rs7872286	14428832	A	G	0.0222017079836866	0.0177	0.2086
9	rs4741375	14428992	C	G	0.0218006299588528	0.0177	0.2172
9	rs10961512	14428996	G	T	0.0067968490002727	0.0175	0.6967
9	rs4741376	14429225	G	C	0.0217027816432335	0.0176	0.2188
9	rs4741377	14429307	T	C	0.022299507494767	0.0176	0.205
9	rs373034	14430286	G	A	0.0072039888485025	0.0174	0.6792
9	rs303737	14430328	T	C	0.0007996801705642	0.0173	0.9643
9	rs10810144	14430667	C	T	0.0227003855207759	0.0176	0.1967
9	rs10810145	14430692	G	A	0.0221038989069263	0.0176	0.2103
9	rs303736	14430737	G	A	0.0128964817350202	0.0177	0.4648
9	rs62532856	14430983	T	C	-0.0106970095483354	0.0313	0.7328
9	rs56125828	14431075	C	G	-0.0505987987633697	0.0361	0.1608
9	rs11791243	14431509	C	T	-0.0307994715535284	0.0244	0.2059
9	rs56037905	14432026	G	A	-0.0542027860143161	0.0358	0.1295
9	rs991115	14432097	T	C	0.0048979852621919	0.0172	0.7766
9	rs12378429	14432306	G	T	0.0225048553400694	0.0176	0.2011
9	rs62532857	14432343	G	A	-0.0325955083699338	0.0243	0.1804
9	rs72700574	14432393	C	T	-0.0540972217202848	0.0358	0.131
9	rs78409190	14432737	C	G	-0.0209989425960583	0.0562	0.7085
9	rs79110962	14432953	T	C	0.129896042740184	0.0537	0.01551
9	rs501360	14433910	G	A	0.0236969951765786	0.0179	0.1861
9	rs958957	14434284	A	G	0.0203025023378308	0.0175	0.2461
9	rs1008943	14434738	T	A	0.0184978548821194	0.0177	0.2955
9	rs79735433	14434824	C	T	-0.122597104714639	0.079	0.1207
9	rs111204	14434881	T	C	0.0234039777790161	0.0181	0.1953
9	rs303735	14434891	T	C	0.0511967897311259	0.0198	0.009854
9	rs303734	14435118	T	C	0.0235993322503244	0.0181	0.1925
9	rs2039052	14435335	C	A	0.0188021269625962	0.0178	0.2904
9	rs167335	14435645	A	G	0.0770999203808484	0.0338	0.02271
9	rs6474834	14436085	C	G	0.0062007356416035	0.0177	0.7243
9	rs72700577	14436295	G	A	-0.0408011614039327	0.0362	0.2591
9	rs477720	14436475	T	C	0.0215951374365897	0.0182	0.2368
9	rs144856305	14436624	A	G	0.160604097376337	0.1108	0.1473
9	rs4506320	14437370	T	A	0.0165030720990143	0.0184	0.3693
9	rs508259	14437476	C	T	0.0768962242207427	0.0343	0.02489
9	rs545596	14437501	C	T	0.115299955362577	0.0663	0.08216
9	rs1556031	14437593	A	C	0.0077002766261879	0.018	0.6705
9	rs1009260	14437677	C	A	0.024097313483794	0.0191	0.2074
9	rs1009259	14437684	G	A	0.0051964749068174	0.0185	0.78
9	rs303733	14437943	G	A	0.0103957761821204	0.0185	0.5718
9	rs303732	14438035	T	C	0.0560021901152849	0.0214	0.008869
9	rs12006247	14438051	C	T	-0.0369959896867261	0.0246	0.1326
9	rs303731	14438076	G	C	0.0075017910703226	0.0186	0.6864
9	rs148035122	14438305	G	T	0.0684994164246923	0.0745	0.358
9	rs303729	14438751	C	G	0.0819025156196343	0.035	0.01913
9	rs117934669	14439123	C	T	-0.0773995372615036	0.0465	0.09632
9	rs72700581	14439461	G	T	-0.0744972786929105	0.0254	0.003315
9	rs10961515	14439816	C	T	0.0166014304974254	0.0178	0.3512
9	rs303728	14440400	T	C	0.0037031349243813	0.0172	0.8309
9	rs10961516	14440537	A	G	0.0148984646619666	0.0176	0.3989
9	rs303727	14440552	A	G	0.0051964749068174	0.0172	0.7624
9	rs215498	14440739	G	T	0.0138042809763971	0.0178	0.4369
9	rs10810146	14440764	C	T	0.0149969810059077	0.0176	0.3952
9	rs59677118	14441677	G	A	-0.0488016642355575	0.0338	0.1495
9	rs10810147	14442045	G	A	0.0080971295874548	0.0176	0.6461
9	rs495721	14442101	T	C	0.0565031992337321	0.0325	0.08211
9	rs182065259	14442107	A	G	0.0106035827841911	0.091	0.9073
9	rs11788569	14442181	T	C	-0.0159972768350078	0.0301	0.5963
9	rs1323351	14442265	T	C	-0.0170952954286372	0.0303	0.5723
9	rs581191	14442484	C	A	0.0597960433459657	0.0326	0.0671
9	rs10124571	14442490	C	T	0.0084045823438103	0.0176	0.6311
9	rs10124636	14442529	G	A	0.0081963182244858	0.0176	0.639
9	rs424539	14442595	C	G	0.00730326611012	0.0172	0.6724
9	rs72700585	14443255	C	T	-0.0253998626327317	0.0749	0.7346
9	rs16931789	14443345	A	T	0.0089993837968006	0.0175	0.6087
9	rs79327882	14443392	T	C	0.0172994970780611	0.0206	0.4019
9	rs551112	14443468	C	A	-0.0113036461713921	0.0292	0.6983
9	rs62534461	14443613	C	A	-0.0460020545617973	0.0995	0.644
9	rs10491775	14443784	A	C	0.0180952882690919	0.0199	0.3624
9	rs10125616	14443973	G	C	0.0101978249764461	0.0175	0.5614
9	rs1323339	14444316	G	T	0.0087020272939009	0.0175	0.6183
9	rs10491774	14444408	A	C	-0.0456042446050211	0.0996	0.647
9	rs575376	14445677	T	A	0.0192044091837133	0.0175	0.2727
9	rs1556032	14446001	C	T	0.0074025335167413	0.0174	0.6721
9	rs10961518	14446721	T	C	0.0274984287018097	0.0185	0.1374
9	rs567977	14447233	C	T	-0.0066017436345624	0.0178	0.7111
9	rs10810148	14447766	A	G	0.0213993910058902	0.0175	0.2226
9	rs76909892	14448122	A	G	0.0069954745123864	0.0709	0.9217
9	rs11789884	14448317	G	C	-0.0423022562339069	0.0731	0.563
9	rs535076	14448497	C	T	0.0651976788453886	0.0325	0.04494
9	rs72700588	14448577	T	C	-0.0649972930239685	0.0325	0.04569
9	rs512103	14448730	C	G	0.0736035592446318	0.0361	0.04127
9	rs511265	14448805	G	A	0.0653007305821358	0.0325	0.04457
9	rs11790347	14449077	C	G	-0.0105049846451474	0.0296	0.7232
9	rs12115765	14449612	A	C	-0.0555972801024095	0.0731	0.4468
9	rs10124524	14449618	A	C	0.0093957216403621	0.0175	0.5913
9	rs12115770	14449971	A	T	-0.0105049846451474	0.027	0.6964
9	rs553939	14450197	G	T	0.063997749947184	0.0323	0.04797
9	rs75760007	14450408	T	A	-0.0206007457079636	0.0463	0.657
9	rs498042	14451710	G	A	0.0664990979502052	0.0323	0.03963
9	rs497066	14451832	G	T	0.0673034452096881	0.0324	0.03767
9	rs75950975	14452702	T	A	-0.0591981397259644	0.0557	0.288
9	rs10810150	14452729	C	T	0.0341018649449722	0.0184	0.06437
9	rs141955396	14452806	C	A	0.0	0.0707	0.9995
9	rs1323340	14452874	T	C	-0.0115969858456632	0.0785	0.8821
9	rs1323341	14453010	A	G	0.0563047162104676	0.0249	0.02385
9	rs17761983	14453076	C	A	-0.0183982139464423	0.0286	0.5208
9	rs77572258	14453340	C	A	-0.0138048499765589	0.0785	0.8609
9	rs10756552	14453441	T	A	0.031498667059371	0.0184	0.08675
9	rs72700590	14453680	G	A	-0.0138048499765589	0.0785	0.8609
9	rs142184002	14453829	C	G	-0.0137034650584925	0.0785	0.861
9	rs10810151	14453863	A	T	0.0259990758686168	0.0173	0.1342
9	rs151219239	14453947	G	A	-0.0172987645783295	0.0786	0.8263
9	rs1323342	14454393	T	G	0.0548006364661149	0.025	0.02819
9	rs113359412	14454985	T	C	0.0491044005063081	0.0509	0.3352
9	rs7031064	14455076	A	G	0.0049974917102918	0.0173	0.7724
9	rs184230	14455325	A	G	0.0656004570839489	0.0359	0.06751
9	rs7032502	14455821	G	A	0.0061013488579762	0.0174	0.7252
9	rs7021022	14456012	T	C	0.0194986595340326	0.0173	0.2589
9	rs4741378	14456738	G	A	0.0030952049073025	0.0174	0.8563
9	rs10046853	14456931	C	G	0.0007996801705642	0.0174	0.9628
9	rs10046863	14457146	C	T	0.003902375817241	0.0175	0.8227
9	rs527093	14457263	C	T	0.064204090221786	0.0359	0.0739
9	rs4741379	14457333	T	C	0.0037031349243813	0.0175	0.8337
9	rs149135564	14457483	T	A	0.0610010215573989	0.0512	0.234
9	rs145598107	14459450	C	G	0.0736964589223369	0.0391	0.05972
9	rs147744313	14459488	T	C	0.0402010017441475	0.0564	0.4764
9	rs10961525	14460241	T	C	0.0213015034199157	0.0185	0.25
9	rs6474836	14460372	G	T	0.0053954185169075	0.0174	0.7578
9	rs56012843	14460389	G	A	-0.0152963956259917	0.0918	0.8675
9	rs10810163	14460799	A	G	0.021898468701116	0.0185	0.2354
9	rs6474837	14460872	T	C	-0.0115969858456632	0.0293	0.6914
9	rs7034703	14461188	G	C	0.0068961666878413	0.0175	0.6927
9	rs113336355	14461261	G	A	0.0515007728624032	0.0567	0.3634
9	rs10961527	14461961	G	A	0.0147999386115992	0.0176	0.4002
9	rs10961528	14462052	C	T	0.0177023841130051	0.0175	0.312
9	rs10810164	14462669	T	C	0.0069954745123864	0.0177	0.692
9	rs416459	14462868	A	T	0.0497991787524836	0.0244	0.04146
9	rs10756559	14463427	G	C	0.0097027754613851	0.0178	0.5867
9	rs7043476	14463450	C	T	0.0507976715868588	0.0244	0.03719
9	rs573037104	14463815	A	C	0.0288983900426488	0.1214	0.8119
9	rs188997949	14463901	G	A	-0.107496127788248	0.0596	0.07142
9	rs4740573	14464090	C	A	0.0452027848308288	0.0239	0.05833
9	rs4741383	14464112	C	A	0.0481042146741464	0.0244	0.04824
9	rs4740574	14464121	T	A	0.0483996117232768	0.0244	0.04725
9	rs6474838	14464254	C	G	0.0456996792509903	0.0244	0.06133
9	rs6474839	14464319	A	G	0.0479040574070545	0.0244	0.04929
9	rs72700597	14464565	T	C	-0.050398957583852	0.0787	0.5225
9	rs913416	14464744	C	T	0.0052959516591825	0.0174	0.7626
9	rs913415	14464793	G	C	0.0147999386115992	0.0176	0.3989
9	rs913414	14464811	G	A	-0.0105959392134034	0.0285	0.7099
9	rs913413	14464863	G	C	0.0487044462100383	0.0242	0.04405
9	rs913412	14465710	G	A	-0.0099998320783335	0.0287	0.7281
9	rs877451	14465961	G	T	-0.0051029981759033	0.0291	0.8618
9	rs192769	14466057	T	C	0.0423024980338776	0.0253	0.0947
9	rs10961530	14466354	T	C	0.0090984829852593	0.0179	0.611
9	rs503162	14466376	C	A	0.0326994961630157	0.0252	0.1937
9	rs62534482	14466947	G	A	-0.0174005146801673	0.0271	0.5201
9	rs41491050	14467617	A	C	-0.0815029399606216	0.0692	0.2389
9	rs10738361	14467901	G	A	0.0350002811846215	0.0201	0.08063
9	rs303724	14468137	A	G	0.0350002811846215	0.02	0.08046
9	rs1998495	14468321	C	T	-0.017502275136142	0.0271	0.5195
9	rs78012480	14468494	G	A	-0.0682038970948312	0.0787	0.3861
9	rs1998496	14468561	T	A	-0.0176956485356892	0.0271	0.5135
9	rs1998497	14468669	A	T	-0.0085968472255182	0.0293	0.7694
9	rs79003732	14468739	T	A	-0.0663962456396854	0.0784	0.397
9	rs303723	14469146	G	A	0.0371030879515023	0.0252	0.1406
9	rs10961532	14469159	T	C	0.0056042667198317	0.0202	0.7828
9	rs16931824	14469419	T	C	0.0168964476597299	0.022	0.4433
9	rs188574	14469658	C	T	0.0198026272961797	0.0185	0.2841
9	rs72700601	14469774	C	T	-0.0465990663783681	0.0803	0.5617
9	rs303722	14470106	T	C	0.036997088886122	0.0254	0.1456
9	rs67094004	14470387	T	C	0.009197572354042	0.019	0.6266
9	rs117723011	14470459	A	G	0.0352030377085245	0.0954	0.7122
9	rs10961533	14470616	A	T	0.0072039888485025	0.0191	0.704
9	rs516641	14470759	C	T	0.0084045823438103	0.0226	0.7094
9	rs10961534	14470833	A	G	0.0067968490002727	0.0189	0.7197
9	rs10491773	14472090	A	G	-0.0542978034078492	0.0911	0.5511
9	rs10961535	14472274	T	C	0.0048979852621919	0.0186	0.7928
9	rs72702903	14472279	G	C	-0.0091012913892029	0.0415	0.8259
9	rs72702904	14472327	G	C	-0.0081027387031859	0.0413	0.8438
9	rs28420423	14472505	T	C	-0.0546040319940407	0.0268	0.04144
9	rs7876043	14473224	T	C	0.0037031349243813	0.0184	0.8409
9	rs1323343	14473276	A	C	0.0034041991335623	0.0184	0.8534
9	rs1323344	14473378	T	G	0.004201162744548	0.0183	0.8206
9	rs303721	14473556	C	T	-0.0186019483996616	0.0177	0.2941
9	rs10738362	14473933	A	T	0.0044003044444822	0.0184	0.8104
9	rs1998498	14474001	G	A	-0.0577986187273719	0.0265	0.02925
9	rs186965785	14474151	G	A	-0.18850060787067	0.0908	0.03796
9	rs77116058	14474745	A	G	-0.10659461017264	0.0656	0.104
9	rs1407834	14475276	C	G	0.014504302202808	0.0215	0.5005
9	rs501463	14475352	C	T	-0.0582013104087528	0.0255	0.02235
9	rs76298909	14476426	C	A	-0.0465047776557534	0.0444	0.295
9	rs541382	14477692	G	T	-0.0243951568347216	0.0178	0.1712
9	rs573933	14477851	C	T	-0.056496280157669	0.0254	0.02575
9	rs13286428	14478134	C	T	-0.0160988945897493	0.027	0.5508
9	rs19317	14478138	C	T	-0.0557981629302465	0.0261	0.03255
9	rs549157	14478209	C	T	-0.0557030028762507	0.0261	0.03293
9	rs4141905	14478588	T	C	0.0026963615477425	0.0184	0.8831
9	rs62534510	14479208	A	G	-0.050104527566688	0.0917	0.5848
9	rs487674	14479228	C	A	-0.0413950753663857	0.0192	0.0312
9	rs186228	14479361	C	T	-0.056496280157669	0.026	0.03014
9	rs392125	14480141	T	C	-0.0562000496881991	0.026	0.03075
9	rs303751	14480820	G	A	-0.0380030548002074	0.0193	0.04929
9	rs56327111	14481382	A	G	-0.0164038098256767	0.0268	0.5415
9	rs139598840	14481502	G	A	0.15530144601322	0.0778	0.04582
9	rs56178529	14481504	T	C	-0.0170037478161859	0.0269	0.5286
9	rs111830327	14482057	G	A	-0.0135007260538548	0.0267	0.6139
9	rs112384606	14482168	A	G	-0.0163021610829842	0.0266	0.5418
9	rs13299701	14482456	C	T	-0.0113036461713921	0.0271	0.6761
9	rs1323345	14482576	C	T	-0.0469029460862576	0.1054	0.6566
9	rs13300505	14482754	G	A	-0.0104039337153929	0.0271	0.7008
9	rs1323346	14482825	A	T	0.0002999550089979	0.0412	0.9937
9	rs35950138	14483143	C	T	-0.0101008421794295	0.0271	0.7082
9	rs62534512	14483461	C	T	0.0409019913204257	0.1162	0.7249
9	rs35094112	14483581	G	A	-0.0094040800752939	0.0271	0.7279
9	rs13285597	14483654	C	T	-0.009696862978864	0.0272	0.72
9	rs13285789	14483853	A	G	-0.0113036461713921	0.0271	0.6778
9	rs303749	14483950	G	C	-0.0453007592301635	0.0205	0.02698
9	rs13291611	14484181	T	G	-0.0101008421794295	0.0271	0.7102
9	rs303748	14484952	C	G	-0.0601003842529617	0.0262	0.02189
9	rs72702916	14484998	G	C	-0.021101069908054	0.0399	0.5968
9	rs79528445	14485152	G	A	-0.0226035462098532	0.0399	0.5709
9	rs13296073	14485194	A	T	-0.0151034855773182	0.0274	0.5816
9	rs303747	14485778	C	T	-0.0570043080677942	0.0255	0.02543
9	rs72702917	14486652	T	C	-0.0260975991218731	0.0396	0.5099
9	rs150956630	14487546	C	T	-0.0378991867540796	0.0532	0.4761
9	rs140751172	14487620	G	C	-0.0129028853555234	0.0821	0.8756
9	rs13288827	14487856	G	C	0.0147999386115992	0.0269	0.583
9	rs16931840	14488950	A	G	-0.0575020022714588	0.0238	0.01549
9	rs79165307	14490050	T	C	0.106699618659056	0.0617	0.08347
9	rs80045604	14490333	A	C	0.0618004009054468	0.0854	0.4693
9	rs78063018	14490745	G	A	-0.10659461017264	0.0598	0.07461
9	rs118130730	14490957	A	T	-0.0426987545331152	0.0452	0.3449
9	rs439269	14491347	C	T	-0.047899061319535	0.023	0.0371
9	rs303745	14491637	A	G	-0.0406970023321042	0.018	0.02395
9	rs303744	14491995	G	C	-0.0540972217202848	0.0236	0.02186
9	rs303743	14492136	T	C	-0.0428970626523952	0.018	0.01719
9	rs303742	14492221	C	T	-0.0542027860143161	0.0236	0.0216
9	rs10961541	14492293	G	A	-0.0380030548002074	0.0177	0.0317
9	rs526755	14492759	T	G	-0.0534957179427506	0.0236	0.02332
9	rs10961542	14493251	T	C	-0.0076995657264405	0.0305	0.8002
9	rs496590	14493760	A	T	-0.033701571673015	0.0179	0.05946
9	rs13292512	14493900	A	T	-0.005304041591906	0.0262	0.839
9	rs1323347	14494177	A	G	-0.0542027860143161	0.0236	0.0218
9	rs1323348	14494388	T	C	-0.0323992324466777	0.0174	0.06175
9	rs10961543	14494785	G	A	-0.0328021562323804	0.0174	0.05902
9	rs7875078	14494845	C	A	-0.0319035490130083	0.0179	0.07434
9	rs10961544	14495273	T	C	-0.001501126126267	0.0191	0.9372
9	rs16931853	14495337	G	A	-0.0008003201707691	0.0193	0.9671
9	rs10810166	14495574	C	T	-0.0312017511432645	0.0174	0.07304
9	rs13288284	14496139	C	T	-0.0369959896867261	0.0191	0.05224
9	rs4741384	14496808	C	T	-0.0370997639570267	0.0191	0.05152
9	rs4740575	14497423	C	G	-0.0372969647443931	0.0191	0.05085
9	rs150045880	14497523	A	G	-0.0717001041652131	0.0983	0.466
9	rs13296548	14497865	T	C	-0.0005001250416822	0.0264	0.9844
9	rs58172969	14498096	T	C	-0.0538966802576654	0.0236	0.02214
9	rs12555752	14498205	G	C	-0.0091012913892029	0.02	0.6488
9	rs191006	14498336	C	T	-0.0313049258284153	0.0216	0.1478
9	rs144268452	14498508	A	T	-0.0302015087331214	0.061	0.621
9	rs12686726	14498849	C	T	-0.0635043893695306	0.0266	0.0168
9	rs4740576	14499087	T	A	-0.0608971589513062	0.0242	0.01201
9	rs73641950	14499256	T	C	-0.0469029460862576	0.0248	0.05849
9	rs7852414	14499635	T	C	0.0159028762794155	0.0186	0.3924
9	rs113526077	14500274	C	T	-0.131898440901917	0.0724	0.06871
9	rs7848552	14500538	G	C	0.0065981840282271	0.0192	0.7315
9	rs79077843	14501210	G	T	-0.0296966117368367	0.0336	0.377
9	rs117763674	14502896	C	G	-0.138503734251081	0.0743	0.06234
9	rs74868352	14502969	A	G	-0.0431998193062192	0.0237	0.06855
9	rs445225	14503138	A	G	-0.0353992243518656	0.0185	0.05598
9	rs112189683	14503713	G	A	-0.116196794402512	0.0728	0.1104
9	rs112019968	14504493	T	C	-0.033701571673015	0.0185	0.06777
9	rs111599429	14504554	C	G	-0.052198967543594	0.0203	0.0101
9	rs77533383	14504596	T	A	-0.0513038207587421	0.0203	0.01138
9	rs7851327	14504757	T	C	0.0138042809763971	0.0186	0.4599
9	rs4615688	14505861	C	G	-0.0529051189949894	0.0197	0.007188
9	rs303739	14505992	G	C	-0.0525994101433915	0.0197	0.007503
9	rs421089	14507495	A	G	-0.0352023974087295	0.0184	0.05537
9	rs57867825	14507496	T	C	0.0748013031727843	0.067	0.2643
9	rs6474840	14507860	G	T	-0.0352956263947246	0.0184	0.05425
9	rs499381	14509049	T	G	-0.0338981034057645	0.0183	0.06368
9	rs498591	14509105	A	T	-0.043502667649395	0.0278	0.1172
9	rs139925068	14509278	T	C	0.0426954385276174	0.0781	0.5846
9	rs10961546	14510183	C	T	0.0320992618599997	0.0261	0.2187
9	rs9886866	14510925	C	T	0.036997088886122	0.0182	0.04211
9	rs10738363	14511236	G	A	0.0366983037826737	0.0182	0.04336
9	rs11793755	14511245	G	A	0.0076010387728197	0.0184	0.6793
9	rs10738364	14511315	C	T	0.0366019024445485	0.0182	0.04385
9	rs7023433	14511645	A	C	0.0369007163483657	0.0182	0.04254
9	rs7040054	14511793	T	A	0.0371994409891063	0.0182	0.04092
9	rs59210493	14511811	G	A	-0.0421979407001862	0.0234	0.07188
9	rs7040196	14511892	T	C	0.0379025370484673	0.0182	0.03775
9	rs7855365	14512137	G	T	0.117800813276138	0.0679	0.08283
9	rs10756560	14512469	C	G	0.0382009626151637	0.0183	0.03692
9	rs10756561	14512608	C	T	0.0503033045092425	0.0195	0.009905
9	rs10738365	14512767	T	A	0.0406043708419401	0.0183	0.02681
9	rs10961547	14512906	T	C	0.0412954824071715	0.0333	0.2152
9	rs10738366	14513183	G	C	0.0511017760490843	0.0194	0.008566
9	rs10738367	14513221	G	T	0.0499989570943217	0.0194	0.01014
9	rs10756562	14513398	C	A	0.0533985767246953	0.0195	0.006073
9	rs10738368	14513743	T	A	0.0421970486997883	0.0277	0.1275
9	rs4741387	14514274	C	T	-0.0480039732984809	0.0234	0.04004
9	rs4741388	14514366	C	T	0.0056042667198317	0.0177	0.7541
9	rs10810168	14514519	T	G	0.004001981379298	0.0325	0.9008
9	rs10756563	14514644	G	A	0.0333960906184285	0.0189	0.07676
9	rs7864044	14514715	A	G	0.0407963941925694	0.0277	0.1412
9	rs10756564	14514783	C	T	0.0318958749835631	0.0189	0.09069
9	rs1318729	14515364	C	T	0.0503983940836932	0.0192	0.008569
9	rs963659	14515598	G	C	0.014504302202808	0.0182	0.4269
9	rs10756565	14515685	G	C	0.021497269010823	0.0179	0.2299
9	rs4142079	14516553	T	C	0.0146028573839336	0.0182	0.4231
9	rs7858564	14516662	T	C	0.0135971385060249	0.0181	0.4534
9	rs1328006	14516667	C	T	0.0358014124633833	0.019	0.05955
9	rs4741389	14517555	T	C	-0.0456984484517478	0.0227	0.04401
9	rs1328005	14517694	C	T	0.0096037361426946	0.0182	0.6
9	rs1328004	14517979	T	C	0.0086028888072678	0.0182	0.6373
9	rs10756566	14518110	G	C	0.0509022179271191	0.019	0.007354
9	rs10756567	14518115	G	A	0.0509022179271191	0.019	0.00734
9	rs79993262	14518168	T	C	-0.0591026555948241	0.0586	0.3139
9	rs79480371	14518181	G	C	0.0203025023378308	0.0519	0.6958
9	rs10756568	14518250	G	A	0.0503983940836932	0.019	0.008092
9	rs10810169	14518264	A	G	0.0087020272939009	0.0182	0.6331
9	rs10756569	14518282	A	G	0.0505029821731068	0.019	0.00791
9	rs10756570	14518646	C	T	0.0089002747867194	0.0182	0.6261
9	rs873552	14518676	G	C	0.0243998868235351	0.0179	0.1718
9	rs10810170	14518793	C	T	0.0089002747867194	0.0182	0.6243
9	rs10810171	14518824	A	C	0.0096037361426946	0.0182	0.6005
9	rs873553	14518829	A	C	0.0407003871263756	0.0188	0.02997
9	rs7851867	14518985	G	A	0.0088011559530687	0.0182	0.6292
9	rs1887577	14519091	G	C	-0.0475948788076838	0.0196	0.01501
9	rs7854892	14519160	C	A	0.009197572354042	0.0182	0.611
9	rs2382475	14519170	C	T	0.0483996117232768	0.0195	0.01296
9	rs1887578	14519194	A	C	0.0329994782631079	0.0184	0.07347
9	rs1106726	14519301	T	C	0.048904443353603	0.0195	0.01215
9	rs13288173	14520560	T	C	-0.0519988063604998	0.0195	0.007595
9	rs913417	14520611	G	A	0.0549994182186046	0.0191	0.004083
9	rs982496	14521125	A	T	-0.0525994101433915	0.0196	0.007207
9	rs4142078	14521391	G	A	-0.0453007592301635	0.0231	0.04937
9	rs16931883	14521614	T	C	-0.0451019739124202	0.0231	0.05053
9	rs10961552	14523500	A	G	0.0390957053401303	0.019	0.03944
9	rs78599330	14523725	T	C	0.0815984200022575	0.1365	0.5498
9	rs16931886	14523816	C	T	-0.0451961304529691	0.0231	0.05062
9	rs927969	14524438	C	A	0.0556995724703668	0.0561	0.3209
9	rs4741390	14524784	A	G	0.0208021276292633	0.0183	0.2569
9	rs913418	14525980	C	T	0.0266029817945341	0.0189	0.1585
9	rs1410300	14526116	C	T	0.0255995183002125	0.0189	0.1745
9	rs1410299	14526119	G	C	0.0263010744193707	0.0189	0.1638
9	rs10961553	14527083	G	T	0.0318958749835631	0.0192	0.09744
9	rs7024897	14527686	T	C	0.0260965047212743	0.0189	0.167
9	rs4142080	14528513	C	T	0.052601937740197	0.0199	0.00813
9	rs4142081	14528901	T	C	0.0171029078996623	0.0184	0.3515
9	rs74655711	14528981	A	G	-0.0453949344903922	0.0235	0.05273
9	rs10810172	14529623	T	C	0.0069954745123864	0.0272	0.7967
9	rs12376530	14529836	A	C	0.0129951954948113	0.0184	0.479
9	rs10810173	14530882	A	G	0.059701843246044	0.02	0.002788
9	rs10961554	14531244	C	T	0.0161980995687726	0.019	0.3957
9	rs34561351	14531672	T	G	-0.0386992491392765	0.0301	0.1984
9	rs13284733	14532236	G	A	-0.0243029385231735	0.0207	0.2415
9	rs7027431	14533229	T	C	0.0194986595340326	0.0188	0.3008
9	rs7042232	14533251	G	A	0.0246048038572487	0.0188	0.1924
9	rs10961555	14533584	G	C	0.0078987227933553	0.0187	0.6711
9	rs75891945	14533850	G	A	-0.0499047851286405	0.0263	0.05713
9	rs6474842	14533865	C	T	-0.0149004625639624	0.022	0.498
9	rs7046317	14534103	G	A	0.0005998200719675	0.0177	0.975
9	rs12003861	14534422	C	G	-0.0087985943563496	0.0186	0.6373
9	rs10756571	14534505	C	T	-0.0095958936734469	0.0186	0.6065
9	rs1556028	14534704	C	T	0.0082954970241069	0.0176	0.6387
9	rs10756572	14534731	G	A	0.0459957873421583	0.0218	0.03461
9	rs2182855	14535021	A	T	-0.0478046499481398	0.0276	0.08316
9	rs34375507	14535112	C	T	-0.044495399886564	0.0274	0.104
9	rs34361301	14535119	T	C	-0.0440981887217984	0.0274	0.1077
9	rs35055912	14535410	C	T	-0.0562000496881991	0.0205	0.006184
9	rs1328001	14535880	T	A	-0.0018016219466282	0.0221	0.9356
9	rs10810175	14535957	G	A	-0.001501126126267	0.022	0.9463
9	rs10961556	14536273	G	A	-0.0022024235552	0.0232	0.9251
9	rs12379841	14536315	G	A	-0.0086977157031958	0.0178	0.6239
9	rs2039051	14536379	C	T	-0.015895669405385	0.0185	0.39
9	rs2039050	14536543	G	A	-0.0006001800720324	0.0223	0.9778
9	rs72702964	14536630	G	A	0.104702299080816	0.0867	0.2271
9	rs2039049	14536750	C	T	0.0301993737308422	0.0179	0.09205
9	rs117123113	14536837	G	A	-0.0026033858701149	0.0954	0.9783
9	rs17713843	14537063	G	A	0.0838998746161911	0.0872	0.336
9	rs4741394	14537386	T	G	-0.0356997191343252	0.0218	0.102
9	rs2182856	14538257	T	C	0.0397974698740661	0.0178	0.02572
9	rs2149103	14538445	C	T	0.0121953336998771	0.0192	0.5256
9	rs10961558	14538577	G	A	0.0111970780932162	0.0191	0.5572
9	rs10961560	14539758	A	G	-0.0548997899816623	0.0297	0.06442
9	rs116959381	14539786	G	T	-0.0246001168682327	0.0824	0.7656
9	rs10114240	14539850	G	T	-0.0306035477981776	0.0178	0.08627
9	rs4741395	14539899	G	C	-0.0320997276601081	0.022	0.1455
9	rs10810176	14539909	A	C	-0.0426987545331152	0.0205	0.03703
9	rs4741396	14539938	G	T	0.0117012723076411	0.019	0.5377
9	rs4741397	14540362	G	A	-0.0297996312385195	0.0181	0.09886
9	rs4741398	14540444	G	T	-0.0017014466397575	0.0194	0.931
9	rs4741399	14540474	G	A	-0.0343016316970211	0.0219	0.1182
9	rs4741400	14540491	C	T	-0.0346949697968869	0.0219	0.1134
9	rs7847421	14540539	G	A	-0.0349020520092649	0.0219	0.1112
9	rs7847342	14540625	C	A	-0.0018016219466282	0.0225	0.9373
9	rs10810177	14540712	T	G	-0.0596013954910886	0.0299	0.04613
9	rs7847828	14540818	G	A	0.0161980995687726	0.0182	0.3738
9	rs7863208	14540908	T	C	-0.0322029950400999	0.0221	0.1444
9	rs10961561	14541123	A	G	-0.0501991563328521	0.0211	0.01724
9	rs7850989	14541236	C	T	-0.0128015918372089	0.0187	0.4947
9	rs72702973	14542266	G	A	-0.040197189751413	0.0275	0.1433
9	rs10756573	14542382	C	G	-0.0253998626327317	0.0199	0.2013
9	rs7027765	14542493	G	C	-0.021203207651103	0.0191	0.2664
9	rs58740874	14542844	G	C	0.0101978249764461	0.0215	0.6352
9	rs16931920	14543181	A	C	-0.009000382197299	0.0347	0.796
9	rs11789001	14543216	T	C	-0.0105959392134034	0.0201	0.5975
9	rs927970	14543340	T	G	0.0663025892540632	0.0963	0.4914
9	rs927971	14543548	T	C	-0.0286978729475453	0.0191	0.1338
9	rs142253976	14543555	C	T	-0.161801539824468	0.1069	0.1301
9	rs10756574	14543658	G	C	0.0235016597850914	0.0183	0.2009
9	rs10756575	14543809	T	C	0.0018981972830802	0.0183	0.9177
9	rs10961562	14543884	A	G	-0.0226035462098532	0.0199	0.2563
9	rs2149104	14544555	A	G	0.0016985566355815	0.0181	0.9261
9	rs7863660	14544560	A	G	0.0172994970780611	0.0469	0.7127
9	rs7850284	14544731	T	C	0.0050969882578437	0.0192	0.7901
9	rs73403897	14545129	G	A	0.10640297211124	0.0696	0.1263
9	rs10961563	14545260	C	T	0.0269047980491434	0.0185	0.1468
9	rs4741401	14545879	T	C	-0.0095958936734469	0.0405	0.8133
9	rs9987778	14546071	A	C	0.0326027085440124	0.0181	0.0724
9	rs4741402	14546132	C	T	-0.0038975857287134	0.0411	0.9245
9	rs116890495	14546781	T	C	-0.0313049258284153	0.0202	0.1216
9	rs148084279	14547370	G	A	-0.0978995292780637	0.1196	0.4129
9	rs12348260	14547493	A	C	0.0666955680382664	0.0586	0.2552
9	rs10810178	14547556	T	C	0.0255995183002125	0.0182	0.1594
9	rs12002454	14547633	T	C	-0.013004189135254	0.0406	0.748
9	rs12340414	14548123	G	A	0.0872963363848446	0.0633	0.168
9	rs10961565	14548268	G	C	0.0260965047212743	0.0184	0.1554
9	rs3736996	14548852	C	T	-0.0243951568347216	0.0205	0.2344
9	rs12156497	14549221	C	G	-0.0235040691879941	0.0203	0.2467
9	rs12346695	14549768	T	A	0.0884961075648239	0.063	0.1599
9	rs10491772	14550138	A	G	0.0323026073786261	0.031	0.298
9	rs1327999	14552236	T	C	0.0251998010217421	0.0184	0.1718
9	rs1536647	14552292	T	G	0.0171029078996623	0.038	0.6523
9	rs59475312	14552436	C	G	0.0700016957858908	0.0578	0.2265
9	rs147493190	14552747	A	G	-0.0431998193062192	0.1049	0.6807
9	rs79529745	14552912	T	A	-0.0305004454483837	0.0208	0.1424
9	rs7875776	14552979	G	A	-0.0288007896057264	0.0211	0.1732
9	rs77276988	14553629	G	C	-0.0297996312385195	0.0212	0.1601
9	rs117207500	14553690	C	T	-0.0305004454483837	0.0212	0.1504
9	rs7022099	14553955	A	G	0.0134984841513417	0.0191	0.4786
9	rs10961569	14554035	G	C	0.0244974716003874	0.0183	0.1822
9	rs16931956	14554211	C	T	-0.0146974807605841	0.0414	0.7227
9	rs79924102	14554278	T	C	-0.0137034650584925	0.0418	0.7432
9	rs7025595	14554281	A	C	0.0141001243787816	0.0184	0.4419
9	rs34775689	14555006	T	A	0.047598978799279	0.0591	0.4206
9	rs80131428	14555342	G	A	0.0243998868235351	0.0183	0.1828
9	rs7047109	14555896	T	C	0.0663025892540632	0.0569	0.244
9	rs7047216	14555961	T	G	0.0676960309526514	0.0569	0.234
9	rs4741403	14556438	T	C	0.0084045823438103	0.0193	0.6632
9	rs79561445	14556453	A	G	0.021497269010823	0.0179	0.2305
9	rs12553243	14556477	G	A	0.0213993910058902	0.0179	0.231
9	rs4741404	14556625	A	G	0.0147999386115992	0.0196	0.45
9	rs10756576	14556659	A	G	0.0159028762794155	0.0186	0.3905
9	rs12553607	14557418	C	T	0.0222017079836866	0.0179	0.2145
9	rs16931969	14557504	C	T	0.0223972974420383	0.0179	0.2107
9	rs16931970	14557622	T	C	0.0225048553400694	0.0179	0.209
9	rs16931971	14557638	T	C	-0.0107980900995126	0.0418	0.7965
9	rs10961570	14557801	C	T	0.0225048553400694	0.0179	0.209
9	rs10961571	14557806	C	T	0.0225048553400694	0.0179	0.2081
9	rs10756577	14557860	C	T	0.0227003855207759	0.0179	0.2037
9	rs16931972	14557911	T	C	-0.0108991808690006	0.0418	0.7948
9	rs117204076	14557988	T	C	-0.0322959448008212	0.0363	0.3735
9	rs10756578	14557991	C	G	0.023003381764963	0.0179	0.1999
9	rs10756579	14558082	T	A	0.0227981362759783	0.018	0.2042
9	rs7043194	14558143	G	T	-0.0177974390305806	0.0195	0.3616
9	rs117790002	14558455	T	G	-0.0083043861636152	0.0463	0.8585
9	rs62532683	14558460	T	C	0.0138042809763971	0.0347	0.6904
9	rs10961572	14558555	C	A	0.0232965165504356	0.0181	0.1964
9	rs55643088	14558761	C	G	-0.0278954863187535	0.0215	0.1954
9	rs79302830	14558881	G	A	0.0239020562806236	0.0181	0.1861
9	rs76867844	14558958	G	A	-0.0137034650584925	0.0421	0.7448
9	rs75286593	14559156	T	C	-0.0087985943563496	0.0418	0.8325
9	rs12554299	14559295	C	T	0.0243998868235351	0.0182	0.179
9	rs1887576	14559329	T	C	0.0299956000353805	0.0182	0.09927
9	rs12555657	14559387	T	C	0.0251022847608284	0.0182	0.1676
9	rs10961573	14559910	T	C	0.073203992258416	0.0612	0.2316
9	rs75992558	14560275	A	G	-0.0278029446620889	0.0216	0.1975
9	rs4741405	14560916	C	T	-0.0176040459483609	0.0421	0.675
9	rs4741406	14560962	C	T	-0.0121029460677457	0.0422	0.7744
9	rs16931981	14561348	C	T	-0.0255024404124231	0.0648	0.6936
9	rs10961575	14561506	G	T	-0.0316970867432546	0.0472	0.5027
9	rs10961576	14561712	G	T	0.0184978548821194	0.0189	0.3262
9	rs7847682	14561881	T	C	-0.0054950702819798	0.022	0.8044
9	rs7864749	14562250	C	G	0.0044998604248922	0.0214	0.8354
9	rs1556030	14562589	C	T	-0.0081027387031859	0.0184	0.6594
9	rs1556029	14562630	T	C	0.0014988761237359	0.0381	0.9689
9	rs1004800	14562698	A	C	0.0126002819757385	0.0183	0.4917
9	rs10124301	14563407	T	C	0.0090984829852593	0.0203	0.6529
9	rs62532684	14563412	T	C	0.0142973047008244	0.0607	0.8136
9	rs10961578	14563533	A	C	-0.0393959285025942	0.0513	0.4424
9	rs12686209	14563604	T	G	0.0147999386115992	0.0182	0.4166
9	rs10491771	14564090	T	C	-0.007004474152883	0.0181	0.6972
9	rs10491770	14564101	C	G	0.0180952882690919	0.0183	0.3223
9	rs10733284	14564154	G	C	0.0133998200630165	0.0203	0.5084
9	rs10961580	14564285	G	A	-0.0398953406632555	0.0514	0.4378
9	rs56919274	14564520	G	C	0.0097027754613851	0.0591	0.8692
9	rs10961581	14564647	G	C	0.0129951954948113	0.0202	0.5197
9	rs75864605	14564806	G	A	-0.036798848237098	0.0533	0.4904
9	rs717329	14564976	C	T	-0.0131966945943914	0.0226	0.5574
9	rs62532686	14565486	A	T	0.0103957761821204	0.0601	0.8625
9	rs10122977	14565815	G	A	0.0047984689115734	0.0196	0.8053
9	rs12375479	14565861	T	C	-0.0393023164827424	0.0513	0.4431
9	rs10961582	14565982	A	C	-0.0315009870620622	0.0525	0.5482
9	rs7867360	14566116	T	C	0.0126002819757385	0.0596	0.8332
9	rs7867377	14566156	T	C	-0.0034961042567088	0.0213	0.8678
9	rs7040652	14566406	T	G	0.0045994064948955	0.0195	0.8122
9	rs114797419	14566858	G	A	0.0412954824071715	0.0623	0.5071
9	rs117384671	14566939	T	C	-0.003797200248385	0.0222	0.8645
9	rs7028531	14567164	G	A	-0.05519563546795	0.0575	0.3369
9	rs7028536	14567179	G	A	0.0004998750416509	0.0195	0.9785
9	rs7028679	14567272	G	C	0.0150954876453349	0.0183	0.4079
9	rs10124533	14567386	G	A	0.0371994409891063	0.0627	0.5533
9	rs75086231	14567663	C	T	0.0374017521540008	0.0631	0.5533
9	rs16932007	14567919	G	A	0.0099998345783334	0.0222	0.6527
9	rs16932018	14567981	C	A	-0.0108991808690006	0.0226	0.6278
9	rs2026648	14568710	G	C	0.0092966519050945	0.0183	0.6141
9	rs117603269	14568716	G	C	-0.0316041926269978	0.0539	0.5578
9	rs143460865	14568776	C	T	0.0560021901152849	0.0633	0.3767
9	rs10756580	14568859	T	C	-0.0025031302181184	0.0202	0.901
9	rs10756581	14569013	G	C	-0.0022024235552	0.0202	0.9118
9	rs112256030	14570369	G	A	-0.0057967688471774	0.0205	0.7781
9	rs10961584	14570464	C	T	-0.0064004391810282	0.0205	0.7533
9	rs12685572	14570470	C	T	-0.0067024110596754	0.0205	0.7442
9	rs10961585	14570515	C	T	-0.0060985584618694	0.0205	0.7653
9	rs140335397	14570582	A	G	-0.0177974390305806	0.0558	0.75
9	rs145730739	14571621	G	C	-0.107796814358176	0.0621	0.08247
9	rs181865612	14571811	G	A	-0.088798427358848	0.1014	0.3809
9	rs12380075	14572182	C	T	-0.0059979518036359	0.0204	0.7673
9	rs146051965	14572271	T	G	0.0697965484520865	0.0968	0.471
9	rs111648419	14572337	C	G	-0.0112025145079934	0.0203	0.5812
9	rs144755515	14572539	C	T	0.0585990423029356	0.0628	0.3509
9	rs36059619	14572832	C	A	0.0106035827841911	0.0183	0.5635
9	rs76586700	14573039	G	A	0.0624018651129649	0.0648	0.3355
9	rs3850440	14573052	A	T	-0.0101008421794295	0.0183	0.5821
9	rs12352208	14573137	G	A	0.0117012723076411	0.0183	0.5222
9	rs10125139	14573412	C	A	-0.007004474152883	0.02	0.7258
9	rs10116112	14573418	T	C	-0.0062998021485279	0.02	0.7534
9	rs10116154	14573613	T	C	-0.0075987978753305	0.0198	0.7
9	rs12339958	14574051	T	C	-0.0043996643446871	0.0196	0.8221
9	rs77159929	14574184	T	C	0.0485996698360624	0.0644	0.4503
9	rs76371939	14574615	T	C	-0.0120017335415971	0.0227	0.5979
9	rs78829979	14574931	T	C	-0.0114958245134845	0.0227	0.6138
9	rs77608581	14575421	C	G	-0.0914028234733439	0.0684	0.1811
9	rs76312272	14575560	T	C	0.0389033551082361	0.0598	0.5156
9	rs112149886	14575807	C	T	-0.0734958518452821	0.0489	0.1327
9	rs147862165	14575871	C	T	-0.111300343783201	0.0518	0.03172
9	rs74822784	14575949	C	T	0.0397974698740661	0.0607	0.5116
9	rs79438959	14576304	A	G	0.0416984103556758	0.0606	0.4913
9	rs117857711	14577214	A	C	0.0067968490002727	0.0783	0.9303
9	rs10810179	14577217	A	G	-0.0031048149534787	0.0208	0.8828
9	rs116491435	14577269	T	C	0.0977979917233007	0.0914	0.2846
9	rs2094482	14577674	C	G	0.0232965165504356	0.0209	0.2645
9	rs4495526	14578068	A	G	-0.0239034240815591	0.0194	0.2192
9	rs10961591	14578127	A	G	0.0199006617063362	0.0206	0.3334
9	rs10961593	14578662	G	A	-0.0263029084210524	0.0194	0.1748
9	rs10810180	14578941	G	A	0.0148984646619666	0.0187	0.4236
9	rs10961594	14579031	G	C	0.0158044491449436	0.0187	0.3987
9	rs80218588	14579068	C	T	0.138500277245105	0.0907	0.127
9	rs142779057	14579205	G	A	0.0114047182634362	0.1125	0.9192
9	rs11543880	14579620	A	C	0.0235016597850914	0.0185	0.2052
9	rs139180388	14579694	T	G	0.0749033700266622	0.0528	0.1562
9	rs146709816	14580184	G	A	-0.0318003125497978	0.1038	0.7596
9	rs73405730	14580917	A	G	-0.0252972953741621	0.0194	0.1914
9	rs7028682	14581106	T	A	0.0520040417467951	0.0597	0.3841
9	rs7043150	14581107	C	G	0.0520989697439806	0.0597	0.3833
9	rs7043425	14581401	A	G	0.01600129372694	0.0184	0.3835
9	rs140591793	14581520	C	T	0.136696378767679	0.091	0.1329
9	rs10810181	14582043	T	C	-0.0240980393840575	0.0193	0.2128
9	rs34777261	14582246	T	C	-0.121094763378059	0.1272	0.3412
9	rs117611178	14582318	G	A	-0.0375980304153185	0.0518	0.4679
9	rs10738370	14582342	T	C	0.0023971245997214	0.02	0.9027
9	rs10961595	14582420	A	G	0.0239996896478807	0.0181	0.1848
9	rs4740581	14582771	A	G	0.0239996896478807	0.0181	0.1834
9	rs62532698	14582791	T	C	0.0600032523358097	0.0594	0.3127
9	rs4740582	14582972	G	A	0.0267977123853779	0.0181	0.1391
9	rs4741408	14583073	C	G	0.0235993322503244	0.018	0.1909
9	rs148463389	14583154	T	C	-0.209105053760372	0.089	0.0188
9	rs117008399	14583246	C	A	0.114096247798388	0.0748	0.1274
9	rs75983429	14583411	G	C	0.114996935860062	0.0956	0.229
9	rs10961596	14584166	A	G	-0.0244976316004002	0.0192	0.2019
9	rs17782822	14584210	T	C	0.118102984467303	0.0951	0.2145
9	rs77976279	14584606	G	A	-0.0391983134041576	0.0387	0.3119
9	rs10961597	14584627	G	T	-0.0257999754904126	0.0191	0.1776
9	rs79285552	14584640	A	G	0.1189024089243	0.0951	0.2111
9	rs7029906	14585052	G	T	0.0165030720990143	0.018	0.359
9	rs10961598	14585160	C	T	0.0109003744682883	0.0184	0.5536
9	rs10961599	14585866	A	G	-0.0243951568347216	0.0191	0.2013
9	rs55688346	14585930	G	A	0.124197971443446	0.0967	0.1987
9	rs10738371	14586026	C	T	0.0188021269625962	0.0187	0.3138
9	rs10756582	14586146	C	T	0.0183996828453635	0.0187	0.324
9	rs3789018	14586691	T	C	0.0203025023378308	0.0187	0.2781
9	rs148101247	14587857	C	T	-0.0303045802648556	0.0874	0.7287
9	rs12238310	14588049	T	C	0.0513012943555507	0.0215	0.01721
9	rs10961600	14588059	C	T	0.0366983037826737	0.0187	0.05039
9	rs1047720	14588910	G	A	0.0178988554877579	0.0185	0.3338
9	rs1047718	14588923	A	G	0.021497269010823	0.0187	0.2504
9	rs1047717	14589173	G	A	0.0182033098538737	0.0185	0.323
9	rs76926137	14589347	C	T	-0.040197189751413	0.0384	0.2952
9	rs62623568	14589555	C	G	0.126597408021593	0.0996	0.2037
9	rs76717426	14589558	G	C	0.127002626536815	0.0996	0.2024
9	rs10961601	14589694	T	C	0.0323026073786261	0.0186	0.08224
9	rs6474846	14590321	T	A	0.0152038337422728	0.0181	0.4018
9	rs7857143	14590805	C	T	0.0061013488579762	0.0189	0.7459
9	rs7032825	14591027	C	T	0.0402010017441475	0.0184	0.02893
9	rs55670981	14591432	T	C	0.0794025027861132	0.0301	0.008284
9	rs2225163	14592180	A	C	0.0397974698740661	0.0184	0.03007
9	rs11787687	14592577	A	G	0.0381047060335456	0.0546	0.4854
9	rs1578868	14592820	A	C	0.0395956428583544	0.0184	0.03127
9	rs7855239	14593354	T	C	0.0394033887747662	0.0184	0.0321
9	rs1410303	14593749	C	G	0.0288012338056278	0.0192	0.1337
9	rs72605692	14593977	G	A	-0.0152963956259917	0.0183	0.4037
9	rs10756583	14594350	T	C	0.0392014821991368	0.0184	0.0336
9	rs11794863	14594501	T	G	0.0384030712829451	0.0564	0.4964
9	rs10756584	14594594	G	A	0.0389033551082361	0.0185	0.03493
9	rs7852534	14596528	G	T	0.0111970780932162	0.018	0.5349
9	rs10961604	14596592	T	C	0.123199451467404	0.0374	0.000991
9	rs10961605	14596967	G	A	-0.0275973271921043	0.0188	0.1429
9	rs59010612	14597506	C	G	-0.0271040176920589	0.0188	0.1501
9	rs7045207	14597723	T	C	-0.0282965991551138	0.0188	0.1319
9	rs79413515	14598584	T	C	-0.0872041228366444	0.0496	0.07864
9	rs12683789	14599407	T	G	-0.0282040203730758	0.0188	0.1342
9	rs7850885	14599478	T	C	0.0128964817350202	0.018	0.4749
9	rs10961609	14599578	C	G	0.0479040574070545	0.0213	0.02443
9	rs7865220	14599977	C	T	0.0404027066313724	0.0185	0.02955
9	rs137930709	14600039	C	T	0.0371030879515023	0.0594	0.5318
9	rs7846708	14600195	G	T	0.0430020165445429	0.0187	0.02155
9	rs75686397	14600258	T	C	-0.0267033828345498	0.0188	0.155
9	rs146294836	14600787	G	A	-0.0263029084210524	0.0188	0.1612
9	rs58027606	14601206	C	A	-0.0519040071504222	0.0389	0.1827
9	rs78920861	14601273	A	G	-0.015895669405385	0.0186	0.3925
9	rs62532701	14601821	C	T	0.0493043176841434	0.0615	0.4222
9	rs7023580	14601962	C	T	0.178095974917929	0.097	0.06629
9	rs112457842	14602035	A	G	-0.0263953113595316	0.0188	0.1607
9	rs76134411	14602500	A	C	0.0801042442416614	0.0934	0.3913
9	rs7027502	14602606	C	T	0.178597966160357	0.0966	0.06439
9	rs10961610	14602816	G	C	-0.026600681797179	0.0188	0.1564
9	rs4298581	14603257	T	C	-0.0247026126403718	0.0188	0.1876
9	rs7859506	14603494	G	A	0.0056042667198317	0.0179	0.7538
9	rs4741409	14604569	T	G	0.0343048036919902	0.0192	0.07389
9	rs7036226	14604580	C	A	0.0239020562806236	0.0194	0.2178
9	rs7850166	14604822	T	C	0.0189002595004805	0.0538	0.7258
9	rs2382486	14605344	C	T	0.0159028762794155	0.0179	0.3731
9	rs1134457	14605628	C	A	0.0270021387025708	0.0196	0.1679
9	rs2382487	14606092	C	T	0.0125015292229252	0.0178	0.4846
9	rs1112968	14606967	A	T	0.0101978249764461	0.0176	0.5621
9	rs1343569	14607103	C	T	0.0006997551142732	0.0176	0.9663
9	rs10961613	14607275	G	A	0.0621011782291044	0.0297	0.03681
9	rs2382488	14607664	A	G	0.0128964817350202	0.0179	0.472
9	rs12236113	14608986	C	A	0.0285971749776749	0.0191	0.1343
9	rs10961616	14609481	G	C	-0.0217958123704574	0.0184	0.2342
9	rs10961617	14609567	G	A	0.0260965047212743	0.0196	0.1818
9	rs149363554	14609711	G	A	0.0674997573466154	0.0744	0.3642
9	rs7048089	14610306	A	G	-0.0214994661132367	0.0184	0.2408
9	rs1343706	14610591	T	C	0.0255995183002125	0.0195	0.1904
9	rs1343705	14610866	G	A	0.0069954745123864	0.0175	0.6918
9	rs7849849	14611366	A	T	0.0139029051689914	0.0177	0.4329
9	rs17214565	14611648	G	A	0.0452983606272869	0.0631	0.4728
9	rs7850435	14611757	C	T	0.0118989261570991	0.0177	0.5028
9	rs62532705	14611759	T	G	0.0439020462871288	0.0631	0.4869
9	rs1143025	14612188	T	G	0.0251022847608284	0.0195	0.1987
9	rs13290946	14612466	T	C	0.0263010744193707	0.0195	0.1779
9	rs145944708	14612718	G	A	-0.223006060766468	0.0951	0.01901
9	rs13290060	14612732	A	C	0.0260965047212743	0.0195	0.1812
9	rs2890991	14612922	C	T	0.0074025335167413	0.0175	0.6744
9	rs10810184	14613104	A	G	0.0248974696545107	0.0195	0.2007
9	rs10810185	14613118	A	T	0.0248974696545107	0.0195	0.2004
9	rs4460485	14614837	G	A	0.0274011363479391	0.0195	0.1598
9	rs10961619	14615033	A	G	-0.0262002485024742	0.0181	0.1485
9	rs10738372	14615350	C	T	0.0084045823438103	0.0175	0.6294
9	rs1130072	14615935	T	C	0.0009995003330834	0.0175	0.9547
9	rs10756585	14616166	A	G	-0.0235040691879941	0.0181	0.193
9	rs12236525	14616590	T	C	0.0270021387025708	0.0195	0.1652
9	rs10961620	14616757	T	C	0.0522033801338585	0.0216	0.01578
9	rs7044386	14616829	G	T	0.052696808999969	0.0635	0.4061
9	rs10810186	14617069	T	C	-0.023002541565316	0.0182	0.2056
9	rs3765603	14617254	G	A	0.0282958691548473	0.0195	0.1455
9	rs3819003	14617477	A	T	0.0282958691548473	0.0195	0.1463
9	rs75970554	14618190	T	C	0.0602010026907569	0.0521	0.2486
9	rs3209160	14618316	G	C	0.0575988723793984	0.0633	0.3629
9	rs3802481	14618668	T	C	-0.0239956055562207	0.0182	0.1861
9	rs3802482	14618856	C	T	0.0101978249764461	0.0175	0.5604
9	rs10810187	14619168	A	G	0.0146028573839336	0.0177	0.4088
9	rs7869707	14619778	T	C	0.100903598340866	0.0668	0.1311
9	rs10961621	14620540	A	G	-0.0249999098013234	0.0182	0.1681
9	rs1343571	14620724	A	T	0.0143958802837323	0.0176	0.4142
9	rs1343572	14620925	G	C	0.0150954876453349	0.0176	0.3925
9	rs79169870	14620939	C	T	-0.0442967745820927	0.0374	0.2368
9	rs10810188	14621093	A	C	-0.0246001168682327	0.0182	0.1763
9	rs10961622	14621599	T	C	0.0282958691548473	0.0195	0.1472
9	rs78865236	14622226	T	C	-0.0593042438991411	0.049	0.2266
9	rs76445557	14622556	T	C	-0.0473012731180131	0.0372	0.203
9	rs7874535	14622952	G	A	0.0142973047008244	0.0176	0.4164
9	rs80255812	14623031	T	C	-0.04470452178448	0.0373	0.2306
9	rs72704911	14623136	A	T	0.0479993753879105	0.0634	0.4491
9	rs74966743	14623601	G	C	-0.145499872857593	0.0791	0.0659
9	rs62532729	14624762	C	T	0.0434042576072856	0.0638	0.4961
9	rs10810189	14625614	C	A	-0.0249999098013234	0.0183	0.1717
9	rs12237470	14625818	T	C	-0.0253998626327317	0.0183	0.1639
9	rs10756586	14626887	G	A	-0.0170037478161859	0.018	0.3471
9	rs1343567	14627829	G	A	-0.0486966685402845	0.0369	0.1864
9	rs4492471	14627911	G	C	0.0071047017299317	0.0176	0.688
9	rs1343568	14627933	A	C	0.0005998200719675	0.0176	0.9747
9	rs78800980	14628852	T	C	0.022299507494767	0.0832	0.7889
9	rs72704914	14629092	A	G	0.122704239975452	0.0508	0.01564
9	rs10756587	14629137	T	G	0.0320992618599997	0.0195	0.09984
9	rs10810190	14629321	T	C	-0.029202265808213	0.0184	0.1115
9	rs10125272	14629828	T	C	0.0117012723076411	0.0178	0.5134
9	rs116915696	14630810	C	T	0.0770999203808484	0.0437	0.07776
9	rs10961625	14630991	T	C	0.0307037775750057	0.0195	0.1154
9	rs10810191	14631207	T	C	-0.0297996312385195	0.0184	0.1052
9	rs7031926	14631300	A	C	0.0096037361426946	0.0177	0.588
9	rs10810193	14631541	T	G	0.0338022134084658	0.0195	0.0828
9	rs2382492	14631836	G	T	0.0361969153118182	0.0195	0.06393
9	rs75932934	14632433	A	G	-0.142797043638721	0.0714	0.04552
9	rs10120026	14632737	C	T	0.0138042809763971	0.0179	0.4403
9	rs10961626	14632802	T	C	0.0352030377085245	0.0196	0.07202
9	rs10961627	14632808	T	C	0.0352030377085245	0.0196	0.07221
9	rs62532733	14632911	A	G	0.0361969153118182	0.0546	0.5071
9	rs10756588	14633083	G	A	-0.0145960053074092	0.0179	0.4165
9	rs10961628	14633286	G	A	0.0358014124633833	0.0196	0.06717
9	rs4620377	14633299	T	C	0.0106035827841911	0.0177	0.5501
9	rs10756590	14633942	T	C	0.0338022134084658	0.0195	0.0836
9	rs11536695	14634253	C	T	0.0352995739869328	0.0196	0.07088
9	rs2382489	14634474	A	G	0.0346043046869299	0.0195	0.07634
9	rs62532734	14634549	C	T	0.0546018151915836	0.063	0.3865
9	rs76331765	14634630	A	G	0.123199451467404	0.0694	0.07595
9	rs4265280	14634767	T	C	0.0344980404075674	0.0196	0.07779
9	rs4268211	14635157	A	T	0.0128964817350202	0.018	0.473
9	rs4490946	14635546	A	G	0.0338022134084658	0.0196	0.08476
9	rs62532735	14635937	T	C	0.0715017216887108	0.0605	0.2372
9	rs62532736	14636056	T	C	0.064297867182731	0.0609	0.2909
9	rs10810195	14636677	T	C	0.0402010017441475	0.0192	0.03613
9	rs10756591	14636729	T	A	0.0138042809763971	0.018	0.4443
9	rs10961630	14636946	C	G	0.0284027945161868	0.0199	0.1536
9	rs76192340	14637030	G	C	0.160101509892111	0.067	0.01685
9	rs10810196	14637052	C	T	-0.0295009039176847	0.0187	0.1136
9	rs10810197	14637704	A	G	0.0633033836692384	0.0314	0.04393
9	rs7027971	14637911	A	C	0.0421011760186353	0.0194	0.02955
9	rs2382496	14638966	T	C	0.0715017216887108	0.0885	0.4188
9	rs2382494	14639045	G	A	0.0111970780932162	0.0182	0.5392
9	rs13302629	14639380	G	A	0.0477038600690104	0.0283	0.09184
9	rs12335367	14639521	G	C	-0.0309954337025195	0.0193	0.1083
9	rs7850068	14639651	T	C	0.025297307774162	0.0345	0.4635
9	rs13284172	14639666	T	C	0.0528011569911275	0.0219	0.01567
9	rs150124255	14639718	T	C	0.0689008672546918	0.0435	0.1137
9	rs77226481	14639862	T	C	0.105395515045341	0.064	0.09947
9	rs6474849	14640055	C	T	0.0263010744193707	0.0328	0.4218
9	rs79459813	14640910	C	T	0.0118001041157506	0.0727	0.8705
9	rs12554698	14641029	G	C	0.0509972505709038	0.0202	0.01146
9	rs12115353	14641623	A	G	0.0473033451158665	0.0201	0.01883
9	rs80289985	14642673	A	C	0.215103315068298	0.0956	0.02446
9	rs16932106	14643316	A	G	0.064204090221786	0.0834	0.4413
9	rs12551707	14643651	T	C	0.0481042146741464	0.0201	0.01665
9	rs10961634	14643699	T	A	-0.0249999098013234	0.0186	0.1795
9	rs10125040	14643874	G	A	0.0270994698817177	0.0327	0.4077
9	rs138146743	14644217	A	T	0.0812020353933828	0.0926	0.3806
9	rs7035202	14644402	G	T	0.0239996896478807	0.0327	0.4631
9	rs72704935	14644506	T	G	-0.0129028853555234	0.0183	0.4809
9	rs55658273	14644524	G	A	-0.0075987978753305	0.0182	0.6775
9	rs4740583	14644737	A	G	-0.0078003437327339	0.0182	0.667
9	rs10810199	14644857	G	A	-0.0249999098013234	0.0186	0.1781
9	rs13287560	14645370	T	A	0.0491996041469672	0.039	0.207
9	rs62535360	14645586	T	C	-0.009797842480111	0.0181	0.5855
9	rs10120588	14645813	A	G	-0.009797842480111	0.018	0.5879
9	rs10738374	14645900	G	C	0.0507026199737612	0.0201	0.01157
9	rs7870354	14646278	C	T	0.029403450369242	0.0356	0.4083
9	rs34210107	14646622	A	C	0.0567016428693038	0.0222	0.01058
9	rs12346636	14646691	A	T	-0.0125990355765152	0.0182	0.4906
9	rs9695276	14646920	C	G	0.0208021276292633	0.034	0.5408
9	rs10961635	14647361	T	G	-0.027998320426861	0.0184	0.1277
9	rs28625419	14647431	A	G	-0.013004189135254	0.0182	0.4757
9	rs7849480	14648130	G	A	0.0598996532078335	0.0209	0.004069
9	rs10961636	14649728	G	A	-0.0256050287153947	0.0184	0.1639
9	rs10511594	14649846	C	T	0.0639039448366128	0.0208	0.002171
9	rs9298701	14650155	G	A	0.0301023438164435	0.0295	0.3083
9	rs9695032	14650347	C	T	0.0347974835421732	0.0286	0.2236
9	rs13284901	14650493	C	A	0.0635004825618992	0.0208	0.002291
9	rs7851730	14650684	T	C	-0.0263953113595316	0.0183	0.1506
9	rs11790280	14651283	T	C	0.0567961259994112	0.022	0.01003
9	rs11790303	14651382	T	C	0.0598996532078335	0.0218	0.005902
9	rs10756593	14651407	C	A	0.0371030879515023	0.0288	0.1977
9	rs7869716	14651768	C	G	0.0344980404075674	0.0286	0.2268
9	rs10756594	14653367	G	T	-0.0388032003238938	0.0183	0.03425
9	rs10448192	14654281	T	C	0.0133011462391285	0.0312	0.6699
9	rs10810201	14654819	G	A	0.0517002115855168	0.0201	0.01015
9	rs7853156	14654900	C	T	-0.0231969816042026	0.0184	0.2078
9	rs141220193	14655046	C	A	0.0497991787524836	0.0782	0.5244
9	rs10961638	14655280	G	A	-0.0114047880634385	0.018	0.5273
9	rs4542027	14655330	G	C	0.0363994293800054	0.0286	0.2029
9	rs10961639	14655458	C	G	-0.0122041688389067	0.018	0.4998
9	rs151194602	14655619	T	C	0.0036034995896235	0.0922	0.9686
9	rs80197004	14656143	T	C	-0.0285949668801128	0.0356	0.422
9	rs10810202	14656231	G	C	-0.0275048131221902	0.0184	0.1354
9	rs10756596	14656447	A	G	0.0509022179271191	0.0201	0.01124
9	rs10119411	14656681	G	A	-0.0386992491392765	0.0183	0.03486
9	rs10756597	14657139	A	C	0.0227981362759783	0.0322	0.4791
9	rs10810203	14658112	A	C	-0.0239034240815591	0.0185	0.1952
9	rs13289971	14658211	G	T	0.0653007305821358	0.021	0.001871
9	rs9298702	14659034	T	C	-0.0130953713122409	0.0179	0.4639
9	rs7031629	14659267	T	A	0.0267977123853779	0.0325	0.4091
9	rs13291396	14660223	G	C	0.0513962890834148	0.0201	0.01057
9	rs10481503	14660700	G	A	-0.0142003494011414	0.0179	0.426
9	rs10481504	14660873	A	G	-0.0129028853555234	0.0179	0.47
9	rs10481506	14661213	T	A	0.0361004656247227	0.0286	0.2072
9	rs4397504	14661218	A	C	-0.0257999754904126	0.0185	0.1631
9	rs10961640	14662171	T	C	-0.0093031403261444	0.0184	0.6145
9	rs17215796	14662260	A	G	0.0048979852621919	0.0612	0.9356
9	rs7036630	14662410	G	A	-0.0221024699079472	0.0188	0.2387
9	rs6474850	14662459	A	G	0.0068961666878413	0.025	0.783
9	rs77072891	14662650	A	G	-0.0586041643160532	0.0487	0.2286
9	rs143433510	14662799	G	A	0.0622045495436565	0.0449	0.166
9	rs7867569	14663394	A	G	0.0138042809763971	0.0311	0.6585
9	rs10124026	14663550	T	C	-0.009696862978864	0.0179	0.5864
9	rs138726750	14663682	A	G	-0.0589965728077175	0.0491	0.2299
9	rs10114824	14663920	A	C	-0.0107980900995126	0.018	0.5475
9	rs10810210	14670037	C	G	-0.0238010101859522	0.0186	0.2001
9	rs147788828	14670845	G	A	-0.101700554826339	0.0796	0.2016
9	rs7875420	14670890	A	G	0.0485996698360624	0.0205	0.01793
9	rs10961649	14670949	C	T	0.0570039574677328	0.0235	0.01529
9	rs10961650	14671006	A	T	-0.0242004837056584	0.0186	0.1918
9	rs11793546	14671413	C	T	0.0297044227063309	0.0598	0.6198
9	rs72704958	14671647	A	C	-0.0120017335415971	0.0183	0.5113
9	rs13290219	14672201	T	C	0.0605022613895267	0.0215	0.00486
9	rs2890992	14672267	C	T	0.0236969951765786	0.0276	0.3909
9	rs10123973	14672443	C	T	-0.0117993392160431	0.0181	0.5138
9	rs4278237	14672652	A	C	-0.0203047533403643	0.0185	0.2716
9	rs9298704	14673249	G	A	0.0341018649449722	0.0287	0.2349
9	rs9298705	14673395	T	G	0.0346043046869299	0.0286	0.227
9	rs10961651	14673853	A	C	0.0618004009054468	0.0215	0.004021
9	rs10961652	14674574	G	A	0.0622045495436565	0.0215	0.003846
9	rs80212938	14675100	T	C	-0.0059979518036359	0.0372	0.8722
9	rs7039437	14675528	G	C	0.031799009548949	0.0295	0.2809
9	rs10961653	14675912	G	A	0.0628996789690455	0.0215	0.003427
9	rs10961654	14675925	T	C	0.0630029677787336	0.0215	0.003409
9	rs10961655	14676174	G	A	0.0630968574396732	0.0215	0.003346
9	rs1114063	14676476	T	A	0.0355987772398635	0.0286	0.214
9	rs2382491	14676563	C	A	0.0358014124633833	0.0286	0.2105
9	rs28537759	14676727	C	T	-0.0104039337153929	0.0183	0.5699
9	rs10810211	14676870	G	A	0.0338022134084658	0.0293	0.2494
9	rs10961656	14676883	T	C	0.0584009748744768	0.0229	0.01089
9	rs10810212	14677538	C	T	0.0614995330875717	0.0219	0.004996
9	rs9298706	14678730	T	C	-0.0116981574124923	0.0179	0.5137
9	rs117499946	14678871	G	C	0.0297044227063309	0.0507	0.5581
9	rs10810213	14679206	A	G	-0.0320997276601081	0.0183	0.07876
9	rs10961657	14679739	T	C	-0.0263953113595316	0.0183	0.1503
9	rs10961658	14679893	G	C	-0.0243951568347216	0.0184	0.1837
9	rs1858635	14680244	G	T	0.0347974835421732	0.029	0.2305
9	rs41265298	14680251	G	A	0.0605963861236938	0.0518	0.2416
9	rs10114225	14680724	C	A	0.0372957847436969	0.0282	0.1859
9	rs76471396	14680727	C	T	-0.0806028645320996	0.0917	0.3796
9	rs147419327	14682030	T	G	-0.0159972768350078	0.0209	0.4437
9	rs4469563	14682063	G	A	0.0700016957858908	0.0217	0.001267
9	rs4469559	14682104	C	T	0.0320024161254944	0.0288	0.2663
9	rs114788474	14684036	G	C	-0.0216016445577609	0.0184	0.2411
9	rs145798774	14684060	A	C	-0.022398994943479	0.0185	0.2257
9	rs78357746	14684063	G	T	-0.0232993336544035	0.0185	0.207
9	rs10961666	14684937	A	G	-0.0217958123704574	0.0183	0.2332
9	rs79122400	14685807	G	A	-0.0399994162638657	0.031	0.1972
9	rs75985750	14685910	G	A	-0.0105049846451474	0.0182	0.5651
9	rs17288444	14686308	A	G	0.0587970705084571	0.0201	0.00335
9	rs4741417	14686451	T	C	0.0147014028528927	0.0175	0.4024
9	rs10961669	14686694	G	C	-0.0305004454483837	0.0184	0.09702
9	rs72704961	14686797	C	A	-0.0102018624845967	0.0182	0.5756
9	rs13299425	14686931	A	C	0.0548006364661149	0.0204	0.007246
9	rs77758119	14687175	G	A	-0.0475004961488543	0.0607	0.4337
9	rs62539798	14687361	T	A	-0.0239034240815591	0.0182	0.1896
9	rs10961670	14687451	C	A	0.0663025892540632	0.0475	0.1625
9	rs138664225	14687538	G	A	-0.0177974390305806	0.0806	0.8254
9	rs7865184	14687867	A	G	0.0539956397610122	0.0206	0.008696
9	rs75441152	14688420	T	C	-0.0299953975354009	0.0353	0.3961
9	rs10810219	14688791	C	T	-0.0220002402796674	0.0183	0.2302
9	rs12337006	14688873	A	G	-0.0176956485356892	0.0182	0.3307
9	rs10810220	14689088	G	A	-0.0216016445577609	0.0183	0.238
9	rs13296430	14689163	T	C	0.0603045706055096	0.0202	0.002848
9	rs10756603	14689191	T	C	0.0299956000353805	0.0337	0.3734
9	rs2890988	14689594	C	A	0.0288012338056278	0.0175	0.1003
9	rs12708257	14689633	T	C	0.0723020567553947	0.0211	0.0006142
9	rs2382478	14689745	G	C	-0.0151034855773182	0.0183	0.4067
9	rs10961672	14690419	T	C	0.0332993704009261	0.0323	0.3019
9	rs2382477	14690447	G	T	0.0295005481176215	0.0336	0.3797
9	rs60495987	14691065	G	C	-0.0140989243795016	0.0183	0.4415
9	rs80212699	14691259	A	C	0.0520040417467951	0.0516	0.314
9	rs4740585	14691897	A	G	-0.0154994990469515	0.0182	0.3928
9	rs2382476	14691938	G	A	0.0371994409891063	0.0295	0.2067
9	rs7032619	14691941	C	T	-0.021101069908054	0.0183	0.248
9	rs118096683	14692153	T	C	0.0515957486436504	0.0517	0.319
9	rs4741418	14692202	T	C	0.163402039441376	0.1183	0.1671
9	rs2890987	14692219	C	G	-0.0176040459483609	0.0184	0.3389
9	rs10756604	14692676	G	A	-0.021203207651103	0.0183	0.2463
9	rs180689227	14692988	G	T	-0.0454995840713661	0.0594	0.4442
9	rs71476227	14693270	G	A	0.0238044133801613	0.0174	0.1716
9	rs10961673	14694059	C	G	0.0218006299588528	0.0173	0.2084
9	rs2890989	14694211	A	G	-0.0073972926304747	0.0176	0.6757
9	rs2382479	14694302	T	C	-0.0677971580658255	0.0224	0.002498
9	rs1574768	14694372	C	T	-0.0048015088161939	0.0178	0.7872
9	rs4326470	14694536	A	C	-0.0231969816042026	0.0183	0.2066
9	rs2382480	14694602	C	T	0.0673034452096881	0.0225	0.0028
9	rs62539800	14694856	G	A	-0.0075987978753305	0.0337	0.8213
9	rs4741419	14695094	G	A	-0.0036968248442897	0.0295	0.9011
9	rs67921684	14695165	C	A	-0.0819044396214851	0.0568	0.1496
9	rs72704969	14695553	T	C	-0.0720009626887629	0.0432	0.09601
9	rs13300667	14695880	G	A	0.0712037590063322	0.0374	0.05696
9	rs1858634	14696558	C	T	-0.0497996735526059	0.0316	0.1148
9	rs1858633	14696674	T	G	-0.0495999919914836	0.0316	0.1158
9	rs12554861	14696866	C	T	-0.048896169787829	0.0316	0.1218
9	rs12555123	14697015	G	A	-0.0482977854077521	0.0316	0.1259
9	rs1317294	14697022	G	A	0.0212036062510236	0.0235	0.3672
9	rs7027927	14697838	G	A	0.0977979917233007	0.0587	0.09566
9	rs75321229	14698038	G	A	-0.050104527566688	0.0315	0.1124
9	rs7047277	14698077	T	C	0.0317021347305135	0.0201	0.114
9	rs77220292	14698475	G	A	0.0672005996602386	0.0342	0.04943
9	rs112048934	14699253	G	A	0.0639039448366128	0.0339	0.05991
9	rs2382483	14699835	A	T	-0.0364046818937998	0.0197	0.06561
9	rs4484795	14699865	C	T	0.025297307774162	0.0229	0.2689
9	rs2382484	14700047	C	G	0.0832007925927607	0.0306	0.00647
9	rs7021169	14701230	A	C	0.0605963861236938	0.0219	0.005618
9	rs73409781	14701287	C	T	0.0622045495436565	0.0333	0.06198
9	rs12685826	14701616	G	A	-0.0033957590691798	0.0227	0.8824
9	rs10961675	14702156	T	C	-0.0102018624845967	0.0243	0.6737
9	rs56321867	14702425	A	T	0.0358014124633833	0.031	0.2478
9	rs7853965	14702517	C	T	0.0802980596838212	0.0309	0.009396
9	rs17289082	14703054	A	G	0.0225048553400694	0.0237	0.3434
9	rs145275894	14703189	C	T	-0.050398957583852	0.058	0.3852
9	rs1858637	14703337	A	T	-0.0831968434005588	0.0305	0.006373
9	rs67664221	14703840	T	C	0.0311982343370806	0.0308	0.3106
9	rs72704971	14704185	C	T	0.0350968370374295	0.0311	0.2592
9	rs72704972	14704187	G	A	0.0347008987793103	0.0311	0.2656
9	rs67300622	14704205	T	C	0.0338988850054592	0.0311	0.2755
9	rs67092187	14704375	T	C	0.0338988850054592	0.031	0.2737
9	rs66889113	14704595	T	G	0.0312951579807101	0.031	0.3121
9	rs66984090	14704704	T	C	0.0335024720540013	0.031	0.2791
9	rs7862421	14704726	C	T	0.0250047589895661	0.0252	0.322
9	rs113782581	14704812	A	G	0.0329027196757078	0.031	0.2881
9	rs112391494	14704851	C	T	0.0335024720540013	0.031	0.2795
9	rs56345466	14704941	T	C	0.0301023438164435	0.0309	0.3288
9	rs55752214	14705146	T	C	0.0330962274891896	0.0311	0.2866
9	rs55841101	14705156	T	G	0.0329994782631079	0.0311	0.2878
9	rs55688764	14705345	T	C	0.029403450369242	0.0309	0.3403
9	rs7852885	14705780	T	C	0.0323026073786261	0.0309	0.2952
9	rs73411725	14706118	C	T	-0.0183982139464423	0.0576	0.7496
9	rs71511099	14706401	A	T	0.027799974857679	0.0251	0.2685
9	rs7043578	14706633	C	T	-0.0075987978753305	0.0516	0.8827
9	rs140593997	14707010	A	T	0.0384030712829451	0.1306	0.7685
9	rs7048004	14707580	G	A	0.0310043588626902	0.0197	0.116
9	rs67690359	14707810	C	T	0.0336958638567256	0.031	0.2782
9	rs79582088	14708562	A	G	-0.0243951568347216	0.0292	0.4047
9	rs10961677	14709151	C	T	-0.0297996312385195	0.0192	0.1209
9	rs78532107	14709877	C	A	0.0916033178729985	0.0652	0.1597
9	rs73411732	14710022	A	C	0.1081007577627	0.0622	0.08199
9	rs62535465	14710344	G	C	0.11789858453591	0.0627	0.06002
9	rs79016842	14710638	C	T	0.0049974917102918	0.0492	0.9189
9	rs76527583	14711104	C	T	0.0972991096622764	0.0639	0.1276
9	rs7024505	14712257	A	C	0.0204004877576787	0.0213	0.3384
9	rs1154781	14712456	C	A	0.052696808999969	0.0442	0.2332
9	rs73411737	14713954	G	A	0.086498745616617	0.0625	0.1663
9	rs7847525	14714575	T	C	0.102998728833718	0.06	0.08613
9	rs7861581	14714678	G	A	0.0921962456307218	0.06	0.1246
9	rs12000504	14714851	T	C	0.0932990679648179	0.0602	0.1211
9	rs6474851	14714904	C	A	-0.0980980623399853	0.0624	0.1161
9	rs146599125	14714908	G	A	0.0816997954833017	0.0389	0.0355
9	rs12002338	14714954	A	G	0.0979974748812365	0.0623	0.1159
9	rs4144143	14715603	T	A	-0.0829034623997638	0.0598	0.1655
9	rs10810224	14715884	A	T	0.0068961666878413	0.0212	0.7444
9	rs10961679	14716276	T	G	0.0377966226945664	0.032	0.2386
9	rs10961680	14716347	T	A	0.0437010460710946	0.0321	0.1736
9	rs10961681	14716349	A	G	0.043595744117646	0.0321	0.1746
9	rs141527764	14716428	T	C	-0.0091012913892029	0.0487	0.8523
9	rs951273	14716610	C	A	-0.134297400219157	0.088	0.127
9	rs2131882	14716849	T	A	0.0332026408277183	0.0334	0.3198
9	rs187050937	14716854	G	A	0.101698819824834	0.0792	0.1991
9	rs60957653	14717702	G	A	0.0127977582298607	0.0374	0.7315
9	rs2088042	14717887	A	T	0.0021975835434872	0.0311	0.9424
9	rs10122817	14718319	A	C	-0.17050366399003	0.0964	0.07682
9	rs74434454	14719967	A	G	0.0999991692904564	0.0768	0.1925
9	rs3819004	14720057	T	C	0.0108014536938559	0.0372	0.772
9	rs17289263	14720361	T	C	0.095401084763253	0.0764	0.2118
9	rs79254397	14720477	T	A	0.0946008373713661	0.0763	0.2155
9	rs7022304	14720566	T	C	0.0038027603329278	0.0301	0.8986
9	rs7022400	14720627	T	C	-0.18749893632309	0.0957	0.05018
9	rs1494360	14721658	C	A	-0.0034961042567088	0.0308	0.9082
9	rs1494358	14721972	C	G	-0.13889431886931	0.0829	0.09403
9	rs3747532	14722477	G	C	-0.0067024110596754	0.0301	0.8241
9	rs10115703	14722616	G	A	-0.185799598173789	0.0988	0.0601
9	rs117517966	14722736	G	C	0.0517002115855168	0.0476	0.2778
9	rs10122490	14723079	A	G	-0.194094587756186	0.0983	0.0483
9	rs7018937	14723279	G	A	-0.191099974605537	0.0982	0.05169
9	rs12115314	14723386	C	T	0.0998996321381321	0.0775	0.1971
9	rs7035643	14723637	T	G	-0.13920459772055	0.0822	0.09055
9	rs7019731	14723859	G	A	-0.184499927722005	0.0981	0.06001
9	rs7019387	14723871	A	G	-0.187402442661443	0.0981	0.05592
9	rs10123442	14724479	A	T	-0.169804226475223	0.0978	0.08271
9	rs10810226	14724502	T	C	0.004101577021075	0.0297	0.8911
9	rs7870750	14725290	T	C	-0.181701748914549	0.0986	0.06531
9	rs55767914	14725548	T	G	0.0069954745123864	0.037	0.8504
9	rs10121506	14725553	T	C	-0.182697627499679	0.0923	0.04766
9	rs10118242	14725582	C	G	-0.0160988945897493	0.0339	0.6357
9	rs10118290	14725706	C	G	-0.0159972768350078	0.0334	0.6322
9	rs78403282	14726390	C	G	0.0868013549365424	0.0793	0.2737
9	rs28394567	14726450	C	G	-0.0278029446620889	0.0563	0.6219
9	rs10122395	14726673	T	A	-0.191996205650896	0.1003	0.05549
9	rs10125285	14726996	A	G	-0.196501620367789	0.0935	0.03553
9	rs1494351	14727180	T	C	0.0045994064948955	0.0302	0.8784
9	rs1494350	14727637	T	G	0.0036034995896235	0.0304	0.9061
9	rs10961683	14727940	C	G	0.0013990209137074	0.0301	0.9625
9	rs139609652	14728002	T	C	-0.182301556993952	0.1126	0.1053
9	rs10961684	14728052	C	T	-0.0143017847108596	0.0284	0.6135
9	rs10810227	14728634	C	G	-0.0102018624845967	0.0232	0.6603
9	rs12345917	14728730	G	A	0.0011992805754821	0.0227	0.958
9	rs12346914	14729051	G	A	-0.0067024110596754	0.0241	0.781
9	rs79209559	14729626	C	T	0.0746992259002006	0.0754	0.3218
9	rs80273346	14729632	A	G	0.0737986386007454	0.0755	0.3281
9	rs7045475	14729827	C	G	-0.0341050206499513	0.0193	0.07759
9	rs1494338	14730124	C	T	-0.0343016316970211	0.0174	0.04861
9	rs10511595	14730234	C	T	0.0044998604248922	0.0227	0.8431
9	rs149218866	14731156	C	T	0.0638007490506618	0.1128	0.5719
9	rs4741420	14731427	C	T	0.0032048589489113	0.0228	0.8899
9	rs4741421	14731449	G	C	-0.0358033589652777	0.0186	0.05501
9	rs4741422	14731524	C	T	0.0027960873020011	0.0228	0.9027
9	rs4741423	14731671	T	C	-0.0353992243518656	0.0187	0.05887
9	rs10756605	14732353	A	G	-0.0385953087593848	0.0187	0.03904
9	rs10810228	14732396	C	T	0.0027960873020011	0.0229	0.9019
9	rs10810229	14732539	G	A	0.0027960873020011	0.0229	0.9032
9	rs10961685	14733005	C	T	0.0029955089797983	0.0229	0.8959
9	rs7852807	14733338	T	C	-0.0413950753663857	0.0186	0.02608
9	rs10810230	14733347	T	C	0.0021975835434872	0.0231	0.9244
9	rs10961686	14733376	G	A	0.0025966258472659	0.0231	0.9102
9	rs10961687	14733380	G	A	0.0023971245997214	0.0231	0.9166
9	rs13287172	14733642	C	A	-0.0416973775562091	0.0172	0.01525
9	rs1494339	14733679	G	C	-0.0411032840784537	0.0186	0.02685
9	rs10756606	14733809	C	T	-0.0411970648503382	0.0186	0.02657
9	rs1494340	14733896	T	C	-0.0386992491392765	0.0172	0.0247
9	rs1494341	14733912	A	G	-0.0414993071780289	0.0186	0.02551
9	rs16932231	14735016	C	T	0.0672005996602386	0.0763	0.3782
9	rs1048070	14735053	T	C	-0.0334016766340304	0.0178	0.06025
9	rs2270526	14735064	G	C	-0.031397792147416	0.0178	0.07648
9	rs2270527	14735074	T	G	-0.0289963604415917	0.0177	0.1019
9	rs1494342	14735529	A	G	0.0005998200719675	0.0211	0.9758
9	rs10756607	14735610	T	C	-0.0027036515743148	0.0229	0.9074
9	rs1494343	14735694	A	G	0.0016985566355815	0.0211	0.9343
9	rs149242359	14736095	T	C	0.114399540308496	0.0868	0.1875
9	rs77341363	14736409	A	C	0.107696784455352	0.0909	0.2359
9	rs10961689	14737506	T	G	0.0106035827841911	0.0209	0.6111
9	rs10961690	14737616	A	G	0.0088011559530687	0.0209	0.6734
9	rs10511596	14737743	C	A	0.013202462677756	0.0209	0.5282
9	rs6474852	14738019	A	G	0.0085037404912207	0.0209	0.6844
9	rs7046142	14738083	T	C	0.0068961666878413	0.0208	0.741
9	rs10961691	14738389	T	C	0.0080971295874548	0.0209	0.6988
9	rs6474853	14738460	A	G	0.0075017910703226	0.0209	0.7215
9	rs7030734	14738793	A	C	0.0062007356416035	0.0208	0.7649
9	rs10810231	14739875	G	C	0.0047984689115734	0.0209	0.8196
9	rs2270528	14740300	A	G	0.0049974917102918	0.0209	0.8106
9	rs8181217	14740682	G	A	0.039701366851552	0.0209	0.05754
9	rs7036802	14741409	T	C	0.0524975689577541	0.0703	0.4558
9	rs1494344	14741564	A	T	0.0029955089797983	0.021	0.8882
9	rs989615	14741876	A	G	0.0077002766261879	0.021	0.7127
9	rs7028604	14743034	C	A	0.0058031292269501	0.0197	0.769
9	rs7857091	14743469	G	A	-0.0036968248442897	0.0198	0.8529
9	rs7872460	14743470	T	G	-0.0036968248442897	0.0198	0.8517
9	rs10756608	14744424	T	C	-0.0040983869261633	0.0198	0.8354
9	rs7033951	14744705	C	T	-0.0022024235552	0.0197	0.9116
9	rs1908300	14744859	A	G	-0.0030045090202987	0.0197	0.8788
9	rs10810232	14744958	C	G	-0.0019018072895963	0.0231	0.9329
9	rs1908301	14745049	A	G	-0.0057967688471774	0.0198	0.7699
9	rs1908302	14745098	G	C	-0.001501126126267	0.0223	0.9458
9	rs2382498	14745313	A	T	-0.0051029981759033	0.0198	0.7951
9	rs7865801	14745886	G	A	0.0213015034199157	0.0183	0.2453
9	rs2270529	14747133	T	C	-0.003596459514405	0.0197	0.8561
9	rs2270530	14747157	A	C	-0.0049019951702315	0.0198	0.8046
9	rs4741426	14747412	A	G	-0.0024028846163103	0.023	0.9172
9	rs75798907	14747984	T	C	0.0307037775750057	0.0233	0.1878
9	rs80243513	14748039	T	C	-0.0010005003335835	0.0199	0.9599
9	rs79062407	14748661	C	A	-0.0347985055426955	0.0628	0.579
9	rs10123611	14749329	A	G	-0.0017014466397575	0.0201	0.934
9	rs10117516	14749434	C	T	0.0037031349243813	0.0202	0.8543
9	rs117391257	14749482	G	A	-0.0112025145079934	0.0971	0.908
9	rs10756609	14750778	T	C	-0.0042992284528324	0.0197	0.8287
9	rs34464764	14750911	G	C	0.0045994064948955	0.0365	0.8997
9	rs2890993	14751872	T	G	0.0190964956909883	0.0194	0.3236
9	rs72605693	14751903	C	A	0.0	0.0195	0.999
9	rs7041627	14751955	C	T	0.0129951954948113	0.0196	0.5096
9	rs62535285	14751963	G	A	0.0123039944561641	0.0197	0.5303
9	rs72709538	14752026	C	T	-0.0082035573506883	0.0372	0.8251
9	rs7862320	14753279	T	C	0.0153023200084426	0.0548	0.7797
9	rs10511597	14753463	C	A	0.0161980995687726	0.044	0.7124
9	rs1494345	14753882	T	C	0.0061013488579762	0.0183	0.7402
9	rs2035987	14754010	A	G	0.0029955089797983	0.0174	0.8645
9	rs16932258	14754428	G	C	0.0177023841130051	0.0454	0.6963
9	rs7023573	14754864	A	G	0.0064988367398296	0.0189	0.7319
9	rs10756610	14755278	T	G	0.0017983819413794	0.0176	0.9199
9	rs76008217	14755396	G	A	0.0080971295874548	0.0429	0.8513
9	rs985204	14756143	T	C	0.001598721363697	0.0178	0.9288
9	rs10810233	14756483	A	G	-0.0055956263571598	0.0178	0.7513
9	rs12348146	14756969	T	C	-0.0046005663955682	0.0177	0.7948
9	rs7021482	14757283	T	C	-0.0095958936734469	0.0445	0.8285
9	rs113887660	14757323	T	C	0.0097027754613851	0.0441	0.8257
9	rs7036406	14757326	G	C	-0.0049019951702315	0.021	0.8139
9	rs10123193	14757592	T	C	0.0067968490002727	0.043	0.874
9	rs13302847	14757683	A	G	-0.0008003201707691	0.0306	0.9794
9	rs10738377	14757744	C	A	-0.0023026490626755	0.0208	0.9104
9	rs78726013	14757792	T	C	0.0200967016991224	0.0388	0.6044
9	rs7864052	14757877	A	C	-0.0039979812872983	0.0196	0.839
9	rs10810234	14758222	T	C	0.0071047017299317	0.0428	0.8687
9	rs7040337	14758228	C	T	0.0280041964095973	0.0294	0.3403
9	rs76793813	14758490	A	T	-0.132697454733121	0.079	0.0929
9	rs7026234	14758578	T	C	0.025297307774162	0.03	0.3989
9	rs7026238	14758587	T	A	0.0275957115907991	0.0303	0.3616
9	rs2890994	14759430	T	C	0.0053954185169075	0.0182	0.7645
9	rs75477409	14760632	C	A	-0.0110002818588653	0.025	0.6591
9	rs72605694	14760880	T	C	-0.0032954239497972	0.0185	0.8576
9	rs13294547	14761002	A	G	0.0046989426564652	0.0304	0.8784
9	rs11790664	14761175	G	A	0.0213993910058902	0.0299	0.4754
9	rs16932262	14761181	T	C	0.0258041896815329	0.0371	0.4872
9	rs1724	14761226	T	C	-0.0196008476550609	0.0298	0.5104
9	rs10124839	14761260	A	C	0.0063994795805678	0.0428	0.8811
9	rs79207813	14761285	G	A	0.0251998010217421	0.0371	0.4973
9	rs7858690	14761788	C	T	-0.0040983869261633	0.0211	0.846
9	rs4741428	14762247	G	C	0.0076010387728197	0.043	0.8589
9	rs72605695	14762424	G	A	0.0001999800026662	0.0185	0.9923
9	rs16932265	14762462	G	A	0.0479040574070545	0.0408	0.241
9	rs1552894	14762491	T	A	-0.0206007457079636	0.0255	0.4183
9	rs12685742	14762700	T	C	0.0134984841513417	0.0222	0.5414
9	rs3747533	14762898	C	G	-0.0196008476550609	0.0254	0.4412
9	rs3747534	14763025	G	C	0.0189002595004805	0.044	0.6682
9	rs16932272	14763056	C	T	-0.0067024110596754	0.0383	0.8616
9	rs10114365	14763194	A	G	0.0053954185169075	0.0206	0.7936
9	rs2382499	14763273	G	C	-0.0057967688471774	0.0206	0.7781
9	rs72614219	14763785	G	A	0.0133998200630165	0.018	0.4571
9	rs7025230	14763794	T	C	-0.0176040459483609	0.0177	0.3207
9	rs7039708	14763855	A	G	-0.0136020904182857	0.018	0.45
9	rs7043048	14764090	A	C	-0.0172987645783295	0.0177	0.3281
9	rs72614220	14764737	A	G	-0.0006001800720324	0.0185	0.9761
9	rs923926	14765030	T	C	-0.0127003085782322	0.0207	0.5398
9	rs117524733	14765093	T	A	0.0280041964095973	0.0875	0.7488
9	rs17218712	14765220	C	T	-0.0131966945943914	0.0208	0.5236
9	rs10756611	14765611	C	G	-0.0104039337153929	0.0208	0.6162
9	rs1994920	14765881	A	T	-0.0527996915922012	0.0388	0.1734
9	rs4740587	14766146	T	C	0.0092966519050945	0.0422	0.8252
9	rs7849488	14766251	C	G	-0.0068030886197391	0.021	0.7451
9	rs13284988	14766563	T	C	-0.0139975096438537	0.0208	0.5015
9	rs72614221	14766625	A	G	-0.004701032558649	0.0185	0.7979
9	rs79797930	14766769	A	G	0.0055048206344449	0.0552	0.9204
9	rs67979854	14767033	G	T	-0.0023026490626755	0.018	0.8972
9	rs146875016	14767530	G	A	-0.0960044207338013	0.0939	0.3068
9	rs6474855	14767916	G	A	0.0002999550089979	0.0178	0.9847
9	rs117432900	14767987	T	A	-0.0622052453438987	0.1023	0.5434
9	rs6474856	14768160	C	T	0.0152038337422728	0.0202	0.4508
9	rs17218879	14768540	C	G	-0.0038975857287134	0.021	0.8536
9	rs16932275	14768651	T	C	0.003902375817241	0.0364	0.9147
9	rs16932277	14768851	T	C	0.0099008246772624	0.0359	0.7823
9	rs67418339	14770332	T	C	-0.0138048499765589	0.0252	0.5839
9	rs17218977	14770521	G	A	-0.0027036515743148	0.0524	0.9589
9	rs1874109	14770580	G	A	0.0141001243787816	0.0189	0.4568
9	rs17219005	14770658	G	T	0.0223972974420383	0.0318	0.4811
9	rs117881664	14770787	T	G	0.0624958112255439	0.1036	0.5464
9	rs7860370	14770825	T	C	-0.0170037478161859	0.0212	0.4217
9	rs10961696	14771157	T	A	0.0320024161254944	0.0233	0.1699
9	rs954117	14771517	G	A	0.0326027085440124	0.0233	0.1623
9	rs954118	14771564	G	A	0.001099395443301	0.0523	0.9828
9	rs954116	14771575	T	C	0.0133011462391285	0.0251	0.5956
9	rs7849041	14771864	C	T	-0.0052035148315978	0.0175	0.7644
9	rs10961697	14772130	T	C	0.0136957831289865	0.04	0.7312
9	rs7852222	14772131	C	G	-0.0065010863423599	0.0176	0.7122
9	rs7852390	14772384	A	C	0.0006997551142732	0.0174	0.9668
9	rs78347187	14772389	T	A	0.01600129372694	0.035	0.6465
9	rs60452348	14772542	T	G	0.0159028762794155	0.035	0.6496
9	rs10123818	14772822	C	T	0.0156961681063242	0.0249	0.5295
9	rs7044994	14773257	T	A	-0.0057967688471774	0.0176	0.7393
9	rs7028801	14773370	A	G	0.0136957831289865	0.0251	0.5866
9	rs67240670	14773778	T	A	-0.0130953713122409	0.0252	0.6016
9	rs67935055	14773991	G	A	-0.0122041688389067	0.0252	0.6291
9	rs6474858	14774967	A	G	0.0131037693769772	0.0252	0.603
9	rs4741431	14775570	G	A	-0.0101008421794295	0.0189	0.5914
9	rs1874108	14775779	A	G	0.0139029051689914	0.0239	0.5615
9	rs1032474	14775853	A	G	0.0126002819757385	0.0252	0.6183
9	rs10733289	14775859	G	A	0.0096037361426946	0.0186	0.6064
9	rs2131880	14776027	C	T	0.0134984841513417	0.052	0.7952
9	rs10961700	14776140	C	T	0.0124027667170427	0.0396	0.755
9	rs1994919	14777125	T	C	-0.0034961042567088	0.0208	0.8643
9	rs62535349	14777356	A	G	-0.0028039273327342	0.0208	0.8921
9	rs7046483	14777395	G	A	-0.001501126126267	0.019	0.9361
9	rs12685382	14777692	A	G	-0.0142003494011414	0.0514	0.7822
9	rs4415414	14778244	T	G	0.0138042809763971	0.0253	0.5845
9	rs73413797	14778453	A	C	-0.0081027387031859	0.0513	0.8745
9	rs2131881	14778918	G	C	0.0148984646619666	0.0253	0.5575
9	rs141938348	14778933	T	C	0.0683966938083502	0.0996	0.4924
9	rs140996562	14779424	G	T	-0.0701006276794891	0.1114	0.5289
9	rs923918	14779526	C	G	0.0200967016991224	0.0249	0.4196
9	rs923919	14779530	C	A	0.0058031292269501	0.0365	0.8733
9	rs10117526	14779596	C	T	-0.0095958936734469	0.0177	0.5863
9	rs923920	14779671	A	T	0.0004998750416509	0.0177	0.9765
9	rs72709599	14779997	G	A	0.0156961681063242	0.0347	0.6505
9	rs72709600	14780122	A	C	0.0222017079836866	0.0247	0.3695
9	rs72709601	14780157	T	C	-0.0034961042567088	0.0377	0.9253
9	rs76455547	14780650	T	C	-0.0236986067778773	0.0411	0.5647
9	rs923921	14780698	T	G	-0.0105049846451474	0.0175	0.5494
9	rs59186796	14780778	A	G	-0.0144032303107437	0.0187	0.4408
9	rs923922	14780937	G	C	-0.0105959392134034	0.0175	0.5454
9	rs12001374	14781530	T	C	0.0172994970780611	0.0342	0.6132
9	rs10961702	14781940	T	C	0.0098018049722602	0.0392	0.8025
9	rs10961703	14782065	T	G	0.0158044491449436	0.0392	0.6859
9	rs1494353	14782287	C	A	0.0200967016991224	0.0349	0.5657
9	rs10810237	14782367	T	C	0.0025966258472659	0.0198	0.8936
9	rs1494354	14782497	T	G	0.0081963182244858	0.0185	0.6586
9	rs10961704	14782934	C	T	0.0170045988158238	0.0391	0.6628
9	rs34882821	14783314	G	T	-0.0049019951702315	0.0207	0.8135
9	rs12683551	14783623	C	T	0.0099008246772624	0.0525	0.8504
9	rs59913446	14783737	T	C	0.026398473854531	0.0339	0.4358
9	rs58120444	14783768	G	T	0.0200967016991224	0.0345	0.5597
9	rs140156126	14783786	C	T	0.0861042990521317	0.0959	0.3693
9	rs4341240	14783921	C	G	0.0238044133801613	0.0355	0.5028
9	rs41265302	14784205	T	C	0.009197572354042	0.0354	0.7941
9	rs10435762	14784251	T	C	0.0118001041157506	0.0184	0.5223
9	rs41265304	14784312	C	T	0.0089993837968006	0.0355	0.7987
9	rs41265306	14784389	G	A	0.0089002747867194	0.0354	0.8009
9	rs10810239	14784665	A	G	-0.0080019302190585	0.0175	0.6485
9	rs10810240	14784778	T	G	-0.0049019951702315	0.0172	0.7752
9	rs7027322	14785224	G	A	-0.0082035573506883	0.0184	0.6566
9	rs10961705	14785294	G	C	-0.0128015918372089	0.0183	0.4841
9	rs78620986	14785456	T	C	0.0164047040252769	0.0352	0.6412
9	rs34709613	14785787	T	C	0.0087020272939009	0.0185	0.6397
9	rs78839085	14786054	T	C	0.0263010744193707	0.035	0.4527
9	rs75924956	14786193	A	C	0.0251022847608284	0.035	0.4732
9	rs10810241	14786401	C	T	0.0170045988158238	0.0203	0.4007
9	rs57207087	14786703	T	C	0.0260965047212743	0.0352	0.4578
9	rs76853298	14786862	A	C	-0.0289963604415917	0.0352	0.4114
9	rs72711305	14786887	C	T	0.001099395443301	0.0365	0.976
9	rs12685522	14786962	T	C	-0.0198048272985997	0.0194	0.3071
9	rs1546135	14787156	C	T	0.0007996801705642	0.0177	0.9623
9	rs72711307	14787175	T	C	9.99950003332973e-05	0.0365	0.9973
9	rs17291716	14788040	T	C	0.0251998010217421	0.0363	0.4871
9	rs7025956	14788407	T	C	-0.022398994943479	0.0198	0.2575
9	rs1494349	14788514	T	G	0.0097027754613851	0.0345	0.7782
9	rs1389735	14788704	C	T	0.0055048206344449	0.0384	0.8861
9	rs16932282	14788886	T	C	-0.0095050300143049	0.0185	0.6089
9	rs72711309	14789294	A	G	0.0098018049722602	0.0345	0.7763
9	rs10810242	14789400	C	A	0.0139029051689914	0.0202	0.4931
9	rs10810243	14789521	G	A	0.0136957831289865	0.0202	0.4984
9	rs10756612	14790092	C	A	0.0123039944561641	0.0202	0.5431
9	rs1494348	14790363	C	T	-0.0156010662286512	0.0199	0.4337
9	rs2291683	14790655	G	C	0.0188021269625962	0.0353	0.5938
9	rs60113019	14790667	C	T	0.0069954745123864	0.0527	0.8945
9	rs2291682	14790789	T	G	0.0418039122811836	0.1065	0.6949
9	rs2291681	14790841	G	T	0.007997931111062	0.0187	0.6673
9	rs2291680	14791007	T	C	-0.0021022080918702	0.0173	0.9035
9	rs77191171	14791127	T	C	0.0107025231331357	0.0382	0.7799
9	rs2291679	14791250	T	G	0.0295005481176215	0.0387	0.4458
9	rs13294910	14791316	A	C	-0.0149004625639624	0.02	0.4575
9	rs13296345	14791348	T	C	-0.0114047880634385	0.0187	0.5413
9	rs16932288	14791444	T	C	-0.0095050300143049	0.0191	0.6186
9	rs16932291	14791678	G	C	0.0023971245997214	0.0324	0.9404
9	rs1389733	14791715	G	T	-0.0235040691879941	0.0177	0.1853
9	rs56371878	14792016	C	T	-0.0319964709431669	0.0375	0.3933
9	rs17292106	14792121	A	C	0.0064988367398296	0.032	0.8389
9	rs199900482	14792309	G	C	-0.0671018035407359	0.0489	0.1704
9	rs12685688	14792430	T	C	0.0065981840282271	0.0195	0.7362
9	rs17311251	14793613	G	A	-0.0019018072895963	0.0216	0.9308
9	rs62535352	14794232	G	T	-0.0012007205765188	0.0226	0.9571
9	rs10756613	14794476	G	A	-0.0060985584618694	0.0217	0.7785
9	rs146632366	14794747	C	T	-0.180000253105278	0.0963	0.06177
9	rs185841593	14794869	G	A	-0.050504132173768	0.0743	0.4968
9	rs10810244	14795024	A	G	-0.0074980401773571	0.0216	0.7269
9	rs12338615	14795265	A	G	0.004201162744548	0.0178	0.8147
9	rs10961709	14795358	C	A	0.0280041964095973	0.0338	0.4087
9	rs17311321	14795546	C	T	0.0289955368412525	0.0338	0.3906
9	rs9886925	14795679	T	C	-0.0062998021485279	0.0216	0.7688
9	rs67034875	14796328	G	C	0.0109003744682883	0.0219	0.6185
9	rs13285160	14796765	T	C	0.0166997792224134	0.0196	0.3946
9	rs1908303	14797143	T	G	0.009197572354042	0.0217	0.6732
9	rs9886892	14797880	G	T	-0.0058973552660839	0.0216	0.7837
9	rs10961711	14798221	A	G	0.0149969810059077	0.0197	0.4472
9	rs34943502	14798365	T	G	0.0184978548821194	0.0319	0.5621
9	rs10118735	14798621	A	G	0.0058031292269501	0.0177	0.7447
9	rs112433374	14798947	C	T	-0.007095110875924	0.0222	0.7477
9	rs72711319	14798967	C	T	-0.0036968248442897	0.0216	0.8634
9	rs34540662	14798970	T	C	-0.0081027387031859	0.0215	0.7067
9	rs10961712	14799158	C	T	-0.0081027387031859	0.0215	0.7068
9	rs10961713	14799165	T	G	-0.0093031403261444	0.0215	0.6639
9	rs112522857	14799198	C	T	0.0782010127941653	0.06	0.1926
9	rs10810246	14799407	T	C	-0.0087985943563496	0.0215	0.6815
9	rs144704789	14799871	T	C	-0.0408949138454712	0.084	0.6263
9	rs10961715	14800413	T	C	0.0183015011699126	0.022	0.4047
9	rs10738379	14800779	A	C	-0.0130953713122409	0.0211	0.534
9	rs1552897	14800780	A	G	-0.0098988321792475	0.0187	0.5958
9	rs72614222	14800804	C	G	-0.0082035573506883	0.0206	0.6896
9	rs10738380	14801687	T	C	-0.0122952780941516	0.0211	0.5612
9	rs35870000	14801710	C	A	0.0009995003330834	0.0216	0.9622
9	rs16932300	14801738	G	C	-0.0329985112635755	0.0287	0.2494
9	rs79023327	14801769	C	T	0.0518996105407571	0.0281	0.06432
9	rs10961717	14802374	G	A	0.0493043176841434	0.0299	0.09955
9	rs140288897	14802768	T	C	-0.0416973775562091	0.0838	0.6185
9	rs72711373	14802894	G	T	0.0248974696545107	0.0312	0.425
9	rs12350382	14802948	G	A	0.044600447168905	0.0293	0.1284
9	rs66700982	14803560	T	C	0.0437010460710946	0.0293	0.136
9	rs17220118	14804141	T	G	0.0072039888485025	0.0205	0.7267
9	rs10810247	14804227	G	A	-0.0075987978753305	0.0216	0.7244
9	rs10810248	14804733	T	C	0.0058031292269501	0.0226	0.799
9	rs76139372	14804896	T	C	0.0363029992242924	0.0548	0.5078
9	rs72614223	14804943	A	G	-0.0102018624845967	0.0207	0.6229
9	rs10117322	14805640	T	C	-0.0231048737150968	0.0214	0.2797
9	rs7038096	14805695	G	A	-0.0260975991218731	0.0216	0.2254
9	rs12336864	14806342	C	G	0.0645041455467373	0.0493	0.1907
9	rs10810249	14806848	C	A	0.0064988367398296	0.0303	0.8293
9	rs145383433	14806879	A	G	-0.0570043080677942	0.0802	0.4774
9	rs12683064	14806902	G	A	-0.0278954863187535	0.0184	0.1294
9	rs12347233	14807194	A	C	0.0332993704009261	0.0255	0.1921
9	rs10756614	14807218	T	G	0.0076010387728197	0.0292	0.7953
9	rs10119028	14807457	T	A	-0.0131966945943914	0.0187	0.4805
9	rs10121908	14807458	A	T	-0.0132980281439898	0.0187	0.4778
9	rs10810250	14807729	T	A	0.0190964956909883	0.0205	0.352
9	rs10810251	14808325	C	T	-0.0034961042567088	0.0247	0.8866
9	rs4740592	14808672	C	T	0.0327962744150825	0.0254	0.1965
9	rs10081674	14808679	G	A	0.0187039847937718	0.0207	0.3654
9	rs10217334	14809548	C	T	0.0377966226945664	0.0254	0.1368
9	rs1389739	14809650	C	T	0.043595744117646	0.0524	0.4048
9	rs1389738	14809826	C	T	0.0423983514166169	0.0523	0.4173
9	rs117884768	14810166	G	C	0.0326994961630157	0.059	0.5791
9	rs10756615	14810195	A	T	0.031799009548949	0.0184	0.0837
9	rs10961725	14810370	G	A	0.0369007163483657	0.0251	0.1409
9	rs12238508	14810444	T	C	0.0353961009469877	0.025	0.1574
9	rs12347393	14810847	G	T	0.0491996041469672	0.0309	0.1114
9	rs10217611	14811009	G	A	0.0311982343370806	0.0253	0.2179
9	rs7847136	14811279	C	T	0.0352995739869328	0.0513	0.4919
9	rs12348554	14811654	C	T	0.0262036654966364	0.0187	0.1604
9	rs146694241	14812489	T	C	0.0232965165504356	0.0866	0.7879
9	rs10961726	14813976	C	T	0.0657034673241941	0.0439	0.1342
9	rs12555299	14813987	G	A	0.0069954745123864	0.0643	0.9133
9	rs11794906	14814484	C	A	0.0142973047008244	0.03	0.6321
9	rs2934729	14816126	C	T	-0.0194988734340555	0.0333	0.5568
9	rs11792010	14816478	A	G	0.0172994970780611	0.0296	0.5579
9	rs10810252	14816511	C	T	0.0361969153118182	0.0254	0.155
9	rs7041710	14816829	G	C	0.0368043345220483	0.0252	0.1451
9	rs12376167	14817042	C	T	0.0183015011699126	0.0295	0.535
9	rs10961727	14817223	G	A	0.0205964297986501	0.03	0.4909
9	rs10961728	14817302	G	A	0.0185960172820726	0.0294	0.5278
9	rs10961729	14817420	A	G	0.0195967237465575	0.0294	0.5058
9	rs2818931	14817421	A	G	-0.0338050046123612	0.0179	0.05919
9	rs10121741	14817556	A	G	0.0335991726304121	0.0249	0.1772
9	rs2779501	14818384	C	T	-0.0388967656299467	0.0178	0.0293
9	rs12235847	14818789	G	A	-0.0017014466397575	0.0243	0.9434
9	rs7019481	14818797	G	T	0.0182033098538737	0.0289	0.5297
9	rs2818930	14818933	A	G	-0.0346949697968869	0.0177	0.05042
9	rs7023244	14819370	G	T	0.0183996828453635	0.0289	0.5248
9	rs10961730	14819813	A	C	0.0321960982163169	0.0247	0.1921
9	rs2818929	14820170	A	G	-0.0292949370570243	0.0176	0.09669
9	rs2779502	14820223	T	C	-0.0281011651109099	0.0176	0.1101
9	rs10961731	14820782	C	T	0.017496047616751	0.0288	0.5429
9	rs10961732	14820973	A	G	0.0311982343370806	0.025	0.2111
9	rs7025001	14821333	T	C	0.0179970767016546	0.0287	0.5319
9	rs2642412	14821493	G	C	-0.0577986187273719	0.0354	0.1029
9	rs2642411	14821515	G	A	-0.056496280157669	0.0354	0.1108
9	rs2642410	14821532	T	C	-0.0566020980240563	0.0354	0.1099
9	rs7040282	14821765	G	A	0.0183015011699126	0.0287	0.5243
9	rs11787998	14821773	C	G	0.0183996828453635	0.0287	0.5223
9	rs2779503	14821819	A	G	-0.0568031828243105	0.0354	0.1086
9	rs71476228	14821833	A	G	0.0194986595340326	0.0292	0.5043
9	rs2779504	14821878	T	C	-0.0601959637034527	0.0356	0.09046
9	rs2642409	14821930	A	G	-0.0557981629302465	0.0354	0.1151
9	rs2779505	14821937	T	C	-0.0568984476340911	0.0354	0.1087
9	rs4741435	14821996	A	G	0.0320024161254944	0.0239	0.1814
9	rs59768450	14822268	C	A	0.0288012338056278	0.0239	0.2292
9	rs2642408	14822454	C	G	-0.050398957583852	0.0345	0.1438
9	rs1494346	14822726	C	T	-0.0426048328324374	0.0177	0.0161
9	rs12342625	14822966	T	C	0.0801965419942766	0.042	0.05606
9	rs12235714	14823221	G	T	-0.0331949048576409	0.0647	0.6073
9	rs1332805	14824286	A	G	-0.0364046818937998	0.0237	0.1244
9	rs78954614	14824655	C	T	0.0208021276292633	0.0422	0.6223
9	rs12236053	14824799	G	A	0.0291995144044279	0.0243	0.2302
9	rs13289400	14825142	G	A	0.0189983824093147	0.0289	0.5112
9	rs139736450	14825651	A	G	0.0394995204367644	0.0801	0.6217
9	rs2493630	14825709	A	G	-0.0168003386783461	0.0196	0.3927
9	rs144202499	14825814	A	G	-0.0467038420537432	0.0431	0.2788
9	rs2382501	14825987	C	T	0.0796980328953936	0.0418	0.05643
9	rs72711381	14825988	C	T	0.0213015034199157	0.0253	0.4006
9	rs12377669	14826342	G	A	0.0243998868235351	0.0292	0.4037
9	rs2818939	14826616	T	C	-0.0437011352710986	0.0181	0.01587
9	rs12236637	14826640	G	T	0.0432989243951476	0.0764	0.5705
9	rs4741436	14827373	A	G	0.0203025023378308	0.0287	0.4788
9	rs10810254	14827939	T	C	0.0258041896815329	0.0287	0.3701
9	rs10810255	14828474	C	T	0.0226026252094292	0.0202	0.2649
9	rs10961735	14828609	T	C	0.0167981182758809	0.0246	0.4961
9	rs10961736	14828888	G	A	0.0270994698817177	0.0287	0.3452
9	rs10961737	14828938	A	G	0.0226026252094292	0.02	0.2583
9	rs2642414	14828944	G	C	-0.0421979407001862	0.0182	0.02067
9	rs28537494	14828963	T	C	0.0188021269625962	0.0251	0.4531
9	rs148827749	14829082	C	T	0.0284027945161868	0.083	0.7323
9	rs12378868	14829514	G	A	0.0259990758686168	0.0288	0.3662
9	rs6474859	14829712	T	C	0.023198814502523	0.0199	0.2446
9	rs10756618	14829767	C	T	0.013202462677756	0.0237	0.5771
9	rs10810257	14829924	G	A	0.0232965165504356	0.0199	0.2412
9	rs76448655	14829930	A	G	0.0497040321791155	0.0398	0.2118
9	rs2642413	14829952	G	C	-0.105104992751029	0.0514	0.04101
9	rs2779507	14830010	G	A	-0.0421040660228114	0.0183	0.02115
9	rs7868862	14830821	T	C	0.0146028573839336	0.0243	0.5473
9	rs7869013	14830904	T	C	0.0217027816432335	0.0198	0.2725
9	rs10810258	14830989	A	G	0.0232965165504356	0.0198	0.2382
9	rs10961738	14831003	A	T	0.0231011029079872	0.0198	0.2424
9	rs28763665	14831058	T	C	0.0156961681063242	0.0244	0.5191
9	rs2642406	14831233	T	C	-0.0530000131617053	0.0184	0.004064
9	rs2642405	14831324	C	A	-0.0151034855773182	0.0194	0.4364
9	rs10756619	14831327	A	G	0.0202045073158995	0.0199	0.3079
9	rs10961739	14831849	G	A	0.0239020562806236	0.0287	0.4058
9	rs10810259	14831864	C	G	0.0425996136188173	0.0189	0.02419
9	rs10961740	14832143	T	C	0.0226026252094292	0.0286	0.4291
9	rs9792612	14832342	T	C	0.0548952993715794	0.0181	0.002408
9	rs9792613	14832349	T	C	0.0551035262260241	0.0181	0.002332
9	rs10081714	14832366	C	T	0.0452027848308288	0.019	0.01715
9	rs9792614	14832426	T	C	0.0178988554877579	0.02	0.3691
9	rs10961741	14832445	C	T	0.0227981362759783	0.0287	0.4265
9	rs118115258	14832452	G	C	0.0384992991506098	0.0422	0.3619
9	rs10961744	14832904	A	G	0.0189002595004805	0.0288	0.5111
9	rs10046797	14833003	A	C	-0.0451019739124202	0.0182	0.01307
9	rs11506374	14833401	G	A	0.0555955265008719	0.0395	0.1591
9	rs2779508	14833488	A	C	-0.0399994162638657	0.019	0.03562
9	rs12551309	14834152	A	G	0.0166997792224134	0.029	0.5645
9	rs12555189	14834172	T	G	0.0092966519050945	0.0284	0.7439
9	rs2642416	14834309	T	G	0.0016985566355815	0.0256	0.9454
9	rs12553911	14834480	G	C	0.0127977582298607	0.0286	0.6555
9	rs10124389	14834502	T	G	0.0217027816432335	0.0258	0.4006
9	rs2483055	14834542	A	G	0.0377003271828256	0.0539	0.4842
9	rs1855139	14835055	G	A	0.0407003871263756	0.0541	0.4524
9	rs10961746	14835081	A	G	0.0143958802837323	0.0292	0.6233
9	rs1855138	14835141	C	G	0.0501986955327459	0.0541	0.3526
9	rs11532894	14835381	A	C	0.0158044491449436	0.0262	0.5477
9	rs1855137	14835423	T	C	-0.0346949697968869	0.0212	0.1022
9	rs2818936	14835557	G	A	-0.0262002485024742	0.0193	0.1755
9	rs7047436	14835824	G	A	0.0636037093371393	0.032	0.04701
9	rs2818935	14835928	T	C	0.0311982343370806	0.0281	0.2676
9	rs2818934	14836363	A	G	0.0489996660319079	0.0241	0.04185
9	rs10810265	14836515	G	A	-0.003797200248385	0.0307	0.9007
9	rs10961747	14836633	G	A	-0.0329985112635755	0.0328	0.3137
9	rs10810266	14836903	A	T	-0.0227979086760041	0.0234	0.3299
9	rs112356286	14837072	T	C	0.0788019382374035	0.0539	0.1442
9	rs10810267	14837272	C	T	-0.017502275136142	0.0232	0.4517
9	rs150846556	14837402	G	A	-0.0730977134062134	0.0862	0.3962
9	rs117807509	14837847	T	G	-0.111904100509949	0.1029	0.277
9	rs2779509	14838860	G	A	-0.0274020297483382	0.0182	0.1321
9	rs74549063	14838912	G	A	0.073203992258416	0.0572	0.2008
9	rs10961751	14839278	G	C	-0.0162005226717083	0.0227	0.4761
9	rs66505117	14839651	T	C	0.0330962274891896	0.0183	0.07013
9	rs7044886	14840054	C	G	-0.0973041664750621	0.0777	0.2104
9	rs2818932	14840107	T	C	-0.034198147379977	0.0183	0.06143
9	rs10810268	14840128	G	C	-0.067305011010914	0.0339	0.04734
9	rs1552895	14840299	C	G	-0.0352023974087295	0.018	0.04987
9	rs10961753	14840915	A	G	-0.0364046818937998	0.0179	0.04211
9	rs1552896	14841387	C	G	0.0587027762537362	0.0495	0.2353
9	rs41305315	14842267	T	C	0.0315955615897506	0.0182	0.08291
9	rs41298151	14842658	C	G	-0.0174005146801673	0.0628	0.7822
9	rs151318183	14843564	C	A	-0.0566020980240563	0.0686	0.409
9	rs2642403	14844271	T	C	-0.0050024916227914	0.0209	0.8103
9	rs72711390	14844277	G	A	0.0307037775750057	0.0181	0.09096
9	rs59624633	14844469	G	T	0.0269047980491434	0.018	0.1345
9	rs141630042	14844617	C	T	-0.046201018900714	0.0674	0.4932
9	rs10810269	14844777	T	C	-0.0120017335415971	0.022	0.5859
9	rs7022038	14845522	T	C	0.0298985503458634	0.0181	0.09821
9	rs2779500	14846036	C	G	-0.0383978517965666	0.0194	0.04721
9	rs2642404	14846122	C	G	-0.0927953446547093	0.0528	0.07879
9	rs73415676	14846564	A	G	-0.0388032003238938	0.0626	0.536
9	rs1027347	14846594	G	A	-0.0652961413926661	0.0504	0.1953
9	rs140305360	14846773	C	T	-0.0222967349986103	0.1274	0.8614
9	rs10810270	14846993	C	T	-0.009696862978864	0.0217	0.6544
9	rs10810271	14847175	T	C	-0.0104039337153929	0.0207	0.6154
9	rs150891314	14848456	C	T	-0.0505987987633697	0.0866	0.5595
9	rs1021493	14848892	A	G	-0.0778966787084814	0.0569	0.1707
9	rs1021494	14848915	T	A	-0.0435966737180782	0.0458	0.3408
9	rs1021495	14849141	A	C	-0.0816005872046058	0.0565	0.1489
9	rs1353224	14849145	C	G	-0.0433042394092723	0.0457	0.344
9	rs12236064	14849216	C	T	-0.0170037478161859	0.0273	0.5323
9	rs10961755	14849509	C	G	-0.0138961051921114	0.0272	0.6083
9	rs2818941	14850060	A	C	-0.0449032281024259	0.0451	0.3189
9	rs12006348	14850089	G	C	-0.0125990355765152	0.0269	0.6401
9	rs16932354	14850256	T	C	0.0267977123853779	0.0177	0.1297
9	rs2779499	14850816	G	A	-0.0584981343943099	0.0313	0.06191
9	rs10114394	14851009	C	T	-0.061099109367851	0.0843	0.4683
9	rs41313784	14851594	C	T	-0.0467038420537432	0.0859	0.5868
9	rs2818940	14851617	T	C	-0.0486966685402845	0.0419	0.2449
9	rs729492	14851703	G	A	-0.0055956263571598	0.0231	0.8096
9	rs729491	14851841	C	T	0.025297307774162	0.0176	0.15
9	rs903313	14851892	C	T	-0.0467038420537432	0.0834	0.5755
9	rs1874105	14852141	G	A	-0.0060985584618694	0.0232	0.7911
9	rs2779497	14852491	G	C	-0.0054950702819798	0.0232	0.8123
9	rs142281944	14853341	A	G	0.0100988346774146	0.0713	0.8874
9	rs12343858	14853732	T	C	-0.0525994101433915	0.0842	0.5321
9	rs2151206	14854072	C	T	-0.0416973775562091	0.0192	0.02979
9	rs62537679	14855375	A	C	0.0996009612214811	0.0543	0.06669
9	rs1889053	14856284	C	T	0.0399031725325864	0.0191	0.03637
9	rs12552887	14856417	C	T	-0.0217958123704574	0.0269	0.4177
9	rs12554254	14856556	T	C	-0.0214994661132367	0.0269	0.4246
9	rs7858575	14856779	C	T	-0.0478046499481398	0.0845	0.5715
9	rs950738	14857518	C	G	-0.023002541565316	0.0266	0.3882
9	rs950739	14857740	T	C	-0.0208968257129853	0.0815	0.7978
9	rs10511599	14858083	C	T	-0.0267033828345498	0.0266	0.3154
9	rs1332804	14858340	T	C	-0.0322959448008212	0.026	0.2138
9	rs60434251	14858601	C	T	0.0503033045092425	0.0179	0.00495
9	rs10961757	14859356	T	C	0.0467022717525102	0.0178	0.008839
9	rs7867761	14860086	T	C	0.0385955177593629	0.0191	0.0427
9	rs72711401	14861399	A	G	-0.0383043331577141	0.0259	0.1386
9	rs10810272	14861752	A	G	0.0341018649449722	0.019	0.07316
9	rs7019358	14862637	T	C	0.0333960906184285	0.0189	0.0779
9	rs7033932	14862676	C	T	0.0366019024445485	0.0189	0.05312
9	rs16932372	14863405	T	C	-0.0421040660228114	0.0268	0.1169
9	rs17312753	14863526	T	A	0.0297044227063309	0.0188	0.113
9	rs73642429	14863723	C	T	-0.0004000800213396	0.0782	0.9958
9	rs1889052	14864213	C	G	0.0355022698424966	0.0188	0.05934
9	rs1889051	14864321	A	G	0.0317021347305135	0.0188	0.09183
9	rs1889049	14864584	A	C	0.0358978909969844	0.0188	0.0562
9	rs10810273	14864760	C	T	0.0439020462871288	0.0178	0.01352
9	rs16932376	14866119	G	C	-0.0403012967735257	0.0257	0.1175
9	rs16932379	14866251	G	A	0.0402970567645369	0.0176	0.02162
9	rs4388543	14866386	T	C	0.0406043708419401	0.0176	0.02103
9	rs7020282	14866389	G	A	0.0295005481176215	0.0188	0.1165
9	rs150731648	14866941	T	G	0.228600634314682	0.1014	0.02409
9	rs145158574	14867061	T	C	0.232602672434718	0.1021	0.02265
9	rs10511600	14867663	A	G	-0.0319035490130083	0.0258	0.2156
9	rs1889048	14867905	T	A	0.0304031059110447	0.019	0.1098
9	rs16932386	14867958	A	G	-0.0289037168568363	0.0256	0.2585
9	rs7856810	14868653	A	T	0.0384030712829451	0.0192	0.04565
9	rs12238629	14869110	C	G	0.0384992991506098	0.0181	0.03309
9	rs6474862	14869555	A	C	0.0301993737308422	0.0189	0.109
9	rs6474863	14869788	T	A	0.0323026073786261	0.0189	0.08818
9	rs6474864	14869859	T	C	0.0767017482633775	0.0861	0.3729
9	rs6474865	14869861	A	G	0.0304031059110447	0.0188	0.1069
9	rs72713607	14869870	A	G	-0.027196494688472	0.0258	0.2912
9	rs76746864	14870135	T	A	-0.0418954871740363	0.0279	0.1332
9	rs75136442	14870479	T	C	-0.0414993071780289	0.028	0.1377
9	rs7045281	14870483	C	T	0.0320992618599997	0.0189	0.08984
9	rs55875513	14871775	T	C	0.0416984103556758	0.0179	0.01996
9	rs370996033	14872021	C	G	-0.0608971589513062	0.1033	0.5557
9	rs74433152	14873534	T	G	0.0412954824071715	0.0179	0.02121
9	rs79743469	14874189	G	C	0.0416024898545136	0.0179	0.02015
9	rs73417624	14874221	T	G	0.03029639423135	0.019	0.1107
9	rs185029150	14875301	C	G	-0.0652000732482552	0.1041	0.5308
9	rs10810276	14875346	A	G	-0.0263029084210524	0.0259	0.3101
9	rs112440124	14875617	A	T	0.0407963941925694	0.0179	0.02226
9	rs2381976	14876692	G	A	-0.032502530761974	0.0271	0.2294
9	rs10810277	14876894	G	A	0.0335024720540013	0.0191	0.07915
9	rs10810278	14876968	T	A	0.0312951579807101	0.019	0.1003
9	rs66925748	14877677	C	A	0.0397974698740661	0.0179	0.02644
9	rs12683265	14877786	C	T	-0.0338981034057645	0.0273	0.2146
9	rs61050353	14878008	C	T	0.039701366851552	0.0179	0.0265
9	rs10961764	14878011	C	T	-0.0282040203730758	0.0264	0.2864
9	rs10810279	14878094	G	A	-0.0256973671872587	0.0265	0.3337
9	rs10810280	14878376	G	A	-0.0257999754904126	0.0265	0.3312
9	rs6474868	14878519	A	T	0.0379025370484673	0.0191	0.04759
9	rs10810281	14878680	C	T	-0.036798848237098	0.0279	0.1863
9	rs10961765	14879068	C	T	0.0366983037826737	0.0181	0.043
9	rs10810282	14879268	G	T	-0.029202265808213	0.027	0.2791
9	rs10511601	14879464	T	G	0.0387013475370749	0.0179	0.03049
9	rs72713613	14879678	G	A	-0.0288007896057264	0.027	0.2853
9	rs2065484	14879724	A	G	0.0291023874205329	0.019	0.1265
9	rs2065482	14879870	T	G	0.0326994961630157	0.019	0.08569
9	rs7862066	14880104	C	T	0.0399992561638529	0.019	0.03513
9	rs7862716	14880667	C	T	0.0352995739869328	0.0188	0.06076
9	rs16932388	14881343	A	G	0.0155977206230546	0.023	0.4985
9	rs1108622	14881437	C	T	0.0430020165445429	0.018	0.01701
9	rs7039423	14881561	A	T	-0.0271040176920589	0.0272	0.3181
9	rs7039633	14881629	C	T	-0.0271040176920589	0.0272	0.3193
9	rs7870274	14882085	C	T	-0.0252972953741621	0.0273	0.3558
9	rs10961766	14882275	A	G	-0.0270012755029434	0.0272	0.321
9	rs10961767	14882440	A	T	-0.026898543868701	0.0272	0.3237
9	rs78955599	14882998	C	T	-0.0256050287153947	0.0275	0.3503
9	rs143719649	14883242	T	C	0.220002623761643	0.0858	0.01036
9	rs190604085	14883523	A	G	-0.0562952570552056	0.1048	0.5913
9	rs62537692	14883705	C	T	-0.0031950988965408	0.0236	0.8928
9	rs7048511	14883847	A	G	0.04149696667529	0.0258	0.1082
9	rs7048783	14883912	C	T	0.0311982343370806	0.0181	0.08468
9	rs7049012	14883980	G	T	0.0185960172820726	0.0187	0.3192
9	rs7021013	14884017	A	G	0.0192044091837133	0.0186	0.3023
9	rs142109370	14884025	G	A	-0.0198048272985997	0.0331	0.5493
9	rs62537693	14884222	A	G	0.0200967016991224	0.0186	0.2809
9	rs66838707	14884234	A	G	0.0202045073158995	0.0186	0.2773
9	rs10810283	14884447	G	A	0.0178988554877579	0.0186	0.3352
9	rs8181160	14884565	T	C	0.0183996828453635	0.0186	0.3239
9	rs8181058	14884628	G	A	-0.029202265808213	0.0277	0.2923
9	rs12237883	14884804	A	G	0.0288012338056278	0.0183	0.1157
9	rs570660737	14885080	G	A	0.0192044091837133	0.101	0.8491
9	rs138081647	14885166	C	A	0.0003999200213268	0.0239	0.9867
9	rs79130802	14885180	C	T	-0.001100605444033	0.0239	0.9627
9	rs59879959	14885334	C	T	-0.0010005003335835	0.0239	0.9672
9	rs61563034	14885360	C	A	-0.0001000050003333	0.0239	0.9956
9	rs12555055	14885562	A	C	-0.0286978729475453	0.0279	0.3033
9	rs28457781	14885659	A	G	-0.0121029460677457	0.0198	0.5434
9	rs75353878	14886166	C	T	-0.02960390325858	0.028	0.29
9	rs10118698	14886257	C	T	0.0570984120398765	0.0671	0.395
9	rs72713629	14886623	G	A	0.0618004009054468	0.0701	0.3785
9	rs62537697	14887211	T	C	-0.0239034240815591	0.0268	0.3724
9	rs10961769	14888113	G	A	0.0221038989069263	0.0187	0.2375
9	rs139345718	14888985	T	C	0.176898545479703	0.0763	0.02041
9	rs1996893	14890268	T	C	0.0426954385276174	0.0262	0.1029
9	rs10124579	14891492	A	G	-0.0316970867432546	0.0278	0.2542
9	rs13294006	14891619	G	C	-0.133200018963411	0.1271	0.2947
9	rs10810285	14891670	C	T	0.0080971295874548	0.0186	0.6627
9	rs11790595	14891810	G	A	0.0392014821991368	0.0878	0.6557
9	rs12555623	14892053	A	T	-0.0176040459483609	0.0286	0.5382
9	rs4741440	14892320	G	T	0.0092966519050945	0.0188	0.6209
9	rs4741442	14892329	G	C	0.0106035827841911	0.0188	0.5749
9	rs62534800	14892612	T	C	0.0150954876453349	0.0237	0.5225
9	rs9776129	14892721	C	T	0.014504302202808	0.0186	0.4355
9	rs9776136	14892856	C	T	0.0117012723076411	0.0188	0.5329
9	rs9776139	14892957	C	T	0.0259990758686168	0.0186	0.1618
9	rs10961773	14892993	C	A	-0.0136020904182857	0.0285	0.6339
9	rs12005454	14894464	T	C	0.0003999200213268	0.0248	0.9882
9	rs62534802	14895034	C	A	0.0197045832743354	0.0862	0.8192
9	rs62534803	14895279	T	C	0.0111970780932162	0.0615	0.8552
9	rs10961774	14895280	T	C	-0.0259025943231108	0.0284	0.3632
9	rs147630227	14895503	T	C	0.0973989059871328	0.1023	0.3412
9	rs10961775	14895602	A	G	-0.0255024404124231	0.0286	0.3733
9	rs10961776	14896216	A	G	0.0212036062510236	0.0253	0.403
9	rs11793376	14896470	G	T	0.0358014124633833	0.0641	0.5766
9	rs11793384	14896660	C	T	0.0034041991335623	0.0209	0.8718
9	rs11787561	14896670	T	C	-0.0105049846451474	0.0256	0.6799
9	rs10961777	14896900	G	C	-0.0358033589652777	0.0275	0.1927
9	rs10961778	14897030	C	T	-0.0218980211012161	0.0271	0.4184
9	rs10961779	14897147	C	T	-0.0119005312583873	0.0195	0.5408
9	rs1523212	14897723	G	C	-0.0315009870620622	0.0292	0.2795
9	rs7044651	14898142	T	C	-0.0206007457079636	0.0191	0.2823
9	rs10961780	14898161	T	G	0.0147014028528927	0.0189	0.4392
9	rs10961781	14898522	T	C	0.0074025335167413	0.0197	0.7074
9	rs12236493	14898665	A	G	0.0108014536938559	0.0197	0.5828
9	rs13293937	14898844	G	A	0.016296487966892	0.0206	0.4278
9	rs10810289	14899708	T	C	0.0092966519050945	0.0198	0.6385
9	rs951653	14899764	C	T	0.0045994064948955	0.0268	0.8641
9	rs4740593	14900356	C	T	0.0355022698424966	0.0285	0.2119
9	rs4740594	14900516	G	A	0.022299507494767	0.0199	0.263
9	rs4741443	14900565	T	C	-0.0054950702819798	0.0187	0.7681
9	rs1984063	14901322	T	C	0.0078987227933553	0.0234	0.7363
9	rs4543641	14901626	C	G	0.0150954876453349	0.0179	0.3984
9	rs6474870	14901899	A	G	0.0119977384336167	0.0181	0.5077
9	rs79808562	14902509	G	C	-0.0570043080677942	0.0819	0.4866
9	rs149287219	14903238	A	G	-0.0125990355765152	0.0748	0.8658
9	rs10961784	14903697	C	T	0.0023971245997214	0.0173	0.8893
9	rs10961785	14903800	T	C	0.0024968801985871	0.0173	0.8841
9	rs1855142	14904759	T	C	0.0092966519050945	0.0178	0.6019
9	rs10961787	14905552	G	C	-0.0106970095483354	0.0716	0.8818
9	rs1412725	14906086	T	C	-0.0081027387031859	0.0177	0.6481
9	rs940120	14906868	G	A	-0.0058973552660839	0.0176	0.735
9	rs940119	14906948	A	G	-0.0068030886197391	0.0176	0.697
9	rs4147129	14907432	T	C	-0.0021022080918702	0.0172	0.9009
9	rs7034380	14908056	T	G	-0.005304041591906	0.0172	0.7567
9	rs79990114	14909404	A	G	-0.0383978517965666	0.0301	0.2014
9	rs6474871	14910635	C	A	0.0172012073197748	0.0178	0.3338
9	rs7861117	14911082	T	A	0.0099008246772624	0.0178	0.579
9	rs10122340	14911241	C	T	0.0102968054773682	0.0178	0.5652
9	rs12683739	14912402	A	G	0.0085037404912207	0.0182	0.6393
9	rs60982740	14912663	T	C	0.036997088886122	0.0328	0.259
9	rs3922832	14914734	T	C	0.0086028888072678	0.0181	0.6354
9	rs12006324	14915014	C	G	-0.198304607967291	0.0914	0.02996
9	rs12002382	14915055	A	T	0.00730326611012	0.0305	0.8102
9	rs111373280	14915511	A	C	-0.236203461902998	0.0978	0.01576
9	rs10961790	14915600	T	C	0.0310043588626902	0.0325	0.3389
9	rs78317335	14916553	C	T	0.0060019521956343	0.0311	0.8465
9	rs7870510	14917108	C	T	0.0333960906184285	0.0328	0.3081
9	rs73642461	14917567	C	T	0.0034041991335623	0.031	0.9136
9	rs10961792	14917900	C	A	0.025297307774162	0.022	0.2498
9	rs7044531	14917988	C	G	0.0133011462391285	0.018	0.4598
9	rs10738381	14918303	G	T	0.0172012073197748	0.0181	0.3436
9	rs10961793	14918776	T	A	-0.0221024699079472	0.0233	0.3429
9	rs10756624	14918814	T	G	0.013202462677756	0.0179	0.4598
9	rs3850442	14919539	G	A	0.0168964476597299	0.0176	0.3379
9	rs78118456	14919669	T	G	0.0355022698424966	0.0326	0.2774
9	rs2030594	14921722	T	A	0.0136957831289865	0.0177	0.4393
9	rs73642463	14922578	T	C	0.0304031059110447	0.0326	0.3515
9	rs10756626	14922877	T	C	0.0171029078996623	0.018	0.3397
9	rs76611461	14922910	T	C	0.0318958749835631	0.0328	0.3305
9	rs2140323	14923810	A	T	0.0182033098538737	0.0178	0.3046
9	rs7848497	14924241	C	G	0.0025966258472659	0.018	0.8838
9	rs1916314	14925706	T	C	0.0030952049073025	0.0178	0.8633
9	rs59947970	14926127	G	A	0.0248974696545107	0.0324	0.4418
9	rs73419715	14927192	G	A	0.0291023874205329	0.033	0.3767
9	rs75989979	14927865	A	T	0.0341018649449722	0.0329	0.2998
9	rs10738382	14928191	G	A	0.0173977771764203	0.0183	0.3422
9	rs7865084	14928397	C	T	0.0017983819413794	0.018	0.9183
9	rs10756627	14928594	T	C	0.0193025022544974	0.0217	0.3734
9	rs1855143	14929020	T	C	-0.0136020904182857	0.0179	0.4482
9	rs76472721	14929027	C	T	0.0311982343370806	0.0327	0.3394
9	rs75338695	14929141	G	A	0.0297044227063309	0.0327	0.3635
9	rs117433085	14929247	G	A	0.0535028515173065	0.0942	0.5703
9	rs77221436	14929815	T	C	0.0128964817350202	0.0884	0.8841
9	rs10961795	14929835	T	G	0.0018981972830802	0.0176	0.916
9	rs60446733	14931365	G	T	0.0270994698817177	0.0329	0.4096
9	rs6474872	14931477	A	G	-0.0008003201707691	0.018	0.9652
9	rs7856510	14931878	G	C	-0.002002002670673	0.0177	0.9098
9	rs61521834	14933443	C	T	0.0212036062510236	0.0334	0.5253
9	rs146192734	14933848	G	A	0.001998002662673	0.0494	0.9671
9	rs4295763	14934638	G	T	-0.0151034855773182	0.0182	0.4054
9	rs67150794	14934710	A	C	-0.0253998626327317	0.036	0.4813
9	rs10961796	14934876	T	C	-0.0186019483996616	0.0181	0.3058
9	rs1474311	14935799	T	C	-0.0270012755029434	0.036	0.4534
9	rs1523211	14937012	T	C	-0.0113036461713921	0.018	0.5281
9	rs7851561	14937634	C	G	-0.0131966945943914	0.0179	0.4612
9	rs10756628	14937853	G	T	-0.0170952954286372	0.0182	0.3473
9	rs79975447	14937894	A	T	-0.0657979805904322	0.0571	0.2493
9	rs2140325	14941131	T	G	-0.0331018715051171	0.0359	0.3559
9	rs12352935	14941629	T	C	-0.0033957590691798	0.0175	0.8457
9	rs12348103	14941672	C	T	-0.0160988945897493	0.0177	0.3613
9	rs10810293	14942035	C	T	-0.0083043861636152	0.0179	0.6452
9	rs116912877	14942317	G	A	-0.0867023338392929	0.0438	0.04799
9	rs60266351	14943508	T	C	-0.026600681797179	0.0372	0.4746
9	rs140625155	14943684	C	T	-0.0426048328324374	0.0756	0.5729
9	rs7030532	14944106	G	C	-0.0164038098256767	0.0179	0.3608
9	rs7862132	14945267	A	T	-0.0168003386783461	0.018	0.3493
9	rs1855141	14946220	A	G	-0.0218980211012161	0.0182	0.2285
9	rs1523213	14946572	A	G	-0.0139975096438537	0.0202	0.4866
9	rs55831634	14946656	G	A	-0.0115969858456632	0.0375	0.7578
9	rs7043477	14947083	G	A	-0.0113036461713921	0.0213	0.5964
9	rs6474873	14947351	C	G	-0.0166986496230515	0.0196	0.394
9	rs3861706	14947472	T	C	-0.0046005663955682	0.02	0.8191
9	rs1464607	14947720	A	C	-0.0182963622831166	0.0187	0.3273
9	rs1464608	14947785	G	T	-0.0150019689183474	0.0187	0.4226
9	rs10961806	14948696	G	A	-0.0040983869261633	0.0199	0.8383
9	rs9969815	14949190	A	G	-0.0182047046548463	0.0186	0.3272
9	rs55789229	14949661	C	T	-0.0231048737150968	0.0381	0.5433
9	rs2140326	14949803	A	G	-0.0181028726978536	0.0186	0.3295
9	rs1855140	14950193	T	G	-0.0187038311937836	0.0186	0.314
9	rs59331691	14950628	A	G	-0.0213972981080803	0.038	0.5741
9	rs141480396	14951029	A	G	-0.0183982139464423	0.0751	0.8066
9	rs11515200	14952066	C	T	-0.0062998021485279	0.0199	0.7509
9	rs7028135	14952537	T	G	-0.0146974807605841	0.0197	0.4572
9	rs7042782	14952712	A	C	-0.015895669405385	0.0197	0.418
9	rs114355175	14953252	C	T	-0.0222047099881925	0.038	0.559
9	rs7046824	14953525	A	G	-0.0198966317144566	0.0187	0.2864
9	rs2381972	14954006	G	T	-0.0187955345843259	0.0186	0.3127
9	rs191682693	14954209	G	A	0.0295005481176215	0.1492	0.8433
9	rs7848522	14954434	A	G	-0.0186019483996616	0.0186	0.3173
9	rs7848747	14954549	C	T	-0.0160988945897493	0.0187	0.3892
9	rs7849466	14954971	G	A	-0.0149004625639624	0.0376	0.6924
9	rs28842341	14955245	C	G	-0.0132980281439898	0.0375	0.7235
9	rs10810294	14955410	C	T	-0.007004474152883	0.0199	0.7233
9	rs10961809	14955663	G	C	-0.0076995657264405	0.0198	0.6976
9	rs75682603	14955855	A	G	-0.0383043331577141	0.0296	0.1955
9	rs2381973	14955988	T	C	-0.0138961051921114	0.0196	0.4794
9	rs72715609	14955993	T	C	-0.0152963956259917	0.0374	0.683
9	rs7028869	14956219	C	G	-0.0185000759845861	0.0385	0.6313
9	rs10810295	14956960	T	A	-0.007004474152883	0.0198	0.7235
9	rs10810296	14956963	T	C	-0.0071958279818024	0.0198	0.7163
9	rs1412720	14957281	G	A	-0.0151034855773182	0.0186	0.4171
9	rs72715615	14957399	G	A	-0.006199175242821	0.0382	0.8716
9	rs11793253	14957794	T	A	-0.013399371963117	0.0196	0.4928
9	rs1589666	14958442	C	A	-0.0137034650584925	0.0197	0.4847
9	rs10810297	14958698	A	T	-0.0138961051921114	0.0196	0.4767
9	rs76083458	14958823	C	G	-0.138595622790347	0.0825	0.09269
9	rs1403560	14959675	C	A	-0.0075987978753305	0.0198	0.7005
9	rs1829850	14959733	G	C	-0.0146974807605841	0.0196	0.453
9	rs72715622	14959953	T	C	-0.0194988734340555	0.037	0.5987
9	rs1357474	14960217	A	G	-0.0147989665120717	0.0196	0.4494
9	rs72715624	14960228	T	G	-0.0217958123704574	0.0373	0.5591
9	rs72715625	14960526	G	C	-0.0235962138551867	0.0372	0.5262
9	rs10810298	14961245	T	A	-0.0149004625639624	0.0196	0.4469
9	rs1412724	14961738	G	C	-0.0203966036652218	0.0185	0.2702
9	rs55834240	14962585	C	T	-0.0176956485356892	0.0368	0.6301
9	rs12378196	14963519	G	A	-0.0248051189189711	0.0231	0.2821
9	rs12335460	14963761	A	G	-0.019294956182969	0.0203	0.3404
9	rs72715629	14963863	C	A	-0.0162005226717083	0.037	0.661
9	rs10810299	14964272	A	C	-0.0093031403261444	0.0198	0.6373
9	rs10961810	14964844	T	G	0.0134984841513417	0.0238	0.5703
9	rs73642469	14964896	T	C	0.0266029817945341	0.0611	0.6627
9	rs6415721	14964952	C	T	-0.0166986496230515	0.0182	0.3576
9	rs56277083	14965215	G	A	0.0246048038572487	0.061	0.6863
9	rs72715631	14966065	T	G	-0.0137034650584925	0.0361	0.7048
9	rs9697216	14966241	T	C	-0.0026033858701149	0.0313	0.9332
9	rs12379705	14967393	C	T	-0.0226956079321885	0.0197	0.2474
9	rs72715633	14968026	G	T	-0.0039979812872983	0.0371	0.9148
9	rs10961811	14968316	C	G	-0.0187038311937836	0.0183	0.305
9	rs7027560	14968354	G	T	-0.0188974371044634	0.0183	0.3001
9	rs77348208	14968362	G	C	-0.0082035573506883	0.036	0.8199
9	rs4535838	14968980	C	A	-0.0194988734340555	0.0183	0.2867
9	rs7350286	14970121	C	T	-0.0222047099881925	0.0197	0.2601
9	rs7350287	14970191	G	A	-0.0196008476550609	0.0192	0.307
9	rs11515203	14970415	A	G	-0.0145960053074092	0.0187	0.4347
9	rs113889563	14970697	A	G	0.0284027945161868	0.0609	0.6405
9	rs191862051	14970943	C	T	0.114497644664854	0.0794	0.1492
9	rs7048248	14971227	G	A	-0.0191012733024012	0.0182	0.2949
9	rs4546746	14971362	C	G	-0.0154994990469515	0.0198	0.435
9	rs149180677	14971716	A	G	0.085002694269925	0.1566	0.5872
9	rs10114147	14972102	T	A	-0.0196008476550609	0.0183	0.2845
9	rs79594614	14972425	A	G	0.0281014301108748	0.0611	0.6458
9	rs10810302	14972897	A	G	-0.0553013157850893	0.0227	0.01464
9	rs117985521	14973280	G	A	0.0716041258594429	0.0409	0.08039
9	rs7026072	14973346	C	A	-0.0188974371044634	0.0183	0.3028
9	rs138224682	14973461	T	G	-0.0546990875223834	0.0902	0.544
9	rs7857763	14974080	C	T	-0.0182047046548463	0.0182	0.3172
9	rs56195535	14974205	G	C	-0.0039979812872983	0.0358	0.9115
9	rs73419772	14974314	C	T	0.0159028762794155	0.0602	0.7919
9	rs7030620	14974488	C	T	-0.0174005146801673	0.0183	0.3394
9	rs68177350	14974677	T	C	-0.0120017335415971	0.0356	0.7359
9	rs73419777	14974775	T	A	0.0323026073786261	0.0609	0.5955
9	rs66462482	14975341	C	G	-0.0014009809156281	0.0311	0.9633
9	rs10961814	14975409	C	G	-0.0151034855773182	0.0198	0.4435
9	rs73642480	14975636	G	A	0.0213015034199157	0.0606	0.7248
9	rs118179320	14975718	C	T	0.0430020165445429	0.0458	0.3475
9	rs2049291	14975829	T	C	-0.020498669477346	0.0196	0.2964
9	rs2049292	14975886	G	A	-0.013399371963117	0.0198	0.4989
9	rs72715639	14975961	C	T	-0.0079011318962572	0.0356	0.8252
9	rs184013005	14976286	G	A	0.0232965165504356	0.0606	0.7013
9	rs61447244	14976391	A	G	-0.0075987978753305	0.0356	0.8319
9	rs10810305	14976676	A	G	-0.0139975096438537	0.0198	0.4781
9	rs10810306	14976689	A	G	-0.0138048499765589	0.0198	0.4848
9	rs7870499	14977169	G	C	-0.0185000759845861	0.0182	0.3104
9	rs72715642	14977210	C	G	-0.0093031403261444	0.0355	0.7934
9	rs146603428	14977646	G	A	-0.0798010702035548	0.0421	0.05811
9	rs67226056	14978450	C	T	-0.0060985584618694	0.0307	0.8435
9	rs9298710	14978548	G	T	-0.0164953025291975	0.0182	0.3655
9	rs73642482	14978871	T	G	0.0335991726304121	0.061	0.5823
9	rs59977698	14978975	A	G	0.0266029817945341	0.0604	0.66
9	rs138437475	14979102	C	T	-0.0465990663783681	0.0884	0.5983
9	rs10810307	14979425	T	C	-0.0171970248285215	0.0196	0.381
9	rs149325152	14979606	A	C	-0.0573960891413091	0.1112	0.6058
9	rs12340301	14979866	G	A	-0.0174005146801673	0.0196	0.375
9	rs10810308	14981038	G	C	-0.0166986496230515	0.0197	0.3968
9	rs75575257	14981254	A	C	0.0274984287018097	0.0604	0.6493
9	rs60838705	14981704	A	C	-0.0253998626327317	0.035	0.4676
9	rs72501425	14982272	T	C	-0.0231969816042026	0.0351	0.5088
9	rs72715648	14982694	G	A	-0.0110002818588653	0.0354	0.7567
9	rs10961817	14982751	A	G	-0.0177974390305806	0.0196	0.364
9	rs138514920	14984089	T	C	-0.0989036285144588	0.0973	0.3095
9	rs7020107	14984170	G	A	-0.0170952954286372	0.0197	0.3861
9	rs4008009	14984260	A	T	-0.0145046862028817	0.0182	0.4253
9	rs1880013	14985047	C	A	-0.0150019689183474	0.0195	0.4399
9	rs56239603	14985591	T	C	0.0297044227063309	0.0603	0.6229
9	rs7028702	14986060	G	T	-0.0143017847108596	0.0181	0.4316
9	rs6474876	14986602	C	T	-0.0107980900995126	0.0181	0.5499
9	rs10756632	14987263	C	T	-0.0278954863187535	0.0184	0.1297
9	rs10810309	14987578	T	C	-0.0216016445577609	0.0185	0.2432
9	rs67086694	14988601	A	G	-0.0303045802648556	0.0347	0.3825
9	rs6474878	14988990	A	C	-0.0120017335415971	0.0181	0.5089
9	rs7042441	14989567	G	A	-0.023002541565316	0.035	0.5107
9	rs10810310	14989877	T	C	-0.0191012733024012	0.0184	0.3004
9	rs7028104	14989890	T	A	-0.0252972953741621	0.0183	0.168
9	rs56036616	14989986	T	C	-0.0232993336544035	0.035	0.5057
9	rs55818920	14990267	G	A	-0.0238010101859522	0.0349	0.4948
9	rs10961819	14990485	G	T	-0.0249999098013234	0.0183	0.1724
9	rs141057871	14990527	G	A	-0.0083043861636152	0.0334	0.8041
9	rs149422223	14990608	T	C	-0.0129028853555234	0.036	0.7199
9	rs7851933	14990730	G	T	-0.0201006717070029	0.035	0.5653
9	rs10961820	14990759	G	C	-0.0247026126403718	0.0183	0.1773
9	rs7855093	14991024	C	G	-0.0253998626327317	0.0176	0.1482
9	rs73642485	14991064	A	G	0.0282958691548473	0.0602	0.6381
9	rs116893481	14991330	A	C	0.0603987139482326	0.0943	0.5214
9	rs73642487	14991784	G	T	-0.0069037763167944	0.03	0.8188
9	rs4553007	14992109	G	C	-0.0243951568347216	0.0183	0.182
9	rs7048509	14992582	T	A	-0.023401696181619	0.0183	0.2015
9	rs10756633	14993180	C	G	-0.0236986067778773	0.0175	0.1764
9	rs4548277	14993419	G	T	-0.023002541565316	0.0175	0.1884
9	rs1880012	14993511	T	G	-0.0246001168682327	0.0176	0.1612
9	rs78138770	14993838	T	G	0.0305001066483263	0.0621	0.6229
9	rs7040712	14994221	G	T	-0.0229002198863326	0.0175	0.1909
9	rs79534649	14995769	G	A	-0.0842950694954015	0.0422	0.04599
9	rs10961822	14996077	C	A	0.0667984655384157	0.0377	0.0764
9	rs139301597	14996380	T	C	-0.0733021430750498	0.0939	0.4349
9	rs3802485	14997148	G	A	-0.0344051267241774	0.0803	0.6687
9	rs7023196	14997420	G	C	-0.0244976316004002	0.0186	0.1879
9	rs2140324	14997819	T	C	-0.0247026126403718	0.0187	0.1873
9	rs74659438	14997977	A	T	0.0389033551082361	0.0608	0.5219
9	rs4741444	14998647	A	C	-0.0259025943231108	0.0186	0.163
9	rs191821170	14999906	G	T	0.0323994240466592	0.0605	0.5928
9	rs7029010	15000126	T	C	-0.0170037478161859	0.0177	0.3353
9	rs7029527	15000551	T	C	-0.0240980393840575	0.0187	0.1964
9	rs1829852	15000684	A	C	-0.0012007205765188	0.0214	0.9544
9	rs117216470	15002415	G	C	-0.0820998220832744	0.042	0.05066
9	rs10810311	15002522	A	G	-0.0226035462098532	0.0184	0.2199
9	rs10810312	15002620	G	C	-0.0225012653465135	0.0184	0.2229
9	rs76657663	15002712	C	T	0.0366019024445485	0.061	0.5483
9	rs55783059	15002911	T	C	0.0059025456526138	0.0307	0.8472
9	rs76698598	15003263	C	T	0.054402954379292	0.0949	0.5666
9	rs2140322	15003735	G	C	-0.0226956079321885	0.0176	0.1952
9	rs140729674	15004123	C	T	-0.0863970202908135	0.0426	0.04234
9	rs7030516	15004578	A	C	-0.023002541565316	0.0176	0.19
9	rs73642492	15004680	T	C	0.0389995348490096	0.0554	0.4819
9	rs73642493	15004688	G	C	0.0335024720540013	0.0603	0.5786
9	rs1916309	15005594	A	G	-0.031397792147416	0.0187	0.09332
9	rs4741445	15006006	A	G	-0.0081027387031859	0.0201	0.6852
9	rs78705419	15006155	A	G	-0.0454995840713661	0.0566	0.4222
9	rs62536769	15007152	G	A	-0.022398994943479	0.0185	0.2253
9	rs60820471	15007889	C	G	-0.001100605444033	0.0353	0.976
9	rs79591106	15008087	G	C	-0.0861026990534117	0.0428	0.04428
9	rs10961825	15008675	A	G	-0.0221024699079472	0.0184	0.2287
