## Supplementary material for "Characterization of shared and ancestry-specific signals driving complex traits using multi-ancestry fine-mapping": EUR_schizophrenia_gwas_9_14009105_15009105.tsv

chrom	ID	pos	A1	A2	BETA	SE	P
9	rs10961324	14009220	T	C	-0.067305011010914	0.0301	0.02512
9	rs7021723	14009359	T	C	-0.0004000800213396	0.0101	0.9717
9	rs7025736	14010174	G	A	-0.0068030886197391	0.0104	0.5111
9	rs2181073	14010270	T	C	-0.0068030886197391	0.0104	0.5091
9	rs75573031	14010304	G	A	-0.0299026613543135	0.0242	0.2174
9	rs2181074	14010312	A	G	0.0014988761237359	0.01	0.8772
9	rs10961326	14010321	C	T	0.0156961681063242	0.013	0.2261
9	rs74562165	14010536	G	T	0.0264958638039652	0.0407	0.5148
9	rs58900694	14010578	A	G	-0.0069037763167944	0.0104	0.5086
9	rs10118594	14011003	A	G	-0.007004474152883	0.0089	0.4303
9	rs57172995	14011274	C	T	-0.0299953975354009	0.014	0.03255
9	rs16931220	14012084	A	T	-0.0060985584618694	0.0105	0.5573
9	rs10961329	14012093	G	A	0.0159028762794155	0.013	0.2199
9	rs7848012	14012182	T	C	-0.0024028846163103	0.0088	0.787
9	rs16931224	14012301	G	A	-0.0058973552660839	0.0106	0.5796
9	rs7848517	14012596	T	C	-0.0014009809156281	0.0101	0.8936
9	rs60805695	14012790	T	C	-0.0252972953741621	0.0203	0.2115
9	rs13285943	14013163	G	A	-0.0018016219466282	0.0088	0.8386
9	rs6474804	14013561	A	G	-0.002002002670673	0.0088	0.818
9	rs7039809	14013955	G	A	-0.007296555232638	0.0089	0.4149
9	rs12001652	14014289	T	A	0.0339955472579582	0.0163	0.03712
9	rs12001724	14014614	T	G	0.0336958638567256	0.0163	0.03822
9	rs10961330	14014816	A	G	-0.0023026490626755	0.0088	0.7966
9	rs7871053	14014837	G	C	-0.0074980401773571	0.0106	0.482
9	rs7857245	14014968	T	C	-0.0083043861636152	0.0104	0.4293
9	rs73405659	14015519	C	G	0.0183996828453635	0.0256	0.4723
9	rs12000699	14016120	G	A	-0.0058973552660839	0.0105	0.5743
9	rs16931233	14016560	G	T	-0.0319964709431669	0.0138	0.02051
9	rs1322131	14017185	A	C	-0.0001000050003333	0.0088	0.9922
9	rs73648449	14017425	A	G	-0.0251024465608414	0.0187	0.1785
9	rs1322132	14017543	C	A	0.0068961666878413	0.0087	0.4277
9	rs7025739	14017640	A	G	0.0207041815582916	0.0142	0.144
9	rs149453694	14017955	A	C	-0.0270012755029434	0.0453	0.5509
9	rs7029792	14018144	G	C	0.021497269010823	0.0148	0.1454
9	rs737668	14018460	T	C	-0.0021022080918702	0.0089	0.8114
9	rs12005711	14018474	A	T	0.0248974696545107	0.0263	0.3436
9	rs12001843	14018558	C	G	0.0184978548821194	0.0143	0.196
9	rs10124838	14018788	A	G	-0.0043996643446871	0.0089	0.618
9	rs57993128	14018882	A	G	-0.0263953113595316	0.0189	0.1614
9	rs75996833	14019204	T	C	-0.0325955083699338	0.0185	0.07865
9	rs7465962	14019651	T	C	-0.0208968257129853	0.0195	0.2837
9	rs4631565	14019743	G	T	0.0013990209137074	0.0092	0.8813
9	rs2145989	14019912	C	T	0.0003999200213268	0.0088	0.9596
9	rs7046174	14020300	C	G	9.99950003332973e-05	0.009	0.9899
9	rs10115804	14020436	C	A	0.013202462677756	0.0096	0.1702
9	rs1853195	14020982	G	T	0.0052959516591825	0.0103	0.6034
9	rs35473056	14021151	T	C	-0.0026033858701149	0.0134	0.8449
9	rs1853196	14021167	C	T	0.00730326611012	0.0102	0.4767
9	rs77875888	14021276	G	C	0.0344014267173323	0.0186	0.06445
9	rs1977235	14021990	G	A	0.0022973590486834	0.0101	0.8202
9	rs55977907	14022023	T	A	-0.0285023604727122	0.0196	0.1455
9	rs10810078	14022404	G	T	-0.003797200248385	0.0105	0.7181
9	rs58574560	14022749	C	T	0.009504687014246	0.0097	0.3304
9	rs13289170	14022905	T	C	0.0017983819413794	0.0088	0.8382
9	rs185247095	14023112	C	T	-0.0949042622000238	0.0447	0.03385
9	rs7028654	14023427	C	A	-0.0303973537275885	0.0196	0.1218
9	rs12351326	14023577	A	G	0.0023971245997214	0.0088	0.7869
9	rs10961339	14024159	G	A	0.004201162744548	0.0089	0.639
9	rs73405678	14024588	T	A	-0.0206007457079636	0.0242	0.3941
9	rs58624125	14024671	G	T	-0.0349952529972629	0.0189	0.06434
9	rs7022407	14025101	T	C	-0.007004474152883	0.01	0.4859
9	rs13283743	14025240	A	G	0.0058031292269501	0.0089	0.5152
9	rs12550926	14025508	A	C	0.0043007385516922	0.0094	0.6507
9	rs17279781	14026033	T	G	0.0032048589489113	0.0094	0.7321
9	rs10810079	14026076	C	G	-0.0031950988965408	0.01	0.7487
9	rs10810080	14026089	T	C	-0.0017014466397575	0.0087	0.8477
9	rs10810081	14026183	A	G	-0.001300845733048	0.0087	0.885
9	rs16931256	14026510	A	C	-0.0380965452668448	0.0178	0.03211
9	rs16931258	14027643	G	C	-0.0378991867540796	0.0184	0.03906
9	rs10961343	14027818	G	C	0.0084045823438103	0.009	0.3553
9	rs7019371	14028244	C	T	-0.0458031298018141	0.0178	0.01007
9	rs7019738	14028320	G	C	-0.0473956369746291	0.0173	0.006148
9	rs16931261	14028713	G	A	-0.0430014511447026	0.0176	0.01445
9	rs7020399	14028892	G	A	0.0036034995896235	0.0095	0.704
9	rs6474805	14029188	A	C	-0.0043996643446871	0.0108	0.6861
9	rs7023574	14029235	A	G	0.0136957831289865	0.009	0.1257
9	rs1923353	14029329	T	C	-0.0046005663955682	0.0108	0.6666
9	rs13286764	14029460	C	T	0.0071047017299317	0.0091	0.4322
9	rs2890976	14029462	C	T	-0.0127003085782322	0.0148	0.3889
9	rs182797128	14029486	G	C	-0.007095110875924	0.0517	0.8903
9	rs35113032	14029763	A	C	0.0092966519050945	0.0091	0.305
9	rs2382432	14029824	G	A	0.0285971749776749	0.0207	0.1669
9	rs2382433	14029965	G	T	0.0121953336998771	0.0113	0.2781
9	rs10961344	14030100	G	A	0.0101978249764461	0.0091	0.2641
9	rs61374830	14030190	A	C	-0.0091012913892029	0.0153	0.5542
9	rs13283427	14030275	T	C	0.0048979852621919	0.0097	0.6105
9	rs10961346	14030444	A	G	0.004101577021075	0.0115	0.7235
9	rs13302756	14030625	C	T	-0.0022024235552	0.01	0.8228
9	rs10810082	14030829	A	C	0.0044003044444822	0.0093	0.6346
9	rs10961347	14031216	C	T	0.0242046886968174	0.0147	0.09965
9	rs72698712	14031804	T	G	0.0479993753879105	0.0305	0.1147
9	rs10810083	14031923	G	A	0.0097027754613851	0.0104	0.3523
9	rs3899674	14032023	G	A	0.0080971295874548	0.0092	0.3815
9	rs10961349	14032449	G	C	0.0128964817350202	0.0168	0.4423
9	rs7049018	14033328	C	T	-0.0060985584618694	0.0094	0.5154
9	rs73648450	14033439	A	T	0.0071047017299317	0.0163	0.6642
9	rs72698715	14033662	T	A	-0.0019018072895963	0.0134	0.8898
9	rs112943795	14033917	T	G	-0.0066017436345624	0.0322	0.8365
9	rs77007376	14034123	A	G	0.0112959597418516	0.0161	0.4829
9	rs67336119	14034246	C	A	-0.0076995657264405	0.0134	0.5634
9	rs1923354	14034285	T	C	0.001099395443301	0.0134	0.9345
9	rs7850674	14034346	C	T	-0.0079011318962572	0.0322	0.8068
9	rs111375850	14034438	G	A	-0.0042992284528324	0.0186	0.8171
9	rs140542350	14035286	T	C	-0.0095958936734469	0.0405	0.8125
9	rs16931278	14035339	G	T	-0.0153979421800967	0.0305	0.6135
9	rs78058775	14035532	G	A	-0.0136020904182857	0.0321	0.6704
9	rs7027377	14035568	G	A	-0.019203206984436	0.0305	0.5282
9	rs7027382	14035571	G	A	-0.0180010511095525	0.0305	0.5539
9	rs73648451	14035613	G	A	0.0099998345783334	0.0169	0.5555
9	rs10115336	14035965	T	C	0.001598721363697	0.0099	0.869
9	rs111382604	14036040	C	A	0.0036034995896235	0.021	0.8625
9	rs112365080	14036224	A	C	-0.0151034855773182	0.0201	0.4529
9	rs3920568	14036242	A	G	0.0096037361426946	0.0094	0.3082
9	rs10810084	14036271	T	C	0.0069954745123864	0.027	0.7947
9	rs1923356	14036516	A	T	0.0045994064948955	0.0096	0.6304
9	rs77818392	14036538	G	T	-0.0296966117368367	0.0252	0.2379
9	rs111943504	14036782	A	G	0.0128964817350202	0.0142	0.3624
9	rs75947181	14037086	A	G	-0.0271040176920589	0.0444	0.5414
9	rs6415720	14037240	G	T	0.004101577021075	0.011	0.7079
9	rs12376829	14037246	T	G	-0.0122952780941516	0.0183	0.5008
9	rs1853197	14037831	A	C	-0.0054950702819798	0.009	0.5382
9	rs2890977	14038252	T	C	-0.0065010863423599	0.0089	0.4683
9	rs79451483	14038347	T	C	-0.0010005003335835	0.015	0.9493
9	rs2382434	14038453	C	T	-0.0066017436345624	0.0089	0.4535
9	rs7867828	14038763	G	C	-0.0058973552660839	0.0089	0.5042
9	rs10961352	14038855	G	T	-0.002002002670673	0.0445	0.9635
9	rs72698717	14038899	T	A	0.0072039888485025	0.0245	0.7701
9	rs61516040	14039516	G	A	-0.0018016219466282	0.015	0.9033
9	rs74305113	14039559	A	G	-0.001100605444033	0.015	0.9443
9	rs10115541	14039652	G	A	-0.005696192544881	0.0088	0.5132
9	rs1575255	14040380	G	A	-0.005696192544881	0.0088	0.5219
9	rs1575256	14040440	G	C	-0.0062998021485279	0.0088	0.4778
9	rs1853198	14040706	C	T	-0.0062998021485279	0.0088	0.4751
9	rs1853199	14040837	A	C	-0.0055956263571598	0.0087	0.5216
9	rs57067791	14040977	C	G	-0.0016012813669738	0.0148	0.914
9	rs10511588	14041071	T	C	-0.006199175242821	0.0087	0.4782
9	rs12555759	14042304	C	G	-0.0008003201707691	0.0148	0.955
9	rs2382435	14042588	C	G	-0.0058973552660839	0.0086	0.4985
9	rs12353140	14042849	C	G	-0.004198802647333	0.0275	0.8779
9	rs10756524	14043162	C	A	-0.0065010863423599	0.0086	0.4535
9	rs16931284	14043253	A	C	0.0001999800026662	0.0147	0.9889
9	rs10738352	14043516	C	T	-0.0060985584618694	0.0086	0.4784
9	rs16931288	14043878	T	C	0.0004998750416509	0.0147	0.9707
9	rs78525603	14044059	G	T	-0.0004000800213396	0.0148	0.9781
9	rs7869774	14044105	C	T	-0.005696192544881	0.0086	0.5054
9	rs80226150	14044177	A	T	-0.0005001250416822	0.0155	0.9751
9	rs10756525	14044604	C	T	-0.0051029981759033	0.0086	0.5568
9	rs10810086	14044608	C	G	-0.0054950702819798	0.0275	0.8421
9	rs117070765	14044839	G	A	-0.0369959896867261	0.0292	0.2045
9	rs62532479	14045046	G	T	-0.0177974390305806	0.0418	0.6701
9	rs10756526	14045245	T	G	-0.0046005663955682	0.0087	0.598
9	rs12553096	14045521	T	C	0.001099395443301	0.0147	0.9423
9	rs7874572	14045597	C	T	-0.0054950702819798	0.0087	0.5273
9	rs7874668	14045745	A	G	-0.004701032558649	0.0087	0.5894
9	rs7037078	14046130	T	C	-0.0046005663955682	0.0087	0.5972
9	rs75556599	14046948	T	G	-0.001300845733048	0.0148	0.9316
9	rs181808564	14047418	C	T	-0.0898043646600713	0.0564	0.1111
9	rs10756527	14047491	C	T	-0.0052035148315978	0.0087	0.5506
9	rs10756528	14047554	C	T	-0.0052035148315978	0.0087	0.5516
9	rs79964387	14047652	C	A	-0.0004000800213396	0.0148	0.9766
9	rs7857599	14048323	G	A	-0.0054045784588597	0.0087	0.5336
9	rs10810087	14049160	C	T	-0.005304041591906	0.0088	0.5489
9	rs12553244	14049810	G	C	-0.0019018072895963	0.0149	0.8965
9	rs77458119	14050126	A	G	-0.0001000050003333	0.0156	0.996
9	rs1040888	14051013	A	G	-0.0057967688471774	0.0088	0.5057
9	rs2181075	14051032	G	A	-0.0022024235552	0.0149	0.882
9	rs74342178	14051273	G	A	-0.0026033858701149	0.0149	0.862
9	rs7023849	14052050	G	C	-0.0048015088161939	0.0088	0.5834
9	rs77269455	14052131	T	A	-0.090001296894138	0.0394	0.02239
9	rs7028752	14053403	G	T	-0.0075987978753305	0.009	0.3955
9	rs142471607	14054192	A	T	-0.0246001168682327	0.0366	0.5016
9	rs60451275	14054351	T	C	-0.0052035148315978	0.0148	0.727
9	rs75726676	14054403	C	T	-0.0553013157850893	0.0258	0.03245
9	rs10961356	14054617	A	G	-0.004701032558649	0.0148	0.7503
9	rs57255486	14054971	C	T	-0.0050024916227914	0.0149	0.7374
9	rs75760665	14055044	C	A	-0.0112025145079934	0.042	0.7904
9	rs78765671	14055645	C	T	-0.0043996643446871	0.0149	0.7685
9	rs10756529	14055792	T	C	-0.0091012913892029	0.0097	0.349
9	rs12685927	14055973	T	C	-0.0027036515743148	0.0156	0.8608
9	rs145473321	14056028	G	T	-0.0143017847108596	0.0419	0.7336
9	rs9792570	14056264	G	A	-0.0059979518036359	0.0092	0.515
9	rs9792571	14056419	C	G	-0.001501126126267	0.0147	0.9172
9	rs6474806	14057055	T	C	-0.0006001800720324	0.0089	0.9467
9	rs7872771	14057173	G	A	-0.001100605444033	0.0089	0.9057
9	rs71511076	14057846	G	C	0.081497034243183	0.0369	0.02716
9	rs1156572	14058402	A	G	-0.0243951568347216	0.0114	0.03264
9	rs10116586	14058548	A	C	-0.009797842480111	0.0089	0.2713
9	rs73648452	14058665	G	A	-0.0598986354083514	0.0305	0.04952
9	rs4142978	14060364	C	G	-0.0338050046123612	0.0113	0.002802
9	rs118021910	14061765	T	C	0.0624958112255439	0.0308	0.04253
9	rs6474807	14061876	G	C	-0.0203966036652218	0.0096	0.03432
9	rs75711296	14061937	G	C	0.0549994182186046	0.0356	0.1225
9	rs6474808	14061949	T	C	-0.0355028330426552	0.0111	0.001394
9	rs60600345	14062107	G	C	-0.0108991808690006	0.0147	0.4605
9	rs719958	14063160	C	G	-0.0385017716536664	0.0111	0.0004939
9	rs716831	14063294	T	C	-0.0383043331577141	0.0111	0.0005761
9	rs1407345	14063510	A	G	-0.0189993500097828	0.0096	0.04647
9	rs117035822	14063602	G	A	0.0733991495697677	0.0308	0.0172
9	rs506325	14063719	C	T	0.0585990423029356	0.0132	8.816e-06
9	rs513997	14064502	G	T	0.0361004656247227	0.0112	0.001224
9	rs7039300	14064741	T	G	-0.0092022107647994	0.0109	0.4011
9	rs28706541	14064831	A	C	-0.0128015918372089	0.011	0.2442
9	rs10283831	14064891	C	T	-0.009797842480111	0.0144	0.497
9	rs150476663	14065067	C	T	0.091995601745583	0.0336	0.006196
9	rs564854	14065522	C	A	0.0379025370484673	0.0111	0.0006303
9	rs72698733	14065753	G	A	-0.0085968472255182	0.0144	0.5534
9	rs567563	14066065	A	G	0.0318958749835631	0.011	0.003799
9	rs565593	14066296	A	T	0.0352030377085245	0.0112	0.00162
9	rs12555513	14066752	C	T	-0.0081027387031859	0.0149	0.5893
9	rs7875010	14066897	T	C	-0.0217958123704574	0.0095	0.02172
9	rs512477	14067281	A	G	0.0168964476597299	0.0091	0.06278
9	rs6474809	14068306	T	C	-0.0370997639570267	0.0111	0.0008358
9	rs542811	14068315	A	T	0.0361004656247227	0.0112	0.001252
9	rs543458	14068327	A	C	0.0361969153118182	0.0112	0.001182
9	rs490911	14068379	T	A	0.0360040066341877	0.0112	0.00126
9	rs544565	14068504	G	T	0.0215951374365897	0.0096	0.0241
9	rs1799675	14068545	G	T	0.0355987772398635	0.0112	0.001445
9	rs73407797	14068852	G	A	-0.0069037763167944	0.0144	0.6319
9	rs10217348	14070331	A	C	-0.0138961051921114	0.0384	0.7169
9	rs10217689	14070332	C	T	-0.0147989665120717	0.0384	0.6992
9	rs10961361	14070422	A	G	-0.0060985584618694	0.0142	0.6693
9	rs77685001	14071980	A	G	-0.0530949163341788	0.0424	0.2105
9	rs569114	14072370	A	G	0.0202045073158995	0.009	0.02436
9	rs72698734	14072608	G	A	-0.0191012733024012	0.0141	0.1778
9	rs7862050	14072641	C	A	-0.0081027387031859	0.0162	0.6179
9	rs112279634	14072689	A	G	-0.0182047046548463	0.0314	0.562
9	rs72698735	14072757	G	A	0.0075017910703226	0.024	0.7535
9	rs7035356	14072941	G	A	-0.0073972926304747	0.0159	0.6435
9	rs10961362	14073110	G	A	-0.0163021610829842	0.0367	0.657
9	rs534729	14073487	A	G	0.0236969951765786	0.0095	0.01301
9	rs73409906	14073899	G	A	-0.0076995657264405	0.0113	0.4977
9	rs516325	14074022	C	T	0.0255995183002125	0.0091	0.00467
9	rs10961364	14074099	G	T	-0.0095050300143049	0.0111	0.3918
9	rs1689280	14074266	T	C	0.0247999239054771	0.0091	0.006069
9	rs4741343	14075095	G	A	-0.0078003437327339	0.011	0.4747
9	rs1689281	14075865	C	T	0.0487044462100383	0.0119	4.138e-05
9	rs6474816	14076237	C	T	-0.0050024916227914	0.0112	0.6561
9	rs578720	14076256	G	T	0.0448968808822823	0.0117	0.000126
9	rs578809	14076289	A	C	0.0458047599004855	0.0117	8.895e-05
9	rs73648455	14077378	C	T	0.0006997551142732	0.0161	0.964
9	rs62532496	14077525	T	C	-0.0068030886197391	0.0112	0.5462
9	rs579735	14078455	C	T	0.0458047599004855	0.0115	6.933e-05
9	rs16931322	14078878	G	A	0.0014988761237359	0.0164	0.9287
9	rs480700	14079067	T	C	0.0259016375226531	0.009	0.003978
9	rs1689282	14080129	C	A	0.026398473854531	0.0091	0.003738
9	rs10810089	14080206	G	A	0.0058031292269501	0.0433	0.8942
9	rs484555	14085583	A	G	0.01600129372694	0.0091	0.08004
9	rs76231932	14085827	G	A	0.0409979790340721	0.0266	0.1232
9	rs76049414	14087226	A	G	-0.0147989665120717	0.0395	0.7073
9	rs7858	14087769	C	T	0.047799197133273	0.012	6.535e-05
9	rs13301482	14088146	T	A	-0.0124977728299804	0.0153	0.4167
9	rs56268008	14088439	C	T	-0.0060985584618694	0.0152	0.6894
9	rs548824	14088789	T	C	0.0423983514166169	0.0116	0.0002714
9	rs1040887	14088805	T	C	-0.0146974807605841	0.0157	0.3499
9	rs574460	14089242	T	G	0.0168964476597299	0.009	0.06125
9	rs10961378	14089528	A	G	-0.0486021818392175	0.0414	0.2405
9	rs532811	14092020	A	C	0.0228958774769045	0.0101	0.02342
9	rs12551855	14093727	A	T	-0.0114047880634385	0.0177	0.5185
9	rs146389080	14097059	G	A	-0.0082035573506883	0.0546	0.88
9	rs575660	14097618	A	G	0.0164047040252769	0.0098	0.09248
9	rs150602929	14097761	T	C	0.0475036226439669	0.0395	0.2293
9	rs1743544	14098420	G	A	0.0172012073197748	0.0097	0.07777
9	rs542733	14098867	T	C	0.0189002595004805	0.0097	0.05095
9	rs516090	14099484	A	T	0.0180952882690919	0.009	0.04555
9	rs516075	14099488	A	T	0.0179970767016546	0.009	0.04607
9	rs510777	14100065	A	G	0.0167981182758809	0.009	0.06162
9	rs140921515	14100685	C	T	-0.0009004052431641	0.0187	0.9608
9	rs149630275	14101921	G	C	0.0003999200213268	0.0358	0.9902
9	rs497789	14102939	C	T	0.0199006617063362	0.0091	0.0287
9	rs580845	14103618	A	C	0.0147999386115992	0.009	0.09936
9	rs146429641	14103816	T	C	-0.0299026613543135	0.0377	0.427
9	rs55722858	14105286	T	C	0.0611045066532856	0.0364	0.09377
9	rs508940	14107096	C	T	0.0202045073158995	0.0091	0.02717
9	rs483669	14107334	A	C	0.0314017631395316	0.0112	0.004871
9	rs115950846	14107903	C	T	0.0503033045092425	0.0254	0.04818
9	rs475732	14108391	T	C	0.0242046886968174	0.0111	0.02946
9	rs72698745	14108963	A	T	0.0577970987262168	0.037	0.1178
9	rs116996530	14109402	C	T	-0.0517039049923374	0.0317	0.1035
9	rs117456849	14109403	G	A	-0.0874005436142293	0.0422	0.03831
9	rs510970	14109456	T	C	0.0251998010217421	0.0111	0.02315
9	rs552338	14109786	T	A	0.0284027945161868	0.0112	0.01169
9	rs571693	14110242	T	G	0.0244974716003874	0.0111	0.02715
9	rs78619531	14113564	C	A	-0.0325955083699338	0.0305	0.2845
9	rs573057	14113903	A	C	0.0269047980491434	0.0107	0.01187
9	rs77852210	14113931	A	G	-0.026600681797179	0.0175	0.1292
9	rs117462221	14114595	G	T	0.0917036842102131	0.0492	0.06261
9	rs498010	14116484	C	T	0.0291023874205329	0.0111	0.00846
9	rs580501	14117221	A	G	0.0183015011699126	0.009	0.04259
9	rs576216	14117679	A	G	0.0273038345273452	0.0111	0.01369
9	rs551362	14118087	C	G	0.0278972284172359	0.0114	0.01426
9	rs551272	14118122	A	G	0.0278972284172359	0.0114	0.01401
9	rs766401	14118238	G	C	0.0090984829852593	0.0467	0.8453
9	rs693566	14118308	C	T	0.0311013012983478	0.0115	0.00674
9	rs10738353	14118497	T	C	0.0259016375226531	0.0111	0.01992
9	rs10810092	14119583	G	A	0.0213993910058902	0.0117	0.0672
9	rs35385279	14119711	A	C	0.0033045340083004	0.0112	0.7664
9	rs35621280	14119894	A	G	0.0032048589489113	0.0112	0.7779
9	rs2307079	14120803	G	T	0.0329027196757078	0.0113	0.003717
9	rs7034613	14121190	T	G	0.0277027118389473	0.0111	0.0126
9	rs7018755	14121649	A	G	0.0259990758686168	0.0111	0.01887
9	rs117572438	14122964	C	G	-0.0860046112211286	0.0418	0.0399
9	rs79963861	14123969	G	A	-0.0008003201707691	0.0185	0.9668
9	rs16931379	14124028	G	A	0.0238044133801613	0.0118	0.04371
9	rs7862890	14125188	A	G	0.0168964476597299	0.0091	0.06397
9	rs7863254	14125352	C	T	0.0232965165504356	0.0117	0.04666
9	rs2382436	14125509	A	C	0.0298985503458634	0.0114	0.008715
9	rs76667969	14125908	G	A	0.0053954185169075	0.0245	0.8244
9	rs35870361	14126764	T	C	0.0141001243787816	0.009	0.117
9	rs10961384	14128081	G	T	0.027799974857679	0.0111	0.01237
9	rs13298724	14128163	A	T	0.0262036654966364	0.0113	0.02074
9	rs138933558	14128526	G	A	0.0119977384336167	0.0222	0.5886
9	rs10961385	14128637	T	C	0.0264958638039652	0.0111	0.01755
9	rs13284590	14129060	G	C	0.0270021387025708	0.0114	0.0172
9	rs10511590	14129951	G	A	0.0243998868235351	0.0119	0.04072
9	rs4740559	14130239	C	T	-0.0039979812872983	0.0123	0.7469
9	rs17210326	14130617	T	C	0.027196791588428	0.0114	0.01747
9	rs36097937	14132910	A	G	0.0260965047212743	0.0114	0.02164
9	rs7032993	14133187	T	A	0.023003381764963	0.011	0.03638
9	rs35381921	14134151	G	A	0.026398473854531	0.0114	0.0204
9	rs7021992	14134836	G	T	0.0177023841130051	0.0115	0.1237
9	rs12375873	14135093	T	A	-0.0203966036652218	0.0145	0.1604
9	rs10756530	14135814	T	C	0.0141987193998129	0.009	0.1168
9	rs7029562	14136167	A	G	0.0035038543266769	0.0112	0.7585
9	rs3780582	14136495	C	T	0.017496047616751	0.0114	0.1262
9	rs113260529	14136663	T	C	-0.0027036515743148	0.0256	0.9172
9	rs7030475	14136869	A	C	0.0028958031120254	0.0112	0.7982
9	rs7019649	14137233	T	C	0.0141001243787816	0.009	0.1199
9	rs7034211	14137320	A	G	0.0133998200630165	0.0091	0.1381
9	rs10810093	14137634	A	T	0.0133011462391285	0.009	0.1419
9	rs77408202	14138216	T	A	-0.0208049294331883	0.0145	0.1507
9	rs10810094	14138325	A	G	-0.006199175242821	0.0458	0.8929
9	rs7024088	14138342	T	C	0.0270021387025708	0.0109	0.01308
9	rs117438860	14138534	T	C	-0.015702643727291	0.04	0.6944
9	rs2382437	14139828	T	C	-0.0054045784588597	0.0116	0.6425
9	rs2382438	14139937	T	C	-0.004701032558649	0.0116	0.6826
9	rs2382439	14140129	T	A	-0.004198802647333	0.0116	0.7171
9	rs2382440	14140575	G	C	-0.0017014466397575	0.0117	0.8847
9	rs10810095	14140919	C	G	0.0149969810059077	0.0091	0.1012
9	rs73642095	14141035	C	T	-0.0081027387031859	0.0116	0.4844
9	rs10511591	14141071	T	C	-0.005304041591906	0.0115	0.646
9	rs73642096	14141608	C	A	-0.003797200248385	0.0124	0.7585
9	rs73642097	14141703	A	G	-0.003797200248385	0.0122	0.7586
9	rs72698752	14142645	G	A	-0.0068030886197391	0.018	0.7052
9	rs6474820	14142907	T	C	0.0072039888485025	0.0115	0.5325
9	rs10961392	14143496	G	C	-0.0374007702544828	0.0351	0.2871
9	rs149218954	14144224	G	A	0.0469026696862194	0.0406	0.2482
9	rs7868947	14144376	G	A	0.0001999800026662	0.0123	0.99
9	rs117491143	14144624	G	A	-0.0319964709431669	0.0292	0.2724
9	rs7042127	14144638	C	T	0.0027960873020011	0.0121	0.8145
9	rs7042365	14144821	C	A	0.0009995003330834	0.0119	0.9333
9	rs12552654	14144891	T	C	-0.0029042131473898	0.0121	0.8136
9	rs7028001	14144998	T	A	-0.0017014466397575	0.012	0.8839
9	rs7045411	14145058	A	G	-0.001501126126267	0.012	0.8975
9	rs12554151	14145257	A	G	0.005703702916678	0.0115	0.6216
9	rs7031735	14145487	T	G	0.0067968490002727	0.0116	0.5603
9	rs75406306	14148656	A	C	-0.0289963604415917	0.0285	0.309
9	rs75639750	14149216	A	G	-0.130302325962036	0.0485	0.007204
9	rs10511592	14149280	T	G	-0.0014009809156281	0.012	0.9075
9	rs76457858	14149993	A	C	-0.0249999098013234	0.0141	0.07655
9	rs145331001	14150958	T	A	0.0708963919750802	0.0311	0.02283
9	rs2890979	14151853	G	T	0.0736035592446318	0.0379	0.05208
9	rs4237133	14151960	C	G	-0.0021022080918702	0.0114	0.8561
9	rs10756531	14152436	A	C	-0.0231969816042026	0.0094	0.01336
9	rs16931403	14152659	A	C	0.0043007385516922	0.0122	0.7223
9	rs16931410	14153732	A	G	-0.0730977134062134	0.0406	0.07182
9	rs723968	14154231	T	C	-0.0031048149534787	0.0121	0.7996
9	rs7863447	14155418	G	A	-0.0008003201707691	0.0115	0.9427
9	rs12553346	14155541	G	A	-0.004198802647333	0.0252	0.8663
9	rs12349255	14155769	T	C	-0.0014009809156281	0.0117	0.9061
9	rs34991430	14156739	G	T	-0.0162005226717083	0.0092	0.07818
9	rs7044402	14157468	A	G	-0.0007002451143934	0.0116	0.9516
9	rs12685276	14157867	C	G	-0.021203207651103	0.0138	0.1235
9	rs140116284	14158002	C	T	-0.0394999521368577	0.0568	0.4864
9	rs189824341	14158761	G	C	0.0172994970780611	0.0368	0.6375
9	rs13300925	14158795	T	C	0.0030952049073025	0.0118	0.7951
9	rs62532512	14158854	C	A	-0.0108991808690006	0.0088	0.2171
9	rs12004755	14159091	G	A	-0.006199175242821	0.0123	0.6117
9	rs2382443	14159460	T	C	-0.0152050125429676	0.0093	0.1029
9	rs75918185	14160962	C	T	-0.0503043099097479	0.0503	0.317
9	rs10810098	14161670	T	C	0.0103957761821204	0.0097	0.2828
9	rs10810099	14161927	A	G	0.0109003744682883	0.0097	0.2629
9	rs10961396	14162003	C	T	-0.0169020380753563	0.0138	0.2198
9	rs116967484	14162148	T	C	0.0644010116835795	0.0296	0.02974
9	rs149604434	14162299	G	T	-0.0328021562323804	0.0416	0.4306
9	rs2890981	14163327	T	C	-0.0821975276313988	0.0478	0.08564
9	rs12156582	14163383	C	T	-0.0183982139464423	0.0315	0.559
9	rs12156460	14163477	A	T	-0.0083043861636152	0.0088	0.3491
9	rs62532513	14163689	T	G	0.0320992618599997	0.0126	0.01087
9	rs13299433	14163888	T	C	0.0036034995896235	0.013	0.7836
9	rs28379954	14163907	T	C	-0.027998320426861	0.0226	0.216
9	rs28546939	14163950	A	G	0.0034041991335623	0.013	0.7961
9	rs118079438	14164187	C	T	-0.100096616538285	0.0447	0.02512
9	rs10961399	14164250	T	C	0.0017983819413794	0.0127	0.887
9	rs72698756	14164598	T	C	0.0	0.0173	1.0
9	rs10961400	14165206	A	G	-0.0159972768350078	0.0131	0.2225
9	rs59582428	14166469	T	C	-0.0136020904182857	0.013	0.2927
9	rs34489185	14167640	A	G	0.0227981362759783	0.0503	0.6508
9	rs4740560	14168029	G	A	-0.0143017847108596	0.0095	0.1312
9	rs76317170	14168367	T	C	-0.0149004625639624	0.013	0.251
9	rs12376024	14169557	C	T	-0.0122952780941516	0.0137	0.369
9	rs79715983	14170636	T	C	-0.022398994943479	0.0136	0.1011
9	rs145186633	14171377	T	G	-0.0151034855773182	0.0507	0.7664
9	rs12377502	14171645	A	G	-0.0170952954286372	0.013	0.1892
9	rs6474821	14172048	G	A	-0.0075987978753305	0.0145	0.5995
9	rs79290230	14172165	A	C	-0.0473012731180131	0.0306	0.1222
9	rs10961402	14172712	C	T	-0.009797842480111	0.0136	0.4691
9	rs12551894	14172785	T	G	-0.0222047099881925	0.0243	0.361
9	rs10481501	14172871	C	T	-0.0414993071780289	0.0304	0.1724
9	rs59157653	14172886	A	T	-0.0116981574124923	0.0088	0.1809
9	rs75685645	14173119	G	A	-0.0406032684425478	0.0393	0.3013
9	rs12552956	14175329	T	C	0.004001981379298	0.0131	0.7596
9	rs35340098	14175888	A	G	0.0021975835434872	0.0185	0.905
9	rs34115564	14179003	A	C	0.0343048036919902	0.0122	0.005041
9	rs10119167	14179305	C	T	0.0400953305639422	0.0389	0.3024
9	rs7045263	14180711	G	A	0.0166014304974254	0.0096	0.08372
9	rs2890982	14181653	T	C	0.0024968801985871	0.0125	0.8409
9	rs10961406	14182043	A	G	-0.0343016316970211	0.0317	0.2797
9	rs17283657	14182314	T	C	0.0016985566355815	0.0172	0.9228
9	rs148042717	14182489	C	G	-0.0080019302190585	0.0487	0.869
9	rs9776572	14183860	T	C	0.0048979852621919	0.0129	0.7013
9	rs9777428	14184047	A	G	-0.0125990355765152	0.0156	0.4203
9	rs13297162	14184848	C	T	0.0209979909956055	0.0261	0.4206
9	rs10756535	14184904	C	A	-0.0093031403261444	0.0135	0.4934
9	rs10756536	14185136	A	G	-0.0057967688471774	0.013	0.6547
9	rs7035474	14185246	A	G	0.003902375817241	0.0129	0.7643
9	rs6474822	14185313	A	T	0.0048979852621919	0.0129	0.7069
9	rs16931436	14185939	G	A	-0.0048015088161939	0.0123	0.693
9	rs13287487	14186391	C	T	0.0149969810059077	0.0121	0.216
9	rs4375095	14187523	G	A	-0.0115969858456632	0.0087	0.1813
9	rs2382448	14187655	A	G	0.007997931111062	0.0128	0.5343
9	rs2382450	14188857	T	C	0.0084045823438103	0.0122	0.4895
9	rs117689786	14189132	G	A	-0.0486966685402845	0.0325	0.1338
9	rs75242739	14189147	C	T	-0.0646025231856585	0.052	0.214
9	rs2382451	14189188	C	T	0.0109003744682883	0.0118	0.355
9	rs74446758	14189225	T	G	-0.0164038098256767	0.0125	0.1874
9	rs78087355	14189552	T	C	-0.0163021610829842	0.0125	0.1905
9	rs10810104	14190052	A	T	0.012096540947233	0.0123	0.3267
9	rs7034377	14190121	G	A	0.0152038337422728	0.0095	0.1113
9	rs7034162	14190287	A	T	0.0146028573839336	0.0124	0.2406
9	rs10810105	14191522	T	C	-0.0119005312583873	0.0088	0.1727
9	rs10961411	14192366	A	G	-0.0078003437327339	0.0088	0.3731
9	rs10961412	14192730	T	G	-0.0079011318962572	0.0088	0.3663
9	rs4551459	14194376	T	C	0.0138042809763971	0.0127	0.2775
9	rs10961413	14195333	T	C	-0.0154994990469515	0.0125	0.2164
9	rs10810106	14195454	C	T	-0.0140989243795016	0.0124	0.2558
9	rs10810107	14195827	C	G	-0.0060985584618694	0.0087	0.4862
9	rs2382452	14195998	G	A	0.024097313483794	0.0405	0.5514
9	rs2382453	14196087	A	G	-0.0170037478161859	0.0094	0.0708
9	rs10810108	14196098	G	C	-0.0088994831870327	0.0088	0.3077
9	rs10810109	14196287	A	G	-0.0076995657264405	0.0088	0.3807
9	rs10961414	14196305	T	C	0.0166997792224134	0.0122	0.1704
9	rs2382454	14196340	C	T	-0.0142003494011414	0.0125	0.2593
9	rs73413827	14196764	A	C	-0.0164038098256767	0.0125	0.188
9	rs6474823	14197057	T	C	0.0153023200084426	0.0125	0.2217
9	rs6474824	14197181	C	T	0.0148984646619666	0.0125	0.2311
9	rs6474825	14197275	T	C	0.0159028762794155	0.0124	0.1977
9	rs10738355	14197498	A	G	0.0166014304974254	0.0125	0.184
9	rs2382456	14197958	T	C	0.0140015196358136	0.0124	0.2583
9	rs2382457	14198371	C	T	0.0149969810059077	0.0125	0.2304
9	rs4628344	14198600	C	G	0.0106035827841911	0.0119	0.3764
9	rs4532695	14198644	T	C	0.0141001243787816	0.0125	0.2595
9	rs2890984	14198747	A	T	0.0142973047008244	0.0125	0.2504
9	rs10810110	14199422	G	A	0.0082954970241069	0.0123	0.4999
9	rs56026354	14199803	G	C	-0.0388032003238938	0.04	0.3323
9	rs10810111	14199908	G	A	0.0065981840282271	0.0129	0.6085
9	rs10810112	14199909	T	C	0.004101577021075	0.0127	0.7447
9	rs10810113	14200005	T	C	0.0059025456526138	0.0129	0.6496
9	rs10810114	14200058	T	C	0.0065981840282271	0.0129	0.6078
9	rs2382458	14201012	C	G	0.0049974917102918	0.0124	0.6904
9	rs2890985	14201586	T	C	0.0076010387728197	0.0127	0.5513
9	rs2382459	14201649	T	G	0.0044003044444822	0.0126	0.7263
9	rs143105460	14202365	C	T	0.0022973590486834	0.0332	0.9441
9	rs79077089	14202404	C	T	0.0081963182244858	0.0357	0.8184
9	rs75241250	14202489	G	C	0.0050969882578437	0.0241	0.8337
9	rs10961418	14202613	A	G	0.0048979852621919	0.0351	0.8881
9	rs10738356	14202689	G	A	0.0117012723076411	0.0128	0.3582
9	rs12235129	14203057	G	T	-0.009696862978864	0.0125	0.4368
9	rs10738357	14203091	A	G	0.0099998345783334	0.0119	0.4017
9	rs10961419	14203152	G	A	-0.0110002818588653	0.0119	0.3559
9	rs10961420	14203814	G	A	-0.0095958936734469	0.0136	0.48
9	rs2382460	14203942	T	G	0.0107025231331357	0.0095	0.2621
9	rs10961421	14204010	C	G	-0.0091012913892029	0.0122	0.4548
9	rs62532547	14204068	C	T	0.0305970979773775	0.0141	0.0296
9	rs61754862	14204396	C	G	-0.0139975096438537	0.0118	0.2338
9	rs10756539	14204747	G	C	0.0056042667198317	0.0128	0.6584
9	rs10810115	14204794	T	A	-0.0009004052431641	0.0092	0.9228
9	rs11790310	14204992	T	C	-0.0039979812872983	0.0089	0.6534
9	rs62532548	14205054	T	C	0.0150954876453349	0.0134	0.2579
9	rs12551619	14205169	G	A	0.0038027603329278	0.0096	0.6906
9	rs10961422	14205985	T	G	-0.0162005226717083	0.0159	0.3097
9	rs12376677	14206092	G	A	0.0007996801705642	0.0088	0.9302
9	rs62532551	14206271	G	A	0.0118001041157506	0.0105	0.2612
9	rs12004290	14206332	A	T	0.0119977384336167	0.0105	0.2518
9	rs10810116	14206358	G	A	0.0077995046323818	0.0094	0.4065
9	rs12339675	14206835	G	A	0.0075017910703226	0.0093	0.42
9	rs4741346	14207552	G	A	0.0125015292229252	0.0105	0.2352
9	rs10810117	14208341	A	C	0.0062007356416035	0.0093	0.5003
9	rs10961424	14208724	C	A	0.0109003744682883	0.0105	0.2981
9	rs12236711	14209107	C	T	-0.0111013930711739	0.015	0.4623
9	rs10119190	14209342	G	A	0.0063001125484799	0.0093	0.5033
9	rs76819450	14209427	G	C	-0.0264979913062283	0.0254	0.2978
9	rs10756540	14210503	C	T	0.0062007356416035	0.0093	0.5088
9	rs10756541	14210623	T	G	0.0035038543266769	0.0093	0.7087
9	rs12340584	14210653	A	G	0.0148984646619666	0.0135	0.2677
9	rs56254800	14210721	T	C	0.0068961666878413	0.0132	0.6048
9	rs12238011	14210897	C	T	-0.0170037478161859	0.0158	0.2836
9	rs143230323	14211213	G	A	0.0009995003330834	0.0449	0.9828
9	rs10961426	14211843	A	G	0.0026963615477425	0.0136	0.8442
9	rs10961428	14213040	C	T	0.0037031349243813	0.0093	0.6937
9	rs16923133	14213061	A	G	0.0043007385516922	0.0148	0.7696
9	rs16923134	14213098	G	A	0.004001981379298	0.0148	0.7881
9	rs73645013	14213548	G	C	0.0060019521956343	0.0147	0.6859
9	rs12682686	14213974	C	T	0.0063001125484799	0.0147	0.6699
9	rs12683997	14214149	T	C	0.005703702916678	0.0146	0.6948
9	rs12682915	14214252	G	C	0.012096540947233	0.0135	0.3711
9	rs78934557	14214358	C	G	-0.0285949668801128	0.0252	0.2552
9	rs7041043	14214688	G	C	-0.0143017847108596	0.0109	0.1894
9	rs7040930	14214720	C	G	0.0002999550089979	0.0088	0.9746
9	rs10115397	14215031	C	T	0.0109003744682883	0.0148	0.4618
9	rs7044542	14215040	G	A	-0.0145046862028817	0.0109	0.18
9	rs10121553	14215129	A	T	0.0147999386115992	0.0147	0.3131
9	rs10115426	14215130	C	T	0.0150954876453349	0.0147	0.3024
9	rs7044603	14215318	A	G	-0.0136020904182857	0.0108	0.2103
9	rs10511593	14215878	T	C	-0.0153979421800967	0.0108	0.1525
9	rs62532553	14218106	C	T	0.0080971295874548	0.0147	0.5814
9	rs74633221	14218421	T	C	0.0443995872966845	0.0314	0.1582
9	rs9298696	14219225	C	T	-0.0221024699079472	0.0337	0.5131
9	rs7048086	14219691	T	C	-0.0259949602770859	0.0341	0.4455
9	rs7029180	14220407	T	C	-0.0182963622831166	0.0106	0.08417
9	rs77800501	14220429	A	G	0.0384992991506098	0.04	0.3347
9	rs73645016	14220918	C	A	0.0029955089797983	0.0148	0.8378
9	rs117188406	14220927	G	A	-0.0497050825796673	0.0312	0.1108
9	rs2382444	14221591	A	G	-0.0001000050003333	0.0088	0.9918
9	rs4741349	14222416	T	A	-0.0049019951702315	0.0089	0.5766
9	rs4741350	14222432	G	C	-0.0049019951702315	0.0089	0.5803
9	rs10961429	14223115	C	G	0.0110981866660334	0.0111	0.3152
9	rs74746795	14223162	G	A	0.0098018049722602	0.0147	0.504
9	rs62532554	14223752	C	T	0.0103957761821204	0.0147	0.4786
9	rs10961430	14224063	G	C	-0.0003000450090019	0.0094	0.9783
9	rs35402224	14224117	C	A	0.007997931111062	0.0144	0.5786
9	rs10810118	14224626	T	C	-0.0007002451143934	0.0091	0.9428
9	rs10961431	14224955	C	A	0.0018981972830802	0.0123	0.8784
9	rs62532556	14225161	G	T	0.004201162744548	0.0141	0.7631
9	rs7034346	14225281	A	G	0.0055048206344449	0.0128	0.6674
9	rs7035453	14225836	G	A	0.0178006246255066	0.0126	0.1572
9	rs10810119	14226139	A	C	0.0114047182634362	0.0112	0.3089
9	rs7038815	14226341	C	G	0.0009995003330834	0.0093	0.9137
9	rs10120632	14226937	G	C	-0.0435966737180782	0.0296	0.1413
9	rs78544879	14227424	T	A	0.0147014028528927	0.0423	0.7277
9	rs2146539	14227509	C	G	0.0044998604248922	0.0092	0.6275
9	rs7029254	14227747	T	C	0.0012991557316201	0.0092	0.8887
9	rs77767466	14227794	T	A	0.0291023874205329	0.0409	0.476
9	rs11794535	14227975	T	C	0.0098018049722602	0.0126	0.4407
9	rs12708255	14228317	T	C	-0.0025031302181184	0.0102	0.8088
9	rs7033134	14228354	T	C	0.004001981379298	0.0092	0.6614
9	rs13440252	14228371	G	T	-0.0062998021485279	0.0107	0.5542
9	rs13440429	14228383	T	A	-0.0182963622831166	0.0133	0.1669
9	rs10961433	14228471	G	A	0.0037031349243813	0.0129	0.7728
9	rs11788974	14228675	A	C	0.0101978249764461	0.0126	0.4198
9	rs10961434	14229044	T	A	0.0149969810059077	0.0121	0.2148
9	rs10961436	14229179	G	A	0.0153023200084426	0.0135	0.2553
9	rs117027654	14229293	T	C	-0.009000382197299	0.0281	0.7482
9	rs75021464	14229315	C	G	0.0305970979773775	0.0402	0.4462
9	rs117484771	14229543	T	A	-0.009696862978864	0.028	0.73
9	rs7033206	14230110	G	A	0.0350002811846215	0.0343	0.3073
9	rs72698780	14230596	T	C	-0.0064004391810282	0.0164	0.6956
9	rs10961437	14231361	G	A	0.0128964817350202	0.013	0.3204
9	rs140376033	14231999	C	T	0.0146028573839336	0.0403	0.7165
9	rs10961439	14233159	T	G	-0.0218980211012161	0.0125	0.07958
9	rs16931499	14233302	T	C	0.0085037404912207	0.0088	0.3377
9	rs10961440	14234315	T	C	0.0168964476597299	0.0114	0.1401
9	rs4741353	14234774	T	A	-0.009000382197299	0.0087	0.3001
9	rs4741354	14234775	G	T	-0.009000382197299	0.0087	0.2998
9	rs7040053	14235002	T	C	0.0	0.0089	0.999
9	rs78959125	14235063	A	G	0.0158044491449436	0.0124	0.2007
9	rs71511081	14235899	C	G	0.042503779526724	0.0263	0.1058
9	rs10961441	14236134	T	C	-0.000200020002667	0.0089	0.9782
9	rs10961442	14236275	G	A	0.0204004877576787	0.0135	0.1315
9	rs10961443	14236289	C	G	-0.0027036515743148	0.0091	0.7709
9	rs13294194	14236574	T	G	0.0575988723793984	0.0333	0.08364
9	rs34997120	14237267	T	C	0.052601937740197	0.0332	0.1133
9	rs10125346	14237389	C	A	0.0035038543266769	0.0094	0.7122
9	rs10961444	14237632	C	G	0.0004998750416509	0.0091	0.955
9	rs10756542	14237649	C	A	-0.0094040800752939	0.0087	0.2832
9	rs13299315	14237765	G	A	0.0507976715868588	0.0344	0.1393
9	rs35128680	14238470	T	C	0.0430020165445429	0.0268	0.1084
9	rs12684749	14238598	A	G	0.0456041418050158	0.0243	0.05984
9	rs1322985	14238793	C	A	0.0002999550089979	0.0095	0.9706
9	rs11789657	14240161	A	G	-0.0003000450090019	0.009	0.9778
9	rs73645022	14241433	A	G	0.0025966258472659	0.011	0.816
9	rs1555553	14241817	T	G	0.0112959597418516	0.0089	0.201
9	rs2181403	14242214	T	C	-0.0110002818588653	0.0227	0.6269
9	rs10810120	14244376	T	C	-0.0315009870620622	0.0129	0.0145
9	rs1322986	14244413	T	C	0.0072039888485025	0.0091	0.4264
9	rs1322987	14244753	T	C	0.0063994795805678	0.009	0.4763
9	rs7030457	14245551	T	C	-0.0274020297483382	0.0118	0.02012
9	rs1853371	14245767	G	C	0.0146028573839336	0.011	0.1819
9	rs7048639	14246169	A	T	0.0017983819413794	0.0091	0.8448
9	rs4740561	14246551	A	G	-0.0051029981759033	0.0095	0.5928
9	rs62532760	14246939	C	G	0.0051964749068174	0.0094	0.5782
9	rs13286037	14247346	T	A	0.0352995739869328	0.0281	0.2091
9	rs10961449	14247411	C	G	0.0115035793834154	0.0105	0.273
9	rs10961450	14247488	A	C	0.0017983819413794	0.0107	0.8648
9	rs7866589	14247788	T	C	-0.003797200248385	0.0097	0.6976
9	rs12346458	14248274	T	G	-0.0300984478240329	0.0133	0.02355
9	rs34252464	14248407	T	C	0.0339955472579582	0.022	0.1227
9	rs7027532	14248877	C	T	0.0071047017299317	0.0095	0.4528
9	rs7027899	14248934	G	A	0.024702368640342	0.011	0.02492
9	rs59804771	14249418	C	T	0.0363994293800054	0.042	0.3859
9	rs7874591	14249488	T	C	-0.0248973835545144	0.0131	0.058
9	rs77581951	14249534	G	C	-0.040197189751413	0.0296	0.1751
9	rs7859287	14249617	C	G	-0.019203206984436	0.0138	0.1634
9	rs3761668	14250285	G	A	0.0141987193998129	0.0127	0.2626
9	rs62532761	14250450	C	T	-0.0380030548002074	0.0282	0.1772
9	rs3761667	14250603	T	A	-0.0082035573506883	0.01	0.4147
9	rs117882883	14250627	G	C	-0.0322959448008212	0.0563	0.5665
9	rs2382461	14251243	C	G	-0.0084959889212643	0.0101	0.4002
9	rs145187279	14251663	C	T	0.0622045495436565	0.0672	0.355
9	rs59710488	14251872	C	T	-0.0106970095483354	0.0194	0.5821
9	rs10435726	14251917	G	T	0.0287040681283552	0.0152	0.05996
9	rs57645250	14251951	G	T	-0.0095958936734469	0.0194	0.6201
9	rs56842747	14252182	G	C	-0.007296555232638	0.0187	0.6962
9	rs7849450	14252363	C	T	0.0185960172820726	0.0127	0.143
9	rs35281474	14252419	T	G	-0.0027036515743148	0.021	0.8984
9	rs72698792	14252964	G	A	-0.013399371963117	0.0198	0.4974
9	rs36008893	14253977	C	A	-0.0187955345843259	0.024	0.434
9	rs59613598	14254594	C	T	0.0101978249764461	0.0265	0.6998
9	rs189667504	14255130	G	A	0.0022973590486834	0.0679	0.9734
9	rs13302371	14255930	T	C	0.0020977980821461	0.0199	0.9168
9	rs150135787	14257670	G	A	-0.0091012913892029	0.0634	0.8861
9	rs35367102	14257910	A	C	0.0024968801985871	0.0198	0.8982
9	rs80135306	14259772	C	T	-0.0132980281439898	0.02	0.5038
9	rs78721276	14259823	G	A	-0.0153979421800967	0.02	0.4408
9	rs72698795	14260238	C	G	-0.0108991808690006	0.0197	0.5794
9	rs4740562	14260378	G	A	-0.0108991808690006	0.0196	0.5772
9	rs4740563	14260432	G	C	-0.0131966945943914	0.0197	0.5041
9	rs4740564	14260684	T	C	-0.009696862978864	0.0195	0.6187
9	rs189997677	14261787	T	C	-0.0143017847108596	0.0397	0.7191
9	rs1322990	14262699	G	T	0.0165030720990143	0.0134	0.2178
9	rs77946769	14264224	G	A	0.0024968801985871	0.0206	0.9046
9	rs10122910	14264717	G	A	-0.0027036515743148	0.0111	0.8105
9	rs4741355	14264751	T	C	-0.0033957590691798	0.0143	0.8108
9	rs76380145	14264853	G	A	0.0250047589895661	0.0162	0.1232
9	rs143557907	14265033	C	T	-0.013399371963117	0.0472	0.7756
9	rs72698799	14265524	A	G	-0.0121029460677457	0.0192	0.5296
9	rs72698800	14266564	A	G	-0.0101008421794295	0.0192	0.6001
9	rs7872224	14266746	T	A	0.0099008246772624	0.019	0.6046
9	rs72698801	14266751	C	A	-0.0110002818588653	0.0193	0.5683
9	rs73645030	14266763	C	G	-0.0031048149534787	0.0204	0.8813
9	rs118170660	14267238	G	A	-0.0170952954286372	0.0381	0.654
9	rs10810121	14267285	C	A	0.0259016375226531	0.0166	0.1189
9	rs191858201	14267318	T	A	-0.0413950753663857	0.0546	0.4478
9	rs7860656	14267425	G	C	0.0099008246772624	0.019	0.6038
9	rs7846889	14267601	T	G	0.0173977771764203	0.0194	0.3698
9	rs4741356	14267736	G	A	-0.0177974390305806	0.0198	0.3686
9	rs7861136	14267834	G	C	0.0189002595004805	0.0194	0.3295
9	rs56376086	14268103	T	C	-0.0176040459483609	0.019	0.3524
9	rs117999457	14268975	C	T	0.0392014821991368	0.0273	0.1505
9	rs16931522	14269452	G	A	-0.010302892995897	0.0181	0.5674
9	rs1061820	14269556	A	G	-0.0012007205765188	0.0092	0.8978
9	rs4740565	14270121	A	G	0.0353961009469877	0.0308	0.2511
9	rs1322991	14270342	G	A	0.0219962978718961	0.0151	0.1449
9	rs1322992	14270399	T	C	0.0350968370374295	0.0307	0.2536
9	rs34151877	14270440	T	C	-0.0636962093151305	0.0432	0.1406
9	rs6474826	14270550	G	C	0.0118989261570991	0.0151	0.4298
9	rs10961457	14272569	C	T	-0.0414993071780289	0.0325	0.2017
9	rs80223912	14273558	C	T	0.0428966409523063	0.0265	0.1048
9	rs1923778	14274071	T	C	0.0235993322503244	0.0156	0.13
9	rs1547106	14274725	C	G	0.0264958638039652	0.0183	0.1483
9	rs1033837	14274950	T	C	0.0269047980491434	0.0184	0.1436
9	rs1322993	14276983	C	T	0.0209000641077417	0.0146	0.1521
9	rs117307033	14276984	G	A	0.0228958774769045	0.0205	0.2637
9	rs7043220	14278432	T	A	0.0167981182758809	0.0158	0.2884
9	rs4740566	14279532	C	T	0.0347974835421732	0.0304	0.2536
9	rs4741358	14279671	T	C	-0.0344982814075965	0.0188	0.06706
9	rs4144136	14280965	C	A	0.0289955368412525	0.0308	0.3454
9	rs138869063	14281029	G	T	-0.128299389170158	0.0588	0.02903
9	rs33917322	14281387	G	A	0.0035038543266769	0.01	0.7293
9	rs4740567	14281896	C	T	0.0025966258472659	0.01	0.7925
9	rs146121187	14282051	G	C	-0.136300938564463	0.057	0.01679
9	rs7021539	14282792	A	G	0.0217027816432335	0.0183	0.2334
9	rs72700504	14283089	A	G	-0.0138961051921114	0.0173	0.4216
9	rs67838511	14284780	C	T	-0.0435966737180782	0.0209	0.0373
9	rs1980687	14284917	G	T	0.0355022698424966	0.0165	0.03182
9	rs13299422	14285011	A	G	0.0043007385516922	0.0099	0.664
9	rs72700506	14285124	C	T	-0.0380965452668448	0.0217	0.07848
9	rs72700508	14285132	C	T	-0.0382004338153035	0.0217	0.07759
9	rs79998967	14285137	C	A	-0.0244976316004002	0.0282	0.3852
9	rs78293573	14285196	A	C	-0.0458031298018141	0.0207	0.0271
9	rs72700510	14285568	A	G	-0.0382004338153035	0.0295	0.1965
9	rs10961461	14285657	A	G	0.0066975214477213	0.0099	0.5014
9	rs117346254	14285975	C	G	0.0092966519050945	0.0256	0.7151
9	rs76254292	14286072	C	T	0.0444952398865513	0.0272	0.1011
9	rs6474827	14286126	A	G	0.0178988554877579	0.0157	0.2537
9	rs7038577	14286343	C	T	0.0185960172820726	0.015	0.2154
9	rs10738358	14286997	T	C	0.0119977384336167	0.019	0.5277
9	rs9696423	14287647	C	T	0.0242046886968174	0.0144	0.09281
9	rs9696427	14287710	C	T	0.0147014028528927	0.0155	0.3432
9	rs9696439	14287974	G	A	-0.0036968248442897	0.0094	0.6915
9	rs10733278	14288626	A	C	0.027196791588428	0.0313	0.3854
9	rs10733279	14288971	T	C	0.0421970486997883	0.0175	0.01589
9	rs72700514	14289270	T	G	-0.0152963956259917	0.017	0.3706
9	rs58936683	14289543	G	T	-0.0147989665120717	0.0193	0.4429
9	rs4741359	14289788	A	G	0.0277027118389473	0.0318	0.3834
9	rs28754597	14289984	T	A	0.00730326611012	0.0097	0.449
9	rs28546438	14289987	C	T	0.0062007356416035	0.0097	0.523
9	rs10810123	14290920	G	A	0.0096037361426946	0.0098	0.3263
9	rs10810124	14290978	T	C	0.0074025335167413	0.0094	0.4283
9	rs75198992	14291119	T	C	0.004101577021075	0.0472	0.9301
9	rs10810125	14292104	T	C	0.001598721363697	0.0094	0.861
9	rs10961464	14292138	G	A	0.0001999800026662	0.0094	0.9845
9	rs10810126	14292207	G	A	-0.0001000050003333	0.0094	0.9905
9	rs10961465	14292567	G	A	-0.0023026490626755	0.0096	0.8142
9	rs10121140	14292720	G	A	-0.0039979812872983	0.0095	0.676
9	rs10961466	14292880	C	T	-0.0032954239497972	0.0101	0.7429
9	rs72700515	14293358	G	T	-0.0476997588774203	0.0306	0.1184
9	rs764580	14293522	G	A	0.0141001243787816	0.0236	0.5514
9	rs7847391	14294068	C	T	-0.0099998320783335	0.0262	0.7038
9	rs10810127	14294350	T	C	0.0165030720990143	0.0095	0.08206
9	rs7863763	14294733	T	A	0.0324962313421326	0.0456	0.4757
9	rs17213362	14294980	T	G	9.99950003332973e-05	0.011	0.9952
9	rs56900909	14295331	G	A	-0.0454995840713661	0.0555	0.4115
9	rs1923779	14295362	T	C	0.0049974917102918	0.0136	0.7101
9	rs7041006	14295934	T	C	-0.0557981629302465	0.0367	0.128
9	rs78645381	14296131	C	A	-0.0598030843707537	0.0397	0.132
9	rs76134400	14296313	G	A	0.0387975467079122	0.0422	0.3582
9	rs74700862	14296666	G	A	0.0425996136188173	0.0424	0.3154
9	rs10810128	14296732	C	T	0.0189002595004805	0.0228	0.408
9	rs78550123	14297752	A	C	0.0384030712829451	0.0332	0.2473
9	rs10429540	14297978	A	G	0.0153023200084426	0.0294	0.6031
9	rs2382462	14298672	G	T	0.0154007965760229	0.0318	0.6291
9	rs2382464	14298674	C	A	0.0153023200084426	0.0318	0.6294
9	rs10756543	14299853	T	G	0.0332026408277183	0.0361	0.3577
9	rs11999144	14300901	T	C	0.0004998750416509	0.0283	0.9846
9	rs10961468	14302728	C	G	0.0318958749835631	0.0119	0.007649
9	rs10810129	14302735	C	G	0.023198814502523	0.03	0.4396
9	rs35834781	14302766	C	T	-0.0577986187273719	0.0391	0.1389
9	rs2382466	14302934	A	C	0.0282958691548473	0.03	0.3455
9	rs2382467	14303005	T	A	0.0285971749776749	0.03	0.3396
9	rs2382468	14303061	T	G	0.0267977123853779	0.03	0.3713
9	rs7021322	14303488	T	C	0.0052959516591825	0.021	0.8019
9	rs72700518	14304575	T	C	-0.0105049846451474	0.0314	0.7386
9	rs10810130	14304973	A	T	-0.0164038098256767	0.0147	0.262
9	rs16931540	14305299	A	G	-0.043502667649395	0.0376	0.2483
9	rs62532786	14305329	T	C	0.0158044491449436	0.0395	0.6899
9	rs10961469	14305428	G	C	-0.006199175242821	0.0121	0.6053
9	rs71511082	14305461	G	A	-0.0447986409079867	0.0393	0.2548
9	rs72700519	14306087	A	C	0.0360040066341877	0.04	0.3678
9	rs13298910	14306119	G	A	-0.0413950753663857	0.0382	0.2774
9	rs10961471	14306884	T	C	-0.0017014466397575	0.0107	0.8718
9	rs3747538	14307807	C	T	0.0038027603329278	0.0105	0.7182
9	rs34330063	14308191	G	A	-0.0398953406632555	0.0382	0.2957
9	rs79865960	14308594	T	C	0.0430020165445429	0.0391	0.2715
9	rs16931548	14308635	A	C	-0.0456042446050211	0.0393	0.2458
9	rs62532788	14309504	A	C	0.024702368640342	0.0263	0.3475
9	rs17213755	14309552	G	A	-0.0296966117368367	0.0193	0.1233
9	rs34797073	14310018	G	A	-0.0349952529972629	0.0383	0.3602
9	rs10733280	14310058	A	G	-0.0182963622831166	0.0162	0.2595
9	rs10733281	14310335	T	C	0.0172994970780611	0.0257	0.5003
9	rs10810131	14310504	T	C	-0.0108991808690006	0.0111	0.3284
9	rs13290103	14311109	T	C	-0.001501126126267	0.0239	0.949
9	rs80326014	14311991	T	C	-0.0414993071780289	0.0424	0.3274
9	rs17286201	14312539	C	T	0.0961007762914555	0.0535	0.07233
9	rs10961473	14312724	C	T	0.0053954185169075	0.0104	0.604
9	rs2273933	14313712	T	G	-0.0158042315449673	0.0161	0.3292
9	rs12001159	14314519	T	G	0.0258041896815329	0.0184	0.1608
9	rs74646167	14314796	T	C	-0.0346949697968869	0.0456	0.4464
9	rs117977225	14315150	G	A	-0.0018016219466282	0.0124	0.8855
9	rs79398553	14315211	G	A	0.0149969810059077	0.0135	0.265
9	rs10961474	14316456	T	C	-0.0076995657264405	0.0117	0.5101
9	rs7874736	14316570	A	G	0.0255995183002125	0.0103	0.01308
9	rs118050668	14317914	G	A	-0.0259949602770859	0.0416	0.5318
9	rs56327225	14318289	C	T	-0.0040983869261633	0.0561	0.9417
9	rs7040685	14323346	T	G	-0.0105049846451474	0.0196	0.5919
9	rs116958406	14326297	C	T	0.0632001258860912	0.0472	0.1805
9	rs144353899	14329965	A	G	-0.0202027073175195	0.0522	0.6987
9	rs55737758	14332385	A	C	0.0487044462100383	0.0341	0.1536
9	rs10961479	14332760	C	T	0.0111970780932162	0.0195	0.5645
9	rs6474829	14333730	C	T	-0.001100605444033	0.0185	0.9537
9	rs28727870	14334095	G	A	0.0062007356416035	0.0186	0.7392
9	rs7048960	14334138	C	T	-0.0127003085782322	0.0114	0.265
9	rs7018689	14334384	G	A	-0.020498669477346	0.0112	0.0675
9	rs12353165	14334667	T	A	0.0439977464776452	0.0332	0.1848
9	rs139667411	14337819	C	T	-0.0643038820008199	0.0648	0.321
9	rs10810132	14338470	C	A	-0.0145960053074092	0.0125	0.2435
9	rs146758452	14338921	C	G	-0.10799732231233	0.0449	0.01608
9	rs117106516	14341026	A	G	-0.0320997276601081	0.0401	0.4236
9	rs12115735	14341459	C	A	-0.002002002670673	0.0419	0.9614
9	rs80356168	14341793	G	A	0.0064988367398296	0.0407	0.8736
9	rs72700529	14342321	G	A	0.0024968801985871	0.0425	0.9532
9	rs59050655	14342353	C	T	0.0003999200213268	0.0125	0.9723
9	rs13295646	14342890	A	G	-0.0198048272985997	0.0104	0.05699
9	rs117512513	14343343	C	T	0.0148984646619666	0.0399	0.7078
9	rs118165660	14343426	G	A	0.0082954970241069	0.0344	0.8105
9	rs75377523	14343493	A	T	-0.0136020904182857	0.0319	0.6685
9	rs598296	14343670	T	C	0.0219962978718961	0.0114	0.05516
9	rs117829151	14344511	T	C	-0.0811992094973757	0.0338	0.01647
9	rs4521855	14344888	A	G	0.0082954970241069	0.0138	0.5463
9	rs688702	14345220	T	C	0.0109003744682883	0.0148	0.4615
9	rs55938776	14345601	C	G	-0.0064004391810282	0.034	0.8513
9	rs7870860	14345605	G	T	0.0072039888485025	0.0096	0.4518
9	rs56926458	14346047	G	C	0.0148984646619666	0.0335	0.6562
9	rs10119216	14346060	T	C	0.0033045340083004	0.0099	0.7396
9	rs73641909	14346104	C	T	-0.0135007260538548	0.0396	0.7337
9	rs2025318	14346131	G	T	0.0061013488579762	0.0095	0.5161
9	rs12343468	14346208	T	C	0.0047984689115734	0.0098	0.6236
9	rs72700531	14346343	C	T	0.0605022613895267	0.0387	0.1183
9	rs12338722	14346394	G	C	0.0067968490002727	0.0096	0.4769
9	rs56889582	14346611	T	G	-0.0019018072895963	0.0383	0.9601
9	rs56278142	14346979	C	A	-0.0235040691879941	0.038	0.5357
9	rs927520	14347235	G	T	0.0001999800026662	0.0098	0.9798
9	rs877571	14347811	C	A	0.0050969882578437	0.0108	0.6352
9	rs73417793	14348081	C	T	0.0020977980821461	0.0219	0.9241
9	rs877570	14348384	C	G	0.0002999550089979	0.01	0.9737
9	rs877569	14348563	A	G	-0.0004000800213396	0.0182	0.9811
9	rs60147884	14348685	C	T	0.0143958802837323	0.0293	0.6215
9	rs56886900	14348731	G	T	0.0146028573839336	0.0292	0.6184
9	rs117233030	14348774	C	T	0.0166997792224134	0.0293	0.5678
9	rs13289800	14348827	G	A	0.0006997551142732	0.0101	0.947
9	rs13289560	14348992	A	T	0.0006997551142732	0.0101	0.9461
9	rs12347310	14349242	T	C	-0.005304041591906	0.0109	0.6278
9	rs57582029	14349356	T	C	-0.0079011318962572	0.0218	0.7175
9	rs117488267	14349780	C	T	0.0150954876453349	0.0343	0.6606
9	rs35249651	14349900	G	T	0.0305970979773775	0.0277	0.2681
9	rs142089521	14350085	G	A	-0.066599309771242	0.0458	0.1461
9	rs13290272	14350469	C	T	0.0048979852621919	0.0105	0.6397
9	rs62532793	14351035	C	T	-0.0182047046548463	0.0309	0.5548
9	rs13297265	14351410	T	C	-0.0062998021485279	0.0114	0.5795
9	rs12338340	14351417	G	A	0.0090984829852593	0.0283	0.7478
9	rs78798209	14351502	T	C	0.0050969882578437	0.0186	0.7827
9	rs10491777	14352001	C	T	0.0099008246772624	0.0281	0.7235
9	rs7848252	14352431	C	T	-0.0080019302190585	0.01	0.4272
9	rs10961483	14352457	G	A	0.0027960873020011	0.0208	0.8926
9	rs79921410	14352477	G	A	-0.0107980900995126	0.0224	0.6278
9	rs143300661	14352602	G	C	-0.0546040319940407	0.0297	0.06649
9	rs78326453	14352654	T	C	-0.0206007457079636	0.0271	0.4461
9	rs62532794	14353050	G	A	-0.0207028323592018	0.0273	0.4496
9	rs146632353	14353184	G	T	0.0366983037826737	0.0333	0.2708
9	rs7024950	14353773	G	C	0.0020977980821461	0.0208	0.9178
9	rs138226347	14354408	C	T	-0.0679041786138728	0.0494	0.1694
9	rs62532795	14354529	C	T	-0.0150019689183474	0.0276	0.5863
9	rs634290	14354731	T	C	0.004001981379298	0.0229	0.861
9	rs13294659	14354766	T	C	-0.0007002451143934	0.0098	0.9459
9	rs77817592	14355269	T	G	0.0450976409030327	0.0331	0.1729
9	rs10961484	14355743	C	A	0.0060019521956343	0.0293	0.8368
9	rs35332779	14356305	A	G	0.0448968808822823	0.0328	0.1713
9	rs138783786	14356538	G	A	-0.0267033828345498	0.0427	0.5324
9	rs7864996	14356795	A	C	0.0194005857039748	0.0117	0.09822
9	rs55852226	14356938	T	C	0.0264958638039652	0.0174	0.1293
9	rs73419610	14358036	T	C	0.0096037361426946	0.0197	0.6266
9	rs72700532	14358118	C	T	0.0064988367398296	0.023	0.7778
9	rs59587773	14358304	T	C	0.0218006299588528	0.0135	0.1065
9	rs12376284	14358515	A	T	0.0277027118389473	0.0216	0.1995
9	rs13296301	14358681	G	T	-0.0115969858456632	0.0097	0.2343
9	rs12379369	14359000	C	T	0.0235993322503244	0.0176	0.1792
9	rs62532797	14359149	G	C	0.0061013488579762	0.0192	0.7509
9	rs56037643	14359273	G	A	0.0050969882578437	0.0207	0.8035
9	rs73419616	14359570	T	A	0.0155977206230546	0.014	0.2646
9	rs73641913	14359886	T	C	0.0119977384336167	0.0188	0.5234
9	rs117298666	14360508	G	A	0.0329994782631079	0.0308	0.284
9	rs62532798	14360883	T	A	-0.0222047099881925	0.0306	0.4692
9	rs72700533	14361477	T	C	0.0219962978718961	0.0426	0.6049
9	rs10491776	14362390	T	C	0.0194005857039748	0.0176	0.2709
9	rs35373599	14362845	G	T	0.0043007385516922	0.0093	0.6469
9	rs7871482	14363199	C	T	0.0140015196358136	0.0113	0.2158
9	rs13294064	14363567	C	T	-0.0101008421794295	0.0108	0.349
9	rs2022304	14363661	A	T	0.0267003518299564	0.019	0.1596
9	rs56105232	14363769	A	G	0.0258041896815329	0.019	0.1746
9	rs10961487	14364220	A	G	0.021898468701116	0.0118	0.06408
9	rs62532821	14364250	G	C	-0.0352956263947246	0.0284	0.2135
9	rs55917353	14364534	G	T	-0.0154994990469515	0.01	0.1205
9	rs10756546	14364590	T	C	0.0184978548821194	0.0093	0.04697
9	rs11787837	14365200	T	C	-0.0078003437327339	0.0099	0.4353
9	rs683474	14365269	C	T	0.0	0.0093	0.998
9	rs2021306	14365307	G	A	9.99950003332973e-05	0.0107	0.9914
9	rs525501	14365955	T	A	-0.0129028853555234	0.0375	0.7302
9	rs33913111	14366123	A	G	-0.0016012813669738	0.0151	0.918
9	rs117193612	14366507	C	G	0.0225048553400694	0.0163	0.169
9	rs656983	14366586	A	G	0.0133998200630165	0.0102	0.1902
9	rs471088	14367505	G	A	0.0075017910703226	0.0208	0.7163
9	rs10448158	14367794	C	T	0.0217027816432335	0.0167	0.1929
9	rs10961489	14368513	A	G	0.0023971245997214	0.0133	0.854
9	rs10961490	14370172	T	C	0.0043007385516922	0.0123	0.7253
9	rs77089983	14370600	A	G	0.024702368640342	0.0166	0.1356
9	rs140346062	14370869	G	A	0.0347008987793103	0.0255	0.1732
9	rs62532823	14371380	C	G	0.0017983819413794	0.0125	0.8843
9	rs117515468	14371830	T	C	0.0004998750416509	0.029	0.9854
9	rs72700537	14371949	C	T	-0.0088994831870327	0.0232	0.7
9	rs76990739	14372703	T	C	0.0246048038572487	0.0166	0.1379
9	rs62532824	14372749	C	T	-0.009696862978864	0.0145	0.5024
9	rs17759357	14373353	G	T	-0.0048015088161939	0.0231	0.8367
9	rs75059066	14373551	T	C	0.0260965047212743	0.0166	0.1158
9	rs79059983	14373685	G	A	0.0259016375226531	0.0166	0.1179
9	rs76300257	14373822	T	C	-0.0030045090202987	0.0294	0.9189
9	rs76066417	14373833	T	C	0.0248974696545107	0.0166	0.1336
9	rs75363140	14373886	A	G	0.0259016375226531	0.0166	0.1185
9	rs12378357	14374275	A	G	0.0248974696545107	0.021	0.2365
9	rs16931630	14375017	A	G	0.0027960873020011	0.0147	0.8516
9	rs10961492	14375662	A	C	-0.0025031302181184	0.0133	0.8485
9	rs76751507	14375675	A	T	0.0369007163483657	0.0205	0.07183
9	rs4741365	14376009	A	G	0.0088011559530687	0.0123	0.4737
9	rs4741366	14376038	T	C	0.0178006246255066	0.0095	0.06042
9	rs12376379	14376055	C	A	-0.0159972768350078	0.0217	0.461
9	rs4741367	14376136	T	G	0.0209000641077417	0.0103	0.04181
9	rs4741368	14376314	A	T	-0.006199175242821	0.0093	0.5039
9	rs4741369	14376423	G	C	0.0387013475370749	0.0197	0.04988
9	rs113153294	14376673	G	A	-0.0183982139464423	0.0229	0.4218
9	rs7037527	14377480	T	C	0.0099998345783334	0.0093	0.2813
9	rs10961493	14377800	C	T	0.0069954745123864	0.0165	0.6696
9	rs839495	14378429	C	T	0.0002999550089979	0.0126	0.9827
9	rs839496	14378517	A	G	0.0084045823438103	0.0114	0.464
9	rs2382469	14378712	A	C	0.004201162744548	0.0094	0.6556
9	rs509609	14378776	A	G	0.0067968490002727	0.0115	0.5522
9	rs1108675	14379222	T	C	-0.0039979812872983	0.0089	0.6496
9	rs1108674	14379300	A	G	-0.0029042131473898	0.0089	0.7438
9	rs10810133	14379430	A	G	-0.0023026490626755	0.0089	0.7983
9	rs1022837	14379597	A	T	-0.001300845733048	0.0089	0.8801
9	rs7046421	14379664	T	C	0.0028958031120254	0.0166	0.8603
9	rs12342715	14379924	C	T	-0.0007002451143934	0.0091	0.935
9	rs12341650	14380070	T	C	-0.004198802647333	0.009	0.6361
9	rs568008	14380528	T	C	0.0063994795805678	0.0093	0.4889
9	rs16931644	14380609	G	C	-0.0139975096438537	0.0225	0.5337
9	rs569050	14380658	C	T	-0.0032954239497972	0.0164	0.8391
9	rs630973	14380945	T	G	-0.0062998021485279	0.0164	0.6998
9	rs731691	14381255	G	A	0.0069954745123864	0.0113	0.5359
9	rs79382221	14381752	T	C	0.0209000641077417	0.0243	0.39
9	rs72700541	14382189	A	G	-0.0296966117368367	0.0417	0.4768
9	rs7036029	14382209	T	C	-0.0046005663955682	0.009	0.6093
9	rs7036554	14382620	T	C	0.0096037361426946	0.0091	0.2925
9	rs10961496	14382955	G	C	0.0085037404912207	0.0141	0.5483
9	rs17708932	14383287	G	A	0.0036034995896235	0.0192	0.8523
9	rs7867427	14383296	T	C	-0.0036968248442897	0.009	0.6786
9	rs9298697	14383731	G	C	-0.040197189751413	0.0285	0.1584
9	rs79945014	14384074	G	A	-0.003797200248385	0.0208	0.8541
9	rs17709016	14384602	G	A	0.0185960172820726	0.0248	0.4529
9	rs679613	14384950	A	G	0.0115035793834154	0.009	0.2008
9	rs10810134	14384976	A	G	0.0082954970241069	0.0104	0.4226
9	rs74641663	14385105	G	A	-0.0388032003238938	0.0377	0.3038
9	rs79375840	14385183	G	C	-0.0113036461713921	0.0516	0.8271
9	rs12348386	14385705	T	A	-0.0111013930711739	0.0145	0.4421
9	rs75495431	14385963	G	A	0.0086028888072678	0.0181	0.6351
9	rs662526	14386476	G	C	0.00730326611012	0.0103	0.4778
9	rs2078291	14386918	G	A	-0.0014009809156281	0.009	0.8786
9	rs16931669	14387103	A	G	0.0467022717525102	0.0209	0.02551
9	rs61696691	14387190	T	C	0.0062007356416035	0.0141	0.6588
9	rs1013944	14387240	A	T	0.0099008246772624	0.0102	0.3323
9	rs1013945	14387383	T	A	0.0093957216403621	0.0101	0.3562
9	rs2382470	14387817	A	G	0.0103957761821204	0.0101	0.3045
9	rs635175	14387947	T	A	0.0221038989069263	0.0443	0.6179
9	rs2146536	14388013	A	G	0.0098018049722602	0.0101	0.3363
9	rs72700545	14388168	C	T	0.0140015196358136	0.0183	0.4429
9	rs78418785	14388313	G	T	0.0081963182244858	0.0143	0.5691
9	rs79194759	14388626	C	T	0.0387975467079122	0.0206	0.06034
9	rs717932	14389011	C	T	-0.001100605444033	0.0089	0.905
9	rs12353551	14389868	T	C	-0.0151034855773182	0.0091	0.09792
9	rs57205988	14390253	C	A	0.0284027945161868	0.0113	0.01223
9	rs61588707	14390340	G	A	0.0448968808822823	0.0209	0.03197
9	rs71511086	14390409	A	C	-0.0183982139464423	0.0242	0.4487
9	rs10756547	14390494	A	G	-0.0140989243795016	0.0091	0.1227
9	rs12686501	14390695	A	T	0.0448012667045393	0.0209	0.03198
9	rs7859832	14390899	C	T	0.0182033098538737	0.0128	0.1564
9	rs4403502	14391518	A	G	0.0437010460710946	0.0209	0.03645
9	rs4615683	14391520	G	C	0.043595744117646	0.0208	0.03649
9	rs2382472	14391591	G	T	0.0428966409523063	0.0208	0.03908
9	rs118030550	14391784	A	G	-0.0012007205765188	0.0516	0.9816
9	rs2382473	14391798	A	T	0.0434042576072856	0.0208	0.03637
9	rs2382474	14391869	G	T	0.042503779526724	0.0206	0.03954
9	rs4537389	14391942	G	C	0.0450020459197846	0.0207	0.03002
9	rs10961499	14392298	T	C	0.0377003271828256	0.0204	0.06408
9	rs73419675	14392647	G	A	0.0450020459197846	0.0219	0.04023
9	rs2208919	14392785	C	T	-0.013399371963117	0.0091	0.1395
9	rs71511087	14393160	A	G	-0.0194988734340555	0.024	0.417
9	rs10810135	14393162	T	A	0.0444952398865513	0.0207	0.03127
9	rs4741370	14393209	G	C	0.0001999800026662	0.0124	0.9871
9	rs10810136	14393854	G	A	0.001598721363697	0.009	0.8627
9	rs79213957	14393968	G	C	-0.0110002818588653	0.0201	0.5848
9	rs10116194	14394112	A	G	0.0428008353226943	0.0205	0.03711
9	rs6474832	14394325	T	C	-0.0055956263571598	0.009	0.5338
9	rs2076872	14395035	G	A	0.0263010744193707	0.0109	0.016
9	rs735875	14395234	G	A	0.0407963941925694	0.0221	0.06488
9	rs10961500	14395279	A	C	-0.0019018072895963	0.0089	0.8337
9	rs72700547	14395441	G	C	-0.019203206984436	0.0096	0.04489
9	rs1807429	14395595	T	G	0.013202462677756	0.0111	0.2342
9	rs72700549	14396011	A	G	-0.044401309298167	0.0217	0.04082
9	rs16931701	14396132	C	T	-0.0674012815955113	0.0323	0.03706
9	rs10481545	14396833	T	C	-0.0048015088161939	0.0088	0.5847
9	rs137980261	14397944	C	T	-0.0267033828345498	0.0414	0.5188
9	rs16931706	14397964	T	C	-0.0292949370570243	0.0283	0.3001
9	rs7035301	14398039	C	T	0.0139029051689914	0.0109	0.2013
9	rs10810137	14398201	T	C	0.0052959516591825	0.0138	0.7003
9	rs10810138	14398286	A	T	0.0046989426564652	0.0138	0.7315
9	rs718832	14398875	G	A	0.0087020272939009	0.01	0.3842
9	rs10961501	14399438	T	C	0.003902375817241	0.0138	0.7785
9	rs72700550	14399770	G	A	0.0133011462391285	0.0178	0.4545
9	rs117040266	14399908	C	T	0.0402010017441475	0.023	0.07999
9	rs1010335	14400311	A	T	0.0125015292229252	0.0178	0.4813
9	rs1853442	14400671	A	G	0.023198814502523	0.0115	0.04335
9	rs17709614	14401281	T	C	0.0013990209137074	0.0089	0.8711
9	rs79129237	14401358	T	C	0.001099395443301	0.0136	0.933
9	rs72700551	14401871	C	A	0.0052959516591825	0.0187	0.7778
9	rs1323349	14401932	C	A	0.0085037404912207	0.0105	0.4159
9	rs7030092	14402295	G	A	0.0025966258472659	0.0166	0.8743
9	rs7873382	14402446	T	C	0.0098018049722602	0.01	0.3294
9	rs74725663	14402629	C	T	-0.0075987978753305	0.0156	0.624
9	rs116853235	14403585	C	T	0.0321960982163169	0.0272	0.2374
9	rs56237396	14404277	C	T	0.004201162744548	0.0187	0.8231
9	rs7042750	14405158	C	T	0.0066975214477213	0.0117	0.5682
9	rs72700553	14405251	A	G	-0.0176956485356892	0.0244	0.4685
9	rs1323350	14405297	T	C	0.0100988346774146	0.0113	0.3715
9	rs11788403	14405555	G	T	0.0027960873020011	0.0164	0.866
9	rs7043297	14405681	A	G	0.0021975835434872	0.0164	0.8933
9	rs1570499	14405801	C	A	-0.0023026490626755	0.01	0.8172
9	rs1407836	14406805	A	T	-0.0086977157031958	0.0099	0.3802
9	rs1407837	14407184	G	A	-0.0131966945943914	0.0094	0.1606
9	rs72700555	14408513	G	A	0.00730326611012	0.0178	0.6799
9	rs7025430	14408575	A	T	-0.0121029460677457	0.0101	0.2309
9	rs7029591	14409104	G	C	0.0065981840282271	0.0178	0.7083
9	rs4741371	14410143	C	G	-0.0101008421794295	0.0089	0.2551
9	rs7020226	14410373	C	T	-0.0138961051921114	0.0094	0.1416
9	rs7020355	14410449	C	G	-0.0120017335415971	0.0102	0.2391
9	rs10961505	14410591	T	C	-0.003596459514405	0.01	0.7219
9	rs7024044	14411037	A	C	-0.0088994831870327	0.0088	0.3072
9	rs4741372	14411263	T	C	-0.010302892995897	0.0088	0.2405
9	rs17760718	14411359	T	C	-0.0031048149534787	0.01	0.7589
9	rs4740570	14411546	C	T	-0.008395140788382	0.0087	0.3358
9	rs4741373	14412074	C	G	-0.0152050125429676	0.0107	0.155
9	rs72700560	14412096	C	G	0.0003999200213268	0.0167	0.9792
9	rs4741374	14412287	T	C	-0.01999864650669	0.0108	0.06342
9	rs77102653	14412336	C	G	0.0339955472579582	0.0393	0.3874
9	rs117580605	14412403	C	T	-0.0984952467490992	0.0378	0.009269
9	rs116959097	14412730	C	T	0.004001981379298	0.0428	0.9258
9	rs10961507	14414157	C	T	-0.0182963622831166	0.0113	0.1066
9	rs7864719	14414279	A	G	0.0185960172820726	0.0136	0.1706
9	rs113096396	14414311	T	C	-0.0068030886197391	0.012	0.569
9	rs2209059	14414409	C	G	-0.009696862978864	0.013	0.4586
9	rs72700562	14414501	C	T	-0.007296555232638	0.012	0.5466
9	rs12377367	14415152	T	C	-0.0108991808690006	0.0118	0.3568
9	rs11788281	14415775	C	G	-0.0260975991218731	0.0341	0.4443
9	rs72700564	14415819	A	G	-0.01999864650669	0.0371	0.5891
9	rs56236655	14416158	C	A	-0.0084959889212643	0.0119	0.4759
9	rs13286636	14418143	A	G	-0.0060985584618694	0.0105	0.5604
9	rs10756549	14419053	T	C	0.0074025335167413	0.0106	0.4824
9	rs10810142	14419092	C	T	0.0251022847608284	0.0153	0.1002
9	rs62532854	14419492	T	C	0.0097027754613851	0.0219	0.6584
9	rs10738360	14419894	T	C	0.0037031349243813	0.0102	0.7135
9	rs112616478	14420167	G	A	-0.003797200248385	0.019	0.8428
9	rs56124132	14420170	C	T	-0.0375045865412751	0.017	0.02766
9	rs140077879	14420183	G	A	0.0032048589489113	0.0512	0.9494
9	rs77530071	14420590	T	G	-0.0769998418888678	0.0368	0.0364
9	rs17709988	14420767	G	C	0.021497269010823	0.0146	0.1392
9	rs10756551	14421011	T	A	-0.0012007205765188	0.0087	0.8919
9	rs118010983	14421412	T	C	0.074095829222854	0.0305	0.01529
9	rs4740571	14421816	T	A	-0.0001000050003333	0.0086	0.9934
9	rs11790783	14421989	T	C	0.0141987193998129	0.0186	0.4435
9	rs7875762	14422035	A	G	0.0003999200213268	0.0086	0.9647
9	rs7846762	14422276	C	T	0.0001999800026662	0.0086	0.9778
9	rs7018762	14422288	G	A	0.0047984689115734	0.0093	0.6027
9	rs2025319	14422868	G	A	-0.0213972981080803	0.0142	0.1309
9	rs55769910	14423630	T	G	0.0141001243787816	0.0186	0.449
9	rs140815036	14424006	G	A	0.0232965165504356	0.0447	0.602
9	rs6474833	14424356	A	C	-0.0036968248442897	0.0108	0.7321
9	rs56004803	14424402	C	T	-0.0180010511095525	0.0138	0.1941
9	rs73641933	14424649	T	G	-0.0873023284027966	0.0348	0.01221
9	rs2031195	14424929	G	A	-0.007004474152883	0.0124	0.5714
9	rs72700567	14426069	G	T	-0.0363009797263316	0.016	0.02302
9	rs1028705	14426209	C	T	-0.0163021610829842	0.0097	0.0941
9	rs1028704	14426289	C	A	-0.015895669405385	0.0097	0.1021
9	rs990938	14427560	C	T	0.0159028762794155	0.0174	0.3607
9	rs990937	14427727	G	A	-0.0128015918372089	0.028	0.6474
9	rs72700568	14427745	G	A	-0.005304041591906	0.0141	0.7037
9	rs117324940	14428335	G	C	-0.0927953446547093	0.0355	0.008997
9	rs79097047	14428419	T	C	0.0443039255565243	0.0274	0.1067
9	rs7872286	14428832	A	G	0.0061013488579762	0.0087	0.4863
9	rs4741375	14428992	C	G	0.0062007356416035	0.0087	0.4795
9	rs10961512	14428996	G	T	-0.0176956485356892	0.0098	0.0713
9	rs4741376	14429225	G	C	0.0058031292269501	0.0087	0.5083
9	rs4741377	14429307	T	C	0.0060019521956343	0.0087	0.4931
9	rs144740597	14429727	C	A	-0.0054045784588597	0.0303	0.8594
9	rs373034	14430286	G	A	-0.0206007457079636	0.0098	0.03516
9	rs303737	14430328	T	C	-0.0164038098256767	0.0089	0.06471
9	rs10810144	14430667	C	T	0.0063001125484799	0.0087	0.4717
9	rs10810145	14430692	G	A	0.0062007356416035	0.0088	0.4782
9	rs303736	14430737	G	A	-0.0068030886197391	0.0094	0.4729
9	rs62532856	14430983	T	C	0.0234039777790161	0.0172	0.174
9	rs56125828	14431075	C	G	-0.0349952529972629	0.0159	0.02774
9	rs11791243	14431509	C	T	-0.0107980900995126	0.0122	0.3733
9	rs185034665	14431578	C	G	-0.046400022834317	0.0378	0.2199
9	rs56037905	14432026	G	A	-0.0369026020501437	0.0159	0.02008
9	rs991115	14432097	T	C	0.0021975835434872	0.0087	0.8031
9	rs76468599	14432187	G	T	0.0387975467079122	0.0208	0.06236
9	rs12378429	14432306	G	T	0.0063994795805678	0.0087	0.4662
9	rs62532857	14432343	G	A	-0.0093031403261444	0.0122	0.4467
9	rs72700574	14432393	C	T	-0.0366017456445608	0.0159	0.02091
9	rs79110962	14432953	T	C	-0.023002541565316	0.0165	0.1621
9	rs147708969	14433719	C	G	0.0103957761821204	0.0306	0.7328
9	rs188981827	14433789	C	T	-0.0460020545617973	0.038	0.2265
9	rs501360	14433910	G	A	-0.0180010511095525	0.0105	0.08482
9	rs117409042	14433954	C	T	0.023003381764963	0.0395	0.5599
9	rs958957	14434284	A	G	0.0146028573839336	0.0089	0.09836
9	rs979897	14434544	C	A	0.0108014536938559	0.0195	0.5812
9	rs118031221	14434701	T	C	-0.0875970029805156	0.0348	0.01198
9	rs1008943	14434738	T	A	0.0111970780932162	0.0089	0.2118
9	rs111204	14434881	T	C	-0.0123965203365513	0.0102	0.2273
9	rs303735	14434891	T	C	0.0018981972830802	0.0088	0.8257
9	rs303734	14435118	T	C	-0.0130953713122409	0.0102	0.2013
9	rs2039052	14435335	C	A	0.0106035827841911	0.009	0.2378
9	rs167335	14435645	A	G	-0.001501126126267	0.0124	0.9064
9	rs12379617	14435743	G	C	0.0444952398865513	0.037	0.2288
9	rs6474834	14436085	C	G	0.0016985566355815	0.0087	0.8469
9	rs72700577	14436295	G	A	-0.0350988198393953	0.016	0.0281
9	rs477720	14436475	T	C	-0.013004189135254	0.0102	0.2042
9	rs72700578	14436830	G	A	0.0497040321791155	0.0264	0.06001
9	rs4506320	14437370	T	A	0.0188021269625962	0.0089	0.0342
9	rs508259	14437476	C	T	0.0133998200630165	0.0138	0.3327
9	rs545596	14437501	C	T	0.0111970780932162	0.0163	0.4912
9	rs1556031	14437593	A	C	0.0171029078996623	0.0088	0.05186
9	rs1009260	14437677	C	A	0.024702368640342	0.009	0.006024
9	rs1009259	14437684	G	A	0.0213993910058902	0.009	0.01696
9	rs303733	14437943	G	A	-0.0158042315449673	0.0094	0.09307
9	rs303732	14438035	T	C	0.0128964817350202	0.0094	0.1689
9	rs12006247	14438051	C	T	-0.0009004052431641	0.0111	0.9371
9	rs303731	14438076	G	C	-0.0216016445577609	0.0101	0.03152
9	rs141737260	14438114	A	G	0.0898041402600461	0.0493	0.06881
9	rs72700579	14438467	G	A	0.0092966519050945	0.0196	0.6346
9	rs303730	14438701	T	C	0.0050969882578437	0.0191	0.7887
9	rs303729	14438751	C	G	0.0099998345783334	0.0118	0.3959
9	rs11787815	14439073	G	C	0.0085037404912207	0.0196	0.6652
9	rs142712885	14439354	C	T	0.0307037775750057	0.0296	0.2984
9	rs72700581	14439461	G	T	-0.0174005146801673	0.0101	0.08456
9	rs10961515	14439816	C	T	0.0115035793834154	0.0088	0.19
9	rs17710521	14440343	A	G	-0.0252972953741621	0.0215	0.2403
9	rs303728	14440400	T	C	-0.0076995657264405	0.0087	0.374
9	rs10961516	14440537	A	G	0.0112959597418516	0.0087	0.1963
9	rs303727	14440552	A	G	-0.0081027387031859	0.0087	0.3526
9	rs215498	14440739	G	T	-0.0162005226717083	0.0092	0.07908
9	rs10810146	14440764	C	T	0.0117012723076411	0.0087	0.1816
9	rs59677118	14441677	G	A	-0.0288007896057264	0.0152	0.058
9	rs17761548	14441747	C	T	0.0204004877576787	0.0199	0.3063
9	rs10810147	14442045	G	A	0.024702368640342	0.0088	0.005076
9	rs495721	14442101	T	C	0.0035038543266769	0.0105	0.7403
9	rs11788569	14442181	T	C	-0.0081027387031859	0.0158	0.6095
9	rs1323351	14442265	T	C	0.0154992634469238	0.0192	0.4187
9	rs581191	14442484	C	A	0.004201162744548	0.0106	0.6923
9	rs10124571	14442490	C	T	0.0262036654966364	0.0088	0.002954
9	rs10124636	14442529	G	A	0.0262036654966364	0.0088	0.002934
9	rs424539	14442595	C	G	-0.0236986067778773	0.0088	0.007257
9	rs72700585	14443255	C	T	-0.0040983869261633	0.013	0.7517
9	rs16931789	14443345	A	T	0.025696986087186	0.0088	0.003475
9	rs79327882	14443392	T	C	-0.0049019951702315	0.0158	0.7539
9	rs551112	14443468	C	A	-0.0059979518036359	0.0159	0.7035
9	rs62534461	14443613	C	A	0.0143958802837323	0.0236	0.5437
9	rs10491775	14443784	A	C	0.0075017910703226	0.0138	0.5891
9	rs10125616	14443973	G	C	0.022299507494767	0.0088	0.01165
9	rs117329527	14444218	G	A	-0.108097591367713	0.0383	0.004766
9	rs1323339	14444316	G	T	0.0227981362759783	0.0089	0.01009
9	rs10491774	14444408	A	C	0.0147999386115992	0.0236	0.5304
9	rs575376	14445677	T	A	-0.0005001250416822	0.0095	0.9617
9	rs1556032	14446001	C	T	0.0194005857039748	0.0086	0.02417
9	rs139241468	14446310	A	G	-0.0553964376203783	0.03	0.06483
9	rs72700586	14446312	C	G	0.0065981840282271	0.0197	0.7355
9	rs10961518	14446721	T	C	0.0012991557316201	0.0106	0.9043
9	rs567977	14447233	C	T	0.0016985566355815	0.0087	0.8471
9	rs10810148	14447766	A	G	0.0069954745123864	0.0099	0.477
9	rs11789884	14448317	G	C	-0.0057967688471774	0.0128	0.6525
9	rs535076	14448497	C	T	0.004201162744548	0.0105	0.6918
9	rs72700588	14448577	T	C	-0.0036968248442897	0.0105	0.7262
9	rs112640437	14448658	C	A	-0.0423022562339069	0.0504	0.4017
9	rs512103	14448730	C	G	0.0020977980821461	0.0158	0.8944
9	rs511265	14448805	G	A	0.004001981379298	0.0105	0.7004
9	rs11790347	14449077	C	G	0.0183996828453635	0.0198	0.3528
9	rs12115765	14449612	A	C	-0.0031950988965408	0.0128	0.8028
9	rs10124524	14449618	A	C	0.0247999239054771	0.0088	0.004792
9	rs74897133	14449646	G	A	0.025696986087186	0.0247	0.2976
9	rs12115770	14449971	A	T	0.009504687014246	0.0103	0.3551
9	rs553939	14450197	G	T	0.0086028888072678	0.0101	0.3956
9	rs10961520	14450444	C	T	0.0090984829852593	0.0215	0.6732
9	rs10961521	14450595	C	T	0.009504687014246	0.0215	0.6582
9	rs140032826	14451290	A	G	0.0448012667045393	0.0341	0.1893
9	rs498042	14451710	G	A	0.0084045823438103	0.0101	0.4096
9	rs145652158	14451806	G	A	-0.0289963604415917	0.0415	0.4846
9	rs497066	14451832	G	T	0.0082954970241069	0.0102	0.4117
9	rs117005014	14452237	C	A	0.029296631955588	0.0246	0.2337
9	rs77004358	14452366	T	G	0.0572023017657484	0.0222	0.01009
9	rs10810150	14452729	C	T	0.00730326611012	0.0117	0.5296
9	rs1323340	14452874	T	C	0.0014988761237359	0.0189	0.9354
9	rs1323341	14453010	A	G	0.0366019024445485	0.0104	0.0004185
9	rs17761983	14453076	C	A	0.0305970979773775	0.0098	0.001881
9	rs77572258	14453340	C	A	0.0017983819413794	0.0189	0.9242
9	rs10756552	14453441	T	A	0.0065981840282271	0.0116	0.5703
9	rs17711118	14453468	T	C	-0.0012007205765188	0.0163	0.9396
9	rs72700590	14453680	G	A	0.0018981972830802	0.019	0.9201
9	rs142184002	14453829	C	G	0.0018981972830802	0.019	0.9183
9	rs10810151	14453863	A	T	0.0034041991335623	0.0094	0.7162
9	rs151219239	14453947	G	A	0.0021975835434872	0.019	0.909
9	rs1323342	14454393	T	G	0.0366983037826737	0.0104	0.00041
9	rs145526698	14454790	C	T	-0.0128015918372089	0.0496	0.7961
9	rs117296626	14454965	G	T	-0.0182963622831166	0.0313	0.5586
9	rs7031064	14455076	A	G	0.0219962978718961	0.0086	0.01058
9	rs141855672	14455194	T	C	0.0017983819413794	0.0387	0.962
9	rs184230	14455325	A	G	0.0141001243787816	0.0142	0.322
9	rs10429584	14455812	T	G	0.0020977980821461	0.0163	0.8974
9	rs7032502	14455821	G	A	0.0234039777790161	0.0088	0.007461
9	rs7021022	14456012	T	C	0.0006997551142732	0.0093	0.9379
9	rs4741378	14456738	G	A	0.0235016597850914	0.0088	0.00733
9	rs10046853	14456931	C	G	0.0213993910058902	0.0087	0.01367
9	rs10046863	14457146	C	T	0.0209979909956055	0.0088	0.01717
9	rs527093	14457263	C	T	0.0142973047008244	0.0142	0.3133
9	rs4741379	14457333	T	C	0.0210959082947329	0.0088	0.01666
9	rs149135564	14457483	T	A	0.0088011559530687	0.0174	0.6143
9	rs10961525	14460241	T	C	0.0071047017299317	0.0107	0.51
9	rs6474836	14460372	G	T	0.0180952882690919	0.0086	0.03583
9	rs56012843	14460389	G	A	0.0037031349243813	0.019	0.845
9	rs144117609	14460512	T	C	0.0428966409523063	0.016	0.007161
9	rs10810163	14460799	A	G	0.0067968490002727	0.0107	0.525
9	rs6474837	14460872	T	C	-0.0057967688471774	0.0173	0.736
9	rs7034703	14461188	G	C	0.0235016597850914	0.0088	0.007498
9	rs62534478	14461879	A	G	-0.0252049938352247	0.022	0.2526
9	rs10961527	14461961	G	A	0.0053954185169075	0.0098	0.5831
9	rs10961528	14462052	C	T	0.0061013488579762	0.0098	0.5322
9	rs10810164	14462669	T	C	0.0238044133801613	0.0091	0.009186
9	rs416459	14462868	A	T	0.0258041896815329	0.0095	0.006721
9	rs62534479	14463420	T	G	0.0035038543266769	0.0164	0.8286
9	rs10756559	14463427	G	C	0.023003381764963	0.0092	0.01273
9	rs7043476	14463450	C	T	0.0263010744193707	0.0095	0.005715
9	rs4740573	14464090	C	A	0.0258041896815329	0.0091	0.004691
9	rs4741383	14464112	C	A	0.0263010744193707	0.0095	0.005746
9	rs4740574	14464121	T	A	0.0264958638039652	0.0095	0.005444
9	rs6474838	14464254	C	G	0.0262036654966364	0.0095	0.005852
9	rs6474839	14464319	A	G	0.0263010744193707	0.0095	0.005782
9	rs72700597	14464565	T	C	0.0064988367398296	0.0172	0.7067
9	rs913416	14464744	C	T	0.0209979909956055	0.0086	0.0151
9	rs913415	14464793	G	C	0.0011992805754821	0.0089	0.8931
9	rs913414	14464811	G	A	-0.0064004391810282	0.011	0.5613
9	rs913413	14464863	G	C	0.0263010744193707	0.0095	0.005658
9	rs62534480	14465231	C	G	0.0059025456526138	0.0166	0.7212
9	rs913412	14465710	G	A	-0.0027036515743148	0.011	0.8032
9	rs877451	14465961	G	T	-0.0166986496230515	0.0137	0.2232
9	rs62534481	14466021	A	T	-0.0413950753663857	0.0245	0.0915
9	rs192769	14466057	T	C	0.0350968370374295	0.0105	0.0008487
9	rs10961530	14466354	T	C	0.0225048553400694	0.0092	0.01481
9	rs503162	14466376	C	A	0.0269047980491434	0.0102	0.008687
9	rs76962699	14466381	C	T	0.022299507494767	0.0374	0.5505
9	rs78268310	14466413	G	A	-0.0229002198863326	0.0194	0.2376
9	rs62534482	14466947	G	A	-0.0032954239497972	0.0098	0.7357
9	rs75306282	14467599	G	A	-0.0171970248285215	0.0196	0.378
9	rs41491050	14467617	A	C	0.0044998604248922	0.0119	0.7042
9	rs10738361	14467901	G	A	0.0254045542217263	0.0086	0.003283
9	rs303724	14468137	A	G	0.0242046886968174	0.0086	0.005032
9	rs1998495	14468321	C	T	-0.0026033858701149	0.0098	0.7889
9	rs1998496	14468561	T	A	-0.003797200248385	0.0097	0.6932
9	rs1998497	14468669	A	T	-0.0136020904182857	0.0137	0.3199
9	rs75385652	14468697	A	T	-0.0176040459483609	0.0195	0.3672
9	rs139283877	14468746	T	C	-0.0766003062087967	0.0304	0.01179
9	rs303723	14469146	G	A	0.0323994240466592	0.0104	0.001814
9	rs10961532	14469159	T	C	-0.0007002451143934	0.0157	0.964
9	rs16931824	14469419	T	C	-0.0127003085782322	0.0139	0.3582
9	rs188574	14469658	C	T	0.0049974917102918	0.0116	0.6656
9	rs72700601	14469774	C	T	0.004201162744548	0.0173	0.8077
9	rs303722	14470106	T	C	0.0255995183002125	0.0103	0.01283
9	rs67094004	14470387	T	C	0.004101577021075	0.0122	0.7379
9	rs10961533	14470616	A	T	0.0058031292269501	0.014	0.6779
9	rs62534485	14470752	G	T	-0.0451019739124202	0.0246	0.06712
9	rs516641	14470759	C	T	0.024702368640342	0.0094	0.009032
9	rs10961534	14470833	A	G	0.005703702916678	0.0139	0.6803
9	rs10491773	14472090	A	G	0.0225048553400694	0.0215	0.2939
9	rs10961535	14472274	T	C	0.0009995003330834	0.0086	0.9048
9	rs72702903	14472279	G	C	-0.0121029460677457	0.0156	0.4368
9	rs72702904	14472327	G	C	-0.0114047880634385	0.0156	0.4642
9	rs28420423	14472505	T	C	-0.0042992284528324	0.0182	0.8121
9	rs7876043	14473224	T	C	0.0025966258472659	0.0086	0.7603
9	rs1323343	14473276	A	C	0.0029955089797983	0.0086	0.7262
9	rs1323344	14473378	T	G	0.0024968801985871	0.0086	0.7677
9	rs303721	14473556	C	T	0.0036034995896235	0.0087	0.6761
9	rs10738362	14473933	A	T	0.0033045340083004	0.0086	0.7029
9	rs1998498	14474001	G	A	-0.0046005663955682	0.0185	0.8019
9	rs1407834	14475276	C	G	0.0244974716003874	0.0089	0.005687
9	rs501463	14475352	C	T	-0.0052035148315978	0.015	0.7286
9	rs74337280	14477655	T	C	-0.0246001168682327	0.0263	0.3509
9	rs541382	14477692	G	T	0.0044003044444822	0.0088	0.6209
9	rs573933	14477851	C	T	-0.0057967688471774	0.015	0.7007
9	rs117898406	14478086	A	G	0.0374980764200844	0.0363	0.301
9	rs13286428	14478134	C	T	-0.0613967948653235	0.0149	3.899e-05
9	rs19317	14478138	C	T	-0.0034961042567088	0.0184	0.8508
9	rs549157	14478209	C	T	-0.0034961042567088	0.0184	0.8477
9	rs4141905	14478588	T	C	0.0003999200213268	0.0087	0.9642
9	rs62534510	14479208	A	G	0.0218006299588528	0.0216	0.3127
9	rs487674	14479228	C	A	-0.0307994715535284	0.0098	0.001659
9	rs186228	14479361	C	T	-0.0028039273327342	0.0184	0.8808
9	rs77627646	14479582	G	C	-0.0172987645783295	0.056	0.7567
9	rs392125	14480141	T	C	-0.0036968248442897	0.0183	0.8385
9	rs10961537	14480792	G	A	0.0124027667170427	0.0314	0.6927
9	rs303751	14480820	G	A	-0.0296966117368367	0.0099	0.002831
9	rs303750	14480851	T	C	-0.0156010662286512	0.0173	0.3686
9	rs56327111	14481382	A	G	-0.0507039943747058	0.0136	0.0001975
9	rs56178529	14481504	T	C	-0.050398957583852	0.0136	0.0002158
9	rs111830327	14482057	G	A	-0.0501991563328521	0.0136	0.0002257
9	rs112384606	14482168	A	G	-0.0499993949944177	0.0136	0.0002407
9	rs62534511	14482230	G	T	-0.0213972981080803	0.0272	0.4315
9	rs13299701	14482456	C	T	-0.050504132173768	0.0136	0.0002112
9	rs1323345	14482576	C	T	-0.0153979421800967	0.0246	0.5311
9	rs77738453	14482584	T	C	0.0018981972830802	0.0221	0.9315
9	rs13300505	14482754	G	A	-0.0501991563328521	0.0136	0.0002319
9	rs1323346	14482825	A	T	-0.0105959392134034	0.0158	0.5022
9	rs148978555	14483129	G	A	-0.0453949344903922	0.0307	0.139
9	rs35950138	14483143	C	T	-0.050398957583852	0.0136	0.0002172
9	rs62534512	14483461	C	T	-0.0156010662286512	0.0247	0.5293
9	rs35094112	14483581	G	A	-0.0507039943747058	0.0136	0.000198
9	rs13285597	14483654	C	T	-0.050903896528528	0.0136	0.0001865
9	rs13285789	14483853	A	G	-0.0469972723609114	0.0132	0.0003649
9	rs303749	14483950	G	C	-0.0356997191343252	0.011	0.001203
9	rs13291611	14484181	T	G	-0.0462952789853036	0.0132	0.0004429
9	rs303748	14484952	C	G	-0.0034961042567088	0.0184	0.8501
9	rs72702916	14484998	G	C	-0.0264979913062283	0.0135	0.04877
9	rs79528445	14485152	G	A	-0.0255024404124231	0.0135	0.05831
9	rs13296073	14485194	A	T	-0.0553964376203783	0.0143	0.0001079
9	rs303747	14485778	C	T	-0.0051029981759033	0.0152	0.738
9	rs72702917	14486652	T	C	-0.0285023604727122	0.0133	0.03297
9	rs145308861	14487804	C	T	-0.0176956485356892	0.0335	0.5973
9	rs13288827	14487856	G	C	-0.0623010261973793	0.0149	2.764e-05
9	rs186113072	14488576	A	C	-0.0874987684728371	0.0349	0.01225
9	rs16931840	14488950	A	G	0.001598721363697	0.016	0.92
9	rs80045604	14490333	A	C	-0.0073972926304747	0.0208	0.7213
9	rs439269	14491347	C	T	0.0004998750416509	0.013	0.9709
9	rs303745	14491637	A	G	-0.0393023164827424	0.0091	1.582e-05
9	rs9650681	14491739	C	T	0.0432989243951476	0.0248	0.08094
9	rs303744	14491995	G	C	0.0012991557316201	0.0159	0.9342
9	rs303743	14492136	T	C	-0.0360003042410416	0.0088	4.361e-05
9	rs303742	14492221	C	T	0.0020977980821461	0.0159	0.8965
9	rs10961541	14492293	G	A	-0.0137034650584925	0.0101	0.1765
9	rs143280558	14492507	A	G	0.0509972505709038	0.0158	0.001253
9	rs526755	14492759	T	G	0.0016985566355815	0.0158	0.9141
9	rs10961542	14493251	T	C	0.0368043345220483	0.0111	0.0009124
9	rs496590	14493760	A	T	-0.0352956263947246	0.0088	5.952e-05
9	rs13292512	14493900	A	T	-0.0659047873877183	0.0139	2.262e-06
9	rs117782973	14494064	G	A	-0.0827948246089151	0.0304	0.00656
9	rs76833138	14494068	G	A	0.024702368640342	0.0183	0.1776
9	rs1323347	14494177	A	G	0.0020977980821461	0.016	0.8967
9	rs1323348	14494388	T	C	-0.0158042315449673	0.0095	0.09461
9	rs10961543	14494785	G	A	-0.0153979421800967	0.0095	0.1023
9	rs7875078	14494845	C	A	-0.0326988269632397	0.0087	0.0001828
9	rs10961544	14495273	T	C	-0.0216016445577609	0.0105	0.03978
9	rs16931853	14495337	G	A	-0.0235962138551867	0.0128	0.06528
9	rs10810166	14495574	C	T	-0.0153979421800967	0.0095	0.1033
9	rs78376111	14496025	T	C	0.0213015034199157	0.0181	0.2382
9	rs13288284	14496139	C	T	-0.0349952529972629	0.0097	0.0003126
9	rs4741384	14496808	C	T	-0.0349952529972629	0.0097	0.0003111
9	rs147342405	14497099	G	A	0.0366983037826737	0.0417	0.3792
9	rs4740575	14497423	C	G	-0.0349952529972629	0.0097	0.0003208
9	rs13296548	14497865	T	C	-0.0669948688242784	0.0139	1.477e-06
9	rs58172969	14498096	T	C	0.0052959516591825	0.0159	0.7405
9	rs12555752	14498205	G	C	-0.0201006717070029	0.0148	0.1726
9	rs191006	14498336	C	T	-0.0177974390305806	0.0095	0.06018
9	rs12686726	14498849	C	T	-0.0079011318962572	0.0142	0.5802
9	rs4740576	14499087	T	A	-0.0050024916227914	0.0117	0.6717
9	rs73641950	14499256	T	C	-0.0027036515743148	0.0165	0.8699
9	rs7852414	14499635	T	C	-0.0101008421794295	0.0111	0.3666
9	rs113526077	14500274	C	T	-0.0737003629299574	0.0242	0.002327
9	rs74987339	14500426	G	A	0.0291023874205329	0.0196	0.138
9	rs7848552	14500538	G	C	-0.0117993392160431	0.0111	0.2886
9	rs77107238	14501066	G	A	0.029403450369242	0.0196	0.1337
9	rs79077843	14501210	G	T	-0.0766974758725041	0.0191	5.802e-05
9	rs77211930	14502701	T	A	0.0452027848308288	0.029	0.1193
9	rs496734	14502717	T	A	-0.0914028234733439	0.0372	0.01388
9	rs55780713	14502816	T	C	-0.0082035573506883	0.0132	0.535
9	rs117763674	14502896	C	G	-0.0777021156640369	0.0266	0.003448
9	rs74868352	14502969	A	G	0.0038027603329278	0.0164	0.8157
9	rs445225	14503138	A	G	-0.0227979086760041	0.0091	0.01244
9	rs303740	14503276	A	G	-0.0863970202908135	0.0368	0.01885
9	rs112189683	14503713	G	A	-0.0769026428413419	0.0265	0.003756
9	rs145781071	14504222	C	G	-0.0338981034057645	0.0388	0.3816
9	rs112019968	14504493	T	C	-0.0353992243518656	0.009	7.956e-05
9	rs111599429	14504554	C	G	-0.0408011614039327	0.0119	0.0006026
9	rs77533383	14504596	T	A	-0.0418954871740363	0.0119	0.0004397
9	rs7851327	14504757	T	C	-0.001501126126267	0.0119	0.8988
9	rs4615688	14505861	C	G	-0.0471020897690825	0.0105	7.245e-06
9	rs303739	14505992	G	C	-0.0471964348309747	0.0105	6.995e-06
9	rs421089	14507495	A	G	-0.0322959448008212	0.0087	0.0002099
9	rs6474840	14507860	G	T	-0.0328021562323804	0.0087	0.0001665
9	rs499381	14509049	T	G	-0.0358966439977618	0.0087	3.607e-05
9	rs498591	14509105	A	T	-0.0724954268501865	0.0121	2.114e-09
9	rs963338	14509986	C	T	-0.0010005003335835	0.0175	0.9538
9	rs10961546	14510183	C	T	0.0263010744193707	0.0094	0.004869
9	rs80129895	14510201	C	T	0.0069954745123864	0.0356	0.8448
9	rs9886866	14510925	C	T	0.0323994240466592	0.0088	0.0002513
9	rs10738363	14511236	G	A	0.0324962313421326	0.0088	0.0002394
9	rs11793755	14511245	G	A	-0.0029042131473898	0.0112	0.7989
9	rs76808623	14511248	C	A	0.0522033801338585	0.0297	0.07942
9	rs10738364	14511315	C	T	0.0323994240466592	0.0088	0.0002451
9	rs7023433	14511645	A	C	0.0323994240466592	0.0088	0.0002523
9	rs7040054	14511793	T	A	0.0324962313421326	0.0088	0.0002387
9	rs59210493	14511811	G	A	0.0044998604248922	0.0163	0.7839
9	rs7040196	14511892	T	C	0.0336958638567256	0.0087	0.0001049
9	rs62534516	14511929	T	C	-0.0189993500097828	0.0278	0.4939
9	rs7855365	14512137	G	T	0.0757009883436821	0.0263	0.003998
9	rs57866508	14512463	G	A	0.001099395443301	0.0174	0.949
9	rs10756560	14512469	C	G	0.0339955472579582	0.0087	9.279e-05
9	rs10756561	14512608	C	T	0.0437967654983826	0.0105	3.274e-05
9	rs10738365	14512767	T	A	0.0305970979773775	0.0087	0.0004276
9	rs10738366	14513183	G	C	0.0465972853767823	0.0104	8.101e-06
9	rs10738367	14513221	G	T	0.0461008368826632	0.0105	1.248e-05
9	rs183886907	14513224	C	T	0.116199560398686	0.0493	0.01846
9	rs10756562	14513398	C	A	0.0459002781827573	0.0105	1.375e-05
9	rs10738368	14513743	T	A	0.0669013524517588	0.0126	9.969e-08
9	rs72702930	14513999	G	A	0.0013990209137074	0.0171	0.9359
9	rs4741387	14514274	C	T	0.0026963615477425	0.0162	0.8697
9	rs4741388	14514366	C	T	0.0452027848308288	0.0094	1.598e-06
9	rs72702932	14514491	G	T	0.0003999200213268	0.0171	0.981
9	rs10810168	14514519	T	G	0.0366983037826737	0.0111	0.0009762
9	rs10756563	14514644	G	A	0.0324962313421326	0.0087	0.0001781
9	rs7864044	14514715	A	G	0.0676025721352111	0.0126	7.35e-08
9	rs10756564	14514783	C	T	0.0353961009469877	0.0089	6.51e-05
9	rs1318729	14515364	C	T	0.0461963268897065	0.0104	9.388e-06
9	rs963659	14515598	G	C	-0.0058973552660839	0.0113	0.6028
9	rs10756565	14515685	G	C	0.0063994795805678	0.0091	0.4803
9	rs72702938	14515725	C	T	0.0011992805754821	0.0171	0.9459
9	rs72702939	14515857	G	C	0.0011992805754821	0.0171	0.9452
9	rs72702940	14515878	G	A	0.0011992805754821	0.0171	0.9446
9	rs72702941	14516049	G	A	0.0012991557316201	0.0171	0.941
9	rs76655978	14516128	C	G	0.0016985566355815	0.0171	0.9213
9	rs4142079	14516553	T	C	-0.0105049846451474	0.0115	0.361
9	rs7858564	14516662	T	C	-0.007095110875924	0.0101	0.4842
9	rs1328006	14516667	C	T	0.0374980764200844	0.0087	1.488e-05
9	rs4741389	14517555	T	C	-0.0016012813669738	0.0167	0.9227
9	rs1328005	14517694	C	T	-0.0095958936734469	0.0101	0.3455
9	rs1328004	14517979	T	C	-0.0092022107647994	0.0101	0.3646
9	rs75959582	14517997	A	C	-0.0490957108440633	0.0336	0.1431
9	rs10756566	14518110	G	C	0.0412954824071715	0.0099	3.368e-05
9	rs10756567	14518115	G	A	0.0409979790340721	0.0099	3.798e-05
9	rs79993262	14518168	T	C	-0.0631954234971474	0.0238	0.007928
9	rs10756568	14518250	G	A	0.0409019913204257	0.0099	3.916e-05
9	rs10810169	14518264	A	G	-0.009696862978864	0.0101	0.3399
9	rs10756569	14518282	A	G	0.0407963941925694	0.0099	4.098e-05
9	rs10756570	14518646	C	T	-0.0104039337153929	0.0101	0.3072
9	rs873552	14518676	G	C	0.0185960172820726	0.0091	0.04054
9	rs10810170	14518793	C	T	-0.0105049846451474	0.0101	0.3016
9	rs10810171	14518824	A	C	-0.0135007260538548	0.0116	0.2436
9	rs873553	14518829	A	C	0.0366983037826737	0.0086	2.06e-05
9	rs7851867	14518985	G	A	-0.0066017436345624	0.0102	0.5179
9	rs1887577	14519091	G	C	-0.0326988269632397	0.0105	0.001777
9	rs7854892	14519160	C	A	-0.0108991808690006	0.0102	0.2843
9	rs2382475	14519170	C	T	0.0333960906184285	0.0104	0.001374
9	rs114330378	14519175	G	T	-0.0048015088161939	0.0172	0.7819
9	rs1887578	14519194	A	C	0.0285971749776749	0.0089	0.001302
9	rs1106726	14519301	T	C	0.0282958691548473	0.0095	0.003018
9	rs72702954	14520037	C	G	-0.003596459514405	0.017	0.832
9	rs13288173	14520560	T	C	-0.0335050785573982	0.0105	0.001352
9	rs913417	14520611	G	A	0.0414010268486756	0.01	3.575e-05
9	rs117571189	14520635	A	G	0.0587027762537362	0.0387	0.1291
9	rs118182808	14520980	A	G	0.0353961009469877	0.0425	0.405
9	rs982496	14521125	A	T	-0.0334016766340304	0.0105	0.00142
9	rs4142078	14521391	G	A	-0.0045001103249234	0.0167	0.7865
9	rs16931883	14521614	T	C	-0.003797200248385	0.0167	0.8201
9	rs74320860	14523481	A	T	-0.0437011352710986	0.0288	0.1287
9	rs10961552	14523500	A	G	0.0297044227063309	0.0087	0.0005895
9	rs16931886	14523816	C	T	-0.0032954239497972	0.0168	0.8429
9	rs72702957	14523919	A	T	-0.0025031302181184	0.017	0.8824
9	rs80000400	14524119	C	A	0.0048979852621919	0.0217	0.8215
9	rs74724346	14524146	C	T	0.0669013524517588	0.0383	0.08025
9	rs927969	14524438	C	A	0.0246048038572487	0.0141	0.08224
9	rs16931893	14524741	C	T	-0.0031950988965408	0.017	0.8515
9	rs4741390	14524784	A	G	9.99950003332973e-05	0.0114	0.9925
9	rs11790649	14525156	G	C	-0.002002002670673	0.017	0.9068
9	rs913418	14525980	C	T	0.0258041896815329	0.0089	0.003631
9	rs1410300	14526116	C	T	0.0259990758686168	0.0089	0.003336
9	rs1410299	14526119	G	C	0.0259990758686168	0.0089	0.00334
9	rs17713807	14526592	A	G	-0.0548047153744336	0.0205	0.007699
9	rs10961553	14527083	G	T	0.031799009548949	0.0087	0.0002734
9	rs7024897	14527686	T	C	0.025696986087186	0.0087	0.003142
9	rs4142080	14528513	C	T	0.0347008987793103	0.0103	0.000752
9	rs4142081	14528901	T	C	-0.0153979421800967	0.0099	0.1193
9	rs74655711	14528981	A	G	-0.0021022080918702	0.0168	0.9
9	rs116845914	14529008	C	G	-0.0191012733024012	0.0427	0.6539
9	rs10810172	14529623	T	C	0.0247999239054771	0.01	0.01293
9	rs12376530	14529836	A	C	-0.015702643727291	0.0099	0.1111
9	rs10810173	14530882	A	G	0.0416984103556758	0.0096	1.51e-05
9	rs10961554	14531244	C	T	0.0035038543266769	0.0119	0.7679
9	rs34561351	14531672	T	G	-0.0438996422900184	0.0121	0.0002819
9	rs13284733	14532236	G	A	-0.0082035573506883	0.0088	0.3501
9	rs147387773	14532800	T	A	0.0166997792224134	0.032	0.6019
9	rs72702961	14533166	C	T	0.0077995046323818	0.0189	0.6792
9	rs7027431	14533229	T	C	-0.0226956079321885	0.0127	0.07474
9	rs7042232	14533251	G	A	0.0014988761237359	0.0091	0.8708
9	rs10961555	14533584	G	C	0.0121953336998771	0.0101	0.2263
9	rs75891945	14533850	G	A	0.0098018049722602	0.0179	0.5824
9	rs6474842	14533865	C	T	0.0219962978718961	0.0093	0.01744
9	rs72702962	14533963	C	T	0.005703702916678	0.0189	0.7628
9	rs75697152	14533977	G	A	-0.0149004625639624	0.0281	0.5952
9	rs7046317	14534103	G	A	0.0251998010217421	0.0088	0.004195
9	rs12003861	14534422	C	G	-0.0122041688389067	0.0094	0.1953
9	rs10756571	14534505	C	T	-0.0120017335415971	0.0094	0.2016
9	rs1556028	14534704	C	T	-0.0021022080918702	0.0097	0.8291
9	rs10756572	14534731	G	A	0.0096037361426946	0.0112	0.3926
9	rs2182855	14535021	A	T	-0.0413950753663857	0.0106	9.823e-05
9	rs34375507	14535112	C	T	-0.0328951617042694	0.0098	0.0007965
9	rs34361301	14535119	T	C	-0.0328951617042694	0.0098	0.0007896
9	rs7020007	14535343	C	T	-0.006199175242821	0.0187	0.7392
9	rs35055912	14535410	C	T	-0.0235962138551867	0.0098	0.01619
9	rs1328001	14535880	T	A	0.0217027816432335	0.0093	0.02043
9	rs10810175	14535957	G	A	0.021497269010823	0.0093	0.02119
9	rs111679898	14536159	G	A	0.0301993737308422	0.0373	0.417
9	rs11788056	14536228	T	G	0.0055048206344449	0.0189	0.7696
9	rs10961556	14536273	G	A	0.0259990758686168	0.0103	0.01157
9	rs12379841	14536315	G	A	-0.0428031223253094	0.0093	4.173e-06
9	rs149102791	14536323	C	T	0.0108014536938559	0.0423	0.7987
9	rs2039051	14536379	C	T	0.03029639423135	0.0087	0.000477
9	rs2039050	14536543	G	A	0.0209979909956055	0.0094	0.02586
9	rs72702964	14536630	G	A	-0.0105959392134034	0.0168	0.5287
9	rs2039049	14536750	C	T	0.0361004656247227	0.0089	5.403e-05
9	rs17713843	14537063	G	A	-0.0107980900995126	0.0168	0.5194
9	rs4741394	14537386	T	G	-0.0240980393840575	0.0102	0.01813
9	rs2182856	14538257	T	C	0.0077995046323818	0.0088	0.3735
9	rs2149103	14538445	C	T	-0.0390007373497326	0.0159	0.01427
9	rs10961558	14538577	G	A	-0.0388967656299467	0.0159	0.01436
9	rs10961559	14539045	G	C	-0.020498669477346	0.0235	0.3839
9	rs10961560	14539758	A	G	-0.0440041354980549	0.0138	0.001435
9	rs10114240	14539850	G	T	0.0131037693769772	0.0101	0.1933
9	rs4741395	14539899	G	C	-0.0128015918372089	0.013	0.3273
9	rs10810176	14539909	A	C	0.0002999550089979	0.0093	0.9722
9	rs4741396	14539938	G	T	-0.0383978517965666	0.0134	0.004051
9	rs4741397	14540362	G	A	-0.0320997276601081	0.0092	0.0004878
9	rs4741398	14540444	G	T	0.0173977771764203	0.0102	0.08911
9	rs4741399	14540474	G	A	-0.0108991808690006	0.013	0.4021
9	rs4741400	14540491	C	T	-0.0117993392160431	0.013	0.3631
9	rs7847421	14540539	G	A	-0.0114047880634385	0.013	0.3795
9	rs7847342	14540625	C	A	0.0101978249764461	0.0089	0.2509
9	rs10810177	14540712	T	G	-0.0456042446050211	0.0139	0.001064
9	rs140848597	14540751	T	A	0.043595744117646	0.0415	0.2931
9	rs7847828	14540818	G	A	0.0108014536938559	0.009	0.2285
9	rs7863208	14540908	T	C	-0.0158042315449673	0.0135	0.2429
9	rs10961561	14541123	A	G	-0.0183982139464423	0.0097	0.05851
9	rs7850989	14541236	C	T	0.0308007491527123	0.0115	0.007169
9	rs72702972	14541819	T	C	0.0002999550089979	0.0304	0.9928
9	rs72702973	14542266	G	A	0.0164047040252769	0.0161	0.3074
9	rs72702974	14542277	C	T	-0.007004474152883	0.0335	0.8346
9	rs10756573	14542382	C	G	-0.008395140788382	0.0094	0.3721
9	rs7027765	14542493	G	C	-0.0256973671872587	0.0097	0.00816
9	rs75121951	14542813	A	T	-0.0071958279818024	0.0342	0.8323
9	rs58740874	14542844	G	C	0.0197045832743354	0.0112	0.07924
9	rs16931920	14543181	A	C	0.0209000641077417	0.0176	0.2346
9	rs11789001	14543216	T	C	0.0212036062510236	0.0109	0.05193
9	rs927970	14543340	T	G	0.0126990249774084	0.0154	0.4108
9	rs6474843	14543414	C	T	-0.0162005226717083	0.0277	0.5598
9	rs927971	14543548	T	C	0.0202045073158995	0.0113	0.07437
9	rs10756574	14543658	G	C	0.0215951374365897	0.0091	0.01794
9	rs10756575	14543809	T	C	0.003902375817241	0.0112	0.7301
9	rs10961562	14543884	A	G	0.031498667059371	0.0103	0.002342
9	rs75190390	14544330	C	T	0.0011992805754821	0.0184	0.9498
9	rs2149104	14544555	A	G	0.0012991557316201	0.0117	0.9102
9	rs7863660	14544560	A	G	0.0127977582298607	0.0111	0.2473
9	rs116430041	14544571	T	C	0.0009995003330834	0.0338	0.9771
9	rs7850284	14544731	T	C	0.017496047616751	0.0088	0.0467
9	rs73403897	14545129	G	A	0.0430020165445429	0.0163	0.008229
9	rs10961563	14545260	C	T	-0.0263029084210524	0.0185	0.1543
9	rs75758554	14545781	G	A	0.0101978249764461	0.0273	0.7086
9	rs4741401	14545879	T	C	0.0159028762794155	0.0165	0.3367
9	rs9987778	14546071	A	C	0.0141001243787816	0.0119	0.2378
9	rs4741402	14546132	C	T	0.0244974716003874	0.0177	0.1673
9	rs116890495	14546781	T	C	0.013202462677756	0.0145	0.36
9	rs148084279	14547370	G	A	-0.0149004625639624	0.0218	0.4943
9	rs12348260	14547493	A	C	0.0358014124633833	0.0147	0.01462
9	rs10810178	14547556	T	C	-0.0248973835545144	0.0183	0.1721
9	rs12378036	14547621	T	C	0.0038027603329278	0.0343	0.9127
9	rs12002454	14547633	T	C	0.0140015196358136	0.0166	0.397
9	rs12340414	14548123	G	A	0.043097802902723	0.0168	0.01044
9	rs10961565	14548268	G	C	-0.0239956055562207	0.0183	0.1893
9	rs10961566	14548314	C	T	0.0005998200719675	0.0339	0.9847
9	rs10961567	14548449	G	A	0.0029955089797983	0.0341	0.9304
9	rs3736996	14548852	C	T	0.0129951954948113	0.0144	0.3669
9	rs12156497	14549221	C	G	0.005703702916678	0.0118	0.6316
9	rs12346695	14549768	T	A	0.0190964956909883	0.0188	0.312
9	rs138945966	14549940	T	A	-0.101800194463069	0.0529	0.05426
9	rs10491772	14550138	A	G	0.0262036654966364	0.0096	0.006078
9	rs117308453	14550711	T	C	0.0827958374084022	0.0276	0.00273
9	rs12375725	14550733	C	T	0.0030952049073025	0.0344	0.9289
9	rs187856707	14550883	T	C	0.0589007839201085	0.0427	0.168
9	rs1328000	14551893	T	C	0.0081963182244858	0.021	0.6958
9	rs1327999	14552236	T	C	-0.0295009039176847	0.019	0.1201
9	rs1536647	14552292	T	G	-0.0052035148315978	0.0137	0.7057
9	rs10961568	14552427	A	G	0.0001999800026662	0.0338	0.9955
9	rs59475312	14552436	C	G	0.0341985075799122	0.0143	0.01667
9	rs147493190	14552747	A	G	-0.0182047046548463	0.0212	0.3904
9	rs79529745	14552912	T	A	0.0114047182634362	0.0145	0.4325
9	rs7875776	14552979	G	A	0.0110981866660334	0.0145	0.4428
9	rs77276988	14553629	G	C	0.0106035827841911	0.0145	0.4645
9	rs117207500	14553690	C	T	0.0099998345783334	0.0145	0.4925
9	rs7022099	14553955	A	G	0.014504302202808	0.0089	0.1027
9	rs10961569	14554035	G	C	-0.0335050785573982	0.019	0.07828
9	rs16931956	14554211	C	T	0.0178988554877579	0.0173	0.302
9	rs79924102	14554278	T	C	0.0247999239054771	0.0179	0.1665
9	rs7025595	14554281	A	C	0.0123039944561641	0.0092	0.1836
9	rs34775689	14555006	T	A	-0.0068030886197391	0.0185	0.7136
9	rs80131428	14555342	G	A	-0.0326988269632397	0.019	0.0852
9	rs7047109	14555896	T	C	0.03029639423135	0.014	0.03018
9	rs7047216	14555961	T	G	0.0299956000353805	0.014	0.03218
9	rs4741403	14556438	T	C	0.0202045073158995	0.0091	0.02582
9	rs79561445	14556453	A	G	-0.0319964709431669	0.0189	0.09075
9	rs12553243	14556477	G	A	-0.0319964709431669	0.0189	0.09064
9	rs4741404	14556625	A	G	0.0158044491449436	0.0089	0.07397
9	rs117136132	14556632	T	C	0.0189983824093147	0.0178	0.2861
9	rs10756576	14556659	A	G	0.0088011559530687	0.0092	0.3386
9	rs13340705	14556784	T	G	-0.0825015615118015	0.0402	0.04034
9	rs12553607	14557418	C	T	-0.0331018715051171	0.0189	0.08064
9	rs16931969	14557504	C	T	-0.0326988269632397	0.0189	0.08434
9	rs16931970	14557622	T	C	-0.0325955083699338	0.0189	0.08493
9	rs16931971	14557638	T	C	0.0251998010217421	0.0179	0.1594
9	rs10961570	14557801	C	T	-0.0322959448008212	0.0189	0.08866
9	rs10961571	14557806	C	T	-0.032502530761974	0.0189	0.08672
9	rs10756577	14557860	C	T	-0.032502530761974	0.0189	0.08659
9	rs16931972	14557911	T	C	0.0255020410123433	0.0179	0.1559
9	rs10756578	14557991	C	G	-0.0323992324466777	0.019	0.08777
9	rs10756579	14558082	T	A	-0.0325955083699338	0.019	0.08605
9	rs7043194	14558143	G	T	0.0197045832743354	0.0098	0.04373
9	rs118051064	14558351	G	A	-0.0010005003335835	0.0341	0.9757
9	rs113132034	14558362	G	T	0.0209000641077417	0.0312	0.5028
9	rs117790002	14558455	T	G	0.0244974716003874	0.018	0.1724
9	rs62532683	14558460	T	C	0.0204984635773248	0.0122	0.09273
9	rs117384218	14558526	G	C	-0.0372035489975441	0.0417	0.3722
9	rs10961572	14558555	C	A	-0.0320997276601081	0.019	0.09117
9	rs55643088	14558761	C	G	0.009504687014246	0.0145	0.5134
9	rs79302830	14558881	G	A	-0.031397792147416	0.019	0.09874
9	rs76867844	14558958	G	A	0.0247999239054771	0.018	0.168
9	rs1887575	14559120	T	C	0.0124027667170427	0.0314	0.693
9	rs75286593	14559156	T	C	0.0218006299588528	0.0176	0.2164
9	rs12554299	14559295	C	T	-0.0315009870620622	0.0191	0.09885
9	rs1887576	14559329	T	C	-0.0114958245134845	0.0167	0.4883
9	rs12555657	14559387	T	C	-0.0293979151845611	0.019	0.1222
9	rs10961573	14559910	T	C	0.0197045832743354	0.016	0.2181
9	rs75992558	14560275	A	G	0.004001981379298	0.0141	0.7797
9	rs10961574	14560855	G	T	0.0183996828453635	0.0313	0.5573
9	rs4741405	14560916	C	T	0.0166997792224134	0.0154	0.2777
9	rs4741406	14560962	C	T	0.0239996896478807	0.0159	0.1307
9	rs145685906	14561004	C	T	0.0499038295281839	0.0342	0.1453
9	rs16931981	14561348	C	T	-0.0088994831870327	0.0126	0.4784
9	rs10961575	14561506	G	T	0.0126990249774084	0.0192	0.5083
9	rs117379242	14561674	C	T	-0.0206007457079636	0.0333	0.5376
9	rs10961576	14561712	G	T	-0.028399474521698	0.0202	0.1587
9	rs7847682	14561881	T	C	0.0021975835434872	0.0142	0.875
9	rs7864749	14562250	C	G	-0.0036968248442897	0.0096	0.6966
9	rs10961577	14562314	C	T	0.0021975835434872	0.0339	0.9493
9	rs1556030	14562589	C	T	0.0037031349243813	0.0089	0.6748
9	rs1556029	14562630	T	C	0.0032048589489113	0.0111	0.7704
9	rs1004800	14562698	A	C	0.001598721363697	0.0162	0.9232
9	rs75941999	14563262	G	A	0.0045994064948955	0.026	0.8607
9	rs117997932	14563396	G	A	0.102502435234291	0.0449	0.0224
9	rs10124301	14563407	T	C	0.0016985566355815	0.0095	0.8557
9	rs62532684	14563412	T	C	-0.0196008476550609	0.0141	0.165
9	rs10961578	14563533	A	C	0.0076010387728197	0.0187	0.6852
9	rs12686209	14563604	T	G	-0.0054950702819798	0.0157	0.7259
9	rs148419079	14563648	T	G	0.0394033887747662	0.0304	0.1949
9	rs75848116	14563692	C	A	-0.0433982268254708	0.0216	0.04424
9	rs7042824	14563811	G	A	-0.0591026555948241	0.0294	0.04402
9	rs117702518	14563908	G	A	-0.0147989665120717	0.0292	0.6116
9	rs10491771	14564090	T	C	0.001998002662673	0.0089	0.8199
9	rs10491770	14564101	C	G	0.0059025456526138	0.0163	0.7193
9	rs147756100	14564139	C	A	0.0493995022947674	0.0322	0.1252
9	rs10733284	14564154	G	C	0.0023971245997214	0.0094	0.8034
9	rs10961579	14564199	A	C	0.0013990209137074	0.0339	0.9673
9	rs10961580	14564285	G	A	0.0071047017299317	0.0187	0.7057
9	rs56919274	14564520	G	C	-0.0166986496230515	0.0137	0.2213
9	rs10961581	14564647	G	C	-0.0052035148315978	0.0092	0.5712
9	rs75864605	14564806	G	A	0.0038027603329278	0.0222	0.8659
9	rs12352473	14564931	T	C	0.0407963941925694	0.0206	0.04749
9	rs117341806	14564944	G	A	-0.0252049938352247	0.0361	0.4849
9	rs717329	14564976	C	T	-0.001100605444033	0.0141	0.9364
9	rs62532686	14565486	A	T	-0.0226035462098532	0.0139	0.1055
9	rs10122977	14565815	G	A	0.0016985566355815	0.009	0.8514
9	rs12375479	14565861	T	C	0.0060019521956343	0.0186	0.7459
9	rs10961582	14565982	A	C	0.0086028888072678	0.0198	0.663
9	rs7867360	14566116	T	C	-0.0229002198863326	0.0139	0.09957
9	rs7867377	14566156	T	C	-0.0122041688389067	0.0105	0.2466
9	rs7040652	14566406	T	G	-0.001300845733048	0.009	0.8838
9	rs114797419	14566858	G	A	-0.0226956079321885	0.0254	0.3721
9	rs117384671	14566939	T	C	-0.0025031302181184	0.014	0.8563
9	rs7028531	14567164	G	A	-0.017502275136142	0.0161	0.2787
9	rs7028536	14567179	G	A	0.0004998750416509	0.009	0.956
9	rs7028679	14567272	G	C	-0.0031048149534787	0.0158	0.8435
9	rs10124533	14567386	G	A	-0.0231048737150968	0.0254	0.3628
9	rs75086231	14567663	C	T	-0.0242004837056584	0.0257	0.3466
9	rs16932018	14567981	C	A	-0.0016012813669738	0.0137	0.9048
9	rs2026648	14568710	G	C	0.0028958031120254	0.0171	0.8676
9	rs117603269	14568716	G	C	0.0026963615477425	0.0223	0.9038
9	rs143460865	14568776	C	T	-0.0135007260538548	0.016	0.3993
9	rs10756580	14568859	T	C	-0.0076995657264405	0.0095	0.42
9	rs10756581	14569013	G	C	-0.0078003437327339	0.0095	0.4142
9	rs7037400	14569262	G	A	-0.0419997711602818	0.0205	0.04085
9	rs112256030	14570369	G	A	-0.001100605444033	0.0101	0.9145
9	rs10961584	14570464	C	T	-0.0014009809156281	0.01	0.8923
9	rs12685572	14570470	C	T	-0.0031048149534787	0.0101	0.7569
9	rs10961585	14570515	C	T	-0.001300845733048	0.0101	0.8975
9	rs140335397	14570582	A	G	0.0009995003330834	0.0246	0.966
9	rs142278696	14570817	G	C	-0.0005001250416822	0.034	0.989
9	rs12380075	14572182	C	T	-0.0004000800213396	0.01	0.9671
9	rs111648419	14572337	C	G	-0.0040983869261633	0.0097	0.6713
9	rs144755515	14572539	C	T	-0.0122952780941516	0.016	0.444
9	rs36059619	14572832	C	A	-0.0083043861636152	0.0165	0.6137
9	rs76586700	14573039	G	A	-0.0186019483996616	0.0169	0.2711
9	rs3850440	14573052	A	T	0.0088011559530687	0.0165	0.5915
9	rs12352208	14573137	G	A	-0.010302892995897	0.0165	0.5323
9	rs10125139	14573412	C	A	-0.0033957590691798	0.0097	0.7272
9	rs10116112	14573418	T	C	-0.0032954239497972	0.0097	0.7295
9	rs10116154	14573613	T	C	-0.0045001103249234	0.0096	0.6412
9	rs12339958	14574051	T	C	-0.0091012913892029	0.0094	0.3315
9	rs77159929	14574184	T	C	-0.0181028726978536	0.017	0.286
9	rs12376853	14574217	T	G	-0.0104039337153929	0.0198	0.5996
9	rs12344415	14574488	A	G	0.0387975467079122	0.0345	0.2601
9	rs76371939	14574615	T	C	-0.001501126126267	0.0137	0.9113
9	rs78829979	14574931	T	C	-0.002002002670673	0.0137	0.8856
9	rs10961589	14575254	G	A	0.0004998750416509	0.0342	0.9884
9	rs76312272	14575560	T	C	-0.0112025145079934	0.0146	0.4409
9	rs112149886	14575807	C	T	0.005703702916678	0.0179	0.7486
9	rs140540175	14575815	A	G	0.0204004877576787	0.023	0.3757
9	rs74822784	14575949	C	T	-0.0122041688389067	0.0146	0.4043
9	rs79438959	14576304	A	G	-0.0114958245134845	0.0146	0.4286
9	rs117857711	14577214	A	C	-0.0131966945943914	0.0241	0.5849
9	rs10810179	14577217	A	G	0.0109992854583691	0.0095	0.2483
9	rs116491435	14577269	T	C	-0.009797842480111	0.0195	0.6163
9	rs2094482	14577674	C	G	-0.004198802647333	0.0091	0.6476
9	rs12004262	14577956	A	T	-0.0490957108440633	0.0405	0.2259
9	rs4495526	14578068	A	G	0.0126002819757385	0.013	0.334
9	rs10961591	14578127	A	G	-0.0038975857287134	0.0091	0.6675
9	rs74546106	14578130	T	C	-0.047899061319535	0.0405	0.2368
9	rs73642297	14578568	G	A	-0.0553964376203783	0.0413	0.1802
9	rs10961593	14578662	G	A	-0.0128015918372089	0.0165	0.4382
9	rs10810180	14578941	G	A	-0.003596459514405	0.0088	0.6849
9	rs10961594	14579031	G	C	-0.0017014466397575	0.0088	0.8494
9	rs80218588	14579068	C	T	-0.0188974371044634	0.0175	0.2811
9	rs11543880	14579620	A	C	-0.0059979518036359	0.009	0.5045
9	rs73405730	14580917	A	G	0.0024968801985871	0.0157	0.8756
9	rs7028682	14581106	T	A	-0.0073972926304747	0.0127	0.5576
9	rs7043150	14581107	C	G	-0.0075987978753305	0.0127	0.5509
9	rs7043425	14581401	A	G	-0.004198802647333	0.0088	0.6292
9	rs7043752	14581424	G	A	0.0428966409523063	0.0195	0.0276
9	rs140591793	14581520	C	T	-0.0197028322758684	0.0174	0.2589
9	rs74388569	14581988	T	A	0.048904443353603	0.0246	0.04683
9	rs10810181	14582043	T	C	0.0203025023378308	0.0127	0.1088
9	rs34777261	14582246	T	C	-0.0185000759845861	0.0218	0.3966
9	rs75109402	14582247	A	G	-0.0309954337025195	0.0208	0.1363
9	rs10738370	14582342	T	C	0.0033045340083004	0.0104	0.7496
9	rs10961595	14582420	A	G	-0.0086977157031958	0.009	0.3354
9	rs10810182	14582696	T	G	0.0399031725325864	0.0197	0.04209
9	rs4740581	14582771	A	G	-0.0082035573506883	0.009	0.3606
9	rs62532698	14582791	T	C	-0.0085968472255182	0.0126	0.4949
9	rs4740582	14582972	G	A	-0.0059979518036359	0.0089	0.501
9	rs4741408	14583073	C	G	-0.009000382197299	0.009	0.3163
9	rs75983429	14583411	G	C	-0.0188974371044634	0.0171	0.2697
9	rs10961596	14584166	A	G	0.0001999800026662	0.0162	0.9911
9	rs17782822	14584210	T	C	-0.0197028322758684	0.017	0.2474
9	rs77976279	14584606	G	A	0.0226026252094292	0.0205	0.269
9	rs10961597	14584627	G	T	0.0001999800026662	0.0162	0.9895
9	rs79285552	14584640	A	G	-0.0187955345843259	0.017	0.2681
9	rs7029906	14585052	G	T	-0.001100605444033	0.0086	0.9028
9	rs10961598	14585160	C	T	0.0025966258472659	0.0088	0.7698
9	rs10961599	14585866	A	G	-0.0003000450090019	0.0161	0.9872
9	rs55688346	14585930	G	A	-0.0191012733024012	0.0173	0.2693
9	rs10738371	14586026	C	T	-0.0101008421794295	0.0095	0.2856
9	rs10756582	14586146	C	T	-0.010302892995897	0.0095	0.2769
9	rs148262420	14586259	C	T	0.024702368640342	0.0257	0.3363
9	rs73642298	14586415	A	G	-0.0677971580658255	0.0366	0.06384
9	rs73642299	14586515	A	G	-0.0680005069007488	0.0366	0.06347
9	rs73642300	14586518	C	A	-0.0679041786138728	0.0366	0.06381
9	rs73642301	14586633	T	G	-0.0680968444676575	0.0365	0.06262
9	rs3789018	14586691	T	C	-0.0104039337153929	0.0095	0.2721
9	rs10810183	14586790	T	C	0.0507026199737612	0.02	0.01121
9	rs150024629	14587607	T	C	-0.0051029981759033	0.0275	0.8538
9	rs12238310	14588049	T	C	-0.0010005003335835	0.0096	0.9176
9	rs10961600	14588059	C	T	-0.0003000450090019	0.0086	0.9761
9	rs1047720	14588910	G	A	-0.007095110875924	0.0094	0.45
9	rs117840217	14588915	G	C	-0.0098988321792475	0.0273	0.7162
9	rs1047718	14588923	A	G	0.0034041991335623	0.0101	0.7359
9	rs12000029	14589096	A	G	-0.056496280157669	0.0357	0.1135
9	rs1047717	14589173	G	A	-0.0076995657264405	0.0094	0.415
9	rs76926137	14589347	C	T	0.0209979909956055	0.0204	0.3034
9	rs62623568	14589555	C	G	-0.0197028322758684	0.017	0.2457
9	rs76717426	14589558	G	C	-0.0197028322758684	0.017	0.2457
9	rs10961601	14589694	T	C	-0.0034961042567088	0.0086	0.6879
9	rs76530000	14589900	C	T	0.0044003044444822	0.0446	0.9207
9	rs6474846	14590321	T	A	-0.0113036461713921	0.0093	0.2272
9	rs7857143	14590805	C	T	-0.0054950702819798	0.0094	0.5556
9	rs7032825	14591027	C	T	-0.0081027387031859	0.0089	0.3612
9	rs117751088	14591262	G	C	-0.0154994990469515	0.0278	0.5767
9	rs55670981	14591432	T	C	0.0006997551142732	0.0176	0.9693
9	rs12343856	14591962	G	A	0.0421011760186353	0.0462	0.3628
9	rs2225163	14592180	A	C	-0.0076995657264405	0.0088	0.3808
9	rs11787687	14592577	A	G	-0.007004474152883	0.0125	0.5768
9	rs73642302	14592767	A	G	-0.0659047873877183	0.0365	0.07081
9	rs1578868	14592820	A	C	-0.007296555232638	0.0088	0.4081
9	rs117215778	14592890	T	C	0.0352995739869328	0.0184	0.05524
9	rs11999401	14593340	A	G	-0.0566020980240563	0.0358	0.1138
9	rs7855239	14593354	T	C	-0.0076995657264405	0.0089	0.3871
9	rs1410303	14593749	C	G	0.004201162744548	0.0088	0.6373
9	rs72605692	14593977	G	A	0.0001999800026662	0.01	0.9838
9	rs79069018	14594205	C	G	-0.0267958227871631	0.0182	0.1392
9	rs10756583	14594350	T	C	-0.0038975857287134	0.0087	0.6579
9	rs11794863	14594501	T	G	0.0	0.0146	0.9995
9	rs10756584	14594594	G	A	-0.0038975857287134	0.0087	0.6547
9	rs189749048	14595485	C	A	0.0114047182634362	0.0509	0.823
9	rs57286735	14595592	A	G	-0.0635043893695306	0.0364	0.08079
9	rs72702994	14595648	T	C	-0.0123965203365513	0.0206	0.5471
9	rs72702995	14595744	T	C	-0.0123965203365513	0.0206	0.5457
9	rs11793843	14596263	C	T	-0.0121029460677457	0.0206	0.5564
9	rs12005020	14596299	G	A	-0.0555972801024095	0.0358	0.1205
9	rs73644803	14596401	G	C	-0.0557030028762507	0.0358	0.1199
9	rs7852534	14596528	G	T	-0.0102018624845967	0.0093	0.2744
9	rs73644804	14596654	T	C	-0.0561048513847726	0.0358	0.1167
9	rs10961605	14596967	G	A	-0.0130953713122409	0.0168	0.4364
9	rs7028186	14597165	C	T	-0.0546040319940407	0.0358	0.1279
9	rs59010612	14597506	C	G	-0.0131966945943914	0.0168	0.4315
9	rs118168674	14597528	G	A	0.048904443353603	0.0254	0.05433
9	rs7045207	14597723	T	C	-0.0186019483996616	0.0153	0.2248
9	rs73644805	14598355	T	C	-0.0553964376203783	0.0359	0.1226
9	rs11795087	14598951	G	C	-0.0124977728299804	0.0209	0.5518
9	rs10961608	14598959	C	T	0.017496047616751	0.0307	0.5701
9	rs12683789	14599407	T	G	-0.0116981574124923	0.0167	0.4842
9	rs7850885	14599478	T	C	-0.010302892995897	0.0093	0.2673
9	rs10961609	14599578	C	G	0.0006997551142732	0.0091	0.9417
9	rs113207162	14599838	G	A	-0.0106970095483354	0.0174	0.5397
9	rs7865220	14599977	C	T	-0.0068030886197391	0.0089	0.4438
9	rs7846708	14600195	G	T	-0.003596459514405	0.0088	0.6857
9	rs75686397	14600258	T	C	-0.0138048499765589	0.0168	0.4113
9	rs150669300	14600551	A	G	-0.0121029460677457	0.0206	0.5558
9	rs146294836	14600787	G	A	-0.0138048499765589	0.0168	0.4099
9	rs58027606	14601206	C	A	0.0187039847937718	0.0206	0.3634
9	rs78920861	14601273	A	G	-0.0181028726978536	0.0124	0.1431
9	rs62532701	14601821	C	T	-0.0071958279818024	0.0125	0.5665
9	rs7023580	14601962	C	T	-0.0239956055562207	0.0169	0.156
9	rs112457842	14602035	A	G	-0.0138961051921114	0.0167	0.4054
9	rs59164169	14602177	G	A	-0.0449973659307358	0.0412	0.2748
9	rs59019766	14602380	A	G	-0.0435966737180782	0.0413	0.2909
9	rs7027502	14602606	C	T	-0.0252049938352247	0.0169	0.1366
9	rs117014179	14602784	A	T	0.0291995144044279	0.0258	0.258
9	rs10961610	14602816	G	C	-0.0129028853555234	0.0167	0.4427
9	rs117677871	14603106	G	C	-0.015702643727291	0.0278	0.5722
9	rs4298581	14603257	T	C	-0.0137034650584925	0.0167	0.4138
9	rs35652674	14603272	G	C	0.0148984646619666	0.0264	0.5731
9	rs7859506	14603494	G	A	-0.0045001103249234	0.0089	0.6161
9	rs4741409	14604569	T	G	-0.0051029981759033	0.0086	0.5572
9	rs7036226	14604580	C	A	0.0006997551142732	0.0087	0.9384
9	rs7850166	14604822	T	C	-0.0119005312583873	0.0121	0.3258
9	rs4741410	14605043	T	C	-0.0281011651109099	0.0182	0.1222
9	rs2382486	14605344	C	T	-0.0083043861636152	0.0093	0.3702
9	rs1134457	14605628	C	A	0.0035038543266769	0.0088	0.6928
9	rs62532702	14605894	T	C	-0.047899061319535	0.0384	0.2121
9	rs73644806	14606056	C	T	-0.0580953231907121	0.0428	0.1748
9	rs2382487	14606092	C	T	-0.0117993392160431	0.0093	0.2035
9	rs12337747	14606281	G	T	0.0251022847608284	0.0167	0.1314
9	rs1112968	14606967	A	T	-0.0052035148315978	0.0087	0.5495
9	rs1343569	14607103	C	T	0.0002999550089979	0.0086	0.9696
9	rs10961613	14607275	G	A	0.0064988367398296	0.0147	0.658
9	rs17286579	14607595	T	C	-0.0259949602770859	0.0179	0.1461
9	rs10961614	14607617	G	C	0.0262036654966364	0.0166	0.115
9	rs2382488	14607664	A	G	-0.0115969858456632	0.0094	0.2172
9	rs117042027	14608748	A	G	-0.0421040660228114	0.0285	0.1399
9	rs12236113	14608986	C	A	0.0	0.0087	0.9959
9	rs10961616	14609481	G	C	-0.0143017847108596	0.0167	0.3902
9	rs10961617	14609567	G	A	0.0024968801985871	0.0088	0.7763
9	rs73644807	14609614	T	C	-0.0579045745015309	0.0429	0.1769
9	rs186355870	14610202	C	T	-0.0403012967735257	0.0445	0.3647
9	rs7048089	14610306	A	G	-0.009000382197299	0.0169	0.5952
9	rs73644808	14610426	T	C	-0.057194885093252	0.0429	0.182
9	rs1343706	14610591	T	C	0.0020977980821461	0.0088	0.8136
9	rs1343705	14610866	G	A	-0.007296555232638	0.0087	0.3984
9	rs7849849	14611366	A	T	-0.0091012913892029	0.0092	0.3255
9	rs17214565	14611648	G	A	-0.007296555232638	0.0125	0.5592
9	rs7850435	14611757	C	T	-0.0117993392160431	0.0093	0.2051
9	rs62532705	14611759	T	G	-0.0073972926304747	0.0125	0.5505
9	rs76732998	14611822	G	A	-0.0281011651109099	0.0182	0.1229
9	rs79953393	14611941	G	C	-0.027196494688472	0.0182	0.1356
9	rs141394052	14612010	A	G	0.0030952049073025	0.0373	0.9344
9	rs1143025	14612188	T	G	0.0020977980821461	0.0088	0.8097
9	rs139127288	14612241	A	G	-0.0114958245134845	0.0399	0.7735
9	rs13290946	14612466	T	C	0.0022973590486834	0.0088	0.7899
9	rs13290060	14612732	A	C	0.0022973590486834	0.0088	0.7923
9	rs34297228	14612743	C	T	0.0052959516591825	0.037	0.8862
9	rs2890991	14612922	C	T	-0.007004474152883	0.0087	0.4171
9	rs72704905	14613003	T	C	0.0003999200213268	0.0218	0.9849
9	rs10810184	14613104	A	G	0.0024968801985871	0.0088	0.7779
9	rs10810185	14613118	A	T	0.0024968801985871	0.0088	0.7765
9	rs58035852	14613864	G	T	-0.0568984476340911	0.0423	0.1792
9	rs60138829	14614014	C	A	-0.0570043080677942	0.0428	0.1827
9	rs111840746	14614322	T	C	-0.0285023604727122	0.0179	0.1122
9	rs79219794	14614600	T	C	-0.0278029446620889	0.0179	0.1215
9	rs4460485	14614837	G	A	0.003902375817241	0.0088	0.6542
9	rs10961619	14615033	A	G	-0.0202027073175195	0.0155	0.1932
9	rs10738372	14615350	C	T	-0.007095110875924	0.0086	0.4137
9	rs16932063	14615367	T	C	-0.0281011651109099	0.0179	0.117
9	rs116923742	14615651	T	C	-0.008395140788382	0.0426	0.8436
9	rs1130072	14615935	T	C	0.0012991557316201	0.0086	0.8829
9	rs10756585	14616166	A	G	-0.0182963622831166	0.0155	0.2395
9	rs4741411	14616371	T	C	-0.0263953113595316	0.0182	0.1475
9	rs41306288	14616454	G	C	0.053000336561653	0.0245	0.03041
9	rs4741412	14616520	G	A	-0.026600681797179	0.0182	0.1437
9	rs12236525	14616590	T	C	0.0043007385516922	0.0087	0.6218
9	rs10961620	14616757	T	C	-0.0003000450090019	0.009	0.9747
9	rs7044386	14616829	G	T	-0.0080019302190585	0.0125	0.5202
9	rs10810186	14617069	T	C	-0.0158042315449673	0.0167	0.3456
9	rs3765603	14617254	G	A	0.0036034995896235	0.0087	0.6841
9	rs3819003	14617477	A	T	0.0037031349243813	0.0087	0.6736
9	rs61169925	14617563	T	C	-0.0593997472816252	0.0428	0.1656
9	rs3209160	14618316	G	C	-0.0069037763167944	0.0125	0.5782
9	rs3802481	14618668	T	C	-0.0174005146801673	0.0167	0.2948
9	rs3802482	14618856	C	T	-0.003596459514405	0.0087	0.6815
9	rs10810187	14619168	A	G	-0.0102018624845967	0.0094	0.2797
9	rs7869707	14619778	T	C	-0.028399474521698	0.0166	0.08793
9	rs10961621	14620540	A	G	-0.0164038098256767	0.0166	0.3235
9	rs1343571	14620724	A	T	-0.0122041688389067	0.0094	0.1937
9	rs1343572	14620925	G	C	-0.010302892995897	0.0094	0.2755
9	rs79169870	14620939	C	T	0.0219962978718961	0.0189	0.245
9	rs10810188	14621093	A	C	-0.0158042315449673	0.0167	0.3437
9	rs113159914	14621336	G	A	-0.0282965991551138	0.0182	0.1198
9	rs17215068	14621587	A	G	-0.0275048131221902	0.0182	0.1314
9	rs10961622	14621599	T	C	0.0025966258472659	0.0087	0.7626
9	rs76445557	14622556	T	C	0.0219962978718961	0.0189	0.2442
9	rs7874535	14622952	G	A	-0.0122041688389067	0.0094	0.1947
9	rs80255812	14623031	T	C	0.0154992634469238	0.0185	0.4043
9	rs74730320	14623073	G	T	-0.0169020380753563	0.0456	0.7104
9	rs72704911	14623136	A	T	-0.0067024110596754	0.0125	0.5907
9	rs79625618	14623297	G	C	-0.0366951051877892	0.0415	0.3771
9	rs74966743	14623601	G	C	-0.0017014466397575	0.029	0.9532
9	rs12005035	14624243	A	C	-0.0366951051877892	0.0415	0.3769
9	rs12003171	14624379	T	C	-0.0366017456445608	0.0415	0.3777
9	rs62532729	14624762	C	T	-0.0071958279818024	0.0125	0.5661
9	rs73644811	14624858	T	A	-0.0355028330426552	0.0415	0.3927
9	rs148949632	14625025	T	C	-0.0127003085782322	0.0407	0.7555
9	rs10810189	14625614	C	A	-0.0113036461713921	0.017	0.507
9	rs12237470	14625818	T	C	-0.0128015918372089	0.0169	0.4518
9	rs141870402	14626515	T	A	0.0295976364389436	0.0553	0.5917
9	rs10756586	14626887	G	A	-0.022398994943479	0.0122	0.0657
9	rs35576718	14627001	T	A	0.0059025456526138	0.0401	0.883
9	rs17215249	14627670	G	C	-0.0267958227871631	0.0223	0.2298
9	rs1343567	14627829	G	A	0.0148984646619666	0.0159	0.3463
9	rs4492471	14627911	G	C	-0.008395140788382	0.0088	0.3398
9	rs1343568	14627933	A	C	-0.0004000800213396	0.0086	0.9623
9	rs151244160	14628302	T	C	-0.0534007767271153	0.0409	0.1919
9	rs116199788	14629043	T	C	-0.0532952970582236	0.0409	0.1931
9	rs72704914	14629092	A	G	-0.0151034855773182	0.0108	0.161
9	rs10756587	14629137	T	G	0.0029955089797983	0.0087	0.7332
9	rs10810190	14629321	T	C	-0.0187038311937836	0.0168	0.2637
9	rs10125272	14629828	T	C	-0.0136020904182857	0.0097	0.1588
9	rs10961624	14629981	T	G	0.0102968054773682	0.0345	0.7663
9	rs62532730	14630673	A	G	-0.0394999521368577	0.0362	0.2745
9	rs10961625	14630991	T	C	0.0026963615477425	0.0087	0.7522
9	rs10810191	14631207	T	C	-0.0123965203365513	0.016	0.4375
9	rs7031926	14631300	A	C	-0.0060985584618694	0.0087	0.4826
9	rs10810193	14631541	T	G	0.0022973590486834	0.0087	0.7936
9	rs2382492	14631836	G	T	0.0035038543266769	0.0088	0.6871
9	rs62532732	14632174	G	A	-0.0383043331577141	0.0361	0.2886
9	rs75932934	14632433	A	G	-0.0235040691879941	0.0274	0.3908
9	rs10120026	14632737	C	T	-0.0136020904182857	0.0097	0.1606
9	rs10961626	14632802	T	C	0.0029955089797983	0.0087	0.7273
9	rs10961627	14632808	T	C	0.0030952049073025	0.0087	0.7254
9	rs62532733	14632911	A	G	-0.0123965203365513	0.0121	0.3066
9	rs10756588	14633083	G	A	-0.0183982139464423	0.0096	0.05456
9	rs10961628	14633286	G	A	0.0035038543266769	0.0087	0.6867
9	rs4620377	14633299	T	C	-0.0069037763167944	0.0088	0.4298
9	rs10756590	14633942	T	C	0.0033045340083004	0.0087	0.7081
9	rs148425940	14634036	C	G	-0.007296555232638	0.04	0.8557
9	rs11536695	14634253	C	T	0.0018981972830802	0.0087	0.8278
9	rs2382489	14634474	A	G	0.0026963615477425	0.0087	0.7595
9	rs62532734	14634549	C	T	-0.0084959889212643	0.0125	0.4984
9	rs4265280	14634767	T	C	0.001998002662673	0.0087	0.8208
9	rs4268211	14635157	A	T	-0.0168003386783461	0.0097	0.08398
9	rs4490946	14635546	A	G	0.0020977980821461	0.0087	0.8121
9	rs62532735	14635937	T	C	-0.0099998320783335	0.0125	0.4235
9	rs62532736	14636056	T	C	-0.0108991808690006	0.0125	0.3807
9	rs10961629	14636160	C	T	0.0501035869662456	0.0256	0.05019
9	rs10810195	14636677	T	C	-0.0055956263571598	0.0087	0.5205
9	rs10756591	14636729	T	A	-0.0162005226717083	0.0097	0.09518
9	rs10961630	14636946	C	G	0.0008995952428359	0.0087	0.9147
9	rs76192340	14637030	G	C	-0.0289963604415917	0.0181	0.1091
9	rs10810196	14637052	C	T	-0.0128015918372089	0.0172	0.4552
9	rs10810197	14637704	A	G	-0.0048015088161939	0.0147	0.7431
9	rs7027971	14637911	A	C	-0.0064004391810282	0.0087	0.4601
9	rs72704924	14638001	T	G	-0.0106970095483354	0.0205	0.6016
9	rs2382496	14638966	T	C	-0.0290993078252748	0.0181	0.1086
9	rs2382494	14639045	G	A	-0.0139975096438537	0.0097	0.1477
9	rs113059738	14639111	C	T	-0.0460962958929736	0.0399	0.2473
9	rs12552109	14639150	T	C	-0.0010005003335835	0.0169	0.951
9	rs111870066	14639191	T	C	-0.0542027860143161	0.0289	0.06094
9	rs2382493	14639291	G	T	-0.0009004052431641	0.026	0.972
9	rs13302629	14639380	G	A	-0.0023026490626755	0.0107	0.8305
9	rs10756592	14639392	G	C	0.0005998200719675	0.0176	0.9708
9	rs117226214	14639397	T	C	0.0001999800026662	0.0282	0.9953
9	rs12335367	14639521	G	C	0.0085037404912207	0.0103	0.409
9	rs7850068	14639651	T	C	-0.0138048499765589	0.025	0.582
9	rs13284172	14639666	T	C	-0.0075987978753305	0.009	0.3989
9	rs115851117	14639794	T	G	-0.0386992491392765	0.0393	0.3251
9	rs6474849	14640055	C	T	-0.0018016219466282	0.0193	0.9268
9	rs112453972	14640439	T	C	-0.0358966439977618	0.0179	0.04483
9	rs12554698	14641029	G	C	-0.0083043861636152	0.0088	0.3481
9	rs141888347	14641292	G	A	-0.0570995920405728	0.0404	0.1572
9	rs58351851	14641428	A	C	-0.0413012760239546	0.0181	0.02223
9	rs12115353	14641623	A	G	-0.0084959889212643	0.0087	0.3306
9	rs12350721	14642555	G	A	0.0177023841130051	0.0285	0.5343
9	rs12551707	14643651	T	C	-0.008395140788382	0.0087	0.3346
9	rs10961634	14643699	T	A	0.0250047589895661	0.0116	0.03152
9	rs10125040	14643874	G	A	-0.000200020002667	0.021	0.9937
9	rs117043554	14644170	T	C	-0.0394999521368577	0.0398	0.3213
9	rs7035202	14644402	G	T	0.0014988761237359	0.0209	0.9444
9	rs72704935	14644506	T	G	0.0018981972830802	0.0096	0.8427
9	rs55658273	14644524	G	A	-0.0083043861636152	0.0091	0.3613
9	rs147399495	14644629	T	A	-0.0252972953741621	0.0434	0.5607
9	rs117572947	14644660	C	T	-0.0295009039176847	0.0517	0.5689
9	rs4740583	14644737	A	G	-0.0082035573506883	0.0091	0.3698
9	rs10810199	14644857	G	A	0.0235016597850914	0.0116	0.04349
9	rs13287560	14645370	T	A	0.004101577021075	0.0138	0.7651
9	rs62535360	14645586	T	C	-0.0088994831870327	0.0089	0.3191
9	rs10120588	14645813	A	G	-0.0088994831870327	0.0089	0.3178
9	rs10738374	14645900	G	C	-0.0083043861636152	0.0088	0.3471
9	rs72704939	14646044	G	A	-0.0088994831870327	0.0206	0.6661
9	rs117893954	14646408	G	T	-0.0012007205765188	0.0224	0.9586
9	rs34210107	14646622	A	C	-0.0121029460677457	0.0089	0.1723
9	rs12346636	14646691	A	T	0.0020977980821461	0.0096	0.8247
9	rs9695276	14646920	C	G	-0.0156010662286512	0.0248	0.5277
9	rs112428852	14647291	G	A	0.012096540947233	0.0225	0.5914
9	rs10961635	14647361	T	G	0.0202045073158995	0.0111	0.06739
9	rs28625419	14647431	A	G	0.0020977980821461	0.0096	0.8226
9	rs78505235	14647781	T	C	-0.0430014511447026	0.018	0.0169
9	rs62535361	14647813	T	C	-0.0406032684425478	0.018	0.02407
9	rs142924957	14648076	T	C	-0.0186019483996616	0.0324	0.5668
9	rs117824834	14648119	C	T	-0.0055956263571598	0.0396	0.8865
9	rs7849480	14648130	G	A	-0.0104039337153929	0.0087	0.2333
9	rs79373108	14649229	A	G	-0.001100605444033	0.0395	0.9784
9	rs10961636	14649728	G	A	0.0289955368412525	0.0115	0.0116
9	rs10511594	14649846	C	T	-0.0099998320783335	0.0087	0.2521
9	rs9298701	14650155	G	A	-0.0122041688389067	0.0247	0.6206
9	rs9695032	14650347	C	T	0.0030952049073025	0.0209	0.8821
9	rs13284901	14650493	C	A	-0.0095050300143049	0.0088	0.2795
9	rs148264970	14650672	T	C	-0.0401035026973339	0.0393	0.3076
9	rs7851730	14650684	T	C	0.0282958691548473	0.0114	0.01327
9	rs11790280	14651283	T	C	-0.0147989665120717	0.0089	0.09501
9	rs11790303	14651382	T	C	-0.022398994943479	0.0087	0.009958
9	rs10756593	14651407	C	A	0.0023971245997214	0.0209	0.9103
9	rs7869716	14651768	C	G	0.0025966258472659	0.0209	0.9027
9	rs79571708	14651917	C	G	-0.005304041591906	0.0392	0.8925
9	rs72704952	14653104	T	C	-0.0058973552660839	0.0204	0.7735
9	rs10756594	14653367	G	T	0.0203025023378308	0.0086	0.01872
9	rs117791977	14653585	T	C	0.0126002819757385	0.0442	0.7746
9	rs62535363	14653675	C	T	-0.0383978517965666	0.018	0.03318
9	rs60001745	14654225	A	C	-0.0403950023610502	0.0181	0.02531
9	rs10448192	14654281	T	C	0.0239020562806236	0.014	0.08808
9	rs10810201	14654819	G	A	-0.0122952780941516	0.0088	0.1646
9	rs7853156	14654900	C	T	0.0255995183002125	0.0116	0.02767
9	rs10961638	14655280	G	A	0.0059025456526138	0.0093	0.5297
9	rs4542027	14655330	G	C	0.0032048589489113	0.0209	0.8777
9	rs10961639	14655458	C	G	0.0055048206344449	0.0093	0.5523
9	rs147674180	14655476	A	G	-0.0201006717070029	0.041	0.6233
9	rs62535365	14655789	A	G	0.0138042809763971	0.0165	0.4038
9	rs10810202	14656231	G	C	0.0248974696545107	0.0113	0.0279
9	rs10756596	14656447	A	G	-0.0129028853555234	0.0088	0.1435
9	rs10119411	14656681	G	A	0.0210959082947329	0.0086	0.01453
9	rs10756597	14657139	A	C	0.0013990209137074	0.0175	0.9349
9	rs17287927	14657985	A	T	-0.0383043331577141	0.018	0.03387
9	rs57552216	14658037	T	C	-0.0383043331577141	0.018	0.0339
9	rs10810203	14658112	A	C	0.0280041964095973	0.0112	0.01209
9	rs13289971	14658211	G	T	-0.0128015918372089	0.0088	0.1463
9	rs9298702	14659034	T	C	0.004201162744548	0.0093	0.6535
9	rs7031629	14659267	T	A	0.0029955089797983	0.0209	0.8843
9	rs191807342	14659354	C	G	-0.0366017456445608	0.0394	0.3519
9	rs13291396	14660223	G	C	-0.0120017335415971	0.0088	0.1698
9	rs10481503	14660700	G	A	0.0059025456526138	0.0093	0.5258
9	rs10481504	14660873	A	G	0.0052959516591825	0.0093	0.5654
9	rs17215754	14660943	T	A	-0.0394999521368577	0.018	0.02816
9	rs10481506	14661213	T	A	0.004001981379298	0.0209	0.8468
9	rs4397504	14661218	A	C	0.0250047589895661	0.0116	0.03109
9	rs79973122	14661375	A	G	-0.009696862978864	0.0393	0.8041
9	rs62535367	14661890	A	G	-0.0388032003238938	0.0177	0.02865
9	rs10961640	14662171	T	C	0.0255995183002125	0.0113	0.02347
9	rs17215796	14662260	A	G	-0.019203206984436	0.0127	0.1316
9	rs7036630	14662410	G	A	0.0244974716003874	0.0118	0.03822
9	rs6474850	14662459	A	G	0.0202045073158995	0.0125	0.1043
9	rs62535368	14663040	G	A	-0.0403012967735257	0.0178	0.02353
9	rs79204269	14663097	G	A	-0.0403012967735257	0.0178	0.02356
9	rs74606971	14663133	C	T	0.0027960873020011	0.0292	0.9223
9	rs7867569	14663394	A	G	0.0250047589895661	0.0139	0.0719
9	rs10124026	14663550	T	C	0.0069954745123864	0.0092	0.4523
9	rs10114824	14663920	A	C	0.0069954745123864	0.0092	0.4446
9	rs78508117	14670027	A	C	-0.0430014511447026	0.0178	0.01553
9	rs10810210	14670037	C	G	0.027799974857679	0.0119	0.0198
9	rs11789042	14670686	A	G	-0.0074980401773571	0.0203	0.7137
9	rs7875420	14670890	A	G	-0.010302892995897	0.0087	0.2371
9	rs10961649	14670949	C	T	-0.0129028853555234	0.0092	0.1641
9	rs10961650	14671006	A	T	0.0274011363479391	0.0119	0.02188
9	rs11793517	14671208	C	T	-0.0064004391810282	0.0203	0.7521
9	rs11793546	14671413	C	T	0.0084045823438103	0.0123	0.4936
9	rs72704958	14671647	A	C	0.0027960873020011	0.0115	0.8045
9	rs13290219	14672201	T	C	-0.0107980900995126	0.0088	0.2158
9	rs2890992	14672267	C	T	0.0263010744193707	0.0139	0.05741
9	rs10123973	14672443	C	T	0.0067968490002727	0.0093	0.4622
9	rs4278237	14672652	A	C	0.0096037361426946	0.0104	0.3561
9	rs9298704	14673249	G	A	0.0027960873020011	0.0208	0.8917
9	rs9298705	14673395	T	G	0.0016985566355815	0.0208	0.935
9	rs10961651	14673853	A	C	-0.0122952780941516	0.0087	0.1582
9	rs10961652	14674574	G	A	-0.0124977728299804	0.0088	0.1537
9	rs117262246	14675422	C	A	-0.001501126126267	0.052	0.9764
9	rs7039437	14675528	G	C	-0.0085968472255182	0.0245	0.7246
9	rs10961653	14675912	G	A	-0.0120017335415971	0.0088	0.1689
9	rs10961654	14675925	T	C	-0.0121029460677457	0.0088	0.1683
9	rs10961655	14676174	G	A	-0.0120017335415971	0.0087	0.1718
9	rs1114063	14676476	T	A	0.0026963615477425	0.0208	0.897
9	rs2382491	14676563	C	A	0.0046989426564652	0.0207	0.8225
9	rs28537759	14676727	C	T	0.0064988367398296	0.0093	0.4876
9	rs10810211	14676870	G	A	-0.0114958245134845	0.0249	0.6451
9	rs10961656	14676883	T	C	-0.0125990355765152	0.0089	0.1553
9	rs10810212	14677538	C	T	-0.0125990355765152	0.0087	0.1487
9	rs118162467	14677550	T	A	-0.02960390325858	0.0394	0.4534
9	rs17216147	14678017	G	T	-0.0409990935346932	0.0177	0.02085
9	rs62535388	14678141	T	G	-0.0413012760239546	0.0177	0.01996
9	rs77116001	14678424	A	G	-0.0409990935346932	0.0177	0.02078
9	rs9298706	14678730	T	C	0.0058031292269501	0.0093	0.5294
9	rs137858681	14678849	G	A	0.024097313483794	0.0447	0.5898
9	rs62538526	14679133	C	G	-0.0398016818829366	0.0177	0.02463
9	rs10810213	14679206	A	G	0.0166997792224134	0.0089	0.06105
9	rs142513465	14679663	C	A	0.0270021387025708	0.038	0.4775
9	rs10961657	14679739	T	C	0.0202045073158995	0.0097	0.03795
9	rs10961658	14679893	G	C	0.0202045073158995	0.0097	0.03794
9	rs1858635	14680244	G	T	-0.0091012913892029	0.0245	0.7105
9	rs41265298	14680251	G	A	-0.0036968248442897	0.024	0.8778
9	rs35315519	14680475	A	T	-0.0596013954910886	0.0268	0.02628
9	rs10114225	14680724	C	A	0.0022973590486834	0.0209	0.913
9	rs147419327	14682030	T	G	-0.0057967688471774	0.0135	0.6677
9	rs4469563	14682063	G	A	-0.0083043861636152	0.0088	0.3473
9	rs4469559	14682104	C	T	0.0034041991335623	0.0208	0.8688
9	rs55816713	14682224	A	G	-0.0249999098013234	0.0345	0.4691
9	rs7859680	14682447	T	C	-0.0411970648503382	0.0177	0.01975
9	rs117707638	14682623	C	G	0.0266029817945341	0.0448	0.5528
9	rs143807159	14682670	C	G	-0.0404991299799539	0.0177	0.02254
9	rs191430054	14683264	A	T	-0.0344982814075965	0.0463	0.456
9	rs146226169	14683965	T	C	0.0329994782631079	0.0396	0.4042
9	rs114788474	14684036	G	C	0.00730326611012	0.0092	0.4277
9	rs145798774	14684060	A	C	0.0077995046323818	0.0093	0.3974
9	rs78357746	14684063	G	T	0.0090984829852593	0.0092	0.3224
9	rs10961666	14684937	A	G	0.0078987227933553	0.0091	0.3863
9	rs148270922	14685886	A	C	-0.0029042131473898	0.0253	0.9091
9	rs75985750	14685910	G	A	0.0027960873020011	0.0106	0.7936
9	rs17288444	14686308	A	G	-0.0191012733024012	0.0086	0.02692
9	rs4741417	14686451	T	C	-0.0028039273327342	0.0099	0.7806
9	rs117905578	14686571	G	A	0.0285971749776749	0.045	0.5252
9	rs10961669	14686694	G	C	0.0189983824093147	0.0097	0.0511
9	rs72704961	14686797	C	A	0.0028958031120254	0.0106	0.7878
9	rs13299425	14686931	A	C	-0.0110002818588653	0.0088	0.2089
9	rs62539798	14687361	T	A	0.0085037404912207	0.0091	0.3494
9	rs7865184	14687867	A	G	-0.0093031403261444	0.0088	0.2884
9	rs189272029	14688204	G	A	-0.0289963604415917	0.0395	0.4624
9	rs10810219	14688791	C	T	0.0202045073158995	0.0097	0.03817
9	rs12337006	14688873	A	G	0.0001999800026662	0.0106	0.9822
9	rs10810220	14689088	G	A	0.0200967016991224	0.0097	0.03915
9	rs13296430	14689163	T	C	-0.0176040459483609	0.0086	0.04115
9	rs10756603	14689191	T	C	0.0049974917102918	0.0294	0.8641
9	rs2890988	14689594	C	A	-0.0004000800213396	0.0102	0.9681
9	rs12708257	14689633	T	C	-0.0174005146801673	0.0086	0.04359
9	rs2382478	14689745	G	C	0.001099395443301	0.0106	0.9194
9	rs77020309	14689766	T	C	0.0255020410123433	0.0496	0.6066
9	rs75156434	14689855	C	T	0.0469026696862194	0.0308	0.1271
9	rs10961672	14690419	T	C	-0.0021022080918702	0.0206	0.9182
9	rs2382477	14690447	G	T	-0.0142003494011414	0.0242	0.5581
9	rs60495987	14691065	G	C	0.0012991557316201	0.0106	0.9009
9	rs80212699	14691259	A	C	-0.0059979518036359	0.0238	0.8004
9	rs117714509	14691486	G	C	0.0395956428583544	0.053	0.4543
9	rs4740585	14691897	A	G	0.0086028888072678	0.0091	0.3463
9	rs2382476	14691938	G	A	-0.0138961051921114	0.0241	0.5642
9	rs7032619	14691941	C	T	0.0204984635773248	0.0098	0.03537
9	rs118096683	14692153	T	C	-0.0018016219466282	0.024	0.9394
9	rs4741418	14692202	T	C	-0.0396976268585458	0.0176	0.02441
9	rs2890987	14692219	C	G	0.0009995003330834	0.0107	0.9254
9	rs10756604	14692676	G	A	0.0204984635773248	0.0097	0.03568
9	rs12115496	14692840	G	C	-0.0042992284528324	0.0292	0.8839
9	rs117984704	14692846	G	A	0.0023971245997214	0.0247	0.9214
9	rs117705292	14692850	G	A	0.0022973590486834	0.0247	0.9243
9	rs142824016	14693043	G	C	-0.0282965991551138	0.0395	0.474
9	rs71476227	14693270	G	A	-0.0058973552660839	0.0087	0.4999
9	rs10961673	14694059	C	G	-0.0071958279818024	0.0087	0.4064
9	rs2890989	14694211	A	G	0.0045994064948955	0.009	0.6072
9	rs2382479	14694302	T	C	0.0074025335167413	0.0087	0.3954
9	rs1574768	14694372	C	T	0.0061013488579762	0.009	0.5019
9	rs4326470	14694536	A	C	0.0	0.0113	0.998
9	rs2382480	14694602	C	T	-0.0064004391810282	0.0087	0.4611
9	rs76216206	14694799	C	T	0.0055048206344449	0.0269	0.8385
9	rs62539800	14694856	G	A	-0.0562952570552056	0.0308	0.06765
9	rs4741419	14695094	G	A	0.025696986087186	0.0185	0.1636
9	rs67921684	14695165	C	A	-0.0052035148315978	0.0185	0.7776
9	rs72704969	14695553	T	C	-0.0078003437327339	0.0233	0.7387
9	rs13300667	14695880	G	A	0.0168964476597299	0.0123	0.1683
9	rs1317294	14697022	G	A	0.0123039944561641	0.0114	0.2781
9	rs7027927	14697838	G	A	-0.0082035573506883	0.0275	0.7654
9	rs7047277	14698077	T	C	0.0058031292269501	0.0089	0.5181
9	rs77220292	14698475	G	A	-0.0064004391810282	0.0137	0.6415
9	rs16932192	14698608	G	C	-0.0260975991218731	0.0361	0.4697
9	rs112048934	14699253	G	A	-0.0086977157031958	0.0136	0.5199
9	rs2382483	14699835	A	T	-0.0062998021485279	0.0089	0.4799
9	rs4484795	14699865	C	T	0.0100988346774146	0.0111	0.3666
9	rs2382484	14700047	C	G	0.0116024307308398	0.0115	0.3153
9	rs7021169	14701230	A	C	0.0071047017299317	0.0089	0.4223
9	rs73409781	14701287	C	T	-0.0055956263571598	0.0133	0.6717
9	rs12685826	14701616	G	A	-0.0028039273327342	0.0105	0.7911
9	rs16932197	14701851	G	C	-0.0187038311937836	0.0357	0.6008
9	rs10961675	14702156	T	C	-0.0099998320783335	0.0113	0.3762
9	rs74581086	14702371	G	A	-0.0641972460452074	0.0423	0.1288
9	rs56321867	14702425	A	T	-0.0012007205765188	0.0109	0.9135
9	rs7853965	14702517	C	T	0.0125015292229252	0.0115	0.2783
9	rs149305606	14702848	G	A	0.0794025027861132	0.0473	0.09359
9	rs77256845	14703016	T	A	-0.0252972953741621	0.0359	0.4804
9	rs17289082	14703054	A	G	0.0134984841513417	0.0115	0.2411
9	rs1858637	14703337	A	T	-0.0125990355765152	0.0111	0.2557
9	rs67664221	14703840	T	C	0.0004998750416509	0.0108	0.9619
9	rs72704971	14704185	C	T	-0.0003000450090019	0.011	0.9816
9	rs72704972	14704187	G	A	-0.0004000800213396	0.011	0.9731
9	rs67300622	14704205	T	C	-0.0001000050003333	0.011	0.9916
9	rs67092187	14704375	T	C	-0.0006001800720324	0.0109	0.953
9	rs66889113	14704595	T	G	-0.0022024235552	0.0109	0.8434
9	rs66984090	14704704	T	C	0.0	0.0109	0.9966
9	rs7862421	14704726	C	T	0.0103957761821204	0.0112	0.3529
9	rs113782581	14704812	A	G	0.0	0.0109	0.9975
9	rs112391494	14704851	C	T	-0.0003000450090019	0.0109	0.9751
9	rs56345466	14704941	T	C	0.001598721363697	0.0108	0.8855
9	rs55752214	14705146	T	C	-0.0001000050003333	0.011	0.9918
9	rs55841101	14705156	T	G	-0.0005001250416822	0.011	0.9657
9	rs55688764	14705345	T	C	0.0009995003330834	0.0108	0.928
9	rs7852885	14705780	T	C	0.001099395443301	0.0108	0.9174
9	rs71511099	14706401	A	T	0.0115035793834154	0.0115	0.3156
9	rs115323600	14707036	T	C	-0.0232993336544035	0.0359	0.5168
9	rs7048004	14707580	G	A	0.0066975214477213	0.0089	0.4554
9	rs67690359	14707810	C	T	0.0002999550089979	0.0106	0.9783
9	rs10961677	14709151	C	T	-0.0060985584618694	0.0089	0.4921
9	rs72704981	14709565	T	A	0.0058031292269501	0.0168	0.7303
9	rs78532107	14709877	C	A	0.0003999200213268	0.0128	0.9752
9	rs73411732	14710022	A	C	-0.0239956055562207	0.0329	0.4657
9	rs62535465	14710344	G	C	-0.021101069908054	0.0329	0.5211
9	rs76748241	14710372	T	C	-0.0016012813669738	0.023	0.9446
9	rs116861759	14710572	A	T	0.0078987227933553	0.041	0.8472
9	rs114410378	14710599	T	G	-0.0193969096107316	0.0362	0.5919
9	rs77750517	14711811	G	T	-0.0182047046548463	0.0362	0.6157
9	rs72704982	14711867	G	A	-0.0355028330426552	0.0469	0.4486
9	rs56107681	14711974	G	A	-0.004701032558649	0.0206	0.8196
9	rs7024505	14712257	A	C	0.0060019521956343	0.009	0.5044
9	rs1154781	14712456	C	A	-0.0169020380753563	0.0233	0.4671
9	rs116233634	14712672	A	G	-0.0183982139464423	0.0356	0.6056
9	rs10961678	14712806	C	T	0.0344014267173323	0.0382	0.3682
9	rs115712467	14713017	C	T	-0.021203207651103	0.0361	0.5569
9	rs79868581	14713277	G	T	-0.0212951405401588	0.0361	0.5555
9	rs116659084	14713851	G	A	-0.0222047099881925	0.0361	0.5386
9	rs73411737	14713954	G	A	-0.0208049294331883	0.0335	0.534
9	rs141595716	14714055	G	A	-0.023401696181619	0.0362	0.5179
9	rs146124132	14714057	A	T	-0.0239034240815591	0.0362	0.5091
9	rs7847525	14714575	T	C	-0.0149004625639624	0.0243	0.5387
9	rs114761079	14714665	A	T	-0.0247026126403718	0.0363	0.4952
9	rs7861581	14714678	G	A	-0.0147989665120717	0.0243	0.5426
9	rs77099048	14714681	G	A	-0.0099998320783335	0.0172	0.5637
9	rs12000504	14714851	T	C	-0.009797842480111	0.0243	0.6883
9	rs6474851	14714904	C	A	0.001099395443301	0.0124	0.9317
9	rs146599125	14714908	G	A	-0.002002002670673	0.0135	0.8833
9	rs12002338	14714954	A	G	-0.0182047046548463	0.0331	0.5833
9	rs4144143	14715603	T	A	0.0397974698740661	0.0319	0.2123
9	rs116789582	14715768	C	A	-0.0191012733024012	0.0343	0.5764
9	rs10810224	14715884	A	T	0.0017983819413794	0.0093	0.8474
9	rs13286013	14715967	G	T	-0.0306963490025976	0.0331	0.3528
9	rs79150106	14716183	C	G	-0.0151034855773182	0.0469	0.7466
9	rs10961679	14716276	T	G	-0.009000382197299	0.0126	0.477
9	rs10961680	14716347	T	A	-0.0095958936734469	0.0127	0.447
9	rs10961681	14716349	A	G	-0.0098988321792475	0.0127	0.4336
9	rs951273	14716610	C	A	0.0085037404912207	0.014	0.5415
9	rs2131882	14716849	T	A	-0.0094040800752939	0.0126	0.4554
9	rs77527700	14717415	A	T	-0.0104039337153929	0.0267	0.6979
9	rs60957653	14717702	G	A	-0.0355028330426552	0.0341	0.2987
9	rs2088042	14717887	A	T	-0.0014009809156281	0.01	0.8861
9	rs12347640	14717901	A	G	-0.0189993500097828	0.032	0.5533
9	rs10122817	14718319	A	C	0.0072039888485025	0.0158	0.6472
9	rs11793334	14718365	A	G	-0.0031950988965408	0.0133	0.8126
9	rs79651833	14718918	T	C	-0.0093031403261444	0.0267	0.7261
9	rs10961682	14719331	C	T	0.027799974857679	0.0374	0.4571
9	rs74434454	14719967	A	G	-0.0030045090202987	0.0133	0.8231
9	rs3819004	14720057	T	C	-0.0370997639570267	0.0346	0.2839
9	rs61759465	14720193	C	T	-0.0484027392281675	0.0354	0.1711
9	rs17289263	14720361	T	C	-0.0034961042567088	0.0133	0.7933
9	rs79254397	14720477	T	A	-0.0034961042567088	0.0133	0.7907
9	rs7022304	14720566	T	C	-0.0006001800720324	0.01	0.9527
9	rs7022400	14720627	T	C	0.0084045823438103	0.0157	0.593
9	rs11999277	14721269	C	G	-0.0025031302181184	0.0263	0.9251
9	rs1494360	14721658	C	A	-0.0008003201707691	0.01	0.9383
9	rs1494359	14721766	A	G	-0.004198802647333	0.0256	0.8689
9	rs1494358	14721972	C	G	0.0076010387728197	0.0137	0.5785
9	rs1494357	14722151	C	G	-0.0042992284528324	0.0256	0.8658
9	rs3747532	14722477	G	C	-0.0029042131473898	0.0093	0.7524
9	rs10115703	14722616	G	A	0.0067968490002727	0.0157	0.6632
9	rs10122490	14723079	A	G	0.0063001125484799	0.0156	0.6857
9	rs7018937	14723279	G	A	0.0069954745123864	0.0156	0.6554
9	rs79316190	14723317	T	C	-0.0239956055562207	0.0376	0.5231
9	rs12115314	14723386	C	T	-0.0019018072895963	0.0132	0.8867
9	rs55670713	14723626	T	C	-0.0009004052431641	0.025	0.971
9	rs7035643	14723637	T	G	0.0089993837968006	0.0135	0.5065
9	rs12115487	14723828	T	A	-0.0014009809156281	0.0132	0.918
9	rs7019731	14723859	G	A	0.0085037404912207	0.0156	0.5885
9	rs7019387	14723871	A	G	0.00730326611012	0.0156	0.6393
9	rs77500683	14724101	T	C	-0.0031950988965408	0.025	0.8971
9	rs56239390	14724324	G	T	-0.004198802647333	0.0205	0.8393
9	rs10123442	14724479	A	T	0.0075017910703226	0.0157	0.6321
9	rs10810226	14724502	T	C	9.99950003332973e-05	0.0099	0.9919
9	rs118072878	14724539	G	T	0.0097027754613851	0.0245	0.6918
9	rs75245539	14724811	G	A	0.0542987734073789	0.0348	0.1184
9	rs7870750	14725290	T	C	0.0051964749068174	0.0157	0.7392
9	rs55767914	14725548	T	G	-0.0426048328324374	0.0339	0.2086
9	rs10121506	14725553	T	C	0.0080971295874548	0.0148	0.583
9	rs10118242	14725582	C	G	-0.0009004052431641	0.0144	0.9505
9	rs10118290	14725706	C	G	-0.001100605444033	0.0129	0.9309
9	rs16932212	14726000	C	G	-0.0043996643446871	0.0252	0.8609
9	rs77544772	14726131	A	G	-0.0079011318962572	0.0252	0.7527
9	rs11794846	14726304	A	G	-0.001501126126267	0.0131	0.9084
9	rs78403282	14726390	C	G	-0.0019018072895963	0.0131	0.8865
9	rs28394567	14726450	C	G	0.0030952049073025	0.0102	0.7612
9	rs149569996	14726499	C	G	0.0027960873020011	0.0434	0.9484
9	rs10122395	14726673	T	A	0.0065981840282271	0.016	0.6785
9	rs10125285	14726996	A	G	0.0089993837968006	0.015	0.5481
9	rs1494351	14727180	T	C	-0.0004000800213396	0.01	0.97
9	rs1494350	14727637	T	G	0.0	0.01	0.998
9	rs10961683	14727940	C	G	0.0026963615477425	0.01	0.7911
9	rs10961684	14728052	C	T	0.0026963615477425	0.0101	0.785
9	rs10810227	14728634	C	G	-0.0028039273327342	0.0108	0.7931
9	rs12345917	14728730	G	A	0.0011992805754821	0.0092	0.8933
9	rs62534321	14728813	A	C	0.0263010744193707	0.0209	0.208
9	rs12346914	14729051	G	A	-0.0042992284528324	0.0108	0.6935
9	rs117140907	14729232	G	A	-0.0408949138454712	0.0247	0.09762
9	rs79209559	14729626	C	T	0.0017983819413794	0.0127	0.8855
9	rs80273346	14729632	A	G	0.0024968801985871	0.0127	0.845
9	rs7045475	14729827	C	G	-0.0028039273327342	0.0128	0.8293
9	rs1494338	14730124	C	T	-0.0030045090202987	0.0087	0.7278
9	rs10511595	14730234	C	T	-0.0018016219466282	0.0106	0.8636
9	rs145304774	14731146	C	G	0.0123039944561641	0.0395	0.7566
9	rs4741420	14731427	C	T	-0.0018016219466282	0.0106	0.8643
9	rs4741421	14731449	G	C	-0.005304041591906	0.0102	0.6013
9	rs4741422	14731524	C	T	-0.0019018072895963	0.0106	0.8593
9	rs4741423	14731671	T	C	-0.004701032558649	0.0102	0.6484
9	rs10756605	14732353	A	G	-0.0066017436345624	0.0102	0.5184
9	rs10810228	14732396	C	T	-0.0018016219466282	0.0106	0.8668
9	rs10810229	14732539	G	A	-0.002002002670673	0.0106	0.8532
9	rs10961685	14733005	C	T	-0.0025031302181184	0.0106	0.8113
9	rs7852807	14733338	T	C	-0.0066017436345624	0.0102	0.5168
9	rs10810230	14733347	T	C	-0.0023026490626755	0.0107	0.8308
9	rs10961686	14733376	G	A	-0.0024028846163103	0.0107	0.8202
9	rs10961687	14733380	G	A	-0.0021022080918702	0.0107	0.842
9	rs13287172	14733642	C	A	-0.0027036515743148	0.0087	0.7519
9	rs1494339	14733679	G	C	-0.0067024110596754	0.0102	0.5134
9	rs10756606	14733809	C	T	-0.0082035573506883	0.01	0.4115
9	rs1494340	14733896	T	C	-0.0039979812872983	0.0087	0.6446
9	rs1494341	14733912	A	G	-0.0064004391810282	0.0102	0.5323
9	rs16932231	14735016	C	T	0.0086028888072678	0.0118	0.4659
9	rs1048070	14735053	T	C	-0.0111013930711739	0.0088	0.2049
9	rs2270526	14735064	G	C	-0.0054950702819798	0.0095	0.5623
9	rs2270527	14735074	T	G	-0.0064004391810282	0.0095	0.5013
9	rs117358199	14735098	C	T	-0.0257999754904126	0.0288	0.3711
9	rs7033371	14735140	T	C	0.009197572354042	0.0119	0.4378
9	rs7047712	14735187	C	T	0.0084045823438103	0.0119	0.4828
9	rs1494342	14735529	A	G	-0.0064004391810282	0.0097	0.5107
9	rs10756607	14735610	T	C	0.0099008246772624	0.011	0.37
9	rs1494343	14735694	A	G	-0.0081027387031859	0.0096	0.3983
9	rs11789504	14736138	A	T	0.0147014028528927	0.0121	0.2239
9	rs77341363	14736409	A	C	0.0202045073158995	0.0118	0.0869
9	rs62534322	14736636	A	T	0.0179970767016546	0.0201	0.3724
9	rs10961689	14737506	T	G	-0.0042992284528324	0.0097	0.6566
9	rs10961690	14737616	A	G	-0.008395140788382	0.0096	0.3833
9	rs10511596	14737743	C	A	-0.004198802647333	0.0097	0.6671
9	rs151114471	14737966	C	T	0.0053954185169075	0.0313	0.8626
9	rs6474852	14738019	A	G	-0.0083043861636152	0.0096	0.3888
9	rs7046142	14738083	T	C	-0.015895669405385	0.0087	0.06779
9	rs10961691	14738389	T	C	-0.0082035573506883	0.0096	0.394
9	rs6474853	14738460	A	G	-0.009000382197299	0.0096	0.3453
9	rs7858241	14738583	C	T	0.0154007965760229	0.0121	0.2037
9	rs75382188	14738741	C	T	0.0155977206230546	0.0121	0.1968
9	rs7030734	14738793	A	C	-0.0160988945897493	0.0087	0.06601
9	rs113519610	14738893	A	G	0.0154992634469238	0.0121	0.2009
9	rs111409468	14738991	C	T	0.0154992634469238	0.0121	0.2002
9	rs4579619	14739178	T	G	0.0154007965760229	0.0121	0.2033
9	rs4606156	14739564	T	A	0.0152038337422728	0.0121	0.2105
9	rs4297129	14739587	C	T	0.0150954876453349	0.0121	0.2115
9	rs78029057	14739712	C	T	0.0149969810059077	0.0121	0.2155
9	rs10810231	14739875	G	C	-0.0153979421800967	0.0088	0.07905
9	rs2270528	14740300	A	G	-0.0164953025291975	0.0087	0.05873
9	rs8181217	14740682	G	A	-0.0065010863423599	0.0205	0.7518
9	rs7036802	14741409	T	C	0.0129951954948113	0.0111	0.2436
9	rs1494344	14741564	A	T	-0.0088994831870327	0.0096	0.3531
9	rs989615	14741876	A	G	-0.0049019951702315	0.0097	0.6176
9	rs78761087	14743007	G	A	0.0154007965760229	0.0121	0.2061
9	rs7028604	14743034	C	A	-0.0092022107647994	0.0092	0.3192
9	rs7857091	14743469	G	A	0.00730326611012	0.0093	0.4353
9	rs7872460	14743470	T	G	0.00730326611012	0.0093	0.4362
9	rs10733287	14744238	A	T	-0.0007002451143934	0.0439	0.9876
9	rs10756608	14744424	T	C	0.0098018049722602	0.0092	0.2893
9	rs7033951	14744705	C	T	0.0172012073197748	0.0087	0.04748
9	rs73413719	14744730	G	A	0.0218006299588528	0.0116	0.06118
9	rs1908300	14744859	A	G	0.0164047040252769	0.0087	0.05848
9	rs10810232	14744958	C	G	0.0082954970241069	0.0113	0.4616
9	rs1908301	14745049	A	G	0.0053954185169075	0.0093	0.5596
9	rs1908302	14745098	G	C	0.0209000641077417	0.0088	0.01671
9	rs2382498	14745313	A	T	0.0055048206344449	0.0093	0.5578
9	rs7865801	14745886	G	A	0.0102968054773682	0.009	0.2553
9	rs4124592	14746261	T	G	0.0052959516591825	0.0177	0.7661
9	rs41265300	14746306	T	A	0.0150954876453349	0.0122	0.213
9	rs17290109	14746846	G	A	0.0207041815582916	0.0119	0.08175
9	rs2270529	14747133	T	C	0.0100988346774146	0.0092	0.2727
9	rs2270530	14747157	A	C	0.0098018049722602	0.0092	0.2878
9	rs4741426	14747412	A	G	0.0126002819757385	0.011	0.2505
9	rs80243513	14748039	T	C	0.0102968054773682	0.0093	0.2651
9	rs17290200	14748120	T	C	0.0004998750416509	0.0239	0.9832
9	rs146195965	14748200	C	T	-0.0808955712583134	0.0428	0.05858
9	rs75561056	14748874	T	G	-0.0777021156640369	0.0295	0.008454
9	rs10123611	14749329	A	G	0.0051964749068174	0.0094	0.5753
9	rs10117516	14749434	C	T	0.01600129372694	0.0088	0.07019
9	rs117423112	14749941	A	T	-0.0762009300937354	0.0429	0.07589
9	rs148465816	14750081	C	T	0.0518046636160167	0.0379	0.1721
9	rs10756609	14750778	T	C	0.0081963182244858	0.0093	0.379
9	rs34464764	14750911	G	C	0.0069954745123864	0.0106	0.5092
9	rs2890993	14751872	T	G	-0.0110002818588653	0.0122	0.3685
9	rs72605693	14751903	C	A	-0.005696192544881	0.0109	0.6031
9	rs7041627	14751955	C	T	-0.0129028853555234	0.011	0.2381
9	rs62535285	14751963	G	A	-0.0113036461713921	0.0124	0.3617
9	rs72709538	14752026	C	T	-0.0008003201707691	0.0156	0.9599
9	rs7862320	14753279	T	C	-0.010302892995897	0.0127	0.415
9	rs1494345	14753882	T	C	0.0101978249764461	0.0086	0.2372
9	rs2035987	14754010	A	G	0.0085037404912207	0.0086	0.3199
9	rs7023573	14754864	A	G	-0.0150019689183474	0.0096	0.1199
9	rs10756610	14755278	T	G	0.0065981840282271	0.0086	0.4441
9	rs140949162	14755702	A	G	0.0063001125484799	0.0318	0.842
9	rs985204	14756143	T	C	0.0096037361426946	0.0086	0.2675
9	rs10810233	14756483	A	G	0.0081963182244858	0.0086	0.3406
9	rs12348146	14756969	T	C	0.0014988761237359	0.0095	0.8782
9	rs7021482	14757283	T	C	0.0153023200084426	0.0133	0.2514
9	rs113887660	14757323	T	C	-0.0138961051921114	0.0133	0.2968
9	rs7036406	14757326	G	C	0.009504687014246	0.0096	0.3242
9	rs10123193	14757592	T	C	-0.0115969858456632	0.0121	0.3366
9	rs13302847	14757683	A	G	0.0	0.0104	0.9967
9	rs10738377	14757744	C	A	0.0077995046323818	0.0098	0.4224
9	rs7864052	14757877	A	C	0.0034041991335623	0.0087	0.6921
9	rs148116255	14757935	A	G	-0.0034961042567088	0.0478	0.9421
9	rs187669185	14758160	T	C	-0.0442967745820927	0.054	0.4122
9	rs10810234	14758222	T	C	-0.0120017335415971	0.0121	0.3198
9	rs7040337	14758228	C	T	0.0050969882578437	0.011	0.6411
9	rs7026234	14758578	T	C	0.0105046326450854	0.0106	0.3202
9	rs7026238	14758587	T	A	0.0112959597418516	0.0112	0.3099
9	rs2890994	14759430	T	C	-0.0127003085782322	0.0139	0.3611
9	rs79702127	14760657	A	C	-0.0208049294331883	0.0162	0.1996
9	rs72605694	14760880	T	C	-0.0131966945943914	0.015	0.3789
9	rs13294547	14761002	A	G	-0.0008003201707691	0.0104	0.9367
9	rs11790664	14761175	G	A	0.0069954745123864	0.0114	0.5367
9	rs16932262	14761181	T	C	-0.0114958245134845	0.0376	0.7588
9	rs1724	14761226	T	C	-0.0065010863423599	0.0114	0.5668
9	rs10124839	14761260	A	C	-0.0114958245134845	0.0121	0.3433
9	rs79207813	14761285	G	A	-0.009000382197299	0.0375	0.811
9	rs7858690	14761788	C	T	0.0014988761237359	0.0101	0.8853
9	rs4741428	14762247	G	C	-0.0114958245134845	0.0122	0.3471
9	rs72605695	14762424	G	A	-0.0182963622831166	0.0164	0.2634
9	rs1552894	14762491	T	A	-0.0074980401773571	0.0153	0.6254
9	rs147805048	14762655	G	A	0.0630029677787336	0.0356	0.07706
9	rs12685742	14762700	T	C	0.0090984829852593	0.0087	0.297
9	rs3747533	14762898	C	G	-0.0099998320783335	0.0154	0.5179
9	rs3747534	14763025	G	C	-0.0122952780941516	0.0135	0.3627
9	rs16932272	14763056	C	T	-0.0084959889212643	0.0185	0.6464
9	rs10114365	14763194	A	G	-0.0012007205765188	0.0098	0.9014
9	rs2382499	14763273	G	C	0.0025966258472659	0.0098	0.7948
9	rs75824715	14763634	T	C	0.0050969882578437	0.0228	0.8218
9	rs72614219	14763785	G	A	-0.0154994990469515	0.0151	0.306
9	rs7025230	14763794	T	C	-0.0005001250416822	0.0096	0.9594
9	rs7039708	14763855	A	G	0.0167981182758809	0.0151	0.265
9	rs7043048	14764090	A	C	-0.0008003201707691	0.0096	0.9367
9	rs78029897	14764705	G	A	-0.0403012967735257	0.0273	0.14
9	rs72614220	14764737	A	G	-0.0172987645783295	0.0163	0.2891
9	rs923926	14765030	T	C	-0.0022024235552	0.0093	0.8097
9	rs75373678	14765053	G	C	0.0278972284172359	0.0367	0.4472
9	rs149507699	14765122	C	T	0.0469026696862194	0.0391	0.2305
9	rs17218712	14765220	C	T	-0.0021022080918702	0.0093	0.8185
9	rs10756611	14765611	C	G	0.0088011559530687	0.0098	0.3722
9	rs1994920	14765881	A	T	0.0141001243787816	0.0369	0.7017
9	rs146642749	14766127	G	A	-0.0335981494309355	0.0417	0.4198
9	rs4740587	14766146	T	C	-0.0159972768350078	0.0109	0.1433
9	rs7849488	14766251	C	G	0.0114047182634362	0.0115	0.3225
9	rs13284988	14766563	T	C	-0.002002002670673	0.0093	0.8286
9	rs72614221	14766625	A	G	-0.0180010511095525	0.0163	0.2696
9	rs79797930	14766769	A	G	0.0273038345273452	0.0115	0.01766
9	rs138939591	14766910	C	T	0.001998002662673	0.025	0.9362
9	rs67979854	14767033	G	T	-0.0187038311937836	0.0099	0.05894
9	rs78270161	14767367	C	T	-0.0480984034910313	0.0351	0.1709
9	rs6474855	14767916	G	A	0.0012991557316201	0.0088	0.8803
9	rs6474856	14768160	C	T	0.0003999200213268	0.009	0.961
9	rs17218879	14768540	C	G	-0.000200020002667	0.0091	0.985
9	rs16932275	14768651	T	C	0.012096540947233	0.0251	0.63
9	rs34660019	14768670	G	A	-0.0082035573506883	0.0162	0.6109
9	rs16932277	14768851	T	C	0.0127977582298607	0.0251	0.6106
9	rs67418339	14770332	T	C	-0.0031048149534787	0.0133	0.8149
9	rs17218977	14770521	G	A	0.0087020272939009	0.0114	0.4488
9	rs116570001	14770577	A	G	-0.004701032558649	0.0257	0.8557
9	rs1874109	14770580	G	A	-0.001501126126267	0.0089	0.8632
9	rs17219005	14770658	G	T	-0.0105049846451474	0.0088	0.2348
9	rs7860370	14770825	T	C	0.0140015196358136	0.0111	0.2081
9	rs116870878	14771028	T	C	-0.0820998220832744	0.0286	0.004121
9	rs10961696	14771157	T	A	-0.0004000800213396	0.0099	0.9639
9	rs954117	14771517	G	A	-0.0003000450090019	0.0099	0.9755
9	rs954118	14771564	G	A	0.0089993837968006	0.0115	0.4311
9	rs954116	14771575	T	C	0.0047984689115734	0.0133	0.7193
9	rs72709584	14771639	A	T	-0.0191012733024012	0.0202	0.3443
9	rs7849041	14771864	C	T	-0.0093031403261444	0.0087	0.2863
9	rs10961697	14772130	T	C	-0.0182047046548463	0.0116	0.1164
9	rs7852222	14772131	C	G	-0.0036968248442897	0.0087	0.6675
9	rs7852390	14772384	A	C	-0.003596459514405	0.0093	0.7019
9	rs78347187	14772389	T	A	0.0114047182634362	0.025	0.6475
9	rs60452348	14772542	T	G	0.0110981866660334	0.025	0.6571
9	rs10123818	14772822	C	T	0.0099008246772624	0.0125	0.4313
9	rs7044994	14773257	T	A	-0.0038975857287134	0.0087	0.6555
9	rs7028801	14773370	A	G	0.0059025456526138	0.0133	0.6583
9	rs67240670	14773778	T	A	-0.0048015088161939	0.0133	0.7156
9	rs67935055	14773991	G	A	-0.0042992284528324	0.0133	0.7471
9	rs10961698	14774628	C	T	0.043203157300648	0.0279	0.1209
9	rs6474858	14774967	A	G	0.0063994795805678	0.0133	0.6303
9	rs1874108	14775779	A	G	9.99950003332973e-05	0.0097	0.993
9	rs1032474	14775853	A	G	0.0062007356416035	0.0133	0.6403
9	rs10733289	14775859	G	A	-0.0012007205765188	0.0087	0.8933
9	rs2131880	14776027	C	T	0.0105046326450854	0.0114	0.3573
9	rs10961700	14776140	C	T	-0.0186019483996616	0.0116	0.1092
9	rs61732355	14776178	C	T	0.0147999386115992	0.0308	0.6297
9	rs117397613	14776438	A	G	0.0666020156675811	0.0393	0.09004
9	rs74335294	14776565	C	T	0.0343048036919902	0.0374	0.3586
9	rs118173109	14776847	C	T	-0.0182963622831166	0.0377	0.6281
9	rs1994919	14777125	T	C	0.0	0.0091	0.998
9	rs62535349	14777356	A	G	9.99950003332973e-05	0.0091	0.9885
9	rs7046483	14777395	G	A	0.0024968801985871	0.0088	0.7765
9	rs12685382	14777692	A	G	0.0170045988158238	0.0109	0.1181
9	rs4415414	14778244	T	G	0.0052959516591825	0.0133	0.6898
9	rs73413797	14778453	A	C	0.0158044491449436	0.0109	0.1442
9	rs2131881	14778918	G	C	0.00730326611012	0.0133	0.5819
9	rs923918	14779526	C	G	0.0005998200719675	0.0176	0.9707
9	rs923919	14779530	C	A	-0.008395140788382	0.0243	0.7291
9	rs10117526	14779596	C	T	-0.007296555232638	0.0087	0.4025
9	rs923920	14779671	A	T	-0.0042992284528324	0.0086	0.618
9	rs72709599	14779997	G	A	-0.0092022107647994	0.0204	0.6509
9	rs72709600	14780122	A	C	-0.0009004052431641	0.0176	0.9598
9	rs72709601	14780157	T	C	-0.0009004052431641	0.0151	0.9528
9	rs142154283	14780569	T	C	-0.0329985112635755	0.0507	0.5153
9	rs76455547	14780650	T	C	-0.020498669477346	0.0274	0.4541
9	rs923921	14780698	T	G	-0.0019018072895963	0.0087	0.8221
9	rs59186796	14780778	A	G	0.0501986955327459	0.0416	0.2276
9	rs923922	14780937	G	C	-0.0021022080918702	0.0087	0.8041
9	rs12001374	14781530	T	C	0.0045994064948955	0.0248	0.8532
9	rs10961702	14781940	T	C	-0.0187955345843259	0.0116	0.1049
9	rs10961703	14782065	T	G	-0.0185000759845861	0.0116	0.1095
9	rs1494353	14782287	C	A	0.0063001125484799	0.025	0.8019
9	rs10810237	14782367	T	C	0.0099998345783334	0.0115	0.3836
9	rs1494354	14782497	T	G	0.0065981840282271	0.0105	0.5272
9	rs116218437	14782816	A	T	-0.0165969709073694	0.0161	0.3032
9	rs10961704	14782934	C	T	-0.0177974390305806	0.0116	0.124
9	rs117488511	14783200	C	T	-0.0309954337025195	0.0297	0.2966
9	rs34882821	14783314	G	T	0.0006997551142732	0.0091	0.9429
9	rs12683551	14783623	C	T	0.0112959597418516	0.0114	0.3239
9	rs59913446	14783737	T	C	0.0064988367398296	0.0248	0.7942
9	rs58120444	14783768	G	T	0.0053954185169075	0.025	0.828
9	rs4341240	14783921	C	G	-0.0202027073175195	0.0103	0.04893
9	rs41265302	14784205	T	C	0.0189983824093147	0.0337	0.5736
9	rs10435762	14784251	T	C	0.0075017910703226	0.0099	0.4488
9	rs41265304	14784312	C	T	0.0183015011699126	0.0337	0.5877
9	rs41265306	14784389	G	A	0.0182033098538737	0.0337	0.588
9	rs10810239	14784665	A	G	-0.0187955345843259	0.01	0.06175
9	rs10810240	14784778	T	G	-0.0172987645783295	0.0095	0.06759
9	rs7027322	14785224	G	A	-0.0067024110596754	0.0102	0.5091
9	rs10961705	14785294	G	C	0.0188021269625962	0.0106	0.07617
9	rs78620986	14785456	T	C	0.0148984646619666	0.0334	0.6563
9	rs34709613	14785787	T	C	0.0059025456526138	0.0102	0.5634
9	rs75739545	14785981	C	G	-0.0358033589652777	0.0229	0.1181
9	rs78839085	14786054	T	C	0.0052959516591825	0.0248	0.8309
9	rs75924956	14786193	A	C	0.0049974917102918	0.0248	0.8391
9	rs10810241	14786401	C	T	0.0018981972830802	0.0119	0.8757
9	rs57207087	14786703	T	C	0.0035038543266769	0.0249	0.8866
9	rs76853298	14786862	A	C	-0.0206007457079636	0.0271	0.4471
9	rs72711305	14786887	C	T	-0.0105959392134034	0.0245	0.6646
9	rs141940245	14786905	G	A	-0.017502275136142	0.0412	0.67
9	rs12685522	14786962	T	C	0.0185960172820726	0.0086	0.03121
9	rs78651545	14786981	C	T	-0.0193969096107316	0.0162	0.232
9	rs1546135	14787156	C	T	0.0182033098538737	0.0099	0.06523
9	rs72711307	14787175	T	C	-0.0112025145079934	0.0245	0.648
9	rs138290719	14787478	G	A	0.0027960873020011	0.0253	0.9113
9	rs17291716	14788040	T	C	-0.0106970095483354	0.0204	0.5981
9	rs7025956	14788407	T	C	0.0021975835434872	0.009	0.8111
9	rs1494349	14788514	T	G	-0.0114047880634385	0.0205	0.5772
9	rs33998779	14788519	G	C	0.0009995003330834	0.0365	0.979
9	rs1389735	14788704	C	T	-0.0160988945897493	0.0244	0.51
9	rs16932282	14788886	T	C	-0.0145960053074092	0.0151	0.3319
9	rs72711309	14789294	A	G	-0.0139975096438537	0.0205	0.4958
9	rs10810242	14789400	C	A	0.0016985566355815	0.012	0.8895
9	rs10810243	14789521	G	A	0.0013990209137074	0.012	0.9077
9	rs79282006	14789979	A	C	0.0266029817945341	0.0256	0.2997
9	rs10756612	14790092	C	A	0.0081963182244858	0.0116	0.4821
9	rs187745803	14790114	G	A	0.0423983514166169	0.0385	0.2711
9	rs1494348	14790363	C	T	0.0014988761237359	0.0091	0.8718
9	rs2291683	14790655	G	C	0.0062007356416035	0.0248	0.8023
9	rs60113019	14790667	C	T	0.0087020272939009	0.0114	0.4429
9	rs2291681	14790841	G	T	0.0112959597418516	0.0087	0.1958
9	rs2291680	14791007	T	C	0.0086028888072678	0.0086	0.3208
9	rs2291679	14791250	T	G	-0.0151034855773182	0.0117	0.1968
9	rs13294910	14791316	A	C	0.0027960873020011	0.0091	0.7547
9	rs13296345	14791348	T	C	0.0038027603329278	0.0089	0.6664
9	rs16932288	14791444	T	C	0.0584952975902863	0.043	0.1736
9	rs4740588	14791627	G	A	-0.0080019302190585	0.0237	0.7371
9	rs16932291	14791678	G	C	0.0115035793834154	0.0248	0.6441
9	rs1389733	14791715	G	T	0.0117012723076411	0.0088	0.1827
9	rs56371878	14792016	C	T	-0.0319964709431669	0.0164	0.05137
9	rs144354617	14792022	T	C	0.0212036062510236	0.0329	0.52
9	rs150772672	14792084	G	A	-0.0352956263947246	0.0194	0.0687
9	rs17292106	14792121	A	C	0.0044998604248922	0.0134	0.7352
9	rs74872751	14792400	C	A	-0.0383043331577141	0.0228	0.09236
9	rs12685688	14792430	T	C	0.0044003044444822	0.0102	0.6676
9	rs17311251	14793613	G	A	0.0071047017299317	0.009	0.4308
9	rs62535352	14794232	G	T	0.0081963182244858	0.009	0.3642
9	rs10756613	14794476	G	A	-0.0093031403261444	0.0105	0.38
9	rs10810244	14795024	A	G	-0.0082035573506883	0.0103	0.4247
9	rs12338615	14795265	A	G	0.0024968801985871	0.01	0.8055
9	rs10961709	14795358	C	A	0.0044003044444822	0.0135	0.7426
9	rs80091608	14795420	G	A	-0.0573007769142667	0.0282	0.0422
9	rs17311321	14795546	C	T	0.0047984689115734	0.0133	0.7193
9	rs9886925	14795679	T	C	-0.0094040800752939	0.0105	0.3708
9	rs67034875	14796328	G	C	0.0024968801985871	0.01	0.8053
9	rs13283873	14796621	C	A	-0.0170952954286372	0.0255	0.5032
9	rs118021898	14796650	G	A	-0.0388967656299467	0.0228	0.08884
9	rs13285160	14796765	T	C	0.003902375817241	0.0091	0.6705
9	rs79270239	14797071	C	T	0.0412954824071715	0.0291	0.1555
9	rs1908303	14797143	T	G	0.001099395443301	0.0102	0.9157
9	rs77208807	14797206	T	C	-0.0256973671872587	0.0196	0.1883
9	rs117899256	14797299	C	G	-0.0383043331577141	0.0228	0.09393
9	rs9886892	14797880	G	T	-0.0074980401773571	0.0102	0.4614
9	rs76981317	14798014	G	A	-0.0382004338153035	0.0229	0.09435
9	rs10124784	14798176	G	A	-0.0300984478240329	0.0186	0.106
9	rs10961711	14798221	A	G	0.003902375817241	0.0091	0.6665
9	rs34943502	14798365	T	G	0.0026963615477425	0.0118	0.8203
9	rs77077617	14798436	T	G	-0.0264979913062283	0.0195	0.1747
9	rs10118735	14798621	A	G	-0.0085968472255182	0.009	0.3389
9	rs74869083	14798628	T	C	-0.0216016445577609	0.0213	0.3097
9	rs112433374	14798947	C	T	0.0090984829852593	0.009	0.3121
9	rs72711319	14798967	C	T	-0.0078003437327339	0.0105	0.4558
9	rs34540662	14798970	T	C	-0.0127003085782322	0.0098	0.1924
9	rs10961712	14799158	C	T	-0.0122952780941516	0.0098	0.2087
9	rs10961713	14799165	T	G	-0.0123965203365513	0.0098	0.204
9	rs112522857	14799198	C	T	0.0133998200630165	0.019	0.4803
9	rs10810246	14799407	T	C	-0.0123965203365513	0.0097	0.2018
9	rs78961499	14799593	T	A	-0.0361972883118878	0.0228	0.1115
9	rs77001449	14799743	A	T	-0.0375980304153185	0.0229	0.1003
9	rs10961714	14799786	T	G	-0.0299026613543135	0.0343	0.3824
9	rs77618830	14799910	G	C	-0.0380965452668448	0.024	0.1124
9	rs79999993	14799917	A	G	-0.0382004338153035	0.024	0.1109
9	rs78056107	14800205	G	C	-0.0363009797263316	0.0229	0.1129
9	rs79643882	14800229	G	T	-0.0364980230402006	0.0229	0.1113
9	rs10961715	14800413	T	C	0.0092966519050945	0.0113	0.4069
9	rs10738379	14800779	A	C	-0.0079011318962572	0.0102	0.4424
9	rs1552897	14800780	A	G	0.003902375817241	0.0114	0.7302
9	rs146109032	14801033	G	C	-0.0551005327305046	0.0287	0.05495
9	rs10738380	14801687	T	C	-0.0068030886197391	0.0103	0.5072
9	rs35870000	14801710	C	A	0.0087020272939009	0.0091	0.338
9	rs16932300	14801738	G	C	0.0092966519050945	0.0177	0.5997
9	rs77508679	14801892	A	G	-0.0267958227871631	0.0426	0.5288
9	rs41314221	14802092	C	A	-0.0364980230402006	0.023	0.112
9	rs72711372	14802243	C	T	-0.0132980281439898	0.0261	0.6094
9	rs10961717	14802374	G	A	0.00730326611012	0.0149	0.6261
9	rs117264631	14802829	T	C	-0.0370997639570267	0.023	0.1061
9	rs72711373	14802894	G	T	-0.0054045784588597	0.0108	0.6148
9	rs12350382	14802948	G	A	0.0016985566355815	0.013	0.8951
9	rs66700982	14803560	T	C	0.0013990209137074	0.013	0.9142
9	rs13294097	14803857	G	T	0.0143958802837323	0.0155	0.3544
9	rs80034059	14803907	A	T	-0.0267958227871631	0.0197	0.1729
9	rs17220118	14804141	T	G	0.0067968490002727	0.0089	0.4428
9	rs10810247	14804227	G	A	-0.0087985943563496	0.0106	0.4035
9	rs138596396	14804354	C	T	-0.0372969647443931	0.023	0.1056
9	rs145342184	14804452	G	A	-0.0374007702544828	0.023	0.1046
9	rs112229860	14804538	G	A	-0.0286978729475453	0.0221	0.1943
9	rs10810248	14804733	T	C	0.0089993837968006	0.0115	0.4354
9	rs72614223	14804943	A	G	-0.0232993336544035	0.0189	0.218
9	rs10117322	14805640	T	C	-0.0059979518036359	0.0358	0.8665
9	rs142599860	14806338	C	G	-0.0125990355765152	0.039	0.7459
9	rs12336864	14806342	C	G	-0.0163021610829842	0.0192	0.3954
9	rs10810249	14806848	C	A	-0.0009004052431641	0.0102	0.9284
9	rs12683064	14806902	G	A	-0.0152050125429676	0.0147	0.3011
9	rs12347233	14807194	A	C	-0.0006001800720324	0.0122	0.9603
9	rs10756614	14807218	T	G	0.0002999550089979	0.0101	0.9788
9	rs10119028	14807457	T	A	-0.0067024110596754	0.0101	0.5095
9	rs10121908	14807458	A	T	-0.0066017436345624	0.0101	0.5129
9	rs10810250	14807729	T	A	0.0001999800026662	0.009	0.9821
9	rs10810251	14808325	C	T	0.0036034995896235	0.0096	0.7096
9	rs4740592	14808672	C	T	-0.001501126126267	0.0127	0.9032
9	rs10081674	14808679	G	A	0.0014988761237359	0.0089	0.8698
9	rs117268009	14809518	G	A	-0.0720976864404302	0.034	0.03417
9	rs10217334	14809548	C	T	-0.001501126126267	0.0127	0.9035
9	rs1389739	14809650	C	T	-0.0147989665120717	0.0142	0.296
9	rs62536615	14809760	T	C	0.0929984188337525	0.0547	0.08915
9	rs1389738	14809826	C	T	-0.0149004625639624	0.0142	0.2932
9	rs10756615	14810195	A	T	9.99950003332973e-05	0.0088	0.995
9	rs10961725	14810370	G	A	-0.001300845733048	0.0118	0.9095
9	rs12238508	14810444	T	C	-0.001501126126267	0.0118	0.9021
9	rs12347393	14810847	G	T	-0.0095958936734469	0.0138	0.486
9	rs10217611	14811009	G	A	-0.0009004052431641	0.0127	0.9411
9	rs144917851	14811027	C	T	0.0090984829852593	0.0238	0.7014
9	rs7847136	14811279	C	T	-0.0139975096438537	0.0139	0.313
9	rs12348554	14811654	C	T	-0.0007002451143934	0.0089	0.9405
9	rs78072032	14812004	A	G	0.0071047017299317	0.0237	0.7645
9	rs79456096	14812365	A	G	0.0577027101282892	0.0377	0.1259
9	rs117608184	14813072	G	A	0.0043007385516922	0.0246	0.8611
9	rs10961726	14813976	C	T	-0.0194988734340555	0.0171	0.2535
9	rs118003954	14814367	C	T	0.0075017910703226	0.0237	0.7531
9	rs11794906	14814484	C	A	-0.0004000800213396	0.0101	0.9664
9	rs147801323	14814667	T	C	0.007997931111062	0.0237	0.7368
9	rs2934729	14816126	C	T	9.99950003332973e-05	0.0109	0.9958
9	rs11792010	14816478	A	G	-0.0007002451143934	0.0101	0.9419
9	rs10810252	14816511	C	T	0.0103957761821204	0.0134	0.4398
9	rs7041710	14816829	G	C	0.0108014536938559	0.0134	0.4202
9	rs12376167	14817042	C	T	-0.001100605444033	0.01	0.9131
9	rs10156422	14817068	C	T	0.0009995003330834	0.0314	0.9758
9	rs10961727	14817223	G	A	-0.0033957590691798	0.0106	0.7478
9	rs10961728	14817302	G	A	-0.001100605444033	0.01	0.9127
9	rs10961729	14817420	A	G	-0.001100605444033	0.01	0.9138
9	rs2818931	14817421	A	G	-0.0145960053074092	0.015	0.3309
9	rs10121741	14817556	A	G	0.0078987227933553	0.0123	0.523
9	rs2779501	14818384	C	T	-0.0145046862028817	0.015	0.3346
9	rs12235847	14818789	G	A	0.0052959516591825	0.0099	0.594
9	rs7019481	14818797	G	T	-0.001300845733048	0.01	0.8952
9	rs2818930	14818933	A	G	-0.0144032303107437	0.015	0.3357
9	rs7023244	14819370	G	T	0.0004998750416509	0.01	0.9614
9	rs10961730	14819813	A	C	0.0067968490002727	0.0118	0.5621
9	rs117494027	14820024	C	T	0.0075017910703226	0.0236	0.7503
9	rs2818929	14820170	A	G	-0.0057967688471774	0.0091	0.5217
9	rs2779502	14820223	T	C	-0.0059979518036359	0.0091	0.5133
9	rs10961731	14820782	C	T	-0.0006001800720324	0.01	0.9519
9	rs10961732	14820973	A	G	0.007997931111062	0.0123	0.5143
9	rs71511100	14821159	G	A	0.0154992634469238	0.0422	0.7135
9	rs7025001	14821333	T	C	-0.0010005003335835	0.01	0.9225
9	rs2642412	14821493	G	C	-0.0010005003335835	0.0109	0.927
9	rs2642411	14821515	G	A	-0.0010005003335835	0.0109	0.9294
9	rs2642410	14821532	T	C	-0.0007002451143934	0.0109	0.9456
9	rs7040282	14821765	G	A	-0.0009004052431641	0.01	0.9268
9	rs11787998	14821773	C	G	-0.0010005003335835	0.01	0.9224
9	rs2779503	14821819	A	G	0.0001999800026662	0.0109	0.985
9	rs71476228	14821833	A	G	-0.0032954239497972	0.0106	0.7568
9	rs2779504	14821878	T	C	9.99950003332973e-05	0.0113	0.9906
9	rs2642409	14821930	A	G	0.0	0.0109	0.9966
9	rs2779505	14821937	T	C	-0.0003000450090019	0.0109	0.98
9	rs4741435	14821996	A	G	0.0086028888072678	0.0123	0.4838
9	rs59768450	14822268	C	A	0.0089002747867194	0.0123	0.4707
9	rs11788492	14822411	G	A	0.0131037693769772	0.0382	0.7307
9	rs2642408	14822454	C	G	-0.0008003201707691	0.0114	0.9437
9	rs1494346	14822726	C	T	-0.0143017847108596	0.015	0.34
9	rs12342625	14822966	T	C	-0.0186019483996616	0.0171	0.2769
9	rs151207053	14823605	T	A	0.0075017910703226	0.0237	0.753
9	rs1332805	14824286	A	G	-0.0003000450090019	0.0088	0.9682
9	rs149283852	14824333	G	A	0.139300966576922	0.0589	0.01807
9	rs78954614	14824655	C	T	0.0109992854583691	0.0411	0.7893
9	rs12236053	14824799	G	A	0.0102968054773682	0.0134	0.4434
9	rs13289400	14825142	G	A	-0.000200020002667	0.0101	0.9846
9	rs2493630	14825709	A	G	-0.0079011318962572	0.0087	0.3671
9	rs2382501	14825987	C	T	-0.026898543868701	0.013	0.03883
9	rs72711381	14825988	C	T	0.0099998345783334	0.0117	0.3946
9	rs12377669	14826342	G	A	-0.0012007205765188	0.0107	0.9104
9	rs145750846	14826353	G	C	0.0100988346774146	0.0239	0.6728
9	rs2818939	14826616	T	C	-0.0165969709073694	0.0145	0.252
9	rs4741436	14827373	A	G	0.0025966258472659	0.0101	0.7934
9	rs10810254	14827939	T	C	-0.001501126126267	0.0106	0.8846
9	rs62536618	14828096	T	A	0.103503793014661	0.0552	0.06049
9	rs142259306	14828373	A	C	-0.0116981574124923	0.0262	0.6571
9	rs10810255	14828474	C	T	0.005703702916678	0.009	0.5268
9	rs10961735	14828609	T	C	0.0084045823438103	0.0114	0.4581
9	rs10961736	14828888	G	A	-0.0005001250416822	0.0107	0.964
9	rs10961737	14828938	A	G	0.0059025456526138	0.0089	0.5052
9	rs2642414	14828944	G	C	-0.0203047533403643	0.0123	0.09875
9	rs28537494	14828963	T	C	0.0064988367398296	0.0125	0.6009
9	rs12378868	14829514	G	A	-0.0003000450090019	0.0107	0.9808
9	rs6474859	14829712	T	C	0.0062007356416035	0.0089	0.4891
9	rs10756618	14829767	C	T	0.0098018049722602	0.0101	0.3318
9	rs12378901	14829889	G	A	0.0402970567645369	0.0388	0.299
9	rs138442930	14829892	G	A	0.144498533084218	0.0598	0.01566
9	rs10810257	14829924	G	A	0.0062007356416035	0.0089	0.4886
9	rs76448655	14829930	A	G	-0.004701032558649	0.0417	0.9098
9	rs2642413	14829952	G	C	-0.0182963622831166	0.0182	0.3161
9	rs2779507	14830010	G	A	-0.0235040691879941	0.0129	0.06896
9	rs59060770	14830360	G	C	0.0080971295874548	0.024	0.7352
9	rs73415647	14830451	G	A	0.0063994795805678	0.0238	0.7899
9	rs7868862	14830821	T	C	0.0089993837968006	0.011	0.4133
9	rs7869013	14830904	T	C	0.0059025456526138	0.0088	0.5003
9	rs10810258	14830989	A	G	0.0059025456526138	0.0088	0.5075
9	rs10961738	14831003	A	T	0.0059025456526138	0.0088	0.5062
9	rs28763665	14831058	T	C	0.0085037404912207	0.011	0.4382
9	rs2642407	14831192	C	G	0.0505029821731068	0.038	0.184
9	rs2642406	14831233	T	C	-0.0235962138551867	0.0129	0.06725
9	rs2642405	14831324	C	A	-0.0105049846451474	0.0087	0.2305
9	rs10756619	14831327	A	G	0.0065981840282271	0.0088	0.455
9	rs10961739	14831849	G	A	-0.0003000450090019	0.0107	0.9741
9	rs10810259	14831864	C	G	0.0086028888072678	0.0089	0.3338
9	rs10961740	14832143	T	C	-0.0017014466397575	0.0107	0.8729
9	rs9792612	14832342	T	C	0.0089993837968006	0.0102	0.3787
9	rs9792613	14832349	T	C	0.0089993837968006	0.0102	0.3799
9	rs10081714	14832366	C	T	0.0008995952428359	0.0092	0.9179
9	rs9792614	14832426	T	C	0.0048979852621919	0.0089	0.5833
9	rs10961741	14832445	C	T	-0.0012007205765188	0.0107	0.9127
9	rs118115258	14832452	G	C	-0.009696862978864	0.0419	0.8175
9	rs10961744	14832904	A	G	-0.0009004052431641	0.0107	0.932
9	rs10046797	14833003	A	C	-0.0104039337153929	0.0093	0.2642
9	rs11506374	14833401	G	A	-0.0235962138551867	0.0183	0.1975
9	rs2779508	14833488	A	C	-0.009000382197299	0.0089	0.3132
9	rs80060310	14833539	C	A	-0.0352023974087295	0.0453	0.4369
9	rs12551309	14834152	A	G	-0.0007002451143934	0.0107	0.9472
9	rs12555189	14834172	T	G	-0.0005001250416822	0.0107	0.9602
9	rs2642416	14834309	T	G	-0.0051029981759033	0.0104	0.6245
9	rs12553911	14834480	G	C	-0.0009004052431641	0.0108	0.9327
9	rs10124389	14834502	T	G	-0.0003000450090019	0.0119	0.9808
9	rs2483055	14834542	A	G	-0.0130953713122409	0.0145	0.3671
9	rs147276683	14834955	C	G	-0.005696192544881	0.0492	0.9084
9	rs1855139	14835055	G	A	-0.0108991808690006	0.0146	0.4539
9	rs10961746	14835081	A	G	-0.0006001800720324	0.0107	0.959
9	rs1855138	14835141	C	G	-0.0127003085782322	0.0146	0.3816
9	rs11532894	14835381	A	C	-0.0012007205765188	0.0121	0.9216
9	rs113227614	14835417	G	A	0.0068961666878413	0.0249	0.7823
9	rs1855137	14835423	T	C	-0.0176040459483609	0.0095	0.06379
9	rs2818936	14835557	G	A	-0.0370997639570267	0.0128	0.003756
9	rs7047436	14835824	G	A	-0.0105049846451474	0.0214	0.6228
9	rs2818935	14835928	T	C	-0.0033957590691798	0.0102	0.7421
9	rs12339640	14836323	A	G	-0.0059979518036359	0.0196	0.761
9	rs2818934	14836363	A	G	0.0172012073197748	0.0119	0.1486
9	rs10810266	14836903	A	T	0.0463968262292078	0.0211	0.02826
9	rs112356286	14837072	T	C	-0.0029042131473898	0.0113	0.7947
9	rs10810267	14837272	C	T	0.0461008368826632	0.0209	0.02742
9	rs139952135	14838514	C	T	0.0807962698280896	0.0478	0.09119
9	rs2779509	14838860	G	A	-0.0139975096438537	0.0185	0.4489
9	rs74549063	14838912	G	A	-0.0049019951702315	0.0116	0.672
9	rs10961751	14839278	G	C	0.0443039255565243	0.0205	0.03094
9	rs10961752	14839481	C	T	0.0087020272939009	0.0184	0.6379
9	rs66505117	14839651	T	C	0.0139029051689914	0.0197	0.4823
9	rs113266343	14839806	T	C	0.0089993837968006	0.0183	0.6223
9	rs2818932	14840107	T	C	-0.0117993392160431	0.0139	0.3943
9	rs10810268	14840128	G	C	0.0047984689115734	0.0097	0.6251
9	rs1552895	14840299	C	G	-0.0055956263571598	0.0095	0.5557
9	rs10961753	14840915	A	G	-0.0034961042567088	0.0097	0.7154
9	rs1552896	14841387	C	G	0.0047984689115734	0.0107	0.6552
9	rs10511598	14841633	A	G	0.0074025335167413	0.0179	0.6815
9	rs41305315	14842267	T	C	-0.0069037763167944	0.0222	0.756
9	rs1353223	14842557	T	C	0.0066975214477213	0.0179	0.7078
9	rs80194188	14842885	A	G	0.0075017910703226	0.0179	0.6761
9	rs2642403	14844271	T	C	-0.0156010662286512	0.0095	0.09982
9	rs7032138	14844273	G	A	0.0075017910703226	0.018	0.6783
9	rs72711390	14844277	G	A	-0.0062998021485279	0.0222	0.7762
9	rs149710423	14844295	C	T	0.0084045823438103	0.018	0.6394
9	rs59624633	14844469	G	T	-0.0082035573506883	0.0202	0.6862
9	rs10810269	14844777	T	C	0.0421970486997883	0.02	0.0352
9	rs7022038	14845522	T	C	-0.0156010662286512	0.0226	0.4888
9	rs2779500	14846036	C	G	-0.0106970095483354	0.0091	0.2381
9	rs2642404	14846122	C	G	-0.0031950988965408	0.0107	0.7609
9	rs1027347	14846594	G	A	-0.0048015088161939	0.0104	0.6445
9	rs10810270	14846993	C	T	0.0344980404075674	0.0153	0.02428
9	rs10810271	14847175	T	C	0.0335024720540013	0.0151	0.02622
9	rs76595440	14847630	G	A	0.0242046886968174	0.0267	0.3648
9	rs72711392	14848161	T	C	0.0136957831289865	0.0418	0.7429
9	rs12339383	14848873	C	T	-0.0186019483996616	0.0243	0.4426
9	rs1021493	14848892	A	G	-0.0062998021485279	0.0104	0.5467
9	rs1021494	14848915	T	A	-0.0052035148315978	0.0103	0.6117
9	rs1021495	14849141	A	C	-0.0073972926304747	0.0103	0.4715
9	rs1353224	14849145	C	G	-0.0058973552660839	0.0103	0.565
9	rs12236064	14849216	C	T	0.0218006299588528	0.0217	0.3137
9	rs10961755	14849509	C	G	0.0198026272961797	0.0215	0.3579
9	rs2818941	14850060	A	C	-0.0031950988965408	0.0102	0.7535
9	rs12006348	14850089	G	C	0.0209979909956055	0.0215	0.3295
9	rs56115805	14850122	C	T	-0.0149004625639624	0.0194	0.4433
9	rs16932354	14850256	T	C	0.0072039888485025	0.0145	0.6167
9	rs2779499	14850816	G	A	0.0023971245997214	0.0089	0.7832
9	rs2779498	14851089	C	T	-0.0423961495190412	0.0474	0.3713
9	rs2818940	14851617	T	C	-0.0066017436345624	0.0108	0.5394
9	rs729492	14851703	G	A	-0.0117993392160431	0.0101	0.2401
9	rs729491	14851841	C	T	0.0034041991335623	0.0135	0.8016
9	rs1874105	14852141	G	A	-0.0115969858456632	0.0101	0.2488
9	rs2779497	14852491	G	C	-0.0116981574124923	0.0101	0.2467
9	rs11789084	14853750	C	T	-0.0028039273327342	0.0274	0.9196
9	rs2151206	14854072	C	T	-0.009696862978864	0.0089	0.2791
9	rs145064265	14855219	T	C	0.0813034510640348	0.0588	0.1667
9	rs111273527	14855361	C	T	0.0238044133801613	0.0272	0.3807
9	rs62537679	14855375	A	C	0.00730326611012	0.0109	0.5038
9	rs148192443	14855384	G	T	0.001598721363697	0.0347	0.9641
9	rs142111715	14856251	G	A	0.0883038746878331	0.0574	0.1238
9	rs1889053	14856284	C	T	0.0100988346774146	0.0089	0.2556
9	rs12552887	14856417	C	T	0.0226026252094292	0.0216	0.2955
9	rs12554254	14856556	T	C	0.022299507494767	0.0216	0.302
9	rs76084173	14856773	G	A	-0.044401309298167	0.0319	0.1636
9	rs62537680	14857105	A	G	-0.0106970095483354	0.0269	0.6907
9	rs950738	14857518	C	G	0.0258041896815329	0.0216	0.2309
9	rs10511599	14858083	C	T	0.0199006617063362	0.0219	0.3648
9	rs1332804	14858340	T	C	0.0251022847608284	0.0217	0.2472
9	rs60434251	14858601	C	T	0.0065981840282271	0.0123	0.5947
9	rs17312691	14858720	C	G	0.0154007965760229	0.0559	0.7831
9	rs41265310	14859296	G	A	0.0172994970780611	0.0336	0.6067
9	rs10961757	14859356	T	C	0.0074025335167413	0.012	0.5369
9	rs7867761	14860086	T	C	0.0128964817350202	0.0089	0.1463
9	rs72711401	14861399	A	G	0.025696986087186	0.0214	0.2293
9	rs10810272	14861752	A	G	0.0111970780932162	0.0089	0.2049
9	rs147109804	14861900	G	A	-0.0925978614675665	0.0574	0.1068
9	rs143296658	14862015	G	C	-0.0001000050003333	0.0534	0.9983
9	rs7019358	14862637	T	C	0.0110981866660334	0.0089	0.21
9	rs7033932	14862676	C	T	0.0107025231331357	0.0089	0.229
9	rs16932372	14863405	T	C	0.0266029817945341	0.023	0.2459
9	rs17312753	14863526	T	A	0.0131037693769772	0.0108	0.2231
9	rs73642429	14863723	C	T	0.0089002747867194	0.0446	0.8426
9	rs1889052	14864213	C	G	0.0111970780932162	0.0089	0.2066
9	rs1889051	14864321	A	G	0.0109992854583691	0.0088	0.2129
9	rs1889050	14864438	G	C	0.004001981379298	0.0109	0.7158
9	rs1889049	14864584	A	C	0.0112959597418516	0.0088	0.201
9	rs10810273	14864760	C	T	0.0096037361426946	0.0122	0.4319
9	rs117357762	14865264	C	T	-0.046201018900714	0.0269	0.08673
9	rs16932376	14866119	G	C	0.0194005857039748	0.0203	0.3378
9	rs16932379	14866251	G	A	0.0082954970241069	0.0117	0.4778
9	rs62537685	14866281	A	C	0.004201162744548	0.011	0.6993
9	rs4388543	14866386	T	C	0.0087020272939009	0.0116	0.4546
9	rs7020282	14866389	G	A	0.0116024307308398	0.0088	0.1882
9	rs10511600	14867663	A	G	0.0232965165504356	0.0202	0.248
9	rs1889048	14867905	T	A	0.0108014536938559	0.0088	0.2221
9	rs16932386	14867958	A	G	0.0170045988158238	0.0185	0.3577
9	rs74607206	14868213	C	T	-0.035596090043474	0.0189	0.05937
9	rs118159297	14868616	T	A	0.0055048206344449	0.059	0.9251
9	rs7856810	14868653	A	T	0.0071047017299317	0.009	0.4295
9	rs12238629	14869110	C	G	0.0118989261570991	0.0126	0.3479
9	rs117666063	14869268	T	A	-0.0519040071504222	0.0436	0.2344
9	rs6474862	14869555	A	C	0.0114047182634362	0.0088	0.1965
9	rs72713606	14869732	T	C	0.0213015034199157	0.0336	0.5256
9	rs6474863	14869788	T	A	0.0099998345783334	0.0088	0.2574
9	rs6474864	14869859	T	C	-0.0001000050003333	0.0108	0.995
9	rs6474865	14869861	A	G	0.0109992854583691	0.0088	0.21
9	rs72713607	14869870	A	G	0.0179970767016546	0.0186	0.3325
9	rs11788565	14870153	A	G	0.0011992805754821	0.0109	0.9136
9	rs7045281	14870483	C	T	0.0099998345783334	0.0088	0.2569
9	rs55875513	14871775	T	C	0.0105046326450854	0.0118	0.377
9	rs74433152	14873534	T	G	0.0103957761821204	0.0118	0.3783
9	rs79743469	14874189	G	C	0.0099998345783334	0.0118	0.3966
9	rs73417624	14874221	T	G	0.0159028762794155	0.0109	0.1439
9	rs10810276	14875346	A	G	0.017496047616751	0.0186	0.3468
9	rs112440124	14875617	A	T	0.0101978249764461	0.0118	0.3862
9	rs2381976	14876692	G	A	0.0259990758686168	0.0235	0.2671
9	rs10810277	14876894	G	A	0.0101978249764461	0.0088	0.2507
9	rs10810278	14876968	T	A	0.0110981866660334	0.0088	0.2085
9	rs66925748	14877677	C	A	0.0109003744682883	0.0119	0.3591
9	rs12683265	14877786	C	T	-0.0187955345843259	0.0182	0.3016
9	rs61050353	14878008	C	T	0.0090984829852593	0.0119	0.4462
9	rs10961764	14878011	C	T	0.0160997014894237	0.0222	0.4683
9	rs10810279	14878094	G	A	0.0189002595004805	0.0226	0.4021
9	rs10810280	14878376	G	A	0.0192044091837133	0.0226	0.3947
9	rs6474868	14878519	A	T	0.009197572354042	0.0091	0.3157
9	rs62537691	14878651	C	G	-0.114098581601112	0.0384	0.002983
9	rs10961765	14879068	C	T	0.0105046326450854	0.0126	0.4054
9	rs10810282	14879268	G	T	0.026398473854531	0.0235	0.2599
9	rs10511601	14879464	T	G	0.0101978249764461	0.0118	0.3872
9	rs72713613	14879678	G	A	0.0258041896815329	0.0235	0.2729
9	rs2065484	14879724	A	G	0.01600129372694	0.0108	0.1392
9	rs72713614	14879735	C	A	-0.021101069908054	0.036	0.5587
9	rs117740931	14879768	A	G	-0.0021022080918702	0.0515	0.9676
9	rs2065482	14879870	T	G	0.0118001041157506	0.0091	0.1958
9	rs11789825	14879938	G	A	-0.0004000800213396	0.0122	0.9765
9	rs7862066	14880104	C	T	0.0103957761821204	0.0091	0.2576
9	rs139472093	14880516	C	G	-0.0608971589513062	0.0442	0.1688
9	rs7862716	14880667	C	T	0.0146028573839336	0.0108	0.1791
9	rs1108622	14881437	C	T	0.0096037361426946	0.0118	0.4168
9	rs7039423	14881561	A	T	0.0243022925229648	0.0231	0.2935
9	rs7039633	14881629	C	T	0.0243022925229648	0.0231	0.2933
9	rs7870274	14882085	C	T	0.0287040681283552	0.0236	0.2228
9	rs10961766	14882275	A	G	0.0250047589895661	0.0232	0.2803
9	rs10961767	14882440	A	T	0.0248974696545107	0.0232	0.2823
9	rs78955599	14882998	C	T	0.025696986087186	0.0236	0.2755
9	rs72713618	14883254	G	A	0.0152038337422728	0.0285	0.5931
9	rs62537692	14883705	C	T	-0.0208968257129853	0.0169	0.2162
9	rs7048511	14883847	A	G	0.0077002766261879	0.0088	0.3823
9	rs7048783	14883912	C	T	0.0089993837968006	0.0091	0.323
9	rs7049012	14883980	G	T	0.0106035827841911	0.009	0.2399
9	rs7021013	14884017	A	G	0.0109003744682883	0.009	0.2251
9	rs62537693	14884222	A	G	0.0101978249764461	0.009	0.2569
9	rs66838707	14884234	A	G	0.0100988346774146	0.009	0.2614
9	rs10810283	14884447	G	A	0.0102968054773682	0.009	0.2533
9	rs8181160	14884565	T	C	0.0101978249764461	0.009	0.2551
9	rs8181058	14884628	G	A	0.0219962978718961	0.042	0.5995
9	rs12237883	14884804	A	G	0.009197572354042	0.0123	0.4561
9	rs138081647	14885166	C	A	-0.0135007260538548	0.0174	0.4401
9	rs79130802	14885180	C	T	-0.0147989665120717	0.0173	0.3923
9	rs59879959	14885334	C	T	-0.0151034855773182	0.0173	0.382
9	rs61563034	14885360	C	A	-0.0146974807605841	0.0173	0.3956
9	rs12555055	14885562	A	C	0.0318958749835631	0.0393	0.4169
9	rs28457781	14885659	A	G	0.0005998200719675	0.0097	0.9518
9	rs75353878	14886166	C	T	0.0166014304974254	0.0399	0.6773
9	rs10118698	14886257	C	T	-0.0098988321792475	0.0201	0.6225
9	rs142965670	14886319	G	A	-0.026898543868701	0.0269	0.3163
9	rs72713629	14886623	G	A	0.0117012723076411	0.0219	0.5928
9	rs62537697	14887211	T	C	0.0059025456526138	0.0107	0.5816
9	rs62537698	14887854	G	A	0.0046989426564652	0.011	0.6734
9	rs10961769	14888113	G	A	0.0194005857039748	0.0134	0.1472
9	rs16932392	14888353	C	T	0.004201162744548	0.011	0.6989
9	rs60766447	14888592	A	G	0.0043007385516922	0.0109	0.696
9	rs150066945	14889014	T	A	-0.0688036036849463	0.0327	0.03549
9	rs11788367	14889336	A	G	0.004001981379298	0.0109	0.7125
9	rs16892	14889834	T	C	0.0022973590486834	0.0109	0.83
9	rs1996893	14890268	T	C	0.0081963182244858	0.0088	0.3496
9	rs56021406	14891038	G	A	-0.0302015087331214	0.0287	0.2933
9	rs10124579	14891492	A	G	0.0187039847937718	0.0368	0.6109
9	rs77986568	14891501	G	A	-0.0636962093151305	0.0443	0.1503
9	rs17222108	14891600	T	C	-0.0039979812872983	0.0112	0.7223
9	rs13294006	14891619	G	C	0.0363029992242924	0.0218	0.09492
9	rs10810285	14891670	C	T	0.0161980995687726	0.0125	0.1945
9	rs11790595	14891810	G	A	0.0002999550089979	0.0116	0.9789
9	rs12555623	14892053	A	T	-0.0052035148315978	0.042	0.9006
9	rs117846192	14892133	C	A	-0.121602821759249	0.0603	0.04378
9	rs4741440	14892320	G	T	0.0172994970780611	0.0141	0.2218
9	rs4741442	14892329	G	C	0.0179970767016546	0.0141	0.2033
9	rs62534800	14892612	T	C	-0.015895669405385	0.0177	0.3686
9	rs9776129	14892721	C	T	0.0084045823438103	0.0101	0.4025
9	rs9776136	14892856	C	T	0.0156961681063242	0.0141	0.2649
9	rs9776139	14892957	C	T	0.0090984829852593	0.0101	0.3701
9	rs10961773	14892993	C	A	-0.0189993500097828	0.0414	0.647
9	rs12005454	14894464	T	C	-0.0158042315449673	0.0178	0.3758
9	rs62534802	14895034	C	A	0.0055048206344449	0.0123	0.6555
9	rs72713632	14895152	T	A	0.0546964969190277	0.0581	0.3465
9	rs62534803	14895279	T	C	-0.0036968248442897	0.0112	0.7432
9	rs10961774	14895280	T	C	-0.0151034855773182	0.0378	0.6896
9	rs10961775	14895602	A	G	-0.013399371963117	0.0383	0.7268
9	rs10961776	14896216	A	G	-0.0036968248442897	0.0145	0.7969
9	rs11793376	14896470	G	T	0.0006997551142732	0.0115	0.9528
9	rs11793384	14896660	C	T	-0.002002002670673	0.0098	0.8381
9	rs11787561	14896670	T	C	-0.0045001103249234	0.0103	0.6626
9	rs10961777	14896900	G	C	-0.0201006717070029	0.0354	0.5713
9	rs10961778	14897030	C	T	-0.0369026020501437	0.0416	0.3757
9	rs10961779	14897147	C	T	0.0189983824093147	0.0137	0.1637
9	rs1523212	14897723	G	C	-0.002002002670673	0.0101	0.8426
9	rs7044651	14898142	T	C	-0.0050024916227914	0.011	0.6506
9	rs10961780	14898161	T	G	0.0059025456526138	0.0155	0.7038
9	rs10961781	14898522	T	C	0.0105046326450854	0.0166	0.5256
9	rs12236493	14898665	A	G	0.0063001125484799	0.0158	0.6882
9	rs13293937	14898844	G	A	0.0078987227933553	0.0169	0.6394
9	rs117735761	14899367	A	G	0.003902375817241	0.0339	0.9086
9	rs78037850	14899557	G	A	0.0037031349243813	0.0221	0.8679
9	rs10810289	14899708	T	C	-0.0082035573506883	0.0099	0.4084
9	rs951653	14899764	C	T	0.0012991557316201	0.0097	0.8962
9	rs80314150	14899974	C	T	-0.0023026490626755	0.0263	0.9312
9	rs74988611	14900190	C	G	-0.0080019302190585	0.0482	0.8678
9	rs4740593	14900356	C	T	-0.0046005663955682	0.0098	0.6351
9	rs4740594	14900516	G	A	0.0007996801705642	0.0091	0.9341
9	rs4741443	14900565	T	C	0.0037031349243813	0.0101	0.7164
9	rs1984063	14901322	T	C	-0.0024028846163103	0.0088	0.7884
9	rs4543641	14901626	C	G	-0.0042992284528324	0.0089	0.6294
9	rs143256335	14901780	C	A	-0.0743033758591671	0.0429	0.08312
9	rs6474870	14901899	A	G	-0.000200020002667	0.0112	0.9829
9	rs149181644	14902314	G	A	0.0686021284901822	0.0364	0.05928
9	rs77283901	14902613	C	T	0.0086028888072678	0.0128	0.5037
9	rs12337423	14903275	T	C	0.0114047182634362	0.0109	0.2968
9	rs10961784	14903697	C	T	-0.0038975857287134	0.0088	0.6581
9	rs10961785	14903800	T	C	-0.003797200248385	0.0088	0.6638
9	rs10961786	14904720	G	C	0.0125015292229252	0.0109	0.2516
9	rs1855142	14904759	T	C	-0.0006001800720324	0.011	0.9553
9	rs1412725	14906086	T	C	0.0030952049073025	0.0109	0.774
9	rs940120	14906868	G	A	0.0003999200213268	0.0109	0.9676
9	rs940119	14906948	A	G	-0.0003000450090019	0.0109	0.9794
9	rs4147129	14907432	T	C	-0.0073972926304747	0.0089	0.4015
9	rs7034380	14908056	T	G	-0.0066017436345624	0.0089	0.4564
9	rs145677750	14908850	A	G	-0.0358033589652777	0.0456	0.4323
9	rs115626683	14910618	C	T	-0.006199175242821	0.0467	0.8937
9	rs6474871	14910635	C	A	-0.0129028853555234	0.0093	0.162
9	rs7861117	14911082	T	A	0.0008995952428359	0.011	0.9348
9	rs10122340	14911241	C	T	0.0008995952428359	0.011	0.9381
9	rs78792337	14911726	T	C	0.0217027816432335	0.0127	0.08717
9	rs117357927	14912168	C	A	-0.0757046307503157	0.0634	0.2324
9	rs76313624	14912191	G	T	0.0808977266559906	0.031	0.009153
9	rs12683739	14912402	A	G	-0.0104039337153929	0.0093	0.2609
9	rs144830714	14912613	G	A	-0.0717001041652131	0.0427	0.09348
9	rs78390793	14913389	A	G	-0.0022024235552	0.0194	0.9096
9	rs3922832	14914734	T	C	-0.0108991808690006	0.0092	0.2396
9	rs12006324	14915014	C	G	0.0213993910058902	0.0126	0.0913
9	rs12002382	14915055	A	T	0.0166997792224134	0.0125	0.1807
9	rs111373280	14915511	A	C	0.0227981362759783	0.0129	0.07676
9	rs80237976	14916026	T	C	0.0209979909956055	0.0128	0.1021
9	rs78317335	14916553	C	T	0.0189002595004805	0.0127	0.1371
9	rs73642461	14917567	C	T	0.0188021269625962	0.0125	0.1336
9	rs10961792	14917900	C	A	-0.0095050300143049	0.0088	0.2812
9	rs7044531	14917988	C	G	-0.0107980900995126	0.0092	0.2424
9	rs10738381	14918303	G	T	-0.0098988321792475	0.0089	0.2659
9	rs10961793	14918776	T	A	0.0138042809763971	0.0098	0.1611
9	rs10756624	14918814	T	G	-0.0119005312583873	0.0092	0.1976
9	rs3850442	14919539	G	A	-0.001100605444033	0.0099	0.9098
9	rs146957351	14920176	G	T	-0.0730008928844903	0.042	0.08225
9	rs79747208	14920597	C	T	0.0204984635773248	0.0128	0.1106
9	rs2030594	14921722	T	A	-0.0014009809156281	0.0108	0.899
9	rs10756626	14922877	T	C	-0.0110002818588653	0.0089	0.2169
9	rs74638793	14923277	T	G	0.0194986595340326	0.0128	0.1279
9	rs2140323	14923810	A	T	-0.0038975857287134	0.0099	0.6974
9	rs7848497	14924241	C	G	-0.0018016219466282	0.0099	0.8532
9	rs7041492	14925631	T	C	0.0192044091837133	0.0126	0.1277
9	rs1916314	14925706	T	C	-0.0006001800720324	0.011	0.9593
9	rs116992086	14926649	G	A	-0.0360003042410416	0.0389	0.3543
9	rs59846294	14926774	T	C	-0.0475948788076838	0.0327	0.146
9	rs10511602	14928013	T	C	0.0165030720990143	0.0128	0.1971
9	rs10738382	14928191	G	A	-0.0064004391810282	0.0088	0.4661
9	rs7865084	14928397	C	T	-0.0012007205765188	0.0099	0.9036
9	rs10756627	14928594	T	C	-0.0084959889212643	0.0087	0.3268
9	rs1855143	14929020	T	C	0.0024968801985871	0.0105	0.8095
9	rs117433085	14929247	G	A	0.012096540947233	0.0245	0.6217
9	rs10961795	14929835	T	G	-0.0084959889212643	0.0088	0.3369
9	rs6474872	14931477	A	G	-0.0010005003335835	0.011	0.93
9	rs138117988	14931487	G	A	-0.0299026613543135	0.0443	0.4997
9	rs7856510	14931878	G	C	-0.0052035148315978	0.0092	0.5688
9	rs61521834	14933443	C	T	-0.0259025943231108	0.0335	0.4385
9	rs139056497	14933902	T	C	0.0100988346774146	0.0448	0.8223
9	rs4295763	14934638	G	T	0.0075017910703226	0.0098	0.4433
9	rs67150794	14934710	A	C	-0.0409990935346932	0.0312	0.1898
9	rs10961796	14934876	T	C	0.007997931111062	0.0107	0.4544
9	rs1474311	14935799	T	C	-0.0334016766340304	0.0314	0.2869
9	rs78579313	14936671	T	C	0.0119977384336167	0.0129	0.3521
9	rs1523211	14937012	T	C	-0.0010005003335835	0.0091	0.9129
9	rs7851561	14937634	C	G	0.0097027754613851	0.0106	0.3623
9	rs10756628	14937853	G	T	0.0085037404912207	0.0098	0.3844
9	rs79975447	14937894	A	T	0.0126002819757385	0.0129	0.3302
9	rs147048520	14938376	C	A	-0.0083043861636152	0.0327	0.8003
9	rs76988410	14939009	A	G	0.012096540947233	0.0129	0.3515
9	rs13297737	14939561	G	A	0.0087020272939009	0.0552	0.8752
9	rs76809943	14939759	A	G	-0.022398994943479	0.0424	0.5975
9	rs111947019	14940241	C	T	0.0178006246255066	0.0265	0.5034
9	rs77620368	14940954	C	T	0.0088011559530687	0.0129	0.495
9	rs2140325	14941131	T	G	-0.0375045865412751	0.031	0.2265
9	rs12352935	14941629	T	C	0.0023971245997214	0.009	0.7896
9	rs12348103	14941672	C	T	0.0097027754613851	0.0103	0.3475
9	rs10810293	14942035	C	T	0.0078987227933553	0.0105	0.4511
9	rs76058773	14943140	A	G	0.0118001041157506	0.013	0.3646
9	rs76076035	14943233	T	C	0.0119977384336167	0.013	0.3531
9	rs60266351	14943508	T	C	-0.044401309298167	0.0272	0.1031
9	rs7030532	14944106	G	C	0.0074025335167413	0.0106	0.4853
9	rs74997137	14944839	A	G	0.0119977384336167	0.013	0.3554
9	rs7862132	14945267	A	T	0.0089993837968006	0.0106	0.3948
9	rs7862559	14945372	G	C	0.0118001041157506	0.013	0.3633
9	rs78168009	14945977	G	A	0.012096540947233	0.013	0.3501
9	rs113463729	14946076	T	A	-0.009696862978864	0.0321	0.7638
9	rs1855141	14946220	A	G	0.0058031292269501	0.0106	0.5882
9	rs1523213	14946572	A	G	0.0106035827841911	0.0103	0.3033
9	rs55831634	14946656	G	A	-0.0344982814075965	0.0309	0.2642
9	rs7043477	14947083	G	A	0.0126002819757385	0.0091	0.1659
9	rs6474873	14947351	C	G	0.0092966519050945	0.0093	0.3144
9	rs7870793	14947466	C	T	-0.0393959285025942	0.0309	0.203
9	rs3861706	14947472	T	C	0.004201162744548	0.0086	0.6285
9	rs1464607	14947720	A	C	0.0063994795805678	0.0093	0.4907
9	rs117829602	14947740	A	G	0.0443995872966845	0.0329	0.1776
9	rs1464608	14947785	G	T	0.0078987227933553	0.0092	0.3888
9	rs10961806	14948696	G	A	0.003902375817241	0.0086	0.6476
9	rs118043611	14948994	T	A	-0.0226035462098532	0.0209	0.2797
9	rs9969815	14949190	A	G	0.0051964749068174	0.0093	0.58
9	rs55789229	14949661	C	T	-0.0433982268254708	0.0309	0.1603
9	rs2140326	14949803	A	G	0.0044998604248922	0.0093	0.6287
9	rs1855140	14950193	T	G	0.0044998604248922	0.0093	0.6288
9	rs116265393	14950424	G	C	-0.0316041926269978	0.0309	0.3061
9	rs138503352	14950586	G	C	0.0281014301108748	0.0303	0.3539
9	rs59331691	14950628	A	G	-0.0428031223253094	0.031	0.1668
9	rs11515200	14952066	C	T	0.0035038543266769	0.0086	0.6879
9	rs7028135	14952537	T	G	0.0080971295874548	0.009	0.3667
9	rs7042782	14952712	A	C	0.007997931111062	0.009	0.3768
9	rs113539164	14953023	A	C	-0.0105959392134034	0.0323	0.7419
9	rs141444705	14953149	C	A	-0.0382004338153035	0.0381	0.3163
9	rs114355175	14953252	C	T	-0.0401035026973339	0.031	0.1968
9	rs118092548	14953322	C	T	-0.0361972883118878	0.0326	0.2665
9	rs7046824	14953525	A	G	0.0037031349243813	0.0092	0.6853
9	rs116949189	14953534	C	T	-0.0231048737150968	0.0372	0.5343
9	rs2381972	14954006	G	T	0.0055048206344449	0.0093	0.5568
9	rs7848522	14954434	A	G	0.0044003044444822	0.0093	0.637
9	rs7848747	14954549	C	T	0.0058031292269501	0.0091	0.5287
9	rs7849466	14954971	G	A	-0.0349952529972629	0.0305	0.2521
9	rs147264014	14955215	T	A	0.0223972974420383	0.0416	0.591
9	rs28842341	14955245	C	G	-0.0331949048576409	0.0306	0.2775
9	rs10810294	14955410	C	T	0.001598721363697	0.0086	0.8522
9	rs10961809	14955663	G	C	0.0008995952428359	0.0086	0.9192
9	rs2381973	14955988	T	C	0.0086028888072678	0.009	0.3384
9	rs72715609	14955993	T	C	-0.0388967656299467	0.0306	0.2032
9	rs146683376	14956102	A	C	-0.029202265808213	0.0307	0.3423
9	rs7028869	14956219	C	G	-0.0331949048576409	0.0331	0.3161
9	rs62534841	14956686	G	A	0.0140015196358136	0.0148	0.3439
9	rs10810295	14956960	T	A	0.0018981972830802	0.0087	0.8298
9	rs10810296	14956963	T	C	0.0018981972830802	0.0087	0.8225
9	rs1412720	14957281	G	A	0.0072039888485025	0.0091	0.4301
9	rs72715615	14957399	G	A	-0.0323992324466777	0.0332	0.3291
9	rs11795030	14957582	A	G	0.0412954824071715	0.0289	0.1526
9	rs74930564	14957682	A	G	0.026398473854531	0.0418	0.5273
9	rs11793253	14957794	T	A	0.0107025231331357	0.009	0.2329
9	rs1589666	14958442	C	A	0.0093957216403621	0.009	0.2931
9	rs10810297	14958698	A	T	0.009504687014246	0.009	0.2925
9	rs1403560	14959675	C	A	0.0016985566355815	0.0086	0.841
9	rs1829850	14959733	G	C	0.0088011559530687	0.009	0.325
9	rs72715622	14959953	T	C	-0.0393959285025942	0.0306	0.1991
9	rs1357474	14960217	A	G	0.0089002747867194	0.009	0.3213
9	rs72715624	14960228	T	G	-0.0419997711602818	0.031	0.1756
9	rs75734206	14960355	C	T	-0.0358966439977618	0.0356	0.3138
9	rs7851480	14960401	C	G	-0.0315009870620622	0.0363	0.3857
9	rs72715625	14960526	G	C	-0.0375045865412751	0.031	0.2271
9	rs7851938	14960674	G	C	-0.0386992491392765	0.0372	0.2979
9	rs74928841	14960813	A	G	-0.0293979151845611	0.0363	0.4186
9	rs77247737	14960981	G	A	-0.0201006717070029	0.0364	0.5813
9	rs78928002	14960998	G	C	-0.0198966317144566	0.0365	0.585
9	rs79420792	14961188	C	T	-0.0281011651109099	0.0364	0.4407
9	rs74672765	14961240	C	T	-0.0249999098013234	0.036	0.4884
9	rs10810298	14961245	T	A	0.0107025231331357	0.009	0.2333
9	rs114644572	14961654	C	T	-0.0295009039176847	0.0363	0.4157
9	rs1412724	14961738	G	C	0.0082954970241069	0.0093	0.373
9	rs55834240	14962585	C	T	-0.0414993071780289	0.0306	0.1751
9	rs1412723	14962799	C	T	0.0147014028528927	0.013	0.2562
9	rs80062817	14963102	T	A	0.0149969810059077	0.013	0.2459
9	rs80303296	14963156	T	C	-0.0319964709431669	0.0372	0.3895
9	rs12378196	14963519	G	A	0.0060019521956343	0.0095	0.5306
9	rs12335460	14963761	A	G	0.0064988367398296	0.0113	0.5663
9	rs72715629	14963863	C	A	-0.0430954101055856	0.0307	0.1601
9	rs10810299	14964272	A	C	0.0087020272939009	0.0089	0.3273
9	rs10961810	14964844	T	G	-0.0160988945897493	0.0175	0.3553
9	rs6415721	14964952	C	T	0.0089002747867194	0.0093	0.3375
9	rs75024468	14965327	C	T	0.0154992634469238	0.013	0.2344
9	rs55948600	14965543	C	T	0.0082954970241069	0.0419	0.844
9	rs75466704	14965779	C	T	-0.0150019689183474	0.0357	0.674
9	rs72715631	14966065	T	G	-0.0509986009718156	0.0271	0.05997
9	rs9697216	14966241	T	C	-0.0515038428671156	0.0266	0.05304
9	rs12339145	14966251	A	T	-0.0160988945897493	0.0355	0.6504
9	rs12353198	14966515	T	C	-0.0226035462098532	0.0357	0.5263
9	rs80042792	14967121	C	A	0.0152038337422728	0.0131	0.2443
9	rs77294719	14967122	C	T	0.0152038337422728	0.0131	0.2462
9	rs12379705	14967393	C	T	0.0134984841513417	0.009	0.1341
9	rs72715633	14968026	G	T	-0.0383978517965666	0.0336	0.2534
9	rs12350915	14968092	G	A	-0.0164038098256767	0.0355	0.6445
9	rs10961811	14968316	C	G	0.0093957216403621	0.0093	0.3143
9	rs7027560	14968354	G	T	0.0089002747867194	0.0093	0.3405
9	rs77348208	14968362	G	C	-0.0458973523870375	0.0312	0.1413
9	rs146945726	14968482	G	C	-0.0360003042410416	0.0378	0.3412
9	rs7044317	14968862	T	C	-0.0216016445577609	0.0367	0.556
9	rs4535838	14968980	C	A	0.007997931111062	0.0092	0.3861
9	rs7031880	14969259	G	A	-0.0326988269632397	0.0375	0.3838
9	rs7031667	14969360	A	T	-0.021101069908054	0.0364	0.5618
9	rs7350286	14970121	C	T	0.0133011462391285	0.009	0.1405
9	rs7350287	14970191	G	A	0.0116024307308398	0.009	0.1987
9	rs11515203	14970415	A	G	0.0006997551142732	0.0087	0.9381
9	rs7029791	14970645	T	G	0.0166014304974254	0.013	0.2026
9	rs7048248	14971227	G	A	0.0082954970241069	0.0093	0.3707
9	rs4546746	14971362	C	G	0.0034041991335623	0.0086	0.6964
9	rs10122371	14971583	C	A	-0.0170952954286372	0.0361	0.6361
9	rs10114147	14972102	T	A	0.0074025335167413	0.0092	0.4233
9	rs138189927	14972128	A	T	-0.0153979421800967	0.0361	0.6709
9	rs10810302	14972897	A	G	0.0046989426564652	0.0105	0.6527
9	rs142117492	14972960	T	C	-0.0249999098013234	0.037	0.4994
9	rs140193010	14973110	C	T	-0.0006001800720324	0.0239	0.9796
9	rs117985521	14973280	G	A	0.0026963615477425	0.0269	0.9204
9	rs79186809	14973307	C	T	0.0158044491449436	0.0131	0.2271
9	rs7026072	14973346	C	A	0.0061013488579762	0.0092	0.5053
9	rs148332796	14973577	G	A	-0.0364980230402006	0.0325	0.2612
9	rs7857763	14974080	C	T	0.0076010387728197	0.0093	0.416
9	rs56195535	14974205	G	C	-0.044495399886564	0.031	0.151
9	rs79979838	14974280	G	A	-0.026600681797179	0.037	0.4715
9	rs7030620	14974488	C	T	0.0077002766261879	0.0093	0.406
9	rs75726852	14974663	G	A	0.0347008987793103	0.0311	0.265
9	rs68177350	14974677	T	C	-0.047899061319535	0.027	0.07586
9	rs66462482	14975341	C	G	-0.0548047153744336	0.0267	0.04019
9	rs10961814	14975409	C	G	0.0023971245997214	0.0086	0.7771
9	rs12339856	14975699	T	C	-0.026600681797179	0.0369	0.4712
9	rs2049291	14975829	T	C	0.012096540947233	0.009	0.1788
9	rs2049292	14975886	G	A	0.0028958031120254	0.0086	0.738
9	rs72715639	14975961	C	T	-0.0433042394092723	0.0309	0.161
9	rs112538510	14976144	C	G	-0.0325955083699338	0.0365	0.3723
9	rs111252212	14976172	G	C	-0.0331949048576409	0.0365	0.3628
9	rs113643953	14976255	C	T	-0.0325955083699338	0.0365	0.3713
9	rs61447244	14976391	A	G	-0.0413950753663857	0.0309	0.1799
9	rs28536549	14976449	T	G	-0.0176040459483609	0.0359	0.6236
9	rs28534798	14976480	G	T	-0.0328951617042694	0.0365	0.3676
9	rs10810305	14976676	A	G	0.0016985566355815	0.0086	0.842
9	rs10810306	14976689	A	G	0.0017983819413794	0.0086	0.8393
9	rs140638262	14976887	G	C	0.0036034995896235	0.0399	0.9284
9	rs117277028	14976996	C	T	-0.0252049938352247	0.0234	0.2805
9	rs7870499	14977169	G	C	0.0059025456526138	0.0093	0.5239
9	rs10115192	14977171	C	T	-0.0322959448008212	0.0365	0.376
9	rs72715642	14977210	C	G	-0.0442967745820927	0.0309	0.1517
9	rs10115344	14977798	C	T	-0.0364046818937998	0.0365	0.3175
9	rs78928917	14977828	T	A	-0.0316970867432546	0.0369	0.39
9	rs12338689	14978257	C	T	-0.0363009797263316	0.0365	0.32
9	rs67226056	14978450	C	T	-0.0476997588774203	0.0265	0.07154
9	rs9298710	14978548	G	T	0.0062007356416035	0.0092	0.502
9	rs10810307	14979425	T	C	0.0126990249774084	0.009	0.1573
9	rs12340301	14979866	G	A	0.0118989261570991	0.0089	0.1851
9	rs79838801	14979940	A	G	-0.0352956263947246	0.0364	0.3327
9	rs115646531	14980634	A	G	-0.0309954337025195	0.0369	0.3995
9	rs78250732	14980673	G	A	0.0356952753244514	0.0309	0.247
9	rs10810308	14981038	G	C	0.0112959597418516	0.009	0.207
9	rs139885109	14981238	C	A	-0.0380030548002074	0.0284	0.1813
9	rs75725456	14981684	G	T	-0.141494442286807	0.0467	0.002438
9	rs60838705	14981704	A	C	-0.0253998626327317	0.0253	0.3167
9	rs111323750	14982037	C	T	-0.0318003125497978	0.0368	0.3876
9	rs79856774	14982145	T	C	-0.0060985584618694	0.024	0.7999
9	rs72501425	14982272	T	C	-0.0469972723609114	0.0269	0.07998
9	rs72715648	14982694	G	A	-0.0423022562339069	0.0308	0.1701
9	rs10961817	14982751	A	G	0.0111970780932162	0.0089	0.212
9	rs75067089	14983311	C	T	-0.0295009039176847	0.0368	0.4229
9	rs10961818	14983508	A	G	-0.0145960053074092	0.0359	0.6835
9	rs7020107	14984170	G	A	0.0109003744682883	0.009	0.2217
9	rs4008009	14984260	A	T	0.0058031292269501	0.0092	0.5303
9	rs144472740	14984514	T	C	-0.125699286653357	0.0454	0.005573
9	rs1880013	14985047	C	A	0.0139029051689914	0.009	0.121
9	rs7028702	14986060	G	T	0.0082954970241069	0.0091	0.3617
9	rs6474876	14986602	C	T	0.0089002747867194	0.0093	0.3353
9	rs12001792	14986783	G	A	-0.0295009039176847	0.0368	0.4241
9	rs10756632	14987263	C	T	0.0112959597418516	0.0089	0.2059
9	rs10810309	14987578	T	C	0.0047984689115734	0.0086	0.5802
9	rs78921335	14988057	A	C	-0.02960390325858	0.0368	0.4225
9	rs67086694	14988601	A	G	-0.0177974390305806	0.0238	0.453
9	rs6474877	14988901	C	T	-0.0292949370570243	0.0369	0.4267
9	rs6474878	14988990	A	C	0.0088011559530687	0.0093	0.343
9	rs7042441	14989567	G	A	-0.0255024404124231	0.0254	0.3154
9	rs10810310	14989877	T	C	0.0051964749068174	0.0086	0.5424
9	rs7028104	14989890	T	A	0.0116024307308398	0.0089	0.1949
9	rs56036616	14989986	T	C	-0.0244976316004002	0.0253	0.3341
9	rs55818920	14990267	G	A	-0.0263029084210524	0.0253	0.2995
9	rs114397995	14990320	G	C	-0.0361039752308815	0.0376	0.3365
9	rs10961819	14990485	G	T	0.012096540947233	0.009	0.1805
9	rs149422223	14990608	T	C	-0.0048015088161939	0.0299	0.8729
9	rs144691359	14990715	G	A	-0.0382004338153035	0.0376	0.3093
9	rs7851933	14990730	G	T	-0.0499047851286405	0.0267	0.06165
9	rs142877294	14990741	T	A	-0.127004169938006	0.0465	0.006266
9	rs10961820	14990759	G	C	0.0135971385060249	0.009	0.1291
9	rs7855093	14991024	C	G	0.0097027754613851	0.0093	0.2949
9	rs116893481	14991330	A	C	0.0135971385060249	0.0239	0.5678
9	rs73642487	14991784	G	T	-0.0166986496230515	0.0208	0.4232
9	rs4553007	14992109	G	C	0.0118989261570991	0.0089	0.1838
9	rs7048212	14992314	T	C	-0.0346017967900747	0.0378	0.3602
9	rs7048509	14992582	T	A	0.0118001041157506	0.0089	0.187
9	rs10756633	14993180	C	G	0.0101978249764461	0.0092	0.2724
9	rs146053273	14993188	G	A	-0.0606952493104976	0.0451	0.1781
9	rs75990804	14993197	G	A	0.0119977384336167	0.0132	0.3632
9	rs4548277	14993419	G	T	0.0099998345783334	0.0092	0.2778
9	rs1880012	14993511	T	G	0.009197572354042	0.0092	0.3185
9	rs7040712	14994221	G	T	0.009197572354042	0.0092	0.3197
9	rs79860927	14994713	A	T	-0.0338981034057645	0.0378	0.3699
9	rs117765099	14995166	A	G	0.0463013553668425	0.0319	0.1464
9	rs55838482	14995990	G	A	-0.0361039752308815	0.0282	0.1996
9	rs74769880	14996616	C	A	0.0125015292229252	0.0132	0.3441
9	rs58173555	14997367	T	G	0.0167981182758809	0.0126	0.1805
9	rs7023196	14997420	G	C	0.0043007385516922	0.0112	0.7049
9	rs7023025	14997598	A	T	-0.0286978729475453	0.0369	0.438
9	rs116888601	14997687	G	A	0.0188021269625962	0.0363	0.6035
9	rs7023503	14997691	G	A	-0.0285949668801128	0.0369	0.4395
9	rs2140324	14997819	T	C	0.0033045340083004	0.0113	0.7676
9	rs138252144	14998280	A	G	-0.0282965991551138	0.037	0.4439
9	rs4741444	14998647	A	C	0.0044998604248922	0.0113	0.6883
9	rs7860043	14999991	C	G	-0.0271040176920589	0.0372	0.4668
9	rs7029010	15000126	T	C	0.0027960873020011	0.0087	0.7474
9	rs139767629	15000378	T	C	-0.0249999098013234	0.0334	0.4536
9	rs7029527	15000551	T	C	0.0004998750416509	0.011	0.9649
9	rs1829852	15000684	A	C	-0.0146974807605841	0.0124	0.2369
9	rs148641735	15001473	G	A	0.047799197133273	0.032	0.1359
9	rs118053807	15002057	C	T	-0.0272992569378225	0.0299	0.3618
9	rs13440301	15002225	C	T	-0.0231048737150968	0.0366	0.5275
9	rs10810311	15002522	A	G	0.004001981379298	0.0086	0.6402
9	rs10810312	15002620	G	C	0.0045994064948955	0.0086	0.5982
9	rs111940598	15002656	G	C	0.0350002811846215	0.0311	0.2611
9	rs55783059	15002911	T	C	-0.0203047533403643	0.0282	0.4725
9	rs76698598	15003263	C	T	0.0153023200084426	0.024	0.5239
9	rs139437448	15003548	C	T	-0.0282965991551138	0.0399	0.4774
9	rs10810313	15003657	C	T	-0.0566973436785452	0.0437	0.1944
9	rs2140322	15003735	G	C	0.0092966519050945	0.0093	0.3161
9	rs16932498	15003985	A	G	0.0209979909956055	0.0128	0.1014
9	rs77996050	15004419	A	C	-0.0272992569378225	0.0368	0.4585
9	rs79604461	15004553	G	A	-0.0668024151462154	0.0466	0.1515
9	rs7030516	15004578	A	C	0.0085037404912207	0.0093	0.357
9	rs73642492	15004680	T	C	-0.0229002198863326	0.036	0.5238
9	rs76506055	15004799	A	G	-0.026898543868701	0.0369	0.4654
9	rs1916309	15005594	A	G	0.0068961666878413	0.0111	0.537
9	rs113684317	15005741	G	C	0.0344980404075674	0.0311	0.2677
9	rs4741445	15006006	A	G	-0.0127003085782322	0.0125	0.3113
9	rs9696246	15006130	A	G	-0.0262002485024742	0.0371	0.48
9	rs62536769	15007152	G	A	0.0036034995896235	0.0086	0.675
9	rs60820471	15007889	C	G	-0.0449973659307358	0.0312	0.1493
9	rs112603379	15008444	G	A	0.0114047182634362	0.0132	0.3872
9	rs10961825	15008675	A	G	0.0056042667198317	0.0086	0.5149
9	rs1851587	15008841	C	A	0.0114047182634362	0.0132	0.3892
