## Supplementary material for "Characterization of shared and ancestry-specific signals driving complex traits using multi-ancestry fine-mapping": EAS_schizophrenia_gwas_9_35819928_36819928.tsv

chrom	ID	pos	A1	A2	BETA	SE	P
9	rs60531828	35820087	G	C	0.0614995330875717	0.0372	0.09832
9	rs2295799	35821797	C	G	0.0179970767016546	0.0176	0.3061
9	rs7851522	35821829	C	T	0.059701843246044	0.037	0.1067
9	rs734158	35823009	T	C	0.0454990400712183	0.0175	0.009447
9	rs12352115	35823226	A	C	0.0454034834538498	0.0175	0.009554
9	rs13297513	35823610	G	C	0.0441986870716702	0.0175	0.01155
9	rs4879930	35825413	C	T	-0.0293979151845611	0.0172	0.08827
9	rs13294245	35826038	T	C	0.0423024980338776	0.0175	0.01551
9	rs13294256	35826058	T	C	0.0423024980338776	0.0175	0.01554
9	rs72727075	35827203	T	G	-0.0484027392281675	0.0363	0.1821
9	rs35721248	35827358	A	G	0.0418998134646779	0.0175	0.01645
9	rs10972594	35828423	A	G	0.0188021269625962	0.0218	0.3885
9	rs879284	35829031	G	A	0.0421970486997883	0.0175	0.01568
9	rs10758326	35831036	A	G	0.0301023438164435	0.0198	0.1276
9	rs117355760	35831351	C	T	-0.0165969709073694	0.0563	0.7686
9	rs68158112	35832530	C	T	0.0421011760186353	0.0175	0.01607
9	rs2065039	35832988	C	T	0.0418039122811836	0.0175	0.0166
9	rs35274950	35833328	T	C	0.0418039122811836	0.0175	0.01661
9	rs10738948	35833448	T	C	0.0295976364389436	0.0197	0.132
9	rs2236291	35834942	T	G	-0.0183982139464423	0.0178	0.3017
9	rs10738949	35836259	T	C	0.0173977771764203	0.0217	0.4226
9	rs10758327	35837284	G	T	-0.0208049294331883	0.0177	0.2407
9	rs10814281	35837515	G	A	-0.0207028323592018	0.0177	0.2415
9	rs1885371	35837859	T	C	-0.0203966036652218	0.0177	0.2498
9	rs1885372	35838030	A	G	-0.0203966036652218	0.0177	0.2493
9	rs2093400	35838843	G	C	-0.0299953975354009	0.0173	0.083
9	rs7874478	35839373	G	A	0.0434042576072856	0.0175	0.01344
9	rs3793544	35839541	C	T	0.017496047616751	0.0217	0.4186
9	rs3793545	35839613	G	A	0.0430020165445429	0.0176	0.01433
9	rs2236292	35841071	C	T	0.0317021347305135	0.0182	0.08206
9	rs2236293	35841783	G	A	-0.020498669477346	0.0177	0.2476
9	rs2236294	35842301	G	A	0.0437967654983826	0.0175	0.01265
9	rs13284995	35842854	C	T	-0.0197028322758684	0.0177	0.2658
9	rs16932706	35843003	C	G	0.0321960982163169	0.0182	0.07669
9	rs7854812	35843080	T	A	0.0411035548784171	0.0175	0.01861
9	rs74931641	35843330	A	G	-0.101401695470647	0.0842	0.2287
9	rs4878629	35844012	C	T	-0.0490957108440633	0.0365	0.1788
9	rs7848557	35845929	A	C	0.0189983824093147	0.0217	0.3814
9	rs118099370	35847687	C	T	0.0389995348490096	0.0369	0.2911
9	rs1407297	35847756	T	C	0.0184978548821194	0.0217	0.3931
9	rs1407298	35848188	T	G	0.0184978548821194	0.0217	0.3924
9	rs140807774	35848366	A	T	0.0395956428583544	0.037	0.2845
9	rs7022281	35851048	C	T	0.0299956000353805	0.0197	0.1285
9	rs12346647	35852670	T	C	0.0406043708419401	0.0175	0.0205
9	rs188916847	35853580	C	T	-0.132400603636017	0.1003	0.1867
9	rs7035913	35854437	A	C	-0.048896169787829	0.0364	0.1793
9	rs76773476	35854527	G	A	-0.0292949370570243	0.03	0.3279
9	rs12353412	35854542	A	G	0.041995705452017	0.0175	0.01654
9	rs17204908	35854565	C	T	-0.050798679887367	0.0364	0.1631
9	rs149944587	35854711	T	C	-0.0777021156640369	0.0936	0.4064
9	rs12345598	35855218	G	T	0.041995705452017	0.0176	0.01674
9	rs187088843	35855370	G	A	0.0575044650684261	0.0821	0.4839
9	rs10758328	35856434	G	A	-0.0217958123704574	0.0178	0.2226
9	rs12554095	35856634	G	A	-0.0222967349986103	0.0417	0.5922
9	rs10972600	35857612	T	A	0.0361004656247227	0.0177	0.04122
9	rs10814285	35857624	G	C	-0.0194988734340555	0.0178	0.2734
9	rs4879931	35858450	A	G	-0.026600681797179	0.0353	0.4519
9	rs10491555	35858543	G	A	0.0355022698424966	0.0177	0.04449
9	rs4879932	35860341	T	C	0.0149969810059077	0.0213	0.4825
9	rs10814287	35860483	T	C	-0.0189993500097828	0.0178	0.2859
9	rs11791889	35860942	G	A	-0.0188974371044634	0.0178	0.2889
9	rs118072291	35861580	G	A	0.0648978315778429	0.0412	0.1149
9	rs75018376	35863501	G	C	0.0528960093534967	0.0426	0.214
9	rs76175158	35863563	T	G	-0.0349020520092649	0.0306	0.2545
9	rs4879933	35863928	G	A	-0.0222047099881925	0.0174	0.2019
9	rs9525	35865283	A	C	0.0141987193998129	0.0215	0.5094
9	rs56167591	35865697	C	T	-0.0085968472255182	0.0347	0.8036
9	rs8181103	35865724	C	T	0.014504302202808	0.0215	0.5003
9	rs4879934	35865797	A	C	0.0147999386115992	0.0215	0.4903
9	rs118117680	35865916	G	A	-0.0306035477981776	0.1153	0.7906
9	rs10758329	35867122	G	A	-0.0166986496230515	0.0179	0.3511
9	rs10758330	35867528	C	T	-0.0163021610829842	0.0179	0.3625
9	rs10814288	35867901	G	A	0.027196791588428	0.0178	0.1259
9	rs10814289	35868002	A	G	0.0152038337422728	0.0215	0.4789
9	rs10758332	35868071	T	A	0.0154007965760229	0.0215	0.4748
9	rs4879935	35869250	G	A	-0.0137034650584925	0.0175	0.4341
9	rs7044405	35870001	T	C	0.0222017079836866	0.0181	0.2184
9	rs72727089	35870225	G	A	0.0028958031120254	0.0343	0.9321
9	rs10814290	35870937	A	G	0.0227003855207759	0.0179	0.2044
9	rs7018960	35871748	T	C	0.0117012723076411	0.0179	0.5135
9	rs76978723	35871825	A	T	0.0204004877576787	0.0396	0.6066
9	rs55826711	35872399	C	T	-0.002002002670673	0.0351	0.9557
9	rs62544697	35872842	C	T	0.0168964476597299	0.0177	0.3389
9	rs10972602	35873685	T	C	0.0171029078996623	0.0177	0.3328
9	rs62544698	35873750	C	T	-0.0183982139464423	0.0214	0.3913
9	rs12551604	35874027	C	T	-0.0034961042567088	0.041	0.9322
9	rs75461760	35874439	A	G	0.0443039255565243	0.0217	0.0413
9	rs2181027	35874516	G	T	0.0172994970780611	0.0177	0.329
9	rs4879936	35874629	T	C	-0.0054045784588597	0.035	0.8785
9	rs57265999	35874691	A	G	-0.019203206984436	0.0214	0.3712
9	rs7036200	35875597	T	C	0.0164047040252769	0.0177	0.3534
9	rs146880969	35875802	A	G	-0.0271040176920589	0.0551	0.6229
9	rs10972604	35876752	A	T	0.0428008353226943	0.0218	0.04888
9	rs75520872	35876800	T	C	-0.0105049846451474	0.031	0.7333
9	rs62544700	35876890	A	G	-0.0201006717070029	0.0214	0.3486
9	rs142792642	35878273	G	A	0.0199986865066891	0.0398	0.6155
9	rs78475648	35878724	G	A	-0.0278954863187535	0.0327	0.3923
9	rs4879937	35879579	T	C	0.0128964817350202	0.0174	0.4581
9	rs188751726	35879636	T	C	0.0198026272961797	0.0805	0.8062
9	rs74735593	35879955	T	C	0.0414010268486756	0.0218	0.05689
9	rs117744630	35880226	T	C	0.0418039122811836	0.0218	0.05486
9	rs62544701	35880557	C	T	0.013202462677756	0.0177	0.4556
9	rs79703166	35880774	T	C	0.0409979790340721	0.0218	0.05976
9	rs62544702	35880865	C	A	-0.020498669477346	0.0214	0.3374
9	rs7022159	35881108	A	T	0.0135971385060249	0.0177	0.4429
9	rs7039312	35881628	T	C	-0.0201006717070029	0.0214	0.3461
9	rs117915704	35881671	C	T	-0.0428031223253094	0.0306	0.1628
9	rs117381324	35881825	A	G	0.0548006364661149	0.0438	0.2107
9	rs78016065	35882214	T	C	0.0379988130912113	0.0217	0.08045
9	rs7043167	35882290	T	G	-0.0198048272985997	0.0214	0.3545
9	rs62544703	35882985	T	A	0.0194986595340326	0.0179	0.2771
9	rs56317654	35883302	C	T	0.0200967016991224	0.0179	0.2606
9	rs55889708	35883544	G	A	0.0022973590486834	0.0347	0.9478
9	rs146155250	35883944	G	C	-0.0631954234971474	0.0832	0.448
9	rs62544706	35884874	T	G	-0.0170952954286372	0.0241	0.4781
9	rs146999026	35884990	G	T	0.0411035548784171	0.0418	0.3261
9	rs62544707	35885588	G	A	-0.0151034855773182	0.024	0.5306
9	rs74307308	35886740	G	A	0.0663961696396827	0.0278	0.01684
9	rs4282653	35887030	C	T	0.0507976715868588	0.0223	0.02288
9	rs4879938	35887412	T	C	-0.0016012813669738	0.0346	0.9634
9	rs10814291	35888258	G	A	-0.0197028322758684	0.0239	0.4114
9	rs7850609	35888382	G	T	0.0129951954948113	0.0174	0.4549
9	rs10972607	35888743	G	C	-0.0203047533403643	0.0239	0.395
9	rs62544708	35888991	A	T	-0.0146974807605841	0.024	0.5387
9	rs72727095	35889554	A	C	0.0013990209137074	0.0345	0.9682
9	rs72727097	35889660	T	A	0.0503033045092425	0.0223	0.02434
9	rs10972608	35889992	C	A	0.0481042146741464	0.0223	0.03149
9	rs72727098	35890014	C	T	0.0027960873020011	0.0346	0.9354
9	rs7866581	35890924	A	T	-0.0198966317144566	0.0238	0.4029
9	rs72727099	35890962	G	T	0.0027960873020011	0.0346	0.9346
9	rs7853013	35890963	T	G	0.0200967016991224	0.0182	0.2693
9	rs62544709	35891418	C	G	-0.0150019689183474	0.0239	0.5302
9	rs10972609	35891492	T	A	0.0487996879336047	0.0224	0.029
9	rs72727100	35891701	C	T	0.0023971245997214	0.0345	0.945
9	rs12003547	35891996	C	A	-0.0196008476550609	0.0238	0.4085
9	rs12000024	35892051	A	G	-0.0196008476550609	0.0237	0.4091
9	rs1475115	35892113	C	T	-0.0238010101859522	0.0331	0.4716
9	rs10972610	35893292	A	G	0.0459002781827573	0.0223	0.03984
9	rs72727101	35893440	C	T	0.004001981379298	0.0345	0.9068
9	rs7850119	35893912	G	A	-0.0145960053074092	0.0238	0.5412
9	rs6476492	35894088	G	A	-0.0123965203365513	0.0238	0.6016
9	rs10814292	35894289	G	T	0.0189002595004805	0.0182	0.2975
9	rs6476493	35894737	T	C	0.0118989261570991	0.0172	0.4917
9	rs75495413	35895107	G	C	0.110601756327796	0.0966	0.2524
9	rs7857073	35895150	A	G	-0.0198966317144566	0.0238	0.4042
9	rs113422668	35895266	C	T	0.0459957873421583	0.0224	0.03967
9	rs72729403	35895458	G	C	0.0458047599004855	0.0223	0.0403
9	rs12380372	35895795	G	A	0.0467977043485401	0.0224	0.03654
9	rs927440	35895871	T	A	0.0116024307308398	0.0173	0.5027
9	rs12376357	35895999	T	C	0.0461963268897065	0.0224	0.03898
9	rs10972612	35896427	A	T	0.0459957873421583	0.0224	0.03962
9	rs4878631	35896506	G	A	0.0052959516591825	0.0359	0.8831
9	rs6476494	35897110	A	G	0.0106035827841911	0.0173	0.5425
9	rs7866269	35897868	C	T	-0.0238010101859522	0.0241	0.3218
9	rs10972614	35898124	T	G	0.0399992561638529	0.0221	0.07093
9	rs7043204	35898768	A	G	0.0182033098538737	0.0182	0.3181
9	rs7873736	35899186	A	G	-0.0203047533403643	0.0239	0.3956
9	rs12351259	35900329	C	T	-0.0232993336544035	0.024	0.3309
9	rs55849154	35901496	A	G	0.0055048206344449	0.0357	0.8784
9	rs10972616	35901617	G	A	0.0363029992242924	0.0222	0.1022
9	rs7847059	35901731	T	A	0.0141001243787816	0.0176	0.4229
9	rs7847060	35901732	T	A	0.0140015196358136	0.0176	0.4263
9	rs7864548	35902236	G	A	0.0192044091837133	0.0177	0.2783
9	rs10972617	35902260	A	C	0.0361004656247227	0.0221	0.1024
9	rs72729406	35902307	A	G	0.0064988367398296	0.0357	0.8559
9	rs7864495	35902363	C	T	0.0189983824093147	0.0177	0.2822
9	rs10429457	35902988	G	A	-0.0139975096438537	0.0235	0.5514
9	rs4271052	35903300	G	A	0.0363994293800054	0.0221	0.09892
9	rs2890719	35903317	G	A	0.0358014124633833	0.022	0.1039
9	rs1467577	35903370	A	G	0.0110981866660334	0.0174	0.5238
9	rs4271053	35903398	G	A	-0.0136020904182857	0.0235	0.5639
9	rs77617805	35903923	G	A	0.0493995022947674	0.0292	0.09088
9	rs62541883	35904532	G	A	-0.0123965203365513	0.0238	0.6012
9	rs74479971	35904538	G	A	0.0598996532078335	0.0689	0.3846
9	rs148816410	35904658	G	A	-0.0654989822326957	0.0839	0.4353
9	rs10814293	35904946	G	A	0.0072039888485025	0.0176	0.683
9	rs10814294	35905050	C	A	0.0089002747867194	0.0177	0.6157
9	rs10814295	35905761	T	C	-0.0227979086760041	0.0236	0.3336
9	rs2025175	35905966	G	A	-0.0074980401773571	0.0173	0.6642
9	rs76452347	35906471	C	T	0.0190964956909883	0.073	0.7939
9	rs79284865	35906519	G	A	0.0332993704009261	0.0239	0.164
9	rs75458097	35906624	G	A	0.0551035262260241	0.0329	0.09352
9	rs2236325	35907360	G	A	0.0389995348490096	0.0375	0.2982
9	rs72729411	35907472	A	G	0.0376040223973664	0.0374	0.3144
9	rs116853979	35907916	C	G	0.0834032087057745	0.0639	0.1919
9	rs72729412	35908183	C	T	0.0341985075799122	0.0369	0.3537
9	rs62541884	35908306	C	T	0.0369007163483657	0.0377	0.3279
9	rs10972618	35908313	A	C	0.0158044491449436	0.0205	0.4419
9	rs10972619	35908488	A	G	-0.0054950702819798	0.0248	0.8254
9	rs748802	35909518	G	A	0.0075017910703226	0.0204	0.7127
9	rs55838270	35909788	G	A	0.023003381764963	0.0365	0.5295
9	rs748803	35909852	C	T	-0.0033957590691798	0.0226	0.8799
9	rs10491554	35910690	G	A	-0.0039979812872983	0.0225	0.8588
9	rs62635821	35910788	T	A	0.0081963182244858	0.0573	0.8864
9	rs10814296	35910801	G	A	-0.0040983869261633	0.0225	0.855
9	rs10814297	35910945	G	A	-0.0045001103249234	0.0225	0.8397
9	rs13297831	35911833	C	G	-0.0158042315449673	0.0205	0.4425
9	rs79228314	35912525	C	G	-0.0325955083699338	0.0236	0.1673
9	rs56383937	35912719	T	C	0.0173977771764203	0.0346	0.6137
9	rs12339156	35915230	G	C	0.0060019521956343	0.0223	0.7877
9	rs13285548	35916430	G	A	-0.0307994715535284	0.0235	0.1898
9	rs59205434	35916448	G	A	0.0065981840282271	0.0222	0.7672
9	rs62541928	35916993	C	T	0.0165030720990143	0.0343	0.631
9	rs750045	35917880	G	A	-0.0773022993580922	0.0942	0.4119
9	rs4879943	35919277	C	A	-0.0017014466397575	0.0175	0.9219
9	rs10116147	35920640	C	T	0.0061013488579762	0.0221	0.7816
9	rs2025173	35920794	G	A	-0.0012007205765188	0.0173	0.947
9	rs2025174	35920856	A	G	-0.0012007205765188	0.0173	0.9454
9	rs55726778	35921303	T	C	0.0067968490002727	0.0221	0.759
9	rs16932756	35921694	A	G	0.0168964476597299	0.0338	0.6168
9	rs62541929	35922113	A	C	0.0172012073197748	0.0338	0.6111
9	rs7046469	35923384	T	G	0.0177023841130051	0.0338	0.5993
9	rs7861968	35924396	C	G	0.0178006246255066	0.0338	0.5988
9	rs6476495	35924550	G	T	0.0171029078996623	0.0338	0.6133
9	rs7039035	35925424	C	T	-0.0010005003335835	0.0174	0.953
9	rs111499117	35926380	T	C	0.0168964476597299	0.0338	0.6165
9	rs7043582	35926468	G	A	-0.0243951568347216	0.0232	0.2929
9	rs4879944	35926932	A	G	-0.001300845733048	0.0173	0.9422
9	rs4598350	35927121	T	G	-0.0259025943231108	0.0231	0.2624
9	rs2065107	35927129	C	T	-0.0111013930711739	0.0181	0.5407
9	rs13298502	35927221	T	C	-0.0257999754904126	0.0231	0.2632
9	rs7033996	35927977	T	C	0.0168964476597299	0.0338	0.6177
9	rs7037105	35928034	T	A	0.017496047616751	0.0338	0.6054
9	rs1984999	35928590	G	A	-0.0113036461713921	0.0181	0.5333
9	rs2146112	35928712	A	G	0.0168964476597299	0.0338	0.6179
9	rs2146113	35928742	T	G	0.0168964476597299	0.0338	0.6181
9	rs6476496	35931225	C	T	-0.0024028846163103	0.0173	0.888
9	rs117631818	35931772	G	A	0.0139029051689914	0.0661	0.8338
9	rs12685123	35931974	G	A	-0.0270012755029434	0.023	0.2421
9	rs2890718	35932874	G	A	-0.0102018624845967	0.02	0.6106
9	rs7847862	35933210	A	G	0.0168964476597299	0.0338	0.6171
9	rs10814300	35933323	C	T	-0.021203207651103	0.0228	0.3539
9	rs13302637	35933910	G	C	-0.0275048131221902	0.023	0.2329
9	rs62541931	35934305	G	A	0.0177023841130051	0.0338	0.6003
9	rs10758334	35934342	T	C	-0.0023026490626755	0.0174	0.8953
9	rs12554947	35934432	G	C	0.017496047616751	0.0339	0.6054
9	rs16932775	35935066	G	C	0.0178988554877579	0.0338	0.5968
9	rs10814301	35935138	C	A	0.0297044227063309	0.0332	0.3708
9	rs10814302	35935158	G	A	0.0289955368412525	0.0332	0.3818
9	rs7857181	35935848	G	A	-0.002002002670673	0.0174	0.9075
9	rs4255226	35935956	C	T	-0.0270012755029434	0.023	0.2401
9	rs10814303	35935963	G	T	0.0288983900426488	0.0332	0.3837
9	rs34193186	35935977	A	G	-0.0274020297483382	0.023	0.2331
9	rs7861134	35936883	C	G	0.0291023874205329	0.0332	0.3802
9	rs7864451	35937047	G	A	0.0291023874205329	0.0332	0.3796
9	rs10972628	35937611	G	A	0.0291995144044279	0.0332	0.3784
9	rs16932784	35937718	G	A	0.0179970767016546	0.0339	0.5952
9	rs16932790	35938274	C	G	0.0180952882690919	0.0339	0.5932
9	rs62541932	35939747	C	T	0.0188021269625962	0.0339	0.5787
9	rs13291644	35940552	G	A	-0.0138961051921114	0.0201	0.4875
9	rs13291549	35940731	A	T	-0.026898543868701	0.023	0.2426
9	rs13296955	35941218	G	T	-0.0270012755029434	0.023	0.2401
9	rs13298135	35941403	T	C	-0.026898543868701	0.023	0.2428
9	rs10491553	35941789	A	C	-0.026600681797179	0.023	0.2472
9	rs4878635	35941927	C	A	0.0085037404912207	0.0225	0.706
9	rs150962417	35942015	C	G	-0.134400341479821	0.0695	0.05319
9	rs13283301	35942140	T	A	-0.026600681797179	0.023	0.2469
9	rs7863401	35942406	A	G	-0.026898543868701	0.023	0.2426
9	rs13283964	35942521	T	C	-0.0139975096438537	0.0201	0.4867
9	rs12686859	35942643	C	T	-0.0259949602770859	0.023	0.2582
9	rs16935868	35943397	C	T	0.0154007965760229	0.0341	0.6519
9	rs7867847	35943647	C	T	-0.0243951568347216	0.023	0.2893
9	rs7854350	35943783	T	C	-0.023002541565316	0.023	0.318
9	rs12684292	35944224	T	C	-0.0222967349986103	0.023	0.3333
9	rs747804	35944775	G	A	-0.0196008476550609	0.019	0.3026
9	rs77361682	35945809	G	A	-0.195394638361807	0.1179	0.09761
9	rs7019283	35945975	G	C	-0.0285023604727122	0.0208	0.1717
9	rs13285078	35946275	G	A	-0.0281011651109099	0.0208	0.178
9	rs74787477	35946377	C	G	0.0654037717003168	0.074	0.3765
9	rs57364197	35946380	T	C	0.0110981866660334	0.0344	0.7474
9	rs55845747	35946420	T	C	0.0109992854583691	0.0344	0.7485
9	rs13285384	35946424	G	A	-0.0278954863187535	0.0208	0.18
9	rs16932791	35946784	A	G	0.0108014536938559	0.0344	0.7533
9	rs12684089	35947133	G	A	-0.0278954863187535	0.0208	0.1801
9	rs10121284	35947190	T	A	0.0090984829852593	0.0227	0.6869
9	rs113585679	35947211	G	A	0.0106035827841911	0.0345	0.7584
9	rs62541933	35947602	G	A	0.0100988346774146	0.0345	0.7705
9	rs77013186	35947857	C	T	-0.0130953713122409	0.0339	0.6987
9	rs55911539	35948347	A	G	0.009504687014246	0.0344	0.7823
9	rs12686482	35948513	A	G	-0.0278029446620889	0.0208	0.1825
9	rs10972638	35948588	T	C	0.0093957216403621	0.0227	0.6794
9	rs13297414	35948775	G	A	-0.0278029446620889	0.0208	0.1823
9	rs13298443	35948867	T	A	-0.0275973271921043	0.0208	0.184
9	rs13283021	35949202	T	G	-0.0275973271921043	0.0208	0.1854
9	rs13301662	35949270	A	G	-0.0281011651109099	0.0208	0.1769
9	rs13301666	35949286	A	G	-0.027998320426861	0.0208	0.1783
9	rs13301780	35949312	A	G	-0.027998320426861	0.0208	0.1784
9	rs13301801	35949346	A	G	-0.027998320426861	0.0208	0.178
9	rs13302208	35949373	G	A	-0.0274020297483382	0.0208	0.1872
9	rs13302108	35949455	C	T	-0.0274020297483382	0.0208	0.1875
9	rs12684663	35949553	C	T	-0.0275048131221902	0.0208	0.1867
9	rs16932798	35949558	T	C	0.0085037404912207	0.0348	0.8065
9	rs12686831	35949748	A	C	-0.0278029446620889	0.0208	0.1813
9	rs12684684	35949775	C	T	-0.0271040176920589	0.0208	0.1931
9	rs16932799	35949949	G	A	0.0078987227933553	0.0349	0.8211
9	rs13283068	35949986	C	T	-0.0226035462098532	0.0208	0.276
9	rs62541934	35950074	C	T	0.0080971295874548	0.0349	0.8161
9	rs71487710	35950421	A	G	-0.0295009039176847	0.0208	0.1554
9	rs723425	35952224	T	C	-0.0325955083699338	0.0207	0.1152
9	rs144407051	35952922	C	T	0.0017983819413794	0.072	0.9798
9	rs7857956	35953318	G	T	-0.0001000050003333	0.0187	0.9944
9	rs10738950	35953983	T	C	0.0178988554877579	0.0209	0.3914
9	rs7034414	35954375	A	G	0.0004998750416509	0.0184	0.9771
9	rs4407990	35955295	G	A	0.0176041339483571	0.0179	0.3248
9	rs143610001	35955833	C	T	0.0546964969190277	0.1288	0.671
9	rs2233568	35957355	G	A	0.0166014304974254	0.0192	0.3862
9	rs2233564	35957669	T	C	0.014504302202808	0.0192	0.4501
9	rs2233558	35958047	T	C	0.0168964476597299	0.0191	0.3771
9	rs13288768	35959323	G	T	0.0038027603329278	0.0185	0.8356
9	rs60386036	35960331	G	T	0.0167981182758809	0.0196	0.3918
9	rs12378268	35960464	C	T	0.0179970767016546	0.0192	0.3473
9	rs16932803	35961087	G	T	0.0166014304974254	0.0196	0.3972
9	rs12380159	35961827	T	C	0.0160997014894237	0.0192	0.4002
9	rs732233	35961915	A	G	0.0127977582298607	0.0191	0.5044
9	rs732232	35962172	G	C	0.0158044491449436	0.0193	0.4131
9	rs745045	35962223	T	A	0.0118001041157506	0.0198	0.5532
9	rs4879945	35962697	C	G	0.0148984646619666	0.0195	0.4452
9	rs4878636	35962782	T	C	0.0141001243787816	0.0195	0.4695
9	rs7019393	35963191	A	C	0.0135971385060249	0.0196	0.4886
9	rs7019632	35963301	A	G	0.0159028762794155	0.0204	0.4359
9	rs7019637	35963310	A	C	0.0155977206230546	0.0204	0.4464
9	rs12379440	35963328	G	A	0.0158044491449436	0.0205	0.4421
9	rs7036414	35963556	T	C	0.0109003744682883	0.0194	0.5755
9	rs7020482	35963773	G	T	0.0101978249764461	0.0195	0.5994
9	rs7020600	35963836	G	T	0.0102968054773682	0.0195	0.5978
9	rs7036789	35963843	T	C	0.0101978249764461	0.0195	0.5996
9	rs7020718	35963912	G	A	0.0100988346774146	0.0195	0.6048
9	rs7020426	35963958	A	G	0.0081963182244858	0.0195	0.6731
9	rs6476497	35964055	G	A	0.0099008246772624	0.0195	0.6094
9	rs6476498	35964284	T	C	0.0099008246772624	0.0195	0.6106
9	rs6476499	35964627	C	T	0.0099998345783334	0.0195	0.6075
9	rs7024584	35964751	C	T	0.0099998345783334	0.0195	0.6089
9	rs77049214	35964783	A	G	-0.0603021738083819	0.0477	0.2066
9	rs62541939	35965098	G	A	0.0724043790054573	0.0778	0.3521
9	rs7044822	35965426	T	C	0.0097027754613851	0.0195	0.6177
9	rs7028871	35965634	C	T	0.0064988367398296	0.0196	0.7416
9	rs10972646	35965921	A	C	0.0045994064948955	0.0199	0.8193
9	rs7032642	35966213	A	G	0.0097027754613851	0.0196	0.6194
9	rs10758335	35966277	T	C	0.009504687014246	0.0196	0.629
9	rs7018482	35966419	T	G	0.009504687014246	0.0196	0.6256
9	rs7033239	35966445	G	A	0.0093957216403621	0.0196	0.6308
9	rs7033273	35966604	C	T	0.009504687014246	0.0196	0.6256
9	rs10972647	35966605	G	A	0.0156961681063242	0.0188	0.4048
9	rs10814304	35967479	T	C	0.0087020272939009	0.0197	0.6563
9	rs55925256	35967707	G	A	0.0090984829852593	0.0196	0.6417
9	rs13285874	35967878	T	C	0.0227003855207759	0.0185	0.2192
9	rs10972651	35967991	C	T	0.0084045823438103	0.0197	0.6691
9	rs10972653	35968000	T	C	0.0056042667198317	0.0176	0.7491
9	rs13290151	35968056	T	C	-0.0017014466397575	0.0202	0.9332
9	rs10758336	35968190	G	A	0.0068961666878413	0.0197	0.7269
9	rs10758337	35968356	A	G	0.0068961666878413	0.0197	0.7255
9	rs10738951	35968397	T	C	0.0071047017299317	0.0196	0.7181
9	rs10758338	35968663	G	A	0.0013990209137074	0.0175	0.9369
9	rs10972654	35969205	T	C	0.0033045340083004	0.0199	0.8683
9	rs13297158	35969701	T	C	0.0167981182758809	0.0183	0.3595
9	rs13295814	35969765	A	C	0.0166014304974254	0.0183	0.3658
9	rs62543567	35970039	C	G	0.0432989243951476	0.0281	0.1229
9	rs7026898	35970204	A	G	0.0047984689115734	0.0198	0.8075
9	rs13292355	35970516	T	C	-0.002002002670673	0.0201	0.9197
9	rs10972655	35970686	A	G	0.0044998604248922	0.0198	0.8208
9	rs13293067	35970979	T	C	-0.002002002670673	0.0201	0.9188
9	rs183653585	35971487	G	A	-0.0140989243795016	0.0986	0.8866
9	rs188461658	35971861	T	G	0.0072039888485025	0.0598	0.9037
9	rs1810653	35972227	C	T	0.0475036226439669	0.0263	0.07024
9	rs10758339	35972360	T	C	-0.0049019951702315	0.0217	0.8194
9	rs77246063	35972658	C	T	-0.0129028853555234	0.0205	0.5287
9	rs9886675	35973361	G	A	0.0044003044444822	0.0175	0.8
9	rs10972657	35974569	T	C	-0.0166986496230515	0.0177	0.3439
9	rs10814305	35975026	T	A	-0.0202027073175195	0.0194	0.297
9	rs7048672	35975125	C	A	0.0473033451158665	0.0394	0.2298
9	rs7022340	35976355	A	G	-0.0069037763167944	0.0215	0.7487
9	rs10972658	35978258	T	G	-0.009797842480111	0.02	0.6251
9	rs10972659	35978321	A	C	-0.0166986496230515	0.0175	0.3421
9	rs7874748	35978632	T	C	-0.0085968472255182	0.0213	0.6882
9	rs10738952	35979859	G	A	-0.0164038098256767	0.0188	0.3835
9	rs10738953	35980256	T	C	-0.0154994990469515	0.0188	0.4104
9	rs12347782	35980473	A	C	0.0028958031120254	0.0189	0.8783
9	rs62543569	35980752	C	G	0.0262036654966364	0.0438	0.55
9	rs10814306	35981015	A	G	-0.0066017436345624	0.02	0.7399
9	rs728274	35981638	C	T	-0.0092022107647994	0.02	0.6437
9	rs7025036	35982077	A	C	0.0497991787524836	0.0406	0.2203
9	rs4527966	35982401	C	T	0.0511967897311259	0.0392	0.1916
9	rs4527967	35982430	C	T	0.0513012943555507	0.0392	0.1906
9	rs4297114	35982462	G	A	0.0515007728624032	0.0392	0.1889
9	rs4484787	35982485	T	C	0.0513962890834148	0.0392	0.1896
9	rs4527968	35982537	C	A	0.0515007728624032	0.0392	0.1889
9	rs67280425	35982549	A	G	0.0515007728624032	0.0392	0.1883
9	rs73432879	35982614	G	A	0.0515007728624032	0.0392	0.188
9	rs73432880	35982637	T	C	0.0479993753879105	0.039	0.2187
9	rs73432881	35982677	T	C	0.0517002115855168	0.0391	0.1862
9	rs10972663	35982821	C	A	0.0528011569911275	0.0391	0.1773
9	rs10972664	35983011	C	T	0.053000336561653	0.0391	0.1751
9	rs10814307	35983277	T	C	0.0551035262260241	0.0392	0.1594
9	rs7029852	35983367	A	G	-0.0024028846163103	0.0221	0.9134
9	rs10814308	35983405	T	C	0.055302247784655	0.0392	0.158
9	rs7046436	35983500	T	G	-0.0128015918372089	0.0188	0.4964
9	rs10814309	35983939	C	G	0.0537018913875451	0.0392	0.1698
9	rs10814310	35984153	G	A	0.0533985767246953	0.0391	0.1724
9	rs12343901	35984347	C	T	0.0469026696862194	0.039	0.2287
9	rs16932811	35984480	T	G	0.0463013553668425	0.039	0.2348
9	rs61141071	35984481	T	A	0.0463013553668425	0.039	0.2349
9	rs7038663	35985424	A	G	-0.0149004625639624	0.0189	0.4308
9	rs10972665	35985497	C	T	-0.0185000759845861	0.0175	0.291
9	rs117203811	35985813	G	A	0.0321960982163169	0.1122	0.7742
9	rs6476501	35985874	T	C	-0.0160988945897493	0.0189	0.3938
9	rs6476502	35985904	C	A	-0.0152963956259917	0.0189	0.4179
9	rs2381482	35986554	C	A	0.0522033801338585	0.0392	0.1824
9	rs10217546	35986887	C	A	-0.0187038311937836	0.0188	0.3194
9	rs12004566	35988418	C	T	-0.0066017436345624	0.02	0.7397
9	rs12004600	35988450	G	A	-0.0068030886197391	0.02	0.7349
9	rs80316360	35988877	G	A	0.055500929860874	0.0945	0.5572
9	rs10758341	35989063	G	A	-0.015702643727291	0.0188	0.4022
9	rs149124581	35989314	T	C	0.0071047017299317	0.093	0.9391
9	rs116906711	35989509	C	T	0.120703212231913	0.119	0.3106
9	rs7853814	35989689	G	A	-0.0156010662286512	0.0188	0.4089
9	rs4879946	35989910	A	T	-0.0171970248285215	0.0188	0.3583
9	rs4879947	35990046	G	A	-0.0256050287153947	0.018	0.1558
9	rs4879948	35990052	C	T	-0.0158042315449673	0.0188	0.4002
9	rs7864616	35990120	G	A	0.0505029821731068	0.0391	0.1967
9	rs16932814	35990225	T	C	0.0501986955327459	0.0391	0.1999
9	rs12237993	35990824	T	G	-0.0170952954286372	0.0188	0.3626
9	rs10972666	35991009	G	A	-0.0181028726978536	0.0187	0.3343
9	rs16932816	35991104	C	T	0.0166014304974254	0.0301	0.5809
9	rs16932818	35991115	A	G	0.0497040321791155	0.0391	0.2043
9	rs1408467	35992256	A	G	-0.015702643727291	0.0188	0.402
9	rs1408466	35992302	T	C	-0.015702643727291	0.0188	0.4022
9	rs10972667	35992748	G	A	0.047799197133273	0.0392	0.2226
9	rs10758342	35993047	T	A	-0.015895669405385	0.0188	0.3973
9	rs10738954	35993221	T	C	-0.0158042315449673	0.0188	0.4014
9	rs10738955	35993376	T	C	-0.015895669405385	0.0188	0.3971
9	rs10465082	35993938	C	T	-0.0174005146801673	0.0188	0.3525
9	rs5021667	35994084	C	T	-0.017502275136142	0.0175	0.3198
9	rs5021666	35994106	T	A	-0.0160988945897493	0.0188	0.3914
9	rs2381478	35994250	A	G	-0.0248051189189711	0.018	0.169
9	rs1535913	35994427	T	C	-0.0165969709073694	0.0188	0.377
9	rs1535912	35994554	G	T	-0.0142003494011414	0.0215	0.5067
9	rs1535911	35994731	G	A	-0.0122041688389067	0.0215	0.5693
9	rs10972669	35997293	A	G	-0.0129028853555234	0.0178	0.4692
9	rs1324462	35998202	T	C	-0.0162005226717083	0.0228	0.4761
9	rs1324461	35998220	G	A	0.0336958638567256	0.039	0.3867
9	rs1324460	35998275	T	C	0.0335991726304121	0.0389	0.388
9	rs1324459	35998726	C	T	0.0329994782631079	0.0393	0.4011
9	rs1324458	35999015	T	C	0.0332026408277183	0.039	0.3948
9	rs28660995	35999432	G	C	0.0330962274891896	0.039	0.3951
9	rs12347259	35999573	A	C	0.0329994782631079	0.039	0.3967
9	rs7045969	35999693	A	G	0.0329994782631079	0.039	0.3977
9	rs7046501	35999998	C	G	0.036997088886122	0.0391	0.344
9	rs10972670	36000380	T	C	0.0291023874205329	0.039	0.4553
9	rs11506612	36000411	C	T	0.0291023874205329	0.039	0.4555
9	rs74455146	36000412	G	A	0.0423024980338776	0.0389	0.2771
9	rs28710824	36000526	T	C	0.0284999894699013	0.039	0.4647
9	rs181588558	36000587	C	T	-0.119504516554724	0.0711	0.09306
9	rs1853643	36000732	G	A	0.0281014301108748	0.039	0.4711
9	rs10972671	36001196	A	C	0.0270021387025708	0.039	0.4884
9	rs10972672	36001197	G	A	0.0305001066483263	0.0393	0.4376
9	rs4642737	36001269	T	C	-0.0131966945943914	0.0178	0.4572
9	rs10972673	36001416	T	A	0.0287040681283552	0.0389	0.4616
9	rs10972674	36001439	G	T	0.0284999894699013	0.0391	0.4672
9	rs10972675	36001556	A	G	0.0282958691548473	0.0389	0.4667
9	rs10972676	36001592	T	C	0.0281986543586787	0.0389	0.4693
9	rs10972678	36001736	T	G	0.0277027118389473	0.0389	0.4771
9	rs56988322	36001792	A	T	0.0314017631395316	0.0392	0.4234
9	rs2038757	36002430	G	T	0.0269047980491434	0.0389	0.489
9	rs2038758	36002438	A	G	0.0267977123853779	0.0389	0.4908
9	rs1535914	36002596	G	A	-0.0136020904182857	0.0178	0.4464
9	rs10972680	36002881	A	G	0.0259990758686168	0.0389	0.5047
9	rs10972681	36002928	A	G	0.0259990758686168	0.0389	0.5042
9	rs10972682	36002929	T	C	0.0260965047212743	0.0389	0.5032
9	rs10972683	36003037	G	A	0.0262036654966364	0.039	0.502
9	rs10814311	36003306	A	T	0.026398473854531	0.039	0.4979
9	rs10814312	36003335	G	A	0.026398473854531	0.039	0.4993
9	rs12336471	36003423	G	A	0.0267003518299564	0.039	0.4944
9	rs10972684	36003635	G	T	0.03029639423135	0.0393	0.4403
9	rs10972685	36003720	T	C	0.0266029817945341	0.0391	0.4964
9	rs10814313	36004065	G	A	0.0263010744193707	0.0391	0.5004
9	rs10814314	36004118	G	C	0.0270021387025708	0.0391	0.49
9	rs12337593	36004120	C	G	0.0305001066483263	0.0394	0.4393
9	rs942479	36004505	G	C	0.0141001243787816	0.0269	0.5999
9	rs10972686	36004571	G	C	-0.013004189135254	0.0179	0.4668
9	rs12342706	36004738	T	A	0.0259016375226531	0.0392	0.5086
9	rs942480	36005428	G	A	0.0155977206230546	0.0272	0.5653
9	rs1324467	36005884	T	A	-0.0144032303107437	0.0179	0.4201
9	rs6476503	36006097	T	C	0.0305970979773775	0.0394	0.4369
9	rs10814315	36006310	A	G	-0.0137034650584925	0.0179	0.4426
9	rs10814316	36008250	C	G	-0.0112025145079934	0.0202	0.5777
9	rs12686470	36008666	A	C	-0.0115969858456632	0.02	0.5635
9	rs10125098	36008793	A	G	-0.0235040691879941	0.0174	0.1777
9	rs10125111	36008800	A	G	-0.0232993336544035	0.0174	0.1816
9	rs7468500	36009033	A	G	-0.0186019483996616	0.0177	0.2948
9	rs4314728	36009389	T	C	0.0009995003330834	0.0191	0.9586
9	rs10117589	36010073	G	T	-0.0295009039176847	0.0288	0.307
9	rs78270099	36010328	T	C	-0.057194885093252	0.0641	0.372
9	rs7024904	36010362	C	A	-0.0216016445577609	0.0192	0.2615
9	rs7025270	36010430	G	T	-0.0236986067778773	0.0175	0.1749
9	rs10972687	36010552	G	A	-0.022398994943479	0.0192	0.2449
9	rs10972688	36010848	C	G	-0.0213972981080803	0.0192	0.2647
9	rs9657624	36011367	C	G	-0.0024028846163103	0.0191	0.9016
9	rs35812734	36012137	G	A	-0.0203047533403643	0.0192	0.2894
9	rs6476504	36013160	A	G	-0.0012007205765188	0.0189	0.9486
9	rs7865316	36013199	G	A	-0.001300845733048	0.019	0.9436
9	rs2017241	36013929	T	C	-0.0176040459483609	0.0173	0.3095
9	rs80355387	36014049	C	G	-0.0099998320783335	0.0431	0.8161
9	rs2017005	36014613	T	C	-0.001300845733048	0.0189	0.9438
9	rs1815303	36014678	A	G	-0.0019018072895963	0.0189	0.919
9	rs10814318	36014803	G	C	-0.002002002670673	0.0189	0.916
9	rs10814319	36014804	A	G	-0.0005001250416822	0.0199	0.9795
9	rs2077559	36014850	A	G	-0.0019018072895963	0.0188	0.9176
9	rs1111711	36015653	G	A	-0.0024028846163103	0.0188	0.8989
9	rs10972689	36016167	A	G	-0.0017014466397575	0.0189	0.9263
9	rs116706465	36017083	G	A	-0.0069037763167944	0.0425	0.8717
9	rs1853644	36017852	G	A	-0.0068030886197391	0.043	0.8747
9	rs7029221	36018310	G	T	-0.0034961042567088	0.0189	0.8548
9	rs143561970	36018324	C	T	-0.0111013930711739	0.0434	0.7985
9	rs7029143	36018404	C	T	-0.0031048149534787	0.0189	0.8688
9	rs7029349	36018417	G	A	-0.003797200248385	0.0189	0.8403
9	rs6476505	36018493	A	G	-0.003596459514405	0.0189	0.848
9	rs7872797	36018711	T	C	-0.0094040800752939	0.0425	0.8248
9	rs6476506	36018752	T	C	-0.0347985055426955	0.0232	0.1347
9	rs6476507	36018911	G	A	-0.0108991808690006	0.019	0.5672
9	rs10125428	36019253	C	A	-0.0102018624845967	0.019	0.5911
9	rs151100081	36019503	T	A	-0.0969955993261986	0.0707	0.1698
9	rs1324468	36019597	T	A	-0.005304041591906	0.0425	0.9015
9	rs1324469	36019655	C	G	-0.0196008476550609	0.0173	0.2572
9	rs1324470	36019673	A	C	-0.0102018624845967	0.019	0.5939
9	rs7861361	36019814	A	C	-0.019203206984436	0.0173	0.2663
9	rs7861610	36019970	C	T	-0.0104039337153929	0.0191	0.5881
9	rs56066730	36020076	C	G	-0.0102018624845967	0.019	0.5938
9	rs28549301	36020115	T	C	-0.0102018624845967	0.019	0.5941
9	rs28435698	36020349	T	C	-0.0102018624845967	0.0191	0.593
9	rs12352029	36020393	T	A	-0.0101008421794295	0.019	0.5943
9	rs10121877	36020694	G	A	-0.0102018624845967	0.0191	0.5941
9	rs149648988	36021503	G	A	-0.0112025145079934	0.0429	0.7947
9	rs10116500	36021519	A	G	-0.0101008421794295	0.0191	0.5978
9	rs10511925	36021852	A	G	-0.0099998320783335	0.0191	0.6013
9	rs10972691	36022197	G	C	-0.0098988321792475	0.0191	0.6031
9	rs7039900	36022524	T	G	-0.0051029981759033	0.0424	0.9037
9	rs7023581	36022613	A	G	-0.009797842480111	0.019	0.6066
9	rs7040327	36022821	T	G	-0.009696862978864	0.019	0.6087
9	rs7040348	36022885	T	C	-0.0095958936734469	0.019	0.6145
9	rs7027417	36023246	A	G	-0.0080019302190585	0.02	0.6884
9	rs7871017	36023347	T	C	-0.0160988945897493	0.0182	0.3759
9	rs7855775	36023395	G	A	-0.0160988945897493	0.0182	0.3739
9	rs4144605	36023566	T	C	-0.0159972768350078	0.0182	0.3797
9	rs4144606	36023637	C	G	-0.0162005226717083	0.0182	0.3736
9	rs10814320	36023728	G	A	-0.0163021610829842	0.0182	0.3704
9	rs4144604	36023875	G	A	-0.0158042315449673	0.0189	0.4058
9	rs10972693	36024080	A	T	-0.0160988945897493	0.019	0.3972
9	rs7032095	36024196	G	A	-0.013399371963117	0.0422	0.7502
9	rs10814321	36024687	T	C	-0.0170952954286372	0.019	0.3663
9	rs7863810	36025452	A	G	-0.015895669405385	0.0188	0.3994
9	rs12551191	36026134	C	T	-0.019203206984436	0.0207	0.353
9	rs118029473	36026293	C	T	-0.0364980230402006	0.0388	0.3477
9	rs10972695	36026455	T	G	-0.0181028726978536	0.0206	0.3813
9	rs12341524	36026551	T	C	-0.0180010511095525	0.0206	0.3819
9	rs28489514	36026649	A	G	-0.019203206984436	0.0206	0.3515
9	rs28846971	36026705	C	T	-0.019203206984436	0.0206	0.3508
9	rs12345899	36026814	A	G	-0.019294956182969	0.0206	0.3493
9	rs28473238	36027089	C	T	-0.019294956182969	0.0206	0.3484
9	rs150017449	36027114	C	G	-0.0740987414270944	0.051	0.1463
9	rs62543604	36027527	T	C	-0.0193969096107316	0.0206	0.3467
9	rs12342934	36027859	T	G	-0.0188974371044634	0.0206	0.36
9	rs12339284	36028399	G	A	-0.0185000759845861	0.0206	0.3704
9	rs28550285	36028701	G	A	-0.0194988734340555	0.0206	0.3446
9	rs10814322	36029180	C	A	-0.0235962138551867	0.0175	0.177
9	rs16932866	36029386	G	C	0.0046989426564652	0.0442	0.9149
9	rs7862640	36030411	C	T	-0.0127003085782322	0.0184	0.4877
9	rs10972697	36030673	T	C	-0.0145960053074092	0.0191	0.4458
9	rs7039141	36031183	A	T	-0.0178992398878318	0.0207	0.3885
9	rs7039239	36031184	C	T	-0.0178992398878318	0.0207	0.387
9	rs7039651	36031317	G	A	-0.0177974390305806	0.0207	0.3911
9	rs56218372	36031509	C	T	-0.0177974390305806	0.0207	0.3901
9	rs10814323	36031610	G	A	-0.0168003386783461	0.0206	0.4141
9	rs10972698	36031649	A	G	0.0269047980491434	0.0686	0.6953
9	rs10972699	36031793	A	C	0.0003999200213268	0.0178	0.9828
9	rs10972700	36032582	T	C	0.03649585023784	0.0591	0.5372
9	rs10972701	36032872	A	G	0.0128964817350202	0.021	0.5386
9	rs2038754	36033152	C	T	-0.0036968248442897	0.0177	0.8356
9	rs2038755	36033153	A	G	-0.0031048149534787	0.0177	0.8594
9	rs1408470	36033846	C	T	-0.0226956079321885	0.0211	0.2816
9	rs2209334	36033997	C	G	-0.0032954239497972	0.0175	0.8525
9	rs2209335	36034028	A	C	-0.0031950988965408	0.0175	0.8548
9	rs6476508	36034570	G	A	-0.0029042131473898	0.0175	0.8668
9	rs7022198	36034593	G	C	-0.0181028726978536	0.0216	0.4016
9	rs6476509	36034628	G	A	-0.0028039273327342	0.0174	0.8703
9	rs6476510	36034770	C	T	-0.0028039273327342	0.0174	0.8737
9	rs6476511	36034778	C	A	-0.0027036515743148	0.0174	0.8791
9	rs13284746	36034892	C	T	-0.0028039273327342	0.0174	0.8736
9	rs13284985	36034897	G	C	0.0199986865066891	0.0224	0.3727
9	rs13284876	36034961	C	T	-0.0026033858701149	0.0174	0.8798
9	rs10972703	36035309	A	G	-0.0046005663955682	0.0174	0.7924
9	rs10972704	36035315	T	C	-0.0045001103249234	0.0174	0.7942
9	rs12341409	36035438	C	T	0.0047984689115734	0.0572	0.9337
9	rs7873354	36036003	T	C	-0.0049019951702315	0.0173	0.7748
9	rs7857647	36036046	A	T	-0.0050024916227914	0.0173	0.7744
9	rs12684312	36036356	C	T	-0.0051029981759033	0.0173	0.7689
9	rs6476512	36036390	A	T	-0.0227979086760041	0.0223	0.3054
9	rs10814324	36036550	A	G	-0.0051029981759033	0.0173	0.7677
9	rs10814325	36036594	T	C	-0.0051029981759033	0.0173	0.766
9	rs186201319	36036804	C	G	-0.0108991808690006	0.0647	0.8665
9	rs2296255	36037609	C	T	0.0280041964095973	0.036	0.4362
9	rs1324471	36037644	A	G	-0.004701032558649	0.0173	0.7869
9	rs7039132	36038139	G	A	-0.0203047533403643	0.0178	0.2539
9	rs7024649	36038361	T	C	0.0208021276292633	0.0221	0.3455
9	rs7039903	36038786	G	A	0.0231011029079872	0.0616	0.708
9	rs7043906	36039763	A	T	-0.0218980211012161	0.021	0.2959
9	rs7852590	36040001	G	A	-0.0147989665120717	0.0209	0.4775
9	rs10120834	36040115	T	C	-0.028399474521698	0.0185	0.1236
9	rs4879949	36040571	G	C	-0.0147989665120717	0.0209	0.4782
9	rs12683983	36040603	G	T	0.0205964297986501	0.0221	0.3515
9	rs10972705	36040713	G	A	-0.0285023604727122	0.0185	0.122
9	rs75922923	36041533	A	G	0.0235993322503244	0.0366	0.5201
9	rs13440428	36042001	A	C	-0.0286978729475453	0.0185	0.1196
9	rs7033220	36042100	A	G	-0.0216016445577609	0.0209	0.3021
9	rs6476513	36042359	T	C	-0.0214994661132367	0.0209	0.3033
9	rs13440127	36042481	C	T	-0.0286978729475453	0.0185	0.1193
9	rs1830821	36044139	C	T	0.0266029817945341	0.0198	0.1803
9	rs10121944	36045016	G	A	-0.0286978729475453	0.0184	0.1199
9	rs6476514	36046596	A	G	-0.020498669477346	0.0208	0.324
9	rs6476515	36047286	C	G	-0.0209989425960583	0.0219	0.3363
9	rs1408465	36048909	T	C	-0.0208968257129853	0.0207	0.3131
9	rs62543605	36049514	G	A	0.0209979909956055	0.0302	0.4861
9	rs7858124	36050076	T	C	0.0107025231331357	0.0171	0.5323
9	rs1324457	36050506	T	G	0.0178006246255066	0.0176	0.3111
9	rs79696927	36050619	G	A	0.0318958749835631	0.0362	0.3784
9	rs10972709	36050773	C	T	0.0209979909956055	0.0221	0.3432
9	rs10972710	36051603	G	A	0.027196791588428	0.0198	0.1696
9	rs58611653	36052305	T	C	0.0344980404075674	0.0361	0.3383
9	rs116935817	36052860	G	A	0.0326027085440124	0.036	0.3659
9	rs76694009	36052931	T	G	0.0344014267173323	0.0361	0.3397
9	rs6476516	36054392	C	G	-0.0202027073175195	0.0207	0.3288
9	rs146555993	36054680	A	G	0.0311013012983478	0.0529	0.5565
9	rs1535910	36055946	C	T	-0.01999864650669	0.0207	0.334
9	rs7040379	36056199	A	G	0.0219962978718961	0.0221	0.3195
9	rs76447534	36057083	C	T	0.0338988850054592	0.0359	0.3452
9	rs76604171	36057323	T	G	0.0335024720540013	0.036	0.3521
9	rs78323948	36058750	A	G	-0.028399474521698	0.0184	0.1222
9	rs144934001	36059224	C	T	0.0338022134084658	0.036	0.3478
9	rs7035468	36060451	G	A	0.0100988346774146	0.0171	0.5528
9	rs12683938	36061222	T	C	0.0277027118389473	0.0198	0.161
9	rs13292397	36062208	G	T	0.0222017079836866	0.0221	0.3157
9	rs62543608	36062653	T	G	-0.015895669405385	0.0206	0.4401
9	rs13293492	36062864	G	A	0.0217027816432335	0.0221	0.327
9	rs143683309	36063086	C	T	0.0278972284172359	0.0601	0.6426
9	rs10814326	36063688	A	G	-0.015702643727291	0.0206	0.4478
9	rs942478	36063743	C	G	0.0281986543586787	0.0186	0.1289
9	rs2093878	36065107	G	A	-0.0208049294331883	0.0207	0.3166
9	rs1408469	36066220	A	C	-0.015702643727291	0.0206	0.4474
9	rs28708812	36066272	T	C	-0.0282040203730758	0.0184	0.1257
9	rs6476519	36066385	A	G	0.0273038345273452	0.0198	0.1669
9	rs2274143	36066899	T	C	-0.027998320426861	0.0184	0.1282
9	rs10738956	36067305	A	G	-0.0217958123704574	0.0218	0.3171
9	rs16932887	36067844	A	G	0.0219962978718961	0.0598	0.7123
9	rs116932397	36068025	G	T	0.0307037775750057	0.0362	0.3971
9	rs7866368	36068575	A	G	0.0255020410123433	0.0198	0.198
9	rs79685413	36068867	T	C	-0.102099172955455	0.0567	0.07172
9	rs28431890	36068904	A	T	-0.0263029084210524	0.0185	0.1564
9	rs79792936	36069623	C	A	0.0520989697439806	0.0354	0.1407
9	rs10972714	36069690	A	G	0.0208021276292633	0.0221	0.3472
9	rs12346729	36069888	C	T	-0.0264979913062283	0.0184	0.1494
9	rs10972715	36069960	G	A	0.0208021276292633	0.0222	0.3487
9	rs10972716	36069996	G	T	0.0259990758686168	0.0198	0.1905
9	rs10738957	36070025	G	T	-0.0208049294331883	0.0208	0.3166
9	rs7852424	36070280	A	G	0.0259016375226531	0.0198	0.1911
9	rs7852637	36070299	C	T	-0.0208968257129853	0.0208	0.3133
9	rs10972717	36070727	G	A	0.0209979909956055	0.0222	0.3433
9	rs60418737	36074034	C	A	0.0308007491527123	0.0362	0.3957
9	rs4144607	36074179	C	T	-0.0206007457079636	0.0208	0.3223
9	rs117602603	36075387	A	T	0.0326994961630157	0.0363	0.3673
9	rs942477	36075435	A	G	-0.015895669405385	0.0207	0.443
9	rs1951927	36076116	C	T	-0.0152963956259917	0.0207	0.4591
9	rs10453202	36076339	C	T	-0.0262002485024742	0.0184	0.1537
9	rs146430978	36076928	G	T	-0.0380965452668448	0.034	0.2627
9	rs75710619	36077361	A	G	-0.0260975991218731	0.0184	0.1556
9	rs1324465	36077871	T	C	-0.0176040459483609	0.0219	0.4217
9	rs6476520	36078085	C	A	-0.0169020380753563	0.0208	0.4158
9	rs150634032	36078769	G	T	0.279803618778006	0.1453	0.05411
9	rs7846877	36081331	A	G	-0.0186019483996616	0.022	0.3981
9	rs61587746	36081602	A	G	-0.0259025943231108	0.0184	0.1595
9	rs6476522	36082619	A	G	0.0109992854583691	0.0172	0.5234
9	rs7871153	36083666	T	C	0.0289955368412525	0.02	0.148
9	rs118186835	36084183	C	T	0.0341985075799122	0.0363	0.3457
9	rs16932906	36085307	C	T	-0.026898543868701	0.0184	0.1437
9	rs10814327	36085563	T	A	-0.0183982139464423	0.0209	0.3781
9	rs41277083	36085882	C	T	-0.0149004625639624	0.0262	0.5689
9	rs12001296	36086201	T	G	-0.026898543868701	0.0184	0.144
9	rs146673930	36086468	A	G	0.0355022698424966	0.0363	0.3283
9	rs7871633	36087290	A	G	-0.0188974371044634	0.0209	0.3659
9	rs16932912	36087876	G	A	-0.026898543868701	0.0184	0.1446
9	rs10511927	36088377	A	G	-0.0270012755029434	0.0184	0.1425
9	rs4879951	36088648	C	G	-0.0158042315449673	0.0207	0.4466
9	rs117206658	36089609	C	T	0.0075017910703226	0.0302	0.8033
9	rs117483899	36089724	C	T	-0.026898543868701	0.0645	0.6759
9	rs10972719	36090630	A	G	0.0221038989069263	0.0227	0.3297
9	rs7862798	36090803	A	G	0.0102968054773682	0.0173	0.5516
9	rs12235235	36091133	G	A	0.021898468701116	0.0227	0.3341
9	rs3736884	36091257	C	T	-0.0476997588774203	0.0356	0.1804
9	rs1998622	36092024	G	A	0.0222017079836866	0.0227	0.3293
9	rs11788454	36092455	G	A	-0.0165969709073694	0.0207	0.4228
9	rs10972720	36092984	A	G	0.022299507494767	0.0227	0.3264
9	rs1408468	36093101	T	C	-0.0164038098256767	0.0207	0.4285
9	rs7033405	36093204	T	G	-0.0238010101859522	0.0242	0.3235
9	rs10972721	36093509	T	A	-0.0164038098256767	0.0208	0.4305
9	rs10122295	36093551	A	C	-0.0274020297483382	0.0185	0.1393
9	rs10116228	36093750	G	A	-0.0240980393840575	0.0242	0.3181
9	rs4879952	36095505	G	A	-0.0231969816042026	0.0216	0.2832
9	rs11534200	36095996	C	T	-0.0160988945897493	0.0208	0.4384
9	rs2381437	36096119	G	A	-0.0187038311937836	0.021	0.3735
9	rs2147380	36097136	C	T	0.0149969810059077	0.0213	0.4806
9	rs7862699	36097762	G	A	-0.0076995657264405	0.0202	0.7019
9	rs74965896	36098502	T	C	-0.0557981629302465	0.093	0.5484
9	rs4878638	36099150	A	G	-0.0278029446620889	0.0189	0.141
9	rs4878639	36099399	T	C	-0.0140989243795016	0.0214	0.5082
9	rs6476527	36099871	T	C	-0.0264979913062283	0.0187	0.1567
9	rs12346749	36099880	G	T	-0.0344051267241774	0.0188	0.06726
9	rs112917429	36101017	G	A	-0.0630995569433169	0.0331	0.05631
9	rs7029444	36101562	G	A	0.0239996896478807	0.0241	0.3199
9	rs1886336	36101623	T	C	0.024702368640342	0.0241	0.3046
9	rs117550921	36101839	A	G	-0.0437951599996715	0.0361	0.2239
9	rs146363492	36104503	T	C	0.0167981182758809	0.084	0.8414
9	rs11788747	36105264	A	G	-0.0071958279818024	0.0204	0.725
9	rs35178345	36106123	C	T	0.0497991787524836	0.0452	0.2703
9	rs10972726	36109947	C	A	-0.0083043861636152	0.0206	0.6853
9	rs10972727	36110063	T	A	-0.008395140788382	0.0206	0.6837
9	rs10972728	36110137	C	A	-0.008395140788382	0.0206	0.6843
9	rs10758344	36110806	C	T	0.0227003855207759	0.0242	0.349
9	rs62543615	36111664	T	G	0.0103957761821204	0.0262	0.6906
9	rs35040536	36111752	A	G	0.0441986870716702	0.0448	0.3246
9	rs7044931	36111917	T	C	-0.0335050785573982	0.0188	0.07489
9	rs13283904	36113712	C	T	0.0452027848308288	0.045	0.3151
9	rs12350601	36114065	T	G	0.0511017760490843	0.0659	0.4383
9	rs145470803	36115178	G	A	-0.0657979805904322	0.0627	0.2933
9	rs10972731	36115185	G	A	-0.0078003437327339	0.0206	0.7058
9	rs6476528	36115821	C	T	-0.0194988734340555	0.0193	0.3118
9	rs7847459	36116440	G	A	-0.0196008476550609	0.0193	0.3088
9	rs3818555	36116970	C	T	-0.0329985112635755	0.0188	0.07936
9	rs2274521	36117210	C	G	0.029296631955588	0.022	0.1823
9	rs10972732	36118082	G	A	0.0232965165504356	0.0242	0.3354
9	rs10972733	36118198	T	C	0.0227981362759783	0.0241	0.3449
9	rs11790288	36118471	A	G	-0.0069037763167944	0.0205	0.7368
9	rs10116121	36119242	T	G	-0.0328021562323804	0.0188	0.08083
9	rs10814330	36119305	C	T	0.03029639423135	0.022	0.1683
9	rs2149006	36121065	C	G	-0.0160988945897493	0.0199	0.4179
9	rs10814331	36121074	T	C	0.0223972974420383	0.0241	0.3525
9	rs2274522	36121780	G	A	0.0228958774769045	0.0241	0.3429
9	rs60756278	36121905	C	G	0.0443995872966845	0.0448	0.3207
9	rs10972734	36121919	C	G	0.0288012338056278	0.022	0.1893
9	rs10972735	36122055	G	A	0.029296631955588	0.022	0.182
9	rs10972736	36122297	A	G	-0.0320997276601081	0.0188	0.08755
9	rs7858795	36124528	G	T	-0.0318003125497978	0.0173	0.06544
9	rs10814332	36124559	A	G	-0.0315009870620622	0.0172	0.06796
9	rs10116037	36124839	T	G	-0.0312017511432645	0.0188	0.09761
9	rs10758345	36125149	C	G	0.0129951954948113	0.0174	0.4551
9	rs1359885	36126327	C	G	-0.0156010662286512	0.0192	0.4151
9	rs4878640	36126723	C	T	0.0134984841513417	0.0174	0.436
9	rs7341735	36126771	T	C	-0.0299953975354009	0.0188	0.1106
9	rs13291842	36127074	C	G	0.0128964817350202	0.0174	0.4573
9	rs35603841	36127142	G	A	0.0236969951765786	0.0241	0.3254
9	rs13292010	36127159	C	T	0.0129951954948113	0.0174	0.4555
9	rs10972738	36127196	A	T	0.0128964817350202	0.0174	0.4563
9	rs10972740	36127240	C	A	0.0128964817350202	0.0174	0.4564
9	rs10972742	36127336	C	A	0.0324962313421326	0.0707	0.646
9	rs10972744	36127473	C	T	0.0128964817350202	0.0174	0.458
9	rs10972745	36127486	C	A	0.0281014301108748	0.022	0.202
9	rs10972746	36127505	A	G	0.0126990249774084	0.0174	0.4649
9	rs10972747	36127532	T	G	0.0128964817350202	0.0174	0.4574
9	rs10118668	36127897	T	C	-0.0282040203730758	0.0189	0.1356
9	rs7860983	36128237	T	C	0.0133998200630165	0.0174	0.4384
9	rs7875027	36128264	G	C	0.0133998200630165	0.0174	0.4386
9	rs7875046	36128404	C	T	0.0062007356416035	0.0176	0.7251
9	rs7875281	36128463	G	A	0.0135971385060249	0.0174	0.4329
9	rs7875409	36128544	G	A	0.0146028573839336	0.0174	0.4004
9	rs74307326	36128825	G	A	-0.002002002670673	0.0501	0.9683
9	rs10972748	36128903	G	C	-0.004198802647333	0.0205	0.8378
9	rs10972749	36129206	T	C	-0.0039979812872983	0.0206	0.8443
9	rs7850463	36129718	G	T	0.0259990758686168	0.0243	0.2847
9	rs74721809	36130103	G	C	0.0109992854583691	0.0525	0.8334
9	rs7033900	36130245	G	A	-0.0080019302190585	0.0192	0.6776
9	rs10116535	36130306	T	C	-0.0289037168568363	0.019	0.1278
9	rs7033834	36130424	A	C	0.0307037775750057	0.0241	0.2032
9	rs7033942	36130428	C	T	0.0307037775750057	0.0241	0.2033
9	rs10972750	36130453	T	C	-0.0288007896057264	0.019	0.1296
9	rs150414235	36130685	T	C	-0.0306963490025976	0.0191	0.1079
9	rs6476531	36130686	G	A	0.0295976364389436	0.024	0.2189
9	rs117910395	36130814	C	T	0.0513012943555507	0.0548	0.3495
9	rs28412095	36130998	T	C	-0.0315009870620622	0.0192	0.1011
9	rs35588128	36131080	G	C	0.0402970567645369	0.0447	0.3672
9	rs10972751	36131295	G	A	-0.0060985584618694	0.0208	0.7676
9	rs10114198	36131316	C	G	-0.031397792147416	0.0192	0.1021
9	rs10114248	36131369	G	A	-0.0313049258284153	0.0192	0.1032
9	rs10972752	36131373	C	T	-0.0064004391810282	0.0208	0.7596
9	rs10120302	36131522	A	T	-0.031397792147416	0.0192	0.1022
9	rs10114311	36131526	G	A	-0.031397792147416	0.0192	0.1023
9	rs28509197	36131635	C	T	-0.0313049258284153	0.0192	0.1031
9	rs28588444	36131714	T	C	-0.0313049258284153	0.0192	0.1037
9	rs28733343	36131757	T	C	-0.0312017511432645	0.0192	0.1048
9	rs138043823	36131848	A	G	-0.0310985871020312	0.0192	0.1057
9	rs142518212	36131850	G	A	-0.0310985871020312	0.0192	0.1061
9	rs76592353	36132264	G	A	-0.0309954337025195	0.0192	0.1067
9	rs7869658	36132335	G	A	0.0311982343370806	0.0234	0.1817
9	rs35783860	36132356	G	A	0.0390957053401303	0.0448	0.3827
9	rs77376527	36132553	G	T	-0.0307994715535284	0.0192	0.1093
9	rs28546853	36132763	A	G	-0.0309954337025195	0.0193	0.1074
9	rs10758346	36132850	C	T	-0.0080019302190585	0.0209	0.7005
9	rs28581965	36132852	C	T	-0.0309954337025195	0.0193	0.1081
9	rs77468360	36133251	T	C	-0.0307994715535284	0.0193	0.1101
9	rs10814333	36133380	G	A	0.0005998200719675	0.0197	0.974
9	rs117533099	36133480	G	A	-0.0309026047398165	0.0193	0.1091
9	rs116934939	36133586	T	A	0.0528960093534967	0.0383	0.1673
9	rs76621898	36133623	G	A	-0.0296966117368367	0.0194	0.1252
9	rs117758227	36133979	A	C	-0.0305004454483837	0.0194	0.115
9	rs7020170	36134020	G	A	-0.0300984478240329	0.0176	0.08705
9	rs117869709	36134258	G	C	-0.0303973537275885	0.0195	0.1186
9	rs4878642	36134539	G	A	0.0111970780932162	0.0181	0.5371
9	rs7849162	36134621	G	T	0.0363994293800054	0.045	0.4191
9	rs10972754	36135424	T	C	0.0210959082947329	0.0177	0.2329
9	rs7025074	36135658	C	T	0.0291023874205329	0.0177	0.1004
9	rs10814334	36135895	C	T	0.0372957847436969	0.0194	0.05487
9	rs7041851	36135923	T	C	0.0366019024445485	0.0187	0.04981
9	rs16932964	36135931	T	C	0.0247999239054771	0.045	0.5819
9	rs16932967	36136198	G	C	0.0251998010217421	0.0444	0.5708
9	rs16932970	36136526	A	G	0.0387975467079122	0.0186	0.03669
9	rs16932974	36136566	A	C	0.0387013475370749	0.0186	0.03704
9	rs3739614	36136587	T	G	0.0387975467079122	0.0186	0.03638
9	rs77847577	36137315	T	C	0.0346043046869299	0.0653	0.5967
9	rs752353	36137346	A	G	0.0374980764200844	0.0192	0.05064
9	rs10758347	36137369	A	G	0.0371994409891063	0.0192	0.05277
9	rs752352	36137464	G	T	0.023003381764963	0.0444	0.6047
9	rs752351	36137513	A	C	0.0389995348490096	0.0184	0.03434
9	rs79625583	36137581	C	G	-0.0274020297483382	0.0345	0.4272
9	rs10814335	36137798	T	C	0.0384030712829451	0.0185	0.03772
9	rs7865013	36138325	C	G	0.0411035548784171	0.0186	0.02711
9	rs10972755	36138471	C	T	0.0238044133801613	0.0238	0.3173
9	rs75471087	36138664	C	G	-0.0243029385231735	0.0348	0.4847
9	rs1106340	36138691	G	A	0.023198814502523	0.0448	0.604
9	rs10758348	36139777	G	A	0.0392976332717761	0.019	0.03822
9	rs11791833	36140115	T	C	-0.0235040691879941	0.0195	0.227
9	rs117937103	36141322	T	A	0.110700233953311	0.1175	0.346
9	rs17835038	36141514	T	C	-0.134503293338479	0.0403	0.0008363
9	rs1571268	36141635	G	A	0.0024968801985871	0.0189	0.896
9	rs10814336	36142094	C	G	0.0355022698424966	0.0239	0.1378
9	rs1541036	36143004	C	T	-0.0356997191343252	0.0182	0.04949
9	rs41277091	36144632	C	T	-0.0640053299759124	0.0265	0.01563
9	rs4879956	36146652	A	G	0.0219962978718961	0.0184	0.2318
9	rs10814337	36146844	A	T	0.0199986865066891	0.0208	0.3358
9	rs79422580	36146915	G	A	0.0140015196358136	0.028	0.6166
9	rs7022784	36147128	C	T	-0.0285949668801128	0.0178	0.1095
9	rs7027307	36148258	C	A	0.0035038543266769	0.0235	0.8822
9	rs3739613	36148722	G	A	0.0170045988158238	0.0274	0.5349
9	rs7874594	36149031	T	G	0.01600129372694	0.0273	0.5582
9	rs10814338	36149073	T	A	0.0134984841513417	0.0188	0.4744
9	rs13440425	36149960	G	A	-0.0290993078252748	0.0397	0.4626
9	rs1887523	36150350	G	C	-0.040197189751413	0.0232	0.08342
9	rs2277172	36151164	G	A	0.0	0.0184	0.9989
9	rs6476534	36152555	C	T	-0.0398953406632555	0.0232	0.08544
9	rs4878643	36153437	G	C	0.0180952882690919	0.0272	0.5059
9	rs62543624	36153755	G	A	-0.0530949163341788	0.025	0.03346
9	rs2381436	36153830	G	A	0.0511967897311259	0.0249	0.0396
9	rs11794716	36154451	G	T	-0.0513038207587421	0.0248	0.0385
9	rs10814339	36154678	A	C	0.0131037693769772	0.0272	0.6313
9	rs4260967	36155054	A	G	-0.05519563546795	0.0241	0.0219
9	rs55874228	36155535	G	C	0.0139029051689914	0.0213	0.5137
9	rs11787892	36156257	G	A	-0.053200374867981	0.0245	0.02982
9	rs7853494	36156968	T	A	-0.033701571673015	0.0193	0.08115
9	rs10814340	36157085	C	A	0.044600447168905	0.022	0.04242
9	rs60066502	36157105	C	T	-0.0530949163341788	0.0224	0.01793
9	rs7870486	36157239	C	A	0.0154007965760229	0.0273	0.5731
9	rs73438845	36157302	G	T	-0.0529051189949894	0.0224	0.01835
9	rs75169094	36157404	T	C	-0.0527048164320283	0.0224	0.01874
9	rs112481263	36157502	A	C	-0.052198967543594	0.0224	0.01976
9	rs148806598	36159441	C	T	0.0789960062264979	0.1128	0.4839
9	rs10972763	36159456	C	T	-0.0411970648503382	0.0188	0.0286
9	rs10814342	36159502	T	A	0.043097802902723	0.0219	0.04908
9	rs17778964	36160040	A	G	-0.0458031298018141	0.0221	0.03848
9	rs62543626	36160179	C	T	-0.0513038207587421	0.0228	0.0243
9	rs12352722	36160262	C	T	-0.0076995657264405	0.0175	0.6596
9	rs12352760	36160311	C	T	-0.0086977157031958	0.0175	0.6196
9	rs62543627	36161144	T	C	-0.044401309298167	0.0223	0.04673
9	rs7851615	36161433	T	A	-0.0305004454483837	0.0277	0.2702
9	rs61523758	36161689	C	T	-0.0517986852338873	0.0228	0.02331
9	rs11588	36163002	C	T	0.0098018049722602	0.0178	0.5828
9	rs6610	36163563	G	A	0.0100988346774146	0.0178	0.5708
9	rs10814343	36163939	A	G	0.0173977771764203	0.0174	0.3176
9	rs7029528	36166885	A	G	0.0189002595004805	0.0173	0.274
9	rs2182819	36167569	A	C	0.0187039847937718	0.0172	0.278
9	rs2149007	36167797	C	T	0.0188021269625962	0.0172	0.2754
9	rs2149008	36167810	G	T	0.0189002595004805	0.0172	0.2719
9	rs74430318	36168241	C	A	-0.0112025145079934	0.0808	0.8897
9	rs7023237	36168414	T	G	0.0190964956909883	0.0172	0.2663
9	rs7038327	36168940	A	G	0.0197045832743354	0.0171	0.2503
9	rs10972770	36169187	C	A	0.0228958774769045	0.032	0.4738
9	rs3739610	36169494	G	A	0.0102968054773682	0.0175	0.556
9	rs3739609	36169598	T	C	0.0168964476597299	0.0171	0.3214
9	rs117143733	36169894	A	G	0.0087020272939009	0.0273	0.7503
9	rs10972771	36171428	G	A	0.009504687014246	0.0175	0.5877
9	rs62541762	36171791	C	T	0.0093957216403621	0.0175	0.5921
9	rs58826671	36171946	T	C	0.0092966519050945	0.0175	0.5951
9	rs60697421	36171984	G	A	0.0092966519050945	0.0175	0.596
9	rs60799750	36172222	G	A	0.0092966519050945	0.0175	0.5963
9	rs60110146	36172259	G	A	0.0092966519050945	0.0175	0.5966
9	rs10972772	36172308	G	A	0.009197572354042	0.0175	0.5997
9	rs10972773	36172420	G	A	0.009197572354042	0.0175	0.6004
9	rs10814344	36172640	G	T	0.0090984829852593	0.0175	0.603
9	rs113706617	36172885	T	G	-0.0255024404124231	0.0349	0.4644
9	rs7036404	36173148	G	T	0.0089993837968006	0.0176	0.6081
9	rs7036929	36173568	G	A	0.0088011559530687	0.0176	0.6159
9	rs12237915	36173934	T	C	0.0443039255565243	0.02	0.02685
9	rs10814345	36174034	C	T	0.0085037404912207	0.0176	0.6283
9	rs10814346	36174158	A	C	0.0087020272939009	0.0176	0.6217
9	rs10814347	36174237	G	C	0.0452983606272869	0.0201	0.02446
9	rs4455947	36174423	A	C	0.0066975214477213	0.0176	0.702
9	rs10972774	36174685	A	T	0.0448968808822823	0.0201	0.02563
9	rs11792071	36174739	C	T	-0.0480039732984809	0.0241	0.04645
9	rs10972775	36174856	A	T	0.0448968808822823	0.0201	0.02562
9	rs11794218	36174978	T	C	-0.0476997588774203	0.0241	0.04753
9	rs10758349	36175276	C	T	0.0089002747867194	0.0176	0.6126
9	rs11562259	36176057	G	A	0.0443995872966845	0.0201	0.02682
9	rs7018731	36176203	G	C	0.0088011559530687	0.0176	0.6165
9	rs145765522	36176360	A	G	-0.0326988269632397	0.0847	0.6996
9	rs7847737	36176858	G	T	0.0090984829852593	0.0176	0.6069
9	rs148553488	36176885	C	T	-0.0009004052431641	0.0277	0.9747
9	rs7035839	36176933	T	G	-0.0473956369746291	0.0241	0.04913
9	rs7847671	36176982	C	G	0.0448012667045393	0.0202	0.02636
9	rs7019338	36176993	A	G	-0.0473956369746291	0.0241	0.04911
9	rs2094456	36177013	T	C	0.0080971295874548	0.0176	0.6459
9	rs6476536	36177036	G	C	0.0089002747867194	0.0176	0.614
9	rs10972777	36177585	T	C	0.0089993837968006	0.0176	0.611
9	rs114823780	36177786	A	G	0.0448968808822823	0.0202	0.02635
9	rs4565542	36178186	C	T	0.0089002747867194	0.0177	0.6155
9	rs10124261	36178207	G	A	0.0087020272939009	0.0177	0.6211
9	rs12351194	36178887	G	A	-0.0473956369746291	0.0241	0.04936
9	rs11562262	36179331	G	T	0.0443039255565243	0.0201	0.02794
9	rs12380328	36180813	T	C	0.0267003518299564	0.033	0.4183
9	rs7048047	36181101	G	A	0.0082954970241069	0.0177	0.6399
9	rs77215498	36181500	G	T	-0.0478046499481398	0.0242	0.04805
9	rs10814351	36182672	C	T	0.0441030061101949	0.0203	0.02982
9	rs12001360	36183670	A	C	0.043203157300648	0.0203	0.03296
9	rs35301855	36183865	A	G	0.0426954385276174	0.0202	0.03483
9	rs10972781	36184897	T	G	0.0430020165445429	0.0203	0.03376
9	rs10814353	36185166	T	C	0.0428008353226943	0.0203	0.0346
9	rs10814354	36185190	T	C	0.0450976409030327	0.0205	0.0275
9	rs142120505	36185326	C	T	0.0155977206230546	0.0853	0.8548
9	rs10972783	36185468	T	C	0.043595744117646	0.0204	0.03222
9	rs117652515	36185624	C	T	0.0050969882578437	0.0278	0.8542
9	rs4878644	36185662	C	A	-0.026898543868701	0.0345	0.4351
9	rs10972784	36186264	T	C	0.0147999386115992	0.0177	0.4039
9	rs3758235	36188485	C	A	-0.0361039752308815	0.0232	0.1199
9	rs3758234	36188548	C	T	-0.0172987645783295	0.0345	0.6163
9	rs3758233	36188577	T	C	0.0202045073158995	0.0182	0.2685
9	rs3739608	36189647	T	C	-0.0361972883118878	0.0233	0.1207
9	rs1999005	36190198	T	G	0.0660030731575139	0.0228	0.003733
9	rs2274523	36191004	C	T	-0.0363009797263316	0.0232	0.1173
9	rs2274524	36191149	T	C	-0.0347985055426955	0.0232	0.1336
9	rs2025880	36191760	G	A	0.0651039862320457	0.0228	0.004228
9	rs7038386	36191830	A	G	-0.0355028330426552	0.0231	0.1245
9	rs3780357	36192284	A	C	-0.0353992243518656	0.0231	0.1257
9	rs12341943	36192570	T	C	-0.0352956263947246	0.0231	0.127
9	rs12337147	36192599	G	A	-0.0352956263947246	0.0231	0.1269
9	rs12683072	36192912	C	G	0.0648978315778429	0.0227	0.004311
9	rs59715969	36193388	T	A	-0.034198147379977	0.0231	0.139
9	rs10972786	36193488	G	T	-0.034198147379977	0.0231	0.139
9	rs12339646	36194313	C	T	-0.0344051267241774	0.0231	0.1362
9	rs3736986	36194569	A	C	0.0644010116835795	0.0227	0.004574
9	rs78253255	36195456	G	T	-0.0050024916227914	0.0297	0.8657
9	rs10814356	36195699	C	T	0.0664990979502052	0.0227	0.003478
9	rs7025064	36195800	C	T	-0.0340015566760147	0.0231	0.1404
9	rs7037073	36198058	A	C	-0.0346949697968869	0.0231	0.1322
9	rs13283924	36198141	A	G	-0.111803449071387	0.0968	0.2481
9	rs6476539	36198154	C	T	0.0203025023378308	0.0181	0.2631
9	rs10120229	36198601	C	G	-0.0346949697968869	0.0231	0.1326
9	rs2772223	36198845	T	C	0.0210959082947329	0.0175	0.2263
9	rs75987339	36200885	A	G	0.0645041455467373	0.0227	0.004447
9	rs3780356	36201251	A	G	0.0645978943749456	0.0227	0.004407
9	rs78798961	36202161	T	A	0.055500929860874	0.087	0.5234
9	rs16933052	36202491	G	A	-0.026898543868701	0.0228	0.2375
9	rs28397009	36202806	C	T	-0.0267958227871631	0.0228	0.2388
9	rs7036188	36203313	A	G	0.0645978943749456	0.0227	0.004369
9	rs4879960	36203718	T	C	-0.0158042315449673	0.0349	0.6506
9	rs2025879	36204455	C	T	0.0277027118389473	0.0181	0.125
9	rs3818556	36204518	T	C	0.0644010116835795	0.0227	0.004455
9	rs7041383	36204912	C	T	0.0644010116835795	0.0227	0.004488
9	rs3780355	36205420	C	G	-0.0151034855773182	0.0349	0.6661
9	rs7850868	36207127	G	T	-0.0312017511432645	0.0228	0.1709
9	rs7851157	36207522	C	G	-0.0313049258284153	0.0228	0.1703
9	rs10046825	36207877	A	C	-0.031397792147416	0.0228	0.1688
9	rs3780354	36208626	G	A	0.0645041455467373	0.0227	0.004429
9	rs1053414	36211827	C	T	0.0638007490506618	0.0226	0.004796
9	rs10972789	36212560	G	A	0.0645978943749456	0.0226	0.004331
9	rs10972790	36212592	G	A	0.0650009142174121	0.0226	0.00409
9	rs2772220	36213849	A	G	0.0194986595340326	0.0174	0.2605
9	rs1043313	36214971	G	A	0.0463968262292078	0.0187	0.01304
9	rs7044157	36215536	C	G	0.0644010116835795	0.0227	0.004512
9	rs16933086	36215581	C	T	0.0063001125484799	0.0345	0.8555
9	rs616009	36217798	G	A	-0.0012007205765188	0.0255	0.9618
9	rs615108	36218018	C	G	0.0200967016991224	0.0174	0.2476
9	rs2296817	36218377	C	G	0.0067968490002727	0.0346	0.8446
9	rs2296818	36220134	T	C	-0.0380965452668448	0.023	0.09738
9	rs623166	36220436	G	A	0.0147014028528927	0.018	0.4144
9	rs79706990	36220845	T	C	0.001598721363697	0.0269	0.9526
9	rs626259	36221134	G	A	0.0154007965760229	0.0175	0.378
9	rs7873933	36221175	G	A	-0.0426048328324374	0.0239	0.07444
9	rs11793464	36222537	G	A	0.0582028682075395	0.0251	0.02048
9	rs10972795	36222649	C	G	-0.0430014511447026	0.0238	0.07112
9	rs10758350	36223654	G	A	0.0397974698740661	0.0215	0.06478
9	rs140478304	36223780	G	A	-0.0388032003238938	0.024	0.1061
9	rs28576111	36223801	C	T	-0.0346017967900747	0.0195	0.07666
9	rs10972797	36224371	C	T	0.0205964297986501	0.0359	0.5665
9	rs148697863	36227593	G	A	-0.13070111592465	0.0767	0.08816
9	rs35346335	36228564	C	A	0.0118001041157506	0.0348	0.7337
9	rs7036926	36229596	T	G	0.0177023841130051	0.0174	0.3109
9	rs4879961	36231483	T	C	0.0178006246255066	0.0174	0.3064
9	rs10738958	36232413	T	C	0.0164047040252769	0.0192	0.3914
9	rs12337854	36233058	C	T	-0.0344051267241774	0.0237	0.1467
9	rs7019324	36234439	G	T	-0.0343016316970211	0.0237	0.1482
9	rs3780353	36235187	C	T	0.0259016375226531	0.0175	0.1382
9	rs79569639	36235503	T	G	0.0274984287018097	0.0769	0.7202
9	rs7851602	36235621	A	C	0.0416024898545136	0.0193	0.03102
9	rs7027696	36236494	A	G	0.0258041896815329	0.0175	0.1407
9	rs4879962	36240445	C	G	0.0255995183002125	0.0175	0.143
9	rs10123243	36240516	A	T	0.025297307774162	0.0175	0.1477
9	rs7026862	36241522	G	T	-0.0323992324466777	0.0237	0.1713
9	rs28667453	36242309	T	C	-0.0323992324466777	0.0237	0.172
9	rs111271363	36242662	G	A	0.0308007491527123	0.0333	0.3553
9	rs4878645	36242918	C	G	0.0248974696545107	0.0175	0.1547
9	rs4563970	36244243	G	A	0.0246048038572487	0.0175	0.1583
9	rs7024955	36244396	T	A	0.0392976332717761	0.0192	0.04098
9	rs7025232	36244579	T	C	0.0350002811846215	0.0214	0.1011
9	rs11791937	36244724	G	A	0.27579672065255	0.0886	0.001847
9	rs148219379	36245226	A	C	-0.0135007260538548	0.0442	0.7609
9	rs7871216	36245759	A	G	0.0469026696862194	0.025	0.06078
9	rs7861442	36246594	T	C	0.0384992991506098	0.0192	0.04533
9	rs149633511	36246866	A	T	-0.0043996643446871	0.0342	0.8979
9	rs10738960	36246962	G	A	0.0239996896478807	0.0175	0.1693
9	rs4879963	36247789	G	C	0.0239996896478807	0.0174	0.1689
9	rs4879964	36247826	C	G	0.0469980831605826	0.0187	0.01203
9	rs7025989	36248109	G	A	0.0239020562806236	0.0174	0.1706
9	rs4879965	36248292	T	C	0.0374017521540008	0.0192	0.05094
9	rs4879966	36248440	T	A	0.0372957847436969	0.0192	0.05155
9	rs4878646	36248825	A	G	0.0371030879515023	0.0192	0.05291
9	rs143457494	36249611	T	C	0.0670977435324941	0.0635	0.2901
9	rs185612372	36249642	G	A	0.0719019692890779	0.0605	0.2347
9	rs147972354	36249742	G	A	0.0720043324830851	0.0607	0.236
9	rs6476541	36250118	A	T	0.0232965165504356	0.0174	0.1815
9	rs1887522	36250377	G	C	0.0399031725325864	0.0191	0.03669
9	rs10758352	36250665	T	C	0.0234039777790161	0.0174	0.1792
9	rs10758353	36251301	G	A	0.0234039777790161	0.0174	0.1799
9	rs7874060	36251526	C	T	0.0235016597850914	0.0174	0.1765
9	rs7020839	36252709	A	C	0.0234039777790161	0.0174	0.1792
9	rs7024380	36253108	A	G	0.023198814502523	0.0174	0.183
9	rs10972805	36253323	A	G	-0.0023026490626755	0.0352	0.9476
9	rs13287940	36253463	C	T	0.0394033887747662	0.0191	0.03922
9	rs71487711	36253806	G	A	0.0524026787930484	0.025	0.03598
9	rs10972806	36253826	C	T	0.0227003855207759	0.0174	0.1917
9	rs10814360	36253991	A	G	0.023003381764963	0.0174	0.1868
9	rs116533152	36254470	A	G	0.0760995590558653	0.0603	0.2071
9	rs10738961	36254510	C	T	0.0232965165504356	0.0174	0.1807
9	rs10738962	36254541	A	T	0.0390957053401303	0.0191	0.04082
9	rs10758354	36254977	T	C	0.0238044133801613	0.0174	0.1727
9	rs10814361	36256024	C	A	0.0454034834538498	0.0187	0.01513
9	rs59637631	36256169	C	T	-0.0315009870620622	0.0238	0.1843
9	rs7038067	36256311	G	A	0.023003381764963	0.0174	0.187
9	rs7023330	36256334	T	C	0.0235993322503244	0.0174	0.1751
9	rs7023349	36256390	T	C	0.023198814502523	0.0174	0.1818
9	rs7024003	36256811	T	C	0.023198814502523	0.0174	0.1822
9	rs7038897	36256995	G	A	0.0228958774769045	0.0174	0.1884
9	rs185350570	36257062	A	G	0.0834032087057745	0.0603	0.1665
9	rs7042395	36257489	C	T	0.0227981362759783	0.0174	0.1892
9	rs10814362	36257992	G	T	0.023003381764963	0.0174	0.1868
9	rs35078360	36258547	C	T	0.0235993322503244	0.0326	0.469
9	rs66464053	36258777	G	T	-0.0313049258284153	0.0237	0.1871
9	rs4879967	36259287	C	A	0.023198814502523	0.0174	0.1818
9	rs34843838	36259720	C	T	0.024702368640342	0.0327	0.4494
9	rs10758355	36259796	T	C	0.0231011029079872	0.0174	0.1844
9	rs10758356	36259981	C	T	0.0236969951765786	0.0174	0.1738
9	rs74307330	36259994	G	A	0.0686021284901822	0.0799	0.3908
9	rs10972810	36260722	C	T	-0.0303973537275885	0.0237	0.2011
9	rs7036270	36261111	A	G	0.0235993322503244	0.0174	0.1755
9	rs10114702	36262120	C	T	0.0096037361426946	0.0181	0.5945
9	rs10972814	36262737	G	A	0.0231011029079872	0.0325	0.4774
9	rs62541786	36263435	T	G	0.0228958774769045	0.0325	0.4808
9	rs77158685	36263577	A	G	0.0390957053401303	0.0713	0.5835
9	rs7046089	36263800	G	A	-0.0309954337025195	0.0237	0.1908
9	rs12379347	36264446	A	G	-0.0016012813669738	0.0352	0.9631
9	rs56701508	36264876	G	A	-0.0309954337025195	0.0237	0.1914
9	rs10738963	36264952	T	C	0.0239020562806236	0.0174	0.1706
9	rs10117275	36265159	G	A	0.0235016597850914	0.0174	0.1764
9	rs4879968	36265734	T	C	0.0243022925229648	0.0174	0.1639
9	rs4879969	36265798	C	A	0.0239020562806236	0.0174	0.1697
9	rs10972816	36266084	G	A	0.0363029992242924	0.0333	0.276
9	rs28669370	36266197	C	G	-0.0309026047398165	0.0237	0.1919
9	rs12378877	36266582	T	A	0.0377003271828256	0.0335	0.2598
9	rs7855945	36266883	A	G	0.0238044133801613	0.0174	0.1716
9	rs35406010	36267017	C	T	-0.0309026047398165	0.0237	0.1921
9	rs4242701	36267261	A	G	0.0384030712829451	0.0212	0.07003
9	rs7032398	36267745	A	T	0.0377003271828256	0.0712	0.5965
9	rs7035961	36268041	C	G	0.0235993322503244	0.0174	0.1749
9	rs4878647	36268251	A	T	0.0232965165504356	0.0174	0.1814
9	rs4878648	36268277	C	T	0.0382972099323441	0.0212	0.07093
9	rs4878649	36268384	T	C	0.0235993322503244	0.0174	0.175
9	rs13288830	36269697	C	A	0.0352995739869328	0.0334	0.2907
9	rs34418415	36270169	A	G	-0.0309026047398165	0.0237	0.1916
9	rs10972818	36270465	C	T	0.0356952753244514	0.0334	0.285
9	rs4878650	36270880	C	T	0.0456996792509903	0.0188	0.01522
9	rs141066775	36272489	G	A	0.0377966226945664	0.0713	0.5959
9	rs141635385	36272798	T	A	-0.145499872857593	0.0694	0.03597
9	rs147040453	36272968	G	A	-0.130199805671472	0.0673	0.05305
9	rs10972821	36273061	G	A	0.0227003855207759	0.0174	0.1923
9	rs7863247	36273828	G	A	0.022299507494767	0.0174	0.2
9	rs10119820	36273914	G	A	-0.0312017511432645	0.0237	0.1878
9	rs56335567	36274360	T	C	0.0353961009469877	0.0335	0.2899
9	rs75785959	36275062	T	C	0.0347008987793103	0.0712	0.6267
9	rs77486551	36275445	G	C	0.0343048036919902	0.0712	0.6301
9	rs10758357	36275927	T	C	0.0371994409891063	0.0212	0.07936
9	rs12379203	36276024	G	A	0.0353961009469877	0.0335	0.2901
9	rs6476543	36276056	A	G	0.0225048553400694	0.0174	0.1963
9	rs1571269	36276543	T	A	0.0225048553400694	0.0174	0.1963
9	rs7875447	36276857	A	G	0.0222017079836866	0.0174	0.2019
9	rs72624019	36277171	C	T	-0.0316041926269978	0.0238	0.1844
9	rs7029967	36279116	A	C	0.026398473854531	0.0184	0.1519
9	rs7030104	36279233	A	G	0.0192044091837133	0.0174	0.2701
9	rs12351859	36279289	G	A	-0.0313049258284153	0.0237	0.1864
9	rs12351964	36279544	G	T	-0.0313049258284153	0.0237	0.1864
9	rs77100976	36279602	G	A	0.0361004656247227	0.0713	0.6126
9	rs34803761	36279797	C	T	0.029296631955588	0.0321	0.3628
9	rs10972825	36280278	G	T	-0.0313049258284153	0.0237	0.1866
9	rs2182817	36280788	G	A	0.0222017079836866	0.0174	0.2027
9	rs4879973	36281388	G	A	0.0371994409891063	0.0212	0.07919
9	rs2182818	36282084	C	G	0.0189002595004805	0.0174	0.2761
9	rs7036839	36282448	T	C	0.036997088886122	0.0212	0.08078
9	rs10465084	36283062	C	G	0.0227003855207759	0.0174	0.1925
9	rs117695517	36283376	C	T	0.0333960906184285	0.0713	0.6397
9	rs185628325	36283682	A	G	-0.0212951405401588	0.0975	0.8268
9	rs10124752	36284956	C	A	0.0190964956909883	0.0174	0.2733
9	rs12380681	36285403	G	A	0.0226026252094292	0.0326	0.4883
9	rs12380671	36285515	C	G	0.0243998868235351	0.0328	0.457
9	rs67388537	36285654	G	A	-0.0306963490025976	0.0237	0.1953
9	rs10972827	36286276	C	T	-0.0303045802648556	0.0237	0.2007
9	rs4879975	36286706	G	C	0.0184978548821194	0.0174	0.2878
9	rs4879976	36286842	G	A	0.0183015011699126	0.0174	0.2921
9	rs4879977	36287062	A	G	0.0192044091837133	0.0174	0.2699
9	rs4879978	36287170	G	A	0.0467022717525102	0.0187	0.01245
9	rs10758359	36287947	G	A	0.0361969153118182	0.0212	0.08718
9	rs10972829	36288711	A	C	-0.0120017335415971	0.0205	0.5579
9	rs10972830	36289410	C	T	0.0259990758686168	0.0328	0.4278
9	rs4879979	36289706	C	G	0.0194986595340326	0.0174	0.2627
9	rs2381410	36290740	A	C	0.0195967237465575	0.0174	0.2602
9	rs4879980	36291214	T	C	0.0353961009469877	0.0212	0.09504
9	rs117630056	36291540	T	A	0.088203166526267	0.0932	0.344
9	rs4878651	36291647	C	T	0.0355022698424966	0.0212	0.09395
9	rs79600444	36291912	A	G	0.0289955368412525	0.0712	0.6843
9	rs10758360	36292200	G	A	0.0350002811846215	0.0213	0.1003
9	rs10114887	36292728	G	A	-0.0113036461713921	0.0206	0.5811
9	rs7041841	36292902	G	A	0.0278972284172359	0.0712	0.6951
9	rs10814369	36292975	G	T	0.0264958638039652	0.0329	0.4208
9	rs7030288	36293004	T	C	0.0289955368412525	0.0712	0.6836
9	rs7044830	36293157	C	T	0.027799974857679	0.0712	0.6957
9	rs4879981	36293313	A	T	0.0350002811846215	0.0212	0.09872
9	rs12337934	36293406	C	T	-0.0274020297483382	0.0239	0.2525
9	rs12347090	36293544	A	C	-0.0293979151845611	0.0239	0.2187
9	rs7045725	36293918	A	G	0.0192044091837133	0.0175	0.2721
9	rs13299891	36294118	G	T	0.0479040574070545	0.0258	0.06325
9	rs2890703	36294684	T	C	0.0371030879515023	0.0207	0.07255
9	rs68112963	36294865	G	A	-0.0297996312385195	0.024	0.2151
9	rs4879982	36295584	A	T	0.0123039944561641	0.0179	0.4925
9	rs4879983	36295756	A	C	0.0123039944561641	0.0179	0.4927
9	rs12377072	36295830	G	A	-0.0122952780941516	0.0179	0.4927
9	rs146934900	36295833	G	A	-0.101102925405185	0.0962	0.2933
9	rs7027168	36296257	A	T	-0.0062998021485279	0.0202	0.7561
9	rs7043864	36296476	T	C	0.0250047589895661	0.0716	0.7268
9	rs72624020	36296712	G	C	-0.0363009797263316	0.0247	0.1418
9	rs149412101	36296971	T	C	-0.104305516809314	0.0851	0.2204
9	rs28479805	36297381	A	G	0.0366983037826737	0.0724	0.6118
9	rs73449650	36297654	G	A	-0.023002541565316	0.018	0.2005
9	rs62541810	36298229	C	T	-0.0177974390305806	0.0197	0.3663
9	rs4879984	36298464	G	A	-0.0259949602770859	0.0188	0.1667
9	rs55872818	36298820	C	T	-0.0231969816042026	0.018	0.1987
9	rs11791459	36298830	C	T	-0.0048015088161939	0.0283	0.866
9	rs11792016	36299645	C	T	-0.0095050300143049	0.0287	0.7408
9	rs12000782	36300108	G	A	0.0989037153144551	0.0546	0.06989
9	rs10814370	36300139	T	C	0.0030952049073025	0.0218	0.8872
9	rs10733476	36300216	C	T	-0.0121029460677457	0.0217	0.5781
9	rs56075855	36300337	G	T	-0.0004000800213396	0.0207	0.9849
9	rs7025959	36301075	G	A	0.0223972974420383	0.0181	0.2138
9	rs13289562	36301235	G	A	0.0110981866660334	0.0221	0.6138
9	rs10972832	36301687	C	T	0.0274984287018097	0.0187	0.1407
9	rs10972833	36302265	A	G	0.026398473854531	0.0187	0.158
9	rs13295588	36302349	G	A	0.0264958638039652	0.0187	0.1552
9	rs10972834	36302388	C	A	0.003902375817241	0.0351	0.9113
9	rs184478179	36302633	C	T	-0.088295837920128	0.1015	0.3844
9	rs10972835	36303536	G	A	0.0266029817945341	0.0186	0.1532
9	rs10972836	36304017	G	A	0.0255020410123433	0.0225	0.2576
9	rs12345272	36304095	G	C	0.0203025023378308	0.0287	0.4785
9	rs7038845	36304157	A	G	0.0421011760186353	0.0179	0.0183
9	rs34833013	36304211	C	T	0.0848006016924651	0.0623	0.1737
9	rs7039306	36304274	G	A	0.0423024980338776	0.0178	0.01771
9	rs7039586	36304702	A	C	0.0439977464776452	0.0178	0.01317
9	rs140192561	36305453	A	G	-0.0385953087593848	0.0303	0.2029
9	rs115942686	36305552	G	A	-0.023002541565316	0.0243	0.3438
9	rs12378860	36305613	C	A	0.0264958638039652	0.0184	0.1503
9	rs193260225	36306005	C	T	0.166099013343099	0.0849	0.05053
9	rs186724504	36306307	A	G	0.0389033551082361	0.0295	0.1884
9	rs145269070	36306308	C	G	0.0387013475370749	0.0295	0.1898
9	rs149156310	36306309	A	G	0.0389033551082361	0.0293	0.1846
9	rs10814373	36306809	A	C	0.0312951579807101	0.0171	0.06731
9	rs10123040	36307043	C	T	0.0307037775750057	0.0171	0.07242
9	rs10114094	36307152	T	C	0.0305970979773775	0.0171	0.07324
9	rs78344137	36307252	T	G	-0.0239956055562207	0.0281	0.3931
9	rs141274002	36307349	C	G	-0.0232993336544035	0.0243	0.3373
9	rs7865569	36307777	T	C	0.0308977113278438	0.0171	0.07094
9	rs7853371	36308049	C	T	0.0304031059110447	0.0172	0.07696
9	rs10115077	36308760	T	C	0.0308007491527123	0.0171	0.0717
9	rs10124101	36308827	G	A	0.0314017631395316	0.0172	0.06875
9	rs10124108	36308897	G	C	0.0305001066483263	0.0171	0.07423
9	rs10972841	36308923	C	A	0.001099395443301	0.0347	0.9743
9	rs10115797	36309250	T	C	0.0308007491527123	0.0171	0.07221
9	rs72624021	36309845	G	A	0.024097313483794	0.0202	0.2313
9	rs80134297	36309983	A	G	0.0235993322503244	0.0286	0.4087
9	rs10758367	36310628	G	A	0.0307037775750057	0.0171	0.0731
9	rs10972843	36310642	T	C	0.0352030377085245	0.0254	0.1655
9	rs10758368	36310778	T	G	0.03029639423135	0.0171	0.07633
9	rs7024903	36311028	G	T	0.0301023438164435	0.0171	0.07907
9	rs7025043	36311131	G	T	0.0304031059110447	0.0171	0.07628
9	rs6476547	36311270	G	C	0.03029639423135	0.0171	0.07652
9	rs6476548	36311304	T	G	0.03029639423135	0.0171	0.07683
9	rs7853674	36311610	G	A	0.024702368640342	0.0202	0.2198
9	rs117190803	36312169	C	T	-0.13940000788135	0.0791	0.07776
9	rs4259486	36312187	G	T	0.0066975214477213	0.029	0.8165
9	rs4587417	36312286	C	T	0.0301023438164435	0.0172	0.07952
9	rs6476550	36313162	T	A	0.0298014912367898	0.0172	0.0824
9	rs10972845	36313393	C	A	0.0184978548821194	0.0224	0.409
9	rs10972846	36313430	T	C	0.0184978548821194	0.0224	0.4091
9	rs7038460	36314530	C	T	0.027799974857679	0.0174	0.1102
9	rs17385743	36314566	C	T	-0.0349020520092649	0.03	0.2442
9	rs10972847	36315072	T	C	-0.0170952954286372	0.0243	0.4801
9	rs7042780	36315351	G	T	0.0297044227063309	0.0172	0.08452
9	rs7042952	36315705	A	G	0.029296631955588	0.0172	0.08933
9	rs7043543	36315900	G	A	-0.0115969858456632	0.0344	0.7362
9	rs10814374	36316475	A	G	-0.0360003042410416	0.0262	0.1694
9	rs10122133	36316477	G	C	-0.0536012187552047	0.0617	0.3856
9	rs2002096	36317063	A	G	-0.0170037478161859	0.0347	0.6236
9	rs2002098	36317143	G	A	-0.0176956485356892	0.0347	0.6094
9	rs1105785	36317692	C	T	-0.0176956485356892	0.0347	0.6107
9	rs1105784	36317757	C	T	-0.0176956485356892	0.0347	0.6096
9	rs1105783	36317937	G	A	-0.0137034650584925	0.0348	0.6927
9	rs12379853	36318240	C	T	-0.0169020380753563	0.0347	0.6264
9	rs12379880	36318261	G	A	-0.0174005146801673	0.0347	0.6169
9	rs11789929	36318323	A	C	0.0127977582298607	0.0296	0.6649
9	rs2381483	36318392	G	A	-0.0290993078252748	0.0186	0.1191
9	rs10972850	36318472	T	A	-0.0186019483996616	0.0349	0.5927
9	rs10972851	36318544	A	G	-0.0194988734340555	0.0349	0.576
9	rs9644880	36318845	G	A	-0.0305004454483837	0.0175	0.08111
9	rs74793241	36319049	G	C	0.0318958749835631	0.0272	0.2407
9	rs10972852	36319081	G	T	-0.0240980393840575	0.0364	0.5088
9	rs7856559	36319103	A	G	-0.0315009870620622	0.0271	0.2459
9	rs10972853	36319141	C	G	-0.0222047099881925	0.0364	0.5427
9	rs75983074	36319699	C	T	0.03029639423135	0.027	0.2621
9	rs2381411	36319928	T	C	-0.0235962138551867	0.0177	0.1822
9	rs139367192	36320097	C	T	-0.066599309771242	0.0572	0.2447
9	rs116375672	36320764	G	A	0.0416024898545136	0.0277	0.1331
9	rs75654120	36321035	C	T	0.0404027066313724	0.0276	0.1432
9	rs4480191	36321207	G	A	0.0399031725325864	0.0185	0.03157
9	rs35139025	36321482	A	G	0.0065981840282271	0.0421	0.8762
9	rs57576484	36321665	T	C	0.0	0.0532	0.9997
9	rs35196613	36321677	A	G	0.0086028888072678	0.0408	0.8325
9	rs12685361	36321726	G	A	0.0254045542217263	0.0224	0.2557
9	rs12685368	36321978	C	T	0.0153023200084426	0.0314	0.6247
9	rs117632151	36322056	A	T	0.104197840012376	0.0824	0.2058
9	rs10972856	36322621	C	T	-0.0068030886197391	0.0224	0.761
9	rs4879985	36322716	G	C	-0.0019018072895963	0.019	0.9217
9	rs7389484	36324907	C	T	-0.0372035489975441	0.0298	0.2128
9	rs10972857	36325223	G	A	-0.0994005339083771	0.0623	0.111
9	rs7033113	36325923	C	T	0.0379988130912113	0.0297	0.1997
9	rs79418381	36325964	G	T	-0.0012007205765188	0.0237	0.9586
9	rs113466780	36326496	G	A	-0.001100605444033	0.0236	0.9626
9	rs149935817	36328634	C	G	-0.009797842480111	0.0312	0.7531
9	rs7045875	36328849	C	T	0.03029639423135	0.0298	0.3094
9	rs78297566	36328967	T	C	0.0911013350302702	0.0861	0.2903
9	rs10972859	36329276	A	C	-0.0688036036849463	0.065	0.2899
9	rs4300086	36329300	G	A	0.0116024307308398	0.0181	0.5216
9	rs150250588	36330326	T	C	0.0086028888072678	0.08	0.9148
9	rs35346915	36330491	A	G	0.134897958447958	0.1083	0.2131
9	rs12005936	36330759	G	A	0.0627024616114006	0.0287	0.02908
9	rs10972860	36331532	T	C	0.0353961009469877	0.0291	0.2242
9	rs7866562	36332099	C	G	-0.0129028853555234	0.018	0.474
9	rs3739607	36332796	A	G	0.0366019024445485	0.0291	0.2084
9	rs75344484	36333161	A	T	-0.0066017436345624	0.0697	0.9251
9	rs79690147	36333771	T	C	-0.0352023974087295	0.0534	0.509
9	rs34235606	36333998	C	T	0.149901665537843	0.1088	0.1682
9	rs77849348	36334302	A	G	0.0352995739869328	0.0291	0.226
9	rs12338921	36334430	C	T	0.0344014267173323	0.0291	0.2371
9	rs10814375	36342665	T	C	-0.0032954239497972	0.0182	0.8579
9	rs10814376	36343164	T	C	-0.0031048149534787	0.0182	0.8629
9	rs62541828	36343643	A	G	-0.0214994661132367	0.0276	0.4367
9	rs7042226	36345151	C	T	-0.0249999098013234	0.0175	0.153
9	rs10972863	36346305	C	T	-0.0251024465608414	0.0175	0.1515
9	rs12347593	36346527	C	T	-0.0364046818937998	0.0289	0.209
9	rs10758370	36347215	A	C	-0.0361039752308815	0.0289	0.2117
9	rs10972865	36351074	C	T	0.0869022043638488	0.0354	0.01412
9	rs16924363	36351226	A	G	0.0318958749835631	0.0468	0.4957
9	rs10972866	36351694	G	A	-0.0137034650584925	0.0174	0.4321
9	rs10814377	36351800	C	T	-0.0138048499765589	0.0174	0.429
9	rs16933221	36353695	A	T	0.0314017631395316	0.0302	0.2984
9	rs10972867	36354113	T	C	-0.0191012733024012	0.0175	0.2731
9	rs75697385	36354445	C	T	0.0310043588626902	0.0301	0.3033
9	rs7855873	36354613	A	G	0.012096540947233	0.0174	0.4854
9	rs16933224	36355335	C	T	0.009504687014246	0.0184	0.6052
9	rs1980921	36355850	T	C	0.0263010744193707	0.0187	0.1602
9	rs11794991	36355862	G	A	-0.0942996905206311	0.0329	0.00418
9	rs4879986	36357606	C	A	-0.0225012653465135	0.0477	0.6368
9	rs10814378	36358629	A	C	0.012096540947233	0.0174	0.4852
9	rs139297482	36358849	A	G	-0.0707014731729843	0.0594	0.2343
9	rs10814379	36358852	C	G	0.025297307774162	0.0187	0.1767
9	rs7467871	36358864	T	A	-0.0189993500097828	0.0174	0.2766
9	rs12376663	36359376	G	A	-0.0243951568347216	0.0272	0.3688
9	rs16933238	36359641	C	T	-0.0142003494011414	0.029	0.6235
9	rs7858146	36360094	C	T	0.0335024720540013	0.0291	0.2499
9	rs140166923	36360501	C	T	-0.070401005299324	0.0595	0.2371
9	rs79319828	36360845	T	C	-0.0170037478161859	0.0474	0.7197
9	rs4879988	36361303	C	A	-0.0187955345843259	0.0174	0.2817
9	rs150616863	36362092	G	A	0.0493043176841434	0.0453	0.2766
9	rs7874839	36364161	C	T	-0.0235040691879941	0.0173	0.1742
9	rs7875620	36364564	G	T	0.0090984829852593	0.0183	0.6198
9	rs2255698	36367122	C	T	0.0234039777790161	0.0173	0.1751
9	rs10972872	36367338	G	A	-0.0247026126403718	0.0271	0.3618
9	rs74624914	36367713	T	C	0.0284999894699013	0.0297	0.337
9	rs10972873	36369487	T	C	-0.0217038334437866	0.027	0.4223
9	rs10758372	36371968	G	C	0.0179970767016546	0.0174	0.2989
9	rs10972875	36372416	T	C	-0.068396620708353	0.0587	0.2436
9	rs12001805	36372737	C	A	0.0111970780932162	0.0174	0.5196
9	rs77524129	36372805	C	A	0.0744022145744603	0.0361	0.03909
9	rs9407035	36373329	T	C	0.0116024307308398	0.0173	0.502
9	rs7033793	36373407	C	T	-0.0093031403261444	0.0183	0.6116
9	rs12377902	36373486	C	A	0.0110981866660334	0.0174	0.5208
9	rs10814380	36374204	A	G	0.0111970780932162	0.0174	0.5184
9	rs116875218	36374721	C	T	0.0281014301108748	0.0298	0.3462
9	rs10972877	36374832	A	C	0.0289955368412525	0.0284	0.3069
9	rs2277171	36375709	G	C	-0.0235962138551867	0.027	0.3834
9	rs3808863	36376332	G	C	0.017496047616751	0.0174	0.3142
9	rs74758674	36376993	G	T	-0.092203012053614	0.0326	0.004694
9	rs146253215	36377297	T	A	0.0513012943555507	0.0817	0.5302
9	rs12379930	36378853	G	A	-0.0238010101859522	0.0271	0.3795
9	rs7030510	36381031	T	C	0.0109992854583691	0.0261	0.672
9	rs79103467	36381798	T	A	-0.0915014422624946	0.0326	0.004943
9	rs2248297	36381902	C	T	-0.0008003201707691	0.0465	0.986
9	rs10814381	36382071	G	C	-0.091896014704537	0.0326	0.004778
9	rs117447199	36382389	T	C	0.107400433609706	0.0543	0.04789
9	rs12376699	36382790	A	G	-0.0102018624845967	0.0498	0.8384
9	rs9407038	36384562	A	G	0.0172994970780611	0.0173	0.3198
9	rs9632879	36384655	G	A	0.0236969951765786	0.0186	0.2035
9	rs16933266	36386218	T	C	0.016296487966892	0.0399	0.682
9	rs2247795	36386587	C	A	0.0112959597418516	0.0173	0.5165
9	rs76774745	36386865	T	G	-0.0057967688471774	0.0479	0.9042
9	rs2265347	36387015	A	G	0.0112959597418516	0.0173	0.5133
9	rs2247595	36388350	A	G	0.0167981182758809	0.0173	0.3334
9	rs142265403	36389104	T	C	-0.0652000732482552	0.0598	0.2757
9	rs191765053	36390006	T	A	-0.0084959889212643	0.0605	0.8883
9	rs190398321	36391584	C	T	-0.0540022233826842	0.1016	0.5953
9	rs149041476	36391857	G	A	0.11290002201545	0.0531	0.03336
9	rs117892216	36392687	A	C	0.120100348611544	0.0817	0.1417
9	rs12378490	36392889	A	C	-0.0235962138551867	0.0271	0.3841
9	rs10972881	36394039	C	T	-0.0438996422900184	0.0338	0.1937
9	rs7861024	36394228	T	C	-0.0105049846451474	0.0182	0.5633
9	rs10814382	36394968	G	C	0.0109992854583691	0.0174	0.5258
9	rs6476555	36395946	G	A	0.0170045988158238	0.0173	0.3253
9	rs79998759	36395957	C	A	0.0733991495697677	0.0389	0.05956
9	rs147121567	36396675	C	A	0.0369007163483657	0.089	0.6781
9	rs2243933	36396769	T	C	0.0117012723076411	0.0173	0.5015
9	rs2480455	36396916	G	A	0.0171029078996623	0.0173	0.3227
9	rs10814383	36397458	A	G	0.0112959597418516	0.0174	0.5167
9	rs12348966	36398703	T	C	0.0251022847608284	0.0186	0.1772
9	rs4144593	36399020	T	C	-0.009000382197299	0.0182	0.6219
9	rs10972882	36399210	G	A	0.0234039777790161	0.0186	0.208
9	rs2480463	36401352	G	A	0.0168964476597299	0.0173	0.3292
9	rs2483653	36401868	A	G	0.0114047182634362	0.0173	0.5125
9	rs76597209	36404276	T	C	-0.013004189135254	0.0287	0.6509
9	rs78152236	36404315	C	A	0.0308007491527123	0.0415	0.4589
9	rs9969785	36405678	G	C	-0.0229002198863326	0.0272	0.3997
9	rs76486911	36405934	G	A	0.0727019842157449	0.0388	0.06076
9	rs78055342	36407051	G	C	-0.0127003085782322	0.0288	0.6597
9	rs1889279	36407325	T	C	0.0140015196358136	0.0173	0.4183
9	rs10814384	36408108	A	G	0.0232965165504356	0.0188	0.215
9	rs10814385	36409389	T	C	0.0124027667170427	0.0174	0.4739
9	rs12378152	36410895	T	C	-0.022398994943479	0.0272	0.4111
9	rs2183265	36411109	G	A	0.0111970780932162	0.0174	0.5199
9	rs12378953	36412853	T	C	-0.0222047099881925	0.0272	0.4148
9	rs117285191	36413131	C	A	-0.0288007896057264	0.0508	0.5711
9	rs10814386	36413342	C	T	0.0269047980491434	0.0286	0.3463
9	rs114781497	36414113	C	T	0.0270994698817177	0.0286	0.3431
9	rs954182	36414240	C	T	-0.0128015918372089	0.0287	0.656
9	rs146809674	36414665	G	A	0.0315955615897506	0.0306	0.3011
9	rs12344892	36414837	G	C	0.0236969951765786	0.0204	0.2451
9	rs11543907	36415288	A	T	-0.0716034188596929	0.0585	0.2213
9	rs2483657	36415386	T	C	0.0154007965760229	0.0173	0.3756
9	rs10972891	36418176	C	T	-0.0717967988196857	0.0583	0.2182
9	rs10972892	36418280	A	G	0.0112959597418516	0.0174	0.5163
9	rs4590523	36418477	C	T	-0.0242004837056584	0.0282	0.3922
9	rs77843769	36419439	C	T	0.116101622873845	0.094	0.2168
9	rs954779	36419529	A	G	-0.0105959392134034	0.0181	0.5588
9	rs189858951	36420248	G	A	0.0611985747210087	0.115	0.5948
9	rs10972893	36422092	G	A	-0.0209989425960583	0.0272	0.4402
9	rs4446808	36422430	A	C	0.0110981866660334	0.0174	0.5236
9	rs7038193	36423151	T	A	0.0107025231331357	0.0174	0.5366
9	rs117567140	36423280	C	T	-0.0713993361302911	0.0585	0.2226
9	rs4879992	36424735	G	A	0.0219962978718961	0.0186	0.2369
9	rs10972895	36424835	G	A	-0.070401005299324	0.0585	0.2287
9	rs192980975	36425289	T	A	-0.0386992491392765	0.0929	0.6773
9	rs77110970	36426700	C	T	0.113998104053412	0.052	0.02827
9	rs2480466	36427509	A	G	-0.0598030843707537	0.0567	0.2923
9	rs12379206	36429199	A	G	-0.0203047533403643	0.0273	0.4554
9	rs9298968	36430819	C	T	0.025297307774162	0.0287	0.3772
9	rs78604699	36433565	T	A	0.0247999239054771	0.0204	0.224
9	rs118185606	36433606	C	A	0.0188021269625962	0.0424	0.6579
9	rs10972900	36434105	C	T	0.021898468701116	0.0187	0.2401
9	rs117408604	36434680	C	T	-0.0132980281439898	0.1078	0.9021
9	rs74811735	36434976	A	G	0.0291995144044279	0.0308	0.3422
9	rs6476556	36435005	C	T	0.0108014536938559	0.0175	0.538
9	rs75257653	36438647	A	C	0.0227981362759783	0.0866	0.7921
9	rs12378042	36440077	T	G	-0.0197028322758684	0.0273	0.4715
9	rs10814388	36440516	G	A	0.0066975214477213	0.0263	0.7985
9	rs7856743	36442932	G	C	0.0140015196358136	0.0173	0.4174
9	rs10972905	36443056	C	A	-0.0568984476340911	0.056	0.3099
9	rs78102130	36445137	C	T	0.027799974857679	0.0868	0.7489
9	rs111929430	36447046	C	T	0.0259016375226531	0.0206	0.2083
9	rs41449047	36448070	C	G	-0.056496280157669	0.056	0.313
9	rs7867509	36448945	T	C	0.0141001243787816	0.0173	0.414
9	rs10972908	36449654	G	A	0.0002999550089979	0.0246	0.9901
9	rs117876995	36450490	T	C	-0.0033957590691798	0.0449	0.9389
9	rs10972909	36451336	T	C	0.0139029051689914	0.0173	0.4204
9	rs76319777	36451796	T	A	-0.0135007260538548	0.0288	0.6396
9	rs12335818	36453176	T	C	0.0204004877576787	0.0187	0.2748
9	rs75517321	36455375	G	T	-0.0122952780941516	0.0289	0.6705
9	rs139456717	36455568	A	T	0.0250047589895661	0.0304	0.4104
9	rs10972915	36455662	G	A	-0.0532952970582236	0.0561	0.3418
9	rs1106275	36457215	C	T	0.0016985566355815	0.0246	0.9437
9	rs1106276	36457221	C	T	0.0152038337422728	0.0266	0.5677
9	rs76475668	36457932	T	C	-0.0130953713122409	0.0289	0.6505
9	rs10972916	36458378	G	A	-0.0202027073175195	0.0505	0.6891
9	rs143747072	36458716	A	G	0.0439020462871288	0.0911	0.63
9	rs10511929	36458793	T	C	-0.0131966945943914	0.0289	0.6487
9	rs2381523	36459678	A	G	0.0134984841513417	0.0173	0.4348
9	rs2381524	36460939	A	G	0.0134984841513417	0.0173	0.4333
9	rs12377974	36461855	A	G	0.0108014536938559	0.0174	0.5348
9	rs10972918	36462263	T	C	0.0173977771764203	0.0187	0.3524
9	rs142186470	36462711	G	A	-0.0130953713122409	0.029	0.6512
9	rs116871248	36463110	C	T	-0.0438996422900184	0.0667	0.5108
9	rs10118394	36463744	T	C	0.0136957831289865	0.0172	0.4285
9	rs145170286	36464359	T	C	-0.0128015918372089	0.029	0.66
9	rs10972919	36464709	A	G	0.0105046326450854	0.0174	0.5453
9	rs118121296	36465028	A	G	0.113998104053412	0.0809	0.1588
9	rs10972920	36466249	G	C	0.0166997792224134	0.0188	0.3761
9	rs28461315	36467543	T	C	-0.0340015566760147	0.0559	0.5431
9	rs78103031	36468135	A	G	-0.0108991808690006	0.0292	0.7097
9	rs76845250	36468489	C	T	-0.122800602618182	0.1103	0.2656
9	rs10758374	36468557	T	C	-0.0139975096438537	0.0184	0.4456
9	rs74753803	36469590	G	A	-0.0564010536507698	0.0845	0.5044
9	rs10814390	36473222	C	T	0.0172994970780611	0.0265	0.5136
9	rs4879993	36473559	C	T	0.0146028573839336	0.0175	0.4016
9	rs78339729	36473914	C	T	0.0080971295874548	0.0498	0.8714
9	rs12344455	36474032	C	A	0.017496047616751	0.0265	0.5095
9	rs144506048	36475592	A	G	0.0255020410123433	0.0306	0.4036
9	rs74307336	36476808	T	G	0.0735013596301142	0.0357	0.03918
9	rs7023399	36478554	C	G	0.0106035827841911	0.0177	0.5496
9	rs71531226	36480711	G	C	0.0141001243787816	0.02	0.4791
9	rs74193050	36481150	T	C	-0.0128015918372089	0.0295	0.6646
9	rs10814392	36481391	C	T	0.0160997014894237	0.0266	0.5449
9	rs7044752	36481987	C	A	0.0150954876453349	0.0176	0.3927
9	rs10123176	36483122	G	A	0.0085037404912207	0.0199	0.6683
9	rs143602601	36483305	C	G	0.0834032087057745	0.0721	0.2472
9	rs76312668	36484335	C	T	0.0236969951765786	0.0311	0.4463
9	rs141727235	36484912	C	T	-0.0164038098256767	0.0296	0.5795
9	rs1962524	36485202	A	G	-0.0123965203365513	0.0181	0.4931
9	rs79917260	36485900	A	C	-0.0156010662286512	0.0297	0.5979
9	rs13291966	36488261	A	C	0.0125015292229252	0.0212	0.5556
9	rs3824425	36489161	C	T	0.0146028573839336	0.027	0.5884
9	rs10758376	36490236	G	C	-0.0113036461713921	0.0563	0.8405
9	rs389722	36490467	G	A	0.0124027667170427	0.0481	0.7958
9	rs141610709	36491138	C	T	0.0911013350302702	0.0887	0.3045
9	rs117533430	36492461	T	G	0.0114047182634362	0.1138	0.92
9	rs13290602	36493183	G	C	-0.009000382197299	0.0562	0.8722
9	rs10972923	36495926	C	G	0.0107025231331357	0.0231	0.6415
9	rs7852519	36496376	A	G	-0.0182963622831166	0.0438	0.6751
9	rs148191535	36497309	G	A	0.0185960172820726	0.0883	0.8333
9	rs78809946	36497802	G	A	-0.0191012733024012	0.0793	0.8098
9	rs181115571	36498008	A	G	0.0389995348490096	0.0894	0.6627
9	rs150647397	36498197	G	C	0.0260965047212743	0.0904	0.7727
9	rs74503879	36499235	T	C	-0.0374007702544828	0.0508	0.4618
9	rs884608	36500359	C	T	0.003902375817241	0.0184	0.8321
9	rs77439752	36500420	A	T	0.0495041949030891	0.0523	0.3438
9	rs329376	36500619	C	A	-0.0437011352710986	0.0198	0.02743
9	rs138398723	36501155	G	C	-0.0497050825796673	0.0628	0.4287
9	rs62541966	36501626	A	C	0.0298014912367898	0.0597	0.6174
9	rs66606427	36502003	A	G	0.0428008353226943	0.0593	0.4709
9	rs117409347	36502053	C	T	0.0153023200084426	0.1211	0.8992
9	rs34365936	36504202	G	A	-0.0391983134041576	0.0202	0.05203
9	rs7037126	36504846	C	T	-0.0396976268585458	0.0202	0.0491
9	rs10972925	36504853	T	C	-0.0440981887217984	0.0296	0.1364
9	rs13295508	36506332	T	C	0.0580990823836463	0.06	0.3324
9	rs329366	36507639	C	T	-0.039104719880761	0.0203	0.05454
9	rs10972927	36508092	A	C	-0.0931026182623243	0.0389	0.01659
9	rs35723278	36508819	G	A	0.0667984655384157	0.0604	0.2687
9	rs10972928	36508928	T	C	-0.100704704121632	0.039	0.009902
9	rs167906	36509174	G	A	-0.0188974371044634	0.0231	0.413
9	rs34879381	36509355	T	G	0.0697032857496389	0.0603	0.2479
9	rs437319	36509886	T	C	0.0038027603329278	0.0187	0.8382
9	rs10758377	36510399	T	C	0.0138042809763971	0.0192	0.4732
9	rs1034220	36510993	A	G	0.103097958003567	0.0428	0.01596
9	rs430539	36511009	C	T	0.0023971245997214	0.0188	0.9003
9	rs111597469	36511672	C	T	-0.101003355216417	0.0392	0.01004
9	rs117281296	36513384	C	T	-0.0187038311937836	0.052	0.7193
9	rs7866708	36515194	C	T	0.027799974857679	0.0268	0.2996
9	rs13289088	36515713	T	C	-0.0026033858701149	0.021	0.9024
9	rs62541969	36515743	C	G	0.0495041949030891	0.03	0.09892
9	rs145969981	36515763	C	T	0.0524026787930484	0.0332	0.1147
9	rs10972942	36516873	A	G	-0.0139975096438537	0.0226	0.5337
9	rs10972943	36517008	C	T	-0.0138048499765589	0.0226	0.5414
9	rs2019060	36520033	C	T	-0.0680005069007488	0.0608	0.2633
9	rs6476559	36520162	C	G	-0.0176956485356892	0.0249	0.4779
9	rs77873550	36521070	G	A	-0.0104039337153929	0.0536	0.8458
9	rs10122197	36522657	C	G	0.0044998604248922	0.023	0.8461
9	rs10125409	36522663	T	G	0.005703702916678	0.023	0.8027
9	rs9776951	36523073	G	A	0.0223972974420383	0.021	0.2871
9	rs183836481	36523266	T	C	-0.0542978034078492	0.0617	0.3789
9	rs4524883	36523607	C	T	-0.0259949602770859	0.0205	0.2056
9	rs144832511	36523883	A	G	-0.066300071757232	0.0997	0.5061
9	rs410605	36525052	G	C	0.0297044227063309	0.0224	0.1838
9	rs419806	36525173	A	G	0.0744022145744603	0.0595	0.2113
9	rs10758379	36525669	C	T	-0.01999864650669	0.0261	0.4428
9	rs426361	36525772	A	G	0.0277027118389473	0.0223	0.2135
9	rs10733478	36526613	G	T	0.0341985075799122	0.0385	0.3748
9	rs9407044	36526661	G	A	0.0193025022544974	0.0203	0.3423
9	rs10814396	36526932	G	A	0.0783027332571736	0.0589	0.1839
9	rs10972952	36527033	G	A	-0.0196008476550609	0.0262	0.4541
9	rs62541970	36527230	A	T	0.0008995952428359	0.0516	0.9863
9	rs78354114	36527426	A	G	-0.119696114425192	0.0602	0.04682
9	rs7023825	36527469	T	C	-0.0107980900995126	0.0221	0.6235
9	rs7023942	36527547	T	A	0.003902375817241	0.0511	0.9386
9	rs10972953	36527815	G	A	-0.0085968472255182	0.022	0.6963
9	rs433304	36528249	G	A	0.103097958003567	0.0595	0.08335
9	rs16933340	36528276	T	C	-0.0458973523870375	0.0424	0.2795
9	rs28625317	36529093	C	G	0.0020977980821461	0.052	0.9685
9	rs28408540	36529094	C	T	0.0006997551142732	0.052	0.9893
9	rs1811952	36529099	G	A	0.0183996828453635	0.0206	0.3704
9	rs425069	36529536	G	A	0.0166014304974254	0.0206	0.4198
9	rs62541971	36529538	G	A	0.0147999386115992	0.0511	0.7719
9	rs61639751	36529648	A	G	-0.006199175242821	0.022	0.7778
9	rs9407046	36530596	G	A	-0.098197343653669	0.0646	0.1284
9	rs2483648	36530875	G	C	0.107301630474872	0.0853	0.2083
9	rs7029237	36530955	G	A	0.0503033045092425	0.0185	0.006593
9	rs7032498	36531281	C	G	-0.085503423613941	0.0659	0.1944
9	rs7032671	36531460	A	T	-0.0862989035863658	0.0652	0.1856
9	rs10814397	36531627	C	T	0.0900966127514373	0.0639	0.1582
9	rs401452	36532015	C	A	0.0936997929180405	0.0644	0.1454
9	rs34003170	36532664	G	A	-0.0540972217202848	0.0231	0.01894
9	rs4617248	36533262	C	T	-0.0034961042567088	0.0287	0.9022
9	rs384077	36534609	A	G	0.0645041455467373	0.0297	0.03006
9	rs10814400	36534791	G	A	0.0622045495436565	0.0224	0.005374
9	rs7018702	36535068	A	T	0.0648041108654969	0.0297	0.02934
9	rs10758380	36535373	G	A	0.0672005996602386	0.0295	0.02288
9	rs10814401	36535892	A	C	0.0627963794896769	0.0224	0.004948
9	rs10814402	36535904	G	A	0.0686021284901822	0.0295	0.02007
9	rs149606196	36536381	C	T	-0.0893012695207332	0.0678	0.1878
9	rs150788549	36536835	G	A	-0.0921043240556392	0.0683	0.1775
9	rs329370	36537749	A	T	0.0693021569865934	0.0295	0.01886
9	rs10814403	36537960	C	T	0.0676960309526514	0.0293	0.02096
9	rs13298489	36538711	G	C	0.0679016096105729	0.0292	0.0203
9	rs7849847	36539042	T	C	0.0679016096105729	0.0294	0.02071
9	rs7863577	36539122	A	C	0.0674997573466154	0.0292	0.02088
9	rs329372	36539187	A	G	0.0680043830932363	0.0294	0.02063
9	rs10972955	36539230	A	G	-0.0119005312583873	0.0278	0.668
9	rs329373	36539264	A	T	0.0682005576892554	0.0294	0.02032
9	rs118098058	36539438	G	A	-0.0014009809156281	0.0555	0.9796
9	rs366887	36542368	A	G	-0.0582967085104029	0.022	0.00807
9	rs143842796	36542839	T	G	-0.0570043080677942	0.0874	0.5146
9	rs185627575	36542962	A	T	0.109697099072953	0.1167	0.347
9	rs149177440	36544997	C	T	0.0368043345220483	0.0311	0.2363
9	rs10972957	36545436	C	T	0.0168964476597299	0.0342	0.6214
9	rs10972958	36545989	C	T	0.0161980995687726	0.0343	0.6366
9	rs35121702	36546025	G	A	0.036997088886122	0.0244	0.1299
9	rs10972959	36546093	G	A	-0.0240980393840575	0.0322	0.455
9	rs329358	36546390	C	T	0.0170045988158238	0.0343	0.6209
9	rs113071527	36546655	G	A	-0.169697575608584	0.0545	0.001855
9	rs329359	36546910	T	C	-0.0176040459483609	0.0342	0.6073
9	rs7048405	36547208	G	T	-0.169294774953918	0.0541	0.001761
9	rs35397450	36549160	A	G	-0.0335050785573982	0.0282	0.2345
9	rs141719796	36549949	C	T	0.0183015011699126	0.0343	0.5941
9	rs10972964	36550041	C	T	0.0190964956909883	0.0324	0.5558
9	rs400602	36550483	A	C	0.0199006617063362	0.0342	0.5603
9	rs373510	36550835	G	T	0.0189983824093147	0.0342	0.5793
9	rs385487	36551698	C	T	0.0190964956909883	0.0342	0.5775
9	rs141179745	36552345	G	A	-0.053200374867981	0.066	0.4199
9	rs2483644	36552817	C	T	0.0192044091837133	0.0342	0.5745
9	rs7036780	36553189	T	C	-0.0202027073175195	0.0343	0.5554
9	rs137925515	36553285	G	A	0.0133011462391285	0.0679	0.8446
9	rs329360	36553926	T	A	0.0199006617063362	0.0343	0.5606
9	rs182963088	36554517	C	T	0.0648978315778429	0.095	0.494
9	rs188406661	36554518	G	T	0.0703000168001571	0.0956	0.4622
9	rs329361	36555181	T	C	0.0164047040252769	0.0342	0.6324
9	rs77848935	36555997	T	C	0.140101015318213	0.0715	0.05015
9	rs329362	36556063	G	A	-0.0355028330426552	0.0296	0.2314
9	rs329363	36556091	G	A	0.0199986865066891	0.0343	0.56
9	rs329364	36556187	T	A	0.0213993910058902	0.0343	0.5321
9	rs57577709	36556614	G	A	0.0548006364661149	0.0532	0.3032
9	rs114950195	36556993	C	G	-0.167295022777332	0.0556	0.002607
9	rs142224937	36558834	G	A	-0.0875970029805156	0.0851	0.3036
9	rs112274929	36558929	A	G	0.0200967016991224	0.0343	0.5579
9	rs66620947	36559533	G	T	0.0226026252094292	0.0344	0.5115
9	rs2483645	36559877	A	T	0.0218006299588528	0.0344	0.5261
9	rs10972967	36560486	T	C	0.0209000641077417	0.0343	0.5433
9	rs436357	36561043	A	G	0.0209000641077417	0.0344	0.5426
9	rs75713737	36561065	C	G	-0.0507039943747058	0.063	0.4217
9	rs9407048	36561423	G	C	0.021497269010823	0.0344	0.5313
9	rs10972968	36561574	C	T	0.0218006299588528	0.0344	0.5267
9	rs10972969	36561769	G	A	0.0215951374365897	0.0344	0.5309
9	rs10972970	36561948	A	G	0.0217027816432335	0.0344	0.5285
9	rs10972971	36562078	C	T	0.021898468701116	0.0344	0.5252
9	rs9407049	36562363	G	T	0.0218006299588528	0.0344	0.5268
9	rs395513	36562758	C	G	0.0218006299588528	0.0344	0.5254
9	rs436843	36562889	A	G	0.021898468701116	0.0344	0.525
9	rs376790	36562993	C	T	0.0184978548821194	0.0343	0.5889
9	rs437343	36563160	A	G	0.0221038989069263	0.0344	0.5214
9	rs383873	36563587	C	T	0.0188021269625962	0.0343	0.5835
9	rs369254	36564509	A	G	0.0217027816432335	0.0344	0.5283
9	rs407327	36564568	C	G	0.0204984635773248	0.0345	0.553
9	rs397328	36564589	C	T	0.0204984635773248	0.0345	0.5533
9	rs401584	36564664	T	C	0.0202045073158995	0.0345	0.5581
9	rs369956	36564669	A	G	0.0203025023378308	0.0345	0.5574
9	rs444543	36565438	T	C	-0.0220002402796674	0.0246	0.371
9	rs449451	36565685	A	G	0.021497269010823	0.0344	0.5318
9	rs422501	36565766	C	T	0.0215951374365897	0.0344	0.5311
9	rs75376172	36566099	T	C	-0.0416035498550752	0.0285	0.1439
9	rs9408275	36566198	T	A	0.0234039777790161	0.0344	0.4963
9	rs453499	36566632	T	A	0.0228958774769045	0.0344	0.5068
9	rs393765	36567118	C	G	0.0254045542217263	0.0344	0.4598
9	rs79636833	36567423	C	T	-0.176796846151255	0.0965	0.06694
9	rs453625	36568973	G	A	0.0209000641077417	0.0343	0.5415
9	rs10972977	36569626	G	T	0.0212036062510236	0.0343	0.536
9	rs329357	36569977	G	T	0.0212036062510236	0.0343	0.5364
9	rs329356	36570516	A	G	0.0210959082947329	0.0343	0.5382
9	rs329355	36571473	A	C	0.0215951374365897	0.0343	0.5289
9	rs12346671	36576342	C	T	-0.12199815681085	0.0707	0.08427
9	rs7043983	36576476	C	T	-0.0391983134041576	0.0291	0.1775
9	rs10972978	36576847	A	G	-0.0369959896867261	0.0291	0.2034
9	rs12350619	36579394	C	T	-0.171096790853526	0.0534	0.001353
9	rs78979116	36579458	C	T	-0.0685037054338901	0.0613	0.2633
9	rs7865447	36580173	G	C	-0.173901108485811	0.0536	0.001185
9	rs57526429	36581195	G	T	-0.18029960232232	0.0583	0.001984
9	rs7046420	36582094	A	G	-0.0408011614039327	0.0289	0.1582
9	rs11792820	36582167	G	A	-0.0364046818937998	0.0287	0.2058
9	rs10125238	36582205	T	C	-0.175997595257267	0.053	0.0008922
9	rs12379201	36582893	G	A	-0.0411032840784537	0.0289	0.1551
9	rs138677982	36583384	T	C	-0.0052035148315978	0.0592	0.9296
9	rs182445918	36583798	T	A	0.0222017079836866	0.0983	0.8213
9	rs7046277	36585988	T	C	-0.0411032840784537	0.0289	0.1541
9	rs10814405	36586074	A	G	0.0172012073197748	0.0337	0.6103
9	rs10814406	36587040	T	G	-0.0404991299799539	0.0289	0.1601
9	rs62541986	36587502	C	T	-0.0194988734340555	0.0229	0.3958
9	rs139804531	36587668	A	G	0.0358014124633833	0.0288	0.2146
9	rs56348401	36587695	G	A	0.0199986865066891	0.0337	0.5526
9	rs140466800	36587907	C	T	-0.347800155913766	0.1024	0.000686
9	rs7028055	36588555	T	C	-0.0419997711602818	0.0288	0.1453
9	rs76137365	36589516	A	G	-0.348706774289556	0.1023	0.0006512
9	rs79795299	36590269	A	G	-0.305194524203079	0.1317	0.02052
9	rs6476565	36590588	C	A	-0.0423961495190412	0.0288	0.1404
9	rs12238648	36591792	G	A	0.0172994970780611	0.0336	0.6073
9	rs117586242	36591968	T	G	0.0439977464776452	0.0245	0.07322
9	rs3780352	36594291	G	A	-0.035596090043474	0.0294	0.2259
9	rs7031715	36594973	T	G	-0.0423022562339069	0.0287	0.1412
9	rs7018550	36595032	C	T	-0.0426987545331152	0.0287	0.137
9	rs144292803	36595130	G	T	-0.176403105430395	0.0525	0.0007732
9	rs148707069	36595242	C	T	0.10880059180499	0.0734	0.1381
9	rs10972986	36595722	C	T	-0.0421979407001862	0.0287	0.1414
9	rs117952570	36596653	G	A	0.0437010460710946	0.0246	0.07563
9	rs10814408	36596745	A	G	-0.0428031223253094	0.0287	0.1355
9	rs10814409	36596811	G	C	-0.0413012760239546	0.0287	0.1505
9	rs10972987	36597142	T	C	0.016296487966892	0.0336	0.6281
9	rs150629590	36597482	G	A	-0.160896716585162	0.0901	0.07428
9	rs7875139	36598356	T	C	-0.0418016408837633	0.0287	0.1445
9	rs7021542	36599158	T	C	-0.176796846151255	0.0522	0.000704
9	rs10972988	36600523	C	T	-0.179198438807977	0.0572	0.001736
9	rs10814411	36601761	C	T	-0.0349952529972629	0.0293	0.2318
9	rs10972990	36601823	G	A	0.01600129372694	0.0335	0.6327
9	rs72733419	36601840	T	C	0.0327962744150825	0.0409	0.4236
9	rs56121802	36604519	A	C	0.0158044491449436	0.0335	0.636
9	rs56092272	36604520	G	T	0.0158044491449436	0.0335	0.6367
9	rs12002986	36605104	G	T	0.0158044491449436	0.0335	0.6367
9	rs139111172	36605709	C	A	-0.33420081824621	0.1004	0.0008694
9	rs2381565	36606885	G	A	-0.0352023974087295	0.0292	0.2285
9	rs35142210	36607660	A	G	-0.0290993078252748	0.0344	0.3975
9	rs76830175	36608420	A	G	-0.176796846151255	0.0516	0.0006145
9	rs10814413	36608426	A	G	-0.0428970626523952	0.0285	0.132
9	rs149539601	36608660	C	T	0.0382972099323441	0.0562	0.4958
9	rs12238179	36609507	C	T	0.0179970767016546	0.0333	0.5879
9	rs117534642	36609581	A	T	0.0045994064948955	0.0722	0.9494
9	rs11793543	36611967	A	G	-0.0299953975354009	0.0274	0.2737
9	rs7045471	36613003	T	C	-0.0430954101055856	0.0284	0.1289
9	rs79897624	36613182	C	A	-0.0495999919914836	0.0668	0.4581
9	rs10972996	36613793	G	A	-0.176295748498314	0.0514	0.0005999
9	rs10758381	36613868	T	C	-0.0428031223253094	0.0284	0.1311
9	rs61454758	36616333	C	T	-0.044495399886564	0.0284	0.1163
9	rs6476566	36617401	T	C	-0.0433982268254708	0.0283	0.1256
9	rs10972999	36617657	T	C	0.0152038337422728	0.0333	0.6484
9	rs10125416	36617763	T	G	-0.137000259334702	0.0687	0.0463
9	rs10814418	36618443	T	G	-0.0433982268254708	0.0283	0.1249
9	rs12237971	36620805	T	C	-0.043502667649395	0.0283	0.1233
9	rs7859250	36622549	T	C	-0.0437011352710986	0.0282	0.1215
9	rs75987328	36623949	C	A	-0.276096116266944	0.0895	0.002038
9	rs145583157	36626410	A	G	0.0509022179271191	0.0981	0.604
9	rs112288387	36626437	T	C	-0.141598127131055	0.0851	0.09605
9	rs2483636	36626476	C	T	-0.0437011352710986	0.0282	0.1207
9	rs112989805	36626945	A	G	0.064204090221786	0.1257	0.6095
9	rs2483637	36629008	T	C	-0.0437951599996715	0.0281	0.1196
9	rs2250340	36629417	C	T	0.0142973047008244	0.0331	0.6652
9	rs7046448	36629911	G	A	-0.139698944359575	0.0686	0.0416
9	rs10973005	36630150	G	T	0.0450976409030327	0.0246	0.06703
9	rs2483638	36630946	T	C	-0.0437951599996715	0.0281	0.1186
9	rs9407054	36631312	C	T	-0.0431998193062192	0.0211	0.04089
9	rs7863184	36632566	C	T	-0.17560416904643	0.0506	0.0005227
9	rs2151643	36633854	A	G	-0.13740172986929	0.0674	0.04134
9	rs2151644	36633898	C	T	-0.0437011352710986	0.028	0.1183
9	rs2265345	36635281	T	A	-0.0299953975354009	0.0287	0.2965
9	rs2265346	36635409	T	G	-0.0433042394092723	0.028	0.1223
9	rs10814421	36636227	A	G	-0.0150019689183474	0.0329	0.649
9	rs78381923	36636408	A	G	-0.0182963622831166	0.0228	0.424
9	rs2805378	36636917	T	C	-0.0428031223253094	0.028	0.1263
9	rs112731111	36636922	C	T	0.0659000937767033	0.0537	0.2201
9	rs7854544	36637459	C	T	-0.17440100732622	0.0504	0.0005446
9	rs116263793	36638103	T	C	-0.140504217793407	0.0684	0.0399
9	rs2246564	36638245	A	T	0.0155977206230546	0.0329	0.6348
9	rs140459032	36638447	T	C	0.073203992258416	0.0385	0.05727
9	rs2483639	36639224	G	A	0.0153023200084426	0.0329	0.6427
9	rs3780350	36639442	G	A	-0.0264979913062283	0.0267	0.3207
9	rs2065604	36639856	T	C	-0.0426987545331152	0.028	0.1269
9	rs138964720	36640048	A	C	-0.183598371575136	0.0745	0.01378
9	rs59795269	36640365	T	C	0.0274984287018097	0.0814	0.7355
9	rs61443877	36640381	C	T	-0.174996451008888	0.0504	0.000513
9	rs13283041	36641358	G	T	-0.026600681797179	0.0268	0.3208
9	rs140523701	36641856	G	A	-0.174805870452292	0.0504	0.0005201
9	rs2483640	36642191	G	A	0.0158044491449436	0.0329	0.6319
9	rs2483641	36642362	C	T	0.0172994970780611	0.0329	0.5981
9	rs74659621	36642910	A	G	0.0164047040252769	0.059	0.7807
9	rs9298969	36643118	G	A	-0.0426048328324374	0.028	0.1273
9	rs9298970	36643131	A	G	-0.0396976268585458	0.0208	0.05644
9	rs138266665	36643653	C	T	-0.117095771876247	0.0658	0.07495
9	rs577458583	36643713	C	T	-0.142797043638721	0.1091	0.1907
9	rs2257192	36644081	A	G	0.017496047616751	0.0329	0.5941
9	rs10814422	36647786	G	A	0.0394033887747662	0.0279	0.1576
9	rs4879997	36649205	T	C	-0.0162005226717083	0.0329	0.6218
9	rs4879998	36649214	C	T	0.0423024980338776	0.0279	0.13
9	rs10814424	36650061	T	C	0.0421970486997883	0.0279	0.1307
9	rs10120126	36650656	C	T	0.0421970486997883	0.0279	0.1305
9	rs7045523	36652136	G	T	0.0423024980338776	0.028	0.1302
9	rs10973012	36652378	A	G	0.0421011760186353	0.0279	0.1321
9	rs142417986	36652645	T	A	-0.036798848237098	0.0556	0.5084
9	rs141686168	36652684	G	A	-0.272399448920624	0.0877	0.001886
9	rs10121941	36652873	C	T	-0.0165969709073694	0.0329	0.6151
9	rs10814425	36653684	A	G	0.041995705452017	0.0279	0.1326
9	rs10758383	36654247	G	C	0.0421011760186353	0.028	0.1325
9	rs7023716	36654514	A	G	-0.0164038098256767	0.0329	0.6178
9	rs77695417	36655190	A	G	0.0465018336514199	0.1197	0.6977
9	rs10973013	36655648	T	C	0.0423024980338776	0.0279	0.1302
9	rs139112812	36655837	G	A	-0.267604973022602	0.0878	0.002314
9	rs4593643	36656815	G	A	-0.0168003386783461	0.0329	0.6097
9	rs9919068	36656840	C	T	-0.177095237822373	0.0502	0.0004239
9	rs72733443	36657220	C	G	-0.0138048499765589	0.0658	0.8341
9	rs13294290	36659004	G	A	-0.0260975991218731	0.0271	0.3359
9	rs147528916	36659138	A	G	0.0446960805488528	0.025	0.07451
9	rs10758384	36659322	T	A	0.0412954824071715	0.0279	0.1397
9	rs10738968	36659383	G	C	0.0416024898545136	0.0279	0.1364
9	rs4512469	36659725	T	C	-0.0187955345843259	0.0329	0.5686
9	rs2890731	36659923	T	A	-0.0171970248285215	0.033	0.6008
9	rs116842820	36660672	A	G	0.0456041418050158	0.0251	0.06898
9	rs13295653	36661152	C	T	0.04149696667529	0.028	0.1381
9	rs7031174	36661528	A	C	0.0412954824071715	0.028	0.1392
9	rs10758385	36662056	G	T	-0.0176956485356892	0.033	0.5916
9	rs147301877	36662217	C	T	0.0861960446965716	0.0555	0.1208
9	rs148758264	36662476	G	A	-0.0453007592301635	0.0603	0.4521
9	rs10758386	36662537	T	C	-0.0193969096107316	0.033	0.5566
9	rs4242702	36662861	G	A	0.0409979790340721	0.028	0.1433
9	rs150842242	36662902	T	C	-0.140596290346644	0.1041	0.177
9	rs78352306	36663140	C	T	0.0805010641506168	0.0697	0.2486
9	rs7867040	36663490	C	G	0.04149696667529	0.028	0.1384
9	rs12343804	36665335	T	C	-0.17430576923091	0.0502	0.0005211
9	rs10973015	36666435	A	G	-0.0252972953741621	0.0272	0.3514
9	rs10814427	36666635	A	G	0.0161980995687726	0.0327	0.6214
9	rs2381525	36667395	T	C	-0.0181028726978536	0.033	0.5835
9	rs4576507	36667835	C	G	-0.0181028726978536	0.033	0.584
9	rs10124884	36668303	A	T	0.0407963941925694	0.028	0.1448
9	rs10758387	36668515	T	C	0.0404987422798789	0.028	0.148
9	rs148546709	36668654	C	T	-0.270693859422926	0.0879	0.002079
9	rs12343013	36668905	C	T	-0.176104920183584	0.0503	0.0004634
9	rs3780133	36669228	C	A	-0.0185000759845861	0.033	0.5752
9	rs56176668	36669341	A	G	-0.265398864211323	0.0872	0.002321
9	rs10973020	36670302	A	G	-0.17440100732622	0.0502	0.0005175
9	rs4878654	36670594	G	A	-0.0186019483996616	0.033	0.5735
9	rs115242044	36671145	C	T	-0.0724954268501865	0.0803	0.3663
9	rs1571226	36672031	A	G	0.0406043708419401	0.028	0.148
9	rs143019679	36672366	T	C	-0.276003862304901	0.088	0.001708
9	rs4879999	36674108	T	C	-0.0182963622831166	0.033	0.579
9	rs2274473	36674842	C	T	0.0406043708419401	0.028	0.1468
9	rs7851401	36675111	T	C	0.0404987422798789	0.0281	0.1491
9	rs7865022	36675153	A	G	0.0394033887747662	0.0281	0.1601
9	rs10120301	36675268	G	A	0.0404027066313724	0.028	0.1496
9	rs138433057	36676735	G	A	-0.0316041926269978	0.0622	0.611
9	rs12347708	36677608	G	A	-0.144898612505318	0.0686	0.03476
9	rs150835067	36677960	A	G	0.0335024720540013	0.1154	0.7712
9	rs35114937	36678515	C	T	-0.0289963604415917	0.0276	0.2919
9	rs6476571	36678989	G	A	0.0411035548784171	0.0282	0.1447
9	rs78789908	36679890	T	A	-0.0562952570552056	0.0463	0.2232
9	rs1536546	36680510	C	T	0.0406043708419401	0.0282	0.1506
9	rs4413865	36680910	G	C	0.0404027066313724	0.0283	0.1523
9	rs10973022	36681157	C	T	-0.128197074005256	0.0674	0.05708
9	rs10973023	36681198	G	A	-0.145603973858792	0.0688	0.03437
9	rs2381578	36681377	G	A	0.0400953305639422	0.0283	0.156
9	rs74705173	36682026	C	T	-0.177095237822373	0.0509	0.0004994
9	rs11794769	36682464	T	C	0.120002792394696	0.1285	0.3503
9	rs4880000	36683622	G	A	-0.01999864650669	0.0332	0.5483
9	rs554202656	36686647	A	G	-0.14080348459199	0.0695	0.04268
9	rs10046792	36687106	G	A	-0.172795078129674	0.0512	0.0007296
9	rs10046793	36687211	G	A	-0.174198637214404	0.0511	0.0006496
9	rs12345768	36688355	A	T	-0.172497966645318	0.0512	0.00075
9	rs1410010	36688750	T	G	0.0395956428583544	0.0284	0.1632
9	rs10441727	36689818	A	G	-0.178696136578915	0.0514	0.0005022
9	rs10511930	36689987	T	C	-0.166597825129016	0.0512	0.001144
9	rs142459401	36690234	C	T	-0.328198558089072	0.0992	0.0009366
9	rs145960700	36690240	T	C	-0.324498212243511	0.0996	0.001123
9	rs10973025	36690453	G	A	-0.169105277831338	0.0513	0.0009785
9	rs7467747	36691103	C	T	-0.0198048272985997	0.0334	0.5529
9	rs4504731	36691231	C	T	-0.0201006717070029	0.0334	0.5473
9	rs10119663	36692364	A	G	0.0371994409891063	0.0285	0.1912
9	rs10814429	36693036	T	A	0.0376040223973664	0.0285	0.1875
9	rs10814430	36693098	G	A	-0.128197074005256	0.043	0.002882
9	rs10973026	36694207	T	C	-0.079898551397885	0.0505	0.1138
9	rs72733447	36694408	G	C	-0.0154994990469515	0.0633	0.8059
9	rs72733448	36694409	G	C	-0.0124977728299804	0.0633	0.8436
9	rs10733480	36694476	T	A	-0.0253998626327317	0.033	0.4414
9	rs56232628	36695029	T	C	0.025696986087186	0.0379	0.4971
9	rs13299781	36695405	T	C	-0.0259025943231108	0.0331	0.4347
9	rs10973027	36696691	G	A	-0.0259025943231108	0.0331	0.4338
9	rs10758388	36696774	A	G	0.0366983037826737	0.0211	0.0821
9	rs10511931	36697735	A	G	0.0278972284172359	0.0278	0.3163
9	rs10758390	36697962	C	T	0.0274011363479391	0.0278	0.3248
9	rs12341661	36697971	C	T	-0.130894871303393	0.0468	0.005179
9	rs62542004	36698152	G	A	-0.130803687625208	0.0469	0.005259
9	rs138639683	36700540	G	T	-0.221095649696909	0.0896	0.0136
9	rs2094395	36702076	C	T	-0.029202265808213	0.0336	0.3838
9	rs2094394	36702096	G	A	0.0254045542217263	0.0208	0.2222
9	rs61099135	36702144	C	T	-0.0082035573506883	0.0578	0.8866
9	rs4880002	36702485	A	G	-0.05519563546795	0.0365	0.13
9	rs56339616	36702887	A	C	-0.0747019947040337	0.0479	0.1193
9	rs116939333	36703375	T	C	0.0102968054773682	0.0587	0.8611
9	rs7033776	36704465	A	T	-0.0262002485024742	0.0265	0.3232
9	rs6476573	36704938	A	G	-0.0467038420537432	0.0283	0.09924
9	rs73443052	36705167	C	T	-0.0139975096438537	0.0365	0.7007
9	rs10973029	36706112	T	A	-0.0226035462098532	0.0237	0.3389
9	rs79377132	36707269	G	A	-0.007095110875924	0.0375	0.85
9	rs60970102	36708133	C	T	0.0071047017299317	0.037	0.8477
9	rs57164280	36708258	T	C	-0.0081027387031859	0.0373	0.8288
9	rs62542006	36708356	G	A	-0.0067024110596754	0.0373	0.8567
9	rs16924367	36708464	G	T	-0.0067024110596754	0.0373	0.8582
9	rs10117534	36709347	A	G	-0.0296966117368367	0.026	0.2538
9	rs10123833	36709803	C	A	-0.0275973271921043	0.0261	0.2893
9	rs4551452	36709958	C	T	-0.02960390325858	0.0261	0.2578
9	rs7046130	36710578	A	C	-0.0557030028762507	0.0598	0.352
9	rs79267969	36710787	C	A	0.0434042576072856	0.0623	0.4862
9	rs2025842	36711236	T	C	-0.0542978034078492	0.0602	0.3674
9	rs2381581	36712124	A	G	0.0123039944561641	0.0245	0.6167
9	rs4355866	36712466	A	C	-0.0544033888793865	0.0616	0.3776
9	rs4880003	36714252	G	C	0.0260965047212743	0.0299	0.3817
9	rs10124267	36716797	T	C	0.013202462677756	0.0221	0.5501
9	rs7872512	36717006	G	T	0.0533037720223111	0.0369	0.1481
9	rs60403343	36717019	C	T	0.0441986870716702	0.0382	0.2478
9	rs10511932	36718368	G	A	0.0194986595340326	0.0244	0.4241
9	rs7863614	36718812	T	C	0.0246048038572487	0.0183	0.1789
9	rs7848373	36718844	G	A	0.0258041896815329	0.018	0.1513
9	rs12379770	36719443	C	A	0.0218006299588528	0.0359	0.5435
9	rs11789816	36719564	A	G	-0.0146974807605841	0.0234	0.5299
9	rs12379827	36719751	G	A	0.0258041896815329	0.0359	0.4724
9	rs10973034	36720512	A	G	-0.0026033858701149	0.0344	0.9394
9	rs118044744	36720541	C	T	0.204303180900342	0.0906	0.02413
9	rs28497943	36720784	C	T	0.0170045988158238	0.0357	0.6343
9	rs11791422	36720903	C	T	0.0208021276292633	0.018	0.25
9	rs59830908	36720904	G	A	0.0155977206230546	0.0357	0.6624
9	rs111806056	36721236	T	C	0.0154992634469238	0.0356	0.6631
9	rs10973039	36722106	G	A	0.0203025023378308	0.0381	0.5939
9	rs11792514	36722345	G	T	0.022299507494767	0.018	0.2158
9	rs16933492	36722854	C	T	0.0129951954948113	0.0193	0.4992
9	rs10973041	36723143	C	T	0.0255020410123433	0.0181	0.1596
9	rs10814432	36724049	T	C	0.0188021269625962	0.0186	0.3116
9	rs10814433	36724055	T	C	-0.009000382197299	0.0346	0.7935
9	rs1410009	36724515	C	G	0.0150954876453349	0.0194	0.4363
9	rs78553138	36724976	C	T	0.0204004877576787	0.037	0.5805
9	rs7027081	36725670	C	T	0.0205964297986501	0.0202	0.3071
9	rs7027082	36725673	C	T	0.0210959082947329	0.0202	0.2955
9	rs11794314	36725914	G	A	-0.0145046862028817	0.0245	0.5548
9	rs12380409	36726228	C	G	0.0207041815582916	0.0212	0.3289
9	rs12377676	36726248	A	G	0.0231011029079872	0.0209	0.2697
9	rs733306	36726582	C	G	-0.0222967349986103	0.0232	0.3366
9	rs10973043	36727013	G	A	-0.0058973552660839	0.0198	0.7646
9	rs116705146	36727091	G	A	-0.0051029981759033	0.0762	0.9464
9	rs73445050	36727253	G	A	0.0049974917102918	0.074	0.9459
9	rs73445051	36727271	A	G	0.0024968801985871	0.0733	0.9729
9	rs73445053	36727329	G	A	0.0336958638567256	0.077	0.6617
9	rs73445054	36727339	G	A	-0.0145960053074092	0.0825	0.8595
9	rs12552072	36727388	T	C	0.0172012073197748	0.0222	0.438
9	rs1887437	36727415	T	C	0.0185960172820726	0.0223	0.4037
9	rs1887436	36727565	G	A	0.0109992854583691	0.0708	0.8768
9	rs1887435	36727599	G	A	-0.0290993078252748	0.0653	0.6563
9	rs1887434	36727652	G	A	0.0178988554877579	0.0184	0.3293
9	rs9792539	36727840	A	G	0.0166014304974254	0.0185	0.3687
9	rs7468707	36727911	C	T	0.0318958749835631	0.0221	0.1494
9	rs56364612	36728008	G	T	0.0267003518299564	0.0183	0.1433
9	rs55858741	36728132	T	A	0.0274011363479391	0.0184	0.1348
9	rs62542024	36728232	T	A	0.0171029078996623	0.0235	0.4684
9	rs2381582	36728338	A	T	0.0243998868235351	0.0199	0.2217
9	rs1977443	36728372	C	G	0.021497269010823	0.0202	0.2855
9	rs1985037	36728496	A	G	0.0280041964095973	0.0184	0.1275
9	rs1001159	36728585	C	T	-0.0048015088161939	0.0229	0.8344
9	rs75326993	36729266	T	C	-0.013399371963117	0.0283	0.6345
9	rs117992309	36729559	G	C	-0.000200020002667	0.0689	0.998
9	rs10973044	36730100	C	G	-0.0083043861636152	0.0221	0.7063
9	rs10758392	36730774	T	G	-0.0069037763167944	0.0228	0.7613
9	rs10973045	36731211	G	C	0.0189002595004805	0.0237	0.4255
9	rs1887432	36731326	T	C	-0.0131966945943914	0.0275	0.6313
9	rs1887431	36731351	A	G	-0.0131966945943914	0.0275	0.6306
9	rs12338282	36731645	T	C	-0.0125990355765152	0.0275	0.6474
9	rs12351855	36731660	G	T	-0.0130953713122409	0.0276	0.6343
9	rs12351933	36731820	G	A	-0.0129028853555234	0.0276	0.6402
9	rs73645828	36732433	G	A	-0.0139975096438537	0.0275	0.6113
9	rs73445076	36732436	T	C	-0.0138961051921114	0.0275	0.6134
9	rs10758393	36732597	A	G	-0.0068030886197391	0.0227	0.7637
9	rs10738974	36732899	T	C	-0.0064004391810282	0.0227	0.7793
9	rs34752198	36732965	T	C	-0.0138048499765589	0.028	0.6212
9	rs10738975	36732969	T	C	-0.0067024110596754	0.0227	0.7682
9	rs10814435	36733156	C	T	-0.0067024110596754	0.0226	0.7672
9	rs10814436	36733236	A	G	-0.0068030886197391	0.0226	0.7643
9	rs10973047	36733406	A	G	-0.0067024110596754	0.0226	0.7676
9	rs116939035	36733744	C	T	0.01600129372694	0.0425	0.7062
9	rs62542025	36733816	T	C	-0.0059979518036359	0.0226	0.7918
9	rs10814437	36734000	C	A	-0.0059979518036359	0.0226	0.792
9	rs11999534	36734119	G	A	-0.0136020904182857	0.0276	0.6225
9	rs10758394	36734252	A	G	-0.0059979518036359	0.0226	0.7897
9	rs10973049	36734287	T	C	-0.0059979518036359	0.0226	0.7894
9	rs10814438	36734488	G	A	-0.0059979518036359	0.0226	0.792
9	rs7043503	36734872	C	G	-0.0059979518036359	0.0226	0.791
9	rs7043808	36734901	G	A	-0.0059979518036359	0.0226	0.7915
9	rs7046618	36735029	A	G	-0.0055956263571598	0.0226	0.8053
9	rs7047174	36735204	G	A	-0.0043996643446871	0.0219	0.842
9	rs10814439	36735683	G	C	-0.0069037763167944	0.0227	0.7622
9	rs112287912	36735781	C	T	-0.0112025145079934	0.0263	0.6701
9	rs113419970	36735805	T	C	-0.0112025145079934	0.0263	0.6696
9	rs73445096	36735832	C	A	-0.0104039337153929	0.0263	0.6908
9	rs73445098	36735882	T	C	-0.0108991808690006	0.0263	0.6771
9	rs73445099	36736013	G	C	-0.0104039337153929	0.0263	0.6917
9	rs111666839	36736030	G	A	0.0178988554877579	0.0314	0.5687
9	rs6476574	36736425	T	C	-0.0060985584618694	0.022	0.7831
9	rs7021317	36736620	G	T	0.0184978548821194	0.024	0.4405
9	rs10738976	36736811	T	C	-0.0042992284528324	0.0219	0.8449
9	rs148850645	36737007	T	C	-0.179497548062853	0.122	0.1413
9	rs7857754	36738641	G	A	-0.0319964709431669	0.0214	0.1351
9	rs35579338	36739204	T	G	0.0118001041157506	0.0248	0.6355
9	rs146298939	36739208	T	C	-0.171298534153663	0.1266	0.1761
9	rs9298971	36739451	C	T	-0.0012007205765188	0.0232	0.958
9	rs9644881	36739594	G	A	-0.0220002402796674	0.0214	0.3036
9	rs77289744	36739692	G	T	-0.0221024699079472	0.0295	0.4528
9	rs7873864	36740957	G	A	0.0160997014894237	0.0341	0.6367
9	rs10116484	36741027	C	T	0.0173977771764203	0.034	0.6084
9	rs7847531	36741044	G	A	0.0178006246255066	0.034	0.6003
9	rs4255220	36741046	T	C	0.0454990400712183	0.0269	0.0904
9	rs35757566	36741501	G	T	0.0812020353933828	0.0451	0.07207
9	rs118054944	36742755	A	G	-0.0147989665120717	0.0777	0.8485
9	rs12115386	36742960	G	A	0.0782010127941653	0.1267	0.5368
9	rs78849211	36742992	C	T	0.0843962939720313	0.1317	0.5215
9	rs1078600	36743759	G	A	-0.0132980281439898	0.021	0.528
9	rs1078601	36743774	G	A	-0.0125990355765152	0.021	0.5469
9	rs752359	36744658	A	G	0.0074025335167413	0.0187	0.6933
9	rs185805176	36744687	G	C	-0.0542027860143161	0.096	0.5722
9	rs752358	36744729	G	T	-0.015702643727291	0.0208	0.4482
9	rs752357	36744752	C	T	0.0075017910703226	0.0187	0.6898
9	rs10733482	36744850	T	C	0.0053954185169075	0.0188	0.7755
9	rs75935041	36745049	G	A	0.0789960062264979	0.1282	0.5379
9	rs11998844	36745892	A	G	0.0287040681283552	0.0324	0.3765
9	rs16933516	36746022	C	T	-0.0018016219466282	0.0563	0.9748
9	rs72733468	36746142	C	T	0.0109003744682883	0.0292	0.7093
9	rs77321682	36746202	G	A	0.103999590018485	0.0485	0.03219
9	rs12156636	36746304	T	C	-0.009000382197299	0.0198	0.6495
9	rs187453159	36746504	T	C	-0.0644958553811008	0.1093	0.5549
9	rs62542029	36746869	C	T	-0.0019018072895963	0.0189	0.9197
9	rs7872201	36747069	C	G	-0.0180010511095525	0.025	0.4701
9	rs1536545	36747147	C	T	-0.003797200248385	0.0181	0.8327
9	rs4878655	36747962	T	C	0.0044998604248922	0.0181	0.8049
9	rs6476575	36748641	T	C	-0.008395140788382	0.0196	0.6684
9	rs17480929	36749215	C	T	0.022299507494767	0.071	0.7538
9	rs4880005	36749333	G	T	-0.0050024916227914	0.0178	0.779
9	rs4880006	36749606	G	T	-0.0042992284528324	0.0178	0.8111
9	rs17389840	36749724	G	C	0.0469980831605826	0.0538	0.3824
9	rs6476576	36750501	C	T	-0.0046005663955682	0.0177	0.7944
9	rs6476577	36750914	A	G	-0.0165969709073694	0.0232	0.475
9	rs10758397	36751155	T	C	-0.0004000800213396	0.0178	0.9804
9	rs10973052	36752273	C	T	-0.0026033858701149	0.0175	0.8835
9	rs72733472	36752658	G	A	-0.0380965452668448	0.0574	0.5067
9	rs72733473	36752731	A	G	0.0014988761237359	0.0243	0.9495
9	rs10814440	36753004	A	G	-0.0019018072895963	0.0175	0.9147
9	rs6476578	36753061	T	C	-0.0095050300143049	0.0188	0.6127
9	rs10814441	36753201	A	T	-0.0049019951702315	0.0175	0.7785
9	rs10814442	36753342	T	G	-0.0036968248442897	0.0175	0.8329
9	rs4880007	36753642	C	T	-0.0042992284528324	0.0174	0.8055
9	rs72733475	36753647	A	C	0.0635004825618992	0.0495	0.1994
9	rs10973053	36754329	T	G	-0.001100605444033	0.0231	0.9635
9	rs10814443	36754763	A	G	-0.0080019302190585	0.0173	0.6432
9	rs10758398	36754810	C	T	-0.0066017436345624	0.0173	0.701
9	rs10973054	36754853	A	G	-0.0069037763167944	0.0173	0.6897
9	rs10814444	36755153	G	T	-0.005696192544881	0.0173	0.7443
9	rs73645832	36755931	T	C	0.0627963794896769	0.0515	0.2226
9	rs1536544	36756622	G	A	-0.009696862978864	0.0186	0.603
9	rs73645833	36757234	C	T	0.0585990423029356	0.0512	0.2524
9	rs1000649	36757258	T	C	-0.0045001103249234	0.0174	0.7946
9	rs10973056	36757311	T	C	0.081497034243183	0.0462	0.07764
9	rs1887438	36757802	A	G	-0.0066017436345624	0.0184	0.7194
9	rs10117782	36758830	T	A	-0.0076995657264405	0.0184	0.677
9	rs12235509	36759233	G	A	0.0017983819413794	0.0251	0.9415
9	rs34554140	36759697	A	T	0.0895024383849204	0.0498	0.07256
9	rs78662760	36759824	C	A	0.0371994409891063	0.0377	0.3244
9	rs10738977	36759906	T	G	0.0089002747867194	0.0175	0.6109
9	rs4880008	36760736	T	C	0.0092966519050945	0.0175	0.5935
9	rs75532864	36760999	T	C	0.0558981756288099	0.0622	0.3692
9	rs12238416	36761311	C	T	-0.0060985584618694	0.1064	0.9546
9	rs10973061	36765045	G	A	-0.0046005663955682	0.0172	0.7876
9	rs10973062	36765074	G	A	-0.0156010662286512	0.0177	0.377
9	rs117811935	36765352	G	A	-0.0494949124461712	0.0672	0.4614
9	rs10973064	36765523	C	T	-0.005696192544881	0.0172	0.7407
9	rs10973065	36766241	A	G	-0.0055956263571598	0.0172	0.7456
9	rs10973066	36766243	T	G	-0.0055956263571598	0.0172	0.7469
9	rs79591913	36767388	G	T	0.0522982892110339	0.0494	0.2895
9	rs4145889	36768405	C	T	-0.0165969709073694	0.0177	0.3487
9	rs12343860	36769530	G	A	-0.015895669405385	0.0177	0.3713
9	rs17390091	36769776	A	G	0.0327962744150825	0.0254	0.1954
9	rs28575796	36770884	A	G	-0.0169020380753563	0.0177	0.3416
9	rs17481241	36772766	C	T	0.0542987734073789	0.0494	0.2714
9	rs7859667	36774192	A	G	-0.0058973552660839	0.0173	0.7309
9	rs2812324	36775449	A	G	-0.0095050300143049	0.0172	0.5793
9	rs78586559	36775523	C	G	-0.0267033828345498	0.0223	0.231
9	rs10814447	36776224	C	T	-0.0082035573506883	0.0172	0.632
9	rs72733481	36776622	C	T	-0.0724954268501865	0.0543	0.1812
9	rs76210035	36776791	C	A	0.0020977980821461	0.0221	0.9247
9	rs2805379	36778142	C	T	-0.0045001103249234	0.0172	0.7959
9	rs2800262	36780305	T	C	-0.0026033858701149	0.0173	0.8788
9	rs2768624	36780654	G	A	0.0121953336998771	0.0177	0.4896
9	rs2812323	36780684	T	G	0.0147999386115992	0.0178	0.4047
9	rs4880010	36780856	G	A	0.013202462677756	0.0176	0.4553
9	rs4878656	36781327	A	G	0.012096540947233	0.0176	0.4921
9	rs4878657	36781417	A	T	0.0121953336998771	0.0176	0.488
9	rs4878658	36781433	T	C	0.0123039944561641	0.0176	0.4859
9	rs2381583	36782013	C	T	0.0121953336998771	0.0176	0.4862
9	rs2800263	36782358	T	C	0.0159028762794155	0.0178	0.3706
9	rs2768623	36783137	A	G	0.0166014304974254	0.0178	0.352
9	rs10122442	36783408	G	T	0.013202462677756	0.0176	0.455
9	rs10122407	36783454	C	T	0.0343048036919902	0.026	0.1872
9	rs55658707	36783462	G	A	0.0133011462391285	0.0176	0.4496
9	rs2768622	36783939	A	G	0.0170045988158238	0.0178	0.3393
9	rs61085435	36784065	G	A	0.0281014301108748	0.0367	0.4442
9	rs4880011	36785220	A	G	0.0141001243787816	0.0177	0.4234
9	rs1176849	36785466	C	T	0.0046989426564652	0.0246	0.8499
9	rs10814450	36786140	C	T	0.0146028573839336	0.0177	0.4095
9	rs10814451	36786168	G	A	0.0178988554877579	0.0179	0.3163
9	rs1176848	36786588	C	G	-0.177799795383418	0.1149	0.1218
9	rs4880013	36786831	T	A	-0.0129028853555234	0.0177	0.4672
9	rs1176847	36787361	G	A	0.004101577021075	0.0173	0.8134
9	rs6476580	36787777	G	A	0.0044003044444822	0.0174	0.8019
9	rs34308323	36787906	G	T	-0.0033957590691798	0.0174	0.844
9	rs10973078	36788414	T	C	-0.003797200248385	0.0174	0.8285
9	rs140985425	36788937	C	G	0.07040254409814	0.1146	0.539
9	rs727653	36790042	C	T	-0.0160988945897493	0.0178	0.3654
9	rs716052	36790683	G	A	0.0033045340083004	0.0175	0.8522
9	rs716054	36790745	A	C	-0.0183982139464423	0.018	0.3081
9	rs3849922	36790902	C	T	0.0379988130912113	0.0253	0.1333
9	rs58680687	36791192	T	C	0.0379025370484673	0.0253	0.1342
9	rs17390350	36791385	C	G	0.0411035548784171	0.0249	0.09915
9	rs10973080	36791430	T	G	0.0511017760490843	0.0483	0.2903
9	rs10973081	36791532	C	T	0.0452027848308288	0.0231	0.0502
9	rs72733487	36792522	C	T	0.0379025370484673	0.0254	0.1363
9	rs2800248	36793247	C	A	-0.0076995657264405	0.0179	0.667
9	rs2800247	36793445	C	T	-0.0147989665120717	0.0175	0.3973
9	rs2800246	36794413	C	T	-0.0152050125429676	0.018	0.3983
9	rs2768621	36794530	T	C	-0.0313049258284153	0.0266	0.239
9	rs7860067	36795319	T	C	0.0141001243787816	0.0179	0.4308
9	rs7874240	36795692	C	T	0.0198026272961797	0.0173	0.2523
9	rs12341052	36797286	G	A	0.0481042146741464	0.0514	0.3491
9	rs7025013	36797328	G	T	0.0221038989069263	0.0171	0.1974
9	rs7025042	36797397	G	A	0.0219962978718961	0.0172	0.2001
9	rs7025156	36797430	G	C	0.0222017079836866	0.0172	0.1966
9	rs13292929	36798025	C	T	-0.0081027387031859	0.0203	0.6894
9	rs2768620	36798146	G	C	0.0221038989069263	0.0175	0.2063
9	rs139710160	36798579	G	A	0.0068961666878413	0.1148	0.9524
9	rs10758401	36798742	G	A	-0.0158042315449673	0.0183	0.3876
9	rs61485533	36798785	G	A	0.0222017079836866	0.02	0.2675
9	rs76741433	36799688	A	G	-0.0055956263571598	0.0771	0.9422
9	rs2025841	36800786	G	T	-0.0187955345843259	0.0204	0.3586
9	rs2025840	36801146	A	T	-0.0143017847108596	0.0191	0.4553
9	rs2851703	36801593	T	C	-0.0270012755029434	0.0193	0.1613
9	rs80140886	36802263	A	C	0.0535976373487916	0.0612	0.3809
9	rs12340833	36802626	G	T	-0.0208968257129853	0.0203	0.3017
9	rs16933578	36804101	C	G	0.101599451715592	0.0871	0.2433
9	rs2851702	36805725	C	T	0.0226026252094292	0.0193	0.2423
9	rs2812320	36805824	C	G	0.0226026252094292	0.0193	0.2414
9	rs2800257	36805874	G	T	0.0223972974420383	0.0193	0.2464
9	rs4880015	36806356	A	T	0.0231011029079872	0.0191	0.2268
9	rs113662267	36807233	C	G	-0.126901987201122	0.0938	0.1761
9	rs13294984	36807412	G	C	-0.002002002670673	0.0213	0.9248
9	rs111907068	36807499	A	G	-0.122495371290034	0.0931	0.1882
9	rs10973084	36807695	C	T	0.0168964476597299	0.0178	0.3431
9	rs10814455	36808003	C	T	0.0209979909956055	0.0186	0.2603
9	rs16933579	36808132	G	C	-0.0469972723609114	0.0535	0.3796
9	rs10814456	36808379	C	T	0.0218006299588528	0.0187	0.2431
9	rs112380152	36809254	T	A	-0.112698483925615	0.0908	0.2149
9	rs11793799	36809430	G	C	0.0018981972830802	0.0211	0.9297
9	rs6476581	36809506	C	G	0.0250047589895661	0.0186	0.1782
9	rs1327501	36809551	G	A	-0.0169020380753563	0.0174	0.3314
9	rs2851701	36809712	G	A	-0.0138048499765589	0.0177	0.4347
9	rs55658574	36809882	T	C	-0.0066017436345624	0.0982	0.9465
9	rs57513714	36810293	C	T	-0.117298153230869	0.0898	0.1914
9	rs10814457	36810552	G	A	0.0248974696545107	0.0186	0.1808
9	rs2800254	36810811	C	T	-0.0142003494011414	0.0178	0.4241
9	rs111609259	36811518	G	A	-0.117298153230869	0.0892	0.1886
9	rs113063816	36811685	C	T	-0.117298153230869	0.0892	0.1884
9	rs146589955	36811917	A	G	-0.0393023164827424	0.0346	0.2571
9	rs7850874	36812517	C	T	0.0239996896478807	0.0244	0.3247
9	rs111294515	36813280	A	G	-0.106794877196006	0.0857	0.2131
9	rs112059264	36813929	T	A	-0.114199464325031	0.0884	0.1961
9	rs12685458	36814330	T	C	0.0026963615477425	0.0204	0.8939
9	rs1176844	36814647	C	T	-0.0160988945897493	0.0172	0.347
9	rs1176843	36814888	A	C	-0.0110002818588653	0.0172	0.5224
9	rs1176842	36815056	T	C	-0.0114958245134845	0.0172	0.5057
9	rs11791352	36815369	G	A	0.0264958638039652	0.0242	0.2747
9	rs4878660	36815554	G	A	0.0006997551142732	0.0177	0.9664
9	rs11791373	36815627	C	T	0.0199986865066891	0.024	0.4048
9	rs13287341	36816304	A	G	0.0063994795805678	0.018	0.7206
9	rs2800256	36816714	T	G	-0.0203047533403643	0.0186	0.2771
9	rs77466616	36816919	G	A	-0.115500642298853	0.0902	0.2007
9	rs111714870	36817147	G	A	-0.143200848641007	0.0891	0.1079
9	rs146989773	36817149	C	T	-0.158796454747153	0.0684	0.02023
9	rs2381584	36817409	G	A	0.0255995183002125	0.0211	0.2242
9	rs80151685	36817547	G	A	-0.0300984478240329	0.0714	0.6735
9	rs2851699	36818382	G	C	-0.0252049938352247	0.0863	0.7704
9	rs76378991	36818695	A	G	-0.0741956683066094	0.1096	0.4981
9	rs2851696	36819706	C	T	0.0014988761237359	0.0251	0.953
