## Supplementary material for "Characterization of shared and ancestry-specific signals driving complex traits using multi-ancestry fine-mapping": EUR_schizophrenia_gwas_9_35819928_36819928.tsv

chrom	ID	pos	A1	A2	BETA	SE	P
9	rs60531828	35820087	G	C	-0.0285949668801128	0.0307	0.3514
9	rs34888682	35821012	C	T	-0.0235962138551867	0.0292	0.4182
9	rs2295799	35821797	C	G	0.0227981362759783	0.0087	0.008709
9	rs7851522	35821829	C	T	-0.0302015087331214	0.0307	0.3261
9	rs734158	35823009	T	C	0.0118989261570991	0.0109	0.2778
9	rs12352115	35823226	A	C	0.0099998345783334	0.011	0.3637
9	rs13297513	35823610	G	C	0.012096540947233	0.0109	0.2666
9	rs4879930	35825413	C	T	-0.0092022107647994	0.0097	0.3451
9	rs13294245	35826038	T	C	0.0118001041157506	0.0109	0.2801
9	rs13294256	35826058	T	C	0.0100988346774146	0.011	0.3575
9	rs111597166	35826821	T	C	-0.0385953087593848	0.0405	0.3406
9	rs72727075	35827203	T	G	0.0142973047008244	0.0093	0.123
9	rs35721248	35827358	A	G	0.0106035827841911	0.011	0.335
9	rs10972594	35828423	A	G	-0.0031950988965408	0.016	0.8401
9	rs180758633	35828774	G	A	-0.0388967656299467	0.0491	0.4287
9	rs879284	35829031	G	A	0.0106035827841911	0.0109	0.3302
9	rs10758326	35831036	A	G	-0.0136020904182857	0.0088	0.1233
9	rs68158112	35832530	C	T	0.0080971295874548	0.011	0.4622
9	rs2065039	35832988	C	T	0.0090984829852593	0.011	0.4097
9	rs35274950	35833328	T	C	0.0090984829852593	0.011	0.4079
9	rs10738948	35833448	T	C	-0.0144032303107437	0.0088	0.1033
9	rs2236291	35834942	T	G	-0.0208968257129853	0.0087	0.01646
9	rs10738949	35836259	T	C	0.0017983819413794	0.0163	0.9114
9	rs10758327	35837284	G	T	-0.0218980211012161	0.0087	0.01219
9	rs10814281	35837515	G	A	-0.0221024699079472	0.0087	0.01119
9	rs1885371	35837859	T	C	-0.0209989425960583	0.0087	0.01616
9	rs1885372	35838030	A	G	-0.0208968257129853	0.0087	0.0168
9	rs2093400	35838843	G	C	-0.0084959889212643	0.0097	0.3833
9	rs7874478	35839373	G	A	0.0100988346774146	0.011	0.3567
9	rs3793544	35839541	C	T	-0.0019018072895963	0.016	0.9052
9	rs3793545	35839613	G	A	0.0090984829852593	0.011	0.4088
9	rs2236292	35841071	C	T	0.0126002819757385	0.0115	0.2748
9	rs72727082	35841444	C	T	-0.0390007373497326	0.0217	0.0721
9	rs2236293	35841783	G	A	-0.0220002402796674	0.0087	0.01165
9	rs2236294	35842301	G	A	0.0092966519050945	0.011	0.3997
9	rs13284995	35842854	C	T	-0.0222047099881925	0.0087	0.01098
9	rs16932706	35843003	C	G	0.0124027667170427	0.0115	0.2824
9	rs7854812	35843080	T	A	0.0092966519050945	0.011	0.4003
9	rs4878629	35844012	C	T	0.0153023200084426	0.0093	0.1002
9	rs77395154	35845118	C	T	-0.0235962138551867	0.016	0.1403
9	rs10972596	35845468	G	T	-0.007004474152883	0.0195	0.7201
9	rs75245000	35845594	C	T	-0.0566020980240563	0.025	0.02346
9	rs7848557	35845929	A	C	0.0008995952428359	0.0163	0.9538
9	rs78229451	35847554	G	T	0.0452027848308288	0.0228	0.04695
9	rs1407297	35847756	T	C	0.0016985566355815	0.0163	0.9158
9	rs1407298	35848188	T	G	0.001099395443301	0.0163	0.9452
9	rs113509298	35848791	C	A	-0.0358966439977618	0.041	0.3815
9	rs7022281	35851048	C	T	-0.0143017847108596	0.0088	0.1064
9	rs12346647	35852670	T	C	0.0064988367398296	0.0111	0.5549
9	rs7035913	35854437	A	C	0.0167981182758809	0.0093	0.06888
9	rs76773476	35854527	G	A	0.0205964297986501	0.0229	0.3674
9	rs12353412	35854542	A	G	0.0088011559530687	0.011	0.423
9	rs17204908	35854565	C	T	0.0154992634469238	0.0093	0.09472
9	rs12345598	35855218	G	T	0.0065981840282271	0.0111	0.5514
9	rs10758328	35856434	G	A	-0.0145046862028817	0.0087	0.09571
9	rs12554095	35856634	G	A	-0.0170952954286372	0.0132	0.1953
9	rs10972600	35857612	T	A	0.0052959516591825	0.0105	0.6091
9	rs10814285	35857624	G	C	-0.0209989425960583	0.0088	0.01709
9	rs118137738	35857849	G	A	0.0284999894699013	0.0327	0.3837
9	rs4879931	35858450	A	G	0.0159028762794155	0.0093	0.08689
9	rs10491555	35858543	G	A	0.0055048206344449	0.0104	0.6003
9	rs4879932	35860341	T	C	-0.005696192544881	0.0159	0.7215
9	rs10814287	35860483	T	C	-0.0209989425960583	0.0088	0.0173
9	rs112570874	35860858	G	A	-0.0145046862028817	0.0195	0.4577
9	rs11791889	35860942	G	A	-0.0217038334437866	0.0088	0.01417
9	rs190165003	35860954	C	T	0.0326027085440124	0.048	0.4966
9	rs4879933	35863928	G	A	-0.0079011318962572	0.0094	0.4015
9	rs118007914	35864042	G	A	0.0497040321791155	0.0368	0.1776
9	rs12552435	35864274	A	G	-0.0344051267241774	0.0193	0.07463
9	rs113497604	35865019	G	A	-0.0285023604727122	0.0188	0.13
9	rs9525	35865283	A	C	-0.004198802647333	0.0162	0.7963
9	rs56167591	35865697	C	T	0.0164047040252769	0.0093	0.07967
9	rs8181103	35865724	C	T	-0.0040983869261633	0.0162	0.7986
9	rs4879934	35865797	A	C	0.0013990209137074	0.0164	0.9317
9	rs10758329	35867122	G	A	-0.0206007457079636	0.0088	0.01965
9	rs10758330	35867528	C	T	-0.0201006717070029	0.0088	0.02292
9	rs62544696	35867662	G	A	-0.0425004857321486	0.0415	0.3056
9	rs10814288	35867901	G	A	0.0044003044444822	0.0104	0.6735
9	rs10814289	35868002	A	G	0.0018981972830802	0.0165	0.907
9	rs10758332	35868071	T	A	0.001998002662673	0.0165	0.9041
9	rs186441167	35868609	G	A	0.0778957893080859	0.0591	0.1871
9	rs4879935	35869250	G	A	-0.0074980401773571	0.0094	0.4277
9	rs116913581	35869317	G	A	0.0154007965760229	0.0323	0.6338
9	rs7044405	35870001	T	C	0.0248974696545107	0.0088	0.004938
9	rs72727089	35870225	G	A	0.0172012073197748	0.0094	0.06557
9	rs10814290	35870937	A	G	0.0102968054773682	0.0105	0.3242
9	rs7018960	35871748	T	C	0.0250047589895661	0.0089	0.004715
9	rs55826711	35872399	C	T	0.017496047616751	0.0094	0.06117
9	rs62544697	35872842	C	T	0.0025966258472659	0.0127	0.8382
9	rs10972602	35873685	T	C	0.0023971245997214	0.0127	0.853
9	rs62544698	35873750	C	T	0.001998002662673	0.0164	0.9054
9	rs12551604	35874027	C	T	-0.0113036461713921	0.0131	0.3866
9	rs140459470	35874220	T	G	-0.0622052453438987	0.0296	0.03574
9	rs142812739	35874238	A	G	0.0343048036919902	0.0223	0.1242
9	rs75461760	35874439	A	G	-0.0001000050003333	0.0184	0.9966
9	rs2181027	35874516	G	T	0.0026963615477425	0.0127	0.829
9	rs4879936	35874629	T	C	0.017496047616751	0.0094	0.06169
9	rs57265999	35874691	A	G	0.0017983819413794	0.0164	0.914
9	rs139585733	35875103	G	A	0.0307037775750057	0.033	0.3518
9	rs7036200	35875597	T	C	0.0035038543266769	0.0127	0.7847
9	rs10972603	35875669	T	A	-0.0187955345843259	0.0198	0.343
9	rs10972604	35876752	A	T	0.0004998750416509	0.0184	0.9772
9	rs75520872	35876800	T	C	-0.026898543868701	0.0237	0.2564
9	rs62544700	35876890	A	G	0.0022973590486834	0.0164	0.89
9	rs116939160	35877809	T	A	0.0029955089797983	0.0308	0.9212
9	rs113344412	35878384	C	T	-0.0305004454483837	0.0416	0.4634
9	rs141707058	35879232	C	G	-0.0677008493642598	0.0344	0.04934
9	rs4879937	35879579	T	C	0.0183015011699126	0.0087	0.03582
9	rs74735593	35879955	T	C	0.0007996801705642	0.0184	0.9633
9	rs117744630	35880226	T	C	0.0004998750416509	0.0184	0.9793
9	rs112027896	35880428	C	T	0.0207041815582916	0.0245	0.3983
9	rs62544701	35880557	C	T	0.0025966258472659	0.0127	0.8374
9	rs79703166	35880774	T	C	-0.007095110875924	0.0188	0.7039
9	rs62544702	35880865	C	A	0.0025966258472659	0.0164	0.8755
9	rs7022159	35881108	A	T	0.0029955089797983	0.0127	0.8107
9	rs7039312	35881628	T	C	0.0026963615477425	0.0164	0.8684
9	rs78016065	35882214	T	C	-0.009696862978864	0.0157	0.5349
9	rs7043167	35882290	T	G	0.0033045340083004	0.0164	0.8409
9	rs117204101	35882713	A	T	-0.027196494688472	0.0244	0.2646
9	rs62544703	35882985	T	A	0.004101577021075	0.0122	0.7385
9	rs56317654	35883302	C	T	0.0114047182634362	0.0088	0.199
9	rs55889708	35883544	G	A	0.009504687014246	0.0094	0.31
9	rs62544706	35884874	T	G	0.0155977206230546	0.0149	0.293
9	rs62544707	35885588	G	A	0.0147999386115992	0.0149	0.3191
9	rs4282653	35887030	C	T	-0.0181028726978536	0.0186	0.3315
9	rs4879938	35887412	T	C	0.0105046326450854	0.0094	0.2634
9	rs10814291	35888258	G	A	-0.0055956263571598	0.0103	0.5862
9	rs7850609	35888382	G	T	0.0082954970241069	0.0093	0.3686
9	rs144373350	35888531	C	G	0.0458047599004855	0.0364	0.2073
9	rs10972607	35888743	G	C	-0.007004474152883	0.0103	0.4999
9	rs62544708	35888991	A	T	0.0161980995687726	0.0148	0.2739
9	rs72727095	35889554	A	C	0.0109992854583691	0.0093	0.2398
9	rs72727097	35889660	T	A	-0.0198048272985997	0.0186	0.2887
9	rs10972608	35889992	C	A	-0.0194988734340555	0.0186	0.2957
9	rs72727098	35890014	C	T	0.0111970780932162	0.0093	0.2293
9	rs7866581	35890924	A	T	-0.007095110875924	0.0103	0.4909
9	rs72727099	35890962	G	T	0.0100988346774146	0.0093	0.2774
9	rs7853013	35890963	T	G	-0.0105959392134034	0.0096	0.2658
9	rs62544709	35891418	C	G	0.0167981182758809	0.0148	0.2571
9	rs10972609	35891492	T	A	-0.0178992398878318	0.0187	0.3369
9	rs72727100	35891701	C	T	0.0118001041157506	0.0093	0.2075
9	rs12003547	35891996	C	A	-0.007004474152883	0.0103	0.498
9	rs12000024	35892051	A	G	-0.007095110875924	0.0103	0.4875
9	rs1475115	35892113	C	T	0.0195967237465575	0.0153	0.1986
9	rs10972610	35893292	A	G	-0.019294956182969	0.0186	0.2995
9	rs72727101	35893440	C	T	0.0102968054773682	0.0093	0.2718
9	rs7850119	35893912	G	A	0.0180952882690919	0.0148	0.2213
9	rs6476492	35894088	G	A	0.0188021269625962	0.0147	0.2011
9	rs10814292	35894289	G	T	-0.0105959392134034	0.0096	0.2686
9	rs6476493	35894737	T	C	0.0112959597418516	0.0093	0.2252
9	rs7857073	35895150	A	G	-0.007004474152883	0.0103	0.4956
9	rs113422668	35895266	C	T	-0.0267033828345498	0.019	0.1596
9	rs72729403	35895458	G	C	-0.0193969096107316	0.0186	0.2972
9	rs12380372	35895795	G	A	-0.0271040176920589	0.0191	0.1561
9	rs927440	35895871	T	A	0.0106035827841911	0.0093	0.2535
9	rs12376357	35895999	T	C	-0.0270012755029434	0.0191	0.1567
9	rs10972612	35896427	A	T	-0.0263029084210524	0.019	0.1663
9	rs4878631	35896506	G	A	0.0089002747867194	0.0098	0.366
9	rs6476494	35897110	A	G	0.0121953336998771	0.0093	0.1899
9	rs7866269	35897868	C	T	-0.0018016219466282	0.0105	0.8639
9	rs10972614	35898124	T	G	-0.0181028726978536	0.0186	0.3308
9	rs7043204	35898768	A	G	0.0063994795805678	0.012	0.5935
9	rs7873736	35899186	A	G	-0.0030045090202987	0.0098	0.7557
9	rs12351259	35900329	C	T	0.0030952049073025	0.0098	0.7545
9	rs55849154	35901496	A	G	0.0107025231331357	0.0099	0.278
9	rs10972616	35901617	G	A	-0.0271040176920589	0.0189	0.1527
9	rs7847059	35901731	T	A	0.0126990249774084	0.0087	0.1454
9	rs7847060	35901732	T	A	0.0125015292229252	0.0087	0.1493
9	rs7864548	35902236	G	A	0.0108014536938559	0.0088	0.2209
9	rs10972617	35902260	A	C	-0.0251024465608414	0.0189	0.1848
9	rs72729406	35902307	A	G	0.0087020272939009	0.0099	0.3803
9	rs7864495	35902363	C	T	0.0108014536938559	0.0088	0.2227
9	rs62541882	35902579	G	T	0.0314017631395316	0.0237	0.1864
9	rs10429457	35902988	G	A	0.0194005857039748	0.0148	0.1906
9	rs4271052	35903300	G	A	-0.0252049938352247	0.019	0.1855
9	rs2890719	35903317	G	A	-0.0174005146801673	0.0186	0.349
9	rs1467577	35903370	A	G	0.001598721363697	0.0088	0.8578
9	rs4271053	35903398	G	A	0.0195967237465575	0.0148	0.1851
9	rs117777553	35903415	A	G	-0.0099998320783335	0.0496	0.8409
9	rs62541883	35904532	G	A	0.0197045832743354	0.0149	0.1844
9	rs148816410	35904658	G	A	0.0531046528867784	0.036	0.1397
9	rs10814293	35904946	G	A	0.0029955089797983	0.0088	0.7297
9	rs10814294	35905050	C	A	0.0035038543266769	0.0088	0.693
9	rs10814295	35905761	T	C	0.004201162744548	0.0097	0.6619
9	rs2025175	35905966	G	A	0.0063001125484799	0.0088	0.4744
9	rs76452347	35906471	C	T	-0.0145046862028817	0.0114	0.2034
9	rs79284865	35906519	G	A	-0.0231048737150968	0.011	0.03608
9	rs75458097	35906624	G	A	0.0088011559530687	0.0272	0.7464
9	rs149557496	35906655	G	A	0.0126002819757385	0.0396	0.7496
9	rs144123850	35906984	T	C	-0.0660970683749259	0.0324	0.04121
9	rs2236325	35907360	G	A	0.0192044091837133	0.02	0.3357
9	rs72729411	35907472	A	G	0.0202045073158995	0.0199	0.3095
9	rs72729412	35908183	C	T	0.0085037404912207	0.0183	0.6403
9	rs62541884	35908306	C	T	0.0077002766261879	0.0183	0.6752
9	rs10972618	35908313	A	C	-0.0128015918372089	0.0093	0.1668
9	rs10972619	35908488	A	G	-0.0189993500097828	0.0106	0.07394
9	rs75732424	35909422	T	C	-0.0323992324466777	0.0229	0.1571
9	rs748802	35909518	G	A	-0.0122041688389067	0.0093	0.187
9	rs55838270	35909788	G	A	0.0082954970241069	0.0182	0.6491
9	rs748803	35909852	C	T	-0.0113036461713921	0.01	0.2618
9	rs10491554	35910690	G	A	-0.0114047880634385	0.01	0.2553
9	rs62635821	35910788	T	A	0.0226026252094292	0.0177	0.2004
9	rs10814296	35910801	G	A	-0.0114958245134845	0.01	0.2506
9	rs10814297	35910945	G	A	-0.0114958245134845	0.01	0.2508
9	rs13297831	35911833	C	G	-0.0014009809156281	0.0088	0.8763
9	rs112238132	35911913	T	A	-0.0361039752308815	0.0154	0.0193
9	rs77777040	35912298	T	G	-0.0272992569378225	0.0145	0.06017
9	rs79228314	35912525	C	G	0.0016985566355815	0.0103	0.8693
9	rs56383937	35912719	T	C	0.0158044491449436	0.0139	0.2547
9	rs67227401	35915057	C	T	-0.0350988198393953	0.0153	0.02209
9	rs12339156	35915230	G	C	-0.0094040800752939	0.0101	0.3474
9	rs111640021	35915419	G	A	-0.0350988198393953	0.0258	0.1735
9	rs13285548	35916430	G	A	0.0008995952428359	0.0102	0.9263
9	rs59205434	35916448	G	A	-0.0087985943563496	0.01	0.3812
9	rs67435931	35916472	T	C	-0.0344051267241774	0.0153	0.0245
9	rs62541928	35916993	C	T	0.0153023200084426	0.0138	0.2675
9	rs144377728	35917817	C	T	-0.0662039071233048	0.0536	0.2164
9	rs750045	35917880	G	A	0.0139029051689914	0.0182	0.4445
9	rs79857739	35917950	C	T	-0.0091012913892029	0.0243	0.708
9	rs4483242	35918778	C	T	-0.0176956485356892	0.0125	0.1562
9	rs4879943	35919277	C	A	-0.007296555232638	0.0097	0.4534
9	rs142849892	35919814	C	T	0.0116024307308398	0.0447	0.7958
9	rs2025172	35920584	T	C	-0.0180010511095525	0.0125	0.1485
9	rs10116147	35920640	C	T	-0.0099998320783335	0.01	0.3205
9	rs2025173	35920794	G	A	-0.0075987978753305	0.0097	0.437
9	rs2025174	35920856	A	G	-0.007004474152883	0.0097	0.4725
9	rs55726778	35921303	T	C	-0.0104039337153929	0.01	0.3009
9	rs111497848	35921635	T	C	-0.0207028323592018	0.0198	0.2968
9	rs16932756	35921694	A	G	0.0183015011699126	0.0137	0.1814
9	rs62541929	35922113	A	C	0.0182033098538737	0.0137	0.182
9	rs67687820	35922816	T	C	-0.0172987645783295	0.0125	0.1662
9	rs112328329	35922966	G	T	0.0035038543266769	0.0271	0.897
9	rs7046469	35923384	T	G	0.0182033098538737	0.0136	0.1821
9	rs117537868	35924265	A	G	0.0125015292229252	0.0318	0.6953
9	rs7861968	35924396	C	G	0.0167981182758809	0.0137	0.2215
9	rs6476495	35924550	G	T	0.0183015011699126	0.0136	0.1805
9	rs75281626	35924620	A	T	-0.0438996422900184	0.0411	0.2856
9	rs7039035	35925424	C	T	-0.009797842480111	0.0096	0.3027
9	rs112856475	35925995	G	A	-0.0001000050003333	0.019	0.9944
9	rs56289282	35926028	C	A	-0.0198048272985997	0.0308	0.5191
9	rs111499117	35926380	T	C	0.0182033098538737	0.0136	0.1831
9	rs7043582	35926468	G	A	0.0002999550089979	0.0101	0.9783
9	rs4879944	35926932	A	G	-0.009696862978864	0.0097	0.3163
9	rs10972626	35926938	G	A	-0.0170037478161859	0.0125	0.1731
9	rs4598350	35927121	T	G	0.0009995003330834	0.0101	0.9203
9	rs2065107	35927129	C	T	-0.0076995657264405	0.0086	0.3747
9	rs13298502	35927221	T	C	0.0009995003330834	0.0101	0.9227
9	rs112725111	35927512	A	G	0.0107025231331357	0.0388	0.7824
9	rs10814298	35927779	A	T	-0.0169020380753563	0.0125	0.1741
9	rs7033996	35927977	T	C	0.0182033098538737	0.0136	0.1826
9	rs7037105	35928034	T	A	0.0166997792224134	0.0137	0.225
9	rs117981161	35928071	G	A	0.0101978249764461	0.0291	0.727
9	rs1984999	35928590	G	A	-0.0075987978753305	0.0086	0.3812
9	rs2146112	35928712	A	G	0.0182033098538737	0.0136	0.1828
9	rs2146113	35928742	T	G	0.0182033098538737	0.0136	0.1828
9	rs117611987	35929543	C	T	0.0011992805754821	0.0433	0.9776
9	rs12335843	35930860	A	G	-0.0165969709073694	0.0125	0.1817
9	rs79385681	35931160	A	G	0.0002999550089979	0.0199	0.9877
9	rs6476496	35931225	C	T	-0.0091012913892029	0.0097	0.349
9	rs12685123	35931974	G	A	0.0007996801705642	0.0101	0.9355
9	rs149092948	35932259	T	C	-0.10910083527355	0.0495	0.02747
9	rs2890718	35932874	G	A	0.0005998200719675	0.0086	0.9449
9	rs78395341	35933176	T	C	-0.0206007457079636	0.0194	0.2879
9	rs7847862	35933210	A	G	0.0189002595004805	0.0136	0.1665
9	rs10814300	35933323	C	T	-0.0078003437327339	0.0089	0.3818
9	rs10972627	35933385	C	T	-0.0170037478161859	0.0125	0.1733
9	rs13302637	35933910	G	C	9.99950003332973e-05	0.0101	0.9919
9	rs62541931	35934305	G	A	0.0166997792224134	0.0137	0.2235
9	rs10758334	35934342	T	C	-0.0095050300143049	0.0097	0.3306
9	rs12554947	35934432	G	C	0.0167981182758809	0.0137	0.2202
9	rs16932775	35935066	G	C	0.0166997792224134	0.0137	0.2235
9	rs10814301	35935138	C	A	-0.001100605444033	0.0099	0.9118
9	rs10814302	35935158	G	A	-0.0003000450090019	0.0099	0.9724
9	rs76430123	35935698	T	C	0.005703702916678	0.0481	0.9054
9	rs7857181	35935848	G	A	-0.0088994831870327	0.0097	0.3599
9	rs4255226	35935956	C	T	0.0002999550089979	0.0101	0.9739
9	rs10814303	35935963	G	T	-0.0003000450090019	0.0099	0.9759
9	rs34193186	35935977	A	G	0.0	0.0101	0.9964
9	rs7861134	35936883	C	G	-0.0003000450090019	0.0099	0.9771
9	rs7864451	35937047	G	A	-0.0003000450090019	0.0099	0.9795
9	rs12335681	35937591	C	T	-0.0153979421800967	0.0124	0.2143
9	rs10972628	35937611	G	A	0.0	0.0099	0.9967
9	rs16932784	35937718	G	A	0.0166997792224134	0.0137	0.2243
9	rs10972629	35937886	C	T	-0.0169020380753563	0.0125	0.175
9	rs141809766	35937931	A	G	-0.0242004837056584	0.0307	0.4308
9	rs16932790	35938274	C	G	0.0161980995687726	0.0137	0.2374
9	rs113483724	35938790	C	T	-0.0253998626327317	0.0373	0.4954
9	rs62541932	35939747	C	T	0.0166014304974254	0.0137	0.2251
9	rs13291644	35940552	G	A	0.0084045823438103	0.009	0.3505
9	rs13291549	35940731	A	T	0.0002999550089979	0.0101	0.9739
9	rs13296955	35941218	G	T	0.0009995003330834	0.0101	0.9219
9	rs13298135	35941403	T	C	0.0009995003330834	0.0101	0.9197
9	rs72729426	35941534	C	T	-0.0507039943747058	0.0268	0.05833
9	rs10491553	35941789	A	C	9.99950003332973e-05	0.0101	0.9884
9	rs4878635	35941927	C	A	-0.0120017335415971	0.0101	0.2355
9	rs13283301	35942140	T	A	9.99950003332973e-05	0.0101	0.9928
9	rs7863401	35942406	A	G	0.0	0.0101	0.9976
9	rs13283964	35942521	T	C	0.0088011559530687	0.009	0.3297
9	rs12686859	35942643	C	T	0.0001999800026662	0.0101	0.9836
9	rs72729427	35943177	G	A	-0.0177974390305806	0.0126	0.1571
9	rs143323472	35943191	T	A	0.001598721363697	0.0408	0.9691
9	rs71521292	35943314	C	T	-0.0292949370570243	0.0286	0.3063
9	rs187087621	35943366	A	C	0.0802980596838212	0.0403	0.0461
9	rs16935868	35943397	C	T	0.0170045988158238	0.0137	0.2167
9	rs7867847	35943647	C	T	-0.0001000050003333	0.0101	0.9925
9	rs7854350	35943783	T	C	0.0	0.0101	0.9987
9	rs12684292	35944224	T	C	0.0012991557316201	0.0101	0.9001
9	rs747804	35944775	G	A	0.0077995046323818	0.0091	0.388
9	rs12376565	35945111	C	T	-0.0176956485356892	0.0126	0.1589
9	rs7019283	35945975	G	C	0.0004998750416509	0.0101	0.9621
9	rs13285078	35946275	G	A	-0.0003000450090019	0.0101	0.9758
9	rs74787477	35946377	C	G	0.087003043621574	0.0403	0.03083
9	rs57364197	35946380	T	C	0.0166997792224134	0.0138	0.2253
9	rs55845747	35946420	T	C	0.0166997792224134	0.0138	0.2256
9	rs13285384	35946424	G	A	-0.0004000800213396	0.0101	0.9679
9	rs16932791	35946784	A	G	0.0166997792224134	0.0138	0.2262
9	rs12684089	35947133	G	A	-0.0014009809156281	0.0101	0.8933
9	rs10121284	35947190	T	A	-0.0124977728299804	0.0102	0.2192
9	rs113585679	35947211	G	A	0.0165030720990143	0.0138	0.2325
9	rs62541933	35947602	G	A	0.0165030720990143	0.0138	0.2325
9	rs117958184	35948055	G	A	0.0166014304974254	0.026	0.5229
9	rs55911539	35948347	A	G	0.0159028762794155	0.0138	0.2505
9	rs12686482	35948513	A	G	-0.0005001250416822	0.0101	0.9625
9	rs10972638	35948588	T	C	-0.0135007260538548	0.0102	0.1854
9	rs13297414	35948775	G	A	-0.0004000800213396	0.0101	0.9695
9	rs13298443	35948867	T	A	-0.0004000800213396	0.0101	0.9683
9	rs13283021	35949202	T	G	9.99950003332973e-05	0.0101	0.9902
9	rs13301662	35949270	A	G	-0.0004000800213396	0.0102	0.9703
9	rs13301666	35949286	A	G	-0.0004000800213396	0.0102	0.9717
9	rs13301780	35949312	A	G	-0.0004000800213396	0.0102	0.9709
9	rs13301801	35949346	A	G	-0.0004000800213396	0.0102	0.9681
9	rs13302208	35949373	G	A	-0.0005001250416822	0.0102	0.9576
9	rs13302108	35949455	C	T	-0.0004000800213396	0.0102	0.9663
9	rs12684663	35949553	C	T	-0.0004000800213396	0.0102	0.9659
9	rs16932798	35949558	T	C	0.0161980995687726	0.0138	0.2416
9	rs12686831	35949748	A	C	-0.0008003201707691	0.0102	0.9409
9	rs12684684	35949775	C	T	-0.0001000050003333	0.0102	0.9893
9	rs78305268	35949778	G	A	0.0312951579807101	0.0277	0.2581
9	rs16932799	35949949	G	A	0.01600129372694	0.0138	0.2474
9	rs13283068	35949986	C	T	-0.0088994831870327	0.009	0.3219
9	rs62541934	35950074	C	T	0.0159028762794155	0.0138	0.2494
9	rs111977189	35950113	G	C	-0.0174005146801673	0.0127	0.1697
9	rs148925331	35950272	C	T	0.025297307774162	0.0419	0.5458
9	rs71487710	35950421	A	G	-0.0005001250416822	0.0102	0.9574
9	rs10972641	35951630	G	C	-0.0172987645783295	0.0127	0.1722
9	rs723425	35952224	T	C	-0.0010005003335835	0.0102	0.9203
9	rs72729432	35952254	A	G	-0.0191012733024012	0.0127	0.1319
9	rs1073558	35952783	C	A	-0.0114047880634385	0.0128	0.3705
9	rs7857956	35953318	G	T	0.0024968801985871	0.0087	0.7791
9	rs117273048	35953943	T	A	0.0087020272939009	0.0442	0.8431
9	rs10738950	35953983	T	C	-0.0009004052431641	0.0092	0.9229
9	rs7034414	35954375	A	G	-0.0014009809156281	0.0089	0.8757
9	rs79771627	35955235	A	G	-0.0059979518036359	0.0188	0.7471
9	rs4407990	35955295	G	A	0.0065981840282271	0.0096	0.4922
9	rs143610001	35955833	C	T	-0.0428031223253094	0.0246	0.0819
9	rs4568683	35956270	C	T	0.007997931111062	0.0121	0.5091
9	rs117390653	35956515	G	A	-0.0033957590691798	0.0412	0.9346
9	rs2233568	35957355	G	A	0.0068961666878413	0.0093	0.4543
9	rs61738501	35957452	A	G	-0.0513985630860003	0.045	0.2531
9	rs2233564	35957669	T	C	0.0063994795805678	0.0093	0.493
9	rs2233558	35958047	T	C	0.0066975214477213	0.0093	0.4673
9	rs13288768	35959323	G	T	-0.001100605444033	0.0089	0.8991
9	rs911820	35960223	C	G	0.0092966519050945	0.0121	0.4403
9	rs60386036	35960331	G	T	0.0	0.0118	0.9976
9	rs12378268	35960464	C	T	0.0067968490002727	0.0093	0.4662
9	rs16932803	35961087	G	T	-0.0003000450090019	0.0118	0.9778
9	rs12378689	35961370	G	A	0.0361004656247227	0.0366	0.3237
9	rs144738722	35961751	G	C	-0.0165969709073694	0.0379	0.6619
9	rs12380159	35961827	T	C	0.0033045340083004	0.0092	0.7162
9	rs732233	35961915	A	G	0.0061013488579762	0.0092	0.5063
9	rs12379036	35962146	G	A	0.0087020272939009	0.0119	0.4669
9	rs732232	35962172	G	C	0.0056042667198317	0.0092	0.5438
9	rs150865287	35962198	G	T	-0.0523043316292892	0.045	0.245
9	rs745045	35962223	T	A	-0.000200020002667	0.0117	0.9881
9	rs4879945	35962697	C	G	0.0064988367398296	0.0092	0.4809
9	rs4878636	35962782	T	C	0.0063994795805678	0.0092	0.4868
9	rs72729437	35963176	A	G	-0.0247026126403718	0.0244	0.3105
9	rs7019393	35963191	A	C	0.0069954745123864	0.0092	0.4423
9	rs7019632	35963301	A	G	0.0065981840282271	0.0093	0.4745
9	rs7019637	35963310	A	C	0.0061013488579762	0.0093	0.5105
9	rs12379440	35963328	G	A	0.0047984689115734	0.0093	0.6023
9	rs7036414	35963556	T	C	0.0071047017299317	0.0092	0.4441
9	rs7020482	35963773	G	T	0.0071047017299317	0.0092	0.4416
9	rs7020600	35963836	G	T	0.0071047017299317	0.0092	0.4424
9	rs7036789	35963843	T	C	0.0071047017299317	0.0092	0.4433
9	rs7020718	35963912	G	A	0.0069954745123864	0.0092	0.449
9	rs7020426	35963958	A	G	0.0063994795805678	0.0092	0.4887
9	rs6476497	35964055	G	A	0.0069954745123864	0.0092	0.4464
9	rs140283275	35964069	G	A	-0.0137034650584925	0.0231	0.5533
9	rs6476498	35964284	T	C	0.0071047017299317	0.0092	0.4428
9	rs6476499	35964627	C	T	0.0071047017299317	0.0092	0.44
9	rs7024584	35964751	C	T	0.0071047017299317	0.0092	0.4423
9	rs16932807	35964766	A	G	-0.0471020897690825	0.0477	0.3233
9	rs62541939	35965098	G	A	0.0024968801985871	0.0156	0.8719
9	rs137922174	35965108	A	G	-0.0406970023321042	0.0482	0.3986
9	rs80190793	35965252	G	A	-0.0418016408837633	0.0481	0.385
9	rs7044822	35965426	T	C	0.0076010387728197	0.0092	0.4141
9	rs7028871	35965634	C	T	0.0059025456526138	0.0093	0.5241
9	rs10972646	35965921	A	C	0.0008995952428359	0.0117	0.9362
9	rs116337272	35965934	T	G	-0.0449032281024259	0.0477	0.3472
9	rs7032642	35966213	A	G	0.0077002766261879	0.0093	0.4057
9	rs10758335	35966277	T	C	0.0059025456526138	0.0093	0.5247
9	rs7018482	35966419	T	G	0.0077995046323818	0.0093	0.4006
9	rs7033239	35966445	G	A	0.0077995046323818	0.0093	0.3979
9	rs7033273	35966604	C	T	0.0096037361426946	0.0092	0.2974
9	rs10972647	35966605	G	A	0.0055048206344449	0.0098	0.5787
9	rs10814304	35967479	T	C	0.0085037404912207	0.0093	0.3594
9	rs55925256	35967707	G	A	0.0084045823438103	0.0093	0.3655
9	rs13285874	35967878	T	C	0.0069954745123864	0.0094	0.4549
9	rs10972651	35967991	C	T	0.0088011559530687	0.0093	0.3401
9	rs10972653	35968000	T	C	0.0050969882578437	0.0087	0.5553
9	rs13290151	35968056	T	C	-0.0049019951702315	0.0117	0.6775
9	rs10758336	35968190	G	A	0.0084045823438103	0.0093	0.3639
9	rs10758337	35968356	A	G	0.007997931111062	0.0093	0.385
9	rs10738951	35968397	T	C	0.0092966519050945	0.0092	0.3152
9	rs10758338	35968663	G	A	0.0044998604248922	0.0087	0.601
9	rs146456372	35969122	T	G	-0.019203206984436	0.0345	0.5779
9	rs10972654	35969205	T	C	0.0077002766261879	0.0115	0.5039
9	rs13297158	35969701	T	C	-0.0016012813669738	0.009	0.8569
9	rs13295814	35969765	A	C	-0.0022024235552	0.009	0.8093
9	rs62543567	35970039	C	G	0.0020977980821461	0.0108	0.8492
9	rs7026898	35970204	A	G	0.0013990209137074	0.0095	0.8809
9	rs13292355	35970516	T	C	-0.0038975857287134	0.0117	0.7411
9	rs10972655	35970686	A	G	0.0012991557316201	0.0095	0.8947
9	rs13293067	35970979	T	C	-0.0036968248442897	0.0117	0.7503
9	rs12338636	35971182	T	C	-0.0095958936734469	0.0147	0.5151
9	rs12352264	35971564	C	T	-0.0101008421794295	0.0148	0.4914
9	rs12352266	35971579	C	T	-0.0099998320783335	0.0147	0.4964
9	rs1810653	35972227	C	T	0.0063994795805678	0.0103	0.5352
9	rs10758339	35972360	T	C	-0.004198802647333	0.0094	0.6579
9	rs79474262	35972564	A	T	0.004201162744548	0.0239	0.8595
9	rs77246063	35972658	C	T	0.0226026252094292	0.0472	0.6322
9	rs9886675	35973361	G	A	0.0021975835434872	0.0087	0.8033
9	rs112976479	35973494	G	A	0.004101577021075	0.0239	0.865
9	rs10972657	35974569	T	C	-0.0054045784588597	0.0117	0.6418
9	rs10814305	35975026	T	A	-0.0018016219466282	0.0088	0.8364
9	rs7048672	35975125	C	A	0.0023971245997214	0.0112	0.828
9	rs7022340	35976355	A	G	-0.0006001800720324	0.0094	0.9486
9	rs72729443	35977925	G	A	-0.033701571673015	0.0377	0.3718
9	rs10972658	35978258	T	G	-0.0027036515743148	0.0107	0.7989
9	rs10972659	35978321	A	C	-0.0049019951702315	0.0117	0.6767
9	rs10972660	35978512	A	G	-0.0398016818829366	0.0389	0.3059
9	rs7874748	35978632	T	C	-0.000200020002667	0.0094	0.9808
9	rs76555845	35979365	A	G	0.0012991557316201	0.0239	0.9567
9	rs10738952	35979859	G	A	-0.0008003201707691	0.0087	0.9252
9	rs76984886	35980061	T	A	0.001598721363697	0.0239	0.9458
9	rs10738953	35980256	T	C	-0.0014009809156281	0.0087	0.876
9	rs12347782	35980473	A	C	-0.0005001250416822	0.009	0.9525
9	rs62543569	35980752	C	G	0.0118989261570991	0.0138	0.3862
9	rs10814306	35981015	A	G	-0.0032954239497972	0.0113	0.7736
9	rs71521293	35981124	C	G	-0.0608015124606624	0.0493	0.2176
9	rs728274	35981638	C	T	-0.0031950988965408	0.0113	0.7764
9	rs7025036	35982077	A	C	0.0106035827841911	0.0163	0.5176
9	rs4527966	35982401	C	T	0.0027960873020011	0.0112	0.8058
9	rs4527967	35982430	C	T	0.0030952049073025	0.0112	0.7805
9	rs4297114	35982462	G	A	0.0028958031120254	0.0112	0.7931
9	rs4484787	35982485	T	C	0.0029955089797983	0.0112	0.7888
9	rs4527968	35982537	C	A	0.0030952049073025	0.0112	0.7822
9	rs67280425	35982549	A	G	0.0030952049073025	0.0112	0.7797
9	rs73432879	35982614	G	A	0.0030952049073025	0.0112	0.7803
9	rs73432880	35982637	T	C	0.0037031349243813	0.0112	0.7402
9	rs73432881	35982677	T	C	0.0030952049073025	0.0112	0.7794
9	rs145802204	35982680	G	A	0.0117012723076411	0.0234	0.6173
9	rs10972663	35982821	C	A	0.0032048589489113	0.0112	0.773
9	rs10972664	35983011	C	T	0.0030952049073025	0.0112	0.778
9	rs10814307	35983277	T	C	0.0096037361426946	0.0115	0.4041
9	rs7029852	35983367	A	G	0.0026963615477425	0.0092	0.7735
9	rs10814308	35983405	T	C	0.0096037361426946	0.0115	0.4033
9	rs7046436	35983500	T	G	0.0008995952428359	0.0086	0.9183
9	rs10814309	35983939	C	G	0.0096037361426946	0.0115	0.4007
9	rs10814310	35984153	G	A	0.0099008246772624	0.0115	0.3864
9	rs12343901	35984347	C	T	0.0099998345783334	0.0114	0.3837
9	rs16932811	35984480	T	G	0.0097027754613851	0.0115	0.3985
9	rs61141071	35984481	T	A	0.0098018049722602	0.0115	0.3926
9	rs7038663	35985424	A	G	-0.0043996643446871	0.0086	0.6085
9	rs10972665	35985497	C	T	-0.0055956263571598	0.0118	0.6325
9	rs6476501	35985874	T	C	-0.0040983869261633	0.0086	0.637
9	rs6476502	35985904	C	A	-0.0038975857287134	0.0086	0.6482
9	rs2381482	35986554	C	A	0.0032048589489113	0.0112	0.7756
9	rs10217546	35986887	C	A	-0.003596459514405	0.0086	0.6801
9	rs12004566	35988418	C	T	-0.0066017436345624	0.0115	0.5657
9	rs12004600	35988450	G	A	-0.0065010863423599	0.0115	0.5683
9	rs80316360	35988877	G	A	-0.0303973537275885	0.0183	0.09544
9	rs10758341	35989063	G	A	-0.0042992284528324	0.0086	0.6137
9	rs7853814	35989689	G	A	-0.0042992284528324	0.0086	0.6194
9	rs4879946	35989910	A	T	-0.0042992284528324	0.0086	0.6177
9	rs117953700	35990025	G	T	0.0400953305639422	0.0463	0.3867
9	rs4879947	35990046	G	A	-0.007004474152883	0.0092	0.4428
9	rs4879948	35990052	C	T	-0.004701032558649	0.0086	0.5884
9	rs7864616	35990120	G	A	0.0023971245997214	0.0112	0.8292
9	rs16932814	35990225	T	C	0.0024968801985871	0.0112	0.8206
9	rs72729450	35990634	C	T	0.0244974716003874	0.0409	0.5491
9	rs1324463	35990755	A	G	0.0154007965760229	0.0191	0.4224
9	rs12237993	35990824	T	G	-0.004198802647333	0.0086	0.6225
9	rs10972666	35991009	G	A	-0.003797200248385	0.0086	0.6612
9	rs16932816	35991104	C	T	0.0020977980821461	0.0125	0.8695
9	rs16932818	35991115	A	G	0.0024968801985871	0.0112	0.8221
9	rs1408467	35992256	A	G	-0.0046005663955682	0.0086	0.5924
9	rs1408466	35992302	T	C	-0.0046005663955682	0.0086	0.5918
9	rs10972667	35992748	G	A	0.0024968801985871	0.0112	0.8211
9	rs10758342	35993047	T	A	-0.0046005663955682	0.0086	0.5927
9	rs10738954	35993221	T	C	-0.0046005663955682	0.0086	0.5897
9	rs10738955	35993376	T	C	-0.0048015088161939	0.0086	0.5788
9	rs10465082	35993938	C	T	-0.0039979812872983	0.0086	0.6464
9	rs5021667	35994084	C	T	-0.0065010863423599	0.0118	0.5847
9	rs5021666	35994106	T	A	-0.0042992284528324	0.0086	0.6173
9	rs2381478	35994250	A	G	-0.007296555232638	0.0092	0.4254
9	rs1535913	35994427	T	C	-0.0042992284528324	0.0086	0.6159
9	rs1535912	35994554	G	T	-0.0030045090202987	0.009	0.7408
9	rs1535911	35994731	G	A	-0.0032954239497972	0.009	0.7121
9	rs114098422	35994766	A	G	0.0023971245997214	0.0237	0.9207
9	rs56963473	35994776	G	C	0.0032048589489113	0.0238	0.8926
9	rs59337522	35994898	C	A	0.0047984689115734	0.0236	0.8382
9	rs57132635	35995160	A	G	0.0046989426564652	0.0236	0.8412
9	rs60479065	35995213	T	C	0.0048979852621919	0.0235	0.8339
9	rs57660607	35995292	A	T	0.0053954185169075	0.0236	0.8184
9	rs59846165	35995499	G	A	0.0051964749068174	0.0236	0.8254
9	rs59428274	35995503	A	G	0.0046989426564652	0.0236	0.8416
9	rs7028770	35995777	A	C	0.0049974917102918	0.0236	0.8336
9	rs7045315	35995915	T	C	0.0047984689115734	0.0236	0.8386
9	rs76091288	35995978	G	A	0.0167981182758809	0.0193	0.3822
9	rs2381477	35996006	A	G	0.005703702916678	0.0235	0.8083
9	rs7032351	35996062	C	T	0.0034041991335623	0.0236	0.8848
9	rs7048994	35996326	T	C	0.0036034995896235	0.0236	0.8806
9	rs7049023	35996383	T	A	0.0033045340083004	0.0236	0.8879
9	rs12006109	35996553	C	T	0.0048979852621919	0.0236	0.8348
9	rs12002189	35996597	A	T	0.0035038543266769	0.0236	0.8814
9	rs74637696	35996684	C	T	0.0027960873020011	0.0238	0.9076
9	rs76281926	35996858	A	G	0.0032048589489113	0.0236	0.8936
9	rs113739431	35997016	G	A	0.0035038543266769	0.0236	0.8826
9	rs151262319	35997163	A	C	0.0034041991335623	0.0236	0.8856
9	rs10972669	35997293	A	G	0.0158044491449436	0.0161	0.3284
9	rs78267685	35997399	A	G	0.0029955089797983	0.0237	0.8978
9	rs114103558	35997401	A	C	0.0027960873020011	0.0238	0.9075
9	rs7023034	35997768	T	C	0.0027960873020011	0.0236	0.9044
9	rs77289900	35997792	A	G	0.0022973590486834	0.0238	0.9216
9	rs7037597	35997819	A	G	0.0027960873020011	0.0236	0.9072
9	rs77456879	35998187	G	C	-0.0021022080918702	0.0516	0.9677
9	rs1324462	35998202	T	C	0.0048979852621919	0.0089	0.579
9	rs1324461	35998220	G	A	0.0026963615477425	0.0104	0.7928
9	rs1324460	35998275	T	C	0.0032048589489113	0.0105	0.7595
9	rs1324459	35998726	C	T	0.0016985566355815	0.0112	0.8763
9	rs1324458	35999015	T	C	0.0027960873020011	0.0104	0.7857
9	rs28660995	35999432	G	C	0.0028958031120254	0.0104	0.7827
9	rs12347259	35999573	A	C	0.0028958031120254	0.0104	0.7834
9	rs7045969	35999693	A	G	0.0029955089797983	0.0105	0.7776
9	rs7046501	35999998	C	G	0.0025966258472659	0.0105	0.8027
9	rs10972670	36000380	T	C	0.0028958031120254	0.0105	0.7826
9	rs11506612	36000411	C	T	0.0026963615477425	0.0105	0.7977
9	rs118059612	36000433	G	A	0.0006997551142732	0.0238	0.9756
9	rs28710824	36000526	T	C	0.0028958031120254	0.0105	0.7832
9	rs1853643	36000732	G	A	0.0027960873020011	0.0105	0.7913
9	rs10972671	36001196	A	C	0.0026963615477425	0.0105	0.7998
9	rs10972672	36001197	G	A	0.0009995003330834	0.0112	0.9277
9	rs4642737	36001269	T	C	0.0138042809763971	0.0161	0.3911
9	rs10972673	36001416	T	A	0.0022973590486834	0.0105	0.8249
9	rs10972674	36001439	G	T	0.0008995952428359	0.0112	0.9374
9	rs10972675	36001556	A	G	0.0021975835434872	0.0105	0.8313
9	rs10972676	36001592	T	C	0.0022973590486834	0.0105	0.826
9	rs10972677	36001618	C	T	0.0171029078996623	0.0444	0.7009
9	rs10972678	36001736	T	G	0.0023971245997214	0.0105	0.8184
9	rs56988322	36001792	A	T	0.0009995003330834	0.0112	0.9292
9	rs140778219	36002184	G	A	-0.0271040176920589	0.0351	0.4396
9	rs77872082	36002269	G	A	0.001598721363697	0.0239	0.9459
9	rs2038757	36002430	G	T	0.0023971245997214	0.0105	0.8215
9	rs2038758	36002438	A	G	0.0022973590486834	0.0105	0.8224
9	rs1535914	36002596	G	A	0.0148984646619666	0.0162	0.3581
9	rs10972680	36002881	A	G	0.0024968801985871	0.0105	0.8137
9	rs10972681	36002928	A	G	0.0023971245997214	0.0105	0.8171
9	rs10972682	36002929	T	C	0.0023971245997214	0.0105	0.8175
9	rs188183795	36002936	C	G	0.024097313483794	0.0411	0.5569
9	rs10972683	36003037	G	A	0.0026963615477425	0.0105	0.7956
9	rs10814311	36003306	A	T	0.0024968801985871	0.0105	0.8143
9	rs10814312	36003335	G	A	0.0024968801985871	0.0105	0.8117
9	rs12336471	36003423	G	A	0.0021975835434872	0.0105	0.8314
9	rs10972684	36003635	G	T	0.0008995952428359	0.0112	0.9369
9	rs10972685	36003720	T	C	0.0022973590486834	0.0105	0.8264
9	rs10814313	36004065	G	A	0.0024968801985871	0.0105	0.8146
9	rs10814314	36004118	G	C	0.0024968801985871	0.0105	0.8095
9	rs12337593	36004120	C	G	0.0009995003330834	0.0112	0.9281
9	rs942479	36004505	G	C	-0.0007002451143934	0.0125	0.9533
9	rs10972686	36004571	G	C	0.0141001243787816	0.0162	0.3829
9	rs12342706	36004738	T	A	0.0021975835434872	0.0105	0.8355
9	rs62543588	36004940	G	A	0.0437010460710946	0.0356	0.2195
9	rs942480	36005428	G	A	-0.0010005003335835	0.0125	0.9374
9	rs62543589	36005811	T	G	0.0428008353226943	0.0356	0.2303
9	rs1324467	36005884	T	A	0.0155977206230546	0.0162	0.3352
9	rs6476503	36006097	T	C	0.0021975835434872	0.0105	0.8374
9	rs10814315	36006310	A	G	0.0166997792224134	0.0161	0.301
9	rs117298064	36007030	T	C	0.0030952049073025	0.024	0.8984
9	rs10511924	36007605	G	C	0.0226026252094292	0.0194	0.2449
9	rs10814316	36008250	C	G	0.0221038989069263	0.0149	0.1381
9	rs12686470	36008666	A	C	-0.007296555232638	0.0134	0.5844
9	rs10125098	36008793	A	G	0.0106035827841911	0.0102	0.2992
9	rs10125111	36008800	A	G	0.0106035827841911	0.0102	0.3014
9	rs7468500	36009033	A	G	0.0099008246772624	0.0108	0.3632
9	rs4314728	36009389	T	C	0.0001999800026662	0.0124	0.9852
9	rs78961049	36009857	T	C	-0.0145960053074092	0.02	0.4658
9	rs7024904	36010362	C	A	0.0213015034199157	0.015	0.1559
9	rs7025270	36010430	G	T	0.0063001125484799	0.0105	0.5495
9	rs10972687	36010552	G	A	0.0189002595004805	0.0151	0.2104
9	rs10972688	36010848	C	G	0.0209000641077417	0.015	0.1635
9	rs115096823	36011102	G	A	0.0232965165504356	0.033	0.4797
9	rs9657624	36011367	C	G	-0.0069037763167944	0.0131	0.5956
9	rs35812734	36012137	G	A	0.0189983824093147	0.0151	0.2074
9	rs6476504	36013160	A	G	-0.0010005003335835	0.0123	0.9384
9	rs7865316	36013199	G	A	-0.0005001250416822	0.0123	0.9669
9	rs2017241	36013929	T	C	0.0117012723076411	0.0103	0.2539
9	rs2017005	36014613	T	C	-0.001300845733048	0.0123	0.9155
9	rs1815303	36014678	A	G	-0.0009004052431641	0.0123	0.9405
9	rs10814318	36014803	G	C	-0.0005001250416822	0.0123	0.9661
9	rs10814319	36014804	A	G	-0.0054045784588597	0.0131	0.6794
9	rs2077559	36014850	A	G	-0.0005001250416822	0.0123	0.9659
9	rs1111711	36015653	G	A	-0.0022024235552	0.0123	0.858
9	rs10972689	36016167	A	G	-0.0018016219466282	0.0123	0.8847
9	rs116706465	36017083	G	A	0.0173977771764203	0.0325	0.591
9	rs7029221	36018310	G	T	-0.0019018072895963	0.0123	0.8784
9	rs7029143	36018404	C	T	-0.0018016219466282	0.0123	0.8839
9	rs7029349	36018417	G	A	-0.002002002670673	0.0123	0.8708
9	rs6476505	36018493	A	G	-0.0017014466397575	0.0123	0.8893
9	rs7872797	36018711	T	C	0.0147999386115992	0.0323	0.647
9	rs6476506	36018752	T	C	0.0077995046323818	0.0089	0.3785
9	rs6476507	36018911	G	A	-0.0022024235552	0.0123	0.8562
9	rs10125428	36019253	C	A	-0.0023026490626755	0.0123	0.853
9	rs1324468	36019597	T	A	0.0153023200084426	0.0323	0.6367
9	rs1324469	36019655	C	G	0.0112959597418516	0.0104	0.2759
9	rs1324470	36019673	A	C	-0.0021022080918702	0.0123	0.8659
9	rs7861361	36019814	A	C	0.0110981866660334	0.0103	0.285
9	rs7861610	36019970	C	T	0.0013990209137074	0.0127	0.9127
9	rs56066730	36020076	C	G	-0.0021022080918702	0.0123	0.8677
9	rs28549301	36020115	T	C	-0.0021022080918702	0.0123	0.8648
9	rs28435698	36020349	T	C	-0.0022024235552	0.0123	0.8592
9	rs12352029	36020393	T	A	-0.0023026490626755	0.0123	0.8548
9	rs10121877	36020694	G	A	-0.0023026490626755	0.0123	0.853
9	rs10116500	36021519	A	G	-0.0021022080918702	0.0123	0.8663
9	rs10511925	36021852	A	G	-0.0021022080918702	0.0123	0.8669
9	rs10972691	36022197	G	C	-0.0021022080918702	0.0123	0.8617
9	rs7039900	36022524	T	G	0.0154007965760229	0.0324	0.6344
9	rs7023581	36022613	A	G	-0.0024028846163103	0.0123	0.8478
9	rs7040327	36022821	T	G	-0.0023026490626755	0.0123	0.8498
9	rs7040348	36022885	T	C	-0.0023026490626755	0.0123	0.8527
9	rs10972692	36022894	G	C	0.0093957216403621	0.0431	0.8281
9	rs7027417	36023246	A	G	-0.0025031302181184	0.0124	0.8365
9	rs7871017	36023347	T	C	0.025696986087186	0.0158	0.1032
9	rs7855775	36023395	G	A	0.0259990758686168	0.0158	0.09947
9	rs4144605	36023566	T	C	0.0259990758686168	0.0158	0.09967
9	rs4144606	36023637	C	G	0.0255995183002125	0.0158	0.1056
9	rs10814320	36023728	G	A	0.0260965047212743	0.0158	0.09866
9	rs4144604	36023875	G	A	0.026398473854531	0.0159	0.09708
9	rs10972693	36024080	A	T	0.0267977123853779	0.0159	0.09155
9	rs118002056	36024139	G	A	-0.0358966439977618	0.0457	0.4328
9	rs7032095	36024196	G	A	0.0203025023378308	0.032	0.5262
9	rs72729481	36024585	C	T	-0.0289963604415917	0.0263	0.2705
9	rs10814321	36024687	T	C	0.0281014301108748	0.016	0.07791
9	rs10972694	36024735	G	A	0.0072039888485025	0.0153	0.6398
9	rs16932860	36025262	T	A	0.0099998345783334	0.0341	0.7693
9	rs7863810	36025452	A	G	0.024097313483794	0.0159	0.1292
9	rs72729482	36026030	G	A	0.0032048589489113	0.0156	0.8368
9	rs12551191	36026134	C	T	-0.0083043861636152	0.0129	0.5201
9	rs10972695	36026455	T	G	-0.0085968472255182	0.0128	0.5036
9	rs12341524	36026551	T	C	-0.0086977157031958	0.0128	0.4959
9	rs28489514	36026649	A	G	-0.0085968472255182	0.0128	0.5029
9	rs28846971	36026705	C	T	-0.0085968472255182	0.0128	0.5012
9	rs12345899	36026814	A	G	-0.0086977157031958	0.0128	0.4993
9	rs71521294	36026964	G	C	-0.0335981494309355	0.0496	0.4984
9	rs28473238	36027089	C	T	-0.0086977157031958	0.0128	0.4974
9	rs76222836	36027444	A	G	-0.0226035462098532	0.0314	0.4716
9	rs62543604	36027527	T	C	-0.0087985943563496	0.0128	0.4935
9	rs12342934	36027859	T	G	-0.0086977157031958	0.0128	0.4973
9	rs12339284	36028399	G	A	-0.0088994831870327	0.0128	0.4888
9	rs28550285	36028701	G	A	-0.0088994831870327	0.0128	0.4894
9	rs10814322	36029180	C	A	0.0062007356416035	0.0103	0.5471
9	rs12379688	36029236	A	T	0.0195967237465575	0.0442	0.657
9	rs74599932	36029258	A	G	0.0127977582298607	0.0153	0.4027
9	rs7862640	36030411	C	T	0.0243998868235351	0.0146	0.09544
9	rs10972697	36030673	T	C	0.0250047589895661	0.016	0.1173
9	rs7039141	36031183	A	T	-0.0112025145079934	0.0129	0.3843
9	rs7039239	36031184	C	T	-0.0106970095483354	0.0129	0.4068
9	rs7039651	36031317	G	A	-0.0095050300143049	0.0129	0.4602
9	rs56218372	36031509	C	T	-0.0094040800752939	0.0129	0.4645
9	rs10814323	36031610	G	A	-0.0042992284528324	0.0105	0.6785
9	rs10972698	36031649	A	G	-0.004198802647333	0.0116	0.7132
9	rs10972699	36031793	A	C	0.022299507494767	0.0145	0.1244
9	rs12156564	36032009	A	T	-0.0012007205765188	0.0231	0.9593
9	rs139730852	36032177	C	A	-0.0695001429845276	0.0404	0.08587
9	rs77354939	36032315	C	T	0.001598721363697	0.0175	0.9288
9	rs10972700	36032582	T	C	0.0102968054773682	0.0331	0.7551
9	rs10972701	36032872	A	G	-0.0256973671872587	0.0175	0.141
9	rs191023096	36033122	T	A	-0.0605040040910452	0.0506	0.2318
9	rs2038754	36033152	C	T	-0.0154994990469515	0.0144	0.2813
9	rs2038755	36033153	A	G	-0.0154994990469515	0.0144	0.2833
9	rs1408470	36033846	C	T	-0.0102018624845967	0.0087	0.244
9	rs2209334	36033997	C	G	-0.0181028726978536	0.0145	0.2116
9	rs2209335	36034028	A	C	-0.0182047046548463	0.0145	0.2093
9	rs6476508	36034570	G	A	-0.0172987645783295	0.0145	0.2331
9	rs7022198	36034593	G	C	-0.0049019951702315	0.0088	0.5812
9	rs6476509	36034628	G	A	-0.0180010511095525	0.0145	0.2135
9	rs6476510	36034770	C	T	-0.0182047046548463	0.0145	0.2087
9	rs6476511	36034778	C	A	-0.0182047046548463	0.0145	0.2087
9	rs13284746	36034892	C	T	-0.0182963622831166	0.0145	0.2057
9	rs13284985	36034897	G	C	-0.0586041643160532	0.0238	0.01378
9	rs13284876	36034961	C	T	-0.0182963622831166	0.0145	0.2061
9	rs10972703	36035309	A	G	-0.0182047046548463	0.0144	0.2067
9	rs10972704	36035315	T	C	-0.0182047046548463	0.0144	0.2085
9	rs77257424	36035321	G	A	0.0295976364389436	0.0362	0.4131
9	rs7873354	36036003	T	C	-0.0185000759845861	0.0144	0.1998
9	rs7857647	36036046	A	T	-0.0185000759845861	0.0144	0.1986
9	rs189109842	36036272	G	A	0.0801965419942766	0.0562	0.1539
9	rs12684312	36036356	C	T	-0.0183982139464423	0.0144	0.2025
9	rs6476512	36036390	A	T	-0.010302892995897	0.0087	0.2375
9	rs10814324	36036550	A	G	-0.0185000759845861	0.0144	0.1992
9	rs10814325	36036594	T	C	-0.0185000759845861	0.0144	0.1995
9	rs201017437	36037065	G	T	-0.0657979805904322	0.0329	0.0457
9	rs147433010	36037254	G	T	-0.0748959748540066	0.0349	0.03188
9	rs1324471	36037644	A	G	-0.0181028726978536	0.0143	0.2065
9	rs79829237	36037714	G	T	0.0009995003330834	0.0166	0.9522
9	rs74790512	36037914	G	A	0.0608034293588251	0.0548	0.2671
9	rs7039132	36038139	G	A	0.0065981840282271	0.0172	0.7023
9	rs77853158	36038269	C	G	0.0180952882690919	0.0391	0.6434
9	rs7024649	36038361	T	C	-0.0513038207587421	0.0234	0.02819
9	rs7043906	36039763	A	T	-0.009797842480111	0.0087	0.2579
9	rs17468865	36039881	T	C	0.0269047980491434	0.0192	0.1615
9	rs7852590	36040001	G	A	-0.005696192544881	0.0088	0.5184
9	rs10120834	36040115	T	C	0.0060019521956343	0.0175	0.7297
9	rs4879949	36040571	G	C	-0.0059979518036359	0.0088	0.499
9	rs12683983	36040603	G	T	-0.0511985620326965	0.0234	0.02839
9	rs10972705	36040713	G	A	0.0061013488579762	0.0175	0.7284
9	rs13440428	36042001	A	C	0.0061013488579762	0.0175	0.7289
9	rs144038705	36042029	T	C	0.0763034175417175	0.0387	0.04891
9	rs7033220	36042100	A	G	-0.0099998320783335	0.0086	0.2471
9	rs6476513	36042359	T	C	-0.0099998320783335	0.0086	0.247
9	rs13440127	36042481	C	T	0.0061013488579762	0.0175	0.7278
9	rs1830821	36044139	C	T	-0.0451019739124202	0.0222	0.04268
9	rs79349303	36044914	A	G	-0.0009004052431641	0.0332	0.9778
9	rs150215077	36044943	G	C	0.0416024898545136	0.0518	0.4211
9	rs10121944	36045016	G	A	0.0062007356416035	0.0175	0.7248
9	rs6476514	36046596	A	G	-0.0099998320783335	0.0086	0.2456
9	rs6476515	36047286	C	G	-0.0093031403261444	0.0086	0.2826
9	rs1408465	36048909	T	C	-0.009696862978864	0.0086	0.26
9	rs62543605	36049514	G	A	0.0234039777790161	0.0133	0.07758
9	rs7858124	36050076	T	C	-0.0124977728299804	0.0086	0.1476
9	rs1324457	36050506	T	G	-0.0067024110596754	0.0088	0.446
9	rs10972709	36050773	C	T	-0.050798679887367	0.0233	0.02949
9	rs117703704	36051379	A	G	-0.0059979518036359	0.0426	0.8872
9	rs10972710	36051603	G	A	-0.0449973659307358	0.0222	0.04298
9	rs6476516	36054392	C	G	-0.009696862978864	0.0086	0.2603
9	rs72729491	36055263	A	G	0.0142973047008244	0.0398	0.7193
9	rs75089664	36055469	C	G	0.0273038345273452	0.0192	0.1535
9	rs1535910	36055946	C	T	-0.0095958936734469	0.0086	0.2644
9	rs7040379	36056199	A	G	-0.0488016642355575	0.0234	0.03702
9	rs78323948	36058750	A	G	0.0063994795805678	0.0174	0.7126
9	rs71521299	36058816	T	G	-0.0646985339389367	0.0406	0.1115
9	rs7035468	36060451	G	A	-0.0121029460677457	0.0086	0.1614
9	rs117871812	36060765	A	C	-0.0058973552660839	0.0425	0.889
9	rs12683938	36061222	T	C	-0.0442967745820927	0.0222	0.04607
9	rs13292397	36062208	G	T	-0.0513038207587421	0.0233	0.02759
9	rs62543608	36062653	T	G	-0.0064004391810282	0.0087	0.461
9	rs13293492	36062864	G	A	-0.0499993949944177	0.0234	0.03216
9	rs10814326	36063688	A	G	-0.0059979518036359	0.0087	0.4949
9	rs942478	36063743	C	G	-0.004198802647333	0.0193	0.827
9	rs2093878	36065107	G	A	-0.009797842480111	0.0086	0.2552
9	rs1408469	36066220	A	C	-0.0062998021485279	0.0087	0.4711
9	rs28708812	36066272	T	C	0.0066975214477213	0.0174	0.6987
9	rs6476519	36066385	A	G	-0.0416035498550752	0.0223	0.06233
9	rs2274143	36066899	T	C	0.0063994795805678	0.0174	0.713
9	rs10738956	36067305	A	G	-0.009696862978864	0.0086	0.2595
9	rs7866368	36068575	A	G	-0.0438996422900184	0.0223	0.04882
9	rs116872374	36068799	G	C	-0.0086977157031958	0.0427	0.8384
9	rs28431890	36068904	A	T	0.004201162744548	0.0193	0.8298
9	rs79792936	36069623	C	A	0.0732969290614569	0.0374	0.04996
9	rs10972714	36069690	A	G	-0.050903896528528	0.0233	0.02916
9	rs12346729	36069888	C	T	0.0055048206344449	0.0175	0.7529
9	rs10972715	36069960	G	A	-0.0497996735526059	0.0234	0.03342
9	rs10972716	36069996	G	T	-0.043502667649395	0.0223	0.05073
9	rs10738957	36070025	G	T	-0.0099998320783335	0.0086	0.2463
9	rs7852424	36070280	A	G	-0.043502667649395	0.0223	0.0508
9	rs7852637	36070299	C	T	-0.0098988321792475	0.0086	0.2504
9	rs10972717	36070727	G	A	-0.0513038207587421	0.0235	0.02881
9	rs62543609	36071275	G	A	-0.0076995657264405	0.0195	0.6933
9	rs142107636	36072109	T	C	0.0088011559530687	0.0342	0.7957
9	rs4144607	36074179	C	T	-0.009797842480111	0.0086	0.2563
9	rs942477	36075435	A	G	-0.006199175242821	0.0087	0.4814
9	rs1951927	36076116	C	T	-0.0057967688471774	0.0087	0.5048
9	rs10453202	36076339	C	T	0.005703702916678	0.0175	0.7433
9	rs75370663	36077304	A	G	-0.0290993078252748	0.0211	0.1689
9	rs75710619	36077361	A	G	0.0056042667198317	0.0174	0.747
9	rs1324465	36077871	T	C	-0.0095958936734469	0.0086	0.2634
9	rs6476520	36078085	C	A	-0.010302892995897	0.0086	0.2303
9	rs150634032	36078769	G	T	-0.0488016642355575	0.0489	0.3176
9	rs117289836	36079716	G	T	-0.0085968472255182	0.0426	0.8407
9	rs7846877	36081331	A	G	-0.009696862978864	0.0086	0.2621
9	rs61587746	36081602	A	G	0.0061013488579762	0.0175	0.7261
9	rs146662802	36082415	C	T	-0.0349020520092649	0.0369	0.3436
9	rs76526329	36082566	C	T	-0.0388967656299467	0.0325	0.2309
9	rs6476522	36082619	A	G	-0.0124977728299804	0.0087	0.15
9	rs7871153	36083666	T	C	-0.0411970648503382	0.0224	0.06591
9	rs16932906	36085307	C	T	0.0062007356416035	0.0175	0.7237
9	rs10814327	36085563	T	A	-0.0099998320783335	0.0086	0.2476
9	rs149920089	36085871	G	A	-0.0008003201707691	0.0469	0.9868
9	rs41277083	36085882	C	T	0.0499038295281839	0.0304	0.1013
9	rs12001296	36086201	T	G	0.0064988367398296	0.0175	0.7115
9	rs141046592	36086757	G	A	0.0467022717525102	0.0397	0.2389
9	rs141679832	36087236	C	T	0.0200967016991224	0.0327	0.5399
9	rs7871633	36087290	A	G	-0.0110002818588653	0.0086	0.2046
9	rs16932912	36087876	G	A	0.0063001125484799	0.0175	0.7203
9	rs10511927	36088377	A	G	0.0071047017299317	0.0175	0.6851
9	rs4879951	36088648	C	G	-0.0060985584618694	0.0088	0.484
9	rs142661409	36088850	A	G	-0.0484027392281675	0.048	0.3133
9	rs143293292	36089553	G	A	0.0203025023378308	0.0366	0.5782
9	rs10972719	36090630	A	G	-0.050104527566688	0.0235	0.03296
9	rs7862798	36090803	A	G	-0.0123965203365513	0.0087	0.1508
9	rs12235235	36091133	G	A	-0.0495999919914836	0.0235	0.03465
9	rs1998622	36092024	G	A	-0.049400350295127	0.0235	0.03549
9	rs11788454	36092455	G	A	-0.0062998021485279	0.0088	0.4733
9	rs80069543	36092907	G	A	0.0572967376061087	0.0401	0.1533
9	rs10972720	36092984	A	G	-0.0492952917248775	0.0235	0.03584
9	rs1408468	36093101	T	C	-0.0067024110596754	0.0088	0.4477
9	rs10972721	36093509	T	A	-0.0066017436345624	0.0088	0.4481
9	rs10122295	36093551	A	C	0.0069954745123864	0.0175	0.6897
9	rs4879952	36095505	G	A	0.001099395443301	0.0097	0.9103
9	rs11534200	36095996	C	T	-0.0065010863423599	0.0088	0.4571
9	rs2381437	36096119	G	A	-0.0091012913892029	0.0086	0.2935
9	rs144496584	36096120	G	C	-0.0095050300143049	0.0262	0.7169
9	rs2147380	36097136	C	T	0.0100988346774146	0.0087	0.2438
9	rs7862699	36097762	G	A	-0.0159972768350078	0.0142	0.2603
9	rs4878638	36099150	A	G	-0.0086977157031958	0.0087	0.3139
9	rs4878639	36099399	T	C	0.0014988761237359	0.0097	0.8778
9	rs6476527	36099871	T	C	-0.0088994831870327	0.0086	0.3059
9	rs12346749	36099880	G	T	0.0071047017299317	0.0173	0.6806
9	rs186810166	36100715	C	T	-0.023002541565316	0.0372	0.5372
9	rs117305677	36100875	C	T	0.0425996136188173	0.0392	0.2771
9	rs112917429	36101017	G	A	-0.002002002670673	0.0113	0.8594
9	rs151099145	36101194	C	T	0.0227981362759783	0.0291	0.4325
9	rs7029444	36101562	G	A	-0.0231048737150968	0.0186	0.213
9	rs1886336	36101623	T	C	-0.019294956182969	0.0184	0.2957
9	rs150117280	36102869	C	T	-0.015702643727291	0.0312	0.6143
9	rs34551115	36103134	A	G	0.0046989426564652	0.0164	0.7738
9	rs11788747	36105264	A	G	-0.0094040800752939	0.0088	0.2868
9	rs35178345	36106123	C	T	-0.000200020002667	0.0146	0.987
9	rs10972726	36109947	C	A	-0.007296555232638	0.0089	0.4119
9	rs10972727	36110063	T	A	-0.0073972926304747	0.0089	0.4087
9	rs10972728	36110137	C	A	-0.007296555232638	0.0089	0.4097
9	rs10758344	36110806	C	T	-0.0252972953741621	0.0186	0.1729
9	rs62543615	36111664	T	G	0.0235016597850914	0.0122	0.0538
9	rs35040536	36111752	A	G	-0.0001000050003333	0.0144	0.9946
9	rs7044931	36111917	T	C	0.0076010387728197	0.0173	0.6611
9	rs13283904	36113712	C	T	0.0003999200213268	0.0145	0.9797
9	rs10972731	36115185	G	A	-0.0071958279818024	0.0089	0.4215
9	rs6476528	36115821	C	T	-0.0083043861636152	0.0088	0.3457
9	rs7847459	36116440	G	A	-0.0079011318962572	0.0088	0.3686
9	rs72729495	36116775	G	A	-0.0393023164827424	0.0345	0.2536
9	rs3818555	36116970	C	T	0.0081963182244858	0.0174	0.635
9	rs2274521	36117210	C	G	-0.0079011318962572	0.0118	0.502
9	rs10972732	36118082	G	A	-0.0221024699079472	0.0186	0.2352
9	rs10972733	36118198	T	C	-0.0208968257129853	0.0185	0.2578
9	rs11790288	36118471	A	G	-0.009000382197299	0.0088	0.3054
9	rs10116121	36119242	T	G	0.0085037404912207	0.0174	0.6248
9	rs10814330	36119305	C	T	-0.0079011318962572	0.0119	0.5032
9	rs2149006	36121065	C	G	-0.0081027387031859	0.0088	0.3602
9	rs10814331	36121074	T	C	-0.0213972981080803	0.0185	0.2481
9	rs72729496	36121075	C	T	-0.0242004837056584	0.0148	0.1021
9	rs2274522	36121780	G	A	-0.023002541565316	0.0186	0.2144
9	rs60756278	36121905	C	G	0.0003999200213268	0.0145	0.9794
9	rs10972734	36121919	C	G	-0.007296555232638	0.0118	0.5377
9	rs10972735	36122055	G	A	-0.0064004391810282	0.0119	0.5902
9	rs10972736	36122297	A	G	0.0080971295874548	0.0174	0.6409
9	rs72729497	36123479	C	G	-0.0040983869261633	0.0396	0.9167
9	rs7858795	36124528	G	T	-0.0057967688471774	0.0087	0.5003
9	rs10814332	36124559	A	G	-0.0060985584618694	0.0087	0.4835
9	rs10116037	36124839	T	G	0.0081963182244858	0.0174	0.6363
9	rs10758345	36125149	C	G	-0.0114958245134845	0.0086	0.1838
9	rs79973991	36125511	C	T	-0.0144032303107437	0.0359	0.6876
9	rs1359885	36126327	C	G	-0.0094040800752939	0.0089	0.2875
9	rs4878640	36126723	C	T	-0.0114958245134845	0.0086	0.1836
9	rs7341735	36126771	T	C	0.0076010387728197	0.0174	0.664
9	rs117498831	36126800	G	C	0.055302247784655	0.0418	0.1859
9	rs13291842	36127074	C	G	-0.0117993392160431	0.0086	0.173
9	rs35603841	36127142	G	A	-0.0217958123704574	0.0186	0.2418
9	rs13292010	36127159	C	T	-0.0116981574124923	0.0086	0.1737
9	rs10972738	36127196	A	T	-0.0116981574124923	0.0086	0.1738
9	rs10972740	36127240	C	A	-0.0116981574124923	0.0086	0.1766
9	rs10972744	36127473	C	T	-0.0117993392160431	0.0086	0.1723
9	rs10972745	36127486	C	A	-0.0087985943563496	0.0119	0.4595
9	rs10972746	36127505	A	G	-0.0116981574124923	0.0086	0.1774
9	rs10972747	36127532	T	G	-0.0116981574124923	0.0086	0.1765
9	rs10118668	36127897	T	C	0.001998002662673	0.0182	0.9142
9	rs7860983	36128237	T	C	-0.0114047880634385	0.0086	0.1875
9	rs7875027	36128264	G	C	-0.0114047880634385	0.0086	0.1851
9	rs7875046	36128404	C	T	-0.0112025145079934	0.0086	0.1949
9	rs7875281	36128463	G	A	-0.0112025145079934	0.0086	0.1937
9	rs7875409	36128544	G	A	-0.0114958245134845	0.0086	0.1845
9	rs185755937	36128647	C	T	0.0590044865764036	0.0417	0.1567
9	rs10972748	36128903	G	C	-0.0082035573506883	0.0088	0.3513
9	rs10972749	36129206	T	C	-0.0079011318962572	0.0088	0.3698
9	rs7850463	36129718	G	T	-0.0236986067778773	0.0186	0.2039
9	rs7033900	36130245	G	A	-0.0168003386783461	0.0088	0.05718
9	rs10116535	36130306	T	C	-0.0021022080918702	0.0183	0.9078
9	rs7033834	36130424	A	C	-0.0122041688389067	0.016	0.4474
9	rs7033942	36130428	C	T	-0.0122952780941516	0.016	0.4441
9	rs10972750	36130453	T	C	-0.0021022080918702	0.0183	0.9069
9	rs150414235	36130685	T	C	-0.0022024235552	0.0183	0.9043
9	rs6476531	36130686	G	A	-0.0119005312583873	0.0159	0.4551
9	rs28412095	36130998	T	C	-0.0019018072895963	0.0183	0.9167
9	rs35588128	36131080	G	C	-0.0021022080918702	0.0145	0.8867
9	rs10972751	36131295	G	A	-0.0145960053074092	0.009	0.1037
9	rs10114198	36131316	C	G	-0.0023026490626755	0.0183	0.9019
9	rs10114248	36131369	G	A	-0.002002002670673	0.0183	0.9132
9	rs10972752	36131373	C	T	-0.0147989665120717	0.009	0.1003
9	rs10120302	36131522	A	T	-0.0021022080918702	0.0183	0.9103
9	rs10114311	36131526	G	A	-0.0021022080918702	0.0183	0.9091
9	rs28509197	36131635	C	T	-0.0030045090202987	0.0183	0.8697
9	rs28588444	36131714	T	C	-0.0024028846163103	0.0183	0.8936
9	rs28733343	36131757	T	C	-0.0030045090202987	0.0183	0.8683
9	rs138043823	36131848	A	G	-0.0031048149534787	0.0183	0.8657
9	rs142518212	36131850	G	A	-0.0032954239497972	0.0183	0.8571
9	rs76592353	36132264	G	A	-0.0026033858701149	0.0183	0.885
9	rs7869658	36132335	G	A	-0.0120017335415971	0.0159	0.4502
9	rs35783860	36132356	G	A	-0.0031048149534787	0.0145	0.8288
9	rs141194478	36132369	T	C	-0.0623010261973793	0.0387	0.1077
9	rs77376527	36132553	G	T	-0.0023026490626755	0.0183	0.8983
9	rs28546853	36132763	A	G	-0.0025031302181184	0.0183	0.8917
9	rs10758346	36132850	C	T	-0.0145960053074092	0.009	0.1055
9	rs28581965	36132852	C	T	-0.0025031302181184	0.0183	0.893
9	rs77468360	36133251	T	C	-0.0009004052431641	0.0183	0.9624
9	rs10814333	36133380	G	A	-0.0138961051921114	0.0087	0.1095
9	rs117533099	36133480	G	A	-0.0023026490626755	0.0183	0.8982
9	rs116934939	36133586	T	A	0.0021975835434872	0.0566	0.9685
9	rs76621898	36133623	G	A	-0.0006001800720324	0.0183	0.9755
9	rs117758227	36133979	A	C	-0.0028039273327342	0.0183	0.8798
9	rs7020170	36134020	G	A	-0.0145046862028817	0.0088	0.0979
9	rs117869709	36134258	G	C	-0.0018016219466282	0.0183	0.9223
9	rs4878642	36134539	G	A	-0.017502275136142	0.0087	0.0445
9	rs7849162	36134621	G	T	-0.0052035148315978	0.0145	0.7198
9	rs113303806	36135148	T	G	-0.0170037478161859	0.0407	0.6761
9	rs10972754	36135424	T	C	-0.019294956182969	0.0087	0.02601
9	rs7025074	36135658	C	T	-0.0194988734340555	0.0087	0.02448
9	rs10814334	36135895	C	T	-0.0209989425960583	0.0104	0.04213
9	rs7041851	36135923	T	C	-0.015895669405385	0.0091	0.08162
9	rs16932964	36135931	T	C	-0.0030045090202987	0.0145	0.8363
9	rs16932967	36136198	G	C	-0.0023026490626755	0.0145	0.8741
9	rs16932970	36136526	A	G	-0.0170952954286372	0.0092	0.06325
9	rs16932974	36136566	A	C	-0.0170952954286372	0.0092	0.0634
9	rs3739614	36136587	T	G	-0.0171970248285215	0.0092	0.06106
9	rs577768146	36136639	T	G	-0.0355028330426552	0.0422	0.3996
9	rs112776904	36137053	A	G	-0.0416973775562091	0.023	0.06953
9	rs752353	36137346	A	G	-0.021203207651103	0.0103	0.03978
9	rs10758347	36137369	A	G	-0.0212951405401588	0.0103	0.03876
9	rs752352	36137464	G	T	-0.0027036515743148	0.0144	0.8494
9	rs752351	36137513	A	C	-0.0164038098256767	0.0092	0.07395
9	rs10814335	36137798	T	C	-0.015702643727291	0.0092	0.08663
9	rs7865013	36138325	C	G	-0.0174005146801673	0.0092	0.05917
9	rs10972755	36138471	C	T	-0.0242004837056584	0.0149	0.1057
9	rs1106340	36138691	G	A	-0.0033957590691798	0.0145	0.8135
9	rs10758348	36139777	G	A	-0.0177974390305806	0.0093	0.05635
9	rs11791833	36140115	T	C	-0.0022024235552	0.01	0.8257
9	rs17835038	36141514	T	C	-0.0142003494011414	0.0176	0.4222
9	rs1571268	36141635	G	A	0.013202462677756	0.0088	0.1328
9	rs10814336	36142094	C	G	-0.0031950988965408	0.0125	0.7976
9	rs1541036	36143004	C	T	0.0025966258472659	0.0094	0.7808
9	rs116993464	36143372	T	G	-0.0816005872046058	0.0329	0.01298
9	rs189799839	36143750	G	A	0.0477038600690104	0.0413	0.2487
9	rs41277087	36144105	G	A	-0.0229002198863326	0.0347	0.509
9	rs41277091	36144632	C	T	-0.001501126126267	0.0138	0.9125
9	rs75546108	36145196	A	C	0.0332993704009261	0.0433	0.441
9	rs117180227	36146427	A	C	-0.0323992324466777	0.0381	0.3954
9	rs4879956	36146652	A	G	-0.0060985584618694	0.0088	0.4836
9	rs118176620	36146824	G	A	0.0556995724703668	0.0604	0.3569
9	rs10814337	36146844	A	T	-0.008395140788382	0.0101	0.4013
9	rs78009392	36146883	C	G	0.0335024720540013	0.023	0.1452
9	rs79422580	36146915	G	A	0.0673969319860517	0.0402	0.09394
9	rs7022784	36147128	C	T	0.0020977980821461	0.0088	0.8113
9	rs7027307	36148258	C	A	-0.0064004391810282	0.009	0.4817
9	rs3739613	36148722	G	A	0.0003999200213268	0.0096	0.9665
9	rs7874594	36149031	T	G	0.0001999800026662	0.0096	0.9795
9	rs10814338	36149073	T	A	-0.0006001800720324	0.0088	0.9489
9	rs113947030	36149957	G	A	-0.0123965203365513	0.0269	0.6458
9	rs13440425	36149960	G	A	-0.0235962138551867	0.016	0.1416
9	rs1887523	36150350	G	C	-0.0030045090202987	0.0118	0.8004
9	rs75594151	36151048	C	T	0.0608975257512388	0.0179	0.0006602
9	rs2277172	36151164	G	A	-0.0019018072895963	0.0093	0.8349
9	rs80088314	36151832	G	A	-0.0292949370570243	0.0396	0.4599
9	rs6476534	36152555	C	T	-0.004198802647333	0.0117	0.7205
9	rs72731407	36153195	A	G	0.0603045706055096	0.0376	0.1088
9	rs4878643	36153437	G	C	0.0018981972830802	0.0096	0.839
9	rs62543624	36153755	G	A	-0.0068030886197391	0.0106	0.5205
9	rs2381436	36153830	G	A	0.005703702916678	0.0106	0.5887
9	rs17778847	36154411	G	A	0.0783027332571736	0.0215	0.0002749
9	rs11794716	36154451	G	T	-0.0050024916227914	0.0106	0.636
9	rs10814339	36154678	A	C	0.0068961666878413	0.0099	0.4856
9	rs4260967	36155054	A	G	-0.0029042131473898	0.0102	0.7767
9	rs55874228	36155535	G	C	0.0068961666878413	0.0095	0.4697
9	rs142907092	36156138	C	T	-0.0465047776557534	0.0298	0.1178
9	rs11787892	36156257	G	A	-0.0054045784588597	0.0104	0.6043
9	rs7853494	36156968	T	A	0.0034041991335623	0.0087	0.6992
9	rs10814340	36157085	C	A	0.0007996801705642	0.0122	0.9466
9	rs60066502	36157105	C	T	-0.0028039273327342	0.0102	0.7864
9	rs7870486	36157239	C	A	0.0059025456526138	0.0099	0.5518
9	rs73438845	36157302	G	T	-0.0024028846163103	0.0102	0.811
9	rs140217270	36157383	G	A	-0.0176956485356892	0.014	0.2053
9	rs75169094	36157404	T	C	-0.0028039273327342	0.0102	0.787
9	rs112481263	36157502	A	C	-0.0024028846163103	0.0102	0.8119
9	rs145805824	36158090	G	A	-0.0458973523870375	0.0272	0.0916
9	rs10972763	36159456	C	T	0.0108014536938559	0.0104	0.2971
9	rs10814342	36159502	T	A	0.0007996801705642	0.0122	0.9481
9	rs10972764	36159730	A	G	-0.0074980401773571	0.0264	0.7771
9	rs151306345	36159869	A	G	-0.0442967745820927	0.0271	0.1013
9	rs17778964	36160040	A	G	-0.003797200248385	0.0101	0.7047
9	rs62543626	36160179	C	T	0.0078987227933553	0.0131	0.547
9	rs12352722	36160262	C	T	0.0090984829852593	0.0087	0.2945
9	rs12352760	36160311	C	T	0.0093957216403621	0.0087	0.281
9	rs62543627	36161144	T	C	-0.0025031302181184	0.0102	0.8092
9	rs7851615	36161433	T	A	0.0350002811846215	0.0168	0.03755
9	rs61523758	36161689	C	T	-0.0008003201707691	0.0104	0.937
9	rs71531216	36162226	C	T	0.0062007356416035	0.0192	0.7474
9	rs75046131	36162831	T	C	9.99950003332973e-05	0.0273	0.9985
9	rs11588	36163002	C	T	-0.0078003437327339	0.0095	0.4069
9	rs6610	36163563	G	A	-0.0083043861636152	0.0094	0.3784
9	rs11281	36163570	C	T	-0.0202027073175195	0.0145	0.1634
9	rs41277095	36163904	T	C	0.0371994409891063	0.0306	0.2237
9	rs10814343	36163939	A	G	-0.009797842480111	0.0087	0.2613
9	rs7029528	36166885	A	G	-0.005696192544881	0.0086	0.5111
9	rs2182819	36167569	A	C	-0.0064004391810282	0.0086	0.462
9	rs2149007	36167797	C	T	-0.0059979518036359	0.0086	0.4853
9	rs2149008	36167810	G	T	-0.0060985584618694	0.0086	0.4809
9	rs7023237	36168414	T	G	-0.0060985584618694	0.0086	0.4807
9	rs7038327	36168940	A	G	-0.006199175242821	0.0086	0.47
9	rs10972770	36169187	C	A	-0.0051029981759033	0.0122	0.6774
9	rs3739610	36169494	G	A	0.0	0.0095	0.9962
9	rs3739609	36169598	T	C	-0.001501126126267	0.0086	0.86
9	rs34789048	36169723	G	A	-0.0001000050003333	0.0148	0.9951
9	rs117143733	36169894	A	G	0.0454034834538498	0.0395	0.2505
9	rs113985677	36170290	G	A	0.0820038602790878	0.0214	0.0001298
9	rs61735202	36171092	G	A	-0.007296555232638	0.0259	0.7785
9	rs10972771	36171428	G	A	9.99950003332973e-05	0.0095	0.9887
9	rs62541762	36171791	C	T	0.0002999550089979	0.0095	0.9776
9	rs58826671	36171946	T	C	0.0002999550089979	0.0095	0.972
9	rs60697421	36171984	G	A	0.0002999550089979	0.0095	0.9719
9	rs60799750	36172222	G	A	0.0006997551142732	0.0095	0.9448
9	rs60110146	36172259	G	A	0.0006997551142732	0.0095	0.9409
9	rs10972772	36172308	G	A	0.0006997551142732	0.0095	0.9397
9	rs10972773	36172420	G	A	0.0006997551142732	0.0095	0.9449
9	rs10814344	36172640	G	T	0.0006997551142732	0.0095	0.9445
9	rs7036404	36173148	G	T	0.0003999200213268	0.0095	0.9678
9	rs72731411	36173176	G	C	-0.0001000050003333	0.0148	0.9934
9	rs7036929	36173568	G	A	0.0007996801705642	0.0095	0.9301
9	rs12237915	36173934	T	C	-0.0120017335415971	0.0112	0.2843
9	rs10814345	36174034	C	T	0.0006997551142732	0.0095	0.9423
9	rs10814346	36174158	A	C	0.0009995003330834	0.0095	0.9194
9	rs10814347	36174237	G	C	-0.0243029385231735	0.0155	0.1154
9	rs4455947	36174423	A	C	-0.0060985584618694	0.01	0.5454
9	rs10972774	36174685	A	T	-0.0236986067778773	0.0154	0.125
9	rs11792071	36174739	C	T	0.017496047616751	0.0138	0.2047
9	rs10972775	36174856	A	T	-0.0239034240815591	0.0154	0.1221
9	rs11794218	36174978	T	C	0.0179970767016546	0.0138	0.1913
9	rs10758349	36175276	C	T	0.0008995952428359	0.0095	0.9282
9	rs11562259	36176057	G	A	-0.0121029460677457	0.0112	0.2803
9	rs7018731	36176203	G	C	0.0009995003330834	0.0095	0.9187
9	rs138975302	36176601	G	A	0.0002999550089979	0.0148	0.9828
9	rs7847737	36176858	G	T	0.001099395443301	0.0095	0.9048
9	rs148553488	36176885	C	T	0.0330962274891896	0.0407	0.4153
9	rs7035839	36176933	T	G	0.0183015011699126	0.0138	0.1856
9	rs7847671	36176982	C	G	-0.0247026126403718	0.0154	0.11
9	rs7019338	36176993	A	G	0.0183015011699126	0.0138	0.1853
9	rs2094456	36177013	T	C	-0.005304041591906	0.01	0.5969
9	rs6476536	36177036	G	C	0.0009995003330834	0.0095	0.9134
9	rs10972777	36177585	T	C	0.0009995003330834	0.0095	0.9193
9	rs114823780	36177786	A	G	-0.0255024404124231	0.0155	0.09851
9	rs148865622	36178023	C	T	-0.0003000450090019	0.0149	0.9825
9	rs4565542	36178186	C	T	0.001099395443301	0.0095	0.9109
9	rs10124261	36178207	G	A	0.0009995003330834	0.0095	0.9147
9	rs12351194	36178887	G	A	0.0183996828453635	0.0138	0.1817
9	rs11562262	36179331	G	T	-0.0119005312583873	0.0112	0.2914
9	rs12380328	36180813	T	C	0.0007996801705642	0.0128	0.9526
9	rs116612932	36180922	G	A	-0.0009004052431641	0.0149	0.953
9	rs7048047	36181101	G	A	0.0008995952428359	0.0095	0.9235
9	rs77215498	36181500	G	T	0.0194986595340326	0.0139	0.1599
9	rs182833988	36182290	C	T	0.0183015011699126	0.039	0.6386
9	rs145470752	36182476	A	G	0.0454034834538498	0.0263	0.08467
9	rs10814351	36182672	C	T	-0.0260975991218731	0.0155	0.09149
9	rs143821422	36182711	C	T	-0.0515038428671156	0.0345	0.1357
9	rs12001360	36183670	A	C	-0.0120017335415971	0.0113	0.2882
9	rs35301855	36183865	A	G	-0.0107980900995126	0.0113	0.3359
9	rs10972781	36184897	T	G	-0.0122952780941516	0.0113	0.276
9	rs10814353	36185166	T	C	-0.0107980900995126	0.0113	0.3389
9	rs10814354	36185190	T	C	-0.0238010101859522	0.0155	0.1252
9	rs10972783	36185468	T	C	-0.0252972953741621	0.0155	0.1031
9	rs76533028	36185491	A	G	0.0284999894699013	0.0401	0.4776
9	rs117652515	36185624	C	T	0.0007996801705642	0.0484	0.9871
9	rs4878644	36185662	C	A	-0.0036968248442897	0.0095	0.6984
9	rs10972784	36186264	T	C	-0.0025031302181184	0.011	0.821
9	rs3758235	36188485	C	A	0.0267003518299564	0.0183	0.1449
9	rs3758234	36188548	C	T	-0.0057967688471774	0.0094	0.5353
9	rs3758233	36188577	T	C	0.0044003044444822	0.0121	0.7171
9	rs79268377	36188997	A	C	-0.0534007767271153	0.0318	0.09278
9	rs3739608	36189647	T	C	0.0281014301108748	0.0184	0.1268
9	rs1999005	36190198	T	G	-0.0153979421800967	0.015	0.305
9	rs34885485	36190751	C	T	0.0046989426564652	0.0122	0.7006
9	rs2274523	36191004	C	T	0.0270994698817177	0.0183	0.1374
9	rs2274524	36191149	T	C	0.025696986087186	0.0182	0.1591
9	rs2025880	36191760	G	A	-0.0143017847108596	0.0151	0.3425
9	rs7038386	36191830	A	G	0.0258041896815329	0.0182	0.1569
9	rs3780357	36192284	A	C	0.0269047980491434	0.0183	0.1414
9	rs12341943	36192570	T	C	0.0269047980491434	0.0183	0.1406
9	rs12337147	36192599	G	A	0.0267003518299564	0.0183	0.143
9	rs12683072	36192912	C	G	-0.013399371963117	0.015	0.3733
9	rs67215555	36193376	T	G	0.0045994064948955	0.0122	0.707
9	rs59715969	36193388	T	A	0.0243998868235351	0.0182	0.1806
9	rs10972786	36193488	G	T	0.0243998868235351	0.0182	0.1798
9	rs71531218	36194269	C	G	0.0045994064948955	0.0122	0.7067
9	rs12339646	36194313	C	T	0.0248974696545107	0.0182	0.1712
9	rs3736986	36194569	A	C	-0.0122041688389067	0.015	0.4136
9	rs77508680	36195239	A	G	0.0043007385516922	0.0282	0.879
9	rs10814356	36195699	C	T	-0.0135007260538548	0.0151	0.37
9	rs7025064	36195800	C	T	0.0243022925229648	0.0182	0.1822
9	rs74807146	36196407	G	A	0.0090984829852593	0.019	0.6318
9	rs117291059	36197256	A	G	0.0748013031727843	0.0297	0.0116
9	rs7037073	36198058	A	C	0.0242046886968174	0.0182	0.184
9	rs13283924	36198141	A	G	-0.0144032303107437	0.0169	0.3965
9	rs6476539	36198154	C	T	0.004101577021075	0.012	0.7364
9	rs10120229	36198601	C	G	0.0242046886968174	0.0182	0.1845
9	rs2772223	36198845	T	C	0.0044998604248922	0.0111	0.6876
9	rs35573565	36200624	A	G	0.0044003044444822	0.0122	0.7164
9	rs13287406	36200678	T	C	0.0044998604248922	0.0122	0.7125
9	rs75987339	36200885	A	G	-0.0140989243795016	0.015	0.3471
9	rs10972788	36201064	G	A	-0.0075987978753305	0.0221	0.7325
9	rs3780356	36201251	A	G	-0.0142003494011414	0.015	0.3423
9	rs16933052	36202491	G	A	0.0246048038572487	0.0182	0.177
9	rs28397009	36202806	C	T	0.024097313483794	0.0182	0.186
9	rs7036188	36203313	A	G	-0.0135007260538548	0.015	0.3692
9	rs4879960	36203718	T	C	-0.0043996643446871	0.0093	0.6344
9	rs2025879	36204455	C	T	0.0065981840282271	0.0094	0.4836
9	rs3818556	36204518	T	C	-0.0139975096438537	0.015	0.3496
9	rs117585711	36204639	A	G	-0.0618009384055913	0.0317	0.05131
9	rs7041383	36204912	C	T	-0.0139975096438537	0.015	0.3492
9	rs3780355	36205420	C	G	-0.0051029981759033	0.0093	0.5833
9	rs141657293	36205811	C	T	0.0234039777790161	0.0269	0.3849
9	rs72731417	36206916	C	T	-0.0132980281439898	0.0219	0.5438
9	rs7850868	36207127	G	T	0.0246048038572487	0.0182	0.1764
9	rs7851157	36207522	C	G	0.0243998868235351	0.0182	0.1796
9	rs35651477	36207549	C	T	0.0049974917102918	0.0121	0.6782
9	rs10046825	36207877	A	C	0.0242046886968174	0.0182	0.1829
9	rs16933076	36207967	C	T	0.0053954185169075	0.0122	0.6593
9	rs3780354	36208626	G	A	-0.0138961051921114	0.015	0.3556
9	rs144849197	36208641	G	A	0.0194005857039748	0.0313	0.5357
9	rs62541769	36209082	G	A	-0.0033957590691798	0.0204	0.8664
9	rs143043565	36210409	C	T	-0.0437951599996715	0.0387	0.2571
9	rs77097171	36211031	T	C	0.0684994164246923	0.0295	0.02032
9	rs1053414	36211827	C	T	-0.0136020904182857	0.015	0.365
9	rs3628	36211875	C	T	0.061302039376164	0.0421	0.1456
9	rs10972789	36212560	G	A	-0.0162005226717083	0.0149	0.2759
9	rs10972790	36212592	G	A	-0.0153979421800967	0.0149	0.2995
9	rs2772220	36213849	A	G	0.0045994064948955	0.0111	0.6788
9	rs1043313	36214971	G	A	-0.004701032558649	0.01	0.6411
9	rs150978860	36215151	G	C	0.0204984635773248	0.034	0.546
9	rs7044157	36215536	C	G	-0.0130953713122409	0.015	0.3847
9	rs16933086	36215581	C	T	9.99950003332973e-05	0.0106	0.9962
9	rs616009	36217798	G	A	-0.004198802647333	0.0086	0.6267
9	rs192421511	36218012	T	C	0.0259990758686168	0.0358	0.4677
9	rs615108	36218018	C	G	0.0037031349243813	0.0111	0.7405
9	rs2296817	36218377	C	G	-0.0014009809156281	0.0106	0.8961
9	rs74837062	36219505	C	T	-0.021101069908054	0.0327	0.5194
9	rs111302956	36219881	G	A	-0.0476997588774203	0.0301	0.1136
9	rs2296818	36220134	T	C	0.0246048038572487	0.0182	0.1774
9	rs623166	36220436	G	A	0.0131037693769772	0.0116	0.2585
9	rs79706990	36220845	T	C	0.0374017521540008	0.0439	0.3943
9	rs626259	36221134	G	A	0.0001999800026662	0.0111	0.9839
9	rs7873933	36221175	G	A	0.0219962978718961	0.018	0.2225
9	rs11793464	36222537	G	A	-0.0271040176920589	0.0168	0.1073
9	rs10972795	36222649	C	G	0.021898468701116	0.018	0.2252
9	rs10758350	36223654	G	A	-0.0099998320783335	0.0089	0.2637
9	rs140478304	36223780	G	A	0.0239020562806236	0.0182	0.1884
9	rs28576111	36223801	C	T	0.0107025231331357	0.0088	0.2222
9	rs118150060	36224081	G	A	0.0231011029079872	0.0267	0.3869
9	rs10972797	36224371	C	T	-0.0026033858701149	0.0107	0.8068
9	rs147564937	36224911	C	A	-0.0507039943747058	0.0371	0.172
9	rs35346335	36228564	C	A	-0.0026033858701149	0.0105	0.8084
9	rs7036926	36229596	T	G	0.0024968801985871	0.0111	0.8198
9	rs145102690	36230079	G	A	0.0232965165504356	0.0269	0.3864
9	rs4879961	36231483	T	C	0.0012991557316201	0.011	0.9039
9	rs117089674	36232193	A	T	0.0140015196358136	0.036	0.6982
9	rs10738958	36232413	T	C	-0.0039979812872983	0.0102	0.6976
9	rs12337854	36233058	C	T	0.0239020562806236	0.0179	0.1817
9	rs143985783	36234244	T	C	0.0189002595004805	0.0399	0.6357
9	rs7019324	36234439	G	T	0.0239020562806236	0.0179	0.1808
9	rs3780353	36235187	C	T	0.0063001125484799	0.0107	0.5585
9	rs7851602	36235621	A	C	-0.0083043861636152	0.0088	0.3437
9	rs7027696	36236494	A	G	0.0066975214477213	0.0107	0.532
9	rs183241490	36237803	C	T	0.0147999386115992	0.0363	0.6843
9	rs183005747	36238272	C	T	-0.0925978614675665	0.0462	0.04501
9	rs187960516	36238454	G	A	0.137402639668876	0.061	0.02423
9	rs147704314	36238716	G	C	0.0291995144044279	0.0392	0.4567
9	rs12555083	36239445	T	G	0.0227003855207759	0.0266	0.3924
9	rs4879962	36240445	C	G	0.0072039888485025	0.0107	0.5034
9	rs10123243	36240516	A	T	0.0063001125484799	0.0107	0.5581
9	rs7026862	36241522	G	T	0.0281986543586787	0.0177	0.1115
9	rs144864932	36242043	G	A	0.0204004877576787	0.0306	0.5059
9	rs28667453	36242309	T	C	0.0248974696545107	0.0179	0.164
9	rs111271363	36242662	G	A	-0.0003000450090019	0.0106	0.9804
9	rs4878645	36242918	C	G	0.0063994795805678	0.0107	0.5515
9	rs4563970	36244243	G	A	0.0052959516591825	0.0107	0.6227
9	rs7024955	36244396	T	A	-0.0074980401773571	0.0088	0.3927
9	rs7025232	36244579	T	C	-0.009696862978864	0.0089	0.2761
9	rs11791937	36244724	G	A	-0.0540972217202848	0.0197	0.00609
9	rs7871216	36245759	A	G	-0.0249999098013234	0.0169	0.1388
9	rs7861442	36246594	T	C	-0.0073972926304747	0.0088	0.3994
9	rs10738960	36246962	G	A	0.0049974917102918	0.0107	0.6398
9	rs147916630	36247558	G	A	0.0797996012024758	0.0365	0.02876
9	rs4879963	36247789	G	C	0.0062007356416035	0.0107	0.5636
9	rs4879964	36247826	C	G	-0.003596459514405	0.0098	0.7125
9	rs7025989	36248109	G	A	0.0062007356416035	0.0107	0.5643
9	rs4879965	36248292	T	C	-0.0075987978753305	0.0088	0.3885
9	rs185841763	36248313	T	G	0.0199006617063362	0.0362	0.5828
9	rs4879966	36248440	T	A	-0.0075987978753305	0.0088	0.3878
9	rs4878646	36248825	A	G	-0.0075987978753305	0.0088	0.3885
9	rs143457494	36249611	T	C	0.0190964956909883	0.0348	0.5828
9	rs185612372	36249642	G	A	0.0002999550089979	0.0155	0.9859
9	rs147972354	36249742	G	A	0.0045994064948955	0.0158	0.7725
9	rs6476541	36250118	A	T	0.0050969882578437	0.0107	0.6332
9	rs1887522	36250377	G	C	-0.0049019951702315	0.009	0.5852
9	rs10758352	36250665	T	C	0.0062007356416035	0.0107	0.5621
9	rs10758353	36251301	G	A	0.0062007356416035	0.0107	0.5637
9	rs7874060	36251526	C	T	0.0069954745123864	0.0107	0.5145
9	rs7020839	36252709	A	C	0.0072039888485025	0.0107	0.5022
9	rs7024380	36253108	A	G	0.0065981840282271	0.0107	0.5366
9	rs10972805	36253323	A	G	-0.0032954239497972	0.0094	0.7264
9	rs13287940	36253463	C	T	-0.0046005663955682	0.009	0.6112
9	rs141999746	36253503	G	T	-0.0603977725486758	0.0516	0.242
9	rs71487711	36253806	G	A	-0.0065010863423599	0.0131	0.6194
9	rs10972806	36253826	C	T	0.0053954185169075	0.0107	0.6156
9	rs10814360	36253991	A	G	0.0063994795805678	0.0107	0.5487
9	rs116533152	36254470	A	G	0.0028958031120254	0.0151	0.8475
9	rs10738961	36254510	C	T	0.0068961666878413	0.0107	0.5156
9	rs10738962	36254541	A	T	-0.0046005663955682	0.009	0.6117
9	rs10758354	36254977	T	C	0.0068961666878413	0.0107	0.5211
9	rs115589905	36255035	G	T	-0.0026033858701149	0.0165	0.8742
9	rs10814361	36256024	C	A	-0.0033957590691798	0.0098	0.7285
9	rs59637631	36256169	C	T	0.023198814502523	0.0179	0.1943
9	rs7038067	36256311	G	A	0.0053954185169075	0.0107	0.6109
9	rs7023330	36256334	T	C	0.0071047017299317	0.0107	0.5081
9	rs7023349	36256390	T	C	0.0065981840282271	0.0107	0.5377
9	rs7024003	36256811	T	C	0.0064988367398296	0.0107	0.5437
9	rs7038897	36256995	G	A	0.0053954185169075	0.0107	0.611
9	rs7042395	36257489	C	T	0.0055048206344449	0.0107	0.6091
9	rs144326611	36257538	C	T	-0.0059979518036359	0.02	0.7651
9	rs10814362	36257992	G	T	0.0053954185169075	0.0107	0.6132
9	rs35078360	36258547	C	T	9.99950003332973e-05	0.0106	0.9897
9	rs66464053	36258777	G	T	0.0227981362759783	0.018	0.2047
9	rs4879967	36259287	C	A	0.0058031292269501	0.0107	0.5878
9	rs34843838	36259720	C	T	0.0005998200719675	0.0106	0.9568
9	rs10758355	36259796	T	C	0.0052959516591825	0.0107	0.616
9	rs10758356	36259981	C	T	0.0068961666878413	0.0107	0.5187
9	rs10972810	36260722	C	T	0.0226026252094292	0.0179	0.2068
9	rs7036270	36261111	A	G	0.0063994795805678	0.0107	0.5501
9	rs10114702	36262120	C	T	0.0012991557316201	0.0086	0.8839
9	rs10972814	36262737	G	A	0.0	0.0106	0.9975
9	rs62541786	36263435	T	G	0.0	0.0106	0.9978
9	rs77158685	36263577	A	G	0.001998002662673	0.0151	0.8926
9	rs7046089	36263800	G	A	0.0236969951765786	0.018	0.188
9	rs12379347	36264446	A	G	-0.0031048149534787	0.0094	0.7414
9	rs10972815	36264542	C	A	0.0452027848308288	0.0147	0.002095
9	rs56701508	36264876	G	A	0.0235993322503244	0.018	0.1885
9	rs10738963	36264952	T	C	0.0061013488579762	0.0107	0.5694
9	rs10117275	36265159	G	A	0.0047984689115734	0.0107	0.6543
9	rs4879968	36265734	T	C	0.0063994795805678	0.0107	0.5507
9	rs4879969	36265798	C	A	0.0061013488579762	0.0107	0.5684
9	rs111405478	36266046	T	A	0.0089002747867194	0.0405	0.8267
9	rs10972816	36266084	G	A	-0.0004000800213396	0.0106	0.9682
9	rs28669370	36266197	C	G	0.0235993322503244	0.018	0.1893
9	rs113816646	36266284	G	A	-0.0054950702819798	0.0516	0.9144
9	rs12378877	36266582	T	A	0.0	0.0106	0.998
9	rs7855945	36266883	A	G	0.0063001125484799	0.0107	0.5519
9	rs35406010	36267017	C	T	0.0235993322503244	0.018	0.189
9	rs4242701	36267261	A	G	-0.0046005663955682	0.0087	0.5945
9	rs7032398	36267745	A	T	0.0036034995896235	0.015	0.8129
9	rs117012989	36267825	G	A	0.0446960805488528	0.0447	0.3171
9	rs7035961	36268041	C	G	0.0063001125484799	0.0107	0.5551
9	rs4878647	36268251	A	T	0.0061013488579762	0.0107	0.5683
9	rs4878648	36268277	C	T	-0.004701032558649	0.0087	0.586
9	rs4878649	36268384	T	C	0.0063994795805678	0.0107	0.5507
9	rs13288830	36269697	C	A	-0.0005001250416822	0.0106	0.9653
9	rs62541805	36269958	C	T	-0.005696192544881	0.02	0.7767
9	rs34418415	36270169	A	G	0.023198814502523	0.0179	0.193
9	rs117442560	36270180	G	A	-0.0017014466397575	0.0165	0.9167
9	rs10972818	36270465	C	T	-0.0007002451143934	0.0106	0.9485
9	rs4878650	36270880	C	T	-0.0036968248442897	0.0098	0.7042
9	rs141066775	36272489	G	A	0.0022973590486834	0.0151	0.8765
9	rs10972821	36273061	G	A	0.0060019521956343	0.0107	0.574
9	rs138268013	36273109	G	T	-0.0282040203730758	0.0512	0.5816
9	rs7863247	36273828	G	A	0.0047984689115734	0.0107	0.6499
9	rs141441719	36273860	T	G	0.0444952398865513	0.0423	0.2925
9	rs10119820	36273914	G	A	0.0232965165504356	0.018	0.1951
9	rs56335567	36274360	T	C	-0.0008003201707691	0.0106	0.9377
9	rs75785959	36275062	T	C	0.0021975835434872	0.0151	0.8837
9	rs77486551	36275445	G	C	0.001998002662673	0.0151	0.8932
9	rs10758357	36275927	T	C	-0.0046005663955682	0.0087	0.5955
9	rs12379203	36276024	G	A	-0.0009004052431641	0.0106	0.9347
9	rs6476543	36276056	A	G	0.0059025456526138	0.0107	0.5798
9	rs1571269	36276543	T	A	0.0059025456526138	0.0107	0.5784
9	rs7875447	36276857	A	G	0.0047984689115734	0.0107	0.6509
9	rs117403207	36277134	G	A	-0.0288007896057264	0.0414	0.487
9	rs72624019	36277171	C	T	0.0238044133801613	0.0181	0.1901
9	rs7029967	36279116	A	C	0.0101978249764461	0.011	0.3524
9	rs7030104	36279233	A	G	0.0064988367398296	0.0107	0.5447
9	rs12351859	36279289	G	A	0.023198814502523	0.018	0.1981
9	rs12351964	36279544	G	T	0.023198814502523	0.018	0.1981
9	rs35599012	36279600	G	C	0.0152038337422728	0.0193	0.4292
9	rs77100976	36279602	G	A	0.0021975835434872	0.0151	0.8841
9	rs34803761	36279797	C	T	-0.0068030886197391	0.0101	0.4998
9	rs10972825	36280278	G	T	0.023198814502523	0.018	0.1983
9	rs2182817	36280788	G	A	0.0059025456526138	0.0106	0.5778
9	rs76964692	36281150	C	T	-0.0055956263571598	0.0331	0.8649
9	rs4879973	36281388	G	A	-0.0036968248442897	0.0087	0.6702
9	rs10972826	36281603	C	T	0.0501035869662456	0.0151	0.0008774
9	rs117254889	36281840	G	A	-0.0421979407001862	0.0344	0.2207
9	rs2182818	36282084	C	G	0.0075017910703226	0.0107	0.4839
9	rs7036839	36282448	T	C	-0.0036968248442897	0.0087	0.6674
9	rs10465084	36283062	C	G	0.0071047017299317	0.0107	0.5076
9	rs117695517	36283376	C	T	0.0022973590486834	0.0151	0.8796
9	rs71531222	36284026	G	A	0.0153023200084426	0.0193	0.4269
9	rs10124752	36284956	C	A	0.0080971295874548	0.0107	0.4484
9	rs12380681	36285403	G	A	0.0	0.0106	0.9963
9	rs12380671	36285515	C	G	0.0004998750416509	0.0106	0.9611
9	rs67388537	36285654	G	A	0.0231011029079872	0.018	0.199
9	rs10972827	36286276	C	T	0.0231011029079872	0.018	0.1987
9	rs4879975	36286706	G	C	0.0075017910703226	0.0107	0.4851
9	rs4879976	36286842	G	A	0.0077995046323818	0.0107	0.4663
9	rs149475220	36286960	G	A	0.0493995022947674	0.0478	0.3015
9	rs4879977	36287062	A	G	0.007997931111062	0.0107	0.4513
9	rs4879978	36287170	G	A	-0.002002002670673	0.0098	0.8353
9	rs10758359	36287947	G	A	-0.003596459514405	0.0087	0.677
9	rs10972829	36288711	A	C	0.007997931111062	0.0097	0.4095
9	rs118147157	36289082	T	C	-0.0341050206499513	0.0552	0.5364
9	rs10972830	36289410	C	T	-0.0007002451143934	0.0107	0.9469
9	rs4879979	36289706	C	G	0.0082954970241069	0.0107	0.4384
9	rs2381410	36290740	A	C	0.0081963182244858	0.0107	0.4417
9	rs4879980	36291214	T	C	-0.0036968248442897	0.0087	0.6675
9	rs4878651	36291647	C	T	-0.0036968248442897	0.0087	0.6672
9	rs79600444	36291912	A	G	0.0022973590486834	0.015	0.8788
9	rs10758360	36292200	G	A	-0.0021022080918702	0.0087	0.8055
9	rs10114887	36292728	G	A	0.0085037404912207	0.0097	0.3817
9	rs7041841	36292902	G	A	0.0021975835434872	0.015	0.8863
9	rs10814369	36292975	G	T	0.0	0.0107	0.9993
9	rs7030288	36293004	T	C	0.0026963615477425	0.0151	0.8565
9	rs7044830	36293157	C	T	0.0021975835434872	0.015	0.8834
9	rs138579555	36293265	A	G	-0.015895669405385	0.0518	0.7589
9	rs4879981	36293313	A	T	-0.0038975857287134	0.0087	0.6506
9	rs12337934	36293406	C	T	0.0234039777790161	0.0181	0.1955
9	rs12347090	36293544	A	C	0.026398473854531	0.0169	0.1185
9	rs7045725	36293918	A	G	0.0077002766261879	0.0107	0.4709
9	rs13299891	36294118	G	T	-0.0067024110596754	0.0132	0.6101
9	rs2890703	36294684	T	C	-0.0031048149534787	0.0086	0.7221
9	rs68112963	36294865	G	A	0.0266029817945341	0.0169	0.1158
9	rs4879982	36295584	A	T	0.0049974917102918	0.0088	0.5643
9	rs4879983	36295756	A	C	0.0050969882578437	0.0088	0.5606
9	rs12377072	36295830	G	A	-0.0054045784588597	0.0088	0.5389
9	rs7027168	36296257	A	T	0.0121953336998771	0.009	0.173
9	rs7043864	36296476	T	C	0.0017983819413794	0.0152	0.9046
9	rs72624020	36296712	G	C	0.0291995144044279	0.0156	0.06133
9	rs12555217	36296783	A	T	-0.0098988321792475	0.0171	0.5625
9	rs28479805	36297381	A	G	0.001099395443301	0.0152	0.9446
9	rs73449650	36297654	G	A	-0.0099998320783335	0.0109	0.3565
9	rs62541810	36298229	C	T	-0.0255024404124231	0.0116	0.02851
9	rs35396013	36298346	G	A	0.0109003744682883	0.0193	0.5703
9	rs4879984	36298464	G	A	0.001998002662673	0.0099	0.8355
9	rs55872818	36298820	C	T	-0.0083043861636152	0.0109	0.4481
9	rs11791459	36298830	C	T	0.0275957115907991	0.0175	0.1149
9	rs11792016	36299645	C	T	0.0299956000353805	0.0176	0.08771
9	rs12000782	36300108	G	A	-0.0573007769142667	0.0251	0.02224
9	rs10814370	36300139	T	C	0.0074025335167413	0.0105	0.4822
9	rs10733476	36300216	C	T	-0.061003443560332	0.0239	0.01067
9	rs56075855	36300337	G	T	-0.015702643727291	0.0093	0.09169
9	rs12554769	36300884	A	C	-0.027196494688472	0.015	0.07088
9	rs7025959	36301075	G	A	0.0350968370374295	0.0087	5.21e-05
9	rs13289562	36301235	G	A	0.0317021347305135	0.0087	0.000258
9	rs10972832	36301687	C	T	0.0361969153118182	0.0087	3.014e-05
9	rs10972833	36302265	A	G	0.0361004656247227	0.0087	3.093e-05
9	rs13295588	36302349	G	A	0.0361969153118182	0.0087	3.055e-05
9	rs10972834	36302388	C	A	0.0239996896478807	0.0091	0.008078
9	rs10972835	36303536	G	A	0.0368043345220483	0.0087	2.16e-05
9	rs10972836	36304017	G	A	0.0281014301108748	0.009	0.001724
9	rs12345272	36304095	G	C	0.0037031349243813	0.0238	0.8761
9	rs7038845	36304157	A	G	0.0394033887747662	0.0087	5.857e-06
9	rs34833013	36304211	C	T	0.0125015292229252	0.0195	0.5205
9	rs7039306	36304274	G	A	0.0392976332717761	0.0087	6.101e-06
9	rs7039586	36304702	A	C	0.0394995204367644	0.0087	5.427e-06
9	rs62541814	36304977	G	A	-0.0158042315449673	0.0195	0.4181
9	rs140192561	36305453	A	G	-0.0363009797263316	0.0113	0.001363
9	rs115942686	36305552	G	A	-0.0018016219466282	0.018	0.9191
9	rs12378860	36305613	C	A	0.0366019024445485	0.0086	2.276e-05
9	rs186724504	36306307	A	G	0.0356952753244514	0.0398	0.3704
9	rs145269070	36306308	C	G	0.0363029992242924	0.0397	0.3612
9	rs149156310	36306309	A	G	0.03649585023784	0.0398	0.3585
9	rs10814373	36306809	A	C	0.0395956428583544	0.0087	4.727e-06
9	rs10123040	36307043	C	T	0.0384030712829451	0.0086	8.783e-06
9	rs10114094	36307152	T	C	0.0392014821991368	0.0086	5.82e-06
9	rs141274002	36307349	C	G	-0.0019018072895963	0.018	0.9147
9	rs10972840	36307537	A	T	0.0537966583556417	0.0238	0.02357
9	rs7865569	36307777	T	C	0.0392014821991368	0.0087	5.718e-06
9	rs7853371	36308049	C	T	0.0371994409891063	0.0087	1.768e-05
9	rs10115077	36308760	T	C	0.0390957053401303	0.0087	6.208e-06
9	rs10124101	36308827	G	A	0.0384030712829451	0.0087	8.901e-06
9	rs10124108	36308897	G	C	0.0392014821991368	0.0087	5.784e-06
9	rs10972841	36308923	C	A	0.024097313483794	0.009	0.007735
9	rs182354663	36309176	G	C	-0.0416973775562091	0.0451	0.3558
9	rs10115797	36309250	T	C	0.0390957053401303	0.0087	6.092e-06
9	rs72624021	36309845	G	A	0.0200967016991224	0.0113	0.07574
9	rs192942791	36309958	G	A	-0.007095110875924	0.0448	0.8733
9	rs80134297	36309983	A	G	0.0049974917102918	0.0236	0.8332
9	rs143562278	36310459	A	G	-0.0182963622831166	0.0357	0.6086
9	rs10758367	36310628	G	A	0.0392976332717761	0.0087	5.744e-06
9	rs10972843	36310642	T	C	0.0105046326450854	0.0152	0.4889
9	rs10758368	36310778	T	G	0.0392014821991368	0.0087	5.985e-06
9	rs7024903	36311028	G	T	0.0379988130912113	0.0087	1.157e-05
9	rs7025043	36311131	G	T	0.0407963941925694	0.0087	2.485e-06
9	rs6476547	36311270	G	C	0.0389995348490096	0.0087	6.667e-06
9	rs6476548	36311304	T	G	0.0389995348490096	0.0087	6.631e-06
9	rs7853674	36311610	G	A	0.0199986865066891	0.0113	0.07711
9	rs62541826	36311927	G	A	-0.0183982139464423	0.0196	0.3458
9	rs4259486	36312187	G	T	0.0232965165504356	0.0154	0.1292
9	rs4587417	36312286	C	T	0.0384030712829451	0.0087	9.277e-06
9	rs56089462	36312890	T	C	0.0684994164246923	0.0507	0.1767
9	rs6476550	36313162	T	A	0.0381047060335456	0.0087	1.076e-05
9	rs10972845	36313393	C	A	0.0277027118389473	0.0089	0.001935
9	rs10972846	36313430	T	C	0.027799974857679	0.0089	0.001918
9	rs7038460	36314530	C	T	0.0358014124633833	0.0086	3.328e-05
9	rs17385743	36314566	C	T	-0.0369026020501437	0.0113	0.001127
9	rs72731437	36314912	G	A	-0.0212951405401588	0.0286	0.4571
9	rs10972847	36315072	T	C	-0.000200020002667	0.018	0.9916
9	rs7042780	36315351	G	T	0.0242046886968174	0.0087	0.005229
9	rs62541827	36315403	A	G	-0.0249999098013234	0.0122	0.04115
9	rs7042952	36315705	A	G	0.0381047060335456	0.0087	1.132e-05
9	rs7043543	36315900	G	A	0.0236969951765786	0.009	0.008482
9	rs10814374	36316475	A	G	-0.0115969858456632	0.0153	0.4479
9	rs10122133	36316477	G	C	-0.0076995657264405	0.0195	0.6932
9	rs2002096	36317063	A	G	0.0353961009469877	0.0091	0.0001046
9	rs2002098	36317143	G	A	0.0353961009469877	0.0091	0.0001052
9	rs1105785	36317692	C	T	0.0358978909969844	0.0091	8.314e-05
9	rs1105784	36317757	C	T	0.0360040066341877	0.0091	7.992e-05
9	rs1105783	36317937	G	A	0.0355022698424966	0.0091	0.0001007
9	rs35219285	36318013	G	A	0.0024968801985871	0.0262	0.9251
9	rs12379853	36318240	C	T	0.0361004656247227	0.0091	7.734e-05
9	rs12379880	36318261	G	A	0.0360040066341877	0.0091	8.077e-05
9	rs11789929	36318323	A	C	0.0231011029079872	0.0155	0.1348
9	rs2381483	36318392	G	A	-0.0406032684425478	0.0087	3.4e-06
9	rs10972850	36318472	T	A	0.0358978909969844	0.0091	8.448e-05
9	rs10972851	36318544	A	G	0.0360040066341877	0.0091	8.129e-05
9	rs9644880	36318845	G	A	-0.0471964348309747	0.0087	5.182e-08
9	rs74793241	36319049	G	C	0.0377966226945664	0.0393	0.3365
9	rs10972852	36319081	G	T	0.0355022698424966	0.0091	0.0001036
9	rs7856559	36319103	A	G	-0.0127003085782322	0.0226	0.5761
9	rs10972853	36319141	C	G	0.0339955472579582	0.0091	0.0001923
9	rs75983074	36319699	C	T	0.0141987193998129	0.0251	0.5707
9	rs2381411	36319928	T	C	-0.050398957583852	0.0088	1.25e-08
9	rs139367192	36320097	C	T	0.0182033098538737	0.0517	0.7246
9	rs10972855	36320542	C	G	0.0570039574677328	0.0234	0.01494
9	rs116375672	36320764	G	A	0.024097313483794	0.0394	0.5404
9	rs75654120	36321035	C	T	0.0281986543586787	0.0395	0.4748
9	rs4480191	36321207	G	A	0.0255020410123433	0.0104	0.0137
9	rs35139025	36321482	A	G	0.0119977384336167	0.0137	0.3786
9	rs35196613	36321677	A	G	0.012096540947233	0.0137	0.3748
9	rs12685361	36321726	G	A	0.0273038345273452	0.0146	0.06191
9	rs149780471	36321781	C	A	-0.02960390325858	0.0392	0.4505
9	rs10972856	36322621	C	T	-0.0310985871020312	0.0148	0.03612
9	rs4879985	36322716	G	C	0.0452983606272869	0.0095	1.667e-06
9	rs185844049	36322788	C	G	0.0752002325629352	0.036	0.03669
9	rs10972857	36325223	G	A	0.0381047060335456	0.0338	0.2594
9	rs79418381	36325964	G	T	0.03649585023784	0.0216	0.09171
9	rs113466780	36326496	G	A	0.0344014267173323	0.0216	0.1118
9	rs149935817	36328634	C	G	0.0400953305639422	0.0176	0.02227
9	rs76713939	36328872	C	T	0.0311982343370806	0.0241	0.1947
9	rs4300086	36329300	G	A	0.0473987203698754	0.009	1.592e-07
9	rs35346915	36330491	A	G	-0.0093031403261444	0.0179	0.6041
9	rs12005936	36330759	G	A	0.0043007385516922	0.0094	0.6476
9	rs193191530	36330811	C	T	-0.0596013954910886	0.0374	0.1114
9	rs10972860	36331532	T	C	-0.0248051189189711	0.0343	0.4708
9	rs7866562	36332099	C	G	-0.0473956369746291	0.009	1.503e-07
9	rs3739607	36332796	A	G	-0.0293979151845611	0.0343	0.3923
9	rs34235606	36333998	C	T	-0.0129028853555234	0.0179	0.4716
9	rs77849348	36334302	A	G	-0.0251024465608414	0.0343	0.4642
9	rs12338921	36334430	C	T	-0.0285949668801128	0.0344	0.4063
9	rs41277101	36337253	T	G	0.0308007491527123	0.0209	0.1402
9	rs144466890	36341089	G	A	0.0836975590215667	0.0427	0.04986
9	rs2890721	36341247	G	A	0.0406043708419401	0.0114	0.0003696
9	rs118182994	36341676	C	T	-0.0587950465105055	0.0336	0.08011
9	rs10814375	36342665	T	C	0.0414010268486756	0.0089	3.035e-06
9	rs10814376	36343164	T	C	0.0414010268486756	0.0089	3.143e-06
9	rs62541828	36343643	A	G	0.0387975467079122	0.0099	8.636e-05
9	rs7042226	36345151	C	T	-0.0454995840713661	0.0091	5.321e-07
9	rs116908758	36345511	C	G	0.0025966258472659	0.0365	0.9432
9	rs10972863	36346305	C	T	-0.0454995840713661	0.0091	5.293e-07
9	rs12347593	36346527	C	T	0.0205964297986501	0.0302	0.4947
9	rs10758370	36347215	A	C	0.0213993910058902	0.0304	0.4807
9	rs118015596	36347642	C	T	-0.0822952427268302	0.0317	0.009422
9	rs143134485	36348005	G	A	-0.0361039752308815	0.0344	0.294
9	rs113379507	36348179	T	C	0.0176041339483571	0.0245	0.4723
9	rs142387614	36349561	C	T	-0.0722051682492376	0.0425	0.08913
9	rs79796416	36349756	A	G	-0.0411032840784537	0.0258	0.1108
9	rs10972865	36351074	C	T	0.03649585023784	0.03	0.2241
9	rs10972866	36351694	G	A	-0.046400022834317	0.0089	2.11e-07
9	rs10814377	36351800	C	T	-0.046201018900714	0.0089	2.343e-07
9	rs147864372	36352067	T	C	-0.0172987645783295	0.0316	0.584
9	rs78841557	36352913	T	C	0.0114047182634362	0.0299	0.7034
9	rs76012614	36353856	G	C	-0.0391983134041576	0.0342	0.2522
9	rs10972867	36354113	T	C	-0.0449032281024259	0.0091	7.364e-07
9	rs7855873	36354613	A	G	0.0452983606272869	0.0089	4.159e-07
9	rs56134330	36354829	T	C	0.0004998750416509	0.0167	0.9775
9	rs16933224	36355335	C	T	-0.0406970023321042	0.0099	3.995e-05
9	rs1980921	36355850	T	C	0.0131037693769772	0.009	0.1441
9	rs11794991	36355862	G	A	-0.0372035489975441	0.0156	0.01738
9	rs4879986	36357606	C	A	-0.0530949163341788	0.0463	0.2507
9	rs10814378	36358629	A	C	0.0454034834538498	0.0089	3.831e-07
9	rs10814379	36358852	C	G	0.0126002819757385	0.0089	0.1574
9	rs7467871	36358864	T	A	-0.0449032281024259	0.0091	7.142e-07
9	rs184881310	36358927	G	A	-0.0573960891413091	0.0353	0.1038
9	rs12376663	36359376	G	A	0.0389033551082361	0.0099	8.832e-05
9	rs16933238	36359641	C	T	0.0242046886968174	0.0167	0.1462
9	rs7858146	36360094	C	T	-0.0189993500097828	0.034	0.5758
9	rs79319828	36360845	T	C	-0.0640053299759124	0.0439	0.1447
9	rs181643879	36361135	C	T	0.0855995474938928	0.0543	0.115
9	rs4879988	36361303	C	A	-0.0449032281024259	0.0091	7.254e-07
9	rs72731449	36361535	A	G	0.0624018651129649	0.0342	0.06808
9	rs150616863	36362092	G	A	0.0450020459197846	0.0312	0.1494
9	rs7874839	36364161	C	T	-0.0449032281024259	0.0091	7.022e-07
9	rs7875620	36364564	G	T	-0.0411032840784537	0.0099	3.33e-05
9	rs76755848	36364870	C	A	0.0060019521956343	0.0294	0.8397
9	rs2255698	36367122	C	T	0.0446960805488528	0.0091	7.913e-07
9	rs10972872	36367338	G	A	0.0404987422798789	0.01	4.701e-05
9	rs74624914	36367713	T	C	-0.0185000759845861	0.034	0.5861
9	rs117562528	36368671	T	A	-0.0449973659307358	0.0305	0.1407
9	rs10972873	36369487	T	C	0.0416984103556758	0.0099	2.733e-05
9	rs72731452	36370383	C	T	0.0239020562806236	0.0263	0.364
9	rs193191919	36371886	A	G	-0.0881975347421256	0.042	0.03601
9	rs10758372	36371968	G	C	0.0448012667045393	0.0091	7.454e-07
9	rs12001805	36372737	C	A	0.0450020459197846	0.0089	4.744e-07
9	rs77524129	36372805	C	A	0.0356952753244514	0.0304	0.2402
9	rs9407035	36373329	T	C	0.0456041418050158	0.0089	3.453e-07
9	rs7033793	36373407	C	T	0.0397974698740661	0.0099	5.81e-05
9	rs12377902	36373486	C	A	0.0450976409030327	0.0089	4.654e-07
9	rs10814380	36374204	A	G	0.0452027848308288	0.0089	4.408e-07
9	rs116875218	36374721	C	T	-0.0202027073175195	0.034	0.5527
9	rs10972877	36374832	A	C	-0.0187038311937836	0.034	0.5823
9	rs117810343	36375647	G	A	-0.0366951051877892	0.0343	0.285
9	rs2277171	36375709	G	C	0.0416984103556758	0.01	2.9e-05
9	rs3808863	36376332	G	C	0.0448012667045393	0.0091	7.664e-07
9	rs74758674	36376993	G	T	-0.0375045865412751	0.0155	0.01594
9	rs12379930	36378853	G	A	0.0416984103556758	0.0099	2.724e-05
9	rs10972878	36380863	G	C	0.0503983940836932	0.013	0.0001075
9	rs7030510	36381031	T	C	-0.023002541565316	0.0317	0.4686
9	rs79103467	36381798	T	A	-0.0382004338153035	0.0156	0.01433
9	rs2248297	36381902	C	T	0.0767017482633775	0.0424	0.0704
9	rs10814381	36382071	G	C	-0.0383043331577141	0.0156	0.01408
9	rs140828275	36382237	T	C	0.0202045073158995	0.0299	0.5007
9	rs12376699	36382790	A	G	0.007997931111062	0.0103	0.4383
9	rs117862927	36384502	T	C	0.0305970979773775	0.0358	0.392
9	rs9407038	36384562	A	G	0.0446960805488528	0.0091	8.265e-07
9	rs9632879	36384655	G	A	0.0105046326450854	0.0089	0.2388
9	rs2247795	36386587	C	A	0.0454990400712183	0.0089	3.594e-07
9	rs76774745	36386865	T	G	-0.0593997472816252	0.0441	0.1774
9	rs2265347	36387015	A	G	0.0454990400712183	0.0089	3.695e-07
9	rs2247595	36388350	A	G	0.0443039255565243	0.0091	1.037e-06
9	rs34322533	36391537	T	C	0.0047984689115734	0.0261	0.8542
9	rs12378490	36392889	A	C	0.0416984103556758	0.0099	2.775e-05
9	rs7861024	36394228	T	C	0.0402970567645369	0.0099	4.566e-05
9	rs10814382	36394968	G	C	0.0450020459197846	0.0089	4.922e-07
9	rs140761458	36395737	T	C	-0.0293979151845611	0.047	0.5315
9	rs6476555	36395946	G	A	0.044600447168905	0.0091	8.748e-07
9	rs79998759	36395957	C	A	0.0448968808822823	0.0313	0.1521
9	rs2243933	36396769	T	C	0.0454990400712183	0.0089	3.604e-07
9	rs2480455	36396916	G	A	0.044600447168905	0.0091	8.707e-07
9	rs10814383	36397458	A	G	0.0450976409030327	0.0089	4.559e-07
9	rs12348966	36398703	T	C	0.0105046326450854	0.0089	0.2385
9	rs62541847	36398748	T	C	0.0505980527630914	0.013	0.0001015
9	rs4144593	36399020	T	C	0.0389995348490096	0.0099	8.049e-05
9	rs10972882	36399210	G	A	0.0106035827841911	0.0089	0.2355
9	rs142134914	36400371	G	A	-0.0737003629299574	0.0452	0.1027
9	rs62541848	36401292	C	T	0.0418039122811836	0.0113	0.0002174
9	rs2480463	36401352	G	A	0.0428966409523063	0.0091	2.221e-06
9	rs2483653	36401868	A	G	0.0454990400712183	0.009	3.765e-07
9	rs117026821	36403263	C	T	-0.0840013661662842	0.0323	0.009305
9	rs77649221	36403648	C	G	0.0170045988158238	0.0342	0.6199
9	rs76597209	36404276	T	C	0.023198814502523	0.0166	0.1631
9	rs78152236	36404315	C	A	0.0200967016991224	0.0197	0.3077
9	rs9969785	36405678	G	C	0.0416984103556758	0.01	2.757e-05
9	rs148108777	36405692	T	A	-0.013399371963117	0.0309	0.6658
9	rs76486911	36405934	G	A	0.041995705452017	0.0313	0.1795
9	rs78055342	36407051	G	C	0.0227981362759783	0.0167	0.1713
9	rs1889279	36407325	T	C	0.0443995872966845	0.0091	9.778e-07
9	rs10814384	36408108	A	G	0.0105046326450854	0.0089	0.241
9	rs56050799	36408192	G	A	0.0356952753244514	0.031	0.2505
9	rs10814385	36409389	T	C	0.0443995872966845	0.009	7.244e-07
9	rs12378152	36410895	T	C	0.0416984103556758	0.01	2.747e-05
9	rs2183265	36411109	G	A	0.0454990400712183	0.009	3.788e-07
9	rs12378953	36412853	T	C	0.0418039122811836	0.01	2.707e-05
9	rs10814386	36413342	C	T	-0.0177974390305806	0.0339	0.5997
9	rs76737037	36413516	T	C	-0.0091012913892029	0.0396	0.8184
9	rs114781497	36414113	C	T	-0.019294956182969	0.0339	0.5694
9	rs954182	36414240	C	T	0.0231011029079872	0.0166	0.1657
9	rs12344892	36414837	G	C	0.0197045832743354	0.0165	0.2315
9	rs2483657	36415386	T	C	0.0443995872966845	0.0091	9.682e-07
9	rs191783025	36415522	G	A	0.0973989059871328	0.055	0.07638
9	rs56258823	36416670	T	C	-0.0437951599996715	0.0255	0.08587
9	rs10972892	36418280	A	G	0.0454034834538498	0.009	4.079e-07
9	rs4590523	36418477	C	T	0.0416984103556758	0.01	2.8e-05
9	rs77843769	36419439	C	T	-0.0122041688389067	0.018	0.4963
9	rs954779	36419529	A	G	0.0389995348490096	0.0099	7.808e-05
9	rs10972893	36422092	G	A	0.0421011760186353	0.01	2.307e-05
9	rs12554395	36422211	G	A	0.0238044133801613	0.0288	0.408
9	rs4446808	36422430	A	C	0.0448968808822823	0.009	5.248e-07
9	rs7038193	36423151	T	A	0.0448012667045393	0.009	5.692e-07
9	rs62541859	36423569	C	G	0.0416984103556758	0.0113	0.0002237
9	rs117243979	36424413	C	T	-0.0286978729475453	0.0412	0.4861
9	rs4879992	36424735	G	A	0.0108014536938559	0.0089	0.2279
9	rs192980975	36425289	T	A	0.0404027066313724	0.03	0.1785
9	rs142913722	36427126	A	G	-0.0598030843707537	0.0417	0.1516
9	rs190914278	36427612	C	T	-0.0682038970948312	0.0397	0.08546
9	rs12379206	36429199	A	G	0.0411035548784171	0.01	3.627e-05
9	rs9298968	36430819	C	T	-0.01999864650669	0.0339	0.5546
9	rs144315206	36430968	C	T	-0.0750037578653527	0.0414	0.07031
9	rs78604699	36433565	T	A	0.0195967237465575	0.0164	0.2323
9	rs118185606	36433606	C	A	0.0176041339483571	0.0199	0.3773
9	rs10972900	36434105	C	T	0.0099998345783334	0.0089	0.2606
9	rs6476556	36435005	C	T	0.043595744117646	0.0089	1.056e-06
9	rs181739584	36439341	G	A	0.0783027332571736	0.0534	0.1425
9	rs12378042	36440077	T	G	0.0423024980338776	0.01	2.197e-05
9	rs138398219	36440317	G	A	-0.0105959392134034	0.0338	0.7531
9	rs10814388	36440516	G	A	-0.0249999098013234	0.0317	0.4309
9	rs7856743	36442932	G	C	0.0479040574070545	0.0092	2.198e-07
9	rs10972905	36443056	C	A	0.0203025023378308	0.0252	0.4203
9	rs111929430	36447046	C	T	0.0195967237465575	0.0164	0.232
9	rs112955052	36447476	A	G	0.0069954745123864	0.0235	0.7667
9	rs41449047	36448070	C	G	0.0199006617063362	0.0252	0.4285
9	rs189970222	36448492	T	C	-0.0382004338153035	0.0411	0.3518
9	rs7867509	36448945	T	C	0.0481995135792341	0.0092	1.863e-07
9	rs10972908	36449654	G	A	0.036997088886122	0.0103	0.0003421
9	rs183512453	36450499	T	G	-0.0511985620326965	0.0344	0.1375
9	rs113461317	36450868	G	C	0.0177023841130051	0.0267	0.5081
9	rs10972909	36451336	T	C	0.0479993753879105	0.0092	2.105e-07
9	rs76319777	36451796	T	A	0.0184978548821194	0.0172	0.2827
9	rs139521022	36451942	G	A	-0.0733021430750498	0.0413	0.07608
9	rs148784200	36452826	G	A	0.0884045727082867	0.0447	0.0478
9	rs12335818	36453176	T	C	0.0092966519050945	0.0089	0.2971
9	rs75517321	36455375	G	T	0.0183996828453635	0.0172	0.284
9	rs139456717	36455568	A	T	-0.0198048272985997	0.0341	0.5608
9	rs10972915	36455662	G	A	0.0192044091837133	0.0252	0.446
9	rs12553273	36456543	A	G	0.0185960172820726	0.0253	0.4621
9	rs1106275	36457215	C	T	0.0366019024445485	0.0103	0.000404
9	rs1106276	36457221	C	T	0.0363029992242924	0.0109	0.0008938
9	rs138019176	36457644	T	A	0.0023971245997214	0.0261	0.9267
9	rs112022047	36457692	G	A	-0.0136020904182857	0.0474	0.7738
9	rs76475668	36457932	T	C	0.0194005857039748	0.0172	0.259
9	rs111696344	36458230	G	A	0.043097802902723	0.0221	0.05066
9	rs10972916	36458378	G	A	0.0063994795805678	0.0104	0.5386
9	rs62546164	36458735	G	A	-0.0536961790038609	0.0341	0.1153
9	rs10511929	36458793	T	C	0.0192044091837133	0.0172	0.2642
9	rs2381523	36459678	A	G	0.047799197133273	0.0092	2.253e-07
9	rs2381524	36460939	A	G	0.0479040574070545	0.0092	2.183e-07
9	rs12377974	36461855	A	G	0.0147999386115992	0.0086	0.08607
9	rs10972918	36462263	T	C	0.0093957216403621	0.0089	0.2901
9	rs142186470	36462711	G	A	0.0184978548821194	0.0172	0.2835
9	rs10118394	36463744	T	C	0.0479993753879105	0.0092	1.99e-07
9	rs13296596	36464320	C	T	-0.0404991299799539	0.0159	0.01067
9	rs145170286	36464359	T	C	0.0189983824093147	0.0172	0.2684
9	rs10972919	36464709	A	G	0.0146028573839336	0.0086	0.09203
9	rs149404707	36465078	C	A	-0.0802994072847293	0.0415	0.05313
9	rs144586077	36465644	T	C	-0.0238010101859522	0.0242	0.325
9	rs10972920	36466249	G	C	0.0099998345783334	0.0089	0.263
9	rs116870637	36466608	T	C	0.0074025335167413	0.0236	0.7537
9	rs28461315	36467543	T	C	0.0183996828453635	0.0251	0.4642
9	rs78103031	36468135	A	G	0.0190964956909883	0.0172	0.2684
9	rs76845250	36468489	C	T	-0.0227979086760041	0.0242	0.3463
9	rs10758374	36468557	T	C	0.0465018336514199	0.0103	6.226e-06
9	rs148505624	36468844	T	C	0.0746992259002006	0.0215	0.0005028
9	rs140860571	36469519	G	A	-0.0706048843675517	0.0454	0.1197
9	rs181362559	36469771	G	C	0.0587970705084571	0.0338	0.08222
9	rs148158262	36470296	T	C	-0.0418016408837633	0.0387	0.2795
9	rs139154211	36470805	G	A	-0.0772050709089715	0.0416	0.0637
9	rs17478582	36471469	C	T	0.0409979790340721	0.0113	0.0002793
9	rs10814390	36473222	C	T	0.0363029992242924	0.0109	0.0008328
9	rs187347996	36473258	G	A	0.013202462677756	0.0342	0.6986
9	rs4879993	36473559	C	T	0.0479993753879105	0.0093	2.237e-07
9	rs12344455	36474032	C	A	0.0363994293800054	0.0109	0.0008257
9	rs79998931	36474499	T	C	-0.0497050825796673	0.0344	0.1484
9	rs62546165	36474877	G	A	0.0452983606272869	0.0117	0.0001113
9	rs144506048	36475592	A	G	-0.0182963622831166	0.034	0.5902
9	rs184169302	36475635	G	A	-0.0146974807605841	0.0474	0.7569
9	rs74307336	36476808	T	G	0.0275957115907991	0.0305	0.3658
9	rs7023399	36478554	C	G	0.0149969810059077	0.0087	0.08339
9	rs71531226	36480711	G	C	-0.0492952917248775	0.0106	3.459e-06
9	rs74193050	36481150	T	C	0.022299507494767	0.0172	0.1954
9	rs142969816	36481289	G	A	-0.0542027860143161	0.0326	0.09649
9	rs10814392	36481391	C	T	0.0361969153118182	0.0109	0.0008465
9	rs118157210	36481860	C	A	0.0126002819757385	0.0342	0.7123
9	rs7044752	36481987	C	A	0.0499038295281839	0.0093	7.908e-08
9	rs138765568	36482638	C	T	0.0376040223973664	0.0308	0.223
9	rs10123176	36483122	G	A	0.0392976332717761	0.0098	6.06e-05
9	rs76312668	36484335	C	T	-0.0176956485356892	0.0345	0.6069
9	rs141727235	36484912	C	T	0.0215951374365897	0.0172	0.2103
9	rs1962524	36485202	A	G	0.0387975467079122	0.0097	6.967e-05
9	rs79917260	36485900	A	C	0.0218006299588528	0.0172	0.2055
9	rs13291966	36488261	A	C	0.0111970780932162	0.0088	0.2057
9	rs62546167	36488778	T	C	0.0423024980338776	0.0113	0.0001841
9	rs3824425	36489161	C	T	0.0392014821991368	0.0109	0.000315
9	rs186627311	36489626	G	C	-0.0138961051921114	0.043	0.7473
9	rs113661424	36489903	C	T	-0.0005001250416822	0.0208	0.9822
9	rs10758376	36490236	G	C	0.021497269010823	0.0255	0.4007
9	rs184724997	36491154	C	G	-0.0873023284027966	0.0401	0.02929
9	rs139936531	36492011	T	A	0.0183996828453635	0.0357	0.6071
9	rs117533430	36492461	T	G	-0.0660009232598249	0.0218	0.002433
9	rs13290602	36493183	G	C	0.0152038337422728	0.0253	0.5489
9	rs117990329	36493806	C	T	0.0495041949030891	0.0372	0.1828
9	rs78320241	36494493	C	G	-0.0467981495486393	0.0349	0.1803
9	rs10972923	36495926	C	G	0.0115035793834154	0.0173	0.5072
9	rs7852519	36496376	A	G	0.0399031725325864	0.0103	0.0001049
9	rs28418701	36497000	C	T	0.0411995232473163	0.0108	0.0001397
9	rs62541963	36497163	G	A	0.043595744117646	0.0112	9.354e-05
9	rs76397726	36498515	G	A	0.0434042576072856	0.0112	0.0001007
9	rs78793001	36498570	G	T	0.0409019913204257	0.0108	0.000158
9	rs111947430	36498696	G	A	0.0409019913204257	0.0108	0.0001606
9	rs113007388	36498754	A	G	0.0409019913204257	0.0108	0.0001608
9	rs10972924	36498833	C	G	0.0407963941925694	0.0108	0.0001658
9	rs7865090	36499448	C	T	0.0387013475370749	0.0109	0.0003646
9	rs117196635	36499871	C	T	0.007997931111062	0.0341	0.8137
9	rs12553571	36499926	C	T	0.0044003044444822	0.0256	0.8636
9	rs884608	36500359	C	T	-0.0263953113595316	0.0096	0.006087
9	rs329376	36500619	C	A	-0.0331018715051171	0.0088	0.0001606
9	rs62541966	36501626	A	C	0.0018981972830802	0.0107	0.8559
9	rs66606427	36502003	A	G	0.0017983819413794	0.0107	0.8673
9	rs117409347	36502053	C	T	-0.0697038384497916	0.0226	0.001982
9	rs79454398	36502660	A	G	-0.0497996735526059	0.0352	0.1573
9	rs142131941	36503120	C	T	-0.120395194374284	0.0532	0.02369
9	rs34365936	36504202	G	A	-0.0282040203730758	0.0088	0.001394
9	rs7037126	36504846	C	T	-0.028399474521698	0.0088	0.001259
9	rs10972925	36504853	T	C	-0.0003000450090019	0.0137	0.9838
9	rs140709081	36506164	A	G	-0.0238010101859522	0.0389	0.5402
9	rs118170860	36506273	G	A	-0.0193969096107316	0.0369	0.5982
9	rs13295508	36506332	T	C	-0.0001000050003333	0.0108	0.991
9	rs329366	36507639	C	T	-0.0285023604727122	0.0088	0.001215
9	rs10972927	36508092	A	C	-0.0306035477981776	0.0148	0.03864
9	rs35723278	36508819	G	A	9.99950003332973e-05	0.0108	0.9958
9	rs10972928	36508928	T	C	-0.029202265808213	0.0147	0.04732
9	rs167906	36509174	G	A	-0.0430014511447026	0.0108	6.542e-05
9	rs34879381	36509355	T	G	0.0002999550089979	0.0108	0.9794
9	rs437319	36509886	T	C	-0.0212951405401588	0.0094	0.02308
9	rs78958549	36510136	C	T	-0.0054950702819798	0.0268	0.838
9	rs181033844	36510396	C	T	0.0047984689115734	0.0258	0.851
9	rs10758377	36510399	T	C	0.0285971749776749	0.0092	0.0019
9	rs117752200	36510925	A	C	0.0308007491527123	0.0384	0.4226
9	rs430539	36511009	C	T	-0.021203207651103	0.0094	0.0243
9	rs111597469	36511672	C	T	-0.0282965991551138	0.0147	0.05463
9	rs7866708	36515194	C	T	0.0399031725325864	0.0106	0.000175
9	rs13289088	36515713	T	C	-0.0191012733024012	0.0094	0.04147
9	rs62541969	36515743	C	G	-0.0048015088161939	0.0113	0.6737
9	rs145699945	36516656	G	A	-0.0217958123704574	0.0333	0.5115
9	rs10972942	36516873	A	G	-0.0092022107647994	0.0131	0.4842
9	rs10972943	36517008	C	T	-0.0091012913892029	0.0131	0.4875
9	rs148094931	36518175	G	A	-0.005696192544881	0.0226	0.8023
9	rs6476559	36520162	C	G	-0.023002541565316	0.01	0.02202
9	rs145231577	36521829	T	C	-0.0091012913892029	0.0374	0.807
9	rs10122197	36522657	C	G	-0.01999864650669	0.0119	0.09428
9	rs10125409	36522663	T	G	-0.0203047533403643	0.0119	0.0892
9	rs9776951	36523073	G	A	-0.0074980401773571	0.0094	0.4263
9	rs529766616	36523219	C	A	0.10560248638055	0.0493	0.03208
9	rs4524883	36523607	C	T	-0.0277001306422786	0.0095	0.003759
9	rs144832511	36523883	A	G	0.0501986955327459	0.0339	0.1386
9	rs410605	36525052	G	C	-0.0129028853555234	0.009	0.1511
9	rs10758379	36525669	C	T	-0.0166986496230515	0.012	0.1626
9	rs426361	36525772	A	G	-0.0131966945943914	0.009	0.1416
9	rs10733478	36526613	G	T	-0.0309026047398165	0.0108	0.004195
9	rs9407044	36526661	G	A	-0.0124977728299804	0.009	0.165
9	rs10972952	36527033	G	A	-0.0170037478161859	0.012	0.1546
9	rs62541970	36527230	A	T	0.0332026408277183	0.0111	0.002855
9	rs7023825	36527469	T	C	-0.017502275136142	0.012	0.1448
9	rs7023942	36527547	T	A	0.0332993704009261	0.0111	0.002762
9	rs10972953	36527815	G	A	-0.0178992398878318	0.012	0.1361
9	rs10972954	36527913	C	A	0.0299956000353805	0.0123	0.01454
9	rs142747469	36528035	G	T	0.0518996105407571	0.0341	0.1282
9	rs28625317	36529093	C	G	0.031498667059371	0.0114	0.005581
9	rs28408540	36529094	C	T	0.0310043588626902	0.0114	0.006337
9	rs1811952	36529099	G	A	-0.0110002818588653	0.0092	0.2334
9	rs189733632	36529257	A	T	-0.0707014731729843	0.0308	0.02173
9	rs425069	36529536	G	A	-0.013399371963117	0.0092	0.1441
9	rs62541971	36529538	G	A	0.0341985075799122	0.0112	0.002328
9	rs61639751	36529648	A	G	-0.0182963622831166	0.012	0.1262
9	rs147980035	36529766	C	T	-0.0430014511447026	0.0308	0.1629
9	rs113227821	36529965	T	C	-0.0018016219466282	0.0431	0.9674
9	rs7029237	36530955	G	A	0.0311013012983478	0.0093	0.0007989
9	rs34003170	36532664	G	A	-0.0303973537275885	0.0099	0.002117
9	rs4617248	36533262	C	T	0.0187039847937718	0.021	0.371
9	rs384077	36534609	A	G	-0.0092022107647994	0.0152	0.5473
9	rs10814400	36534791	G	A	0.0280041964095973	0.0098	0.004214
9	rs7018702	36535068	A	T	-0.0095050300143049	0.0152	0.5325
9	rs10758380	36535373	G	A	-0.0137034650584925	0.0149	0.3588
9	rs10814401	36535892	A	C	0.0274984287018097	0.0098	0.004927
9	rs10814402	36535904	G	A	-0.0138048499765589	0.0149	0.3552
9	rs143097808	36536570	T	A	-0.0306963490025976	0.041	0.4541
9	rs329370	36537749	A	T	-0.0154994990469515	0.015	0.3013
9	rs10814403	36537960	C	T	-0.0142003494011414	0.0149	0.3385
9	rs13298489	36538711	G	C	-0.0144032303107437	0.0149	0.332
9	rs7849847	36539042	T	C	-0.0152050125429676	0.0149	0.3091
9	rs7863577	36539122	A	C	-0.0144032303107437	0.0149	0.3315
9	rs329372	36539187	A	G	-0.0154994990469515	0.0149	0.2994
9	rs10972955	36539230	A	G	0.021497269010823	0.0211	0.3085
9	rs329373	36539264	A	T	-0.0154994990469515	0.0149	0.2979
9	rs184179963	36539878	A	G	-0.0083043861636152	0.0415	0.8413
9	rs366887	36542368	A	G	-0.0255024404124231	0.0098	0.009154
9	rs72731495	36544083	C	T	-0.0490011864330638	0.0417	0.2394
9	rs192962151	36545195	G	A	-0.0825015615118015	0.0313	0.008372
9	rs10972957	36545436	C	T	0.0098018049722602	0.0152	0.5195
9	rs10972958	36545989	C	T	0.0117012723076411	0.0152	0.4401
9	rs35121702	36546025	G	A	-0.02960390325858	0.0152	0.0526
9	rs10972959	36546093	G	A	0.0131037693769772	0.0149	0.38
9	rs329358	36546390	C	T	0.0112959597418516	0.0152	0.4557
9	rs329359	36546910	T	C	-0.0113036461713921	0.0151	0.457
9	rs35397450	36549160	A	G	-0.0366951051877892	0.0106	0.0005676
9	rs141719796	36549949	C	T	0.0115035793834154	0.0152	0.4459
9	rs10972964	36550041	C	T	-0.0136020904182857	0.0149	0.3609
9	rs400602	36550483	A	C	0.0099998345783334	0.0151	0.5088
9	rs373510	36550835	G	T	0.0100988346774146	0.0151	0.5025
9	rs62541982	36551435	C	T	0.0213015034199157	0.012	0.07553
9	rs385487	36551698	C	T	0.0101978249764461	0.0151	0.502
9	rs141179745	36552345	G	A	-0.0124977728299804	0.0241	0.6045
9	rs2483644	36552817	C	T	0.0099008246772624	0.0151	0.5114
9	rs7036780	36553189	T	C	-0.010302892995897	0.0151	0.4974
9	rs329360	36553926	T	A	0.009197572354042	0.0151	0.5455
9	rs329361	36555181	T	C	0.0086028888072678	0.0151	0.5699
9	rs329362	36556063	G	A	0.0093957216403621	0.0149	0.5264
9	rs329363	36556091	G	A	0.0102968054773682	0.0152	0.4965
9	rs329364	36556187	T	A	0.0093957216403621	0.0151	0.5356
9	rs57577709	36556614	G	A	0.0111970780932162	0.0113	0.3232
9	rs112274929	36558929	A	G	0.009504687014246	0.0151	0.5294
9	rs117317547	36559313	C	T	-0.0657018642254792	0.043	0.1271
9	rs66620947	36559533	G	T	0.009197572354042	0.0151	0.544
9	rs2483645	36559877	A	T	0.0098018049722602	0.0152	0.5189
9	rs10972967	36560486	T	C	0.0089002747867194	0.0151	0.5552
9	rs436357	36561043	A	G	0.0096037361426946	0.0151	0.5259
9	rs9407048	36561423	G	C	0.0096037361426946	0.0151	0.5249
9	rs10972968	36561574	C	T	0.0097027754613851	0.0152	0.5224
9	rs113135295	36561657	C	T	0.00730326611012	0.0357	0.8372
9	rs10972969	36561769	G	A	0.0096037361426946	0.0151	0.5242
9	rs10972970	36561948	A	G	0.0096037361426946	0.0151	0.5267
9	rs10972971	36562078	C	T	0.0096037361426946	0.0152	0.5283
9	rs9407049	36562363	G	T	0.0096037361426946	0.0151	0.5277
9	rs139801424	36562464	C	T	-0.0221024699079472	0.0503	0.6607
9	rs395513	36562758	C	G	0.0096037361426946	0.0151	0.5259
9	rs436843	36562889	A	G	0.0096037361426946	0.0151	0.5257
9	rs376790	36562993	C	T	0.007997931111062	0.015	0.5937
9	rs437343	36563160	A	G	0.0096037361426946	0.0151	0.5267
9	rs383873	36563587	C	T	0.0080971295874548	0.015	0.5895
9	rs369254	36564509	A	G	0.009504687014246	0.0151	0.531
9	rs407327	36564568	C	G	0.0099008246772624	0.0151	0.5152
9	rs397328	36564589	C	T	0.0099008246772624	0.0151	0.5154
9	rs401584	36564664	T	C	0.0086028888072678	0.0151	0.5696
9	rs369956	36564669	A	G	0.0085037404912207	0.0151	0.5741
9	rs444543	36565438	T	C	-0.0208049294331883	0.0103	0.04257
9	rs449451	36565685	A	G	0.009504687014246	0.0151	0.5296
9	rs111914396	36565755	C	T	-0.0719042482916749	0.0553	0.194
9	rs422501	36565766	C	T	0.009504687014246	0.0152	0.5302
9	rs75376172	36566099	T	C	-0.0383043331577141	0.0111	0.000556
9	rs9408275	36566198	T	A	0.0092966519050945	0.0152	0.5387
9	rs453499	36566632	T	A	0.009504687014246	0.0152	0.5317
9	rs393765	36567118	C	G	0.0085037404912207	0.0152	0.5757
9	rs453625	36568973	G	A	0.0109003744682883	0.015	0.4673
9	rs10972977	36569626	G	T	0.0111970780932162	0.015	0.4558
9	rs329357	36569977	G	T	0.0109992854583691	0.015	0.4609
9	rs329356	36570516	A	G	0.0111970780932162	0.015	0.4534
9	rs111257671	36571381	A	G	0.0515007728624032	0.0255	0.0429
9	rs329355	36571473	A	C	0.0110981866660334	0.0149	0.4562
9	rs77864761	36573934	C	T	-0.0326988269632397	0.0277	0.2378
9	rs144579717	36574336	C	G	0.0243022925229648	0.0401	0.5444
9	rs117944047	36575493	C	T	0.0025966258472659	0.0309	0.9333
9	rs17479132	36575528	C	T	-0.0052035148315978	0.0237	0.8272
9	rs7043983	36576476	C	T	0.0166997792224134	0.0142	0.2394
9	rs10972978	36576847	A	G	0.0108014536938559	0.0143	0.4479
9	rs139024531	36578288	G	T	-0.0447986409079867	0.0226	0.04783
9	rs78384805	36579738	G	A	-0.0281011651109099	0.0239	0.2396
9	rs7046420	36582094	A	G	0.0136957831289865	0.0141	0.3326
9	rs11792820	36582167	G	A	-0.0393023164827424	0.0119	0.0009691
9	rs12379201	36582893	G	A	0.0136957831289865	0.0141	0.3319
9	rs62541985	36585904	T	C	0.0142973047008244	0.0286	0.6182
9	rs7046277	36585988	T	C	0.0138042809763971	0.0141	0.3277
9	rs10814405	36586074	A	G	0.0093957216403621	0.0145	0.5174
9	rs10814406	36587040	T	G	0.0138042809763971	0.0141	0.3293
9	rs62541986	36587502	C	T	0.0118989261570991	0.0131	0.3644
9	rs139804531	36587668	A	G	0.0173977771764203	0.0181	0.3376
9	rs56348401	36587695	G	A	0.0082954970241069	0.0145	0.5646
9	rs145828441	36588204	C	G	0.0227981362759783	0.0188	0.2265
9	rs7028055	36588555	T	C	0.0117012723076411	0.0142	0.4127
9	rs6476565	36590588	C	A	0.0172994970780611	0.0142	0.2226
9	rs12238648	36591792	G	A	0.0092966519050945	0.0145	0.5193
9	rs117586242	36591968	T	G	-0.0110002818588653	0.0295	0.7102
9	rs3780352	36594291	G	A	0.0178988554877579	0.0142	0.2063
9	rs7031715	36594973	T	G	0.0176041339483571	0.0142	0.2158
9	rs7018550	36595032	C	T	0.0176041339483571	0.0142	0.2156
9	rs10972986	36595722	C	T	0.0154992634469238	0.0143	0.2798
9	rs117175418	36595833	G	A	0.0812020353933828	0.0303	0.007317
9	rs189080703	36596455	C	T	0.0061013488579762	0.0484	0.8991
9	rs117952570	36596653	G	A	-0.0163021610829842	0.0295	0.581
9	rs10814408	36596745	A	G	0.0177023841130051	0.0142	0.2111
9	rs10814409	36596811	G	C	0.0155977206230546	0.0143	0.278
9	rs10972987	36597142	T	C	0.0135971385060249	0.0146	0.352
9	rs7875139	36598356	T	C	0.0178006246255066	0.0142	0.2104
9	rs13302394	36599163	C	T	-0.0686000914922569	0.0172	6.404e-05
9	rs78506197	36600858	G	T	0.0037031349243813	0.0369	0.9197
9	rs10814411	36601761	C	T	0.0180952882690919	0.0142	0.2009
9	rs10972990	36601823	G	A	0.0134984841513417	0.0146	0.3553
9	rs72733419	36601840	T	C	-0.004701032558649	0.0099	0.6333
9	rs34788067	36602819	G	A	-0.105805058896976	0.0417	0.01124
9	rs56121802	36604519	A	C	0.0134984841513417	0.0146	0.3539
9	rs56092272	36604520	G	T	0.0135971385060249	0.0146	0.3516
9	rs12002986	36605104	G	T	0.0134984841513417	0.0146	0.3519
9	rs2381565	36606885	G	A	0.0159028762794155	0.0143	0.2675
9	rs10814413	36608426	A	G	0.0179970767016546	0.0141	0.2025
9	rs148253194	36608807	C	T	-0.0278954863187535	0.0345	0.4186
9	rs12238179	36609507	C	T	0.0134984841513417	0.0145	0.3525
9	rs11793543	36611967	A	G	-0.0433982268254708	0.0116	0.0001808
9	rs7045471	36613003	T	C	0.0183015011699126	0.0141	0.1949
9	rs10758381	36613868	T	C	0.0156961681063242	0.0143	0.2706
9	rs61454758	36616333	C	T	0.0178988554877579	0.0141	0.2047
9	rs6476566	36617401	T	C	0.0176041339483571	0.0141	0.212
9	rs10972999	36617657	T	C	0.0131037693769772	0.0145	0.3668
9	rs10814418	36618443	T	G	0.0176041339483571	0.0141	0.2138
9	rs12237971	36620805	T	C	0.0173977771764203	0.0141	0.2164
9	rs7859250	36622549	T	C	0.0172012073197748	0.0141	0.2217
9	rs189020777	36624664	G	T	-0.0492952917248775	0.0412	0.2315
9	rs79971760	36624830	T	G	-0.0613967948653235	0.0267	0.02132
9	rs112288387	36626437	T	C	-0.0057967688471774	0.0242	0.8121
9	rs2483636	36626476	C	T	0.0172012073197748	0.0141	0.2217
9	rs112989805	36626945	A	G	-0.017502275136142	0.0231	0.4496
9	rs2483637	36629008	T	C	0.0171029078996623	0.0141	0.2245
9	rs2250340	36629417	C	T	0.0129951954948113	0.0145	0.3711
9	rs150633378	36629964	C	G	-0.0153979421800967	0.0291	0.5963
9	rs10973005	36630150	G	T	-0.0006001800720324	0.0323	0.9852
9	rs10973007	36630415	C	G	0.0135971385060249	0.0114	0.2301
9	rs2483638	36630946	T	C	0.0170045988158238	0.0141	0.2281
9	rs143625525	36631213	G	A	0.0660966815748511	0.0413	0.1096
9	rs9407054	36631312	C	T	-0.015895669405385	0.01	0.1118
9	rs117524792	36632020	G	A	-0.0824038262548157	0.0375	0.02805
9	rs2151644	36633898	C	T	0.0168964476597299	0.0141	0.2297
9	rs2265345	36635281	T	A	-0.0256973671872587	0.0187	0.1703
9	rs2265346	36635409	T	G	0.0149969810059077	0.0142	0.2909
9	rs10814421	36636227	A	G	-0.0127003085782322	0.0145	0.3787
9	rs78381923	36636408	A	G	0.0136957831289865	0.0132	0.2999
9	rs2805378	36636917	T	C	0.0167981182758809	0.0141	0.2336
9	rs112731111	36636922	C	T	0.0114047182634362	0.0114	0.316
9	rs192726088	36637259	A	G	-0.004198802647333	0.0429	0.9212
9	rs2246564	36638245	A	T	0.0126002819757385	0.0145	0.3843
9	rs72733431	36638678	T	C	0.0598996532078335	0.0337	0.07564
9	rs78525396	36638879	G	C	0.0314017631395316	0.0458	0.4925
9	rs2483639	36639224	G	A	0.012096540947233	0.0145	0.4034
9	rs3780350	36639442	G	A	-0.0428031223253094	0.0113	0.0001582
9	rs2065604	36639856	T	C	0.0167981182758809	0.0141	0.2334
9	rs12376444	36640382	G	A	0.01600129372694	0.0378	0.6721
9	rs13298120	36640907	C	T	-0.0542978034078492	0.0129	2.523e-05
9	rs13283041	36641358	G	T	-0.0425004857321486	0.0113	0.0001813
9	rs72733436	36641549	C	T	0.001099395443301	0.0239	0.9633
9	rs2483640	36642191	G	A	0.0125015292229252	0.0145	0.3887
9	rs2483641	36642362	C	T	0.012096540947233	0.0145	0.4036
9	rs9298969	36643118	G	A	0.0149969810059077	0.0142	0.2924
9	rs9298970	36643131	A	G	-0.0226035462098532	0.0096	0.01865
9	rs2257192	36644081	A	G	0.012096540947233	0.0145	0.4041
9	rs149168162	36644414	T	C	-0.0303045802648556	0.0343	0.3774
9	rs79480175	36644540	C	T	0.0086028888072678	0.0264	0.7445
9	rs77423020	36645287	G	A	-0.0131966945943914	0.0292	0.6499
9	rs76435617	36646956	G	A	0.0664990979502052	0.0411	0.1055
9	rs112559596	36647769	A	T	0.0148984646619666	0.0352	0.6722
9	rs10814422	36647786	G	A	-0.015895669405385	0.0138	0.2473
9	rs4879997	36649205	T	C	-0.0123965203365513	0.0145	0.3928
9	rs4879998	36649214	C	T	-0.0169020380753563	0.0141	0.2296
9	rs10814424	36650061	T	C	-0.0169020380753563	0.0141	0.2298
9	rs10120126	36650656	C	T	-0.0169020380753563	0.0141	0.229
9	rs72733440	36650657	C	T	-0.0682038970948312	0.0424	0.1077
9	rs7045523	36652136	G	T	-0.0147989665120717	0.0142	0.2966
9	rs10973012	36652378	A	G	-0.0169020380753563	0.0141	0.2298
9	rs142417986	36652645	T	A	0.0314017631395316	0.0188	0.09494
9	rs10121941	36652873	C	T	-0.0122952780941516	0.0145	0.395
9	rs10814425	36653684	A	G	-0.0169020380753563	0.0141	0.2298
9	rs10758383	36654247	G	C	-0.0170037478161859	0.0141	0.2273
9	rs7023716	36654514	A	G	-0.0122952780941516	0.0145	0.3943
9	rs77695417	36655190	A	G	-0.019203206984436	0.0229	0.402
9	rs10973013	36655648	T	C	-0.0152963956259917	0.0142	0.2818
9	rs4593643	36656815	G	A	-0.0123965203365513	0.0145	0.3904
9	rs72733443	36657220	C	G	-0.0349020520092649	0.0151	0.0205
9	rs62541991	36657774	G	T	0.0050969882578437	0.023	0.8262
9	rs13294290	36659004	G	A	-0.0426048328324374	0.0116	0.0002295
9	rs147528916	36659138	A	G	-0.0099998320783335	0.0291	0.7318
9	rs10758384	36659322	T	A	-0.0170952954286372	0.0141	0.2232
9	rs10738968	36659383	G	C	-0.0170952954286372	0.0141	0.2243
9	rs4512469	36659725	T	C	-0.0122952780941516	0.0145	0.3943
9	rs2890731	36659923	T	A	-0.0124977728299804	0.0145	0.3873
9	rs143503160	36660019	C	T	-0.0606952493104976	0.0263	0.02087
9	rs116842820	36660672	A	G	-0.0105959392134034	0.0291	0.7152
9	rs12380104	36660752	G	T	0.0227003855207759	0.0147	0.1221
9	rs13295653	36661152	C	T	-0.0171970248285215	0.0141	0.2228
9	rs7031174	36661528	A	C	-0.0153979421800967	0.0142	0.2776
9	rs10758385	36662056	G	T	-0.0125990355765152	0.0145	0.3822
9	rs148758264	36662476	G	A	-0.0064004391810282	0.024	0.7906
9	rs10758386	36662537	T	C	-0.0120017335415971	0.0145	0.4053
9	rs4242702	36662861	G	A	-0.0150019689183474	0.0142	0.2914
9	rs7867040	36663490	C	G	-0.0150019689183474	0.0142	0.2908
9	rs10973015	36666435	A	G	-0.0428031223253094	0.0115	0.0001864
9	rs10814427	36666635	A	G	0.0149969810059077	0.0136	0.2688
9	rs2381525	36667395	T	C	-0.0124977728299804	0.0145	0.3881
9	rs4576507	36667835	C	G	-0.0129028853555234	0.0145	0.3725
9	rs10124884	36668303	A	T	-0.0172987645783295	0.0141	0.2177
9	rs10758387	36668515	T	C	-0.0171970248285215	0.0141	0.2222
9	rs3780133	36669228	C	A	-0.0130953713122409	0.0145	0.3664
9	rs4878654	36670594	G	A	-0.013004189135254	0.0145	0.3681
9	rs1571226	36672031	A	G	-0.0156010662286512	0.0142	0.2737
9	rs138248910	36672682	A	G	-0.0651040143320462	0.0449	0.1469
9	rs146082572	36673642	A	C	-0.0243951568347216	0.0422	0.5622
9	rs10973021	36674101	G	C	0.0330962274891896	0.0141	0.019
9	rs4879999	36674108	T	C	-0.0138961051921114	0.0145	0.3376
9	rs75538307	36674249	G	A	-0.0562000496881991	0.0262	0.03164
9	rs2274473	36674842	C	T	-0.0178992398878318	0.0141	0.2029
9	rs7851401	36675111	T	C	-0.015895669405385	0.0142	0.2647
9	rs7865022	36675153	A	G	-0.0158042315449673	0.0142	0.2669
9	rs10120301	36675268	G	A	-0.0180010511095525	0.0141	0.2027
9	rs79037597	36676813	A	G	0.0347974835421732	0.0258	0.1783
9	rs75421626	36676838	G	A	-0.0622052453438987	0.0424	0.1424
9	rs117674615	36678351	A	T	0.0841021492874947	0.0458	0.06653
9	rs35114937	36678515	C	T	-0.0419997711602818	0.0118	0.000381
9	rs185998513	36678517	G	T	0.0587970705084571	0.04	0.1417
9	rs77737342	36678800	G	T	0.0029955089797983	0.0383	0.9381
9	rs6476571	36678989	G	A	-0.0183982139464423	0.0141	0.1924
9	rs141404362	36679651	G	A	-0.0378991867540796	0.022	0.08446
9	rs77664234	36680309	A	T	0.0407003871263756	0.022	0.06441
9	rs1536546	36680510	C	T	-0.0169020380753563	0.0143	0.2362
9	rs4413865	36680910	G	C	-0.0187038311937836	0.0141	0.1863
9	rs2381578	36681377	G	A	-0.0187038311937836	0.0141	0.1847
9	rs62542001	36681834	A	T	0.0159028762794155	0.0113	0.1577
9	rs11794769	36682464	T	C	0.031799009548949	0.039	0.4153
9	rs4880000	36683622	G	A	-0.0160988945897493	0.0144	0.2622
9	rs1410010	36688750	T	G	-0.0182047046548463	0.0142	0.2002
9	rs7467747	36691103	C	T	-0.0142003494011414	0.0146	0.3302
9	rs4504731	36691231	C	T	-0.0144032303107437	0.0146	0.3237
9	rs75394168	36692083	G	T	-0.0299953975354009	0.0319	0.3466
9	rs10119663	36692364	A	G	-0.0187955345843259	0.0141	0.1838
9	rs10814429	36693036	T	A	-0.0191012733024012	0.0142	0.1776
9	rs10814430	36693098	G	A	0.0167981182758809	0.0112	0.1326
9	rs189920646	36693688	T	C	-0.0847956517047163	0.0547	0.1207
9	rs10973026	36694207	T	C	0.0141001243787816	0.0113	0.2105
9	rs72733447	36694408	G	C	-0.0361972883118878	0.015	0.0158
9	rs72733448	36694409	G	C	-0.0364046818937998	0.015	0.01526
9	rs10733480	36694476	T	A	-0.0147989665120717	0.0145	0.308
9	rs56232628	36695029	T	C	-0.001300845733048	0.0093	0.8913
9	rs13299781	36695405	T	C	-0.0147989665120717	0.0145	0.306
9	rs10973027	36696691	G	A	-0.0151034855773182	0.0145	0.2988
9	rs10758388	36696774	A	G	0.0055048206344449	0.0088	0.5318
9	rs111797414	36696989	T	G	0.0479040574070545	0.0245	0.05103
9	rs10511931	36697735	A	G	-0.0142003494011414	0.0104	0.1749
9	rs10758390	36697962	C	T	-0.0145960053074092	0.0104	0.1604
9	rs12341661	36697971	C	T	0.0085037404912207	0.0133	0.5229
9	rs72733451	36698063	G	A	0.0670977435324941	0.0344	0.05095
9	rs62542004	36698152	G	A	0.0084045823438103	0.0133	0.5287
9	rs72733452	36698883	G	C	-0.007296555232638	0.0417	0.8608
9	rs2094395	36702076	C	T	-0.0147989665120717	0.0149	0.3226
9	rs2094394	36702096	G	A	0.0018981972830802	0.0088	0.8321
9	rs4880002	36702485	A	G	-0.0275048131221902	0.0187	0.1424
9	rs56339616	36702887	A	C	0.0098018049722602	0.0108	0.3646
9	rs146733688	36703254	G	A	0.0818011606883997	0.0533	0.1249
9	rs72733454	36703686	C	T	-0.0657018642254792	0.0432	0.1279
9	rs7033776	36704465	A	T	-0.021101069908054	0.0094	0.02492
9	rs6476573	36704938	A	G	-0.021101069908054	0.0106	0.04678
9	rs73443052	36705167	C	T	0.0255995183002125	0.0121	0.03487
9	rs80055679	36705645	T	C	-0.0844038704007324	0.0315	0.007424
9	rs76539174	36705880	A	C	-0.0196008476550609	0.0294	0.5044
9	rs117848944	36706040	T	A	0.0807040274149627	0.0543	0.1369
9	rs10973029	36706112	T	A	-0.0164953025291975	0.0096	0.08397
9	rs78078762	36706765	A	G	0.0335991726304121	0.0257	0.1906
9	rs76653938	36706783	G	A	0.022299507494767	0.0151	0.1412
9	rs79377132	36707269	G	A	0.0217027816432335	0.0151	0.1504
9	rs77828320	36707991	C	A	0.0168964476597299	0.021	0.4223
9	rs60970102	36708133	C	T	0.0210959082947329	0.015	0.1594
9	rs57164280	36708258	T	C	0.021497269010823	0.015	0.1513
9	rs62542006	36708356	G	A	0.0209000641077417	0.0151	0.1668
9	rs16924367	36708464	G	T	0.0215951374365897	0.0151	0.1534
9	rs118084424	36708572	C	T	-0.0507039943747058	0.0273	0.06309
9	rs10117534	36709347	A	G	-0.0221024699079472	0.0093	0.01698
9	rs10123833	36709803	C	A	-0.0222047099881925	0.0093	0.01694
9	rs4551452	36709958	C	T	-0.0221024699079472	0.0093	0.01748
9	rs2381581	36712124	A	G	0.0269047980491434	0.0089	0.002649
9	rs112035081	36712183	C	T	0.0060019521956343	0.0352	0.8648
9	rs4880003	36714252	G	C	0.0200967016991224	0.01	0.04386
9	rs139569495	36715044	T	C	-0.0145960053074092	0.0221	0.5101
9	rs10124267	36716797	T	C	-0.007095110875924	0.0091	0.431
9	rs7872512	36717006	G	T	-0.008395140788382	0.0131	0.5216
9	rs60403343	36717019	C	T	0.0172012073197748	0.0159	0.2782
9	rs10511932	36718368	G	A	0.0182033098538737	0.0157	0.2477
9	rs7863614	36718812	T	C	0.0061013488579762	0.0088	0.4896
9	rs7848373	36718844	G	A	0.0080971295874548	0.009	0.3664
9	rs12379770	36719443	C	A	0.0146028573839336	0.0153	0.3413
9	rs11789816	36719564	A	G	-0.0322029950400999	0.0098	0.0009795
9	rs12379827	36719751	G	A	0.0125015292229252	0.0154	0.4192
9	rs10973034	36720512	A	G	0.0072039888485025	0.0135	0.5931
9	rs28497943	36720784	C	T	0.0133998200630165	0.0155	0.3875
9	rs11791422	36720903	C	T	0.0034041991335623	0.0097	0.7297
9	rs59830908	36720904	G	A	0.0116024307308398	0.0155	0.4537
9	rs147000733	36720929	A	T	-0.0511038386512114	0.035	0.1445
9	rs181223558	36721185	C	G	0.0528011569911275	0.0407	0.1949
9	rs111806056	36721236	T	C	0.0124027667170427	0.0155	0.4235
9	rs10973039	36722106	G	A	0.0063994795805678	0.0179	0.7226
9	rs11792514	36722345	G	T	0.0026963615477425	0.0097	0.7834
9	rs16933492	36722854	C	T	-0.004701032558649	0.011	0.6662
9	rs10973041	36723143	C	T	0.0052959516591825	0.0091	0.5608
9	rs72733459	36723948	G	A	-0.0861026990534117	0.0428	0.04435
9	rs10814432	36724049	T	C	0.0024968801985871	0.0089	0.7816
9	rs10814433	36724055	T	C	0.0072039888485025	0.0134	0.5923
9	rs1410009	36724515	C	G	-0.0060985584618694	0.0109	0.5774
9	rs142914553	36724521	C	T	-0.0307994715535284	0.036	0.392
9	rs78553138	36724976	C	T	0.0081963182244858	0.0162	0.6134
9	rs113056925	36725220	T	C	0.0036034995896235	0.0359	0.9207
9	rs7027081	36725670	C	T	-0.0240980393840575	0.0095	0.01077
9	rs7027082	36725673	C	T	-0.0235962138551867	0.0095	0.01277
9	rs11794314	36725914	G	A	-0.0289037168568363	0.0109	0.007865
9	rs12380409	36726228	C	G	-0.0065010863423599	0.0095	0.4949
9	rs12377676	36726248	A	G	-0.0042992284528324	0.0091	0.6361
9	rs12555504	36726511	G	A	-0.0275048131221902	0.0397	0.4881
9	rs733306	36726582	C	G	0.0052959516591825	0.0108	0.6231
9	rs10973043	36727013	G	A	-0.0095958936734469	0.0091	0.2924
9	rs12552072	36727388	T	C	-0.0235962138551867	0.0104	0.02355
9	rs1887437	36727415	T	C	-0.0231969816042026	0.0105	0.02618
9	rs1887435	36727599	G	A	-0.0122952780941516	0.0305	0.6872
9	rs117755257	36727602	G	A	0.101102463005078	0.0475	0.03334
9	rs1887434	36727652	G	A	-0.0183982139464423	0.011	0.09448
9	rs145498746	36727773	G	A	0.0437010460710946	0.0503	0.3857
9	rs9792539	36727840	A	G	-0.0178992398878318	0.011	0.1049
9	rs7468707	36727911	C	T	-0.0358966439977618	0.0121	0.002915
9	rs56364612	36728008	G	T	-0.0286978729475453	0.009	0.001385
9	rs55858741	36728132	T	A	-0.0285023604727122	0.009	0.001492
9	rs62542024	36728232	T	A	-0.0232993336544035	0.0105	0.02645
9	rs2381582	36728338	A	T	-0.0303045802648556	0.009	0.0007909
9	rs1977443	36728372	C	G	-0.0271040176920589	0.0091	0.002975
9	rs1985037	36728496	A	G	-0.0288007896057264	0.009	0.001364
9	rs1001159	36728585	C	T	-0.0176040459483609	0.0093	0.05851
9	rs77350214	36728849	C	T	0.0061013488579762	0.0199	0.7599
9	rs75326993	36729266	T	C	-0.0018016219466282	0.0129	0.8872
9	rs10973044	36730100	C	G	-0.0187038311937836	0.0093	0.04428
9	rs10758392	36730774	T	G	-0.0183982139464423	0.0093	0.04685
9	rs10973045	36731211	G	C	-0.0243951568347216	0.0105	0.02028
9	rs1887432	36731326	T	C	0.0006997551142732	0.0127	0.9583
9	rs1887431	36731351	A	G	0.0004998750416509	0.0127	0.9669
9	rs12338282	36731645	T	C	0.0005998200719675	0.0127	0.9653
9	rs12351855	36731660	G	T	0.0012991557316201	0.0127	0.919
9	rs12351933	36731820	G	A	0.0008995952428359	0.0127	0.9416
9	rs73645828	36732433	G	A	0.0009995003330834	0.0127	0.9341
9	rs73445076	36732436	T	C	0.0007996801705642	0.0127	0.9517
9	rs10758393	36732597	A	G	-0.0188974371044634	0.0092	0.04082
9	rs10738974	36732899	T	C	-0.0187038311937836	0.0092	0.04228
9	rs10973046	36732961	G	A	-0.0152963956259917	0.0133	0.2493
9	rs34752198	36732965	T	C	0.0013990209137074	0.0128	0.9147
9	rs10738975	36732969	T	C	-0.0186019483996616	0.0092	0.04311
9	rs10814435	36733156	C	T	-0.0186019483996616	0.0092	0.0436
9	rs10814436	36733236	A	G	-0.0186019483996616	0.0092	0.04314
9	rs10973047	36733406	A	G	-0.0186019483996616	0.0092	0.04311
9	rs62542025	36733816	T	C	-0.0183982139464423	0.0092	0.0453
9	rs78579929	36733933	C	T	0.0487996879336047	0.0383	0.2033
9	rs10814437	36734000	C	A	-0.0185000759845861	0.0092	0.04444
9	rs11999534	36734119	G	A	0.0006997551142732	0.0127	0.9591
9	rs10758394	36734252	A	G	-0.0187955345843259	0.0092	0.0415
9	rs10973049	36734287	T	C	-0.0187955345843259	0.0092	0.04134
9	rs10814438	36734488	G	A	-0.0196008476550609	0.0092	0.0331
9	rs7043503	36734872	C	G	-0.0189993500097828	0.0092	0.03934
9	rs7043808	36734901	G	A	-0.0189993500097828	0.0092	0.0389
9	rs7046618	36735029	A	G	-0.0183982139464423	0.0092	0.04539
9	rs7047174	36735204	G	A	-0.0188974371044634	0.0092	0.04032
9	rs118145126	36735459	A	T	0.0310043588626902	0.0294	0.2917
9	rs10814439	36735683	G	C	-0.0185000759845861	0.0092	0.04391
9	rs112287912	36735781	C	T	0.0001999800026662	0.0128	0.9881
9	rs113419970	36735805	T	C	0.0001999800026662	0.0128	0.9879
9	rs73445096	36735832	C	A	0.0002999550089979	0.0128	0.9841
9	rs73445098	36735882	T	C	0.0001999800026662	0.0128	0.9894
9	rs73445099	36736013	G	C	0.0	0.0128	0.9975
9	rs111666839	36736030	G	A	-0.019203206984436	0.0125	0.1235
9	rs6476574	36736425	T	C	-0.0178992398878318	0.0092	0.05203
9	rs7021317	36736620	G	T	-0.0239034240815591	0.0105	0.02288
9	rs10738976	36736811	T	C	-0.0176040459483609	0.0092	0.05591
9	rs139401413	36737568	T	C	-0.0544033888793865	0.0398	0.1718
9	rs7857754	36738641	G	A	9.99950003332973e-05	0.0089	0.9939
9	rs35579338	36739204	T	G	-0.0275973271921043	0.0116	0.01774
9	rs9298971	36739451	C	T	0.0152038337422728	0.0094	0.1062
9	rs9644881	36739594	G	A	0.0046989426564652	0.0089	0.5994
9	rs62542026	36739641	C	A	0.0411995232473163	0.0226	0.06825
9	rs77289744	36739692	G	T	-0.0163021610829842	0.0123	0.183
9	rs76848326	36740810	A	G	0.0050969882578437	0.0203	0.8016
9	rs7873864	36740957	G	A	0.0320992618599997	0.0114	0.004877
9	rs10116484	36741027	C	T	0.0317021347305135	0.0115	0.005625
9	rs7847531	36741044	G	A	0.0318958749835631	0.0114	0.005224
9	rs4255220	36741046	T	C	-0.0007002451143934	0.0091	0.9371
9	rs35757566	36741501	G	T	-0.0350988198393953	0.0121	0.003673
9	rs117049020	36741627	A	G	-0.0067024110596754	0.0531	0.9001
9	rs12115386	36742960	G	A	0.0100988346774146	0.0198	0.6097
9	rs78849211	36742992	C	T	0.0110981866660334	0.0197	0.574
9	rs118163537	36743104	C	T	0.145398202689357	0.0496	0.003348
9	rs1078600	36743759	G	A	0.0200967016991224	0.01	0.04453
9	rs1078601	36743774	G	A	0.0194005857039748	0.01	0.0523
9	rs752359	36744658	A	G	0.023003381764963	0.0098	0.0182
9	rs752358	36744729	G	T	0.0176041339483571	0.0104	0.09042
9	rs752357	36744752	C	T	0.0178988554877579	0.0092	0.05071
9	rs10733482	36744850	T	C	0.0209979909956055	0.0098	0.03221
9	rs75935041	36745049	G	A	0.0100988346774146	0.0196	0.6053
9	rs141855960	36745573	G	A	0.014504302202808	0.0412	0.7243
9	rs16933516	36746022	C	T	0.0250047589895661	0.0383	0.5144
9	rs72733468	36746142	C	T	-0.007004474152883	0.0141	0.6195
9	rs113451277	36746143	G	A	0.0166997792224134	0.0207	0.4195
9	rs12156636	36746304	T	C	-0.0073972926304747	0.0093	0.4311
9	rs62542029	36746869	C	T	0.0009995003330834	0.0091	0.916
9	rs7872201	36747069	C	G	0.0194986595340326	0.0146	0.1822
9	rs1536545	36747147	C	T	9.99950003332973e-05	0.0089	0.988
9	rs4878655	36747962	T	C	-0.007095110875924	0.009	0.4311
9	rs146086213	36748588	G	A	-0.0153979421800967	0.028	0.5827
9	rs6476575	36748641	T	C	-0.0024028846163103	0.0099	0.8048
9	rs17480929	36749215	C	T	0.0193025022544974	0.0341	0.5716
9	rs4880005	36749333	G	T	0.0003999200213268	0.0088	0.9626
9	rs4880006	36749606	G	T	-0.0006001800720324	0.0088	0.9419
9	rs17389840	36749724	G	C	0.021497269010823	0.0282	0.4461
9	rs6476576	36750501	C	T	-0.002002002670673	0.0088	0.8234
9	rs6476577	36750914	A	G	0.0110981866660334	0.0138	0.4221
9	rs10758397	36751155	T	C	-0.0052035148315978	0.0089	0.5575
9	rs10973052	36752273	C	T	-0.0004000800213396	0.0088	0.966
9	rs72733472	36752658	G	A	-0.0121029460677457	0.0203	0.5512
9	rs72733473	36752731	A	G	-0.0019018072895963	0.0124	0.8814
9	rs10814440	36753004	A	G	-0.0004000800213396	0.0087	0.9667
9	rs6476578	36753061	T	C	-0.0023026490626755	0.0095	0.808
9	rs10814441	36753201	A	T	-0.002002002670673	0.0087	0.817
9	rs10814442	36753342	T	G	-0.0018016219466282	0.0088	0.8378
9	rs4880007	36753642	C	T	0.0011992805754821	0.0087	0.8926
9	rs72733475	36753647	A	C	-0.0242004837056584	0.0163	0.1386
9	rs10973053	36754329	T	G	0.0128964817350202	0.0122	0.2936
9	rs10814443	36754763	A	G	0.0	0.0087	0.9984
9	rs10758398	36754810	C	T	-0.0006001800720324	0.0087	0.9407
9	rs10973054	36754853	A	G	-0.0016012813669738	0.0087	0.8522
9	rs147655283	36755036	C	A	-0.009797842480111	0.0297	0.7409
9	rs10814444	36755153	G	T	-0.0004000800213396	0.0087	0.9617
9	rs73645832	36755931	T	C	0.0260965047212743	0.0265	0.3243
9	rs1536544	36756622	G	A	-0.001501126126267	0.0092	0.8747
9	rs73645833	36757234	C	T	0.0284027945161868	0.0261	0.2772
9	rs1000649	36757258	T	C	-0.0014009809156281	0.0087	0.8746
9	rs10973056	36757311	T	C	-0.0152963956259917	0.0153	0.3188
9	rs1887438	36757802	A	G	9.99950003332973e-05	0.0092	0.9887
9	rs10117782	36758830	T	A	0.0005998200719675	0.0092	0.9472
9	rs12235509	36759233	G	A	0.0207041815582916	0.0125	0.0976
9	rs34554140	36759697	A	T	-0.0140989243795016	0.0153	0.3573
9	rs10738977	36759906	T	G	-0.004701032558649	0.0088	0.5956
9	rs4880008	36760736	T	C	-0.0058973552660839	0.0088	0.499
9	rs62542045	36762193	G	A	-0.0198966317144566	0.0175	0.2564
9	rs79286955	36762614	G	T	-0.003797200248385	0.0292	0.8975
9	rs10973061	36765045	G	A	-0.007296555232638	0.0087	0.4041
9	rs10973062	36765074	G	A	-0.0012007205765188	0.009	0.8941
9	rs10973064	36765523	C	T	-0.0054045784588597	0.0087	0.5369
9	rs10973065	36766241	A	G	-0.0064004391810282	0.0087	0.4592
9	rs10973066	36766243	T	G	-0.0066017436345624	0.0087	0.4465
9	rs79591913	36767388	G	T	0.01600129372694	0.0253	0.5273
9	rs4145889	36768405	C	T	-0.0025031302181184	0.009	0.7816
9	rs12552805	36768485	C	T	0.021497269010823	0.0238	0.3652
9	rs12343860	36769530	G	A	-0.0024028846163103	0.009	0.7934
9	rs17390091	36769776	A	G	0.0097027754613851	0.0118	0.4144
9	rs62542046	36770145	T	A	-0.0259949602770859	0.0151	0.08567
9	rs80349160	36770356	G	A	0.0133011462391285	0.0254	0.6006
9	rs28575796	36770884	A	G	-0.0022024235552	0.009	0.8032
9	rs116926266	36772184	C	T	-0.0752948300371352	0.0438	0.08576
9	rs17481241	36772766	C	T	0.0134984841513417	0.0252	0.5922
9	rs72733480	36773399	G	C	-0.0480984034910313	0.0299	0.1074
9	rs74668374	36773591	T	C	0.0003999200213268	0.0188	0.9832
9	rs7859667	36774192	A	G	-0.0088994831870327	0.0087	0.3065
9	rs10973068	36774487	T	C	-0.0252049938352247	0.0149	0.09068
9	rs149004775	36774989	C	G	0.0100988346774146	0.0393	0.7964
9	rs2812324	36775449	A	G	-0.001100605444033	0.0088	0.8983
9	rs78586559	36775523	C	G	0.0047984689115734	0.0118	0.6867
9	rs10814447	36776224	C	T	-0.0033957590691798	0.0088	0.6985
9	rs72733481	36776622	C	T	-0.0169020380753563	0.0206	0.4101
9	rs76210035	36776791	C	A	0.0106035827841911	0.0145	0.4662
9	rs2805379	36778142	C	T	-0.0095958936734469	0.0087	0.2705
9	rs10973071	36778644	G	A	-0.0243029385231735	0.0148	0.1021
9	rs2800262	36780305	T	C	-0.009797842480111	0.0087	0.2586
9	rs2768624	36780654	G	A	-0.0010005003335835	0.0093	0.9167
9	rs2812323	36780684	T	G	-0.0019018072895963	0.0093	0.8378
9	rs4880010	36780856	G	A	-0.0007002451143934	0.0093	0.9371
9	rs4878656	36781327	A	G	-0.0009004052431641	0.0093	0.9271
9	rs4878657	36781417	A	T	-0.0008003201707691	0.0093	0.9288
9	rs4878658	36781433	T	C	-0.0008003201707691	0.0093	0.9275
9	rs10973073	36781717	C	T	-0.0267958227871631	0.0149	0.07135
9	rs10973074	36781753	A	G	-0.0267958227871631	0.0149	0.07175
9	rs2381583	36782013	C	T	-0.0025031302181184	0.0093	0.7847
9	rs62542047	36782313	C	T	-0.0270012755029434	0.0149	0.06982
9	rs2800263	36782358	T	C	-0.0023026490626755	0.0093	0.8076
9	rs2768623	36783137	A	G	-0.0019018072895963	0.0093	0.8425
9	rs10122442	36783408	G	T	-0.0025031302181184	0.0093	0.7876
9	rs10122407	36783454	C	T	0.0118989261570991	0.0117	0.3084
9	rs55658707	36783462	G	A	-0.0023026490626755	0.0093	0.8065
9	rs2768622	36783939	A	G	-0.0022024235552	0.0093	0.817
9	rs10973075	36785184	A	G	-0.0264979913062283	0.0149	0.07459
9	rs4880011	36785220	A	G	-0.0022024235552	0.0093	0.8117
9	rs1176849	36785466	C	T	-0.0003000450090019	0.0128	0.9795
9	rs10814450	36786140	C	T	-0.0022024235552	0.0093	0.8139
9	rs10814451	36786168	G	A	-0.0016012813669738	0.0093	0.8675
9	rs1176848	36786588	C	G	0.0284027945161868	0.0147	0.05352
9	rs10973076	36786623	G	A	-0.0263029084210524	0.0149	0.07706
9	rs4880013	36786831	T	A	-0.0025031302181184	0.0089	0.7803
9	rs1176847	36787361	G	A	-0.0012007205765188	0.0088	0.8936
9	rs117891060	36787388	G	A	0.0018981972830802	0.0302	0.95
9	rs74786098	36787436	G	A	-0.0114047880634385	0.017	0.5023
9	rs6476580	36787777	G	A	-0.0039979812872983	0.0088	0.6522
9	rs34308323	36787906	G	T	0.0024968801985871	0.0088	0.7769
9	rs10973078	36788414	T	C	0.0030952049073025	0.0088	0.7252
9	rs11790070	36788942	T	C	0.0213015034199157	0.0364	0.5585
9	rs727653	36790042	C	T	-0.0027036515743148	0.0093	0.7686
9	rs716052	36790683	G	A	-0.0034961042567088	0.0088	0.6909
9	rs716054	36790745	A	C	-0.0016012813669738	0.0093	0.8623
9	rs3849922	36790902	C	T	0.0126002819757385	0.0117	0.2792
9	rs58680687	36791192	T	C	0.0129951954948113	0.0117	0.264
9	rs17390350	36791385	C	G	0.0105046326450854	0.0116	0.3629
9	rs10973080	36791430	T	G	0.0092966519050945	0.0243	0.7036
9	rs10973081	36791532	C	T	0.0111970780932162	0.0108	0.2987
9	rs116874651	36791966	T	C	-0.0396039865931634	0.0311	0.203
9	rs72733487	36792522	C	T	0.0136957831289865	0.0117	0.24
9	rs2800248	36793247	C	A	0.0098018049722602	0.0088	0.2628
9	rs2800247	36793445	C	T	0.0076010387728197	0.0088	0.386
9	rs71531235	36794194	C	A	-0.0107980900995126	0.017	0.5266
9	rs117889814	36794243	C	T	-0.0040983869261633	0.0314	0.8968
9	rs2800246	36794413	C	T	0.0103957761821204	0.0093	0.2642
9	rs2768621	36794530	T	C	-0.0115969858456632	0.0117	0.3196
9	rs7860067	36795319	T	C	0.0016985566355815	0.0088	0.8447
9	rs7874240	36795692	C	T	-0.0040983869261633	0.0087	0.635
9	rs117043124	36796719	A	G	-0.0290993078252748	0.0371	0.4335
9	rs12341052	36797286	G	A	0.0017983819413794	0.0234	0.9396
9	rs7025013	36797328	G	T	-0.0033957590691798	0.0086	0.6969
9	rs7025042	36797397	G	A	-0.0031950988965408	0.0086	0.7135
9	rs7025156	36797430	G	C	-0.0031048149534787	0.0086	0.7172
9	rs62545861	36797931	G	T	-0.0193969096107316	0.0314	0.5354
9	rs13292929	36798025	C	T	0.0075017910703226	0.0101	0.4544
9	rs2768620	36798146	G	C	-0.004701032558649	0.0087	0.5887
9	rs10758401	36798742	G	A	0.0129951954948113	0.0088	0.1399
9	rs61485533	36798785	G	A	-0.0028039273327342	0.0105	0.789
9	rs74388305	36799334	T	C	0.0087020272939009	0.0302	0.7723
9	rs2025841	36800786	G	T	0.004101577021075	0.0109	0.7069
9	rs2025840	36801146	A	T	0.0056042667198317	0.0089	0.5317
9	rs79791727	36801459	C	T	0.0148984646619666	0.0269	0.5792
9	rs75592094	36801557	C	T	0.0099998345783334	0.0257	0.6974
9	rs2851703	36801593	T	C	0.0002999550089979	0.0093	0.9781
9	rs80140886	36802263	A	C	0.0062007356416035	0.0207	0.7649
9	rs12340833	36802626	G	T	0.0052959516591825	0.0109	0.6245
9	rs77564994	36804155	G	T	-0.0093031403261444	0.0159	0.5584
9	rs74411467	36804265	C	T	-0.0136020904182857	0.0161	0.3983
9	rs62545864	36804773	C	T	-0.013399371963117	0.0162	0.4065
9	rs78124906	36805087	A	C	-0.0135007260538548	0.0161	0.4047
9	rs117148883	36805173	C	T	-0.006199175242821	0.0376	0.8697
9	rs2851702	36805725	C	T	-0.0036968248442897	0.0098	0.7033
9	rs2812320	36805824	C	G	-0.0033957590691798	0.0098	0.7264
9	rs2800257	36805874	G	T	-0.0033957590691798	0.0098	0.7279
9	rs4880015	36806356	A	T	-0.0054950702819798	0.0098	0.5766
9	rs143343874	36807208	G	A	0.134303594399973	0.0437	0.002112
9	rs113662267	36807233	C	G	-0.0197028322758684	0.0177	0.2658
9	rs13294984	36807412	G	C	0.0069954745123864	0.0113	0.5314
9	rs111907068	36807499	A	G	-0.0182963622831166	0.0177	0.3002
9	rs10973084	36807695	C	T	0.0044003044444822	0.0087	0.6149
9	rs77024017	36807815	G	A	-0.0193969096107316	0.022	0.3768
9	rs10973085	36807942	C	T	-0.0686964868417913	0.0562	0.2214
9	rs10814455	36808003	C	T	-0.0003000450090019	0.0097	0.9769
9	rs10814456	36808379	C	T	9.99950003332973e-05	0.0097	0.9935
9	rs72733492	36808534	A	C	-0.023401696181619	0.0255	0.359
9	rs116974449	36808623	G	A	0.0058031292269501	0.0353	0.8704
9	rs112380152	36809254	T	A	-0.0187038311937836	0.0176	0.2881
9	rs11793799	36809430	G	C	0.0105046326450854	0.0112	0.3486
9	rs6476581	36809506	C	G	-0.0005001250416822	0.0096	0.9605
9	rs1327501	36809551	G	A	-0.001300845733048	0.0087	0.8835
9	rs2851701	36809712	G	A	0.0004998750416509	0.0096	0.9588
9	rs55658574	36809882	T	C	-0.0378991867540796	0.0255	0.1376
9	rs10973086	36810014	C	T	-0.130894871303393	0.0443	0.003119
9	rs57513714	36810293	C	T	-0.0176040459483609	0.0176	0.3185
9	rs10814457	36810552	G	A	-0.001100605444033	0.0096	0.9114
9	rs2800254	36810811	C	T	0.0002999550089979	0.0096	0.979
9	rs111609259	36811518	G	A	-0.0170952954286372	0.0176	0.3322
9	rs113063816	36811685	C	T	-0.0170037478161859	0.0176	0.3335
9	rs7850874	36812517	C	T	0.0142973047008244	0.0115	0.2139
9	rs111294515	36813280	A	G	-0.015895669405385	0.0176	0.3662
9	rs112059264	36813929	T	A	-0.0151034855773182	0.0176	0.3898
9	rs12685458	36814330	T	C	0.0087020272939009	0.0112	0.4331
9	rs1176844	36814647	C	T	-0.002002002670673	0.0086	0.8178
9	rs1176843	36814888	A	C	-0.0031048149534787	0.0086	0.7163
9	rs1176842	36815056	T	C	-0.0030045090202987	0.0086	0.7247
9	rs11791352	36815369	G	A	0.0136957831289865	0.0114	0.2288
9	rs4878660	36815554	G	A	-0.0046005663955682	0.0091	0.6121
9	rs11791373	36815627	C	T	0.0105046326450854	0.0112	0.348
9	rs13287341	36816304	A	G	-0.003797200248385	0.0096	0.6914
9	rs2800256	36816714	T	G	0.004101577021075	0.0091	0.6486
9	rs77466616	36816919	G	A	-0.015702643727291	0.0178	0.3755
9	rs111714870	36817147	G	A	-0.0145960053074092	0.0178	0.412
9	rs2381584	36817409	G	A	-0.0108991808690006	0.0094	0.2436
9	rs80151685	36817547	G	A	-0.0012007205765188	0.02	0.9524
9	rs150544123	36818168	G	C	-0.0066017436345624	0.0269	0.8064
9	rs76378991	36818695	A	G	0.0045994064948955	0.0197	0.8139
9	rs189253861	36818932	G	A	0.0311982343370806	0.0303	0.3034
9	rs2851696	36819706	C	T	-0.0105959392134034	0.0092	0.2492
