## Supplementary material for "Characterization of shared and ancestry-specific signals driving complex traits using multi-ancestry fine-mapping": EAS_schizophrenia_gwas_9_100571522_101571522.tsv

chrom	ID	pos	A1	A2	BETA	SE	P
9	rs10983833	100571988	T	C	-0.0300984478240329	0.0278	0.2782
9	rs10983835	100573163	C	T	-0.0226956079321885	0.0365	0.534
9	rs1156850	100573164	G	A	0.0590987523872065	0.027	0.0288
9	rs10983836	100573227	G	A	-0.0236986067778773	0.0362	0.5126
9	rs7870540	100573925	T	C	0.0582972096102774	0.027	0.03057
9	rs7870795	100574120	T	C	0.0582972096102774	0.027	0.03067
9	rs7029271	100575283	C	T	0.0434042576072856	0.024	0.07121
9	rs7872122	100575352	A	G	-0.196805950994928	0.0936	0.03545
9	rs7859751	100575888	G	A	0.0849016530863714	0.0374	0.02327
9	rs7860766	100576006	C	T	-0.0776048483355155	0.0831	0.3503
9	rs12377722	100576065	C	T	-0.238295260914969	0.0991	0.01616
9	rs72751592	100577551	T	G	-0.195297379836413	0.0939	0.03746
9	rs117571362	100577883	A	G	-0.0364046818937998	0.0713	0.6094
9	rs10983845	100578498	A	G	-0.204505817929838	0.0963	0.03367
9	rs1443433	100579219	A	G	-0.160603118776815	0.1008	0.111
9	rs10983852	100579747	T	C	-0.0252049938352247	0.0361	0.4855
9	rs10983853	100579755	C	T	-0.0305004454483837	0.0285	0.2842
9	rs184958712	100580601	A	G	-0.0131966945943914	0.0801	0.8695
9	rs10983855	100580637	G	A	-0.0307994715535284	0.0285	0.2789
9	rs77916223	100580761	A	C	-0.0358033589652777	0.0432	0.4073
9	rs80224157	100580835	C	A	-0.034198147379977	0.0429	0.4257
9	rs10983858	100580881	C	G	-0.0306963490025976	0.0285	0.2805
9	rs10983861	100581197	T	A	-0.0306963490025976	0.0285	0.281
9	rs7870871	100581427	T	C	0.0787002685436651	0.0675	0.2434
9	rs142245260	100581847	G	A	-0.0256050287153947	0.0361	0.4771
9	rs6478413	100582024	A	G	0.170400785898261	0.0558	0.002248
9	rs10124220	100583074	T	C	0.179801717998487	0.057	0.001606
9	rs10983867	100583084	G	A	-0.0259949602770859	0.036	0.4694
9	rs1443432	100583195	C	T	0.170603163839756	0.0565	0.002541
9	rs10983868	100583259	C	T	-0.0260975991218731	0.036	0.4691
9	rs1822416	100584711	C	T	-0.0328021562323804	0.0427	0.4419
9	rs2401638	100584996	C	G	-0.0375045865412751	0.0426	0.3782
9	rs7037853	100585131	T	C	-0.0267958227871631	0.0359	0.4555
9	rs79460869	100585258	G	T	-0.0267033828345498	0.036	0.4575
9	rs4297160	100585506	G	A	0.0587970705084571	0.0258	0.02296
9	rs80276335	100585686	A	G	-0.044599955369026	0.0414	0.2812
9	rs10983871	100585818	A	G	-0.0315009870620622	0.0284	0.2675
9	rs74867670	100586047	C	A	-0.0322029950400999	0.0426	0.4502
9	rs117733077	100586887	C	G	-0.0375980304153185	0.0427	0.378
9	rs142139843	100587315	T	C	0.16369923266586	0.1058	0.1218
9	rs79011204	100587709	C	G	-0.0358033589652777	0.0424	0.3993
9	rs116304361	100588365	C	A	-0.0349020520092649	0.0424	0.4101
9	rs7848973	100588839	A	G	0.156302648395341	0.0587	0.007704
9	rs7024922	100589708	A	G	-0.12859502513074	0.1028	0.2111
9	rs74390641	100590469	C	T	0.0705982488455367	0.1431	0.6216
9	rs117311741	100591293	A	G	-0.0305004454483837	0.0427	0.4749
9	rs7045138	100591463	C	T	0.0579952857871378	0.0258	0.02447
9	rs78193171	100591610	G	A	-0.0131966945943914	0.0404	0.7448
9	rs7033765	100591705	A	T	0.0582028682075395	0.0258	0.02399
9	rs6478423	100592030	C	T	0.215296846287907	0.0755	0.004327
9	rs10739513	100592705	C	T	0.215603194140225	0.0755	0.004286
9	rs74714902	100594047	G	A	-0.0282040203730758	0.0424	0.5063
9	rs10983889	100595003	T	C	-0.0385953087593848	0.0278	0.1652
9	rs7024345	100595238	A	G	0.203299963179146	0.0752	0.006877
9	rs77268733	100595382	A	T	-0.0296966117368367	0.0425	0.4848
9	rs74934500	100596018	A	G	-0.0295009039176847	0.0425	0.4871
9	rs7043885	100596439	C	T	0.0540998523168248	0.0258	0.03629
9	rs10217225	100596991	C	T	0.0267003518299564	0.019	0.1611
9	rs78735323	100597889	G	A	-0.0243951568347216	0.0362	0.5012
9	rs1912996	100598261	G	T	0.201503076209884	0.0751	0.007297
9	rs4743134	100598568	C	A	0.054497654936202	0.0259	0.03527
9	rs55960649	100598695	C	A	0.0258041896815329	0.0253	0.3067
9	rs4743135	100599493	C	T	0.054402954379292	0.0259	0.03542
9	rs7049054	100599969	T	G	0.0539008916487975	0.0258	0.03686
9	rs7018683	100600241	T	C	0.0531046528867784	0.0258	0.03956
9	rs7046186	100600308	A	G	0.200497044021976	0.0748	0.007343
9	rs7847126	100600635	A	C	0.0528960093534967	0.0258	0.04045
9	rs7860598	100600702	G	A	0.053000336561653	0.0258	0.03994
9	rs7847259	100600712	A	G	0.200300626995262	0.0748	0.007412
9	rs10983920	100602613	C	A	-0.0358966439977618	0.0388	0.3552
9	rs117564226	100602661	G	T	-0.0249999098013234	0.0361	0.4887
9	rs117025227	100602675	T	C	-0.0251024465608414	0.0361	0.4866
9	rs10818124	100603008	C	T	0.0533985767246953	0.0258	0.03836
9	rs7023267	100603935	G	A	0.197801127642341	0.075	0.008361
9	rs7040492	100604213	A	G	0.0537018913875451	0.0258	0.03723
9	rs145624432	100604242	T	C	-0.146298257617299	0.0969	0.1311
9	rs138655235	100604439	T	C	-0.0083043861636152	0.0636	0.8967
9	rs10983935	100604997	A	C	-0.0221024699079472	0.0362	0.5427
9	rs7874716	100605029	T	C	-0.0307994715535284	0.0273	0.2584
9	rs7048394	100605433	T	C	0.196996681804651	0.0749	0.008579
9	rs7860651	100606004	C	T	0.0592024345167419	0.0323	0.06695
9	rs7875783	100606036	A	G	0.198301527562547	0.0749	0.008113
9	rs7849834	100606188	T	C	0.197702658832257	0.0749	0.008333
9	rs79268293	100606701	A	G	-0.0263029084210524	0.0423	0.5338
9	rs6478437	100607497	A	G	0.0524026787930484	0.0259	0.04335
9	rs2401639	100607837	T	C	0.0522982892110339	0.0259	0.04364
9	rs10983951	100608012	G	A	-0.0281011651109099	0.0367	0.4436
9	rs4743136	100608059	C	G	-0.0344051267241774	0.0386	0.3737
9	rs74396330	100608239	T	C	-0.0264979913062283	0.0428	0.5354
9	rs12378536	100608456	C	G	-0.0346949697968869	0.0386	0.3696
9	rs12348691	100608682	G	A	0.052601937740197	0.0259	0.04248
9	rs10759960	100608745	A	G	0.0712037590063322	0.0368	0.05303
9	rs13288000	100608980	T	C	0.0511967897311259	0.0259	0.04854
9	rs7873389	100609230	C	T	0.0520989697439806	0.0259	0.04454
9	rs115269261	100610146	G	T	-0.0257999754904126	0.0421	0.5408
9	rs114008430	100610242	G	C	-0.0312017511432645	0.0274	0.2546
9	rs10818133	100610348	C	G	0.0524026787930484	0.0259	0.04313
9	rs12341377	100610382	C	G	0.0524026787930484	0.0259	0.04308
9	rs7851552	100610652	C	A	0.0522982892110339	0.0259	0.04352
9	rs7851660	100610759	C	A	0.0522982892110339	0.0259	0.04368
9	rs10983958	100611182	G	C	-0.0278954863187535	0.0285	0.3265
9	rs10983959	100611201	T	C	-0.0259025943231108	0.0285	0.3638
9	rs12348304	100611233	T	C	0.0522982892110339	0.026	0.04409
9	rs117227387	100612135	A	T	-0.0288007896057264	0.0367	0.4332
9	rs894672	100612185	C	T	0.19470292368236	0.0749	0.009325
9	rs894673	100612270	A	T	0.052601937740197	0.0259	0.04256
9	rs7848950	100612774	T	C	0.19499918828173	0.0749	0.009227
9	rs1348386	100612807	A	G	0.194801688301661	0.0749	0.009314
9	rs3758251	100613700	G	C	0.0524975689577541	0.0259	0.04269
9	rs72753507	100613836	T	C	-0.031397792147416	0.0385	0.4147
9	rs10046805	100613956	G	A	0.0524975689577541	0.0259	0.0428
9	rs3758250	100614001	C	T	-0.0239034240815591	0.0367	0.515
9	rs3758249	100614140	T	C	0.052696808999969	0.0259	0.04191
9	rs10983975	100614188	A	C	0.194595917669343	0.0749	0.009336
9	rs4743138	100614296	A	G	0.194497132724088	0.0749	0.00937
9	rs111846096	100614331	C	G	-0.0255024404124231	0.042	0.5436
9	rs3758248	100614601	G	A	0.0509022179271191	0.0259	0.04972
9	rs74606599	100614651	G	T	-0.0235040691879941	0.042	0.5759
9	rs72753509	100615000	A	G	-0.031397792147416	0.0385	0.4151
9	rs907577	100615117	C	T	0.0507026199737612	0.0259	0.05022
9	rs3758246	100615122	C	T	-0.0536961790038609	0.0478	0.2612
9	rs907576	100615359	C	T	0.193797126518979	0.0749	0.009644
9	rs143226042	100615552	C	A	-0.0262002485024742	0.0427	0.5397
9	rs13302470	100615553	A	G	0.0507026199737612	0.0259	0.05037
9	rs7849497	100615660	G	C	0.194299533553362	0.0749	0.009468
9	rs1867277	100615914	A	G	0.0507026199737612	0.0259	0.05027
9	rs1867278	100615949	C	A	0.0507026199737612	0.0259	0.05035
9	rs1867279	100616041	T	C	0.194299533553362	0.0749	0.009463
9	rs1867280	100616066	G	C	0.0507976715868588	0.0259	0.04997
9	rs3021523	100616583	T	C	0.194801688301661	0.0749	0.00927
9	rs3021525	100616910	C	T	-0.0264979913062283	0.0366	0.469
9	rs3021526	100617021	C	T	0.0507026199737612	0.0259	0.0501
9	rs7046645	100617375	T	C	0.194398338019404	0.0749	0.009426
9	rs7043516	100617433	A	C	-0.0315009870620622	0.0385	0.4134
9	rs1443434	100617479	G	T	0.0507976715868588	0.0259	0.04995
9	rs1443435	100617583	T	C	0.0511017760490843	0.0259	0.04845
9	rs116899397	100617879	T	C	-0.0240980393840575	0.0364	0.509
9	rs41274260	100617949	T	C	-0.0275048131221902	0.0424	0.5174
9	rs76305281	100618578	C	T	-0.0259025943231108	0.0422	0.5399
9	rs925485	100619561	G	C	0.193302709303188	0.0749	0.009849
9	rs12347191	100619719	C	T	0.0497040321791155	0.0259	0.05519
9	rs925486	100619733	C	T	0.19470292368236	0.0748	0.009248
9	rs1465965	100620326	C	T	0.199301576828639	0.0748	0.007719
9	rs4460498	100620412	T	C	0.0511967897311259	0.026	0.04846
9	rs973473	100620730	T	G	0.200701604075384	0.0747	0.007215
9	rs72603679	100620824	T	G	0.0857005181895291	0.0782	0.2726
9	rs1912998	100621386	T	C	0.200701604075384	0.0747	0.007215
9	rs907582	100621926	T	C	0.200202404012642	0.0747	0.007366
9	rs874004	100622118	C	G	0.0355022698424966	0.0225	0.1138
9	rs907581	100622189	A	G	0.146495741116149	0.0598	0.01429
9	rs907580	100622597	T	C	0.200095984893119	0.0747	0.007411
9	rs907579	100622723	G	T	0.199997741806897	0.0747	0.007424
9	rs907578	100622883	A	G	0.199899489068023	0.0747	0.00745
9	rs117236550	100623216	C	T	-0.0182963622831166	0.0372	0.6226
9	rs993501	100623377	G	A	0.145795875444505	0.0598	0.0147
9	rs12343182	100624259	G	C	0.06259914175652	0.031	0.04336
9	rs6478445	100624299	A	G	0.145501958655418	0.0597	0.01483
9	rs10119760	100624602	G	C	0.0592024345167419	0.031	0.05655
9	rs10113884	100624622	C	T	0.145398202689357	0.0597	0.0149
9	rs10113907	100624748	C	T	0.0346043046869299	0.0224	0.1226
9	rs10117642	100624770	T	C	0.145501958655418	0.0597	0.0148
9	rs10119853	100624981	G	A	0.144801396880032	0.0597	0.01529
9	rs10759975	100625193	T	C	0.144801396880032	0.0597	0.01523
9	rs7860144	100626884	A	G	0.0589007839201085	0.031	0.05762
9	rs13299924	100627562	C	T	0.0590044865764036	0.031	0.05708
9	rs13300874	100627762	A	G	0.0338988850054592	0.0224	0.1303
9	rs74910587	100627942	T	C	-0.0235040691879941	0.0364	0.5181
9	rs10120412	100628238	T	C	0.0603987139482326	0.031	0.05115
9	rs10122541	100628268	G	A	0.0603987139482326	0.031	0.05131
9	rs2417575	100628642	G	A	0.0603987139482326	0.031	0.05147
9	rs2417576	100628707	C	T	0.0603045706055096	0.031	0.05157
9	rs78805696	100629564	T	C	-0.0730977134062134	0.0909	0.421
9	rs7847010	100630439	T	C	0.137097526404107	0.0602	0.02265
9	rs7357707	100630949	G	T	0.0320992618599997	0.0223	0.1512
9	rs1443436	100631298	T	A	0.0560021901152849	0.031	0.07061
9	rs77457462	100631472	C	G	-0.0259949602770859	0.0365	0.4763
9	rs7037175	100631662	G	C	0.0577970987262168	0.031	0.06209
9	rs147235089	100631936	G	A	-0.027998320426861	0.0365	0.4434
9	rs116975683	100631956	C	G	-0.0240980393840575	0.0365	0.509
9	rs6478450	100631986	C	T	0.031799009548949	0.0223	0.1541
9	rs181949187	100631992	G	A	0.157097761484352	0.1188	0.1859
9	rs142741543	100632057	G	A	-0.026600681797179	0.0364	0.4656
9	rs4560904	100632571	G	A	-0.0024028846163103	0.0283	0.9316
9	rs7868534	100632606	G	A	0.0575988723793984	0.031	0.06305
9	rs10984079	100633166	C	G	-0.0263953113595316	0.0364	0.4679
9	rs10818175	100633386	T	C	0.0572967376061087	0.031	0.06422
9	rs117080075	100633841	T	A	-0.0238010101859522	0.0365	0.5145
9	rs1955143	100634579	A	T	0.13449592731135	0.06	0.02508
9	rs1955144	100634589	A	G	0.0570039574677328	0.031	0.06582
9	rs1955145	100634751	C	A	0.0551035262260241	0.031	0.07572
9	rs10759981	100635780	A	G	0.134102479523353	0.06	0.02544
9	rs7033315	100636240	C	G	0.0305970979773775	0.0223	0.171
9	rs925487	100636398	C	T	0.133498892096386	0.06	0.02606
9	rs76278696	100636702	C	T	-0.0255024404124231	0.0364	0.484
9	rs75791738	100637124	C	T	-0.0253998626327317	0.0364	0.4866
9	rs10119795	100637339	C	T	0.029296631955588	0.0223	0.1893
9	rs183265974	100637626	T	C	0.176102256980038	0.1204	0.1436
9	rs148371984	100637636	T	C	0.0106035827841911	0.0887	0.905
9	rs13287360	100637681	A	G	0.134102479523353	0.0601	0.02568
9	rs10123699	100637859	A	G	0.133096297984576	0.0601	0.02668
9	rs4743139	100638420	A	G	0.133796357518225	0.0602	0.02617
9	rs12342417	100639065	G	A	0.0563992368491194	0.031	0.06895
9	rs10984103	100639275	A	C	0.0565031992337321	0.031	0.06842
9	rs13286291	100640605	A	C	0.121101966352117	0.0597	0.04249
9	rs182433957	100640777	G	A	-0.0260975991218731	0.0365	0.4743
9	rs190986099	100640946	A	G	-0.0244976316004002	0.0373	0.5106
9	rs117079910	100641117	A	G	0.0210959082947329	0.1176	0.8575
9	rs4743140	100641621	T	A	0.0318958749835631	0.0224	0.1532
9	rs539023474	100641629	A	T	-0.0364980230402006	0.088	0.6781
9	rs7044121	100642065	A	T	0.123499995985613	0.0597	0.03845
9	rs78503373	100642478	G	A	-0.0226035462098532	0.0373	0.5451
9	rs117786750	100642956	C	T	-0.027196494688472	0.0365	0.4572
9	rs117959425	100643213	C	T	-0.027196494688472	0.0365	0.4563
9	rs10984134	100644657	C	T	-0.0235040691879941	0.0373	0.5288
9	rs4743142	100644939	G	A	0.056900047132812	0.031	0.06634
9	rs2120264	100645728	A	G	0.0575988723793984	0.031	0.06325
9	rs117449435	100647242	A	C	-0.0263953113595316	0.0891	0.7672
9	rs10984156	100647338	G	C	-0.028399474521698	0.0365	0.4367
9	rs4255258	100647545	A	G	0.113400111327533	0.0594	0.0562
9	rs12002967	100648287	C	T	-0.0085968472255182	0.0278	0.7576
9	rs10818213	100648631	T	C	0.117800813276138	0.0594	0.04715
9	rs17346310	100649533	T	C	-0.0068030886197391	0.0286	0.8108
9	rs62574034	100649829	A	G	-0.0068030886197391	0.0286	0.8129
9	rs7866436	100650096	G	A	0.0555955265008719	0.0308	0.07118
9	rs7853349	100650259	A	T	0.0335024720540013	0.0223	0.1342
9	rs7870125	100650737	G	C	0.0335024720540013	0.0263	0.2032
9	rs67500034	100651700	T	G	-0.007095110875924	0.0286	0.8036
9	rs12238579	100652058	G	C	0.0327962744150825	0.0223	0.1419
9	rs10984193	100652436	T	C	-0.0073972926304747	0.0285	0.7961
9	rs10512255	100652582	G	A	0.0546964969190277	0.0308	0.07595
9	rs12006522	100652711	G	C	0.054402954379292	0.0308	0.07741
9	rs12004762	100652755	A	G	0.055302247784655	0.0308	0.07271
9	rs10984195	100653048	A	G	-0.0295009039176847	0.0364	0.4184
9	rs12550872	100653128	G	A	0.054497654936202	0.0308	0.07674
9	rs7034249	100653821	C	T	0.054497654936202	0.0308	0.07691
9	rs7034648	100654093	C	A	0.054402954379292	0.0308	0.07736
9	rs12003789	100654797	C	G	0.0332026408277183	0.0223	0.1366
9	rs11999801	100654805	G	C	0.0332026408277183	0.0223	0.136
9	rs10984212	100655779	G	C	0.0336958638567256	0.0223	0.1306
9	rs13301569	100655780	A	C	0.0336958638567256	0.0223	0.1306
9	rs7032086	100656402	T	G	0.107301630474872	0.0591	0.06931
9	rs7032114	100656459	T	G	0.0537018913875451	0.0308	0.08092
9	rs10984218	100656682	G	A	-0.0264979913062283	0.0364	0.4665
9	rs10115216	100657119	T	G	0.0535976373487916	0.0308	0.08157
9	rs62574035	100657374	C	T	-0.010302892995897	0.0285	0.717
9	rs10984222	100657553	C	T	-0.0243951568347216	0.0371	0.5108
9	rs7036589	100657720	A	T	0.0535028515173065	0.0308	0.08245
9	rs7021160	100658123	C	A	0.203397882395871	0.0741	0.006084
9	rs7037324	100658318	A	G	0.0528011569911275	0.0308	0.08646
9	rs6478469	100658938	A	G	0.0524026787930484	0.0308	0.0887
9	rs28417086	100660018	G	A	-0.0248051189189711	0.0364	0.4958
9	rs16925130	100660122	T	C	0.0189983824093147	0.0188	0.3126
9	rs35324451	100660136	A	T	0.0469980831605826	0.0304	0.1227
9	rs28703314	100660145	A	T	0.101003035616366	0.0588	0.08563
9	rs28697997	100660147	A	T	-0.028399474521698	0.0364	0.4363
9	rs72753537	100660746	T	C	-0.0240980393840575	0.0342	0.481
9	rs7022148	100660824	T	C	0.0558981756288099	0.0308	0.06916
9	rs10984235	100660896	C	T	0.0555955265008719	0.0308	0.07058
9	rs7034336	100661100	C	T	0.0555955265008719	0.0308	0.0709
9	rs184333212	100661248	A	C	-0.0046005663955682	0.0454	0.9184
9	rs9775370	100661367	G	A	0.0551981604647623	0.0308	0.07255
9	rs10818241	100661972	A	G	0.054497654936202	0.0307	0.07606
9	rs7037562	100662050	G	A	0.0327962744150825	0.0221	0.1388
9	rs7038480	100662051	C	T	0.0266029817945341	0.0197	0.1752
9	rs7027221	100662379	T	C	0.0539956397610122	0.0307	0.07888
9	rs7038998	100662396	C	G	0.0539008916487975	0.0307	0.07958
9	rs10739526	100662671	T	C	0.0535976373487916	0.0307	0.08117
9	rs3824495	100663700	C	A	0.053000336561653	0.0307	0.08443
9	rs3808893	100663745	C	T	0.0528960093534967	0.0307	0.08468
9	rs7040232	100664194	A	G	-0.0086977157031958	0.0282	0.7573
9	rs6478471	100664382	A	G	0.052601937740197	0.0307	0.08637
9	rs10984253	100664474	A	G	0.052601937740197	0.0307	0.08689
9	rs79721472	100664510	T	G	-0.0903952777473875	0.0847	0.286
9	rs7855917	100664731	C	A	-0.0084959889212643	0.0282	0.7616
9	rs7020644	100665624	T	C	0.0320992618599997	0.0221	0.1456
9	rs7031386	100665669	G	T	0.0518996105407571	0.0307	0.09083
9	rs7048255	100665698	A	G	0.052696808999969	0.0307	0.08609
9	rs9299258	100666543	T	G	0.0515957486436504	0.0307	0.09275
9	rs2282190	100666843	T	C	-0.0180010511095525	0.0364	0.6218
9	rs6586	100666931	C	T	0.0320024161254944	0.022	0.1461
9	rs1561961	100667599	C	T	0.0507976715868588	0.0307	0.0979
9	rs150911589	100668291	A	C	0.0813034510640348	0.1007	0.4195
9	rs723227	100669073	G	A	0.0082954970241069	0.0195	0.6695
9	rs68112593	100669736	C	A	-0.0075987978753305	0.0281	0.7869
9	rs1561959	100669739	C	G	0.0295005481176215	0.0221	0.1816
9	rs1561958	100669799	G	T	0.0295976364389436	0.0221	0.1806
9	rs1561957	100670272	T	C	0.0517002115855168	0.0308	0.09348
9	rs10984290	100670461	A	G	0.0118001041157506	0.0191	0.5377
9	rs148936487	100670468	G	A	-0.0421979407001862	0.0552	0.4452
9	rs34888442	100670503	C	G	-0.0594952597858765	0.0639	0.3511
9	rs7042459	100670610	T	C	0.0624018651129649	0.0316	0.04823
9	rs72753548	100670802	C	T	-0.0062998021485279	0.0256	0.8044
9	rs10984297	100671261	G	T	0.0001999800026662	0.025	0.9924
9	rs117178936	100671279	C	A	-0.029202265808213	0.0396	0.4602
9	rs10760011	100671393	A	C	0.115495977887975	0.0504	0.02176
9	rs12235434	100671500	C	T	-0.000200020002667	0.0247	0.9939
9	rs144423230	100671524	G	A	-0.0741956683066094	0.0832	0.3727
9	rs12237296	100671777	G	C	-0.0003000450090019	0.0247	0.9911
9	rs12236440	100671824	A	G	-0.0003000450090019	0.0246	0.9901
9	rs10984311	100672143	T	A	-0.0256050287153947	0.0397	0.5183
9	rs2282192	100672338	C	T	0.0254045542217263	0.021	0.2255
9	rs3780416	100674565	T	C	-0.0007002451143934	0.0245	0.9756
9	rs118147494	100675547	T	C	0.140101015318213	0.0594	0.01837
9	rs77668890	100675777	C	T	-0.0176040459483609	0.0398	0.6585
9	rs1127703	100675816	A	G	-0.0009004052431641	0.0245	0.9706
9	rs2120263	100675944	C	T	0.0255020410123433	0.021	0.2233
9	rs2120262	100675976	C	A	0.0584952975902863	0.0316	0.06404
9	rs76863989	100676688	G	A	0.0006997551142732	0.1133	0.9952
9	rs3780417	100676931	T	A	-0.0006001800720324	0.0245	0.9792
9	rs3780418	100677100	G	C	-0.001100605444033	0.0245	0.9636
9	rs3780419	100677134	T	C	-0.0010005003335835	0.0245	0.9666
9	rs3780420	100677166	T	C	-0.0050024916227914	0.0214	0.8149
9	rs10984349	100677756	G	C	-0.001100605444033	0.0245	0.9636
9	rs139021582	100679134	C	T	-0.0202027073175195	0.0398	0.6119
9	rs7864655	100679836	T	G	-0.006199175242821	0.0218	0.7781
9	rs7861658	100679954	A	G	0.0012991557316201	0.0239	0.9551
9	rs66990486	100680919	T	C	0.001598721363697	0.0239	0.9456
9	rs10984361	100681490	C	T	0.0017983819413794	0.0239	0.941
9	rs10984373	100683753	C	T	-0.0036968248442897	0.0214	0.8629
9	rs117560064	100684006	C	T	-0.019203206984436	0.0399	0.6302
9	rs116923029	100684012	G	A	-0.019203206984436	0.0399	0.6301
9	rs10984375	100684051	T	A	-0.000200020002667	0.0246	0.9939
9	rs146680138	100684332	A	T	-0.0182047046548463	0.0399	0.6476
9	rs75106231	100684374	C	T	-0.0201006717070029	0.04	0.6144
9	rs17431614	100684387	T	C	0.0021975835434872	0.0239	0.927
9	rs3824496	100684645	C	T	0.0025966258472659	0.0239	0.9136
9	rs3183928	100684719	A	C	-0.0027036515743148	0.0214	0.9
9	rs3183927	100684757	A	G	-0.0027036515743148	0.0214	0.8998
9	rs3808894	100686129	A	G	-0.0009004052431641	0.0241	0.9691
9	rs3808895	100686554	T	G	-0.0203966036652218	0.0401	0.6111
9	rs4743145	100687409	T	C	-0.0009004052431641	0.0241	0.9688
9	rs10984393	100687481	G	A	-0.0185000759845861	0.0401	0.6444
9	rs10760017	100687923	C	G	0.163002812407555	0.0596	0.006227
9	rs117680936	100688051	C	T	-0.0182963622831166	0.0401	0.649
9	rs4743146	100688067	A	T	0.013202462677756	0.0415	0.7508
9	rs7030887	100688511	C	T	-0.0010005003335835	0.0241	0.9669
9	rs7030907	100688577	C	T	-0.0010005003335835	0.0241	0.967
9	rs1475695	100691168	G	A	-0.0012007205765188	0.0238	0.9593
9	rs1475696	100691397	C	T	-0.0006001800720324	0.0239	0.9804
9	rs10984421	100695009	C	T	-0.0182963622831166	0.0425	0.6659
9	rs10984422	100695396	T	A	-0.0182963622831166	0.0425	0.6661
9	rs17431934	100695776	T	C	-0.0008003201707691	0.0239	0.9747
9	rs10984424	100695784	C	T	-0.0186019483996616	0.0426	0.6623
9	rs55737216	100695901	G	A	-0.0051029981759033	0.0217	0.8149
9	rs755109	100696203	T	C	-0.0008003201707691	0.024	0.9742
9	rs111696803	100696636	G	A	-0.0007002451143934	0.024	0.9767
9	rs12377604	100697287	A	G	-0.0006001800720324	0.024	0.9784
9	rs10760021	100697648	T	A	-0.004701032558649	0.0218	0.8282
9	rs10818284	100698683	T	A	-0.0174005146801673	0.0427	0.684
9	rs72753572	100699238	C	A	-0.0016012813669738	0.0248	0.9492
9	rs7870723	100699242	T	C	-0.0045001103249234	0.0218	0.8363
9	rs10760022	100699830	A	C	-0.0043996643446871	0.0219	0.8405
9	rs4743147	100700157	T	C	-0.0042992284528324	0.0219	0.8424
9	rs3758253	100700654	C	T	-0.0042992284528324	0.0219	0.8441
9	rs3758254	100701001	A	G	-0.0040983869261633	0.0219	0.8506
9	rs2417577	100701446	A	G	-0.0039979812872983	0.0219	0.8544
9	rs67975003	100703369	T	G	-0.0009004052431641	0.0249	0.9702
9	rs74847901	100703628	T	C	0.0168964476597299	0.0277	0.5432
9	rs4631576	100705210	C	T	-0.0023026490626755	0.0221	0.9162
9	rs10984462	100707255	T	G	-0.0014009809156281	0.025	0.9555
9	rs184066367	100707622	A	G	-0.0112025145079934	0.0433	0.796
9	rs187857480	100707804	T	C	-0.0406032684425478	0.0505	0.4206
9	rs10984466	100707992	A	G	-0.004701032558649	0.0221	0.8326
9	rs115060190	100708080	A	G	0.0305970979773775	0.048	0.5238
9	rs11535523	100710662	C	T	-0.0136020904182857	0.0433	0.7532
9	rs10984478	100712009	C	T	-0.0014009809156281	0.0252	0.9572
9	rs10984479	100712151	G	A	-0.0149004625639624	0.0432	0.7304
9	rs10984481	100712274	T	C	-0.0149004625639624	0.0432	0.7305
9	rs10984484	100712707	G	C	-0.0030045090202987	0.0254	0.9054
9	rs114266868	100713601	T	C	-0.0042992284528324	0.0223	0.8463
9	rs10984499	100715389	G	A	-0.0012007205765188	0.0247	0.9622
9	rs12338024	100715461	G	A	0.0096037361426946	0.0199	0.6299
9	rs10984506	100716140	A	T	-0.0018016219466282	0.0225	0.9367
9	rs10984510	100717201	A	G	-0.0130953713122409	0.0435	0.7629
9	rs117754287	100719015	G	A	0.151097452038904	0.0902	0.09416
9	rs147232461	100719755	A	G	-0.009797842480111	0.0444	0.8245
9	rs4498663	100720265	G	C	-0.0050024916227914	0.0255	0.8444
9	rs17687621	100721555	C	T	-0.0107980900995126	0.038	0.7758
9	rs76921723	100722378	A	G	-0.0257999754904126	0.0561	0.6455
9	rs74673815	100722828	T	C	-0.0101008421794295	0.0438	0.8181
9	rs78164274	100723080	G	A	0.0136957831289865	0.0272	0.6136
9	rs7025609	100724791	T	C	0.0017983819413794	0.0256	0.9451
9	rs117767743	100725458	C	T	0.0305970979773775	0.0421	0.4678
9	rs68053069	100725744	A	C	0.0009995003330834	0.0258	0.9698
9	rs4743149	100726574	G	A	-0.0055956263571598	0.0401	0.8882
9	rs117673056	100729252	C	T	-0.0075987978753305	0.0451	0.8668
9	rs72753587	100730046	A	C	0.0007996801705642	0.026	0.9756
9	rs77936905	100732179	C	T	-0.0170037478161859	0.0448	0.7038
9	rs139335811	100732644	C	T	0.0590987523872065	0.1236	0.6327
9	rs4618817	100732802	A	G	0.0037031349243813	0.0261	0.8866
9	rs10984588	100733428	G	A	0.0044998604248922	0.0262	0.8649
9	rs10984599	100736718	C	T	0.0052959516591825	0.0263	0.8396
9	rs7024281	100737072	T	C	0.0047984689115734	0.0238	0.8399
9	rs72603680	100737284	C	T	-0.129402784212176	0.0888	0.1449
9	rs10984601	100737755	A	G	0.0076010387728197	0.0251	0.7612
9	rs7853051	100737861	A	G	0.001998002662673	0.0238	0.9317
9	rs10984606	100739117	T	G	0.0164047040252769	0.0189	0.3871
9	rs144870566	100739481	C	T	0.0513962890834148	0.0953	0.5897
9	rs10116946	100739833	T	C	0.0161980995687726	0.0189	0.3903
9	rs10116976	100739888	T	C	0.115798846231641	0.0563	0.0396
9	rs4743150	100740124	C	T	0.0133011462391285	0.0273	0.6252
9	rs1572025	100741115	T	G	0.0178988554877579	0.0186	0.3368
9	rs10984611	100741586	G	A	0.0007996801705642	0.0469	0.9856
9	rs12336903	100741890	C	A	0.0141001243787816	0.0243	0.5616
9	rs7855077	100742225	C	T	0.0178988554877579	0.0186	0.3365
9	rs7855088	100742253	C	T	0.0178988554877579	0.0186	0.3368
9	rs10984613	100742848	G	C	0.0024968801985871	0.0463	0.957
9	rs56145417	100742905	G	A	0.0167981182758809	0.0196	0.3892
9	rs148565919	100743192	T	G	-0.0743033758591671	0.1121	0.5074
9	rs10984626	100744594	G	C	0.0059025456526138	0.0463	0.8987
9	rs3739673	100745765	C	T	0.0595982128860241	0.064	0.3522
9	rs3739672	100745902	A	G	0.0141987193998129	0.0273	0.6037
9	rs12238591	100747181	G	C	0.0033045340083004	0.0464	0.9428
9	rs10984632	100747240	G	C	0.0077995046323818	0.0463	0.8661
9	rs957955	100747611	C	G	0.0141987193998129	0.0273	0.6018
9	rs117106336	100749929	T	G	0.119097726626919	0.0871	0.1713
9	rs10984650	100750623	G	T	0.0138042809763971	0.0242	0.5689
9	rs75838140	100753827	A	G	0.0072039888485025	0.0463	0.8763
9	rs872251	100757343	A	G	0.0121953336998771	0.0241	0.614
9	rs7874518	100760103	T	C	0.0171029078996623	0.0187	0.3604
9	rs78383260	100762645	A	G	0.0068961666878413	0.0465	0.8814
9	rs79252433	100762904	G	C	0.0086028888072678	0.0465	0.8531
9	rs144294443	100763274	C	G	-0.0154994990469515	0.1171	0.8945
9	rs7041878	100763358	C	T	0.0158044491449436	0.0322	0.6244
9	rs141417202	100763739	G	A	-0.0955972209967065	0.0755	0.2053
9	rs7850685	100763890	C	G	0.0143958802837323	0.0271	0.5965
9	rs10984730	100766795	C	T	-0.003596459514405	0.0244	0.8822
9	rs7035650	100766842	C	G	0.0150954876453349	0.0195	0.4377
9	rs10984738	100767473	C	T	0.0109992854583691	0.047	0.8151
9	rs1131641	100767530	C	T	0.0170045988158238	0.0187	0.363
9	rs1010777	100767860	G	A	0.0152038337422728	0.0195	0.4367
9	rs4743152	100768291	A	G	0.0168964476597299	0.0187	0.3665
9	rs10283632	100768760	G	A	0.0109992854583691	0.024	0.6486
9	rs149388615	100768903	C	G	-0.0953001798543245	0.1141	0.4035
9	rs7044744	100769276	C	A	0.0165030720990143	0.0187	0.3775
9	rs77922039	100769887	A	C	0.0066975214477213	0.0465	0.8847
9	rs76250537	100771427	G	A	0.0088011559530687	0.0465	0.8494
9	rs76917914	100771440	A	G	0.0131037693769772	0.0272	0.6307
9	rs80227070	100771916	G	A	0.0080971295874548	0.0466	0.8626
9	rs12343826	100772546	T	G	0.0020977980821461	0.1548	0.9892
9	rs10984772	100774499	A	T	0.0044998604248922	0.0465	0.9235
9	rs987142	100774646	A	T	0.0171029078996623	0.0188	0.3626
9	rs144126097	100774890	T	C	-0.0962025778730607	0.0842	0.2529
9	rs28660049	100775098	C	T	0.0112959597418516	0.0241	0.6387
9	rs143345069	100775128	T	A	0.0092966519050945	0.0468	0.8432
9	rs139455621	100775392	A	T	0.0092966519050945	0.0468	0.8419
9	rs10984775	100775597	C	T	0.0114047182634362	0.0241	0.6354
9	rs147077136	100775986	G	C	0.0135971385060249	0.0726	0.8516
9	rs75090586	100776123	G	A	0.0096037361426946	0.0471	0.8391
9	rs75756658	100776889	T	C	0.0465972853767823	0.0505	0.3566
9	rs77576493	100779331	G	T	0.0285971749776749	0.0784	0.7147
9	rs10283737	100780063	T	G	0.0147014028528927	0.022	0.5035
9	rs10984785	100780339	C	T	0.0117012723076411	0.047	0.8038
9	rs4742710	100780515	T	C	0.0189002595004805	0.0189	0.3188
9	rs4742711	100780790	G	A	0.0165030720990143	0.0277	0.5518
9	rs80322448	100781146	G	A	0.0154007965760229	0.0733	0.8336
9	rs879275	100781720	G	C	0.0194986595340326	0.019	0.3032
9	rs10125654	100782484	G	A	0.0194986595340326	0.019	0.3049
9	rs12237766	100782608	A	T	0.0098018049722602	0.0476	0.8365
9	rs874610	100782695	G	T	0.0173977771764203	0.0277	0.5315
9	rs77250906	100782921	G	A	0.0234039777790161	0.107	0.8267
9	rs10984811	100784050	A	C	0.0127977582298607	0.0242	0.5954
9	rs12555343	100784659	A	G	0.0259016375226531	0.0381	0.4964
9	rs77407842	100785557	G	A	0.0092966519050945	0.0483	0.8472
9	rs147374975	100786194	G	A	-0.0513985630860003	0.0406	0.2049
9	rs10984820	100786267	G	A	0.0110981866660334	0.0479	0.8167
9	rs77013806	100787253	G	A	0.0395956428583544	0.0442	0.3706
9	rs111292969	100788191	A	C	0.0182033098538737	0.028	0.5163
9	rs146568424	100788303	G	C	0.0255995183002125	0.0702	0.7151
9	rs10984829	100788599	G	A	0.0110981866660334	0.0243	0.6482
9	rs7861102	100789295	C	G	0.0111970780932162	0.0243	0.6466
9	rs6478522	100790547	G	A	0.0184978548821194	0.0281	0.5096
9	rs10984838	100790589	C	T	0.0096037361426946	0.0478	0.8403
9	rs7019033	100793176	G	A	0.0185960172820726	0.0282	0.5087
9	rs12001675	100793707	G	A	0.0187039847937718	0.0282	0.5071
9	rs4743154	100795045	T	C	0.0195967237465575	0.0193	0.3115
9	rs10984858	100796738	T	G	0.0096037361426946	0.0482	0.8417
9	rs7870926	100796945	G	A	0.0168964476597299	0.0201	0.402
9	rs12554172	100797597	G	A	0.0223972974420383	0.0283	0.4289
9	rs10984862	100798217	G	A	-0.0043996643446871	0.0229	0.8471
9	rs28549286	100799597	T	A	-0.001300845733048	0.0227	0.9526
9	rs28715400	100799614	C	G	-0.0017014466397575	0.0227	0.9417
9	rs28576751	100800585	A	C	-0.001501126126267	0.0227	0.948
9	rs28459874	100800655	C	T	-0.0010005003335835	0.0227	0.9638
9	rs10081625	100801050	C	T	-0.0025031302181184	0.0227	0.9121
9	rs10081626	100801127	C	T	-0.0016012813669738	0.0226	0.9441
9	rs13290142	100801807	A	C	-0.0018016219466282	0.0226	0.9374
9	rs66865656	100802417	T	C	-0.0010005003335835	0.0226	0.9635
9	rs12343945	100802907	T	C	-0.0033957590691798	0.0223	0.8775
9	rs7852752	100804880	G	A	0.0244974716003874	0.0269	0.3625
9	rs7868838	100805025	A	G	0.0251022847608284	0.0269	0.3505
9	rs55684882	100805182	T	C	0.0238044133801613	0.0269	0.3764
9	rs56108920	100805496	A	G	0.0105046326450854	0.0191	0.5826
9	rs7028870	100805594	G	A	0.0242046886968174	0.0269	0.3693
9	rs7029824	100805656	C	A	0.0243022925229648	0.0269	0.3668
9	rs7030197	100805939	C	G	-0.0045001103249234	0.0223	0.8416
9	rs62575571	100806477	G	A	0.0236969951765786	0.0269	0.3774
9	rs114511336	100807261	G	A	0.0360040066341877	0.0781	0.6454
9	rs4422880	100808755	T	C	0.0244974716003874	0.0271	0.3647
9	rs72755436	100809100	T	G	0.023198814502523	0.0427	0.5865
9	rs1831755	100809542	T	C	0.0063001125484799	0.0263	0.8107
9	rs1831754	100809548	T	C	0.0067968490002727	0.0255	0.7907
9	rs4743157	100809952	A	C	0.016296487966892	0.0277	0.5565
9	rs12349452	100810405	G	C	0.0050969882578437	0.0215	0.8135
9	rs7848430	100810895	G	A	0.0153023200084426	0.0275	0.5785
9	rs7867404	100810918	T	C	0.0152038337422728	0.0275	0.5808
9	rs2417725	100811037	A	G	0.0107025231331357	0.0188	0.569
9	rs4394518	100811082	T	G	0.0152038337422728	0.0275	0.5798
9	rs4562446	100811140	C	T	0.0150954876453349	0.0275	0.5826
9	rs4300105	100811245	A	T	0.0180952882690919	0.0271	0.5045
9	rs188863817	100811611	G	A	0.016296487966892	0.0861	0.8499
9	rs12554583	100812569	A	G	0.0168964476597299	0.0271	0.5323
9	rs12554940	100813194	T	C	0.0017983819413794	0.0948	0.9849
9	rs74836543	100813351	C	T	0.009504687014246	0.038	0.8016
9	rs55978131	100813404	G	A	0.0165030720990143	0.027	0.54
9	rs79967116	100814235	T	G	0.0153023200084426	0.0605	0.8006
9	rs7869762	100814573	C	A	0.0133011462391285	0.0273	0.625
9	rs7046514	100815088	C	T	0.0129951954948113	0.0272	0.6323
9	rs151064579	100816471	A	G	-0.0874005436142293	0.0572	0.1267
9	rs1610323	100816626	A	G	0.0096037361426946	0.0184	0.6021
9	rs118088012	100816736	T	C	-0.0873023284027966	0.0539	0.1055
9	rs7874696	100818028	T	A	0.0021975835434872	0.0212	0.9188
9	rs7855984	100818290	G	A	0.0020977980821461	0.0212	0.9196
9	rs6478537	100818344	T	C	0.0097027754613851	0.0183	0.5959
9	rs6478539	100818720	C	T	0.0116024307308398	0.027	0.6658
9	rs3199064	100819070	T	G	0.009504687014246	0.0183	0.6047
9	rs3739670	100819192	C	T	0.0124027667170427	0.027	0.6473
9	rs10818454	100819940	G	A	0.0025966258472659	0.0209	0.9002
9	rs58427887	100820671	C	T	0.0106035827841911	0.027	0.6952
9	rs7041811	100821028	C	T	0.0109992854583691	0.027	0.6833
9	rs4743158	100821275	T	C	0.0107025231331357	0.027	0.6904
9	rs9969813	100821624	C	G	-0.0007002451143934	0.0212	0.9734
9	rs7034147	100821691	T	G	0.0106035827841911	0.027	0.6934
9	rs7862535	100822683	A	G	0.0111970780932162	0.0269	0.6763
9	rs7865671	100822723	T	G	0.0795041011125991	0.0451	0.07777
9	rs7038592	100822840	T	A	0.0107025231331357	0.0269	0.6905
9	rs7846880	100822940	G	A	0.0102968054773682	0.027	0.7021
9	rs13049	100823084	T	C	0.0076010387728197	0.0181	0.6738
9	rs1058446	100823135	G	C	-0.0021022080918702	0.0211	0.9192
9	rs7020081	100823360	C	A	0.0108014536938559	0.0269	0.6898
9	rs2224773	100824223	C	A	0.017496047616751	0.0254	0.4903
9	rs942167	100824752	C	G	0.0080971295874548	0.0181	0.6572
9	rs7846772	100828082	C	A	0.0118001041157506	0.0269	0.6602
9	rs17806613	100828356	C	T	0.0597960433459657	0.0413	0.1475
9	rs4412474	100828866	G	A	0.0171029078996623	0.0177	0.3337
9	rs2417726	100829158	T	C	0.0176041339483571	0.0177	0.3209
9	rs142878967	100830040	C	T	-0.0577986187273719	0.1056	0.5841
9	rs10984930	100830129	A	G	0.0602010026907569	0.0396	0.1281
9	rs9918951	100830392	A	G	0.017496047616751	0.0177	0.3214
9	rs145156141	100831579	G	A	0.0572967376061087	0.0412	0.164
9	rs4743159	100832547	A	G	0.0117012723076411	0.0266	0.6584
9	rs2181582	100833000	T	C	0.0179970767016546	0.0177	0.3106
9	rs28489815	100833543	C	T	0.0016985566355815	0.021	0.9343
9	rs73492791	100833925	T	C	0.0284027945161868	0.0231	0.2177
9	rs7021804	100834294	C	T	0.0168964476597299	0.0177	0.3388
9	rs16912590	100835163	A	G	0.0018981972830802	0.021	0.928
9	rs10818468	100836889	C	T	0.0024968801985871	0.0211	0.9064
9	rs115061181	100837813	G	C	-0.0492952917248775	0.1023	0.63
9	rs10984961	100838126	T	C	0.0520989697439806	0.0394	0.1864
9	rs6478556	100842005	C	T	0.0142973047008244	0.0266	0.5923
9	rs78129780	100842847	T	G	0.0533037720223111	0.0628	0.3962
9	rs4237190	100843417	A	G	0.0180952882690919	0.0177	0.3052
9	rs16912622	100843660	C	A	0.0148984646619666	0.0266	0.5769
9	rs734769	100844198	T	C	0.0509972505709038	0.0393	0.1935
9	rs2281732	100845007	A	G	0.0139029051689914	0.0267	0.6023
9	rs2417728	100847012	T	G	0.0531994764675775	0.0393	0.1758
9	rs2181583	100847109	G	A	0.0528011569911275	0.0393	0.18
9	rs10984977	100847297	G	A	0.0026963615477425	0.0213	0.8999
9	rs3780471	100847551	G	T	0.0247999239054771	0.0233	0.2871
9	rs10984980	100849465	G	A	-0.0081027387031859	0.0229	0.723
9	rs1059273	100849500	G	T	0.0074025335167413	0.0273	0.7858
9	rs78845704	100849682	T	G	-0.0081027387031859	0.0229	0.724
9	rs10818472	100850967	A	G	0.0045994064948955	0.0213	0.8274
9	rs4742714	100851147	T	C	0.0172012073197748	0.0178	0.334
9	rs4742715	100851201	G	T	0.0065981840282271	0.0185	0.7193
9	rs4742716	100851420	C	T	0.0064988367398296	0.0273	0.8126
9	rs12348197	100851660	T	G	0.0047984689115734	0.0213	0.8228
9	rs10985006	100853060	G	A	-0.006199175242821	0.0229	0.7878
9	rs10124238	100853942	T	C	0.0022973590486834	0.021	0.9138
9	rs10818475	100854765	C	G	0.0029955089797983	0.0185	0.8707
9	rs4743163	100854920	C	A	0.0138042809763971	0.0178	0.4382
9	rs12685502	100856447	C	T	0.0032048589489113	0.021	0.8798
9	rs180736569	100856712	G	A	-0.0316041926269978	0.0984	0.7477
9	rs78346679	100858906	A	C	0.0501035869662456	0.0394	0.2033
9	rs7857813	100860789	G	C	0.0153023200084426	0.0181	0.3992
9	rs10985045	100861387	T	G	0.0518046636160167	0.0394	0.1891
9	rs78700906	100862489	C	G	0.235901817412872	0.0973	0.01534
9	rs10985048	100863527	G	C	0.001598721363697	0.0284	0.9542
9	rs10985049	100863824	C	T	0.0518046636160167	0.0394	0.1884
9	rs55972150	100863941	G	T	0.0043007385516922	0.0282	0.8791
9	rs7037233	100863989	A	C	-0.001100605444033	0.0213	0.9576
9	rs4743164	100864249	C	T	0.003902375817241	0.0281	0.8888
9	rs2417729	100864372	C	T	0.0105046326450854	0.0181	0.5617
9	rs10985050	100864756	C	T	0.0572967376061087	0.0396	0.1484
9	rs6478563	100864919	T	C	0.004201162744548	0.0282	0.8803
9	rs7042169	100865462	A	G	0.0102968054773682	0.0181	0.5695
9	rs7872652	100865798	A	C	0.0097027754613851	0.0181	0.5924
9	rs12552242	100866201	A	C	0.001998002662673	0.0282	0.9446
9	rs1886002	100866639	C	T	0.0048979852621919	0.0229	0.8291
9	rs7022455	100866872	T	C	0.0007996801705642	0.0282	0.9762
9	rs10985065	100866903	C	T	0.0007996801705642	0.0282	0.9775
9	rs1323521	100867875	C	A	0.0503033045092425	0.0394	0.2019
9	rs1323522	100868147	C	A	0.0461963268897065	0.0398	0.2463
9	rs7855251	100868189	T	C	-0.0122041688389067	0.028	0.6631
9	rs7865340	100868204	G	A	-0.0081027387031859	0.0292	0.781
9	rs3780469	100868532	T	A	0.0090984829852593	0.0199	0.6454
9	rs3780468	100868587	T	A	0.0199006617063362	0.021	0.3433
9	rs58100391	100868795	T	A	-0.004701032558649	0.0205	0.817
9	rs10760120	100868900	G	A	0.0081963182244858	0.0194	0.6748
9	rs9792455	100869920	A	G	0.0153023200084426	0.0205	0.4571
9	rs1359105	100870501	G	C	0.001998002662673	0.0198	0.9187
9	rs10985082	100870525	A	G	-0.0905047444258399	0.0963	0.3471
9	rs2417730	100871553	A	C	0.0060019521956343	0.0221	0.7871
9	rs79082438	100871578	G	C	0.0275957115907991	0.0554	0.6181
9	rs2417731	100871717	C	T	0.025297307774162	0.0328	0.442
9	rs10985093	100872835	C	G	-0.0685037054338901	0.1102	0.534
9	rs4743167	100875822	A	G	0.0035038543266769	0.0192	0.8573
9	rs4743168	100876326	A	T	0.004101577021075	0.0193	0.8326
9	rs7849424	100876668	T	C	0.0043007385516922	0.0193	0.8223
9	rs7022262	100877479	T	C	0.0307037775750057	0.0302	0.3092
9	rs12684612	100877528	C	T	0.188502415869036	0.0859	0.02811
9	rs10818493	100878276	C	T	0.0053954185169075	0.0226	0.8123
9	rs80243446	100879549	G	C	0.0205964297986501	0.0394	0.5999
9	rs72755474	100880559	T	G	0.0061013488579762	0.02	0.7601
9	rs2761063	100881525	C	G	0.0139029051689914	0.0244	0.5698
9	rs10818497	100882487	C	G	0.0189983824093147	0.0392	0.629
9	rs7867966	100882509	A	G	-0.0456984484517478	0.0376	0.2242
9	rs2487912	100882881	T	A	0.0123039944561641	0.0243	0.612
9	rs41313315	100884526	C	T	-0.0166986496230515	0.0283	0.555
9	rs751800	100884564	C	A	0.0028958031120254	0.0469	0.9505
9	rs12238311	100884896	A	G	0.0061013488579762	0.0219	0.7816
9	rs701378	100885142	C	T	0.0004998750416509	0.0188	0.9807
9	rs701379	100886825	A	T	-0.0006001800720324	0.019	0.9757
9	rs942165	100889340	G	T	-0.0473956369746291	0.0342	0.1658
9	rs111564137	100889766	G	A	-0.0456984484517478	0.0345	0.1851
9	rs10985151	100889767	G	A	0.0012991557316201	0.023	0.9556
9	rs11794723	100890591	A	G	0.0197045832743354	0.0395	0.6173
9	rs117001594	100894757	A	G	0.0943005794202359	0.0667	0.1574
9	rs735111	100895443	C	T	0.0105046326450854	0.039	0.7871
9	rs76378338	100895670	T	G	0.0115035793834154	0.0389	0.7676
9	rs17201968	100895717	A	C	0.0126990249774084	0.0387	0.7432
9	rs7866005	100895720	C	G	0.0465018336514199	0.1036	0.6534
9	rs10985166	100896048	T	C	0.0090984829852593	0.0389	0.8144
9	rs10818514	100897824	A	T	0.0170045988158238	0.0393	0.6654
9	rs4743170	100900782	A	G	0.0061013488579762	0.0198	0.7561
9	rs2761059	100901121	G	C	0.0045994064948955	0.0197	0.8166
9	rs2050983	100903247	T	G	-0.009696862978864	0.0224	0.6635
9	rs2795487	100904179	C	T	-0.003596459514405	0.0182	0.8437
9	rs12340297	100904673	C	T	-0.0191012733024012	0.0247	0.4384
9	rs3780465	100905658	G	A	0.0068961666878413	0.0208	0.7405
9	rs3780464	100905702	C	G	-0.0196008476550609	0.0246	0.4267
9	rs774121	100905988	T	C	-0.0019018072895963	0.0181	0.9148
9	rs1201535	100906056	T	G	-0.0018016219466282	0.0181	0.9211
9	rs3780461	100906205	C	G	0.0082954970241069	0.0208	0.6919
9	rs3780460	100907070	C	T	-0.000200020002667	0.0183	0.9927
9	rs11794697	100907252	G	A	0.0076010387728197	0.0389	0.8457
9	rs75310823	100907723	G	C	-0.0242004837056584	0.1148	0.8328
9	rs4743171	100908135	C	T	0.0089993837968006	0.0197	0.6493
9	rs3780459	100908968	T	A	0.0075017910703226	0.0197	0.702
9	rs34718287	100909738	G	T	-0.0189993500097828	0.024	0.4302
9	rs2761060	100909891	C	T	-0.0050024916227914	0.0179	0.7791
9	rs2795489	100909931	A	G	-0.0038975857287134	0.0178	0.8284
9	rs2795490	100909996	T	G	-0.0034961042567088	0.0179	0.8442
9	rs9299274	100910108	T	A	-0.0054950702819798	0.018	0.7609
9	rs2985029	100910416	T	C	-0.0054045784588597	0.018	0.7632
9	rs11790033	100910751	C	T	0.003902375817241	0.0196	0.8427
9	rs7848016	100910928	C	A	-0.0231048737150968	0.0454	0.6111
9	rs7847475	100911265	G	A	-0.015702643727291	0.0239	0.5097
9	rs78075956	100911373	T	C	-0.008395140788382	0.0399	0.8332
9	rs2795491	100911422	C	T	-0.0085968472255182	0.0231	0.7107
9	rs715910	100911511	A	G	-0.0098988321792475	0.0231	0.6683
9	rs814027	100911671	T	C	-0.0145960053074092	0.0213	0.4914
9	rs774122	100911730	A	G	-0.0142003494011414	0.0229	0.5352
9	rs774123	100911850	A	T	-0.0163021610829842	0.0232	0.4809
9	rs2761061	100912846	C	A	0.0048979852621919	0.0181	0.786
9	rs10985208	100912889	T	C	-0.0145960053074092	0.0239	0.5412
9	rs2795492	100913376	A	G	0.0006997551142732	0.0211	0.9745
9	rs190879463	100914191	C	T	0.140396523594595	0.0683	0.03968
9	rs182019454	100914224	A	G	0.0765998648086992	0.0598	0.2001
9	rs375892568	100914245	C	T	0.0736964589223369	0.0607	0.225
9	rs145945479	100914388	T	C	0.0267977123853779	0.0509	0.5987
9	rs58652900	100914501	T	C	0.017496047616751	0.0489	0.7211
9	rs78629588	100915136	G	A	0.0251022847608284	0.0491	0.609
9	rs111773326	100915548	A	C	0.0134984841513417	0.0248	0.5862
9	rs117195204	100915609	C	G	0.024097313483794	0.0491	0.6236
9	rs113574541	100915722	T	C	0.0263010744193707	0.0488	0.5892
9	rs2795493	100915816	A	G	0.0018981972830802	0.0213	0.9303
9	rs2795494	100915902	G	A	0.0072039888485025	0.0181	0.6902
9	rs190371726	100915945	C	T	0.0803995670685707	0.0611	0.1881
9	rs2476443	100916281	T	C	0.0369007163483657	0.0398	0.3536
9	rs4743172	100916446	G	T	0.0126002819757385	0.0248	0.6129
9	rs2795495	100916562	T	A	0.0071047017299317	0.0181	0.6923
9	rs73657103	100916663	A	C	0.0942004733987753	0.0601	0.1172
9	rs7866160	100917159	A	G	0.024702368640342	0.0508	0.6276
9	rs7869422	100917244	T	G	0.0194005857039748	0.0492	0.6938
9	rs2417732	100917257	G	T	0.0014988761237359	0.019	0.9387
9	rs114086244	100917578	C	T	0.0197045832743354	0.0483	0.683
9	rs4743173	100917602	T	G	0.0063001125484799	0.018	0.7285
9	rs144771711	100918590	G	A	0.025297307774162	0.05	0.6131
9	rs117068897	100919087	T	C	0.021898468701116	0.0496	0.6584
9	rs2250494	100919318	A	C	0.0082954970241069	0.018	0.6455
9	rs74943592	100919754	G	T	0.0234039777790161	0.0491	0.6335
9	rs61074100	100920432	C	A	-0.0182047046548463	0.0272	0.5037
9	rs3780458	100922202	T	G	0.0277027118389473	0.0295	0.3476
9	rs60244725	100922297	C	T	-0.0303045802648556	0.0396	0.4446
9	rs3780457	100922407	G	A	0.0274984287018097	0.0297	0.3545
9	rs1891322	100922620	C	T	0.0183996828453635	0.0179	0.3021
9	rs1544204	100922687	C	G	0.0724973901482592	0.0411	0.07826
9	rs10818534	100922742	A	G	-0.0059979518036359	0.018	0.7375
9	rs1544205	100922874	G	A	0.0098018049722602	0.0193	0.6124
9	rs10118043	100923472	G	A	0.0084045823438103	0.0192	0.661
9	rs10124412	100923708	C	T	0.0178006246255066	0.0178	0.3173
9	rs12551475	100923751	A	G	0.009197572354042	0.0192	0.6323
9	rs13290961	100923760	G	T	0.0164047040252769	0.0178	0.3572
9	rs56735263	100923828	T	A	9.99950003332973e-05	0.022	0.9979
9	rs6478581	100924221	A	T	0.0002999550089979	0.0179	0.9861
9	rs76004754	100924372	G	T	0.114497644664854	0.089	0.1986
9	rs3780456	100924731	C	G	0.0053954185169075	0.0192	0.7796
9	rs7862309	100925136	C	T	0.0009995003330834	0.0184	0.9578
9	rs6478582	100925279	A	G	0.0807040274149627	0.0414	0.05112
9	rs16913404	100926153	G	A	-0.0361972883118878	0.0327	0.2679
9	rs17202687	100926475	T	C	0.0235993322503244	0.029	0.4153
9	rs16913411	100926533	T	C	0.0004998750416509	0.0223	0.9815
9	rs10818540	100926776	T	C	0.0049974917102918	0.0191	0.7939
9	rs10818541	100927161	C	T	0.0097027754613851	0.0233	0.6773
9	rs10985257	100927255	A	C	0.0234039777790161	0.0281	0.4057
9	rs10818543	100927348	T	C	0.0259016375226531	0.0185	0.1623
9	rs72603681	100927404	G	A	0.0159028762794155	0.0178	0.3705
9	rs7032548	100927499	T	C	0.0149969810059077	0.0177	0.3964
9	rs75670920	100927523	G	T	0.0	0.0223	0.9992
9	rs7032570	100927547	T	C	0.0074025335167413	0.019	0.6954
9	rs10491723	100927632	G	A	0.0243998868235351	0.0185	0.1856
9	rs16913432	100927762	G	A	0.0210959082947329	0.0288	0.4638
9	rs10491724	100927851	G	A	0.0003999200213268	0.0223	0.9861
9	rs13300050	100927886	T	C	0.0065981840282271	0.0174	0.703
9	rs10985266	100928243	T	C	0.0051964749068174	0.019	0.7858
9	rs7860937	100928451	A	G	0.0131037693769772	0.0177	0.4593
9	rs12338195	100928864	T	C	0.0086028888072678	0.0192	0.6532
9	rs2417733	100928982	A	G	0.0129951954948113	0.0177	0.4616
9	rs7868004	100929329	T	C	0.0053954185169075	0.019	0.7766
9	rs2181580	100929334	T	C	0.0103957761821204	0.0192	0.5873
9	rs79804230	100929700	T	C	-0.0028039273327342	0.0215	0.8963
9	rs56020859	100930222	C	T	0.0222017079836866	0.0287	0.4392
9	rs4743174	100930253	T	C	0.0154992634469238	0.0175	0.3754
9	rs72603682	100930415	T	C	0.0213993910058902	0.0287	0.4574
9	rs4743175	100930573	C	G	0.0159028762794155	0.0175	0.3647
9	rs4743176	100930659	C	A	0.0155977206230546	0.0175	0.374
9	rs4743177	100930677	A	G	0.0159028762794155	0.0175	0.3642
9	rs4743178	100930680	G	C	0.01600129372694	0.0175	0.3626
9	rs10985279	100930947	G	A	0.0055048206344449	0.019	0.7719
9	rs1539288	100931085	C	G	0.0155977206230546	0.0176	0.3741
9	rs1539289	100931113	C	T	0.0227003855207759	0.0184	0.218
9	rs1539290	100931158	A	G	0.0223972974420383	0.0288	0.4362
9	rs138679073	100931248	G	A	-0.0630995569433169	0.109	0.5629
9	rs12550850	100931420	C	G	0.0156961681063242	0.0176	0.3736
9	rs12551204	100932318	C	G	0.001099395443301	0.0215	0.9586
9	rs73657110	100933374	A	G	-0.0248973835545144	0.0371	0.5024
9	rs73657111	100933383	G	A	-0.0257999754904126	0.0371	0.4857
9	rs7847003	100933732	G	A	0.0072039888485025	0.0192	0.7063
9	rs4743179	100933827	C	T	0.0033045340083004	0.0195	0.8638
9	rs56288207	100933846	G	A	0.0171029078996623	0.0289	0.5537
9	rs4610873	100934033	T	G	0.0133998200630165	0.0188	0.4748
9	rs10985302	100934160	G	T	0.0005998200719675	0.0184	0.9722
9	rs72603684	100934335	A	C	0.0172994970780611	0.0289	0.5493
9	rs73657112	100934427	G	A	-0.0231969816042026	0.0374	0.5353
9	rs7023194	100934809	G	A	0.0061013488579762	0.0193	0.7514
9	rs2275709	100934951	T	A	0.0029955089797983	0.0195	0.8768
9	rs2275710	100935050	C	T	0.0143958802837323	0.0199	0.4685
9	rs2231656	100935221	G	A	0.0117012723076411	0.0223	0.5985
9	rs2231653	100935673	G	A	-0.0248051189189711	0.0377	0.5105
9	rs2231652	100935754	G	C	0.0050969882578437	0.0215	0.8131
9	rs1985859	100936113	T	C	0.0067968490002727	0.0177	0.7007
9	rs3758263	100936228	G	A	0.0116024307308398	0.0224	0.6047
9	rs3758262	100936240	A	C	0.0065981840282271	0.0195	0.7369
9	rs3758261	100936312	C	T	0.0064988367398296	0.0195	0.7402
9	rs1977261	100936380	G	A	0.0024968801985871	0.0185	0.8913
9	rs56916178	100936979	T	C	0.0119977384336167	0.0283	0.6709
9	rs57830760	100937279	A	G	0.0105046326450854	0.0224	0.6403
9	rs1983815	100938110	C	A	0.0119977384336167	0.0224	0.5921
9	rs10985325	100938462	C	T	-0.0057967688471774	0.0196	0.7673
9	rs55744221	100938886	G	T	-0.0352956263947246	0.0858	0.6809
9	rs60626374	100938989	A	G	-0.0360003042410416	0.0855	0.674
9	rs7040921	100939018	G	A	0.0147014028528927	0.0223	0.5097
9	rs7034681	100940047	T	A	0.0592966816705476	0.0366	0.1051
9	rs7045584	100940368	G	A	0.0050969882578437	0.0205	0.8023
9	rs72603685	100940483	C	T	0.0311982343370806	0.0308	0.3117
9	rs75635996	100940518	G	A	0.01600129372694	0.0222	0.4725
9	rs7035365	100940760	A	T	0.0034041991335623	0.0206	0.8674
9	rs74817719	100940987	C	T	0.0177023841130051	0.0222	0.4261
9	rs35480968	100941082	A	G	-0.0095050300143049	0.0195	0.625
9	rs55701015	100941301	G	C	0.0315955615897506	0.0308	0.3054
9	rs16913573	100941315	C	T	0.0146028573839336	0.0214	0.4952
9	rs16913575	100941906	G	A	0.009504687014246	0.0208	0.6466
9	rs151137156	100942147	C	T	-0.0267033828345498	0.0596	0.6542
9	rs79600003	100942241	C	T	0.0146028573839336	0.0215	0.4964
9	rs16913581	100942499	C	T	-0.0428031223253094	0.0849	0.6142
9	rs78514102	100942977	G	A	0.0483996117232768	0.089	0.5869
9	rs10985337	100943201	G	A	0.0115035793834154	0.0235	0.6237
9	rs12552786	100943397	A	C	0.0111970780932162	0.022	0.611
9	rs72757946	100943461	G	A	0.0064988367398296	0.0227	0.7744
9	rs59101768	100943686	G	A	-0.0553964376203783	0.0809	0.4937
9	rs9918998	100943745	T	A	0.0088011559530687	0.0213	0.6797
9	rs16913593	100943907	A	T	0.0118989261570991	0.0213	0.5773
9	rs11791479	100944407	T	C	0.00730326611012	0.0212	0.7299
9	rs10985340	100944720	A	G	0.0093957216403621	0.0215	0.6608
9	rs10818575	100945146	C	T	0.0076010387728197	0.0211	0.7202
9	rs10818581	100945816	T	C	0.0001999800026662	0.0225	0.994
9	rs76858557	100946062	C	T	0.0096037361426946	0.022	0.6631
9	rs10217520	100946158	A	G	0.0332026408277183	0.0214	0.1207
9	rs10760183	100946599	A	G	0.0326994961630157	0.0214	0.1269
9	rs16913615	100946723	A	G	0.0088011559530687	0.0211	0.6788
9	rs16913616	100946743	T	C	0.0109992854583691	0.0215	0.6102
9	rs16913619	100946809	C	G	0.0109003744682883	0.0215	0.612
9	rs56358945	100946887	C	T	0.0098018049722602	0.0215	0.6483
9	rs55752813	100946904	T	C	0.0111970780932162	0.0215	0.6009
9	rs58069841	100947050	G	A	0.0077002766261879	0.0212	0.7155
9	rs59025844	100947052	T	A	0.0099008246772624	0.0215	0.6462
9	rs16913640	100947576	G	A	0.0077002766261879	0.0212	0.7165
9	rs16913644	100947796	C	T	0.0149969810059077	0.0223	0.501
9	rs72603686	100947988	C	T	0.031799009548949	0.0266	0.2324
9	rs148237089	100948053	C	T	0.0728042655546038	0.0555	0.1897
9	rs6478592	100948085	G	A	0.0011992805754821	0.0223	0.9581
9	rs7854562	100948285	G	A	0.0099008246772624	0.0179	0.5798
9	rs10818584	100948551	A	T	0.0098018049722602	0.0213	0.6468
9	rs10818585	100949234	C	T	0.0111970780932162	0.0184	0.5428
9	rs11791308	100949278	T	C	0.0128964817350202	0.0214	0.5466
9	rs10818586	100949361	G	A	0.0090984829852593	0.0179	0.6124
9	rs7031271	100949514	G	A	0.0004998750416509	0.0222	0.9837
9	rs7034562	100949644	G	C	0.0077995046323818	0.0246	0.7501
9	rs4743182	100949802	A	G	0.0128964817350202	0.0182	0.4785
9	rs4743183	100949887	C	G	0.0136957831289865	0.0214	0.5224
9	rs74787267	100949952	C	T	-0.0065010863423599	0.0322	0.8396
9	rs2181581	100950209	T	C	0.0226026252094292	0.0178	0.2047
9	rs59604725	100950499	C	T	0.0118001041157506	0.0216	0.5859
9	rs61182322	100950776	T	G	0.021898468701116	0.0181	0.2264
9	rs10985358	100951550	C	T	0.0128964817350202	0.0215	0.5498
9	rs12238262	100951610	G	T	0.0128964817350202	0.0215	0.5482
9	rs7870439	100951838	G	T	0.0028958031120254	0.0248	0.9077
9	rs10985359	100951868	C	T	0.0128964817350202	0.0215	0.5477
9	rs10985360	100951940	G	A	0.0124027667170427	0.0215	0.5629
9	rs112052630	100952197	C	T	0.0161980995687726	0.0227	0.4752
9	rs6478596	100952351	C	G	0.0200967016991224	0.0177	0.2584
9	rs6478597	100952387	A	G	0.0199986865066891	0.0177	0.2599
9	rs3824454	100953144	C	T	0.0022973590486834	0.0248	0.9275
9	rs7034547	100953371	A	G	0.0023971245997214	0.0248	0.9238
9	rs10985365	100953444	G	A	0.0022973590486834	0.0248	0.9251
9	rs7029784	100953652	C	T	0.001998002662673	0.0248	0.9351
9	rs7029397	100954055	G	A	0.0020977980821461	0.0248	0.9341
9	rs10985366	100954077	C	G	0.0203025023378308	0.0177	0.252
9	rs28703824	100954429	G	A	0.0164047040252769	0.0225	0.4655
9	rs10985367	100955135	G	A	0.0131037693769772	0.0214	0.5412
9	rs80227567	100955244	C	T	0.0059025456526138	0.0251	0.814
9	rs62575630	100955442	G	C	0.0059025456526138	0.0251	0.8148
9	rs4743184	100955714	A	G	0.0129951954948113	0.0214	0.543
9	rs10985369	100956295	C	T	0.004001981379298	0.0249	0.872
9	rs10985370	100956519	G	A	0.004001981379298	0.0249	0.8739
9	rs12555858	100956808	A	G	0.0037031349243813	0.0249	0.8805
9	rs10818590	100957402	T	C	0.0053954185169075	0.025	0.8303
9	rs12353091	100958509	G	A	0.0117012723076411	0.0214	0.5838
9	rs10760184	100958998	T	C	0.0110981866660334	0.0214	0.6056
9	rs10985377	100959308	C	T	0.0107025231331357	0.0182	0.5569
9	rs10985381	100959415	A	G	0.0183996828453635	0.0178	0.3009
9	rs10985382	100959532	C	G	0.0114047182634362	0.0182	0.532
9	rs57124873	100959782	G	T	0.0089993837968006	0.0217	0.6796
9	rs12336243	100959806	G	C	0.0102968054773682	0.0182	0.5697
9	rs10818591	100960006	A	G	0.0101978249764461	0.0182	0.5752
9	rs10985385	100960126	A	G	0.0080971295874548	0.0245	0.7424
9	rs79541309	100962009	A	G	0.043595744117646	0.0741	0.5565
9	rs2282434	100962802	A	G	0.0052959516591825	0.0177	0.7655
9	rs2282433	100962854	C	T	-0.0111013930711739	0.0229	0.6275
9	rs4408014	100963003	A	G	-0.0042992284528324	0.0224	0.8464
9	rs4237191	100963024	A	G	0.0044003044444822	0.0177	0.805
9	rs10985408	100963462	C	T	-0.003797200248385	0.0223	0.8654
9	rs3739668	100963653	T	C	0.0043007385516922	0.0177	0.8058
9	rs148540803	100963875	G	A	0.0885967862306421	0.1113	0.4262
9	rs117457415	100964214	C	T	0.0531046528867784	0.0561	0.3439
9	rs3780455	100964364	A	C	0.0062007356416035	0.0176	0.7245
9	rs3780454	100964470	C	A	0.0124027667170427	0.0222	0.5755
9	rs3780453	100964651	C	T	0.0053954185169075	0.0176	0.7579
9	rs3780452	100964701	T	C	0.0055048206344449	0.0176	0.7539
9	rs3824453	100964749	C	T	0.004201162744548	0.0176	0.8096
9	rs3780451	100964944	C	T	0.004101577021075	0.0176	0.8156
9	rs3780450	100965008	C	T	0.0176041339483571	0.0172	0.3062
9	rs3780449	100965307	C	A	0.0179970767016546	0.0172	0.2964
9	rs3739667	100965472	C	T	0.0192044091837133	0.0172	0.2648
9	rs10818607	100966290	T	C	0.0092966519050945	0.0218	0.6685
9	rs17810151	100966840	G	T	0.0243022925229648	0.0242	0.3165
9	rs12001270	100967165	A	G	-0.0888967896271612	0.1052	0.398
9	rs10985428	100968135	C	T	-0.0106970095483354	0.045	0.8113
9	rs80011821	100968289	C	T	0.0129951954948113	0.0223	0.559
9	rs6478608	100968490	A	G	-0.0023026490626755	0.0216	0.915
9	rs7029585	100968598	T	C	0.0086028888072678	0.0176	0.6237
9	rs10818609	100968820	T	C	0.0011992805754821	0.022	0.9557
9	rs59673472	100968882	C	T	0.0242046886968174	0.0242	0.3184
9	rs10818610	100969348	G	A	0.0136957831289865	0.0181	0.4499
9	rs10985434	100969789	T	C	0.0006997551142732	0.0295	0.9805
9	rs3780448	100970136	C	A	0.0244974716003874	0.0242	0.3112
9	rs3780447	100970289	A	G	0.001998002662673	0.022	0.9268
9	rs72603687	100970560	C	T	0.0247999239054771	0.0242	0.3062
9	rs72603688	100970606	G	A	0.0282958691548473	0.0244	0.2466
9	rs55754658	100970725	G	A	0.0138042809763971	0.0222	0.5341
9	rs10985441	100970881	A	G	0.021497269010823	0.0172	0.2119
9	rs3739666	100971348	T	C	0.0209979909956055	0.0172	0.2239
9	rs2023361	100972162	C	G	0.0210959082947329	0.0172	0.2203
9	rs733040	100972388	A	G	0.0210959082947329	0.0172	0.2209
9	rs942166	100972699	T	C	0.0213993910058902	0.0172	0.2124
9	rs10985454	100973832	T	C	0.0013990209137074	0.022	0.9487
9	rs72603689	100974676	T	C	0.0270021387025708	0.0242	0.2644
9	rs77111391	100974762	C	T	-0.004198802647333	0.0874	0.9619
9	rs2275708	100975318	C	T	0.027196791588428	0.0241	0.2601
9	rs41283616	100975837	A	G	0.0270994698817177	0.0238	0.2563
9	rs4743186	100976086	A	G	0.0209979909956055	0.0171	0.2202
9	rs141860991	100976131	T	C	-0.0544984253364989	0.0994	0.5836
9	rs28930669	100976240	A	G	0.0274011363479391	0.0241	0.2555
9	rs2417893	100977392	C	T	0.021898468701116	0.0172	0.2024
9	rs2900463	100977457	T	C	0.0222017079836866	0.0172	0.1948
9	rs55637063	100978083	T	C	0.0274011363479391	0.0241	0.2559
9	rs7021760	100978294	A	C	0.0221038989069263	0.0172	0.1974
9	rs3758258	100978542	G	A	0.0110981866660334	0.0217	0.6106
9	rs3758257	100978626	G	C	0.0318958749835631	0.0243	0.189
9	rs3758256	100978666	A	T	-0.0060985584618694	0.0869	0.9438
9	rs12554166	100979270	G	A	0.0327962744150825	0.0246	0.1835
9	rs3739665	100979343	T	C	0.0228958774769045	0.0172	0.1841
9	rs3739664	100979345	T	C	0.0228958774769045	0.0172	0.1836
9	rs3824452	100979485	G	A	0.0103957761821204	0.0218	0.6322
9	rs72603690	100979514	G	A	0.0281014301108748	0.0241	0.2446
9	rs2900464	100979762	G	A	0.0281986543586787	0.0241	0.2431
9	rs1074003	100980056	G	A	0.0037031349243813	0.0221	0.8663
9	rs72757981	100980865	A	C	0.0037031349243813	0.0221	0.8667
9	rs10985480	100980973	T	C	0.0188021269625962	0.018	0.296
9	rs7041802	100981757	T	G	0.0183996828453635	0.018	0.308
9	rs2282432	100982858	T	C	0.0096037361426946	0.0218	0.6598
9	rs7855855	100983566	C	G	0.0219962978718961	0.0175	0.2108
9	rs7866350	100983826	C	G	0.0025966258472659	0.0226	0.9099
9	rs10985500	100984191	T	G	0.0014988761237359	0.0226	0.9455
9	rs10760206	100984855	C	T	0.0046989426564652	0.0225	0.8335
9	rs12351801	100984946	T	C	0.0199986865066891	0.0183	0.2747
9	rs62574275	100985311	C	T	0.0021975835434872	0.0226	0.9238
9	rs10818621	100985312	G	A	0.0127977582298607	0.0219	0.5608
9	rs56115645	100985367	T	A	0.0329027196757078	0.0254	0.1944
9	rs10985507	100985388	A	G	0.0200967016991224	0.0189	0.2857
9	rs10985508	100985586	A	G	0.0204004877576787	0.023	0.3741
9	rs7036186	100985727	T	G	0.0305970979773775	0.0187	0.1023
9	rs7868451	100987622	A	G	-0.0122041688389067	0.0235	0.6039
9	rs10985517	100987890	T	C	-0.0120017335415971	0.0235	0.6103
9	rs7045158	100988067	T	C	-0.0121029460677457	0.0235	0.6057
9	rs10123643	100988164	C	T	-0.0099998320783335	0.0243	0.6802
9	rs16914086	100988477	G	A	0.024097313483794	0.0252	0.3388
9	rs7025781	100988510	G	A	-0.0139975096438537	0.0236	0.554
9	rs73488713	100990580	A	C	-0.0458973523870375	0.0779	0.5556
9	rs10818627	100990853	G	A	-0.0115969858456632	0.0241	0.6302
9	rs1573025	100991430	C	A	-0.0146974807605841	0.0243	0.5445
9	rs4743187	100992226	C	T	-0.0115969858456632	0.0241	0.6287
9	rs4743188	100992695	C	T	-0.0139975096438537	0.0233	0.5474
9	rs74306838	100992933	G	C	0.0251998010217421	0.0229	0.2701
9	rs12237988	100993460	C	T	-0.0143017847108596	0.0242	0.5541
9	rs1935389	100994470	G	A	-0.0142003494011414	0.0242	0.5571
9	rs76026715	100994667	T	C	-0.0785022281549575	0.08	0.3262
9	rs10760210	100994723	T	C	-0.013399371963117	0.0233	0.5655
9	rs1573024	100994803	T	C	-0.0107980900995126	0.0241	0.6542
9	rs879369	100995721	A	G	-0.013004189135254	0.0233	0.5748
9	rs879368	100995758	G	T	-0.0104039337153929	0.0241	0.6657
9	rs41283620	100996018	T	C	0.0209000641077417	0.0227	0.3583
9	rs4379551	100996082	T	C	-0.010302892995897	0.024	0.6684
9	rs4742719	100996437	G	A	-0.0102018624845967	0.024	0.6728
9	rs16914121	100996988	G	A	-0.0777021156640369	0.0798	0.33
9	rs73488731	100997112	C	T	-0.0776048483355155	0.0798	0.331
9	rs10818640	100997156	G	A	-0.0099998320783335	0.024	0.6782
9	rs112737978	100997355	G	A	-0.0773022993580922	0.0798	0.3327
9	rs117649579	100998016	T	A	0.0371994409891063	0.0768	0.6282
9	rs113847965	100998126	C	T	0.0243998868235351	0.0227	0.2825
9	rs12346750	100998274	G	A	-0.0095050300143049	0.0241	0.6921
9	rs12342612	100998313	A	G	-0.0117993392160431	0.0233	0.6111
9	rs75388502	100999318	G	C	-0.0759959070279224	0.0797	0.3406
9	rs10818644	100999443	A	G	-0.0081027387031859	0.024	0.7348
9	rs10818645	100999448	G	A	-0.0081027387031859	0.024	0.7355
9	rs67569753	100999664	C	T	-0.0104039337153929	0.0232	0.654
9	rs59155179	100999950	G	A	-0.0769998418888678	0.0797	0.3338
9	rs10818646	101000508	T	C	-0.0080019302190585	0.024	0.7401
9	rs10818648	101001153	T	C	-0.0111013930711739	0.0242	0.6455
9	rs2900380	101001506	A	T	-0.0079011318962572	0.024	0.7437
9	rs12553553	101002171	G	A	0.031498667059371	0.0229	0.1696
9	rs57133157	101002539	G	C	-0.0370997639570267	0.0773	0.6313
9	rs12551379	101002562	C	T	0.031498667059371	0.0229	0.1692
9	rs7853312	101002634	T	A	-0.0033957590691798	0.0715	0.9617
9	rs76007737	101003386	T	C	0.0291995144044279	0.0252	0.2463
9	rs12685443	101004462	G	A	0.031498667059371	0.0229	0.1682
9	rs6478630	101004551	A	G	-0.0091012913892029	0.0232	0.6953
9	rs7850360	101005027	G	A	0.0277027118389473	0.0173	0.11
9	rs10760216	101005033	C	G	-0.0067024110596754	0.024	0.7794
9	rs10818656	101005290	G	A	-0.009797842480111	0.0242	0.684
9	rs10818658	101005351	G	C	-0.0066017436345624	0.024	0.7838
9	rs10760217	101005443	C	A	-0.0065010863423599	0.024	0.7856
9	rs10760218	101005532	A	G	-0.0065010863423599	0.024	0.7864
9	rs10818662	101005635	G	A	-0.0064004391810282	0.024	0.7897
9	rs141855772	101006015	C	T	0.0291023874205329	0.0251	0.2474
9	rs111773316	101006062	G	A	-0.0727965247845636	0.0793	0.3587
9	rs10818666	101006210	T	C	-0.004198802647333	0.0241	0.8624
9	rs10818667	101006216	A	G	-0.0065010863423599	0.0233	0.7807
9	rs10818668	101006436	C	A	-0.0080019302190585	0.0232	0.7309
9	rs10818669	101006443	T	C	0.0278972284172359	0.0173	0.1061
9	rs117541966	101006490	C	T	0.0511017760490843	0.0777	0.5105
9	rs10985580	101006695	A	C	-0.0080019302190585	0.0232	0.7288
9	rs146486714	101006895	C	T	0.0291995144044279	0.0251	0.2446
9	rs10985583	101007770	G	A	-0.0098988321792475	0.0242	0.6813
9	rs111495952	101007799	A	G	0.0311982343370806	0.0227	0.1679
9	rs10818672	101007877	G	A	-0.0060985584618694	0.024	0.7995
9	rs4743193	101008541	C	T	0.0289955368412525	0.0172	0.09235
9	rs7853442	101008885	A	G	-0.0075987978753305	0.0232	0.7444
9	rs4743194	101009051	C	T	-0.0088994831870327	0.0232	0.7024
9	rs7856739	101009076	T	C	-0.0692000358011391	0.0793	0.3826
9	rs10818676	101009288	C	T	-0.0094040800752939	0.0241	0.6978
9	rs79200203	101009289	G	A	0.0304031059110447	0.0251	0.2263
9	rs10818677	101009426	G	A	-0.009696862978864	0.0241	0.6888
9	rs76071538	101009469	C	T	-0.0676045499371671	0.0792	0.3931
9	rs10818678	101009818	A	G	-0.0075987978753305	0.024	0.7517
9	rs12004336	101010350	G	A	-0.0668986373554447	0.0795	0.3998
9	rs12349672	101010704	G	T	0.0374017521540008	0.0229	0.1017
9	rs16914196	101010806	C	T	0.0307037775750057	0.0253	0.2237
9	rs17766883	101011313	C	A	-0.0095958936734469	0.0241	0.6921
9	rs61410033	101011552	C	T	-0.0695966251380842	0.0793	0.38
9	rs118023174	101012025	T	C	0.0360040066341877	0.0429	0.4018
9	rs7042576	101012594	A	G	-0.0095050300143049	0.0232	0.6819
9	rs62574277	101012824	G	A	-0.0098988321792475	0.0242	0.6831
9	rs17766913	101013178	T	G	-0.010302892995897	0.0242	0.6691
9	rs112839417	101013403	C	T	-0.0685037054338901	0.0793	0.3878
9	rs7873849	101013439	T	C	-0.0101008421794295	0.0242	0.6746
9	rs6478631	101013842	C	G	-0.0083043861636152	0.0241	0.7322
9	rs73488770	101014451	C	T	-0.0682038970948312	0.0793	0.3899
9	rs58885814	101015120	G	A	-0.0682038970948312	0.0794	0.3902
9	rs58901019	101017431	G	A	-0.0847956517047163	0.0483	0.07914
9	rs12683816	101017978	G	C	0.0350968370374295	0.0231	0.1288
9	rs7853847	101017990	C	G	-0.0114047880634385	0.0242	0.638
9	rs7041945	101021626	G	A	-0.0679041786138728	0.0793	0.3922
9	rs7032046	101022221	T	C	-0.0108991808690006	0.0232	0.6385
9	rs10985634	101022242	T	C	-0.0122041688389067	0.0241	0.6133
9	rs10818689	101022464	G	C	-0.0122041688389067	0.0241	0.6142
9	rs181741532	101023062	C	T	-0.106694738670963	0.0856	0.2128
9	rs10818690	101023766	C	T	-0.0124977728299804	0.0241	0.604
9	rs142918540	101023878	T	G	-0.0657979805904322	0.0796	0.4085
9	rs78213147	101024567	A	G	0.0326994961630157	0.0261	0.2112
9	rs10124977	101024596	C	T	-0.0124977728299804	0.0239	0.6018
9	rs10115971	101024887	A	G	-0.0145046862028817	0.0239	0.544
9	rs10818691	101025061	C	T	-0.0150019689183474	0.0239	0.5314
9	rs1469800	101026042	C	T	0.024097313483794	0.0176	0.1702
9	rs7037857	101026121	C	T	0.0305001066483263	0.0232	0.1881
9	rs10818692	101026301	A	G	-0.0166986496230515	0.024	0.4861
9	rs10818693	101026356	A	C	-0.0168003386783461	0.024	0.485
9	rs10985641	101026385	T	C	-0.0162005226717083	0.024	0.5008
9	rs10118295	101026643	T	G	0.0096037361426946	0.0186	0.6058
9	rs10985642	101027007	T	G	-0.0170037478161859	0.024	0.4796
9	rs10120564	101027220	G	A	0.0096037361426946	0.0184	0.6016
9	rs58571777	101027233	T	C	-0.067305011010914	0.0793	0.3963
9	rs10818696	101027241	A	C	0.0099998345783334	0.0186	0.5924
9	rs1469802	101027345	T	A	0.0238044133801613	0.0176	0.1754
9	rs1469801	101027476	C	T	-0.067305011010914	0.0793	0.3963
9	rs148017350	101027782	G	A	0.0301023438164435	0.0232	0.1941
9	rs62574279	101027966	T	C	0.009504687014246	0.0184	0.6045
9	rs10818699	101028095	C	T	0.0101978249764461	0.0186	0.5825
9	rs146404502	101028102	C	T	-0.0671980545634774	0.0793	0.3963
9	rs150043026	101028260	T	C	-0.0671980545634774	0.0793	0.3964
9	rs12552446	101029341	G	A	0.0299956000353805	0.0231	0.195
9	rs10985653	101029494	C	T	-0.0159972768350078	0.024	0.5053
9	rs62574288	101029750	C	T	-0.0162005226717083	0.024	0.5005
9	rs56397452	101030131	T	G	0.0332993704009261	0.023	0.1472
9	rs55705027	101030139	A	G	0.009504687014246	0.0183	0.6041
9	rs190499499	101030763	A	G	-0.0117993392160431	0.0784	0.88
9	rs12343605	101030796	G	A	0.0298985503458634	0.0231	0.195
9	rs12339418	101030826	A	G	0.0330962274891896	0.0229	0.1486
9	rs12343641	101030877	G	A	0.0242046886968174	0.0176	0.1691
9	rs58378083	101030894	T	G	-0.0679041786138728	0.0791	0.3906
9	rs55740603	101031269	A	G	0.0343048036919902	0.0232	0.1387
9	rs55734037	101031490	C	T	0.0363029992242924	0.0233	0.1198
9	rs62574292	101031678	A	G	0.0129951954948113	0.0186	0.4823
9	rs59287552	101031947	G	A	0.0129951954948113	0.0186	0.4826
9	rs10985664	101032047	A	C	0.0129951954948113	0.0186	0.4822
9	rs9776328	101032128	G	A	0.0123039944561641	0.0184	0.5017
9	rs10985666	101032176	G	A	0.0255020410123433	0.0176	0.149
9	rs59202953	101032276	C	T	0.0338022134084658	0.0264	0.2002
9	rs112069167	101032898	G	A	0.0338022134084658	0.0231	0.1431
9	rs10985669	101032929	A	G	-0.0145960053074092	0.024	0.5438
9	rs113024585	101032973	G	A	0.0338022134084658	0.0231	0.1428
9	rs10985671	101033105	C	A	0.0124027667170427	0.0185	0.5038
9	rs112938509	101033233	G	T	0.0335024720540013	0.023	0.1456
9	rs4742721	101033408	C	T	-0.015895669405385	0.024	0.5068
9	rs4742722	101033459	C	T	-0.015702643727291	0.024	0.512
9	rs4742723	101033506	C	T	0.0123039944561641	0.0185	0.5056
9	rs4742724	101033531	C	T	0.0124027667170427	0.0185	0.5036
9	rs4743195	101034018	A	C	0.0123039944561641	0.0185	0.5051
9	rs7847065	101034138	C	G	0.0123039944561641	0.0185	0.5059
9	rs10985680	101034477	A	G	-0.0158042315449673	0.024	0.5087
9	rs16914383	101034544	T	C	0.0344980404075674	0.0264	0.1914
9	rs10985682	101034614	G	T	0.0333960906184285	0.023	0.1467
9	rs10760233	101034626	G	A	0.0133011462391285	0.0185	0.4739
9	rs62574300	101035621	C	A	-0.0232993336544035	0.0263	0.3753
9	rs10985689	101035929	T	C	-0.0164038098256767	0.024	0.4955
9	rs12341227	101035988	C	T	0.0327962744150825	0.023	0.1543
9	rs12341228	101036007	C	T	0.0360040066341877	0.0228	0.1145
9	rs7027479	101036090	C	T	-0.066503116358279	0.079	0.4001
9	rs12350177	101036117	G	C	0.0326994961630157	0.023	0.1548
9	rs6478637	101036178	G	A	0.0092966519050945	0.0183	0.61
9	rs77441292	101036725	C	A	0.0326027085440124	0.023	0.1557
9	rs117331168	101037194	C	T	0.0677988255644351	0.0974	0.4865
9	rs112758414	101037212	C	A	0.0324962313421326	0.023	0.1571
9	rs7859655	101037266	C	T	-0.0166986496230515	0.024	0.4868
9	rs7874856	101037303	A	G	-0.0166986496230515	0.024	0.4864
9	rs112914783	101037309	G	A	0.0324962313421326	0.023	0.1578
9	rs16914485	101037585	A	T	0.0323994240466592	0.023	0.1586
9	rs12685596	101037787	A	G	0.0323994240466592	0.023	0.1589
9	rs12685597	101037791	A	G	0.0323994240466592	0.023	0.1591
9	rs10985714	101038523	T	C	0.0323026073786261	0.023	0.1602
9	rs16914496	101038702	G	A	0.0368043345220483	0.0266	0.1658
9	rs10985720	101039618	A	G	-0.0177974390305806	0.024	0.4576
9	rs10760243	101039888	C	T	0.0123039944561641	0.0185	0.5058
9	rs10739615	101040915	A	G	0.0121953336998771	0.0185	0.5083
9	rs10818728	101040927	C	T	0.0321960982163169	0.023	0.1614
9	rs12683532	101041026	A	G	-0.110898041715977	0.0857	0.1952
9	rs78820661	101041325	C	A	0.0304031059110447	0.023	0.185
9	rs80222054	101042365	C	T	-0.0226035462098532	0.0874	0.7958
9	rs57159793	101042660	T	C	-0.0669948688242784	0.0788	0.3949
9	rs7853699	101042715	G	A	0.0321960982163169	0.023	0.161
9	rs748387	101042789	C	A	0.0097027754613851	0.0183	0.5943
9	rs9695340	101043558	C	G	-0.0668986373554447	0.0787	0.3957
9	rs9696111	101043608	T	C	-0.0668024151462154	0.0788	0.3963
9	rs12683370	101044098	C	G	0.0323026073786261	0.023	0.1596
9	rs10985743	101044824	A	G	-0.0203966036652218	0.0241	0.3969
9	rs10156543	101044844	T	A	0.0304031059110447	0.0221	0.1696
9	rs1966664	101045463	T	G	0.027196791588428	0.0223	0.2222
9	rs10985745	101045576	C	T	-0.0198966317144566	0.0241	0.4092
9	rs2117608	101045776	C	T	0.0089002747867194	0.0183	0.6255
9	rs73490738	101045815	T	C	0.0402010017441475	0.027	0.1363
9	rs1435261	101046205	T	C	0.0281014301108748	0.0179	0.1162
9	rs1435260	101046263	C	T	0.0315955615897506	0.0221	0.1525
9	rs1435259	101046441	T	C	0.026398473854531	0.0223	0.2357
9	rs1435258	101046485	C	G	0.0305970979773775	0.0221	0.167
9	rs7848351	101046691	G	T	0.0317021347305135	0.0226	0.1604
9	rs7848352	101046697	G	A	0.031799009548949	0.0226	0.1597
9	rs12347890	101047011	T	C	0.0315955615897506	0.023	0.1688
9	rs10156520	101047756	C	G	0.0327962744150825	0.023	0.1532
9	rs10985747	101048041	G	T	0.031799009548949	0.023	0.1673
9	rs1435257	101048517	T	C	-0.0227979086760041	0.0241	0.3445
9	rs1435255	101049057	G	C	0.0338988850054592	0.023	0.1397
9	rs4743196	101049252	G	A	0.0087020272939009	0.0186	0.641
9	rs73657129	101049371	G	C	0.0326027085440124	0.023	0.1554
9	rs1044637	101050829	G	T	0.0469026696862194	0.0308	0.1275
9	rs9696283	101051309	A	G	-0.0217958123704574	0.0242	0.3689
9	rs10124070	101051879	G	A	0.0254045542217263	0.0186	0.1709
9	rs2304391	101052858	T	C	0.0212036062510236	0.0219	0.3347
9	rs5010004	101053076	C	G	-0.0194988734340555	0.0241	0.4197
9	rs1435254	101053587	T	G	0.0183015011699126	0.0186	0.3273
9	rs10818739	101053807	A	G	-0.0225012653465135	0.0242	0.3515
9	rs7357704	101054636	C	T	0.0044998604248922	0.0185	0.8058
9	rs10985757	101054684	C	T	-0.021203207651103	0.0242	0.3817
9	rs1435253	101055154	G	A	-0.021101069908054	0.0242	0.3839
9	rs10818743	101056009	T	G	-0.0214994661132367	0.0242	0.3739
9	rs10985765	101056122	T	C	-0.0203047533403643	0.0241	0.4007
9	rs10818745	101056697	G	C	0.003902375817241	0.0185	0.834
9	rs76562183	101059464	C	T	0.005703702916678	0.0391	0.8841
9	rs11794230	101059506	T	C	0.0577970987262168	0.036	0.1087
9	rs10985779	101059521	C	A	-0.0206007457079636	0.0245	0.3986
9	rs10985780	101059849	C	T	-0.0140989243795016	0.0241	0.5592
9	rs995213	101060465	A	G	0.0118989261570991	0.0185	0.5202
9	rs72759607	101060740	T	C	-0.0289037168568363	0.0218	0.1867
9	rs58170035	101060879	G	T	-0.0312017511432645	0.0218	0.1529
9	rs9987773	101060933	C	T	0.0374017521540008	0.0227	0.1001
9	rs970388	101061639	C	G	-0.0319964709431669	0.018	0.07537
9	rs7875521	101061936	A	C	-0.0318003125497978	0.0179	0.07637
9	rs1369358	101061951	A	C	-0.0076995657264405	0.0177	0.6626
9	rs9987447	101062670	T	G	0.0360040066341877	0.0225	0.1096
9	rs143840004	101062828	C	T	0.0032048589489113	0.0809	0.9688
9	rs10985791	101062947	T	C	-0.0299026613543135	0.0179	0.09496
9	rs7850445	101063070	A	G	-0.0297996312385195	0.0177	0.09311
9	rs1415111	101064470	C	T	-0.0271040176920589	0.018	0.1323
9	rs7865648	101064571	T	C	-0.0040983869261633	0.0177	0.817
9	rs7869257	101065115	T	G	-0.0262002485024742	0.023	0.2549
9	rs7869364	101065212	T	G	-0.0259949602770859	0.023	0.2591
9	rs10985795	101065807	T	C	-0.0267033828345498	0.018	0.1379
9	rs13300613	101065902	C	T	-0.0267958227871631	0.018	0.1371
9	rs147496067	101066118	A	T	-0.044495399886564	0.0572	0.4367
9	rs56220486	101066538	A	G	-0.0275048131221902	0.018	0.1261
9	rs13290518	101066578	T	G	-0.0274020297483382	0.018	0.1275
9	rs7848116	101066913	T	C	-0.004701032558649	0.0179	0.791
9	rs10985799	101066990	A	G	-0.0277001306422786	0.018	0.1236
9	rs10818756	101067398	A	G	0.0078987227933553	0.0184	0.6686
9	rs4743197	101067734	G	A	-0.0239956055562207	0.023	0.2976
9	rs4743198	101067866	G	A	-0.0235040691879941	0.023	0.3069
9	rs4743199	101067992	T	A	-0.0242004837056584	0.023	0.2939
9	rs2304389	101068580	G	A	-0.0239034240815591	0.023	0.2985
9	rs2304390	101068649	G	A	-0.0239034240815591	0.023	0.2988
9	rs7856392	101068967	T	G	-0.0239956055562207	0.023	0.2956
9	rs7867465	101069078	C	T	-0.0243951568347216	0.023	0.2884
9	rs7867834	101069333	C	T	-0.0243951568347216	0.023	0.2891
9	rs10985808	101069762	C	T	-0.0235962138551867	0.023	0.3054
9	rs10985811	101070487	T	C	-0.031397792147416	0.018	0.08205
9	rs10985815	101070877	A	G	-0.0050024916227914	0.0178	0.7799
9	rs10985816	101070929	A	G	0.0060019521956343	0.0183	0.7434
9	rs10985817	101071090	T	C	-0.0243951568347216	0.0229	0.2859
9	rs10985819	101071192	C	T	-0.0247026126403718	0.0229	0.2807
9	rs3824451	101071522	T	C	-0.0285023604727122	0.0225	0.2054
9	rs3780446	101071562	C	T	-0.0091012913892029	0.0175	0.6042
9	rs3780445	101071606	T	C	-0.0244976316004002	0.023	0.2853
9	rs3780444	101071735	G	A	-0.0244976316004002	0.023	0.2875
9	rs3780443	101072008	T	C	-0.0344051267241774	0.0184	0.06146
9	rs28636819	101072600	G	C	0.0324962313421326	0.0229	0.1563
9	rs150762560	101072624	G	A	-0.0962025778730607	0.0919	0.2949
9	rs10985825	101072843	C	T	-0.0275973271921043	0.0231	0.2333
9	rs10985826	101072951	A	T	-0.0263029084210524	0.0232	0.2565
9	rs76791206	101073193	T	C	-0.0340015566760147	0.0406	0.4024
9	rs78885708	101074210	A	C	-0.0306035477981776	0.0942	0.745
9	rs35126377	101074639	C	T	-0.0278954863187535	0.0227	0.2185
9	rs12551959	101074701	C	A	0.0307037775750057	0.0232	0.185
9	rs13286336	101074872	T	C	-0.0349020520092649	0.0186	0.06051
9	rs7022133	101075235	C	T	-0.027998320426861	0.0227	0.2169
9	rs10985839	101075752	T	C	-0.0292949370570243	0.0229	0.2006
9	rs74800267	101075902	C	G	0.0172994970780611	0.0576	0.7636
9	rs34283833	101076173	G	C	-0.0341050206499513	0.0187	0.06786
9	rs16914811	101076627	G	A	-0.028399474521698	0.023	0.2157
9	rs3780442	101077653	A	G	-0.0332982854015147	0.0187	0.07577
9	rs3780441	101077822	G	C	-0.0325955083699338	0.0187	0.08171
9	rs3780440	101078157	G	A	-0.033701571673015	0.0188	0.07262
9	rs3780439	101078220	T	C	-0.0156010662286512	0.018	0.386
9	rs78842314	101078837	T	C	-0.0676045499371671	0.0564	0.2313
9	rs10760263	101079033	C	T	-0.0159972768350078	0.0181	0.3745
9	rs2050573	101079204	C	T	-0.0270012755029434	0.0245	0.2698
9	rs2050574	101079338	G	A	-0.028399474521698	0.0242	0.2397
9	rs2050575	101079606	C	T	-0.0285023604727122	0.0241	0.2356
9	rs2043503	101079921	A	G	-0.0262002485024742	0.025	0.2932
9	rs2043504	101079942	C	T	0.0016985566355815	0.0206	0.9339
9	rs9792573	101080771	T	C	0.0006997551142732	0.0197	0.9736
9	rs35575867	101081041	G	A	0.0258041896815329	0.0219	0.2382
9	rs184610586	101081050	T	C	-0.019203206984436	0.1042	0.854
9	rs7048411	101081318	C	T	-0.0054045784588597	0.027	0.8404
9	rs73492808	101081671	T	C	0.0352995739869328	0.1047	0.7363
9	rs10985863	101081906	G	A	-0.007095110875924	0.0213	0.7403
9	rs6478667	101081961	G	A	-0.0028039273327342	0.0279	0.9214
9	rs137972132	101083149	T	C	0.0377966226945664	0.0837	0.6515
9	rs28420974	101083419	T	C	0.0232965165504356	0.0587	0.6914
9	rs7037275	101084087	G	A	0.0185960172820726	0.0186	0.3164
9	rs7023350	101084268	A	G	-0.0139975096438537	0.0214	0.5117
9	rs998951	101084645	A	G	0.0221038989069263	0.0199	0.2672
9	rs998952	101084801	G	C	0.0329994782631079	0.0211	0.1168
9	rs574230025	101084895	T	C	-0.02960390325858	0.0786	0.7061
9	rs149777177	101084905	G	A	0.0703000168001571	0.0781	0.3686
9	rs12378583	101085298	C	T	0.0021975835434872	0.0246	0.9275
9	rs72759627	101086122	C	T	0.0044998604248922	0.0596	0.9401
9	rs7035648	101086364	T	C	-0.0106970095483354	0.0958	0.9113
9	rs7019826	101086612	C	T	-0.0418016408837633	0.098	0.6699
9	rs76103847	101086705	G	A	-0.0555972801024095	0.0641	0.3859
9	rs7020190	101086941	C	T	0.0060019521956343	0.0199	0.7609
9	rs10818782	101087286	G	A	0.0055048206344449	0.0201	0.7847
9	rs10985879	101087494	C	A	-0.0271040176920589	0.0212	0.2009
9	rs7040300	101087866	A	G	0.0051964749068174	0.0201	0.7966
9	rs480980	101088141	T	C	0.0036034995896235	0.0407	0.9293
9	rs139279710	101088150	A	C	0.0539956397610122	0.0762	0.4784
9	rs7024095	101088295	G	T	0.0246048038572487	0.0177	0.1641
9	rs10985884	101088559	T	C	0.0232965165504356	0.0178	0.1903
9	rs10760266	101088636	A	C	0.0076010387728197	0.0207	0.7119
9	rs10985885	101088830	T	G	-0.0278029446620889	0.0211	0.187
9	rs10818784	101088920	G	A	-0.0194988734340555	0.0208	0.3491
9	rs11998914	101089739	G	A	0.0228958774769045	0.0176	0.1921
9	rs117169699	101090708	G	A	-0.100096616538285	0.1039	0.3352
9	rs13297711	101091838	C	T	0.0255995183002125	0.0176	0.1468
9	rs74698189	101091891	G	A	-0.0660009232598249	0.0567	0.2445
9	rs3780438	101092018	C	A	0.0289955368412525	0.0171	0.0906
9	rs3780437	101092288	G	A	0.0111970780932162	0.0202	0.5796
9	rs77772366	101092584	A	G	-0.0039979812872983	0.0665	0.9525
9	rs879354	101094546	C	T	0.0304031059110447	0.0172	0.07792
9	rs28653687	101094672	T	C	0.0123039944561641	0.056	0.8257
9	rs7859713	101094999	C	T	0.0301023438164435	0.0173	0.08134
9	rs7875502	101095542	A	G	0.0264958638039652	0.0521	0.6115
9	rs7849196	101095620	A	G	0.0473987203698754	0.0706	0.5019
9	rs79880937	101095807	C	T	-0.0066017436345624	0.0559	0.9054
9	rs7849698	101096034	A	G	0.0450976409030327	0.0739	0.5414
9	rs7863839	101096038	C	T	0.0495041949030891	0.0743	0.5051
9	rs10117265	101096102	T	G	0.0518996105407571	0.0877	0.5539
9	rs6478676	101097448	A	G	0.0324962313421326	0.0174	0.06108
9	rs7871796	101097737	C	T	0.0259990758686168	0.0559	0.6414
9	rs3780435	101097768	C	T	0.0330962274891896	0.0173	0.05583
9	rs7871923	101097869	C	T	0.0320024161254944	0.0554	0.5638
9	rs3780434	101097909	A	G	0.0311982343370806	0.0173	0.07111
9	rs4631577	101098188	T	C	0.0311982343370806	0.0173	0.07129
9	rs4325016	101098270	G	A	0.031498667059371	0.0173	0.06899
9	rs7045598	101098451	C	T	0.0341985075799122	0.0173	0.04867
9	rs7044835	101098548	G	A	0.0308007491527123	0.0173	0.07524
9	rs1036382	101098689	G	A	0.0260965047212743	0.0194	0.18
9	rs6478678	101098878	T	G	0.0311013012983478	0.0173	0.07247
9	rs6478679	101098892	C	T	0.0311013012983478	0.0173	0.07304
9	rs7847080	101099124	C	T	0.0311013012983478	0.0173	0.07312
9	rs4743200	101099356	A	G	0.03029639423135	0.0173	0.0802
9	rs4743201	101099378	G	C	0.0326027085440124	0.0174	0.06042
9	rs4743202	101099451	G	A	0.0305001066483263	0.0174	0.07923
9	rs4743204	101099501	C	T	0.0332026408277183	0.0174	0.05664
9	rs4743205	101099513	G	C	0.0298014912367898	0.0174	0.08679
9	rs4743206	101099544	A	G	0.0295976364389436	0.0174	0.08863
9	rs4743208	101099582	A	G	0.0301993737308422	0.0174	0.08237
9	rs1577719	101099814	A	G	0.0336958638567256	0.0174	0.05248
9	rs1577720	101099835	A	G	0.0239020562806236	0.0196	0.2218
9	rs1577721	101099975	C	T	0.0295976364389436	0.0174	0.08862
9	rs1856038	101100303	C	T	0.0314017631395316	0.0174	0.07068
9	rs55748816	101100376	T	C	0.0254045542217263	0.0174	0.1441
9	rs7022627	101100460	G	A	0.0358978909969844	0.0173	0.03833
9	rs7043006	101100789	A	G	0.0619977962278187	0.0489	0.2053
9	rs10985905	101101010	T	C	-0.0257999754904126	0.0201	0.1993
9	rs10125457	101101070	C	G	0.0335024720540013	0.0567	0.5542
9	rs28564647	101101172	G	T	0.001099395443301	0.0485	0.9814
9	rs10985906	101101377	A	G	-0.0257999754904126	0.0201	0.1983
9	rs7874366	101101888	A	G	0.0250047589895661	0.0194	0.1975
9	rs12236069	101102091	A	G	0.0251022847608284	0.0195	0.1986
9	rs72603691	101102286	A	T	-0.026600681797179	0.0202	0.1889
9	rs10818793	101102322	A	G	0.0231011029079872	0.0194	0.2346
9	rs10985907	101102372	T	G	0.0213015034199157	0.0195	0.275
9	rs199992982	101102476	T	G	0.043595744117646	0.0797	0.5837
9	rs114154153	101102479	T	G	0.0663961696396827	0.0725	0.3598
9	rs72759646	101102909	T	C	0.0397974698740661	0.0572	0.4862
9	rs12553770	101102950	G	A	-0.0226035462098532	0.0204	0.2665
9	rs4311763	101103495	G	A	0.0509022179271191	0.0213	0.01664
9	rs1435252	101103591	G	A	0.0329027196757078	0.0178	0.06445
9	rs1435251	101103664	A	C	0.0304031059110447	0.0178	0.08681
9	rs10760268	101104363	A	G	-0.0328951617042694	0.0182	0.07093
9	rs58104655	101105702	G	A	-0.0152963956259917	0.0203	0.4498
9	rs72603692	101105942	C	T	-0.0178992398878318	0.021	0.3947
9	rs4743209	101105977	C	G	-0.0151034855773182	0.0202	0.4559
9	rs653873	101106398	A	G	-0.0262002485024742	0.018	0.1446
9	rs72759648	101106440	C	T	0.0602010026907569	0.0694	0.3858
9	rs79566496	101106764	C	T	-0.0286978729475453	0.0731	0.6946
9	rs10985919	101107468	T	C	-0.0198048272985997	0.0205	0.3344
9	rs12554390	101107863	A	T	0.0471030274686428	0.0214	0.02785
9	rs662673	101107923	C	T	0.0156961681063242	0.0226	0.4861
9	rs650545	101108363	G	T	0.0680043830932363	0.0584	0.244
9	rs544615	101108471	T	C	0.012096540947233	0.022	0.5811
9	rs774330	101108679	A	G	0.0463968262292078	0.0213	0.02925
9	rs1088062	101108927	G	A	0.0168964476597299	0.0216	0.4356
9	rs10985939	101109267	A	G	-0.0208049294331883	0.0212	0.3265
9	rs513763	101109457	T	C	0.0208021276292633	0.0178	0.2415
9	rs633936	101109777	C	A	0.0235016597850914	0.0178	0.1865
9	rs509964	101109946	G	A	0.0141001243787816	0.0177	0.4251
9	rs62574339	101111152	A	C	0.0782010127941653	0.0635	0.2185
9	rs812855	101111519	C	T	0.0167981182758809	0.0214	0.4327
9	rs9987611	101111720	C	T	0.0258041896815329	0.0176	0.1433
9	rs525108	101112010	C	T	0.0258041896815329	0.0176	0.1426
9	rs4743214	101113149	A	G	0.023003381764963	0.0175	0.1893
9	rs471722	101113241	T	G	0.0227981362759783	0.0175	0.1914
9	rs577785	101113678	C	T	0.0119977384336167	0.0216	0.58
9	rs10985969	101113709	T	C	-0.0264979913062283	0.0212	0.2112
9	rs670537	101114128	T	C	0.023198814502523	0.0175	0.1865
9	rs668317	101114627	T	A	0.0076010387728197	0.0214	0.7236
9	rs149984095	101114995	G	C	-0.044599955369026	0.0932	0.6318
9	rs62574340	101115896	T	C	0.091302158406786	0.0624	0.143
9	rs10125411	101115989	T	C	0.0199006617063362	0.0176	0.257
9	rs640184	101116329	A	G	0.0109992854583691	0.0217	0.6141
9	rs486954	101116546	A	C	0.0154007965760229	0.0175	0.3783
9	rs62574341	101116773	T	C	0.0887981131587986	0.0624	0.1549
9	rs608900	101117385	A	G	0.00730326611012	0.0213	0.7336
9	rs76529419	101117576	C	T	-0.138205154798019	0.1288	0.2833
9	rs11559334	101117596	C	T	-0.0248973835545144	0.0212	0.2412
9	rs62574342	101118135	T	C	0.0894018508622606	0.0621	0.1497
9	rs79627721	101118433	C	A	0.0282958691548473	0.0768	0.7123
9	rs10985995	101118649	T	A	-0.0263029084210524	0.0212	0.2156
9	rs592800	101118661	T	C	0.0161980995687726	0.0176	0.356
9	rs535021	101118737	A	C	0.016296487966892	0.0176	0.3536
9	rs533964	101118907	C	T	0.0246048038572487	0.0177	0.1645
9	rs591019	101119012	T	G	0.0226026252094292	0.0182	0.2143
9	rs7045216	101119439	A	G	-0.0315009870620622	0.0211	0.1351
9	rs1617638	101119739	A	T	0.0166014304974254	0.0176	0.3465
9	rs1613786	101119878	C	A	0.0149969810059077	0.0177	0.3965
9	rs10985999	101119902	T	C	-0.0319035490130083	0.0213	0.1334
9	rs10986000	101119950	C	T	-0.0306035477981776	0.0213	0.1513
9	rs670807	101120703	T	C	-0.001300845733048	0.0219	0.9545
9	rs669095	101121078	A	G	-0.0022024235552	0.0219	0.9209
9	rs72759660	101121164	G	A	0.0841021492874947	0.061	0.1681
9	rs62574343	101121396	G	A	0.0775997260223964	0.0575	0.1772
9	rs7023272	101121491	A	C	-0.0069037763167944	0.0234	0.769
9	rs7041466	101121655	C	T	-0.0274020297483382	0.0256	0.2853
9	rs7040639	101121741	G	A	-0.0256050287153947	0.0255	0.3154
9	rs497371	101121947	C	G	0.0497991787524836	0.0362	0.1686
9	rs497337	101121955	C	T	0.027196791588428	0.0476	0.5682
9	rs642771	101122314	C	T	0.021898468701116	0.0194	0.2591
9	rs3780432	101122737	C	G	-0.0263029084210524	0.0254	0.3004
9	rs628997	101123129	T	C	-0.0030045090202987	0.0215	0.8874
9	rs10986017	101123265	A	G	-0.0290993078252748	0.0255	0.2539
9	rs774335	101123545	A	G	-0.0031048149534787	0.0215	0.8862
9	rs62574358	101123611	G	A	0.0701974789892495	0.0569	0.2173
9	rs774334	101123687	C	T	-0.0024028846163103	0.0215	0.9101
9	rs625500	101123914	G	A	0.047799197133273	0.0363	0.1885
9	rs545115	101124183	A	G	-0.0027036515743148	0.0215	0.901
9	rs613308	101124324	C	G	-0.0018016219466282	0.0215	0.9315
9	rs518655	101124747	C	T	0.0423983514166169	0.0358	0.2365
9	rs514993	101125148	C	T	0.027196791588428	0.0476	0.568
9	rs487422	101125876	C	T	-0.003797200248385	0.0215	0.8588
9	rs62574359	101126287	C	T	0.0537018913875451	0.0773	0.4872
9	rs147850233	101126341	C	T	0.0324962313421326	0.0965	0.7361
9	rs77716822	101126408	C	T	0.0515007728624032	0.0769	0.5032
9	rs693135	101126409	C	T	-0.004701032558649	0.0214	0.8267
9	rs583237	101126413	G	T	-0.004701032558649	0.0214	0.8241
9	rs2572364	101126504	T	G	-0.004701032558649	0.0213	0.8245
9	rs7039867	101127135	G	A	0.0087020272939009	0.0214	0.6846
9	rs774344	101127186	G	A	-0.0132980281439898	0.0217	0.5394
9	rs660148	101127379	G	A	-0.0132980281439898	0.0217	0.5392
9	rs659768	101127437	C	T	-0.0136020904182857	0.0217	0.53
9	rs10818821	101128159	C	G	-0.0135007260538548	0.0226	0.5508
9	rs644842	101128460	A	T	-0.0248051189189711	0.0622	0.6904
9	rs531529	101128594	A	T	-0.0138961051921114	0.0217	0.5234
9	rs3780430	101128609	T	C	-0.0114958245134845	0.0226	0.6099
9	rs3780429	101128858	C	T	-0.0121029460677457	0.0229	0.5964
9	rs3780428	101128916	C	T	-0.0120017335415971	0.0226	0.5965
9	rs10818824	101129439	T	C	-0.0058973552660839	0.0223	0.792
9	rs10818825	101129460	C	T	-0.0045001103249234	0.0223	0.8418
9	rs473589	101130254	C	A	-0.0166986496230515	0.0223	0.4534
9	rs585819	101132441	T	C	-0.0164953025291975	0.0226	0.4651
9	rs487910	101132481	G	A	-0.0138961051921114	0.0227	0.5416
9	rs585325	101132603	G	C	-0.0158042315449673	0.0225	0.482
9	rs79560768	101132768	T	C	0.0698991273796672	0.0667	0.2945
9	rs583641	101132921	C	A	0.0119977384336167	0.038	0.7522
9	rs583115	101133058	T	A	-0.0217958123704574	0.065	0.7373
9	rs571569	101133138	C	T	0.0308007491527123	0.0316	0.3294
9	rs568982	101133378	C	T	0.0246048038572487	0.0408	0.5465
9	rs567931	101133518	C	T	-0.0138961051921114	0.0224	0.5335
9	rs10818828	101133571	C	T	-0.0341050206499513	0.0264	0.196
9	rs10986039	101133931	G	A	-0.0302015087331214	0.026	0.2455
9	rs10986041	101134187	C	T	-0.0303045802648556	0.026	0.2449
9	rs774342	101134328	G	T	-0.0114047880634385	0.0634	0.8572
9	rs17768880	101134532	C	T	0.0479040574070545	0.0519	0.3562
9	rs565349	101135075	G	A	0.0096037361426946	0.0234	0.6831
9	rs16915331	101135201	T	C	0.0428008353226943	0.0518	0.4085
9	rs10986044	101135387	G	C	-0.031397792147416	0.026	0.2275
9	rs10818832	101135643	C	A	-0.0156010662286512	0.0234	0.5044
9	rs10818833	101135743	A	T	-0.0163021610829842	0.0234	0.4878
9	rs150920131	101135842	T	A	0.0099998345783334	0.1186	0.933
9	rs12340823	101135975	C	T	0.0444952398865513	0.0519	0.3913
9	rs12340940	101136329	C	T	-0.0163021610829842	0.0235	0.4869
9	rs76964538	101136647	T	A	-0.0334016766340304	0.0261	0.2003
9	rs648085	101136870	A	G	-0.0187955345843259	0.0225	0.4039
9	rs76566732	101136889	G	A	0.0572967376061087	0.0482	0.2343
9	rs62576560	101136904	C	T	0.0463013553668425	0.052	0.3732
9	rs62576561	101136929	C	T	0.0461963268897065	0.052	0.3738
9	rs10986060	101136989	C	A	-0.0165969709073694	0.0235	0.4789
9	rs661105	101137452	A	G	-0.0312017511432645	0.0248	0.2091
9	rs78380004	101137477	C	T	0.0563047162104676	0.0483	0.2438
9	rs661532	101137555	C	T	-0.0334016766340304	0.0249	0.1789
9	rs553139	101137842	C	A	0.0243022925229648	0.0682	0.7212
9	rs552989	101137895	C	T	-0.0303973537275885	0.0249	0.2234
9	rs9886874	101137992	T	C	0.0567961259994112	0.0535	0.2883
9	rs181962035	101138032	C	G	-0.0628972021721127	0.0821	0.4435
9	rs551224	101138056	C	G	-0.0008003201707691	0.0214	0.9698
9	rs550270	101138179	T	G	0.0050969882578437	0.0184	0.7795
9	rs4743219	101138487	C	T	-0.123796077813511	0.1142	0.2785
9	rs10435892	101138608	C	G	0.0093957216403621	0.0201	0.6425
9	rs10818845	101138682	A	G	0.0368043345220483	0.0264	0.1633
9	rs62576562	101138765	C	T	0.0369007163483657	0.0485	0.4474
9	rs10760292	101138898	A	G	0.0109003744682883	0.0198	0.5827
9	rs10986062	101139020	T	C	-0.031397792147416	0.026	0.2267
9	rs9886725	101140313	T	C	0.0288983900426488	0.047	0.5379
9	rs7029062	101140385	A	G	-0.0259949602770859	0.0235	0.2685
9	rs10986071	101140921	C	T	-0.0449973659307358	0.027	0.09519
9	rs10986073	101141546	C	A	-0.0473012731180131	0.0255	0.06315
9	rs7867206	101141707	T	C	0.0092966519050945	0.0215	0.6651
9	rs57686796	101142592	C	T	0.0326027085440124	0.0473	0.4905
9	rs3780422	101142804	C	T	0.0344980404075674	0.0197	0.07919
9	rs3780421	101143028	A	G	-0.0341050206499513	0.0222	0.1242
9	rs62576564	101143083	C	T	0.0332993704009261	0.0472	0.4802
9	rs10986076	101144411	C	A	0.0327962744150825	0.0466	0.4815
9	rs774329	101144517	C	T	0.0142973047008244	0.0688	0.8347
9	rs10986078	101144683	C	T	0.0338022134084658	0.0466	0.4683
9	rs10986080	101144892	C	T	0.0377003271828256	0.0473	0.425
9	rs16915442	101144927	C	T	-0.0586996008587778	0.0252	0.02
9	rs56281459	101145502	T	C	-0.0344051267241774	0.0223	0.1236
9	rs7031472	101145965	A	G	-0.0363009797263316	0.0222	0.1025
9	rs74952432	101145972	A	G	-0.0573007769142667	0.0252	0.02332
9	rs75618811	101146019	A	G	-0.0555021391616052	0.0268	0.0381
9	rs76365454	101146314	T	G	-0.0580953231907121	0.0252	0.02137
9	rs62574569	101146607	T	C	0.0395956428583544	0.0472	0.4014
9	rs73497003	101147171	A	T	-0.0603021738083819	0.0252	0.01668
9	rs10986084	101147503	C	T	-0.0377018671840115	0.0222	0.0898
9	rs10986085	101147811	G	C	-0.0603021738083819	0.0252	0.01673
9	rs41273933	101148185	C	T	-0.0247026126403718	0.0623	0.6923
9	rs7047634	101148876	T	C	-0.0605040040910452	0.0253	0.01656
9	rs12346403	101148924	G	C	0.0402010017441475	0.0473	0.3959
9	rs7044824	101149207	A	G	-0.0393959285025942	0.0223	0.07734
9	rs7044961	101149333	A	C	-0.0396039865931634	0.0223	0.07646
9	rs7045221	101149535	A	G	-0.0377018671840115	0.0224	0.09202
9	rs10818857	101149911	A	G	-0.0391983134041576	0.0224	0.07921
9	rs10120040	101150191	T	G	-0.039104719880761	0.0224	0.08007
9	rs10120099	101150397	T	C	-0.039104719880761	0.0224	0.0807
9	rs12344879	101150959	A	G	0.0394995204367644	0.0476	0.4068
9	rs2304388	101151307	A	T	-0.0399994162638657	0.0227	0.07751
9	rs724890	101151382	C	T	-0.0416035498550752	0.0225	0.06495
9	rs7041599	101152503	G	A	-0.0408949138454712	0.0226	0.07025
9	rs10118761	101152925	C	G	-0.0403012967735257	0.0226	0.0748
9	rs10818863	101152943	A	G	-0.0413012760239546	0.0226	0.06764
9	rs10760298	101153301	A	G	-0.0413012760239546	0.0226	0.06728
9	rs7042831	101153628	A	G	-0.0411032840784537	0.0226	0.0688
9	rs7046871	101154211	T	A	-0.0426987545331152	0.0226	0.05876
9	rs57298260	101154558	A	G	-0.0411032840784537	0.0225	0.06839
9	rs17696686	101154649	C	G	-0.0393023164827424	0.0227	0.08341
9	rs76233365	101154719	T	C	0.0384030712829451	0.048	0.4234
9	rs75181764	101154814	A	G	-0.0615988462189574	0.0256	0.01601
9	rs16915579	101156399	G	A	-0.061099109367851	0.0257	0.01732
9	rs12352641	101157102	A	G	-0.0408011614039327	0.0226	0.07127
9	rs12352643	101157125	A	G	-0.0403950023610502	0.0226	0.07386
9	rs7032844	101157618	T	C	-0.0408011614039327	0.0226	0.07165
9	rs80071206	101158100	C	T	0.0896030157907481	0.082	0.2743
9	rs7034300	101158947	A	G	-0.070197167789298	0.0296	0.01747
9	rs7048744	101159307	G	A	-0.066599309771242	0.0299	0.02591
9	rs60197840	101159723	G	A	0.0281986543586787	0.08	0.7244
9	rs16915623	101160161	G	C	-0.0677008493642598	0.0297	0.02259
9	rs137906759	101160208	G	A	0.0171029078996623	0.0831	0.8367
9	rs140740353	101161464	C	T	-0.110797491482671	0.0567	0.05089
9	rs10115570	101161566	G	A	-0.0341050206499513	0.0256	0.1823
9	rs10125683	101161598	T	C	-0.0346017967900747	0.0255	0.175
9	rs148683582	101161849	C	G	-0.0082035573506883	0.0892	0.9268
9	rs10986112	101161981	G	A	-0.0646985339389367	0.0301	0.03147
9	rs186801450	101162614	T	C	-0.0842950694954015	0.0801	0.2925
9	rs10818876	101162635	C	T	-0.0349020520092649	0.0254	0.1703
9	rs10122943	101163263	C	T	0.0916033178729985	0.0638	0.1509
9	rs10986118	101164772	G	A	-0.0657979805904322	0.0298	0.02755
9	rs74321655	101167702	G	A	-0.0548047153744336	0.0309	0.07598
9	rs10429522	101167839	A	G	-0.0169020380753563	0.0255	0.5071
9	rs7020345	101168577	A	G	0.0452027848308288	0.026	0.0823
9	rs10986125	101168637	A	G	0.0165030720990143	0.0474	0.7272
9	rs4742727	101169375	G	A	-0.0181028726978536	0.0175	0.3018
9	rs10818890	101170663	A	G	-0.0170037478161859	0.0174	0.3299
9	rs7048165	101171442	C	T	-0.0309954337025195	0.0263	0.2383
9	rs12235930	101171682	A	G	-0.0310985871020312	0.0263	0.2367
9	rs1537960	101172234	G	A	-0.0036968248442897	0.0184	0.8404
9	rs1537959	101172694	T	C	-0.0164953025291975	0.0174	0.3406
9	rs2417578	101173164	A	G	-0.0162005226717083	0.0175	0.3538
9	rs945656	101173171	A	G	-0.0023026490626755	0.0186	0.8997
9	rs77821585	101173424	T	C	-0.0509986009718156	0.0329	0.1209
9	rs10818892	101173674	G	A	-0.032502530761974	0.0269	0.228
9	rs10818893	101173781	A	T	-0.0318003125497978	0.0271	0.2408
9	rs10986142	101173955	C	T	-0.0527996915922012	0.0333	0.1125
9	rs149878863	101174105	G	A	0.0173977771764203	0.0947	0.8543
9	rs10818896	101174188	T	C	-0.0352956263947246	0.0268	0.1882
9	rs78550687	101175462	C	T	-0.0601003842529617	0.0346	0.08281
9	rs12684858	101175906	A	G	-0.0302015087331214	0.0511	0.5539
9	rs7022828	101176060	G	A	-0.039104719880761	0.0254	0.1248
9	rs7027725	101176720	C	T	-0.0511038386512114	0.0218	0.01913
9	rs72759683	101176786	T	G	-0.0127003085782322	0.0558	0.8205
9	rs4743220	101178374	C	T	0.0209979909956055	0.0188	0.2636
9	rs4743221	101178629	C	A	0.0274984287018097	0.0262	0.293
9	rs10986167	101179298	C	T	0.0213993910058902	0.0186	0.2491
9	rs10760306	101179445	C	T	0.024097313483794	0.0232	0.2992
9	rs16915785	101179460	T	C	-0.0102018624845967	0.0455	0.8235
9	rs10818903	101179472	G	T	0.0213993910058902	0.0227	0.3455
9	rs8181080	101179742	A	G	0.025696986087186	0.0233	0.2691
9	rs117212813	101179855	C	T	-0.0073972926304747	0.0788	0.9252
9	rs118044376	101180723	G	A	-0.0076995657264405	0.025	0.7592
9	rs62574592	101181244	G	A	-0.0018016219466282	0.0508	0.9716
9	rs1889984	101181651	C	A	0.0215951374365897	0.0187	0.2491
9	rs12552849	101182593	C	T	0.0190964956909883	0.018	0.288
9	rs117102957	101182616	A	C	-0.0057967688471774	0.0249	0.815
9	rs10283767	101182698	A	C	-0.0040983869261633	0.019	0.8297
9	rs75297712	101183284	C	A	-0.0088994831870327	0.0249	0.7201
9	rs10986180	101183889	G	A	0.001998002662673	0.0245	0.9334
9	rs114444628	101183943	C	T	-0.0152050125429676	0.0539	0.7781
9	rs79070391	101184234	G	A	-0.083001246503406	0.0882	0.3468
9	rs77409031	101184269	A	C	-0.0152963956259917	0.0539	0.7769
9	rs10986187	101185577	C	T	-0.001501126126267	0.0187	0.9359
9	rs373848508	101185712	A	T	0.0035038543266769	0.0555	0.9495
9	rs1537958	101187760	T	G	0.0366983037826737	0.0266	0.1676
9	rs4743222	101188123	C	T	-0.001100605444033	0.0185	0.9523
9	rs75459529	101188401	C	T	0.166598596328718	0.0821	0.04253
9	rs73502855	101188412	A	G	-0.0010005003335835	0.0185	0.956
9	rs4743223	101189076	G	A	-0.0076995657264405	0.0247	0.7553
9	rs4743224	101189102	G	A	-0.0007002451143934	0.0185	0.9684
9	rs7026001	101189369	G	A	0.0053954185169075	0.0554	0.9222
9	rs7026110	101189403	G	A	-0.0006001800720324	0.0185	0.9734
9	rs114995557	101189630	G	A	0.0060019521956343	0.0554	0.9142
9	rs73502862	101189655	C	G	-0.0007002451143934	0.0185	0.9704
9	rs75570118	101189935	T	A	0.0063001125484799	0.0554	0.9098
9	rs142940771	101190014	C	T	-0.0082035573506883	0.0247	0.7394
9	rs146096243	101190074	C	T	-0.0081027387031859	0.0247	0.7419
9	rs10760320	101190461	G	A	0.0180952882690919	0.0177	0.3066
9	rs10739641	101190853	C	T	0.0178988554877579	0.0177	0.3125
9	rs10986216	101191313	A	G	-0.000200020002667	0.0185	0.9895
9	rs7852239	101191538	T	C	0.0096037361426946	0.0426	0.8213
9	rs116090562	101192193	A	G	0.0092966519050945	0.0554	0.8666
9	rs1537957	101192990	C	T	0.0180952882690919	0.0177	0.3043
9	rs12336184	101193010	T	C	-0.000200020002667	0.0184	0.9908
9	rs7043160	101193099	G	A	0.0066975214477213	0.0222	0.7608
9	rs12339416	101193170	G	T	0.004101577021075	0.0237	0.8635
9	rs7029453	101193314	A	G	0.0068961666878413	0.0222	0.7552
9	rs12348935	101193397	C	G	0.003902375817241	0.0237	0.8706
9	rs117426918	101193966	T	G	-0.0060985584618694	0.0249	0.8054
9	rs79276308	101194486	G	A	0.0182033098538737	0.0561	0.7453
9	rs10986244	101194716	G	C	0.0044003044444822	0.0236	0.8534
9	rs10818923	101195035	A	G	0.0183015011699126	0.0177	0.3019
9	rs1336819	101195196	C	T	0.0046989426564652	0.0223	0.8327
9	rs117929306	101195255	G	T	-0.0484972070855493	0.0702	0.4901
9	rs55906726	101195454	C	A	0.0592024345167419	0.046	0.1975
9	rs10760325	101195474	C	T	0.0099008246772624	0.0178	0.581
9	rs4742728	101196024	C	G	0.0077002766261879	0.0185	0.6788
9	rs4743225	101196410	C	A	0.0389033551082361	0.0256	0.1279
9	rs4742729	101196570	A	G	0.007997931111062	0.0185	0.6657
9	rs4743226	101196583	T	C	0.0402970567645369	0.0257	0.1164
9	rs73655448	101196642	C	A	0.0045994064948955	0.0236	0.8444
9	rs78487424	101197281	G	T	0.0610010215573989	0.086	0.4787
9	rs10986257	101197643	G	A	-0.0752948300371352	0.059	0.2019
9	rs12001905	101198269	T	C	0.0106035827841911	0.0177	0.5501
9	rs10818928	101198345	C	T	0.03649585023784	0.0267	0.1711
9	rs58562936	101198697	G	A	0.0069954745123864	0.0185	0.7057
9	rs11788223	101198724	T	A	0.0068961666878413	0.0376	0.8544
9	rs28482441	101198752	T	C	0.0069954745123864	0.0185	0.7045
9	rs12349881	101199392	C	T	0.0028958031120254	0.0236	0.9033
9	rs12337248	101199725	A	G	0.0071047017299317	0.0185	0.701
9	rs75228671	101200198	A	G	0.0567961259994112	0.0459	0.2156
9	rs57621442	101200255	C	A	0.0264958638039652	0.022	0.2292
9	rs77579987	101200354	C	T	-0.0095050300143049	0.0247	0.7007
9	rs12352195	101200751	C	A	0.0047984689115734	0.0236	0.8377
9	rs28735883	101200782	A	T	0.0047984689115734	0.0236	0.8376
9	rs78482341	101201713	T	C	0.0528960093534967	0.0457	0.2468
9	rs1336817	101202321	G	T	0.0560021901152849	0.0457	0.2207
9	rs75783235	101202391	A	G	-0.0674975614490263	0.0651	0.2997
9	rs7466271	101202803	T	C	-0.008395140788382	0.0373	0.821
9	rs7357609	101203214	A	T	0.0161980995687726	0.0217	0.4555
9	rs1889983	101203981	T	C	-0.0372035489975441	0.0268	0.165
9	rs60421482	101204295	C	T	0.0045994064948955	0.0236	0.8465
9	rs60737529	101204346	T	A	0.0044003044444822	0.0235	0.8531
9	rs59561185	101204352	A	G	0.0067968490002727	0.0185	0.7149
9	rs2491397	101205162	C	T	-0.0393959285025942	0.0257	0.1256
9	rs2485145	101205976	T	A	-0.0059979518036359	0.0177	0.7357
9	rs76147841	101206743	T	C	-0.0128015918372089	0.0248	0.6066
9	rs73502898	101206856	A	G	-0.0115969858456632	0.0245	0.6357
9	rs17770238	101207187	G	A	0.0565977011143899	0.0455	0.2132
9	rs7047515	101207335	T	A	-0.0116981574124923	0.0245	0.6333
9	rs1415116	101207390	A	C	0.0567961259994112	0.0455	0.2114
9	rs2491398	101207425	A	G	-0.0139975096438537	0.0176	0.4271
9	rs2485146	101207494	T	C	-0.0142003494011414	0.0176	0.4191
9	rs2491399	101207823	G	A	-0.0145960053074092	0.0176	0.4073
9	rs78620690	101207951	A	T	0.0572023017657484	0.0455	0.2084
9	rs17770298	101208288	C	A	0.0587970705084571	0.0455	0.1963
9	rs62574622	101208510	C	A	0.0152038337422728	0.0176	0.3899
9	rs55947509	101208613	G	A	0.0575988723793984	0.0455	0.2052
9	rs4743228	101208849	G	T	-0.013004189135254	0.0247	0.5982
9	rs10986301	101208921	G	A	0.004101577021075	0.0235	0.862
9	rs28469088	101209118	G	C	0.0038027603329278	0.0225	0.8647
9	rs78945021	101209722	T	A	0.0548952993715794	0.0451	0.2235
9	rs80230127	101210014	C	T	0.0551035262260241	0.0451	0.2219
9	rs77527215	101210127	G	T	-0.102099172955455	0.091	0.2622
9	rs77057956	101210261	C	T	0.0558036076154242	0.0451	0.2157
9	rs10986308	101210609	T	C	0.0050969882578437	0.0184	0.7826
9	rs76273894	101210900	A	G	0.0542040540135122	0.0451	0.2298
9	rs10818941	101211767	A	G	0.0126002819757385	0.0176	0.4716
9	rs7042032	101212597	T	C	0.003902375817241	0.0228	0.8642
9	rs10986316	101213219	T	C	0.0020977980821461	0.0232	0.9264
9	rs4743229	101213229	G	A	0.0363994293800054	0.0265	0.1699
9	rs10818944	101213582	G	A	0.0150954876453349	0.0178	0.395
9	rs10760353	101214168	T	A	0.0139029051689914	0.0177	0.4343
9	rs7024036	101214197	T	C	0.0045994064948955	0.0184	0.8018
9	rs77589545	101214967	T	C	-0.0151034855773182	0.0249	0.5462
9	rs7028271	101215082	T	C	0.0045994064948955	0.0185	0.8041
9	rs148401798	101215292	G	A	0.0048979852621919	0.0603	0.9351
9	rs12351078	101215505	A	G	0.0045994064948955	0.0185	0.8037
9	rs10986322	101215919	G	A	0.004101577021075	0.0231	0.8587
9	rs3824497	101215983	A	G	-0.0150019689183474	0.025	0.5478
9	rs3802477	101216177	T	C	-0.0150019689183474	0.025	0.5479
9	rs10818948	101216717	C	T	0.0254045542217263	0.0179	0.1556
9	rs12004517	101217522	C	T	0.0150954876453349	0.0179	0.3991
9	rs55923702	101217635	C	G	0.0176041339483571	0.0219	0.4233
9	rs10818955	101218784	C	T	-0.0006001800720324	0.023	0.9795
9	rs10818956	101219076	G	T	0.0076010387728197	0.019	0.6905
9	rs77779863	101219486	A	G	-0.0129028853555234	0.0255	0.614
9	rs1930420	101219548	T	C	0.0148984646619666	0.0212	0.4824
9	rs56386936	101219911	T	G	0.0078987227933553	0.0185	0.6692
9	rs2808542	101219931	A	G	0.0288983900426488	0.0289	0.3183
9	rs2779544	101219984	G	C	0.0281986543586787	0.0289	0.3283
9	rs1930419	101220651	C	T	0.0159028762794155	0.021	0.4495
9	rs2808543	101221143	G	A	0.0185960172820726	0.0182	0.3061
9	rs2779559	101223274	A	C	0.0166997792224134	0.0208	0.42
9	rs1953087	101224280	C	T	0.0173977771764203	0.0208	0.4016
9	rs78293983	101224475	T	A	0.0051964749068174	0.0249	0.8336
9	rs1953086	101224610	C	T	0.0166997792224134	0.0208	0.4223
9	rs2225581	101225311	C	T	0.0176041339483571	0.0207	0.3949
9	rs1930418	101225729	C	T	0.0167981182758809	0.0207	0.4184
9	rs1930417	101225738	C	A	0.0170045988158238	0.0181	0.3482
9	rs2779592	101225794	A	G	0.0238044133801613	0.0289	0.4103
9	rs2808547	101226216	C	T	0.0167981182758809	0.0207	0.4164
9	rs10986350	101226588	A	G	-0.007095110875924	0.0178	0.6893
9	rs59511105	101226710	T	A	0.003902375817241	0.0248	0.8759
9	rs2808548	101226733	C	T	0.0165030720990143	0.0181	0.3634
9	rs2808549	101226835	T	C	0.0164047040252769	0.0181	0.3633
9	rs2808550	101227954	T	C	0.0172994970780611	0.0206	0.4006
9	rs2779520	101228623	G	A	0.0248974696545107	0.0287	0.3857
9	rs2808551	101228944	T	C	0.0238044133801613	0.0286	0.4057
9	rs2808552	101229168	T	C	0.0160997014894237	0.0206	0.436
9	rs2808553	101229396	C	T	0.0161980995687726	0.0181	0.369
9	rs2808554	101229725	T	C	0.016296487966892	0.0181	0.3668
9	rs28442206	101229825	C	T	0.0026963615477425	0.0247	0.9138
9	rs2151214	101230221	A	C	0.0195967237465575	0.0282	0.4876
9	rs2779530	101231354	G	A	0.0064988367398296	0.0199	0.7449
9	rs12339842	101231461	T	C	-0.0065010863423599	0.0176	0.7109
9	rs2779531	101231892	A	G	0.00730326611012	0.0199	0.7159
9	rs2779532	101232382	G	A	0.0219962978718961	0.0283	0.4371
9	rs12552470	101233069	A	T	-0.0018016219466282	0.0178	0.9189
9	rs77933711	101233882	C	T	0.0531994764675775	0.096	0.5793
9	rs2808555	101234374	C	T	0.0209000641077417	0.0283	0.4609
9	rs75662158	101234398	A	T	0.0023971245997214	0.0247	0.9218
9	rs16916325	101234468	T	C	0.0024968801985871	0.0246	0.9194
9	rs12554364	101235046	G	A	-0.0040983869261633	0.0175	0.8146
9	rs12553207	101235145	A	T	-0.0039979812872983	0.0176	0.8216
9	rs3750348	101235323	T	C	0.0030952049073025	0.0246	0.9014
9	rs16916336	101236132	C	T	0.0029955089797983	0.0247	0.9037
9	rs56200781	101236187	G	A	0.0044998604248922	0.0256	0.8618
9	rs16916338	101236304	T	G	0.0033045340083004	0.0247	0.8935
9	rs16916342	101237426	T	C	-0.0453007592301635	0.0662	0.4931
9	rs117651244	101238309	G	A	0.0036034995896235	0.0247	0.884
9	rs144275694	101238365	A	C	-0.07339899276978	0.0985	0.4559
9	rs16916353	101238438	T	C	0.0035038543266769	0.0247	0.8873
9	rs1930416	101238684	A	C	0.0088011559530687	0.0203	0.6645
9	rs1930415	101238974	C	T	-0.0028039273327342	0.0176	0.8728
9	rs2808556	101239480	G	A	0.0078987227933553	0.0203	0.6979
9	rs2779546	101239673	T	C	0.0150954876453349	0.033	0.6481
9	rs16916379	101241501	A	G	0.001998002662673	0.0248	0.9352
9	rs2779547	101243021	T	C	0.0176041339483571	0.0286	0.5387
9	rs141939807	101243084	T	C	0.0729995008835215	0.1145	0.5239
9	rs2808557	101243364	T	G	0.0165030720990143	0.0287	0.5642
9	rs2779548	101243852	T	C	0.0178006246255066	0.0277	0.521
9	rs2808558	101244259	C	G	0.0138042809763971	0.033	0.6759
9	rs2151213	101244270	A	G	-0.005696192544881	0.0177	0.7478
9	rs2151212	101244296	C	T	-0.0040983869261633	0.0178	0.8171
9	rs55950574	101244412	T	C	0.004201162744548	0.025	0.8664
9	rs7866071	101245132	G	C	-0.005696192544881	0.0177	0.7471
9	rs12553133	101245264	A	G	-0.0057967688471774	0.0177	0.7446
9	rs62575964	101245395	A	G	-0.0055956263571598	0.0178	0.7503
9	rs16916402	101245693	T	G	0.0055048206344449	0.026	0.8315
9	rs62575965	101247821	C	T	-0.0014009809156281	0.0178	0.9386
9	rs13295431	101248083	C	T	0.107903280090499	0.0628	0.08555
9	rs872092	101249022	C	G	0.0100988346774146	0.0215	0.6373
9	rs872091	101249102	A	G	0.001998002662673	0.0187	0.9151
9	rs59703269	101249264	T	C	0.0115035793834154	0.0218	0.5985
9	rs874278	101249423	G	A	0.0108014536938559	0.0215	0.6162
9	rs80191277	101249745	T	C	0.0471984218290006	0.0755	0.5316
9	rs944763	101249807	A	G	0.0087020272939009	0.0214	0.6864
9	rs149846822	101250532	T	C	-0.0750037578653527	0.0837	0.3708
9	rs1930411	101250599	G	C	0.0055048206344449	0.0602	0.927
9	rs2779550	101251676	T	C	0.0143958802837323	0.0329	0.6611
9	rs148295102	101252113	C	T	0.0003999200213268	0.0595	0.9952
9	rs146213571	101252844	A	G	0.005703702916678	0.1096	0.9588
9	rs35011277	101253104	A	G	0.024097313483794	0.038	0.5254
9	rs2779551	101253226	T	C	0.0043007385516922	0.025	0.8636
9	rs75252212	101254049	G	A	0.0008995952428359	0.0255	0.9705
9	rs2808559	101254166	C	T	0.0043007385516922	0.0251	0.8627
9	rs2779552	101254476	A	C	0.021898468701116	0.031	0.479
9	rs2184024	101255751	A	C	-0.0008003201707691	0.0266	0.9769
9	rs7861346	101256113	C	G	0.0051964749068174	0.0186	0.7812
9	rs10125760	101257020	T	A	0.0135971385060249	0.0423	0.7486
9	rs62575969	101257703	G	T	0.0023971245997214	0.0183	0.8943
9	rs7042208	101257787	C	A	-0.0140989243795016	0.0269	0.6006
9	rs16916507	101258803	G	A	0.025297307774162	0.0494	0.6081
9	rs1000441	101258856	C	T	-0.0075987978753305	0.0276	0.7846
9	rs1000440	101258881	T	C	-0.0069037763167944	0.023	0.7644
9	rs10818988	101259436	A	C	-0.007004474152883	0.023	0.7612
9	rs10986425	101259579	T	C	-0.0066017436345624	0.023	0.7752
9	rs10986426	101259599	A	C	-0.0110002818588653	0.0257	0.6679
9	rs2104905	101260395	A	G	-0.0026033858701149	0.0199	0.8949
9	rs56301029	101261111	G	C	0.0281986543586787	0.0505	0.5768
9	rs149500348	101261168	T	C	-0.0797035985108817	0.0794	0.3151
9	rs16916551	101261758	G	A	0.0298014912367898	0.0506	0.5557
9	rs10986436	101262094	G	A	-0.009000382197299	0.0275	0.7438
9	rs2808560	101262218	C	T	-0.0060985584618694	0.027	0.8211
9	rs10986439	101262400	C	G	-0.0128015918372089	0.0269	0.6343
9	rs2779555	101263533	G	A	-0.006199175242821	0.0269	0.8179
9	rs2808561	101264019	C	T	-0.001300845733048	0.0183	0.9412
9	rs10512257	101264702	C	T	-0.0124977728299804	0.0181	0.4887
9	rs2779556	101265290	A	C	-0.0209989425960583	0.0369	0.5693
9	rs11788445	101265332	A	T	-0.0067024110596754	0.0179	0.7097
9	rs116878438	101265361	G	A	0.0111970780932162	0.0536	0.8352
9	rs2779557	101265821	A	C	-0.0212951405401588	0.0369	0.5645
9	rs7023937	101266451	C	A	-0.0086977157031958	0.0272	0.7487
9	rs12552067	101266669	A	G	-0.0064004391810282	0.0178	0.7199
9	rs11789969	101267231	T	C	-0.0065010863423599	0.0178	0.7161
9	rs11789572	101267337	A	G	-0.0062998021485279	0.0178	0.7241
9	rs10986469	101267514	C	T	-0.0067024110596754	0.0178	0.7072
9	rs12683969	101267589	A	C	-0.0067024110596754	0.0178	0.7045
9	rs10986470	101267738	G	A	-0.0111013930711739	0.0191	0.5607
9	rs871796	101267814	G	C	-0.010302892995897	0.0271	0.7028
9	rs10986472	101267858	G	A	-0.0068030886197391	0.0178	0.7017
9	rs11788107	101268193	C	T	-0.007004474152883	0.0178	0.6956
9	rs871797	101268520	T	C	-0.0248051189189711	0.0369	0.5015
9	rs72603694	101269435	T	C	-0.007095110875924	0.0177	0.6872
9	rs2808562	101269462	A	G	-0.0196008476550609	0.0183	0.282
9	rs61063002	101269499	T	C	-0.023401696181619	0.0356	0.512
9	rs2779558	101269571	T	C	-0.0312017511432645	0.0268	0.2446
9	rs57879948	101269594	G	A	-0.026898543868701	0.0256	0.2926
9	rs10819003	101269854	T	C	-0.0092022107647994	0.0177	0.6039
9	rs13289887	101270100	C	G	0.0416024898545136	0.0228	0.06845
9	rs13295101	101270230	T	C	0.0416984103556758	0.0228	0.06787
9	rs55816307	101270444	T	G	0.0414010268486756	0.0228	0.06943
9	rs13294767	101270596	C	T	0.0407003871263756	0.023	0.07726
9	rs13293702	101270717	G	C	0.0404027066313724	0.023	0.07903
9	rs11794615	101270750	C	T	-0.0085968472255182	0.0177	0.6246
9	rs13295021	101270766	C	T	0.0414010268486756	0.0229	0.07038
9	rs2779560	101270850	T	C	-0.0264979913062283	0.0278	0.3394
9	rs13294095	101270940	G	A	0.0399031725325864	0.023	0.083
9	rs2808564	101271295	A	G	-0.0267958227871631	0.0278	0.3343
9	rs112937268	101271334	G	A	-0.0081027387031859	0.0177	0.6473
9	rs146509520	101271484	G	A	0.0404987422798789	0.023	0.07839
9	rs117392404	101273145	G	A	-0.0270012755029434	0.0279	0.3331
9	rs149702841	101275150	C	T	-0.0086977157031958	0.0177	0.6239
9	rs55940107	101277166	C	T	0.0050969882578437	0.0316	0.871
9	rs2808565	101277278	T	A	-0.0352023974087295	0.0364	0.3335
9	rs7857375	101277609	G	A	-0.026600681797179	0.0247	0.2817
9	rs2779562	101277681	T	C	-0.0423961495190412	0.0205	0.03837
9	rs2779563	101277816	T	C	-0.0352023974087295	0.0364	0.3341
9	rs2808566	101277893	G	T	-0.0421979407001862	0.0205	0.03936
9	rs2779564	101278077	A	C	-0.0274020297483382	0.0277	0.3221
9	rs1930409	101278541	C	T	-0.0272992569378225	0.0277	0.3241
9	rs868234	101278848	C	G	-0.0217038334437866	0.0183	0.2346
9	rs2779565	101279131	A	G	-0.0313049258284153	0.0355	0.3789
9	rs944762	101279240	G	A	-0.0282040203730758	0.0276	0.3075
9	rs944761	101279351	C	T	-0.0255024404124231	0.0248	0.3029
9	rs2779567	101279603	C	T	-0.0416973775562091	0.0205	0.04162
9	rs7024986	101280146	A	G	-0.0315009870620622	0.0355	0.3753
9	rs2808567	101280360	A	C	-0.0346949697968869	0.0364	0.3407
9	rs2779569	101280384	T	C	-0.027998320426861	0.0276	0.3097
9	rs2779570	101280508	T	C	-0.0286978729475453	0.0276	0.2979
9	rs11789322	101280526	C	G	-0.0066017436345624	0.0176	0.7076
9	rs72761519	101280728	G	A	0.0043007385516922	0.0318	0.8915
9	rs2779571	101280731	T	C	-0.0319964709431669	0.0355	0.3677
9	rs2808568	101280846	G	C	-0.0278954863187535	0.0275	0.3111
9	rs16916777	101281175	G	A	-0.031397792147416	0.0284	0.2685
9	rs7044793	101281539	C	A	0.0377966226945664	0.0228	0.09812
9	rs2779572	101281710	T	G	-0.0406970023321042	0.0204	0.04654
9	rs7048239	101281811	C	T	0.0376040223973664	0.0228	0.09955
9	rs2779573	101281934	C	T	-0.0416035498550752	0.0205	0.04207
9	rs7861460	101282313	A	G	0.0353961009469877	0.0228	0.1208
9	rs72603695	101282425	C	T	-0.0049019951702315	0.0176	0.781
9	rs72603696	101282528	G	A	-0.004701032558649	0.0176	0.7902
9	rs2779574	101283636	A	G	-0.0394999521368577	0.0205	0.05428
9	rs944760	101283741	G	T	-0.0281011651109099	0.0276	0.3079
9	rs870083	101283827	G	C	-0.0270012755029434	0.0248	0.2763
9	rs2095121	101284111	A	G	-0.0309954337025195	0.0355	0.3828
9	rs2779575	101284178	T	G	-0.033701571673015	0.0364	0.3548
9	rs2779576	101284552	A	T	-0.0289037168568363	0.0276	0.2952
9	rs2779577	101285414	C	A	-0.0338981034057645	0.0364	0.3522
9	rs10733671	101285552	T	C	0.005703702916678	0.0227	0.8017
9	rs72603697	101285730	G	A	-0.0045001103249234	0.0176	0.7978
9	rs72603698	101285738	C	T	-0.0045001103249234	0.0176	0.7974
9	rs2779578	101285867	C	T	-0.0282965991551138	0.0276	0.3056
9	rs2779579	101285964	G	C	-0.033701571673015	0.0364	0.3546
9	rs2779580	101286363	T	C	-0.0334016766340304	0.0364	0.3583
9	rs117873935	101286912	C	T	-0.0748959748540066	0.0639	0.2415
9	rs2779581	101286985	T	C	-0.0302015087331214	0.0275	0.2732
9	rs2779582	101287117	C	T	-0.0286978729475453	0.0276	0.2988
9	rs2779583	101287450	T	C	-0.0334016766340304	0.0364	0.3585
9	rs12348695	101287938	C	A	0.0372957847436969	0.0231	0.1055
9	rs2095120	101287952	A	G	-0.027196494688472	0.0275	0.3227
9	rs183228304	101288705	C	T	0.113801787662147	0.091	0.2112
9	rs10760389	101289991	C	T	0.0059025456526138	0.0226	0.795
9	rs141618193	101290439	G	A	0.117800813276138	0.0907	0.1941
9	rs1930424	101291063	T	G	-0.026600681797179	0.0276	0.3355
9	rs4534235	101291088	G	C	-0.0328951617042694	0.0365	0.3671
9	rs1930425	101291151	T	C	0.0377003271828256	0.023	0.1011
9	rs1930426	101291405	C	T	-0.0281011651109099	0.0276	0.3081
9	rs2779585	101291643	G	A	-0.0285949668801128	0.0277	0.3015
9	rs2779586	101291688	T	C	-0.0305004454483837	0.0365	0.4024
9	rs2779587	101292166	T	G	-0.027998320426861	0.0277	0.3117
9	rs2779588	101292693	T	C	-0.0282040203730758	0.0277	0.3091
9	rs2779589	101292779	A	G	-0.0364046818937998	0.0361	0.3142
9	rs2779590	101292894	G	A	-0.032502530761974	0.0366	0.3746
9	rs4355908	101292941	C	T	0.0387013475370749	0.0231	0.09408
9	rs4596749	101293038	T	C	0.0381047060335456	0.0231	0.09843
9	rs10986577	101293382	C	T	-0.0058973552660839	0.0176	0.7372
9	rs10986579	101294298	C	T	0.0053954185169075	0.0228	0.8139
9	rs11788298	101294336	T	A	-0.0275973271921043	0.025	0.2708
9	rs2779591	101295001	A	G	-0.0300984478240329	0.0367	0.4117
9	rs10521035	101295352	G	T	-0.0236986067778773	0.0268	0.3763
9	rs12351127	101295417	C	T	0.0394033887747662	0.0232	0.08968
9	rs2779593	101295502	T	C	-0.0290993078252748	0.0367	0.4282
9	rs10986584	101295920	T	C	-0.0050024916227914	0.0179	0.7789
9	rs7032419	101296574	G	A	0.0185960172820726	0.0184	0.3119
9	rs80056900	101296737	T	A	-0.0057967688471774	0.0256	0.8192
9	rs2104906	101296800	G	C	-0.0135007260538548	0.0186	0.4667
9	rs4237192	101297144	A	G	-0.0054045784588597	0.0255	0.8306
9	rs2001993	101297515	A	G	-0.0396039865931634	0.0215	0.06494
9	rs2001992	101297645	A	C	-0.005304041591906	0.0254	0.8347
9	rs2779599	101298004	T	C	-0.0220002402796674	0.0222	0.3212
9	rs1999502	101298370	G	A	-0.0054950702819798	0.0253	0.8279
9	rs1999503	101298800	T	C	-0.0028039273327342	0.0254	0.9133
9	rs16916909	101298863	A	G	-0.0021022080918702	0.0254	0.9355
9	rs78107422	101299023	A	T	-0.0024028846163103	0.0254	0.9254
9	rs12349351	101299219	C	A	0.0467977043485401	0.0247	0.05821
9	rs2808569	101299559	A	C	-0.0099998320783335	0.0177	0.5707
9	rs10986631	101299910	G	A	-0.0010005003335835	0.0254	0.9689
9	rs2779600	101300786	A	G	-0.0227979086760041	0.018	0.2046
9	rs138713100	101300867	G	T	0.0610010215573989	0.0749	0.4156
9	rs2779601	101300967	C	T	-0.0201006717070029	0.018	0.2627
9	rs10986638	101300999	T	G	-0.0014009809156281	0.0254	0.9562
9	rs2808570	101301655	C	G	-0.0193969096107316	0.018	0.2791
9	rs77897477	101302930	G	A	-0.0116981574124923	0.0261	0.6547
9	rs2779602	101303077	G	A	-0.026898543868701	0.021	0.1997
9	rs2808521	101303770	C	T	-0.0085968472255182	0.0175	0.6242
9	rs2184026	101304348	C	T	-0.0085968472255182	0.0175	0.6222
9	rs12338626	101304712	C	T	0.0409019913204257	0.0241	0.08979
9	rs73488500	101305257	G	A	-0.0164038098256767	0.0251	0.5128
9	rs2808522	101306446	C	A	-0.0176956485356892	0.0179	0.3248
9	rs2808523	101306621	C	T	-0.0151034855773182	0.018	0.4017
9	rs1999498	101308111	A	G	0.0390957053401303	0.024	0.1032
9	rs4448404	101312877	G	A	-0.0086977157031958	0.0265	0.7439
9	rs16917019	101313371	C	T	-0.0213972981080803	0.0252	0.3971
9	rs4743234	101313856	T	A	-0.004701032558649	0.0256	0.8541
9	rs10986708	101314056	G	C	0.0389033551082361	0.0241	0.1059
9	rs2808524	101315593	C	T	-0.0068030886197391	0.0176	0.6977
9	rs117262666	101315603	C	T	-0.0079011318962572	0.0259	0.7609
9	rs13290406	101315858	A	G	0.0446960805488528	0.0354	0.2066
9	rs142156770	101315952	C	T	-0.0659047873877183	0.0714	0.3557
9	rs2259639	101317401	C	T	-0.0078003437327339	0.0175	0.6558
9	rs944686	101317621	C	T	-0.0074980401773571	0.0175	0.6687
9	rs2900512	101317921	C	T	-0.0049019951702315	0.0248	0.8447
9	rs884886	101318075	T	G	0.0072039888485025	0.0211	0.7314
9	rs884887	101318121	C	T	-0.0171970248285215	0.0179	0.3373
9	rs944687	101318129	C	A	-0.0079011318962572	0.0175	0.6522
9	rs884888	101318797	C	T	-0.0222047099881925	0.0206	0.2809
9	rs11791441	101320224	C	T	-0.0163021610829842	0.0263	0.5356
9	rs2808525	101320250	C	T	-0.0087985943563496	0.0177	0.6183
9	rs10986740	101320582	G	A	0.0231011029079872	0.0197	0.2393
9	rs16917113	101321070	C	T	-0.0007002451143934	0.0267	0.9777
9	rs2779605	101321226	A	G	-0.010302892995897	0.0177	0.5605
9	rs1930137	101322370	A	G	-0.010302892995897	0.0178	0.5626
9	rs2778901	101322666	C	T	-0.0105959392134034	0.0178	0.5525
9	rs4743237	101322880	T	C	0.0029955089797983	0.0256	0.9057
9	rs2779518	101322900	T	C	-0.0209989425960583	0.0209	0.3145
9	rs2779519	101323921	C	T	0.0139029051689914	0.0341	0.6837
9	rs62576023	101323931	G	A	0.001598721363697	0.0258	0.9498
9	rs2779521	101325860	C	T	-0.0091012913892029	0.018	0.6151
9	rs16917159	101325891	T	C	-0.0050024916227914	0.0272	0.8549
9	rs62576024	101326013	T	C	0.0045994064948955	0.026	0.8583
9	rs2808526	101326687	T	C	-0.0231048737150968	0.0185	0.2099
9	rs16917171	101327048	T	C	-0.0025031302181184	0.0273	0.9267
9	rs2808527	101327469	G	A	-0.0146974807605841	0.0181	0.4176
9	rs1167765	101327887	C	G	-0.0152963956259917	0.0179	0.394
9	rs1167766	101327990	C	A	-0.0156010662286512	0.0179	0.3836
9	rs1167767	101328200	T	G	-0.0151034855773182	0.0179	0.3988
9	rs1186363	101328913	T	C	-0.0153979421800967	0.0179	0.3909
9	rs1759308	101329227	C	T	0.0199986865066891	0.0341	0.557
9	rs1183825	101329467	C	T	-0.0114958245134845	0.0179	0.5203
9	rs1184859	101329629	A	G	0.0199006617063362	0.034	0.5586
9	rs867762	101329859	G	A	-0.0014009809156281	0.0277	0.9599
9	rs6478761	101329894	A	C	0.0064988367398296	0.0214	0.7601
9	rs867763	101329978	A	T	-0.0001000050003333	0.0277	0.9983
9	rs871002	101330318	G	A	0.0515007728624032	0.03	0.0864
9	rs914669	101330385	C	G	0.0513962890834148	0.03	0.08711
9	rs17778184	101331252	A	G	0.0524975689577541	0.0303	0.08291
9	rs1167768	101331392	G	A	-0.0073972926304747	0.0181	0.6823
9	rs2778902	101332459	C	T	-0.0131966945943914	0.0182	0.47
9	rs1622942	101332719	T	C	0.0089002747867194	0.02	0.655
9	rs928425	101333453	A	G	0.0023971245997214	0.0203	0.9051
9	rs928426	101333510	G	A	0.0823999272472146	0.0345	0.01693
9	rs80339899	101333826	G	A	0.0103957761821204	0.0295	0.7239
9	rs1167769	101334556	A	G	0.031799009548949	0.0202	0.1162
9	rs2779523	101334945	G	T	-0.0068030886197391	0.0227	0.7656
9	rs13298759	101335218	A	G	0.0287040681283552	0.0403	0.4758
9	rs7861531	101335298	A	G	-0.0289963604415917	0.0205	0.1561
9	rs115385822	101335358	G	A	-0.0114047880634385	0.0455	0.802
9	rs10986792	101335664	G	T	-0.0138048499765589	0.0196	0.4804
9	rs1179740	101336041	T	G	0.0118989261570991	0.0199	0.5477
9	rs75220261	101336282	G	C	-0.0275048131221902	0.0497	0.5792
9	rs2018973	101336292	G	A	-0.0203966036652218	0.034	0.5491
9	rs1318613	101336512	C	T	9.99950003332973e-05	0.0184	0.9937
9	rs2778903	101336742	C	A	0.0385955177593629	0.0258	0.1343
9	rs73494466	101336779	G	A	-0.0212951405401588	0.0494	0.6668
9	rs55656513	101336923	C	T	-0.005696192544881	0.0182	0.7523
9	rs56042101	101337135	C	T	-0.0054950702819798	0.0181	0.7601
9	rs10986801	101337197	G	C	0.0456041418050158	0.0257	0.07546
9	rs7042909	101337425	A	T	0.0809991731914479	0.0554	0.1433
9	rs10986803	101337839	T	C	-0.0069037763167944	0.018	0.702
9	rs10986806	101337999	G	A	-0.013399371963117	0.0306	0.6616
9	rs10986810	101338323	G	T	-0.0124977728299804	0.0181	0.49
9	rs2778904	101338331	C	T	-0.0857975684987579	0.0326	0.008473
9	rs80322096	101338332	G	A	-0.0214994661132367	0.0489	0.6595
9	rs2778905	101338613	C	G	-0.0856995105900367	0.0323	0.008095
9	rs2779524	101338855	C	T	-0.0858956360237757	0.0322	0.007733
9	rs2808529	101338946	T	C	-0.0278954863187535	0.0301	0.355
9	rs11789308	101338983	C	T	0.0479040574070545	0.0253	0.05815
9	rs2808530	101339105	A	C	-0.0816005872046058	0.0322	0.01134
9	rs62576028	101339126	A	G	-0.0132980281439898	0.0179	0.4587
9	rs2808531	101339177	A	T	-0.0817959103021831	0.0322	0.01106
9	rs372863046	101339259	T	C	0.0641009254065236	0.1165	0.5821
9	rs2808532	101339629	G	A	-0.0778966787084814	0.032	0.01485
9	rs1758799	101339690	T	C	0.0007996801705642	0.0179	0.9646
9	rs67703533	101339702	C	A	0.0463013553668425	0.0247	0.061
9	rs13286375	101339812	C	G	0.0277027118389473	0.0189	0.143
9	rs2808533	101339857	T	C	0.0002999550089979	0.0179	0.987
9	rs2808534	101339947	G	A	-0.007296555232638	0.0198	0.7116
9	rs2778906	101340004	T	C	0.0018981972830802	0.0179	0.9139
9	rs2808535	101340070	T	A	-0.0778966787084814	0.0319	0.01452
9	rs143492644	101340125	T	C	0.0773961316557046	0.0731	0.2898
9	rs2808536	101340301	A	C	0.0	0.0179	0.9999
9	rs3750344	101340316	T	C	0.047598978799279	0.0247	0.05398
9	rs3750343	101340425	A	G	0.0305970979773775	0.019	0.1071
9	rs2808537	101340440	A	G	0.0029955089797983	0.018	0.8692
9	rs10986814	101340856	G	A	0.0459957873421583	0.0247	0.06202
9	rs1182894	101340965	T	C	0.001099395443301	0.018	0.9527
9	rs10986816	101341534	T	C	0.0456996792509903	0.0246	0.06394
9	rs73494486	101341851	C	T	0.0088011559530687	0.0252	0.7272
9	rs1177531	101341893	A	G	0.0007996801705642	0.0181	0.9656
9	rs1182895	101342282	C	T	-0.000200020002667	0.0181	0.9894
9	rs10986822	101343051	C	G	0.0493043176841434	0.0256	0.05379
9	rs57456685	101343069	C	G	-0.0142003494011414	0.0478	0.7663
9	rs1186364	101343110	C	T	-0.0285023604727122	0.0211	0.1765
9	rs16917365	101343357	G	T	0.0372957847436969	0.0198	0.05918
9	rs2779526	101343420	T	C	0.0018981972830802	0.0182	0.9148
9	rs2779527	101344340	G	A	-0.0364980230402006	0.0181	0.04405
9	rs10819060	101344650	C	T	-0.0064004391810282	0.018	0.7231
9	rs2808538	101344709	C	T	-0.0824038262548157	0.032	0.00996
9	rs7851347	101344983	A	G	-0.008395140788382	0.0488	0.8629
9	rs1167762	101345501	T	A	-0.0816982439845054	0.032	0.01058
9	rs2778908	101345778	A	G	-0.0816982439845054	0.032	0.01069
9	rs1167763	101346168	T	C	-0.0105959392134034	0.0259	0.6832
9	rs10123407	101346548	C	A	0.0184978548821194	0.0293	0.5286
9	rs2779528	101346661	T	A	-0.0786969469491816	0.0322	0.01452
9	rs1186021	101346757	A	G	-0.0781994075954536	0.0322	0.01528
9	rs73494498	101347208	G	C	-0.0218980211012161	0.0499	0.6611
9	rs17778857	101347398	T	G	-0.0769026428413419	0.0325	0.01796
9	rs74608357	101348368	G	A	-0.0988042770586023	0.062	0.1112
9	rs16917415	101348460	C	T	0.0579009158948382	0.0852	0.4966
9	rs10120605	101348753	C	T	-0.0430014511447026	0.0694	0.5355
9	rs12378482	101348871	C	T	0.0266029817945341	0.0449	0.5541
9	rs79670705	101349187	G	A	0.0274011363479391	0.0428	0.5223
9	rs117818554	101349276	G	A	0.0876994735302296	0.067	0.1905
9	rs2778909	101349321	A	C	0.0063001125484799	0.0195	0.7484
9	rs78316820	101349656	A	G	0.023003381764963	0.0396	0.5612
9	rs76651577	101349676	A	G	0.0227981362759783	0.0396	0.565
9	rs2778910	101349918	A	G	0.0139029051689914	0.0207	0.5012
9	rs2779529	101350077	A	C	-0.0206007457079636	0.0185	0.2652
9	rs10986850	101351305	G	A	0.0207041815582916	0.0389	0.5945
9	rs10986852	101351818	C	T	0.0133998200630165	0.0254	0.5981
9	rs1999501	101352979	G	A	-0.0187955345843259	0.0182	0.3011
9	rs17779010	101353067	G	A	0.0156961681063242	0.0254	0.538
9	rs10986861	101353471	A	G	0.0189983824093147	0.0388	0.6236
9	rs56123608	101354809	T	C	0.0156961681063242	0.0254	0.5349
9	rs74756749	101354861	C	T	0.0258041896815329	0.0374	0.4893
9	rs13301129	101355381	G	A	0.0441986870716702	0.0272	0.1038
9	rs2808539	101355624	C	T	-0.0032954239497972	0.0182	0.8563
9	rs10986878	101355949	T	C	0.0178988554877579	0.0214	0.4043
9	rs2808540	101355996	C	T	-0.0132980281439898	0.0178	0.4545
9	rs11787957	101356005	C	A	0.0153023200084426	0.0253	0.5465
9	rs34181928	101356054	C	T	0.0416024898545136	0.027	0.1235
9	rs35835340	101356061	G	A	-0.0344051267241774	0.0464	0.4577
9	rs10819066	101356091	C	G	0.0176041339483571	0.0214	0.4123
9	rs1999500	101356515	C	T	0.0232965165504356	0.0202	0.2504
9	rs1999499	101356553	T	A	0.0227981362759783	0.0202	0.2605
9	rs7035372	101356663	G	A	0.0404027066313724	0.027	0.1339
9	rs1758805	101356791	T	C	0.0	0.0182	0.9981
9	rs1537738	101356844	T	C	-0.0119005312583873	0.0177	0.5014
9	rs1537737	101357089	C	G	0.0003999200213268	0.0182	0.9813
9	rs12378806	101357141	G	T	0.0149969810059077	0.0377	0.6917
9	rs2808541	101357407	C	T	-0.0114047880634385	0.0177	0.5202
9	rs117279565	101357641	T	C	0.0225048553400694	0.0369	0.543
9	rs77680548	101357711	G	T	0.0647010079358763	0.0543	0.2333
9	rs1167764	101358131	C	T	-0.0106970095483354	0.0177	0.5437
9	rs1034160	101358348	A	C	0.0235016597850914	0.0203	0.2458
9	rs2151075	101358568	C	T	-0.0106970095483354	0.0177	0.5456
9	rs55946876	101359083	A	T	0.0155977206230546	0.0253	0.5374
9	rs10986912	101359220	G	A	0.0203025023378308	0.0214	0.3427
9	rs2184025	101359237	T	C	0.0258041896815329	0.0204	0.2047
9	rs2151216	101359392	T	C	-0.009000382197299	0.0177	0.6119
9	rs2151215	101359573	T	C	0.0032048589489113	0.0183	0.8627
9	rs4743238	101361028	A	T	0.0171029078996623	0.0213	0.4217
9	rs13284800	101361253	G	T	0.0291995144044279	0.0265	0.2713
9	rs10819071	101361447	C	T	0.0264958638039652	0.0185	0.153
9	rs10986939	101361577	T	C	0.0194986595340326	0.0367	0.5944
9	rs10819072	101361584	C	A	0.0194005857039748	0.0176	0.2707
9	rs10819073	101361710	G	A	0.0194005857039748	0.0176	0.2702
9	rs10819074	101361788	G	T	0.0207041815582916	0.0176	0.2389
9	rs10986946	101362018	A	C	0.0185960172820726	0.0176	0.2901
9	rs10986948	101362101	T	A	0.0185960172820726	0.0176	0.2893
9	rs17779442	101362263	G	A	0.014504302202808	0.0221	0.5117
9	rs12684622	101362833	T	C	0.0179970767016546	0.0254	0.4793
9	rs10986955	101362861	C	A	0.0154992634469238	0.0213	0.4655
9	rs914665	101362948	G	A	0.0140015196358136	0.0212	0.5084
9	rs914664	101363041	C	T	0.0140015196358136	0.0212	0.5081
9	rs2258938	101363042	G	A	-0.0024028846163103	0.018	0.8929
9	rs914663	101363055	A	G	0.012096540947233	0.0214	0.5712
9	rs914662	101363329	C	T	0.0142973047008244	0.0212	0.502
9	rs2418084	101363628	A	G	0.0133011462391285	0.0212	0.5316
9	rs1320497	101363827	A	C	0.0127977582298607	0.0212	0.5467
9	rs2418085	101363894	G	A	0.013202462677756	0.0252	0.5999
9	rs944688	101363960	C	T	0.0105046326450854	0.0217	0.6293
9	rs62561779	101364493	C	T	0.0109992854583691	0.0219	0.6151
9	rs62561780	101364499	T	C	0.0124027667170427	0.0219	0.5713
9	rs62561781	101364522	G	A	0.0099998345783334	0.0263	0.7044
9	rs141649144	101364669	G	A	0.0140015196358136	0.0365	0.7014
9	rs13293545	101365866	C	T	-0.0302015087331214	0.045	0.5024
9	rs870047	101365961	A	T	0.0204004877576787	0.0208	0.3275
9	rs944689	101366538	T	C	-0.0043996643446871	0.018	0.8053
9	rs10986995	101367279	G	T	-0.0003000450090019	0.0356	0.9934
9	rs7026754	101367308	C	T	-0.004198802647333	0.0234	0.8577
9	rs2779534	101367426	A	G	0.0155977206230546	0.0235	0.5069
9	rs10986999	101368008	A	G	0.0067968490002727	0.0362	0.8519
9	rs59652555	101368212	C	A	0.0014988761237359	0.0359	0.9668
9	rs147523435	101368840	G	A	-0.0316970867432546	0.0502	0.5278
9	rs10987004	101368925	G	A	0.0006997551142732	0.0359	0.9846
9	rs10987005	101369165	G	A	0.001099395443301	0.0359	0.9763
9	rs118114093	101369176	G	C	0.0903981354433043	0.0701	0.1974
9	rs77545309	101369568	G	A	0.0077995046323818	0.0365	0.8319
9	rs74498704	101369858	A	G	0.0397974698740661	0.0584	0.495
9	rs12377101	101370349	C	T	0.0029955089797983	0.0362	0.9339
9	rs4743239	101371017	A	C	0.0048979852621919	0.0235	0.8367
9	rs2779536	101371269	A	T	0.001598721363697	0.0182	0.9316
9	rs1930141	101371965	G	A	0.0061013488579762	0.0185	0.7407
9	rs1023209	101372405	C	T	0.0160997014894237	0.0197	0.4131
9	rs7874603	101372414	G	A	-0.0146974807605841	0.036	0.6839
9	rs7848993	101373039	G	A	0.0109003744682883	0.0233	0.6405
9	rs13302776	101373283	G	A	0.0264958638039652	0.0212	0.2109
9	rs2778911	101373527	C	T	0.0098018049722602	0.018	0.5851
9	rs11788000	101373869	G	A	0.0007996801705642	0.0185	0.9647
9	rs2151076	101374730	G	C	0.0295976364389436	0.025	0.236
9	rs1889059	101374953	A	T	0.0102968054773682	0.0179	0.5651
9	rs76294940	101374962	G	A	0.0244974716003874	0.0406	0.546
9	rs1930422	101375656	C	A	0.0109003744682883	0.0178	0.5416
9	rs1984055	101375671	G	A	0.0298985503458634	0.0248	0.2281
9	rs1930421	101375948	G	A	0.0112959597418516	0.0178	0.524
9	rs34692225	101376533	C	T	0.0198026272961797	0.023	0.3886
9	rs4327958	101377032	G	T	0.0055048206344449	0.0176	0.7543
9	rs117058960	101377316	A	G	0.0266029817945341	0.0382	0.4856
9	rs2779539	101378168	G	A	0.0089002747867194	0.0179	0.6177
9	rs2778912	101378448	C	T	0.0089993837968006	0.0179	0.6133
9	rs10987082	101379252	T	C	0.0022973590486834	0.0549	0.9665
9	rs10987083	101379278	T	C	0.0021975835434872	0.0549	0.9679
9	rs1167773	101379373	G	A	0.0411995232473163	0.0261	0.1139
9	rs2778913	101379780	T	C	0.0350002811846215	0.024	0.1442
9	rs2778914	101380565	A	T	0.0409019913204257	0.026	0.115
9	rs75358476	101380632	G	C	0.0204004877576787	0.0392	0.6026
9	rs7872682	101381581	G	A	0.0013990209137074	0.0553	0.9795
9	rs117828663	101382373	G	A	0.0735013596301142	0.0574	0.2
9	rs75850100	101382452	C	T	0.0213015034199157	0.0381	0.5751
9	rs1167774	101382838	G	T	0.0204984635773248	0.0212	0.3329
9	rs117999718	101384591	C	T	0.0243022925229648	0.0381	0.5226
9	rs6478785	101384719	G	T	0.0133998200630165	0.0176	0.448
9	rs78645274	101385190	C	T	0.024702368640342	0.0386	0.5219
9	rs2778915	101385524	C	T	0.0025966258472659	0.0176	0.8837
9	rs7853961	101385586	A	G	0.0020977980821461	0.0557	0.97
9	rs1930130	101385839	T	C	0.0045994064948955	0.0178	0.7961
9	rs10120452	101386241	G	A	-0.0144032303107437	0.0521	0.7821
9	rs77822344	101386369	C	T	0.0248974696545107	0.0382	0.5136
9	rs7033796	101386657	T	C	0.0192044091837133	0.0177	0.2783
9	rs10987128	101387560	G	A	0.0204004877576787	0.0177	0.2471
9	rs12379166	101387983	G	A	0.0167981182758809	0.0182	0.356
9	rs10081774	101388897	C	A	-0.0016012813669738	0.0546	0.977
9	rs2778916	101389269	C	T	0.0026963615477425	0.0179	0.8788
9	rs1930131	101389408	C	T	0.0212036062510236	0.0176	0.2295
9	rs76187496	101389813	C	T	0.0210959082947329	0.0388	0.587
9	rs2779541	101389839	T	C	0.0461963268897065	0.0262	0.07763
9	rs76065408	101390058	A	C	0.0246048038572487	0.0388	0.5264
9	rs2778917	101390273	C	T	0.0483996117232768	0.0261	0.06431
9	rs75782199	101390650	C	T	-0.0579999442979887	0.0821	0.4798
9	rs1167771	101392480	G	C	0.0016985566355815	0.0179	0.9256
9	rs1547272	101392755	C	T	0.0223972974420383	0.0176	0.2035
9	rs2779542	101393964	C	T	-0.0005001250416822	0.0178	0.9762
9	rs79209487	101394741	C	A	0.0204984635773248	0.0382	0.591
9	rs1930410	101394765	A	G	0.0222017079836866	0.0177	0.2081
9	rs117671220	101395512	G	A	-0.0557030028762507	0.0553	0.3139
9	rs117030476	101395618	G	A	0.0238044133801613	0.0382	0.5331
9	rs2065452	101395746	G	A	0.0179970767016546	0.0181	0.32
9	rs139363326	101395836	G	A	-0.0349020520092649	0.0652	0.5926
9	rs7019309	101395837	T	C	0.0101978249764461	0.0359	0.7771
9	rs146461169	101395893	C	T	0.0184978548821194	0.0395	0.64
9	rs80110644	101396012	G	T	0.0195967237465575	0.0388	0.6142
9	rs117095110	101396063	T	G	0.0225048553400694	0.0387	0.5622
9	rs6478789	101396175	C	T	0.0176041339483571	0.0181	0.3305
9	rs2779543	101396614	C	T	0.001998002662673	0.0175	0.9083
9	rs4743241	101397155	C	T	0.0202045073158995	0.0181	0.2642
9	rs2151217	101398163	T	C	-0.0009004052431641	0.0179	0.9581
9	rs2065451	101398220	A	G	0.0556995724703668	0.0305	0.06773
9	rs79824961	101399554	C	T	0.0016985566355815	0.0547	0.9751
9	rs1167772	101399556	G	T	0.001998002662673	0.0175	0.908
9	rs1758793	101399710	A	G	0.0461963268897065	0.026	0.07566
9	rs62563760	101400056	C	T	0.0505980527630914	0.0449	0.2598
9	rs4743242	101400222	T	C	0.0219962978718961	0.018	0.2216
9	rs7048344	101400560	G	A	0.0199006617063362	0.018	0.2699
9	rs10987193	101400759	G	T	0.0038027603329278	0.0546	0.9447
9	rs7038285	101401191	A	C	0.0044003044444822	0.0546	0.936
9	rs7026218	101401787	C	T	0.0048979852621919	0.0546	0.9291
9	rs117731685	101401979	C	T	0.0114047182634362	0.0371	0.7578
9	rs7869482	101404349	G	A	0.0082954970241069	0.0544	0.8789
9	rs139830372	101404939	C	T	-0.0942996905206311	0.103	0.3599
9	rs4742734	101405098	A	G	0.0225048553400694	0.018	0.2128
9	rs59673494	101405426	C	A	0.0074025335167413	0.0357	0.8352
9	rs967932	101405529	C	T	-0.0010005003335835	0.0179	0.9551
9	rs967931	101405561	A	G	0.0017983819413794	0.0175	0.9175
9	rs61259291	101405964	A	G	0.0227981362759783	0.0345	0.5079
9	rs57503540	101405966	C	T	0.0259016375226531	0.0341	0.4476
9	rs79956251	101405983	A	T	0.0152038337422728	0.0663	0.8186
9	rs61502094	101405986	C	T	-0.0028039273327342	0.0396	0.9441
9	rs7864144	101406038	A	G	0.0064988367398296	0.0303	0.8302
9	rs118183224	101406052	G	A	0.012096540947233	0.0382	0.7522
9	rs117174052	101406212	T	C	-0.0059979518036359	0.0443	0.8919
9	rs7849599	101406431	C	T	0.0068961666878413	0.0303	0.8207
9	rs7020492	101406442	G	A	0.0221038989069263	0.018	0.2196
9	rs7852947	101406812	C	T	0.007997931111062	0.0542	0.8824
9	rs1930423	101407173	T	A	-0.000200020002667	0.0177	0.9908
9	rs7856813	101407601	C	T	0.0077995046323818	0.0541	0.886
9	rs78250217	101407758	A	T	0.0194986595340326	0.0374	0.6031
9	rs10987230	101408299	C	T	-0.0010005003335835	0.0179	0.9539
9	rs13286855	101408718	C	T	0.0333960906184285	0.0223	0.134
9	rs76577840	101409732	C	T	0.0209000641077417	0.0374	0.5767
9	rs10987234	101409772	G	A	-0.0012007205765188	0.0179	0.9451
9	rs116983731	101409997	T	G	0.1786983341765	0.1059	0.09134
9	rs10125405	101410444	T	C	0.001099395443301	0.0175	0.9487
9	rs149052665	101410540	A	C	0.0213993910058902	0.0375	0.5676
9	rs1930135	101411132	T	C	0.0235993322503244	0.018	0.1903
9	rs4743244	101412432	G	T	0.0231011029079872	0.018	0.1998
9	rs77247436	101413081	T	C	-0.0460020545617973	0.0823	0.5764
9	rs59647504	101413860	A	T	0.0097027754613851	0.0538	0.857
9	rs10987249	101413905	G	C	-0.0022024235552	0.018	0.9006
9	rs56693766	101414213	C	T	0.0099998345783334	0.0537	0.8527
9	rs57190410	101414220	A	G	0.0133998200630165	0.0543	0.8042
9	rs10119544	101415173	G	A	0.0105046326450854	0.0537	0.8447
9	rs10119594	101415421	G	T	0.0092966519050945	0.0534	0.8613
9	rs6478797	101416208	A	G	0.0493995022947674	0.026	0.05757
9	rs10987258	101417240	G	A	-0.0025031302181184	0.018	0.8915
9	rs10987259	101417250	G	A	-0.0027036515743148	0.018	0.8806
9	rs1967890	101417785	A	C	-0.0082035573506883	0.0179	0.6448
9	rs7035420	101418154	A	T	0.031498667059371	0.0182	0.0834
9	rs4743246	101419386	A	C	0.0501986955327459	0.0261	0.05434
9	rs1571931	101419494	G	A	0.0505029821731068	0.0261	0.05302
9	rs72760668	101419700	C	T	0.0418039122811836	0.0412	0.3102
9	rs1571930	101419832	G	A	0.0264958638039652	0.0229	0.2464
9	rs4743247	101419966	G	A	0.0505029821731068	0.0261	0.05271
9	rs1571929	101420725	T	C	0.0260965047212743	0.0229	0.2534
9	rs1571928	101420788	T	G	0.0503033045092425	0.0261	0.05394
9	rs35209831	101420838	C	T	0.0154992634469238	0.0535	0.7726
9	rs2225558	101421087	T	A	0.0213015034199157	0.0216	0.3254
9	rs4743248	101421437	G	C	0.0212036062510236	0.0216	0.3275
9	rs72760671	101421604	A	T	0.0430020165445429	0.0412	0.2969
9	rs7388933	101421904	A	G	0.0503983940836932	0.0261	0.05332
9	rs1930134	101422440	G	A	0.0260965047212743	0.0229	0.2542
9	rs74814252	101422607	A	G	0.061302039376164	0.0444	0.1679
9	rs117958849	101422786	G	A	0.0628996789690455	0.0454	0.1663
9	rs2418209	101422996	C	T	0.0505029821731068	0.0261	0.05277
9	rs4743251	101423029	C	G	0.0505029821731068	0.0261	0.05289
9	rs2151074	101423312	G	T	0.0505029821731068	0.0261	0.05273
9	rs2151073	101423383	G	C	0.0505980527630914	0.0261	0.05259
9	rs2183972	101423490	G	A	0.0505980527630914	0.0261	0.05257
9	rs4606175	101423522	C	T	0.0434042576072856	0.0413	0.2926
9	rs1571927	101423606	T	C	0.0213015034199157	0.0216	0.3249
9	rs1571926	101423627	G	T	0.0505980527630914	0.0261	0.05222
9	rs1977581	101423764	A	C	0.0507026199737612	0.0261	0.05201
9	rs1977580	101423832	A	G	0.0505980527630914	0.0261	0.05215
9	rs72760678	101424139	G	A	0.0435000054458512	0.0413	0.2916
9	rs2900546	101424273	A	G	0.0505980527630914	0.0261	0.05211
9	rs2900547	101424605	A	G	0.0262036654966364	0.0229	0.2514
9	rs72760679	101424702	G	A	0.0437010460710946	0.0413	0.2892
9	rs72760681	101424773	A	G	0.0414010268486756	0.0409	0.3113
9	rs72760683	101425151	A	C	0.0439020462871288	0.0413	0.2876
9	rs72760684	101425316	G	A	0.0439020462871288	0.0413	0.2871
9	rs12345853	101425337	A	G	0.0150954876453349	0.0535	0.7779
9	rs35248075	101425511	G	T	-0.0380965452668448	0.0507	0.4523
9	rs35095054	101425522	G	A	0.0723020567553947	0.0376	0.05485
9	rs914661	101425866	G	T	0.0515007728624032	0.026	0.04815
9	rs118036590	101425868	C	T	0.0663025892540632	0.0441	0.1332
9	rs2151072	101426136	T	C	0.0513012943555507	0.026	0.04873
9	rs117119755	101426278	C	T	0.0666955680382664	0.0441	0.1308
9	rs72760685	101426351	G	A	0.0432989243951476	0.0409	0.2904
9	rs117648436	101426727	T	G	0.0654974362315006	0.0447	0.1427
9	rs4743253	101426996	T	C	0.0505980527630914	0.026	0.05172
9	rs4743254	101427083	A	G	0.0255020410123433	0.0228	0.2638
9	rs4743255	101427210	C	T	0.0254045542217263	0.0228	0.2665
9	rs4743256	101427333	C	G	0.0505980527630914	0.026	0.05177
9	rs7863368	101427468	C	T	0.0509022179271191	0.026	0.05053
9	rs7852418	101427545	T	G	0.0511017760490843	0.026	0.04937
9	rs10987292	101427584	C	A	0.0254045542217263	0.0228	0.267
9	rs10987293	101427640	C	T	-0.0105959392134034	0.0183	0.5625
9	rs12002737	101427651	C	A	0.0291995144044279	0.0219	0.1825
9	rs7865785	101427796	G	A	0.0434042576072856	0.0409	0.2882
9	rs10739676	101427868	T	C	0.025297307774162	0.0228	0.2679
9	rs58711145	101428344	G	A	0.0443039255565243	0.0409	0.2788
9	rs1953058	101428536	T	C	0.0505029821731068	0.026	0.05242
9	rs3983397	101428768	T	C	0.0507976715868588	0.026	0.05061
9	rs4743259	101428852	C	T	0.0507976715868588	0.026	0.05087
9	rs4743260	101428918	T	C	0.0507976715868588	0.026	0.05087
9	rs7870104	101428931	G	A	0.0507976715868588	0.026	0.05088
9	rs7856945	101429053	A	G	0.0509972505709038	0.026	0.05005
9	rs7870263	101429071	G	A	0.0507026199737612	0.026	0.0513
9	rs1930139	101429588	C	T	0.0194986595340326	0.0216	0.3651
9	rs1930138	101429694	A	C	0.0501986955327459	0.026	0.05373
9	rs10435898	101429799	T	C	0.0501986955327459	0.026	0.05363
9	rs10435850	101429817	G	C	0.0501986955327459	0.026	0.05369
9	rs4743261	101430157	C	T	0.0503033045092425	0.026	0.05322
9	rs117530150	101430248	C	T	0.0674997573466154	0.0445	0.1289
9	rs72760700	101430489	C	T	0.0467977043485401	0.0411	0.254
9	rs9299312	101430593	G	T	0.0503983940836932	0.026	0.05257
9	rs72760701	101430643	A	G	0.0513962890834148	0.0405	0.2049
9	rs9299313	101430698	A	G	0.0503983940836932	0.026	0.05263
9	rs76672305	101430846	C	T	0.0680043830932363	0.0444	0.1259
9	rs7868757	101431595	A	C	0.0471984218290006	0.0411	0.2509
9	rs10739678	101431629	C	T	0.0244974716003874	0.0228	0.2829
9	rs10760441	101431776	A	G	0.0246048038572487	0.0228	0.2814
9	rs10125034	101431938	G	T	0.024702368640342	0.0228	0.2803
9	rs10122306	101432033	A	G	0.0509972505709038	0.026	0.04967
9	rs7853807	101432335	G	C	0.0243022925229648	0.0229	0.2869
9	rs7853820	101432365	G	A	0.024702368640342	0.0228	0.2794
9	rs7869909	101432487	A	G	0.0520040417467951	0.0261	0.04622
9	rs7873214	101432493	T	C	0.0515007728624032	0.0261	0.04804
9	rs7869915	101432497	A	G	0.0250047589895661	0.0229	0.2748
9	rs76780416	101432984	G	A	0.0481995135792341	0.0412	0.2418
9	rs72762603	101432985	T	C	0.0518996105407571	0.0413	0.2094
9	rs77823173	101433023	C	T	0.0518996105407571	0.0413	0.2088
9	rs1930136	101433268	T	C	0.0548952993715794	0.0256	0.03212
9	rs10987328	101433335	A	T	-0.0476997588774203	0.0509	0.3488
9	rs10512258	101435275	G	C	0.0414010268486756	0.0237	0.08049
9	rs12338804	101435504	G	A	0.0369007163483657	0.055	0.5019
9	rs10512259	101435600	G	A	0.0371030879515023	0.055	0.4999
9	rs7020368	101435715	C	T	0.0518046636160167	0.0334	0.121
9	rs7036325	101435770	A	C	0.0188021269625962	0.0504	0.7098
9	rs10116189	101435855	G	A	0.0416984103556758	0.0551	0.4484
9	rs10116255	101436021	G	A	0.0423024980338776	0.055	0.4415
9	rs6478810	101436031	A	G	0.0505980527630914	0.0258	0.04978
9	rs6478811	101436131	C	T	0.0147999386115992	0.0215	0.4918
9	rs914668	101436177	G	C	0.0205964297986501	0.023	0.3706
9	rs914667	101436463	C	T	0.0200967016991224	0.023	0.3826
9	rs914666	101436478	C	T	0.0199006617063362	0.023	0.3862
9	rs28418488	101436539	A	C	0.042503779526724	0.0553	0.4425
9	rs117172184	101436627	G	A	0.0719019692890779	0.0446	0.1066
9	rs1105931	101436894	C	T	0.0154992634469238	0.0209	0.4581
9	rs1547271	101437009	T	C	0.0231011029079872	0.0219	0.2921
9	rs10987362	101437082	C	T	0.0399031725325864	0.0564	0.4795
9	rs117184802	101437185	C	G	0.0717995956157747	0.0449	0.1097
9	rs4237193	101437551	A	G	0.0235993322503244	0.0219	0.282
9	rs12341571	101438057	G	C	0.0663961696396827	0.0352	0.05927
9	rs4743263	101438331	T	C	0.0513962890834148	0.024	0.03233
9	rs117448570	101438415	C	T	-0.0589965728077175	0.0567	0.2985
9	rs10987365	101438444	C	T	0.0366983037826737	0.0563	0.5145
9	rs867260	101439960	T	C	0.014504302202808	0.0276	0.5998
9	rs4743264	101440316	C	T	-0.0398953406632555	0.0771	0.6051
9	rs117233834	101440688	C	T	0.0783027332571736	0.0449	0.08108
9	rs150013465	101441298	G	A	0.0784968981407531	0.0449	0.08059
9	rs117861713	101441999	C	G	-0.0170037478161859	0.0941	0.8571
9	rs147702122	101442055	A	C	0.0785985885121491	0.0449	0.08028
9	rs190833435	101442056	G	A	0.0799011591944847	0.0459	0.08177
9	rs117324272	101442097	G	A	0.0787002685436651	0.0449	0.08004
9	rs140793348	101442244	T	C	0.0758956590032571	0.045	0.09182
9	rs117838221	101442307	A	G	-0.0217038334437866	0.0553	0.6943
9	rs4743265	101442402	G	A	0.0531994764675775	0.0242	0.02796
9	rs189550947	101442598	A	T	0.119896356575395	0.0984	0.2229
9	rs4743266	101442792	C	A	0.0154992634469238	0.0211	0.4631
9	rs184739183	101443319	C	T	0.0779975408217275	0.046	0.08993
9	rs438886	101443883	G	A	0.0159028762794155	0.0211	0.4501
9	rs516930	101444133	C	T	0.0235016597850914	0.0221	0.2872
9	rs10739681	101444337	T	C	0.0533985767246953	0.0242	0.02752
9	rs565684570	101444528	C	A	0.0826025055167839	0.0463	0.07427
9	rs112011793	101444867	A	T	0.0326994961630157	0.0562	0.5602
9	rs2095078	101446067	A	G	0.0537018913875451	0.0242	0.02661
9	rs2095079	101446146	C	T	0.0166014304974254	0.0211	0.4313
9	rs2095080	101446151	G	A	0.0238044133801613	0.0221	0.2812
9	rs337525	101447341	T	C	0.0239996896478807	0.0221	0.2783
9	rs337527	101447963	T	C	-0.0048015088161939	0.0204	0.8136
9	rs337528	101448078	G	C	0.0182033098538737	0.0209	0.3826
9	rs7847809	101448331	C	A	0.0346043046869299	0.0227	0.1275
9	rs337529	101449433	C	T	0.0549994182186046	0.0242	0.02326
9	rs337530	101449516	G	T	0.0247999239054771	0.0221	0.2631
9	rs337531	101449977	T	C	0.0248974696545107	0.0221	0.2605
9	rs337532	101450409	T	C	0.0551035262260241	0.0242	0.02315
9	rs337533	101451505	G	T	0.0200967016991224	0.0209	0.3358
9	rs117566568	101452062	G	A	0.0884961075648239	0.0453	0.05074
9	rs337534	101452455	T	C	0.0193025022544974	0.0209	0.3554
9	rs79998170	101452600	G	A	0.0888987614252172	0.0457	0.05142
9	rs337535	101452631	G	A	0.0259016375226531	0.0222	0.2432
9	rs61170647	101452898	G	T	0.0164047040252769	0.0511	0.7482
9	rs337536	101453948	C	T	0.0258041896815329	0.0222	0.2442
9	rs79209820	101454244	A	G	0.0884045727082867	0.0456	0.05241
9	rs4517239	101454321	G	A	0.0182033098538737	0.0212	0.3911
9	rs337554	101456213	A	C	0.0651039862320457	0.0277	0.01865
9	rs74917201	101456467	G	A	0.0818011606883997	0.0465	0.07847
9	rs76773258	101456957	G	A	0.0736035592446318	0.0476	0.1219
9	rs337553	101457452	G	T	0.0485044090596151	0.0226	0.03217
9	rs117705687	101457570	C	T	0.0811006094365496	0.0465	0.0811
9	rs117160758	101457745	G	A	0.0816997954833017	0.0465	0.07904
9	rs337552	101457971	T	C	0.0223972974420383	0.0211	0.2879
9	rs118189872	101458319	G	T	0.0820038602790878	0.0465	0.07807
9	rs77289982	101458648	G	A	0.0815984200022575	0.0465	0.07959
9	rs118089119	101458706	G	T	0.0819025156196343	0.0465	0.0784
9	rs337551	101459001	C	T	0.0222017079836866	0.0211	0.2929
9	rs337550	101459668	A	G	0.0448968808822823	0.0227	0.04794
9	rs78757676	101459676	G	A	0.0426954385276174	0.0385	0.2674
9	rs561396749	101459696	A	C	0.0818011606883997	0.0466	0.07909
9	rs529710540	101459697	C	T	0.0820959828759047	0.0465	0.07769
9	rs141857216	101459717	G	A	-0.0369026020501437	0.0534	0.49
9	rs337549	101459797	T	C	0.055500929860874	0.0242	0.02166
9	rs337548	101460180	G	A	0.0207041815582916	0.021	0.3255
9	rs77345762	101460214	C	T	0.0772017529034669	0.0809	0.34
9	rs337547	101460267	G	A	0.0222017079836866	0.0211	0.2931
9	rs10987486	101460283	T	C	0.0437010460710946	0.0578	0.4494
9	rs337546	101460956	A	G	0.0227981362759783	0.0212	0.2825
9	rs138822097	101461016	G	A	0.0728042655546038	0.048	0.1289
9	rs337545	101461090	A	G	0.0227981362759783	0.0212	0.2809
9	rs186808	101461191	T	C	0.0228958774769045	0.0212	0.2808
9	rs117258654	101461371	A	T	0.0728042655546038	0.048	0.1293
9	rs337544	101461542	T	C	0.023198814502523	0.0212	0.2747
9	rs337543	101461661	A	G	0.0567016428693038	0.0246	0.02094
9	rs10114778	101461720	C	G	0.0344980404075674	0.0578	0.5506
9	rs117343712	101462150	A	G	0.0801965419942766	0.0471	0.08851
9	rs337542	101462190	T	C	0.0567961259994112	0.0246	0.0208
9	rs7869446	101462262	A	G	0.0406043708419401	0.0578	0.4831
9	rs337541	101462382	A	G	0.0448968808822823	0.0231	0.05264
9	rs337540	101462746	A	C	0.0558036076154242	0.0246	0.02344
9	rs337539	101462834	T	C	0.0456041418050158	0.0236	0.05387
9	rs337538	101463175	G	A	0.0235993322503244	0.0213	0.2664
9	rs337537	101463287	G	A	0.0463968262292078	0.0229	0.04257
9	rs76194778	101463567	C	G	0.0412954824071715	0.0583	0.4781
9	rs67229546	101463941	G	A	0.0333960906184285	0.0231	0.1471
9	rs337561	101464643	T	C	0.0577970987262168	0.0247	0.01944
9	rs337560	101464832	C	G	0.0570039574677328	0.0247	0.02125
9	rs337559	101465080	G	T	0.047598978799279	0.0229	0.03788
9	rs12003878	101465639	T	C	0.0404027066313724	0.0581	0.4869
9	rs191411	101466231	A	T	0.023003381764963	0.0206	0.2625
9	rs76356502	101466388	A	G	0.0787002685436651	0.0475	0.09767
9	rs337558	101466540	G	C	0.0232965165504356	0.0214	0.276
9	rs337557	101466572	A	C	0.0423024980338776	0.0233	0.06938
9	rs337556	101466698	T	C	0.0437967654983826	0.023	0.05683
9	rs337555	101466830	C	T	-0.0016012813669738	0.0206	0.9373
9	rs77415443	101467617	A	C	0.0778957893080859	0.0477	0.1027
9	rs570138	101467937	A	G	0.0234039777790161	0.0214	0.2752
9	rs394488	101469448	T	C	0.0244974716003874	0.0215	0.2528
9	rs415902	101469821	C	T	0.0454034834538498	0.0231	0.04895
9	rs509747	101469934	C	G	0.0463968262292078	0.0231	0.04423
9	rs507876	101470127	T	C	0.0432989243951476	0.0235	0.06465
9	rs3808896	101472177	T	C	0.047598978799279	0.0232	0.03958
9	rs529278	101472916	C	A	0.0273038345273452	0.0216	0.2075
9	rs529269	101472921	A	G	0.0459957873421583	0.0236	0.05065
9	rs526590	101473190	G	T	0.0473033451158665	0.0236	0.04491
9	rs405430	101473404	G	T	0.0491996041469672	0.0233	0.0345
9	rs117460612	101473602	G	T	0.0659000937767033	0.0496	0.184
9	rs379630	101475633	G	A	0.0246048038572487	0.019	0.1951
9	rs151070060	101475980	C	T	0.114800815477177	0.0603	0.05695
9	rs512278	101476225	C	T	0.0053954185169075	0.0192	0.778
9	rs142827096	101476811	C	T	0.123499995985613	0.0718	0.08561
9	rs420158	101477500	C	T	0.0092966519050945	0.0186	0.6156
9	rs146402922	101477854	C	G	0.133700128387843	0.0695	0.05445
9	rs139745852	101477855	T	A	0.133901324191402	0.0695	0.05415
9	rs404680	101478666	A	G	0.0	0.0183	0.999
9	rs532824	101479109	T	C	0.0	0.0183	0.9982
9	rs76296909	101479144	G	A	0.110503269003482	0.0672	0.09979
9	rs73491756	101479251	C	A	0.112998273584204	0.0665	0.08952
9	rs397776	101480921	G	A	-0.0004000800213396	0.0182	0.9826
9	rs450231	101481205	G	A	0.0089002747867194	0.0184	0.627
9	rs3889747	101481507	G	A	-0.0001000050003333	0.0182	0.9943
9	rs10987541	101481636	T	A	-0.0471964348309747	0.0312	0.1294
9	rs173066	101481866	C	T	9.99950003332973e-05	0.0182	0.9975
9	rs186809	101482032	G	C	0.0097027754613851	0.0184	0.599
9	rs145395756	101482199	G	A	0.138204207997571	0.07	0.04844
9	rs191832094	101482229	G	C	0.131300155264752	0.0699	0.06051
9	rs337578	101483405	A	T	-0.0008003201707691	0.0182	0.9632
9	rs48418	101483855	G	C	0.0034041991335623	0.0201	0.8674
9	rs145256249	101484121	C	T	0.133201338162541	0.0693	0.05448
9	rs144373566	101484332	C	T	-0.0700040968887733	0.1087	0.5194
9	rs141538787	101484879	C	T	0.130203360865152	0.068	0.05548
9	rs337576	101485208	G	A	0.0033045340083004	0.02	0.8689
9	rs337575	101485311	A	G	0.0033045340083004	0.02	0.8676
9	rs337574	101485451	C	G	0.0032048589489113	0.02	0.8746
9	rs149110886	101485893	A	T	0.129597414670439	0.0679	0.05629
9	rs337573	101485914	T	C	0.004101577021075	0.02	0.8389
9	rs73491776	101485996	C	A	0.110601756327796	0.0656	0.09178
9	rs4078676	101486073	C	A	-0.0036968248442897	0.0186	0.8431
9	rs337572	101486645	G	A	-0.0004000800213396	0.0181	0.9804
9	rs57882865	101486647	C	T	0.113703615012076	0.066	0.08492
9	rs337571	101487442	G	A	0.004001981379298	0.02	0.841
9	rs61335015	101488127	C	T	0.114702740860147	0.0659	0.08176
9	rs6478839	101488618	C	T	-0.003797200248385	0.0185	0.8371
9	rs10760475	101489665	C	A	-0.0036968248442897	0.0185	0.8408
9	rs142297485	101489826	T	C	0.130598345443945	0.069	0.0585
9	rs112333917	101489932	C	T	0.121898997894767	0.0653	0.06169
9	rs10819266	101489937	C	T	-0.0054950702819798	0.0185	0.7669
9	rs189504031	101489971	T	C	0.119798780454855	0.0691	0.08293
9	rs337570	101490087	C	T	0.0023971245997214	0.0199	0.9024
9	rs337569	101490439	C	T	0.0085037404912207	0.0182	0.6399
9	rs337568	101490628	C	A	0.0048979852621919	0.0199	0.804
9	rs928424	101491063	T	G	0.0192044091837133	0.022	0.3831
9	rs380857	101491066	C	A	0.0192044091837133	0.022	0.3823
9	rs337567	101491260	C	T	0.0046989426564652	0.0198	0.8142
9	rs337566	101491308	C	T	0.0048979852621919	0.0198	0.8043
9	rs9409306	101491882	T	C	0.004101577021075	0.0198	0.8356
9	rs7862858	101492043	C	A	0.0081963182244858	0.0181	0.6515
9	rs77659268	101492159	G	C	0.0128964817350202	0.0605	0.8314
9	rs116912459	101492324	A	G	0.0709988581496884	0.0906	0.4331
9	rs76021173	101493194	G	C	0.119603599645832	0.0653	0.06699
9	rs45543535	101493958	A	G	0.119497121327379	0.0652	0.06701
9	rs337591	101494079	G	A	0.0101978249764461	0.0181	0.5725
9	rs337590	101495811	A	G	0.0044998604248922	0.0197	0.8199
9	rs453409	101496342	T	C	0.0047984689115734	0.0197	0.8083
9	rs439347	101496346	G	A	0.0050969882578437	0.0197	0.7966
9	rs337589	101496508	G	A	0.0164047040252769	0.0192	0.394
9	rs337588	101497501	C	T	0.0043007385516922	0.0197	0.8288
9	rs337587	101497796	T	C	0.0043007385516922	0.0197	0.8288
9	rs11791408	101497807	C	A	0.128903199040283	0.0642	0.04465
9	rs337586	101498021	C	T	0.0043007385516922	0.0197	0.8271
9	rs337585	101498539	T	A	0.0043007385516922	0.0197	0.8251
9	rs10760479	101498564	C	G	-0.0054045784588597	0.0183	0.7702
9	rs146896129	101499500	C	T	-0.131396530208668	0.066	0.04657
9	rs6478845	101499777	A	C	-0.0066017436345624	0.0183	0.7181
9	rs337583	101500689	C	A	0.0044998604248922	0.0197	0.8175
9	rs11792301	101501315	A	G	0.131203685615345	0.0653	0.0446
9	rs337581	101501667	C	T	-0.0021022080918702	0.0178	0.907
9	rs77946113	101502881	C	G	0.13170347299691	0.0653	0.04382
9	rs337580	101502889	T	G	0.0176041339483571	0.0192	0.3597
9	rs117384708	101503756	G	T	0.128498750096448	0.0679	0.05858
9	rs79959014	101505209	G	A	0.132597206408426	0.0653	0.04239
9	rs12376360	101505510	G	C	0.0087020272939009	0.018	0.629
9	rs12380570	101505512	A	G	0.0088011559530687	0.018	0.6239
9	rs7035107	101505746	A	G	0.0089993837968006	0.018	0.618
9	rs117456920	101506146	C	T	-0.122800602618182	0.0737	0.09586
9	rs4742737	101506291	C	T	-0.0076995657264405	0.0183	0.6755
9	rs371521	101506317	C	T	0.0056042667198317	0.0197	0.7739
9	rs28512311	101506826	T	A	0.131203685615345	0.0653	0.04434
9	rs16917884	101507149	A	G	0.0146028573839336	0.027	0.5903
9	rs554730	101507244	G	T	0.0089993837968006	0.018	0.6169
9	rs507318	101507294	T	C	0.0056042667198317	0.0197	0.7739
9	rs77053509	101509000	C	T	0.0048979852621919	0.0197	0.8038
9	rs10739690	101510074	T	C	-0.0071958279818024	0.0183	0.6937
9	rs34575145	101510849	G	T	0.0371994409891063	0.0508	0.4646
9	rs337565	101511940	A	G	0.0061013488579762	0.0196	0.7574
9	rs337564	101512017	G	A	0.0061013488579762	0.0196	0.758
9	rs4742738	101512140	G	A	-0.007095110875924	0.0182	0.6973
9	rs180039	101513064	G	C	0.0183996828453635	0.0192	0.3387
9	rs11788506	101513117	T	G	0.131799894446374	0.0654	0.04399
9	rs118188383	101513686	G	T	-0.0671018035407359	0.0747	0.3689
9	rs180038	101514416	G	C	0.0063001125484799	0.0197	0.7482
9	rs10987601	101514920	A	T	-0.0460020545617973	0.0753	0.5409
9	rs10987602	101515008	G	A	0.009197572354042	0.0237	0.6996
9	rs147653970	101515474	C	G	0.10949993642209	0.0688	0.1112
9	rs168083	101516176	G	T	0.0099008246772624	0.0179	0.5813
9	rs148004052	101516563	T	C	0.133201338162541	0.0649	0.04025
9	rs61025806	101518270	A	G	0.126500483609342	0.0649	0.05138
9	rs580809	101518442	C	T	0.0011992805754821	0.0176	0.9464
9	rs692824	101518677	G	T	0.005703702916678	0.0197	0.7713
9	rs74820178	101519280	T	C	0.0463013553668425	0.0508	0.3615
9	rs75963983	101519428	C	A	0.124604163224531	0.0654	0.05681
9	rs75417166	101519447	A	G	0.127900569252066	0.0653	0.05017
9	rs422531	101519554	T	C	0.0052959516591825	0.0179	0.7681
9	rs11794957	101520196	C	T	0.124604163224531	0.0654	0.05685
9	rs11790188	101522471	A	G	0.128402009804481	0.0653	0.04929
9	rs181574519	101523258	G	A	-0.102398240862713	0.1151	0.3738
9	rs60698775	101524395	T	C	-0.0052035148315978	0.0179	0.7726
9	rs4742740	101524553	C	T	-0.0062998021485279	0.0197	0.7487
9	rs72735324	101525489	A	G	-0.0054950702819798	0.0179	0.7585
9	rs7048734	101525926	T	G	-0.0064004391810282	0.0197	0.7458
9	rs7029599	101525945	C	T	-0.006199175242821	0.0197	0.7537
9	rs11794260	101526276	G	C	0.117098356872906	0.0675	0.083
9	rs4133240	101527774	T	C	-0.0060985584618694	0.0197	0.7564
9	rs4743273	101527875	G	A	0.108495596153299	0.0849	0.2011
9	rs7469116	101528013	C	T	-0.0112025145079934	0.0181	0.5369
9	rs9919074	101528440	G	A	-0.0049019951702315	0.0179	0.7837
9	rs77478190	101530974	C	G	-0.0213972981080803	0.0254	0.3986
9	rs7867317	101531356	T	C	-0.0062998021485279	0.0197	0.7503
9	rs6415847	101533220	C	T	-0.0185000759845861	0.0192	0.3363
9	rs117361960	101533395	G	T	0.0358014124633833	0.0971	0.7125
9	rs72735326	101533543	T	C	-0.0049019951702315	0.0179	0.785
9	rs10819300	101533973	C	T	-0.0325955083699338	0.0279	0.2417
9	rs12057064	101534307	A	G	-0.0045001103249234	0.0179	0.8009
9	rs12686258	101534397	T	C	0.004101577021075	0.0234	0.8602
9	rs4743274	101534558	T	C	-0.0067024110596754	0.0197	0.7336
9	rs117573271	101536522	C	T	0.126597408021593	0.0654	0.05305
9	rs117269937	101536792	G	A	0.118200726189324	0.0675	0.08008
9	rs79514609	101537435	G	A	0.126500483609342	0.0654	0.05308
9	rs7867234	101537460	A	C	-0.007004474152883	0.0197	0.7232
9	rs7028766	101538521	C	A	-0.0042992284528324	0.0179	0.8113
9	rs145004897	101538710	T	A	0.126597408021593	0.0654	0.0531
9	rs11788953	101538976	C	T	0.126800037804459	0.0654	0.0526
9	rs4742741	101539601	G	A	-0.0120017335415971	0.0181	0.5069
9	rs7035722	101539865	G	C	-0.0048015088161939	0.0179	0.7908
9	rs141247894	101539906	A	G	-0.104094650536593	0.0622	0.09417
9	rs7865233	101542880	T	C	-0.0119005312583873	0.0181	0.5099
9	rs79712218	101543405	C	A	0.123800450203952	0.097	0.2018
9	rs9886821	101544358	C	T	-0.0113036461713921	0.0182	0.5349
9	rs7020056	101544627	A	G	-0.0114047880634385	0.0182	0.5319
9	rs76803608	101546372	G	A	-0.0456042446050211	0.0665	0.4933
9	rs79073889	101546410	C	T	-0.0442027026797326	0.0549	0.4209
9	rs12056975	101546578	G	C	-0.0054045784588597	0.0179	0.7639
9	rs41283626	101547190	C	T	0.13839579222555	0.0661	0.03623
9	rs7047722	101548105	G	A	-0.0123965203365513	0.0182	0.4956
9	rs146984314	101548285	G	A	-0.066695512438268	0.0762	0.3813
9	rs4078675	101549609	G	C	-0.0069037763167944	0.0197	0.7258
9	rs4075448	101549610	A	C	-0.0068030886197391	0.0197	0.7312
9	rs7853904	101550367	G	A	-0.001100605444033	0.018	0.9517
9	rs11789133	101551665	G	A	0.131300155264752	0.0683	0.0545
9	rs3933477	101552096	G	A	-0.0004000800213396	0.018	0.9815
9	rs41283630	101552584	G	A	0.137001614433784	0.066	0.03797
9	rs145249233	101552633	G	A	-0.0295009039176847	0.0657	0.6537
9	rs7027771	101552955	T	C	-0.0121029460677457	0.0182	0.5073
9	rs7038640	101553014	G	T	-0.000200020002667	0.018	0.9926
9	rs117779115	101553546	C	G	0.0308977113278438	0.0958	0.7468
9	rs10760494	101553661	C	T	0.0	0.018	0.9991
9	rs139012893	101553919	C	T	0.0310043588626902	0.0958	0.7462
9	rs141543031	101554054	G	A	0.209101420453771	0.0824	0.01112
9	rs12238330	101554147	C	T	-0.0620988329318545	0.0456	0.1734
9	rs6415849	101554218	T	C	-0.0062998021485279	0.0197	0.7501
9	rs79005253	101554609	G	A	0.126703133030942	0.0655	0.05321
9	rs10125255	101554869	C	G	-0.0058973552660839	0.0197	0.7648
9	rs116918899	101555058	C	T	0.138996432055581	0.0662	0.03579
9	rs62561321	101556336	A	G	-0.0058973552660839	0.0198	0.7657
9	rs11791440	101556467	G	T	0.0006997551142732	0.0181	0.9701
9	rs4742742	101557017	G	C	-0.005696192544881	0.0198	0.7745
9	rs78673315	101557327	G	A	0.125601282251082	0.0656	0.05544
9	rs4743277	101557529	T	C	-0.0058973552660839	0.0198	0.7662
9	rs4743278	101558024	G	A	-0.009797842480111	0.0183	0.5914
9	rs117761167	101558080	C	T	-0.0277001306422786	0.0601	0.6445
9	rs76903503	101558444	G	A	-0.0183982139464423	0.0224	0.4119
9	rs540601094	101558774	C	T	0.117996346237397	0.0677	0.08107
9	rs560421745	101558777	C	A	0.119701194812287	0.0655	0.06767
9	rs149418002	101558930	G	A	-0.0497050825796673	0.0674	0.4609
9	rs35034946	101560103	A	G	0.01600129372694	0.0277	0.563
9	rs4743279	101560358	A	C	-0.0176040459483609	0.0193	0.3628
9	rs4743280	101560558	G	T	-0.005696192544881	0.0198	0.773
9	rs13300882	101561046	G	A	0.0166997792224134	0.0277	0.5461
9	rs139624699	101561253	A	G	0.125504261237137	0.0657	0.05624
9	rs79593135	101561590	G	C	-0.0193969096107316	0.0225	0.3886
9	rs11787982	101561890	C	A	0.125504261237137	0.0657	0.0563
9	rs10819308	101562152	A	G	-0.0104039337153929	0.0184	0.5722
9	rs10987747	101562859	T	C	-0.007004474152883	0.0181	0.7005
9	rs4743281	101562914	C	T	-0.0101008421794295	0.0185	0.584
9	rs10987748	101562953	C	G	0.004001981379298	0.0239	0.8661
9	rs146465508	101562976	G	A	-0.115702701053736	0.1184	0.3289
9	rs10119228	101563029	T	C	-0.0058973552660839	0.0198	0.7646
9	rs10987749	101563233	A	C	0.0016985566355815	0.0183	0.927
9	rs7861186	101564722	T	C	-0.0095050300143049	0.0185	0.6083
9	rs1555519	101565645	C	T	-0.0105049846451474	0.0185	0.5719
9	rs1555520	101565796	G	A	-0.0054950702819798	0.0198	0.7803
9	rs33998698	101566105	A	G	-0.0068030886197391	0.0181	0.7091
9	rs7018907	101566470	G	A	-0.0091012913892029	0.0185	0.6214
9	rs7039118	101566770	A	T	-0.0052035148315978	0.0198	0.792
9	rs2146255	101567115	A	C	-0.0068030886197391	0.0181	0.7067
9	rs1543506	101567178	G	A	-0.0068030886197391	0.0181	0.7061
9	rs1555522	101568098	T	C	-0.005696192544881	0.0199	0.7745
9	rs11795201	101568258	G	C	0.125698293852864	0.0661	0.05716
9	rs7027405	101568345	G	A	-0.0102018624845967	0.0187	0.5871
9	rs11790900	101568727	A	G	0.125698293852864	0.0661	0.05706
9	rs11791355	101568992	T	A	0.12620083965462	0.0661	0.0562
9	rs754222	101571153	A	G	-0.0066017436345624	0.0199	0.7401
