## Supplementary material for "Characterization of shared and ancestry-specific signals driving complex traits using multi-ancestry fine-mapping": EUR_schizophrenia_gwas_9_100571522_101571522.tsv

chrom	ID	pos	A1	A2	BETA	SE	P
9	rs77667342	100571880	C	T	0.0287040681283552	0.0289	0.3213
9	rs10983833	100571988	T	C	0.0099008246772624	0.0116	0.3929
9	rs1156850	100573164	G	A	0.0052959516591825	0.0095	0.5802
9	rs7870540	100573925	T	C	0.0048979852621919	0.0095	0.6053
9	rs7870795	100574120	T	C	0.0045994064948955	0.0095	0.6298
9	rs7029271	100575283	C	T	0.0056042667198317	0.0105	0.5983
9	rs7872122	100575352	A	G	0.0155977206230546	0.0121	0.1996
9	rs7859751	100575888	G	A	0.0051964749068174	0.0095	0.5828
9	rs7860766	100576006	C	T	0.0179970767016546	0.0127	0.1551
9	rs117116267	100576060	T	C	-0.0296966117368367	0.0264	0.2604
9	rs12377722	100576065	C	T	0.0178006246255066	0.0127	0.1589
9	rs72751592	100577551	T	G	0.0158044491449436	0.0121	0.1944
9	rs145301301	100577891	C	T	0.059701843246044	0.0352	0.08944
9	rs137942337	100577968	G	A	0.0876994735302296	0.0537	0.1027
9	rs10983845	100578498	A	G	0.0154992634469238	0.0121	0.2004
9	rs1443433	100579219	A	G	0.0154007965760229	0.0121	0.2038
9	rs117100151	100579409	G	T	-0.0050024916227914	0.0262	0.8473
9	rs10983853	100579755	C	T	-0.0012007205765188	0.0253	0.961
9	rs10983855	100580637	G	A	-0.001300845733048	0.0252	0.959
9	rs77916223	100580761	A	C	9.99950003332973e-05	0.0255	0.9975
9	rs80224157	100580835	C	A	-0.001501126126267	0.0253	0.9527
9	rs10983858	100580881	C	G	-0.0014009809156281	0.0252	0.9552
9	rs10983861	100581197	T	A	-0.0014009809156281	0.0252	0.9553
9	rs7870871	100581427	T	C	0.0102968054773682	0.0097	0.292
9	rs6478413	100582024	A	G	-0.003797200248385	0.0088	0.666
9	rs117675078	100582096	A	G	-0.0110002818588653	0.0376	0.7697
9	rs10124220	100583074	T	C	-0.0039979812872983	0.0088	0.6475
9	rs1443432	100583195	C	T	-0.0036968248442897	0.0088	0.6694
9	rs72751594	100583976	C	T	0.017496047616751	0.0126	0.167
9	rs116958828	100584083	C	T	-0.0114047880634385	0.0222	0.6085
9	rs1822416	100584711	C	T	-0.0010005003335835	0.0253	0.9697
9	rs2401638	100584996	C	G	-0.0007002451143934	0.0253	0.9773
9	rs4297160	100585506	G	A	-0.0045001103249234	0.0087	0.6081
9	rs10983871	100585818	A	G	-0.0012007205765188	0.0251	0.9625
9	rs74867670	100586047	C	A	-0.0007002451143934	0.0253	0.9782
9	rs117733077	100586887	C	G	0.0011992805754821	0.0254	0.9637
9	rs74433582	100587139	A	G	-0.0124977728299804	0.019	0.5094
9	rs79011204	100587709	C	G	-0.0006001800720324	0.0253	0.9801
9	rs72751595	100587948	C	T	0.0177023841130051	0.0126	0.1625
9	rs116304361	100588365	C	A	-0.0006001800720324	0.0253	0.9812
9	rs7848973	100588839	A	G	-0.0042992284528324	0.0088	0.6259
9	rs7024922	100589708	A	G	0.0158044491449436	0.0121	0.1935
9	rs117311741	100591293	A	G	0.0016985566355815	0.0254	0.9478
9	rs7045138	100591463	C	T	-0.004701032558649	0.0087	0.5876
9	rs78193171	100591610	G	A	0.0030952049073025	0.017	0.8552
9	rs7033765	100591705	A	T	-0.0048015088161939	0.0087	0.5839
9	rs6478423	100592030	C	T	0.0064988367398296	0.0098	0.5082
9	rs10739513	100592705	C	T	0.0065981840282271	0.0098	0.4998
9	rs721417	100593215	C	A	0.0185960172820726	0.0127	0.1429
9	rs72751597	100593662	G	C	0.0179970767016546	0.0126	0.1548
9	rs72751599	100594031	C	T	0.012096540947233	0.0182	0.5043
9	rs74714902	100594047	G	A	0.001998002662673	0.0253	0.936
9	rs10983889	100595003	T	C	0.0009995003330834	0.0256	0.9677
9	rs7024345	100595238	A	G	0.0060019521956343	0.0098	0.5387
9	rs77268733	100595382	A	T	0.0023971245997214	0.0258	0.927
9	rs74934500	100596018	A	G	0.001598721363697	0.0257	0.95
9	rs10983892	100596150	G	C	0.0126002819757385	0.0142	0.3734
9	rs10983893	100596165	T	C	0.0126002819757385	0.0142	0.3734
9	rs10983896	100596328	C	T	0.0126990249774084	0.0142	0.3715
9	rs140568596	100596421	G	A	-0.0238010101859522	0.0348	0.4945
9	rs7043885	100596439	C	T	-0.0018016219466282	0.0088	0.8405
9	rs10217225	100596991	C	T	-0.0178992398878318	0.0144	0.2123
9	rs10983904	100597532	A	C	0.0126002819757385	0.0142	0.3729
9	rs35663706	100597674	G	T	-0.0382004338153035	0.0365	0.2953
9	rs1912996	100598261	G	T	0.0060019521956343	0.0098	0.5376
9	rs4743134	100598568	C	A	-0.0019018072895963	0.0088	0.8255
9	rs55960649	100598695	C	A	0.0033045340083004	0.0094	0.7277
9	rs4743135	100599493	C	T	-0.0019018072895963	0.0088	0.8312
9	rs7049054	100599969	T	G	-0.0018016219466282	0.0088	0.835
9	rs7018683	100600241	T	C	-0.0018016219466282	0.0088	0.8356
9	rs7046186	100600308	A	G	0.0060019521956343	0.0098	0.5436
9	rs7847126	100600635	A	C	-0.0019018072895963	0.0088	0.8313
9	rs7860598	100600702	G	A	-0.0019018072895963	0.0088	0.8256
9	rs7847259	100600712	A	G	0.0060019521956343	0.0098	0.5436
9	rs140338519	100600990	T	A	0.0908000243264389	0.0443	0.04034
9	rs118091353	100602491	G	A	-0.0105049846451474	0.038	0.7823
9	rs10983920	100602613	C	A	0.012096540947233	0.0127	0.3415
9	rs10818124	100603008	C	T	-0.0018016219466282	0.0088	0.8384
9	rs7023267	100603935	G	A	0.0059025456526138	0.0098	0.5486
9	rs7040492	100604213	A	G	-0.0017014466397575	0.0088	0.846
9	rs10983932	100604431	A	T	0.0124027667170427	0.0142	0.3808
9	rs7874716	100605029	T	C	0.0123039944561641	0.0127	0.3323
9	rs7048394	100605433	T	C	0.005703702916678	0.0098	0.558
9	rs7860651	100606004	C	T	0.0058031292269501	0.0098	0.5514
9	rs7875783	100606036	A	G	0.0060019521956343	0.0098	0.5391
9	rs111699285	100606185	C	T	0.0127977582298607	0.0142	0.3658
9	rs7849834	100606188	T	C	0.0061013488579762	0.0098	0.5352
9	rs79268293	100606701	A	G	0.0021975835434872	0.0257	0.9327
9	rs113118960	100607268	A	G	-0.036798848237098	0.0201	0.06756
9	rs6478437	100607497	A	G	-0.0018016219466282	0.0088	0.8346
9	rs2401639	100607837	T	C	-0.0018016219466282	0.0088	0.8343
9	rs77174228	100608056	C	T	-0.0366951051877892	0.0265	0.1651
9	rs4743136	100608059	C	G	0.0121953336998771	0.0127	0.337
9	rs74396330	100608239	T	C	0.0005998200719675	0.0262	0.982
9	rs12378536	100608456	C	G	0.012096540947233	0.0127	0.3402
9	rs12348691	100608682	G	A	-0.0018016219466282	0.0088	0.84
9	rs10759960	100608745	A	G	0.003902375817241	0.0095	0.6796
9	rs13288000	100608980	T	C	-0.0018016219466282	0.0088	0.8386
9	rs7873389	100609230	C	T	-0.0018016219466282	0.0088	0.834
9	rs115269261	100610146	G	T	0.001598721363697	0.0256	0.9514
9	rs114008430	100610242	G	C	0.0121953336998771	0.0127	0.3359
9	rs10818133	100610348	C	G	-0.002002002670673	0.0088	0.8231
9	rs12341377	100610382	C	G	-0.002002002670673	0.0088	0.8187
9	rs7851552	100610652	C	A	-0.0021022080918702	0.0088	0.8077
9	rs7851660	100610759	C	A	-0.0022024235552	0.0088	0.804
9	rs10983958	100611182	G	C	0.0032048589489113	0.0257	0.9006
9	rs10983959	100611201	T	C	0.0043007385516922	0.0257	0.8686
9	rs12348304	100611233	T	C	-0.0021022080918702	0.0088	0.8104
9	rs13295123	100611368	C	G	0.0121953336998771	0.0142	0.3891
9	rs894672	100612185	C	T	0.0056042667198317	0.0098	0.5666
9	rs894673	100612270	A	T	-0.0022024235552	0.0088	0.8031
9	rs7848950	100612774	T	C	0.0056042667198317	0.0098	0.5674
9	rs1348386	100612807	A	G	0.0053954185169075	0.0098	0.5784
9	rs117647586	100613191	T	C	-0.0101008421794295	0.0386	0.793
9	rs7032302	100613368	G	C	0.0127977582298607	0.0142	0.3675
9	rs72753506	100613689	G	A	0.0126990249774084	0.0142	0.3709
9	rs3758251	100613700	G	C	-0.0022024235552	0.0088	0.7986
9	rs72753507	100613836	T	C	0.0131037693769772	0.0127	0.3031
9	rs72753508	100613885	T	C	0.013202462677756	0.0142	0.3511
9	rs10046805	100613956	G	A	-0.0023026490626755	0.0088	0.7967
9	rs3758249	100614140	T	C	-0.0021022080918702	0.0088	0.8072
9	rs10983975	100614188	A	C	0.0056042667198317	0.0098	0.5701
9	rs4743138	100614296	A	G	0.0056042667198317	0.0098	0.5701
9	rs111846096	100614331	C	G	0.004001981379298	0.0258	0.8765
9	rs3758248	100614601	G	A	-0.0023026490626755	0.0088	0.7916
9	rs74606599	100614651	G	T	0.004201162744548	0.0258	0.8699
9	rs72753509	100615000	A	G	0.013202462677756	0.0127	0.3012
9	rs907577	100615117	C	T	-0.0023026490626755	0.0088	0.7955
9	rs907576	100615359	C	T	0.0056042667198317	0.0098	0.571
9	rs143226042	100615552	C	A	0.0029955089797983	0.0264	0.9111
9	rs13302470	100615553	A	G	-0.0023026490626755	0.0088	0.795
9	rs7849497	100615660	G	C	0.0056042667198317	0.0098	0.5685
9	rs1867277	100615914	A	G	-0.0022024235552	0.0088	0.7998
9	rs1867278	100615949	C	A	-0.0022024235552	0.0088	0.7986
9	rs1867279	100616041	T	C	0.0056042667198317	0.0098	0.5671
9	rs1867280	100616066	G	C	-0.0023026490626755	0.0088	0.7967
9	rs3021523	100616583	T	C	0.0058031292269501	0.0098	0.5522
9	rs3021526	100617021	C	T	-0.0022024235552	0.0088	0.8053
9	rs7046645	100617375	T	C	0.005703702916678	0.0098	0.5597
9	rs7043516	100617433	A	C	0.0133011462391285	0.0127	0.295
9	rs1443434	100617479	G	T	-0.0022024235552	0.0088	0.8027
9	rs1443435	100617583	T	C	-0.0021022080918702	0.0088	0.8103
9	rs41274258	100617649	A	G	-0.0364980230402006	0.02	0.06824
9	rs41274260	100617949	T	C	0.0056042667198317	0.026	0.8292
9	rs76305281	100618578	C	T	0.0035038543266769	0.0259	0.8913
9	rs10984009	100618660	G	A	0.013202462677756	0.0142	0.3524
9	rs925485	100619561	G	C	0.005703702916678	0.0098	0.561
9	rs12347191	100619719	C	T	-0.0018016219466282	0.0088	0.8338
9	rs925486	100619733	C	T	0.0059025456526138	0.0098	0.5474
9	rs1465965	100620326	C	T	0.0051964749068174	0.0098	0.5958
9	rs4460498	100620412	T	C	-0.0022024235552	0.0088	0.8048
9	rs973473	100620730	T	G	0.0055048206344449	0.0098	0.574
9	rs1912998	100621386	T	C	0.0053954185169075	0.0098	0.5838
9	rs907582	100621926	T	C	0.0058031292269501	0.0098	0.5524
9	rs874004	100622118	C	G	-0.0136020904182857	0.0088	0.1243
9	rs907581	100622189	A	G	-0.0009004052431641	0.0089	0.9207
9	rs72753511	100622564	C	G	-0.0012007205765188	0.0189	0.9504
9	rs907580	100622597	T	C	0.0059025456526138	0.0098	0.546
9	rs907579	100622723	G	T	0.0060019521956343	0.0098	0.5433
9	rs185585986	100622770	C	T	-0.0303973537275885	0.0502	0.5452
9	rs907578	100622883	A	G	0.0059025456526138	0.0098	0.5482
9	rs993501	100623377	G	A	-0.0010005003335835	0.0089	0.9087
9	rs12342888	100623566	G	A	-0.0111013930711739	0.0206	0.591
9	rs12343182	100624259	G	C	-0.0010005003335835	0.0089	0.9074
9	rs6478445	100624299	A	G	-0.0010005003335835	0.0089	0.9097
9	rs76605533	100624553	C	T	-0.0231969816042026	0.0552	0.6741
9	rs10119760	100624602	G	C	-0.001100605444033	0.0089	0.9034
9	rs10113884	100624622	C	T	-0.0010005003335835	0.0089	0.9132
9	rs10113907	100624748	C	T	-0.0138961051921114	0.0088	0.1148
9	rs10117642	100624770	T	C	-0.0009004052431641	0.0089	0.9183
9	rs10119853	100624981	G	A	-0.0009004052431641	0.0089	0.9237
9	rs10759975	100625193	T	C	-0.0009004052431641	0.0089	0.9237
9	rs7860144	100626884	A	G	-0.0010005003335835	0.0089	0.9119
9	rs13299924	100627562	C	T	-0.0010005003335835	0.0089	0.9114
9	rs13300874	100627762	A	G	-0.0138048499765589	0.0088	0.1182
9	rs10120412	100628238	T	C	-0.001100605444033	0.0089	0.9057
9	rs10122541	100628268	G	A	-0.001100605444033	0.0089	0.9052
9	rs2417575	100628642	G	A	-0.001100605444033	0.0089	0.8995
9	rs2417576	100628707	C	T	-0.001100605444033	0.0089	0.9042
9	rs75656766	100629400	A	G	-0.0144032303107437	0.0189	0.4444
9	rs145211021	100629520	G	A	-0.0777021156640369	0.0422	0.06573
9	rs78805696	100629564	T	C	9.99950003332973e-05	0.0162	0.9962
9	rs7847010	100630439	T	C	-0.0010005003335835	0.0089	0.9097
9	rs12336353	100630927	C	T	-0.0135007260538548	0.0204	0.507
9	rs7357707	100630949	G	T	-0.0144032303107437	0.0088	0.1026
9	rs1443436	100631298	T	A	-0.0012007205765188	0.0089	0.8963
9	rs62574031	100631533	G	C	0.0215951374365897	0.0222	0.3311
9	rs7037175	100631662	G	C	-0.0012007205765188	0.0089	0.8948
9	rs12378800	100631820	G	A	-0.0202027073175195	0.0169	0.2328
9	rs6478450	100631986	C	T	-0.0144032303107437	0.0088	0.1023
9	rs4560904	100632571	G	A	0.0178988554877579	0.0104	0.08435
9	rs7868534	100632606	G	A	-0.001100605444033	0.0089	0.8977
9	rs77309863	100633123	C	T	-0.0152050125429676	0.0319	0.6333
9	rs10818175	100633386	T	C	-0.001300845733048	0.0089	0.8864
9	rs117912797	100634011	C	T	0.001598721363697	0.034	0.9623
9	rs1955143	100634579	A	T	-0.0012007205765188	0.0089	0.8918
9	rs1955144	100634589	A	G	-0.0012007205765188	0.0089	0.8899
9	rs1955145	100634751	C	A	-0.001300845733048	0.0089	0.883
9	rs10759981	100635780	A	G	-0.0012007205765188	0.0089	0.8898
9	rs7033315	100636240	C	G	-0.0140989243795016	0.0088	0.1076
9	rs925487	100636398	C	T	-0.001100605444033	0.0089	0.8994
9	rs80260796	100637299	T	C	0.0246048038572487	0.0313	0.4326
9	rs10119795	100637339	C	T	-0.0140989243795016	0.0088	0.1094
9	rs13287360	100637681	A	G	-0.0007002451143934	0.0089	0.9336
9	rs10123699	100637859	A	G	-0.0007002451143934	0.0089	0.939
9	rs4743139	100638420	A	G	-0.0007002451143934	0.0089	0.9339
9	rs77491338	100638469	A	C	-0.0122952780941516	0.0222	0.5805
9	rs10984098	100638518	G	A	0.0127977582298607	0.0142	0.3671
9	rs12342417	100639065	G	A	-0.001100605444033	0.0089	0.904
9	rs10984103	100639275	A	C	-0.001100605444033	0.0089	0.9063
9	rs13286291	100640605	A	C	-0.0009004052431641	0.0089	0.9205
9	rs117079910	100641117	A	G	0.0323994240466592	0.0251	0.1972
9	rs61743137	100641373	T	C	-0.0802994072847293	0.0306	0.008792
9	rs4743140	100641621	T	A	-0.0139975096438537	0.0088	0.1125
9	rs7044121	100642065	A	T	-0.0009004052431641	0.0089	0.9207
9	rs72753521	100642423	A	C	0.0103957761821204	0.046	0.822
9	rs4743142	100644939	G	A	-0.001100605444033	0.0089	0.9028
9	rs141800518	100645315	T	C	0.0	0.0337	0.9993
9	rs2120264	100645728	A	G	-0.001300845733048	0.0089	0.8844
9	rs4255258	100647545	A	G	-0.001100605444033	0.0089	0.9056
9	rs72753522	100647734	C	T	0.0140015196358136	0.0145	0.3344
9	rs12002967	100648287	C	T	-0.0177974390305806	0.0125	0.1564
9	rs12345171	100648592	T	C	-0.0115969858456632	0.0282	0.6812
9	rs10818213	100648631	T	C	-0.0019018072895963	0.0089	0.8292
9	rs17346310	100649533	T	C	0.0161980995687726	0.0101	0.1096
9	rs62574034	100649829	A	G	0.0166014304974254	0.0101	0.1007
9	rs7866436	100650096	G	A	-0.0025031302181184	0.0089	0.7793
9	rs7853349	100650259	A	T	-0.0152050125429676	0.0088	0.08604
9	rs7870125	100650737	G	C	-0.0151034855773182	0.0088	0.08726
9	rs113565479	100651039	T	C	-0.0435966737180782	0.0202	0.03089
9	rs67500034	100651700	T	G	0.0160997014894237	0.0101	0.1127
9	rs12238579	100652058	G	C	-0.0153979421800967	0.0088	0.08134
9	rs10984193	100652436	T	C	0.0164047040252769	0.0101	0.105
9	rs10512255	100652582	G	A	-0.0025031302181184	0.0089	0.7768
9	rs12006522	100652711	G	C	-0.0028039273327342	0.0089	0.7528
9	rs12004762	100652755	A	G	-0.0026033858701149	0.0089	0.7676
9	rs12550872	100653128	G	A	-0.0026033858701149	0.0089	0.7721
9	rs150552087	100653199	G	T	-0.0409990935346932	0.0262	0.1175
9	rs139518094	100653329	C	T	0.0030952049073025	0.0191	0.8693
9	rs7034249	100653821	C	T	-0.0026033858701149	0.0089	0.7678
9	rs7034648	100654093	C	A	-0.0026033858701149	0.0089	0.7676
9	rs78440419	100654449	C	T	-0.0440041354980549	0.02	0.02779
9	rs12003789	100654797	C	G	-0.0154994990469515	0.0088	0.07971
9	rs11999801	100654805	G	C	-0.0154994990469515	0.0088	0.0797
9	rs10984212	100655779	G	C	-0.015702643727291	0.0088	0.07479
9	rs13301569	100655780	A	C	-0.0158042315449673	0.0088	0.07445
9	rs7032086	100656402	T	G	-0.0027036515743148	0.0089	0.7643
9	rs7032114	100656459	T	G	-0.0026033858701149	0.0089	0.7672
9	rs116841788	100656471	G	A	0.0012991557316201	0.0339	0.9687
9	rs10984219	100656685	G	A	-0.0186019483996616	0.0203	0.3609
9	rs10115216	100657119	T	G	-0.0027036515743148	0.0089	0.7663
9	rs62574035	100657374	C	T	0.0165030720990143	0.0101	0.1034
9	rs7036589	100657720	A	T	-0.0026033858701149	0.0089	0.7693
9	rs72753531	100657779	T	C	-0.0012007205765188	0.0271	0.9658
9	rs7021160	100658123	C	A	0.004201162744548	0.0098	0.6685
9	rs7037324	100658318	A	G	-0.0027036515743148	0.0089	0.7592
9	rs6478469	100658938	A	G	-0.0025031302181184	0.0089	0.7778
9	rs16925130	100660122	T	C	-0.0130953713122409	0.0187	0.4828
9	rs35324451	100660136	A	T	-0.0022024235552	0.0089	0.8006
9	rs28703314	100660145	A	T	-0.0025031302181184	0.0089	0.7751
9	rs72753537	100660746	T	C	0.0133011462391285	0.0141	0.3444
9	rs7022148	100660824	T	C	-0.0028039273327342	0.0089	0.7561
9	rs192894841	100660850	G	T	-0.0006001800720324	0.0507	0.9909
9	rs10984235	100660896	C	T	-0.0028039273327342	0.0089	0.7541
9	rs7034336	100661100	C	T	-0.0027036515743148	0.0089	0.7655
9	rs9775370	100661367	G	A	-0.0027036515743148	0.0089	0.762
9	rs10818241	100661972	A	G	-0.0028039273327342	0.0089	0.752
9	rs7037562	100662050	G	A	-0.0160988945897493	0.0088	0.06728
9	rs7038480	100662051	C	T	-0.0092022107647994	0.0102	0.3627
9	rs7027221	100662379	T	C	-0.0027036515743148	0.0089	0.7613
9	rs7038998	100662396	C	G	-0.0027036515743148	0.0089	0.7601
9	rs10739526	100662671	T	C	-0.0027036515743148	0.0089	0.7587
9	rs182765452	100662924	C	T	0.003902375817241	0.0542	0.9429
9	rs3824495	100663700	C	A	-0.0028039273327342	0.0089	0.757
9	rs3808893	100663745	C	T	-0.0028039273327342	0.0089	0.7572
9	rs7040232	100664194	A	G	0.0173977771764203	0.0101	0.08551
9	rs6478471	100664382	A	G	-0.0027036515743148	0.0089	0.7653
9	rs10984253	100664474	A	G	-0.0028039273327342	0.0089	0.7537
9	rs7855917	100664731	C	A	0.017496047616751	0.0101	0.08251
9	rs7020644	100665624	T	C	-0.0164953025291975	0.0088	0.06108
9	rs7031386	100665669	G	T	-0.0026033858701149	0.0089	0.7665
9	rs7048255	100665698	A	G	-0.0026033858701149	0.0089	0.7722
9	rs9299258	100666543	T	G	-0.0025031302181184	0.0089	0.7784
9	rs6586	100666931	C	T	-0.0159972768350078	0.0088	0.0689
9	rs1561961	100667599	C	T	-0.0027036515743148	0.0089	0.7653
9	rs150911589	100668291	A	C	0.0150954876453349	0.024	0.5286
9	rs723227	100669073	G	A	-0.0001000050003333	0.0088	0.9948
9	rs68112593	100669736	C	A	0.0171029078996623	0.0101	0.08968
9	rs1561959	100669739	C	G	-0.0166986496230515	0.0088	0.05808
9	rs1561958	100669799	G	T	-0.0164953025291975	0.0088	0.06124
9	rs1561957	100670272	T	C	-0.003596459514405	0.0089	0.6845
9	rs10984290	100670461	A	G	-0.0116981574124923	0.0185	0.5284
9	rs148936487	100670468	G	A	0.0009995003330834	0.029	0.9717
9	rs34888442	100670503	C	G	-0.0191012733024012	0.0214	0.3726
9	rs34945071	100670527	T	C	-0.0197028322758684	0.0229	0.3891
9	rs7042459	100670610	T	C	0.0101978249764461	0.0087	0.2436
9	rs72753548	100670802	C	T	0.0060019521956343	0.0098	0.544
9	rs10984297	100671261	G	T	0.0047984689115734	0.0098	0.6276
9	rs10760011	100671393	A	C	0.0089002747867194	0.0087	0.305
9	rs12235434	100671500	C	T	0.0053954185169075	0.0098	0.5836
9	rs12237296	100671777	G	C	0.0051964749068174	0.0098	0.5944
9	rs12236440	100671824	A	G	0.0052959516591825	0.0098	0.5891
9	rs2282192	100672338	C	T	0.0059025456526138	0.0096	0.5399
9	rs3780416	100674565	T	C	0.0050969882578437	0.0098	0.6054
9	rs137953216	100675289	A	G	-0.0934978231153142	0.0417	0.02482
9	rs1127703	100675816	A	G	0.0051964749068174	0.0098	0.5983
9	rs2120263	100675944	C	T	0.0062007356416035	0.0097	0.5187
9	rs2120262	100675976	C	A	0.009197572354042	0.0087	0.2902
9	rs76863989	100676688	G	A	0.0459002781827573	0.0234	0.05043
9	rs3780417	100676931	T	A	0.0049974917102918	0.0098	0.6116
9	rs3780418	100677100	G	C	0.0048979852621919	0.0098	0.6171
9	rs3780419	100677134	T	C	0.0047984689115734	0.0098	0.6223
9	rs3780420	100677166	T	C	0.0092966519050945	0.0089	0.2994
9	rs10984349	100677756	G	C	0.0047984689115734	0.0098	0.6273
9	rs7028759	100677883	T	C	-0.0119005312583873	0.0156	0.4455
9	rs4743143	100678230	G	A	0.0150954876453349	0.014	0.2796
9	rs189795296	100679064	T	G	-0.0361972883118878	0.0415	0.3827
9	rs7864655	100679836	T	G	0.0047984689115734	0.0098	0.6264
9	rs7861658	100679954	A	G	0.0105046326450854	0.0089	0.2381
9	rs66990486	100680919	T	C	0.0105046326450854	0.0089	0.2397
9	rs10984361	100681490	C	T	0.0103957761821204	0.0089	0.2438
9	rs72753557	100683304	T	C	0.0154007965760229	0.014	0.2706
9	rs10984373	100683753	C	T	0.0103957761821204	0.0089	0.2452
9	rs10984375	100684051	T	A	0.0053954185169075	0.0098	0.5814
9	rs17431614	100684387	T	C	0.0102968054773682	0.0089	0.2474
9	rs10984377	100684534	A	G	0.0149969810059077	0.014	0.2826
9	rs3824496	100684645	C	T	0.0103957761821204	0.0089	0.2463
9	rs3183928	100684719	A	C	0.0105046326450854	0.0089	0.2405
9	rs3183927	100684757	A	G	0.0105046326450854	0.0089	0.2383
9	rs148473559	100686001	A	G	-0.0716034188596929	0.0428	0.09448
9	rs4743144	100686120	T	C	0.0160997014894237	0.0143	0.2595
9	rs3808894	100686129	A	G	0.0109992854583691	0.0089	0.2183
9	rs10512256	100686815	T	G	0.0154007965760229	0.014	0.2704
9	rs4743145	100687409	T	C	0.0109003744682883	0.0089	0.2227
9	rs10760017	100687923	C	G	0.0170045988158238	0.0091	0.06291
9	rs4743146	100688067	A	T	0.005703702916678	0.0174	0.742
9	rs7030887	100688511	C	T	0.0108014536938559	0.0089	0.2248
9	rs7030907	100688577	C	T	0.0109003744682883	0.0089	0.2241
9	rs1059003	100689693	A	G	0.0148984646619666	0.014	0.2854
9	rs1475695	100691168	G	A	0.0108014536938559	0.0089	0.2266
9	rs1475696	100691397	C	T	0.0107025231331357	0.0089	0.2312
9	rs35527067	100692648	G	T	-0.0630995569433169	0.0436	0.1478
9	rs1348387	100693717	G	C	0.0154992634469238	0.014	0.267
9	rs17431934	100695776	T	C	0.0108014536938559	0.0089	0.2255
9	rs55737216	100695901	G	A	0.0109992854583691	0.0089	0.2192
9	rs755109	100696203	T	C	0.0108014536938559	0.0089	0.2259
9	rs111696803	100696636	G	A	0.0109003744682883	0.0089	0.2242
9	rs12377604	100697287	A	G	0.0109003744682883	0.0089	0.2234
9	rs75857772	100697330	C	G	0.0360040066341877	0.0239	0.1327
9	rs10760021	100697648	T	A	0.0111970780932162	0.0089	0.2106
9	rs1947015	100698147	A	G	0.0155977206230546	0.014	0.2662
9	rs72753572	100699238	C	A	0.0051964749068174	0.0098	0.5972
9	rs7870723	100699242	T	C	0.0109003744682883	0.0089	0.2245
9	rs10760022	100699830	A	C	0.0109992854583691	0.0089	0.218
9	rs4743147	100700157	T	C	0.0109992854583691	0.0089	0.2171
9	rs3758253	100700654	C	T	0.0110981866660334	0.009	0.2158
9	rs77220498	100700832	G	A	-0.0170952954286372	0.0167	0.3058
9	rs3758254	100701001	A	G	0.0110981866660334	0.009	0.2155
9	rs2417577	100701446	A	G	0.0110981866660334	0.009	0.2147
9	rs67975003	100703369	T	G	0.0053954185169075	0.0098	0.5838
9	rs74847901	100703628	T	C	0.0139029051689914	0.019	0.466
9	rs79978411	100703745	G	C	0.0346043046869299	0.0233	0.1381
9	rs76995732	100704238	C	T	0.0215951374365897	0.0171	0.2073
9	rs12156487	100704638	C	T	0.0154992634469238	0.014	0.2694
9	rs4631576	100705210	C	T	0.0111970780932162	0.009	0.2137
9	rs10984462	100707255	T	G	0.0056042667198317	0.0098	0.5728
9	rs192436877	100707820	C	T	0.0636975426142417	0.0336	0.05799
9	rs10984466	100707992	A	G	0.0115035793834154	0.009	0.2014
9	rs10984467	100708554	A	G	-0.0682038970948312	0.0401	0.08907
9	rs111908537	100709054	G	A	0.0156961681063242	0.0141	0.2645
9	rs180732949	100709595	C	T	-0.0088994831870327	0.0423	0.8338
9	rs10984478	100712009	C	T	0.005703702916678	0.0099	0.5665
9	rs4514106	100712150	G	A	0.0149969810059077	0.014	0.2843
9	rs10984484	100712707	G	C	0.005703702916678	0.0099	0.566
9	rs55978521	100713207	G	A	0.0149969810059077	0.0141	0.2867
9	rs112200690	100713389	C	T	0.0148984646619666	0.0141	0.2874
9	rs114266868	100713601	T	C	0.0116024307308398	0.009	0.1963
9	rs149240763	100713929	C	G	-0.0428031223253094	0.0417	0.3053
9	rs146401228	100714277	C	A	0.0947009033240091	0.0401	0.01818
9	rs10984499	100715389	G	A	0.0117012723076411	0.009	0.1938
9	rs12338024	100715461	G	A	0.0026963615477425	0.0108	0.8037
9	rs10984506	100716140	A	T	0.0109003744682883	0.0091	0.2284
9	rs72753579	100717789	G	A	0.0140015196358136	0.0141	0.3192
9	rs187038449	100717876	C	T	-0.0945964345810584	0.0447	0.03418
9	rs72753581	100718114	C	T	0.0141987193998129	0.0141	0.3124
9	rs113720543	100718293	A	G	0.0141987193998129	0.0141	0.3126
9	rs10984516	100718775	C	T	0.0141987193998129	0.0141	0.3131
9	rs7851498	100719567	T	C	0.0027960873020011	0.0136	0.8393
9	rs7854948	100719917	T	A	0.0139029051689914	0.0141	0.3239
9	rs4498663	100720265	G	C	0.0081963182244858	0.0099	0.4074
9	rs12376113	100720299	G	C	0.0133011462391285	0.0134	0.3222
9	rs4742708	100721018	G	A	0.0147014028528927	0.014	0.2966
9	rs17687621	100721555	C	T	0.0159028762794155	0.014	0.2559
9	rs10984522	100721871	G	A	0.0147014028528927	0.0141	0.296
9	rs78164274	100723080	G	A	0.0143958802837323	0.0192	0.4535
9	rs10984532	100723956	G	C	0.0147999386115992	0.0141	0.2915
9	rs7025609	100724791	T	C	0.0076010387728197	0.0099	0.4403
9	rs7037172	100725476	G	T	0.0154992634469238	0.0141	0.2708
9	rs68053069	100725744	A	C	0.00730326611012	0.0099	0.4639
9	rs4743149	100726574	G	A	0.0153023200084426	0.0141	0.277
9	rs10984540	100726985	G	C	-0.0098988321792475	0.0223	0.6569
9	rs10984545	100727706	G	A	0.0147014028528927	0.0141	0.2971
9	rs150784340	100727942	A	G	0.0099008246772624	0.039	0.8004
9	rs191217231	100729542	A	G	-0.0087985943563496	0.0544	0.8721
9	rs72753587	100730046	A	C	0.0075017910703226	0.0099	0.4526
9	rs72753588	100730094	A	C	0.0147014028528927	0.0141	0.2985
9	rs12375612	100730850	C	T	0.0142973047008244	0.0141	0.3127
9	rs4618817	100732802	A	G	0.0082954970241069	0.0099	0.4045
9	rs10984588	100733428	G	A	0.0069954745123864	0.0099	0.4804
9	rs72753594	100733632	A	T	-0.0111013930711739	0.022	0.6154
9	rs151154959	100735188	G	A	-0.0019018072895963	0.0421	0.9642
9	rs150069864	100735693	A	T	-0.0164038098256767	0.0472	0.7284
9	rs78504210	100736410	C	G	0.0270021387025708	0.0355	0.4465
9	rs10984599	100736718	C	T	0.009504687014246	0.01	0.34
9	rs7024281	100737072	T	C	0.0078987227933553	0.0099	0.4256
9	rs193189154	100737512	C	T	-0.0235040691879941	0.035	0.5027
9	rs10984601	100737755	A	G	0.0118989261570991	0.0097	0.2194
9	rs7853051	100737861	A	G	0.0138042809763971	0.0091	0.1301
9	rs62575561	100738266	T	C	0.017496047616751	0.0198	0.3772
9	rs10984606	100739117	T	G	0.0281014301108748	0.0086	0.001108
9	rs112863294	100739376	A	G	0.0127977582298607	0.0218	0.5575
9	rs10116946	100739833	T	C	0.0281986543586787	0.0086	0.001079
9	rs10116976	100739888	T	C	0.0326994961630157	0.0095	0.0006056
9	rs4743150	100740124	C	T	0.0129951954948113	0.0105	0.218
9	rs117437778	100740512	T	C	-0.149498186146602	0.0467	0.001359
9	rs62575562	100740922	A	C	0.0173977771764203	0.0191	0.363
9	rs1572025	100741115	T	G	0.0327962744150825	0.0087	0.0001543
9	rs12336903	100741890	C	A	0.0231011029079872	0.0095	0.01469
9	rs7855077	100742225	C	T	0.0329027196757078	0.0087	0.000149
9	rs7855088	100742253	C	T	0.0329027196757078	0.0087	0.0001488
9	rs56145417	100742905	G	A	0.0285971749776749	0.0086	0.0008977
9	rs116897480	100745613	C	T	0.0320024161254944	0.0315	0.3104
9	rs3739672	100745902	A	G	0.0127977582298607	0.0105	0.2223
9	rs142856859	100745982	C	T	-0.0253998626327317	0.0386	0.5109
9	rs548168751	100746476	G	A	-0.0022024235552	0.0388	0.9556
9	rs957955	100747611	C	G	0.0126990249774084	0.0105	0.2254
9	rs932998	100748596	T	G	0.0109992854583691	0.0149	0.4605
9	rs140532569	100749712	G	A	-0.16690500486702	0.0458	0.0002688
9	rs10984649	100750014	C	T	-0.0189993500097828	0.0183	0.3004
9	rs10984650	100750623	G	T	0.0243998868235351	0.0095	0.009873
9	rs62575563	100750994	G	A	0.0160997014894237	0.0258	0.5328
9	rs117030920	100751451	G	A	0.0069954745123864	0.0275	0.798
9	rs13297119	100751762	A	G	0.0366983037826737	0.0367	0.3178
9	rs17760622	100754243	A	G	0.0141987193998129	0.0193	0.4621
9	rs117014678	100755911	A	G	-0.010302892995897	0.0463	0.8244
9	rs872251	100757343	A	G	0.0244974716003874	0.0095	0.009587
9	rs7874518	100760103	T	C	0.0295005481176215	0.0086	0.000607
9	rs7041878	100763358	C	T	0.0180952882690919	0.0133	0.1712
9	rs7850685	100763890	C	G	0.0135971385060249	0.0105	0.1953
9	rs10984730	100766795	C	T	-0.009797842480111	0.0186	0.5991
9	rs7035650	100766842	C	G	0.0301993737308422	0.0086	0.000456
9	rs1131641	100767530	C	T	0.0298014912367898	0.0086	0.0005277
9	rs1010777	100767860	G	A	0.0301993737308422	0.0086	0.0004467
9	rs4743152	100768291	A	G	0.0298985503458634	0.0086	0.0005148
9	rs10283632	100768760	G	A	0.0246048038572487	0.0095	0.00938
9	rs7044744	100769276	C	A	0.0298985503458634	0.0086	0.0005094
9	rs76917914	100771440	A	G	0.0138042809763971	0.0105	0.1901
9	rs143963558	100771913	G	A	-0.0081027387031859	0.0398	0.8386
9	rs112915767	100772120	G	A	0.0058031292269501	0.0402	0.885
9	rs12343826	100772546	T	G	0.0165030720990143	0.0361	0.6471
9	rs116903446	100773919	G	A	0.0326994961630157	0.0334	0.3286
9	rs987142	100774646	A	T	0.0299956000353805	0.0086	0.0005016
9	rs28660049	100775098	C	T	0.0246048038572487	0.0095	0.009305
9	rs10984775	100775597	C	T	0.0246048038572487	0.0095	0.009303
9	rs147077136	100775986	G	C	0.0036034995896235	0.0159	0.8208
9	rs117013889	100776664	T	A	0.0126002819757385	0.0194	0.5146
9	rs12343499	100777127	C	T	0.0190964956909883	0.022	0.3855
9	rs113437897	100778005	C	T	-0.0406032684425478	0.0453	0.3701
9	rs78728237	100778499	A	T	0.0194986595340326	0.0218	0.3722
9	rs10283737	100780063	T	G	0.024097313483794	0.0095	0.01083
9	rs4742710	100780515	T	C	0.0301993737308422	0.0086	0.0004733
9	rs12377347	100780700	C	G	-0.0488016642355575	0.0354	0.1677
9	rs9987610	100780754	C	T	0.0116024307308398	0.0278	0.6759
9	rs4742711	100780790	G	A	0.0140015196358136	0.0106	0.1842
9	rs80322448	100781146	G	A	0.0046989426564652	0.016	0.7681
9	rs72755413	100781421	G	A	0.023003381764963	0.018	0.2015
9	rs879275	100781720	G	C	0.0341018649449722	0.0087	9.51e-05
9	rs10125654	100782484	G	A	0.0301993737308422	0.0087	0.0004709
9	rs874610	100782695	G	T	0.0141987193998129	0.0106	0.1784
9	rs77250906	100782921	G	A	0.0126990249774084	0.0302	0.6739
9	rs10984811	100784050	A	C	0.0248974696545107	0.0095	0.008795
9	rs62575566	100784550	C	A	0.0124027667170427	0.0194	0.5219
9	rs12555343	100784659	A	G	0.0225048553400694	0.016	0.1593
9	rs139944672	100787666	C	T	0.0320992618599997	0.0334	0.3357
9	rs111292969	100788191	A	C	0.0136957831289865	0.0106	0.1964
9	rs10984829	100788599	G	A	0.0250047589895661	0.0095	0.008613
9	rs7861102	100789295	C	G	0.0251998010217421	0.0095	0.008046
9	rs148871242	100790056	G	A	0.0392976332717761	0.032	0.22
9	rs552736119	100790408	A	T	-0.0727965247845636	0.0518	0.1599
9	rs56160217	100790453	A	G	0.0116024307308398	0.0192	0.5467
9	rs6478522	100790547	G	A	0.0139029051689914	0.0106	0.1884
9	rs145731414	100791821	C	A	-0.0860046112211286	0.0413	0.03737
9	rs7019033	100793176	G	A	0.0138042809763971	0.0106	0.1938
9	rs12001675	100793707	G	A	0.0136957831289865	0.0106	0.1957
9	rs72755418	100794638	T	C	0.0356952753244514	0.0426	0.4017
9	rs4743154	100795045	T	C	0.0352995739869328	0.0088	5.882e-05
9	rs72755419	100796571	T	C	0.0116024307308398	0.0195	0.5503
9	rs142145656	100796776	G	A	-0.0484972070855493	0.0255	0.05718
9	rs7870926	100796945	G	A	0.0311013012983478	0.0087	0.0003524
9	rs12554172	100797597	G	A	0.0140015196358136	0.0106	0.1876
9	rs12002147	100798054	A	G	-0.0475948788076838	0.0279	0.08778
9	rs10984862	100798217	G	A	0.0243022925229648	0.0096	0.0112
9	rs144742241	100798301	A	G	0.0027960873020011	0.0284	0.9225
9	rs28549286	100799597	T	A	0.0202045073158995	0.0095	0.03435
9	rs28715400	100799614	C	G	0.0200967016991224	0.0095	0.03484
9	rs28576751	100800585	A	C	0.0204984635773248	0.0095	0.03187
9	rs28459874	100800655	C	T	0.0204984635773248	0.0095	0.03176
9	rs10081625	100801050	C	T	0.0205964297986501	0.0095	0.03103
9	rs10081626	100801127	C	T	0.0204004877576787	0.0095	0.0329
9	rs13290142	100801807	A	C	0.0203025023378308	0.0095	0.03378
9	rs66865656	100802417	T	C	0.0203025023378308	0.0095	0.03329
9	rs12343945	100802907	T	C	0.0202045073158995	0.0095	0.03463
9	rs10984875	100803002	C	T	-0.0174005146801673	0.0185	0.3482
9	rs7852752	100804880	G	A	0.0179970767016546	0.0099	0.06845
9	rs7868838	100805025	A	G	0.0178988554877579	0.0099	0.07018
9	rs55684882	100805182	T	C	0.0183015011699126	0.0099	0.06478
9	rs56108920	100805496	A	G	0.0324962313421326	0.0088	0.0002393
9	rs7028870	100805594	G	A	0.0182033098538737	0.0099	0.06511
9	rs7029824	100805656	C	A	0.0182033098538737	0.0099	0.06531
9	rs7030197	100805939	C	G	0.0208021276292633	0.0096	0.02939
9	rs62575571	100806477	G	A	0.0180952882690919	0.0099	0.06717
9	rs62575572	100807929	A	G	0.0226026252094292	0.0201	0.2611
9	rs4422880	100808755	T	C	0.0178988554877579	0.0099	0.06994
9	rs72755436	100809100	T	G	0.0232965165504356	0.0103	0.02418
9	rs75369015	100809204	C	T	0.0250047589895661	0.0404	0.5358
9	rs138066383	100809445	G	A	0.0188021269625962	0.0389	0.6286
9	rs1831755	100809542	T	C	0.0250047589895661	0.0113	0.02754
9	rs1831754	100809548	T	C	0.0222017079836866	0.0113	0.05002
9	rs4743157	100809952	A	C	0.009504687014246	0.0108	0.3781
9	rs12349452	100810405	G	C	0.0223972974420383	0.0092	0.01532
9	rs62575573	100810626	G	A	0.0288012338056278	0.02	0.1496
9	rs7848430	100810895	G	A	0.0101978249764461	0.0108	0.3433
9	rs7867404	100810918	T	C	0.0101978249764461	0.0108	0.3431
9	rs2417725	100811037	A	G	0.0281014301108748	0.0088	0.001428
9	rs4394518	100811082	T	G	0.0102968054773682	0.0108	0.3413
9	rs4562446	100811140	C	T	0.0102968054773682	0.0108	0.3414
9	rs4300105	100811245	A	T	0.0100988346774146	0.0108	0.3476
9	rs12554583	100812569	A	G	0.0099008246772624	0.0108	0.3587
9	rs79157336	100812647	G	A	0.03649585023784	0.0333	0.2723
9	rs12554940	100813194	T	C	-0.0193969096107316	0.0182	0.2862
9	rs112357538	100813321	G	A	-0.0285023604727122	0.02	0.1532
9	rs74836543	100813351	C	T	0.0251998010217421	0.0169	0.1353
9	rs55978131	100813404	G	A	0.0098018049722602	0.0108	0.3602
9	rs182020360	100813447	T	C	-0.0674012815955113	0.0334	0.04375
9	rs7869762	100814573	C	A	0.0098018049722602	0.0108	0.3634
9	rs7046514	100815088	C	T	0.0100988346774146	0.0107	0.3453
9	rs117536280	100816092	T	C	-0.0335050785573982	0.0231	0.1468
9	rs35559072	100816565	C	T	0.0099998345783334	0.0291	0.7305
9	rs1610323	100816626	A	G	0.0190964956909883	0.0087	0.02888
9	rs7874696	100818028	T	A	0.0154007965760229	0.0102	0.1314
9	rs7855984	100818290	G	A	0.0154992634469238	0.0102	0.1283
9	rs6478537	100818344	T	C	0.0178988554877579	0.0087	0.04044
9	rs6478539	100818720	C	T	0.0101978249764461	0.0107	0.3421
9	rs3199064	100819070	T	G	0.0179970767016546	0.0087	0.03889
9	rs3739670	100819192	C	T	0.0098018049722602	0.0107	0.363
9	rs10818454	100819940	G	A	0.0102968054773682	0.0095	0.2818
9	rs58427887	100820671	C	T	0.0109003744682883	0.0108	0.3115
9	rs7041811	100821028	C	T	0.0112959597418516	0.0108	0.2931
9	rs4743158	100821275	T	C	0.0109992854583691	0.0108	0.3078
9	rs9969813	100821624	C	G	0.0152038337422728	0.0102	0.1383
9	rs7034147	100821691	T	G	0.0109003744682883	0.0108	0.3151
9	rs7862535	100822683	A	G	0.0111970780932162	0.0108	0.2984
9	rs7865671	100822723	T	G	0.0204004877576787	0.0097	0.03602
9	rs7038592	100822840	T	A	0.0109003744682883	0.0108	0.312
9	rs7846880	100822940	G	A	0.0111970780932162	0.0108	0.3014
9	rs13049	100823084	T	C	0.0149969810059077	0.0086	0.08188
9	rs1058446	100823135	G	C	0.0153023200084426	0.0102	0.1343
9	rs7020081	100823360	C	A	0.0109992854583691	0.0108	0.3075
9	rs2224773	100824223	C	A	0.0044003044444822	0.0098	0.6518
9	rs942167	100824752	C	G	0.0149969810059077	0.0086	0.08343
9	rs142712046	100826580	A	G	-0.0646025231856585	0.038	0.0891
9	rs72755452	100827228	C	T	0.0412954824071715	0.0314	0.1882
9	rs7846772	100828082	C	A	0.0116024307308398	0.0108	0.2834
9	rs17806613	100828356	C	T	-0.0171970248285215	0.0178	0.3331
9	rs4412474	100828866	G	A	0.017496047616751	0.0086	0.04254
9	rs2417726	100829158	T	C	0.0172012073197748	0.0086	0.04607
9	rs10984930	100830129	A	G	-0.0193969096107316	0.0175	0.2682
9	rs9918951	100830392	A	G	0.0165030720990143	0.0086	0.05638
9	rs145156141	100831579	G	A	-0.0164038098256767	0.0178	0.3574
9	rs4743159	100832547	A	G	0.0126002819757385	0.0109	0.2482
9	rs2181582	100833000	T	C	0.0166997792224134	0.0087	0.05319
9	rs28489815	100833543	C	T	0.017496047616751	0.0103	0.08937
9	rs73492791	100833925	T	C	0.004201162744548	0.0098	0.6724
9	rs7021804	100834294	C	T	0.01600129372694	0.0086	0.06359
9	rs572129869	100834427	T	C	0.0965003803255082	0.0398	0.01532
9	rs76692437	100834447	G	A	0.00730326611012	0.0253	0.7741
9	rs16912590	100835163	A	G	0.0172994970780611	0.0103	0.09129
9	rs116912681	100835213	G	A	0.0108014536938559	0.0602	0.8582
9	rs10818468	100836889	C	T	0.0170045988158238	0.0103	0.09747
9	rs10984961	100838126	T	C	-0.0163021610829842	0.0177	0.3578
9	rs143954095	100838810	C	T	-0.0548997899816623	0.0382	0.1511
9	rs141471464	100839084	C	T	-0.0132980281439898	0.0407	0.7442
9	rs6478556	100842005	C	T	0.0109003744682883	0.0108	0.3147
9	rs4237190	100843417	A	G	0.0177023841130051	0.0086	0.04082
9	rs16912622	100843660	C	A	0.0108014536938559	0.0108	0.3196
9	rs734769	100844198	T	C	-0.0114047880634385	0.0176	0.5175
9	rs2281732	100845007	A	G	0.0103957761821204	0.0108	0.3356
9	rs2417728	100847012	T	G	-0.013399371963117	0.0177	0.4489
9	rs2181583	100847109	G	A	-0.0144032303107437	0.0177	0.4171
9	rs10984977	100847297	G	A	0.0179970767016546	0.0103	0.08043
9	rs3780471	100847551	G	T	-0.0022024235552	0.0101	0.8292
9	rs189331074	100848778	T	G	0.0982966250251106	0.0391	0.01193
9	rs117168696	100848808	C	T	0.0197045832743354	0.0258	0.4444
9	rs10984980	100849465	G	A	-0.027998320426861	0.0167	0.09406
9	rs1059273	100849500	G	T	0.0030952049073025	0.0112	0.7859
9	rs78845704	100849682	T	G	-0.027998320426861	0.0167	0.0944
9	rs10818472	100850967	A	G	0.025297307774162	0.0101	0.01276
9	rs4742714	100851147	T	C	0.0178006246255066	0.0087	0.03964
9	rs4742715	100851201	G	T	0.0173977771764203	0.0088	0.04848
9	rs4742716	100851420	C	T	0.0028958031120254	0.0112	0.7953
9	rs12348197	100851660	T	G	0.0246048038572487	0.0101	0.01534
9	rs190815130	100851722	G	A	0.0587027762537362	0.0598	0.326
9	rs10985006	100853060	G	A	-0.0272992569378225	0.0167	0.1024
9	rs10124238	100853942	T	C	0.0243022925229648	0.0101	0.01637
9	rs10818475	100854765	C	G	0.0098018049722602	0.009	0.2775
9	rs148554863	100854796	T	C	-0.0067024110596754	0.0344	0.8463
9	rs4743163	100854920	C	A	0.0160997014894237	0.0087	0.06482
9	rs12685502	100856447	C	T	0.0125015292229252	0.0114	0.2705
9	rs62575600	100858609	C	T	0.0267977123853779	0.0201	0.1817
9	rs78346679	100858906	A	C	-0.0189993500097828	0.0178	0.2856
9	rs139368606	100859508	T	G	-0.0557981629302465	0.038	0.1426
9	rs7857813	100860789	G	C	0.0172994970780611	0.0087	0.04835
9	rs10985045	100861387	T	G	-0.019203206984436	0.0178	0.2808
9	rs10985048	100863527	G	C	0.0160997014894237	0.0102	0.1139
9	rs10985049	100863824	C	T	-0.0191012733024012	0.0179	0.2857
9	rs55972150	100863941	G	T	0.0184978548821194	0.0101	0.06833
9	rs7037233	100863989	A	C	0.0115035793834154	0.0113	0.3105
9	rs4743164	100864249	C	T	0.0156961681063242	0.0101	0.1198
9	rs2417729	100864372	C	T	0.0170045988158238	0.0087	0.05155
9	rs10985050	100864756	C	T	-0.0188974371044634	0.0179	0.2927
9	rs6478563	100864919	T	C	0.0185960172820726	0.0101	0.06551
9	rs7042169	100865462	A	G	0.0173977771764203	0.0087	0.04709
9	rs7872652	100865798	A	C	0.0173977771764203	0.0087	0.04687
9	rs62575602	100865842	T	G	0.0277027118389473	0.02	0.1649
9	rs12552242	100866201	A	C	0.0187039847937718	0.0101	0.06412
9	rs1886002	100866639	C	T	-0.0697038384497916	0.0212	0.001003
9	rs7022455	100866872	T	C	0.0187039847937718	0.0101	0.06463
9	rs10985065	100866903	C	T	0.0188021269625962	0.0101	0.0635
9	rs1323521	100867875	C	A	-0.0197028322758684	0.0179	0.2711
9	rs187685388	100868008	C	T	0.111997442453454	0.0403	0.00543
9	rs1323522	100868147	C	A	-0.020498669477346	0.018	0.2536
9	rs7855251	100868189	T	C	0.016296487966892	0.0099	0.1005
9	rs7865340	100868204	G	A	0.0155977206230546	0.0099	0.1154
9	rs3780469	100868532	T	A	0.0008995952428359	0.0102	0.9306
9	rs3780468	100868587	T	A	-0.0028039273327342	0.0108	0.7949
9	rs58100391	100868795	T	A	0.0164047040252769	0.0126	0.191
9	rs10760120	100868900	G	A	-0.0198966317144566	0.0089	0.02514
9	rs78719623	100869536	G	A	-0.0145960053074092	0.0224	0.5138
9	rs9792455	100869920	A	G	-0.0114047880634385	0.009	0.2059
9	rs1359105	100870501	G	C	0.0125015292229252	0.0108	0.2447
9	rs2417730	100871553	A	C	0.004101577021075	0.0126	0.744
9	rs2417731	100871717	C	T	-0.0022024235552	0.0096	0.8188
9	rs12345591	100872454	G	A	0.0434042576072856	0.0548	0.4286
9	rs12337659	100872589	C	T	0.043595744117646	0.0548	0.4257
9	rs12342641	100873215	A	G	0.043097802902723	0.0531	0.4164
9	rs12344833	100873931	T	C	0.0344980404075674	0.0541	0.5241
9	rs12348086	100874264	G	A	0.0341985075799122	0.0541	0.5267
9	rs10985099	100874804	A	C	0.0458047599004855	0.0531	0.3881
9	rs4743167	100875822	A	G	0.0142973047008244	0.0092	0.1197
9	rs4743168	100876326	A	T	0.0143958802837323	0.0092	0.1166
9	rs7849424	100876668	T	C	0.0153023200084426	0.0091	0.09271
9	rs7033370	100876942	C	T	0.043097802902723	0.0563	0.4431
9	rs7022262	100877479	T	C	-0.0043996643446871	0.0094	0.6443
9	rs10818493	100878276	C	T	-0.0069037763167944	0.0134	0.6031
9	rs13297743	100878856	C	T	0.0107025231331357	0.0236	0.6506
9	rs80243446	100879549	G	C	-0.0374007702544828	0.0134	0.005443
9	rs142325704	100879738	C	T	-0.0300984478240329	0.0381	0.4301
9	rs72755474	100880559	T	G	0.021497269010823	0.0135	0.1119
9	rs810158	100880819	C	T	-0.0150019689183474	0.0239	0.5311
9	rs2761063	100881525	C	G	0.0098018049722602	0.0089	0.2747
9	rs10818497	100882487	C	G	-0.0369026020501437	0.0134	0.006044
9	rs7867966	100882509	A	G	0.0238044133801613	0.014	0.09022
9	rs2487912	100882881	T	A	0.0082954970241069	0.0089	0.3503
9	rs17807775	100884003	G	A	-0.0495999919914836	0.0383	0.1957
9	rs41313315	100884526	C	T	-0.0093031403261444	0.0105	0.3745
9	rs751800	100884564	C	A	0.0034041991335623	0.0107	0.7495
9	rs12238311	100884896	A	G	0.0016985566355815	0.0124	0.8938
9	rs701378	100885142	C	T	0.0067968490002727	0.0092	0.458
9	rs753991	100885292	C	G	-0.0052035148315978	0.0158	0.7411
9	rs701379	100886825	A	T	0.0056042667198317	0.0092	0.541
9	rs41274268	100886920	C	T	0.021898468701116	0.0245	0.3717
9	rs942165	100889340	G	T	0.0281986543586787	0.0141	0.04484
9	rs189613966	100889753	A	G	-0.0649972930239685	0.0579	0.2616
9	rs111564137	100889766	G	A	0.0255995183002125	0.0141	0.06958
9	rs10985151	100889767	G	A	0.004101577021075	0.0137	0.7638
9	rs11794723	100890591	A	G	-0.0413012760239546	0.0137	0.002646
9	rs117118825	100890738	C	G	0.016296487966892	0.0368	0.6579
9	rs117976306	100892550	G	A	0.0251022847608284	0.0333	0.4511
9	rs735111	100895443	C	T	-0.0396976268585458	0.0138	0.004008
9	rs76378338	100895670	T	G	-0.0350988198393953	0.0138	0.01083
9	rs17201968	100895717	A	C	-0.036798848237098	0.0136	0.006959
9	rs7866005	100895720	C	G	0.0311982343370806	0.0188	0.09652
9	rs10985166	100896048	T	C	-0.0356997191343252	0.0137	0.009283
9	rs10818514	100897824	A	T	-0.0370997639570267	0.0137	0.006913
9	rs117344675	100900600	G	A	0.0463968262292078	0.0301	0.1233
9	rs4743170	100900782	A	G	0.004101577021075	0.0098	0.6772
9	rs2761059	100901121	G	C	0.0072039888485025	0.009	0.423
9	rs2795486	100903168	A	T	0.0067968490002727	0.012	0.5691
9	rs2050983	100903247	T	G	-0.019294956182969	0.01	0.05493
9	rs2795487	100904179	C	T	-0.0092022107647994	0.01	0.3561
9	rs142207274	100904367	A	G	-0.0603021738083819	0.0372	0.1047
9	rs2795488	100904463	C	T	0.004101577021075	0.012	0.7292
9	rs12340297	100904673	C	T	-0.0016012813669738	0.0123	0.8984
9	rs3780465	100905658	G	A	0.0170045988158238	0.0144	0.2379
9	rs3780464	100905702	C	G	-0.0010005003335835	0.0123	0.9373
9	rs774121	100905988	T	C	-0.0129028853555234	0.0102	0.203
9	rs1201535	100906056	T	G	-0.013004189135254	0.0102	0.2001
9	rs3780461	100906205	C	G	0.0179970767016546	0.0144	0.2121
9	rs3780460	100907070	C	T	0.0115035793834154	0.0106	0.2764
9	rs11794697	100907252	G	A	-0.0386992491392765	0.0141	0.006289
9	rs4743171	100908135	C	T	0.0026963615477425	0.0096	0.7799
9	rs3780459	100908968	T	A	0.0032048589489113	0.0096	0.7407
9	rs34718287	100909738	G	T	0.0024968801985871	0.012	0.8382
9	rs2761060	100909891	C	T	0.0055048206344449	0.0091	0.5503
9	rs2795489	100909931	A	G	-0.0122952780941516	0.0101	0.2232
9	rs2795490	100909996	T	G	0.0051964749068174	0.0091	0.5728
9	rs9299274	100910108	T	A	0.004001981379298	0.0091	0.6597
9	rs2985029	100910416	T	C	0.0053954185169075	0.0091	0.5513
9	rs2985030	100910494	T	A	0.0	0.0117	0.9994
9	rs11790033	100910751	C	T	0.0033045340083004	0.0089	0.7086
9	rs7848016	100910928	C	A	-0.0086977157031958	0.0163	0.5932
9	rs7847475	100911265	G	A	0.0022973590486834	0.0117	0.8434
9	rs78075956	100911373	T	C	-0.0369026020501437	0.0141	0.00873
9	rs2795491	100911422	C	T	0.0018981972830802	0.0091	0.8334
9	rs715910	100911511	A	G	0.0007996801705642	0.0091	0.9332
9	rs814027	100911671	T	C	-0.0145960053074092	0.0087	0.09469
9	rs774122	100911730	A	G	-0.007095110875924	0.0103	0.4879
9	rs774123	100911850	A	T	-0.0005001250416822	0.0092	0.9569
9	rs2761061	100912846	C	A	0.0099998345783334	0.0089	0.2622
9	rs10985208	100912889	T	C	0.0008995952428359	0.012	0.9383
9	rs2795492	100913376	A	G	0.0115035793834154	0.0087	0.1867
9	rs111773326	100915548	A	C	0.016296487966892	0.0146	0.2644
9	rs2795493	100915816	A	G	0.0109992854583691	0.0087	0.207
9	rs2795494	100915902	G	A	0.0101978249764461	0.0089	0.2501
9	rs2476443	100916281	T	C	0.0189983824093147	0.0094	0.04362
9	rs4743172	100916446	G	T	0.0131037693769772	0.0148	0.3761
9	rs2795495	100916562	T	A	0.0099008246772624	0.0089	0.2639
9	rs2417732	100917257	G	T	0.0133011462391285	0.014	0.3425
9	rs4743173	100917602	T	G	0.0103957761821204	0.0089	0.2388
9	rs2250494	100919318	A	C	0.0061013488579762	0.0087	0.4853
9	rs61074100	100920432	C	A	0.0071047017299317	0.0138	0.6075
9	rs3780458	100922202	T	G	-0.0026033858701149	0.0116	0.8241
9	rs3780457	100922407	G	A	-0.0069037763167944	0.0134	0.6086
9	rs1891322	100922620	C	T	-0.0069037763167944	0.0088	0.4318
9	rs1544204	100922687	C	G	-0.0024028846163103	0.0092	0.796
9	rs10818534	100922742	A	G	0.0035038543266769	0.0105	0.7418
9	rs1544205	100922874	G	A	-0.0087985943563496	0.0115	0.4442
9	rs73498748	100923288	T	C	0.009504687014246	0.0207	0.6469
9	rs10118043	100923472	G	A	-0.0045001103249234	0.0095	0.6383
9	rs10124412	100923708	C	T	-0.002002002670673	0.0087	0.8182
9	rs12551475	100923751	A	G	-0.0055956263571598	0.0095	0.5595
9	rs13290961	100923760	G	T	-0.0059979518036359	0.0088	0.4896
9	rs56735263	100923828	T	A	0.0154992634469238	0.0182	0.3943
9	rs6478581	100924221	A	T	0.0056042667198317	0.0092	0.5385
9	rs78774229	100924360	T	G	0.0154992634469238	0.0157	0.3227
9	rs76859928	100924362	G	C	0.014504302202808	0.0157	0.3545
9	rs3780456	100924731	C	G	-0.0074980401773571	0.0139	0.5881
9	rs118170290	100925096	C	T	-0.133794284320374	0.0529	0.01147
9	rs7862309	100925136	C	T	0.0	0.0117	0.9986
9	rs74563327	100925201	G	C	0.001598721363697	0.0133	0.9069
9	rs6478582	100925279	A	G	-0.003596459514405	0.0091	0.6933
9	rs62575628	100926282	T	C	-0.0255024404124231	0.0301	0.3966
9	rs140773298	100926295	C	T	-0.02960390325858	0.0314	0.347
9	rs17202687	100926475	T	C	-0.0082035573506883	0.0133	0.5376
9	rs16913411	100926533	T	C	-0.0164953025291975	0.0231	0.4751
9	rs10818540	100926776	T	C	-0.0075987978753305	0.0139	0.5822
9	rs10818541	100927161	C	T	0.0001999800026662	0.0094	0.9801
9	rs10985257	100927255	A	C	-0.0032954239497972	0.0101	0.7393
9	rs10818543	100927348	T	C	-0.0071958279818024	0.0087	0.4131
9	rs73498755	100927403	C	A	0.0082954970241069	0.0207	0.6867
9	rs72603681	100927404	G	A	-0.0102018624845967	0.0095	0.285
9	rs7032548	100927499	T	C	-0.0038975857287134	0.0096	0.6815
9	rs75670920	100927523	G	T	-0.019203206984436	0.0231	0.4057
9	rs7032570	100927547	T	C	-0.0009004052431641	0.0117	0.9391
9	rs10491723	100927632	G	A	-0.009797842480111	0.0086	0.2584
9	rs16913432	100927762	G	A	-0.0071958279818024	0.0133	0.5868
9	rs10491724	100927851	G	A	-0.019203206984436	0.023	0.4028
9	rs13300050	100927886	T	C	0.0004998750416509	0.0088	0.958
9	rs10985266	100928243	T	C	-0.0084959889212643	0.0138	0.5368
9	rs7860937	100928451	A	G	-0.0086977157031958	0.0103	0.3984
9	rs10985270	100928815	G	C	0.0116024307308398	0.0192	0.5442
9	rs12338195	100928864	T	C	-0.0054950702819798	0.0095	0.5638
9	rs2417733	100928982	A	G	-0.0087985943563496	0.0103	0.3918
9	rs7868004	100929329	T	C	-0.009000382197299	0.0138	0.5164
9	rs2181580	100929334	T	C	-0.0019018072895963	0.0091	0.8343
9	rs73498763	100929365	G	A	0.0096037361426946	0.0207	0.6437
9	rs79804230	100929700	T	C	0.0143958802837323	0.0175	0.4091
9	rs79385917	100929917	A	G	0.0102968054773682	0.0207	0.6168
9	rs56020859	100930222	C	T	-0.0082035573506883	0.0133	0.5346
9	rs4743174	100930253	T	C	-0.0029042131473898	0.0086	0.7315
9	rs72603682	100930415	T	C	-0.0081027387031859	0.0133	0.5401
9	rs117910805	100930488	T	A	0.001998002662673	0.0319	0.9503
9	rs80293000	100930496	T	C	0.0150954876453349	0.0155	0.3306
9	rs4743175	100930573	C	G	-0.0040983869261633	0.0086	0.6352
9	rs4743176	100930659	C	A	-0.0039979812872983	0.0086	0.6438
9	rs4743177	100930677	A	G	-0.0039979812872983	0.0086	0.643
9	rs4743178	100930680	G	C	-0.003797200248385	0.0086	0.6559
9	rs10985279	100930947	G	A	-0.0087985943563496	0.0138	0.5209
9	rs1539288	100931085	C	G	-0.0030045090202987	0.0086	0.7314
9	rs1539289	100931113	C	T	-0.0062998021485279	0.0087	0.4722
9	rs1539290	100931158	A	G	-0.0081027387031859	0.0133	0.541
9	rs12550850	100931420	C	G	-0.0032954239497972	0.0086	0.7014
9	rs41409644	100931899	C	T	0.0112959597418516	0.0206	0.5823
9	rs12551204	100932318	C	G	0.0133998200630165	0.0175	0.4452
9	rs56157131	100932458	C	G	-0.0008003201707691	0.0224	0.9715
9	rs11792904	100933664	G	C	0.0124027667170427	0.0207	0.5496
9	rs7847003	100933732	G	A	-0.0104039337153929	0.0138	0.4519
9	rs4743179	100933827	C	T	-0.0091012913892029	0.0116	0.4329
9	rs56288207	100933846	G	A	-0.0074980401773571	0.0133	0.5744
9	rs4610873	100934033	T	G	0.0062007356416035	0.009	0.4913
9	rs10985302	100934160	G	T	-0.0105049846451474	0.0137	0.445
9	rs72603684	100934335	A	C	-0.007004474152883	0.0133	0.5971
9	rs7023194	100934809	G	A	-0.0114958245134845	0.0138	0.4053
9	rs2275709	100934951	T	A	-0.0087985943563496	0.0116	0.4488
9	rs2275710	100935050	C	T	-0.0058973552660839	0.0088	0.5018
9	rs2231656	100935221	G	A	-0.0235962138551867	0.0234	0.3121
9	rs149692687	100935481	G	A	0.0066975214477213	0.0382	0.8615
9	rs2231652	100935754	G	C	0.0121953336998771	0.0175	0.4865
9	rs1985859	100936113	T	C	-0.0064004391810282	0.0102	0.5296
9	rs3758263	100936228	G	A	-0.023401696181619	0.0234	0.3174
9	rs3758262	100936240	A	C	-0.0108991808690006	0.0139	0.4327
9	rs3758261	100936312	C	T	-0.0098988321792475	0.0139	0.4757
9	rs1977261	100936380	G	A	-0.0098988321792475	0.0096	0.303
9	rs56916178	100936979	T	C	-0.004701032558649	0.0133	0.7241
9	rs57830760	100937279	A	G	-0.0220002402796674	0.0233	0.3452
9	rs1983815	100938110	C	A	-0.0075987978753305	0.0222	0.7303
9	rs10985325	100938462	C	T	-0.0036968248442897	0.0119	0.7541
9	rs55744221	100938886	G	T	0.0548006364661149	0.0248	0.02732
9	rs60626374	100938989	A	G	0.0553968632202877	0.0248	0.02538
9	rs7040921	100939018	G	A	-0.0101008421794295	0.0225	0.6529
9	rs7034681	100940047	T	A	-0.003596459514405	0.0089	0.6821
9	rs7045584	100940368	G	A	-0.0145046862028817	0.0131	0.2692
9	rs147409361	100940464	G	A	-0.108799756405339	0.0493	0.02724
9	rs72603685	100940483	C	T	-0.005304041591906	0.0161	0.7407
9	rs75635996	100940518	G	A	-0.010302892995897	0.0224	0.6463
9	rs7035365	100940760	A	T	-0.0149004625639624	0.0131	0.2568
9	rs74817719	100940987	C	T	-0.0105049846451474	0.0219	0.632
9	rs35480968	100941082	A	G	0.0006997551142732	0.0094	0.9392
9	rs55701015	100941301	G	C	-0.0065010863423599	0.0161	0.6868
9	rs16913573	100941315	C	T	0.0227981362759783	0.0167	0.173
9	rs143921523	100941456	T	C	0.0551981604647623	0.0555	0.3197
9	rs148635591	100941631	G	A	0.0239996896478807	0.0546	0.6604
9	rs16913575	100941906	G	A	0.021898468701116	0.0167	0.1885
9	rs79600003	100942241	C	T	0.0210959082947329	0.017	0.2149
9	rs16913581	100942499	C	T	0.0549994182186046	0.0248	0.02686
9	rs111592449	100942666	C	T	-0.0171970248285215	0.0446	0.6994
9	rs72757943	100943003	T	A	0.0251022847608284	0.0215	0.2438
9	rs10985337	100943201	G	A	-0.0142003494011414	0.013	0.2767
9	rs12552786	100943397	A	C	-0.0185000759845861	0.0227	0.416
9	rs72757946	100943461	G	A	-0.0168003386783461	0.013	0.1985
9	rs59101768	100943686	G	A	0.0503033045092425	0.0229	0.02784
9	rs9918998	100943745	T	A	0.0177023841130051	0.0165	0.2834
9	rs16913593	100943907	A	T	0.0166997792224134	0.0166	0.3132
9	rs73498781	100944319	C	T	0.0441986870716702	0.0259	0.0881
9	rs73498784	100944346	C	T	0.0454034834538498	0.0259	0.07992
9	rs11791479	100944407	T	C	0.0060019521956343	0.01	0.5494
9	rs16913609	100944498	G	A	0.043097802902723	0.026	0.09724
9	rs10985340	100944720	A	G	-0.0025031302181184	0.0105	0.8109
9	rs10818575	100945146	C	T	0.0065981840282271	0.01	0.5093
9	rs10217347	100945584	C	T	0.0023971245997214	0.0138	0.8617
9	rs10818581	100945816	T	C	-0.0178992398878318	0.013	0.1684
9	rs76858557	100946062	C	T	-0.0262002485024742	0.0233	0.2624
9	rs10217520	100946158	A	G	-0.0055956263571598	0.009	0.5368
9	rs10760183	100946599	A	G	-0.0055956263571598	0.009	0.5346
9	rs16913615	100946723	A	G	0.0066975214477213	0.01	0.5026
9	rs16913616	100946743	T	C	-0.0014009809156281	0.0105	0.8952
9	rs16913619	100946809	C	G	-0.0017014466397575	0.0105	0.8696
9	rs56358945	100946887	C	T	-0.001300845733048	0.0105	0.904
9	rs55752813	100946904	T	C	-0.0012007205765188	0.0105	0.9088
9	rs12348326	100947044	T	C	0.0029955089797983	0.0138	0.8284
9	rs58069841	100947050	G	A	0.0077002766261879	0.01	0.4454
9	rs59025844	100947052	T	A	-0.0006001800720324	0.0105	0.9547
9	rs10217398	100947220	C	T	0.0029955089797983	0.0138	0.8275
9	rs57761120	100947319	G	A	0.043097802902723	0.026	0.09797
9	rs56350443	100947440	C	T	0.0467977043485401	0.0259	0.07103
9	rs16913640	100947576	G	A	0.0053954185169075	0.01	0.5919
9	rs56675709	100947637	T	C	0.0463013553668425	0.0257	0.0718
9	rs16913644	100947796	C	T	0.009197572354042	0.0133	0.4861
9	rs72603686	100947988	C	T	-0.0042992284528324	0.0159	0.7877
9	rs6478592	100948085	G	A	-0.0007002451143934	0.0097	0.9412
9	rs7854562	100948285	G	A	-0.0009004052431641	0.0087	0.9217
9	rs10818584	100948551	A	T	-0.0014009809156281	0.0105	0.8938
9	rs10818585	100949234	C	T	-0.0008003201707691	0.0087	0.9249
9	rs11791308	100949278	T	C	-0.0016012813669738	0.0105	0.8786
9	rs10818586	100949361	G	A	-0.0027036515743148	0.0087	0.7531
9	rs7031271	100949514	G	A	-0.0001000050003333	0.0097	0.9909
9	rs7034562	100949644	G	C	0.0006997551142732	0.0097	0.9434
9	rs4743182	100949802	A	G	-0.0025031302181184	0.0087	0.7708
9	rs4743183	100949887	C	G	-0.0043996643446871	0.0105	0.674
9	rs74787267	100949952	C	T	0.0112959597418516	0.0135	0.4051
9	rs12345418	100950117	T	C	0.0033045340083004	0.0137	0.8127
9	rs2181581	100950209	T	C	-0.0050024916227914	0.0088	0.5718
9	rs59604725	100950499	C	T	-0.0075987978753305	0.0114	0.5041
9	rs55710345	100950689	G	T	0.0507976715868588	0.0264	0.05396
9	rs58302299	100950752	A	T	0.0509972505709038	0.0264	0.05313
9	rs61182322	100950776	T	G	0.0035038543266769	0.0092	0.7067
9	rs79692530	100951405	C	G	-0.0303045802648556	0.0289	0.2941
9	rs12346761	100951528	A	C	0.0049974917102918	0.0137	0.7135
9	rs10985358	100951550	C	T	-0.0076995657264405	0.0113	0.495
9	rs12238262	100951610	G	T	-0.0076995657264405	0.0113	0.4941
9	rs7870439	100951838	G	T	-0.0066017436345624	0.0101	0.5132
9	rs10985359	100951868	C	T	-0.0083043861636152	0.0113	0.462
9	rs10985360	100951940	G	A	-0.0074980401773571	0.0113	0.5067
9	rs112052630	100952197	C	T	-0.0101008421794295	0.0157	0.5203
9	rs6478596	100952351	C	G	-0.0040983869261633	0.0088	0.644
9	rs6478597	100952387	A	G	-0.0040983869261633	0.0088	0.6448
9	rs117406970	100952836	G	A	-0.0177974390305806	0.0331	0.5905
9	rs3824454	100953144	C	T	-0.0066017436345624	0.0101	0.5091
9	rs7034547	100953371	A	G	-0.0069037763167944	0.0101	0.4952
9	rs10985365	100953444	G	A	-0.0069037763167944	0.0101	0.4954
9	rs7029784	100953652	C	T	-0.0067024110596754	0.0101	0.5026
9	rs7029397	100954055	G	A	-0.0067024110596754	0.0101	0.5031
9	rs10985366	100954077	C	G	-0.003797200248385	0.0088	0.6662
9	rs28703824	100954429	G	A	0.0099998345783334	0.0138	0.4684
9	rs28635946	100954582	G	A	0.0481042146741464	0.0262	0.06633
9	rs7033797	100955067	G	C	0.0481042146741464	0.0262	0.06595
9	rs10985367	100955135	G	A	-0.0058973552660839	0.0104	0.5716
9	rs80227567	100955244	C	T	-0.0226956079321885	0.0131	0.08287
9	rs62575630	100955442	G	C	-0.023002541565316	0.0131	0.07895
9	rs4743184	100955714	A	G	-0.006199175242821	0.0104	0.5542
9	rs73503038	100955882	A	C	0.0491044005063081	0.0262	0.06064
9	rs10985369	100956295	C	T	-0.0102018624845967	0.0102	0.3136
9	rs10985370	100956519	G	A	-0.0101008421794295	0.0102	0.319
9	rs12555858	100956808	A	G	-0.0099998320783335	0.0102	0.3232
9	rs140853008	100957130	C	A	-0.0123965203365513	0.0453	0.7843
9	rs10818590	100957402	T	C	-0.0229002198863326	0.013	0.07939
9	rs60887768	100958005	G	A	0.0483043318863239	0.0262	0.06478
9	rs58653026	100958274	C	G	0.0483043318863239	0.0262	0.06502
9	rs12353091	100958509	G	A	0.0036034995896235	0.01	0.7167
9	rs12554925	100958651	T	C	0.0052959516591825	0.0137	0.7004
9	rs12344498	100958912	C	A	0.0517002115855168	0.026	0.04657
9	rs12349129	100958924	A	G	0.0511017760490843	0.026	0.04914
9	rs10760184	100958998	T	C	0.0032048589489113	0.01	0.7493
9	rs12349172	100959028	A	G	0.0481042146741464	0.0261	0.06572
9	rs10985377	100959308	C	T	-0.0039979812872983	0.0087	0.6476
9	rs10985381	100959415	A	G	-0.003596459514405	0.0088	0.6795
9	rs12344678	100959436	C	T	0.0487044462100383	0.0261	0.06256
9	rs10985382	100959532	C	G	-0.0086977157031958	0.0089	0.3275
9	rs57124873	100959782	G	T	-0.0049019951702315	0.0105	0.6408
9	rs12336243	100959806	G	C	-0.0081027387031859	0.0089	0.363
9	rs113926600	100959841	C	T	0.004101577021075	0.0136	0.7612
9	rs10818591	100960006	A	G	-0.0079011318962572	0.0089	0.3776
9	rs140889986	100960064	G	A	-0.015702643727291	0.0316	0.6195
9	rs10985385	100960126	A	G	-0.0092022107647994	0.012	0.4395
9	rs58762276	100960264	A	G	0.0531046528867784	0.0262	0.0429
9	rs118138061	100960367	C	T	-0.102996645135889	0.0488	0.03462
9	rs10985391	100960607	A	G	0.0025966258472659	0.0136	0.8485
9	rs10985395	100961093	C	T	0.0045994064948955	0.0136	0.7336
9	rs12551524	100961256	G	A	0.0036034995896235	0.0136	0.7939
9	rs73657117	100961928	C	T	0.0582028682075395	0.0261	0.02557
9	rs10046819	100962504	G	C	0.001099395443301	0.0135	0.9331
9	rs2282434	100962802	A	G	-0.0031048149534787	0.0086	0.7183
9	rs2282433	100962854	C	T	-0.0188974371044634	0.0139	0.1758
9	rs4408014	100963003	A	G	-0.0295009039176847	0.013	0.02326
9	rs4237191	100963024	A	G	-0.007004474152883	0.0089	0.4323
9	rs10985408	100963462	C	T	-0.0290993078252748	0.013	0.02532
9	rs3739668	100963653	T	C	-0.007296555232638	0.0089	0.4144
9	rs79987207	100963977	C	T	-0.0009004052431641	0.0161	0.9565
9	rs3780455	100964364	A	C	-0.0073972926304747	0.0089	0.4098
9	rs3780454	100964470	C	A	-0.0019018072895963	0.0106	0.8583
9	rs3780453	100964651	C	T	-0.0034961042567088	0.0086	0.6857
9	rs3780452	100964701	T	C	-0.0031048149534787	0.0086	0.7143
9	rs3824453	100964749	C	T	-0.0074980401773571	0.0089	0.4014
9	rs3780451	100964944	C	T	-0.007296555232638	0.0089	0.4107
9	rs3780450	100965008	C	T	-0.0040983869261633	0.0087	0.6374
9	rs12342843	100965091	G	A	0.0061013488579762	0.0131	0.6407
9	rs3780449	100965307	C	A	-0.0039979812872983	0.0087	0.649
9	rs12342968	100965451	G	A	0.0060019521956343	0.0131	0.6449
9	rs3739667	100965472	C	T	-0.0048015088161939	0.0087	0.5799
9	rs10818607	100966290	T	C	-0.0012007205765188	0.0106	0.9077
9	rs11788019	100966791	C	A	-0.0297996312385195	0.0171	0.08135
9	rs17810151	100966840	G	T	-0.0043996643446871	0.0155	0.7789
9	rs10818608	100966841	G	A	0.0055048206344449	0.0131	0.673
9	rs12001270	100967165	A	G	0.0533037720223111	0.0261	0.04125
9	rs10985425	100967561	A	G	0.0056042667198317	0.0131	0.67
9	rs10985426	100967797	T	G	0.0056042667198317	0.0131	0.6711
9	rs113436152	100967858	T	C	0.0056042667198317	0.0131	0.6709
9	rs7850783	100968226	A	G	-0.053200374867981	0.0287	0.06358
9	rs80011821	100968289	C	T	-0.0026033858701149	0.0106	0.8071
9	rs6478608	100968490	A	G	-0.0108991808690006	0.0119	0.3619
9	rs7029585	100968598	T	C	-0.0042992284528324	0.0086	0.6134
9	rs10818609	100968820	T	C	-0.0292949370570243	0.013	0.02422
9	rs59673472	100968882	C	T	-0.0048015088161939	0.0155	0.7569
9	rs10818610	100969348	G	A	-0.0042992284528324	0.009	0.6358
9	rs12339078	100969483	T	G	0.0053954185169075	0.0131	0.6788
9	rs12339152	100969750	T	C	-0.023401696181619	0.0219	0.2838
9	rs3780448	100970136	C	A	-0.0049019951702315	0.0155	0.7506
9	rs3780447	100970289	A	G	-0.0292949370570243	0.013	0.02425
9	rs72603687	100970560	C	T	-0.0050024916227914	0.0155	0.7492
9	rs72603688	100970606	G	A	-0.0049019951702315	0.0155	0.753
9	rs55754658	100970725	G	A	-0.0027036515743148	0.0106	0.7996
9	rs10985441	100970881	A	G	-0.005696192544881	0.0087	0.5105
9	rs3739666	100971348	T	C	-0.0058973552660839	0.0087	0.4962
9	rs2023361	100972162	C	G	-0.0059979518036359	0.0087	0.4897
9	rs733040	100972388	A	G	0.0013990209137074	0.0086	0.8704
9	rs942166	100972699	T	C	-0.003797200248385	0.0087	0.662
9	rs9299277	100973658	C	T	-0.0067024110596754	0.0109	0.5371
9	rs10217458	100973787	T	A	0.0068961666878413	0.0131	0.5983
9	rs10217245	100973794	C	A	0.0068961666878413	0.0131	0.5994
9	rs10985454	100973832	T	C	-0.0293979151845611	0.013	0.02352
9	rs28549704	100974343	C	T	-0.0293979151845611	0.017	0.08242
9	rs112025778	100974344	G	A	0.0068961666878413	0.0131	0.5984
9	rs72603689	100974676	T	C	-0.0028039273327342	0.0154	0.8555
9	rs10122936	100975070	G	A	-0.0297996312385195	0.0169	0.07901
9	rs2275708	100975318	C	T	-0.0029042131473898	0.0154	0.8522
9	rs7854249	100975694	G	A	-0.0292949370570243	0.0169	0.08418
9	rs41283616	100975837	A	G	0.0034041991335623	0.0106	0.7482
9	rs41283618	100975864	C	A	0.0062007356416035	0.0131	0.638
9	rs4743186	100976086	A	G	-0.0043996643446871	0.0087	0.6103
9	rs28930669	100976240	A	G	-0.0029042131473898	0.0154	0.8505
9	rs55866532	100976341	C	T	-0.028399474521698	0.017	0.09542
9	rs10985471	100976889	G	A	-0.0289963604415917	0.017	0.0866
9	rs28564406	100977120	G	T	-0.0290993078252748	0.017	0.08632
9	rs2417893	100977392	C	T	-0.004198802647333	0.0087	0.6294
9	rs2900463	100977457	T	C	-0.0040983869261633	0.0087	0.6393
9	rs78094561	100977766	T	A	-0.035596090043474	0.0457	0.4363
9	rs55637063	100978083	T	C	-0.0038975857287134	0.0154	0.7977
9	rs7021760	100978294	A	C	-0.0039979812872983	0.0087	0.6492
9	rs74376492	100978454	G	T	-0.027196494688472	0.017	0.1089
9	rs3758258	100978542	G	A	0.0235993322503244	0.0115	0.04091
9	rs79692843	100978543	T	A	-0.0193969096107316	0.0349	0.5782
9	rs3758257	100978626	G	C	-0.0057967688471774	0.0096	0.5428
9	rs7040214	100978662	C	T	-0.0290993078252748	0.017	0.08645
9	rs12347046	100978663	G	T	0.0061013488579762	0.0131	0.6426
9	rs12554166	100979270	G	A	0.0037031349243813	0.0106	0.7257
9	rs3739665	100979343	T	C	-0.004198802647333	0.0087	0.6318
9	rs3739664	100979345	T	C	-0.004198802647333	0.0087	0.6319
9	rs3824452	100979485	G	A	0.0235993322503244	0.0115	0.04082
9	rs72603690	100979514	G	A	-0.0028039273327342	0.0154	0.8576
9	rs2900464	100979762	G	A	-0.0027036515743148	0.0154	0.8615
9	rs1074003	100980056	G	A	-0.0316041926269978	0.013	0.01508
9	rs142841621	100980844	G	A	-0.137700069496742	0.0553	0.01275
9	rs72757981	100980865	A	C	-0.0299953975354009	0.013	0.02115
9	rs10985480	100980973	T	C	-0.0186019483996616	0.0088	0.03381
9	rs7041802	100981757	T	G	-0.0177974390305806	0.0088	0.04227
9	rs74845181	100981903	G	A	-0.0299026613543135	0.0172	0.08301
9	rs28504114	100981906	C	T	-0.0303045802648556	0.0171	0.07693
9	rs2282432	100982858	T	C	0.0193025022544974	0.0095	0.04222
9	rs148599243	100983080	G	A	0.0497991787524836	0.0287	0.0829
9	rs7855855	100983566	C	G	0.0044998604248922	0.0086	0.6065
9	rs7866350	100983826	C	G	-0.0310985871020312	0.0121	0.01012
9	rs10985500	100984191	T	G	-0.0331949048576409	0.0121	0.00612
9	rs10760206	100984855	C	T	-0.0335981494309355	0.0121	0.005691
9	rs12351801	100984946	T	C	0.0250047589895661	0.0089	0.005149
9	rs62574275	100985311	C	T	-0.0335981494309355	0.0121	0.005582
9	rs10818621	100985312	G	A	0.0251022847608284	0.0097	0.00944
9	rs56115645	100985367	T	A	-0.0023026490626755	0.0159	0.8854
9	rs10985507	100985388	A	G	-0.0235962138551867	0.0102	0.02124
9	rs10985508	100985586	A	G	0.0235993322503244	0.0133	0.07574
9	rs7036186	100985727	T	G	0.0218006299588528	0.009	0.01549
9	rs12352986	100985826	T	G	0.009197572354042	0.0132	0.485
9	rs76682521	100986071	C	T	-0.0307994715535284	0.037	0.4048
9	rs34891516	100987190	C	A	0.0188021269625962	0.022	0.3928
9	rs78983306	100987547	G	A	0.025696986087186	0.0144	0.07472
9	rs7868451	100987622	A	G	-0.0231969816042026	0.0092	0.01176
9	rs1342140	100987843	C	A	-0.029202265808213	0.0158	0.06424
9	rs10985517	100987890	T	C	-0.023401696181619	0.0092	0.01082
9	rs28524952	100987917	G	C	0.0020977980821461	0.0147	0.8848
9	rs7045158	100988067	T	C	-0.0235040691879941	0.0092	0.0106
9	rs10123643	100988164	C	T	-0.0320997276601081	0.0096	0.0008576
9	rs16914086	100988477	G	A	0.0226026252094292	0.0132	0.08658
9	rs7025781	100988510	G	A	-0.0239034240815591	0.0093	0.01002
9	rs73488713	100990580	A	C	0.0232965165504356	0.0198	0.2388
9	rs10818627	100990853	G	A	-0.0325955083699338	0.0096	0.0007048
9	rs10985528	100991102	A	C	0.0024968801985871	0.0146	0.8642
9	rs1573025	100991430	C	A	-0.0462952789853036	0.0112	3.415e-05
9	rs4743187	100992226	C	T	-0.0322959448008212	0.0096	0.0007672
9	rs4743188	100992695	C	T	-0.0239034240815591	0.0092	0.009149
9	rs10441752	100992894	C	T	0.0021975835434872	0.0147	0.8827
9	rs74306838	100992933	G	C	-0.004198802647333	0.0176	0.8097
9	rs73488716	100993245	C	T	-0.005696192544881	0.0304	0.8519
9	rs12237988	100993460	C	T	-0.046400022834317	0.0112	3.272e-05
9	rs10985545	100993673	T	C	0.0027960873020011	0.0146	0.8476
9	rs58811309	100993989	T	C	-0.0098988321792475	0.0303	0.7441
9	rs1935389	100994470	G	A	-0.046400022834317	0.0112	3.353e-05
9	rs76026715	100994667	T	C	0.0425996136188173	0.0257	0.09715
9	rs112460821	100994676	A	G	-0.007004474152883	0.0304	0.819
9	rs10760210	100994723	T	C	-0.0235962138551867	0.0092	0.01013
9	rs112984514	100994772	T	A	-0.0069037763167944	0.0304	0.8197
9	rs1573024	100994803	T	C	-0.0320997276601081	0.0096	0.0008226
9	rs879369	100995721	A	G	-0.023401696181619	0.0092	0.01058
9	rs879368	100995758	G	T	-0.0319035490130083	0.0096	0.0008877
9	rs41283620	100996018	T	C	-0.005304041591906	0.0177	0.762
9	rs4379551	100996082	T	C	-0.0319964709431669	0.0096	0.000855
9	rs4742719	100996437	G	A	-0.0320997276601081	0.0096	0.0008424
9	rs73488726	100996956	G	A	-0.0087985943563496	0.0303	0.7705
9	rs16914121	100996988	G	A	0.0430020165445429	0.0256	0.09318
9	rs73488731	100997112	C	T	0.043097802902723	0.0256	0.09233
9	rs10818640	100997156	G	A	-0.0320997276601081	0.0096	0.0008313
9	rs112737978	100997355	G	A	0.0423983514166169	0.0256	0.0975
9	rs58523842	100998112	C	T	-0.0081027387031859	0.0303	0.7881
9	rs113847965	100998126	C	T	-0.0046005663955682	0.0176	0.7964
9	rs58123478	100998248	T	C	-0.0058973552660839	0.0304	0.8455
9	rs12346750	100998274	G	A	-0.0322029950400999	0.0096	0.0008013
9	rs12342612	100998313	A	G	-0.0226956079321885	0.0092	0.01312
9	rs149779326	100998704	C	T	-0.0840013661662842	0.0333	0.0117
9	rs75388502	100999318	G	C	0.0430020165445429	0.0256	0.09386
9	rs10818644	100999443	A	G	-0.0322959448008212	0.0096	0.0007678
9	rs10818645	100999448	G	A	-0.0322959448008212	0.0096	0.0007676
9	rs67569753	100999664	C	T	-0.0236986067778773	0.0092	0.009749
9	rs59155179	100999950	G	A	0.043203157300648	0.0257	0.0925
9	rs10818646	101000508	T	C	-0.0335981494309355	0.0096	0.0004674
9	rs10818648	101001153	T	C	-0.046400022834317	0.0112	3.295e-05
9	rs2900380	101001506	A	T	-0.0320997276601081	0.0096	0.0008494
9	rs12553553	101002171	G	A	-0.005304041591906	0.0176	0.7633
9	rs10985570	101002435	G	A	0.0055048206344449	0.0145	0.7065
9	rs57133157	101002539	G	C	0.0228958774769045	0.0197	0.2465
9	rs12551379	101002562	C	T	-0.005304041591906	0.0176	0.7618
9	rs7853312	101002634	T	A	0.0135971385060249	0.0121	0.2623
9	rs10985573	101002868	T	C	0.0052959516591825	0.0145	0.7128
9	rs76007737	101003386	T	C	0.0205964297986501	0.0132	0.1178
9	rs151145775	101004081	A	G	0.0326994961630157	0.0473	0.4886
9	rs73488743	101004182	C	T	-0.0101008421794295	0.0303	0.7394
9	rs12685443	101004462	G	A	-0.0052035148315978	0.0176	0.7685
9	rs6478630	101004551	A	G	-0.0235962138551867	0.0092	0.009946
9	rs7865743	101004652	A	G	-0.0259025943231108	0.016	0.105
9	rs7850360	101005027	G	A	-0.0111013930711739	0.0086	0.1962
9	rs10760216	101005033	C	G	-0.0322959448008212	0.0096	0.000768
9	rs10818656	101005290	G	A	-0.0465047776557534	0.0112	3.17e-05
9	rs10818658	101005351	G	C	-0.0322959448008212	0.0096	0.0007688
9	rs10760217	101005443	C	A	-0.0323992324466777	0.0096	0.0007631
9	rs73488748	101005492	G	C	-0.009696862978864	0.0303	0.7495
9	rs10760218	101005532	A	G	-0.0323992324466777	0.0096	0.0007595
9	rs10818662	101005635	G	A	-0.0322959448008212	0.0096	0.0007797
9	rs10985578	101005735	C	T	0.0030952049073025	0.0146	0.8308
9	rs141855772	101006015	C	T	0.0222017079836866	0.0131	0.08999
9	rs111773316	101006062	G	A	0.042503779526724	0.0257	0.09761
9	rs10818666	101006210	T	C	-0.0322029950400999	0.0096	0.0008311
9	rs10818667	101006216	A	G	-0.023401696181619	0.0092	0.01095
9	rs61752516	101006338	A	T	-0.0069037763167944	0.0302	0.8206
9	rs10818668	101006436	C	A	-0.0235040691879941	0.0092	0.0103
9	rs10818669	101006443	T	C	-0.0110002818588653	0.0086	0.2027
9	rs10985580	101006695	A	C	-0.0226956079321885	0.0092	0.01321
9	rs146486714	101006895	C	T	0.022299507494767	0.0131	0.08902
9	rs12351571	101007274	G	C	0.0051964749068174	0.0146	0.7208
9	rs10985583	101007770	G	A	-0.0465990663783681	0.0112	3.191e-05
9	rs111495952	101007799	A	G	-0.0043996643446871	0.0175	0.8032
9	rs10818672	101007877	G	A	-0.0323992324466777	0.0096	0.0007618
9	rs4743193	101008541	C	T	-0.0120017335415971	0.0086	0.1617
9	rs7853442	101008885	A	G	-0.0222047099881925	0.0092	0.01558
9	rs4743194	101009051	C	T	-0.0188974371044634	0.0094	0.04448
9	rs7856739	101009076	T	C	0.0374980764200844	0.0262	0.1528
9	rs79830520	101009096	G	A	0.0246048038572487	0.0169	0.146
9	rs10818676	101009288	C	T	-0.0458031298018141	0.0112	4.324e-05
9	rs79200203	101009289	G	A	0.0207041815582916	0.0132	0.1161
9	rs10818677	101009426	G	A	-0.0460020545617973	0.0112	3.954e-05
9	rs76071538	101009469	C	T	0.0392014821991368	0.0261	0.1331
9	rs113879652	101009523	C	T	-0.005696192544881	0.0302	0.8494
9	rs10818678	101009818	A	G	-0.0267033828345498	0.0099	0.007196
9	rs12004336	101010350	G	A	0.0327962744150825	0.0264	0.2136
9	rs80313733	101010542	C	T	0.0222017079836866	0.0171	0.1942
9	rs12349672	101010704	G	T	-0.0165969709073694	0.0149	0.264
9	rs16914196	101010806	C	T	0.0205964297986501	0.0132	0.1186
9	rs16914199	101011129	T	G	0.0184978548821194	0.015	0.2186
9	rs17766883	101011313	C	A	-0.0458031298018141	0.0112	4.212e-05
9	rs61410033	101011552	C	T	0.0381047060335456	0.0261	0.1446
9	rs7042576	101012594	A	G	-0.0185000759845861	0.0094	0.04895
9	rs62574277	101012824	G	A	-0.0456984484517478	0.0112	4.361e-05
9	rs17766913	101013178	T	G	-0.0456984484517478	0.0112	4.439e-05
9	rs112480003	101013388	G	A	-0.0058973552660839	0.0302	0.8454
9	rs112839417	101013403	C	T	0.0368043345220483	0.0262	0.1599
9	rs7873849	101013439	T	C	-0.0456042446050211	0.0112	4.52e-05
9	rs57262924	101013517	G	A	-0.0057967688471774	0.0302	0.847
9	rs6478631	101013842	C	G	-0.0411970648503382	0.0108	0.0001271
9	rs73488767	101014371	C	G	-0.0049019951702315	0.0301	0.8692
9	rs73488770	101014451	C	T	0.0372957847436969	0.0262	0.1543
9	rs16914245	101014824	C	T	-0.0029042131473898	0.0302	0.9244
9	rs58885814	101015120	G	A	0.0371994409891063	0.0262	0.155
9	rs73488773	101015433	T	C	-0.005696192544881	0.0301	0.8499
9	rs28578965	101015519	G	A	0.0250047589895661	0.017	0.1402
9	rs73488774	101015604	C	T	-0.005696192544881	0.0302	0.8511
9	rs60489972	101015805	G	A	-0.0049019951702315	0.0301	0.8711
9	rs56383989	101016698	T	G	0.0344014267173323	0.0364	0.3444
9	rs73488777	101017371	C	T	-0.0049019951702315	0.0301	0.8713
9	rs12683816	101017978	G	C	-0.0149004625639624	0.0151	0.3227
9	rs7853847	101017990	C	G	-0.0453949344903922	0.0112	4.934e-05
9	rs73488779	101018005	G	A	-0.0055956263571598	0.0302	0.8522
9	rs77002724	101018534	G	T	-0.0025031302181184	0.0308	0.9364
9	rs76381152	101018535	C	T	-0.0038975857287134	0.0308	0.898
9	rs7041945	101021626	G	A	0.0352030377085245	0.0262	0.1783
9	rs7032046	101022221	T	C	-0.019294956182969	0.0094	0.03979
9	rs10985634	101022242	T	C	-0.0449973659307358	0.0112	5.732e-05
9	rs10818689	101022464	G	C	-0.0449032281024259	0.0112	5.863e-05
9	rs10114211	101022658	A	G	0.0243998868235351	0.017	0.15
9	rs138779646	101022739	T	C	0.0683033004541534	0.0651	0.2941
9	rs73488785	101022904	G	A	-0.0084959889212643	0.0302	0.7785
9	rs10818690	101023766	C	T	-0.0449032281024259	0.0112	6.002e-05
9	rs142918540	101023878	T	G	0.031498667059371	0.0264	0.2326
9	rs78213147	101024567	A	G	0.0217027816432335	0.0132	0.1012
9	rs10124977	101024596	C	T	-0.0430014511447026	0.0107	5.656e-05
9	rs7048858	101024721	A	G	-0.009797842480111	0.0302	0.7467
9	rs10115971	101024887	A	G	-0.0467981495486393	0.0111	2.526e-05
9	rs7032496	101025010	G	A	-0.0102018624845967	0.0303	0.7372
9	rs10818691	101025061	C	T	-0.046400022834317	0.0111	2.998e-05
9	rs1469800	101026042	C	T	-0.0106970095483354	0.0087	0.2166
9	rs7037857	101026121	C	T	-0.0145046862028817	0.0151	0.3382
9	rs73488791	101026244	A	C	-0.007004474152883	0.0303	0.8186
9	rs78140607	101026254	C	T	0.0344980404075674	0.0291	0.2355
9	rs10818692	101026301	A	G	-0.0469972723609114	0.0111	2.393e-05
9	rs10818693	101026356	A	C	-0.0469972723609114	0.0111	2.402e-05
9	rs10985641	101026385	T	C	-0.0469029460862576	0.0111	2.443e-05
9	rs10118295	101026643	T	G	-0.0406970023321042	0.0097	2.629e-05
9	rs10985642	101027007	T	G	-0.0467038420537432	0.0111	2.625e-05
9	rs10120564	101027220	G	A	-0.0222967349986103	0.0089	0.01167
9	rs58571777	101027233	T	C	0.0346043046869299	0.0261	0.1849
9	rs10818696	101027241	A	C	-0.0406970023321042	0.0097	2.59e-05
9	rs1469802	101027345	T	A	-0.0105049846451474	0.0087	0.225
9	rs1469801	101027476	C	T	0.0346043046869299	0.0261	0.1845
9	rs148017350	101027782	G	A	-0.0143017847108596	0.0151	0.3446
9	rs62574279	101027966	T	C	-0.0212951405401588	0.0089	0.01598
9	rs10818699	101028095	C	T	-0.0386992491392765	0.0095	4.321e-05
9	rs146404502	101028102	C	T	0.0346043046869299	0.0261	0.1846
9	rs139408941	101028191	A	G	0.0264958638039652	0.0173	0.1251
9	rs150043026	101028260	T	C	0.0346043046869299	0.0261	0.1845
9	rs57583651	101028553	G	A	-0.0029042131473898	0.0304	0.924
9	rs12552446	101029341	G	A	-0.0143017847108596	0.0151	0.3454
9	rs10985653	101029494	C	T	-0.0469972723609114	0.0111	2.385e-05
9	rs62574288	101029750	C	T	-0.0467981495486393	0.0111	2.592e-05
9	rs61349713	101029862	G	C	-0.0031048149534787	0.0304	0.92
9	rs56049717	101029972	C	T	0.0213015034199157	0.0205	0.2971
9	rs56397452	101030131	T	G	0.0043007385516922	0.0113	0.704
9	rs55705027	101030139	A	G	-0.0214994661132367	0.0088	0.01527
9	rs138426597	101030264	G	A	0.0215951374365897	0.0205	0.2909
9	rs141980275	101030349	G	A	0.0264958638039652	0.0173	0.1257
9	rs139840472	101030439	G	C	-0.0031048149534787	0.0304	0.9195
9	rs12343605	101030796	G	A	-0.0136020904182857	0.0151	0.3674
9	rs12339418	101030826	A	G	0.0033045340083004	0.0113	0.7678
9	rs12343641	101030877	G	A	-0.0113036461713921	0.0087	0.1907
9	rs58378083	101030894	T	G	0.0344980404075674	0.0261	0.1858
9	rs140279532	101031151	A	G	0.026398473854531	0.0172	0.1259
9	rs55740603	101031269	A	G	-0.0144032303107437	0.0151	0.34
9	rs55734037	101031490	C	T	0.004101577021075	0.0121	0.7349
9	rs62574292	101031678	A	G	-0.0396976268585458	0.0094	2.678e-05
9	rs59287552	101031947	G	A	-0.0396976268585458	0.0094	2.65e-05
9	rs1211545	101031950	T	C	-0.0095958936734469	0.0266	0.718
9	rs10985664	101032047	A	C	-0.0399994162638657	0.0094	2.311e-05
9	rs9776328	101032128	G	A	-0.0328021562323804	0.0092	0.0003749
9	rs10985666	101032176	G	A	-0.0197028322758684	0.0087	0.02418
9	rs59202953	101032276	C	T	0.0217027816432335	0.0133	0.1038
9	rs140299964	101032543	G	A	0.0226026252094292	0.0172	0.189
9	rs112069167	101032898	G	A	-0.0152050125429676	0.0151	0.3156
9	rs10985669	101032929	A	G	-0.0467981495486393	0.0111	2.527e-05
9	rs113024585	101032973	G	A	-0.0147989665120717	0.0151	0.3267
9	rs10985671	101033105	C	A	-0.0408011614039327	0.0097	2.396e-05
9	rs112938509	101033233	G	T	-0.0147989665120717	0.0151	0.3277
9	rs4742721	101033408	C	T	-0.0467038420537432	0.0111	2.589e-05
9	rs4742722	101033459	C	T	-0.0471020897690825	0.0111	2.207e-05
9	rs4742723	101033506	C	T	-0.0408011614039327	0.0097	2.398e-05
9	rs4742724	101033531	C	T	-0.0408011614039327	0.0097	2.374e-05
9	rs4743195	101034018	A	C	-0.0408949138454712	0.0097	2.276e-05
9	rs7847065	101034138	C	G	-0.0408949138454712	0.0097	2.262e-05
9	rs10985680	101034477	A	G	-0.0469972723609114	0.0111	2.343e-05
9	rs16914383	101034544	T	C	0.025297307774162	0.0133	0.05658
9	rs10985682	101034614	G	T	-0.0146974807605841	0.0151	0.3295
9	rs10760233	101034626	G	A	-0.0408949138454712	0.0097	2.279e-05
9	rs113792769	101034757	C	T	-0.0031048149534787	0.0304	0.919
9	rs139388100	101034972	C	T	0.0127977582298607	0.0476	0.7889
9	rs142635028	101034983	G	A	-0.0106970095483354	0.0309	0.7293
9	rs16914425	101035344	C	T	-0.003596459514405	0.0304	0.9057
9	rs73490714	101035397	C	T	0.0170045988158238	0.0152	0.2641
9	rs62574300	101035621	C	A	-0.0538017009683557	0.0168	0.001364
9	rs79550901	101035626	A	G	0.0170045988158238	0.0152	0.2641
9	rs73490716	101035681	C	T	-0.003596459514405	0.0304	0.9069
9	rs76492605	101035708	A	G	0.0168964476597299	0.0152	0.2665
9	rs16914443	101035858	T	C	0.0170045988158238	0.0152	0.2644
9	rs10985689	101035929	T	C	-0.0471020897690825	0.0111	2.241e-05
9	rs12341227	101035988	C	T	-0.0145046862028817	0.0151	0.3381
9	rs12341228	101036007	C	T	0.0020977980821461	0.0113	0.8531
9	rs7027479	101036090	C	T	0.0310043588626902	0.0254	0.2229
9	rs12350177	101036117	G	C	-0.0145046862028817	0.0151	0.3381
9	rs6478637	101036178	G	A	-0.0332982854015147	0.0094	0.0003827
9	rs142794152	101036255	T	G	0.0194986595340326	0.0174	0.2601
9	rs77441292	101036725	C	A	-0.0145046862028817	0.0151	0.3376
9	rs73490718	101036920	A	G	0.0168964476597299	0.0152	0.2654
9	rs73490720	101036954	C	T	0.0170045988158238	0.0152	0.2621
9	rs77582489	101036955	G	A	0.0161980995687726	0.063	0.7969
9	rs112758414	101037212	C	A	-0.0145046862028817	0.0151	0.3374
9	rs7859655	101037266	C	T	-0.0469972723609114	0.0111	2.37e-05
9	rs7874856	101037303	A	G	-0.0471964348309747	0.0111	2.191e-05
9	rs112914783	101037309	G	A	-0.0144032303107437	0.0151	0.3417
9	rs16914485	101037585	A	T	-0.0145046862028817	0.0151	0.3367
9	rs80115948	101037781	A	G	-0.0042992284528324	0.0304	0.8867
9	rs12685596	101037787	A	G	-0.0145046862028817	0.0151	0.3375
9	rs12685597	101037791	A	G	-0.0145960053074092	0.0151	0.3347
9	rs61201457	101037990	C	A	0.0156961681063242	0.0153	0.3063
9	rs10985714	101038523	T	C	-0.0145960053074092	0.0151	0.3354
9	rs16914496	101038702	G	A	0.0234039777790161	0.0133	0.07954
9	rs73490723	101038741	C	G	0.0168964476597299	0.0152	0.2661
9	rs73490724	101039006	C	T	-0.0042992284528324	0.0304	0.887
9	rs73490727	101039351	T	C	0.0167981182758809	0.0152	0.2676
9	rs113846260	101039366	C	A	-0.0107980900995126	0.0315	0.7311
9	rs10985720	101039618	A	G	-0.0471020897690825	0.0111	2.072e-05
9	rs28814444	101039788	T	A	0.0248974696545107	0.0172	0.1487
9	rs73490728	101039819	A	C	0.0183015011699126	0.0152	0.2284
9	rs10760243	101039888	C	T	-0.0281011651109099	0.009	0.001687
9	rs1764527	101039964	A	G	0.0061013488579762	0.0401	0.8798
9	rs56010227	101040593	C	T	0.021898468701116	0.0204	0.2849
9	rs73490729	101040616	G	A	-0.0043996643446871	0.0304	0.8856
9	rs10985730	101040774	T	G	0.0146028573839336	0.0151	0.3345
9	rs10739615	101040915	A	G	-0.0286978729475453	0.009	0.001375
9	rs10818728	101040927	C	T	-0.0145046862028817	0.0151	0.3363
9	rs78820661	101041325	C	A	-0.0144032303107437	0.0151	0.3429
9	rs59519660	101041840	G	T	0.0199986865066891	0.0173	0.2476
9	rs79655380	101041898	T	C	0.0190964956909883	0.0174	0.271
9	rs57094433	101042292	G	C	-0.0046005663955682	0.0305	0.8811
9	rs57159793	101042660	T	C	0.0358014124633833	0.0261	0.1697
9	rs7853699	101042715	G	A	-0.0136020904182857	0.0151	0.3678
9	rs748387	101042789	C	A	-0.0235040691879941	0.0088	0.007814
9	rs11792051	101042858	G	A	0.0111970780932162	0.0217	0.6058
9	rs151333532	101043063	C	T	-0.0105049846451474	0.031	0.7341
9	rs9695340	101043558	C	G	0.036997088886122	0.0261	0.1553
9	rs79927560	101043566	G	T	0.022299507494767	0.0172	0.1951
9	rs9696111	101043608	T	C	0.0358014124633833	0.0261	0.1693
9	rs58371820	101043857	C	G	0.022299507494767	0.0172	0.1937
9	rs12683370	101044098	C	G	-0.013004189135254	0.0152	0.391
9	rs57611604	101044199	A	G	0.0223972974420383	0.0172	0.1925
9	rs55974101	101044249	A	G	0.0223972974420383	0.0172	0.1934
9	rs78425805	101044560	A	G	0.0238044133801613	0.0172	0.1678
9	rs10985743	101044824	A	G	-0.0480984034910313	0.0111	1.547e-05
9	rs10156543	101044844	T	A	0.0126002819757385	0.0111	0.2573
9	rs185932873	101044848	A	G	0.0055048206344449	0.0374	0.8839
9	rs116999979	101045134	C	T	0.0213993910058902	0.0174	0.2182
9	rs10156596	101045135	G	A	-0.0125990355765152	0.0156	0.4195
9	rs141558130	101045432	G	C	0.021898468701116	0.0206	0.2873
9	rs1966664	101045463	T	G	0.0006997551142732	0.0134	0.9566
9	rs10985745	101045576	C	T	-0.046400022834317	0.0111	2.763e-05
9	rs118161748	101045592	T	A	0.0244974716003874	0.0173	0.1553
9	rs2117608	101045776	C	T	-0.0231969816042026	0.0089	0.00883
9	rs73490738	101045815	T	C	0.0215951374365897	0.0134	0.1072
9	rs58106044	101045934	C	T	-0.0051029981759033	0.0305	0.8667
9	rs1435261	101046205	T	C	-0.008395140788382	0.0088	0.3396
9	rs1435260	101046263	C	T	0.0086028888072678	0.0107	0.4206
9	rs1435259	101046441	T	C	0.0	0.0134	0.9974
9	rs1435258	101046485	C	G	0.0115035793834154	0.0112	0.305
9	rs7848351	101046691	G	T	0.0003999200213268	0.0135	0.9752
9	rs7848352	101046697	G	A	0.0003999200213268	0.0135	0.9764
9	rs12347890	101047011	T	C	-0.0145046862028817	0.0152	0.3393
9	rs59313219	101047135	T	C	-0.0065010863423599	0.0302	0.8289
9	rs60522491	101047219	C	T	-0.005304041591906	0.0305	0.8621
9	rs10156520	101047756	C	G	-0.0138961051921114	0.0152	0.3602
9	rs10985747	101048041	G	T	-0.0149004625639624	0.0153	0.3287
9	rs76727632	101048088	T	C	0.0247999239054771	0.0173	0.1504
9	rs1435257	101048517	T	C	-0.0435966737180782	0.0107	5.045e-05
9	rs73490751	101048983	C	G	-0.0060985584618694	0.0306	0.8427
9	rs1435255	101049057	G	C	0.001998002662673	0.0119	0.8637
9	rs4743196	101049252	G	A	-0.0292949370570243	0.009	0.001151
9	rs73657129	101049371	G	C	0.0014988761237359	0.0119	0.9009
9	rs78862983	101049763	A	C	0.0243022925229648	0.0173	0.1593
9	rs75711594	101050713	G	T	0.0487996879336047	0.0286	0.08811
9	rs74580577	101050714	C	T	0.0487044462100383	0.0286	0.08862
9	rs1044637	101050829	G	T	0.0154007965760229	0.0112	0.1706
9	rs145165541	101051077	C	T	-0.0085968472255182	0.0462	0.8522
9	rs9696283	101051309	A	G	-0.0492952917248775	0.0112	1.163e-05
9	rs10124070	101051879	G	A	-0.0176040459483609	0.009	0.05205
9	rs2304391	101052858	T	C	-0.0114047880634385	0.0151	0.4522
9	rs56377484	101053051	G	A	0.0437967654983826	0.0291	0.1323
9	rs5010004	101053076	C	G	-0.0303973537275885	0.0099	0.002133
9	rs41273923	101053123	G	A	0.0258041896815329	0.0168	0.126
9	rs1435254	101053587	T	G	-0.0183982139464423	0.0091	0.04202
9	rs10818739	101053807	A	G	-0.050903896528528	0.0111	4.709e-06
9	rs7357704	101054636	C	T	-0.0295009039176847	0.0091	0.001184
9	rs75876067	101054651	C	T	0.0418039122811836	0.0291	0.1505
9	rs10985757	101054684	C	T	-0.0530949163341788	0.0112	2.041e-06
9	rs140171204	101054951	G	A	0.0522982892110339	0.0366	0.1534
9	rs1435253	101055154	G	A	-0.0530949163341788	0.0112	2.044e-06
9	rs10818743	101056009	T	G	-0.0509986009718156	0.0111	4.53e-06
9	rs10985765	101056122	T	C	-0.0501991563328521	0.0111	6.482e-06
9	rs138559944	101056696	G	A	-0.0147989665120717	0.0313	0.6364
9	rs10818745	101056697	G	C	-0.0282965991551138	0.0091	0.00189
9	rs35037849	101056712	G	A	-0.0111013930711739	0.0389	0.7762
9	rs11789046	101056904	G	A	0.0121953336998771	0.0221	0.5808
9	rs62574302	101058258	G	C	0.0089993837968006	0.0312	0.7723
9	rs149611842	101058578	C	T	-0.0378991867540796	0.038	0.3178
9	rs36074616	101059202	G	A	0.0260965047212743	0.0169	0.1217
9	rs11794230	101059506	T	C	0.0197045832743354	0.0114	0.08512
9	rs10985779	101059521	C	A	-0.0536012187552047	0.0112	1.769e-06
9	rs10985780	101059849	C	T	-0.0529051189949894	0.0112	2.384e-06
9	rs111998866	101059954	A	G	-0.0104039337153929	0.0157	0.5072
9	rs995213	101060465	A	G	-0.0292949370570243	0.009	0.001089
9	rs72759607	101060740	T	C	-0.0313049258284153	0.0183	0.08825
9	rs58170035	101060879	G	T	-0.0421979407001862	0.0197	0.03228
9	rs9987773	101060933	C	T	-0.0130953713122409	0.0153	0.3934
9	rs140348083	101061369	C	T	-0.0170952954286372	0.0308	0.5786
9	rs970388	101061639	C	G	-0.0458031298018141	0.0099	3.484e-06
9	rs41273925	101061665	G	C	0.0288983900426488	0.0166	0.08192
9	rs7875521	101061936	A	C	-0.044495399886564	0.0098	5.776e-06
9	rs1369358	101061951	A	C	-0.0315009870620622	0.0087	0.0002957
9	rs9987447	101062670	T	G	-0.0117993392160431	0.0155	0.4448
9	rs10985791	101062947	T	C	-0.0414993071780289	0.0098	2.314e-05
9	rs7850445	101063070	A	G	-0.0440981887217984	0.0098	6.72e-06
9	rs75943118	101063680	C	T	-0.0824038262548157	0.0547	0.1323
9	rs34562398	101063794	T	A	0.0262036654966364	0.017	0.1229
9	rs1415111	101064470	C	T	-0.0408949138454712	0.0102	6.593e-05
9	rs7865648	101064571	T	C	-0.0350988198393953	0.0091	0.0001208
9	rs7869257	101065115	T	G	-0.0638987258502317	0.0117	5.115e-08
9	rs7869364	101065212	T	G	-0.0652961413926661	0.0117	2.661e-08
9	rs73490787	101065504	C	T	-0.0229002198863326	0.0301	0.4454
9	rs10985795	101065807	T	C	-0.0385017716536664	0.0102	0.0001591
9	rs13300613	101065902	C	T	-0.0394999521368577	0.0102	0.000109
9	rs10125738	101066136	C	T	-0.0232993336544035	0.0299	0.4365
9	rs56220486	101066538	A	G	-0.0385953087593848	0.0102	0.0001532
9	rs13290518	101066578	T	G	-0.0399994162638657	0.0102	8.966e-05
9	rs7848116	101066913	T	C	-0.0347985055426955	0.0091	0.0001352
9	rs10985799	101066990	A	G	-0.0383043331577141	0.0102	0.000173
9	rs10818756	101067398	A	G	-0.0346017967900747	0.0093	0.0001908
9	rs4743197	101067734	G	A	-0.0636962093151305	0.0117	5.652e-08
9	rs4743198	101067866	G	A	-0.0649012535836979	0.0117	3.365e-08
9	rs4743199	101067992	T	A	-0.0638027918527484	0.0117	5.286e-08
9	rs34153997	101068261	C	T	0.0212036062510236	0.017	0.2109
9	rs2304389	101068580	G	A	-0.0640053299759124	0.0117	4.784e-08
9	rs2304390	101068649	G	A	-0.0640053299759124	0.0117	4.907e-08
9	rs7856392	101068967	T	G	-0.0633019526702622	0.0117	6.319e-08
9	rs7867465	101069078	C	T	-0.0654028946007014	0.0117	2.613e-08
9	rs7867834	101069333	C	T	-0.0654028946007014	0.0117	2.626e-08
9	rs148846225	101069636	G	T	-0.0249999098013234	0.0502	0.6178
9	rs10985808	101069762	C	T	-0.0649012535836979	0.0118	3.324e-08
9	rs10985811	101070487	T	C	-0.0641972460452074	0.0117	3.607e-08
9	rs139347529	101070760	C	T	-0.0689964429219005	0.0349	0.04838
9	rs10985815	101070877	A	G	-0.0334016766340304	0.0092	0.0002988
9	rs10985816	101070929	A	G	-0.0326988269632397	0.0093	0.0004166
9	rs10985817	101071090	T	C	-0.0646985339389367	0.0117	3.357e-08
9	rs10985819	101071192	C	T	-0.0646025231856585	0.0117	3.595e-08
9	rs3824451	101071522	T	C	-0.0655950790984102	0.0118	2.539e-08
9	rs3780446	101071562	C	T	-0.0334016766340304	0.0092	0.0002985
9	rs3780445	101071606	T	C	-0.0654028946007014	0.0118	2.89e-08
9	rs3780444	101071735	G	A	-0.0654028946007014	0.0118	2.945e-08
9	rs3780443	101072008	T	C	-0.0393959285025942	0.0102	0.0001161
9	rs28636819	101072600	G	C	-0.0068030886197391	0.0155	0.6603
9	rs35704761	101072691	C	T	0.0221038989069263	0.017	0.1942
9	rs10985825	101072843	C	T	-0.0633978386299677	0.0118	7.666e-08
9	rs10985826	101072951	A	T	-0.0652961413926661	0.0118	3.381e-08
9	rs78885708	101074210	A	C	0.0088011559530687	0.0277	0.7509
9	rs35126377	101074639	C	T	-0.0398953406632555	0.0104	0.0001191
9	rs12551959	101074701	C	A	-0.007296555232638	0.0155	0.6377
9	rs13286336	101074872	T	C	-0.0399994162638657	0.0103	0.0001063
9	rs7022133	101075235	C	T	-0.0388967656299467	0.0104	0.0001718
9	rs13302005	101075259	C	T	0.0212036062510236	0.0171	0.216
9	rs141982252	101075310	G	A	0.0012991557316201	0.0264	0.9608
9	rs10985839	101075752	T	C	-0.0633019526702622	0.0119	1.08e-07
9	rs12345664	101076088	A	C	-0.0194988734340555	0.0301	0.517
9	rs34283833	101076173	G	C	-0.0393023164827424	0.0103	0.0001429
9	rs16914811	101076627	G	A	-0.0631954234971474	0.0119	1.17e-07
9	rs3780442	101077653	A	G	-0.0404991299799539	0.0104	9.585e-05
9	rs3780441	101077822	G	C	-0.0403012967735257	0.0104	0.0001007
9	rs72759614	101077890	G	T	0.0301023438164435	0.0413	0.4654
9	rs3780440	101078157	G	A	-0.0411032840784537	0.0104	7.626e-05
9	rs3780439	101078220	T	C	-0.0323992324466777	0.0093	0.0004624
9	rs189994894	101078494	C	T	-0.0168003386783461	0.0562	0.7651
9	rs35173456	101078679	C	G	0.0193025022544974	0.0172	0.2629
9	rs10760263	101079033	C	T	-0.0358966439977618	0.0094	0.000134
9	rs2050575	101079606	C	T	-0.0305004454483837	0.0298	0.3068
9	rs2043504	101079942	C	T	-0.007004474152883	0.0096	0.4668
9	rs9792573	101080771	T	C	-0.0111013930711739	0.0097	0.2534
9	rs35575867	101081041	G	A	-0.0135007260538548	0.0099	0.1713
9	rs7048411	101081318	C	T	0.0061013488579762	0.0151	0.6852
9	rs73492808	101081671	T	C	0.0255995183002125	0.0156	0.1008
9	rs10985863	101081906	G	A	0.0258041896815329	0.0154	0.09395
9	rs6478667	101081961	G	A	0.0047984689115734	0.0154	0.7567
9	rs28420974	101083419	T	C	0.0307037775750057	0.0149	0.03924
9	rs16914862	101083523	G	A	0.0096037361426946	0.0194	0.6209
9	rs114336148	101083807	G	C	0.0106035827841911	0.0213	0.6207
9	rs13440299	101084042	A	G	-0.0018016219466282	0.0187	0.9253
9	rs7037275	101084087	G	A	-0.0123965203365513	0.0098	0.208
9	rs998951	101084645	A	G	-0.0046005663955682	0.0088	0.5997
9	rs2117609	101084653	G	A	-0.0052035148315978	0.0199	0.7928
9	rs998952	101084801	G	C	-0.0150019689183474	0.0102	0.1417
9	rs72759625	101085028	T	A	-0.010302892995897	0.0214	0.6309
9	rs12378583	101085298	C	T	-0.003797200248385	0.0221	0.8625
9	rs1122156	101085912	C	T	-0.0091012913892029	0.0207	0.6597
9	rs72759627	101086122	C	T	-0.0088994831870327	0.021	0.6699
9	rs7035648	101086364	T	C	0.0177023841130051	0.0138	0.2022
9	rs7019826	101086612	C	T	0.0178006246255066	0.0138	0.1971
9	rs7020190	101086941	C	T	-0.0049019951702315	0.0087	0.5752
9	rs10818782	101087286	G	A	0.0025966258472659	0.0087	0.7676
9	rs57039525	101087406	A	C	0.0179970767016546	0.0138	0.1926
9	rs7040300	101087866	A	G	-0.0049019951702315	0.0087	0.5724
9	rs72759628	101088047	G	A	-0.0055956263571598	0.0208	0.7885
9	rs480980	101088141	T	C	0.0088011559530687	0.012	0.4609
9	rs7024095	101088295	G	T	-0.0131966945943914	0.0091	0.1494
9	rs145339686	101088362	T	C	0.0141987193998129	0.0327	0.6648
9	rs10985884	101088559	T	C	-0.0048015088161939	0.0089	0.5883
9	rs10760266	101088636	A	C	0.0022973590486834	0.0087	0.7919
9	rs72759629	101088673	G	C	-0.0059979518036359	0.0208	0.7736
9	rs10818784	101088920	G	A	0.0119977384336167	0.0117	0.3062
9	rs77883058	101089592	G	A	0.0409979790340721	0.0223	0.06659
9	rs11998914	101089739	G	A	-0.005304041591906	0.0089	0.5519
9	rs143010272	101090052	A	G	0.0418998134646779	0.0223	0.06029
9	rs7032827	101090237	G	A	0.0168964476597299	0.0137	0.2189
9	rs16914928	101091374	C	T	0.0171029078996623	0.0138	0.2127
9	rs149403827	101091464	G	A	-0.103894923496216	0.0366	0.004548
9	rs6478670	101091765	A	G	0.0394033887747662	0.0221	0.07473
9	rs13297711	101091838	C	T	-0.0145960053074092	0.0095	0.124
9	rs10122226	101091871	C	T	0.0167981182758809	0.0137	0.2201
9	rs3780438	101092018	C	A	0.0013990209137074	0.0087	0.8729
9	rs3780437	101092288	G	A	0.0014988761237359	0.0087	0.859
9	rs16914931	101092316	G	A	0.0170045988158238	0.0137	0.2163
9	rs16914943	101094353	T	C	0.0182033098538737	0.0121	0.1329
9	rs879354	101094546	C	T	-0.000200020002667	0.0087	0.9778
9	rs28653687	101094672	T	C	0.0022973590486834	0.0196	0.9082
9	rs7859713	101094999	C	T	0.0	0.0087	0.9992
9	rs7875502	101095542	A	G	0.0126990249774084	0.0147	0.3871
9	rs2117610	101095953	C	T	0.0123039944561641	0.0228	0.5892
9	rs80200747	101096050	T	C	0.0243022925229648	0.0213	0.254
9	rs10117265	101096102	T	G	0.0136957831289865	0.0147	0.3525
9	rs75817725	101096305	C	T	0.0402970567645369	0.0498	0.4184
9	rs72759635	101096967	C	T	0.0029955089797983	0.0197	0.8785
9	rs72759636	101097120	C	A	0.0018981972830802	0.0198	0.924
9	rs6478676	101097448	A	G	0.0055048206344449	0.0086	0.5246
9	rs7871796	101097737	C	T	0.0025966258472659	0.0196	0.894
9	rs3780435	101097768	C	T	9.99950003332973e-05	0.0087	0.9919
9	rs7871923	101097869	C	T	0.0038027603329278	0.0196	0.8479
9	rs3780434	101097909	A	G	9.99950003332973e-05	0.0087	0.991
9	rs4631577	101098188	T	C	-0.0007002451143934	0.0087	0.9319
9	rs4325016	101098270	G	A	-0.0004000800213396	0.0087	0.9621
9	rs7045598	101098451	C	T	-0.0007002451143934	0.0087	0.9313
9	rs7044835	101098548	G	A	-0.0010005003335835	0.0087	0.9083
9	rs80043880	101098651	G	A	0.0228958774769045	0.0214	0.2847
9	rs146452262	101098685	G	A	0.0170045988158238	0.0334	0.6107
9	rs1036382	101098689	G	A	0.0047984689115734	0.0088	0.5867
9	rs6478678	101098878	T	G	-0.0012007205765188	0.0087	0.8902
9	rs6478679	101098892	C	T	-0.001300845733048	0.0087	0.883
9	rs55683990	101098936	A	G	0.0231011029079872	0.0214	0.2802
9	rs7847080	101099124	C	T	-0.001300845733048	0.0087	0.884
9	rs4743200	101099356	A	G	-0.001501126126267	0.0087	0.8601
9	rs4743201	101099378	G	C	-0.0017014466397575	0.0087	0.845
9	rs4743202	101099451	G	A	-0.001501126126267	0.0087	0.8655
9	rs4743203	101099458	G	C	0.0188021269625962	0.0122	0.1244
9	rs4743204	101099501	C	T	-0.0014009809156281	0.0087	0.8768
9	rs4743205	101099513	G	C	-0.0014009809156281	0.0087	0.8729
9	rs4743206	101099544	A	G	-0.0018016219466282	0.0087	0.837
9	rs4743208	101099582	A	G	-0.001501126126267	0.0087	0.8644
9	rs78999490	101099769	G	A	0.0223972974420383	0.0214	0.2958
9	rs1577719	101099814	A	G	0.0	0.0087	0.9989
9	rs1577720	101099835	A	G	0.0044998604248922	0.0088	0.6065
9	rs1577721	101099975	C	T	-0.0008003201707691	0.0087	0.9226
9	rs62574337	101100170	G	T	0.0117012723076411	0.035	0.7393
9	rs1856038	101100303	C	T	-0.0006001800720324	0.0087	0.9415
9	rs72759640	101100304	G	A	-0.0010005003335835	0.0285	0.973
9	rs55748816	101100376	T	C	-0.0008003201707691	0.0087	0.9286
9	rs7022627	101100460	G	A	0.0044998604248922	0.0087	0.6044
9	rs7043006	101100789	A	G	0.0154992634469238	0.0127	0.2194
9	rs112975468	101100939	G	A	-0.001100605444033	0.0208	0.9566
9	rs10125457	101101070	C	G	0.0023971245997214	0.0197	0.9027
9	rs74702399	101101122	C	T	0.0089002747867194	0.0228	0.6956
9	rs28564647	101101172	G	T	0.0166014304974254	0.0109	0.127
9	rs76927669	101101183	T	C	0.0227981362759783	0.0214	0.2866
9	rs7874366	101101888	A	G	0.004001981379298	0.0088	0.6448
9	rs7858416	101101970	G	A	0.0112959597418516	0.0226	0.6175
9	rs12236069	101102091	A	G	-0.0036968248442897	0.0087	0.6698
9	rs144682373	101102242	T	C	0.0190964956909883	0.031	0.5386
9	rs10818793	101102322	A	G	-0.0052035148315978	0.0088	0.5569
9	rs10985907	101102372	T	G	-0.0055956263571598	0.0089	0.5234
9	rs114154153	101102479	T	G	0.0166014304974254	0.0463	0.7197
9	rs74754646	101102509	T	C	0.0218006299588528	0.0214	0.3079
9	rs72759646	101102909	T	C	0.001598721363697	0.0198	0.9358
9	rs17690174	101102916	A	G	0.0222017079836866	0.0214	0.2999
9	rs146280641	101102978	C	T	-0.0290993078252748	0.0519	0.5748
9	rs75507337	101103113	A	G	0.0189983824093147	0.0468	0.6846
9	rs4311763	101103495	G	A	-0.0154994990469515	0.0102	0.1286
9	rs1435252	101103591	G	A	-0.0122952780941516	0.0096	0.1976
9	rs1435251	101103664	A	C	-0.0122041688389067	0.0096	0.2023
9	rs59759351	101103776	C	T	0.0213015034199157	0.0111	0.05597
9	rs10760268	101104363	A	G	-0.0107980900995126	0.009	0.2303
9	rs58104655	101105702	G	A	0.007997931111062	0.011	0.4628
9	rs10985914	101105880	A	G	0.0143958802837323	0.0127	0.2559
9	rs4743209	101105977	C	G	0.0087020272939009	0.0109	0.4288
9	rs113589188	101106072	G	A	-0.0084959889212643	0.0189	0.6517
9	rs653873	101106398	A	G	0.0180952882690919	0.009	0.04526
9	rs72759648	101106440	C	T	-0.0083043861636152	0.0189	0.6609
9	rs10985919	101107468	T	C	-0.0030045090202987	0.0092	0.7496
9	rs79373390	101107779	C	A	0.0080971295874548	0.0444	0.8558
9	rs12554390	101107863	A	T	-0.0187955345843259	0.01	0.06147
9	rs662673	101107923	C	T	0.012096540947233	0.014	0.3877
9	rs650545	101108363	G	T	0.0074025335167413	0.0135	0.5847
9	rs544615	101108471	T	C	-0.0051029981759033	0.0102	0.6166
9	rs55713623	101108549	C	G	0.024702368640342	0.0332	0.4569
9	rs774330	101108679	A	G	-0.0094040800752939	0.0095	0.3228
9	rs1088062	101108927	G	A	-0.005304041591906	0.0104	0.6133
9	rs513763	101109457	T	C	-0.0122952780941516	0.0096	0.2012
9	rs633936	101109777	C	A	-0.0117993392160431	0.0096	0.22
9	rs509964	101109946	G	A	-0.0086977157031958	0.0091	0.3391
9	rs144178078	101110019	G	A	0.0166014304974254	0.0302	0.5827
9	rs11515524	101110196	C	T	0.0274011363479391	0.018	0.1276
9	rs116941319	101110685	C	G	0.0454990400712183	0.0214	0.03359
9	rs112740011	101111079	T	C	0.0638007490506618	0.0329	0.05292
9	rs62574339	101111152	A	C	-0.0092022107647994	0.0181	0.6111
9	rs12340587	101111269	C	T	0.0336958638567256	0.019	0.07636
9	rs812855	101111519	C	T	-0.0042992284528324	0.0104	0.6824
9	rs9987611	101111720	C	T	-0.0114958245134845	0.0096	0.23
9	rs525108	101112010	C	T	-0.0111013930711739	0.0095	0.2448
9	rs590606	101112546	T	C	0.0264958638039652	0.0191	0.1641
9	rs4743214	101113149	A	G	-0.0111013930711739	0.0095	0.2455
9	rs471722	101113241	T	G	-0.0110002818588653	0.0095	0.2482
9	rs10125047	101113414	G	A	0.0323994240466592	0.019	0.0882
9	rs577785	101113678	C	T	-0.003596459514405	0.0104	0.73
9	rs670537	101114128	T	C	-0.0116981574124923	0.0096	0.2212
9	rs668317	101114627	T	A	-0.0125990355765152	0.0096	0.1875
9	rs62574340	101115896	T	C	-0.010302892995897	0.018	0.5665
9	rs10125411	101115989	T	C	-0.0152050125429676	0.0088	0.08514
9	rs640184	101116329	A	G	0.0076010387728197	0.0118	0.5224
9	rs486954	101116546	A	C	-0.0086977157031958	0.0091	0.3397
9	rs62574341	101116773	T	C	-0.007296555232638	0.018	0.6838
9	rs608900	101117385	A	G	-0.0138048499765589	0.0096	0.1496
9	rs62574342	101118135	T	C	-0.0074980401773571	0.018	0.6783
9	rs594920	101118177	A	C	0.0379988130912113	0.0246	0.1221
9	rs592800	101118661	T	C	-0.0081027387031859	0.0091	0.3747
9	rs535021	101118737	A	C	-0.0080019302190585	0.0091	0.38
9	rs533964	101118907	C	T	-0.0114958245134845	0.0096	0.2293
9	rs591019	101119012	T	G	-0.0081027387031859	0.0093	0.3823
9	rs78594023	101119294	G	T	0.0212036062510236	0.045	0.6367
9	rs1617638	101119739	A	T	-0.0079011318962572	0.0091	0.3869
9	rs1613786	101119878	C	A	-0.0079011318962572	0.0091	0.3856
9	rs72759656	101120352	C	T	0.0239020562806236	0.0316	0.4495
9	rs670807	101120703	T	C	0.0225048553400694	0.009	0.01255
9	rs145966451	101120973	G	T	-0.0152050125429676	0.0581	0.7941
9	rs669095	101121078	A	G	0.0176041339483571	0.0092	0.05642
9	rs72759660	101121164	G	A	-0.0105959392134034	0.018	0.5575
9	rs62574343	101121396	G	A	-0.0107980900995126	0.018	0.5497
9	rs10125863	101121475	T	C	0.0152038337422728	0.044	0.7299
9	rs7023272	101121491	A	C	0.0069954745123864	0.0125	0.5758
9	rs7040639	101121741	G	A	0.023198814502523	0.0176	0.1859
9	rs497371	101121947	C	G	0.0182033098538737	0.0092	0.04857
9	rs497337	101121955	C	T	0.0183015011699126	0.011	0.09598
9	rs148001921	101121984	T	G	-0.0575020022714588	0.0418	0.1692
9	rs115208231	101122057	G	A	0.0158044491449436	0.045	0.7249
9	rs16915140	101122278	C	T	0.0258041896815329	0.0178	0.1471
9	rs642771	101122314	C	T	0.0103957761821204	0.0118	0.3818
9	rs77290088	101122455	G	T	-0.0423961495190412	0.0298	0.1553
9	rs77364847	101122727	G	T	-0.0229002198863326	0.0349	0.5121
9	rs76441791	101122728	C	T	-0.0231048737150968	0.0348	0.5066
9	rs3780432	101122737	C	G	0.0150954876453349	0.0161	0.3484
9	rs628997	101123129	T	C	0.0178988554877579	0.0093	0.05311
9	rs10986018	101123336	T	C	0.0238044133801613	0.0176	0.1765
9	rs774335	101123545	A	G	0.0183015011699126	0.0093	0.04798
9	rs62574358	101123611	G	A	-0.009000382197299	0.0179	0.6162
9	rs774334	101123687	C	T	0.0184978548821194	0.0093	0.04643
9	rs625500	101123914	G	A	0.0149969810059077	0.0099	0.1317
9	rs77494648	101124118	T	C	-0.0107980900995126	0.03	0.7193
9	rs545115	101124183	A	G	0.0187039847937718	0.0093	0.04308
9	rs613308	101124324	C	G	0.0188021269625962	0.0093	0.04251
9	rs56212033	101124580	A	G	0.0138042809763971	0.0183	0.4523
9	rs55943512	101124649	A	C	0.0136957831289865	0.0183	0.4559
9	rs518655	101124747	C	T	0.0173977771764203	0.0094	0.0631
9	rs514993	101125148	C	T	0.0197045832743354	0.011	0.07299
9	rs56128677	101125378	G	A	0.0184978548821194	0.0199	0.3538
9	rs56008459	101125405	C	T	0.0141987193998129	0.0183	0.4375
9	rs56259613	101125433	T	C	0.0133011462391285	0.0183	0.4688
9	rs16915210	101125548	G	A	0.0298014912367898	0.0228	0.1924
9	rs487422	101125876	C	T	0.0164047040252769	0.0091	0.07133
9	rs117046865	101126174	C	A	-0.0295009039176847	0.0339	0.3848
9	rs62574359	101126287	C	T	0.0093957216403621	0.0137	0.4943
9	rs77716822	101126408	C	T	0.0003999200213268	0.0134	0.977
9	rs693135	101126409	C	T	0.0126002819757385	0.009	0.1647
9	rs583237	101126413	G	T	0.0124027667170427	0.009	0.1694
9	rs2572364	101126504	T	G	0.0121953336998771	0.009	0.175
9	rs16915236	101126718	T	C	0.027196791588428	0.0347	0.4328
9	rs7039867	101127135	G	A	-0.0114958245134845	0.0096	0.2287
9	rs774344	101127186	G	A	0.0092966519050945	0.0097	0.3393
9	rs660148	101127379	G	A	0.0096037361426946	0.0097	0.3255
9	rs659768	101127437	C	T	0.0096037361426946	0.0097	0.3231
9	rs77854194	101127438	G	A	0.0308007491527123	0.0349	0.3765
9	rs10818821	101128159	C	G	0.0069954745123864	0.0095	0.4578
9	rs644842	101128460	A	T	0.0263010744193707	0.0147	0.07415
9	rs531529	101128594	A	T	0.0128964817350202	0.0089	0.1475
9	rs3780430	101128609	T	C	0.0023971245997214	0.0096	0.8047
9	rs3780429	101128858	C	T	-0.0043996643446871	0.0103	0.6694
9	rs3780428	101128916	C	T	0.0024968801985871	0.0095	0.7915
9	rs116786842	101128951	A	C	0.0318958749835631	0.0349	0.3602
9	rs10818824	101129439	T	C	0.0056042667198317	0.0094	0.5502
9	rs10818825	101129460	C	T	0.0025966258472659	0.0096	0.7871
9	rs74443608	101129729	G	A	0.0327962744150825	0.0349	0.3471
9	rs473589	101130254	C	A	0.017496047616751	0.01	0.08048
9	rs114085989	101130470	C	T	0.0341985075799122	0.0349	0.3264
9	rs116270542	101131013	C	T	0.0332993704009261	0.0349	0.34
9	rs74514210	101131044	C	A	0.0332993704009261	0.0349	0.3404
9	rs76573275	101131735	G	A	-0.0398016818829366	0.0188	0.03383
9	rs585819	101132441	T	C	0.0121953336998771	0.0099	0.219
9	rs487910	101132481	G	A	0.016296487966892	0.0108	0.1292
9	rs585325	101132603	G	C	0.0177023841130051	0.0102	0.08263
9	rs79560768	101132768	T	C	-0.0048015088161939	0.0129	0.7122
9	rs583641	101132921	C	A	-0.0024028846163103	0.0093	0.7983
9	rs583115	101133058	T	A	0.0259990758686168	0.0163	0.1108
9	rs571569	101133138	C	T	-0.0099998320783335	0.0098	0.3099
9	rs568982	101133378	C	T	-0.0016012813669738	0.011	0.8859
9	rs567931	101133518	C	T	0.0076010387728197	0.0095	0.4262
9	rs10818828	101133571	C	T	0.0235993322503244	0.0174	0.1754
9	rs10986039	101133931	G	A	0.0176041339483571	0.032	0.5825
9	rs10986041	101134187	C	T	0.0176041339483571	0.032	0.5833
9	rs774342	101134328	G	T	0.0275957115907991	0.0125	0.0274
9	rs17768880	101134532	C	T	-0.0208049294331883	0.015	0.1652
9	rs565349	101135075	G	A	0.0029955089797983	0.0129	0.8184
9	rs16915331	101135201	T	C	-0.0225012653465135	0.0149	0.1328
9	rs10986044	101135387	G	C	0.012096540947233	0.0318	0.7027
9	rs117556082	101135425	A	G	0.0097027754613851	0.0459	0.832
9	rs10818832	101135643	C	A	-0.0121029460677457	0.0138	0.3812
9	rs10818833	101135743	A	T	-0.013399371963117	0.0138	0.3305
9	rs150920131	101135842	T	A	0.0128964817350202	0.0425	0.7615
9	rs140698472	101135869	G	C	-0.0240980393840575	0.0303	0.4271
9	rs12340823	101135975	C	T	-0.0208049294331883	0.015	0.1648
9	rs12340940	101136329	C	T	-0.0127003085782322	0.0138	0.3574
9	rs76964538	101136647	T	A	0.0106035827841911	0.0316	0.737
9	rs648085	101136870	A	G	0.0106035827841911	0.01	0.2855
9	rs76566732	101136889	G	A	-0.0393959285025942	0.0189	0.03751
9	rs62576560	101136904	C	T	-0.0207028323592018	0.015	0.1673
9	rs62576561	101136929	C	T	-0.0207028323592018	0.015	0.168
9	rs10986060	101136989	C	A	-0.0123965203365513	0.0138	0.368
9	rs661105	101137452	A	G	0.023003381764963	0.0146	0.1136
9	rs78380004	101137477	C	T	-0.039104719880761	0.019	0.03945
9	rs661532	101137555	C	T	0.0239996896478807	0.0146	0.09928
9	rs553139	101137842	C	A	0.0242046886968174	0.0162	0.1355
9	rs79202056	101137859	T	G	-0.0028039273327342	0.0269	0.9178
9	rs552989	101137895	C	T	0.024702368640342	0.0147	0.0927
9	rs9886874	101137992	T	C	-0.020498669477346	0.015	0.1722
9	rs551224	101138056	C	G	-0.0107980900995126	0.0098	0.2713
9	rs550270	101138179	T	G	0.0117012723076411	0.009	0.1919
9	rs10435892	101138608	C	G	-0.0069037763167944	0.0103	0.5032
9	rs10818845	101138682	A	G	0.0089993837968006	0.0111	0.4177
9	rs62576562	101138765	C	T	-0.0198048272985997	0.0153	0.1954
9	rs10760292	101138898	A	G	-0.0001000050003333	0.0096	0.9932
9	rs10986062	101139020	T	C	-0.0263953113595316	0.0153	0.08453
9	rs113958606	101139036	G	A	-0.0473012731180131	0.0265	0.07435
9	rs112526285	101139039	C	T	0.0017983819413794	0.0459	0.9682
9	rs113763544	101139286	C	T	0.0020977980821461	0.046	0.9631
9	rs115854842	101139289	G	A	0.0063001125484799	0.0457	0.8903
9	rs9886725	101140313	T	C	-0.0177974390305806	0.0151	0.2386
9	rs7029062	101140385	A	G	-0.0111013930711739	0.0134	0.4052
9	rs74781402	101140619	C	T	0.0063001125484799	0.0265	0.8115
9	rs7867206	101141707	T	C	0.0062007356416035	0.01	0.535
9	rs57686796	101142592	C	T	-0.0180010511095525	0.0151	0.2348
9	rs113550346	101142601	C	T	0.0204004877576787	0.042	0.6271
9	rs111376765	101142769	G	A	0.0143958802837323	0.0413	0.7277
9	rs3780422	101142804	C	T	0.0064988367398296	0.0091	0.4741
9	rs612505	101142989	G	A	0.023003381764963	0.0248	0.3539
9	rs3780421	101143028	A	G	-0.0130953713122409	0.0137	0.3407
9	rs62576564	101143083	C	T	-0.0176040459483609	0.0152	0.2443
9	rs151279934	101143964	C	T	0.0007996801705642	0.0285	0.9765
9	rs10986076	101144411	C	A	-0.0172987645783295	0.0152	0.2527
9	rs774329	101144517	C	T	0.0329994782631079	0.0157	0.03628
9	rs10986078	101144683	C	T	-0.0169020380753563	0.0152	0.2647
9	rs111845928	101144848	C	T	0.0208021276292633	0.042	0.6196
9	rs10986080	101144892	C	T	-0.0180010511095525	0.0152	0.2375
9	rs56281459	101145502	T	C	-0.0160988945897493	0.0146	0.2708
9	rs7031472	101145965	A	G	-0.0163021610829842	0.0146	0.2642
9	rs139483796	101146005	C	T	-0.0049019951702315	0.0292	0.8671
9	rs62574569	101146607	T	C	-0.0180010511095525	0.0152	0.2371
9	rs144343230	101146803	C	T	-0.043502667649395	0.0372	0.2413
9	rs10986084	101147503	C	T	-0.0165969709073694	0.0146	0.2558
9	rs16915478	101147862	G	A	0.0209000641077417	0.0421	0.619
9	rs41273933	101148185	C	T	0.00730326611012	0.0152	0.6327
9	rs12346403	101148924	G	C	-0.0174005146801673	0.0152	0.252
9	rs7044824	101149207	A	G	-0.0116981574124923	0.0138	0.3967
9	rs7044961	101149333	A	C	-0.0101008421794295	0.0138	0.4657
9	rs7045221	101149535	A	G	-0.0140989243795016	0.0146	0.3354
9	rs10818857	101149911	A	G	-0.0102018624845967	0.0139	0.4627
9	rs10120040	101150191	T	G	-0.0094040800752939	0.0139	0.4961
9	rs10120099	101150397	T	C	-0.0093031403261444	0.0139	0.501
9	rs12344879	101150959	A	G	-0.0147989665120717	0.0153	0.3328
9	rs113302557	101151042	C	T	0.0209979909956055	0.0422	0.6179
9	rs2304388	101151307	A	T	-0.0101008421794295	0.014	0.4717
9	rs724890	101151382	C	T	-0.010302892995897	0.0139	0.4618
9	rs148926735	101152139	T	C	0.0194986595340326	0.0425	0.6466
9	rs7041599	101152503	G	A	-0.0099998320783335	0.0139	0.4717
9	rs10118761	101152925	C	G	-0.009696862978864	0.014	0.4887
9	rs10818863	101152943	A	G	-0.0106970095483354	0.0139	0.4439
9	rs10760298	101153301	A	G	-0.0106970095483354	0.0139	0.4435
9	rs7042831	101153628	A	G	-0.0104039337153929	0.0138	0.4499
9	rs7046871	101154211	T	A	-0.0106970095483354	0.0139	0.4407
9	rs57298260	101154558	A	G	-0.0114047880634385	0.0139	0.4121
9	rs17696686	101154649	C	G	-0.0113036461713921	0.014	0.4199
9	rs76233365	101154719	T	C	-0.0154994990469515	0.0153	0.3114
9	rs75181764	101154814	A	G	0.0045994064948955	0.0317	0.8859
9	rs116933352	101154913	C	A	-0.0346017967900747	0.0296	0.2426
9	rs113797504	101155045	T	C	0.0165030720990143	0.0423	0.6972
9	rs112566825	101156002	C	T	0.0452027848308288	0.0489	0.3551
9	rs16915576	101156366	G	A	0.0165030720990143	0.0423	0.6972
9	rs16915579	101156399	G	A	0.0033045340083004	0.0331	0.9198
9	rs12352641	101157102	A	G	-0.0112025145079934	0.0137	0.4139
9	rs12352643	101157125	A	G	-0.0112025145079934	0.0137	0.4124
9	rs7032844	101157618	T	C	-0.0128015918372089	0.0138	0.3515
9	rs111442938	101157642	T	C	0.0167981182758809	0.0475	0.7233
9	rs150603735	101158388	C	T	0.0171029078996623	0.0428	0.6884
9	rs16915623	101160161	G	C	0.0001999800026662	0.0382	0.9967
9	rs34757740	101160555	T	C	-0.0119005312583873	0.0206	0.5646
9	rs112017689	101160790	C	T	-0.0007002451143934	0.0413	0.9867
9	rs16915649	101161165	C	T	-0.0349020520092649	0.0378	0.3555
9	rs10115570	101161566	G	A	-0.0140989243795016	0.0143	0.3226
9	rs112483800	101161581	C	T	-0.0102018624845967	0.0256	0.6887
9	rs10125683	101161598	T	C	-0.0142003494011414	0.0142	0.3186
9	rs10818876	101162635	C	T	-0.0139975096438537	0.0142	0.3244
9	rs60358936	101162814	C	A	-0.0048015088161939	0.0396	0.9045
9	rs10122943	101163263	C	T	-0.0172987645783295	0.0155	0.2642
9	rs116459661	101163365	A	C	0.0	0.0413	0.9995
9	rs10986118	101164772	G	A	0.0021975835434872	0.0381	0.9531
9	rs148463488	101165247	G	A	-0.0027036515743148	0.0308	0.929
9	rs191792481	101165449	G	A	0.0013990209137074	0.0413	0.9731
9	rs10429522	101167839	A	G	-0.0054045784588597	0.0146	0.7119
9	rs7020345	101168577	A	G	-0.0043996643446871	0.0106	0.6784
9	rs10986125	101168637	A	G	-0.0092022107647994	0.015	0.5383
9	rs72759679	101169187	G	A	0.0155977206230546	0.0303	0.6075
9	rs4742727	101169375	G	A	-0.009696862978864	0.0089	0.2757
9	rs16915689	101170247	T	G	0.0024968801985871	0.0375	0.9469
9	rs10818890	101170663	A	G	-0.0099998320783335	0.0089	0.2637
9	rs7048165	101171442	C	T	-0.0057967688471774	0.0148	0.6967
9	rs77322120	101171443	G	A	0.0264958638039652	0.0437	0.544
9	rs12235930	101171682	A	G	-0.0055956263571598	0.0148	0.7044
9	rs1537960	101172234	G	A	-0.0079011318962572	0.0096	0.4101
9	rs80024556	101172602	G	A	0.0358014124633833	0.0343	0.297
9	rs1537959	101172694	T	C	-0.0093031403261444	0.0089	0.2958
9	rs2417578	101173164	A	G	-0.0095958936734469	0.0089	0.2819
9	rs945656	101173171	A	G	-0.0083043861636152	0.0096	0.3918
9	rs10818892	101173674	G	A	-0.0084959889212643	0.015	0.573
9	rs10818893	101173781	A	T	-0.010302892995897	0.0152	0.4987
9	rs10818896	101174188	T	C	-0.0105959392134034	0.015	0.48
9	rs16915747	101175485	C	T	-0.0045001103249234	0.0409	0.9118
9	rs12684858	101175906	A	G	-0.007296555232638	0.0185	0.6937
9	rs140484246	101175943	C	T	-0.0423022562339069	0.0437	0.3327
9	rs7022828	101176060	G	A	0.0011992805754821	0.0105	0.9108
9	rs72759681	101176641	T	C	0.0548952993715794	0.0406	0.176
9	rs7027725	101176720	C	T	-0.0026033858701149	0.0112	0.8161
9	rs72759683	101176786	T	G	-0.009696862978864	0.0138	0.483
9	rs79497779	101177815	G	C	-0.0260975991218731	0.0281	0.3525
9	rs2900382	101177852	C	T	-0.0074980401773571	0.0092	0.4135
9	rs4743220	101178374	C	T	0.0089002747867194	0.009	0.3267
9	rs4743221	101178629	C	A	-0.007004474152883	0.0108	0.5124
9	rs187280471	101178966	A	T	0.01600129372694	0.0486	0.7418
9	rs10986167	101179298	C	T	0.0085037404912207	0.009	0.3423
9	rs10760306	101179445	C	T	-0.0138961051921114	0.0102	0.1708
9	rs16915785	101179460	T	C	0.0407963941925694	0.0252	0.1052
9	rs10818903	101179472	G	T	-0.0014009809156281	0.0088	0.8701
9	rs8181080	101179742	A	G	-0.0135007260538548	0.0102	0.1835
9	rs73502846	101179862	T	C	-0.0831968434005588	0.0367	0.02331
9	rs118044376	101180723	G	A	-0.0469972723609114	0.0249	0.0593
9	rs62574592	101181244	G	A	0.0428008353226943	0.0266	0.108
9	rs1889984	101181651	C	A	0.0099008246772624	0.009	0.2727
9	rs117932889	101182386	G	A	0.0338022134084658	0.0306	0.2694
9	rs117357337	101182520	C	G	-0.0562952570552056	0.0339	0.09671
9	rs12552849	101182593	C	T	0.0154992634469238	0.0092	0.09269
9	rs117102957	101182616	A	C	-0.0478046499481398	0.0249	0.0544
9	rs10283767	101182698	A	C	-0.0467981495486393	0.0166	0.004908
9	rs75297712	101183284	C	A	-0.048203336386541	0.0249	0.05256
9	rs60868407	101183344	C	T	-0.0101008421794295	0.0091	0.2628
9	rs144207200	101183372	G	A	-0.009696862978864	0.0416	0.8155
9	rs59238198	101183427	G	A	0.0389995348490096	0.0259	0.1317
9	rs73502849	101183633	G	A	-0.0863970202908135	0.0366	0.01822
9	rs10986180	101183889	G	A	-0.0295009039176847	0.0281	0.2943
9	rs16915857	101184113	T	C	-0.0880009573719162	0.0364	0.01561
9	rs117652237	101184185	T	C	0.0223972974420383	0.0298	0.4532
9	rs58531072	101184198	C	T	0.0346043046869299	0.0248	0.1628
9	rs58312059	101184565	T	C	-0.0880009573719162	0.0364	0.01564
9	rs10986187	101185577	C	T	-0.0456984484517478	0.0166	0.005844
9	rs10986192	101186263	T	A	-0.0105959392134034	0.009	0.2409
9	rs148789525	101186314	T	C	-0.0869968316408684	0.0362	0.01623
9	rs146571001	101187710	T	C	-0.136805317501287	0.0515	0.007923
9	rs1537958	101187760	T	G	-0.0017014466397575	0.011	0.8799
9	rs4743222	101188123	C	T	-0.0456984484517478	0.0165	0.005757
9	rs75459529	101188401	C	T	0.0251022847608284	0.0168	0.1364
9	rs73502855	101188412	A	G	-0.0458031298018141	0.0165	0.005636
9	rs66989623	101188911	G	A	-0.0106970095483354	0.0091	0.2375
9	rs4743223	101189076	G	A	-0.0478046499481398	0.0248	0.05362
9	rs4743224	101189102	G	A	-0.0458031298018141	0.0165	0.005595
9	rs7026110	101189403	G	A	-0.0453949344903922	0.0165	0.006061
9	rs73502862	101189655	C	G	-0.0458031298018141	0.0165	0.005599
9	rs142940771	101190014	C	T	-0.0480984034910313	0.0248	0.05205
9	rs146096243	101190074	C	T	-0.048203336386541	0.0248	0.05187
9	rs10760320	101190461	G	A	0.0062007356416035	0.0094	0.5063
9	rs12378676	101190754	C	T	-0.0105049846451474	0.0091	0.2492
9	rs10739641	101190853	C	T	0.0063001125484799	0.0094	0.5038
9	rs10986216	101191313	A	G	-0.046201018900714	0.0165	0.005169
9	rs59974967	101191358	G	C	-0.0861026990534117	0.0366	0.01874
9	rs7852239	101191538	T	C	-0.0244976316004002	0.021	0.244
9	rs62574617	101191708	C	G	0.021497269010823	0.0299	0.4735
9	rs62574618	101192439	G	A	0.0341985075799122	0.0248	0.1674
9	rs1572473	101192981	G	A	-0.0106970095483354	0.0091	0.24
9	rs1537957	101192990	C	T	0.0056042667198317	0.0094	0.5512
9	rs12336184	101193010	T	C	-0.0222047099881925	0.0141	0.1146
9	rs7043160	101193099	G	A	-0.0449973659307358	0.0216	0.03726
9	rs12339416	101193170	G	T	-0.0335981494309355	0.0278	0.2267
9	rs7029453	101193314	A	G	-0.0449973659307358	0.0216	0.03722
9	rs112604906	101193387	G	A	-0.0864951466230935	0.0362	0.01693
9	rs12348935	101193397	C	G	-0.0335981494309355	0.0278	0.2265
9	rs78141324	101193489	A	C	-0.0335050785573982	0.0119	0.004927
9	rs117426918	101193966	T	G	-0.0486021818392175	0.0248	0.04967
9	rs10986244	101194716	G	C	-0.0338050046123612	0.0278	0.2244
9	rs10818923	101195035	A	G	0.0204004877576787	0.009	0.02322
9	rs1336819	101195196	C	T	-0.0281011651109099	0.0272	0.3012
9	rs55906726	101195454	C	A	0.0225048553400694	0.0161	0.1625
9	rs10760325	101195474	C	T	0.0098018049722602	0.01	0.3291
9	rs181863109	101195597	T	C	0.009197572354042	0.0431	0.8316
9	rs80204724	101195831	C	G	-0.088295837920128	0.0373	0.01796
9	rs10986247	101195899	T	A	-0.0092022107647994	0.0091	0.315
9	rs4742728	101196024	C	G	-0.004701032558649	0.0126	0.7127
9	rs4743225	101196410	C	A	0.0044003044444822	0.0087	0.6107
9	rs4742729	101196570	A	G	-0.0048015088161939	0.0126	0.7041
9	rs4743226	101196583	T	C	0.0048979852621919	0.0087	0.5776
9	rs73655448	101196642	C	A	-0.033701571673015	0.0277	0.224
9	rs77594428	101198193	C	T	-0.0437951599996715	0.0203	0.03135
9	rs12001905	101198269	T	C	0.014504302202808	0.0096	0.1304
9	rs10818928	101198345	C	T	-0.0032954239497972	0.0109	0.7651
9	rs58562936	101198697	G	A	-0.0042992284528324	0.0128	0.7364
9	rs11788223	101198724	T	A	0.0072039888485025	0.0128	0.5749
9	rs28482441	101198752	T	C	-0.0042992284528324	0.0128	0.736
9	rs12349881	101199392	C	T	-0.0343016316970211	0.0278	0.2164
9	rs12337248	101199725	A	G	-0.004701032558649	0.0128	0.7114
9	rs75228671	101200198	A	G	0.0247999239054771	0.0165	0.1337
9	rs57621442	101200255	C	A	0.0111970780932162	0.0144	0.439
9	rs77579987	101200354	C	T	-0.0501991563328521	0.0248	0.04259
9	rs57780167	101200699	A	C	-0.0831968434005588	0.036	0.02102
9	rs12352195	101200751	C	A	-0.0326988269632397	0.0278	0.2387
9	rs28735883	101200782	A	T	-0.0326988269632397	0.0278	0.2387
9	rs16916050	101201020	A	C	-0.0835011813049328	0.036	0.02053
9	rs57361340	101201175	T	C	-0.0834033483057841	0.036	0.02056
9	rs16916066	101201564	G	C	-0.0847956517047163	0.036	0.01861
9	rs78482341	101201713	T	C	0.0247999239054771	0.0165	0.1339
9	rs1336817	101202321	G	T	0.0251022847608284	0.0165	0.1278
9	rs7466271	101202803	T	C	-0.004701032558649	0.0126	0.7094
9	rs1336816	101203117	G	A	0.0621011782291044	0.0364	0.08836
9	rs143738065	101203134	G	C	0.0199006617063362	0.0407	0.6247
9	rs7357609	101203214	A	T	0.0114047182634362	0.0144	0.4277
9	rs4743227	101203684	C	T	-0.0433042394092723	0.0461	0.3473
9	rs192919975	101203872	C	T	-0.0019018072895963	0.0412	0.9624
9	rs1889983	101203981	T	C	0.0048979852621919	0.011	0.6522
9	rs60421482	101204295	C	T	-0.0350988198393953	0.0279	0.2073
9	rs60737529	101204346	T	A	-0.0346949697968869	0.0278	0.2123
9	rs59561185	101204352	A	G	-0.0048015088161939	0.0128	0.7057
9	rs2491397	101205162	C	T	-0.0048015088161939	0.0087	0.5805
9	rs2485145	101205976	T	A	-0.013399371963117	0.0095	0.1575
9	rs73502897	101206712	C	A	-0.0886017318428716	0.0364	0.01499
9	rs76147841	101206743	T	C	-0.0507039943747058	0.0247	0.04003
9	rs73502898	101206856	A	G	-0.0575020022714588	0.0202	0.00448
9	rs17770238	101207187	G	A	0.0251998010217421	0.0163	0.1234
9	rs7047515	101207335	T	A	-0.0573960891413091	0.0202	0.004562
9	rs1415116	101207390	A	C	0.0251022847608284	0.0163	0.1247
9	rs2491398	101207425	A	G	-0.0137034650584925	0.0095	0.1494
9	rs2485146	101207494	T	C	-0.0144032303107437	0.0095	0.1288
9	rs2491399	101207823	G	A	-0.0138048499765589	0.0095	0.1456
9	rs78620690	101207951	A	T	0.0247999239054771	0.0163	0.1279
9	rs17770298	101208288	C	A	0.024702368640342	0.0163	0.1299
9	rs62574622	101208510	C	A	0.0142973047008244	0.0095	0.1335
9	rs73502902	101208555	T	C	-0.0784048829742783	0.036	0.02952
9	rs55947509	101208613	G	A	0.0248974696545107	0.0163	0.1266
9	rs4743228	101208849	G	T	-0.0509986009718156	0.0246	0.03844
9	rs16916134	101208911	G	C	-0.0785022281549575	0.0357	0.02805
9	rs10986301	101208921	G	A	-0.0349952529972629	0.0277	0.2064
9	rs28469088	101209118	G	C	0.0016985566355815	0.0139	0.9024
9	rs78945021	101209722	T	A	0.0036034995896235	0.0143	0.8023
9	rs80230127	101210014	C	T	0.0035038543266769	0.0143	0.8041
9	rs77057956	101210261	C	T	0.0038027603329278	0.0143	0.7912
9	rs10986308	101210609	T	C	-0.0145046862028817	0.0118	0.2219
9	rs76273894	101210900	A	G	0.004001981379298	0.0143	0.7813
9	rs10818941	101211767	A	G	0.0202045073158995	0.0097	0.03712
9	rs76243315	101212206	A	G	0.0166014304974254	0.03	0.58
9	rs7042032	101212597	T	C	-0.0490011864330638	0.0216	0.02308
9	rs10986316	101213219	T	C	-0.036798848237098	0.0278	0.1861
9	rs4743229	101213229	G	A	0.0003999200213268	0.0104	0.973
9	rs10818944	101213582	G	A	0.0183996828453635	0.0105	0.07801
9	rs11793304	101214021	A	G	-0.0042992284528324	0.0094	0.6451
9	rs10760353	101214168	T	A	0.0227981362759783	0.0099	0.02138
9	rs7024036	101214197	T	C	-0.0217038334437866	0.011	0.04872
9	rs77589545	101214967	T	C	-0.0423022562339069	0.0201	0.03516
9	rs7028271	101215082	T	C	-0.0221024699079472	0.011	0.04424
9	rs12351078	101215505	A	G	-0.0143017847108596	0.0116	0.2195
9	rs10986322	101215919	G	A	-0.047899061319535	0.0215	0.02593
9	rs3824497	101215983	A	G	-0.0423961495190412	0.0201	0.03475
9	rs3802477	101216177	T	C	-0.0423961495190412	0.0201	0.03473
9	rs10818948	101216717	C	T	0.0285971749776749	0.0093	0.00205
9	rs62574623	101217087	A	G	0.055500929860874	0.0325	0.08771
9	rs62574624	101217167	G	A	0.0141987193998129	0.0271	0.6019
9	rs138180165	101217392	C	T	-0.132297868014633	0.0515	0.01018
9	rs12004517	101217522	C	T	0.0227981362759783	0.0101	0.02345
9	rs149133343	101217523	G	A	-0.044401309298167	0.0481	0.356
9	rs55923702	101217635	C	G	0.0099998345783334	0.0144	0.4864
9	rs62574625	101218552	A	G	0.0366983037826737	0.0252	0.1461
9	rs10818955	101218784	C	T	-0.013399371963117	0.009	0.1382
9	rs10818956	101219076	G	T	0.0022973590486834	0.0092	0.8025
9	rs77779863	101219486	A	G	-0.050798679887367	0.0243	0.03632
9	rs1930420	101219548	T	C	-0.0023026490626755	0.0094	0.8102
9	rs56386936	101219911	T	G	0.0273038345273452	0.0109	0.01264
9	rs2808542	101219931	A	G	-0.0018016219466282	0.0101	0.8555
9	rs2779544	101219984	G	C	-0.0021022080918702	0.0101	0.834
9	rs73505022	101220360	T	C	-0.124803874165433	0.0398	0.0017
9	rs1930419	101220651	C	T	-0.0093031403261444	0.0086	0.2828
9	rs2808543	101221143	G	A	-0.0194988734340555	0.0087	0.025
9	rs147331823	101222141	A	G	0.0134984841513417	0.0446	0.7623
9	rs2779559	101223274	A	C	-0.010302892995897	0.0086	0.2345
9	rs1953087	101224280	C	T	-0.010302892995897	0.0086	0.2335
9	rs78293983	101224475	T	A	-0.0453949344903922	0.0202	0.02485
9	rs1953086	101224610	C	T	-0.0104039337153929	0.0086	0.2263
9	rs2225581	101225311	C	T	-0.010302892995897	0.0086	0.2335
9	rs148000091	101225554	C	T	-0.131601826863053	0.0412	0.001386
9	rs1930418	101225729	C	T	-0.0105049846451474	0.0086	0.2258
9	rs1930417	101225738	C	A	-0.0185000759845861	0.0087	0.03333
9	rs2779592	101225794	A	G	-0.0066017436345624	0.0113	0.557
9	rs112464315	101226176	C	T	0.047799197133273	0.058	0.4101
9	rs2808547	101226216	C	T	-0.0106970095483354	0.0086	0.2129
9	rs10986350	101226588	A	G	0.0183996828453635	0.0099	0.062
9	rs59511105	101226710	T	A	-0.0453949344903922	0.0201	0.0243
9	rs2808548	101226733	C	T	-0.0187038311937836	0.0087	0.0309
9	rs2808549	101226835	T	C	-0.0188974371044634	0.0087	0.02943
9	rs150337782	101227916	T	C	-0.0870950168509818	0.0401	0.02983
9	rs2808550	101227954	T	C	-0.0110002818588653	0.0086	0.2002
9	rs143568151	101228351	A	G	-0.0331949048576409	0.0469	0.4793
9	rs2779520	101228623	G	A	-0.0075987978753305	0.0112	0.4943
9	rs2808551	101228944	T	C	-0.0075987978753305	0.0112	0.5
9	rs2808552	101229168	T	C	-0.0105959392134034	0.0086	0.2203
9	rs2808553	101229396	C	T	-0.0178992398878318	0.0087	0.03863
9	rs2808554	101229725	T	C	-0.0177974390305806	0.0087	0.04018
9	rs28442206	101229825	C	T	-0.0453949344903922	0.0201	0.0238
9	rs2151214	101230221	A	C	-0.0076995657264405	0.0111	0.486
9	rs2779530	101231354	G	A	0.004101577021075	0.0101	0.683
9	rs12339842	101231461	T	C	0.0165030720990143	0.0099	0.09433
9	rs2779531	101231892	A	G	0.0038027603329278	0.0102	0.7093
9	rs147627761	101232306	C	T	-0.12890212424086	0.0415	0.001912
9	rs2779532	101232382	G	A	-0.0065010863423599	0.0111	0.5574
9	rs12552470	101233069	A	T	0.0199986865066891	0.0117	0.0882
9	rs35005176	101233256	C	T	0.0454034834538498	0.0564	0.4203
9	rs2808555	101234374	C	T	-0.0076995657264405	0.011	0.4846
9	rs75662158	101234398	A	T	-0.0458031298018141	0.0201	0.02263
9	rs16916325	101234468	T	C	-0.046400022834317	0.0201	0.02067
9	rs12554364	101235046	G	A	0.0160997014894237	0.0099	0.106
9	rs117116094	101235110	C	T	0.0524026787930484	0.0385	0.1734
9	rs12553207	101235145	A	T	0.0164047040252769	0.0099	0.09908
9	rs3750348	101235323	T	C	-0.0453949344903922	0.0201	0.02363
9	rs1009277	101235984	C	T	-0.0326988269632397	0.0263	0.2131
9	rs16916336	101236132	C	T	-0.0458031298018141	0.0201	0.02258
9	rs56200781	101236187	G	A	-0.0458031298018141	0.0201	0.0225
9	rs16916338	101236304	T	G	-0.0456042446050211	0.0201	0.02305
9	rs147988212	101237089	A	G	0.0072039888485025	0.033	0.8271
9	rs75927658	101237958	G	A	-0.002002002670673	0.0259	0.9383
9	rs117651244	101238309	G	A	-0.0458031298018141	0.0201	0.02252
9	rs16916353	101238438	T	C	-0.0456042446050211	0.0201	0.0231
9	rs1930416	101238684	A	C	-0.0111013930711739	0.0086	0.1988
9	rs1930415	101238974	C	T	0.0168964476597299	0.0099	0.08723
9	rs77427150	101239130	A	G	0.0465972853767823	0.0455	0.3059
9	rs144504148	101239206	C	A	-0.0390007373497326	0.0403	0.3334
9	rs75726740	101239469	G	A	-0.0151034855773182	0.02	0.4504
9	rs2808556	101239480	G	A	-0.0101008421794295	0.0086	0.2403
9	rs2779546	101239673	T	C	-0.007095110875924	0.0233	0.7594
9	rs16916379	101241501	A	G	-0.0471020897690825	0.02	0.01857
9	rs2779547	101243021	T	C	-0.0074980401773571	0.0112	0.5039
9	rs2808557	101243364	T	G	-0.0078003437327339	0.0112	0.4828
9	rs2779548	101243852	T	C	0.0020977980821461	0.0087	0.8141
9	rs2808558	101244259	C	G	-0.0078003437327339	0.0232	0.736
9	rs2151213	101244270	A	G	0.01600129372694	0.0099	0.105
9	rs2151212	101244296	C	T	0.0152038337422728	0.0099	0.127
9	rs55950574	101244412	T	C	-0.046400022834317	0.0201	0.02088
9	rs71501864	101245125	C	T	-0.005304041591906	0.0194	0.7867
9	rs7866071	101245132	G	C	0.0160997014894237	0.0099	0.1035
9	rs12553133	101245264	A	G	0.0166014304974254	0.0099	0.09277
9	rs62575964	101245395	A	G	0.01600129372694	0.0099	0.1064
9	rs16916402	101245693	T	G	-0.0462952789853036	0.0201	0.02135
9	rs62575965	101247821	C	T	0.0158044491449436	0.01	0.1126
9	rs13295431	101248083	C	T	0.0210959082947329	0.0128	0.09817
9	rs872092	101249022	C	G	0.0055048206344449	0.011	0.6192
9	rs872091	101249102	A	G	0.0055048206344449	0.0094	0.5579
9	rs59703269	101249264	T	C	0.0112959597418516	0.0259	0.663
9	rs874278	101249423	G	A	0.0061013488579762	0.011	0.5785
9	rs77658893	101249722	C	T	0.0077995046323818	0.0265	0.7688
9	rs944763	101249807	A	G	-0.0032954239497972	0.0105	0.7538
9	rs77274586	101250115	C	T	-0.027196494688472	0.0291	0.3511
9	rs2779550	101251676	T	C	-0.0052035148315978	0.0224	0.8156
9	rs186800640	101252324	G	A	0.0355022698424966	0.0328	0.2794
9	rs35011277	101253104	A	G	0.014504302202808	0.0126	0.2488
9	rs17770838	101253222	C	T	-0.013399371963117	0.0095	0.159
9	rs2779551	101253226	T	C	-0.032502530761974	0.0203	0.1102
9	rs75252212	101254049	G	A	-0.046201018900714	0.0202	0.02193
9	rs2808559	101254166	C	T	-0.0326988269632397	0.0203	0.108
9	rs2779552	101254476	A	C	0.0118989261570991	0.0092	0.1954
9	rs2184024	101255751	A	C	-0.019294956182969	0.0193	0.3186
9	rs7861346	101256113	C	G	0.0107025231331357	0.0097	0.2701
9	rs77897178	101256474	T	G	0.0358014124633833	0.0393	0.3629
9	rs55981436	101256761	T	C	0.0059025456526138	0.0153	0.7015
9	rs10125760	101257020	T	A	0.0027960873020011	0.0089	0.7561
9	rs149233275	101257443	G	A	-0.0857975684987579	0.0282	0.002341
9	rs62575969	101257703	G	T	0.0135971385060249	0.0134	0.3097
9	rs7042208	101257787	C	A	-0.0081027387031859	0.0092	0.3787
9	rs16916507	101258803	G	A	0.0037031349243813	0.0097	0.6997
9	rs1000440	101258881	T	C	-0.0039979812872983	0.0089	0.6526
9	rs10986419	101258956	C	T	-0.0062998021485279	0.019	0.7394
9	rs79807137	101258981	C	T	-0.124101706477067	0.0395	0.001688
9	rs10818988	101259436	A	C	-0.0042992284528324	0.0089	0.6287
9	rs10986425	101259579	T	C	-0.0040983869261633	0.0089	0.6411
9	rs10986426	101259599	A	C	-0.0028039273327342	0.0093	0.7634
9	rs2104905	101260395	A	G	-0.0083043861636152	0.009	0.358
9	rs56301029	101261111	G	C	0.0030952049073025	0.0097	0.753
9	rs16916551	101261758	G	A	0.0044998604248922	0.0097	0.6401
9	rs2808560	101262218	C	T	-0.0172987645783295	0.0179	0.332
9	rs10986439	101262400	C	G	-0.0851984758338849	0.0284	0.002742
9	rs73488412	101262653	G	A	-0.124203603459306	0.0396	0.001681
9	rs139891893	101262897	G	A	-0.0130953713122409	0.0537	0.8076
9	rs2779555	101263533	G	A	-0.0164038098256767	0.0179	0.359
9	rs2808561	101264019	C	T	-0.0095050300143049	0.0117	0.4175
9	rs10512257	101264702	C	T	0.0051964749068174	0.0105	0.6236
9	rs2779556	101265290	A	C	0.0087020272939009	0.0218	0.6907
9	rs11788445	101265332	A	T	0.0148984646619666	0.0133	0.2652
9	rs116878438	101265361	G	A	0.0048979852621919	0.0424	0.908
9	rs2779557	101265821	A	C	0.0088011559530687	0.0218	0.6857
9	rs7023937	101266451	C	A	-0.0868004901369162	0.0284	0.002229
9	rs12552067	101266669	A	G	0.0153023200084426	0.0133	0.2511
9	rs11789969	101267231	T	C	0.0154007965760229	0.0133	0.2479
9	rs11789572	101267337	A	G	0.0149969810059077	0.0133	0.2593
9	rs10986469	101267514	C	T	0.0150954876453349	0.0133	0.2581
9	rs12683969	101267589	A	C	0.0150954876453349	0.0133	0.2573
9	rs10986470	101267738	G	A	0.0109003744682883	0.0159	0.491
9	rs871796	101267814	G	C	-0.0707980713087154	0.0276	0.01029
9	rs10986472	101267858	G	A	0.0150954876453349	0.0133	0.2556
9	rs10986473	101267927	T	C	-0.0010005003335835	0.0094	0.9171
9	rs11788107	101268193	C	T	0.0154992634469238	0.0133	0.2455
9	rs871797	101268520	T	C	0.0102968054773682	0.0218	0.6382
9	rs10986474	101268643	T	C	0.0080971295874548	0.0267	0.7632
9	rs72603694	101269435	T	C	0.0193025022544974	0.0135	0.1518
9	rs2808562	101269462	A	G	0.0036034995896235	0.0114	0.7535
9	rs2779558	101269571	T	C	-0.0064004391810282	0.009	0.4769
9	rs57879948	101269594	G	A	-0.0075987978753305	0.0092	0.4127
9	rs10819003	101269854	T	C	0.0176041339483571	0.0138	0.2017
9	rs74883299	101269900	G	A	0.0150954876453349	0.029	0.6036
9	rs13289887	101270100	C	G	0.0002999550089979	0.0089	0.9701
9	rs13295101	101270230	T	C	0.0002999550089979	0.0088	0.9745
9	rs55816307	101270444	T	G	0.0003999200213268	0.0088	0.9669
9	rs13294767	101270596	C	T	9.99950003332973e-05	0.0089	0.9889
9	rs13293702	101270717	G	C	0.0001999800026662	0.0089	0.9862
9	rs141981289	101270742	C	A	-0.0183982139464423	0.055	0.7379
9	rs11794615	101270750	C	T	0.0189983824093147	0.0138	0.1691
9	rs13295021	101270766	C	T	0.0004998750416509	0.0089	0.9563
9	rs2779560	101270850	T	C	-0.0296966117368367	0.0186	0.109
9	rs13294095	101270940	G	A	0.0	0.0089	0.9987
9	rs2808564	101271295	A	G	-0.0297996312385195	0.0185	0.108
9	rs112937268	101271334	G	A	0.0188021269625962	0.0138	0.1741
9	rs146509520	101271484	G	A	0.0002999550089979	0.0089	0.9755
9	rs117392404	101273145	G	A	-0.0309026047398165	0.0186	0.09694
9	rs149702841	101275150	C	T	0.0178006246255066	0.014	0.2051
9	rs55940107	101277166	C	T	0.0170045988158238	0.0112	0.1305
9	rs2808565	101277278	T	A	0.0127977582298607	0.0226	0.571
9	rs7857375	101277609	G	A	-0.0046005663955682	0.0091	0.6131
9	rs138194877	101277624	C	T	-0.0566973436785452	0.0517	0.2728
9	rs2779562	101277681	T	C	-0.0025031302181184	0.0086	0.7736
9	rs2779563	101277816	T	C	0.0109992854583691	0.0226	0.6253
9	rs2808566	101277893	G	T	-0.0024028846163103	0.0086	0.7785
9	rs2779564	101278077	A	C	-0.0299026613543135	0.0185	0.106
9	rs12347388	101278085	A	G	0.0061013488579762	0.0154	0.6916
9	rs117507670	101278177	G	T	-0.0221024699079472	0.038	0.5608
9	rs1930409	101278541	C	T	-0.0296966117368367	0.0185	0.1083
9	rs868234	101278848	C	G	0.0043007385516922	0.0086	0.6206
9	rs2779565	101279131	A	G	-0.0022024235552	0.013	0.8665
9	rs944762	101279240	G	A	-0.0282965991551138	0.019	0.1354
9	rs944761	101279351	C	T	-0.0040983869261633	0.0091	0.6549
9	rs78879810	101279430	C	T	-0.0196008476550609	0.0349	0.574
9	rs2779567	101279603	C	T	-0.0012007205765188	0.0086	0.8844
9	rs7024986	101280146	A	G	-0.0028039273327342	0.0131	0.8334
9	rs2808567	101280360	A	C	0.013202462677756	0.0226	0.5574
9	rs2779569	101280384	T	C	-0.0282040203730758	0.019	0.1371
9	rs2779570	101280508	T	C	-0.0278029446620889	0.019	0.1436
9	rs11789322	101280526	C	G	0.0187039847937718	0.0138	0.1748
9	rs191431709	101280556	G	A	-0.0170037478161859	0.0376	0.6506
9	rs72761519	101280728	G	A	0.0168964476597299	0.0113	0.1362
9	rs2779571	101280731	T	C	-0.0028039273327342	0.0131	0.8293
9	rs2808568	101280846	G	C	-0.0303973537275885	0.0185	0.1008
9	rs16916777	101281175	G	A	-0.0762009300937354	0.0304	0.01214
9	rs7044793	101281539	C	A	0.0012991557316201	0.0088	0.8874
9	rs2779572	101281710	T	G	0.0002999550089979	0.0086	0.9738
9	rs7048239	101281811	C	T	0.0012991557316201	0.0089	0.884
9	rs2779573	101281934	C	T	0.0001999800026662	0.0086	0.9801
9	rs7861460	101282313	A	G	0.0011992805754821	0.0089	0.8967
9	rs72603695	101282425	C	T	0.0188021269625962	0.0138	0.1732
9	rs72603696	101282528	G	A	0.0188021269625962	0.0138	0.1737
9	rs10121587	101282692	A	G	-0.0023026490626755	0.0151	0.8806
9	rs116969213	101282697	C	T	-0.0648052233661156	0.0515	0.2088
9	rs870082	101283635	C	T	-0.129095531334953	0.0387	0.0008392
9	rs2779574	101283636	A	G	9.99950003332973e-05	0.0086	0.9915
9	rs944760	101283741	G	T	-0.0275048131221902	0.019	0.1469
9	rs870083	101283827	G	C	-0.001501126126267	0.0091	0.8684
9	rs4742732	101284086	A	G	0.0061013488579762	0.0094	0.513
9	rs2095121	101284111	A	G	0.0046989426564652	0.0129	0.7184
9	rs2779575	101284178	T	G	0.0141987193998129	0.0226	0.5292
9	rs2779576	101284552	A	T	-0.0278954863187535	0.019	0.1425
9	rs149320333	101284614	T	C	0.0147014028528927	0.0232	0.5257
9	rs144564930	101284757	C	T	-0.0881975347421256	0.0368	0.01662
9	rs2779577	101285414	C	A	0.0142973047008244	0.0226	0.5275
9	rs10733671	101285552	T	C	0.0121953336998771	0.0112	0.2737
9	rs72603697	101285730	G	A	0.0184978548821194	0.0138	0.1793
9	rs72603698	101285738	C	T	0.0184978548821194	0.0138	0.1815
9	rs2779578	101285867	C	T	-0.0299953975354009	0.019	0.1143
9	rs10986531	101285868	G	A	0.0065981840282271	0.0094	0.4802
9	rs2779579	101285964	G	C	0.0146028573839336	0.0226	0.5177
9	rs10121121	101286121	C	T	-0.001501126126267	0.0151	0.9206
9	rs2779580	101286363	T	C	0.0141001243787816	0.0226	0.5316
9	rs2779581	101286985	T	C	-0.0290993078252748	0.0191	0.1268
9	rs2779582	101287117	C	T	-0.0295009039176847	0.0191	0.1231
9	rs10819028	101287436	G	T	0.00730326611012	0.0094	0.4388
9	rs2779583	101287450	T	C	0.0143958802837323	0.0226	0.524
9	rs12348695	101287938	C	A	0.0011992805754821	0.0089	0.8902
9	rs2095120	101287952	A	G	-0.0306035477981776	0.0186	0.09946
9	rs117462999	101288372	T	G	0.0026963615477425	0.0559	0.962
9	rs117705125	101289106	A	G	0.0203025023378308	0.033	0.5377
9	rs6478743	101289596	T	C	-0.0017014466397575	0.0151	0.9083
9	rs10760389	101289991	C	T	0.013202462677756	0.0111	0.2335
9	rs7021802	101290777	T	C	-0.0025031302181184	0.0152	0.8691
9	rs1930424	101291063	T	G	-0.0309954337025195	0.0187	0.09711
9	rs4534235	101291088	G	C	0.014504302202808	0.0226	0.5216
9	rs1930425	101291151	T	C	0.0007996801705642	0.0089	0.93
9	rs1930426	101291405	C	T	-0.028399474521698	0.0191	0.1367
9	rs2779585	101291643	G	A	-0.0285949668801128	0.0191	0.1344
9	rs2779586	101291688	T	C	0.0149969810059077	0.0226	0.5069
9	rs10121704	101291934	C	T	-0.0017014466397575	0.0151	0.9092
9	rs2779587	101292166	T	G	-0.0306035477981776	0.0187	0.1016
9	rs79034296	101292214	A	G	0.0051964749068174	0.0283	0.8529
9	rs56177517	101292221	C	T	-0.0017014466397575	0.0152	0.9085
9	rs2779588	101292693	T	C	-0.02960390325858	0.0192	0.1239
9	rs2779589	101292779	A	G	0.0142973047008244	0.0226	0.5274
9	rs2779590	101292894	G	A	0.0147014028528927	0.0226	0.5143
9	rs4355908	101292941	C	T	0.0003999200213268	0.0089	0.9638
9	rs4596749	101293038	T	C	0.0008995952428359	0.0089	0.9226
9	rs117685732	101293183	C	T	-0.0231969816042026	0.0472	0.6225
9	rs10986577	101293382	C	T	0.0182033098538737	0.0138	0.1865
9	rs73488485	101293492	T	C	-0.137596788014447	0.04	0.0005866
9	rs117411519	101293535	C	T	-0.0172987645783295	0.0269	0.5195
9	rs55807407	101293577	C	T	-0.0026033858701149	0.0152	0.8625
9	rs55703227	101293620	G	A	-0.0030045090202987	0.0152	0.8442
9	rs12379681	101293705	C	T	0.0069954745123864	0.0094	0.4582
9	rs10986579	101294298	C	T	0.0141001243787816	0.0111	0.2052
9	rs11788298	101294336	T	A	-0.0009004052431641	0.0092	0.9206
9	rs10115107	101294391	T	G	-0.0021022080918702	0.0151	0.889
9	rs143604650	101294537	C	T	-0.0292949370570243	0.041	0.4752
9	rs2779591	101295001	A	G	0.0147999386115992	0.0226	0.5147
9	rs7855197	101295035	G	A	-0.0027036515743148	0.0152	0.8605
9	rs6478747	101295221	A	G	-0.0007002451143934	0.0152	0.9633
9	rs10521035	101295352	G	T	-0.0827948246089151	0.0283	0.003372
9	rs12351127	101295417	C	T	0.0018981972830802	0.0089	0.8295
9	rs2779593	101295502	T	C	0.0155977206230546	0.0226	0.4897
9	rs10986584	101295920	T	C	0.0209979909956055	0.014	0.132
9	rs7032419	101296574	G	A	0.0129951954948113	0.0088	0.1412
9	rs80056900	101296737	T	A	-0.0086977157031958	0.0135	0.5181
9	rs2104906	101296800	G	C	0.0123039944561641	0.0093	0.1853
9	rs4237192	101297144	A	G	-0.0092022107647994	0.0135	0.4961
9	rs2001993	101297515	A	G	0.0009995003330834	0.0088	0.9112
9	rs2001992	101297645	A	C	-0.0082035573506883	0.0135	0.5444
9	rs2779599	101298004	T	C	0.023198814502523	0.0136	0.08747
9	rs7857537	101298155	T	C	-0.050104527566688	0.0244	0.0396
9	rs147943095	101298202	A	C	-0.0016012813669738	0.0355	0.9629
9	rs1999502	101298370	G	A	-0.0080019302190585	0.0135	0.5538
9	rs11787646	101298707	A	G	-0.0001000050003333	0.011	0.9963
9	rs1999503	101298800	T	C	-0.0082035573506883	0.0135	0.5429
9	rs16916909	101298863	A	G	-0.0083043861636152	0.0135	0.5394
9	rs78107422	101299023	A	T	-0.0074980401773571	0.0135	0.5812
9	rs12349351	101299219	C	A	-0.0007002451143934	0.0089	0.9374
9	rs7045028	101299287	G	A	-0.0492007484476219	0.0244	0.04363
9	rs2808569	101299559	A	C	0.0203025023378308	0.0105	0.05182
9	rs10986631	101299910	G	A	-0.0076995657264405	0.0135	0.5683
9	rs7876036	101300129	G	T	-0.0494949124461712	0.0244	0.04244
9	rs73488496	101300519	A	T	-0.0834033483057841	0.0345	0.01569
9	rs2779600	101300786	A	G	0.0029955089797983	0.0086	0.7285
9	rs61565750	101300963	C	A	-0.0484027392281675	0.0243	0.0459
9	rs2779601	101300967	C	T	0.0092966519050945	0.0087	0.2839
9	rs10986638	101300999	T	G	-0.0080019302190585	0.0135	0.554
9	rs117196480	101301307	G	T	-0.0329985112635755	0.0395	0.4031
9	rs2808570	101301655	C	G	0.0093957216403621	0.0087	0.277
9	rs73655489	101301700	G	C	-0.0509986009718156	0.0242	0.03516
9	rs77897477	101302930	G	A	-0.0657979805904322	0.0282	0.01973
9	rs2779602	101303077	G	A	0.0011992805754821	0.0087	0.8905
9	rs2808521	101303770	C	T	0.0212036062510236	0.0105	0.0428
9	rs35449008	101304302	A	G	-0.0519040071504222	0.0244	0.03349
9	rs2184026	101304348	C	T	0.0218006299588528	0.0105	0.03715
9	rs12338626	101304712	C	T	-0.0014009809156281	0.0089	0.8713
9	rs73488500	101305257	G	A	-0.0058973552660839	0.0105	0.5744
9	rs2808522	101306446	C	A	0.0109003744682883	0.0087	0.2101
9	rs2808523	101306621	C	T	0.0109992854583691	0.0087	0.2057
9	rs10819042	101307334	T	G	-0.0494949124461712	0.0242	0.04029
9	rs73490405	101307606	C	T	0.0022973590486834	0.011	0.8316
9	rs1999498	101308111	A	G	-0.0014009809156281	0.0089	0.8746
9	rs61233819	101312054	T	C	-0.0511985620326965	0.0241	0.03371
9	rs62576020	101312203	C	T	0.0024968801985871	0.011	0.8215
9	rs12347864	101312896	T	C	-0.0363009797263316	0.0253	0.1509
9	rs113271620	101313130	T	C	0.0097027754613851	0.0392	0.8047
9	rs16917019	101313371	C	T	-0.013399371963117	0.0101	0.185
9	rs4743234	101313856	T	A	-0.0086977157031958	0.0136	0.5221
9	rs10986708	101314056	G	C	-0.0004000800213396	0.0088	0.9678
9	rs62576022	101314511	C	G	-0.001300845733048	0.0113	0.9077
9	rs76712610	101315372	C	T	-0.0421979407001862	0.0254	0.09665
9	rs2808524	101315593	C	T	0.0203025023378308	0.0094	0.0314
9	rs117262666	101315603	C	T	-0.0566020980240563	0.023	0.01405
9	rs13290406	101315858	A	G	-0.020498669477346	0.0107	0.05686
9	rs74762438	101316810	G	A	-0.0447986409079867	0.0255	0.07864
9	rs2259639	101317401	C	T	0.0200967016991224	0.0094	0.03339
9	rs944686	101317621	C	T	0.0197045832743354	0.0094	0.03629
9	rs28546491	101317896	G	A	-0.0385017716536664	0.0255	0.1314
9	rs2900512	101317921	C	T	-0.0208049294331883	0.0108	0.05423
9	rs4507885	101317924	C	T	-0.0396976268585458	0.0255	0.1202
9	rs884886	101318075	T	G	0.0190964956909883	0.0102	0.06245
9	rs884887	101318121	C	T	0.0138042809763971	0.0089	0.1229
9	rs944687	101318129	C	A	0.0194986595340326	0.0094	0.0383
9	rs73490413	101318626	G	A	0.0047984689115734	0.0197	0.8082
9	rs884888	101318797	C	T	0.0009995003330834	0.0087	0.9123
9	rs7044171	101319069	T	G	-0.0403012967735257	0.0255	0.1146
9	rs11791441	101320224	C	T	-0.0006001800720324	0.0185	0.9745
9	rs2808525	101320250	C	T	0.0207041815582916	0.0091	0.02274
9	rs10986740	101320582	G	A	-0.0038975857287134	0.0091	0.6682
9	rs4743235	101320857	G	T	0.0066975214477213	0.0196	0.7305
9	rs16917111	101321063	T	C	-0.0659047873877183	0.0335	0.04952
9	rs10986744	101321194	C	T	-0.039104719880761	0.0256	0.1271
9	rs2779605	101321226	A	G	0.0203025023378308	0.0091	0.02569
9	rs4743236	101321254	G	A	0.0048979852621919	0.0196	0.8022
9	rs11999209	101321364	G	T	-0.0442027026797326	0.0258	0.08759
9	rs111447025	101321549	C	T	-0.0668024151462154	0.0338	0.0482
9	rs2225559	101321700	T	C	-0.040197189751413	0.0255	0.1145
9	rs113445959	101321797	T	A	-0.0679041786138728	0.0339	0.04516
9	rs149686305	101321818	T	A	0.0139029051689914	0.0407	0.7333
9	rs957339	101322136	G	C	-0.0689964429219005	0.0338	0.04134
9	rs1930137	101322370	A	G	0.0205964297986501	0.0091	0.02365
9	rs2778901	101322666	C	T	0.0204004877576787	0.0091	0.02523
9	rs59391327	101322872	G	A	-0.0780047856479711	0.0347	0.02478
9	rs4743237	101322880	T	C	-0.0153979421800967	0.0116	0.1863
9	rs2779518	101322900	T	C	0.0032048589489113	0.0089	0.7241
9	rs113958780	101322986	C	T	0.0090984829852593	0.0202	0.6548
9	rs2779519	101323921	C	T	0.0105046326450854	0.0245	0.6663
9	rs62576023	101323931	G	A	-0.0158042315449673	0.0116	0.1761
9	rs78851847	101323942	C	T	-0.0092022107647994	0.0372	0.804
9	rs75210337	101324654	G	C	0.0025966258472659	0.0284	0.9263
9	rs28458297	101325125	G	C	-0.0352023974087295	0.0258	0.1721
9	rs2779521	101325860	C	T	0.0198026272961797	0.0091	0.02947
9	rs16917159	101325891	T	C	-0.0370997639570267	0.0234	0.1119
9	rs62576024	101326013	T	C	-0.0139975096438537	0.0116	0.2294
9	rs11790707	101326057	G	A	0.0061013488579762	0.0197	0.7549
9	rs117259538	101326330	G	A	-0.0260975991218731	0.0308	0.3968
9	rs2808526	101326687	T	C	0.014504302202808	0.009	0.1078
9	rs150733058	101327142	C	T	-0.0067024110596754	0.0345	0.8457
9	rs139117030	101327251	G	A	0.0732969290614569	0.0406	0.07101
9	rs2808527	101327469	G	A	0.0135971385060249	0.0091	0.1348
9	rs1167765	101327887	C	G	0.0078987227933553	0.0093	0.397
9	rs1167766	101327990	C	A	0.0076010387728197	0.0093	0.415
9	rs1167767	101328200	T	G	0.0082954970241069	0.009	0.3578
9	rs16917183	101328375	G	A	0.0080971295874548	0.0199	0.6825
9	rs1186363	101328913	T	C	0.0080971295874548	0.009	0.3664
9	rs62576025	101328989	G	A	0.0007996801705642	0.013	0.9511
9	rs1759308	101329227	C	T	0.012096540947233	0.0247	0.6227
9	rs1183825	101329467	C	T	0.0099008246772624	0.0094	0.2901
9	rs1184859	101329629	A	G	0.0007996801705642	0.0223	0.9703
9	rs6478761	101329894	A	C	-0.0017014466397575	0.0088	0.8474
9	rs871002	101330318	G	A	-0.0243951568347216	0.0115	0.03422
9	rs914669	101330385	C	G	-0.0243951568347216	0.0115	0.03433
9	rs13288889	101330421	G	C	-0.0119005312583873	0.0208	0.5684
9	rs17778184	101331252	A	G	-0.0239956055562207	0.0116	0.03776
9	rs1167768	101331392	G	A	0.0171029078996623	0.0094	0.06956
9	rs35907958	101331656	C	T	0.0288012338056278	0.029	0.3195
9	rs13286162	101332364	T	C	-0.0115969858456632	0.0209	0.5797
9	rs2778902	101332459	C	T	0.0138042809763971	0.0095	0.1473
9	rs34629716	101332563	G	T	0.0021975835434872	0.0218	0.9185
9	rs1622942	101332719	T	C	0.0044998604248922	0.0091	0.6257
9	rs928425	101333453	A	G	-0.0007002451143934	0.0092	0.9357
9	rs928426	101333510	G	A	-0.0159972768350078	0.0117	0.1728
9	rs7044074	101333901	C	T	0.0072039888485025	0.0234	0.7577
9	rs7029361	101334067	A	C	0.0128964817350202	0.0239	0.59
9	rs12343226	101334311	T	C	-0.001501126126267	0.023	0.9492
9	rs1167769	101334556	A	G	-0.0021022080918702	0.009	0.8187
9	rs112338766	101334912	T	G	0.0281986543586787	0.0278	0.3097
9	rs2779523	101334945	G	T	-0.0121029460677457	0.0093	0.1939
9	rs13298759	101335218	A	G	-0.0065010863423599	0.0129	0.6172
9	rs7861531	101335298	A	G	0.0199986865066891	0.0096	0.03758
9	rs115385822	101335358	G	A	-0.0029042131473898	0.0234	0.9005
9	rs10986792	101335664	G	T	0.0093957216403621	0.0096	0.3269
9	rs1179740	101336041	T	G	-0.0007002451143934	0.0088	0.9354
9	rs75220261	101336282	G	C	-0.0113036461713921	0.0188	0.5495
9	rs2018973	101336292	G	A	-0.0108991808690006	0.0144	0.4496
9	rs10986793	101336318	G	A	0.0231011029079872	0.026	0.3738
9	rs1318613	101336512	C	T	0.0199006617063362	0.0099	0.04455
9	rs2778903	101336742	C	A	-0.009797842480111	0.0114	0.3877
9	rs73494466	101336779	G	A	-0.001100605444033	0.0183	0.9538
9	rs55656513	101336923	C	T	0.0203025023378308	0.0098	0.03903
9	rs56042101	101337135	C	T	0.0203025023378308	0.0098	0.03892
9	rs10986801	101337197	G	C	-0.0147989665120717	0.0116	0.2008
9	rs7042909	101337425	A	T	0.0037031349243813	0.0182	0.8374
9	rs10986803	101337839	T	C	0.0203025023378308	0.0098	0.03802
9	rs10986806	101337999	G	A	-0.0138961051921114	0.0101	0.1686
9	rs10986810	101338323	G	T	0.0209979909956055	0.0098	0.03167
9	rs2778904	101338331	C	T	0.004101577021075	0.0125	0.7431
9	rs80322096	101338332	G	A	0.0032048589489113	0.0183	0.863
9	rs2778905	101338613	C	G	0.004101577021075	0.0124	0.7418
9	rs2779524	101338855	C	T	0.0043007385516922	0.0124	0.7287
9	rs2808529	101338946	T	C	0.0382009626151637	0.0334	0.2518
9	rs11789308	101338983	C	T	-0.0170952954286372	0.0115	0.1372
9	rs2808530	101339105	A	C	0.004101577021075	0.0124	0.7389
9	rs62576028	101339126	A	G	0.0217027816432335	0.0097	0.02594
9	rs2808531	101339177	A	T	0.0043007385516922	0.0124	0.73
9	rs2808532	101339629	G	A	0.0038027603329278	0.0124	0.7562
9	rs1758799	101339690	T	C	-0.0187955345843259	0.0095	0.0472
9	rs67703533	101339702	C	A	-0.0143017847108596	0.0113	0.2049
9	rs13286375	101339812	C	G	-0.0188974371044634	0.0087	0.03011
9	rs2808533	101339857	T	C	-0.019203206984436	0.0095	0.04308
9	rs2808534	101339947	G	A	-0.0137034650584925	0.0088	0.1198
9	rs2778906	101340004	T	C	-0.0181028726978536	0.0094	0.05347
9	rs2808535	101340070	T	A	0.0048979852621919	0.0124	0.6889
9	rs2808536	101340301	A	C	-0.0182963622831166	0.0095	0.05403
9	rs3750344	101340316	T	C	-0.0140989243795016	0.0113	0.2097
9	rs3750343	101340425	A	G	-0.015702643727291	0.0088	0.07475
9	rs2808537	101340440	A	G	-0.0158042315449673	0.0097	0.1043
9	rs10986814	101340856	G	A	-0.0150019689183474	0.0113	0.1827
9	rs1182894	101340965	T	C	-0.0191012733024012	0.0095	0.04572
9	rs10986816	101341534	T	C	-0.0150019689183474	0.0113	0.1831
9	rs73494486	101341851	C	T	-0.0120017335415971	0.0112	0.2854
9	rs1177531	101341893	A	G	-0.0198048272985997	0.0095	0.03766
9	rs1182895	101342282	C	T	-0.0198966317144566	0.0095	0.03646
9	rs10986822	101343051	C	G	-0.0182963622831166	0.0117	0.1188
9	rs57456685	101343069	C	G	0.0012991557316201	0.0181	0.9436
9	rs1186364	101343110	C	T	-0.0050024916227914	0.0093	0.591
9	rs16917365	101343357	G	T	-0.0178992398878318	0.0092	0.05046
9	rs2779526	101343420	T	C	-0.019203206984436	0.0096	0.04492
9	rs2779527	101344340	G	A	0.0207041815582916	0.0088	0.01833
9	rs10819060	101344650	C	T	0.0221038989069263	0.0098	0.02337
9	rs2808538	101344709	C	T	0.0036034995896235	0.0123	0.7674
9	rs7851347	101344983	A	G	-0.001300845733048	0.0182	0.9447
9	rs1167762	101345501	T	A	0.0037031349243813	0.0123	0.7618
9	rs2778908	101345778	A	G	0.0033045340083004	0.0123	0.7875
9	rs1167763	101346168	T	C	0.0087020272939009	0.0161	0.59
9	rs10123407	101346548	C	A	-0.0171970248285215	0.0134	0.1981
9	rs2779528	101346661	T	A	0.0025966258472659	0.0124	0.8329
9	rs1186021	101346757	A	G	0.0026963615477425	0.0124	0.8263
9	rs73494498	101347208	G	C	-0.0001000050003333	0.0183	0.9951
9	rs12337255	101347219	T	C	-0.0080019302190585	0.0109	0.4611
9	rs17778857	101347398	T	G	0.0006997551142732	0.0122	0.9562
9	rs74608357	101348368	G	A	-0.0316041926269978	0.0202	0.1182
9	rs116849701	101348515	G	A	-0.000200020002667	0.026	0.9938
9	rs10120605	101348753	C	T	-0.0307994715535284	0.0286	0.2809
9	rs12378482	101348871	C	T	0.0089993837968006	0.0226	0.6905
9	rs118125840	101348955	C	T	0.031799009548949	0.035	0.3629
9	rs144311734	101349169	T	A	0.001998002662673	0.0255	0.9362
9	rs79670705	101349187	G	A	0.0368043345220483	0.0382	0.3353
9	rs2778909	101349321	A	C	0.0089993837968006	0.0091	0.3209
9	rs78316820	101349656	A	G	0.0053954185169075	0.0225	0.8091
9	rs76651577	101349676	A	G	0.0052959516591825	0.0226	0.8136
9	rs2778910	101349918	A	G	0.0147014028528927	0.0096	0.1253
9	rs2779529	101350077	A	C	0.0235993322503244	0.009	0.008685
9	rs7861148	101351023	C	T	-0.0584027170759943	0.0447	0.1911
9	rs7860298	101351051	G	A	-0.0577032681284449	0.0447	0.1962
9	rs112497706	101351202	A	G	0.0173977771764203	0.0294	0.5549
9	rs58022571	101351218	G	T	-0.0591981397259644	0.0489	0.226
9	rs10986850	101351305	G	A	0.0074025335167413	0.0224	0.7405
9	rs10986852	101351818	C	T	0.021497269010823	0.0095	0.02278
9	rs59614727	101352156	C	G	-0.048896169787829	0.0449	0.2761
9	rs57905636	101352197	G	A	-0.050504132173768	0.0447	0.259
9	rs57185876	101352217	G	C	-0.0430014511447026	0.0426	0.3128
9	rs1999501	101352979	G	A	0.0204984635773248	0.0201	0.3071
9	rs17779010	101353067	G	A	0.021898468701116	0.0095	0.02033
9	rs117455238	101353219	C	T	-0.0160988945897493	0.0344	0.64
9	rs75846681	101353458	G	A	-0.008395140788382	0.0364	0.8175
9	rs10986861	101353471	A	G	0.0089993837968006	0.0223	0.6864
9	rs76553568	101354655	C	T	-0.0045001103249234	0.036	0.8997
9	rs56123608	101354809	T	C	0.0223972974420383	0.0095	0.01792
9	rs74756749	101354861	C	T	0.0126990249774084	0.022	0.5622
9	rs13301129	101355381	G	A	-0.015895669405385	0.0094	0.09158
9	rs2808539	101355624	C	T	0.0267003518299564	0.0088	0.002334
9	rs10986878	101355949	T	C	0.0239996896478807	0.009	0.007511
9	rs2808540	101355996	C	T	0.0171029078996623	0.02	0.391
9	rs11787957	101356005	C	A	0.025297307774162	0.0094	0.007236
9	rs34181928	101356054	C	T	-0.0154994990469515	0.0094	0.1005
9	rs35835340	101356061	G	A	-0.013004189135254	0.0116	0.263
9	rs10819066	101356091	C	G	0.0239996896478807	0.009	0.007599
9	rs1999500	101356515	C	T	0.01600129372694	0.0095	0.09141
9	rs1999499	101356553	T	A	0.0159028762794155	0.0095	0.09332
9	rs7035372	101356663	G	A	-0.0153979421800967	0.0094	0.1028
9	rs1758805	101356791	T	C	0.026398473854531	0.0088	0.002574
9	rs1537738	101356844	T	C	0.01600129372694	0.0199	0.4217
9	rs1537737	101357089	C	G	0.0263010744193707	0.0088	0.002683
9	rs12378806	101357141	G	T	0.0133011462391285	0.0221	0.5473
9	rs2808541	101357407	C	T	0.017496047616751	0.0199	0.3815
9	rs117279565	101357641	T	C	0.0126990249774084	0.0219	0.5631
9	rs77680548	101357711	G	T	-0.0082035573506883	0.0205	0.6901
9	rs186986100	101357945	A	C	0.024702368640342	0.0342	0.4692
9	rs1167764	101358131	C	T	0.0172994970780611	0.02	0.3853
9	rs1034160	101358348	A	C	0.0158044491449436	0.0095	0.09523
9	rs2151075	101358568	C	T	0.0161980995687726	0.0199	0.4172
9	rs16917637	101358735	C	T	-0.0328021562323804	0.0435	0.4501
9	rs55946876	101359083	A	T	0.0213993910058902	0.0094	0.02357
9	rs10986912	101359220	G	A	0.0234039777790161	0.0091	0.01008
9	rs2184025	101359237	T	C	0.0161980995687726	0.0095	0.08783
9	rs2151216	101359392	T	C	0.0173977771764203	0.0199	0.3817
9	rs2151215	101359573	T	C	0.024097313483794	0.0088	0.006103
9	rs10986929	101360584	C	T	0.0056042667198317	0.0278	0.839
9	rs4743238	101361028	A	T	0.0228958774769045	0.0091	0.01175
9	rs13284800	101361253	G	T	-0.0127003085782322	0.0093	0.1717
9	rs10819071	101361447	C	T	0.0111970780932162	0.0091	0.2189
9	rs10986939	101361577	T	C	0.0139029051689914	0.0222	0.5304
9	rs10819072	101361584	C	A	0.0118001041157506	0.0091	0.1939
9	rs10819073	101361710	G	A	0.0121953336998771	0.0091	0.1807
9	rs10819074	101361788	G	T	0.0129951954948113	0.009	0.1499
9	rs10986946	101362018	A	C	0.0123039944561641	0.0091	0.1774
9	rs10986948	101362101	T	A	0.0121953336998771	0.0091	0.1792
9	rs17779442	101362263	G	A	-0.0099998320783335	0.0094	0.2844
9	rs12684622	101362833	T	C	0.0205964297986501	0.0097	0.03354
9	rs10986955	101362861	C	A	0.0225048553400694	0.0091	0.01332
9	rs914665	101362948	G	A	0.0204004877576787	0.009	0.02344
9	rs914664	101363041	C	T	0.0205964297986501	0.009	0.02156
9	rs2258938	101363042	G	A	0.0141001243787816	0.02	0.4816
9	rs914663	101363055	A	G	0.0204984635773248	0.0091	0.02465
9	rs914662	101363329	C	T	0.0227003855207759	0.0091	0.01228
9	rs2418084	101363628	A	G	0.0203025023378308	0.009	0.02415
9	rs1320497	101363827	A	C	0.0204004877576787	0.009	0.02325
9	rs2418085	101363894	G	A	0.0208021276292633	0.0094	0.027
9	rs944688	101363960	C	T	0.0232965165504356	0.0094	0.01369
9	rs148051122	101364478	G	A	-0.0490011864330638	0.0296	0.09828
9	rs62561779	101364493	C	T	0.0239996896478807	0.0095	0.01135
9	rs62561780	101364499	T	C	0.0259016375226531	0.0096	0.007104
9	rs62561781	101364522	G	A	0.0258041896815329	0.0101	0.01081
9	rs141649144	101364669	G	A	0.0114047182634362	0.0223	0.6096
9	rs73502480	101364940	A	C	-0.0428031223253094	0.0435	0.325
9	rs13293545	101365866	C	T	-0.0120017335415971	0.0108	0.265
9	rs870047	101365961	A	T	0.0156961681063242	0.0092	0.08878
9	rs944689	101366538	T	C	0.0066975214477213	0.0159	0.6733
9	rs10986995	101367279	G	T	-0.0004000800213396	0.0156	0.9796
9	rs7026754	101367308	C	T	0.0088011559530687	0.0087	0.3124
9	rs2779534	101367426	A	G	0.0082954970241069	0.0143	0.5641
9	rs76987298	101367463	T	C	-0.0858956360237757	0.0562	0.1266
9	rs72743818	101367875	T	C	-0.0009004052431641	0.0402	0.9813
9	rs10986999	101368008	A	G	-0.0079011318962572	0.0194	0.6824
9	rs59652555	101368212	C	A	0.0004998750416509	0.016	0.9733
9	rs10987004	101368925	G	A	0.0005998200719675	0.016	0.969
9	rs191085375	101369096	A	T	0.0046989426564652	0.0249	0.8514
9	rs10987005	101369165	G	A	0.0004998750416509	0.016	0.9769
9	rs118114093	101369176	G	C	0.0304031059110447	0.0375	0.4175
9	rs113493231	101369422	G	A	0.004101577021075	0.025	0.8707
9	rs77545309	101369568	G	A	-0.0064004391810282	0.0202	0.7506
9	rs187573541	101369718	C	T	-0.0023026490626755	0.0342	0.9463
9	rs74498704	101369858	A	G	-0.003596459514405	0.0206	0.8625
9	rs12377101	101370349	C	T	0.0002999550089979	0.016	0.9861
9	rs4743239	101371017	A	C	0.009504687014246	0.0088	0.2784
9	rs2779536	101371269	A	T	-0.0065010863423599	0.0168	0.6989
9	rs1930141	101371965	G	A	-0.0084959889212643	0.0168	0.6124
9	rs1023209	101372405	C	T	-0.0106970095483354	0.0274	0.6951
9	rs7874603	101372414	G	A	-0.0078003437327339	0.0196	0.691
9	rs72743821	101372492	C	T	0.026398473854531	0.0165	0.1082
9	rs7848993	101373039	G	A	-0.01999864650669	0.0107	0.06135
9	rs13302776	101373283	G	A	-0.0181028726978536	0.0106	0.08929
9	rs2778911	101373527	C	T	-0.0140989243795016	0.0193	0.4636
9	rs116923243	101373532	G	A	-0.0154994990469515	0.031	0.6176
9	rs116243516	101373694	T	C	0.0084045823438103	0.0252	0.7374
9	rs11788000	101373869	G	A	-0.0028039273327342	0.0096	0.7686
9	rs2151076	101374730	G	C	0.0131037693769772	0.0132	0.3206
9	rs1889059	101374953	A	T	-0.013399371963117	0.0192	0.4845
9	rs10987057	101375627	C	G	-0.0078003437327339	0.0283	0.7823
9	rs115630659	101375637	G	A	0.0112959597418516	0.0249	0.6509
9	rs1930422	101375656	C	A	-0.0136020904182857	0.0192	0.4783
9	rs1984055	101375671	G	A	0.0128964817350202	0.0132	0.3269
9	rs1930421	101375948	G	A	-0.0131966945943914	0.0192	0.4916
9	rs118025650	101376153	C	T	0.0077002766261879	0.025	0.757
9	rs34692225	101376533	C	T	-0.0153979421800967	0.0105	0.1406
9	rs4327958	101377032	G	T	0.0096037361426946	0.0106	0.366
9	rs113758230	101377401	C	T	-0.0052035148315978	0.0329	0.8742
9	rs2779539	101378168	G	A	0.0204984635773248	0.0251	0.4152
9	rs2778912	101378448	C	T	0.0213015034199157	0.0251	0.3968
9	rs111310121	101378559	G	A	-0.0151034855773182	0.0327	0.6435
9	rs10987082	101379252	T	C	0.0016985566355815	0.0199	0.9315
9	rs10987083	101379278	T	C	0.0014988761237359	0.0199	0.9407
9	rs1167773	101379373	G	A	0.027196791588428	0.0169	0.1073
9	rs2778913	101379780	T	C	0.0138042809763971	0.0132	0.2968
9	rs2778914	101380565	A	T	0.027196791588428	0.0169	0.1076
9	rs7872682	101381581	G	A	0.0065981840282271	0.0204	0.7459
9	rs1167774	101382838	G	T	0.0123039944561641	0.0131	0.3458
9	rs151142819	101384648	A	G	0.0208021276292633	0.0399	0.6017
9	rs6478785	101384719	G	T	0.0109003744682883	0.0144	0.4476
9	rs113097806	101385512	G	T	0.0280041964095973	0.0162	0.08445
9	rs2778915	101385524	C	T	0.0217027816432335	0.0118	0.06699
9	rs7853961	101385586	A	G	-0.0029042131473898	0.0196	0.8828
9	rs1930130	101385839	T	C	0.016296487966892	0.0247	0.5091
9	rs10120452	101386241	G	A	0.0208021276292633	0.013	0.108
9	rs7033796	101386657	T	C	-0.0085968472255182	0.0103	0.4023
9	rs74815557	101387072	G	C	-0.007004474152883	0.0381	0.8535
9	rs10987128	101387560	G	A	-0.008395140788382	0.0103	0.4124
9	rs12379166	101387983	G	A	-0.0093031403261444	0.0103	0.3673
9	rs10081774	101388897	C	A	9.99950003332973e-05	0.0197	0.9971
9	rs2778916	101389269	C	T	0.0183015011699126	0.0247	0.458
9	rs1930131	101389408	C	T	-0.0091012913892029	0.0113	0.4248
9	rs2779541	101389839	T	C	0.0232965165504356	0.0172	0.1751
9	rs2778917	101390273	C	T	0.023198814502523	0.0172	0.1774
9	rs146338418	101390947	C	T	-0.0776048483355155	0.0528	0.1416
9	rs79954397	101392218	A	G	-0.0226956079321885	0.0393	0.5634
9	rs7853536	101392359	T	A	-0.0643998640842381	0.047	0.1706
9	rs1167771	101392480	G	C	0.0185960172820726	0.0247	0.4529
9	rs150738424	101392748	A	G	0.0657034673241941	0.0551	0.2332
9	rs1547272	101392755	C	T	-0.0083043861636152	0.0103	0.4203
9	rs117536345	101393114	C	T	-0.0454995840713661	0.039	0.2442
9	rs2779542	101393964	C	T	0.0280041964095973	0.0139	0.04336
9	rs1930410	101394765	A	G	-0.008395140788382	0.0103	0.415
9	rs2065452	101395746	G	A	-0.0093031403261444	0.0103	0.364
9	rs139363326	101395836	G	A	-0.0275973271921043	0.0243	0.2553
9	rs7019309	101395837	T	C	0.0301993737308422	0.016	0.05839
9	rs139027240	101396033	G	A	0.0503033045092425	0.0403	0.2119
9	rs6478789	101396175	C	T	0.004001981379298	0.012	0.7408
9	rs2779543	101396614	C	T	0.0215951374365897	0.0117	0.06549
9	rs146069624	101396848	C	T	-0.0081027387031859	0.0352	0.8192
9	rs4743241	101397155	C	T	-0.0093031403261444	0.0102	0.3652
9	rs117199433	101398125	C	T	0.0014988761237359	0.0251	0.9536
9	rs2151217	101398163	T	C	0.03029639423135	0.0268	0.2582
9	rs2065451	101398220	A	G	0.0752002325629352	0.0313	0.01615
9	rs2778919	101399183	A	C	0.0660030731575139	0.0343	0.05464
9	rs79824961	101399554	C	T	-0.0030045090202987	0.0196	0.8777
9	rs1167772	101399556	G	T	0.0235993322503244	0.0118	0.04593
9	rs7860838	101399566	T	C	0.0295005481176215	0.0161	0.06728
9	rs1758793	101399710	A	G	0.0232965165504356	0.0166	0.1604
9	rs62563760	101400056	C	T	0.0251022847608284	0.0117	0.03204
9	rs4743242	101400222	T	C	-0.0105959392134034	0.0098	0.28
9	rs59069726	101400252	C	T	0.0295005481176215	0.0162	0.06748
9	rs7048344	101400560	G	A	-0.0094040800752939	0.0102	0.359
9	rs10987193	101400759	G	T	-0.0029042131473898	0.0196	0.882
9	rs7849195	101400836	G	T	0.0295976364389436	0.0162	0.06698
9	rs6478791	101401110	G	T	0.029403450369242	0.0162	0.06912
9	rs7038285	101401191	A	C	-0.0029042131473898	0.0195	0.8807
9	rs6478792	101401471	G	A	0.0297044227063309	0.0162	0.06645
9	rs113777910	101401658	G	A	0.0693021569865934	0.0539	0.1989
9	rs7026218	101401787	C	T	-0.0031950988965408	0.0195	0.8711
9	rs72743826	101402704	G	A	0.0291995144044279	0.0162	0.07051
9	rs7869482	101404349	G	A	-0.0054045784588597	0.0195	0.7825
9	rs4742734	101405098	A	G	-0.010302892995897	0.0098	0.2922
9	rs59673494	101405426	C	A	0.0307037775750057	0.016	0.05394
9	rs967932	101405529	C	T	0.029403450369242	0.0267	0.271
9	rs967931	101405561	A	G	0.0227981362759783	0.0118	0.0537
9	rs61259291	101405964	A	G	0.0189002595004805	0.0128	0.1397
9	rs57503540	101405966	C	T	0.0189983824093147	0.0128	0.1374
9	rs61502094	101405986	C	T	0.0189983824093147	0.0128	0.139
9	rs7864144	101406038	A	G	0.0199986865066891	0.0127	0.1176
9	rs7849599	101406431	C	T	0.0200967016991224	0.0128	0.1158
9	rs7020492	101406442	G	A	-0.0091012913892029	0.0102	0.3758
9	rs140980003	101406739	C	T	0.0219962978718961	0.053	0.6786
9	rs7852947	101406812	C	T	-0.0054950702819798	0.0194	0.7782
9	rs1930423	101407173	T	A	0.0077995046323818	0.016	0.6275
9	rs7856813	101407601	C	T	-0.0029042131473898	0.0194	0.8817
9	rs10987230	101408299	C	T	0.0295976364389436	0.0267	0.2689
9	rs13286855	101408718	C	T	-0.0163021610829842	0.0104	0.1194
9	rs80184134	101408766	G	A	0.0050969882578437	0.0249	0.8388
9	rs79480445	101409450	C	G	0.0062007356416035	0.0249	0.8031
9	rs10987234	101409772	G	A	0.0295005481176215	0.0267	0.2704
9	rs148721611	101409833	G	A	0.0032048589489113	0.025	0.8997
9	rs72743828	101409891	C	T	0.0301023438164435	0.0161	0.06245
9	rs12337386	101410129	G	A	0.0518046636160167	0.041	0.2064
9	rs10125405	101410444	T	C	0.0226026252094292	0.0118	0.05572
9	rs1930135	101411132	T	C	-0.0101008421794295	0.0098	0.301
9	rs4743244	101412432	G	T	-0.0086977157031958	0.0102	0.3948
9	rs7873740	101412573	G	A	0.0310043588626902	0.0162	0.05487
9	rs72743831	101412699	T	C	0.0326027085440124	0.0163	0.04588
9	rs59647504	101413860	A	T	-0.0045001103249234	0.0193	0.8171
9	rs10987249	101413905	G	C	0.0282958691548473	0.0268	0.2897
9	rs56693766	101414213	C	T	-0.0050024916227914	0.0193	0.7968
9	rs57190410	101414220	A	G	-0.0064004391810282	0.0195	0.744
9	rs72760665	101414554	T	C	0.0305970979773775	0.0162	0.05891
9	rs10119544	101415173	G	A	-0.0052035148315978	0.0193	0.786
9	rs10119594	101415421	G	T	-0.0055956263571598	0.0193	0.7696
9	rs6478797	101416208	A	G	0.0238044133801613	0.0167	0.1532
9	rs7033772	101416681	T	C	0.0301023438164435	0.016	0.06052
9	rs35970652	101416878	A	C	-0.0349020520092649	0.0439	0.4272
9	rs146052970	101416978	A	T	0.0049974917102918	0.025	0.8418
9	rs10987258	101417240	G	A	0.0270994698817177	0.0268	0.3109
9	rs10987259	101417250	G	A	0.0270994698817177	0.0268	0.3114
9	rs1967890	101417785	A	C	0.0046989426564652	0.0159	0.7676
9	rs7035420	101418154	A	T	-0.0045001103249234	0.0099	0.6484
9	rs4743246	101419386	A	C	0.0251022847608284	0.0167	0.1337
9	rs1571931	101419494	G	A	0.0246048038572487	0.0167	0.1412
9	rs72760668	101419700	C	T	0.0166014304974254	0.0143	0.2471
9	rs1571930	101419832	G	A	0.0002999550089979	0.0114	0.9782
9	rs4743247	101419966	G	A	0.0244974716003874	0.0167	0.142
9	rs148971931	101420173	G	A	0.0385955177593629	0.0398	0.3322
9	rs1571929	101420725	T	C	0.0002999550089979	0.0114	0.9798
9	rs1571928	101420788	T	G	0.0247999239054771	0.0167	0.1384
9	rs35209831	101420838	C	T	-0.0075987978753305	0.0198	0.7008
9	rs2225558	101421087	T	A	0.0009995003330834	0.0103	0.9208
9	rs145021722	101421336	A	G	-0.001100605444033	0.0226	0.96
9	rs4743248	101421437	G	C	0.0009995003330834	0.0103	0.924
9	rs72760671	101421604	A	T	0.0167981182758809	0.0143	0.2414
9	rs7388933	101421904	A	G	0.024702368640342	0.0167	0.1385
9	rs1930134	101422440	G	A	0.0001999800026662	0.0114	0.9857
9	rs2418209	101422996	C	T	0.0248974696545107	0.0167	0.1363
9	rs4743251	101423029	C	G	0.0250047589895661	0.0167	0.135
9	rs2151074	101423312	G	T	0.0250047589895661	0.0167	0.1342
9	rs4477137	101423336	C	T	0.0173977771764203	0.0144	0.2266
9	rs2151073	101423383	G	C	0.0250047589895661	0.0167	0.134
9	rs2183972	101423490	G	A	0.0250047589895661	0.0167	0.1338
9	rs4606175	101423522	C	T	0.0168964476597299	0.0143	0.238
9	rs1571927	101423606	T	C	0.0009995003330834	0.0103	0.9246
9	rs1571926	101423627	G	T	0.0247999239054771	0.0167	0.1375
9	rs10217283	101423675	C	T	0.0444952398865513	0.0402	0.2677
9	rs72760677	101423685	T	G	0.0173977771764203	0.0144	0.2261
9	rs1977581	101423764	A	C	0.0250047589895661	0.0167	0.1342
9	rs149341958	101423773	C	G	0.0423983514166169	0.0397	0.2859
9	rs1977580	101423832	A	G	0.0250047589895661	0.0167	0.1342
9	rs72760678	101424139	G	A	0.0168964476597299	0.0143	0.2378
9	rs2900546	101424273	A	G	0.0250047589895661	0.0167	0.1336
9	rs2900547	101424605	A	G	0.0002999550089979	0.0114	0.98
9	rs72760679	101424702	G	A	0.0170045988158238	0.0143	0.2346
9	rs72760681	101424773	A	G	0.0166997792224134	0.0143	0.2438
9	rs72760683	101425151	A	C	0.0170045988158238	0.0143	0.236
9	rs72760684	101425316	G	A	0.0170045988158238	0.0143	0.2356
9	rs12345853	101425337	A	G	-0.0074980401773571	0.0198	0.703
9	rs35248075	101425511	G	T	-0.0153979421800967	0.0116	0.1851
9	rs35095054	101425522	G	A	-0.0216016445577609	0.0114	0.05799
9	rs914661	101425866	G	T	0.0246048038572487	0.0167	0.1402
9	rs2151072	101426136	T	C	0.024702368640342	0.0167	0.1391
9	rs72760685	101426351	G	A	0.0166997792224134	0.0143	0.2419
9	rs72760686	101426560	G	A	0.0005998200719675	0.0218	0.9774
9	rs4743253	101426996	T	C	0.0247999239054771	0.0167	0.1372
9	rs4743254	101427083	A	G	9.99950003332973e-05	0.0114	0.9957
9	rs4743255	101427210	C	T	9.99950003332973e-05	0.0114	0.99
9	rs4743256	101427333	C	G	0.0248974696545107	0.0167	0.1364
9	rs7863368	101427468	C	T	0.0248974696545107	0.0167	0.1352
9	rs7852418	101427545	T	G	0.0248974696545107	0.0167	0.1358
9	rs10987292	101427584	C	A	0.0001999800026662	0.0114	0.9863
9	rs10987293	101427640	C	T	0.0366983037826737	0.0263	0.1631
9	rs12002737	101427651	C	A	-0.0163021610829842	0.0104	0.1161
9	rs7865785	101427796	G	A	0.0176041339483571	0.0143	0.2189
9	rs10739676	101427868	T	C	-0.000200020002667	0.0114	0.9878
9	rs72760693	101428036	G	A	0.0204984635773248	0.0171	0.2306
9	rs58711145	101428344	G	A	0.0179970767016546	0.0143	0.2088
9	rs1953058	101428536	T	C	0.0258041896815329	0.0167	0.1217
9	rs118149470	101428700	G	A	-0.0325955083699338	0.0429	0.4474
9	rs3983397	101428768	T	C	0.0258041896815329	0.0167	0.1227
9	rs4743259	101428852	C	T	0.025696986087186	0.0167	0.123
9	rs4743260	101428918	T	C	0.025696986087186	0.0167	0.123
9	rs7870104	101428931	G	A	0.0258041896815329	0.0167	0.1228
9	rs7856945	101429053	A	G	0.0255020410123433	0.0167	0.127
9	rs7870263	101429071	G	A	0.0258041896815329	0.0167	0.1226
9	rs1930139	101429588	C	T	0.0007996801705642	0.0103	0.9354
9	rs1930138	101429694	A	C	0.0258041896815329	0.0167	0.1218
9	rs10435898	101429799	T	C	0.0258041896815329	0.0167	0.1219
9	rs10435850	101429817	G	C	0.0258041896815329	0.0167	0.1221
9	rs4743261	101430157	C	T	0.025696986087186	0.0167	0.1229
9	rs72760700	101430489	C	T	0.0182033098538737	0.0143	0.2027
9	rs9299312	101430593	G	T	0.0258041896815329	0.0167	0.1227
9	rs72760701	101430643	A	G	0.0183015011699126	0.0143	0.2006
9	rs9299313	101430698	A	G	0.0255995183002125	0.0167	0.1252
9	rs7868757	101431595	A	C	0.0185960172820726	0.0143	0.1928
9	rs10739678	101431629	C	T	-0.0006001800720324	0.0114	0.9587
9	rs10760441	101431776	A	G	-0.0006001800720324	0.0114	0.9604
9	rs10125034	101431938	G	T	-0.0006001800720324	0.0114	0.9596
9	rs10122306	101432033	A	G	0.025696986087186	0.0167	0.1244
9	rs7853807	101432335	G	C	0.0	0.0114	0.9982
9	rs7853820	101432365	G	A	0.0	0.0114	0.9995
9	rs7869909	101432487	A	G	0.0251022847608284	0.0167	0.1331
9	rs7873214	101432493	T	C	0.0251998010217421	0.0167	0.1315
9	rs7869915	101432497	A	G	0.0	0.0114	0.9996
9	rs76780416	101432984	G	A	0.0179970767016546	0.0143	0.2091
9	rs72762603	101432985	T	C	0.0187039847937718	0.0143	0.1909
9	rs77823173	101433023	C	T	0.0187039847937718	0.0143	0.1907
9	rs1930136	101433268	T	C	-0.0012007205765188	0.0114	0.9183
9	rs10987328	101433335	A	T	-0.0163021610829842	0.0117	0.1622
9	rs77433905	101433447	G	A	0.0700016957858908	0.05	0.1616
9	rs62563783	101434627	G	A	0.0071047017299317	0.0177	0.6878
9	rs10512258	101435275	G	C	-0.0003000450090019	0.0103	0.9763
9	rs12338804	101435504	G	A	-0.0062998021485279	0.0197	0.7481
9	rs10512259	101435600	G	A	-0.0066017436345624	0.0197	0.7366
9	rs7020368	101435715	C	T	0.0121953336998771	0.0121	0.314
9	rs7019449	101435731	G	A	0.0182033098538737	0.0144	0.2067
9	rs7036325	101435770	A	C	0.0131037693769772	0.0121	0.2818
9	rs10116189	101435855	G	A	-0.005304041591906	0.0201	0.7913
9	rs10116255	101436021	G	A	-0.0054950702819798	0.0201	0.7855
9	rs6478810	101436031	A	G	0.025696986087186	0.0167	0.1237
9	rs6478811	101436131	C	T	9.99950003332973e-05	0.0104	0.9947
9	rs914668	101436177	G	C	0.026398473854531	0.0166	0.1124
9	rs914667	101436463	C	T	0.0263010744193707	0.0166	0.1129
9	rs914666	101436478	C	T	0.0263010744193707	0.0166	0.1135
9	rs28418488	101436539	A	C	-0.0055956263571598	0.0201	0.7822
9	rs1105931	101436894	C	T	-0.006199175242821	0.0117	0.5952
9	rs1547271	101437009	T	C	0.0251998010217421	0.0165	0.1279
9	rs10987362	101437082	C	T	-0.0075987978753305	0.025	0.7618
9	rs4237193	101437551	A	G	0.024702368640342	0.0166	0.1363
9	rs112402362	101437608	C	T	0.044600447168905	0.0402	0.2674
9	rs12341571	101438057	G	C	-0.0116981574124923	0.0247	0.6363
9	rs4743263	101438331	T	C	0.0235993322503244	0.0166	0.1553
9	rs55974178	101438432	C	T	0.0703000168001571	0.0502	0.1616
9	rs10987365	101438444	C	T	-0.0066017436345624	0.0251	0.7938
9	rs137893434	101439578	C	T	0.0925974126674659	0.0564	0.1006
9	rs72731080	101439624	A	G	0.0076010387728197	0.0383	0.8423
9	rs867260	101439960	T	C	0.00730326611012	0.0214	0.734
9	rs4743264	101440316	C	T	-0.0112025145079934	0.0103	0.2767
9	rs980590	101440322	C	T	0.0036034995896235	0.0168	0.8302
9	rs117838221	101442307	A	G	-0.009000382197299	0.0195	0.6451
9	rs113497377	101442397	G	A	0.0595982128860241	0.0533	0.2633
9	rs4743265	101442402	G	A	0.023198814502523	0.0167	0.1633
9	rs4743266	101442792	C	A	0.0189983824093147	0.0141	0.1778
9	rs72731081	101443133	C	A	-0.0152050125429676	0.0176	0.3882
9	rs438886	101443883	G	A	0.0187039847937718	0.0141	0.1851
9	rs516930	101444133	C	T	0.024097313483794	0.0166	0.1474
9	rs10739681	101444337	T	C	0.0235016597850914	0.0167	0.1582
9	rs144626935	101444847	A	G	-0.0145960053074092	0.0295	0.622
9	rs112011793	101444867	A	T	-0.0067024110596754	0.025	0.7906
9	rs114702043	101445498	C	T	-0.007095110875924	0.029	0.8077
9	rs883443	101445961	A	C	0.0277027118389473	0.0142	0.05196
9	rs2095078	101446067	A	G	0.023003381764963	0.0167	0.1687
9	rs2095079	101446146	C	T	0.0188021269625962	0.0141	0.1847
9	rs2095080	101446151	G	A	0.0238044133801613	0.0166	0.1516
9	rs337525	101447341	T	C	0.0239020562806236	0.0166	0.151
9	rs146483554	101447372	C	T	0.004101577021075	0.0399	0.9173
9	rs78436937	101447811	C	T	-0.0252972953741621	0.0229	0.2696
9	rs337527	101447963	T	C	0.0159028762794155	0.0286	0.5772
9	rs337528	101448078	G	C	-0.0058973552660839	0.0106	0.5797
9	rs77966875	101448285	G	A	0.0275957115907991	0.0142	0.05303
9	rs7847809	101448331	C	A	-0.0164953025291975	0.0105	0.117
9	rs337529	101449433	C	T	0.0235016597850914	0.0167	0.1582
9	rs337530	101449516	G	T	0.0243022925229648	0.0166	0.1427
9	rs337531	101449977	T	C	0.024097313483794	0.0166	0.1469
9	rs337532	101450409	T	C	0.024097313483794	0.0167	0.1488
9	rs337533	101451505	G	T	-0.0058973552660839	0.0106	0.5783
9	rs76097300	101451930	G	A	-0.0054950702819798	0.0401	0.8905
9	rs337534	101452455	T	C	-0.0060985584618694	0.0106	0.5653
9	rs337535	101452631	G	A	0.0244974716003874	0.0166	0.1395
9	rs61170647	101452898	G	T	0.0218006299588528	0.0126	0.08509
9	rs35388660	101452930	G	A	-0.0318003125497978	0.0152	0.03691
9	rs72731084	101453366	C	A	-0.0031048149534787	0.0386	0.9359
9	rs75045615	101453377	C	A	0.0282958691548473	0.0143	0.04723
9	rs337536	101453948	C	T	0.0244974716003874	0.0166	0.1401
9	rs4517239	101454321	G	A	0.0182033098538737	0.0141	0.1966
9	rs114212157	101454902	T	G	0.0282958691548473	0.0143	0.04761
9	rs337554	101456213	A	C	0.06259914175652	0.0314	0.04628
9	rs76329410	101456389	C	T	0.0277027118389473	0.0143	0.05171
9	rs118063659	101456994	C	A	0.0432989243951476	0.0191	0.02342
9	rs13440079	101457386	A	T	0.0507976715868588	0.0415	0.2205
9	rs337553	101457452	G	T	-0.0055956263571598	0.0106	0.602
9	rs76071271	101457739	A	G	0.027799974857679	0.0143	0.05174
9	rs337552	101457971	T	C	-0.0054045784588597	0.0106	0.614
9	rs337551	101459001	C	T	-0.0054045784588597	0.0106	0.6141
9	rs337550	101459668	A	G	-0.0057967688471774	0.0107	0.5872
9	rs112619540	101459720	C	T	0.0282958691548473	0.0143	0.04857
9	rs337549	101459797	T	C	0.0269047980491434	0.0104	0.009302
9	rs337548	101460180	G	A	-0.0051029981759033	0.0106	0.6323
9	rs337547	101460267	G	A	-0.0052035148315978	0.0106	0.6223
9	rs10987486	101460283	T	C	-0.0048015088161939	0.0251	0.8486
9	rs79980011	101460680	C	T	0.0280041964095973	0.0143	0.05041
9	rs337546	101460956	A	G	-0.0054950702819798	0.0106	0.6062
9	rs337545	101461090	A	G	-0.0054045784588597	0.0106	0.6092
9	rs186808	101461191	T	C	-0.0054045784588597	0.0106	0.6111
9	rs116884031	101461400	T	G	-0.0704975744133774	0.0471	0.1341
9	rs112161497	101461467	C	T	-0.0022024235552	0.0348	0.9508
9	rs337544	101461542	T	C	-0.0054950702819798	0.0106	0.6048
9	rs337543	101461661	A	G	0.0262036654966364	0.0167	0.1173
9	rs10114778	101461720	C	G	-0.003797200248385	0.0254	0.8802
9	rs337542	101462190	T	C	0.025297307774162	0.0167	0.1301
9	rs7869446	101462262	A	G	-0.0029042131473898	0.0254	0.9077
9	rs337541	101462382	A	G	0.0178006246255066	0.0142	0.2102
9	rs337540	101462746	A	C	0.0258041896815329	0.0167	0.1226
9	rs337539	101462834	T	C	0.0188021269625962	0.0143	0.1897
9	rs337538	101463175	G	A	-0.0052035148315978	0.0107	0.6237
9	rs337537	101463287	G	A	-0.005696192544881	0.0107	0.5911
9	rs76194778	101463567	C	G	-0.0068030886197391	0.0257	0.7918
9	rs67229546	101463941	G	A	-0.0169020380753563	0.0106	0.1107
9	rs10987494	101463970	C	G	0.0595982128860241	0.0439	0.1743
9	rs72731087	101464454	T	G	-0.0117993392160431	0.0176	0.5027
9	rs337561	101464643	T	C	0.0270021387025708	0.0167	0.1064
9	rs337560	101464832	C	G	0.0262036654966364	0.0167	0.1174
9	rs337559	101465080	G	T	-0.0059979518036359	0.0107	0.5725
9	rs12003878	101465639	T	C	-0.0031048149534787	0.0255	0.9024
9	rs191411	101466231	A	T	0.0077995046323818	0.0125	0.5316
9	rs337558	101466540	G	C	-0.0054045784588597	0.0107	0.6097
9	rs337557	101466572	A	C	0.0194005857039748	0.0143	0.1741
9	rs337556	101466698	T	C	-0.0064004391810282	0.0107	0.551
9	rs337555	101466830	C	T	0.0133011462391285	0.0283	0.6391
9	rs73655498	101467381	G	T	0.0711013138260554	0.0581	0.2208
9	rs570138	101467937	A	G	-0.0054950702819798	0.0107	0.6032
9	rs145130263	101468023	A	C	0.004201162744548	0.0507	0.9344
9	rs116975482	101468056	G	A	-0.0530000131617053	0.0409	0.1945
9	rs140612361	101468288	G	A	0.027799974857679	0.0143	0.05219
9	rs79245777	101468479	G	A	0.027799974857679	0.0143	0.05216
9	rs394488	101469448	T	C	-0.0054950702819798	0.0107	0.6033
9	rs415902	101469821	C	T	-0.0059979518036359	0.0107	0.5728
9	rs509747	101469934	C	G	-0.0059979518036359	0.0107	0.5714
9	rs34585686	101470088	C	T	-0.0326988269632397	0.0453	0.4702
9	rs507876	101470127	T	C	0.0193025022544974	0.0142	0.176
9	rs77213774	101470648	C	A	0.0282958691548473	0.0144	0.04884
9	rs117118366	101471914	G	T	0.0281014301108748	0.0144	0.05099
9	rs3808896	101472177	T	C	-0.005696192544881	0.0107	0.5952
9	rs529278	101472916	C	A	0.0008995952428359	0.0105	0.9354
9	rs529269	101472921	A	G	0.0267003518299564	0.0136	0.05075
9	rs526590	101473190	G	T	0.0277027118389473	0.0136	0.04229
9	rs78938524	101473342	C	T	0.0273038345273452	0.0144	0.0585
9	rs405430	101473404	G	T	0.0002999550089979	0.0105	0.9738
9	rs76195584	101474837	G	A	0.0277027118389473	0.0144	0.05496
9	rs112900263	101475050	T	C	0.029403450369242	0.0144	0.04209
9	rs117907541	101475056	G	A	0.0011992805754821	0.0257	0.963
9	rs143853333	101475103	A	G	-0.0235040691879941	0.0396	0.5532
9	rs111497663	101475156	G	A	0.0288983900426488	0.0144	0.04498
9	rs379630	101475633	G	A	0.0036034995896235	0.0092	0.6932
9	rs151070060	101475980	C	T	-0.0319035490130083	0.0403	0.4291
9	rs512278	101476225	C	T	-0.009797842480111	0.01	0.3288
9	rs420158	101477500	C	T	-0.0082035573506883	0.0101	0.4192
9	rs404680	101478666	A	G	-0.0081027387031859	0.0101	0.423
9	rs532824	101479109	T	C	-0.0079011318962572	0.0101	0.4349
9	rs141435985	101479929	G	C	0.0208021276292633	0.0559	0.71
9	rs397776	101480921	G	A	-0.0076995657264405	0.0101	0.4439
9	rs450231	101481205	G	A	-0.0084959889212643	0.0101	0.4019
9	rs3889747	101481507	G	A	-0.0078003437327339	0.0101	0.4389
9	rs139855568	101481526	C	T	-0.0135007260538548	0.0476	0.776
9	rs10987541	101481636	T	A	-0.0169020380753563	0.0198	0.3945
9	rs173066	101481866	C	T	-0.0078003437327339	0.0101	0.4406
9	rs186809	101482032	G	C	-0.0075987978753305	0.0101	0.4522
9	rs10987547	101483027	A	G	-0.0194988734340555	0.0492	0.6925
9	rs337578	101483405	A	T	-0.0093031403261444	0.0102	0.3592
9	rs1961655	101483807	C	G	-0.010302892995897	0.0208	0.621
9	rs48418	101483855	G	C	0.0213993910058902	0.0273	0.4342
9	rs116883702	101484282	G	A	-0.0222967349986103	0.0292	0.4449
9	rs337576	101485208	G	A	0.0208021276292633	0.0273	0.4455
9	rs337575	101485311	A	G	0.0209000641077417	0.0273	0.4432
9	rs337574	101485451	C	G	0.021898468701116	0.0273	0.4226
9	rs337573	101485914	T	C	0.0209000641077417	0.0273	0.4426
9	rs4078676	101486073	C	A	-0.013004189135254	0.0098	0.1841
9	rs337572	101486645	G	A	-0.0111013930711739	0.0102	0.2755
9	rs76043071	101487146	C	T	0.0051964749068174	0.0231	0.8216
9	rs337571	101487442	G	A	0.0192044091837133	0.0272	0.4811
9	rs117653721	101487936	G	T	-0.058901107920161	0.04	0.1413
9	rs6478839	101488618	C	T	-0.0131966945943914	0.0098	0.1773
9	rs10760475	101489665	C	A	-0.013399371963117	0.0098	0.1702
9	rs10819266	101489937	C	T	-0.0136020904182857	0.0098	0.1656
9	rs337570	101490087	C	T	0.0179970767016546	0.0272	0.5071
9	rs337569	101490439	C	T	-0.0111013930711739	0.0101	0.2754
9	rs337568	101490628	C	A	0.0202045073158995	0.0272	0.4577
9	rs13288158	101490867	T	C	-0.0246001168682327	0.0168	0.1429
9	rs429562	101491059	C	T	-0.0014009809156281	0.0538	0.979
9	rs928424	101491063	T	G	-0.0120017335415971	0.0139	0.3892
9	rs380857	101491066	C	A	-0.0120017335415971	0.0139	0.3862
9	rs337567	101491260	C	T	0.0203025023378308	0.0272	0.455
9	rs337566	101491308	C	T	0.0199986865066891	0.0272	0.461
9	rs9409306	101491882	T	C	0.0199986865066891	0.0272	0.461
9	rs7862858	101492043	C	A	-0.0111013930711739	0.0101	0.2734
9	rs77659268	101492159	G	C	0.004001981379298	0.0255	0.8744
9	rs144679862	101494069	C	T	-0.0386992491392765	0.0446	0.3851
9	rs337591	101494079	G	A	-0.0112025145079934	0.0101	0.2687
9	rs337590	101495811	A	G	0.0199986865066891	0.0271	0.4615
9	rs453409	101496342	T	C	0.0194005857039748	0.0271	0.4742
9	rs439347	101496346	G	A	0.0194005857039748	0.0271	0.4736
9	rs337589	101496508	G	A	0.0036034995896235	0.0245	0.883
9	rs117846104	101497322	G	A	0.0335024720540013	0.0338	0.3212
9	rs337588	101497501	C	T	0.0192044091837133	0.0271	0.4793
9	rs337587	101497796	T	C	0.0192044091837133	0.0271	0.4798
9	rs337586	101498021	C	T	0.0192044091837133	0.0271	0.4801
9	rs144044209	101498232	A	C	-0.0136020904182857	0.0428	0.7499
9	rs337585	101498539	T	A	0.0190964956909883	0.0271	0.4812
9	rs10760479	101498564	C	G	-0.0106970095483354	0.0097	0.2716
9	rs41283624	101499016	C	A	-0.0225012653465135	0.0497	0.6513
9	rs117296253	101499413	A	T	0.0344014267173323	0.0189	0.06849
9	rs6478845	101499777	A	C	-0.0106970095483354	0.0097	0.2711
9	rs148990264	101499929	G	T	0.0968998247399593	0.0544	0.0748
9	rs337583	101500689	C	A	0.0188021269625962	0.0271	0.488
9	rs337581	101501667	C	T	-0.0087985943563496	0.01	0.3784
9	rs78295289	101501867	C	T	0.0344980404075674	0.0189	0.06788
9	rs117852657	101502533	C	T	0.0012991557316201	0.025	0.9593
9	rs337580	101502889	T	G	0.0018981972830802	0.0245	0.9396
9	rs12376360	101505510	G	C	-0.0112025145079934	0.0101	0.2675
9	rs12380570	101505512	A	G	-0.0112025145079934	0.0101	0.2687
9	rs7035107	101505746	A	G	-0.0112025145079934	0.0101	0.2668
9	rs4742737	101506291	C	T	-0.0114958245134845	0.0097	0.2367
9	rs371521	101506317	C	T	0.0177023841130051	0.0271	0.5136
9	rs117248430	101506559	C	T	-0.0306963490025976	0.059	0.6031
9	rs16917884	101507149	A	G	0.0078987227933553	0.0132	0.5512
9	rs554730	101507244	G	T	-0.0115969858456632	0.0101	0.2514
9	rs507318	101507294	T	C	0.0180952882690919	0.0271	0.5057
9	rs117359414	101508312	G	A	0.0277027118389473	0.0472	0.5581
9	rs77053509	101509000	C	T	0.0168964476597299	0.0271	0.5328
9	rs10739690	101510074	T	C	-0.0106970095483354	0.0097	0.2699
9	rs72733205	101510199	T	C	0.004201162744548	0.0219	0.8489
9	rs77318086	101510434	T	C	-0.015895669405385	0.035	0.6507
9	rs34575145	101510849	G	T	9.99950003332973e-05	0.0115	0.992
9	rs337565	101511940	A	G	0.0165030720990143	0.0271	0.5424
9	rs337564	101512017	G	A	0.0165030720990143	0.0271	0.5439
9	rs4742738	101512140	G	A	-0.0105959392134034	0.0097	0.2721
9	rs180039	101513064	G	C	0.0	0.0245	0.9995
9	rs180038	101514416	G	C	0.0150954876453349	0.0271	0.5783
9	rs13299478	101514636	A	C	-0.0031048149534787	0.0433	0.9435
9	rs10987602	101515008	G	A	0.0125015292229252	0.0104	0.2324
9	rs10987604	101515872	C	T	0.0068961666878413	0.0307	0.823
9	rs168083	101516176	G	T	-0.0113036461713921	0.0101	0.2619
9	rs72735322	101517282	G	A	0.0050969882578437	0.0218	0.8159
9	rs580809	101518442	C	T	-0.0114958245134845	0.0101	0.2515
9	rs692824	101518677	G	T	0.0147999386115992	0.0271	0.5839
9	rs78858055	101518922	C	A	-0.0139975096438537	0.0351	0.6901
9	rs117048876	101519120	A	G	-0.10910083527355	0.0435	0.01209
9	rs422531	101519554	T	C	-0.0112025145079934	0.0101	0.2676
9	rs34317897	101522474	C	A	-0.0166986496230515	0.0428	0.6957
9	rs60698775	101524395	T	C	0.0109992854583691	0.0101	0.2767
9	rs4742740	101524553	C	T	-0.0152050125429676	0.0271	0.5729
9	rs4133831	101524949	C	T	-0.0388967656299467	0.0381	0.3077
9	rs72735324	101525489	A	G	0.0103957761821204	0.0101	0.3032
9	rs139218146	101525732	A	G	-0.0113036461713921	0.0431	0.7921
9	rs7048734	101525926	T	G	-0.0140989243795016	0.0271	0.6036
9	rs7029599	101525945	C	T	-0.0132980281439898	0.0271	0.6237
9	rs78551535	101526473	A	G	-0.0385017716536664	0.0227	0.09069
9	rs117922864	101527014	C	T	0.0001999800026662	0.0252	0.9923
9	rs12554653	101527563	A	G	-0.0104039337153929	0.0209	0.6182
9	rs4133240	101527774	T	C	-0.0140989243795016	0.0271	0.6026
9	rs4743273	101527875	G	A	0.0154007965760229	0.0136	0.259
9	rs7469116	101528013	C	T	-0.009797842480111	0.0097	0.3079
9	rs9919074	101528440	G	A	0.0111970780932162	0.0101	0.2684
9	rs13288472	101530792	G	A	-0.0054950702819798	0.0339	0.8718
9	rs77478190	101530974	C	G	-0.0418016408837633	0.0324	0.1972
9	rs117002373	101531133	C	T	-0.0122041688389067	0.0378	0.7465
9	rs7867317	101531356	T	C	-0.0136020904182857	0.0271	0.6148
9	rs75338527	101532339	T	G	0.0085037404912207	0.0296	0.775
9	rs117847368	101532393	A	C	-0.0130953713122409	0.0349	0.7064
9	rs6415847	101533220	C	T	0.0067968490002727	0.0246	0.783
9	rs41312226	101533422	G	A	0.0390957053401303	0.0426	0.359
9	rs72735326	101533543	T	C	0.0108014536938559	0.0101	0.2854
9	rs10819300	101533973	C	T	-0.021203207651103	0.0121	0.08076
9	rs139515784	101534065	G	A	0.0003999200213268	0.0258	0.9883
9	rs12057064	101534307	A	G	0.0109003744682883	0.0101	0.2802
9	rs12686258	101534397	T	C	0.0131037693769772	0.0104	0.2067
9	rs4743274	101534558	T	C	-0.0130953713122409	0.0271	0.6285
9	rs145639946	101536074	C	T	-0.0005001250416822	0.03	0.9861
9	rs62561318	101537385	G	C	0.0458047599004855	0.0242	0.05858
9	rs7867234	101537460	A	C	-0.0136020904182857	0.0271	0.6161
9	rs7028766	101538521	C	A	0.0106035827841911	0.0101	0.2928
9	rs4742741	101539601	G	A	-0.0092022107647994	0.0097	0.3429
9	rs145789444	101539649	G	A	0.0846995400861426	0.0476	0.07503
9	rs7035722	101539865	G	C	0.0105046326450854	0.0101	0.2965
9	rs147385396	101541449	G	A	0.0004998750416509	0.0258	0.9852
9	rs78235211	101542832	C	T	-0.0132980281439898	0.054	0.8057
9	rs7865233	101542880	T	C	-0.0088994831870327	0.0097	0.3601
9	rs9886821	101544358	C	T	0.0001999800026662	0.0089	0.9854
9	rs7020056	101544627	A	G	0.0002999550089979	0.0089	0.9768
9	rs12056975	101546578	G	C	-0.000200020002667	0.0091	0.9846
9	rs7047722	101548105	G	A	0.0001999800026662	0.0089	0.9821
9	rs4078675	101549609	G	C	-0.0128015918372089	0.0272	0.6364
9	rs4075448	101549610	A	C	-0.0127003085782322	0.0272	0.6407
9	rs7853904	101550367	G	A	-0.0017014466397575	0.0089	0.8464
9	rs3933477	101552096	G	A	-0.0012007205765188	0.0089	0.8955
9	rs7027771	101552955	T	C	0.0005998200719675	0.0089	0.9449
9	rs7038640	101553014	G	T	-0.0010005003335835	0.0089	0.9121
9	rs10760494	101553661	C	T	-0.001100605444033	0.0089	0.9053
9	rs41283632	101554070	A	G	0.0639039448366128	0.0483	0.1863
9	rs6415849	101554218	T	C	-0.0113036461713921	0.0272	0.677
9	rs117858527	101554219	G	A	-0.0105959392134034	0.0213	0.6171
9	rs10125255	101554869	C	G	-0.0120017335415971	0.0272	0.6578
9	rs34785870	101555336	T	C	-0.0212951405401588	0.0163	0.1911
9	rs62561321	101556336	A	G	-0.0117993392160431	0.0273	0.6651
9	rs11791440	101556467	G	T	-0.001300845733048	0.009	0.8871
9	rs137923319	101556584	C	T	-0.0052035148315978	0.0437	0.9053
9	rs4742742	101557017	G	C	-0.0108991808690006	0.0273	0.6883
9	rs4743277	101557529	T	C	-0.0114047880634385	0.0273	0.6745
9	rs4743278	101558024	G	A	0.0008995952428359	0.009	0.9235
9	rs76903503	101558444	G	A	0.007997931111062	0.0142	0.5706
9	rs35034946	101560103	A	G	-0.0057967688471774	0.0107	0.5862
9	rs4743279	101560358	A	C	0.0090984829852593	0.0249	0.7156
9	rs4743280	101560558	G	T	-0.0087985943563496	0.0273	0.7475
9	rs35982401	101560659	T	A	-0.0216016445577609	0.0164	0.187
9	rs13300882	101561046	G	A	-0.0055956263571598	0.0107	0.5984
9	rs147447105	101561091	A	C	-0.0124977728299804	0.0437	0.775
9	rs79593135	101561590	G	C	0.0085037404912207	0.0142	0.5506
9	rs10819308	101562152	A	G	0.0006997551142732	0.009	0.9386
9	rs10987747	101562859	T	C	-0.0007002451143934	0.0092	0.9428
9	rs4743281	101562914	C	T	0.0013990209137074	0.009	0.876
9	rs10987748	101562953	C	G	0.0154007965760229	0.0106	0.1474
9	rs10119228	101563029	T	C	-0.0101008421794295	0.0273	0.713
9	rs10987749	101563233	A	C	-0.0007002451143934	0.009	0.9368
9	rs118113749	101563607	A	G	-0.0076995657264405	0.0358	0.831
9	rs570974487	101563645	T	C	-0.0135007260538548	0.0599	0.8222
9	rs144605869	101563649	A	T	-0.0091012913892029	0.0407	0.8222
9	rs7861186	101564722	T	C	0.001099395443301	0.009	0.9008
9	rs1555519	101565645	C	T	0.001099395443301	0.009	0.8998
9	rs1555520	101565796	G	A	-0.0091012913892029	0.0273	0.7407
9	rs33998698	101566105	A	G	-0.0003000450090019	0.0092	0.9705
9	rs7018907	101566470	G	A	0.0008995952428359	0.009	0.9173
9	rs7039118	101566770	A	T	-0.0093031403261444	0.0274	0.7336
9	rs2146255	101567115	A	C	-0.0007002451143934	0.0092	0.9422
9	rs1543506	101567178	G	A	-0.0005001250416822	0.0092	0.9561
9	rs1555522	101568098	T	C	-0.0095050300143049	0.0274	0.729
9	rs7027405	101568345	G	A	0.0012991557316201	0.009	0.8855
9	rs1137654	101570336	A	T	-0.0082035573506883	0.0167	0.6239
9	rs754222	101571153	A	G	-0.0099998320783335	0.0274	0.7155
