## Supplementary material for "Characterization of shared and ancestry-specific signals driving complex traits using multi-ancestry fine-mapping": EUR_schizophrenia_gwas_10_3321561_4321561.tsv

chrom	ID	pos	A1	A2	BETA	SE	P
10	rs10904011	3321721	T	C	0.0066975214477213	0.0088	0.4476
10	rs74484232	3321771	T	C	-0.0140989243795016	0.018	0.4358
10	rs12774379	3321923	G	A	0.0112959597418516	0.0268	0.673
10	rs2147939	3322307	C	A	-0.0066017436345624	0.0088	0.4503
10	rs12355652	3322365	G	A	-0.0139975096438537	0.018	0.4374
10	rs117800556	3322625	A	C	0.0156961681063242	0.0247	0.5255
10	rs74632438	3322937	C	T	-0.0138961051921114	0.0181	0.4401
10	rs11251827	3323315	G	A	-0.0130953713122409	0.0181	0.4677
10	rs75769853	3323757	G	A	-0.0142003494011414	0.0181	0.433
10	rs1325586	3323773	T	C	-0.0064004391810282	0.0088	0.4697
10	rs12415965	3324408	C	G	-0.0051029981759033	0.0101	0.6109
10	rs12413180	3324433	G	T	-0.0055956263571598	0.0101	0.5768
10	rs11251828	3324729	T	C	-0.0032954239497972	0.0145	0.8226
10	rs76759835	3324968	C	T	-0.0043996643446871	0.0433	0.9182
10	rs11251829	3325026	C	T	0.0105046326450854	0.0093	0.2598
10	rs11251830	3325156	C	T	-0.0029042131473898	0.0109	0.7882
10	rs11251831	3325416	C	T	0.0109003744682883	0.0093	0.2408
10	rs7069445	3325736	C	T	-0.0068030886197391	0.0463	0.8836
10	rs10795018	3326329	G	A	0.0114047182634362	0.0095	0.2261
10	rs7094215	3326422	G	A	-0.0021022080918702	0.0098	0.8335
10	rs10904012	3326652	C	T	-0.0105959392134034	0.0142	0.4549
10	rs147742598	3326793	G	A	0.0209979909956055	0.0475	0.6586
10	rs59774628	3326826	G	A	-0.0131966945943914	0.0158	0.4046
10	rs59213567	3326832	A	G	-0.0043996643446871	0.0126	0.725
10	rs11251832	3327039	G	A	-0.0017014466397575	0.0141	0.9067
10	rs12161688	3327136	T	C	-0.0031048149534787	0.0102	0.7596
10	rs11251833	3327192	C	T	0.0100988346774146	0.0155	0.5147
10	rs140230950	3327197	G	A	-0.0393023164827424	0.0469	0.4019
10	rs375055115	3327230	C	T	-0.0350988198393953	0.0469	0.4551
10	rs10904013	3327273	A	G	-0.0018016219466282	0.0108	0.87
10	rs10904014	3327358	T	A	0.0092966519050945	0.015	0.534
10	rs10904015	3327415	A	G	-0.0018016219466282	0.0109	0.8716
10	rs10904016	3327601	G	C	-0.0031950988965408	0.0109	0.7689
10	rs10904017	3327813	T	C	0.0	0.0111	0.9984
10	rs17135001	3327931	C	A	-0.001100605444033	0.0178	0.9518
10	rs143138741	3328154	G	A	-0.0546040319940407	0.0479	0.2549
10	rs180747820	3328298	A	G	-0.0369959896867261	0.0292	0.2058
10	rs139958723	3328304	G	A	-0.0385953087593848	0.0306	0.2065
10	rs4881140	3328354	C	T	-0.0105049846451474	0.0095	0.2682
10	rs57180542	3328386	A	G	0.0269047980491434	0.0241	0.2636
10	rs58633702	3328387	T	C	0.0239996896478807	0.0239	0.3166
10	rs118062564	3328477	G	T	-0.050903896528528	0.0487	0.2961
10	rs76370513	3328598	G	T	-0.0622052453438987	0.0486	0.2006
10	rs78298216	3328846	C	T	-0.0334016766340304	0.0179	0.06314
10	rs78645165	3328993	C	T	-0.0364980230402006	0.0181	0.04432
10	rs7899564	3329343	G	A	0.0395956428583544	0.018	0.0276
10	rs79987661	3329380	T	G	-0.0319035490130083	0.0165	0.05306
10	rs117309992	3329539	C	A	-0.0325955083699338	0.0163	0.04572
10	rs7899905	3329621	G	C	-0.0064004391810282	0.0152	0.6716
10	rs7918585	3329666	A	T	-0.007095110875924	0.0152	0.6415
10	rs12763582	3329773	T	A	-0.0091012913892029	0.0115	0.4316
10	rs7912532	3329798	C	G	-0.0066017436345624	0.0089	0.4546
10	rs10795019	3330127	G	A	0.0051964749068174	0.0088	0.5545
10	rs10795020	3330274	A	G	0.003902375817241	0.0092	0.6725
10	rs10904018	3330360	T	G	0.0016985566355815	0.0091	0.8475
10	rs138348983	3330400	C	A	-0.0083043861636152	0.0334	0.8032
10	rs7079507	3330405	G	C	-0.0026033858701149	0.0092	0.7758
10	rs7099588	3330448	A	G	-0.0010005003335835	0.0277	0.9717
10	rs7070043	3330501	T	C	-0.013399371963117	0.0098	0.1722
10	rs7070200	3330587	T	C	0.0204984635773248	0.0115	0.07361
10	rs728938	3330983	G	A	0.0166014304974254	0.0144	0.2473
10	rs728939	3331092	C	T	-0.004198802647333	0.0094	0.6532
10	rs11593627	3331201	T	C	-0.0073972926304747	0.0114	0.5149
10	rs736052	3331318	A	G	-0.0073972926304747	0.0114	0.5181
10	rs736051	3331449	G	C	0.0085037404912207	0.0088	0.3306
10	rs736050	3331460	T	C	-0.0071958279818024	0.0114	0.5279
10	rs736049	3331471	C	G	-0.0071958279818024	0.0114	0.5274
10	rs74774427	3331595	C	T	-0.0107980900995126	0.0175	0.537
10	rs966282	3331859	A	G	-0.0086977157031958	0.0113	0.4405
10	rs79209987	3331872	A	G	-0.0119005312583873	0.0183	0.5149
10	rs10904019	3331873	T	G	0.0086028888072678	0.0088	0.3237
10	rs72763768	3332021	G	A	-0.0068030886197391	0.0179	0.7031
10	rs12765094	3332235	C	T	-0.0084959889212643	0.0113	0.4501
10	rs966283	3332249	G	A	-0.0198048272985997	0.0099	0.04595
10	rs12765323	3332360	C	T	-0.0083043861636152	0.0113	0.4638
10	rs11251834	3332438	A	G	0.0183015011699126	0.0143	0.2012
10	rs12766305	3332494	A	G	-0.0085968472255182	0.0113	0.4479
10	rs17291053	3332623	T	C	0.0059025456526138	0.0089	0.5068
10	rs35563450	3332639	G	A	-0.0036968248442897	0.0094	0.6913
10	rs34649869	3332847	T	C	-0.0093031403261444	0.0113	0.4111
10	rs71502286	3332998	C	T	-0.0093031403261444	0.0113	0.4123
10	rs35743300	3333118	A	G	-0.0092022107647994	0.0113	0.4167
10	rs34243766	3333398	C	A	-0.0091012913892029	0.0113	0.4173
10	rs35253922	3333431	G	C	-0.0091012913892029	0.0113	0.4187
10	rs17135017	3333530	G	A	-0.0057967688471774	0.0113	0.6088
10	rs17135023	3333553	C	T	-0.0092022107647994	0.0113	0.4158
10	rs12778979	3333784	T	C	-0.0092022107647994	0.0113	0.4149
10	rs117897261	3333803	C	T	-0.0364980230402006	0.0161	0.02307
10	rs4881143	3333806	G	A	0.0090984829852593	0.0088	0.2968
10	rs12779341	3333916	T	A	-0.0093031403261444	0.0113	0.4107
10	rs12784412	3334041	T	C	-0.0092022107647994	0.0113	0.4151
10	rs17135033	3334308	C	T	-0.0091012913892029	0.0113	0.4172
10	rs10795021	3334645	C	A	-0.009797842480111	0.0088	0.2653
10	rs17155688	3334815	A	C	-0.0091012913892029	0.0113	0.421
10	rs12766986	3335061	T	C	-0.009000382197299	0.0113	0.4225
10	rs79018297	3335144	A	G	-0.0196008476550609	0.0385	0.61
10	rs11251836	3335447	G	T	0.017496047616751	0.0144	0.2227
10	rs76396547	3335964	G	T	-0.0102018624845967	0.0179	0.5708
10	rs1886759	3336415	T	C	-0.0075987978753305	0.0112	0.4954
10	rs72763771	3336438	C	T	0.0089002747867194	0.0104	0.3895
10	rs12356509	3336760	C	T	0.0069954745123864	0.0088	0.4254
10	rs76306633	3336799	G	A	-0.036798848237098	0.0161	0.02219
10	rs78538269	3336942	G	A	-0.0372035489975441	0.0161	0.02064
10	rs74402044	3337003	G	A	-0.036798848237098	0.0161	0.02189
10	rs17135046	3338089	C	T	0.0189002595004805	0.0145	0.1928
10	rs72763772	3338390	G	A	0.0231011029079872	0.0156	0.1399
10	rs116932130	3338401	C	T	-0.0582013104087528	0.0241	0.01552
10	rs4881144	3338705	G	A	0.0158044491449436	0.0096	0.1009
10	rs10736968	3338974	G	A	0.01600129372694	0.0096	0.09682
10	rs12256076	3339212	C	T	-0.0080019302190585	0.009	0.3736
10	rs79516825	3339299	A	C	-0.0352956263947246	0.0405	0.384
10	rs12764839	3339394	C	T	-0.0121029460677457	0.0104	0.2437
10	rs11251842	3339580	G	A	0.0182033098538737	0.0146	0.2108
10	rs77237584	3340557	A	G	-0.0584981343943099	0.024	0.01498
10	rs117864899	3340640	G	A	-0.0584981343943099	0.024	0.01504
10	rs7068631	3340767	G	A	-0.0170952954286372	0.01	0.08831
10	rs9787505	3340812	C	G	0.0215951374365897	0.0095	0.02233
10	rs1886760	3341120	C	T	-0.0176040459483609	0.01	0.08028
10	rs9787654	3341237	G	A	0.0111970780932162	0.0089	0.2062
10	rs1886761	3341263	C	T	-0.0171970248285215	0.047	0.7149
10	rs75935786	3341370	A	G	-0.0593997472816252	0.024	0.0134
10	rs4881147	3342774	T	C	0.0219962978718961	0.0094	0.01936
10	rs117679899	3343124	T	C	-0.0594952597858765	0.024	0.01326
10	rs4881148	3343141	C	T	0.0355022698424966	0.0207	0.08634
10	rs79974779	3343387	C	T	-0.0686964868417913	0.0317	0.03036
10	rs4576726	3343672	T	C	-0.0125990355765152	0.0088	0.1507
10	rs12357265	3343797	C	T	0.0161980995687726	0.0114	0.1559
10	rs144558471	3343818	A	G	-0.0594952597858765	0.024	0.01322
10	rs4881149	3344048	T	C	0.0353961009469877	0.0207	0.0871
10	rs4881150	3344154	G	T	0.0352995739869328	0.0207	0.08778
10	rs118163951	3344278	C	T	0.0353961009469877	0.055	0.5198
10	rs77966225	3344775	C	T	-0.0691035919019447	0.0297	0.01984
10	rs10795022	3344974	C	T	-0.010302892995897	0.0463	0.8235
10	rs4881151	3345509	A	C	0.0101978249764461	0.0089	0.2527
10	rs10751918	3346148	A	C	0.0209000641077417	0.0095	0.02739
10	rs10751919	3346457	G	A	0.0332026408277183	0.0207	0.1074
10	rs11251847	3346975	G	C	0.0088011559530687	0.0481	0.8541
10	rs502397	3347548	T	C	-0.0203047533403643	0.0162	0.2103
10	rs548827	3348048	C	T	0.0170045988158238	0.0462	0.7121
10	rs528650	3348064	G	A	0.0143958802837323	0.0462	0.7551
10	rs549676	3348124	T	C	-0.0130953713122409	0.0087	0.1326
10	rs11592173	3348508	T	A	-0.003797200248385	0.0211	0.8566
10	rs74537050	3348888	C	T	-0.0586041643160532	0.0242	0.01545
10	rs117575003	3349484	G	A	-0.0589965728077175	0.0243	0.01507
10	rs562636	3349492	A	G	0.022299507494767	0.0465	0.6316
10	rs145874727	3349733	T	C	-0.0587950465105055	0.0244	0.01583
10	rs149016108	3349798	C	T	-0.0593042438991411	0.0244	0.01508
10	rs143806699	3349850	T	C	0.0273038345273452	0.0549	0.6187
10	rs477851	3350003	C	T	0.0200967016991224	0.0467	0.6677
10	rs17291583	3350027	C	T	0.0092966519050945	0.0102	0.3621
10	rs117676889	3350264	T	C	-0.0548997899816623	0.0254	0.03078
10	rs17219336	3350441	G	A	0.0259990758686168	0.0128	0.04274
10	rs74328011	3350988	C	G	-0.0217038334437866	0.0241	0.3687
10	rs146992289	3351434	C	G	-0.0104039337153929	0.0522	0.8413
10	rs149548108	3351690	T	C	0.0254045542217263	0.0356	0.4756
10	rs184338306	3351698	G	A	0.027799974857679	0.0357	0.4362
10	rs148511004	3351772	G	T	0.001998002662673	0.0343	0.9525
10	rs11592321	3351829	G	C	-0.0102018624845967	0.0106	0.3352
10	rs516386	3351864	A	G	0.0037031349243813	0.0121	0.7615
10	rs77772121	3352080	G	A	0.0023971245997214	0.0296	0.935
10	rs17219363	3352233	T	C	0.0129951954948113	0.0141	0.3564
10	rs72763779	3352832	T	C	-0.0004000800213396	0.0384	0.9912
10	rs61830638	3353681	G	A	-0.0360003042410416	0.0092	9.725e-05
10	rs1337382	3355303	G	T	-0.0366951051877892	0.0091	6.002e-05
10	rs4881152	3355368	G	A	0.031498667059371	0.0151	0.03724
10	rs1966200	3357735	C	G	0.0343048036919902	0.0089	0.0001261
10	rs1966201	3357862	G	A	0.0346043046869299	0.0089	0.0001088
10	rs1966202	3357864	A	G	0.0344980404075674	0.0089	0.0001098
10	rs79085619	3357983	A	G	-0.0358966439977618	0.0466	0.4405
10	rs1337380	3358052	C	G	-0.0370997639570267	0.0091	4.742e-05
10	rs141389793	3359113	G	A	0.0493043176841434	0.0395	0.2118
10	rs73575946	3359362	C	T	0.0063001125484799	0.0199	0.7517
10	rs7075325	3359961	G	A	-0.0372035489975441	0.0091	4.147e-05
10	rs10795024	3359982	T	G	0.0183015011699126	0.0089	0.03953
10	rs111570083	3360016	G	T	0.0060019521956343	0.0198	0.7616
10	rs12767138	3360858	C	A	-0.0370997639570267	0.0091	4.255e-05
10	rs112772752	3360889	G	T	0.0074025335167413	0.0197	0.7087
10	rs12771321	3361392	G	C	-0.0369959896867261	0.0091	4.41e-05
10	rs4336936	3362045	C	T	0.0179970767016546	0.0088	0.0403
10	rs61829096	3362084	C	T	0.0376040223973664	0.0139	0.006979
10	rs12777735	3362085	G	A	-0.0370997639570267	0.009	3.961e-05
10	rs58412547	3362366	C	T	-0.0341050206499513	0.0097	0.0004202
10	rs184443007	3362416	G	A	0.0382972099323441	0.0402	0.3413
10	rs12780031	3362441	C	G	-0.0369959896867261	0.009	3.955e-05
10	rs12780211	3362503	C	T	-0.0369959896867261	0.009	3.92e-05
10	rs143889126	3362772	G	A	0.0048979852621919	0.0338	0.8858
10	rs737533	3363137	G	A	0.0180952882690919	0.0087	0.03888
10	rs77760296	3363175	G	A	0.0093957216403621	0.0193	0.6256
10	rs1807437	3363208	T	C	-0.0369026020501437	0.009	4.117e-05
10	rs912838	3363675	A	C	0.0093957216403621	0.0193	0.6243
10	rs11251853	3364252	A	G	0.00730326611012	0.0119	0.5394
10	rs11251854	3365918	A	G	0.0135971385060249	0.0144	0.3422
10	rs77771913	3366193	A	G	0.0376040223973664	0.038	0.3224
10	rs139468055	3366349	C	T	0.114702740860147	0.0461	0.01283
10	rs36035519	3366531	A	G	-0.0235962138551867	0.0431	0.5833
10	rs12765037	3366559	T	G	-0.0374007702544828	0.0089	2.796e-05
10	rs112272055	3367147	A	T	0.009197572354042	0.0192	0.6318
10	rs34870421	3367236	A	G	-0.0369959896867261	0.009	3.697e-05
10	rs74819854	3367566	G	A	0.03649585023784	0.0138	0.00821
10	rs77704182	3367632	A	C	0.0338988850054592	0.0506	0.5029
10	rs12772610	3368171	A	G	-0.0369959896867261	0.009	3.64e-05
10	rs11594429	3368555	A	G	-0.0374007702544828	0.0089	2.759e-05
10	rs4881155	3368595	C	T	0.0329994782631079	0.0087	0.0001532
10	rs4881156	3368596	A	G	-0.0114047880634385	0.0191	0.5514
10	rs140949642	3368731	G	A	0.0119977384336167	0.0342	0.7256
10	rs1415464	3369708	G	A	-0.0114047880634385	0.019	0.5499
10	rs721171	3369803	A	G	-0.0074980401773571	0.0202	0.7115
10	rs11598863	3370108	C	T	-0.0369959896867261	0.009	3.65e-05
10	rs75911546	3371812	G	A	-0.035596090043474	0.0318	0.2629
10	rs7067602	3372159	T	C	0.0332993704009261	0.0087	0.0001407
10	rs1572539	3373163	G	C	-0.0372969647443931	0.009	3.305e-05
10	rs4881157	3373977	T	C	0.0332993704009261	0.0087	0.0001378
10	rs735155	3374178	C	T	0.0188021269625962	0.0087	0.0315
10	rs4596978	3374881	C	T	-0.0358033589652777	0.0137	0.008854
10	rs61829099	3374901	T	C	0.0299956000353805	0.0116	0.009717
10	rs965241	3375152	G	C	-0.0102018624845967	0.019	0.5898
10	rs10795026	3375666	G	A	0.0335991726304121	0.0088	0.0001241
10	rs10904024	3376280	T	A	0.0184978548821194	0.0088	0.03429
10	rs2297761	3377859	C	T	-0.0380965452668448	0.009	2.172e-05
10	rs78821120	3377868	G	A	0.0085037404912207	0.019	0.6542
10	rs12415414	3378151	T	C	-0.0375045865412751	0.009	3.085e-05
10	rs11597857	3378897	T	G	-0.0382004338153035	0.009	2.07e-05
10	rs2050616	3378957	G	C	0.0182033098538737	0.0088	0.03725
10	rs55827369	3379039	C	T	0.0366983037826737	0.0137	0.00758
10	rs80084166	3379124	C	T	0.0363994293800054	0.0319	0.2547
10	rs11597872	3379133	A	G	-0.0385017716536664	0.009	2.004e-05
10	rs2038873	3379780	T	A	0.0190964956909883	0.0088	0.02996
10	rs79192466	3380599	T	C	0.0084045823438103	0.019	0.6606
10	rs72763782	3380919	C	G	-0.0145960053074092	0.05	0.7699
10	rs10795027	3381200	C	A	0.0194005857039748	0.0088	0.02702
10	rs10751920	3381474	C	T	-0.0105049846451474	0.0189	0.5798
10	rs1033935	3381830	G	A	0.0346043046869299	0.0088	8.42e-05
10	rs11814386	3381890	C	T	-0.0390007373497326	0.009	1.442e-05
10	rs11251856	3381912	T	C	-0.039104719880761	0.009	1.395e-05
10	rs1033936	3381987	G	C	-0.0105959392134034	0.019	0.5776
10	rs10904025	3382097	A	G	0.0193025022544974	0.0088	0.0276
10	rs11251857	3382156	A	G	-0.0385953087593848	0.009	1.783e-05
10	rs11251858	3382188	C	T	-0.0385953087593848	0.009	1.983e-05
10	rs10795028	3382237	G	C	0.0347008987793103	0.0088	8.035e-05
10	rs11251859	3382482	C	G	-0.039104719880761	0.009	1.449e-05
10	rs35191211	3382518	C	T	-0.0385017716536664	0.009	2.09e-05
10	rs76257629	3382717	G	A	0.0077995046323818	0.0191	0.6815
10	rs34033143	3382723	T	G	-0.039104719880761	0.009	1.442e-05
10	rs10795029	3383158	A	G	0.0194005857039748	0.0088	0.02705
10	rs7895490	3384133	A	G	-0.0380030548002074	0.0091	3.105e-05
10	rs117851683	3384865	G	T	-0.12199815681085	0.0354	0.000577
10	rs17135065	3385393	A	G	-0.0135007260538548	0.0126	0.2845
10	rs79971240	3385438	T	G	-0.0028039273327342	0.0242	0.908
10	rs10736969	3386998	T	C	-0.020498669477346	0.01	0.0407
10	rs10736970	3387104	T	C	-0.0193969096107316	0.0099	0.04916
10	rs10736971	3387193	G	C	-0.0203966036652218	0.01	0.04157
10	rs34017339	3387232	G	A	-0.0267033828345498	0.0163	0.1007
10	rs7922520	3387951	G	C	-0.0066017436345624	0.0238	0.7829
10	rs7903644	3387978	C	T	-0.0196008476550609	0.0098	0.04666
10	rs7913070	3388075	A	G	-0.0509986009718156	0.0133	0.0001318
10	rs7894927	3388324	G	C	-0.0196008476550609	0.0098	0.04624
10	rs7894937	3388334	G	A	-0.0196008476550609	0.0098	0.04668
10	rs7094756	3388974	T	A	-0.0503043099097479	0.0133	0.0001622
10	rs55670805	3389016	T	C	0.0501035869662456	0.0134	0.0001776
10	rs10736972	3389023	A	G	-0.020498669477346	0.01	0.03993
10	rs118120150	3389807	C	T	-0.0065010863423599	0.024	0.7848
10	rs722828	3389934	A	C	-0.0495999919914836	0.0133	0.0002041
10	rs72763798	3390058	T	C	0.0177023841130051	0.0243	0.4659
10	rs1337381	3390320	C	T	-0.0186019483996616	0.0087	0.03332
10	rs7069744	3390506	T	C	-0.0281011651109099	0.0313	0.3696
10	rs61829137	3390532	G	A	0.0513962890834148	0.0159	0.001255
10	rs7079506	3390575	G	T	0.0023971245997214	0.0101	0.8092
10	rs67713240	3390657	A	G	0.0048979852621919	0.0236	0.8339
10	rs7099623	3390704	A	G	-0.005696192544881	0.0106	0.5882
10	rs1359526	3390982	A	G	-0.0277001306422786	0.009	0.002149
10	rs6602045	3391621	A	G	-0.0231048737150968	0.009	0.01019
10	rs144163289	3392011	G	A	0.0376040223973664	0.0609	0.5368
10	rs7912405	3392204	G	A	-0.0004000800213396	0.0103	0.9693
10	rs7089145	3392591	G	A	-0.0009004052431641	0.0101	0.9313
10	rs143256019	3392993	C	T	-0.0239956055562207	0.0455	0.5976
10	rs147329380	3394289	G	A	-0.0216016445577609	0.0454	0.6339
10	rs75471568	3394472	C	T	-0.0054950702819798	0.0262	0.8343
10	rs112611894	3394728	A	G	0.0154007965760229	0.0215	0.4754
10	rs142569527	3394737	G	A	-0.0050024916227914	0.0262	0.8484
10	rs77694992	3394929	C	T	0.0501035869662456	0.0133	0.000157
10	rs2182195	3395216	A	C	0.0005998200719675	0.0106	0.9554
10	rs7906503	3396090	G	A	-0.023401696181619	0.0089	0.008539
10	rs7893931	3396130	A	G	-0.0231048737150968	0.0089	0.009416
10	rs7894297	3396455	A	G	0.013202462677756	0.0163	0.4156
10	rs12412589	3396471	A	G	0.0001999800026662	0.0106	0.9826
10	rs12412590	3396472	A	G	0.0001999800026662	0.0101	0.9815
10	rs61829138	3397327	C	G	-0.0482977854077521	0.0376	0.1987
10	rs715873	3397341	T	C	0.0006997551142732	0.0106	0.9463
10	rs1408985	3397417	C	T	-0.0263029084210524	0.0087	0.002457
10	rs75303992	3397458	C	T	-0.0116981574124923	0.0437	0.7883
10	rs11251861	3397728	G	T	-0.0262002485024742	0.0087	0.002506
10	rs139238135	3398355	C	T	-0.0045001103249234	0.0262	0.8626
10	rs141599021	3398356	A	G	-0.0046005663955682	0.0262	0.8593
10	rs7901930	3399877	C	T	0.0135971385060249	0.0187	0.4656
10	rs7901949	3399915	C	G	0.0148984646619666	0.0214	0.4863
10	rs12415036	3399934	G	A	0.0001999800026662	0.0106	0.984
10	rs12250906	3400038	G	A	0.0495993604912842	0.0133	0.000186
10	rs4271299	3400516	A	G	0.0002999550089979	0.0101	0.9785
10	rs727772	3400643	A	C	-0.0499993949944177	0.0132	0.0001616
10	rs139255671	3400789	A	G	-0.0046005663955682	0.044	0.9176
10	rs11251863	3401059	A	G	0.0003999200213268	0.0106	0.9661
10	rs117025592	3401135	G	A	-0.0049019951702315	0.0262	0.8507
10	rs78756945	3401424	G	A	-0.0264979913062283	0.0144	0.06571
10	rs143831900	3401536	G	A	-0.0183982139464423	0.0446	0.6793
10	rs10904026	3401654	G	T	0.0108014536938559	0.0147	0.4615
10	rs72765304	3401852	T	C	0.0086028888072678	0.0242	0.7221
10	rs4881160	3402248	G	A	0.0499989570943217	0.0133	0.0001666
10	rs2209500	3402334	A	G	9.99950003332973e-05	0.0101	0.9952
10	rs144021951	3402412	G	A	-0.004701032558649	0.0262	0.8564
10	rs10508252	3402591	T	C	9.99950003332973e-05	0.0101	0.9951
10	rs78354122	3402925	A	C	-0.0202027073175195	0.0452	0.6555
10	rs4881161	3403005	T	A	-0.050104527566688	0.0133	0.0001561
10	rs4881162	3403140	G	A	0.0131037693769772	0.0187	0.4861
10	rs12242981	3403292	C	T	0.0495041949030891	0.0133	0.0001976
10	rs2104433	3403669	A	G	-0.0255024404124231	0.0087	0.003422
10	rs117099053	3404157	C	T	-0.004701032558649	0.0263	0.859
10	rs11251865	3404219	G	A	-0.0008003201707691	0.0107	0.937
10	rs61829139	3405060	C	A	0.0495041949030891	0.0133	0.000192
10	rs78691811	3405353	G	A	0.0183996828453635	0.0436	0.6735
10	rs2065936	3405527	T	C	-0.0501991563328521	0.0132	0.0001514
10	rs11593302	3405663	C	G	-0.0194988734340555	0.0453	0.6664
10	rs79676722	3405753	C	T	0.0323026073786261	0.0467	0.4891
10	rs4881163	3405755	G	C	0.0126990249774084	0.0187	0.4991
10	rs10795030	3406037	T	C	-0.0251024465608414	0.0087	0.004073
10	rs35019229	3406297	A	G	-0.0177974390305806	0.0452	0.6932
10	rs7071864	3406355	T	C	-0.0503043099097479	0.0132	0.000146
10	rs11251866	3407280	T	C	-0.0007002451143934	0.0101	0.9455
10	rs12773260	3407329	C	T	-0.0008003201707691	0.0101	0.9408
10	rs12779983	3407661	T	C	-0.0007002451143934	0.0101	0.9448
10	rs76214292	3408040	C	T	-0.0476997588774203	0.0579	0.4097
10	rs10904027	3408316	C	A	-0.0012007205765188	0.0108	0.9103
10	rs17135159	3408947	A	C	-0.0008003201707691	0.0106	0.9411
10	rs148247737	3409342	T	G	-0.0209989425960583	0.0453	0.6438
10	rs188809371	3409504	C	A	-0.0209989425960583	0.0453	0.6426
10	rs10751922	3409917	G	C	-0.0507039943747058	0.0132	0.0001283
10	rs10795031	3409961	C	T	-0.0247026126403718	0.0087	0.004586
10	rs1547165	3410560	C	G	-0.0505987987633697	0.0132	0.0001327
10	rs118116115	3411158	G	C	-0.0051029981759033	0.0264	0.8471
10	rs11251868	3411423	C	T	-0.001100605444033	0.0107	0.9202
10	rs10904028	3411616	G	A	-0.0244976316004002	0.0087	0.005045
10	rs79162117	3412116	A	G	-0.0036968248442897	0.0264	0.8886
10	rs12269016	3414072	G	T	0.0505980527630914	0.0133	0.0001458
10	rs1856130	3414145	A	T	0.0044998604248922	0.0191	0.8142
10	rs117220371	3414277	G	A	-0.0111013930711739	0.0397	0.7791
10	rs118015832	3414492	C	T	-0.0111013930711739	0.0397	0.7797
10	rs6602047	3414676	A	T	-0.0256973671872587	0.0096	0.007448
10	rs77155358	3414959	G	A	-0.0105959392134034	0.0261	0.685
10	rs4881164	3415022	A	G	0.0495041949030891	0.0133	0.000198
10	rs927750	3415125	G	T	-0.019294956182969	0.0089	0.0308
10	rs7070438	3416552	G	A	-0.0501991563328521	0.0133	0.0001553
10	rs11251869	3416627	C	T	0.0499989570943217	0.0133	0.000175
10	rs7090790	3416737	A	G	-0.0025031302181184	0.0119	0.8314
10	rs7918650	3416949	T	C	-0.0501991563328521	0.0133	0.0001561
10	rs12261202	3417412	C	A	0.0499989570943217	0.0133	0.0001744
10	rs12781841	3417554	C	T	-0.0067024110596754	0.0129	0.6042
10	rs117944095	3417663	C	T	-0.009696862978864	0.0261	0.7089
10	rs139656187	3417929	C	T	-0.0095958936734469	0.0261	0.7126
10	rs1570854	3418124	C	T	-0.0208049294331883	0.0089	0.01974
10	rs67117895	3419023	G	A	0.0069954745123864	0.0168	0.6766
10	rs7085371	3419952	G	A	-0.0068030886197391	0.0129	0.5956
10	rs72765309	3420032	C	T	0.0	0.0244	0.999
10	rs10795032	3420399	T	C	-0.0206007457079636	0.0089	0.0213
10	rs117335323	3420688	G	A	0.0709988581496884	0.0297	0.0167
10	rs7904349	3421055	A	G	-0.0497996735526059	0.0133	0.0001734
10	rs7080295	3421414	A	G	-0.0497996735526059	0.0133	0.0001743
10	rs141083978	3423335	G	A	-0.009696862978864	0.0261	0.71
10	rs145136072	3423635	G	A	-0.0411970648503382	0.0473	0.3837
10	rs11251870	3424440	G	A	-0.0454995840713661	0.013	0.0004666
10	rs146337490	3426227	C	T	0.0121953336998771	0.0337	0.7171
10	rs10904029	3429289	G	T	-0.0051029981759033	0.0119	0.6719
10	rs7898173	3429328	G	A	0.0099008246772624	0.0126	0.43
10	rs370735728	3430046	A	G	0.0063994795805678	0.0319	0.8403
10	rs10751923	3430759	A	G	-0.0166986496230515	0.0091	0.06483
10	rs10508253	3430951	T	G	-0.0060985584618694	0.0122	0.6144
10	rs7082310	3431050	G	T	0.0018981972830802	0.019	0.9197
10	rs10904030	3431424	T	C	-0.0057967688471774	0.0122	0.6366
10	rs61829141	3431580	C	T	-0.0271040176920589	0.0376	0.4711
10	rs7894960	3431825	A	G	-0.0149004625639624	0.0204	0.4651
10	rs117985000	3432652	C	T	-0.0102018624845967	0.0261	0.6948
10	rs72765312	3432693	T	C	-0.0065010863423599	0.0276	0.8137
10	rs35459638	3432703	A	C	-0.0066017436345624	0.0122	0.5907
10	rs4486528	3433224	G	A	-0.0170037478161859	0.0091	0.06129
10	rs79502536	3433364	G	A	-0.0442967745820927	0.0294	0.1316
10	rs17135199	3433755	A	G	0.0503033045092425	0.0133	0.0001611
10	rs56325896	3434453	A	T	0.0002999550089979	0.0244	0.9906
10	rs7909561	3434614	C	T	-0.0138961051921114	0.0205	0.4983
10	rs150680650	3435302	G	T	-0.0369026020501437	0.0262	0.159
10	rs11251873	3436109	A	G	-0.0050024916227914	0.012	0.6746
10	rs78755389	3437238	G	A	-0.0110002818588653	0.0261	0.6725
10	rs111337168	3437380	A	G	-0.009696862978864	0.0259	0.7091
10	rs117135206	3437412	G	T	-0.0111013930711739	0.0261	0.671
10	rs945799	3438335	A	G	-0.050504132173768	0.0133	0.000151
10	rs17135208	3438537	G	A	-0.0123965203365513	0.0206	0.5451
10	rs77007477	3438859	C	T	-0.0113036461713921	0.0256	0.6592
10	rs12763688	3439835	C	T	-0.007095110875924	0.0123	0.565
10	rs66462211	3440382	C	T	-0.0066017436345624	0.0123	0.5939
10	rs181642934	3440945	T	C	-0.0094040800752939	0.0256	0.7126
10	rs4373823	3441161	T	A	-0.0495999919914836	0.0133	0.0001991
10	rs112336311	3441619	G	C	-0.0087985943563496	0.0256	0.7309
10	rs8181300	3441806	G	T	-0.01999864650669	0.0091	0.02712
10	rs79965823	3442037	T	C	-0.0071958279818024	0.0256	0.7797
10	rs17135209	3442533	C	T	-0.0115969858456632	0.0109	0.2884
10	rs78875630	3442637	C	T	-0.0226035462098532	0.0521	0.6651
10	rs61830471	3442998	C	T	-0.0116981574124923	0.0093	0.2076
10	rs79028713	3444036	C	T	-0.043502667649395	0.0343	0.2039
10	rs10508254	3444489	G	A	0.0003999200213268	0.0088	0.9607
10	rs10508255	3444851	A	G	0.0017983819413794	0.0104	0.8597
10	rs10508256	3445054	C	G	0.0023971245997214	0.0104	0.8159
10	rs4512737	3445146	G	A	-0.0306035477981776	0.0124	0.01339
10	rs7079024	3445668	C	T	-0.0128015918372089	0.0088	0.1483
10	rs76719981	3445952	A	T	0.0018981972830802	0.0103	0.8549
10	rs7094002	3446177	T	G	-0.0177974390305806	0.0115	0.1226
10	rs112841237	3446632	C	T	-0.0040983869261633	0.0105	0.6952
10	rs61830472	3446665	A	G	0.0421011760186353	0.0141	0.002897
10	rs10795033	3447072	C	T	-0.013004189135254	0.0088	0.1416
10	rs11591499	3448187	A	G	-0.0003000450090019	0.0107	0.9745
10	rs76917466	3448935	G	A	-0.0356997191343252	0.0369	0.3333
10	rs74113155	3449352	G	A	-0.0460020545617973	0.0274	0.09344
10	rs76321369	3450521	G	A	-0.0580953231907121	0.0274	0.03361
10	rs79796594	3450818	C	T	-0.0026033858701149	0.0104	0.8053
10	rs76152180	3451620	C	T	-0.0316970867432546	0.018	0.07795
10	rs80001241	3451843	T	C	0.001598721363697	0.0103	0.8777
10	rs77833791	3452055	C	A	0.001598721363697	0.0103	0.8799
10	rs61830473	3452545	C	T	0.029403450369242	0.0127	0.02078
10	rs7917213	3453177	T	C	0.0011992805754821	0.0103	0.9069
10	rs7913248	3453203	A	G	0.0011992805754821	0.0103	0.9061
10	rs1538099	3453995	G	C	-0.0180010511095525	0.0118	0.1262
10	rs1538098	3454147	G	A	0.0009995003330834	0.0103	0.9241
10	rs58790415	3454407	T	C	0.0009995003330834	0.0103	0.9239
10	rs57470768	3454524	C	A	0.0009995003330834	0.0103	0.9255
10	rs7907932	3454897	G	A	-0.0071958279818024	0.0254	0.7755
10	rs76749458	3454996	G	A	-0.0001000050003333	0.0103	0.9902
10	rs4880612	3455154	C	T	-0.0123965203365513	0.0088	0.1601
10	rs79287362	3455213	C	T	0.0008995952428359	0.0103	0.9311
10	rs4880613	3455541	A	C	-0.0180010511095525	0.0118	0.1257
10	rs78877672	3455694	C	T	-0.0181028726978536	0.0153	0.2354
10	rs7915980	3456223	G	A	-0.0119005312583873	0.0088	0.1765
10	rs11251876	3456317	C	T	-0.0050024916227914	0.01	0.6157
10	rs7903436	3456461	A	G	-0.0108991808690006	0.0089	0.219
10	rs4880615	3457047	A	G	-0.0165969709073694	0.0116	0.1511
10	rs4881165	3457097	C	T	-0.0170952954286372	0.0113	0.1325
10	rs7901480	3457288	C	T	-0.0166986496230515	0.0113	0.1403
10	rs7901618	3457386	C	A	-0.0170952954286372	0.0113	0.1306
10	rs7901736	3457476	C	G	-0.0186019483996616	0.0115	0.1059
10	rs10795035	3457876	G	A	-0.0170037478161859	0.0113	0.1329
10	rs10795036	3458282	T	C	-0.01999864650669	0.0117	0.08738
10	rs10795038	3458540	G	A	-0.021203207651103	0.0115	0.06552
10	rs10795039	3458563	A	G	-0.021101069908054	0.0115	0.06695
10	rs7068437	3458603	G	C	-0.021101069908054	0.0115	0.06569
10	rs142011071	3458628	T	G	0.0608034293588251	0.0567	0.2829
10	rs7092993	3458722	T	G	-0.0208049294331883	0.0115	0.06954
10	rs7093269	3458842	T	G	-0.021101069908054	0.0115	0.06572
10	rs7358073	3459524	G	C	0.0287040681283552	0.0124	0.02026
10	rs10904031	3459734	A	C	-0.0162005226717083	0.0113	0.1518
10	rs10751927	3460157	T	C	-0.0163021610829842	0.0113	0.1501
10	rs58895764	3460334	C	T	-0.0458973523870375	0.0269	0.08743
10	rs60112809	3460665	C	T	-0.0460962958929736	0.0268	0.08564
10	rs2210964	3460926	C	T	-0.015895669405385	0.0113	0.1613
10	rs2210963	3461010	T	A	-0.015702643727291	0.0113	0.1656
10	rs10795040	3461323	G	A	-0.0158042315449673	0.0113	0.1635
10	rs10795041	3461480	T	G	-0.0158042315449673	0.0113	0.1621
10	rs10795042	3461486	G	C	-0.0159972768350078	0.0113	0.1571
10	rs10795043	3461501	T	A	-0.015702643727291	0.0113	0.1642
10	rs10795044	3461722	T	C	-0.0158042315449673	0.0113	0.1626
10	rs10751928	3462223	T	C	-0.0180010511095525	0.0115	0.1166
10	rs1572537	3462584	T	C	0.0461963268897065	0.0267	0.08347
10	rs1572536	3462646	G	A	-0.0171970248285215	0.0115	0.1348
10	rs11251880	3462706	C	T	0.0027960873020011	0.0106	0.7917
10	rs35137867	3462961	A	G	-0.0105959392134034	0.0269	0.6938
10	rs11251881	3463031	G	C	0.0406043708419401	0.0142	0.004137
10	rs10904033	3463404	G	A	-0.0154994990469515	0.0113	0.1705
10	rs10904034	3463511	T	G	-0.0156010662286512	0.0113	0.1692
10	rs72765335	3463569	C	T	0.0068961666878413	0.0118	0.5584
10	rs4147145	3464129	G	A	-0.0156010662286512	0.0113	0.1689
10	rs4147144	3464250	G	A	-0.0154994990469515	0.0113	0.1702
10	rs4147143	3464325	G	A	-0.0156010662286512	0.0113	0.1686
10	rs10795045	3464568	C	A	-0.0156010662286512	0.0113	0.1694
10	rs72765337	3464606	G	A	0.0284027945161868	0.0124	0.02194
10	rs4881166	3464722	G	A	-0.0156010662286512	0.0113	0.1695
10	rs4881167	3464770	G	A	-0.0154994990469515	0.0113	0.1698
10	rs1572538	3465587	A	G	-0.0182963622831166	0.0113	0.1041
10	rs111763673	3465856	C	T	-0.0312017511432645	0.0179	0.08209
10	rs17221368	3465866	T	C	-0.0226035462098532	0.0097	0.01976
10	rs11819416	3466499	C	A	-0.0222047099881925	0.0097	0.02211
10	rs11599597	3466699	C	T	-0.0180010511095525	0.0113	0.111
10	rs945796	3466940	G	A	-0.0181028726978536	0.0113	0.1072
10	rs945797	3467189	C	T	-0.0169020380753563	0.0111	0.1292
10	rs945798	3468055	C	G	-0.0170952954286372	0.0114	0.1326
10	rs10904035	3468096	G	C	-0.0169020380753563	0.0114	0.1379
10	rs10904036	3468208	C	T	-0.0174005146801673	0.0114	0.1271
10	rs118038648	3468326	G	A	-0.0396039865931634	0.0288	0.1693
10	rs10904037	3468366	G	A	-0.0171970248285215	0.0114	0.1296
10	rs117149019	3468384	G	A	-0.0473956369746291	0.0343	0.1667
10	rs10736973	3468776	G	A	-0.0171970248285215	0.0114	0.1318
10	rs7915348	3469021	G	C	-0.0177974390305806	0.0114	0.1172
10	rs55964744	3469117	A	G	0.025297307774162	0.0121	0.03706
10	rs11817028	3469404	G	T	0.0172994970780611	0.0114	0.1288
10	rs11813402	3469446	C	T	0.0173977771764203	0.0114	0.1274
10	rs7071679	3471649	G	A	0.0178006246255066	0.0114	0.1194
10	rs7071704	3471719	G	A	0.0178988554877579	0.0114	0.1164
10	rs73584885	3471805	T	G	-0.0398016818829366	0.0285	0.1631
10	rs10904038	3472054	C	T	-0.0163021610829842	0.0112	0.1466
10	rs76907951	3473734	G	T	0.0001999800026662	0.0107	0.9815
10	rs11592348	3474053	C	T	0.0001999800026662	0.0107	0.9849
10	rs73584888	3474163	G	A	-0.0403012967735257	0.0285	0.1579
10	rs10904040	3475318	G	A	0.001998002662673	0.0125	0.8726
10	rs150013916	3475962	C	G	-0.0313049258284153	0.025	0.2117
10	rs72765345	3476241	T	C	0.0071047017299317	0.0145	0.6222
10	rs180816400	3476440	G	T	-0.002002002670673	0.0564	0.9716
10	rs4881168	3476772	C	T	0.0184978548821194	0.0114	0.1061
10	rs61830514	3478449	C	G	0.0347008987793103	0.0151	0.02122
10	rs142141426	3479229	C	T	0.0102968054773682	0.0555	0.8529
10	rs11251885	3480163	T	A	0.0379025370484673	0.0143	0.007779
10	rs72765346	3481469	G	A	0.004101577021075	0.0249	0.8695
10	rs7098116	3482093	G	A	0.0189983824093147	0.0115	0.09792
10	rs7084941	3482498	A	G	-0.0221024699079472	0.0096	0.02151
10	rs112295645	3482640	A	G	-0.009696862978864	0.0277	0.7269
10	rs58191011	3484077	C	T	-0.0403950023610502	0.0286	0.1575
10	rs10795047	3484352	C	G	0.0048979852621919	0.013	0.7082
10	rs12415614	3484416	T	C	0.0037031349243813	0.0093	0.6906
10	rs7920115	3484881	C	T	0.021898468701116	0.0088	0.01314
10	rs17135258	3485229	G	A	0.0273038345273452	0.0101	0.006777
10	rs60032423	3485609	A	T	0.0341985075799122	0.0106	0.001198
10	rs145569247	3485618	C	T	-0.0146974807605841	0.046	0.7491
10	rs78872656	3485619	C	T	-0.0309026047398165	0.0256	0.2273
10	rs11251887	3485839	G	A	0.0311013012983478	0.0172	0.06978
10	rs7067778	3485920	C	A	-0.0267958227871631	0.01	0.007286
10	rs117937393	3486167	C	T	-0.0714960017050699	0.0362	0.04814
10	rs7082678	3486273	T	C	0.0262036654966364	0.0152	0.08401
10	rs11251889	3486900	C	T	0.029296631955588	0.0153	0.05492
10	rs4881170	3487425	A	C	0.0267977123853779	0.0098	0.006175
10	rs883634	3488484	A	G	0.0360040066341877	0.0103	0.0004646
10	rs883633	3488513	C	T	0.0301023438164435	0.0099	0.002348
10	rs11251890	3488883	G	A	0.0355987772398635	0.0103	0.0005545
10	rs1890072	3489133	G	A	-0.0289037168568363	0.0098	0.003138
10	rs78512996	3489813	T	C	-0.0346949697968869	0.0412	0.399
10	rs12249944	3489903	G	T	-0.0079011318962572	0.0098	0.4221
10	rs7068025	3490398	T	C	0.0269047980491434	0.0098	0.005775
10	rs7068283	3490587	T	C	0.0288012338056278	0.0099	0.00353
10	rs7894316	3490932	T	C	0.0288983900426488	0.0099	0.003346
10	rs73586712	3491209	T	C	-0.0281011651109099	0.0267	0.2933
10	rs76884084	3491696	A	T	0.0235016597850914	0.0251	0.3494
10	rs55725670	3491719	A	G	0.0281986543586787	0.0098	0.003853
10	rs11251896	3492476	G	A	0.0353961009469877	0.0103	0.0005596
10	rs11251897	3492570	T	C	0.0304031059110447	0.0099	0.002017
10	rs4881171	3492888	G	A	0.0304031059110447	0.0143	0.03313
10	rs73586720	3493497	T	C	-0.0275973271921043	0.0267	0.3004
10	rs10795048	3493666	T	C	0.0291023874205329	0.0099	0.003188
10	rs73586723	3493702	T	C	-0.0275048131221902	0.0267	0.3032
10	rs10795049	3493718	C	T	0.0344980404075674	0.0102	0.0007558
10	rs10904044	3494097	C	T	0.027196791588428	0.0098	0.005372
10	rs11251898	3494886	G	T	0.0223972974420383	0.0136	0.09998
10	rs72635999	3494971	T	G	0.0085037404912207	0.021	0.6861
10	rs4881172	3495037	T	C	0.0274984287018097	0.0094	0.003403
10	rs1890073	3495382	G	A	0.0074025335167413	0.021	0.7231
10	rs921414	3495525	G	C	0.007997931111062	0.021	0.704
10	rs12049661	3496301	A	G	0.0259990758686168	0.0094	0.005855
10	rs17135269	3496426	C	T	-0.0168003386783461	0.018	0.3496
10	rs60977746	3496772	A	G	0.024097313483794	0.0093	0.009851
10	rs77943245	3497949	T	A	-0.0071958279818024	0.032	0.8221
10	rs55958294	3498402	C	T	0.0291023874205329	0.0133	0.02846
10	rs117861775	3498499	C	T	-0.0086977157031958	0.032	0.7854
10	rs145310841	3498568	G	A	-0.0158042315449673	0.0211	0.455
10	rs12250998	3498982	A	G	0.0274011363479391	0.0094	0.003675
10	rs12244863	3499047	C	T	0.0280041964095973	0.0133	0.03549
10	rs12244869	3499052	C	G	0.0308007491527123	0.0096	0.001315
10	rs61830519	3499178	T	C	0.0307037775750057	0.0133	0.0207
10	rs183696340	3499189	C	T	-0.0142003494011414	0.0323	0.6595
10	rs191335432	3499253	C	G	0.0195967237465575	0.0267	0.4623
10	rs151089409	3499545	C	G	0.0371030879515023	0.0424	0.3817
10	rs141099931	3499603	C	T	0.0003999200213268	0.0216	0.9857
10	rs1668532	3500154	A	G	0.0291995144044279	0.0094	0.001985
10	rs139331371	3500313	C	T	-0.0073972926304747	0.0321	0.8175
10	rs58026777	3500350	G	C	0.0311982343370806	0.0142	0.02846
10	rs184897955	3500359	C	T	-0.0156010662286512	0.0184	0.3955
10	rs193172194	3500455	C	T	-0.0073972926304747	0.0321	0.8185
10	rs61830526	3500809	G	A	0.0320024161254944	0.0101	0.001604
10	rs148076478	3501184	C	T	0.0143958802837323	0.0329	0.6617
10	rs11251903	3501358	C	T	0.0318958749835631	0.0101	0.001633
10	rs7091818	3501806	A	T	-0.007095110875924	0.0321	0.8243
10	rs7071829	3501834	G	A	-0.0064004391810282	0.0321	0.8416
10	rs7919585	3501960	T	A	0.0003999200213268	0.0216	0.9857
10	rs4881173	3502282	G	A	0.031799009548949	0.0142	0.02498
10	rs78308798	3502673	C	T	0.0003999200213268	0.0216	0.9838
10	rs12571618	3502944	G	A	0.0320992618599997	0.017	0.05998
10	rs76435902	3502965	T	G	0.0004998750416509	0.0216	0.9824
10	rs12571849	3503186	G	A	0.0318958749835631	0.0142	0.02478
10	rs17135273	3503615	T	C	0.0004998750416509	0.0216	0.9818
10	rs56347778	3503929	G	A	0.0318958749835631	0.0142	0.02438
10	rs12250340	3503962	A	G	0.0318958749835631	0.0101	0.001643
10	rs12217619	3504081	C	T	0.0321960982163169	0.017	0.05914
10	rs78664220	3504131	A	T	-0.0074980401773571	0.0322	0.8147
10	rs79870844	3504163	C	T	-0.007296555232638	0.0321	0.8208
10	rs113202990	3504197	G	C	-0.0073972926304747	0.0321	0.8184
10	rs4881175	3504440	G	A	0.0323026073786261	0.0101	0.00147
10	rs72478255	3504658	T	C	0.0005998200719675	0.0216	0.9794
10	rs4881176	3504711	G	A	0.0320024161254944	0.0101	0.001603
10	rs689177	3504788	C	T	-0.0329985112635755	0.0395	0.4032
10	rs75014203	3504942	A	G	-0.007296555232638	0.0321	0.8204
10	rs1964428	3505030	A	G	0.0318958749835631	0.0101	0.001638
10	rs1036747	3506070	A	G	0.0311982343370806	0.0142	0.02761
10	rs1961463	3506218	G	A	0.0311982343370806	0.0095	0.001021
10	rs1975417	3506691	C	A	0.0218006299588528	0.0093	0.01986
10	rs61830527	3507687	C	T	0.0243998868235351	0.0114	0.03168
10	rs4881177	3507739	G	T	0.0115035793834154	0.013	0.3786
10	rs186489135	3508441	G	A	-0.0026033858701149	0.0444	0.9528
10	rs11251904	3508711	C	T	0.0255995183002125	0.0118	0.03026
10	rs2053889	3509300	G	T	0.0234039777790161	0.0095	0.01354
10	rs35139159	3509540	T	G	-0.0119005312583873	0.0199	0.5493
10	rs149078555	3509659	G	T	-0.0285949668801128	0.0486	0.5564
10	rs79767094	3509899	T	C	0.0109992854583691	0.0269	0.6836
10	rs12264384	3509915	T	C	0.0221038989069263	0.0094	0.01934
10	rs77106916	3510461	C	T	-0.125699286653357	0.0343	0.0002443
10	rs7088850	3511630	G	C	0.025297307774162	0.0118	0.03209
10	rs61830553	3512104	A	G	0.0323994240466592	0.0135	0.01649
10	rs78954656	3512529	A	T	-0.0065010863423599	0.0261	0.8026
10	rs111823853	3513493	C	T	0.0111970780932162	0.0128	0.3831
10	rs61556018	3514023	C	T	0.0103957761821204	0.0128	0.4198
10	rs12241260	3515440	G	T	0.0207041815582916	0.0096	0.03051
10	rs11251907	3516061	G	C	0.0250047589895661	0.0117	0.03307
10	rs2165468	3516105	C	A	0.0100988346774146	0.0133	0.4467
10	rs7088009	3516359	C	T	0.0219962978718961	0.0113	0.05178
10	rs11251908	3516512	C	T	0.0118989261570991	0.0289	0.6802
10	rs60568346	3517575	A	G	-0.0057967688471774	0.0214	0.7851
10	rs11251909	3518557	C	T	0.0097027754613851	0.0133	0.4653
10	rs11251910	3518880	G	A	0.0099998345783334	0.0133	0.4532
10	rs1543836	3518893	T	G	0.0246048038572487	0.0115	0.03193
10	rs590984	3519828	A	T	-0.0212951405401588	0.0094	0.02413
10	rs483881	3520151	G	A	-0.0252972953741621	0.0117	0.03069
10	rs117365992	3521316	C	T	0.0172994970780611	0.0363	0.6337
10	rs7095481	3521369	A	G	0.00730326611012	0.0545	0.893
10	rs515984	3521459	T	C	-0.0255024404124231	0.0117	0.03008
10	rs609343	3521579	T	A	-0.0253998626327317	0.0117	0.03021
10	rs77537411	3521723	C	T	0.0143958802837323	0.0352	0.6815
10	rs74113193	3522120	G	C	0.0069954745123864	0.0547	0.8989
10	rs622898	3522302	A	G	-0.0202027073175195	0.0095	0.03449
10	rs75232203	3523163	C	T	0.0143958802837323	0.0398	0.7181
10	rs7088080	3523623	C	A	-0.0259025943231108	0.0092	0.004702
10	rs11251911	3523779	A	C	-0.0131966945943914	0.0095	0.1656
10	rs10904048	3523872	C	T	-0.0121029460677457	0.0106	0.2533
10	rs11251912	3524449	G	A	0.0029955089797983	0.0286	0.9177
10	rs494448	3524502	A	G	-0.0246001168682327	0.0087	0.004759
10	rs664760	3524823	T	C	-0.021203207651103	0.009	0.01874
10	rs1962663	3524893	T	G	-0.0240980393840575	0.0087	0.005555
10	rs17313838	3524970	G	T	-0.0203966036652218	0.0101	0.0432
10	rs80193187	3525066	T	A	-0.0456984484517478	0.0311	0.142
10	rs10904049	3525645	G	A	-0.0116981574124923	0.0095	0.2157
10	rs1097232	3525694	G	A	-0.0116981574124923	0.0105	0.267
10	rs1660984	3525928	C	T	0.0225048553400694	0.0125	0.07145
10	rs74113197	3525947	A	G	0.021898468701116	0.0213	0.3035
10	rs17135292	3526096	G	A	0.0128964817350202	0.0161	0.4225
10	rs620229	3526363	G	C	-0.0111013930711739	0.0105	0.2899
10	rs11251914	3526686	C	T	-0.0116981574124923	0.0095	0.219
10	rs11251915	3527047	G	A	0.0089993837968006	0.0308	0.7699
10	rs74113200	3527844	G	A	0.0034041991335623	0.0182	0.8532
10	rs7099538	3527900	A	G	-0.0003000450090019	0.0282	0.9914
10	rs7084929	3528222	G	T	-0.0115969858456632	0.0095	0.2238
10	rs74778074	3528781	C	G	0.0090984829852593	0.0308	0.7676
10	rs1660979	3528928	T	G	-0.023401696181619	0.0087	0.007126
10	rs75239870	3528977	C	T	0.0067968490002727	0.0308	0.8254
10	rs2275414	3529033	G	A	-0.0112025145079934	0.0095	0.2378
10	rs1660980	3529103	T	G	-0.0232993336544035	0.0087	0.007456
10	rs705455	3529625	G	A	-0.0229002198863326	0.0089	0.01045
10	rs7095342	3530108	C	T	-0.023002541565316	0.0087	0.008151
10	rs117444578	3530477	C	T	-0.0197028322758684	0.0255	0.4392
10	rs116865304	3531043	C	T	-0.167295022777332	0.0366	4.826e-06
10	rs1070335	3531426	A	G	-0.022398994943479	0.0089	0.0123
10	rs10904050	3531982	G	C	-0.0116981574124923	0.0095	0.2163
10	rs627269	3533044	T	C	-0.0129028853555234	0.0102	0.2055
10	rs475544	3533364	G	A	-0.0231048737150968	0.0087	0.008031
10	rs694782	3533684	G	A	-0.0231969816042026	0.0087	0.007653
10	rs7900849	3533874	G	A	0.0056042667198317	0.0306	0.8546
10	rs7477175	3534342	C	T	-0.0104039337153929	0.0096	0.2818
10	rs2017288	3534629	C	G	-0.0039979812872983	0.0092	0.6587
10	rs2017279	3534725	A	G	-0.0099998320783335	0.0094	0.2863
10	rs964162	3535233	C	T	9.99950003332973e-05	0.0101	0.9928
10	rs77222856	3535403	G	A	0.0288983900426488	0.0122	0.01803
10	rs7082020	3535672	T	C	0.0004998750416509	0.0101	0.958
10	rs12355804	3535854	C	T	-0.0080019302190585	0.0168	0.6354
10	rs767385	3536211	C	G	0.0305001066483263	0.0123	0.01324
10	rs959509	3536296	C	T	0.004101577021075	0.01	0.6811
10	rs767384	3536502	T	C	0.0277027118389473	0.0122	0.02324
10	rs77899332	3537119	G	A	0.0046989426564652	0.0242	0.8467
10	rs10795050	3538655	C	G	9.99950003332973e-05	0.0097	0.9893
10	rs35225870	3538661	C	T	0.0282958691548473	0.0122	0.02035
10	rs7074352	3538749	G	T	9.99950003332973e-05	0.0097	0.9878
10	rs7092929	3538794	A	C	0.0033045340083004	0.0114	0.7714
10	rs7097515	3539690	A	G	0.0030952049073025	0.0114	0.7871
10	rs77751873	3540594	C	T	0.0289955368412525	0.0161	0.07121
10	rs7072195	3540748	T	C	-0.0145046862028817	0.0088	0.09761
10	rs11592955	3540953	C	A	0.0075017910703226	0.024	0.7546
10	rs41313804	3544637	G	A	0.0016985566355815	0.015	0.9108
10	rs11251918	3545288	T	G	-0.0341050206499513	0.0131	0.009343
10	rs10751929	3545431	T	C	0.0030952049073025	0.0114	0.7834
10	rs7907091	3545917	G	A	-0.0119005312583873	0.0087	0.1685
10	rs7896132	3546025	A	T	0.021497269010823	0.0101	0.03452
10	rs113722875	3547796	C	T	0.001998002662673	0.015	0.894
10	rs77318022	3547924	A	C	-0.0154994990469515	0.0199	0.4343
10	rs12247286	3548158	G	A	0.0318958749835631	0.0123	0.00976
10	rs34746493	3548446	C	T	0.0289955368412525	0.0122	0.01751
10	rs74115223	3548704	T	C	0.001598721363697	0.015	0.9177
10	rs55991146	3548715	C	G	0.0208021276292633	0.0101	0.03968
10	rs79744291	3548841	C	A	0.0020977980821461	0.015	0.8878
10	rs17135326	3548876	G	C	0.0020977980821461	0.015	0.8884
10	rs4880616	3549366	G	A	0.0061013488579762	0.0161	0.7068
10	rs7910111	3549609	A	G	-0.0343016316970211	0.0131	0.009037
10	rs56295491	3549768	G	T	0.0014988761237359	0.015	0.9202
10	rs77363481	3550049	G	A	0.0014988761237359	0.015	0.9223
10	rs139414518	3550148	G	A	0.001998002662673	0.015	0.894
10	rs76966804	3550245	T	C	0.0016985566355815	0.015	0.9076
10	rs111354248	3550314	G	A	0.0018981972830802	0.015	0.8991
10	rs1561697	3550395	T	G	-0.0151034855773182	0.0088	0.08612
10	rs12264969	3550613	T	C	0.0288012338056278	0.0122	0.01848
10	rs118067259	3551023	G	A	-0.0257999754904126	0.034	0.4478
10	rs705472	3551484	C	G	0.0034041991335623	0.0114	0.7636
10	rs61830555	3552008	C	T	0.0088011559530687	0.0122	0.4666
10	rs137986116	3552258	C	G	0.0577970987262168	0.0341	0.08962
10	rs12259888	3552435	C	T	0.0291023874205329	0.0122	0.01702
10	rs76198393	3552471	G	A	0.0017983819413794	0.015	0.907
10	rs11592500	3552630	G	C	0.001598721363697	0.015	0.9145
10	rs11251924	3553125	A	C	-0.0114047880634385	0.009	0.2035
10	rs12242016	3553969	T	C	0.0295976364389436	0.0122	0.01515
10	rs10904052	3554020	T	G	-0.0117993392160431	0.0087	0.1745
10	rs11598148	3554186	C	T	0.001998002662673	0.015	0.8921
10	rs80284767	3554672	G	A	0.001998002662673	0.015	0.8929
10	rs7071396	3555131	C	T	-0.0176040459483609	0.0199	0.3763
10	rs11251925	3555519	T	C	0.029403450369242	0.0122	0.01585
10	rs17135332	3555578	G	A	0.001998002662673	0.015	0.8927
10	rs12251261	3555821	G	C	0.0295005481176215	0.0122	0.01563
10	rs79643402	3555876	T	G	-0.0355028330426552	0.0343	0.3014
10	rs11251926	3556513	C	T	-0.017502275136142	0.0199	0.3774
10	rs11251927	3556594	C	T	-0.0208968257129853	0.0108	0.05438
10	rs12248196	3557077	A	G	0.0177023841130051	0.0096	0.06475
10	rs590338	3557100	T	C	0.004201162744548	0.0114	0.7151
10	rs75526499	3557125	C	T	0.0020977980821461	0.015	0.8897
10	rs593798	3557204	C	T	0.0077002766261879	0.0104	0.4569
10	rs7905709	3557410	C	T	-0.0121029460677457	0.0087	0.1642
10	rs591531	3557731	G	C	0.0046989426564652	0.0114	0.6828
10	rs11591484	3557971	C	T	0.0017983819413794	0.015	0.9019
10	rs930454	3558705	G	A	-0.0153979421800967	0.0088	0.08063
10	rs12356958	3558708	T	A	-0.0177974390305806	0.0199	0.3707
10	rs11251928	3558773	C	A	0.0332026408277183	0.0123	0.007007
10	rs684240	3558799	A	G	0.0027960873020011	0.0114	0.8073
10	rs476079	3558971	A	G	0.0231011029079872	0.0101	0.02272
10	rs12770731	3558972	C	T	0.0291995144044279	0.0153	0.05613
10	rs113089274	3559024	C	T	0.0016985566355815	0.015	0.909
10	rs71477827	3559094	C	A	0.0333960906184285	0.0123	0.006895
10	rs499279	3559173	C	T	0.0217027816432335	0.0101	0.03229
10	rs835321	3559357	A	G	0.0228958774769045	0.0101	0.02396
10	rs11594791	3559601	A	G	0.0026963615477425	0.015	0.8567
10	rs78037693	3559837	G	A	-0.0006001800720324	0.0151	0.9673
10	rs633752	3560071	A	G	0.0225048553400694	0.0124	0.07108
10	rs192339717	3560073	G	A	0.0332026408277183	0.0157	0.03461
10	rs563341	3560223	T	C	0.0084045823438103	0.0105	0.4223
10	rs645838	3560515	A	G	0.0071047017299317	0.0116	0.5406
10	rs7096078	3560644	C	T	-0.0119005312583873	0.0089	0.1789
10	rs79723400	3560997	T	A	-0.0361972883118878	0.0324	0.2648
10	rs74911850	3561000	A	T	-0.0497050825796673	0.0181	0.006052
10	rs705475	3561485	T	A	0.0204984635773248	0.0104	0.04867
10	rs630310	3562193	A	G	0.0038027603329278	0.0114	0.7397
10	rs12244314	3562621	G	A	0.029296631955588	0.0123	0.01766
10	rs7900728	3563175	C	G	-0.0216016445577609	0.0118	0.06791
10	rs7900844	3563237	C	T	-0.004198802647333	0.0206	0.8389
10	rs615019	3563318	T	C	0.0049974917102918	0.0115	0.6642
10	rs11598081	3564591	C	T	0.0223972974420383	0.0105	0.03273
10	rs10795051	3564592	G	A	-0.0146974807605841	0.0088	0.09632
10	rs10795052	3565039	G	A	-0.0030045090202987	0.0087	0.7278
10	rs77032874	3565105	A	G	0.0198026272961797	0.0242	0.4137
10	rs6601733	3565283	G	A	-0.0149004625639624	0.0088	0.09322
10	rs7077666	3565316	A	G	0.0210959082947329	0.0105	0.04366
10	rs77661181	3565490	C	T	0.0202045073158995	0.0242	0.403
10	rs56158501	3565973	C	T	-0.0235040691879941	0.014	0.093
10	rs7907192	3566555	A	G	-0.0209989425960583	0.0135	0.1211
10	rs555382	3567212	A	G	0.021898468701116	0.0104	0.03498
10	rs4601657	3567445	G	A	-0.0145960053074092	0.0088	0.09998
10	rs117529018	3567984	A	G	0.0190964956909883	0.0327	0.5583
10	rs2066107	3569417	T	C	-0.0145046862028817	0.0088	0.101
10	rs11251930	3570805	C	G	0.0223972974420383	0.0105	0.03188
10	rs7072196	3570836	T	G	-0.0150019689183474	0.0088	0.09012
10	rs835324	3571070	G	A	0.021898468701116	0.0103	0.03432
10	rs6601735	3571137	A	G	-0.0145046862028817	0.0088	0.1008
10	rs835325	3571175	A	G	0.004001981379298	0.0115	0.731
10	rs11599725	3572053	C	T	-0.0203047533403643	0.0118	0.08495
10	rs611726	3572073	T	C	0.004101577021075	0.0115	0.7244
10	rs2388790	3572522	A	G	0.0225048553400694	0.0105	0.03148
10	rs10751930	3573466	C	T	-0.0142003494011414	0.0088	0.1085
10	rs10904053	3573644	C	T	-0.0144032303107437	0.0088	0.1027
10	rs7902505	3574159	C	A	0.0016985566355815	0.0244	0.9431
10	rs685036	3574324	A	C	0.0219962978718961	0.0103	0.0336
10	rs535539	3574757	T	C	0.004201162744548	0.0115	0.7177
10	rs667943	3575417	C	T	0.004101577021075	0.0115	0.7195
10	rs668923	3575664	G	T	0.0043007385516922	0.0115	0.706
10	rs80033641	3576051	A	G	0.001099395443301	0.0243	0.9642
10	rs11251933	3576159	A	G	-0.0071958279818024	0.0205	0.726
10	rs12220313	3576394	G	A	-0.0030045090202987	0.0087	0.7259
10	rs651750	3577178	A	G	0.0046989426564652	0.0115	0.6855
10	rs6601736	3577228	G	C	0.021497269010823	0.0105	0.03998
10	rs17135361	3577760	G	A	-0.0201006717070029	0.0117	0.08723
10	rs72765379	3577993	C	A	-0.0201006717070029	0.0117	0.08728
10	rs575738	3579283	C	A	0.0037031349243813	0.0115	0.7506
10	rs79466126	3579986	C	T	-0.0281011651109099	0.0537	0.6015
10	rs7914011	3580253	A	C	-0.0032954239497972	0.0087	0.7029
10	rs191663815	3580257	C	A	0.0421011760186353	0.0516	0.4152
10	rs10795054	3580420	G	C	-0.0031048149534787	0.0087	0.7191
10	rs7091007	3580748	A	C	0.022299507494767	0.0105	0.03262
10	rs11251934	3580801	T	C	-0.020498669477346	0.0117	0.07946
10	rs7094903	3580967	T	C	0.0222017079836866	0.0105	0.03407
10	rs10795055	3581221	A	G	-0.0144032303107437	0.0089	0.1033
10	rs705477	3582161	A	G	0.0066975214477213	0.0117	0.5691
10	rs11598082	3582170	G	A	-0.0203966036652218	0.0117	0.08119
10	rs705478	3582348	C	T	0.021497269010823	0.0104	0.03946
10	rs9971129	3582543	C	T	0.0215951374365897	0.0104	0.03831
10	rs72765381	3582729	T	C	-0.0198048272985997	0.0117	0.09072
10	rs7911273	3583378	C	G	-0.0036968248442897	0.0087	0.669
10	rs191832513	3583405	A	T	0.0194005857039748	0.0575	0.7356
10	rs72765382	3583507	T	A	-0.0114958245134845	0.0153	0.4538
10	rs7087981	3583817	C	T	0.0213015034199157	0.0104	0.04158
10	rs11251935	3583885	C	T	-0.0189993500097828	0.0117	0.1047
10	rs715094	3584566	T	C	-0.0039979812872983	0.0086	0.6436
10	rs24401	3584829	G	A	0.0037031349243813	0.0115	0.7452
10	rs72765385	3585074	C	G	-0.0188974371044634	0.0117	0.107
10	rs611890	3585733	T	C	0.0027960873020011	0.0115	0.8055
10	rs11251936	3586090	T	C	-0.0193969096107316	0.0117	0.09796
10	rs835960	3586532	G	C	0.0026963615477425	0.0115	0.8129
10	rs661019	3586581	G	A	0.0026963615477425	0.0115	0.8126
10	rs56071823	3587583	G	A	-0.0182963622831166	0.0117	0.1178
10	rs142575127	3587733	G	C	-0.0080019302190585	0.0312	0.7982
10	rs11251937	3587761	C	T	-0.0180010511095525	0.0117	0.1255
10	rs10795056	3588014	G	A	-0.0036968248442897	0.0086	0.6726
10	rs835957	3588319	G	A	0.0038027603329278	0.0115	0.7416
10	rs835956	3588390	T	C	0.003902375817241	0.0115	0.7313
10	rs145448951	3589063	T	C	-0.0385953087593848	0.0426	0.365
10	rs144690393	3589157	G	A	-0.0476997588774203	0.0177	0.006941
10	rs35126571	3589695	T	C	0.0199986865066891	0.0104	0.05483
10	rs12761614	3590026	A	C	0.0050969882578437	0.0088	0.5636
10	rs7917582	3590092	G	A	-0.003596459514405	0.0086	0.6811
10	rs11251938	3590239	C	G	-0.0191012733024012	0.0117	0.1039
10	rs1890583	3590269	T	C	0.0027960873020011	0.0115	0.8063
10	rs11251939	3590278	G	A	-0.019294956182969	0.0117	0.09958
10	rs78851323	3590343	C	A	0.0052959516591825	0.0275	0.8465
10	rs77410966	3590804	G	C	-0.0067024110596754	0.0171	0.6934
10	rs835954	3590948	C	G	-0.0032954239497972	0.0086	0.7056
10	rs10904054	3591799	A	C	-0.0033957590691798	0.0087	0.6902
10	rs10795058	3591922	C	T	-0.0033957590691798	0.0086	0.6968
10	rs10795059	3592082	G	A	-0.0033957590691798	0.0086	0.695
10	rs10904055	3592654	A	G	-0.004198802647333	0.0086	0.6267
10	rs77937560	3592740	G	C	-0.0596969272581274	0.0236	0.01149
10	rs72765389	3593066	C	T	-0.0369959896867261	0.0426	0.3849
10	rs7911947	3594187	G	A	-0.0034961042567088	0.0086	0.6853
10	rs76956592	3594409	C	A	-0.150799634191042	0.0377	6.274e-05
10	rs11251941	3594552	C	T	-0.019294956182969	0.0117	0.1006
10	rs77894027	3594796	C	A	0.0032048589489113	0.0299	0.914
10	rs10904056	3595235	C	T	-0.0034961042567088	0.0086	0.6862
10	rs7086377	3596526	T	G	-0.0146974807605841	0.0088	0.09534
10	rs11251942	3596947	G	A	-0.0033957590691798	0.0086	0.6918
10	rs111659487	3597375	C	T	0.0102968054773682	0.0116	0.3748
10	rs7914587	3597405	T	C	0.0102968054773682	0.0116	0.3736
10	rs551307	3597542	T	C	0.0044003044444822	0.0114	0.6985
10	rs7899091	3598085	C	T	0.0101978249764461	0.0116	0.3796
10	rs7898806	3598540	G	A	0.0092966519050945	0.0119	0.4321
10	rs74113522	3599021	G	C	0.0101978249764461	0.0116	0.3807
10	rs11594581	3599236	A	T	0.0231011029079872	0.0105	0.02793
10	rs657478	3599244	A	T	0.004101577021075	0.0114	0.7217
10	rs11813201	3599481	C	T	0.0099998345783334	0.0116	0.3903
10	rs527935	3600077	T	G	-0.0121029460677457	0.0095	0.2021
10	rs144313167	3600147	C	T	-0.0777993924544118	0.0245	0.00148
10	rs112849185	3600248	C	A	0.0101978249764461	0.0116	0.3827
10	rs112930714	3600278	C	T	0.0101978249764461	0.0116	0.3828
10	rs7907711	3600533	G	T	0.0102968054773682	0.0116	0.375
10	rs7084460	3600583	C	T	0.0228958774769045	0.0105	0.02945
10	rs7068219	3600741	A	G	0.0228958774769045	0.0105	0.02919
10	rs74113523	3601067	G	A	0.0109992854583691	0.0118	0.3523
10	rs74113524	3601319	G	A	0.0100988346774146	0.0116	0.3833
10	rs11814314	3602371	T	C	0.0090984829852593	0.0116	0.4311
10	rs74113525	3603883	A	T	0.009197572354042	0.0116	0.4287
10	rs1823545	3604127	C	T	0.023003381764963	0.0105	0.02879
10	rs11815365	3604355	T	C	0.0101978249764461	0.0116	0.3823
10	rs615778	3604374	C	G	-0.0122952780941516	0.0095	0.1966
10	rs17224469	3604422	G	T	0.0099998345783334	0.0116	0.3881
10	rs3120978	3605214	C	T	0.0099998345783334	0.0116	0.3911
10	rs1441266	3605695	A	C	0.0100988346774146	0.0116	0.3848
10	rs1441265	3606072	A	G	0.0118989261570991	0.0086	0.1674
10	rs11816418	3606475	T	C	0.0099998345783334	0.0116	0.3919
10	rs117134765	3606483	G	A	-0.0473012731180131	0.0298	0.1131
10	rs11251946	3606614	C	T	-0.0178992398878318	0.0118	0.1294
10	rs74113529	3607029	T	C	0.0101978249764461	0.0116	0.379
10	rs57010557	3607484	C	T	0.0102968054773682	0.0116	0.3738
10	rs10904057	3607729	G	T	-0.0176956485356892	0.0118	0.1348
10	rs57173011	3607941	T	C	0.0227003855207759	0.0089	0.01075
10	rs7910956	3608003	A	G	0.0108014536938559	0.0116	0.3546
10	rs11599037	3608730	G	A	-0.0178992398878318	0.0118	0.1301
10	rs72765392	3609110	C	T	0.0036034995896235	0.0311	0.9076
10	rs697430	3609194	C	T	-0.0121029460677457	0.0095	0.2047
10	rs17315959	3609546	A	G	0.0107025231331357	0.0116	0.3556
10	rs11251948	3609813	C	T	-0.019294956182969	0.0118	0.1028
10	rs705458	3611415	A	G	0.0043007385516922	0.0114	0.7096
10	rs145672540	3611753	C	T	-0.0780047856479711	0.025	0.00178
10	rs10904058	3612110	T	C	-0.019294956182969	0.0118	0.1024
10	rs12570734	3612160	C	T	0.0107025231331357	0.0116	0.3569
10	rs55955719	3612226	C	T	0.0389995348490096	0.0133	0.003359
10	rs599053	3612271	A	G	0.0045994064948955	0.0114	0.6884
10	rs7092497	3612928	G	A	0.0108014536938559	0.0116	0.3528
10	rs17135419	3614902	C	T	-0.0186019483996616	0.0119	0.1169
10	rs7077587	3614912	C	T	0.0235993322503244	0.0105	0.02508
10	rs705459	3615477	T	C	0.0056042667198317	0.0114	0.6216
10	rs12255997	3615831	C	T	0.0232965165504356	0.0105	0.02667
10	rs11596313	3616567	C	T	-0.0187955345843259	0.0119	0.1129
10	rs588410	3618792	T	C	0.0037031349243813	0.0114	0.7439
10	rs590646	3619272	A	G	-0.0123965203365513	0.0095	0.1923
10	rs74113592	3619826	C	G	0.0102968054773682	0.0116	0.3785
10	rs75451635	3620050	C	T	0.0102968054773682	0.0116	0.3781
10	rs75551192	3620364	A	G	0.0244974716003874	0.0105	0.02019
10	rs11812097	3620969	G	A	0.0101978249764461	0.0116	0.379
10	rs11599148	3622603	A	C	0.0001999800026662	0.0239	0.993
10	rs34474159	3622832	C	T	0.0244974716003874	0.0105	0.01992
10	rs11251951	3622867	C	T	-0.0016012813669738	0.0117	0.8883
10	rs76082578	3623680	G	A	-0.0476997588774203	0.0179	0.007564
10	rs11251952	3623961	G	A	-0.0079011318962572	0.0313	0.8015
10	rs7906888	3624116	A	G	0.0109003744682883	0.0118	0.3582
10	rs72765396	3624451	C	A	-0.0095958936734469	0.0157	0.5401
10	rs144656222	3624610	C	G	-0.0460962958929736	0.0514	0.3695
10	rs619009	3624672	A	T	0.0105046326450854	0.0087	0.2268
10	rs10904059	3625494	G	A	-0.0123965203365513	0.0095	0.1944
10	rs12772528	3625624	A	G	0.0231011029079872	0.0089	0.009612
10	rs11251953	3626557	C	G	-0.0104039337153929	0.0099	0.2948
10	rs497589	3627224	C	G	-0.003797200248385	0.0286	0.8942
10	rs6601737	3627483	C	T	0.0102968054773682	0.0113	0.3606
10	rs17224806	3627637	A	G	-0.0310985871020312	0.0132	0.01829
10	rs7079458	3627733	G	A	0.0107025231331357	0.0113	0.3407
10	rs11251954	3628517	G	A	-0.0144032303107437	0.0094	0.1252
10	rs2388792	3629849	A	G	-0.0064004391810282	0.0086	0.4601
10	rs488535	3629908	C	T	-0.0217038334437866	0.0095	0.02183
10	rs72765398	3630790	C	T	-0.0087985943563496	0.0157	0.5735
10	rs72765399	3630805	C	T	-0.0309954337025195	0.0132	0.01877
10	rs7918549	3630977	C	A	0.0001999800026662	0.0237	0.9944
10	rs112863811	3632355	T	C	-0.0075987978753305	0.0246	0.7572
10	rs7068892	3632419	G	A	-0.0145960053074092	0.0094	0.1211
10	rs11251956	3632453	G	A	-0.0312017511432645	0.0132	0.01793
10	rs117189903	3632597	A	G	-0.0010005003335835	0.0239	0.9661
10	rs117893815	3633068	C	T	-0.0440981887217984	0.0165	0.007523
10	rs705462	3633735	A	G	-0.0031048149534787	0.0185	0.868
10	rs144404226	3633815	C	T	0.0065981840282271	0.0311	0.8309
10	rs11251958	3634006	G	C	-0.0310985871020312	0.0132	0.01825
10	rs11596339	3634267	G	A	-0.000200020002667	0.0237	0.9931
10	rs11251959	3634314	A	G	-0.0313049258284153	0.0132	0.01752
10	rs35262720	3634868	C	T	-0.0067024110596754	0.0239	0.7804
10	rs17135433	3635185	A	G	-0.019203206984436	0.0167	0.25
10	rs115047518	3635195	G	T	-0.005304041591906	0.0285	0.8516
10	rs114917780	3635196	G	T	-0.0054950702819798	0.0285	0.846
10	rs17135436	3635369	G	A	0.0178988554877579	0.0128	0.1612
10	rs17135438	3635518	T	G	-0.0172987645783295	0.0165	0.2943
10	rs7901529	3635604	A	C	-0.0159972768350078	0.0227	0.483
10	rs592837	3637566	T	C	-0.0140989243795016	0.0089	0.1114
10	rs601074	3638054	A	G	-0.0149004625639624	0.0087	0.08743
10	rs74639386	3639178	T	C	0.0182033098538737	0.013	0.1634
10	rs72765401	3639915	G	A	-0.0285023604727122	0.0109	0.008941
10	rs149929239	3640328	T	G	0.0182033098538737	0.0129	0.159
10	rs2993773	3640424	T	C	-0.0300984478240329	0.0098	0.002154
10	rs1668538	3640752	G	A	-0.0305004454483837	0.0087	0.0004633
10	rs1668537	3640922	T	C	-0.0300984478240329	0.0098	0.002153
10	rs1623441	3641130	T	A	-0.0307994715535284	0.0087	0.0004066
10	rs80347961	3641262	T	C	-0.0171970248285215	0.023	0.4541
10	rs548248525	3641357	C	A	0.0339955472579582	0.0526	0.5176
10	rs3120979	3641467	C	A	-0.0303045802648556	0.0098	0.002053
10	rs3098745	3641475	C	T	-0.0303045802648556	0.0098	0.002034
10	rs12357508	3641512	A	C	-0.0295009039176847	0.0109	0.006771
10	rs56080426	3641579	C	T	0.031799009548949	0.0087	0.0002612
10	rs74116107	3642031	C	A	0.0198026272961797	0.0131	0.1286
10	rs67555085	3642047	G	C	0.0255020410123433	0.0094	0.006854
10	rs835948	3642246	G	A	-0.0124977728299804	0.0089	0.158
10	rs7901181	3642555	A	C	0.0105046326450854	0.0115	0.362
10	rs17316260	3642839	T	G	0.0105046326450854	0.0481	0.8266
10	rs705464	3643035	G	A	-0.0174005146801673	0.0087	0.04518
10	rs74116115	3643301	A	G	0.0193025022544974	0.013	0.1376
10	rs1808116	3643563	C	T	-0.0196008476550609	0.0164	0.2332
10	rs79411691	3643579	T	G	-0.0122952780941516	0.0231	0.5925
10	rs7909115	3643713	T	C	-0.0194988734340555	0.0164	0.2342
10	rs78964781	3644021	A	G	-0.0164953025291975	0.023	0.473
10	rs17135445	3644678	G	A	-0.0187955345843259	0.0164	0.2531
10	rs7477804	3644689	A	T	0.0198026272961797	0.013	0.1281
10	rs619778	3644879	A	G	-0.0320997276601081	0.0103	0.001821
10	rs583633	3644934	T	A	-0.0293979151845611	0.0098	0.002725
10	rs72767106	3645056	C	T	-0.019294956182969	0.0164	0.2398
10	rs76894657	3645592	A	G	-0.0122041688389067	0.0231	0.5981
10	rs705465	3645633	G	A	-0.0252049938352247	0.0086	0.003425
10	rs72767107	3645923	G	A	-0.019203206984436	0.0164	0.2423
10	rs705466	3646050	G	A	-0.0319964709431669	0.0103	0.001887
10	rs9733532	3646361	A	G	-0.0289963604415917	0.0098	0.003164
10	rs190892978	3646594	C	T	0.0194986595340326	0.0129	0.1323
10	rs113447705	3646696	C	T	-0.0186019483996616	0.0164	0.2578
10	rs866262	3647032	C	T	-0.0319035490130083	0.0103	0.001959
10	rs117986515	3647120	T	C	-0.0068030886197391	0.025	0.7861
10	rs61829709	3647592	A	T	0.043097802902723	0.0539	0.4238
10	rs141178621	3648072	A	G	0.0297044227063309	0.0294	0.3123
10	rs72767108	3648200	A	G	-0.0185000759845861	0.0164	0.2604
10	rs584700	3648206	C	G	-0.0292949370570243	0.0098	0.002823
10	rs80254098	3648577	T	C	-0.0164953025291975	0.023	0.4732
10	rs12360514	3648617	A	G	-0.0326988269632397	0.0132	0.0131
10	rs75314231	3648814	T	C	-0.0785995828126435	0.0277	0.004639
10	rs17135476	3649101	A	C	-0.0188974371044634	0.0164	0.2492
10	rs72767109	3649483	G	A	-0.0182963622831166	0.0164	0.2638
10	rs72767110	3649591	C	G	-0.0189993500097828	0.0164	0.2476
10	rs72767111	3649847	G	A	-0.0182963622831166	0.0164	0.2636
10	rs77171196	3649921	G	A	-0.0182963622831166	0.0164	0.2637
10	rs12785154	3650975	G	A	0.0622045495436565	0.024	0.009598
10	rs72767113	3651460	G	C	-0.0181028726978536	0.0164	0.2696
10	rs11816894	3652078	C	T	0.0199006617063362	0.0129	0.1238
10	rs629312	3652271	T	A	-0.029202265808213	0.0098	0.002939
10	rs72767115	3652322	A	G	-0.017502275136142	0.0164	0.2862
10	rs11511635	3652691	A	T	-0.0328021562323804	0.0132	0.01286
10	rs77731158	3653410	A	G	-0.0182047046548463	0.0164	0.2666
10	rs1070331	3653464	C	T	-0.0332982854015147	0.0088	0.000161
10	rs76436049	3653768	G	A	0.0203025023378308	0.013	0.1186
10	rs112250654	3654010	T	C	-0.0176040459483609	0.023	0.4454
10	rs10904060	3654200	A	G	-0.0136020904182857	0.009	0.1301
10	rs12218277	3654911	G	A	-0.0177974390305806	0.0164	0.2777
10	rs187471581	3655104	G	A	0.0172994970780611	0.0314	0.5814
10	rs111704209	3655112	A	G	-0.0170037478161859	0.0164	0.2989
10	rs75140818	3655409	C	T	-0.002002002670673	0.0238	0.9338
10	rs34872421	3655582	T	C	0.0402970567645369	0.0277	0.1463
10	rs11251964	3655890	A	G	-0.0169020380753563	0.0164	0.3013
10	rs17135483	3656199	A	T	-0.0176956485356892	0.0164	0.2814
10	rs12573508	3656268	C	T	-0.0129028853555234	0.009	0.1525
10	rs17135485	3656594	G	C	-0.0176040459483609	0.0164	0.2829
10	rs1839628	3657143	G	A	-0.0016012813669738	0.0238	0.9468
10	rs11251965	3657243	C	T	-0.0176040459483609	0.0164	0.2849
10	rs11251966	3657262	A	G	-0.0111013930711739	0.0164	0.4979
10	rs11251967	3657375	A	G	-0.015895669405385	0.0182	0.3811
10	rs79064119	3657728	G	A	-0.0042992284528324	0.036	0.9044
10	rs12218218	3657969	A	G	-0.0168003386783461	0.0164	0.3041
10	rs11251968	3658059	C	T	-0.017502275136142	0.0164	0.2868
10	rs72767120	3658092	A	T	-0.0168003386783461	0.0164	0.3044
10	rs536226	3658172	G	A	-0.0129028853555234	0.0089	0.1468
10	rs72767121	3658288	A	G	-0.0168003386783461	0.0164	0.3047
10	rs705468	3658434	A	G	-0.0290993078252748	0.0098	0.003015
10	rs7908207	3658707	G	A	0.0207041815582916	0.013	0.1128
10	rs72767123	3658997	C	T	-0.0166986496230515	0.0164	0.3085
10	rs72767124	3659105	T	C	-0.0166986496230515	0.0164	0.309
10	rs11251969	3659252	A	G	-0.017502275136142	0.0164	0.2874
10	rs11251970	3659791	A	G	-0.0160988945897493	0.0164	0.3271
10	rs76544125	3659824	G	A	-0.0140989243795016	0.0231	0.5399
10	rs145473979	3660011	T	C	-0.0052035148315978	0.0422	0.9013
10	rs7093859	3660171	C	G	-0.0164038098256767	0.0163	0.315
10	rs11251971	3661064	T	C	-0.0170952954286372	0.0164	0.2974
10	rs11251972	3661099	T	A	-0.0170952954286372	0.0164	0.2973
10	rs72767125	3662153	G	A	-0.0178992398878318	0.0164	0.2744
10	rs6601738	3662181	T	G	0.0207041815582916	0.0129	0.1093
10	rs835955	3662241	C	T	-0.0292949370570243	0.0098	0.002869
10	rs139944618	3662364	T	A	0.0603045706055096	0.0423	0.1538
10	rs72767126	3662506	A	G	-0.0170952954286372	0.0164	0.2955
10	rs555978	3662558	G	A	-0.0259025943231108	0.0086	0.002685
10	rs7070269	3662635	C	T	0.0207041815582916	0.0129	0.1104
10	rs72767128	3663259	T	C	-0.0171970248285215	0.0164	0.2946
10	rs77545882	3663309	A	G	0.0209979909956055	0.013	0.1064
10	rs7919035	3663352	T	C	0.0208021276292633	0.0129	0.1082
10	rs113138184	3663437	A	G	-0.0186019483996616	0.023	0.4202
10	rs79021933	3663728	G	A	0.0207041815582916	0.0129	0.1103
10	rs72767129	3664025	G	C	-0.0171970248285215	0.0164	0.2932
10	rs11251973	3664150	T	C	-0.0172987645783295	0.0164	0.2918
10	rs11251974	3664351	C	T	-0.0171970248285215	0.0164	0.2939
10	rs11251975	3664358	C	T	-0.0169020380753563	0.0163	0.3016
10	rs11591889	3664485	T	C	-0.0009004052431641	0.0238	0.9682
10	rs78165935	3664801	C	T	-0.0182047046548463	0.0164	0.2681
10	rs74116128	3664950	G	C	0.0207041815582916	0.0129	0.1106
10	rs11599237	3666716	C	A	-0.0005001250416822	0.0238	0.9822
10	rs705471	3667726	A	G	-0.013004189135254	0.0089	0.1436
10	rs11251976	3667771	C	G	-0.0170037478161859	0.0164	0.3009
10	rs11251977	3667774	C	T	-0.0170037478161859	0.0164	0.3007
10	rs76846379	3667851	T	A	-0.0329985112635755	0.0133	0.01329
10	rs11251978	3668002	G	A	0.0077995046323818	0.0107	0.4702
10	rs79221132	3668164	A	G	0.0208021276292633	0.013	0.1106
10	rs7897954	3668898	G	T	-0.0309026047398165	0.0118	0.008916
10	rs7095860	3669643	A	G	-0.0154994990469515	0.0231	0.5019
10	rs74116130	3669784	G	A	0.0204004877576787	0.013	0.1149
10	rs12219707	3669815	G	A	-0.0174005146801673	0.0164	0.2877
10	rs7919625	3669970	A	G	-0.0257999754904126	0.0086	0.002785
10	rs150212862	3670010	G	A	0.0124027667170427	0.0307	0.6849
10	rs7070619	3670803	T	G	-0.0293979151845611	0.0098	0.002731
10	rs17135522	3671190	G	A	-0.0171970248285215	0.0164	0.2944
10	rs151165594	3671489	C	G	-0.022398994943479	0.0273	0.4122
10	rs72767132	3671513	C	T	-0.0180010511095525	0.0164	0.2721
10	rs80162176	3671810	C	T	-0.01999864650669	0.0231	0.3866
10	rs72767134	3671925	G	C	-0.0171970248285215	0.0164	0.2943
10	rs6601739	3672306	T	C	-0.0297996312385195	0.0098	0.002437
10	rs11251979	3673153	C	T	-0.0129028853555234	0.0089	0.1468
10	rs17135529	3673600	G	C	0.0192044091837133	0.0135	0.1559
10	rs74116145	3674152	C	T	0.0192044091837133	0.0135	0.1547
10	rs11251980	3674184	T	C	-0.0186019483996616	0.0164	0.257
10	rs1361329	3674474	G	A	-0.0295009039176847	0.0098	0.002697
10	rs59874431	3675733	C	T	-0.0124977728299804	0.0089	0.1596
10	rs72767137	3676216	T	C	-0.0187955345843259	0.0164	0.2521
10	rs10904062	3676325	C	T	-0.0285949668801128	0.0127	0.02479
10	rs74773166	3676439	G	A	0.0092966519050945	0.0473	0.8434
10	rs72767139	3676508	G	T	-0.0188974371044634	0.0164	0.2504
10	rs60602074	3676597	C	T	0.0194986595340326	0.0137	0.1534
10	rs1106278	3677358	A	G	-0.0129028853555234	0.0091	0.1547
10	rs115067585	3678502	G	A	-0.0003000450090019	0.024	0.9899
10	rs12220881	3678533	G	A	-0.0191012733024012	0.0164	0.245
10	rs11251982	3679102	C	G	-0.0183982139464423	0.0164	0.2621
10	rs2275413	3680436	G	A	-0.0191012733024012	0.0164	0.2456
10	rs7916975	3680942	T	C	-0.0289037168568363	0.0099	0.003427
10	rs7920083	3681045	T	A	0.0059025456526138	0.011	0.5926
10	rs7920197	3681159	T	C	0.0058031292269501	0.011	0.5972
10	rs7098140	3682002	T	C	0.0055048206344449	0.011	0.6148
10	rs2153235	3682523	A	T	-0.0274020297483382	0.0099	0.005523
10	rs9664317	3682704	A	G	-0.0231969816042026	0.0235	0.3229
10	rs4615921	3683584	T	A	0.0204004877576787	0.0117	0.0828
10	rs7909512	3683786	G	A	-0.0259025943231108	0.0086	0.002695
10	rs12260361	3684016	A	G	0.0202045073158995	0.0117	0.08578
10	rs79079890	3684148	T	G	-0.0322959448008212	0.0128	0.01161
10	rs59679352	3684211	C	T	-0.0143017847108596	0.0088	0.1044
10	rs11251983	3684253	C	T	-0.0271040176920589	0.0129	0.0358
10	rs7921150	3684328	G	A	0.0203025023378308	0.0117	0.08339
10	rs11251984	3684739	A	G	-0.0045001103249234	0.0154	0.7684
10	rs12262514	3684990	T	C	0.0199006617063362	0.0117	0.08864
10	rs112212350	3685228	C	A	-0.0038975857287134	0.0154	0.7985
10	rs67469685	3685577	T	C	0.0199006617063362	0.0117	0.08898
10	rs67432703	3685693	A	G	0.0199986865066891	0.0117	0.088
10	rs79262974	3686150	G	T	0.0274011363479391	0.0131	0.03656
10	rs190922957	3686158	C	T	-0.0622052453438987	0.0425	0.1433
10	rs7899426	3686167	C	G	-0.0064004391810282	0.0141	0.6492
10	rs7899593	3686300	C	T	-0.007004474152883	0.0141	0.6171
10	rs73582273	3686313	C	T	0.0203025023378308	0.0117	0.08303
10	rs7899713	3686327	C	T	-0.0065010863423599	0.0141	0.645
10	rs7899735	3686366	C	T	0.0199986865066891	0.0117	0.08678
10	rs4881184	3686435	G	T	-0.0065010863423599	0.0141	0.6463
10	rs4880619	3686485	T	C	0.0288012338056278	0.0095	0.00256
10	rs7916727	3686925	A	G	0.0199986865066891	0.0117	0.08709
10	rs7903758	3687102	C	T	0.0199986865066891	0.0117	0.08738
10	rs72767147	3687177	C	T	0.029296631955588	0.0435	0.5
10	rs137982335	3687310	C	T	0.0032048589489113	0.0513	0.9498
10	rs7920622	3687678	A	G	0.0200967016991224	0.0117	0.08647
10	rs77959948	3687748	G	A	0.0275957115907991	0.0131	0.03515
10	rs61829714	3687804	T	C	0.0199986865066891	0.0117	0.08695
10	rs2388858	3687994	G	A	0.0200967016991224	0.0117	0.08558
10	rs2388859	3688393	A	G	0.0199986865066891	0.0117	0.08722
10	rs181385446	3688521	A	T	0.0097027754613851	0.0525	0.8533
10	rs11251986	3689172	T	A	0.0195967237465575	0.0117	0.09379
10	rs10904063	3689257	A	G	-0.0278029446620889	0.0129	0.03067
10	rs10751934	3689448	T	C	-0.0076995657264405	0.0141	0.5865
10	rs11251987	3689449	G	A	-0.0043996643446871	0.0155	0.7767
10	rs11251988	3689466	G	A	-0.004198802647333	0.0155	0.7868
10	rs11251989	3689480	C	T	-0.0043996643446871	0.0155	0.779
10	rs11251990	3689590	C	G	-0.0057967688471774	0.0153	0.7044
10	rs11251991	3689611	C	T	-0.0060985584618694	0.0153	0.6907
10	rs12263611	3689782	C	T	0.0205964297986501	0.0117	0.07745
10	rs56281455	3689890	A	G	-0.0274020297483382	0.0129	0.0333
10	rs74116174	3690023	A	G	0.0176041339483571	0.0118	0.1352
10	rs12572942	3690057	T	C	-0.0125990355765152	0.009	0.1628
10	rs76678009	3690149	C	T	0.0274984287018097	0.0131	0.03546
10	rs12573672	3690181	G	A	-0.0127003085782322	0.0087	0.1428
10	rs76205087	3690339	T	C	0.027196791588428	0.0131	0.03742
10	rs11251992	3690408	C	A	-0.0227979086760041	0.0086	0.008097
10	rs10904064	3690678	G	C	0.0124027667170427	0.0087	0.1565
10	rs7085518	3691029	T	C	-0.0075987978753305	0.0141	0.5888
10	rs2397327	3691304	G	A	0.0124027667170427	0.0087	0.1546
10	rs2397328	3691429	A	G	-0.0087985943563496	0.0141	0.5323
10	rs7922321	3691740	C	G	0.0184978548821194	0.0118	0.1166
10	rs7910525	3691791	T	C	0.0119977384336167	0.0088	0.1745
10	rs7910529	3691793	T	G	0.0119977384336167	0.0088	0.1745
10	rs7907254	3691806	A	G	0.0118989261570991	0.0088	0.1779
10	rs3943151	3691963	T	G	0.0126002819757385	0.0087	0.1485
10	rs2129441	3692191	C	A	0.0126002819757385	0.0087	0.1477
10	rs7895754	3692923	C	T	0.0127977582298607	0.0087	0.1422
10	rs4881185	3693322	A	G	0.0199986865066891	0.0117	0.08773
10	rs187467013	3693467	G	T	0.0032048589489113	0.0514	0.9502
10	rs2129442	3693792	T	A	0.0126990249774084	0.0087	0.1457
10	rs77186815	3693977	G	A	-0.0203047533403643	0.0235	0.3872
10	rs35908220	3694164	C	T	0.0128964817350202	0.0087	0.1401
10	rs4881186	3694459	T	C	-0.007296555232638	0.0141	0.6041
10	rs74725383	3694575	G	A	-0.0226956079321885	0.0236	0.3355
10	rs12359488	3695003	C	T	0.0129951954948113	0.0087	0.1371
10	rs12356388	3695278	G	A	0.0128964817350202	0.0087	0.1405
10	rs12359524	3695324	C	T	-0.026600681797179	0.0129	0.03969
10	rs11251995	3695386	C	T	-0.0068030886197391	0.0154	0.6581
10	rs59476649	3695498	A	G	-0.007296555232638	0.0141	0.6053
10	rs76261989	3695507	T	G	0.0285971749776749	0.0131	0.02857
10	rs78579136	3695548	C	T	-0.0201006717070029	0.0235	0.3928
10	rs12217707	3695733	T	C	-0.0069037763167944	0.0154	0.6546
10	rs10904066	3695782	A	G	0.0123039944561641	0.0102	0.2303
10	rs12220765	3695797	C	T	-0.0098988321792475	0.0132	0.452
10	rs11251996	3695798	G	A	0.0298014912367898	0.0095	0.00182
10	rs139486384	3695880	C	T	0.0012991557316201	0.0304	0.9659
10	rs113595135	3695936	G	A	-0.0221024699079472	0.0236	0.3503
10	rs7919384	3696207	G	A	-0.007004474152883	0.0154	0.648
10	rs111885216	3696241	C	T	-0.01999864650669	0.0235	0.3951
10	rs112365818	3696398	C	G	-0.0221024699079472	0.0237	0.3504
10	rs58303943	3696537	G	A	0.0199986865066891	0.0117	0.08745
10	rs76069864	3696818	C	T	-0.0206007457079636	0.0237	0.3849
10	rs7098197	3696983	C	T	-0.0102018624845967	0.0132	0.4422
10	rs11251997	3696998	G	T	-0.0095958936734469	0.0132	0.4655
10	rs11251998	3697104	T	C	0.0208021276292633	0.0117	0.07572
10	rs72767151	3697271	A	T	-0.0071958279818024	0.0154	0.6378
10	rs117783102	3697616	A	G	0.0194005857039748	0.0281	0.4898
10	rs1872752	3697851	G	T	-0.0120017335415971	0.0095	0.205
10	rs1872753	3698059	G	A	-0.0257999754904126	0.0112	0.02129
10	rs7073176	3698452	C	T	-0.0149004625639624	0.0161	0.3523
10	rs7090831	3698574	A	G	-0.0274020297483382	0.0088	0.001896
10	rs10904068	3699620	A	G	0.009197572354042	0.0092	0.3206
10	rs10508257	3699729	G	A	-0.01999864650669	0.0175	0.2535
10	rs78733046	3699789	C	A	-0.01999864650669	0.0175	0.2536
10	rs12765657	3700290	G	A	0.016296487966892	0.0099	0.09815
10	rs35861439	3700418	C	T	0.0267003518299564	0.0113	0.01766
10	rs17135579	3700438	C	T	-0.0198048272985997	0.0176	0.2594
10	rs76411114	3700499	T	C	0.0288012338056278	0.0126	0.02191
10	rs61829741	3701067	C	A	-0.0111013930711739	0.0088	0.2071
10	rs61829742	3701243	A	G	-0.0111013930711739	0.0088	0.2062
10	rs61294962	3701417	G	T	-0.0202027073175195	0.0175	0.25
10	rs10904069	3701470	T	C	-0.0112025145079934	0.0088	0.2015
10	rs12412149	3701654	A	C	0.0284999894699013	0.0126	0.02311
10	rs11251999	3701671	G	A	0.027196791588428	0.0113	0.01593
10	rs11593021	3701981	T	G	-0.0123965203365513	0.0161	0.4403
10	rs11252000	3702052	T	A	-0.0197028322758684	0.0175	0.2597
10	rs61829743	3702213	A	C	-0.0111013930711739	0.0088	0.2053
10	rs61829745	3702857	A	G	-0.0112025145079934	0.0088	0.2045
10	rs61829746	3702876	T	C	-0.0112025145079934	0.0088	0.2037
10	rs6601742	3703206	G	A	0.0288012338056278	0.0089	0.001158
10	rs2397330	3703638	T	C	-0.0106970095483354	0.0088	0.2225
10	rs7919717	3703719	G	A	-0.0108991808690006	0.0088	0.2144
10	rs75443677	3704355	G	A	-0.021203207651103	0.0176	0.2273
10	rs11594259	3704555	A	G	-0.0060985584618694	0.0303	0.8392
10	rs74486749	3704735	C	T	0.0284027945161868	0.0473	0.5484
10	rs11592727	3705887	C	T	-0.0124977728299804	0.0163	0.4414
10	rs189431562	3706018	C	T	0.0123039944561641	0.0568	0.8289
10	rs11593209	3706028	C	G	-0.0129028853555234	0.0163	0.4272
10	rs7084185	3706865	T	C	0.0064988367398296	0.0088	0.4577
10	rs7095969	3706894	G	A	0.0064988367398296	0.0088	0.4618
10	rs7080692	3706930	A	G	0.0068961666878413	0.0088	0.4319
10	rs6601743	3707116	G	A	0.0067968490002727	0.0088	0.4397
10	rs7912035	3707315	T	C	0.0171029078996623	0.0122	0.1604
10	rs55956324	3707335	C	T	-0.0270012755029434	0.0129	0.03617
10	rs7912146	3707359	T	C	0.0067968490002727	0.0088	0.4376
10	rs11593871	3707479	C	A	-0.0122952780941516	0.0163	0.451
10	rs77459412	3707568	C	A	-0.0207028323592018	0.017	0.2222
10	rs7909212	3707650	A	C	0.0251022847608284	0.0096	0.009078
10	rs7924299	3707666	C	T	0.0297044227063309	0.0128	0.02091
10	rs7912685	3707748	T	C	0.0177023841130051	0.0122	0.1469
10	rs4279919	3708015	G	A	0.0066975214477213	0.0088	0.4446
10	rs10458784	3708040	C	T	0.0298014912367898	0.0129	0.02049
10	rs11252002	3708099	G	T	-0.0124977728299804	0.0163	0.4414
10	rs10458785	3708264	T	C	0.0123039944561641	0.0163	0.4506
10	rs10458786	3708595	T	C	0.0250047589895661	0.0097	0.009575
10	rs11252003	3708688	T	C	0.0251022847608284	0.0097	0.009304
10	rs12251769	3708702	C	G	0.0251022847608284	0.0097	0.009379
10	rs10904072	3708765	C	T	-0.0263029084210524	0.0129	0.0419
10	rs7071534	3708798	G	A	0.025297307774162	0.0097	0.008816
10	rs4503427	3708876	T	C	0.0235016597850914	0.0107	0.02831
10	rs7071810	3708979	G	C	0.0238044133801613	0.0107	0.02624
10	rs7097658	3709316	T	C	0.009197572354042	0.0089	0.2992
10	rs10904073	3709741	C	A	-0.0016012813669738	0.0088	0.8584
10	rs7904600	3710080	G	A	0.0008995952428359	0.009	0.917
10	rs12252155	3710148	A	G	0.0032048589489113	0.0093	0.733
10	rs72767157	3710200	C	G	-0.020498669477346	0.0128	0.1091
10	rs61831072	3710201	C	T	-0.0197028322758684	0.0379	0.6024
10	rs60584803	3710436	T	A	-0.0221024699079472	0.0119	0.06271
10	rs12219804	3710626	G	A	0.0167981182758809	0.0096	0.08145
10	rs10795061	3710887	C	T	0.0044003044444822	0.0088	0.6185
10	rs7922652	3710891	A	G	-0.0225012653465135	0.0114	0.04822
10	rs75694770	3710916	A	G	-0.0791947339715482	0.0301	0.008599
10	rs10904074	3710962	G	A	0.0154007965760229	0.0096	0.1085
10	rs11252004	3711074	G	T	-0.0183982139464423	0.0119	0.1215
10	rs10508258	3711122	G	T	0.0034041991335623	0.0088	0.6963
10	rs10508259	3711459	C	A	0.0044003044444822	0.0092	0.6359
10	rs6601744	3711563	C	A	0.0154007965760229	0.0096	0.1092
10	rs12256130	3711794	T	G	0.0227003855207759	0.0114	0.04664
10	rs61831073	3711939	T	G	-0.0191012733024012	0.0092	0.03706
10	rs7089769	3712035	G	A	0.0129951954948113	0.0095	0.172
10	rs117775390	3713583	C	T	-0.0114958245134845	0.0291	0.693
10	rs17226417	3713994	G	C	0.0221038989069263	0.0128	0.08549
10	rs11252005	3714170	T	C	0.0379988130912113	0.009	2.484e-05
10	rs11252006	3714893	T	C	-0.0277001306422786	0.0089	0.001882
10	rs11252007	3715036	C	T	-0.046201018900714	0.0099	3.079e-06
10	rs9733856	3715205	G	A	-0.0272992569378225	0.0089	0.002163
10	rs12571616	3715263	C	G	0.0274011363479391	0.0089	0.002101
10	rs11252010	3715765	T	C	-0.0152050125429676	0.0158	0.3363
10	rs4880620	3716155	C	T	0.0210959082947329	0.0101	0.03796
10	rs4633344	3716205	C	T	-0.0274020297483382	0.0089	0.002042
10	rs11252011	3716976	A	G	-0.0106970095483354	0.0158	0.5005
10	rs112219017	3717292	T	C	0.0235993322503244	0.0203	0.2435
10	rs183712748	3717380	T	C	0.0289955368412525	0.0206	0.1598
10	rs143711193	3717392	A	G	0.0522982892110339	0.0396	0.1859
10	rs10751935	3717423	C	G	-0.0225012653465135	0.0114	0.04825
10	rs61831074	3717736	C	T	0.0218006299588528	0.0141	0.1221
10	rs12358414	3717846	C	T	0.021497269010823	0.02	0.2816
10	rs72767166	3717925	A	G	0.0215951374365897	0.0141	0.1244
10	rs4567349	3718285	G	T	-0.0105959392134034	0.0114	0.3544
10	rs6601745	3719164	C	T	-0.0105959392134034	0.0114	0.3543
10	rs11252013	3719692	G	A	-0.0101008421794295	0.0175	0.5636
10	rs10904077	3720304	G	T	0.0086028888072678	0.0175	0.6239
10	rs74113415	3720398	G	A	0.0023971245997214	0.012	0.8431
10	rs11252014	3720528	C	G	0.0092966519050945	0.0108	0.3861
10	rs66731395	3720903	T	G	0.0087020272939009	0.0107	0.4204
10	rs187616829	3720938	A	T	-0.133599966404222	0.0551	0.01529
10	rs4881189	3721248	T	A	0.0011992805754821	0.0174	0.9438
10	rs4881190	3721261	G	A	0.0032048589489113	0.0175	0.8557
10	rs12771533	3721271	T	G	0.0524026787930484	0.0603	0.3848
10	rs11252015	3721768	C	T	0.0090984829852593	0.0107	0.3928
10	rs11252016	3721781	G	C	0.0050969882578437	0.0176	0.7726
10	rs11252017	3721900	C	T	-0.0138961051921114	0.0089	0.1197
10	rs4880621	3721991	A	G	0.004201162744548	0.0176	0.809
10	rs4880622	3722280	T	C	0.0044003044444822	0.0176	0.804
10	rs10904078	3723217	C	A	0.0078987227933553	0.0107	0.4615
10	rs11252018	3723382	G	A	0.0194005857039748	0.0199	0.3279
10	rs11252019	3723389	G	A	0.0194005857039748	0.0199	0.3278
10	rs11252020	3723609	G	T	-0.0073972926304747	0.0177	0.6735
10	rs150570181	3723622	C	T	0.009504687014246	0.0357	0.7903
10	rs11252021	3723698	G	A	0.0077995046323818	0.0107	0.4619
10	rs61831080	3724018	A	T	0.0222017079836866	0.014	0.1137
10	rs75142075	3724236	C	T	-0.0316970867432546	0.0104	0.00221
10	rs144580647	3724354	T	C	-0.0352956263947246	0.0424	0.4048
10	rs10904079	3724490	T	C	-0.0328951617042694	0.0089	0.0002254
10	rs11252022	3724546	T	C	0.0207041815582916	0.0198	0.2974
10	rs12412703	3724611	G	A	-0.0456042446050211	0.0099	4.487e-06
10	rs873207	3724752	T	C	-0.0451019739124202	0.0099	5.648e-06
10	rs71477831	3724922	G	T	-0.048203336386541	0.0383	0.2089
10	rs873208	3724931	T	C	-0.0401035026973339	0.0093	1.481e-05
10	rs117235615	3725167	T	C	0.0318958749835631	0.0296	0.2814
10	rs2388852	3726391	A	G	-0.0393959285025942	0.0093	2.055e-05
10	rs2077643	3726611	T	C	-0.0232993336544035	0.0089	0.008967
10	rs3889857	3726919	C	A	-0.0323992324466777	0.0089	0.0002886
10	rs10736976	3727039	G	A	-0.0229002198863326	0.0089	0.01018
10	rs7100092	3727913	T	C	-0.0019018072895963	0.0116	0.8679
10	rs7100211	3727947	T	C	-0.002002002670673	0.0116	0.8606
10	rs61831081	3727949	C	T	0.0469980831605826	0.0279	0.09164
10	rs113925720	3728452	G	C	-0.0453007592301635	0.0099	5.21e-06
10	rs11252024	3728503	T	C	-0.004701032558649	0.0176	0.7906
10	rs11252025	3728558	C	G	0.0204984635773248	0.0198	0.2997
10	rs11252026	3728834	C	T	0.0194986595340326	0.0198	0.324
10	rs11252027	3728948	G	A	0.0204984635773248	0.0198	0.2998
10	rs17135610	3728965	C	T	-0.0451961304529691	0.0099	5.528e-06
10	rs7101350	3728986	A	G	-0.0232993336544035	0.0089	0.008856
10	rs10795063	3729202	A	G	-0.0203047533403643	0.0086	0.01853
10	rs4465277	3729242	C	T	-0.0322029950400999	0.0089	0.0003017
10	rs56399937	3729476	T	C	-0.007095110875924	0.0259	0.7837
10	rs11252028	3729727	G	A	-0.0403950023610502	0.0093	1.315e-05
10	rs10795064	3730051	A	G	-0.0322959448008212	0.0089	0.0002904
10	rs11252029	3730104	T	C	0.0193025022544974	0.0198	0.3285
10	rs150483490	3730477	A	G	-0.0185000759845861	0.0321	0.5638
10	rs12359426	3730563	C	G	0.0203025023378308	0.0198	0.3047
10	rs10904080	3730704	C	G	-0.0394999521368577	0.0093	1.944e-05
10	rs61831082	3730833	C	T	0.0212036062510236	0.014	0.1306
10	rs11252030	3731067	A	G	0.0192044091837133	0.0198	0.3318
10	rs11252031	3731269	G	A	-0.0396039865931634	0.0092	1.896e-05
10	rs74539728	3731394	G	A	-0.0451019739124202	0.0099	5.777e-06
10	rs72767179	3731533	A	T	0.0202045073158995	0.0198	0.3079
10	rs11252033	3731656	T	C	-0.0323992324466777	0.0089	0.0002835
10	rs6601746	3732050	G	A	-0.0007002451143934	0.0117	0.9505
10	rs6601747	3732215	G	A	-0.0006001800720324	0.0117	0.9599
10	rs61831084	3732349	G	A	0.0212036062510236	0.014	0.1301
10	rs78803196	3732577	C	T	0.0210959082947329	0.0172	0.2188
10	rs10508260	3732747	C	T	-0.0406032684425478	0.0093	1.185e-05
10	rs11252034	3732975	G	A	-0.0326988269632397	0.0089	0.0002469
10	rs11252035	3733041	G	T	-0.0326988269632397	0.0089	0.0002443
10	rs11593610	3733275	A	G	0.0190964956909883	0.0198	0.3344
10	rs2129446	3733386	G	A	-0.032502530761974	0.0089	0.0002649
10	rs80211347	3733536	C	T	0.0479040574070545	0.0229	0.0364
10	rs61831085	3733586	G	T	0.0209000641077417	0.014	0.1352
10	rs10508261	3733731	T	C	-0.0203966036652218	0.009	0.0229
10	rs7086246	3734123	C	G	0.0213993910058902	0.0092	0.01987
10	rs4881192	3734454	C	T	-0.0416035498550752	0.0098	2.36e-05
10	rs4881193	3734547	G	T	-0.0418954871740363	0.0098	2.096e-05
10	rs4881194	3734857	C	T	-0.0419997711602818	0.0099	2.055e-05
10	rs11252036	3735372	G	A	-0.005304041591906	0.0174	0.7603
10	rs7903138	3735375	T	C	0.0047984689115734	0.0105	0.6502
10	rs4880623	3735552	A	G	0.004201162744548	0.0096	0.6584
10	rs77097015	3735711	G	T	-0.0413012760239546	0.0099	2.735e-05
10	rs11252037	3735772	G	A	-0.0045001103249234	0.0173	0.7943
10	rs61831086	3735779	A	G	0.0209979909956055	0.014	0.1336
10	rs2388853	3735925	T	C	-0.019203206984436	0.0087	0.02743
10	rs11252038	3736463	G	A	-0.0045001103249234	0.0173	0.7927
10	rs11252039	3736485	C	T	-0.0054950702819798	0.0174	0.7506
10	rs10751937	3736805	A	G	0.0049974917102918	0.0105	0.6376
10	rs1906145	3737199	T	C	-0.0411970648503382	0.0099	2.932e-05
10	rs11252040	3737388	A	G	-0.0045001103249234	0.0173	0.7928
10	rs12218418	3737615	C	T	-0.0046005663955682	0.0173	0.7904
10	rs138410769	3737632	T	C	-0.0303045802648556	0.025	0.226
10	rs7923221	3737678	G	A	-0.0208968257129853	0.0089	0.01927
10	rs11252041	3737864	G	A	-0.0045001103249234	0.0173	0.7944
10	rs7923636	3737978	G	C	0.0035038543266769	0.0096	0.7138
10	rs7895630	3738103	G	A	0.0050969882578437	0.0105	0.6277
10	rs6601748	3738246	A	C	0.004001981379298	0.0096	0.6799
10	rs7070699	3738283	G	A	9.99950003332973e-05	0.0117	0.9966
10	rs6601749	3738284	G	T	0.005703702916678	0.0105	0.5909
10	rs12779859	3738517	T	C	0.0204004877576787	0.0089	0.02228
10	rs61831087	3738772	C	T	0.0210959082947329	0.014	0.132
10	rs10466268	3738912	C	G	0.0125015292229252	0.0088	0.1565
10	rs4881195	3739439	A	C	-0.0209989425960583	0.0089	0.01861
10	rs12571407	3739489	C	T	-0.0416973775562091	0.0099	2.402e-05
10	rs4881197	3739510	C	T	0.0118989261570991	0.0088	0.1761
10	rs4881198	3739629	C	A	0.0046989426564652	0.0105	0.6531
10	rs12572864	3739802	T	C	-0.0416035498550752	0.0099	2.499e-05
10	rs144845021	3739851	G	A	-0.0087985943563496	0.0555	0.8744
10	rs61831102	3739921	C	T	-0.0416035498550752	0.0099	2.481e-05
10	rs79103627	3740059	C	T	-0.044401309298167	0.01	8.615e-06
10	rs2220306	3740909	G	T	-0.0209989425960583	0.0089	0.01865
10	rs11252042	3741223	G	A	-0.0054950702819798	0.0174	0.7516
10	rs78201511	3741605	G	A	-0.0416035498550752	0.0099	2.578e-05
10	rs3852451	3741889	C	T	-0.0416973775562091	0.0099	2.433e-05
10	rs78500104	3741965	G	C	0.0459957873421583	0.0231	0.04611
10	rs17135672	3742044	C	A	-0.0007002451143934	0.0117	0.9533
10	rs12218282	3742161	C	A	-0.004701032558649	0.0174	0.7881
10	rs61831103	3742761	T	C	0.021497269010823	0.014	0.1262
10	rs4001953	3743050	C	T	-0.0209989425960583	0.009	0.01879
10	rs11252043	3743058	C	G	-0.0042992284528324	0.0173	0.8054
10	rs12218626	3743084	C	T	-0.0029042131473898	0.0173	0.8679
10	rs61831104	3743367	C	T	0.021898468701116	0.014	0.1199
10	rs2892619	3743379	G	C	-0.0285023604727122	0.0086	0.0009607
10	rs7095480	3743894	G	A	-0.0414993071780289	0.0099	2.768e-05
10	rs61831105	3744195	G	A	0.0218006299588528	0.0141	0.1215
10	rs6601750	3744258	A	C	-0.027998320426861	0.0086	0.001196
10	rs12572490	3744446	A	C	-0.0416035498550752	0.0099	2.665e-05
10	rs61831106	3744519	G	C	0.0217027816432335	0.0141	0.1231
10	rs2388854	3744575	G	A	0.0030952049073025	0.0096	0.7453
10	rs1872759	3744748	C	T	-0.0282965991551138	0.0086	0.001067
10	rs1872758	3744925	G	A	-0.0282040203730758	0.0086	0.001081
10	rs11252044	3745801	C	T	0.0212036062510236	0.0199	0.2865
10	rs61831107	3746026	A	C	0.022299507494767	0.0141	0.1124
10	rs2388855	3746104	A	G	-0.0456984484517478	0.01	4.836e-06
10	rs2171303	3746114	T	C	-0.0309026047398165	0.0086	0.0003467
10	rs7893957	3746447	A	G	0.0246048038572487	0.0091	0.007094
10	rs2129445	3746775	G	A	0.0029955089797983	0.0096	0.7564
10	rs2129444	3747035	A	G	0.0222017079836866	0.0141	0.1138
10	rs7917601	3748215	C	T	0.004101577021075	0.0105	0.6981
10	rs7906487	3748756	T	C	0.0025966258472659	0.0096	0.791
10	rs7906744	3748936	T	C	0.0023971245997214	0.0096	0.801
10	rs61831109	3748979	G	A	0.022299507494767	0.0141	0.112
10	rs80275326	3748989	G	A	-0.0370997639570267	0.0422	0.3785
10	rs112026274	3750361	C	T	0.0239996896478807	0.0141	0.08889
10	rs112283705	3750413	T	C	0.024097313483794	0.0141	0.08744
10	rs61831110	3750887	C	A	0.0244974716003874	0.014	0.08061
10	rs61831111	3750990	G	A	0.0247999239054771	0.014	0.0772
10	rs61831112	3751006	A	C	0.0247999239054771	0.014	0.07704
10	rs10508262	3751274	C	G	-0.0383043331577141	0.01	0.0001294
10	rs7915928	3751408	A	C	-0.0198966317144566	0.0091	0.02838
10	rs61831113	3751733	C	T	0.024702368640342	0.014	0.07829
10	rs4881203	3752351	C	T	-0.0202027073175195	0.009	0.02537
10	rs61831114	3752397	T	A	0.0236969951765786	0.014	0.09104
10	rs17135698	3752730	A	G	0.0058031292269501	0.0252	0.8173
10	rs7921058	3752985	A	G	-0.0267958227871631	0.0087	0.002052
10	rs4881204	3753044	C	T	0.0197045832743354	0.0091	0.02996
10	rs61831115	3753131	A	G	0.0243022925229648	0.014	0.08231
10	rs72769304	3753239	C	A	-0.0385017716536664	0.0101	0.0001309
10	rs4881205	3753307	G	A	-0.0267033828345498	0.0087	0.002166
10	rs4131577	3753699	C	A	0.0004998750416509	0.0114	0.9684
10	rs61831116	3753752	A	T	0.0248974696545107	0.014	0.07499
10	rs66529620	3753772	T	A	0.0053954185169075	0.0252	0.8297
10	rs61831117	3753869	T	C	0.0250047589895661	0.014	0.07449
10	rs61831118	3754249	C	T	0.0244974716003874	0.014	0.07971
10	rs72769306	3754729	G	T	0.0246048038572487	0.014	0.07873
10	rs72769307	3754753	A	T	0.024702368640342	0.014	0.07844
10	rs11597829	3754781	C	A	-0.0165969709073694	0.0087	0.05586
10	rs61831119	3754958	C	T	0.0246048038572487	0.014	0.07917
10	rs72769309	3755020	A	T	0.024702368640342	0.014	0.07806
10	rs61831125	3755632	T	C	0.025297307774162	0.014	0.07126
10	rs7068405	3755965	G	A	-0.0062998021485279	0.015	0.6752
10	rs12355393	3756074	A	C	-0.0430954101055856	0.0493	0.3826
10	rs61831126	3756238	C	A	0.0247999239054771	0.014	0.07682
10	rs12570318	3756252	T	C	-0.0393023164827424	0.0101	0.0001014
10	rs72769311	3756277	G	T	0.0033045340083004	0.0252	0.8949
10	rs11252048	3757012	A	G	0.0123039944561641	0.022	0.5754
10	rs11252049	3757013	C	T	0.0118989261570991	0.0221	0.5904
10	rs61831127	3757044	C	T	0.0254045542217263	0.014	0.07012
10	rs61831128	3757387	A	C	0.0255995183002125	0.014	0.06744
10	rs61831129	3758356	G	A	0.024702368640342	0.014	0.07809
10	rs72769316	3758719	A	G	0.0244974716003874	0.014	0.08002
10	rs117543901	3759378	C	T	0.0118989261570991	0.0325	0.7136
10	rs149529576	3760175	A	G	0.0182033098538737	0.03	0.5452
10	rs11599523	3760540	G	A	0.0135971385060249	0.0262	0.6031
10	rs17135711	3760813	C	T	-0.0082035573506883	0.0148	0.581
10	rs61831130	3760874	G	T	0.0251998010217421	0.014	0.07191
10	rs17325819	3761111	G	A	0.0112959597418516	0.0102	0.2682
10	rs56095680	3761322	A	C	-0.0383043331577141	0.0101	0.000155
10	rs61831131	3761821	A	G	0.0243998868235351	0.014	0.08156
10	rs75261341	3761829	C	T	-0.0164038098256767	0.0165	0.319
10	rs11252052	3761990	G	A	-0.0074980401773571	0.0149	0.6147
10	rs61831132	3762128	A	G	0.0244974716003874	0.014	0.08056
10	rs55884779	3762183	T	C	-0.0386992491392765	0.0101	0.0001325
10	rs11252053	3762287	C	T	0.0112959597418516	0.0108	0.2961
10	rs72769322	3763582	C	T	-0.0385017716536664	0.0101	0.0001468
10	rs61831133	3763585	C	A	0.0246048038572487	0.014	0.07902
10	rs61831134	3763602	C	T	0.0246048038572487	0.014	0.07878
10	rs61831135	3763815	G	A	0.0246048038572487	0.014	0.07857
10	rs61831136	3763985	G	T	0.0246048038572487	0.014	0.07895
10	rs17228134	3764060	A	C	-0.0388032003238938	0.0101	0.0001312
10	rs17325889	3764131	G	A	-0.0390007373497326	0.0101	0.0001182
10	rs61831137	3764407	C	T	0.025297307774162	0.014	0.07018
10	rs17228197	3764605	T	C	-0.0193969096107316	0.0091	0.03264
10	rs72769326	3764776	C	T	0.0188021269625962	0.027	0.4859
10	rs4488095	3765346	C	T	-0.0121029460677457	0.0102	0.2371
10	rs4528214	3765356	C	T	-0.0051029981759033	0.0091	0.5743
10	rs2129448	3765639	A	G	-0.0049019951702315	0.0091	0.5934
10	rs2129447	3765644	T	C	-0.005304041591906	0.0091	0.5625
10	rs10751938	3766472	A	G	-0.0050024916227914	0.0091	0.5821
10	rs2388861	3766644	A	G	-0.0197028322758684	0.0088	0.02565
10	rs6601751	3766696	G	T	-0.0116981574124923	0.0102	0.2523
10	rs61831153	3766756	C	A	0.0250047589895661	0.014	0.07442
10	rs61831154	3766794	G	C	0.0248974696545107	0.014	0.07557
10	rs2388860	3766811	T	C	-0.005304041591906	0.0091	0.563
10	rs11252054	3766814	A	C	-0.0378991867540796	0.0101	0.0001681
10	rs9702253	3766944	T	C	-0.0150019689183474	0.0087	0.08313
10	rs11252055	3766959	A	C	0.0158044491449436	0.0094	0.09323
10	rs7922282	3767058	G	C	-0.0052035148315978	0.0091	0.568
10	rs9702252	3767126	A	G	-0.0051029981759033	0.0091	0.5759
10	rs7908261	3767147	A	C	-0.0051029981759033	0.0091	0.5753
10	rs7923384	3767186	C	T	-0.0050024916227914	0.0091	0.5804
10	rs10904084	3767441	A	G	-0.0050024916227914	0.0091	0.5843
10	rs12570343	3767522	A	G	-0.0364980230402006	0.0105	0.0005179
10	rs7088889	3767923	T	G	-0.0049019951702315	0.0091	0.5933
10	rs4001951	3768173	T	C	-0.0049019951702315	0.0091	0.5922
10	rs4001950	3768175	A	C	-0.0048015088161939	0.0091	0.5972
10	rs61831155	3768403	C	T	0.0258041896815329	0.014	0.06572
10	rs61831156	3768427	A	G	0.0255020410123433	0.014	0.06913
10	rs72769337	3768451	T	A	0.0259016375226531	0.014	0.06484
10	rs72769338	3768468	G	T	-0.0386992491392765	0.0102	0.0001404
10	rs61831157	3768527	A	G	0.025696986087186	0.014	0.06646
10	rs11252056	3768754	A	G	0.0255020410123433	0.014	0.06788
10	rs11252057	3768760	A	G	0.0250047589895661	0.014	0.07424
10	rs61831158	3768876	A	G	0.025696986087186	0.014	0.06693
10	rs72769341	3768966	T	G	0.0259990758686168	0.014	0.06387
10	rs61831159	3768994	T	C	0.0259016375226531	0.014	0.06405
10	rs11252058	3769134	G	A	-0.0122952780941516	0.0139	0.3769
10	rs2388862	3769239	C	T	-0.0151034855773182	0.0087	0.08289
10	rs4881207	3769322	G	A	-0.0150019689183474	0.0087	0.08344
10	rs7094467	3769727	A	G	-0.0065010863423599	0.0098	0.5068
10	rs7077025	3769785	C	G	-0.0062998021485279	0.0098	0.5218
10	rs139204410	3769918	C	T	-0.0416973775562091	0.0261	0.1108
10	rs7094797	3770014	A	C	0.001598721363697	0.0091	0.8558
10	rs7080817	3770085	C	T	0.0001999800026662	0.009	0.9789
10	rs2171300	3770562	C	T	-0.0009004052431641	0.009	0.9246
10	rs2171299	3770571	G	A	-0.0026033858701149	0.009	0.7736
10	rs79201692	3770581	A	G	0.0219962978718961	0.0138	0.1107
10	rs118107676	3770591	A	C	0.0111970780932162	0.0419	0.7892
10	rs58393652	3770670	T	A	0.0138042809763971	0.0111	0.212
10	rs4881208	3770880	T	G	-0.0024028846163103	0.0091	0.7883
10	rs7069135	3771084	A	G	-0.004198802647333	0.0088	0.6337
10	rs4881209	3771168	T	C	-0.0079011318962572	0.0095	0.4007
10	rs2171298	3771273	A	G	0.0225048553400694	0.0389	0.5633
10	rs11252059	3771451	G	A	-0.0385017716536664	0.0272	0.1571
10	rs2171297	3771622	C	A	0.0221038989069263	0.0389	0.5706
10	rs7910472	3771714	C	T	-0.0017014466397575	0.0087	0.8467
10	rs7898664	3771717	T	C	-0.0016012813669738	0.0087	0.8556
10	rs12778968	3771730	T	C	0.0147999386115992	0.0111	0.1823
10	rs7895469	3771752	A	G	-0.0017014466397575	0.0087	0.8447
10	rs11592787	3771779	T	C	-0.0039979812872983	0.0088	0.6518
10	rs77161132	3771817	C	T	-0.006199175242821	0.0299	0.8357
10	rs7909953	3771933	G	A	-0.0016012813669738	0.0087	0.8505
10	rs74481813	3772008	C	T	-0.0082035573506883	0.0299	0.7846
10	rs35190371	3772030	G	A	-0.0033957590691798	0.0259	0.8964
10	rs11599366	3772249	C	T	-0.0151034855773182	0.0123	0.2209
10	rs112927560	3772456	A	G	-0.040197189751413	0.0273	0.1411
10	rs17326134	3772581	T	C	0.0190964956909883	0.0137	0.1623
10	rs56939961	3772777	A	G	-0.0174005146801673	0.0193	0.369
10	rs11252060	3772783	G	A	-0.0017014466397575	0.0088	0.8493
10	rs7074913	3772797	A	G	-0.0069037763167944	0.03	0.8178
10	rs4881211	3772834	T	A	-0.0059979518036359	0.0088	0.4975
10	rs4880626	3772839	C	T	0.0298985503458634	0.04	0.4554
10	rs72769348	3772915	C	T	0.0199006617063362	0.0137	0.1466
10	rs144087644	3773917	G	T	-0.0068030886197391	0.0301	0.8204
10	rs113045940	3773939	G	A	-0.0401035026973339	0.0275	0.1439
10	rs7095458	3773951	G	A	-0.0028039273327342	0.0087	0.7468
10	rs61832160	3774026	A	C	0.0203025023378308	0.0137	0.1378
10	rs7073555	3774030	G	A	-0.0162005226717083	0.0131	0.2141
10	rs7095837	3774156	T	C	-0.0021022080918702	0.0087	0.8103
10	rs7075256	3774530	C	T	-0.0028039273327342	0.0088	0.7479
10	rs7092991	3774720	A	G	-0.0022024235552	0.0087	0.7963
10	rs10795066	3774755	T	C	-0.0025031302181184	0.0089	0.78
10	rs10795067	3774758	T	C	-0.0026033858701149	0.0089	0.775
10	rs11252061	3774779	A	G	-0.0137034650584925	0.019	0.4715
10	rs77222728	3774856	A	G	-0.0386992491392765	0.0276	0.1607
10	rs7078384	3775054	G	A	-0.0170037478161859	0.0131	0.1915
10	rs7078522	3775164	G	A	-0.0080019302190585	0.0303	0.7923
10	rs117439493	3775523	C	T	-0.182001607983035	0.0465	9.148e-05
10	rs6601752	3775562	T	C	-0.0182047046548463	0.0131	0.1646
10	rs7080166	3775612	C	T	-0.0025031302181184	0.0087	0.7769
10	rs2892621	3776003	T	A	-0.0024028846163103	0.0089	0.7865
10	rs71477833	3776575	C	T	0.0154007965760229	0.0112	0.167
10	rs72769354	3776801	G	A	0.0209979909956055	0.0138	0.1273
10	rs113917147	3777130	G	A	-0.0292949370570243	0.035	0.4026
10	rs36089038	3777293	G	A	0.0154007965760229	0.0112	0.1683
10	rs11252062	3777404	C	T	-0.0029042131473898	0.0088	0.7383
10	rs114429489	3777455	C	T	-0.0319035490130083	0.0422	0.4493
10	rs17326358	3777577	C	T	-0.0095050300143049	0.017	0.5767
10	rs4880627	3777652	T	C	0.0243022925229648	0.0415	0.5583
10	rs7089959	3777662	C	T	-0.0026033858701149	0.0087	0.7671
10	rs10736978	3778250	C	G	-0.0201006717070029	0.0094	0.03204
10	rs78409289	3778277	T	A	-0.0026033858701149	0.0303	0.9329
10	rs7094917	3778825	C	T	-0.0036968248442897	0.0087	0.6748
10	rs4880628	3778912	A	C	0.0247999239054771	0.0413	0.5479
10	rs112107384	3779110	A	C	-0.0366951051877892	0.0277	0.1849
10	rs11252063	3779274	T	G	-0.0188974371044634	0.0126	0.1318
10	rs116865555	3780437	G	A	-0.0372969647443931	0.0423	0.3782
10	rs6601753	3780780	G	A	-0.013399371963117	0.0109	0.2192
10	rs10904087	3781745	G	A	-0.0093031403261444	0.0139	0.5024
10	rs60132804	3781849	T	C	-0.003797200248385	0.0343	0.9117
10	rs10795068	3782419	A	G	-0.0201006717070029	0.0094	0.0328
10	rs72769357	3782525	T	C	0.0227003855207759	0.0139	0.1036
10	rs12414827	3783239	T	C	-0.0128015918372089	0.0089	0.1509
10	rs4881214	3783431	A	G	-0.0124977728299804	0.011	0.2541
10	rs4881215	3783461	A	G	-0.0124977728299804	0.011	0.2542
10	rs4881218	3783521	C	T	-0.0143017847108596	0.009	0.1133
10	rs2894868	3784363	A	C	-0.0198966317144566	0.0095	0.03613
10	rs78852454	3784409	T	C	0.0060019521956343	0.0351	0.8652
10	rs79337291	3784532	G	A	0.0060019521956343	0.0354	0.8655
10	rs4880630	3784687	G	A	-0.020498669477346	0.0095	0.03115
10	rs12764632	3785146	T	C	0.0133998200630165	0.011	0.2247
10	rs12254418	3785290	C	T	-0.0039979812872983	0.009	0.6554
10	rs7068588	3785510	C	A	-0.021203207651103	0.0095	0.0259
10	rs10508263	3785605	T	C	-0.0130953713122409	0.012	0.273
10	rs118103806	3785701	A	G	-0.0383043331577141	0.0286	0.18
10	rs77308314	3785843	A	T	0.0063994795805678	0.0358	0.8572
10	rs11595417	3785968	C	A	-0.0129028853555234	0.0226	0.5676
10	rs112244212	3786224	G	A	-0.0437951599996715	0.0308	0.1546
10	rs10904088	3786476	A	G	-0.0049019951702315	0.0091	0.5859
10	rs77825116	3787518	G	A	0.0097027754613851	0.0205	0.6363
10	rs61829681	3787568	A	G	0.0239020562806236	0.0148	0.1065
10	rs2171304	3787961	G	C	0.0069954745123864	0.0096	0.4638
10	rs10795069	3788316	C	T	-0.0071958279818024	0.01	0.4741
10	rs12780504	3788332	A	G	0.0423983514166169	0.0277	0.1255
10	rs2397331	3788571	C	G	0.0333960906184285	0.0237	0.1587
10	rs72769362	3788702	C	T	0.0242046886968174	0.0206	0.2413
10	rs78049715	3789086	T	C	0.0384992991506098	0.0315	0.2219
10	rs10795070	3789223	G	A	0.0219962978718961	0.0121	0.06873
10	rs73574471	3789748	T	C	0.0423983514166169	0.0294	0.1489
10	rs7911303	3789846	G	C	0.0308007491527123	0.01	0.002146
10	rs17247987	3790348	G	A	0.0299956000353805	0.0091	0.0009892
10	rs11599575	3790926	G	A	-0.0316970867432546	0.009	0.0003952
10	rs10904089	3791224	G	T	0.0308007491527123	0.0087	0.0003912
10	rs12263723	3791884	A	G	0.0304031059110447	0.0087	0.0005069
10	rs10795071	3792130	A	G	0.0307037775750057	0.0087	0.0003985
10	rs74550837	3792461	A	C	-0.0662039071233048	0.0359	0.06565
10	rs2279415	3792608	G	A	0.0305001066483263	0.0088	0.0005649
10	rs11252068	3792676	C	T	0.0147999386115992	0.0132	0.264
10	rs12572121	3792738	C	T	-0.0005001250416822	0.0189	0.9774
10	rs2129440	3792844	G	C	0.0324962313421326	0.0087	0.0001796
10	rs2279416	3793187	T	C	0.0318958749835631	0.0087	0.0002421
10	rs11252069	3794127	A	G	0.0136957831289865	0.0131	0.2967
10	rs12218020	3794205	G	A	0.0129951954948113	0.0131	0.3218
10	rs12241804	3794265	T	C	0.0517002115855168	0.0153	0.0007466
10	rs7085102	3794279	G	T	0.0289955368412525	0.0092	0.001569
10	rs7089722	3795076	G	A	0.0335991726304121	0.0087	0.0001095
10	rs11252070	3795085	G	T	0.0218006299588528	0.0095	0.02231
10	rs7089867	3795187	G	A	0.0307037775750057	0.0092	0.0007973
10	rs7090260	3795522	G	A	0.0311982343370806	0.0091	0.0006556
10	rs35811062	3795629	C	A	-0.0346017967900747	0.0088	8.834e-05
10	rs7918940	3796222	C	G	0.022299507494767	0.0095	0.0189
10	rs7393221	3796361	A	T	-0.0045001103249234	0.0194	0.8164
10	rs72769375	3796544	C	T	0.0118989261570991	0.013	0.3618
10	rs6601755	3796569	C	G	0.0343048036919902	0.0087	7.798e-05
10	rs2397326	3797577	A	G	0.0356952753244514	0.0087	3.962e-05
10	rs72769376	3797864	A	G	0.0115035793834154	0.0129	0.3723
10	rs72769377	3798204	G	A	0.0114047182634362	0.0129	0.3769
10	rs17135778	3798427	G	A	-0.0861026990534117	0.0357	0.01604
10	rs7896849	3798495	C	A	0.0295976364389436	0.0091	0.001112
10	rs72769378	3798643	C	T	0.0114047182634362	0.0129	0.3771
10	rs59359531	3798713	T	A	0.0485044090596151	0.027	0.07286
10	rs57666971	3798714	C	A	0.0483996117232768	0.027	0.07332
10	rs59386462	3798773	C	A	0.0469980831605826	0.0271	0.08233
10	rs72769379	3799174	A	C	0.0117012723076411	0.0129	0.3627
10	rs1872749	3799495	C	A	-0.0340015566760147	0.0087	9.402e-05
10	rs1872750	3799547	T	C	0.012096540947233	0.0129	0.3466
10	rs1872751	3799594	G	A	0.012096540947233	0.0129	0.347
10	rs72769381	3799694	C	T	0.012096540947233	0.0129	0.3483
10	rs72769382	3799725	G	A	0.0119977384336167	0.0129	0.3507
10	rs2171301	3799730	G	T	0.0330962274891896	0.009	0.0002497
10	rs17327128	3800076	C	G	0.0118989261570991	0.0129	0.3544
10	rs56086712	3800240	T	C	0.043203157300648	0.009	1.453e-06
10	rs4880631	3800295	C	T	-0.0302015087331214	0.0089	0.0006719
10	rs72769385	3800525	A	C	0.0089993837968006	0.013	0.4904
10	rs72769386	3801127	T	G	0.0089002747867194	0.013	0.4946
10	rs3829199	3801384	T	C	-0.0319035490130083	0.009	0.0003992
10	rs3750858	3801413	T	C	0.0089993837968006	0.013	0.4878
10	rs3750859	3801549	C	T	-0.0318003125497978	0.009	0.0004073
10	rs150198157	3801936	A	G	-0.0462952789853036	0.0384	0.2288
10	rs61094588	3802091	G	A	0.0614995330875717	0.0209	0.0032
10	rs2279417	3802112	G	C	-0.0300984478240329	0.009	0.0008759
10	rs41314618	3802363	C	T	0.0605963861236938	0.0216	0.005059
10	rs2279418	3802460	T	G	0.0069954745123864	0.0205	0.7314
10	rs2279419	3802761	C	T	-0.0309954337025195	0.009	0.0005708
10	rs73576368	3803416	A	G	0.0635004825618992	0.0208	0.002233
10	rs58796267	3803953	G	T	0.0636037093371393	0.0207	0.002176
10	rs10508264	3804257	G	A	0.0087020272939009	0.0129	0.5035
10	rs1872755	3805018	G	T	0.0066975214477213	0.0128	0.6001
10	rs3829200	3805609	G	A	0.0477038600690104	0.0168	0.00452
10	rs117447313	3805690	T	G	0.047598978799279	0.0168	0.004558
10	rs10795072	3805712	A	G	-0.0553964376203783	0.0203	0.006469
10	rs78037218	3805734	C	A	0.047598978799279	0.0168	0.004567
10	rs17327205	3806034	T	C	0.00730326611012	0.0203	0.718
10	rs11252072	3806078	G	C	-0.0390007373497326	0.0087	7.84e-06
10	rs10795073	3806127	C	T	-0.0350988198393953	0.009	0.0001025
10	rs78432054	3806184	C	T	0.047598978799279	0.0167	0.004387
10	rs7093488	3806216	G	A	-0.023401696181619	0.0096	0.01453
10	rs79266111	3806333	G	A	0.0479993753879105	0.0167	0.004107
10	rs7078292	3806376	A	G	-0.0232993336544035	0.0096	0.01506
10	rs11252073	3806417	G	A	0.0085037404912207	0.0105	0.419
10	rs7094145	3806645	G	A	-0.0394999521368577	0.0087	5.73e-06
10	rs7078708	3806656	A	G	-0.0235962138551867	0.0096	0.01373
10	rs34559754	3806697	C	T	-0.0399994162638657	0.0087	4.402e-06
10	rs11252075	3806700	C	T	-0.0361972883118878	0.009	6.078e-05
10	rs7086418	3807128	T	C	-0.0568031828243105	0.0202	0.004942
10	rs11252076	3807145	C	T	-0.0355028330426552	0.009	8.223e-05
10	rs79573417	3807316	C	T	0.0483043318863239	0.0167	0.003764
10	rs4242761	3807517	G	A	-0.0360003042410416	0.009	6.394e-05
10	rs4242762	3807541	C	G	-0.0222047099881925	0.0096	0.02084
10	rs4259742	3807544	G	A	0.0483043318863239	0.0167	0.003758
10	rs4259743	3807852	G	A	0.0485044090596151	0.0166	0.003589
10	rs78343032	3808002	G	A	0.0483043318863239	0.0166	0.003678
10	rs141597493	3808029	T	C	-0.0428970626523952	0.0376	0.2541
10	rs191004953	3808054	G	A	0.0485044090596151	0.0167	0.00378
10	rs183567923	3808055	A	T	0.0485996698360624	0.0167	0.003675
10	rs7069366	3808352	G	A	0.0075017910703226	0.0127	0.5563
10	rs74815438	3808536	G	A	0.0485044090596151	0.0167	0.003627
10	rs75396070	3808543	T	C	0.0483996117232768	0.0167	0.003696
10	rs75401360	3808925	T	C	0.0485996698360624	0.0167	0.003512
10	rs77668567	3808941	G	C	0.0487044462100383	0.0167	0.003461
10	rs11252077	3809243	G	A	0.0067968490002727	0.0103	0.5084
10	rs79671842	3809246	T	C	0.0479040574070545	0.0166	0.003976
10	rs60582545	3809342	A	T	0.047799197133273	0.0167	0.004126
10	rs72769389	3809383	C	G	0.0064988367398296	0.0128	0.6078
10	rs10218947	3810104	A	G	0.0069954745123864	0.0103	0.4985
10	rs11252078	3810499	T	C	0.0064988367398296	0.0127	0.6074
10	rs7071559	3811042	T	C	0.0274011363479391	0.0086	0.001368
10	rs11252080	3811212	A	G	0.0074025335167413	0.0127	0.5613
10	rs11252081	3811244	T	G	0.00730326611012	0.0127	0.5636
10	rs12780313	3811492	C	T	-0.0380965452668448	0.0086	1.049e-05
10	rs60559534	3811535	T	A	0.0585990423029356	0.021	0.005271
10	rs61338567	3811547	T	C	0.0587970705084571	0.021	0.005194
10	rs61246704	3811559	T	C	0.0589007839201085	0.021	0.005107
10	rs10795074	3811740	C	G	0.0269047980491434	0.0086	0.001704
10	rs12762783	3812082	A	C	-0.0369959896867261	0.0086	1.749e-05
10	rs7076536	3812240	T	C	0.0344980404075674	0.0088	8.111e-05
10	rs7901715	3812484	T	C	0.0343048036919902	0.0088	8.988e-05
10	rs7898844	3812857	A	G	0.0066975214477213	0.0103	0.5148
10	rs7072597	3814236	G	T	0.0223972974420383	0.009	0.01309
10	rs57946929	3814521	C	T	0.0592966816705476	0.0211	0.004896
10	rs6601757	3814644	C	T	0.0238044133801613	0.009	0.007925
10	rs6601758	3814773	C	T	0.021898468701116	0.009	0.01505
10	rs2171302	3815292	C	T	0.0258041896815329	0.0113	0.02274
10	rs1906143	3815373	C	T	0.0204984635773248	0.0094	0.0295
10	rs80260928	3815832	C	G	0.0456996792509903	0.0354	0.1963
10	rs10795075	3816180	C	T	-0.0372969647443931	0.0086	1.552e-05
10	rs116967405	3816330	G	A	0.0463013553668425	0.0167	0.005576
10	rs145349551	3816339	T	C	0.0411995232473163	0.0339	0.2244
10	rs2129438	3816851	T	C	0.0089002747867194	0.0128	0.4845
10	rs78477337	3816919	G	T	-0.05519563546795	0.0197	0.004985
10	rs73578369	3817132	G	A	0.0600032523358097	0.0211	0.004432
10	rs73578373	3817413	C	T	0.0619038033148151	0.0211	0.003395
10	rs7071909	3817494	A	T	-0.0383043331577141	0.0087	9.828e-06
10	rs11252088	3817515	C	T	0.0088011559530687	0.0128	0.4929
10	rs2279414	3818058	A	G	0.0208021276292633	0.0094	0.02698
10	rs2129439	3818497	C	T	0.0072039888485025	0.0104	0.4878
10	rs78616463	3818682	T	C	-0.13009729589024	0.0381	0.0006353
10	rs61829725	3819168	T	C	-0.0776048483355155	0.0424	0.06705
10	rs7005	3819209	C	T	0.007997931111062	0.0129	0.5367
10	rs75254297	3819223	T	C	-0.0295009039176847	0.0524	0.5734
10	rs1043009	3819714	C	T	-0.0509986009718156	0.0089	1.175e-08
10	rs1043003	3820787	T	C	-0.0517039049923374	0.0089	5.831e-09
10	rs7634	3821327	A	T	0.0058031292269501	0.0128	0.651
10	rs1050046	3821506	G	A	-0.0375980304153185	0.0184	0.0413
10	rs17731	3821561	G	A	-0.0523991687992084	0.0089	4.37e-09
10	rs12414935	3823188	C	G	0.009197572354042	0.013	0.4803
10	rs57966882	3823326	G	A	0.0441030061101949	0.0168	0.008814
10	rs12221160	3823419	A	G	0.0291023874205329	0.0103	0.004619
10	rs3829201	3823531	G	A	0.0089002747867194	0.013	0.4938
10	rs112847236	3823906	C	T	0.042503779526724	0.0581	0.4646
10	rs3750861	3824433	C	T	0.04149696667529	0.0167	0.0132
10	rs10795076	3825343	G	T	0.01600129372694	0.0121	0.1868
10	rs3793919	3825801	C	T	0.0069954745123864	0.0131	0.5932
10	rs2388864	3826087	T	C	-0.0494949124461712	0.0212	0.01966
10	rs143202944	3826127	G	A	0.0384992991506098	0.0559	0.4911
10	rs71477837	3826151	T	G	-0.0375980304153185	0.0132	0.004282
10	rs138787481	3826559	C	T	-0.007095110875924	0.045	0.874
10	rs11544694	3827210	G	T	-0.048896169787829	0.0371	0.1867
10	rs113950305	3827559	G	T	0.0080971295874548	0.0133	0.5405
10	rs12253538	3827859	G	A	0.0150954876453349	0.0125	0.2284
10	rs71477838	3827920	C	T	-0.0352956263947246	0.0135	0.00871
10	rs17135808	3828115	T	C	0.0076010387728197	0.0132	0.5646
10	rs3829202	3828154	T	C	0.0078987227933553	0.0132	0.5514
10	rs3812714	3828220	C	A	0.001598721363697	0.0131	0.9028
10	rs3812715	3828281	G	A	-0.0364046818937998	0.0106	0.0006251
10	rs9633755	3829186	C	G	0.0075017910703226	0.0132	0.5693
10	rs11252093	3829469	T	C	0.0076010387728197	0.0132	0.5674
10	rs11252094	3829996	G	A	0.00730326611012	0.0133	0.5808
10	rs10904094	3830122	T	C	-0.0232993336544035	0.0096	0.01531
10	rs11252095	3830346	C	G	0.0075017910703226	0.0133	0.5703
10	rs10904095	3830538	A	G	-0.0222047099881925	0.0096	0.02074
10	rs10904096	3830964	C	G	-0.0099998320783335	0.0103	0.3294
10	rs11252096	3831656	A	G	0.0077002766261879	0.0133	0.563
10	rs11252097	3831690	G	C	0.0077995046323818	0.0133	0.5564
10	rs11252098	3831768	T	C	0.0075017910703226	0.0133	0.5743
10	rs77382321	3832082	C	T	0.0392014821991368	0.017	0.02125
10	rs118065585	3832497	A	G	-0.122597104714639	0.0309	7.386e-05
10	rs72771208	3832665	T	A	0.0072039888485025	0.0133	0.5893
10	rs17249262	3833232	C	T	-0.0079011318962572	0.0101	0.4375
10	rs11252099	3833267	C	G	0.0065981840282271	0.0133	0.623
10	rs11252100	3833286	C	T	0.0063994795805678	0.0134	0.6317
10	rs72771210	3833498	T	C	0.0064988367398296	0.0134	0.6261
10	rs11252101	3833674	A	G	0.0063994795805678	0.0134	0.6342
10	rs7090115	3833996	A	G	0.0064988367398296	0.0134	0.6267
10	rs55809146	3834033	A	T	-0.0073972926304747	0.0134	0.5819
10	rs7083745	3834164	G	A	0.0069954745123864	0.0134	0.6044
10	rs7084883	3834285	C	T	0.00730326611012	0.0134	0.5856
10	rs11252102	3834471	A	G	0.0193025022544974	0.0109	0.078
10	rs11252103	3834528	C	T	0.0035038543266769	0.0159	0.8261
10	rs11252104	3835302	G	A	-0.0019018072895963	0.0116	0.8712
10	rs72771214	3835352	G	A	-0.0032954239497972	0.0135	0.808
10	rs12774242	3835710	G	A	-0.0034961042567088	0.0107	0.7421
10	rs11595251	3836471	A	G	-0.0054950702819798	0.0121	0.6455
10	rs11597255	3836585	G	A	-0.005696192544881	0.0121	0.6339
10	rs117313979	3836664	G	A	0.03649585023784	0.0286	0.2026
10	rs72771216	3836803	G	A	-0.0057967688471774	0.0121	0.6314
10	rs11596255	3837173	T	G	-0.0054950702819798	0.0121	0.6484
10	rs61829729	3837506	C	T	0.0085037404912207	0.0099	0.3921
10	rs2388850	3837689	T	C	-0.0045001103249234	0.0101	0.6589
10	rs11596356	3837699	T	C	-0.0052035148315978	0.012	0.6658
10	rs5006151	3837766	C	T	-0.0102018624845967	0.0128	0.4284
10	rs5006152	3837781	C	T	-0.0081027387031859	0.0126	0.5228
10	rs5006153	3837807	A	G	-0.004701032558649	0.0121	0.6959
10	rs5006154	3837857	A	G	-0.004701032558649	0.012	0.6939
10	rs1872756	3838216	C	T	-0.0046005663955682	0.012	0.6995
10	rs72771219	3838791	G	A	-0.0048015088161939	0.012	0.6926
10	rs11252106	3838821	T	G	0.0231011029079872	0.0129	0.07339
10	rs12773202	3838993	A	C	0.0052959516591825	0.0093	0.5666
10	rs117955797	3839015	C	T	-0.0305004454483837	0.0335	0.3613
10	rs10508265	3839024	G	A	0.0235993322503244	0.0134	0.07748
10	rs67762123	3839155	A	G	-0.0048015088161939	0.012	0.6922
10	rs12253022	3839520	C	A	0.0239020562806236	0.0134	0.07379
10	rs72771221	3839559	A	G	0.0317021347305135	0.0185	0.08732
10	rs7919841	3839642	T	C	0.0036034995896235	0.0088	0.6813
10	rs2388851	3839746	C	T	0.0172012073197748	0.0094	0.06841
10	rs74113831	3839836	G	A	-0.0244976316004002	0.0123	0.04643
10	rs117991696	3839916	C	A	0.044600447168905	0.0333	0.1803
10	rs10508266	3840014	G	T	-0.0042992284528324	0.01	0.6702
10	rs11597036	3841337	G	A	-0.004701032558649	0.012	0.696
10	rs11592875	3841480	C	T	-0.004198802647333	0.012	0.7297
10	rs11252108	3842321	C	T	0.0017983819413794	0.0097	0.8564
10	rs10904097	3842600	T	C	0.024097313483794	0.0122	0.048
10	rs72771222	3842780	A	G	-0.0045001103249234	0.0121	0.7082
10	rs7918147	3843677	C	T	-0.0031048149534787	0.0105	0.7694
10	rs17249633	3843745	G	C	0.0046989426564652	0.0094	0.6201
10	rs7898258	3844038	C	A	0.0155977206230546	0.0091	0.08713
10	rs11252109	3844113	G	A	0.0242046886968174	0.0135	0.07332
10	rs10904098	3844216	A	T	0.0243022925229648	0.0135	0.07145
10	rs7897562	3844242	G	A	0.0154007965760229	0.0091	0.09169
10	rs11596884	3844274	A	G	0.004001981379298	0.0093	0.6653
10	rs142507929	3844356	T	C	-0.006199175242821	0.0248	0.8036
10	rs72771223	3845218	C	T	-0.0026033858701149	0.0106	0.8062
10	rs1872757	3845365	T	C	-0.003797200248385	0.012	0.752
10	rs7906552	3846327	G	A	0.0099998345783334	0.0092	0.2746
10	rs11598672	3846486	T	C	-0.0253998626327317	0.0338	0.4522
10	rs7082888	3846796	G	A	0.0636037093371393	0.0344	0.06431
10	rs10508267	3846959	G	C	-0.0073972926304747	0.0093	0.4217
10	rs61829731	3847303	C	T	0.0305001066483263	0.0198	0.1239
10	rs78965635	3848030	G	A	-0.0423961495190412	0.0215	0.04918
10	rs11252110	3848340	A	G	-0.0029042131473898	0.0091	0.7467
10	rs10508268	3848431	A	G	0.0009995003330834	0.0096	0.9194
10	rs72771224	3848734	G	A	-0.0032954239497972	0.0121	0.7834
10	rs72771225	3848992	A	G	-0.0031950988965408	0.0121	0.7915
10	rs78288214	3848995	A	C	-0.0129028853555234	0.031	0.6759
10	rs11597698	3849241	C	A	-0.0032954239497972	0.0121	0.7844
10	rs11597718	3849302	C	A	-0.0034961042567088	0.0121	0.7701
10	rs11597765	3849534	C	T	-0.0034961042567088	0.0121	0.7728
10	rs11593360	3849583	G	C	-0.0036968248442897	0.0121	0.7602
10	rs11597781	3849608	C	A	-0.0034961042567088	0.0121	0.7746
10	rs17135848	3850303	G	T	-0.0034961042567088	0.0121	0.7703
10	rs72771228	3850660	A	G	-0.0032954239497972	0.0121	0.7863
10	rs72771231	3850680	T	C	-0.0032954239497972	0.0121	0.7863
10	rs17135854	3850780	C	T	-0.0031950988965408	0.0121	0.7895
10	rs61829733	3850876	G	A	0.0008995952428359	0.0097	0.9259
10	rs111607796	3850990	C	A	-0.0032954239497972	0.0121	0.7839
10	rs11252111	3851115	G	C	0.0106035827841911	0.01	0.2902
10	rs34180227	3851749	G	C	0.0002999550089979	0.0096	0.9789
10	rs61829734	3852542	C	T	0.0012991557316201	0.0097	0.8956
10	rs74842723	3852879	A	T	-0.0007002451143934	0.0099	0.9427
10	rs4881220	3853031	A	G	0.0100988346774146	0.0099	0.3067
10	rs17842280	3853529	T	A	-0.0188974371044634	0.0181	0.295
10	rs12358872	3854018	C	T	-0.0062998021485279	0.0107	0.5601
10	rs12358873	3854069	C	T	-0.007296555232638	0.011	0.5042
10	rs11252112	3854204	T	C	-0.0042992284528324	0.0108	0.6908
10	rs10430773	3854358	C	G	0.0097027754613851	0.0095	0.3109
10	rs72771236	3854524	C	T	-0.0026033858701149	0.0121	0.8324
10	rs11252113	3854556	G	A	-0.0005001250416822	0.0097	0.9606
10	rs72771238	3854581	C	A	-0.0027036515743148	0.0121	0.8243
10	rs72771239	3854706	T	C	0.0004998750416509	0.013	0.9694
10	rs72771241	3854724	G	A	-0.0027036515743148	0.0121	0.8264
10	rs12245875	3856293	T	C	9.99950003332973e-05	0.0096	0.9948
10	rs72478256	3856481	C	G	-0.0024028846163103	0.0122	0.843
10	rs56121803	3856960	G	A	-0.0031048149534787	0.0122	0.7998
10	rs34414469	3857165	C	T	0.0006997551142732	0.0097	0.942
10	rs12268277	3857337	C	T	-0.0005001250416822	0.0097	0.9551
10	rs7097763	3857395	T	C	-0.0028039273327342	0.0122	0.8204
10	rs11252114	3857437	T	G	-0.0032954239497972	0.0101	0.7437
10	rs12248147	3857605	T	C	0.0004998750416509	0.0097	0.9552
10	rs7094575	3857656	A	G	-0.0029042131473898	0.0122	0.8092
10	rs7077239	3857746	C	A	-0.0030045090202987	0.0122	0.8074
10	rs7076208	3857816	G	A	-0.001501126126267	0.0127	0.9073
10	rs12761012	3858051	G	A	0.0005998200719675	0.0097	0.9512
10	rs77418396	3858059	G	A	0.0511967897311259	0.0335	0.1267
10	rs72771245	3858166	A	G	-0.0024028846163103	0.0122	0.8468
10	rs72771246	3858467	G	T	-0.0021022080918702	0.0122	0.8663
10	rs72771247	3858748	G	A	-0.0022024235552	0.0123	0.8606
10	rs11252116	3858778	C	A	-0.0010005003335835	0.0089	0.9119
10	rs72771249	3858788	A	T	-0.0019018072895963	0.0123	0.8758
10	rs17842282	3859037	A	C	-0.0023026490626755	0.0123	0.8545
10	rs7910025	3859843	G	A	-0.0010005003335835	0.0124	0.9364
10	rs72771251	3860123	A	G	-0.0016012813669738	0.0124	0.8942
10	rs11252118	3860167	C	T	-0.0029042131473898	0.0101	0.7733
10	rs72771253	3860192	G	C	-0.0017014466397575	0.0124	0.8881
10	rs72771254	3860289	T	A	-0.002002002670673	0.0125	0.8728
10	rs6601760	3860702	T	A	0.0147014028528927	0.0101	0.1482
10	rs6601761	3860746	A	G	0.0118989261570991	0.0102	0.2429
10	rs6601762	3860835	C	T	0.0114047182634362	0.0104	0.2765
10	rs6601763	3860858	C	T	0.0101978249764461	0.0105	0.3314
10	rs7082849	3861214	T	C	0.0037031349243813	0.0132	0.7793
10	rs72771257	3861338	G	A	0.0046989426564652	0.0147	0.7468
10	rs11252119	3861344	G	A	-0.0088994831870327	0.0102	0.383
10	rs34354411	3861446	T	C	0.0007996801705642	0.0099	0.9359
10	rs149397985	3861634	A	G	-0.0593042438991411	0.0323	0.06624
10	rs5002977	3861663	C	T	-0.0033957590691798	0.0162	0.832
10	rs7904671	3861861	A	G	0.0133011462391285	0.01	0.1843
10	rs17842279	3862320	C	T	-0.0095050300143049	0.0155	0.541
10	rs117511072	3862339	C	T	-0.0022024235552	0.0348	0.9499
10	rs11252121	3862514	G	A	0.004001981379298	0.0137	0.7708
10	rs6601764	3862542	C	T	0.0016985566355815	0.0089	0.8467
10	rs72771259	3862933	C	T	0.0058031292269501	0.0141	0.683
10	rs12266938	3862940	T	C	-0.0180010511095525	0.013	0.1637
10	rs11252122	3863098	C	T	-0.0026033858701149	0.0102	0.8013
10	rs72771261	3863311	A	T	-0.0049019951702315	0.0159	0.7569
10	rs17328796	3863509	C	A	-0.0573007769142667	0.0444	0.1977
10	rs7896984	3863572	C	A	-0.0073972926304747	0.0098	0.4485
10	rs58989984	3863726	G	C	-0.0332982854015147	0.0318	0.2946
10	rs7896289	3863750	G	C	-0.0036968248442897	0.0101	0.7177
10	rs117717149	3863775	T	A	-0.0568031828243105	0.0482	0.238
10	rs17328824	3863901	G	A	0.0036034995896235	0.0146	0.8029
10	rs72771263	3864071	G	A	0.0004998750416509	0.0144	0.9731
10	rs11252124	3864942	C	T	0.0060019521956343	0.01	0.5514
10	rs11252125	3864978	A	T	0.007997931111062	0.0094	0.3932
10	rs10904101	3865519	A	G	0.0078987227933553	0.0094	0.4026
10	rs10904102	3865566	T	C	0.0080971295874548	0.0094	0.3904
10	rs17250304	3865793	G	C	-0.0051029981759033	0.0143	0.7212
10	rs4880634	3866284	G	A	0.0115035793834154	0.0105	0.2725
10	rs67058447	3866303	G	A	-0.0110002818588653	0.0129	0.3958
10	rs73582530	3866680	T	A	-0.0332982854015147	0.016	0.03788
10	rs116844097	3867558	C	T	-0.0757046307503157	0.0437	0.08282
10	rs11594834	3867784	G	T	-0.0021022080918702	0.0105	0.8414
10	rs11599465	3867802	C	T	-0.000200020002667	0.0103	0.9808
10	rs4880635	3868056	A	G	0.0056042667198317	0.01	0.5762
10	rs11252126	3868082	G	T	-0.0177974390305806	0.0147	0.2234
10	rs77693979	3868096	A	G	0.025696986087186	0.015	0.08716
10	rs12569367	3868173	C	T	-0.0256050287153947	0.0611	0.6755
10	rs3829203	3868226	A	G	0.0103957761821204	0.0106	0.3259
10	rs3812716	3868293	T	A	0.0075017910703226	0.0105	0.4797
10	rs7914924	3868392	T	C	0.0080971295874548	0.0097	0.4022
10	rs75737817	3868557	A	G	0.0117012723076411	0.0643	0.8552
10	rs80061607	3868880	G	A	-0.0014009809156281	0.0519	0.9785
10	rs35345637	3869005	T	C	-0.0033957590691798	0.0125	0.7862
10	rs79261597	3870221	C	T	0.0402010017441475	0.0584	0.4918
10	rs74911337	3870503	C	T	-0.0411970648503382	0.0228	0.07059
10	rs61829756	3870633	T	C	0.0035038543266769	0.0118	0.7692
10	rs67423220	3870719	G	T	-0.0125990355765152	0.0173	0.4676
10	rs12569842	3871296	A	T	-0.0073972926304747	0.0176	0.6725
10	rs72771267	3871518	T	C	-0.0312017511432645	0.023	0.1742
10	rs72771268	3871790	G	A	-0.0375045865412751	0.0244	0.1244
10	rs11592573	3871807	T	C	-0.0286978729475453	0.0169	0.08962
10	rs6601765	3872341	T	C	0.0329027196757078	0.0335	0.3264
10	rs117418101	3872584	C	T	-0.0593997472816252	0.0453	0.1896
10	rs10904103	3872876	C	T	0.0072039888485025	0.0107	0.4998
10	rs78198480	3873058	T	A	0.0513962890834148	0.0527	0.3297
10	rs11252131	3874869	T	C	0.0382972099323441	0.0281	0.1727
10	rs76398457	3874895	C	T	0.0227981362759783	0.0163	0.1616
10	rs35090005	3875914	A	G	-0.0306963490025976	0.0353	0.3845
10	rs12245903	3876063	C	T	0.0053954185169075	0.0091	0.5563
10	rs76818169	3876183	G	A	0.0060019521956343	0.0106	0.5703
10	rs11597773	3877968	G	T	-0.0010005003335835	0.0095	0.9179
10	rs7915257	3878314	G	C	-0.0010005003335835	0.0095	0.9137
10	rs34711829	3878511	T	G	0.0023971245997214	0.0167	0.8874
10	rs11596796	3878568	T	C	0.0063994795805678	0.0104	0.5367
10	rs76564586	3879052	C	T	0.0217027816432335	0.0157	0.1678
10	rs4128695	3879748	G	C	0.0063994795805678	0.009	0.4767
10	rs139862653	3880198	G	A	-0.0290993078252748	0.0614	0.6356
10	rs12252752	3880629	T	C	0.0088011559530687	0.0092	0.3412
10	rs79281390	3881210	C	T	0.00730326611012	0.0103	0.4793
10	rs117167952	3881856	C	T	0.0278972284172359	0.0471	0.5534
10	rs12414007	3882089	A	T	0.0105046326450854	0.0209	0.6173
10	rs11252133	3882497	A	G	0.0092966519050945	0.0096	0.3336
10	rs12415309	3882550	G	A	0.0100988346774146	0.0208	0.6285
10	rs12415319	3882667	G	A	0.0103957761821204	0.0208	0.617
10	rs12414080	3882668	A	T	0.0102968054773682	0.0208	0.6189
10	rs74318857	3882875	C	T	-0.0098988321792475	0.0551	0.8573
10	rs12765804	3883275	G	A	0.0006997551142732	0.0162	0.9645
10	rs7919246	3884273	C	A	-0.0129028853555234	0.0171	0.4496
10	rs78424159	3884797	C	T	0.0106035827841911	0.0207	0.609
10	rs61828721	3884806	G	A	-0.0003000450090019	0.0103	0.9793
10	rs75091417	3885159	C	T	-0.0413950753663857	0.0217	0.05629
10	rs61828722	3885162	A	G	-0.0112025145079934	0.0622	0.8569
10	rs113897346	3885370	C	T	-0.0534007767271153	0.0343	0.1195
10	rs60558804	3885571	A	G	0.0109003744682883	0.0207	0.5995
10	rs61464031	3885746	T	C	0.0101978249764461	0.0207	0.621
10	rs11595217	3885987	C	T	0.0069954745123864	0.0101	0.4866
10	rs113598585	3886249	G	A	0.0072039888485025	0.0101	0.4755
10	rs61828723	3886904	A	G	0.0277027118389473	0.019	0.144
10	rs12411753	3887162	G	A	0.0103957761821204	0.0206	0.6142
10	rs7900156	3887165	G	T	0.0029955089797983	0.0543	0.9561
10	rs7901658	3887605	C	T	0.0081963182244858	0.0089	0.3611
10	rs10904104	3887689	G	A	0.0006997551142732	0.0102	0.9483
10	rs10904105	3887818	C	T	0.0004998750416509	0.0102	0.9614
10	rs11252135	3887923	A	G	0.0085037404912207	0.0095	0.373
10	rs58371660	3888368	G	A	0.0068961666878413	0.0101	0.4922
10	rs7904986	3888519	G	A	0.0078987227933553	0.0101	0.4321
10	rs17135881	3888684	T	C	0.0305970979773775	0.0262	0.2417
10	rs34270965	3888764	C	T	-0.0001000050003333	0.0161	0.996
10	rs7906433	3888845	C	T	0.0078987227933553	0.0101	0.4314
10	rs7897931	3889060	T	C	0.0061013488579762	0.0086	0.479
10	rs34088469	3889090	G	A	-0.001300845733048	0.0159	0.9348
10	rs35291995	3889847	C	A	-0.0007002451143934	0.016	0.9644
10	rs145539968	3890921	C	A	0.0275957115907991	0.0271	0.3069
10	rs12571402	3890923	C	A	0.0315955615897506	0.0264	0.2316
10	rs12571403	3890925	C	A	0.0043007385516922	0.0091	0.6374
10	rs56784053	3891576	G	T	-0.0046005663955682	0.0122	0.7082
10	rs7907906	3892083	A	G	-0.0001000050003333	0.0101	0.9886
10	rs7923118	3892180	C	T	-0.002002002670673	0.0089	0.8178
10	rs138890820	3892450	G	A	-0.0040983869261633	0.048	0.9314
10	rs7911775	3892471	T	G	0.0	0.0102	0.9961
10	rs117725398	3892853	C	T	0.0533037720223111	0.0293	0.06894
10	rs74228825	3893110	G	A	0.0295005481176215	0.0262	0.26
10	rs116992496	3893374	T	C	0.025297307774162	0.015	0.0928
10	rs17135891	3893457	T	G	-0.0302015087331214	0.0335	0.3678
10	rs7897359	3893936	C	G	-0.0049019951702315	0.0122	0.6897
10	rs7897383	3893980	C	T	-0.0048015088161939	0.0122	0.6956
10	rs7897397	3894013	C	T	-0.0048015088161939	0.0122	0.6958
10	rs7896800	3894160	T	C	-0.0049019951702315	0.0088	0.5808
10	rs12261560	3894591	C	G	-0.0293979151845611	0.0337	0.3819
10	rs78923325	3894931	T	C	-0.027998320426861	0.0343	0.4144
10	rs7912394	3895333	G	A	-0.0005001250416822	0.0102	0.959
10	rs75146689	3895368	A	G	0.0295005481176215	0.0262	0.2613
10	rs11252138	3896066	C	T	0.0008995952428359	0.0102	0.929
10	rs141532549	3896133	G	A	-0.0010005003335835	0.0458	0.9831
10	rs7905646	3896168	T	A	-0.0026033858701149	0.0089	0.7685
10	rs74514203	3896207	G	A	0.0023971245997214	0.0254	0.9256
10	rs7902434	3896229	A	G	0.0071047017299317	0.0088	0.4186
10	rs10795079	3896351	A	G	0.0009995003330834	0.0087	0.9054
10	rs61828742	3896635	C	T	-0.0040983869261633	0.0142	0.771
10	rs10904109	3896686	C	G	0.0346043046869299	0.0259	0.1827
10	rs7906724	3897181	A	G	0.0016985566355815	0.0088	0.8484
10	rs74113973	3897259	C	T	-0.0054950702819798	0.0122	0.6503
10	rs114391964	3897745	C	T	0.0011992805754821	0.0186	0.9472
10	rs17135903	3898018	C	T	-0.0346949697968869	0.0375	0.3537
10	rs7895567	3898586	C	G	-0.0039979812872983	0.0122	0.7413
10	rs12784762	3898657	G	A	-0.0019018072895963	0.0165	0.9068
10	rs79797222	3898743	A	G	0.001099395443301	0.0186	0.9543
10	rs7895029	3898837	G	A	-0.0039979812872983	0.0122	0.7411
10	rs4600115	3898839	G	T	-0.0024028846163103	0.0101	0.8093
10	rs17329235	3898851	G	C	0.0110981866660334	0.0453	0.8058
10	rs17135906	3899157	T	G	0.0369007163483657	0.0261	0.1569
10	rs77767920	3899392	G	A	-0.044401309298167	0.0405	0.2732
10	rs4351725	3899607	A	G	0.0013990209137074	0.0087	0.8707
10	rs114924452	3899643	T	C	0.0008995952428359	0.0186	0.963
10	rs78933330	3899809	C	T	0.0008995952428359	0.0186	0.9612
10	rs78765585	3899906	G	A	-0.0033957590691798	0.0122	0.7826
10	rs7100255	3900125	T	C	-0.0031048149534787	0.0101	0.7593
10	rs149472317	3900145	C	T	0.0190964956909883	0.023	0.4064
10	rs57383096	3900509	A	G	0.036997088886122	0.0262	0.1582
10	rs113699661	3901008	G	A	-0.0662039071233048	0.071	0.3511
10	rs4514308	3901034	C	T	-0.0023026490626755	0.0088	0.7887
10	rs60603763	3901226	G	C	0.0024968801985871	0.0187	0.8943
10	rs74935261	3902615	T	C	-0.009000382197299	0.012	0.4525
10	rs72771280	3902941	G	A	-0.0225012653465135	0.0239	0.3453
10	rs7918143	3903834	C	T	0.013202462677756	0.0087	0.132
10	rs117988542	3904274	C	T	0.0002999550089979	0.0274	0.9902
10	rs80334106	3904320	C	T	-0.0203047533403643	0.0246	0.4094
10	rs10795080	3905115	G	A	0.0126990249774084	0.0087	0.143
10	rs10904110	3905188	G	A	0.0126990249774084	0.0087	0.145
10	rs10795081	3905321	G	A	0.0127977582298607	0.0087	0.1398
10	rs7911769	3905714	G	A	0.0126002819757385	0.0087	0.1466
10	rs7901171	3905883	T	A	0.0123039944561641	0.0087	0.1571
10	rs10904111	3906070	G	A	0.0118001041157506	0.0086	0.1723
10	rs11252143	3906261	T	C	0.005703702916678	0.0108	0.5967
10	rs10795082	3906268	G	C	0.0117012723076411	0.0086	0.1744
10	rs10795083	3906337	T	C	0.0117012723076411	0.0086	0.176
10	rs10751942	3906558	A	G	0.0117012723076411	0.0086	0.174
10	rs7905538	3906835	T	C	0.0117012723076411	0.0086	0.1738
10	rs7902252	3906911	A	G	0.0117012723076411	0.0086	0.1754
10	rs7905560	3907086	A	G	0.0117012723076411	0.0086	0.1745
10	rs139027641	3907094	C	T	0.0147014028528927	0.0519	0.7774
10	rs78298556	3907338	G	A	0.0264958638039652	0.0215	0.218
10	rs150040250	3907615	C	T	-0.0146974807605841	0.0425	0.7299
10	rs7921502	3907669	C	A	0.0118989261570991	0.0086	0.1675
10	rs12414185	3907819	A	T	0.0058031292269501	0.0108	0.5944
10	rs77905334	3908778	G	T	0.026398473854531	0.0215	0.2196
10	rs10904112	3908942	A	C	0.0125015292229252	0.0086	0.1477
10	rs10904113	3909978	A	G	0.0243022925229648	0.0214	0.2549
10	rs4881226	3910198	C	A	0.0133998200630165	0.0086	0.1196
10	rs11252144	3910788	G	A	0.0210959082947329	0.0219	0.3359
10	rs11252145	3910816	C	T	0.012096540947233	0.0086	0.1593
10	rs4604781	3910894	G	A	-0.0050024916227914	0.0109	0.6497
10	rs11592165	3910901	C	T	-0.0012007205765188	0.0126	0.9235
10	rs1570942	3911918	C	G	-0.0019018072895963	0.0104	0.8566
10	rs117804235	3912120	G	A	-0.0256973671872587	0.0287	0.3698
10	rs6601770	3913700	C	T	-0.004701032558649	0.0109	0.6667
10	rs11252146	3913834	T	C	0.0053954185169075	0.0108	0.6138
10	rs2148191	3913930	G	A	-0.0220002402796674	0.0271	0.4175
10	rs12775093	3914828	C	T	-0.0292949370570243	0.0102	0.003932
10	rs76947802	3914868	G	A	0.0231011029079872	0.0216	0.2855
10	rs11252147	3914986	C	A	0.0118989261570991	0.0086	0.1656
10	rs150414680	3915344	T	C	-0.050903896528528	0.0492	0.3004
10	rs72771288	3915480	A	T	-0.0160988945897493	0.0419	0.7011
10	rs6601771	3915501	T	G	0.0189002595004805	0.0093	0.04189
10	rs138140442	3915706	T	A	-0.0267958227871631	0.0574	0.6413
10	rs72771290	3916298	C	T	-0.0255024404124231	0.0536	0.635
10	rs12357722	3916682	C	A	0.0124027667170427	0.0086	0.1509
10	rs80043621	3917236	C	T	-0.0244976316004002	0.0284	0.3888
10	rs11252148	3917237	G	A	0.0125015292229252	0.0086	0.1472
10	rs113572503	3917273	C	T	-0.0372035489975441	0.0279	0.1827
10	rs117143778	3917341	A	G	-0.0156010662286512	0.0276	0.5713
10	rs10904114	3917353	A	G	-0.0286978729475453	0.0101	0.00445
10	rs6601773	3917602	A	G	0.0127977582298607	0.0086	0.1351
10	rs12049718	3917693	C	A	-0.0289963604415917	0.0101	0.003993
10	rs10904115	3918174	T	G	0.0127977582298607	0.0086	0.137
10	rs12267583	3918469	A	G	0.0127977582298607	0.0086	0.1376
10	rs943029	3918640	T	C	-0.01999864650669	0.0096	0.03654
10	rs112938652	3918918	T	C	-0.0012007205765188	0.0126	0.9213
10	rs7915947	3919001	C	T	0.0128964817350202	0.0086	0.135
10	rs7918233	3919071	G	A	0.013202462677756	0.0086	0.1264
10	rs7918238	3919081	G	A	0.0133011462391285	0.0086	0.1223
10	rs10795084	3919243	G	C	-0.0198966317144566	0.0096	0.03755
10	rs10904116	3919765	T	C	0.0128964817350202	0.0086	0.1348
10	rs139557686	3920467	G	A	-0.0158042315449673	0.0275	0.5666
10	rs10904117	3920586	G	T	0.0226026252094292	0.0213	0.2885
10	rs9783264	3920602	G	C	0.0044003044444822	0.0109	0.6885
10	rs10904118	3920681	A	G	0.0128964817350202	0.0086	0.1347
10	rs2094179	3920818	G	A	0.022299507494767	0.0206	0.2781
10	rs943034	3921082	T	C	-0.0183982139464423	0.0095	0.05312
10	rs729440	3921137	T	C	0.0043007385516922	0.0109	0.6933
10	rs118086899	3922332	C	T	-0.0534957179427506	0.039	0.1697
10	rs137888039	3922728	A	T	-0.0239034240815591	0.0413	0.563
10	rs74545849	3923117	G	A	0.0235016597850914	0.0215	0.2734
10	rs117374259	3923486	T	G	-0.0160988945897493	0.0275	0.5567
10	rs11252151	3923656	C	T	-0.0095958936734469	0.0096	0.3158
10	rs10904119	3924328	C	A	0.023198814502523	0.0213	0.2759
10	rs4881228	3924383	T	C	-0.0166986496230515	0.0275	0.5422
10	rs11252152	3924743	C	T	0.0232965165504356	0.0213	0.2738
10	rs10904120	3925238	G	A	0.0117012723076411	0.0086	0.1761
10	rs79305127	3925553	C	T	-0.0024028846163103	0.0126	0.8497
10	rs3932533	3925728	A	G	-0.0091012913892029	0.0096	0.3456
10	rs4242763	3925729	T	C	-0.0170952954286372	0.0274	0.5328
10	rs150498816	3925957	A	G	0.0183996828453635	0.0181	0.3105
10	rs11252155	3926536	C	T	0.0251998010217421	0.0216	0.2435
10	rs12772876	3926646	A	G	-0.0106970095483354	0.0099	0.2809
10	rs72771298	3926658	A	T	-0.0293979151845611	0.0505	0.5606
10	rs74370947	3926818	A	T	-0.0177974390305806	0.0275	0.5174
10	rs79336617	3926851	C	A	0.027196791588428	0.0224	0.2248
10	rs12771235	3926920	G	A	-0.0087985943563496	0.0097	0.3613
10	rs7075364	3927451	C	T	-0.003797200248385	0.0096	0.6941
10	rs10904121	3927988	C	T	0.0225048553400694	0.0217	0.2996
10	rs77948131	3928109	C	A	0.04149696667529	0.0379	0.2742
10	rs17135941	3928287	A	G	-0.0203047533403643	0.0269	0.4494
10	rs114205980	3928372	T	C	-0.0193969096107316	0.0271	0.4726
10	rs11252157	3928464	C	A	-0.0238010101859522	0.0098	0.01513
10	rs76333436	3928508	G	C	-0.0033957590691798	0.0126	0.7842
10	rs7903926	3928528	G	C	0.0121953336998771	0.0087	0.1611
10	rs11252158	3928657	T	C	-0.0024028846163103	0.0101	0.8097
10	rs12240700	3928995	C	T	-0.0025031302181184	0.0108	0.8184
10	rs10904122	3929075	G	A	0.0234039777790161	0.0218	0.2833
10	rs10795086	3929526	T	C	-0.0016012813669738	0.0103	0.8732
10	rs75105372	3929719	A	G	-0.0994005339083771	0.0569	0.08082
10	rs4881229	3929820	T	A	-0.0040983869261633	0.0119	0.7319
10	rs10795087	3930326	C	T	0.0047984689115734	0.011	0.6615
10	rs10795088	3930424	A	G	0.0047984689115734	0.011	0.6619
10	rs17135945	3930571	T	C	-0.0275048131221902	0.0269	0.306
10	rs55796111	3931142	T	C	-0.0014009809156281	0.0126	0.9097
10	rs6601775	3931196	C	A	0.0047984689115734	0.011	0.662
10	rs7917039	3931326	G	A	0.0046989426564652	0.011	0.6658
10	rs10904123	3931524	G	C	0.0165030720990143	0.0088	0.06007
10	rs10795089	3931840	G	A	0.0046989426564652	0.011	0.6657
10	rs11252162	3931878	C	T	-0.0239956055562207	0.0101	0.01711
10	rs10904124	3931904	C	T	0.0045994064948955	0.011	0.6741
10	rs10904126	3932025	C	A	0.0045994064948955	0.011	0.6775
10	rs5020527	3932360	A	G	0.0044998604248922	0.011	0.6843
10	rs11252163	3932397	T	A	0.0177023841130051	0.0096	0.06651
10	rs17251434	3932531	A	G	0.0176041339483571	0.009	0.05113
10	rs4394730	3932606	C	T	0.0044003044444822	0.011	0.6897
10	rs12412574	3932870	T	C	-0.0208049294331883	0.0088	0.01847
10	rs7911268	3933171	A	G	0.001099395443301	0.0116	0.9219
10	rs112421645	3933272	T	C	-0.0024028846163103	0.0126	0.8484
10	rs10795090	3933404	T	C	0.0011992805754821	0.0116	0.9182
10	rs11252165	3934379	T	A	0.0215951374365897	0.0218	0.3206
10	rs11252167	3934490	G	C	0.0165030720990143	0.0087	0.05848
10	rs10795091	3934526	C	T	0.001099395443301	0.0116	0.9278
10	rs10795092	3934581	G	T	0.0004998750416509	0.0116	0.9689
10	rs76168616	3934846	G	A	0.0218006299588528	0.0218	0.3177
10	rs11252168	3935402	A	G	-0.0247026126403718	0.0101	0.01414
10	rs11252169	3935589	T	G	0.0158044491449436	0.0094	0.09444
10	rs943024	3935887	C	G	0.0021975835434872	0.0116	0.8515
10	rs943025	3935933	T	C	0.0022973590486834	0.0116	0.8458
10	rs943026	3935964	A	G	0.0022973590486834	0.0116	0.8429
10	rs10904127	3937537	G	C	0.0210959082947329	0.0091	0.02013
10	rs72772908	3937917	T	C	-0.003596459514405	0.0118	0.7613
10	rs112519063	3937958	T	A	-0.003596459514405	0.0118	0.762
10	rs12415433	3937966	G	T	-0.0052035148315978	0.0262	0.8428
10	rs112426910	3938291	A	G	-0.0012007205765188	0.0487	0.9807
10	rs11252171	3938370	G	A	-0.0302015087331214	0.0174	0.08275
10	rs72772909	3938468	C	T	-0.003596459514405	0.0118	0.758
10	rs2148192	3938695	T	G	-0.0117993392160431	0.0091	0.1962
10	rs2148193	3938771	G	A	-0.0120017335415971	0.0091	0.1894
10	rs75793133	3939143	G	C	0.0531994764675775	0.0316	0.09236
10	rs11252172	3939516	G	A	-0.023002541565316	0.0147	0.1181
10	rs11252173	3939543	A	G	-0.023002541565316	0.0147	0.1188
10	rs72772910	3939652	A	C	-0.0042992284528324	0.0118	0.7147
10	rs10795093	3939728	C	T	-0.0214994661132367	0.0147	0.1443
10	rs4881230	3939916	A	G	0.0124027667170427	0.0099	0.2118
10	rs11252174	3939951	T	A	-0.0186019483996616	0.0297	0.5315
10	rs7902593	3940063	C	T	0.022299507494767	0.0147	0.1296
10	rs10795094	3940263	A	G	-0.0225012653465135	0.0147	0.1252
10	rs12257518	3940373	G	A	-0.0036968248442897	0.0261	0.8881
10	rs10904128	3940427	G	C	-0.0243029385231735	0.0147	0.09997
10	rs55863175	3940545	G	A	-0.0326988269632397	0.0174	0.06058
10	rs10795095	3940618	C	T	-0.0243951568347216	0.0147	0.09831
10	rs10795096	3940706	T	C	-0.0316970867432546	0.0156	0.04269
10	rs76068735	3941198	T	C	-0.0193969096107316	0.0297	0.5133
10	rs11252178	3941340	C	T	-0.0055956263571598	0.0261	0.8293
10	rs7088249	3942527	C	T	-0.0085968472255182	0.0091	0.3431
10	rs10795097	3942756	C	T	0.0097027754613851	0.0087	0.2627
10	rs7358215	3943142	G	A	0.0178006246255066	0.0089	0.04416
10	rs7900884	3943217	A	G	-0.0078003437327339	0.0091	0.3907
10	rs7076360	3943504	A	G	0.0081963182244858	0.0091	0.3656
10	rs7080086	3943508	T	C	0.0141987193998129	0.0088	0.1062
10	rs12263883	3943627	G	A	-0.0135007260538548	0.0098	0.1672
10	rs7076800	3943749	A	T	0.0090984829852593	0.0087	0.2962
10	rs7092293	3943763	G	A	0.0090984829852593	0.0087	0.2941
10	rs72772918	3944006	G	A	-0.0043996643446871	0.0116	0.7026
10	rs72772919	3944049	C	T	-0.0043996643446871	0.0116	0.7036
10	rs77334952	3944090	C	T	-0.0043996643446871	0.0116	0.7055
10	rs4881231	3944167	G	A	-0.009696862978864	0.0373	0.7942
10	rs72772920	3944304	C	A	-0.004198802647333	0.0116	0.7158
10	rs79944810	3944391	C	G	-0.0043996643446871	0.0116	0.7021
10	rs66572277	3944404	A	G	-0.003797200248385	0.0112	0.7383
10	rs7917483	3945053	A	G	0.0063001125484799	0.009	0.4841
10	rs4881232	3945400	A	C	0.00730326611012	0.0086	0.3961
10	rs4880637	3945485	A	C	0.0074025335167413	0.0086	0.3924
10	rs10904131	3945981	A	G	0.0063994795805678	0.009	0.4784
10	rs140204557	3945984	G	A	-0.0021022080918702	0.0118	0.8609
10	rs10795098	3946102	T	G	0.0063001125484799	0.009	0.4833
10	rs11252179	3946311	G	A	-0.0323992324466777	0.0176	0.06495
10	rs10736980	3946467	A	C	0.0069954745123864	0.0089	0.4342
10	rs10751943	3946505	T	C	0.0071047017299317	0.0089	0.4264
10	rs10732922	3946610	T	C	0.0082954970241069	0.0089	0.349
10	rs10736981	3946730	T	C	0.0081963182244858	0.0089	0.3564
10	rs10736982	3946744	T	G	0.007997931111062	0.0089	0.3704
10	rs11598053	3946784	A	G	-0.0025031302181184	0.0118	0.832
10	rs10732923	3946808	A	G	0.0084045823438103	0.0089	0.3471
10	rs4880638	3946951	G	A	-0.0083043861636152	0.0089	0.3513
10	rs10732924	3946975	T	G	0.0082954970241069	0.0089	0.3547
10	rs11599077	3947069	T	C	-0.0008003201707691	0.012	0.9449
10	rs74823114	3947129	T	C	-0.001300845733048	0.0144	0.9298
10	rs144412564	3947530	C	T	-0.0139975096438537	0.0195	0.4725
10	rs7086801	3947552	C	A	0.0160997014894237	0.0089	0.07018
10	rs7085782	3947561	G	T	0.0160997014894237	0.0089	0.07132
10	rs7085797	3947582	G	A	0.0080971295874548	0.0089	0.3612
10	rs10904132	3947583	A	G	-0.0277001306422786	0.0155	0.07425
10	rs72772928	3947849	T	C	-0.0009004052431641	0.012	0.9398
10	rs7910348	3947943	G	T	0.0082954970241069	0.0089	0.3513
10	rs9651514	3948254	T	A	0.0164047040252769	0.0089	0.06485
10	rs7915142	3948429	C	T	-0.0340015566760147	0.0166	0.04065
10	rs7899935	3948464	A	G	0.0085037404912207	0.0089	0.3424
10	rs10904133	3948793	G	A	-0.0256973671872587	0.0164	0.1162
10	rs10904134	3948928	G	A	0.0076010387728197	0.0086	0.3782
10	rs4881234	3949016	A	G	0.0075017910703226	0.009	0.4061
10	rs11252180	3949085	C	T	0.0203025023378308	0.0095	0.03239
10	rs9651513	3949166	G	A	0.0164047040252769	0.0088	0.06125
10	rs11252181	3949293	G	A	-0.0055956263571598	0.009	0.5355
10	rs10795099	3949884	G	A	0.0133011462391285	0.0102	0.1902
10	rs4457649	3950093	A	G	9.99950003332973e-05	0.0115	0.9926
10	rs10795100	3950427	G	A	0.0159028762794155	0.0103	0.1216
10	rs4328133	3950441	A	T	0.0008995952428359	0.0118	0.9372
10	rs4364955	3950446	T	C	0.0009995003330834	0.0118	0.9326
10	rs10904135	3950767	A	T	0.0154007965760229	0.0103	0.1333
10	rs7912916	3951241	A	G	0.003902375817241	0.0115	0.7323
10	rs7896124	3951492	G	A	0.0155977206230546	0.0103	0.1298
10	rs11252184	3952114	C	T	-0.026898543868701	0.0399	0.5005
10	rs7901255	3952247	C	T	0.0158044491449436	0.0103	0.1251
10	rs7901795	3952680	C	T	-0.0247026126403718	0.04	0.537
10	rs7350412	3952714	C	A	0.0158044491449436	0.0103	0.1252
10	rs7905528	3953218	C	A	0.0140015196358136	0.0106	0.1883
10	rs17252078	3953539	G	C	-0.0066017436345624	0.0143	0.6439
10	rs12217962	3954953	G	T	0.0117012723076411	0.0138	0.3971
10	rs10450522	3955005	G	A	-0.019203206984436	0.0096	0.04503
10	rs12764691	3955084	A	G	0.00730326611012	0.0159	0.6451
10	rs11592003	3955290	T	C	-0.0010005003335835	0.0121	0.9323
10	rs4572033	3956173	A	G	0.0064988367398296	0.0123	0.595
10	rs10795102	3956541	G	A	0.004201162744548	0.0122	0.7286
10	rs17136022	3956841	A	G	-0.0064004391810282	0.0123	0.6006
10	rs118020331	3957327	C	T	0.0243998868235351	0.0333	0.4635
10	rs34496977	3957338	C	T	-0.0313049258284153	0.0314	0.3184
10	rs77727517	3957753	A	G	0.0448012667045393	0.0256	0.08073
10	rs7900648	3957760	C	A	-0.0069037763167944	0.0123	0.5735
10	rs72772957	3959089	G	T	-0.0058973552660839	0.0123	0.6348
10	rs7908267	3959614	G	A	0.004101577021075	0.0122	0.7384
10	rs117317740	3960523	C	T	0.0140015196358136	0.0282	0.6193
10	rs145498548	3961227	C	T	-0.035596090043474	0.0344	0.3003
10	rs4881235	3962232	T	C	0.004201162744548	0.0122	0.7288
10	rs72772964	3962325	T	G	-0.0064004391810282	0.0123	0.6015
10	rs34094738	3963487	G	A	-0.0341050206499513	0.0291	0.2406
10	rs7894945	3963795	G	A	0.0063001125484799	0.0122	0.6051
10	rs145455845	3963996	C	T	0.0600032523358097	0.0668	0.3687
10	rs11252189	3964142	C	T	0.0063001125484799	0.0122	0.608
10	rs4999529	3965517	G	A	0.0064988367398296	0.0123	0.5986
10	rs117858534	3966182	G	A	-0.0289963604415917	0.0376	0.4405
10	rs11598560	3966558	C	G	-0.0071958279818024	0.0125	0.5657
10	rs55718050	3966792	G	A	-0.0289037168568363	0.0468	0.5375
10	rs11593268	3970507	G	A	-0.0079011318962572	0.0126	0.5328
10	rs7903375	3970778	C	T	0.0063001125484799	0.0124	0.6151
10	rs72772992	3970875	T	C	0.0090984829852593	0.0363	0.8019
10	rs10904136	3971046	C	T	0.0063001125484799	0.0124	0.6102
10	rs6601784	3972342	G	A	0.0055048206344449	0.0125	0.6588
10	rs11599091	3972898	C	T	-0.0048015088161939	0.0178	0.7868
10	rs75011241	3973082	C	T	0.0522982892110339	0.0277	0.05927
10	rs149428124	3973872	A	G	0.0295976364389436	0.0525	0.5728
10	rs117675111	3974060	C	T	0.0164047040252769	0.0595	0.783
10	rs11595548	3974070	G	A	-0.0075987978753305	0.0127	0.5497
10	rs7092791	3974157	T	C	0.0064988367398296	0.0125	0.6032
10	rs75559266	3974162	G	A	0.0471030274686428	0.0384	0.2203
10	rs7076272	3975031	C	G	-0.0074980401773571	0.0153	0.6226
10	rs57468138	3975784	C	T	-0.0257999754904126	0.0125	0.0388
10	rs17136120	3976041	A	G	-0.0071958279818024	0.013	0.5768
10	rs112334307	3976666	G	A	-0.0242004837056584	0.0382	0.5266
10	rs35323354	3976694	T	G	-0.0095050300143049	0.013	0.4636
10	rs116893069	3979093	G	A	0.0026963615477425	0.0495	0.9566
10	rs7919933	3979865	C	T	-0.0099998320783335	0.013	0.444
10	rs56131312	3980203	G	A	-0.0099998320783335	0.013	0.4433
10	rs7912421	3980759	T	C	0.0223972974420383	0.01	0.02475
10	rs7893243	3980959	C	T	0.0213015034199157	0.01	0.03326
10	rs12773882	3981122	G	C	-0.023401696181619	0.0119	0.04858
10	rs7071941	3981563	C	T	-0.0087985943563496	0.0245	0.718
10	rs11252201	3981861	C	T	-0.020498669477346	0.012	0.08694
10	rs10751945	3982081	T	C	0.009504687014246	0.0128	0.4565
10	rs117015869	3982137	A	G	0.0366019024445485	0.0254	0.1504
10	rs4880646	3982319	C	T	0.0101978249764461	0.0129	0.4293
10	rs4880647	3982333	C	T	0.0099998345783334	0.0129	0.4356
10	rs4881248	3982452	A	G	0.0089002747867194	0.0129	0.4895
10	rs4881249	3982464	T	C	0.0074025335167413	0.013	0.5725
10	rs4880648	3982560	G	A	0.009504687014246	0.0129	0.4611
10	rs4880649	3982570	A	G	0.0089993837968006	0.013	0.4895
10	rs11252203	3982781	T	C	-0.0122041688389067	0.0137	0.3739
10	rs76416696	3983323	C	T	0.0075017910703226	0.0286	0.7945
10	rs7081515	3983552	C	T	0.0008995952428359	0.0146	0.9521
10	rs7921993	3983598	A	G	0.0126990249774084	0.016	0.4286
10	rs12771928	3983722	T	C	-0.013399371963117	0.0145	0.3528
10	rs111757942	3984090	G	C	-0.0248051189189711	0.0245	0.31
10	rs7094139	3984107	C	T	-0.0033957590691798	0.0189	0.8552
10	rs542807857	3984391	A	G	0.0690035380967296	0.0745	0.3538
10	rs72773000	3984495	G	A	-0.0117993392160431	0.0248	0.6331
10	rs72773001	3984563	C	A	-0.0111013930711739	0.0249	0.6551
10	rs72773002	3984585	C	T	0.0072039888485025	0.0185	0.6988
10	rs76535300	3984951	C	G	0.0189002595004805	0.0411	0.6451
10	rs2031574	3985194	A	G	-0.0076995657264405	0.0103	0.4513
10	rs7099446	3985509	C	T	-0.0050024916227914	0.0096	0.6055
10	rs61829173	3985604	G	A	-0.0682038970948312	0.0322	0.03389
10	rs116989331	3986177	G	A	-0.0355028330426552	0.027	0.1887
10	rs4881251	3986323	T	C	-0.0127003085782322	0.0108	0.2404
10	rs7070280	3986376	C	T	0.0223972974420383	0.0221	0.3105
10	rs4881252	3986641	C	T	-0.0084959889212643	0.0097	0.3795
10	rs11252207	3987877	C	T	-0.0162005226717083	0.0102	0.1101
10	rs142553503	3987977	G	C	0.009197572354042	0.0578	0.874
10	rs10904140	3988146	T	G	-0.0154994990469515	0.0103	0.1325
10	rs74875851	3988168	A	G	0.0305001066483263	0.043	0.4783
10	rs74465433	3988667	G	A	-0.0031950988965408	0.0333	0.923
10	rs10904141	3988811	A	C	-0.0059979518036359	0.0098	0.542
10	rs10904142	3988922	A	G	-0.0094040800752939	0.011	0.3947
10	rs10904143	3988923	T	G	-0.0085968472255182	0.011	0.434
10	rs78839889	3989177	T	G	0.0235993322503244	0.027	0.3826
10	rs4630187	3989427	G	A	-0.0101008421794295	0.0111	0.3621
10	rs4600113	3989450	T	G	-0.0095958936734469	0.0104	0.3591
10	rs7894318	3989899	A	T	-0.0391983134041576	0.0225	0.0808
10	rs10904144	3990061	G	A	0.0101978249764461	0.011	0.3548
10	rs146192575	3990344	A	G	-0.0067024110596754	0.0347	0.8473
10	rs76139627	3990595	T	C	-0.0275048131221902	0.023	0.2326
10	rs76343333	3990667	T	A	0.0141987193998129	0.0353	0.6885
10	rs117698844	3990989	G	A	-0.0312017511432645	0.0271	0.2509
10	rs6601785	3991102	C	T	0.0141001243787816	0.0095	0.1363
10	rs17338440	3991749	T	C	-0.0218980211012161	0.0141	0.1206
10	rs79581231	3991786	C	T	0.0052959516591825	0.0325	0.8698
10	rs4880650	3992163	A	G	0.0035038543266769	0.0089	0.6949
10	rs79314315	3992373	G	A	-0.0421979407001862	0.0423	0.3185
10	rs4880651	3992461	G	A	0.0108014536938559	0.0091	0.2346
10	rs114151846	3993046	C	G	0.0197045832743354	0.033	0.5505
10	rs12778841	3993120	T	C	0.0165030720990143	0.0111	0.1379
10	rs10795104	3993198	G	C	0.0133998200630165	0.0094	0.1542
10	rs74114081	3993319	G	A	0.0863978554904648	0.0403	0.03214
10	rs7895175	3993340	C	A	-0.0183982139464423	0.0221	0.4054
10	rs7911271	3993352	A	G	-0.0025031302181184	0.0147	0.8644
10	rs11599424	3993417	T	A	-0.0095958936734469	0.009	0.2872
10	rs73584430	3993851	C	T	0.0363029992242924	0.0266	0.1725
10	rs61829175	3994051	T	C	-0.0202027073175195	0.0293	0.4918
10	rs57306718	3994164	G	A	-0.013399371963117	0.0095	0.1575
10	rs11813509	3994254	G	A	0.0208021276292633	0.0111	0.06139
10	rs72774706	3994302	C	T	-0.0018016219466282	0.019	0.9231
10	rs7082349	3994452	G	A	0.0189983824093147	0.0112	0.08934
10	rs4881253	3995127	C	T	-0.0125990355765152	0.0091	0.1647
10	rs11252209	3995507	A	G	-0.001100605444033	0.019	0.955
10	rs10904145	3996044	G	A	-0.0127003085782322	0.009	0.1609
10	rs149635405	3996367	C	T	-0.017502275136142	0.0228	0.4423
10	rs117824470	3996606	G	A	-0.001100605444033	0.0189	0.953
10	rs35695452	3996755	G	A	0.0190964956909883	0.0112	0.08662
10	rs10904146	3997094	T	C	-0.0226035462098532	0.0312	0.4688
10	rs6601786	3997304	C	T	0.0114047182634362	0.0093	0.2193
10	rs10795105	3997672	T	C	-0.0075987978753305	0.009	0.3934
10	rs117569570	3998497	G	A	-0.0635043893695306	0.0467	0.1743
10	rs11595246	3998765	G	A	0.0046989426564652	0.0165	0.7778
10	rs4881257	3998807	G	A	-0.0137034650584925	0.0093	0.1433
10	rs4881258	3999051	A	T	-0.0139975096438537	0.0093	0.1336
10	rs116938338	3999251	A	G	0.0246048038572487	0.0375	0.5121
10	rs7898409	3999458	C	T	-0.0119005312583873	0.0093	0.1983
10	rs7898425	3999496	C	T	-0.0115969858456632	0.0093	0.2099
10	rs4881259	3999910	G	A	-0.0122041688389067	0.0093	0.1877
10	rs7098821	4000140	T	C	-0.0023026490626755	0.0087	0.7935
10	rs4881260	4000708	A	G	-0.0122952780941516	0.0092	0.1825
10	rs11252211	4000834	C	G	-0.0116981574124923	0.0089	0.1885
10	rs2025683	4001247	C	T	0.0698991273796672	0.0494	0.157
10	rs2025682	4001542	A	G	-0.0122041688389067	0.0092	0.1887
10	rs4607962	4001748	A	G	-0.000200020002667	0.0088	0.9842
10	rs2031573	4001897	C	T	0.0183996828453635	0.0112	0.09902
10	rs7895960	4002024	A	T	-0.015702643727291	0.0099	0.1103
10	rs7895964	4002033	A	C	-0.0158042315449673	0.0099	0.1091
10	rs56154000	4002213	T	C	-0.001300845733048	0.0187	0.9441
10	rs17338734	4002436	T	C	-0.0136020904182857	0.0093	0.1429
10	rs7899906	4002478	T	G	-0.0124977728299804	0.0093	0.178
10	rs1409209	4002707	C	G	-0.0004000800213396	0.0187	0.9843
10	rs4593901	4002947	C	T	-0.0128015918372089	0.0093	0.1657
10	rs12217980	4003340	A	G	-0.0004000800213396	0.0187	0.982
10	rs12253501	4003481	G	C	-0.0125990355765152	0.0093	0.173
10	rs12219083	4003527	G	A	-0.0017014466397575	0.0187	0.9265
10	rs12780772	4003738	G	A	0.0059025456526138	0.0199	0.7682
10	rs2025681	4004219	A	G	-0.0119005312583873	0.0237	0.6162
10	rs2025680	4004343	A	G	-0.0143017847108596	0.0219	0.5143
10	rs4881261	4004473	C	T	0.0	0.0087	0.9976
10	rs4881262	4004958	T	C	-0.000200020002667	0.0087	0.9771
10	rs4881263	4005148	G	C	-0.0004000800213396	0.0087	0.9675
10	rs943027	4005259	A	G	-0.0010005003335835	0.0088	0.9117
10	rs6601787	4005682	A	G	-0.0005001250416822	0.0087	0.9565
10	rs6601788	4005870	G	C	-0.0110002818588653	0.0236	0.6405
10	rs7910684	4005967	G	A	-0.0006001800720324	0.0087	0.9463
10	rs7079191	4006579	T	G	-0.0010005003335835	0.0087	0.9072
10	rs7079341	4006693	T	C	-0.0008003201707691	0.0087	0.9253
10	rs10904149	4007263	A	G	-0.0027036515743148	0.0087	0.7574
10	rs35108768	4007623	C	G	-0.0004000800213396	0.0087	0.9615
10	rs77468633	4008321	A	G	0.0118989261570991	0.0315	0.7067
10	rs7089266	4009105	A	G	-0.0021022080918702	0.0087	0.8057
10	rs7896628	4009583	G	A	-0.0009004052431641	0.0087	0.9165
10	rs7897103	4009926	G	A	-0.001100605444033	0.0087	0.8967
10	rs4881264	4010313	T	C	-0.0017014466397575	0.0087	0.8446
10	rs145503956	4010447	C	T	-0.0305004454483837	0.0357	0.3935
10	rs56250932	4011134	G	A	-0.005696192544881	0.018	0.749
10	rs7922194	4011350	A	G	-0.001300845733048	0.0087	0.8787
10	rs6601790	4011424	C	T	-0.0014009809156281	0.0087	0.8678
10	rs72774715	4012161	C	T	0.0392014821991368	0.029	0.1756
10	rs72774717	4012469	G	A	-0.0058973552660839	0.018	0.7443
10	rs10904150	4012906	C	T	-0.0010005003335835	0.0174	0.9532
10	rs7074790	4013328	A	T	-0.001300845733048	0.0087	0.8792
10	rs11252217	4013335	A	G	-0.0010005003335835	0.0087	0.907
10	rs11252218	4013757	T	A	-0.001300845733048	0.0087	0.8782
10	rs7079128	4013761	T	A	-0.001501126126267	0.0087	0.859
10	rs10904151	4013922	C	T	-0.001501126126267	0.0087	0.8669
10	rs7894640	4014037	G	A	-0.001501126126267	0.0087	0.8609
10	rs11814797	4014044	C	T	-0.0082035573506883	0.0179	0.6471
10	rs57872033	4014087	A	T	-0.0067024110596754	0.018	0.7102
10	rs4881265	4014680	G	T	-0.001300845733048	0.0087	0.8804
10	rs4881266	4014690	G	T	-0.001300845733048	0.0087	0.8833
10	rs7096204	4015091	T	G	-0.0028039273327342	0.0087	0.7513
10	rs7920244	4015693	T	C	-0.0023026490626755	0.0087	0.7905
10	rs7917286	4015857	A	T	-0.0030045090202987	0.0087	0.7342
10	rs10904152	4016050	A	C	-0.0030045090202987	0.0087	0.7325
10	rs10795106	4016135	T	C	-0.0030045090202987	0.0087	0.7333
10	rs10795107	4016152	G	A	-0.0028039273327342	0.0087	0.7437
10	rs10795108	4016185	T	C	-0.0030045090202987	0.0087	0.7334
10	rs10751946	4016343	C	T	-0.0028039273327342	0.0087	0.7467
10	rs10904153	4016457	A	G	-0.0024028846163103	0.0087	0.7799
10	rs10904157	4016818	T	C	-0.0027036515743148	0.0087	0.7526
10	rs11598382	4017063	A	G	-0.0029042131473898	0.0087	0.7409
10	rs10904158	4017175	C	T	-0.0029042131473898	0.0087	0.7403
10	rs10904159	4017347	T	C	-0.0029042131473898	0.0087	0.7392
10	rs10904160	4017504	A	G	-0.0029042131473898	0.0087	0.7348
10	rs10904161	4017608	T	C	-0.0026033858701149	0.0087	0.7644
10	rs11252221	4017630	G	T	-0.0026033858701149	0.0087	0.7634
10	rs11252222	4017659	C	T	-0.0019018072895963	0.0087	0.8307
10	rs11252225	4017708	T	C	-0.0028039273327342	0.0087	0.7466
10	rs72774723	4017814	C	T	-0.004198802647333	0.018	0.817
10	rs10904162	4017906	T	C	-0.0029042131473898	0.0087	0.7346
10	rs10795109	4017955	A	G	-0.0029042131473898	0.0087	0.7357
10	rs10751947	4017987	A	G	-0.0029042131473898	0.0087	0.7353
10	rs10751948	4018095	T	C	-0.0030045090202987	0.0087	0.7279
10	rs75239913	4018356	G	A	0.0065981840282271	0.0251	0.7919
10	rs12268528	4018466	T	A	-0.0030045090202987	0.0087	0.7311
10	rs72774724	4018622	T	C	-0.0323992324466777	0.0224	0.1493
10	rs11252229	4018726	A	G	-0.0016012813669738	0.0087	0.8514
10	rs7089590	4018745	G	A	-0.0018016219466282	0.0087	0.8401
10	rs11252230	4018960	C	T	-0.0045001103249234	0.018	0.803
10	rs7094696	4019368	C	G	-0.0017014466397575	0.0087	0.842
10	rs10795110	4019424	A	G	-0.0016012813669738	0.0087	0.8523
10	rs10795111	4019564	C	T	-0.0016012813669738	0.0087	0.8543
10	rs10795112	4019668	A	T	-0.0014009809156281	0.0087	0.8677
10	rs10904163	4019754	A	G	-0.0014009809156281	0.0087	0.8672
10	rs11252232	4020133	C	T	-0.0014009809156281	0.0087	0.8742
10	rs4880652	4020156	A	G	-0.000200020002667	0.0086	0.9856
10	rs76682609	4020556	T	A	-0.020498669477346	0.0248	0.4095
10	rs10795113	4020600	A	G	-0.0017014466397575	0.0087	0.8413
10	rs10904164	4020635	A	G	-0.0003000450090019	0.0086	0.9697
10	rs10795114	4020701	G	A	-0.0018016219466282	0.0087	0.8357
10	rs10751949	4020714	G	A	-0.0018016219466282	0.0087	0.8342
10	rs10751950	4020768	T	C	-0.0018016219466282	0.0087	0.8349
10	rs10751951	4021078	G	A	-0.0010005003335835	0.0086	0.9046
10	rs10904165	4021286	C	A	-0.0005001250416822	0.0086	0.9566
10	rs78726987	4021424	C	A	-0.0406970023321042	0.0238	0.08731
10	rs77192643	4021546	A	T	-0.0171970248285215	0.0201	0.3913
10	rs11252235	4022304	C	G	-0.0068030886197391	0.0178	0.7048
10	rs4880653	4022450	C	T	-0.0003000450090019	0.0086	0.9691
10	rs11252236	4023054	C	T	-0.0039979812872983	0.018	0.8244
10	rs2031579	4023229	A	G	-0.001501126126267	0.0087	0.8599
10	rs2031578	4023403	A	G	-0.000200020002667	0.0086	0.9799
10	rs7903823	4023557	G	A	-0.0064004391810282	0.0179	0.7213
10	rs10795115	4023855	A	G	-0.000200020002667	0.0086	0.9823
10	rs73578609	4024880	G	A	0.0281014301108748	0.0254	0.2698
10	rs12217249	4025644	A	T	-0.0031048149534787	0.018	0.8626
10	rs12217258	4025730	A	T	-0.0025031302181184	0.0179	0.891
10	rs11252237	4026125	A	G	-0.0031048149534787	0.0176	0.8607
10	rs56142939	4026346	C	G	-0.0030045090202987	0.018	0.8683
10	rs11252238	4026403	G	A	0.0	0.0087	0.9989
10	rs11252239	4026406	T	C	0.0207041815582916	0.0118	0.07803
10	rs151244031	4026632	G	A	0.0092966519050945	0.0445	0.8341
10	rs77445136	4026982	A	G	-0.006199175242821	0.0187	0.7413
10	rs10795116	4027024	A	T	0.0	0.0087	0.9969
10	rs142224025	4027109	A	G	0.0876994735302296	0.0557	0.1156
10	rs7918069	4027213	T	C	-0.0005001250416822	0.0087	0.9503
10	rs11252240	4027338	G	A	-0.0009004052431641	0.0087	0.9208
10	rs11252241	4027426	A	T	0.0003999200213268	0.0087	0.962
10	rs11252242	4027462	A	T	0.0003999200213268	0.0087	0.959
10	rs61829195	4027584	C	T	-0.0346949697968869	0.0295	0.2396
10	rs11252243	4027595	A	G	0.0004998750416509	0.0087	0.958
10	rs61829210	4027778	C	T	0.0161980995687726	0.037	0.6611
10	rs2148189	4028083	G	A	0.0005998200719675	0.0087	0.9434
10	rs2148188	4028151	A	G	0.0004998750416509	0.0087	0.9563
10	rs17136237	4028155	G	T	-0.0031048149534787	0.018	0.8636
10	rs56401617	4028834	C	T	-0.0074980401773571	0.0382	0.844
10	rs12570958	4029215	T	A	-0.004198802647333	0.0088	0.6315
10	rs4242767	4029670	G	T	0.0022973590486834	0.0087	0.7879
10	rs4242768	4029755	T	G	-0.0095050300143049	0.0234	0.6842
10	rs10795117	4030448	G	T	0.0024968801985871	0.0087	0.77
10	rs10795118	4030590	G	A	0.0024968801985871	0.0087	0.7734
10	rs7072577	4031002	A	G	-0.0018016219466282	0.0087	0.8355
10	rs11598225	4031063	C	T	-0.0022024235552	0.0087	0.8024
10	rs4881269	4031519	G	A	-0.0079011318962572	0.009	0.3763
10	rs56043214	4032013	G	A	0.0099008246772624	0.0234	0.6739
10	rs72774726	4032305	A	C	-0.007296555232638	0.0397	0.8542
10	rs67630759	4032380	G	A	-0.0039979812872983	0.0088	0.6479
10	rs145409051	4034220	G	A	0.0485044090596151	0.0412	0.2391
10	rs12571162	4035123	T	C	-0.0030045090202987	0.0088	0.7333
10	rs72774728	4035701	C	G	-0.0016012813669738	0.018	0.9272
10	rs150043681	4035991	A	G	0.0633972451297916	0.0419	0.1295
10	rs78418176	4036940	G	A	0.0270021387025708	0.0254	0.2871
10	rs11252249	4037207	C	T	0.0014988761237359	0.0102	0.8817
10	rs12261882	4037831	G	A	0.0109992854583691	0.0235	0.6389
10	rs61519757	4038270	A	G	-0.0007002451143934	0.018	0.9697
10	rs9664331	4038347	A	C	0.0056042667198317	0.0146	0.7019
10	rs117622707	4038360	C	T	0.104296950272621	0.0521	0.04532
10	rs11252250	4039217	G	T	0.007997931111062	0.0233	0.7307
10	rs7072426	4039691	C	T	0.0109992854583691	0.0235	0.6398
10	rs4880655	4039724	G	A	0.0099998345783334	0.0142	0.4781
10	rs943017	4039747	T	C	-0.004198802647333	0.0179	0.8153
10	rs7072707	4039845	C	T	0.0136957831289865	0.0234	0.558
10	rs61829222	4040185	C	T	0.0081963182244858	0.0394	0.8351
10	rs7094872	4040821	A	G	-0.0087985943563496	0.009	0.3271
10	rs4364956	4041720	T	C	-0.0075987978753305	0.009	0.3943
10	rs143090557	4041940	C	T	-0.0178992398878318	0.0298	0.5478
10	rs140953551	4041986	T	C	0.0473987203698754	0.0416	0.2541
10	rs61829223	4042116	G	A	0.009197572354042	0.0142	0.5153
10	rs6601792	4042619	T	A	-0.008395140788382	0.009	0.3485
10	rs11252252	4043419	C	T	-0.007296555232638	0.0089	0.4127
10	rs117962970	4043807	G	A	-0.046400022834317	0.0295	0.1159
10	rs1540992	4044541	G	T	-0.007296555232638	0.009	0.4167
10	rs1540991	4044577	T	C	-0.007004474152883	0.009	0.4342
10	rs1540990	4044603	T	C	-0.0069037763167944	0.009	0.4422
10	rs1540989	4044646	T	C	-0.0078003437327339	0.009	0.3849
10	rs3927883	4044653	C	T	-0.0078003437327339	0.009	0.3833
10	rs4880656	4045316	C	T	0.007997931111062	0.0093	0.3907
10	rs4880657	4045418	C	T	0.0046989426564652	0.0096	0.6263
10	rs6601793	4045470	C	A	-0.0073972926304747	0.0089	0.4098
10	rs4880658	4045533	C	T	0.0009995003330834	0.01	0.9222
10	rs35545299	4046185	A	G	-0.0081027387031859	0.0195	0.6788
10	rs11252257	4046700	G	T	0.023198814502523	0.025	0.3534
10	rs10904168	4047014	C	G	-0.007296555232638	0.0089	0.4131
10	rs4881271	4047125	G	T	-0.0082035573506883	0.0089	0.3596
10	rs7073584	4048528	A	C	-0.0081027387031859	0.0089	0.3626
10	rs72774737	4048634	T	C	-0.001300845733048	0.0184	0.9448
10	rs6601794	4048785	T	C	-0.0071958279818024	0.0089	0.4216
10	rs146440125	4048856	A	G	-0.0752948300371352	0.0552	0.1722
10	rs11252259	4048857	T	C	0.007997931111062	0.0093	0.3917
10	rs12268701	4048897	T	C	0.023003381764963	0.0249	0.3572
10	rs7917771	4049166	C	A	-0.007296555232638	0.0089	0.4146
10	rs11252260	4049386	T	C	-0.0071958279818024	0.0089	0.4218
10	rs10218901	4049402	G	A	0.0045994064948955	0.0366	0.9001
10	rs2148195	4049819	A	T	-0.0083043861636152	0.0089	0.352
10	rs2031577	4050003	A	G	-0.0083043861636152	0.0089	0.35
10	rs2031576	4050037	C	T	-0.0071958279818024	0.0089	0.4211
10	rs2031575	4050058	T	G	-0.0005001250416822	0.0183	0.9795
10	rs77655190	4050153	C	T	0.0235993322503244	0.0252	0.3496
10	rs7098287	4050329	G	C	-0.0005001250416822	0.0183	0.9804
10	rs7098303	4050367	G	C	-0.0054045784588597	0.0089	0.5428
10	rs1570947	4051081	G	T	-0.0004000800213396	0.0183	0.9847
10	rs7075855	4053001	C	A	-0.0065010863423599	0.009	0.4659
10	rs2645215	4053065	T	G	-0.0003000450090019	0.0184	0.9863
10	rs10751952	4053068	G	T	0.0082954970241069	0.0167	0.6167
10	rs145307132	4053071	G	T	0.0524975689577541	0.037	0.1555
10	rs76222003	4053279	A	T	0.0217027816432335	0.0285	0.448
10	rs2397398	4053441	T	G	0.0002999550089979	0.0184	0.9883
10	rs114950689	4054020	G	A	0.0100988346774146	0.0271	0.7103
10	rs7077002	4054600	A	G	0.0063994795805678	0.0094	0.4923
10	rs72774745	4054666	A	T	-0.0094040800752939	0.0261	0.7191
10	rs117881158	4055299	C	G	-0.007296555232638	0.0187	0.6952
10	rs11597838	4055669	C	G	-0.005696192544881	0.009	0.526
10	rs67401362	4056174	C	T	-0.0010005003335835	0.0185	0.9552
10	rs10508272	4056871	G	A	-0.0010005003335835	0.0185	0.957
10	rs76476267	4057692	A	G	0.0213993910058902	0.0286	0.4544
10	rs4242769	4057709	A	C	0.0064988367398296	0.0094	0.4889
10	rs17131877	4057826	T	C	-0.0003000450090019	0.0185	0.9876
10	rs143046966	4058307	C	T	-0.0433042394092723	0.0454	0.3406
10	rs10795121	4058691	G	C	0.0063001125484799	0.0094	0.5031
10	rs10751953	4058869	T	A	0.0060019521956343	0.0094	0.5241
10	rs11252271	4059154	G	T	0.0059025456526138	0.0094	0.5292
10	rs12241918	4059747	C	G	0.0063994795805678	0.0094	0.4927
10	rs144438547	4059794	C	T	-0.0816005872046058	0.0355	0.02153
10	rs10904169	4061039	A	G	0.0059025456526138	0.0093	0.5286
10	rs12268053	4061138	C	G	0.0096037361426946	0.027	0.7217
10	rs10904170	4061453	G	T	0.0064988367398296	0.0094	0.4911
10	rs7092266	4061695	G	A	-0.0025031302181184	0.0185	0.8907
10	rs67567624	4062123	G	T	-0.0071958279818024	0.009	0.423
10	rs7919822	4062327	G	A	0.0061013488579762	0.0094	0.5152
10	rs74698493	4062843	A	T	0.0089002747867194	0.0271	0.7437
10	rs78929312	4063287	C	T	0.016296487966892	0.0409	0.6897
10	rs11252274	4063468	G	A	0.0099008246772624	0.0269	0.7143
10	rs74764493	4063739	G	A	0.005703702916678	0.025	0.8208
10	rs8181410	4063899	T	G	0.0068961666878413	0.0094	0.4631
10	rs9988737	4063919	G	A	0.0117012723076411	0.0269	0.6642
10	rs12769283	4063979	G	T	-0.0079011318962572	0.009	0.3777
10	rs72774752	4063984	A	T	0.0024968801985871	0.0186	0.8933
10	rs9988746	4064101	G	A	0.0087020272939009	0.0271	0.7474
10	rs11252275	4064315	A	G	-0.0068030886197391	0.009	0.4504
10	rs77378623	4065186	C	T	0.0006997551142732	0.0186	0.972
10	rs11252277	4065704	G	A	-0.0009004052431641	0.0183	0.9627
10	rs11252279	4065810	C	G	0.0013990209137074	0.0101	0.8917
10	rs77547244	4065885	G	T	0.0109992854583691	0.0287	0.7006
10	rs11252280	4066551	C	T	0.005703702916678	0.0105	0.585
10	rs2249755	4066827	A	T	0.0109003744682883	0.0091	0.2313
10	rs943020	4066984	A	G	-0.0078003437327339	0.0218	0.7188
10	rs943019	4067066	C	G	0.0047984689115734	0.0108	0.6586
10	rs74117007	4067992	T	G	0.0179970767016546	0.0242	0.4574
10	rs61829235	4068083	C	T	0.01600129372694	0.0242	0.5103
10	rs2765658	4068858	T	C	0.0154992634469238	0.0094	0.09758
10	rs2453895	4068966	A	G	0.0185960172820726	0.0143	0.1928
10	rs11252283	4068988	A	G	0.0121953336998771	0.009	0.1763
10	rs2765657	4069101	T	C	0.0126002819757385	0.0091	0.1659
10	rs7896765	4069135	C	A	0.0103957761821204	0.0123	0.3996
10	rs2765656	4069140	G	A	0.0118001041157506	0.009	0.1921
10	rs11252284	4069215	C	T	0.0085037404912207	0.0104	0.4149
10	rs2765654	4069271	G	A	-0.001100605444033	0.0217	0.9598
10	rs2031581	4069527	T	C	0.0099008246772624	0.0121	0.4123
10	rs77912077	4069749	C	T	-0.0076995657264405	0.0262	0.7697
10	rs1008061	4070166	A	G	0.0118989261570991	0.012	0.3213
10	rs12246482	4070315	C	T	0.0156961681063242	0.0143	0.2705
10	rs2250229	4070424	T	C	0.012096540947233	0.012	0.3141
10	rs2250230	4070427	G	A	0.0044998604248922	0.0208	0.8279
10	rs2291788	4070444	G	A	0.0062007356416035	0.0105	0.5522
10	rs59137764	4071088	G	A	0.0105046326450854	0.0241	0.6623
10	rs1540988	4071155	T	C	0.0117012723076411	0.012	0.3276
10	rs2645219	4071473	T	C	0.0117012723076411	0.012	0.3291
10	rs75718881	4071518	G	T	-0.004198802647333	0.0201	0.8339
10	rs72774757	4071528	G	T	-0.0023026490626755	0.0282	0.9345
10	rs7068914	4071617	T	C	0.0056042667198317	0.0105	0.5948
10	rs2645220	4071978	A	G	0.0112959597418516	0.012	0.3428
10	rs17131942	4072208	C	A	-0.0050024916227914	0.0218	0.8177
10	rs1886948	4072474	T	C	0.0118989261570991	0.012	0.3196
10	rs117945134	4073349	C	T	-0.106794877196006	0.0386	0.005607
10	rs2765651	4073369	T	C	0.0115035793834154	0.009	0.1974
10	rs2765650	4074096	C	T	0.012096540947233	0.012	0.3131
10	rs2645221	4074542	G	A	0.012096540947233	0.012	0.314
10	rs1540987	4074543	C	T	0.0119977384336167	0.012	0.3144
10	rs113864319	4074912	A	G	-0.0039979812872983	0.0218	0.853
10	rs1540986	4074998	C	T	0.0117012723076411	0.012	0.3284
10	rs2645222	4075316	C	T	0.0125015292229252	0.012	0.2964
10	rs2765649	4075392	G	A	0.0127977582298607	0.012	0.2863
10	rs1886946	4075656	T	C	0.0117012723076411	0.009	0.1918
10	rs1886944	4075866	T	A	0.0126990249774084	0.012	0.2896
10	rs2765648	4076159	T	C	0.0127977582298607	0.012	0.2835
10	rs79005457	4076229	G	C	-0.0104039337153929	0.026	0.6889
10	rs2645223	4076444	A	G	0.0126990249774084	0.012	0.2872
10	rs10904171	4076504	C	G	0.0052959516591825	0.0105	0.6114
10	rs11252287	4076637	A	G	0.0077002766261879	0.0105	0.4634
10	rs2645224	4076808	T	C	0.0127977582298607	0.012	0.2838
10	rs2645226	4077264	T	G	0.014504302202808	0.0119	0.2248
10	rs2645227	4077551	A	G	0.0124027667170427	0.012	0.3009
10	rs79129950	4077969	C	T	-0.0189993500097828	0.0188	0.3111
10	rs73585267	4078355	A	G	-0.0017014466397575	0.0218	0.9373
10	rs61829237	4079076	A	G	0.01600129372694	0.0143	0.2623
10	rs57365628	4079365	T	A	0.0159028762794155	0.0143	0.2653
10	rs7093608	4079520	G	T	-0.0115969858456632	0.009	0.198
10	rs7474736	4081457	G	A	0.0055048206344449	0.0105	0.6035
10	rs4480439	4081981	G	A	0.0056042667198317	0.0106	0.5975
10	rs2765646	4082079	A	G	0.0115035793834154	0.009	0.2031
10	rs79465156	4082575	C	T	-0.0249999098013234	0.0245	0.308
10	rs12260537	4082618	C	T	0.0131037693769772	0.024	0.585
10	rs11252292	4082760	C	T	0.0076010387728197	0.0106	0.4715
10	rs7074419	4082806	G	A	0.012096540947233	0.024	0.6156
10	rs74381267	4083426	T	C	0.0076010387728197	0.0106	0.473
10	rs150429666	4083428	C	T	-0.0511985620326965	0.0332	0.1237
10	rs145872386	4085280	A	G	-0.0404991299799539	0.036	0.2609
10	rs17340911	4085789	G	A	0.0215951374365897	0.0254	0.3936
10	rs11252293	4085843	G	A	0.0092966519050945	0.0107	0.3857
10	rs73585275	4085914	G	A	-0.0027036515743148	0.022	0.9028
10	rs76404574	4085941	C	A	0.0067968490002727	0.0319	0.8303
10	rs73585277	4085992	C	A	-0.0029042131473898	0.022	0.8961
10	rs80025211	4086467	G	A	-0.004198802647333	0.022	0.8486
10	rs2453893	4086978	A	G	0.0124027667170427	0.0122	0.3092
10	rs61829240	4087396	G	A	-0.0561048513847726	0.0293	0.05577
10	rs56009417	4087748	G	A	0.0050969882578437	0.0125	0.6825
10	rs72774766	4088265	C	T	0.0269047980491434	0.0429	0.5304
10	rs2765662	4088699	A	G	0.0125015292229252	0.0091	0.1688
10	rs113493439	4088723	A	T	-0.0048015088161939	0.0425	0.9097
10	rs11252295	4089273	G	A	0.0291995144044279	0.0142	0.03938
10	rs17131971	4089399	C	G	0.009504687014246	0.0183	0.6045
10	rs2765663	4089959	G	T	-0.0122952780941516	0.0149	0.4089
10	rs7087457	4090785	G	C	0.0071047017299317	0.0142	0.6181
10	rs41344344	4091271	A	G	-0.0369026020501437	0.0317	0.2445
10	rs7092668	4091343	C	T	-0.009797842480111	0.0148	0.5077
10	rs10904174	4091774	C	T	0.004001981379298	0.0092	0.6655
10	rs112224869	4091780	C	A	-0.0259025943231108	0.0242	0.2843
10	rs17341098	4092430	G	A	-0.0229002198863326	0.0239	0.3374
10	rs1325998	4092494	T	G	0.0027960873020011	0.0092	0.7618
10	rs78249801	4093023	G	C	0.0044003044444822	0.0209	0.8352
10	rs118180981	4093786	T	G	0.0049974917102918	0.0209	0.8119
10	rs117016076	4093893	T	C	-0.0246001168682327	0.0358	0.4923
10	rs2645211	4094234	A	G	-0.0026033858701149	0.0111	0.8173
10	rs4881276	4094454	T	A	0.0045994064948955	0.0092	0.6201
10	rs4880661	4095177	G	A	0.0023971245997214	0.0104	0.8164
10	rs2765665	4096300	T	C	-0.0060985584618694	0.0117	0.6037
10	rs4147111	4097118	T	C	-0.0169020380753563	0.0169	0.3171
10	rs7904836	4097880	A	G	0.001998002662673	0.0093	0.8327
10	rs2645210	4098453	A	G	-0.0010005003335835	0.0111	0.9298
10	rs118096761	4098563	A	G	0.0046989426564652	0.021	0.8225
10	rs10751954	4099233	C	A	0.0017983819413794	0.0092	0.8414
10	rs77736670	4100530	A	G	0.0197045832743354	0.0259	0.4464
10	rs2251005	4101314	G	T	-0.0060985584618694	0.0117	0.601
10	rs2935284	4101955	A	G	-0.0049019951702315	0.0117	0.6787
10	rs78492364	4102328	G	A	0.0133998200630165	0.0384	0.7268
10	rs17256396	4102787	G	A	0.0131037693769772	0.0204	0.5216
10	rs7078122	4103418	T	C	0.0004998750416509	0.0092	0.9526
10	rs147338010	4103706	C	T	-0.0649972930239685	0.0348	0.06209
10	rs2986183	4103821	T	C	-0.007095110875924	0.0117	0.5456
10	rs17256445	4103907	C	T	-0.0033957590691798	0.0252	0.891
10	rs17131999	4104946	C	T	-0.0024028846163103	0.0251	0.9235
10	rs17341445	4105293	T	C	0.0116024307308398	0.0159	0.4651
10	rs4539213	4107509	G	T	-0.0094040800752939	0.0248	0.7057
10	rs4397729	4107596	C	T	-0.0088994831870327	0.0248	0.7211
10	rs113415636	4107742	C	T	-0.0050024916227914	0.025	0.8406
10	rs34718208	4108079	A	T	0.0200967016991224	0.0117	0.08744
10	rs72774769	4109601	C	G	-0.0226956079321885	0.0179	0.2062
10	rs17341514	4109813	C	T	-0.0144032303107437	0.0271	0.5963
10	rs148993816	4110027	A	T	0.0098018049722602	0.0386	0.7992
10	rs78410534	4110228	C	T	0.0101978249764461	0.0341	0.7637
10	rs74828853	4110717	G	A	-0.0222047099881925	0.0369	0.5476
10	rs12242929	4111119	G	C	-0.0038975857287134	0.0235	0.8697
10	rs72774770	4111128	T	A	-0.0248973835545144	0.0169	0.1423
10	rs10904177	4112318	A	C	-0.0143017847108596	0.0089	0.106
10	rs75339107	4112451	G	C	-0.0082035573506883	0.0195	0.6749
10	rs2067541	4113145	C	T	-0.0214994661132367	0.0154	0.1618
10	rs79807296	4113332	C	T	-0.0079011318962572	0.0198	0.6884
10	rs11252315	4113813	C	T	-0.0282040203730758	0.0251	0.2602
10	rs2003416	4114231	G	A	-0.013004189135254	0.0087	0.136
10	rs12774305	4114533	T	G	-0.007095110875924	0.0087	0.4136
10	rs7914320	4114570	T	C	-0.0130953713122409	0.0087	0.1336
10	rs113557878	4114580	G	C	-0.0084959889212643	0.0198	0.6653
10	rs11252317	4115320	T	C	0.0188021269625962	0.0114	0.101
10	rs11252318	4115502	C	T	-0.0068030886197391	0.0087	0.4387
10	rs10508274	4115602	G	A	-0.0191012733024012	0.0114	0.09448
10	rs10508275	4115624	A	G	-0.0214994661132367	0.0154	0.1614
10	rs115375479	4116705	T	C	0.0024968801985871	0.0342	0.9413
10	rs115584128	4117460	C	T	0.0038027603329278	0.0343	0.9128
10	rs17132010	4118205	C	T	0.0051964749068174	0.0115	0.6494
10	rs113496233	4118206	G	A	-0.0012007205765188	0.0251	0.9629
10	rs117336807	4118596	G	A	0.0222017079836866	0.0274	0.4174
10	rs11252320	4118881	C	T	0.0187039847937718	0.0115	0.1027
10	rs11252321	4119568	T	C	-0.0182047046548463	0.0161	0.2583
10	rs72774774	4120070	G	A	-0.0181028726978536	0.0161	0.2598
10	rs117025465	4120334	A	G	0.0352995739869328	0.0264	0.1813
10	rs2397711	4120811	C	G	0.0158044491449436	0.0091	0.08207
10	rs55764337	4120924	G	C	0.005703702916678	0.0116	0.6263
10	rs12413622	4121457	G	C	-0.0080019302190585	0.0087	0.3572
10	rs4880662	4121651	T	C	0.0068961666878413	0.0236	0.7715
10	rs7341996	4121705	C	A	0.0156961681063242	0.0091	0.08314
10	rs17132022	4121763	A	G	-0.0010005003335835	0.025	0.9685
10	rs72774782	4121800	C	T	0.0366019024445485	0.0264	0.1653
10	rs117498907	4122029	G	A	-0.0338981034057645	0.0334	0.3104
10	rs59302676	4122083	C	T	-0.019203206984436	0.016	0.2305
10	rs7074316	4122840	C	T	0.0183015011699126	0.0115	0.1111
10	rs77348403	4122976	T	C	-0.0152963956259917	0.027	0.572
10	rs2397710	4124032	T	C	-0.0135007260538548	0.0087	0.1229
10	rs11252322	4124078	G	A	-0.0178992398878318	0.016	0.2653
10	rs11252323	4124143	C	T	-0.0214994661132367	0.0292	0.4616
10	rs10736984	4124243	C	T	0.01600129372694	0.0091	0.07894
10	rs11252324	4124568	G	T	-0.0176956485356892	0.016	0.2682
10	rs78195687	4125578	G	A	-0.0093031403261444	0.0197	0.6375
10	rs72774785	4125588	G	A	-0.017502275136142	0.016	0.2732
10	rs17132024	4126900	T	G	-0.0054045784588597	0.0247	0.8265
10	rs113328690	4127831	C	G	9.99950003332973e-05	0.025	0.9967
10	rs41304575	4127868	C	T	0.0327962744150825	0.0262	0.2109
10	rs2069178	4128024	C	T	-0.0139975096438537	0.0087	0.1071
10	rs112766856	4128471	C	T	-0.001100605444033	0.025	0.966
10	rs17341886	4128511	A	G	-0.0194988734340555	0.0159	0.2207
10	rs113533513	4128637	C	T	-0.010302892995897	0.0197	0.5994
10	rs61829256	4128838	C	T	0.0058031292269501	0.0115	0.6156
10	rs11252329	4129169	T	C	0.0133011462391285	0.0115	0.2489
10	rs11252331	4129296	T	G	0.0127977582298607	0.0115	0.2685
10	rs10751957	4129469	G	A	0.0089002747867194	0.0196	0.6509
10	rs6601800	4130066	C	T	-0.0218980211012161	0.0157	0.1642
10	rs115080734	4130392	G	A	-0.0001000050003333	0.025	0.9963
10	rs12763043	4130567	T	C	0.0089993837968006	0.0252	0.7212
10	rs146528636	4131297	A	T	-0.0275973271921043	0.0405	0.4952
10	rs41289251	4131332	T	C	-0.027998320426861	0.0197	0.1542
10	rs7096904	4132848	C	G	-0.0079011318962572	0.0159	0.6201
10	rs34455514	4132856	T	G	-0.0062998021485279	0.0088	0.4747
10	rs11252333	4133306	A	G	0.0136957831289865	0.01	0.1714
10	rs11252334	4133377	A	C	0.0129951954948113	0.01	0.1935
10	rs10904179	4133437	A	G	0.0133998200630165	0.01	0.1792
10	rs61829257	4133652	C	T	0.0072039888485025	0.0115	0.5286
10	rs4881279	4134355	C	A	0.007997931111062	0.0116	0.4934
10	rs4881280	4134378	A	T	0.007997931111062	0.0116	0.4893
10	rs4881281	4134507	G	A	0.007997931111062	0.0116	0.4938
10	rs17132053	4134653	T	C	-0.0003000450090019	0.025	0.9892
10	rs12049792	4134985	G	C	-0.0042992284528324	0.0137	0.7534
10	rs6601804	4135065	T	C	0.0133011462391285	0.01	0.1827
10	rs12049638	4135121	G	A	-0.0076995657264405	0.0159	0.6295
10	rs6601805	4135235	A	G	0.0136957831289865	0.01	0.1697
10	rs4880663	4135467	C	T	0.0136957831289865	0.01	0.1707
10	rs4881282	4135785	A	G	0.0136957831289865	0.01	0.1714
10	rs10795123	4136094	T	A	0.0133998200630165	0.01	0.1783
10	rs7090083	4136325	C	A	0.0131037693769772	0.01	0.19
10	rs7090084	4136328	C	T	0.0131037693769772	0.01	0.1899
10	rs34274419	4136363	C	G	0.0197045832743354	0.0117	0.09019
10	rs7090107	4136375	C	T	0.0131037693769772	0.01	0.1908
10	rs7073670	4136439	A	G	0.0133011462391285	0.01	0.1814
10	rs7073684	4136463	A	T	0.0133998200630165	0.01	0.1796
10	rs7073835	4136534	A	G	0.0133998200630165	0.01	0.1801
10	rs7089374	4136585	G	A	0.0133011462391285	0.01	0.1812
10	rs4298799	4136595	C	T	0.0133011462391285	0.01	0.1836
10	rs4298800	4136627	C	T	0.0199986865066891	0.0116	0.08491
10	rs4297363	4136645	G	A	0.0133998200630165	0.01	0.1807
10	rs78455891	4136828	C	T	-0.0111013930711739	0.0197	0.5706
10	rs7078368	4137365	A	G	0.013202462677756	0.01	0.1847
10	rs79208627	4137480	C	T	-0.0568031828243105	0.0295	0.0543
10	rs72776505	4137568	G	A	-0.0206007457079636	0.0159	0.1943
10	rs10904180	4137661	T	G	0.0194005857039748	0.0116	0.09393
10	rs79193401	4137853	G	A	-0.0078003437327339	0.0159	0.6249
10	rs147877232	4137949	A	C	0.0270021387025708	0.0478	0.5721
10	rs12220390	4138039	C	T	-0.0078003437327339	0.0159	0.6235
10	rs10904181	4138459	A	T	-0.020498669477346	0.0158	0.1939
10	rs10904182	4138683	T	C	0.0051964749068174	0.0087	0.5537
10	rs7087387	4138794	T	C	0.0064988367398296	0.0114	0.5692
10	rs112898343	4138931	T	A	-0.0075987978753305	0.0258	0.7687
10	rs7091317	4139153	T	A	0.0062007356416035	0.0115	0.59
10	rs6601809	4139191	T	C	0.0098018049722602	0.01	0.328
10	rs12769932	4139469	C	T	0.0204984635773248	0.0116	0.07768
10	rs10904183	4139768	G	A	0.009504687014246	0.01	0.3448
10	rs6601810	4140086	C	T	-0.0130953713122409	0.0159	0.4078
10	rs113745221	4140276	G	A	0.004101577021075	0.0249	0.8693
10	rs11252338	4140297	C	G	0.009504687014246	0.01	0.3448
10	rs11252339	4140580	C	T	-0.004198802647333	0.0137	0.759
10	rs10904184	4140867	C	G	0.0093957216403621	0.01	0.3493
10	rs78494610	4140884	A	G	-0.0095050300143049	0.0219	0.6661
10	rs61831581	4140925	A	G	0.0066975214477213	0.0115	0.5599
10	rs11252340	4141961	C	T	-0.046201018900714	0.0338	0.1715
10	rs56214219	4141995	G	A	0.0066975214477213	0.0115	0.5611
10	rs7350428	4142044	G	C	0.0093957216403621	0.01	0.3497
10	rs10904185	4142429	C	T	0.0092966519050945	0.01	0.3525
10	rs11597117	4142679	C	G	0.0092966519050945	0.01	0.3521
10	rs113588887	4142920	G	A	-0.0121029460677457	0.0444	0.7863
10	rs4881283	4143255	A	T	-0.0121029460677457	0.0095	0.2054
10	rs4881284	4143302	T	A	0.0092966519050945	0.01	0.3534
10	rs4881285	4143448	A	T	0.0092966519050945	0.01	0.3525
10	rs4881286	4143458	A	T	0.0093957216403621	0.0101	0.3498
10	rs4881287	4143460	A	T	0.009504687014246	0.0101	0.3489
10	rs113024439	4143548	A	G	0.004201162744548	0.0249	0.8654
10	rs11252343	4143732	G	A	-0.009000382197299	0.0159	0.5705
10	rs11252344	4143935	C	T	-0.0121029460677457	0.016	0.4514
10	rs2894884	4143971	A	G	0.0093957216403621	0.0099	0.3421
10	rs17257679	4144138	G	C	-0.0095958936734469	0.0089	0.2792
10	rs75478124	4144681	G	A	0.0209979909956055	0.0214	0.3255
10	rs10904186	4144973	C	T	0.0090984829852593	0.01	0.3629
10	rs117719596	4145178	T	C	-0.0174005146801673	0.0209	0.4058
10	rs13313101	4145640	A	G	-0.0123965203365513	0.0127	0.329
10	rs7074508	4145829	C	T	0.0089993837968006	0.01	0.3665
10	rs111390997	4145867	C	T	0.0044998604248922	0.0249	0.8561
10	rs11252345	4145947	G	A	-0.0124977728299804	0.0127	0.3272
10	rs17257791	4146115	G	A	-0.0064004391810282	0.0295	0.8274
10	rs17342732	4146151	G	A	-0.0121029460677457	0.016	0.4497
10	rs7079146	4146692	C	T	-0.013004189135254	0.0127	0.3065
10	rs17132103	4147131	T	C	0.0075017910703226	0.0115	0.5134
10	rs4268419	4147299	T	A	0.0090984829852593	0.01	0.3652
10	rs11252346	4147876	G	A	-0.0029042131473898	0.0137	0.8348
10	rs11252347	4148657	G	A	-0.0028039273327342	0.0137	0.8355
10	rs10904187	4148670	G	A	0.0087020272939009	0.01	0.3853
10	rs7897482	4148761	A	G	-0.009797842480111	0.0101	0.3278
10	rs11252348	4148779	C	T	-0.009000382197299	0.0193	0.6417
10	rs116914870	4148873	G	A	-0.007296555232638	0.0295	0.8045
10	rs11252349	4148946	C	T	0.0017983819413794	0.0088	0.8377
10	rs111868931	4148991	G	A	-0.0068030886197391	0.0336	0.8392
10	rs12219866	4149002	G	A	0.0194005857039748	0.0117	0.09694
10	rs10795127	4149673	T	C	-0.0127003085782322	0.0127	0.3178
10	rs11252350	4149694	G	A	-0.0099998320783335	0.0161	0.5365
10	rs10751958	4149756	G	A	-0.0098988321792475	0.01	0.3246
10	rs10904188	4150191	G	A	-0.0125990355765152	0.0127	0.3206
10	rs12265852	4150302	C	T	-0.0122041688389067	0.0195	0.5316
10	rs11252351	4150346	T	C	-0.009797842480111	0.0161	0.5441
10	rs10795128	4150876	A	G	-0.0098988321792475	0.01	0.3261
10	rs4881291	4151051	G	A	0.001598721363697	0.0088	0.8569
10	rs10795129	4151082	C	A	-0.009797842480111	0.01	0.3316
10	rs10795130	4151121	T	G	-0.0130953713122409	0.0127	0.3011
10	rs10795131	4151429	A	G	0.0098018049722602	0.01	0.3294
10	rs10736986	4151632	T	C	-0.009696862978864	0.0101	0.3355
10	rs113642729	4151932	T	G	0.0049974917102918	0.025	0.8424
10	rs4880665	4152388	G	A	-0.0113036461713921	0.0089	0.2079
10	rs10904189	4152724	T	G	-0.009797842480111	0.0162	0.5439
10	rs115370134	4153073	G	A	0.0063994795805678	0.025	0.7975
10	rs76370491	4153157	A	G	-0.009797842480111	0.0162	0.5439
10	rs2397408	4153215	A	G	0.0096037361426946	0.0101	0.3409
10	rs116896618	4153524	G	A	-0.0012007205765188	0.0348	0.9735
10	rs10904190	4155416	T	C	0.0156961681063242	0.012	0.1931
10	rs10751959	4155741	G	C	0.0096037361426946	0.0101	0.3388
10	rs11252353	4156176	C	T	-0.0124977728299804	0.0128	0.3263
10	rs2397410	4156600	A	G	0.001598721363697	0.0088	0.8534
10	rs10904191	4157015	C	T	-0.0057967688471774	0.0157	0.7112
10	rs7070987	4157268	G	A	0.0097027754613851	0.0101	0.3373
10	rs9651517	4157597	C	T	-0.0119005312583873	0.0196	0.5441
10	rs11594373	4157722	C	T	-0.0099998320783335	0.0162	0.5384
10	rs10795132	4157839	C	T	0.001099395443301	0.0088	0.9009
10	rs11594410	4157902	C	T	-0.0095958936734469	0.0162	0.5553
10	rs10795133	4157958	G	A	0.0089993837968006	0.0101	0.3737
10	rs117434387	4158053	T	A	0.0250047589895661	0.0383	0.5144
10	rs10795134	4158222	C	T	-0.0088994831870327	0.0101	0.3796
10	rs72776526	4158261	C	A	0.009504687014246	0.0117	0.4142
10	rs10904192	4158300	T	A	0.0089002747867194	0.0101	0.3806
10	rs11252356	4158963	A	G	-0.0082035573506883	0.0163	0.6137
10	rs727994	4158966	C	T	0.007997931111062	0.0101	0.4279
10	rs77948667	4159307	T	C	-0.0068030886197391	0.0199	0.7307
10	rs12269604	4159514	G	A	-0.0031048149534787	0.0158	0.8438
10	rs11598350	4159561	T	C	0.0183015011699126	0.011	0.09581
10	rs1923402	4160469	A	C	0.009197572354042	0.0158	0.5592
10	rs723219	4160551	T	C	-0.0075987978753305	0.0172	0.6608
10	rs1923403	4160744	A	G	0.0099998345783334	0.0158	0.5266
10	rs723220	4160758	C	T	-0.0164953025291975	0.0097	0.08722
10	rs2146058	4161357	G	A	0.012096540947233	0.0194	0.5338
10	rs72776531	4161776	A	G	-0.007296555232638	0.0159	0.6485
10	rs12246060	4161925	A	T	-0.009696862978864	0.0195	0.6201
10	rs113258137	4162268	G	A	0.0006997551142732	0.0109	0.9472
10	rs79207056	4162765	A	G	-0.0065010863423599	0.0205	0.7512
10	rs11252357	4162801	A	G	-0.0108991808690006	0.0202	0.5882
10	rs1033778	4163148	G	A	0.0013990209137074	0.0096	0.8842
10	rs1033779	4163279	A	C	0.0020977980821461	0.0096	0.8283
10	rs11252360	4163983	G	A	-0.0091012913892029	0.0161	0.5721
10	rs10904194	4163987	G	A	-0.0095958936734469	0.0129	0.4595
10	rs11592324	4164249	C	T	9.99950003332973e-05	0.0108	0.9904
10	rs7101224	4164331	T	C	-0.0108991808690006	0.0203	0.5909
10	rs1885477	4164366	T	C	0.0001999800026662	0.0107	0.9834
10	rs10904195	4164550	C	T	0.0035038543266769	0.0091	0.6981
10	rs76190129	4165256	G	A	0.0003999200213268	0.0108	0.9723
10	rs11252361	4165325	T	A	-0.008395140788382	0.016	0.6003
10	rs76690564	4165999	A	T	0.0001999800026662	0.0108	0.9868
10	rs11595827	4166713	A	G	9.99950003332973e-05	0.0108	0.9919
10	rs72776537	4167284	T	C	-0.0085968472255182	0.016	0.5909
10	rs11252362	4167540	G	T	-0.0085968472255182	0.016	0.591
10	rs10795136	4167580	G	A	0.003902375817241	0.0092	0.6687
10	rs76802240	4168339	G	A	0.0	0.0108	0.9977
10	rs11252363	4168497	A	G	-0.0083043861636152	0.016	0.6029
10	rs7087085	4168659	T	G	-0.0116981574124923	0.0203	0.5649
10	rs11252364	4168660	G	A	-0.0086977157031958	0.016	0.5876
10	rs1885475	4168846	A	C	0.0134984841513417	0.0201	0.5009
10	rs10904196	4169040	G	T	0.0105046326450854	0.0203	0.6065
10	rs35897259	4169140	A	T	-0.0196008476550609	0.01	0.04902
10	rs77282453	4169757	G	A	-0.000200020002667	0.0108	0.9861
10	rs77978797	4170651	G	A	-0.0005001250416822	0.0108	0.9656
10	rs9732075	4170794	T	C	-0.0083043861636152	0.016	0.6028
10	rs4881297	4171103	C	A	0.0102968054773682	0.0091	0.2594
10	rs72776538	4171198	A	T	-0.0075987978753305	0.016	0.6344
10	rs1923392	4171265	T	A	0.0103957761821204	0.0203	0.6087
10	rs10508276	4171714	C	T	-0.0023026490626755	0.0107	0.8287
10	rs11252367	4171751	A	G	-0.0122952780941516	0.0203	0.5462
10	rs10904197	4171967	A	C	0.0133998200630165	0.0202	0.5069
10	rs17258608	4172259	G	A	-0.009000382197299	0.016	0.5743
10	rs10751962	4172711	C	T	0.0066975214477213	0.0149	0.6544
10	rs10795138	4172732	T	G	0.0077995046323818	0.0161	0.6285
10	rs112560481	4173588	T	G	-0.0046005663955682	0.0206	0.823
10	rs17349974	4173666	G	A	-0.021203207651103	0.0192	0.2696
10	rs61829376	4174711	G	A	-0.0040983869261633	0.0093	0.6606
10	rs57986186	4174883	T	G	-0.0046005663955682	0.0204	0.823
10	rs147429254	4175098	C	A	-0.0372035489975441	0.0331	0.2623
10	rs112019528	4175472	A	G	-0.0067024110596754	0.0206	0.7453
10	rs79335867	4175910	A	G	-0.0202027073175195	0.0192	0.2916
10	rs68172044	4176819	C	T	-0.0168003386783461	0.0187	0.3689
10	rs116864519	4177948	G	A	-0.0562952570552056	0.0301	0.0614
10	rs7910597	4178026	G	T	-0.0058973552660839	0.0206	0.7751
10	rs72776543	4178275	A	T	-0.0136020904182857	0.0188	0.4705
10	rs17258741	4178639	T	C	-0.0138961051921114	0.0188	0.4613
10	rs59778746	4178712	C	G	-0.0066017436345624	0.0141	0.6396
10	rs112811595	4178820	A	G	-0.0057967688471774	0.0206	0.78
10	rs12247651	4178976	G	A	-0.0177974390305806	0.0187	0.3431
10	rs150430801	4179266	T	C	-0.005696192544881	0.0466	0.9028
10	rs12244138	4179366	T	C	-0.0170037478161859	0.0187	0.3645
10	rs147457514	4179662	G	A	-0.105104992751029	0.0401	0.008835
10	rs79864245	4179961	G	A	-0.0009004052431641	0.0205	0.965
10	rs112912834	4180039	C	T	-0.0012007205765188	0.0205	0.9516
10	rs77645612	4183434	C	G	-0.0008003201707691	0.0204	0.9677
10	rs55640115	4183907	A	G	-0.0137034650584925	0.0188	0.4652
10	rs11252372	4184215	T	A	0.0007996801705642	0.0204	0.9688
10	rs113310253	4184527	T	C	-0.0057967688471774	0.0206	0.7779
10	rs4881298	4184635	C	A	-0.0091012913892029	0.0139	0.5115
10	rs72776546	4184660	C	T	0.0147999386115992	0.0115	0.1968
10	rs78045773	4184693	T	C	-0.0121029460677457	0.0177	0.4961
10	rs12243807	4184768	T	A	-0.0168003386783461	0.0187	0.3676
10	rs75977114	4184778	T	C	-0.005304041591906	0.0205	0.7979
10	rs74451489	4184976	C	T	-0.0006001800720324	0.0204	0.976
10	rs79285680	4185281	T	C	0.0227981362759783	0.028	0.4149
10	rs111285638	4185950	G	A	-0.0014009809156281	0.0204	0.944
10	rs11252374	4186228	G	A	0.0001999800026662	0.0204	0.9904
10	rs72776549	4186610	T	A	-0.0139975096438537	0.0188	0.4544
10	rs142051287	4187108	C	T	-0.0329985112635755	0.0452	0.4644
10	rs4881299	4187316	A	G	0.0154007965760229	0.0099	0.1191
10	rs7071854	4188000	G	A	-0.0080019302190585	0.0141	0.5692
10	rs111547737	4188060	A	T	-0.006199175242821	0.0206	0.7643
10	rs4881300	4188294	C	T	-0.0088994831870327	0.0139	0.5241
10	rs6601817	4190058	A	G	-0.0054950702819798	0.0093	0.5515
10	rs74814402	4190488	G	C	0.0221038989069263	0.028	0.4304
10	rs72776554	4190738	G	A	0.0297044227063309	0.0272	0.2746
10	rs11252376	4190795	T	C	0.0127977582298607	0.0118	0.278
10	rs73599500	4191224	C	A	0.0007996801705642	0.0204	0.9701
10	rs68154769	4191361	A	G	-0.0087985943563496	0.0141	0.5333
10	rs72776555	4191615	C	G	-0.0145046862028817	0.0188	0.44
10	rs113758611	4191861	G	A	-0.0032954239497972	0.0203	0.8715
10	rs7923955	4194279	T	C	-0.0102018624845967	0.014	0.4674
10	rs72776556	4195318	G	A	-0.0129028853555234	0.0189	0.494
10	rs76193981	4197277	A	G	-0.0023026490626755	0.0197	0.9085
10	rs112911178	4198569	G	A	-0.0239956055562207	0.0419	0.567
10	rs118168208	4200498	A	C	-0.0295009039176847	0.0227	0.1939
10	rs76295150	4200758	G	A	-0.0059979518036359	0.0207	0.773
10	rs73601413	4200859	G	C	0.0006997551142732	0.0204	0.9744
10	rs73601414	4200919	G	A	0.0003999200213268	0.0205	0.985
10	rs143528828	4201261	C	T	-0.0034961042567088	0.0206	0.8664
10	rs111253786	4201276	C	T	0.0007996801705642	0.0205	0.9672
10	rs11252377	4201439	C	T	-0.004198802647333	0.0142	0.7662
10	rs117949398	4201637	C	G	-0.0352956263947246	0.0327	0.2811
10	rs61829377	4202582	C	A	0.0126990249774084	0.0119	0.2889
10	rs12259410	4203156	A	G	-0.0137034650584925	0.0136	0.3154
10	rs149422404	4203347	G	T	0.0198026272961797	0.0338	0.5581
10	rs140717193	4203540	G	A	-0.0078003437327339	0.0499	0.876
10	rs7913465	4203580	C	T	-0.0107980900995126	0.014	0.4414
10	rs145968490	4203634	G	A	-0.0360003042410416	0.0379	0.3415
10	rs10904200	4204309	C	T	0.0189983824093147	0.0113	0.09347
10	rs11252379	4205646	T	A	-0.035596090043474	0.038	0.3484
10	rs12263895	4205729	A	G	0.001598721363697	0.0205	0.9392
10	rs7912112	4206088	C	T	-0.0164953025291975	0.019	0.3862
10	rs7897041	4206194	A	G	-0.0174005146801673	0.019	0.3613
10	rs75262120	4206342	T	C	-0.0055956263571598	0.0207	0.7876
10	rs183727800	4206580	T	C	-0.0260975991218731	0.0452	0.5632
10	rs73601427	4207374	C	T	-0.004198802647333	0.0206	0.837
10	rs7916036	4207398	G	A	-0.003596459514405	0.0206	0.8612
10	rs11252381	4207411	T	C	0.0194005857039748	0.0113	0.08662
10	rs7901893	4207447	A	G	-0.0034961042567088	0.0206	0.8654
10	rs7905739	4207840	T	G	-0.0075987978753305	0.014	0.585
10	rs1998329	4208192	A	G	-0.015702643727291	0.0187	0.401
10	rs184940102	4208489	C	T	-0.0562952570552056	0.033	0.0884
10	rs145342042	4208654	C	G	-0.0076995657264405	0.0256	0.762
10	rs10508273	4208924	C	A	0.0165030720990143	0.0117	0.159
10	rs7069837	4209856	C	T	-0.0165969709073694	0.0103	0.1054
10	rs61829379	4210112	C	T	0.0222017079836866	0.046	0.6289
10	rs2104169	4211557	G	A	-0.0131966945943914	0.0127	0.2998
10	rs117124488	4212229	C	T	-0.0600048139370291	0.049	0.2206
10	rs6601819	4212260	T	G	-0.0170037478161859	0.0102	0.09541
10	rs76574091	4212265	C	A	0.0143958802837323	0.0429	0.7375
10	rs7907648	4212277	C	T	-0.0152050125429676	0.0125	0.2255
10	rs4881301	4212543	G	A	-0.0150019689183474	0.0125	0.2301
10	rs4880666	4212595	T	C	-0.0151034855773182	0.0125	0.2254
10	rs61829381	4213647	C	T	0.0026963615477425	0.0125	0.8267
10	rs7088561	4214123	T	A	-0.0165969709073694	0.0126	0.1882
10	rs7901753	4216138	C	T	0.0052959516591825	0.0213	0.803
10	rs7901790	4216219	C	T	-0.0238010101859522	0.015	0.1135
10	rs17259303	4216358	C	T	-0.0113036461713921	0.0142	0.4269
10	rs17132251	4216511	A	C	-0.0136020904182857	0.0142	0.3369
10	rs76983293	4216863	A	C	0.0065981840282271	0.02	0.7427
10	rs11252385	4217047	A	G	-0.015702643727291	0.0102	0.1229
10	rs72776559	4217272	G	A	-0.0110002818588653	0.0142	0.439
10	rs57763566	4217465	G	T	-0.0164953025291975	0.0142	0.2428
10	rs4275521	4219333	A	C	-0.021203207651103	0.0102	0.0382
10	rs76478104	4219508	G	A	0.162900856554351	0.0549	0.003013
10	rs139459587	4219856	A	G	0.0773961316557046	0.0613	0.207
10	rs17350653	4220308	C	T	-0.0159972768350078	0.0125	0.2005
10	rs1033783	4220955	G	T	-0.0214994661132367	0.0105	0.03957
10	rs1033784	4221064	C	T	-0.0248051189189711	0.0092	0.007199
10	rs72776562	4221168	G	A	0.0446960805488528	0.0351	0.2033
10	rs12570198	4221492	A	G	-0.0193969096107316	0.0103	0.059
10	rs55966175	4221512	C	A	-0.0132980281439898	0.0125	0.2864
10	rs12573516	4221513	C	T	-0.0229002198863326	0.0092	0.01315
10	rs12267612	4221715	C	G	-0.0172987645783295	0.0128	0.1749
10	rs2181123	4222099	T	C	-0.0257999754904126	0.0092	0.005323
10	rs75641862	4222217	G	A	-0.0138961051921114	0.0243	0.5692
10	rs7071998	4222270	C	T	0.0155977206230546	0.0203	0.4421
10	rs7072145	4222387	C	T	-0.0231969816042026	0.0092	0.01177
10	rs1923405	4222609	C	T	-0.0256050287153947	0.0092	0.005308
10	rs150174377	4225085	A	G	-0.023002541565316	0.0444	0.6038
10	rs78468304	4225363	C	T	-0.0110002818588653	0.023	0.6315
10	rs140409112	4227644	C	T	0.165099097998369	0.0552	0.00276
10	rs75022433	4228148	T	C	-0.0129028853555234	0.0231	0.5761
10	rs78927388	4228400	G	A	-0.0129028853555234	0.0231	0.5752
10	rs79413275	4228801	G	A	-0.0618009384055913	0.039	0.1134
10	rs149680612	4230685	A	G	-0.0662039071233048	0.0396	0.09445
10	rs17132264	4230714	C	T	-0.0644958553811008	0.0392	0.1
10	rs77174802	4230838	C	T	-0.0114958245134845	0.0267	0.6662
10	rs76748522	4230926	A	G	-0.0095958936734469	0.0251	0.7013
10	rs12357579	4231358	A	G	-0.0151034855773182	0.0093	0.1061
10	rs76811604	4231429	A	T	-0.029202265808213	0.0252	0.2479
10	rs74373122	4231793	G	A	-0.0113036461713921	0.0232	0.6265
10	rs115976767	4231888	C	G	0.0426954385276174	0.0356	0.2307
10	rs7903024	4232474	A	G	-0.0536961790038609	0.0372	0.1487
10	rs7903027	4232480	A	T	-0.0636962093151305	0.0364	0.08038
10	rs7918294	4232512	C	A	-0.0620030714417325	0.0365	0.08923
10	rs1885476	4232538	G	A	-0.0085968472255182	0.0097	0.3746
10	rs1108079	4232937	G	T	-0.0198048272985997	0.0092	0.03106
10	rs7922038	4233037	C	T	-0.0154994990469515	0.0093	0.09494
10	rs1108080	4233048	A	G	-0.0189993500097828	0.0092	0.03866
10	rs77082383	4233834	G	A	-0.0549948736289312	0.0401	0.1695
10	rs2397411	4233932	T	G	0.0133011462391285	0.0104	0.2024
10	rs77684340	4233966	C	T	-0.0641012834065877	0.0404	0.1124
10	rs911739	4234037	T	A	0.009197572354042	0.0099	0.3528
10	rs911740	4234040	A	C	0.0044998604248922	0.0101	0.6581
10	rs117064324	4234108	G	A	-0.0471964348309747	0.0316	0.1355
10	rs10400074	4234143	C	G	0.0048979852621919	0.0217	0.8208
10	rs9664133	4234915	C	T	-0.0005001250416822	0.0122	0.9671
10	rs74114655	4234917	T	C	-0.0067024110596754	0.0232	0.7735
10	rs79126949	4234924	C	T	-0.0158042315449673	0.0279	0.5719
10	rs11816123	4235328	C	G	0.014504302202808	0.016	0.3642
10	rs7083871	4235466	C	A	0.0047984689115734	0.0107	0.6563
10	rs61829384	4235648	G	T	-0.0248973835545144	0.0302	0.4094
10	rs12771303	4235831	T	G	0.0135971385060249	0.0157	0.3873
10	rs75767190	4235948	C	T	-0.0559990861201021	0.025	0.02524
10	rs113078548	4236078	G	A	0.0189002595004805	0.0471	0.6879
10	rs10795140	4236655	A	G	0.0004998750416509	0.009	0.9523
10	rs34160202	4237186	T	C	0.0027960873020011	0.009	0.756
10	rs113815484	4237509	C	T	0.0076010387728197	0.0442	0.8626
10	rs9664754	4237510	C	T	-0.003797200248385	0.0127	0.7621
10	rs61829385	4237701	G	A	-0.0274020297483382	0.0314	0.3827
10	rs9665736	4237708	T	C	0.0029955089797983	0.0089	0.7395
10	rs111860922	4237927	G	A	0.0207041815582916	0.0151	0.1691
10	rs35395842	4237930	T	C	-0.0101008421794295	0.0275	0.7128
10	rs113809633	4238273	T	C	0.0133998200630165	0.0453	0.7679
10	rs879913	4238622	T	C	-0.0082035573506883	0.0095	0.3904
10	rs11252393	4238885	A	T	0.0117012723076411	0.0183	0.5221
10	rs1810649	4238934	C	T	-0.009000382197299	0.0097	0.3511
10	rs75163165	4239403	G	A	0.0250047589895661	0.031	0.4199
10	rs12262867	4240107	A	G	-0.0006001800720324	0.0088	0.9478
10	rs113718098	4240256	G	A	0.001099395443301	0.0431	0.979
10	rs10751963	4240543	A	C	-0.0024028846163103	0.0107	0.8251
10	rs2181124	4240572	A	C	0.001598721363697	0.0088	0.8555
10	rs113488116	4240673	C	T	0.0004998750416509	0.0432	0.99
10	rs11252394	4240870	G	A	0.0115035793834154	0.0182	0.527
10	rs72776570	4240906	A	C	0.0234039777790161	0.015	0.118
10	rs66969311	4241467	C	G	0.0007996801705642	0.009	0.9318
10	rs7096293	4241547	A	C	0.0003999200213268	0.0088	0.9602
10	rs11252395	4241572	A	G	-0.0040983869261633	0.0106	0.7008
10	rs148743899	4241732	G	C	-0.0398016818829366	0.0429	0.3532
10	rs12359946	4241835	T	C	0.0116024307308398	0.0175	0.5085
10	rs113527780	4242230	G	C	0.0117012723076411	0.0447	0.7943
10	rs77294260	4242241	T	G	0.0029955089797983	0.0431	0.9441
10	rs7070864	4242577	T	C	0.0012991557316201	0.0088	0.8811
10	rs76218774	4242892	G	A	0.0044003044444822	0.0432	0.9198
10	rs6601820	4243013	T	C	0.001099395443301	0.0088	0.9004
10	rs7074791	4243029	T	G	0.0203025023378308	0.0141	0.1502
10	rs112321917	4243160	G	A	-0.0093031403261444	0.0095	0.3259
10	rs11813752	4243247	G	A	9.99950003332973e-05	0.0088	0.9881
10	rs11817625	4243254	C	T	-0.000200020002667	0.0088	0.9855
10	rs75968542	4243446	G	A	0.0044003044444822	0.0432	0.9183
10	rs35875887	4243589	C	T	-0.0004000800213396	0.0088	0.9656
10	rs2397412	4243656	C	T	0.0008995952428359	0.0088	0.9174
10	rs2397413	4243998	G	A	-0.0093031403261444	0.0094	0.3224
10	rs112106273	4244010	A	G	0.0110981866660334	0.0447	0.8033
10	rs2397414	4244014	C	T	-0.000200020002667	0.0088	0.9864
10	rs56838118	4244184	G	A	-0.0001000050003333	0.0088	0.9896
10	rs116966413	4244217	T	C	-0.0408011614039327	0.0453	0.367
10	rs113834583	4244438	G	A	0.0047984689115734	0.0433	0.9111
10	rs75152325	4244636	A	T	-0.0085968472255182	0.0095	0.3627
10	rs12263917	4244654	C	A	0.0012991557316201	0.0088	0.8849
10	rs12263922	4244671	C	T	9.99950003332973e-05	0.0089	0.992
10	rs12248884	4244854	G	A	0.0009995003330834	0.0088	0.9125
10	rs57444140	4245121	C	T	0.0001999800026662	0.0089	0.9832
10	rs11598755	4245304	C	T	9.99950003332973e-05	0.0089	0.9873
10	rs61829400	4245527	T	C	-0.0076995657264405	0.0264	0.7703
10	rs7072619	4245585	C	T	9.99950003332973e-05	0.0089	0.9871
10	rs7073078	4245914	C	T	9.99950003332973e-05	0.0089	0.9896
10	rs7094295	4245964	T	C	9.99950003332973e-05	0.0089	0.9866
10	rs7094307	4245990	T	G	0.001099395443301	0.0088	0.9001
10	rs138952317	4246150	C	G	-0.0114958245134845	0.0342	0.7367
10	rs7918189	4246442	A	G	0.0009995003330834	0.0088	0.9067
10	rs10904201	4247075	G	C	0.0	0.0089	0.9989
10	rs112981372	4247180	C	T	-0.0240980393840575	0.0379	0.5253
10	rs56124039	4247280	G	A	-0.0087985943563496	0.0095	0.3533
10	rs79173900	4247927	A	G	-0.0094040800752939	0.0095	0.3215
10	rs112397467	4248131	G	A	0.0093957216403621	0.0453	0.8358
10	rs7087175	4248692	C	T	0.0141001243787816	0.0146	0.3352
10	rs76280516	4248696	C	T	0.0158044491449436	0.045	0.7248
10	rs11815151	4248910	T	C	0.014504302202808	0.0134	0.2776
10	rs11815129	4249061	A	C	0.0143958802837323	0.0134	0.2822
10	rs58150014	4249354	G	A	0.0140015196358136	0.0134	0.2946
10	rs66719659	4249442	C	G	0.0158044491449436	0.0149	0.2883
10	rs113631668	4249543	A	G	0.0034041991335623	0.0298	0.9089
10	rs7914643	4249714	G	A	-0.0073972926304747	0.0096	0.4404
10	rs7914906	4249860	G	T	-0.0062998021485279	0.0094	0.5012
10	rs7915862	4249864	C	T	-0.0078003437327339	0.0096	0.4177
10	rs7900699	4249881	A	G	-0.0065010863423599	0.0094	0.4881
10	rs7914920	4249891	G	A	-0.0062998021485279	0.0094	0.5025
10	rs77229846	4249938	T	C	-0.0060985584618694	0.0093	0.5113
10	rs12243151	4250084	A	G	0.0003999200213268	0.0088	0.9616
10	rs12264997	4250089	C	T	0.0004998750416509	0.0088	0.9575
10	rs74921964	4250141	A	G	0.0061013488579762	0.0298	0.8365
10	rs7079903	4250410	A	T	0.0135971385060249	0.0146	0.3531
10	rs7096465	4250500	C	T	0.0133998200630165	0.0146	0.3606
10	rs4589181	4250565	G	C	-0.007095110875924	0.0095	0.454
10	rs17132306	4250682	T	G	0.0063994795805678	0.0298	0.8295
10	rs1077711	4250713	T	C	-0.007004474152883	0.0095	0.4625
10	rs113473505	4250969	C	A	0.0063994795805678	0.0298	0.8292
10	rs750400	4251459	G	A	-0.0029042131473898	0.0343	0.9317
10	rs56222175	4251861	A	T	0.00730326611012	0.0238	0.7607
10	rs7893487	4251909	C	T	-0.0004000800213396	0.0089	0.9602
10	rs7909661	4251994	A	C	-0.0005001250416822	0.0089	0.9576
10	rs6601822	4252171	C	T	-0.0004000800213396	0.0089	0.9603
10	rs17351057	4252928	T	C	-0.0078003437327339	0.0096	0.4142
10	rs11252396	4253071	C	T	0.0141001243787816	0.0149	0.3413
10	rs75855882	4253108	C	A	0.0081963182244858	0.0298	0.7823
10	rs1923406	4253193	T	C	-0.0076995657264405	0.0096	0.4199
10	rs1923407	4253584	G	T	0.0006997551142732	0.0091	0.9409
10	rs72776586	4253783	T	C	-0.0372035489975441	0.0239	0.1184
10	rs7902314	4254566	T	A	0.0064988367398296	0.0301	0.8302
10	rs75716584	4254987	C	G	0.0134984841513417	0.0294	0.6465
10	rs78368128	4255447	G	A	0.0178988554877579	0.0294	0.542
10	rs12248154	4256165	C	T	-0.0117993392160431	0.0094	0.2098
10	rs12257390	4256279	T	C	-0.0127003085782322	0.0094	0.1773
10	rs79466746	4256482	T	G	0.0141987193998129	0.0291	0.6249
10	rs111230022	4256661	C	A	0.0077995046323818	0.0281	0.7805
10	rs1475097	4256975	T	C	0.0135971385060249	0.0284	0.6324
10	rs1475098	4257317	T	C	-0.0102018624845967	0.0092	0.2707
10	rs12264756	4257585	G	A	-0.0121029460677457	0.0094	0.1981
10	rs112274544	4258228	T	G	0.0184978548821194	0.0294	0.5286
10	rs58813206	4258865	C	T	0.0092966519050945	0.0285	0.7435
10	rs10508277	4259123	T	C	0.0149969810059077	0.0133	0.2581
10	rs77439956	4259136	G	T	0.0147014028528927	0.0295	0.6189
10	rs17132334	4259467	C	A	-0.0022024235552	0.0177	0.9028
10	rs55797905	4259615	G	A	0.0069954745123864	0.0243	0.7719
10	rs17132337	4259717	A	G	-0.0122041688389067	0.0173	0.4812
10	rs140306098	4259808	C	G	0.0072039888485025	0.0638	0.9096
10	rs149513217	4260190	C	T	-0.0198048272985997	0.0325	0.5424
10	rs112105606	4261055	C	A	-0.0055956263571598	0.0204	0.7841
10	rs145318014	4261131	C	A	0.0082954970241069	0.0292	0.7753
10	rs1998327	4261202	T	C	-0.0006001800720324	0.0295	0.9824
10	rs75386717	4261785	A	G	0.0112959597418516	0.0407	0.7824
10	rs7089420	4261814	G	T	0.007997931111062	0.0175	0.6476
10	rs725697	4261932	A	G	0.0034041991335623	0.0193	0.8601
10	rs10508278	4263255	C	G	0.0034041991335623	0.0143	0.8099
10	rs111332913	4263548	G	A	-0.0765031459861153	0.0495	0.1227
10	rs113531848	4264163	T	C	0.0001999800026662	0.0357	0.996
10	rs117543158	4264219	G	A	0.0050969882578437	0.0374	0.8911
10	rs74611411	4264283	G	A	0.0032048589489113	0.022	0.8848
10	rs76926868	4264780	A	T	0.004001981379298	0.0371	0.9144
10	rs7475965	4264793	C	T	0.0045994064948955	0.0143	0.749
10	rs1998328	4265108	T	C	0.0018981972830802	0.0169	0.9126
10	rs118020421	4265130	G	A	0.0033045340083004	0.0373	0.9288
10	rs11252397	4265252	A	T	0.0147014028528927	0.0111	0.1844
10	rs7895961	4265377	T	A	-0.0036968248442897	0.0209	0.8592
10	rs147040408	4265764	C	T	-0.023401696181619	0.04	0.5582
10	rs117655738	4265913	C	T	0.0016985566355815	0.0218	0.9384
10	rs10904203	4266257	T	A	0.0128964817350202	0.0162	0.4276
10	rs77898362	4266314	C	T	0.0084045823438103	0.0288	0.771
10	rs142150747	4266976	T	C	0.0047984689115734	0.0373	0.8973
10	rs10795142	4267015	A	G	0.0231011029079872	0.028	0.41
10	rs11252398	4267047	A	T	0.0133998200630165	0.0102	0.1875
10	rs144493202	4267130	T	C	0.004201162744548	0.0373	0.9098
10	rs150939410	4267151	G	A	0.0047984689115734	0.0373	0.8983
10	rs1022765	4268015	A	T	0.0014988761237359	0.0217	0.9466
10	rs1022766	4268118	G	T	0.0021975835434872	0.0172	0.8995
10	rs56252602	4268709	T	C	0.0076010387728197	0.0337	0.8221
10	rs7913680	4269351	T	C	-0.0021022080918702	0.0211	0.9208
10	rs139573675	4269487	G	T	0.001998002662673	0.0374	0.9565
10	rs114145430	4269532	A	C	0.0020977980821461	0.0374	0.956
10	rs114625166	4269671	G	A	0.0029955089797983	0.0375	0.937
10	rs117319737	4270423	C	T	-0.0139975096438537	0.0554	0.8009
10	rs143246894	4270542	A	T	0.003902375817241	0.0375	0.9175
10	rs138446666	4270892	C	T	0.004001981379298	0.0375	0.9156
10	rs183205735	4270930	C	T	0.004001981379298	0.0375	0.9148
10	rs17132378	4271121	G	A	-0.0014009809156281	0.0173	0.9374
10	rs7078830	4271663	C	G	-0.0214994661132367	0.0477	0.653
10	rs116725046	4272686	G	A	0.0043007385516922	0.0375	0.9094
10	rs151187130	4273677	C	A	0.0044003044444822	0.0375	0.9072
10	rs74678177	4274206	C	T	-0.0084959889212643	0.0271	0.7535
10	rs58303728	4274473	C	A	-0.0062998021485279	0.022	0.7753
10	rs12262827	4274736	T	C	-0.0085968472255182	0.0271	0.7516
10	rs77121825	4275108	C	T	-0.0182963622831166	0.034	0.5916
10	rs6601823	4275733	G	T	-0.005696192544881	0.0219	0.7965
10	rs12240751	4275914	G	A	-0.0168003386783461	0.034	0.6221
10	rs12257599	4276366	C	T	-0.0168003386783461	0.034	0.6209
10	rs7098621	4276736	T	G	-0.0164038098256767	0.0339	0.6293
10	rs7098656	4276796	T	C	-0.0187955345843259	0.0338	0.5784
10	rs189579493	4276859	C	G	0.0060019521956343	0.0375	0.8737
10	rs141008381	4277583	T	C	0.0065981840282271	0.0375	0.8612
10	rs12267527	4277766	A	G	-0.0177974390305806	0.0339	0.5994
10	rs12267578	4277829	A	G	-0.0177974390305806	0.0339	0.5991
10	rs117446041	4278423	C	T	0.0004998750416509	0.0302	0.9871
10	rs12269417	4278470	A	G	-0.0176956485356892	0.034	0.6034
10	rs12246837	4278602	G	T	-0.0176040459483609	0.0339	0.6035
10	rs12269661	4278839	A	G	-0.0176040459483609	0.0339	0.604
10	rs12262089	4278922	C	T	-0.0176956485356892	0.0339	0.6015
10	rs12262090	4278931	C	G	-0.0177974390305806	0.0339	0.6
10	rs12262394	4280270	A	G	-0.007004474152883	0.0183	0.7014
10	rs10795143	4280313	A	C	0.023198814502523	0.0254	0.3621
10	rs12264229	4280637	T	G	-0.0067024110596754	0.0183	0.7155
10	rs12264237	4280675	T	C	-0.0049019951702315	0.017	0.775
10	rs139980782	4280745	T	C	0.0074025335167413	0.0375	0.8432
10	rs17132420	4281020	C	T	-0.0021022080918702	0.0218	0.9236
10	rs57647983	4281226	T	C	-0.0018016219466282	0.0218	0.9355
10	rs4584476	4282308	G	A	0.0059025456526138	0.0161	0.7144
10	rs114191529	4282331	T	C	0.009197572354042	0.0376	0.8056
10	rs117482273	4282373	A	G	0.0092966519050945	0.0376	0.8049
10	rs10904204	4284196	G	A	0.0124027667170427	0.0167	0.456
10	rs10904205	4284472	A	C	0.0089993837968006	0.0143	0.5324
10	rs147732132	4284764	T	G	0.0089993837968006	0.0376	0.8116
10	rs137890908	4285485	T	A	0.0089993837968006	0.0376	0.8111
10	rs10795144	4285906	T	C	0.0096037361426946	0.0142	0.501
10	rs11252402	4286356	C	T	0.0099998345783334	0.0142	0.4847
10	rs10904206	4286880	A	C	0.0119977384336167	0.0149	0.4208
10	rs10904207	4286897	A	G	0.0093957216403621	0.0142	0.5078
10	rs10904208	4287070	T	A	0.0096037361426946	0.0142	0.498
10	rs4881303	4287879	A	G	0.0125015292229252	0.0149	0.4013
10	rs10795145	4288506	A	G	0.0093957216403621	0.0142	0.5086
10	rs10795146	4288645	G	A	0.0096037361426946	0.0142	0.4981
10	rs77764088	4288690	G	A	0.0081963182244858	0.0342	0.8097
10	rs10751964	4289110	A	T	0.0088011559530687	0.0142	0.5364
10	rs1570291	4289489	T	C	0.0097027754613851	0.0167	0.5607
10	rs6601824	4289738	A	G	0.0099008246772624	0.0147	0.4983
10	rs6601825	4289986	G	A	0.0077002766261879	0.0143	0.5908
10	rs12264861	4290662	C	T	-0.0040983869261633	0.0121	0.7358
10	rs144726983	4291522	G	A	-0.0164038098256767	0.0323	0.6115
10	rs148102175	4292005	C	A	-0.0049019951702315	0.0214	0.8176
10	rs1923391	4292023	C	T	0.0078987227933553	0.0143	0.5804
10	rs10904210	4292908	T	G	0.0078987227933553	0.0143	0.5821
10	rs117059828	4292927	C	T	-0.0064004391810282	0.036	0.8578
10	rs2146056	4293217	C	T	0.0086028888072678	0.0143	0.5481
10	rs1535446	4294054	C	T	0.007997931111062	0.0143	0.5747
10	rs1535447	4294071	G	A	-0.0048015088161939	0.0214	0.8244
10	rs1535448	4294411	A	C	0.0107025231331357	0.015	0.4777
10	rs72776601	4294735	A	T	0.0097027754613851	0.0157	0.5346
10	rs34045626	4294895	A	G	0.0660966815748511	0.0323	0.04062
10	rs150500608	4295723	G	C	0.0179970767016546	0.0373	0.6297
10	rs12260287	4295927	G	A	-0.005304041591906	0.0215	0.8061
10	rs112888053	4295993	G	C	0.0	0.0359	0.9998
10	rs74114714	4296396	G	A	-0.001100605444033	0.0171	0.9474
10	rs2397705	4297181	C	G	-0.0055956263571598	0.0216	0.7936
10	rs72778404	4297188	A	G	0.0103957761821204	0.0282	0.7116
10	rs7081360	4298383	A	T	0.0077002766261879	0.0145	0.595
10	rs2025163	4299104	C	G	0.007997931111062	0.0144	0.5778
10	rs927411	4299702	T	C	0.0160997014894237	0.0166	0.3342
10	rs1570292	4299793	C	T	-0.0076995657264405	0.0217	0.7228
10	rs1033780	4300041	G	A	0.0248974696545107	0.0258	0.3339
10	rs10904211	4300320	G	A	-0.0028039273327342	0.0143	0.8476
10	rs116387391	4300712	A	T	0.0199986865066891	0.0376	0.5947
10	rs10508279	4300734	C	G	0.0125015292229252	0.0146	0.3917
10	rs2065089	4301143	T	C	0.0100988346774146	0.0143	0.4818
10	rs4880667	4301773	G	A	0.0037031349243813	0.0101	0.7156
10	rs4880668	4301788	T	C	0.0023971245997214	0.01	0.8137
10	rs10904212	4301819	T	C	-0.0032954239497972	0.0115	0.777
10	rs11252408	4301823	C	T	-0.0001000050003333	0.0245	0.9977
10	rs75946107	4301843	A	C	-0.0168003386783461	0.0304	0.5801
10	rs4142672	4301844	C	T	-0.0152963956259917	0.0149	0.3063
10	rs4142673	4301860	A	G	0.0099008246772624	0.0126	0.4329
10	rs4142674	4301956	C	T	-0.0024028846163103	0.0197	0.9048
10	rs117501441	4301964	C	G	0.0260965047212743	0.0319	0.4127
10	rs2065090	4302839	A	T	-0.019294956182969	0.0121	0.1111
10	rs12414707	4302863	T	C	-0.0066017436345624	0.0309	0.832
10	rs10904213	4302993	T	C	-0.0187955345843259	0.0121	0.1198
10	rs17132458	4303052	A	G	-0.0084959889212643	0.0308	0.7826
10	rs3934212	4303110	G	A	-0.0196008476550609	0.0121	0.106
10	rs4880673	4304254	G	A	-0.0191012733024012	0.012	0.1131
10	rs10795147	4304582	A	T	-0.0194988734340555	0.012	0.1053
10	rs10732925	4304611	C	T	-0.0009004052431641	0.0123	0.9395
10	rs10795148	4304670	G	C	-0.0188974371044634	0.012	0.116
10	rs11595086	4304810	C	T	0.0115035793834154	0.0093	0.2181
10	rs11252425	4305181	T	C	0.0109992854583691	0.0093	0.236
10	rs10904214	4305322	C	G	-0.0187038311937836	0.012	0.1191
10	rs10904215	4305509	G	A	-0.0185000759845861	0.012	0.123
10	rs10904216	4305557	A	G	-0.0186019483996616	0.012	0.1194
10	rs113554813	4305705	A	C	0.0172994970780611	0.0556	0.7553
10	rs10795149	4305729	A	G	0.0099998345783334	0.0093	0.2822
10	rs10904217	4305823	G	T	-0.0183982139464423	0.012	0.1234
10	rs11591340	4305955	G	A	0.004201162744548	0.0189	0.8246
10	rs7086966	4306292	C	T	-0.0187955345843259	0.0119	0.1145
10	rs10904218	4306421	G	A	-0.0186019483996616	0.0119	0.1201
10	rs10904219	4306457	G	C	-0.0187038311937836	0.0119	0.1174
10	rs77952052	4306488	C	T	-0.0113036461713921	0.0248	0.6496
10	rs1923394	4307011	C	T	-0.0158042315449673	0.0121	0.1924
10	rs2181121	4307507	G	A	0.0127977582298607	0.0093	0.1662
10	rs1570293	4307813	G	A	0.0108014536938559	0.0093	0.2433
10	rs118053330	4307880	A	T	0.0404987422798789	0.0392	0.3011
10	rs72778418	4308241	T	A	-0.0003000450090019	0.0101	0.9739
10	rs10904220	4308957	A	G	0.0146028573839336	0.0093	0.1156
10	rs12766787	4309859	C	T	0.0119977384336167	0.0092	0.1913
10	rs7089481	4310060	A	G	0.0125015292229252	0.0093	0.1797
10	rs78723484	4310366	G	T	0.0454990400712183	0.0396	0.2507
10	rs113582419	4311793	T	C	0.0063001125484799	0.0205	0.758
10	rs2397706	4312080	C	A	-0.0066017436345624	0.033	0.8423
10	rs12416154	4312104	A	C	0.0199006617063362	0.0341	0.5586
10	rs72780532	4313481	A	C	-0.0004000800213396	0.01	0.9684
10	rs56254661	4313607	G	A	-0.0005001250416822	0.01	0.9635
10	rs74324524	4314006	C	T	0.0379025370484673	0.0338	0.2626
10	rs56728252	4314691	T	C	0.0213993910058902	0.034	0.5296
10	rs34957303	4314919	A	G	0.0048979852621919	0.0364	0.8937
10	rs61829416	4315042	A	G	0.0025966258472659	0.037	0.9444
10	rs77448112	4315150	T	C	0.0213015034199157	0.034	0.5311
10	rs7912330	4315357	A	C	0.0133011462391285	0.0091	0.1448
10	rs7896160	4315368	C	T	0.0121953336998771	0.0091	0.1799
10	rs79638305	4315534	G	T	-0.019203206984436	0.0158	0.2235
10	rs11252432	4316225	A	T	-0.0131966945943914	0.0092	0.1543
10	rs4881310	4316510	G	A	0.0103957761821204	0.0091	0.2492
10	rs79067095	4316888	G	A	0.0251022847608284	0.034	0.4596
10	rs111413388	4317242	G	C	0.00730326611012	0.0268	0.7861
10	rs139776270	4317290	T	C	-0.0608015124606624	0.0385	0.1142
10	rs7898137	4318732	T	C	0.0141987193998129	0.0092	0.1218
10	rs11252435	4318963	C	A	0.0183015011699126	0.0103	0.07595
10	rs1923395	4319640	T	C	0.0142973047008244	0.0092	0.1198
10	rs1923396	4321300	C	T	0.0106035827841911	0.009	0.2377
