## Supplementary material for "Characterization of shared and ancestry-specific signals driving complex traits using multi-ancestry fine-mapping": EAS_schizophrenia_gwas_10_18226326_19226326.tsv

chrom	ID	pos	A1	A2	BETA	SE	P
10	rs10430577	18226707	C	T	0.0384992991506098	0.0199	0.05263
10	rs10430578	18226714	G	A	0.0371994409891063	0.0199	0.06096
10	rs149062478	18226832	G	A	-0.0551005327305046	0.0608	0.3647
10	rs510633	18226837	A	G	-0.013004189135254	0.0182	0.4734
10	rs483809	18227444	A	G	-0.0225012653465135	0.0194	0.2446
10	rs692618	18227926	G	C	-0.0122952780941516	0.0181	0.4966
10	rs560358	18228818	A	C	-0.0217038334437866	0.0194	0.264
10	rs538413	18228933	A	G	-0.0114958245134845	0.0182	0.5249
10	rs16916644	18229110	A	G	-0.108599087508344	0.0561	0.05284
10	rs691070	18229341	C	T	-0.0112025145079934	0.0181	0.5364
10	rs532813	18229566	G	A	-0.0104039337153929	0.0177	0.556
10	rs691105	18229661	G	A	-0.0111013930711739	0.0181	0.5387
10	rs529996	18229873	T	A	-0.0145960053074092	0.0177	0.4102
10	rs508011	18229997	G	A	-0.0110002818588653	0.0181	0.544
10	rs10508553	18230259	C	T	-0.0081027387031859	0.0269	0.7624
10	rs11011537	18230627	G	T	0.0	0.0435	0.9995
10	rs691707	18230630	T	C	-0.0105959392134034	0.0181	0.5578
10	rs691721	18230717	A	C	-0.0105049846451474	0.0181	0.56
10	rs691728	18230766	G	C	-0.0206007457079636	0.0193	0.2867
10	rs722381	18231002	G	A	-0.0098988321792475	0.0177	0.5763
10	rs691745	18231004	C	A	-0.0105959392134034	0.018	0.5565
10	rs473015	18231448	G	A	-0.0145960053074092	0.0177	0.4113
10	rs59952207	18231788	T	C	-0.0993011330744326	0.0578	0.08606
10	rs692009	18231945	C	A	-0.0105049846451474	0.018	0.5607
10	rs11011589	18232400	G	C	-0.004198802647333	0.0432	0.9232
10	rs692239	18232511	C	T	-0.0098988321792475	0.018	0.5823
10	rs11011622	18232584	T	C	-0.0040983869261633	0.0431	0.9247
10	rs79120774	18233582	A	T	0.0208021276292633	0.0709	0.7693
10	rs691668	18233905	C	T	-0.0105959392134034	0.018	0.5573
10	rs497429	18233976	A	G	-0.0093031403261444	0.018	0.606
10	rs691659	18233990	G	T	-0.0107980900995126	0.018	0.5476
10	rs691597	18234687	A	C	-0.0105049846451474	0.018	0.5597
10	rs1277557	18234838	G	T	-0.0106970095483354	0.018	0.5517
10	rs1277556	18235101	C	T	-0.0102018624845967	0.0177	0.5642
10	rs1277555	18235189	T	C	-0.009696862978864	0.018	0.5896
10	rs691068	18236089	A	G	-0.0095050300143049	0.0176	0.591
10	rs11011645	18236288	T	C	-0.102896886219853	0.0566	0.06914
10	rs507963	18236577	G	A	-0.0078003437327339	0.0178	0.6585
10	rs72784706	18236896	A	C	0.151097452038904	0.1146	0.1876
10	rs477533	18237542	C	T	-0.0076995657264405	0.0178	0.6664
10	rs72784707	18237636	C	G	0.0147999386115992	0.0389	0.703
10	rs474778	18237846	A	G	-0.0080019302190585	0.0178	0.6505
10	rs16916669	18237970	G	C	-0.103695236338765	0.0572	0.06958
10	rs72784708	18237981	A	G	0.0115035793834154	0.0389	0.7666
10	rs12242670	18238054	C	T	-0.0185000759845861	0.0352	0.5991
10	rs7896624	18238730	T	C	-0.0058973552660839	0.0252	0.8149
10	rs11011655	18238791	G	A	-0.0057967688471774	0.0252	0.817
10	rs112093606	18239219	G	T	0.134600820582543	0.1138	0.2369
10	rs117843750	18239338	C	T	0.0	0.043	0.9993
10	rs12249671	18239344	T	G	-0.0028039273327342	0.0254	0.9106
10	rs7474649	18239616	A	C	-0.0048015088161939	0.0251	0.8474
10	rs526713	18239619	A	G	-0.010302892995897	0.0177	0.5607
10	rs6482070	18239684	C	T	-0.0048015088161939	0.0251	0.8481
10	rs28482234	18239863	C	G	-0.0060985584618694	0.0253	0.8077
10	rs4747334	18239955	G	C	-0.0256050287153947	0.0321	0.4255
10	rs2165899	18240466	T	C	-0.004701032558649	0.0251	0.852
10	rs2120293	18240640	A	G	-0.0050024916227914	0.0251	0.8411
10	rs41277350	18241012	A	G	0.141299889562653	0.1139	0.215
10	rs11594574	18241166	A	G	-0.0060985584618694	0.0251	0.8088
10	rs691383	18241605	C	T	-0.0174005146801673	0.019	0.36
10	rs74118046	18241829	T	C	-0.102198852320248	0.0543	0.05999
10	rs7081872	18241897	A	G	-0.0985945675055636	0.0541	0.0687
10	rs552511	18242005	C	G	-0.0081027387031859	0.0179	0.6488
10	rs691112	18242304	T	C	0.0329994782631079	0.033	0.3183
10	rs10764176	18242311	A	G	-0.0078003437327339	0.0251	0.7552
10	rs10508554	18242635	A	G	-0.0078003437327339	0.0251	0.7547
10	rs4433476	18242738	C	T	-0.0088994831870327	0.0251	0.722
10	rs4641364	18242740	C	T	-0.009000382197299	0.0251	0.7199
10	rs10827902	18243144	G	A	-0.0091012913892029	0.0251	0.7174
10	rs690759	18243703	A	G	0.0222017079836866	0.0215	0.3018
10	rs72784713	18243706	G	A	0.133201338162541	0.1135	0.2405
10	rs74118047	18243757	G	A	-0.108097591367713	0.0559	0.05323
10	rs692635	18243863	C	A	-0.0084959889212643	0.0178	0.6343
10	rs491995	18244008	A	G	0.021898468701116	0.0215	0.3072
10	rs12570689	18244821	A	C	-0.0151034855773182	0.0231	0.5149
10	rs10827910	18245936	C	G	0.001099395443301	0.0192	0.9525
10	rs35598022	18245990	T	G	0.0274011363479391	0.0442	0.5342
10	rs10827911	18246730	C	A	-0.0082035573506883	0.025	0.7439
10	rs4748429	18247162	A	G	-0.0007002451143934	0.019	0.9718
10	rs473919	18247403	C	G	-0.0110002818588653	0.0192	0.5673
10	rs11011704	18247677	G	T	0.0003999200213268	0.0211	0.9861
10	rs75527711	18247829	A	G	0.0307037775750057	0.0717	0.6684
10	rs7085542	18248095	A	G	-0.000200020002667	0.0189	0.9926
10	rs72784716	18248117	G	A	0.128296464265881	0.1103	0.2448
10	rs11593092	18248136	G	A	0.0295005481176215	0.0441	0.5033
10	rs11011709	18248355	A	G	0.0063001125484799	0.0383	0.8692
10	rs72784717	18248634	C	T	0.0767017482633775	0.0576	0.1833
10	rs691159	18249664	T	A	-0.0110002818588653	0.0175	0.5315
10	rs691148	18249732	G	A	-0.0115969858456632	0.0175	0.5086
10	rs7074683	18249973	G	A	0.0312951579807101	0.0439	0.4751
10	rs11011721	18250004	G	A	-0.0119005312583873	0.042	0.7778
10	rs7095391	18250314	A	T	-0.0101008421794295	0.0249	0.6854
10	rs10827920	18250338	G	A	-0.0009004052431641	0.043	0.9829
10	rs571979	18251607	A	G	-0.0065010863423599	0.0176	0.7121
10	rs7896039	18252155	A	G	-0.0110002818588653	0.025	0.6583
10	rs12260894	18252211	C	G	0.0323994240466592	0.0439	0.4605
10	rs692077	18252380	G	A	-0.0111013930711739	0.0175	0.5272
10	rs12761871	18252449	G	A	0.0314017631395316	0.0441	0.4761
10	rs12262907	18253092	C	T	-0.0117993392160431	0.025	0.6363
10	rs16916691	18253351	A	G	-0.0997982360788863	0.054	0.06455
10	rs12359511	18253762	C	T	-0.0111013930711739	0.0253	0.6598
10	rs691563	18253922	G	T	-0.0169020380753563	0.0188	0.3694
10	rs11011748	18254060	C	T	-0.013399371963117	0.0249	0.5904
10	rs483822	18254317	A	G	-0.0111013930711739	0.0188	0.5552
10	rs966720	18254354	T	C	-0.0004000800213396	0.0191	0.9839
10	rs691513	18254606	C	A	-0.0108991808690006	0.0177	0.5378
10	rs11011754	18254655	C	T	-0.0036968248442897	0.0381	0.9218
10	rs1299188	18255160	C	G	-0.0101008421794295	0.0178	0.57
10	rs1296641	18255428	T	C	-0.0145046862028817	0.0175	0.408
10	rs72784724	18255435	C	G	-0.0601959637034527	0.0473	0.2027
10	rs12358385	18255637	A	G	-0.0163021610829842	0.0417	0.6958
10	rs80200568	18255880	A	G	-0.0171970248285215	0.0416	0.6799
10	rs691550	18256026	G	A	-0.0164038098256767	0.0175	0.3494
10	rs56336322	18256140	C	T	-0.0630995569433169	0.0474	0.1832
10	rs55910920	18256325	T	C	-0.017502275136142	0.0416	0.6738
10	rs61022323	18256517	A	G	0.0314017631395316	0.044	0.4765
10	rs55691793	18256530	A	G	-0.0180010511095525	0.0416	0.6658
10	rs117813842	18257052	C	T	-0.0202027073175195	0.0418	0.6289
10	rs691862	18257592	T	C	-0.0163021610829842	0.0175	0.3514
10	rs12263430	18257612	A	G	0.0324962313421326	0.0439	0.4591
10	rs36018023	18257649	C	A	-0.0074980401773571	0.0352	0.8316
10	rs549855	18258293	C	T	-0.0102018624845967	0.0179	0.5688
10	rs78159125	18258429	A	G	-0.0186019483996616	0.0418	0.6557
10	rs11511149	18259803	T	C	-0.0256973671872587	0.0417	0.5378
10	rs79242307	18260032	C	T	-0.124396103870379	0.0558	0.02586
10	rs116986273	18260144	T	G	-0.0247026126403718	0.0418	0.5541
10	rs7081306	18260748	C	A	-0.001501126126267	0.0192	0.938
10	rs690893	18261274	C	A	-0.0129028853555234	0.0188	0.4903
10	rs4747335	18261299	G	T	-0.0182963622831166	0.0252	0.4686
10	rs12354874	18261646	A	G	-0.0289037168568363	0.0418	0.4897
10	rs11592310	18261668	T	C	0.0065981840282271	0.021	0.7535
10	rs11592271	18262041	A	C	0.0343048036919902	0.044	0.4355
10	rs4748431	18262069	G	T	0.0064988367398296	0.021	0.7576
10	rs4747336	18262264	T	G	0.0002999550089979	0.0192	0.9867
10	rs12780445	18263055	A	T	0.0081963182244858	0.021	0.6966
10	rs12243310	18263213	C	T	0.0560021901152849	0.042	0.1817
10	rs7072795	18263795	T	C	0.0618004009054468	0.039	0.1127
10	rs508196	18263873	C	T	-0.0045001103249234	0.0179	0.804
10	rs692097	18264625	G	C	-0.0143017847108596	0.018	0.4272
10	rs74228786	18264886	T	C	-0.0017014466397575	0.0222	0.94
10	rs475853	18265076	A	G	-0.0182047046548463	0.0187	0.3302
10	rs35193534	18265653	C	A	0.0644010116835795	0.0389	0.09778
10	rs692594	18265893	G	C	-0.0128015918372089	0.018	0.4764
10	rs556165	18266053	A	C	-0.0140989243795016	0.0179	0.431
10	rs12243207	18266082	T	C	0.0025966258472659	0.0394	0.9479
10	rs553304	18266410	T	C	-0.0081027387031859	0.0181	0.6544
10	rs2478568	18266989	G	A	-0.0146974807605841	0.0185	0.4258
10	rs2437260	18267096	G	A	-0.0152963956259917	0.0179	0.3924
10	rs2497827	18267253	G	A	-0.0153979421800967	0.0179	0.3899
10	rs943331	18267298	G	A	-0.0140989243795016	0.0188	0.4529
10	rs943330	18267327	T	C	-0.0007002451143934	0.0394	0.9852
10	rs7096615	18267438	T	C	-0.0536961790038609	0.043	0.2117
10	rs16916693	18267775	T	C	-0.0769998418888678	0.0602	0.2008
10	rs35627797	18267968	G	T	0.0680043830932363	0.0389	0.08092
10	rs2497828	18267976	T	C	-0.0135007260538548	0.018	0.4509
10	rs2497829	18268145	T	A	-0.0124977728299804	0.0179	0.4873
10	rs2497830	18268211	C	A	-0.0129028853555234	0.0187	0.4925
10	rs10827981	18268222	C	T	-0.0062998021485279	0.0396	0.8744
10	rs2497831	18268287	G	A	-0.0139975096438537	0.018	0.4355
10	rs2478569	18269433	C	T	-0.0170037478161859	0.018	0.3443
10	rs943329	18269875	T	G	-0.0169020380753563	0.018	0.3496
10	rs7086141	18270046	G	C	9.99950003332973e-05	0.0396	0.9974
10	rs2437261	18270140	C	G	-0.021203207651103	0.0175	0.2261
10	rs11011850	18270208	G	A	-0.0475948788076838	0.0432	0.27
10	rs1926739	18270422	G	A	-0.0166986496230515	0.018	0.3558
10	rs11011857	18270722	A	C	0.0152038337422728	0.0286	0.5949
10	rs60740052	18270758	T	A	0.0701042536729151	0.0389	0.0714
10	rs11593695	18271072	C	A	0.0156961681063242	0.0287	0.5833
10	rs11592022	18271208	G	A	0.0160997014894237	0.0286	0.5735
10	rs11011865	18271527	T	C	0.0159028762794155	0.0287	0.578
10	rs80350242	18271729	C	T	-0.0488016642355575	0.0432	0.258
10	rs7095247	18271745	G	A	0.0148984646619666	0.0287	0.6039
10	rs2437262	18271842	A	G	-0.0149004625639624	0.0188	0.4263
10	rs113334738	18271858	G	A	0.0621011782291044	0.0557	0.2647
10	rs7085961	18271914	T	G	0.0149969810059077	0.0288	0.6025
10	rs2497832	18271962	T	A	-0.0164953025291975	0.0182	0.3636
10	rs2497833	18271970	A	T	-0.017502275136142	0.0182	0.3343
10	rs189106067	18272059	C	T	-0.141494442286807	0.1294	0.2742
10	rs11592648	18272288	G	A	0.06879818587027	0.039	0.07808
10	rs2497835	18272584	G	A	-0.0225012653465135	0.0176	0.2021
10	rs12571789	18272673	T	C	-0.007004474152883	0.0221	0.7515
10	rs2437263	18272925	A	G	-0.0231048737150968	0.0176	0.1906
10	rs2437264	18273098	T	C	-0.0240980393840575	0.0176	0.1728
10	rs78038225	18273172	G	A	-0.0626948883400778	0.062	0.3125
10	rs2437265	18273428	A	G	-0.0152963956259917	0.019	0.4211
10	rs9664208	18273859	C	T	-0.0122952780941516	0.0298	0.6797
10	rs117783684	18273920	C	T	0.0147014028528927	0.1151	0.8984
10	rs7071264	18273921	G	A	0.025297307774162	0.0188	0.1775
10	rs2437266	18273992	T	G	0.004101577021075	0.028	0.8838
10	rs11011896	18274640	C	G	-0.0358966439977618	0.0441	0.4156
10	rs2437267	18274656	A	G	-0.0226035462098532	0.0178	0.2024
10	rs2497836	18275274	G	A	-0.023401696181619	0.0177	0.1866
10	rs2497837	18275393	C	T	-0.0231969816042026	0.0177	0.1912
10	rs2437268	18275554	A	G	-0.0236986067778773	0.0178	0.1822
10	rs2497838	18275634	G	A	0.0052959516591825	0.0276	0.8471
10	rs55812394	18275823	G	A	0.0784968981407531	0.0536	0.1427
10	rs2148599	18275883	A	G	-0.0242004837056584	0.0177	0.1726
10	rs2148598	18275951	C	T	-0.0271040176920589	0.0184	0.14
10	rs17658718	18276586	C	T	-0.0369959896867261	0.0439	0.3985
10	rs10508555	18276682	G	C	0.0384030712829451	0.0176	0.02923
10	rs2437271	18276761	G	T	-0.0275048131221902	0.0183	0.1332
10	rs79765634	18276793	T	C	0.04149696667529	0.0658	0.5279
10	rs12413168	18276809	C	G	0.0310043588626902	0.0189	0.1007
10	rs117748606	18276831	G	A	-0.036798848237098	0.0438	0.4011
10	rs2497839	18276883	G	A	-0.0277001306422786	0.0183	0.1305
10	rs11011919	18277034	C	T	0.0471984218290006	0.0203	0.01975
10	rs11594139	18277109	C	T	0.0832007925927607	0.04	0.03744
10	rs116137496	18277329	C	T	-0.0523991687992084	0.074	0.4795
10	rs2497840	18277400	G	A	-0.0290993078252748	0.0184	0.1134
10	rs76607776	18277420	T	G	-0.0428970626523952	0.07	0.5398
10	rs117688646	18277476	C	G	0.0071047017299317	0.0341	0.8339
10	rs79053745	18277603	A	G	-0.0138048499765589	0.0218	0.5271
10	rs2437272	18277811	G	A	-0.0363009797263316	0.0177	0.03984
10	rs7922102	18278063	G	T	0.0475036226439669	0.0202	0.01879
10	rs12782151	18278168	G	A	0.0465018336514199	0.0202	0.02144
10	rs11594776	18278453	C	T	0.0461008368826632	0.0202	0.02249
10	rs149244348	18278696	A	T	-0.219500196399411	0.1188	0.06462
10	rs1926738	18278722	C	T	-0.0295009039176847	0.0185	0.1105
10	rs1926737	18278825	A	G	-0.0009004052431641	0.0183	0.9597
10	rs2148596	18278982	G	A	0.0465972853767823	0.0202	0.02111
10	rs2148595	18279194	G	A	0.0473987203698754	0.0202	0.01894
10	rs2182582	18279586	A	G	0.0487044462100383	0.0202	0.01572
10	rs35540736	18279848	C	G	0.0487996879336047	0.0202	0.01544
10	rs17658805	18279888	G	A	0.0485996698360624	0.0202	0.01586
10	rs59434947	18280214	T	A	-0.0582013104087528	0.0573	0.3098
10	rs2497753	18280433	A	G	0.0049974917102918	0.0273	0.8534
10	rs2497754	18280602	A	C	0.0055048206344449	0.0273	0.8406
10	rs58377250	18281176	T	C	0.0760995590558653	0.0515	0.1393
10	rs12415959	18281908	T	G	0.0522982892110339	0.0195	0.007285
10	rs10828013	18282421	A	G	0.0528011569911275	0.0195	0.006765
10	rs2478571	18282427	G	A	-0.0267958227871631	0.0186	0.1505
10	rs12359337	18282455	A	G	-0.0282965991551138	0.0434	0.5144
10	rs2497755	18282667	A	T	0.0215951374365897	0.0273	0.4295
10	rs11011980	18284958	A	T	-0.0271040176920589	0.0433	0.5312
10	rs10508556	18285342	T	C	0.0622045495436565	0.019	0.001073
10	rs117814285	18285569	G	A	-0.0954981974785401	0.0604	0.1137
10	rs2497756	18285595	A	G	0.0335024720540013	0.0187	0.07272
10	rs2497759	18285758	C	G	-0.0217038334437866	0.0185	0.2398
10	rs80319646	18286043	A	G	-0.0222047099881925	0.0211	0.2926
10	rs2497760	18286052	T	C	0.0198026272961797	0.018	0.2728
10	rs7078713	18286409	G	C	0.0539008916487975	0.0196	0.005864
10	rs7099037	18286593	A	G	0.0416984103556758	0.0186	0.02513
10	rs7079066	18286639	G	C	0.0513012943555507	0.0195	0.0086
10	rs12415053	18287610	C	G	0.0513012943555507	0.0196	0.008746
10	rs2497761	18287792	C	T	0.0251022847608284	0.0276	0.3615
10	rs11818989	18287814	T	G	-0.022398994943479	0.0207	0.2786
10	rs190862095	18287908	A	T	-0.0302015087331214	0.0759	0.6903
10	rs2478573	18288571	G	A	0.0291023874205329	0.0183	0.1111
10	rs2478574	18288632	G	C	0.0246048038572487	0.0276	0.3729
10	rs80134638	18289165	G	A	-0.0260975991218731	0.0433	0.5465
10	rs75616782	18289219	T	A	-0.027998320426861	0.0689	0.6846
10	rs16916738	18289454	T	C	-0.0232993336544035	0.0208	0.2625
10	rs2497762	18289457	C	T	-0.0221024699079472	0.0187	0.2376
10	rs16916742	18289821	G	T	-0.0257999754904126	0.0433	0.5517
10	rs9418383	18290558	T	G	0.0243998868235351	0.0276	0.3776
10	rs73607845	18290892	C	G	-0.028399474521698	0.0199	0.1523
10	rs67967330	18291019	G	A	0.103395586448221	0.0419	0.01355
10	rs16916744	18291064	G	A	-0.0257999754904126	0.0434	0.552
10	rs7894090	18291288	G	A	0.0267003518299564	0.024	0.2657
10	rs11012030	18292035	G	A	-0.0263953113595316	0.0435	0.5438
10	rs943335	18292493	T	C	0.0307037775750057	0.018	0.08694
10	rs943334	18292546	T	A	0.0227981362759783	0.0181	0.2082
10	rs2007904	18292596	A	C	0.0497040321791155	0.0197	0.01162
10	rs2007909	18292621	A	G	0.0509022179271191	0.0197	0.009721
10	rs116738355	18293148	G	C	-0.009000382197299	0.1043	0.931
10	rs11012036	18293453	G	A	-0.021101069908054	0.0437	0.629
10	rs11012037	18293502	G	A	-0.0248051189189711	0.0437	0.571
10	rs2497763	18293549	C	T	-0.026600681797179	0.028	0.3425
10	rs112890837	18293751	C	T	0.0686954939412985	0.0465	0.14
10	rs74473625	18293778	G	A	-0.0252049938352247	0.0438	0.5641
10	rs943328	18294611	G	A	0.0446960805488528	0.019	0.0187
10	rs2437273	18294726	C	G	-0.0271040176920589	0.0284	0.3399
10	rs75918179	18294762	C	T	0.0603987139482326	0.0756	0.4246
10	rs12354582	18294905	T	C	-0.0272992569378225	0.0439	0.5337
10	rs2497764	18294978	C	T	-0.0270012755029434	0.0284	0.3415
10	rs1926742	18295482	A	G	0.0244974716003874	0.0189	0.1945
10	rs190385344	18295487	C	T	-0.0575973336805821	0.1253	0.646
10	rs41306336	18295865	T	G	0.0651039862320457	0.0463	0.1596
10	rs79880158	18296135	G	A	-0.0189993500097828	0.0439	0.6654
10	rs79347420	18296292	A	G	-0.0226956079321885	0.0441	0.6059
10	rs111964090	18297341	A	C	-0.0197028322758684	0.0443	0.6565
10	rs45447194	18297377	G	C	0.0789960062264979	0.0459	0.08512
10	rs12359445	18297487	G	C	-0.0196008476550609	0.0443	0.6581
10	rs2497765	18297705	C	G	0.0187039847937718	0.0184	0.31
10	rs2497766	18297772	G	A	0.0189983824093147	0.0184	0.303
10	rs6482123	18297841	T	C	-0.0131966945943914	0.0446	0.7667
10	rs16916765	18297933	T	C	0.023003381764963	0.0689	0.7389
10	rs6482124	18298132	C	T	-0.0132980281439898	0.0202	0.5096
10	rs6482126	18298435	C	T	-0.0168003386783461	0.0207	0.4162
10	rs143655764	18298521	T	C	-0.0995993652227547	0.0575	0.08311
10	rs2488161	18299365	A	G	-0.0577986187273719	0.0301	0.05526
10	rs75140420	18299391	A	C	-0.144794584903233	0.0844	0.08603
10	rs7893618	18299520	A	G	0.036997088886122	0.0204	0.0692
10	rs7906425	18299628	G	A	0.0295005481176215	0.0201	0.1426
10	rs2497767	18300267	C	G	-0.0150019689183474	0.0199	0.4507
10	rs58338149	18300432	T	A	-0.0396039865931634	0.0228	0.08166
10	rs2488107	18301221	A	C	-0.026898543868701	0.0208	0.1955
10	rs12355062	18301449	G	A	-0.0313049258284153	0.0219	0.1519
10	rs113888149	18301525	C	T	-0.0322959448008212	0.0222	0.1456
10	rs12356294	18301535	C	T	-0.0307994715535284	0.0222	0.1655
10	rs9418387	18302192	T	C	0.001998002662673	0.019	0.9176
10	rs114711150	18302499	C	T	0.0143958802837323	0.0517	0.7807
10	rs2497768	18302642	C	G	-0.0159972768350078	0.0192	0.4043
10	rs78231519	18302837	C	A	0.0587970705084571	0.0813	0.4699
10	rs4570473	18302952	A	G	0.0202045073158995	0.0507	0.6895
10	rs61603426	18303161	G	T	-0.0338050046123612	0.0221	0.1256
10	rs2488108	18304329	G	T	-0.0136020904182857	0.0191	0.4757
10	rs2488109	18304558	T	C	0.0051964749068174	0.0186	0.7795
10	rs76410020	18304744	G	C	0.0088011559530687	0.061	0.8853
10	rs2488110	18304831	G	C	0.0090984829852593	0.0183	0.6213
10	rs60946168	18305244	A	T	-0.0344051267241774	0.0219	0.1162
10	rs7921720	18305488	C	G	-0.0338981034057645	0.022	0.1228
10	rs2488111	18305522	G	A	0.0093957216403621	0.0182	0.6065
10	rs2497769	18305651	C	T	0.0078987227933553	0.0182	0.6641
10	rs7893893	18305697	C	T	-0.0328021562323804	0.0219	0.1335
10	rs145479481	18305935	G	A	-0.0201006717070029	0.0778	0.7964
10	rs2488112	18306427	G	A	0.0052959516591825	0.0183	0.7726
10	rs9988676	18307329	G	A	0.0266029817945341	0.0499	0.5942
10	rs9988726	18307383	T	C	0.0190964956909883	0.0496	0.7002
10	rs74835772	18308138	T	C	0.014504302202808	0.05	0.7719
10	rs7085309	18308166	A	T	-0.0331949048576409	0.0219	0.13
10	rs56274640	18308219	T	C	0.0044003044444822	0.0612	0.9432
10	rs150899414	18308499	T	C	-0.0181028726978536	0.0764	0.8132
10	rs11492528	18308556	A	C	-0.0316970867432546	0.0212	0.1352
10	rs1986372	18308699	G	A	-0.0178992398878318	0.0181	0.3245
10	rs2488114	18309005	A	G	0.0029955089797983	0.0182	0.87
10	rs2488115	18309030	G	C	-0.0176040459483609	0.0181	0.3318
10	rs2488116	18309125	C	A	0.0052959516591825	0.0181	0.7691
10	rs2488117	18309257	G	A	-0.0176040459483609	0.0196	0.3704
10	rs12356631	18310014	G	A	-0.0340015566760147	0.0219	0.1208
10	rs72780027	18310260	C	T	0.171799729334372	0.0571	0.00261
10	rs67552121	18310949	C	T	-0.0332982854015147	0.0219	0.1277
10	rs2488118	18310991	T	C	-0.0156010662286512	0.0184	0.3971
10	rs2488119	18311171	G	C	0.0071047017299317	0.0178	0.6924
10	rs2497770	18311178	C	T	0.0071047017299317	0.0178	0.6905
10	rs2357781	18311223	C	T	-0.0341050206499513	0.0219	0.1185
10	rs2497771	18311224	G	A	0.0076010387728197	0.0181	0.6763
10	rs116610663	18311734	C	T	0.00730326611012	0.049	0.8817
10	rs7074271	18311847	T	C	-0.0267958227871631	0.0207	0.1952
10	rs2488120	18312485	T	C	0.0045994064948955	0.0178	0.7978
10	rs78875295	18312707	T	C	0.0110981866660334	0.0488	0.8201
10	rs2497772	18312786	C	T	0.0048979852621919	0.0178	0.7826
10	rs1935507	18312903	C	T	-0.0149004625639624	0.0181	0.4124
10	rs2497774	18313323	G	A	-0.013004189135254	0.0178	0.4666
10	rs79501677	18313627	C	T	0.0135971385060249	0.0489	0.781
10	rs2357782	18314067	T	C	-0.0170952954286372	0.0182	0.3454
10	rs11012209	18314199	A	T	0.0056042667198317	0.0176	0.7506
10	rs9417342	18314631	A	G	0.0060019521956343	0.0177	0.7347
10	rs79075928	18315164	G	A	-0.0031048149534787	0.065	0.9622
10	rs72780029	18315214	A	G	0.0515957486436504	0.0351	0.1413
10	rs12358690	18315387	T	C	-0.0329985112635755	0.0217	0.1282
10	rs2884272	18315711	C	T	-0.0322029950400999	0.0217	0.1373
10	rs11012228	18316234	C	A	-0.0343016316970211	0.0218	0.1165
10	rs2497775	18316346	A	C	0.0060019521956343	0.0177	0.7344
10	rs2357783	18316461	A	T	0.0085037404912207	0.0175	0.6255
10	rs78721910	18316636	A	G	-0.0018016219466282	0.0648	0.9781
10	rs1935506	18316940	G	A	0.0085037404912207	0.0175	0.6249
10	rs1935505	18317077	G	A	0.0096037361426946	0.0175	0.5834
10	rs4747337	18317191	A	G	-0.0343016316970211	0.0217	0.1145
10	rs142695535	18317230	A	G	0.0204004877576787	0.0673	0.7613
10	rs11012244	18317281	T	C	0.0291995144044279	0.0358	0.4145
10	rs2488122	18317320	A	G	0.0089002747867194	0.0175	0.6103
10	rs2488123	18317345	A	T	0.0053954185169075	0.0178	0.7611
10	rs4747338	18317504	G	T	0.0056042667198317	0.0178	0.7547
10	rs150883277	18317776	G	T	0.013202462677756	0.0484	0.7849
10	rs2497776	18317860	G	A	0.0062007356416035	0.0176	0.7254
10	rs112675168	18318051	C	T	-0.0054045784588597	0.0647	0.9334
10	rs144276058	18318090	G	A	-0.0536961790038609	0.0446	0.2291
10	rs2497778	18318278	C	A	0.0099008246772624	0.0174	0.5708
10	rs117427570	18318296	C	T	0.0129951954948113	0.0483	0.7881
10	rs115341451	18318325	C	G	0.0158044491449436	0.067	0.8141
10	rs2488124	18318344	A	G	0.0089993837968006	0.0175	0.605
10	rs2497779	18318358	T	A	-0.0140989243795016	0.0185	0.4444
10	rs2497782	18319041	G	A	0.0108014536938559	0.0175	0.5356
10	rs117819239	18319473	T	G	-0.0116981574124923	0.0646	0.8557
10	rs149010638	18324631	C	T	0.0551981604647623	0.0601	0.3579
10	rs113762238	18325818	C	T	-0.0306035477981776	0.0217	0.1576
10	rs11012311	18325862	C	T	-0.0309026047398165	0.0217	0.1535
10	rs11012314	18326098	C	A	-0.0303045802648556	0.0217	0.1628
10	rs2497785	18326115	G	A	-0.0065010863423599	0.0183	0.7233
10	rs2497786	18326413	T	C	-0.0076995657264405	0.0183	0.6729
10	rs2497787	18326546	G	A	-0.0114047880634385	0.0184	0.5343
10	rs117320028	18326840	G	C	0.0045994064948955	0.0476	0.9224
10	rs112910308	18326845	C	T	-0.0052035148315978	0.0644	0.9353
10	rs79886316	18327136	C	T	0.0046989426564652	0.0476	0.9207
10	rs10828127	18327147	T	C	-0.0290993078252748	0.0216	0.1787
10	rs2497788	18327392	T	C	-0.0076995657264405	0.0183	0.6749
10	rs138323996	18327454	C	A	-0.007095110875924	0.0643	0.912
10	rs2497789	18327731	T	C	-0.0080019302190585	0.0183	0.6611
10	rs67406532	18327832	G	A	-0.0288007896057264	0.0217	0.1837
10	rs2488131	18327909	G	T	-0.0074980401773571	0.0183	0.6823
10	rs11012330	18328105	A	G	-0.0275048131221902	0.0216	0.2031
10	rs116875700	18328239	G	A	0.127302030373182	0.0837	0.1281
10	rs11012331	18328591	C	T	-0.0080019302190585	0.0643	0.9005
10	rs11012333	18328748	A	G	-0.029202265808213	0.0217	0.178
10	rs16916785	18328899	G	A	-0.0271040176920589	0.0216	0.2096
10	rs16916787	18329022	T	A	-0.0289037168568363	0.0217	0.1825
10	rs12358478	18329756	G	T	-0.0286978729475453	0.0217	0.1851
10	rs2488132	18329818	C	T	0.0103957761821204	0.0175	0.5522
10	rs12358488	18329835	G	A	-0.026600681797179	0.0216	0.2177
10	rs78596308	18329988	A	C	0.0103957761821204	0.0472	0.8256
10	rs9417346	18330433	A	T	-0.0076995657264405	0.0184	0.6744
10	rs28478337	18330752	G	A	-0.0322029950400999	0.0216	0.1358
10	rs143248664	18331295	G	A	0.0126990249774084	0.0651	0.8454
10	rs75036238	18331317	A	G	-0.0168003386783461	0.0647	0.7948
10	rs16916794	18331480	A	T	-0.0344982814075965	0.0217	0.1108
10	rs11012350	18331992	G	A	-0.0358033589652777	0.0217	0.09913
10	rs1935502	18332112	A	G	-0.0127003085782322	0.0185	0.4942
10	rs2488133	18332634	G	A	-0.0249999098013234	0.0175	0.1541
10	rs2488134	18332682	G	A	-0.0038975857287134	0.0186	0.8337
10	rs72780045	18332860	T	A	-0.034198147379977	0.0218	0.1168
10	rs2488135	18333144	T	C	-0.0172987645783295	0.0185	0.3497
10	rs79190403	18333517	T	C	-0.0403950023610502	0.0713	0.571
10	rs75555198	18333565	G	A	-0.0034961042567088	0.0665	0.9584
10	rs16916797	18333790	A	C	0.001598721363697	0.047	0.9726
10	rs116888582	18333824	A	G	-0.0562000496881991	0.0763	0.4612
10	rs2488136	18334521	A	G	-0.0185000759845861	0.0185	0.3187
10	rs80137559	18335103	T	C	0.0050969882578437	0.0469	0.9138
10	rs1954283	18335200	C	T	0.0389033551082361	0.0354	0.2714
10	rs77773672	18335474	G	T	-0.0561048513847726	0.0715	0.433
10	rs16916801	18335951	A	G	-0.026600681797179	0.0508	0.6002
10	rs75832802	18336318	G	C	-0.0423961495190412	0.077	0.5822
10	rs2488137	18336330	G	T	-0.0025031302181184	0.0185	0.8904
10	rs1891392	18336421	T	C	-0.0177974390305806	0.0185	0.3349
10	rs2488138	18337471	A	T	-0.0145960053074092	0.0184	0.4283
10	rs12569659	18337927	C	G	0.135299828020483	0.0789	0.08623
10	rs10828143	18338262	T	C	-0.0239956055562207	0.0219	0.2714
10	rs11012368	18338330	T	G	-0.0180010511095525	0.0227	0.427
10	rs2488139	18338571	A	G	-0.0151034855773182	0.0184	0.4128
10	rs2488140	18338686	A	G	-0.0052035148315978	0.0179	0.7717
10	rs2488141	18338971	A	C	-0.0054950702819798	0.0179	0.7565
10	rs2488142	18339072	T	A	-0.0031950988965408	0.0179	0.8574
10	rs2488143	18339103	A	C	-0.0031950988965408	0.0179	0.859
10	rs72780046	18339632	A	G	-0.0209989425960583	0.0229	0.3594
10	rs75032518	18340079	A	G	-0.0299953975354009	0.0331	0.3655
10	rs11012374	18340232	C	T	-0.026898543868701	0.033	0.415
10	rs72780048	18340409	G	A	0.0720043324830851	0.0409	0.07886
10	rs2488144	18340544	A	T	-0.0031950988965408	0.0181	0.8576
10	rs2497791	18340587	C	T	-0.0024028846163103	0.0181	0.8947
10	rs77356072	18340956	C	A	-0.0293979151845611	0.0331	0.3746
10	rs7080093	18341152	T	G	-0.0255024404124231	0.02	0.2026
10	rs2488145	18341233	A	G	-0.004198802647333	0.018	0.8134
10	rs80115014	18341629	G	A	-0.0671980545634774	0.0655	0.3043
10	rs2497792	18341643	C	G	0.0071047017299317	0.0316	0.8223
10	rs11012380	18341741	C	A	-0.0243951568347216	0.0201	0.2246
10	rs77131414	18341934	T	C	-0.0209989425960583	0.0229	0.3586
10	rs2497793	18342172	C	T	-0.0182047046548463	0.0193	0.3459
10	rs2497794	18342212	C	T	-0.0027036515743148	0.0181	0.883
10	rs2488146	18342214	T	C	-0.0026033858701149	0.0181	0.8834
10	rs2488147	18342241	G	C	-0.0031048149534787	0.0181	0.8625
10	rs11012386	18342335	G	A	-0.0208049294331883	0.0242	0.3892
10	rs7078285	18342796	C	T	0.0051964749068174	0.0243	0.8305
10	rs4748438	18343319	G	A	-0.0105049846451474	0.0189	0.5797
10	rs78323796	18343333	G	T	-0.028399474521698	0.0331	0.3915
10	rs11012396	18343796	G	A	-0.0203966036652218	0.0242	0.3997
10	rs2226131	18343879	C	G	0.0366019024445485	0.0363	0.3132
10	rs11012397	18344012	C	T	-0.0208968257129853	0.0242	0.3873
10	rs11012398	18344047	G	A	-0.0208968257129853	0.0242	0.3875
10	rs60010151	18344089	A	T	-0.0396976268585458	0.0884	0.6534
10	rs2488148	18344187	G	A	-0.0139975096438537	0.0173	0.4204
10	rs2497795	18344593	C	T	0.0011992805754821	0.0185	0.95
10	rs11012402	18344599	T	G	-0.009696862978864	0.0193	0.6149
10	rs77166420	18344703	G	C	-0.0462952789853036	0.0463	0.317
10	rs76771594	18344709	A	G	-0.046201018900714	0.0463	0.318
10	rs2497796	18344751	C	G	-0.0082035573506883	0.0184	0.654
10	rs12269078	18344860	G	A	-0.0264979913062283	0.0331	0.4228
10	rs7920075	18345137	C	T	-0.0046005663955682	0.0234	0.843
10	rs2497797	18345515	C	T	0.001998002662673	0.0186	0.915
10	rs1986480	18346094	C	T	0.0497991787524836	0.0375	0.185
10	rs4748439	18346744	G	A	-0.0285949668801128	0.0332	0.389
10	rs72780053	18346837	A	G	0.0428966409523063	0.0368	0.2435
10	rs117767283	18347055	G	A	-0.0201006717070029	0.0244	0.4101
10	rs67885731	18347490	T	C	0.0407963941925694	0.0364	0.2626
10	rs2357784	18347950	G	A	-0.0236986067778773	0.0332	0.4755
10	rs2249672	18348030	T	G	-0.0188974371044634	0.0189	0.318
10	rs2357785	18348038	A	C	-0.0325955083699338	0.0329	0.3218
10	rs11595997	18348548	T	C	-0.0131966945943914	0.0194	0.4972
10	rs11592978	18348554	G	T	0.03649585023784	0.0383	0.3404
10	rs7098506	18348597	G	T	-0.0092022107647994	0.0198	0.644
10	rs72780057	18348611	C	G	0.0219962978718961	0.0518	0.6714
10	rs7088280	18348695	A	G	-0.013399371963117	0.0196	0.4946
10	rs16916821	18348954	C	G	-0.0194988734340555	0.0339	0.5642
10	rs80269453	18349227	T	G	-0.0335050785573982	0.0363	0.3552
10	rs150303477	18349233	C	A	0.0281986543586787	0.092	0.7593
10	rs10828165	18349535	A	G	0.00730326611012	0.0217	0.7351
10	rs10828166	18349603	C	T	0.0119977384336167	0.0235	0.6106
10	rs7894806	18349615	G	C	0.025696986087186	0.0356	0.4707
10	rs2488149	18349786	G	T	0.0184978548821194	0.0203	0.3619
10	rs2497798	18349822	G	T	0.0102968054773682	0.0292	0.7237
10	rs2497799	18350019	A	T	0.0238044133801613	0.0289	0.4106
10	rs142308343	18350390	A	G	-0.0194988734340555	0.0696	0.779
10	rs2497800	18351061	C	T	0.0096037361426946	0.0303	0.7505
10	rs2497801	18351260	A	G	-0.008395140788382	0.0182	0.6434
10	rs10764296	18351509	G	A	0.0029955089797983	0.0192	0.8759
10	rs10764297	18351573	G	T	0.0006997551142732	0.0202	0.9707
10	rs10764298	18351858	A	G	0.004101577021075	0.0198	0.8368
10	rs2497802	18352614	C	G	-0.0091012913892029	0.0181	0.6158
10	rs2497803	18352626	T	C	-0.008395140788382	0.0181	0.6421
10	rs2488151	18352728	A	G	0.0075017910703226	0.0182	0.6826
10	rs74118097	18352924	C	T	-0.0615988462189574	0.0365	0.09164
10	rs74118099	18353038	C	G	-0.0551005327305046	0.0363	0.1293
10	rs2497804	18354127	T	C	0.0089993837968006	0.03	0.7644
10	rs11012494	18355279	G	C	0.0210959082947329	0.0387	0.5847
10	rs2488152	18355456	A	G	0.0077002766261879	0.03	0.796
10	rs2185765	18355646	A	G	-0.0189993500097828	0.018	0.2902
10	rs2357786	18355749	T	C	-0.0232993336544035	0.0185	0.2083
10	rs11012497	18355781	G	T	0.0619977962278187	0.0509	0.2231
10	rs2357787	18356104	T	C	-0.0060985584618694	0.0194	0.7548
10	rs74118101	18356253	T	G	-0.0553013157850893	0.0362	0.1274
10	rs79996039	18356974	A	G	0.0167981182758809	0.0545	0.7577
10	rs2488153	18357775	A	G	-0.0140989243795016	0.0177	0.4271
10	rs2497805	18358008	A	C	-0.0147989665120717	0.0177	0.403
10	rs7072642	18358107	A	G	-0.0071958279818024	0.0191	0.7074
10	rs2497806	18358259	T	C	-0.0120017335415971	0.0178	0.4991
10	rs2497807	18358508	G	A	-0.0169020380753563	0.0177	0.3407
10	rs56392041	18358517	C	T	-0.0334016766340304	0.0474	0.4813
10	rs11012507	18358539	G	A	0.001598721363697	0.0203	0.9374
10	rs2497808	18358603	G	A	0.0098018049722602	0.0299	0.7437
10	rs11012511	18358747	T	C	0.0205964297986501	0.0384	0.591
10	rs2497809	18360244	A	G	0.0118001041157506	0.0299	0.6936
10	rs2488154	18360306	C	A	-0.0128015918372089	0.0176	0.4693
10	rs4601659	18360422	G	C	-0.0316041926269978	0.0472	0.5025
10	rs2497810	18360504	C	G	0.0118001041157506	0.0299	0.6921
10	rs117222257	18361003	C	A	-0.0649012535836979	0.0378	0.08569
10	rs2488155	18361329	T	G	-0.0124977728299804	0.0176	0.4782
10	rs78351253	18361384	A	G	-0.077097050384967	0.1129	0.4943
10	rs2488156	18361395	C	T	0.0218006299588528	0.0303	0.4721
10	rs2497811	18361536	A	G	-0.0138961051921114	0.0176	0.4307
10	rs2497812	18361837	G	A	0.0135971385060249	0.0299	0.65
10	rs182218595	18361894	A	G	0.0105046326450854	0.0858	0.9027
10	rs2497813	18361985	A	G	0.0139029051689914	0.0299	0.6429
10	rs7076486	18363141	G	C	-0.0413950753663857	0.0479	0.3877
10	rs150813992	18363367	G	A	-0.0674975614490263	0.0376	0.07272
10	rs75865896	18363893	G	A	-0.044401309298167	0.0477	0.3516
10	rs2497814	18363924	G	A	0.0172994970780611	0.029	0.5509
10	rs9663324	18363968	C	T	0.0194986595340326	0.0378	0.6054
10	rs77351913	18364518	T	C	-0.0509986009718156	0.0359	0.1552
10	rs11012544	18365361	C	T	0.0156961681063242	0.0377	0.6775
10	rs2497815	18365380	A	T	0.0064988367398296	0.0259	0.8017
10	rs2497816	18365424	G	A	-0.0039979812872983	0.0197	0.8382
10	rs16916827	18365642	G	A	-0.0523043316292892	0.036	0.1458
10	rs74548180	18365876	C	T	-0.0372035489975441	0.0462	0.4206
10	rs2497817	18366536	A	C	-0.0014009809156281	0.0183	0.9402
10	rs2497818	18367338	A	G	0.0223972974420383	0.0299	0.4541
10	rs17602947	18367576	A	G	-0.0346949697968869	0.0466	0.4562
10	rs2497819	18367847	A	C	0.0273038345273452	0.0303	0.3687
10	rs2250678	18368130	A	G	-0.0123965203365513	0.0178	0.4877
10	rs2497820	18368849	G	A	-0.0110002818588653	0.0179	0.5382
10	rs2488157	18368908	T	C	0.027799974857679	0.0304	0.3604
10	rs149135754	18369226	G	A	-0.0555021391616052	0.0359	0.1216
10	rs79563622	18369734	A	G	-0.137000259334702	0.1053	0.1931
10	rs2497821	18369959	A	T	-0.0104039337153929	0.0178	0.5572
10	rs2497822	18369970	A	G	0.0195967237465575	0.0299	0.5119
10	rs2488158	18370324	G	A	-0.0115969858456632	0.018	0.5209
10	rs77177180	18370431	T	C	0.0673034452096881	0.0893	0.451
10	rs11012573	18370496	T	G	-0.0225012653465135	0.0228	0.3238
10	rs2488159	18370991	G	A	0.0189002595004805	0.03	0.5291
10	rs2497823	18371095	C	T	-0.0114047880634385	0.0181	0.5289
10	rs11012579	18371145	T	C	-0.017502275136142	0.0239	0.4646
10	rs58526291	18371302	A	T	-0.0183982139464423	0.0269	0.4955
10	rs117515680	18371691	T	C	-0.0523043316292892	0.036	0.1461
10	rs11012580	18371713	T	G	-0.019203206984436	0.0269	0.4756
10	rs2488160	18372418	T	C	-0.0078003437327339	0.018	0.6668
10	rs192586433	18372423	C	T	-0.0519040071504222	0.036	0.1495
10	rs12256910	18372688	T	C	-0.0128015918372089	0.023	0.5771
10	rs75571034	18372941	G	A	-0.0213972981080803	0.0271	0.4288
10	rs7902948	18372959	C	T	-0.0309954337025195	0.0438	0.4787
10	rs12255303	18372986	A	G	0.0281986543586787	0.0295	0.3396
10	rs7903081	18373035	C	A	-0.032502530761974	0.0438	0.458
10	rs11012588	18373341	G	C	-0.027998320426861	0.0246	0.2547
10	rs17661090	18373782	T	A	-0.034198147379977	0.0458	0.4563
10	rs35822349	18373865	T	C	-0.0282040203730758	0.0457	0.5365
10	rs7917532	18373902	T	C	-0.026898543868701	0.0182	0.14
10	rs78442978	18374078	T	C	0.120002792394696	0.0954	0.2085
10	rs12775151	18374249	T	C	-0.0122952780941516	0.0191	0.5206
10	rs114616686	18374281	G	A	-0.0546040319940407	0.036	0.1294
10	rs139538722	18374301	C	T	-0.0071958279818024	0.0201	0.7203
10	rs116884453	18374371	G	A	0.0099998345783334	0.0546	0.8548
10	rs76308688	18374577	A	T	0.0045994064948955	0.0337	0.8907
10	rs117713070	18374855	C	T	-0.0527048164320283	0.0363	0.1468
10	rs1935501	18374989	C	A	-0.0523043316292892	0.0363	0.1495
10	rs1935499	18375174	T	G	-0.0286978729475453	0.0182	0.1141
10	rs7100828	18375762	C	T	-0.087902683175911	0.0574	0.1255
10	rs76641646	18375797	G	T	-0.0003000450090019	0.0504	0.9958
10	rs12247990	18376651	C	T	-0.0171970248285215	0.0227	0.4474
10	rs7083207	18376980	T	C	-0.0364980230402006	0.0457	0.4246
10	rs11012618	18377095	A	C	-0.0123965203365513	0.0226	0.5842
10	rs7079408	18377343	A	G	-0.0374007702544828	0.0457	0.4133
10	rs6482171	18377365	A	G	-0.0160988945897493	0.0227	0.4781
10	rs6482172	18377366	C	T	-0.0618966805401821	0.056	0.2691
10	rs141980593	18377634	G	A	0.174700926745894	0.1214	0.1501
10	rs7912811	18379288	A	G	-0.0326988269632397	0.0467	0.4843
10	rs11012640	18379727	C	T	-0.0060985584618694	0.0235	0.7944
10	rs1547819	18379931	C	A	-0.0316041926269978	0.0194	0.1034
10	rs77553403	18380646	A	G	-0.0440041354980549	0.0476	0.356
10	rs6415964	18381086	C	T	-0.0601003842529617	0.0569	0.2905
10	rs77350403	18381220	T	C	-0.0312017511432645	0.0474	0.5096
10	rs78471792	18381497	A	G	0.077701507663852	0.0752	0.302
10	rs11012655	18381684	G	A	-0.0024028846163103	0.0244	0.9208
10	rs10828233	18382876	T	G	-0.0025031302181184	0.0339	0.9406
10	rs7087949	18383222	G	A	-0.009797842480111	0.0185	0.595
10	rs72780087	18383480	A	G	0.0063001125484799	0.0222	0.7759
10	rs117617154	18383628	A	T	-0.0403012967735257	0.0477	0.3977
10	rs7074587	18383631	A	G	-0.0300984478240329	0.0193	0.118
10	rs11012659	18383929	G	A	0.0371030879515023	0.0229	0.1053
10	rs7916599	18384452	G	A	0.0085037404912207	0.0223	0.7039
10	rs16916844	18384824	A	C	0.0012991557316201	0.0338	0.9688
10	rs12767511	18385184	G	A	-0.0042992284528324	0.034	0.8998
10	rs147514449	18385451	A	T	0.0071047017299317	0.0221	0.7488
10	rs12778700	18385490	T	C	-0.0101008421794295	0.0297	0.7343
10	rs7916255	18385545	A	G	0.009504687014246	0.0222	0.6691
10	rs12255637	18385568	C	T	0.0200967016991224	0.0194	0.3012
10	rs11597102	18385642	T	G	-0.0043996643446871	0.0337	0.8953
10	rs117738954	18386599	C	A	-0.0530000131617053	0.0454	0.2427
10	rs10828237	18386960	G	A	-0.0101008421794295	0.0179	0.5717
10	rs11012674	18387689	G	A	-0.0092022107647994	0.0179	0.606
10	rs4573589	18387746	G	A	-0.015702643727291	0.0179	0.3818
10	rs10508557	18388277	A	G	0.0012991557316201	0.0326	0.9679
10	rs16916850	18388385	G	T	-0.044401309298167	0.0445	0.3182
10	rs11012679	18388401	A	C	0.0061013488579762	0.0218	0.779
10	rs10508558	18388434	A	C	-0.0226956079321885	0.0192	0.2373
10	rs72780090	18389363	A	G	0.0030952049073025	0.0218	0.8854
10	rs16916853	18389856	G	C	0.0411035548784171	0.0241	0.08841
10	rs10828240	18390323	G	T	-0.0216016445577609	0.018	0.2301
10	rs11012689	18390606	C	T	-0.0139975096438537	0.0178	0.4311
10	rs58607727	18390707	T	C	-0.0309026047398165	0.0193	0.1098
10	rs73591764	18391034	A	G	-0.0256050287153947	0.0195	0.1897
10	rs7910846	18391102	A	C	-0.021203207651103	0.018	0.2389
10	rs11012691	18391562	C	A	-0.0232993336544035	0.0205	0.2555
10	rs11012692	18391765	A	G	-0.0031048149534787	0.0205	0.8814
10	rs7919238	18392126	T	C	-0.0221024699079472	0.0179	0.2179
10	rs144567021	18392481	C	T	-0.0456984484517478	0.0576	0.428
10	rs11012693	18392885	C	T	0.0052959516591825	0.0219	0.8096
10	rs10828242	18392980	G	A	-0.0203047533403643	0.0179	0.2565
10	rs11012694	18393473	C	T	-0.0169020380753563	0.018	0.3453
10	rs4748441	18393490	C	A	-0.0138048499765589	0.0537	0.7973
10	rs71497232	18394548	C	T	-0.0026033858701149	0.0326	0.937
10	rs16916866	18395165	G	A	-0.0511985620326965	0.0453	0.2576
10	rs10828244	18396166	G	A	0.0053954185169075	0.0218	0.8047
10	rs17661538	18397247	G	C	-0.0078003437327339	0.0324	0.811
10	rs12769993	18397565	A	G	-0.0069037763167944	0.0325	0.8319
10	rs34571084	18397597	G	A	-0.0067024110596754	0.0325	0.836
10	rs34496310	18397659	G	A	-0.0067024110596754	0.0325	0.8367
10	rs78847150	18397860	A	T	-0.0488016642355575	0.046	0.2882
10	rs10740989	18398125	G	A	0.0160997014894237	0.0453	0.7226
10	rs34736338	18398489	T	A	-0.0055956263571598	0.0326	0.8635
10	rs11599314	18398954	G	A	-0.0042992284528324	0.0326	0.8942
10	rs4748442	18399519	C	T	0.0121953336998771	0.0237	0.6061
10	rs4748443	18399663	G	C	0.0062007356416035	0.0187	0.7402
10	rs59555859	18400105	A	C	-0.0025031302181184	0.0212	0.9074
10	rs117509564	18400213	C	T	0.0049974917102918	0.0225	0.825
10	rs11012723	18400311	A	G	-0.0048015088161939	0.0206	0.8151
10	rs12766253	18400425	A	C	0.0029955089797983	0.0198	0.8779
10	rs12761993	18400523	G	A	0.0020977980821461	0.0328	0.9481
10	rs80171629	18401407	C	T	-0.0328951617042694	0.0219	0.133
10	rs61842422	18401525	A	G	-0.017502275136142	0.039	0.6546
10	rs12571057	18401614	A	T	0.0078987227933553	0.0329	0.8109
10	rs1935503	18401960	A	G	-0.0303045802648556	0.0186	0.1029
10	rs7904976	18402179	A	G	-0.022398994943479	0.0183	0.2204
10	rs6482184	18403118	T	C	-0.026600681797179	0.0181	0.1415
10	rs76852624	18403676	T	A	-0.0776048483355155	0.0503	0.123
10	rs75080501	18403998	A	G	-0.0589965728077175	0.0503	0.2402
10	rs74120215	18404269	T	A	-0.0623010261973793	0.0461	0.1763
10	rs74120216	18404273	C	T	-0.0028039273327342	0.0223	0.9003
10	rs61695381	18404830	C	T	-0.0031950988965408	0.0222	0.8838
10	rs80014678	18404906	T	C	0.001998002662673	0.0251	0.9365
10	rs60865573	18405024	G	A	-0.0028039273327342	0.0222	0.8985
10	rs77118008	18405529	T	C	0.0205964297986501	0.0215	0.3385
10	rs76193769	18405773	T	C	-0.0706048843675517	0.0504	0.1616
10	rs75361292	18405826	G	T	0.20489811097286	0.0908	0.024
10	rs78037940	18405906	C	G	-0.0252972953741621	0.0399	0.5261
10	rs11012734	18405972	A	G	0.0102968054773682	0.019	0.5871
10	rs12777104	18406393	T	C	0.0126990249774084	0.0329	0.6988
10	rs12761528	18406417	C	G	0.0121953336998771	0.0329	0.7111
10	rs76154333	18406437	C	T	-0.0285023604727122	0.0219	0.1942
10	rs7071827	18406813	C	T	9.99950003332973e-05	0.0249	0.9977
10	rs80262246	18406886	T	C	-0.0193969096107316	0.0379	0.6087
10	rs188175872	18407439	A	C	0.0126990249774084	0.0747	0.8651
10	rs78100943	18407636	C	T	-0.066599309771242	0.0505	0.1871
10	rs7907638	18407869	A	T	-0.0182963622831166	0.0206	0.3753
10	rs7901587	18407957	C	T	-0.0242004837056584	0.0201	0.2279
10	rs10764314	18408415	C	T	0.0046989426564652	0.0239	0.844
10	rs10828253	18408883	T	C	0.0009995003330834	0.0235	0.9663
10	rs11012743	18408949	A	G	-0.0120017335415971	0.0171	0.483
10	rs10828254	18409137	A	G	-0.0124977728299804	0.0171	0.4671
10	rs10764316	18409507	C	G	-0.0122041688389067	0.0172	0.4773
10	rs12260380	18409728	T	C	0.0133998200630165	0.0231	0.5613
10	rs113600505	18409954	C	T	0.254301074919451	0.0938	0.006718
10	rs7478172	18410168	T	C	-0.0257999754904126	0.0193	0.1819
10	rs35900015	18410191	T	A	-0.0256973671872587	0.0194	0.1842
10	rs10828255	18410572	A	G	0.0149969810059077	0.0232	0.518
10	rs10828257	18410612	G	T	0.0152038337422728	0.0232	0.5109
10	rs61842423	18411022	G	T	-0.0216016445577609	0.029	0.4563
10	rs7068492	18411211	T	C	-0.0174005146801673	0.0179	0.3306
10	rs16916872	18411352	C	T	0.0709988581496884	0.0487	0.1448
10	rs77973393	18411776	C	T	0.0118989261570991	0.0329	0.7185
10	rs12359352	18413675	C	A	-0.0178992398878318	0.0178	0.3139
10	rs12221044	18413741	A	C	-0.0641972460452074	0.0411	0.1184
10	rs7897163	18414220	C	T	0.0347008987793103	0.0295	0.2406
10	rs34849615	18414460	A	T	0.0140015196358136	0.0317	0.658
10	rs7897452	18414466	C	T	0.0425996136188173	0.0304	0.1612
10	rs12761409	18414778	C	T	0.0366019024445485	0.0295	0.2145
10	rs61842424	18415186	G	A	-0.0146974807605841	0.0306	0.6308
10	rs11012759	18415244	G	C	0.0317021347305135	0.0296	0.2844
10	rs11012760	18415289	C	G	0.0374017521540008	0.0309	0.2253
10	rs11012761	18415552	C	A	0.0161980995687726	0.0332	0.6248
10	rs10828259	18415779	A	T	0.0150954876453349	0.0332	0.6506
10	rs10828260	18415841	C	A	0.0147014028528927	0.0332	0.6575
10	rs11012763	18415902	A	G	0.0146028573839336	0.0333	0.6603
10	rs10764318	18415963	G	A	0.0154007965760229	0.0333	0.6425
10	rs143158024	18416662	C	T	-0.088295837920128	0.0665	0.1842
10	rs139981155	18417804	C	T	0.0239996896478807	0.0336	0.4742
10	rs7909887	18417847	G	A	-0.0006001800720324	0.0248	0.9794
10	rs7897594	18418180	A	G	0.0006997551142732	0.019	0.9696
10	rs61842425	18418548	C	A	-0.0093031403261444	0.0331	0.7793
10	rs10740990	18418553	A	G	0.0077002766261879	0.0198	0.696
10	rs117631267	18418644	G	A	0.0299956000353805	0.079	0.7038
10	rs7901551	18418804	A	G	-0.0160988945897493	0.0181	0.375
10	rs7895735	18419126	C	T	-0.0062998021485279	0.0176	0.7193
10	rs73593708	18419188	G	A	-0.0197028322758684	0.025	0.4291
10	rs12360277	18419202	T	G	0.0213993910058902	0.0682	0.7536
10	rs7896004	18419330	C	T	-0.015702643727291	0.0244	0.5194
10	rs60858250	18419390	G	A	-0.003797200248385	0.0194	0.8439
10	rs7906351	18419477	T	G	0.0264958638039652	0.0678	0.6959
10	rs7915409	18419595	G	A	0.0301023438164435	0.0676	0.6562
10	rs4373814	18419972	G	C	-0.001501126126267	0.0174	0.9331
10	rs11596960	18420326	G	A	-0.0026033858701149	0.0173	0.8784
10	rs11596974	18420384	G	A	0.004101577021075	0.018	0.8198
10	rs147957981	18420598	A	C	0.0833020057708029	0.1102	0.4499
10	rs10828263	18421204	G	A	-0.0120017335415971	0.0176	0.4958
10	rs61842427	18421294	A	G	-0.0087985943563496	0.027	0.744
10	rs11591541	18421314	A	G	0.0404027066313724	0.031	0.1924
10	rs61842428	18421476	G	C	-0.0065010863423599	0.0272	0.8127
10	rs79947700	18422400	T	G	-0.0212951405401588	0.0234	0.3642
10	rs57831826	18422410	T	G	-0.007296555232638	0.0195	0.7065
10	rs11592688	18422535	T	G	0.0421970486997883	0.0346	0.222
10	rs61084330	18422648	A	G	-0.0137034650584925	0.0174	0.4313
10	rs71497233	18423082	G	A	0.0421970486997883	0.0346	0.2222
10	rs76879993	18423159	G	T	-0.0071958279818024	0.0271	0.7908
10	rs75901164	18423160	A	T	-0.0074980401773571	0.0271	0.7828
10	rs2357790	18423380	T	C	-0.0028039273327342	0.0173	0.871
10	rs4576718	18423538	C	T	-0.015702643727291	0.0231	0.4982
10	rs60659831	18423878	C	T	0.0063001125484799	0.0182	0.7304
10	rs11012783	18425418	A	G	-0.001100605444033	0.0173	0.9485
10	rs12770520	18425442	A	G	-0.0016012813669738	0.0172	0.924
10	rs12570727	18425519	G	A	-0.001100605444033	0.0173	0.9508
10	rs61842432	18425599	G	A	-0.0055956263571598	0.0194	0.7742
10	rs60416694	18425654	A	G	0.0056042667198317	0.0182	0.7597
10	rs12572659	18425999	T	C	-0.0023026490626755	0.0173	0.894
10	rs61842434	18426435	G	A	-0.005696192544881	0.0193	0.768
10	rs12414422	18426605	C	T	-0.0231048737150968	0.0249	0.3531
10	rs78282637	18426763	C	A	-0.0031048149534787	0.0193	0.8711
10	rs12779075	18427010	G	A	0.0452027848308288	0.0346	0.1911
10	rs112313711	18427164	A	C	-0.0029042131473898	0.0236	0.902
10	rs1891393	18427430	T	C	-0.0085968472255182	0.0172	0.6159
10	rs7908738	18427746	G	C	-0.0091012913892029	0.022	0.6805
10	rs71497235	18427770	C	A	0.0344014267173323	0.0366	0.3465
10	rs7900124	18427907	T	C	-0.005304041591906	0.0173	0.7597
10	rs34418804	18427970	C	G	0.0297044227063309	0.0363	0.414
10	rs7909119	18427984	G	A	-0.0004000800213396	0.0206	0.9844
10	rs61842437	18428102	G	A	-0.0023026490626755	0.0195	0.9047
10	rs10764319	18428415	C	T	-0.0068030886197391	0.0173	0.6958
10	rs58055243	18429193	G	C	-0.0009004052431641	0.0193	0.9642
10	rs55822580	18429383	C	T	0.0014988761237359	0.0193	0.9385
10	rs12764271	18429407	C	A	-0.0137034650584925	0.0693	0.8432
10	rs12572321	18430220	G	A	0.0284027945161868	0.035	0.4175
10	rs34606998	18430855	C	T	0.0115035793834154	0.0185	0.5336
10	rs36045774	18430866	A	T	0.0281986543586787	0.035	0.4206
10	rs10764320	18432485	T	A	-0.0034961042567088	0.0194	0.8571
10	rs11591660	18432750	C	G	-0.0168003386783461	0.0688	0.8071
10	rs60689569	18433292	C	A	0.0006997551142732	0.0193	0.9727
10	rs1571787	18433986	G	A	-0.0030045090202987	0.0173	0.8628
10	rs2840320	18434190	C	G	0.0037031349243813	0.0176	0.8329
10	rs12247369	18434591	A	G	0.0106035827841911	0.0259	0.6819
10	rs11012800	18435006	C	T	0.0183996828453635	0.0658	0.7799
10	rs1331330	18435016	C	T	0.0020977980821461	0.0176	0.9071
10	rs113835382	18435422	T	G	0.0255020410123433	0.0656	0.6971
10	rs145329779	18435509	C	A	0.03649585023784	0.0365	0.3176
10	rs75170098	18436011	C	G	0.0255020410123433	0.0608	0.6746
10	rs11591227	18436307	A	G	0.0304031059110447	0.0363	0.4026
10	rs10828267	18436328	T	C	0.0183996828453635	0.0211	0.3845
10	rs10734038	18436515	C	T	0.0007996801705642	0.0177	0.966
10	rs35769984	18436542	A	G	0.0299956000353805	0.0362	0.4075
10	rs10764322	18437061	A	G	0.0190964956909883	0.0213	0.3685
10	rs11012808	18437632	C	T	0.0215951374365897	0.0214	0.3149
10	rs1014296	18437695	G	T	-0.0119005312583873	0.0175	0.4963
10	rs78473349	18438013	C	T	0.0056042667198317	0.0335	0.8663
10	rs12765240	18438372	C	T	0.0353961009469877	0.0362	0.3281
10	rs11012811	18438456	G	T	0.0239996896478807	0.0214	0.2625
10	rs11012812	18438555	A	G	-0.0168003386783461	0.0199	0.3992
10	rs10828269	18438572	G	C	0.0	0.0177	0.9981
10	rs78192884	18438678	G	A	-0.0069037763167944	0.0241	0.7751
10	rs11592100	18439022	C	A	0.0311013012983478	0.0312	0.3192
10	rs10828270	18439035	A	G	-0.0081027387031859	0.0174	0.6397
10	rs61842438	18439273	C	T	0.0102968054773682	0.0265	0.6968
10	rs114435241	18439324	G	A	0.0376040223973664	0.0694	0.5883
10	rs61545603	18439747	C	T	0.0110981866660334	0.0265	0.6755
10	rs79819217	18439926	T	C	-0.0486966685402845	0.0646	0.4507
10	rs17662228	18440398	A	G	0.0347974835421732	0.036	0.333
10	rs1888693	18440444	G	A	0.0003999200213268	0.0171	0.9814
10	rs10764325	18440733	T	C	0.0036034995896235	0.0176	0.84
10	rs113390901	18441739	A	T	-0.0835990238763137	0.1227	0.4959
10	rs10828272	18441848	G	A	-0.0106970095483354	0.0202	0.5969
10	rs10740993	18442482	C	T	0.005703702916678	0.0176	0.7447
10	rs11012828	18442904	A	G	0.0096037361426946	0.025	0.7022
10	rs17604757	18442940	A	G	0.0284027945161868	0.0888	0.7492
10	rs12571593	18443222	A	G	0.0493995022947674	0.0361	0.1712
10	rs77082081	18443391	T	G	0.0066975214477213	0.0265	0.801
10	rs113461617	18443423	G	T	-0.0071958279818024	0.024	0.765
10	rs10828275	18443432	T	A	0.017496047616751	0.0244	0.4738
10	rs35410995	18443435	C	T	0.0465972853767823	0.0359	0.1949
10	rs10828276	18443616	C	A	0.0291023874205329	0.0893	0.7448
10	rs10828277	18443726	T	C	0.0049974917102918	0.0176	0.7782
10	rs77411819	18443785	C	T	0.0221038989069263	0.0546	0.6857
10	rs78875492	18443804	G	C	-0.007296555232638	0.0233	0.753
10	rs11012829	18444535	G	A	0.0076010387728197	0.025	0.7601
10	rs11012830	18444576	G	C	0.0069954745123864	0.025	0.778
10	rs10740995	18445088	G	A	0.0090984829852593	0.0176	0.6033
10	rs11012832	18445483	C	T	0.0082954970241069	0.025	0.7388
10	rs11012833	18445599	C	T	0.0187039847937718	0.0244	0.4445
10	rs1929421	18445843	C	T	0.0168964476597299	0.0245	0.4897
10	rs35653909	18445859	T	C	0.0167981182758809	0.0244	0.4924
10	rs11594496	18445944	T	C	0.0160997014894237	0.0245	0.51
10	rs11594555	18446207	T	C	0.0299956000353805	0.0213	0.1593
10	rs79264004	18446342	A	T	-0.0078003437327339	0.0235	0.7398
10	rs12413478	18446475	T	C	-0.0153979421800967	0.02	0.4408
10	rs10828278	18447295	T	C	-0.0105049846451474	0.0194	0.5879
10	rs10764326	18448062	T	C	0.0062007356416035	0.0176	0.7251
10	rs10740996	18448109	T	C	0.0063994795805678	0.0176	0.7163
10	rs11012838	18448322	G	A	0.0110981866660334	0.0251	0.6575
10	rs11012839	18448338	G	C	0.0109003744682883	0.0251	0.6651
10	rs77451769	18448843	A	G	0.0234039777790161	0.0623	0.7076
10	rs10764327	18448848	G	T	0.0058031292269501	0.0175	0.7405
10	rs2068356	18449161	G	A	-0.013004189135254	0.0198	0.5123
10	rs11595814	18449180	A	G	0.0100988346774146	0.0206	0.6241
10	rs10828279	18449203	C	T	-0.0029042131473898	0.0176	0.8703
10	rs10828280	18449355	G	T	0.0052959516591825	0.0175	0.7596
10	rs10828281	18449442	A	G	-0.0028039273327342	0.0176	0.8724
10	rs61844172	18449944	T	A	-0.0024028846163103	0.0175	0.8919
10	rs12358164	18450043	A	C	-0.0023026490626755	0.0175	0.8955
10	rs12357580	18450062	C	T	-0.0026033858701149	0.0176	0.8833
10	rs10828282	18450295	C	T	-0.0028039273327342	0.0176	0.8758
10	rs10764329	18450581	G	C	0.0058031292269501	0.0174	0.7412
10	rs11012843	18451380	A	G	0.0118001041157506	0.0204	0.5629
10	rs74120238	18451689	G	A	0.0121953336998771	0.0252	0.627
10	rs10764331	18451836	A	G	0.0075017910703226	0.0174	0.6654
10	rs11598236	18451884	T	C	0.0520040417467951	0.0345	0.1314
10	rs10764332	18451969	A	C	0.0075017910703226	0.0174	0.665
10	rs12414844	18451994	C	T	-0.001300845733048	0.0178	0.9432
10	rs2183719	18454042	A	T	0.0048979852621919	0.0175	0.7791
10	rs55890801	18454044	G	A	0.0248974696545107	0.0233	0.2852
10	rs2150694	18454327	C	A	-0.0062998021485279	0.0219	0.7743
10	rs2183718	18454472	A	G	0.0061013488579762	0.0175	0.727
10	rs74229403	18455471	C	T	-0.0116981574124923	0.0239	0.6244
10	rs61844175	18455868	G	A	0.0278972284172359	0.0201	0.1649
10	rs11012850	18456162	G	A	-0.0335981494309355	0.0237	0.1564
10	rs10828287	18456271	C	T	-0.01999864650669	0.0182	0.2714
10	rs12572404	18456526	A	C	0.0289955368412525	0.0205	0.1582
10	rs73593770	18456816	G	A	-0.0353992243518656	0.0237	0.1354
10	rs10741003	18458081	A	G	0.0012991557316201	0.0175	0.9423
10	rs34537345	18458587	A	G	0.0189983824093147	0.0508	0.7085
10	rs7080195	18459147	T	C	-0.0021022080918702	0.0175	0.9041
10	rs7090118	18459282	G	A	0.0105046326450854	0.0172	0.5444
10	rs7076319	18459450	A	G	0.0246048038572487	0.0193	0.202
10	rs7090405	18459561	G	A	0.0227003855207759	0.0201	0.2582
10	rs3900648	18460025	G	A	-0.0152050125429676	0.0239	0.5246
10	rs71491145	18460336	G	A	0.0133998200630165	0.0508	0.7915
10	rs2400	18460367	A	G	-0.0315009870620622	0.0231	0.1719
10	rs61844177	18460822	T	C	0.0277027118389473	0.0184	0.1323
10	rs11012864	18461926	T	C	0.0291995144044279	0.0191	0.1259
10	rs77138979	18462388	G	A	-0.0509986009718156	0.0267	0.05594
10	rs12766683	18463166	C	T	0.0155977206230546	0.0507	0.7579
10	rs11012867	18463371	C	T	0.0227003855207759	0.0234	0.3323
10	rs12776808	18463389	A	G	0.01600129372694	0.0507	0.7524
10	rs7100500	18464579	A	C	0.0089002747867194	0.0173	0.605
10	rs35667846	18464913	G	A	0.013202462677756	0.0509	0.7949
10	rs17662793	18465479	A	G	-0.0017014466397575	0.0215	0.9358
10	rs1360459	18465496	T	A	-0.0519988063604998	0.0254	0.04023
10	rs112091987	18465670	C	T	0.148799243543118	0.0881	0.0913
10	rs10828295	18466094	A	G	0.0387013475370749	0.0183	0.0344
10	rs11012877	18466378	G	A	0.0323026073786261	0.0191	0.09173
10	rs1952984	18466582	C	T	0.0326994961630157	0.0191	0.08756
10	rs142866237	18467601	G	A	0.0503033045092425	0.0939	0.5919
10	rs16916922	18467744	A	T	-0.0523991687992084	0.0253	0.03795
10	rs34074414	18467874	T	C	0.0159028762794155	0.0511	0.7563
10	rs73593775	18468094	T	C	0.147799122755532	0.0877	0.09186
10	rs11012883	18468124	C	T	0.0330962274891896	0.0192	0.08416
10	rs16916925	18468211	A	G	-0.0525994101433915	0.0253	0.03767
10	rs7087598	18468505	C	T	0.0603987139482326	0.0465	0.1938
10	rs7911644	18468589	C	T	0.0064988367398296	0.0172	0.7036
10	rs12569914	18469522	C	T	0.0542987734073789	0.0348	0.1185
10	rs12777936	18469956	C	T	-0.0120017335415971	0.0211	0.5673
10	rs34295748	18470126	A	G	0.0531994764675775	0.0347	0.126
10	rs35118097	18470137	G	A	0.0567961259994112	0.0324	0.07988
10	rs16916928	18470153	G	A	-0.0114047880634385	0.021	0.5866
10	rs12413195	18470329	T	C	-0.0154994990469515	0.0215	0.4707
10	rs17605553	18470393	A	G	0.0539008916487975	0.0347	0.1206
10	rs1779235	18471274	A	G	-0.0124977728299804	0.0211	0.5544
10	rs111512190	18471553	C	T	-0.0555972801024095	0.0255	0.0294
10	rs1757211	18471620	G	A	-0.0127003085782322	0.0213	0.5516
10	rs1623474	18471794	C	T	0.0078987227933553	0.0173	0.6456
10	rs1360460	18471923	A	G	-0.0222967349986103	0.0181	0.2175
10	rs1624525	18471961	T	G	-0.0222967349986103	0.0181	0.2176
10	rs56241630	18472127	A	G	0.0226026252094292	0.0201	0.2599
10	rs1757210	18472566	A	G	-0.0169020380753563	0.0216	0.4347
10	rs1757209	18472842	C	T	0.0176041339483571	0.0214	0.4115
10	rs1757208	18472843	A	G	0.0179970767016546	0.0216	0.4048
10	rs1757207	18472861	T	C	0.0179970767016546	0.0214	0.4003
10	rs1779226	18472977	A	G	0.0173977771764203	0.0216	0.4213
10	rs76257031	18473086	C	T	-0.0426987545331152	0.0373	0.2515
10	rs1779227	18473271	T	C	0.0178006246255066	0.0214	0.4051
10	rs1757206	18473370	T	C	0.0180952882690919	0.0214	0.3988
10	rs1757205	18473693	G	T	0.0182033098538737	0.0214	0.3957
10	rs1779228	18474727	T	C	0.0198026272961797	0.0217	0.3613
10	rs7067916	18475075	A	G	0.0188021269625962	0.0216	0.3844
10	rs143091833	18475497	T	C	0.101003035616366	0.0495	0.04131
10	rs1779237	18475947	C	T	-0.0001000050003333	0.0174	0.9936
10	rs1779238	18475974	G	A	0.0129951954948113	0.02	0.5155
10	rs16916932	18476276	C	T	0.0183015011699126	0.0204	0.3697
10	rs1779240	18476313	G	A	0.0204004877576787	0.0218	0.3481
10	rs1779241	18476322	A	G	-0.046400022834317	0.0349	0.1834
10	rs11592084	18477286	G	A	-0.0519988063604998	0.0255	0.04166
10	rs1779244	18477625	A	C	-0.0799960420957247	0.0387	0.03863
10	rs78011406	18477990	A	C	-0.0562000496881991	0.026	0.03068
10	rs996861	18478008	C	A	-0.0542978034078492	0.0258	0.03531
10	rs79720344	18478025	G	A	-0.158995731490458	0.1347	0.2377
10	rs117976113	18478033	G	T	0.007997931111062	0.0637	0.8999
10	rs78864692	18478066	T	A	0.0198026272961797	0.0206	0.335
10	rs58887549	18478667	G	A	0.0192044091837133	0.0207	0.3513
10	rs61131022	18478722	C	A	0.0203025023378308	0.0205	0.3225
10	rs1618660	18479094	G	C	-0.0049019951702315	0.0175	0.7787
10	rs1857424	18479147	A	G	-0.0040983869261633	0.0175	0.8129
10	rs11593318	18479198	G	A	-0.0594952597858765	0.0259	0.02139
10	rs2482103	18479948	A	G	-0.0527996915922012	0.0342	0.1222
10	rs11012932	18480227	A	G	-0.0623010261973793	0.0257	0.01508
10	rs2489211	18480276	G	C	-0.0414993071780289	0.0278	0.1345
10	rs12413079	18480425	G	A	-0.0630995569433169	0.0261	0.0155
10	rs150610002	18480457	G	C	-0.0343016316970211	0.0607	0.5718
10	rs12414674	18480653	A	G	-0.0633019526702622	0.0261	0.01551
10	rs2482101	18480849	A	C	-0.0404991299799539	0.0282	0.151
10	rs16916944	18481044	C	T	-0.057194885093252	0.0267	0.03208
10	rs2482100	18481080	A	G	-0.0319035490130083	0.0191	0.09499
10	rs61278674	18481737	A	G	-0.0529051189949894	0.0835	0.5268
10	rs77963678	18482561	T	C	-0.01999864650669	0.0316	0.5264
10	rs1277729	18482691	T	C	0.0085037404912207	0.0177	0.6306
10	rs74327313	18482761	G	A	-0.0218980211012161	0.0322	0.4969
10	rs1277728	18483624	A	G	0.004101577021075	0.0187	0.8279
10	rs17679683	18483672	C	T	0.0139029051689914	0.0246	0.5709
10	rs2482099	18484261	T	C	0.0049974917102918	0.0187	0.7891
10	rs16916953	18484486	G	C	0.0037031349243813	0.041	0.9276
10	rs117461341	18484663	C	T	-0.0196008476550609	0.0908	0.8294
10	rs73595503	18484745	C	T	0.0116024307308398	0.0405	0.7739
10	rs78348780	18485108	A	G	0.0111970780932162	0.0408	0.7835
10	rs73595504	18485177	A	G	0.0150954876453349	0.0403	0.7072
10	rs1277727	18485562	C	G	0.003902375817241	0.0187	0.8353
10	rs59304020	18486206	C	G	0.0107025231331357	0.0407	0.7927
10	rs78862070	18486293	G	A	-0.0247026126403718	0.0318	0.4369
10	rs1277726	18486612	T	C	0.0068961666878413	0.0186	0.7121
10	rs1277725	18486857	G	T	0.009197572354042	0.0186	0.6185
10	rs1300003	18487010	T	C	0.0112959597418516	0.0186	0.5422
10	rs192080074	18487058	A	G	-0.0249999098013234	0.0318	0.4323
10	rs73595510	18487289	C	T	0.0282958691548473	0.0406	0.4864
10	rs117244363	18487581	C	T	0.0277027118389473	0.0409	0.4985
10	rs117728801	18487666	T	C	0.0277027118389473	0.0409	0.4989
10	rs117901481	18488052	G	A	0.0673034452096881	0.0857	0.4326
10	rs145382577	18488120	A	C	0.10570145753054	0.0912	0.2468
10	rs1125417	18488131	A	G	0.0108014536938559	0.0185	0.5606
10	rs75613380	18488383	G	A	-0.0243951568347216	0.0313	0.4367
10	rs1573221	18488465	A	G	-0.006199175242821	0.0178	0.7264
10	rs1573222	18488689	G	A	-0.007004474152883	0.0179	0.6955
10	rs11012974	18489049	T	C	0.0170045988158238	0.0241	0.4812
10	rs76774813	18489655	C	T	0.0269047980491434	0.0406	0.5072
10	rs73595514	18490018	T	A	0.0008995952428359	0.0259	0.9736
10	rs1277761	18490415	G	A	0.0101978249764461	0.0185	0.5801
10	rs1277760	18490448	C	T	0.0099998345783334	0.0185	0.5906
10	rs11012983	18490601	A	T	0.0036034995896235	0.0205	0.8613
10	rs1277759	18490922	T	C	0.0110981866660334	0.0185	0.5487
10	rs1277758	18490930	G	A	0.0099008246772624	0.0185	0.5926
10	rs186437402	18490995	G	T	0.112301372087145	0.0923	0.2234
10	rs1277757	18491956	A	C	0.0089993837968006	0.0185	0.626
10	rs1475613	18492187	A	G	0.0311982343370806	0.04	0.4353
10	rs140728719	18492313	A	G	-0.0043996643446871	0.0825	0.9579
10	rs79380771	18492905	G	A	0.0312951579807101	0.0405	0.4395
10	rs16916963	18493125	A	G	0.0288983900426488	0.0396	0.4654
10	rs16916965	18493387	G	A	0.0297044227063309	0.0396	0.4533
10	rs78940953	18493595	G	C	-0.0302015087331214	0.0319	0.343
10	rs2489208	18494035	C	A	0.0013990209137074	0.0177	0.9358
10	rs4748444	18494482	T	C	-0.0343016316970211	0.0362	0.3434
10	rs1277762	18494666	C	T	0.0023971245997214	0.0176	0.8896
10	rs10828308	18494876	C	T	0.0147999386115992	0.0239	0.5346
10	rs11012995	18495110	A	G	0.0118989261570991	0.0237	0.6159
10	rs12358313	18495518	G	T	0.0134984841513417	0.0238	0.5699
10	rs1277763	18495885	T	C	0.0032048589489113	0.0185	0.8618
10	rs1277764	18496403	A	G	0.0066975214477213	0.0188	0.7216
10	rs79489901	18496643	C	T	-0.0264979913062283	0.0315	0.4014
10	rs11013004	18496736	A	G	0.0173977771764203	0.0237	0.4639
10	rs11013005	18496985	T	C	0.0243998868235351	0.0214	0.2535
10	rs1277765	18497295	C	T	0.0009995003330834	0.0175	0.9531
10	rs12098280	18497375	A	C	0.0389995348490096	0.0397	0.3255
10	rs12355606	18497821	T	C	0.0147014028528927	0.0237	0.5356
10	rs34640527	18498212	A	C	-0.0253998626327317	0.0314	0.4179
10	rs1277766	18498268	G	C	0.0076010387728197	0.0184	0.6781
10	rs1277767	18498398	G	A	0.0024968801985871	0.0184	0.8939
10	rs77450573	18498577	T	A	-0.0275048131221902	0.0313	0.3796
10	rs7914927	18498852	C	T	0.0217027816432335	0.0378	0.5671
10	rs12359899	18498858	G	A	0.0189983824093147	0.0237	0.4245
10	rs73595533	18499045	C	A	-0.0052035148315978	0.0252	0.8354
10	rs57461028	18499452	C	G	0.0372957847436969	0.0398	0.3477
10	rs1277768	18499676	G	A	-0.0064004391810282	0.0175	0.7142
10	rs16916984	18499691	G	A	0.0182033098538737	0.0378	0.6302
10	rs1277769	18499794	C	A	0.0064988367398296	0.0184	0.722
10	rs11013023	18499851	T	C	0.0149969810059077	0.0236	0.5246
10	rs11013024	18500140	G	A	0.0164047040252769	0.0236	0.4873
10	rs16916985	18500206	T	C	0.0323026073786261	0.0402	0.421
10	rs76271666	18500306	A	C	0.0298985503458634	0.0401	0.4561
10	rs117773823	18500612	C	T	0.0329027196757078	0.0402	0.4126
10	rs10828310	18500862	C	T	0.0166014304974254	0.0235	0.4804
10	rs150340360	18501476	A	G	0.0297044227063309	0.0402	0.4595
10	rs11013030	18502140	G	A	0.0244974716003874	0.0396	0.5361
10	rs78953094	18502160	T	A	-0.0527048164320283	0.0257	0.04027
10	rs1539679	18502370	C	A	-0.0165969709073694	0.018	0.3567
10	rs73595543	18502778	A	G	0.023198814502523	0.0395	0.5566
10	rs1539680	18502889	G	C	0.0067968490002727	0.0183	0.71
10	rs16916992	18502962	A	T	0.0264958638039652	0.0401	0.5089
10	rs73595546	18503001	T	G	-0.0329985112635755	0.0227	0.145
10	rs11013037	18503928	T	A	0.0143958802837323	0.0236	0.5429
10	rs11013039	18504074	G	A	0.0244974716003874	0.0395	0.5346
10	rs78230290	18504524	C	T	-0.0513038207587421	0.0256	0.04542
10	rs11013043	18504770	C	T	-0.0150019689183474	0.0185	0.4175
10	rs11013044	18504830	G	A	-0.0203966036652218	0.0191	0.2861
10	rs10508559	18505313	T	C	0.0153023200084426	0.0236	0.5177
10	rs78999708	18505382	A	G	-0.0633019526702622	0.0372	0.08898
10	rs2489207	18505787	A	G	-0.0143017847108596	0.0178	0.4233
10	rs2489206	18505813	A	G	0.0099008246772624	0.0182	0.5884
10	rs2489205	18505899	A	G	0.0098018049722602	0.0182	0.5928
10	rs2482118	18505962	G	C	0.0100988346774146	0.0182	0.5775
10	rs2482117	18506017	T	C	0.0099998345783334	0.0182	0.5829
10	rs139102261	18506197	G	C	-0.0636002947429691	0.0265	0.01646
10	rs1757215	18506267	A	G	0.0077995046323818	0.0183	0.6721
10	rs1757216	18506426	G	A	0.0012991557316201	0.0179	0.943
10	rs1757217	18506467	T	C	-0.0121029460677457	0.019	0.5253
10	rs2482113	18506478	T	C	0.0149969810059077	0.0184	0.4148
10	rs10828318	18506643	G	C	-0.0206007457079636	0.0195	0.2917
10	rs1757218	18506741	G	C	0.0009995003330834	0.0182	0.9559
10	rs1779246	18506911	G	A	0.0030952049073025	0.0203	0.8787
10	rs12249287	18507603	C	T	0.0338988850054592	0.0327	0.2999
10	rs12218657	18507688	C	T	-0.0082035573506883	0.0217	0.705
10	rs12219357	18507713	T	A	-0.0071958279818024	0.0217	0.7418
10	rs144008245	18507763	C	T	-0.0383043331577141	0.0769	0.6187
10	rs59881007	18508027	G	A	0.0392014821991368	0.0399	0.3261
10	rs2026323	18508406	C	A	0.0027960873020011	0.0194	0.8866
10	rs2026324	18508424	C	G	0.0034041991335623	0.0194	0.8622
10	rs2489204	18508434	G	C	-0.0027036515743148	0.0203	0.8939
10	rs1813517	18508459	G	C	-0.022398994943479	0.019	0.2393
10	rs148088051	18509447	T	C	0.0385955177593629	0.0399	0.3342
10	rs7915367	18509456	T	G	0.0259990758686168	0.0212	0.2201
10	rs7924114	18509461	G	T	0.027196791588428	0.0213	0.2013
10	rs76269973	18509652	G	A	0.0499038295281839	0.0341	0.1439
10	rs10828321	18509722	C	T	0.0270021387025708	0.0264	0.305
10	rs10764340	18509757	G	A	0.0255995183002125	0.0212	0.228
10	rs79813341	18509806	G	A	0.0407963941925694	0.04	0.3074
10	rs10128211	18509931	G	A	0.0258041896815329	0.0212	0.2231
10	rs1757219	18510079	T	C	-0.0046005663955682	0.018	0.7999
10	rs76132658	18510103	C	T	0.0395956428583544	0.0399	0.3216
10	rs2489201	18510448	G	A	-0.0033957590691798	0.0179	0.8499
10	rs2489200	18510497	C	A	-0.003797200248385	0.0179	0.8305
10	rs1779217	18510996	A	G	-0.0158042315449673	0.0187	0.396
10	rs1757220	18511016	G	A	-0.004198802647333	0.0179	0.8137
10	rs1779216	18511082	C	T	-0.0038975857287134	0.0179	0.8265
10	rs76056321	18511102	A	G	0.0282958691548473	0.0264	0.2821
10	rs79994564	18511261	G	A	0.0404987422798789	0.0399	0.3104
10	rs1779215	18511477	A	G	-0.0040983869261633	0.0179	0.8194
10	rs7917760	18511844	C	T	-0.0039979812872983	0.0179	0.8249
10	rs11013065	18511867	A	C	-0.0163021610829842	0.0186	0.382
10	rs7896607	18511918	T	G	-0.0032954239497972	0.0179	0.8524
10	rs7905454	18511947	G	C	-0.0031950988965408	0.0179	0.8594
10	rs12220312	18512110	A	G	0.0404987422798789	0.04	0.3113
10	rs1936442	18512174	A	G	-0.0073972926304747	0.0178	0.6772
10	rs1631911	18512884	T	C	0.0160997014894237	0.0184	0.3802
10	rs1631891	18512890	C	A	0.0160997014894237	0.0184	0.3806
10	rs12359455	18513191	A	G	0.0282958691548473	0.0263	0.2828
10	rs60196964	18513221	G	A	0.0027960873020011	0.0482	0.9538
10	rs1779214	18513677	T	C	-0.0045001103249234	0.0177	0.8011
10	rs1779213	18513698	G	A	0.0148984646619666	0.0183	0.4174
10	rs1779212	18513733	T	C	0.0148984646619666	0.0183	0.4169
10	rs78477605	18514087	A	G	0.0546964969190277	0.0457	0.2317
10	rs1779211	18514120	G	A	-0.0028039273327342	0.0177	0.8762
10	rs78421838	18514353	G	T	0.0548952993715794	0.0457	0.2304
10	rs149673821	18514369	C	T	0.0088011559530687	0.0921	0.9236
10	rs1539681	18514383	T	C	-0.0038975857287134	0.0177	0.8253
10	rs1779209	18514561	T	C	-0.0170037478161859	0.0183	0.352
10	rs11013073	18514826	T	G	0.0194986595340326	0.0267	0.4641
10	rs1757223	18514999	G	A	-0.0039979812872983	0.0177	0.8227
10	rs1779208	18515041	C	T	-0.0039979812872983	0.0177	0.8223
10	rs11013076	18515301	A	C	0.0185960172820726	0.0266	0.4851
10	rs57748809	18515788	C	G	0.0074025335167413	0.045	0.8701
10	rs1613804	18515834	A	G	0.0034041991335623	0.0179	0.8512
10	rs10828326	18515862	G	C	0.0177023841130051	0.0266	0.5064
10	rs1779207	18515966	C	T	-0.0149004625639624	0.0182	0.4119
10	rs57557931	18515980	G	A	0.0553968632202877	0.0457	0.2258
10	rs74614006	18516255	G	A	-0.0562952570552056	0.0449	0.2094
10	rs11013081	18516295	G	A	0.0332026408277183	0.0291	0.2527
10	rs1757224	18516411	C	G	0.003902375817241	0.0179	0.8279
10	rs11814908	18516574	G	C	0.0204984635773248	0.026	0.4309
10	rs1757225	18516925	A	G	-0.0125990355765152	0.0182	0.4882
10	rs1757226	18517019	C	T	-0.0122952780941516	0.0182	0.4985
10	rs2250996	18517047	A	G	-0.0124977728299804	0.0182	0.491
10	rs2250999	18517084	A	G	0.0147999386115992	0.0182	0.416
10	rs116898814	18517216	G	A	0.0335991726304121	0.0291	0.2483
10	rs2482111	18517644	G	A	0.0139029051689914	0.0182	0.4437
10	rs2482110	18517749	G	A	-0.0112025145079934	0.0181	0.5362
10	rs80255463	18518070	T	A	0.0301993737308422	0.0317	0.3404
10	rs11013089	18518195	A	G	0.0153023200084426	0.0266	0.5647
10	rs17680760	18518619	T	C	0.0155977206230546	0.0266	0.5574
10	rs11013092	18518876	A	G	0.052696808999969	0.0457	0.2484
10	rs11013093	18518934	C	T	0.0251022847608284	0.0186	0.1769
10	rs11013094	18519046	A	G	0.0248974696545107	0.0186	0.1806
10	rs74117923	18519223	T	C	0.0138042809763971	0.0498	0.7814
10	rs1277744	18519612	C	T	0.0154992634469238	0.0181	0.3927
10	rs1277745	18519641	A	G	-0.0086977157031958	0.0181	0.6292
10	rs61261116	18519967	T	C	0.0280041964095973	0.0265	0.2905
10	rs1277746	18519994	A	G	-0.0093031403261444	0.0181	0.6068
10	rs1277747	18520485	A	G	-0.0025031302181184	0.0173	0.8862
10	rs1277748	18520535	G	A	-0.009797842480111	0.0181	0.5873
10	rs1277749	18520966	A	G	-0.0098988321792475	0.0181	0.5851
10	rs12354884	18521702	A	C	0.0149969810059077	0.0266	0.5722
10	rs76761898	18521891	C	G	0.0350968370374295	0.0319	0.2709
10	rs1277750	18521961	C	G	-0.0110002818588653	0.0182	0.545
10	rs12359226	18522109	G	A	0.0147999386115992	0.0267	0.5786
10	rs1277752	18522475	G	A	-0.0030045090202987	0.0177	0.867
10	rs1277753	18522975	T	C	0.0134984841513417	0.0183	0.4584
10	rs12146379	18523028	G	C	0.027799974857679	0.0238	0.2422
10	rs1277754	18523329	A	G	-0.0151034855773182	0.0183	0.4085
10	rs74967009	18523511	A	G	0.052696808999969	0.0462	0.2544
10	rs11013115	18524294	G	A	0.055500929860874	0.0466	0.2332
10	rs73597550	18524627	T	A	0.0246048038572487	0.0483	0.6104
10	rs36055159	18524652	A	G	-0.0507039943747058	0.0286	0.07677
10	rs76377192	18524852	G	A	0.0030952049073025	0.0517	0.9527
10	rs60070848	18524918	T	C	0.0194986595340326	0.0482	0.6857
10	rs7082483	18525036	C	T	0.0381047060335456	0.0339	0.2607
10	rs2482109	18525170	G	A	0.0164047040252769	0.0183	0.3721
10	rs76306051	18525289	C	T	0.0489996660319079	0.0476	0.3037
10	rs2489199	18525290	A	G	0.0146028573839336	0.0183	0.4257
10	rs16917080	18525400	T	G	0.0198026272961797	0.0268	0.4595
10	rs7098242	18526110	T	C	-0.0264979913062283	0.0191	0.1664
10	rs147614897	18526346	G	A	0.0935996267331501	0.1077	0.3845
10	rs1757234	18526451	G	A	0.0454034834538498	0.038	0.232
10	rs80167292	18526707	C	A	0.0779975408217275	0.0484	0.107
10	rs10828333	18526796	A	G	-0.0253998626327317	0.0191	0.183
10	rs11013119	18526850	T	G	0.0147999386115992	0.0267	0.58
10	rs1757235	18527039	C	A	-0.0062998021485279	0.0183	0.7301
10	rs78522306	18527093	A	G	0.0700016957858908	0.0593	0.2379
10	rs1757236	18527454	A	G	0.041995705452017	0.0353	0.2342
10	rs117252503	18527649	A	G	-0.0866041871753829	0.0648	0.1812
10	rs1779230	18527867	A	G	0.0430020165445429	0.0218	0.04819
10	rs7898536	18527870	T	C	-0.0247026126403718	0.019	0.1945
10	rs11013126	18528245	C	T	-0.0267033828345498	0.019	0.1597
10	rs1892008	18528868	A	C	0.0184978548821194	0.0179	0.3028
10	rs75503774	18528881	A	G	0.0324962313421326	0.0329	0.3231
10	rs11597670	18529076	C	G	0.0341985075799122	0.0493	0.4881
10	rs1779229	18529419	A	G	0.0215951374365897	0.0179	0.2272
10	rs914363	18529560	T	C	-0.0088994831870327	0.0181	0.6211
10	rs11816378	18529646	G	A	0.0372957847436969	0.0331	0.2599
10	rs2255266	18529720	T	C	0.0194005857039748	0.018	0.2818
10	rs79142133	18530043	T	C	0.0138042809763971	0.0267	0.6052
10	rs11013133	18530538	C	G	-0.0207028323592018	0.0243	0.3949
10	rs11013134	18530799	G	A	0.013202462677756	0.0268	0.6224
10	rs7920645	18530839	G	A	-0.023002541565316	0.019	0.2259
10	rs11818904	18530914	C	T	0.0412954824071715	0.0333	0.2152
10	rs138463596	18531266	G	C	-0.0825993063219014	0.0693	0.2333
10	rs11013137	18531619	C	T	-0.0164953025291975	0.0188	0.3824
10	rs11812617	18532229	A	G	0.0414010268486756	0.0334	0.2154
10	rs139820070	18532469	C	T	-0.202006031070477	0.078	0.00959
10	rs2489197	18532478	C	G	0.0485044090596151	0.0237	0.04021
10	rs1331328	18532672	C	A	0.0441986870716702	0.0372	0.2344
10	rs76584316	18532686	C	T	-0.0750037578653527	0.0684	0.2734
10	rs76552117	18532998	A	G	0.0368043345220483	0.0334	0.2702
10	rs16917091	18533377	A	C	0.0324962313421326	0.0285	0.2543
10	rs1757199	18533494	C	T	0.0177023841130051	0.0185	0.3389
10	rs145332690	18533628	T	C	0.142297854664635	0.0634	0.02493
10	rs11013147	18534283	C	T	0.01600129372694	0.0274	0.5583
10	rs1757214	18534850	G	A	0.0326027085440124	0.023	0.156
10	rs7071122	18535000	C	G	0.0553968632202877	0.0298	0.06332
10	rs1757222	18535012	G	A	0.0251998010217421	0.0186	0.1746
10	rs7082041	18535064	T	C	-0.0075987978753305	0.0183	0.6776
10	rs12359413	18535616	C	T	-0.0312017511432645	0.0196	0.1119
10	rs11013154	18536053	G	A	0.0572967376061087	0.0521	0.2718
10	rs1034139	18536423	A	G	0.0338022134084658	0.0213	0.1121
10	rs12269200	18536511	A	G	-0.0213972981080803	0.0784	0.7852
10	rs1331329	18536727	T	A	0.0437967654983826	0.031	0.157
10	rs17608196	18536841	C	T	0.0232965165504356	0.0324	0.4724
10	rs56074042	18537267	T	C	0.0441986870716702	0.0374	0.2374
10	rs1757213	18537594	A	G	0.179801717998487	0.1234	0.1453
10	rs10828358	18538332	C	T	-0.0029042131473898	0.0202	0.8857
10	rs74117931	18538613	C	T	-0.0222047099881925	0.0221	0.3144
10	rs12245847	18538659	T	C	0.0064988367398296	0.0188	0.7287
10	rs12241085	18538669	C	G	-0.007004474152883	0.0204	0.733
10	rs993864	18539795	C	T	-0.057194885093252	0.0596	0.3378
10	rs58689896	18539860	C	T	-0.0137034650584925	0.0865	0.8746
10	rs993865	18540104	G	A	0.0418998134646779	0.0636	0.5099
10	rs58703423	18540122	C	G	-0.0143017847108596	0.019	0.45
10	rs11013184	18541100	A	T	0.0062007356416035	0.019	0.7456
10	rs7902194	18542025	A	T	0.0458047599004855	0.0658	0.4862
10	rs77236924	18542045	A	T	-0.0122952780941516	0.0354	0.7293
10	rs77221359	18542413	G	C	-0.0782967327751765	0.0445	0.07842
10	rs993103	18543429	C	T	-0.0253998626327317	0.0611	0.677
10	rs11013199	18543557	G	A	0.0567961259994112	0.0502	0.2577
10	rs10764365	18543846	G	A	0.0227003855207759	0.0416	0.5858
10	rs7923996	18544254	G	T	0.0366019024445485	0.0419	0.3817
10	rs74117933	18544923	G	A	-0.005696192544881	0.0245	0.8164
10	rs116984108	18545452	A	G	-0.0217038334437866	0.0638	0.7336
10	rs10764368	18545690	C	G	0.0481995135792341	0.058	0.4061
10	rs2357927	18546474	G	A	0.0520040417467951	0.0426	0.2231
10	rs56886916	18546480	A	G	-0.0313049258284153	0.0633	0.6211
10	rs7085933	18546624	G	C	0.0503983940836932	0.0427	0.2383
10	rs72784216	18546645	C	T	0.0058031292269501	0.0211	0.7819
10	rs57205757	18546705	G	T	-0.0316041926269978	0.0633	0.6173
10	rs7069292	18546988	C	T	0.0432989243951476	0.042	0.3027
10	rs2482107	18547331	A	T	-0.0548997899816623	0.0429	0.2007
10	rs2489221	18547378	C	T	-0.0586041643160532	0.0662	0.3754
10	rs59713597	18547395	G	A	-0.008395140788382	0.0189	0.6566
10	rs10828387	18547783	T	A	-0.0048015088161939	0.019	0.8012
10	rs11013221	18548637	G	C	-0.0130953713122409	0.0186	0.4802
10	rs7099380	18549016	G	A	-0.0054045784588597	0.0189	0.7762
10	rs1106380	18549115	A	G	-0.0038975857287134	0.0197	0.8452
10	rs2357928	18549641	G	A	-0.0038975857287134	0.019	0.8366
10	rs73601548	18549889	C	T	0.0320024161254944	0.0444	0.4703
10	rs145811885	18550296	C	T	-0.044401309298167	0.0701	0.5262
10	rs951046	18550450	G	A	-0.0229002198863326	0.0184	0.2133
10	rs12261375	18550887	T	C	0.0509022179271191	0.0339	0.1325
10	rs10764369	18551154	G	A	-0.0059979518036359	0.0191	0.7521
10	rs2489220	18551998	G	A	-0.0202027073175195	0.0181	0.2647
10	rs2489219	18552276	G	A	-0.0099998320783335	0.0199	0.6173
10	rs72784221	18552947	C	T	-0.0186019483996616	0.0311	0.549
10	rs7098208	18553164	C	T	-0.0182047046548463	0.0177	0.3049
10	rs1277721	18553245	C	T	-0.0239956055562207	0.0178	0.176
10	rs10764373	18553665	G	T	-0.0034961042567088	0.0195	0.8575
10	rs10828399	18553968	G	A	-0.0040983869261633	0.0196	0.8355
10	rs1277722	18554587	G	A	-0.0082035573506883	0.0201	0.684
10	rs1857423	18554588	T	C	0.0332993704009261	0.0245	0.1741
10	rs1277723	18554623	G	A	-0.0091012913892029	0.0201	0.6489
10	rs78399549	18555241	A	G	0.0118001041157506	0.0597	0.8438
10	rs12254400	18555510	C	A	0.0363029992242924	0.0404	0.3691
10	rs58090855	18555583	C	T	0.0546018151915836	0.0343	0.111
10	rs78611159	18555584	G	A	0.0108014536938559	0.0384	0.7791
10	rs16917120	18555854	A	G	0.0565031992337321	0.0338	0.09477
10	rs16917121	18555987	C	G	0.0140015196358136	0.034	0.6805
10	rs76663952	18556883	A	T	0.0574006067311047	0.0341	0.09219
10	rs78819239	18557119	A	T	-0.0239956055562207	0.035	0.4936
10	rs17682059	18557547	T	A	-0.0256973671872587	0.0286	0.3688
10	rs2489218	18557946	T	C	-0.046201018900714	0.0685	0.5003
10	rs2489217	18558088	T	C	-0.050104527566688	0.0687	0.4661
10	rs2482106	18558130	A	C	-0.0431998193062192	0.0687	0.5289
10	rs1277743	18558523	C	T	-0.0492007484476219	0.0688	0.4746
10	rs1411930	18558798	T	C	0.0562007331879655	0.0265	0.03399
10	rs1277742	18558836	G	A	-0.0172987645783295	0.02	0.3854
10	rs1411929	18558867	T	C	0.0575044650684261	0.0259	0.02653
10	rs79982748	18559186	A	G	-0.0248973835545144	0.0198	0.2102
10	rs1277741	18559210	A	T	-0.0131966945943914	0.0201	0.5104
10	rs1277740	18559240	G	A	-0.0551005327305046	0.0697	0.4294
10	rs61844249	18559313	C	A	-0.0263953113595316	0.0175	0.1315
10	rs2185981	18559668	C	G	-0.0527048164320283	0.0697	0.4502
10	rs2482104	18559707	C	T	-0.0138961051921114	0.0201	0.4899
10	rs1295882	18561134	T	C	-0.0032954239497972	0.0204	0.8723
10	rs10508560	18561206	G	A	-0.0467981495486393	0.0606	0.4402
10	rs11013287	18561515	G	A	-0.0075987978753305	0.0206	0.7127
10	rs1277733	18562538	C	T	-0.0054045784588597	0.0203	0.7904
10	rs1277732	18563533	C	G	-0.0396039865931634	0.0693	0.5682
10	rs1277731	18563985	G	A	-0.0319035490130083	0.0696	0.647
10	rs16917138	18564095	A	G	0.0636975426142417	0.0339	0.06008
10	rs61842671	18564858	C	T	-0.0187038311937836	0.0231	0.4185
10	rs9633646	18564922	G	A	-0.0449973659307358	0.0305	0.1406
10	rs9633647	18565470	C	A	-0.0256973671872587	0.0174	0.1397
10	rs9633626	18565634	A	G	-0.023401696181619	0.0175	0.1819
10	rs2482098	18566389	C	T	-0.0460020545617973	0.0702	0.5126
10	rs1295881	18566529	G	A	-0.0438996422900184	0.0702	0.5311
10	rs11013303	18566622	G	A	-0.0259949602770859	0.0174	0.1349
10	rs10741019	18567397	G	A	-0.0170952954286372	0.0359	0.633
10	rs10741020	18567464	C	A	0.0231011029079872	0.0685	0.7355
10	rs11013304	18567615	G	A	0.0352030377085245	0.0428	0.4111
10	rs11013305	18567616	C	A	0.0352030377085245	0.0428	0.4112
10	rs10764392	18567678	A	G	0.0071047017299317	0.0678	0.9163
10	rs11013306	18567693	C	T	0.0360040066341877	0.0428	0.4002
10	rs1419250	18568048	G	A	0.0098018049722602	0.0677	0.8848
10	rs79902748	18568080	A	G	-0.0603977725486758	0.0607	0.3202
10	rs74452900	18568626	G	T	-0.0028039273327342	0.0662	0.9658
10	rs11013308	18568777	G	A	-0.0587950465105055	0.0654	0.3683
10	rs1277739	18568957	G	A	-0.0316041926269978	0.0174	0.07006
10	rs7097680	18569671	A	G	0.0304031059110447	0.0174	0.08087
10	rs73601575	18570293	T	C	0.0479993753879105	0.04	0.2304
10	rs7906604	18570490	G	A	0.0076010387728197	0.0675	0.9109
10	rs7897882	18570666	T	G	0.0076010387728197	0.0675	0.91
10	rs6482258	18570839	C	T	0.0086028888072678	0.0676	0.8988
10	rs7072759	18571215	A	G	0.0305001066483263	0.0174	0.07948
10	rs11013317	18571411	A	G	-0.0310985871020312	0.0237	0.1897
10	rs11013319	18571488	G	A	-0.0331018715051171	0.0237	0.1625
10	rs11013320	18571506	G	C	-0.0313049258284153	0.0237	0.1872
10	rs75404998	18572087	A	T	-0.0232993336544035	0.0499	0.6408
10	rs11013321	18572142	C	G	-0.0189993500097828	0.0183	0.2984
10	rs9731688	18572304	A	G	0.0102968054773682	0.0681	0.8801
10	rs139610324	18572631	G	A	-0.0290993078252748	0.0299	0.3302
10	rs72784229	18573654	A	G	-0.0003000450090019	0.021	0.9903
10	rs72784231	18573772	C	G	-0.0007002451143934	0.021	0.9752
10	rs76304907	18573974	G	A	0.0030952049073025	0.0523	0.9529
10	rs11013339	18574101	C	G	0.0925974126674659	0.0331	0.00519
10	rs7923738	18574171	G	A	-0.0744972786929105	0.0619	0.2286
10	rs1277738	18574312	T	C	-0.010302892995897	0.0195	0.5993
10	rs1277737	18574511	T	C	0.0168964476597299	0.0393	0.6675
10	rs144043720	18574735	G	A	-0.0752948300371352	0.0619	0.224
10	rs28756165	18574829	T	A	-0.0007002451143934	0.0211	0.9733
10	rs1277736	18574980	G	A	-0.0159972768350078	0.0201	0.4261
10	rs192759813	18575118	A	G	-0.0654989822326957	0.0711	0.3571
10	rs182042537	18575371	C	A	-0.0847956517047163	0.0612	0.1661
10	rs190165514	18575418	A	G	-0.0683002542587931	0.0615	0.2667
10	rs116948795	18575930	G	A	-0.0754026560491867	0.0604	0.2114
10	rs117147414	18576743	C	T	0.0030952049073025	0.0437	0.9443
10	rs79489737	18577360	T	C	-0.0105959392134034	0.0333	0.7495
10	rs7914038	18577425	G	T	-0.0127003085782322	0.021	0.5453
10	rs1277735	18577835	A	G	0.0034041991335623	0.0196	0.8634
10	rs1277734	18577847	G	A	0.0274984287018097	0.0374	0.4616
10	rs11013360	18578080	T	G	-0.0028039273327342	0.02	0.8887
10	rs78842177	18578570	A	G	-0.088798427358848	0.1015	0.3818
10	rs9417384	18578725	T	C	0.0101978249764461	0.0358	0.7769
10	rs7909722	18579096	A	G	0.0369007163483657	0.0184	0.04511
10	rs10828424	18579737	A	G	0.0052959516591825	0.0366	0.8843
10	rs7083373	18579862	C	G	0.069498077182394	0.0227	0.002162
10	rs74440383	18580014	G	A	-0.0442967745820927	0.0671	0.5097
10	rs4443967	18581361	C	T	0.0148984646619666	0.0378	0.6938
10	rs112475399	18581488	G	A	-0.0046005663955682	0.0305	0.881
10	rs16917151	18582514	A	G	-0.0086977157031958	0.0303	0.7727
10	rs118042536	18584436	C	T	0.0016985566355815	0.0437	0.9695
10	rs7912454	18584792	A	G	-0.0183982139464423	0.0299	0.5393
10	rs75863847	18584837	C	G	-0.0222047099881925	0.0777	0.7755
10	rs6482265	18584970	G	A	-0.0187955345843259	0.0292	0.5192
10	rs7089228	18585219	A	G	-0.0306035477981776	0.0219	0.1624
10	rs117108914	18586119	T	C	0.0853975755122285	0.0509	0.09338
10	rs11013413	18586483	T	A	0.0048979852621919	0.0433	0.9105
10	rs11013415	18586735	A	G	-0.031397792147416	0.0303	0.2994
10	rs56152004	18587035	C	G	-0.0307994715535284	0.0307	0.3147
10	rs11013416	18587068	T	C	-0.0300984478240329	0.0303	0.321
10	rs56364834	18587146	A	C	-0.0306035477981776	0.0307	0.318
10	rs17682871	18587324	A	G	-0.0335050785573982	0.031	0.2807
10	rs7099246	18587629	A	G	0.0266029817945341	0.0188	0.1568
10	rs12414996	18587968	C	T	0.0077995046323818	0.0401	0.8455
10	rs11013421	18588285	A	G	-0.033701571673015	0.0307	0.2725
10	rs139652906	18588658	A	T	-0.053200374867981	0.0564	0.3461
10	rs7087852	18588940	G	C	-0.0039979812872983	0.0376	0.9144
10	rs11013428	18589129	T	C	0.0001999800026662	0.0388	0.9953
10	rs76373827	18589971	T	C	-0.0372035489975441	0.0286	0.1935
10	rs117570391	18590272	C	T	0.0089002747867194	0.0795	0.9109
10	rs11013438	18590865	C	A	-0.0635043893695306	0.0556	0.2532
10	rs75422267	18590868	G	A	-0.0272992569378225	0.0298	0.3608
10	rs11013444	18591090	A	G	-0.0275048131221902	0.0291	0.345
10	rs1419252	18591380	G	A	-0.032502530761974	0.0438	0.4582
10	rs4747339	18591423	C	T	-0.0209989425960583	0.0322	0.5153
10	rs1419251	18591562	G	C	-0.0423961495190412	0.0227	0.06159
10	rs4748447	18591861	T	C	-0.0437951599996715	0.0222	0.04903
10	rs4747340	18592341	G	A	-0.0346017967900747	0.0256	0.1765
10	rs10828452	18592450	A	T	-0.0289037168568363	0.0492	0.5568
10	rs72786006	18593125	G	T	-0.0332982854015147	0.0254	0.1892
10	rs111449941	18593138	G	A	0.119000072544235	0.032	0.0002012
10	rs78087290	18594578	A	G	0.0063994795805678	0.0428	0.8812
10	rs4748448	18594604	C	T	-0.0433982268254708	0.0229	0.05771
10	rs72786007	18594798	G	A	-0.0259949602770859	0.0314	0.4077
10	rs58065366	18595314	G	A	-0.0536961790038609	0.0408	0.1876
10	rs16917166	18595406	C	T	-0.0726997334182779	0.0601	0.2263
10	rs75113019	18596339	C	T	0.0353961009469877	0.0817	0.6649
10	rs79500087	18596488	G	T	0.0009995003330834	0.0447	0.9817
10	rs61842674	18596862	C	G	-0.0322959448008212	0.0308	0.2947
10	rs77952637	18597112	C	T	-0.0505987987633697	0.0261	0.05251
10	rs61842675	18597229	A	T	-0.0326988269632397	0.0308	0.2882
10	rs61842676	18597330	C	T	-0.0328951617042694	0.0307	0.2838
10	rs61842677	18597598	G	A	-0.0338050046123612	0.0307	0.2707
10	rs16917167	18597666	G	A	-0.056496280157669	0.0434	0.1937
10	rs7896848	18597958	G	A	-0.0482977854077521	0.026	0.06339
10	rs74229407	18598710	C	G	-0.0617052054366793	0.0393	0.1161
10	rs1972396	18599137	C	T	0.0100988346774146	0.0348	0.7718
10	rs143216794	18599333	G	A	-0.0544033888793865	0.0422	0.1971
10	rs61842678	18599864	A	G	-0.0182047046548463	0.0291	0.5313
10	rs117780128	18600195	G	A	0.0765998648086992	0.0523	0.1432
10	rs1547168	18600263	A	G	-0.0259025943231108	0.042	0.5381
10	rs1750477	18600905	A	G	0.0082954970241069	0.0215	0.7004
10	rs7895345	18601763	C	A	-0.0603977725486758	0.0429	0.1593
10	rs2799573	18601928	T	C	-0.0438996422900184	0.0873	0.6146
10	rs79748748	18602097	A	G	0.0491044005063081	0.0483	0.3087
10	rs2489214	18602417	G	A	-0.0209989425960583	0.0209	0.3159
10	rs76096342	18603007	G	A	-0.0180010511095525	0.0398	0.6511
10	rs1750478	18603219	A	G	-0.0084959889212643	0.0407	0.835
10	rs78834171	18603288	A	T	0.0280041964095973	0.0794	0.7248
10	rs2489213	18604400	G	A	-0.0328021562323804	0.0475	0.4899
10	rs76191935	18604860	C	T	-0.0546040319940407	0.0492	0.2668
10	rs1000266	18605752	G	C	-0.0185000759845861	0.0459	0.686
10	rs10828479	18605942	A	G	0.0189983824093147	0.0241	0.429
10	rs4747341	18606183	T	A	0.0278972284172359	0.0272	0.3062
10	rs67427028	18606260	A	G	-0.0130953713122409	0.0468	0.7797
10	rs143871712	18607914	T	C	-0.0495999919914836	0.0482	0.303
10	rs1969897	18608470	T	C	0.0077995046323818	0.0223	0.728
10	rs9787537	18608471	C	G	-0.0252972953741621	0.0228	0.2679
10	rs1013232	18609325	C	T	-0.0331018715051171	0.0203	0.1024
10	rs11013596	18610468	T	G	-0.0288007896057264	0.0451	0.5235
10	rs66483306	18610942	A	G	-0.0128015918372089	0.0432	0.7667
10	rs41383652	18611677	G	A	-0.0144032303107437	0.0432	0.7382
10	rs59042995	18611723	G	A	-0.0087985943563496	0.0464	0.8491
10	rs59473151	18611964	C	T	-0.0085968472255182	0.0464	0.8533
10	rs11599327	18614066	T	G	0.023003381764963	0.0267	0.3894
10	rs11013615	18614236	A	C	-0.0394999521368577	0.0463	0.3936
10	rs11013616	18614296	A	T	-0.0170037478161859	0.0458	0.7113
10	rs60859849	18614864	T	G	-0.0212951405401588	0.0446	0.6333
10	rs11013624	18614995	A	G	0.0282958691548473	0.0268	0.2906
10	rs67241225	18616167	A	G	-0.0218980211012161	0.0455	0.6304
10	rs150030791	18617121	G	C	0.0307037775750057	0.0424	0.468
10	rs7894306	18617178	T	C	0.0185960172820726	0.027	0.4908
10	rs11013640	18617264	A	G	-0.0403950023610502	0.0455	0.3753
10	rs4146986	18617582	A	C	-0.0505987987633697	0.0464	0.2755
10	rs11013641	18617629	T	C	-0.0198966317144566	0.0452	0.6595
10	rs10828528	18618917	G	A	-0.0256050287153947	0.0214	0.2317
10	rs12258323	18619763	G	A	-0.0293979151845611	0.0201	0.1437
10	rs12269065	18620071	T	C	-0.0340015566760147	0.0202	0.09178
10	rs61839206	18620113	C	T	-0.0247026126403718	0.0213	0.2457
10	rs9645525	18620950	G	A	-0.0309026047398165	0.0192	0.1066
10	rs114639408	18622937	G	A	-0.0568984476340911	0.0476	0.2319
10	rs115311046	18622939	T	C	-0.0568984476340911	0.0476	0.2321
10	rs79395114	18623187	G	C	-0.057194885093252	0.0477	0.23
10	rs77614786	18623313	C	T	-0.0058973552660839	0.0643	0.9269
10	rs75405946	18623315	G	A	-0.0561048513847726	0.0476	0.2387
10	rs7093791	18623463	A	G	-0.0080019302190585	0.0177	0.65
10	rs79606845	18623479	T	A	-0.0636002947429691	0.0469	0.1752
10	rs7092002	18624476	C	T	-0.0244976316004002	0.0199	0.2194
10	rs7087460	18624893	A	G	-0.0231048737150968	0.0208	0.2682
10	rs10828533	18625195	A	G	-0.0218980211012161	0.0197	0.267
10	rs11013691	18625399	T	C	-0.0206007457079636	0.046	0.6547
10	rs10828534	18625524	G	A	-0.0226035462098532	0.0208	0.2779
10	rs77592653	18626010	C	T	0.0127977582298607	0.0526	0.8074
10	rs11013698	18626216	G	A	-0.0027036515743148	0.0443	0.9505
10	rs11013700	18626566	G	T	-0.0169020380753563	0.0194	0.3843
10	rs10828542	18627285	A	G	-0.0242004837056584	0.0187	0.1956
10	rs76172908	18627717	C	A	0.0146028573839336	0.0667	0.8269
10	rs117558767	18629602	C	A	-0.0559039069452338	0.0505	0.2685
10	rs10828545	18629603	G	A	-0.023401696181619	0.0188	0.2139
10	rs12573736	18630649	T	C	0.0402010017441475	0.0239	0.09259
10	rs10458703	18630884	G	A	-0.0257999754904126	0.0214	0.2283
10	rs61839208	18631215	A	C	0.0361004656247227	0.0265	0.1735
10	rs12572465	18631385	G	T	0.0520989697439806	0.0507	0.3044
10	rs7083127	18631445	A	G	-0.0110002818588653	0.0179	0.538
10	rs11013723	18632601	A	G	-0.0579045745015309	0.0447	0.1953
10	rs4453118	18632799	A	G	-0.0125990355765152	0.0428	0.7679
10	rs11592650	18632925	T	G	0.031799009548949	0.028	0.2555
10	rs1277843	18633622	C	T	-0.0127003085782322	0.0193	0.5103
10	rs76385396	18633670	G	A	-0.0497996735526059	0.0461	0.2803
10	rs7919793	18633777	A	G	0.0238044133801613	0.0286	0.4057
10	rs1277844	18635056	G	T	-0.0255024404124231	0.0292	0.3821
10	rs4748451	18635090	G	A	-0.0213972981080803	0.0188	0.2539
10	rs4748452	18635187	G	T	-0.0206007457079636	0.0188	0.2752
10	rs11819342	18635356	T	C	0.0297044227063309	0.0286	0.2997
10	rs139091271	18635363	G	T	-0.0671980545634774	0.0466	0.1491
10	rs74667294	18636423	A	T	-0.0458973523870375	0.044	0.2968
10	rs2489198	18636568	A	G	-0.0073972926304747	0.0361	0.837
10	rs10764427	18636887	G	T	0.0194986595340326	0.0293	0.5049
10	rs12240995	18637232	A	C	-0.0296966117368367	0.0427	0.4857
10	rs2489196	18637655	C	T	-0.0129028853555234	0.0363	0.7232
10	rs2489195	18637838	A	G	-0.0052035148315978	0.0365	0.887
10	rs2489194	18637864	A	G	-0.0152963956259917	0.018	0.3947
10	rs7896075	18638273	G	T	-0.0120017335415971	0.0201	0.5494
10	rs11013768	18639242	C	T	-0.020498669477346	0.053	0.6993
10	rs1290126	18639462	C	T	-0.0076995657264405	0.0367	0.834
10	rs17683651	18640306	A	T	-0.0536961790038609	0.0459	0.2424
10	rs78737394	18641407	A	C	-0.0297996312385195	0.043	0.4879
10	rs77141557	18641481	C	A	-0.0442967745820927	0.0444	0.3188
10	rs1277840	18641841	C	T	-0.0131966945943914	0.0361	0.7158
10	rs1277841	18642068	C	A	-0.0079011318962572	0.0368	0.8294
10	rs1277842	18642078	T	C	-0.0169020380753563	0.0281	0.5463
10	rs11594922	18642730	A	G	0.0213015034199157	0.0285	0.4544
10	rs1298103	18643513	T	C	-0.0112025145079934	0.0176	0.5234
10	rs2357929	18643581	G	A	-0.0440041354980549	0.0443	0.3206
10	rs9629911	18644612	G	C	-0.0198966317144566	0.0284	0.483
10	rs2799571	18644913	A	G	-0.0137034650584925	0.0175	0.4353
10	rs61839209	18645086	T	C	-0.013004189135254	0.0188	0.4886
10	rs16917194	18645447	T	C	-0.0119005312583873	0.0188	0.5265
10	rs1750479	18646374	T	C	-0.0128015918372089	0.0181	0.48
10	rs61418170	18646780	C	G	-0.0098988321792475	0.0202	0.6226
10	rs4748453	18646986	C	T	-0.0122041688389067	0.02	0.5405
10	rs12356676	18647504	A	G	-0.015895669405385	0.0184	0.3872
10	rs61839211	18648463	A	G	0.004201162744548	0.1154	0.9707
10	rs10764437	18648505	A	G	-0.007095110875924	0.0358	0.8426
10	rs7080181	18648606	A	G	-0.007004474152883	0.0359	0.8444
10	rs7921548	18649399	G	T	-0.0064004391810282	0.0359	0.8596
10	rs10764440	18649635	G	A	-0.0065010863423599	0.0359	0.8554
10	rs16917197	18649694	A	G	-0.0209989425960583	0.0191	0.2719
10	rs76307280	18650131	A	G	-0.110696951358699	0.0622	0.07523
10	rs7894616	18650354	G	T	0.0148984646619666	0.0182	0.4108
10	rs11013834	18650360	G	C	-0.0194988734340555	0.0191	0.3055
10	rs11013835	18650587	G	A	-0.0130953713122409	0.0346	0.7047
10	rs11013839	18650863	T	C	0.0821973079313746	0.0864	0.3418
10	rs10764443	18651348	C	G	0.0147999386115992	0.0182	0.4184
10	rs11013845	18651548	A	G	0.0020977980821461	0.0431	0.9603
10	rs148533722	18651735	G	A	0.004201162744548	0.0437	0.9241
10	rs117246203	18651747	G	A	-0.0225012653465135	0.0203	0.267
10	rs6482355	18651860	A	G	-0.0075987978753305	0.0284	0.7878
10	rs6482356	18651910	C	G	-0.0123965203365513	0.0359	0.7291
10	rs2148186	18652359	T	A	-0.0117993392160431	0.036	0.7428
10	rs2148185	18652575	G	A	-0.0092022107647994	0.036	0.7974
10	rs7919691	18652912	C	T	0.0189002595004805	0.0188	0.3158
10	rs7919809	18652984	C	G	-0.010302892995897	0.0287	0.7203
10	rs139338937	18653085	G	A	0.0033045340083004	0.0434	0.9388
10	rs7898684	18653107	T	G	0.0171029078996623	0.0182	0.3467
10	rs7907743	18653192	G	A	0.0172012073197748	0.0182	0.3455
10	rs115185209	18653195	T	C	0.0065981840282271	0.0299	0.8253
10	rs12254796	18653521	G	A	-0.022398994943479	0.0199	0.2602
10	rs7898858	18653861	A	C	-0.010302892995897	0.036	0.774
10	rs11013859	18653986	A	G	0.01600129372694	0.0181	0.3762
10	rs11013860	18654027	A	C	0.0147014028528927	0.0176	0.4019
10	rs12572782	18654086	C	T	0.01600129372694	0.0181	0.3775
10	rs78908666	18654172	T	C	0.0062007356416035	0.0434	0.8864
10	rs77757894	18654275	C	T	-0.102697398238343	0.0467	0.02796
10	rs7904974	18654811	C	G	0.0179970767016546	0.0188	0.3364
10	rs11013862	18654824	G	A	0.0179970767016546	0.0188	0.3361
10	rs7923885	18654871	G	A	-0.0087985943563496	0.036	0.8072
10	rs7911542	18655118	A	G	0.0178006246255066	0.0188	0.3416
10	rs148903371	18655221	C	T	0.0036034995896235	0.0439	0.9342
10	rs10828592	18655497	G	A	0.0173977771764203	0.0188	0.3546
10	rs11013865	18656165	C	T	0.0146028573839336	0.0182	0.4204
10	rs6482360	18656895	C	T	0.0170045988158238	0.0187	0.3635
10	rs141168355	18656940	G	A	-0.0135007260538548	0.0523	0.7969
10	rs7901640	18656953	G	A	0.0185960172820726	0.0185	0.3168
10	rs7920123	18656963	A	C	0.0143958802837323	0.0181	0.4264
10	rs80139106	18657089	T	C	0.0035038543266769	0.0303	0.9069
10	rs16917211	18657105	A	G	0.0118001041157506	0.0442	0.7891
10	rs1325995	18657181	G	C	-0.0105049846451474	0.0346	0.7606
10	rs1325994	18657521	G	A	-0.0113036461713921	0.0359	0.7535
10	rs79400969	18657835	G	A	0.0109003744682883	0.0442	0.8059
10	rs79909319	18658133	G	A	0.149703663634656	0.0589	0.01099
10	rs12262563	18658168	A	C	-0.0218980211012161	0.0195	0.2626
10	rs7072277	18658707	A	G	-0.0108991808690006	0.0287	0.703
10	rs7072399	18658791	A	G	-0.0105049846451474	0.0287	0.7152
10	rs7099729	18658961	C	T	0.0150954876453349	0.018	0.4021
10	rs17539088	18659143	G	A	0.0136957831289865	0.0181	0.4495
10	rs16917217	18659205	G	A	0.0136957831289865	0.0181	0.4505
10	rs61839222	18659214	A	C	0.0136957831289865	0.0181	0.4509
10	rs11013889	18659330	G	A	0.0140015196358136	0.018	0.4367
10	rs11013890	18659376	A	G	-0.0208968257129853	0.0193	0.2806
10	rs10828598	18659517	T	C	-0.0111013930711739	0.0287	0.6985
10	rs10741039	18659816	C	A	-0.0093031403261444	0.0286	0.746
10	rs10741040	18659885	A	C	0.0136957831289865	0.0181	0.4494
10	rs187975725	18660182	C	T	0.120499343150612	0.0782	0.1232
10	rs118042763	18660292	C	T	-0.0202027073175195	0.0198	0.3096
10	rs7082391	18660471	T	G	-0.0122952780941516	0.0278	0.6585
10	rs7901058	18661404	C	T	0.0155977206230546	0.0182	0.3901
10	rs7911051	18661421	T	C	0.014504302202808	0.0181	0.4235
10	rs10741041	18661781	T	C	-0.0121029460677457	0.0287	0.6742
10	rs10741042	18662006	C	A	0.0148984646619666	0.0181	0.41
10	rs10764447	18662204	G	A	0.0135971385060249	0.0181	0.4547
10	rs1926028	18662696	A	G	0.0123039944561641	0.0181	0.4983
10	rs1325993	18662768	G	A	-0.0101008421794295	0.0284	0.7208
10	rs1325992	18662873	T	C	-0.0227979086760041	0.02	0.2524
10	rs1325991	18663002	T	A	0.0134984841513417	0.0181	0.4545
10	rs74395904	18663129	A	G	0.172397475596261	0.0979	0.07817
10	rs11013908	18663142	G	A	-0.0158042315449673	0.0561	0.7782
10	rs6482368	18663383	A	G	-0.0112025145079934	0.0284	0.6921
10	rs7085825	18663446	C	A	0.0141987193998129	0.018	0.4312
10	rs17684350	18663611	A	C	0.005703702916678	0.03	0.8492
10	rs10734050	18663998	T	C	0.0135971385060249	0.018	0.4516
10	rs116873136	18664036	A	G	0.0784968981407531	0.0571	0.1691
10	rs10734051	18664162	G	A	0.0138042809763971	0.018	0.4428
10	rs57494713	18665187	A	G	-0.0222967349986103	0.0197	0.2587
10	rs10828605	18665698	A	G	0.0138042809763971	0.018	0.4448
10	rs10828606	18665710	A	G	0.0135971385060249	0.018	0.449
10	rs10828607	18665726	C	T	0.0134984841513417	0.018	0.4537
10	rs10828608	18666030	A	C	-0.0160988945897493	0.0278	0.5632
10	rs7913836	18667085	T	C	-0.0142003494011414	0.0287	0.6217
10	rs2031570	18667599	C	G	-0.0140989243795016	0.0287	0.6244
10	rs117463179	18667897	C	A	0.0178006246255066	0.0442	0.6878
10	rs7908718	18668475	C	T	0.0126002819757385	0.0181	0.4868
10	rs11013933	18668503	A	G	-0.017502275136142	0.0196	0.3724
10	rs7908876	18668624	C	T	-0.009000382197299	0.036	0.8024
10	rs11013938	18669271	G	C	-0.0107980900995126	0.0503	0.8302
10	rs61839226	18669631	A	G	0.0090984829852593	0.018	0.6129
10	rs10828616	18670017	G	A	0.0089993837968006	0.018	0.6157
10	rs74707569	18670159	C	T	0.0167981182758809	0.0437	0.7006
10	rs10828617	18670205	A	G	0.0089993837968006	0.018	0.6158
10	rs76884243	18670401	G	A	0.0184978548821194	0.0442	0.6758
10	rs74229417	18670649	G	A	0.0180952882690919	0.0441	0.681
10	rs11013950	18670717	A	G	-0.0123965203365513	0.0186	0.5054
10	rs7908976	18670996	G	A	-0.0122041688389067	0.0188	0.5174
10	rs150738818	18671718	T	C	0.0155977206230546	0.043	0.7168
10	rs4747344	18671971	C	T	-0.0125990355765152	0.0189	0.5057
10	rs1409207	18672295	A	G	-0.0054950702819798	0.0361	0.878
10	rs16917243	18673065	C	G	0.0067968490002727	0.0178	0.7024
10	rs17611696	18673100	C	T	0.0234039777790161	0.0311	0.4519
10	rs4748458	18674224	C	T	0.0133998200630165	0.0348	0.699
10	rs58941357	18674591	T	A	0.029296631955588	0.0242	0.2262
10	rs7090503	18674640	T	A	0.001099395443301	0.0357	0.9745
10	rs61839228	18674891	A	G	0.0053954185169075	0.0305	0.8581
10	rs16917244	18675097	C	T	-0.0235962138551867	0.0206	0.2512
10	rs7078741	18675148	G	T	-0.0029042131473898	0.0359	0.9358
10	rs56194607	18675514	T	C	-0.0169020380753563	0.0367	0.6446
10	rs117455966	18676022	G	A	0.0289955368412525	0.0757	0.7022
10	rs7074429	18676487	T	A	-0.0278954863187535	0.0192	0.1462
10	rs371726801	18676691	T	C	-0.0548997899816623	0.1059	0.6043
10	rs7074171	18676897	A	G	-0.0248051189189711	0.0275	0.3671
10	rs147933516	18678101	T	G	-0.11760180208018	0.0819	0.1512
10	rs150191673	18679200	G	T	-0.0226956079321885	0.0413	0.5821
10	rs10764459	18680670	G	A	0.0150954876453349	0.0203	0.4565
10	rs61839230	18680837	A	C	-0.0316970867432546	0.0212	0.1342
10	rs10828623	18680935	T	C	-0.110294891915496	0.0557	0.04779
10	rs2148184	18680963	T	C	0.0800027068735152	0.0887	0.3667
10	rs1012227	18681166	C	G	0.0218006299588528	0.018	0.2252
10	rs61839231	18681496	A	G	-0.0309954337025195	0.0211	0.1423
10	rs16917251	18681614	C	A	-0.0312017511432645	0.0211	0.1399
10	rs11014012	18681659	G	T	-0.0278954863187535	0.0187	0.1355
10	rs11014016	18682015	G	A	-0.0081027387031859	0.0274	0.7674
10	rs11014021	18682233	T	A	0.0056042667198317	0.0269	0.8349
10	rs10828625	18682539	C	A	0.0166014304974254	0.0195	0.3934
10	rs145287589	18682662	C	T	-0.0154994990469515	0.0927	0.8675
10	rs7069531	18683267	A	G	0.0049974917102918	0.0267	0.8523
10	rs16917257	18683293	G	A	-0.0239956055562207	0.0372	0.5185
10	rs11014026	18683342	T	C	-0.0312017511432645	0.0204	0.1271
10	rs11014036	18684926	C	A	-0.0185000759845861	0.037	0.6169
10	rs113862204	18685005	C	T	-0.0014009809156281	0.0271	0.9578
10	rs112483873	18685014	T	C	-0.0187955345843259	0.037	0.611
10	rs4748459	18685031	A	G	0.0176041339483571	0.0201	0.3809
10	rs1570940	18685765	C	T	0.0123039944561641	0.0177	0.4866
10	rs12258178	18685781	A	C	-0.0164038098256767	0.0369	0.656
10	rs1570939	18685891	A	G	0.0161980995687726	0.0186	0.3842
10	rs35241357	18686265	A	G	0.0172994970780611	0.0177	0.3281
10	rs6482384	18686267	G	T	-0.004198802647333	0.0269	0.8761
10	rs11014049	18686452	G	A	-0.0054045784588597	0.0269	0.8397
10	rs12358055	18687297	C	T	0.0021975835434872	0.023	0.9225
10	rs912984	18687643	C	A	0.0138042809763971	0.0194	0.476
10	rs912985	18687678	A	G	-0.0065010863423599	0.038	0.8652
10	rs75133047	18688348	A	G	0.0574006067311047	0.0614	0.3499
10	rs6482385	18688883	C	T	-0.0036968248442897	0.0202	0.8553
10	rs61839258	18689638	G	T	-0.0361972883118878	0.0207	0.07931
10	rs140007845	18689836	G	A	-0.0229002198863326	0.0579	0.6925
10	rs3829133	18690668	A	G	-0.0403950023610502	0.0205	0.04856
10	rs3750592	18691018	G	A	-0.0386992491392765	0.0182	0.03332
10	rs3750591	18691153	G	A	0.0197045832743354	0.0177	0.2667
10	rs10828650	18691531	A	G	0.0179970767016546	0.0176	0.308
10	rs75420886	18692365	G	T	0.0638007490506618	0.046	0.1648
10	rs11014084	18692597	A	G	-0.0428031223253094	0.0202	0.03439
10	rs12355091	18693013	A	G	-0.019203206984436	0.0317	0.5438
10	rs75159173	18693019	C	G	-0.0085968472255182	0.0382	0.8227
10	rs77018321	18693057	T	A	-0.008395140788382	0.038	0.8247
10	rs7096168	18693174	T	A	-0.0356997191343252	0.0201	0.07521
10	rs79253631	18694223	A	G	0.007997931111062	0.0354	0.822
10	rs4293031	18695709	A	G	-0.0390007373497326	0.0177	0.0272
10	rs7477742	18695759	G	A	-0.0391983134041576	0.0181	0.03067
10	rs7909027	18695892	T	C	0.0235016597850914	0.0175	0.1806
10	rs7905106	18695894	A	G	0.0235016597850914	0.0175	0.1792
10	rs11014092	18696029	C	T	-0.0378991867540796	0.0181	0.03676
10	rs10828653	18696297	T	C	-0.145603973858792	0.0557	0.008975
10	rs76031173	18697293	G	A	-0.0430954101055856	0.0204	0.03441
10	rs11014101	18697349	A	G	0.0150954876453349	0.0178	0.3963
10	rs11014102	18697359	A	G	0.0152038337422728	0.0178	0.3953
10	rs11819196	18697657	C	T	0.01600129372694	0.0178	0.3686
10	rs16917281	18697682	A	G	0.0161980995687726	0.0178	0.365
10	rs77572542	18698109	G	T	-0.0086977157031958	0.038	0.8196
10	rs7084123	18698339	C	T	-0.150601983903515	0.056	0.007139
10	rs75935235	18698493	C	G	-0.001100605444033	0.038	0.9768
10	rs67117524	18698640	G	A	-0.0055956263571598	0.027	0.8372
10	rs74117987	18698752	C	T	-0.0054950702819798	0.038	0.8844
10	rs55988124	18698996	T	C	-0.0074980401773571	0.0379	0.8424
10	rs59167174	18699023	A	T	-0.0078003437327339	0.0379	0.8359
10	rs77829924	18699073	G	A	-0.0075987978753305	0.0381	0.8415
10	rs59779524	18699259	A	G	-0.0076995657264405	0.0379	0.8392
10	rs7075571	18699404	G	C	0.0173977771764203	0.0368	0.6369
10	rs61368411	18699410	G	A	-0.0074980401773571	0.0379	0.8432
10	rs60090882	18699528	C	T	-0.0892028674607707	0.0462	0.05342
10	rs145109067	18699706	T	C	-0.0074980401773571	0.0379	0.8436
10	rs7079457	18699711	G	C	0.0166014304974254	0.0368	0.6518
10	rs111358714	18699866	G	A	-0.0074980401773571	0.0378	0.8424
10	rs138165620	18699968	C	T	-0.0299953975354009	0.0765	0.6948
10	rs79576525	18699979	A	G	-0.0088994831870327	0.038	0.8142
10	rs74117988	18699991	T	G	-0.0069037763167944	0.0378	0.8544
10	rs16917288	18700078	T	C	-0.0071958279818024	0.0379	0.8499
10	rs113085015	18700191	T	C	-0.0062998021485279	0.0379	0.8684
10	rs76422526	18700341	A	C	0.162399422357081	0.0752	0.03071
10	rs7070430	18700676	A	C	-0.0845997418661506	0.0288	0.003302
10	rs75679864	18700719	G	C	-0.0067024110596754	0.0379	0.859
10	rs74117989	18700750	A	T	-0.0079011318962572	0.0383	0.8372
10	rs116771224	18700760	T	C	-0.0083043861636152	0.0386	0.829
10	rs114765485	18700763	A	G	-0.0084959889212643	0.0386	0.8254
10	rs78276141	18701166	G	A	-0.0062998021485279	0.038	0.868
10	rs57285503	18701167	C	G	-0.0069037763167944	0.0378	0.8548
10	rs145823436	18701657	C	T	0.0026963615477425	0.0544	0.9607
10	rs17690664	18701678	C	T	-0.0437011352710986	0.0202	0.03048
10	rs11815316	18701691	T	C	-0.007296555232638	0.0379	0.8484
10	rs17690724	18701804	C	T	0.118102984467303	0.0776	0.1282
10	rs12772024	18701811	A	T	-0.007095110875924	0.0378	0.8502
10	rs11014125	18701835	C	G	-0.0778966787084814	0.0286	0.006394
10	rs11812630	18701836	G	A	-0.007095110875924	0.0378	0.8504
10	rs75380606	18702073	G	A	-0.0064004391810282	0.038	0.8658
10	rs16917309	18702252	G	A	-0.0078003437327339	0.0378	0.8367
10	rs77325396	18702269	G	A	-0.0428031223253094	0.0615	0.4864
10	rs10734052	18702824	G	A	-0.146402441768668	0.0423	0.0005373
10	rs10828662	18703097	C	T	-0.0057967688471774	0.018	0.7478
10	rs997264	18703895	C	A	-0.152801590257963	0.041	0.0001935
10	rs10828666	18704124	T	C	-0.0024028846163103	0.0268	0.9296
10	rs998229	18704136	G	A	-0.0021022080918702	0.0268	0.9367
10	rs12049663	18704240	G	A	-0.0322959448008212	0.0196	0.1
10	rs16917315	18704458	A	T	-0.0082035573506883	0.0388	0.832
10	rs16917320	18704550	G	T	-0.0076995657264405	0.0388	0.8427
10	rs6482397	18704632	C	T	-0.153605828285821	0.0408	0.0001676
10	rs11014144	18704776	A	G	-0.0318003125497978	0.0197	0.1066
10	rs117667929	18704932	C	G	-0.0557030028762507	0.047	0.236
10	rs976785	18705074	C	T	0.0004998750416509	0.0269	0.9852
10	rs11593522	18705120	T	C	-0.0475004961488543	0.0208	0.02268
10	rs76606350	18705288	A	G	-0.0253998626327317	0.0638	0.6906
10	rs67744136	18705336	T	C	-0.0014009809156281	0.023	0.9522
10	rs185080593	18705408	C	G	0.0035038543266769	0.0543	0.9484
10	rs147882825	18705654	G	A	0.0278972284172359	0.1192	0.8149
10	rs75724947	18706059	T	C	-0.0088994831870327	0.0388	0.8183
10	rs11014156	18706480	T	G	-0.0329985112635755	0.0198	0.09554
10	rs16917323	18706638	A	G	-0.0095050300143049	0.0388	0.8066
10	rs66677106	18707048	G	A	0.0065981840282271	0.0267	0.8054
10	rs10764476	18707149	G	A	-0.0064004391810282	0.0175	0.713
10	rs982003	18707296	C	T	-0.150904288396202	0.0386	9.376e-05
10	rs1325990	18707352	A	G	-0.0380030548002074	0.0208	0.06786
10	rs111609298	18707441	A	G	0.0147014028528927	0.0306	0.6309
10	rs1813353	18707448	T	C	-0.0007002451143934	0.023	0.9764
10	rs6482406	18707995	T	G	-0.13330284731442	0.0395	0.0007498
10	rs7079485	18708325	A	C	0.0044003044444822	0.0176	0.8006
10	rs61841960	18708563	C	G	-0.0346017967900747	0.0197	0.07861
10	rs11014166	18708798	A	T	0.0006997551142732	0.0267	0.978
10	rs116925906	18708936	A	G	-0.0016012813669738	0.0654	0.9803
10	rs117272223	18709435	C	T	-0.0608971589513062	0.0636	0.3387
10	rs7908861	18709577	A	T	-0.0385017716536664	0.0207	0.06324
10	rs7912753	18709580	T	C	-0.139802443195306	0.0393	0.0003763
10	rs141725549	18709596	T	C	-0.0423961495190412	0.0869	0.6251
10	rs10828677	18709808	A	C	0.0016985566355815	0.0175	0.9225
10	rs11014167	18710168	T	C	-0.0159972768350078	0.0207	0.4415
10	rs983048	18710698	T	C	-0.138802402880459	0.0392	0.0003945
10	rs11014171	18711195	C	T	-0.002002002670673	0.0229	0.9295
10	rs10828679	18711288	G	A	-0.137895185849833	0.0389	0.0003937
10	rs7091067	18711712	C	G	0.001099395443301	0.0266	0.9683
10	rs4748463	18712250	G	A	-0.0437011352710986	0.0204	0.03193
10	rs4748464	18712258	C	A	-0.148001292790516	0.0394	0.0001734
10	rs11014175	18712285	C	T	-0.0449973659307358	0.0206	0.02896
10	rs4747345	18712352	T	C	-0.0396976268585458	0.0206	0.05456
10	rs4748465	18712393	G	A	-0.147201547739052	0.0391	0.0001658
10	rs76909702	18713339	G	C	-0.0115969858456632	0.0389	0.7653
10	rs10764481	18713425	A	T	0.0002999550089979	0.0175	0.9847
10	rs7074010	18713570	T	A	-0.0523043316292892	0.023	0.02299
10	rs11014185	18714347	T	A	-0.146703479192209	0.0392	0.0001807
10	rs61841962	18714383	C	T	-0.0052035148315978	0.0176	0.7677
10	rs11014186	18714473	A	T	-0.146796124326668	0.0392	0.0001788
10	rs11014187	18714508	G	C	-0.154795887929247	0.0769	0.04414
10	rs11014188	18714546	G	A	-0.0460962958929736	0.0206	0.02535
10	rs61841963	18714592	G	A	-0.0049019951702315	0.0176	0.7787
10	rs1575836	18714705	G	T	-0.152405536808868	0.0393	0.0001058
10	rs6415973	18715168	C	T	-0.161002432901399	0.0432	0.0001956
10	rs77499115	18715226	C	T	-0.0152963956259917	0.0389	0.6935
10	rs6415974	18715259	T	C	-0.161895594399705	0.0432	0.0001811
10	rs6482408	18715540	A	G	-0.161401906541451	0.0433	0.0001904
10	rs6482409	18715589	C	T	-0.161401906541451	0.0433	0.0001899
10	rs6482410	18715610	A	G	-0.16129614798813	0.0432	0.0001919
10	rs6482411	18715941	G	A	-0.156595332223074	0.044	0.0003684
10	rs150446556	18715942	T	C	-0.0350988198393953	0.0541	0.5158
10	rs10741058	18716145	T	C	-0.157203668792333	0.0438	0.0003316
10	rs10764483	18716346	A	G	-0.155496585151624	0.0438	0.0003867
10	rs11014193	18716531	A	G	0.0116024307308398	0.0357	0.7457
10	rs4548524	18716867	A	G	0.003902375817241	0.0225	0.8609
10	rs7077127	18717348	G	T	-0.0398016818829366	0.0206	0.05314
10	rs2209590	18717682	A	G	-0.138997734456429	0.0396	0.0004455
10	rs2209589	18717819	T	C	-0.138802402880459	0.0396	0.0004539
10	rs2209588	18717884	A	T	-0.139101160739438	0.0396	0.0004385
10	rs2209587	18717909	T	C	-0.138997734456429	0.0396	0.0004456
10	rs58561149	18717945	A	T	-0.138205154798019	0.0396	0.0004783
10	rs4145903	18718052	T	C	0.0065981840282271	0.0194	0.7326
10	rs11014196	18718137	A	G	-0.137998498157291	0.0396	0.0004855
10	rs16917341	18719031	T	C	-0.0176040459483609	0.0393	0.6549
10	rs6482412	18719079	A	G	-0.135796813897508	0.0396	0.0005998
10	rs17613287	18719677	A	T	-0.006199175242821	0.027	0.8179
10	rs11014200	18719941	C	G	-0.0475004961488543	0.0206	0.02144
10	rs77212700	18720097	C	T	0.0076010387728197	0.0302	0.8006
10	rs11014204	18720845	C	T	-0.0557030028762507	0.0543	0.3052
10	rs10741059	18720877	G	A	-0.154597446279196	0.0439	0.0004291
10	rs10734054	18721065	A	G	-0.15839802035465	0.0445	0.0003751
10	rs10741060	18721071	G	A	-0.15839802035465	0.0445	0.0003749
10	rs10741061	18721204	A	G	-0.156302994395401	0.044	0.0003765
10	rs10764487	18721946	T	C	0.0110981866660334	0.0177	0.5301
10	rs10828689	18721957	G	C	0.0038027603329278	0.0269	0.8868
10	rs11014208	18721966	T	G	-0.0437011352710986	0.0201	0.0292
10	rs10734056	18721986	G	A	-0.155298004419143	0.0441	0.0004259
10	rs11014210	18722091	A	G	-0.0438996422900184	0.0201	0.02875
10	rs11014211	18722168	G	A	-0.0499993949944177	0.0203	0.01378
10	rs7080623	18722363	C	T	0.0062007356416035	0.0179	0.7301
10	rs3908476	18722759	T	A	0.0404027066313724	0.0206	0.04943
10	rs72786093	18723124	T	G	-0.044599955369026	0.02	0.02603
10	rs7897101	18723306	G	A	-0.0008003201707691	0.0273	0.9778
10	rs149993424	18723829	C	T	0.0803995670685707	0.0969	0.4066
10	rs11014216	18723867	A	C	-0.0380965452668448	0.019	0.04527
10	rs80064030	18724250	C	T	0.063997749947184	0.0441	0.1472
10	rs6482423	18725053	T	C	0.0008995952428359	0.0272	0.9749
10	rs1926026	18725659	G	A	-0.140297085538723	0.0396	0.0003912
10	rs61841999	18725848	G	A	0.012096540947233	0.0177	0.4937
10	rs7095057	18725985	T	C	-0.156104253476915	0.0447	0.0004745
10	rs7070847	18726054	G	A	-0.0338050046123612	0.0568	0.5518
10	rs7071123	18726218	G	T	-0.159195047952899	0.0446	0.0003566
10	rs6482437	18726326	A	C	-0.161601703219615	0.0446	0.0002947
10	rs6482438	18726418	C	T	0.0448968808822823	0.0201	0.02502
10	rs67214975	18727251	C	A	-0.0497996735526059	0.0197	0.01156
10	rs7923191	18727901	A	G	0.0183996828453635	0.018	0.3083
10	rs7917206	18727919	C	G	0.0194005857039748	0.0179	0.2798
10	rs12258967	18727959	C	G	-0.0476997588774203	0.0633	0.4511
10	rs10764493	18727999	G	A	-0.0992017421200319	0.0318	0.001814
10	rs61842000	18728169	A	G	-0.0534957179427506	0.0202	0.008051
10	rs11818244	18728328	T	C	-0.0350988198393953	0.0391	0.3687
10	rs140074895	18728482	A	C	0.0262036654966364	0.0616	0.6706
10	rs72786097	18728998	T	G	-0.0548047153744336	0.0195	0.005025
10	rs59261128	18729432	G	A	-0.0334016766340304	0.039	0.3923
10	rs6482444	18730118	A	G	-0.0312017511432645	0.0388	0.4208
10	rs76466243	18730310	C	G	-0.0538017009683557	0.0207	0.009466
10	rs7069923	18730368	C	T	0.0111970780932162	0.0175	0.5209
10	rs59515030	18730712	C	T	-0.0255024404124231	0.0389	0.5125
10	rs7081068	18731093	A	T	-0.0083043861636152	0.0185	0.6558
10	rs117724939	18731165	G	A	0.0215951374365897	0.0195	0.2665
10	rs61842001	18731193	G	C	-0.0517039049923374	0.0202	0.0106
10	rs113940691	18731784	G	C	-0.0316041926269978	0.0545	0.5614
10	rs7099509	18732074	G	A	0.0320992618599997	0.0181	0.0759
10	rs76932265	18732142	G	A	0.0065981840282271	0.0299	0.8241
10	rs74121221	18732282	T	A	-0.0319035490130083	0.0465	0.4922
10	rs74121223	18732302	A	T	-0.0319964709431669	0.0465	0.4915
10	rs4747346	18732385	C	T	-0.0046005663955682	0.0175	0.7931
10	rs77378663	18732515	T	C	0.0060019521956343	0.0298	0.8391
10	rs10764499	18732762	G	A	-0.0005001250416822	0.0458	0.9909
10	rs7090956	18733281	A	G	-0.0355028330426552	0.018	0.04881
10	rs4748466	18733293	A	G	0.0603045706055096	0.0268	0.02412
10	rs7091297	18733555	A	G	-0.043502667649395	0.0202	0.03129
10	rs7091299	18733562	A	T	-0.0388967656299467	0.0195	0.04601
10	rs4748467	18733661	A	G	0.0585990423029356	0.0267	0.02807
10	rs16917357	18734013	T	C	-0.0048015088161939	0.0288	0.868
10	rs10508561	18734235	G	A	-0.0433042394092723	0.0202	0.03201
10	rs9299787	18734311	A	G	-0.0075987978753305	0.0174	0.6629
10	rs56949798	18734824	G	A	0.0207041815582916	0.0447	0.6437
10	rs11014256	18734965	T	A	-0.0380030548002074	0.0195	0.05125
10	rs10828704	18734976	G	C	-0.0374007702544828	0.0195	0.05523
10	rs10828705	18735355	T	G	-0.0054950702819798	0.0174	0.7503
10	rs12262789	18735381	C	T	-0.0307994715535284	0.046	0.5033
10	rs10828706	18735382	A	G	-0.0064004391810282	0.0174	0.7145
10	rs10828707	18735395	T	C	-0.0046005663955682	0.0174	0.7921
10	rs11014261	18735948	C	T	-0.0372035489975441	0.0195	0.05645
10	rs55793979	18735997	A	T	-0.0256973671872587	0.0805	0.7496
10	rs12220716	18736363	C	T	-0.044495399886564	0.0207	0.03128
10	rs11014262	18736474	A	G	-0.0049019951702315	0.0174	0.7775
10	rs75580483	18736499	T	C	-0.0050024916227914	0.0288	0.8621
10	rs10828711	18736836	C	T	-0.0031950988965408	0.0178	0.8567
10	rs11014266	18736902	T	C	-0.0428970626523952	0.0202	0.03394
10	rs11014267	18736974	G	A	0.0179970767016546	0.0463	0.6977
10	rs11014270	18737302	T	A	-0.0050024916227914	0.0174	0.7754
10	rs12221045	18737344	C	T	-0.0031048149534787	0.0178	0.8609
10	rs16917367	18737815	T	A	-0.0043996643446871	0.0288	0.8776
10	rs16917369	18737870	G	C	-0.0048015088161939	0.0288	0.8674
10	rs184708522	18738073	G	C	-0.0323992324466777	0.0555	0.5596
10	rs79917876	18738607	C	T	-0.0049019951702315	0.0288	0.8657
10	rs117758233	18738935	A	C	-0.0060985584618694	0.0288	0.8331
10	rs16917375	18739366	T	C	-0.004701032558649	0.0288	0.8699
10	rs75889336	18739390	C	T	0.0033045340083004	0.0426	0.9389
10	rs148400819	18739755	C	T	-0.0289037168568363	0.0458	0.5275
10	rs11014284	18740084	T	G	-0.0404991299799539	0.0203	0.04649
10	rs75746894	18740355	G	A	0.003902375817241	0.0296	0.8945
10	rs78571445	18740502	T	C	0.0044003044444822	0.0296	0.8807
10	rs75117968	18740529	G	A	0.0046989426564652	0.0296	0.8737
10	rs1325988	18740606	C	T	0.0014988761237359	0.0176	0.9309
10	rs12243859	18740632	C	T	0.0170045988158238	0.046	0.7116
10	rs1325989	18740871	C	G	0.100903598340866	0.032	0.001619
10	rs747296	18741274	T	A	0.0050969882578437	0.0182	0.7815
10	rs729245	18741794	T	C	-0.0005001250416822	0.0174	0.9771
10	rs188714608	18741885	A	G	0.107400433609706	0.0709	0.1297
10	rs1001485	18742210	A	G	-0.001300845733048	0.0174	0.9419
10	rs4748468	18742254	G	A	0.103503793014661	0.0321	0.001246
10	rs1001486	18742477	G	A	0.0043007385516922	0.0182	0.8115
10	rs144309742	18742581	C	T	-0.0260975991218731	0.0457	0.5677
10	rs75212981	18742976	T	C	-0.0040983869261633	0.0287	0.8878
10	rs11813051	18743060	G	T	-0.0281011651109099	0.0455	0.5367
10	rs11014299	18743437	T	G	-0.0449032281024259	0.0204	0.02791
10	rs148368185	18743460	C	G	0.0930986452544318	0.0504	0.06455
10	rs912983	18743467	C	T	0.103900450280944	0.0321	0.00121
10	rs11014301	18743645	G	A	0.0263010744193707	0.0211	0.212
10	rs78683661	18743801	C	T	-0.0309026047398165	0.0456	0.4973
10	rs11014302	18743866	G	A	-0.0344982814075965	0.0195	0.07795
10	rs12774837	18744005	C	T	0.103197177327965	0.0321	0.001313
10	rs7923938	18744719	T	C	0.0960008503274274	0.0315	0.002321
10	rs10828726	18744948	G	A	-0.0347985055426955	0.0195	0.07469
10	rs7893279	18745105	T	G	0.0989037153144551	0.0315	0.001699
10	rs11014313	18745174	C	A	0.0112959597418516	0.046	0.8053
10	rs10764512	18745202	A	C	0.0002999550089979	0.0175	0.9855
10	rs11014316	18745581	T	C	0.0013990209137074	0.0176	0.9363
10	rs11014317	18745595	G	C	-0.035596090043474	0.0195	0.06875
10	rs76875326	18745800	A	G	-0.0025031302181184	0.0286	0.9307
10	rs10741073	18746965	C	A	-0.035596090043474	0.0196	0.06905
10	rs12765646	18747868	C	T	-0.0038975857287134	0.0175	0.8237
10	rs111399237	18747874	T	C	-0.013399371963117	0.025	0.5915
10	rs148731680	18748065	A	G	-0.0519988063604998	0.0793	0.5122
10	rs77973690	18748368	A	G	-0.0038975857287134	0.0289	0.8931
10	rs117943270	18748417	A	T	-0.0316041926269978	0.0458	0.4897
10	rs117586854	18748850	C	T	-0.0018016219466282	0.0279	0.9476
10	rs75692302	18749229	T	G	-0.0024028846163103	0.0279	0.9302
10	rs75689771	18749240	A	G	-0.043502667649395	0.0212	0.04077
10	rs117632060	18749624	A	G	-0.0028039273327342	0.0279	0.9205
10	rs116880013	18750043	A	C	-0.0025031302181184	0.0279	0.9299
10	rs12256244	18750045	A	G	0.0082954970241069	0.0434	0.8476
10	rs11014337	18750094	C	T	-0.043502667649395	0.0213	0.04155
10	rs12247582	18750095	G	A	0.0087020272939009	0.0434	0.8413
10	rs4448592	18750451	C	T	9.99950003332973e-05	0.0185	0.9937
10	rs55761512	18750617	C	G	-0.0437951599996715	0.0217	0.04373
10	rs12761917	18750657	G	C	-0.0004000800213396	0.0185	0.9814
10	rs17692465	18750788	A	G	-0.0437951599996715	0.0214	0.04034
10	rs1998820	18751103	T	A	0.0865996255649787	0.0318	0.006493
10	rs1998821	18751242	G	A	0.0863978554904648	0.0318	0.00666
10	rs12784686	18751891	T	C	0.0857005181895291	0.0319	0.007199
10	rs4748469	18752212	G	A	-0.0005001250416822	0.019	0.9786
10	rs74807441	18752218	T	C	0.0170045988158238	0.0183	0.3512
10	rs117543919	18753019	A	G	0.0058031292269501	0.0285	0.8394
10	rs12782993	18753980	C	T	-0.0004000800213396	0.019	0.9813
10	rs113779616	18754045	G	A	-0.0394999521368577	0.0454	0.3839
10	rs117583381	18754238	G	A	0.0062007356416035	0.0284	0.8282
10	rs11014358	18754495	T	C	0.0390957053401303	0.0201	0.05165
10	rs11014359	18754671	C	G	0.0076010387728197	0.0175	0.6657
10	rs12257502	18755081	T	C	0.0071047017299317	0.0286	0.8051
10	rs74420980	18755423	A	G	0.0074025335167413	0.0286	0.7963
10	rs12219393	18755609	A	G	0.0060019521956343	0.0174	0.7296
10	rs1998822	18755664	A	G	0.0428008353226943	0.0187	0.02226
10	rs7918142	18755840	T	G	0.004101577021075	0.0178	0.8203
10	rs7070582	18755942	G	T	-0.0052035148315978	0.0198	0.7916
10	rs11596252	18755989	A	G	0.0686021284901822	0.0311	0.02722
10	rs10828749	18756881	G	A	0.0071047017299317	0.0171	0.6771
10	rs79252432	18756956	G	A	0.0260965047212743	0.0935	0.7799
10	rs11014369	18757216	A	G	0.0047984689115734	0.0234	0.8385
10	rs12777225	18757239	A	T	0.0735013596301142	0.0313	0.01895
10	rs10764520	18758481	T	C	0.027799974857679	0.0185	0.1335
10	rs1570937	18758893	A	C	-0.0095958936734469	0.0302	0.7519
10	rs11595529	18759047	G	A	0.0697032857496389	0.031	0.02478
10	rs7098844	18759348	C	T	-0.009696862978864	0.0302	0.7487
10	rs28437427	18759505	C	G	0.0485044090596151	0.0243	0.04605
10	rs7076100	18759537	T	A	-0.0010005003335835	0.0175	0.9541
10	rs12767311	18759574	A	T	0.0669013524517588	0.0309	0.03038
10	rs7076247	18759629	T	C	0.0251022847608284	0.0184	0.1724
10	rs11598027	18760635	C	T	0.0674997573466154	0.0307	0.0278
10	rs11014398	18761153	T	C	-0.0208049294331883	0.0822	0.7999
10	rs143967773	18761315	G	A	0.0704957416116978	0.0303	0.02011
10	rs34372664	18761474	A	G	0.0700016957858908	0.0303	0.02088
10	rs11014399	18761705	T	G	-0.0349952529972629	0.0207	0.09028
10	rs11014400	18762077	C	T	-0.09330020116546	0.0448	0.03733
10	rs7895467	18762948	G	A	-0.0355028330426552	0.0206	0.08434
10	rs71497246	18763194	C	T	0.0648978315778429	0.0307	0.03435
10	rs71497247	18763343	C	G	0.0645978943749456	0.0306	0.0349
10	rs71497248	18763386	C	T	0.0651976788453886	0.0306	0.0335
10	rs1409202	18763683	C	A	0.0661996407142037	0.0307	0.0309
10	rs1409203	18763706	C	T	0.0663025892540632	0.0307	0.03057
10	rs1409204	18763822	C	T	0.0663025892540632	0.0307	0.03064
10	rs4418698	18763854	G	A	0.0004998750416509	0.0175	0.9778
10	rs12766343	18763872	C	T	0.0672005996602386	0.0307	0.02875
10	rs1409205	18764075	G	A	-0.0107980900995126	0.0302	0.7209
10	rs35482639	18764588	A	C	0.0638007490506618	0.0307	0.03755
10	rs4424572	18764861	G	A	0.0670977435324941	0.0307	0.0288
10	rs71497249	18765372	G	C	0.0674997573466154	0.0308	0.02858
10	rs71497250	18765437	G	A	0.0670042287804738	0.0308	0.0298
10	rs36043776	18765504	G	A	0.0641009254065236	0.0308	0.03736
10	rs7900405	18765673	A	G	0.027196791588428	0.0185	0.1416
10	rs7897506	18765836	C	G	0.0025966258472659	0.0173	0.8813
10	rs11599318	18766168	A	T	0.0673969319860517	0.0309	0.02906
10	rs3899908	18766640	A	T	0.132001472893939	0.108	0.2216
10	rs984206	18766713	A	T	0.0259990758686168	0.0186	0.1624
10	rs377245682	18767247	C	T	0.0565031992337321	0.0693	0.4144
10	rs2148182	18767532	G	A	0.0660030731575139	0.0308	0.03218
10	rs2182345	18767561	A	G	0.0657034673241941	0.0309	0.03374
10	rs1113372	18767834	G	T	0.0654974362315006	0.0309	0.03418
10	rs3905378	18767901	G	A	0.0664990979502052	0.031	0.03174
10	rs4129877	18768178	G	A	0.0267977123853779	0.0187	0.1509
10	rs4748471	18768395	T	C	0.0653007305821358	0.0309	0.03472
10	rs10764523	18768742	C	G	-0.0380965452668448	0.021	0.0698
10	rs4545438	18769203	G	T	0.0056042667198317	0.0213	0.7922
10	rs6482471	18769793	T	G	0.0005998200719675	0.0174	0.9723
10	rs11592092	18769904	C	T	0.0657034673241941	0.031	0.03399
10	rs11014442	18770059	C	T	0.0352995739869328	0.0215	0.1006
10	rs11592112	18770063	C	G	0.0657971037900478	0.031	0.03404
10	rs7921738	18770076	A	C	0.0008995952428359	0.0175	0.9577
10	rs10828764	18770653	G	C	0.0030952049073025	0.0175	0.8569
10	rs7096526	18770950	C	T	0.0377966226945664	0.024	0.1158
10	rs116878285	18770991	G	T	-0.0045001103249234	0.0346	0.897
10	rs7097047	18771308	C	T	0.0037031349243813	0.0174	0.8328
10	rs7069894	18771314	A	T	0.0037031349243813	0.0174	0.8341
10	rs11014446	18771564	T	C	0.0291023874205329	0.0188	0.1222
10	rs7084044	18771570	G	T	0.0029955089797983	0.018	0.8656
10	rs7073796	18771736	A	G	0.0297044227063309	0.0188	0.1152
10	rs7067797	18772225	C	T	0.0013990209137074	0.0178	0.9377
10	rs150757464	18772382	C	T	0.0076010387728197	0.0375	0.8396
10	rs10828765	18773002	C	T	0.0018981972830802	0.0179	0.9159
10	rs7476477	18773696	A	G	0.0009995003330834	0.0179	0.9547
10	rs10828766	18773750	A	G	0.0009995003330834	0.0179	0.9565
10	rs7097315	18773785	G	A	0.0274011363479391	0.0189	0.1471
10	rs7077250	18774097	C	T	0.0701974789892495	0.0307	0.0221
10	rs7076562	18774722	G	C	-0.0031950988965408	0.0176	0.8562
10	rs7090112	18774727	C	G	-0.0108991808690006	0.0307	0.7213
10	rs7097430	18775255	A	G	0.07040254409814	0.0306	0.02154
10	rs80228059	18775957	T	C	-0.0442967745820927	0.0433	0.3052
10	rs4748472	18776197	C	T	-0.0129028853555234	0.0268	0.6302
10	rs7893853	18776260	A	T	0.0745043221681052	0.0308	0.01566
10	rs139500147	18776545	T	C	0.0133998200630165	0.0307	0.6613
10	rs16917387	18776891	A	T	0.0097027754613851	0.0289	0.7365
10	rs117543533	18776928	G	A	0.0048979852621919	0.0292	0.8666
10	rs148748523	18776991	G	C	0.0780992819830517	0.031	0.01163
10	rs113696199	18777201	G	A	0.0045994064948955	0.0292	0.8752
10	rs142383184	18777396	T	A	0.004001981379298	0.0292	0.8919
10	rs141100641	18778018	G	A	-0.0605996221289296	0.0505	0.2299
10	rs12765864	18778071	C	T	-0.003797200248385	0.0276	0.891
10	rs59027704	18778134	C	T	-0.0084959889212643	0.018	0.6383
10	rs112077723	18779046	A	G	0.0008995952428359	0.0291	0.976
10	rs11014484	18779324	G	C	-0.0300984478240329	0.0187	0.1075
10	rs150618004	18779572	C	T	-0.116601234258831	0.0972	0.2303
10	rs11014485	18779709	C	G	-0.0313049258284153	0.023	0.173
10	rs60758986	18780013	T	C	-0.007095110875924	0.0185	0.7002
10	rs113367034	18780284	G	A	0.009504687014246	0.0305	0.7554
10	rs77564668	18780568	A	G	0.009504687014246	0.0305	0.7542
10	rs11014494	18780705	C	A	-0.0319964709431669	0.0192	0.09529
10	rs9943388	18781040	A	G	-0.0021022080918702	0.0329	0.9494
10	rs112117221	18781135	A	G	0.0099008246772624	0.0305	0.7442
10	rs113042155	18781151	C	T	0.0103957761821204	0.0305	0.7328
10	rs10828771	18781163	A	G	-0.0087985943563496	0.0179	0.6244
10	rs71497251	18781265	C	A	-0.027196494688472	0.0273	0.3191
10	rs138091154	18782264	T	C	-0.0005001250416822	0.0742	0.9944
10	rs117087373	18782375	G	A	0.0092966519050945	0.0306	0.7599
10	rs11014500	18782532	G	A	-0.0076995657264405	0.0178	0.6674
10	rs74840474	18782696	T	G	0.005703702916678	0.0305	0.8531
10	rs35255141	18782777	G	T	0.0744022145744603	0.0311	0.0168
10	rs8181477	18782880	A	C	-0.0264979913062283	0.0187	0.1559
10	rs10828773	18783325	G	A	-0.0086977157031958	0.0179	0.6269
10	rs191131842	18783402	C	A	0.0086028888072678	0.0307	0.7798
10	rs11014502	18783418	G	A	-0.0515038428671156	0.0543	0.3426
10	rs11014504	18783988	T	C	-0.0278954863187535	0.0189	0.1395
10	rs117624222	18785935	T	C	0.0034041991335623	0.031	0.9131
10	rs117866664	18786853	G	A	0.0065981840282271	0.0973	0.9457
10	rs11014511	18787195	T	C	-0.0290993078252748	0.0578	0.6142
10	rs10828779	18787821	A	T	-0.0151034855773182	0.0297	0.6121
10	rs76933945	18788158	C	G	-0.0031048149534787	0.0329	0.9254
10	rs10828784	18788273	C	G	-0.0019018072895963	0.0464	0.9672
10	rs7070952	18788284	T	C	-0.0004000800213396	0.0218	0.9856
10	rs7080574	18788342	G	C	0.0050969882578437	0.0231	0.8263
10	rs144963887	18788357	C	T	0.159001751472338	0.1041	0.1266
10	rs10828786	18788390	A	T	0.0190964956909883	0.0199	0.3376
10	rs142365419	18788878	C	T	-0.0154994990469515	0.025	0.5351
10	rs12416030	18789075	T	C	0.0004998750416509	0.0203	0.9813
10	rs12416052	18789267	T	C	-0.0073972926304747	0.043	0.8627
10	rs10764540	18789498	A	G	0.0399992561638529	0.0439	0.3621
10	rs4485000	18789724	T	G	0.0465018336514199	0.0453	0.3045
10	rs10734060	18790142	G	T	0.12470127160197	0.1083	0.2497
10	rs11014523	18790265	T	G	0.0452983606272869	0.0522	0.3849
10	rs12257556	18790503	G	A	-0.0059979518036359	0.0349	0.8634
10	rs4748473	18790620	A	G	-0.0383978517965666	0.031	0.2145
10	rs61839302	18790704	G	A	0.0199986865066891	0.0185	0.279
10	rs4748474	18790727	G	A	-0.0083043861636152	0.0395	0.8337
10	rs10741083	18790858	T	C	-0.0087985943563496	0.0175	0.613
10	rs61839303	18790906	T	G	0.0199006617063362	0.0184	0.2808
10	rs4748475	18790980	G	A	-0.0144032303107437	0.0392	0.713
10	rs10764542	18791327	C	G	-0.007095110875924	0.0396	0.858
10	rs61839304	18791390	C	T	0.0218006299588528	0.0184	0.2369
10	rs12776325	18791529	G	A	-0.0139975096438537	0.0392	0.7202
10	rs12771084	18791538	C	T	-0.0087985943563496	0.0396	0.8236
10	rs114371022	18791753	G	A	0.0778032789468595	0.0923	0.3994
10	rs7085332	18791922	A	T	-0.0084959889212643	0.0396	0.8293
10	rs7085587	18792089	A	G	-0.008395140788382	0.0396	0.8318
10	rs7078884	18792105	C	T	-0.0092022107647994	0.0395	0.8163
10	rs61839305	18792292	A	G	0.0200967016991224	0.0183	0.2741
10	rs7090293	18792385	T	C	-0.007296555232638	0.0395	0.8533
10	rs7086034	18792398	A	G	-0.007296555232638	0.0395	0.8541
10	rs79093865	18792639	G	T	0.0765998648086992	0.0922	0.4059
10	rs4748476	18792875	C	T	0.0255020410123433	0.0462	0.5816
10	rs61066999	18793528	A	G	0.021497269010823	0.0183	0.2392
10	rs11014544	18793719	A	G	0.0250047589895661	0.0183	0.1711
10	rs10741086	18793956	T	G	0.0270021387025708	0.0466	0.563
10	rs10828803	18794073	C	T	0.0251022847608284	0.0182	0.1664
10	rs75070986	18794489	T	C	-0.0344051267241774	0.0309	0.266
10	rs4747348	18795055	G	A	0.0212036062510236	0.0472	0.6538
10	rs10741088	18795596	G	A	-0.0255024404124231	0.0175	0.1446
10	rs77974581	18795725	T	G	-0.0613011005766046	0.0688	0.3723
10	rs114761230	18795813	T	C	-0.0355028330426552	0.0309	0.2505
10	rs10741090	18795845	C	T	-0.0144032303107437	0.0173	0.4059
10	rs4402184	18796583	C	T	-0.0240980393840575	0.0174	0.1679
10	rs4335438	18796825	T	C	-0.0225012653465135	0.0174	0.1972
10	rs4350266	18796992	C	A	-0.0240980393840575	0.0174	0.1671
10	rs7092620	18797684	T	C	-0.0227979086760041	0.0174	0.1917
10	rs4237348	18798203	T	C	-0.023002541565316	0.0174	0.1875
10	rs4748477	18798319	T	C	-0.0252972953741621	0.0174	0.146
10	rs4748478	18798590	G	A	-0.0146974807605841	0.0172	0.3947
10	rs12764916	18799224	C	T	-0.0143017847108596	0.0172	0.4069
10	rs4628581	18799890	A	C	-0.0252972953741621	0.0174	0.1464
10	rs11014577	18800125	G	C	-0.0242004837056584	0.0174	0.1656
10	rs16917404	18800315	C	G	-0.0372035489975441	0.0312	0.2329
10	rs12772058	18800411	C	T	0.0164047040252769	0.023	0.4763
10	rs7898513	18801014	T	C	0.0038027603329278	0.0192	0.8423
10	rs4747349	18801234	G	C	-0.0032954239497972	0.0186	0.861
10	rs4748479	18801237	A	T	0.0481042146741464	0.0525	0.3591
10	rs146917221	18801618	G	C	0.0117012723076411	0.1048	0.911
10	rs4748480	18801647	A	G	-0.0114958245134845	0.0405	0.7765
10	rs7073651	18801761	A	G	-0.0116981574124923	0.0406	0.7722
10	rs10741091	18802307	C	G	-0.0014009809156281	0.0185	0.9405
10	rs12777508	18802554	T	A	0.0161980995687726	0.0722	0.8223
10	rs10400076	18802698	T	A	-0.0036968248442897	0.0185	0.8398
10	rs7088091	18804094	T	C	-0.0024028846163103	0.0184	0.8951
10	rs75251137	18804523	T	A	-0.0449973659307358	0.0469	0.3375
10	rs12784387	18804689	T	C	0.0071047017299317	0.0194	0.7143
10	rs16917412	18805478	C	T	-0.031397792147416	0.0337	0.3515
10	rs10508562	18805506	G	A	0.0030952049073025	0.0195	0.8747
10	rs7918933	18806363	C	T	0.0332993704009261	0.0479	0.487
10	rs7910506	18807057	G	A	0.0412954824071715	0.0491	0.3999
10	rs77728096	18808801	T	G	-0.0754997094016475	0.061	0.216
10	rs140133688	18809517	C	T	0.094500761404526	0.0888	0.287
10	rs10764566	18810674	G	A	-0.0305004454483837	0.0397	0.4412
10	rs11014634	18811611	G	A	0.0035038543266769	0.0184	0.8488
10	rs10828834	18812434	T	C	0.0314017631395316	0.0495	0.5259
10	rs10828835	18812436	A	G	-0.0117993392160431	0.0404	0.7697
10	rs10508563	18812591	C	A	-0.0058973552660839	0.0191	0.7582
10	rs7100884	18812697	A	G	0.0311013012983478	0.0495	0.5289
10	rs7081811	18813277	G	A	-0.0135007260538548	0.0404	0.7388
10	rs76199682	18814756	T	C	0.146901611562694	0.0734	0.04527
10	rs7099975	18815426	G	T	-0.015895669405385	0.0404	0.6938
10	rs4748481	18816007	C	T	-0.0031950988965408	0.0191	0.869
10	rs4748482	18816236	T	C	-0.0027036515743148	0.019	0.8871
10	rs150371055	18816483	C	T	0.0887981131587986	0.0944	0.3469
10	rs4314963	18816633	C	T	-0.0065010863423599	0.0192	0.7334
10	rs7922550	18817083	T	G	0.001598721363697	0.0184	0.9319
10	rs1917823	18817113	G	A	0.0439977464776452	0.0503	0.3822
10	rs7922829	18817374	T	C	0.0003999200213268	0.0184	0.9807
10	rs10764578	18818071	A	C	0.0067968490002727	0.0185	0.7144
10	rs56386348	18819822	C	T	-0.0203047533403643	0.0206	0.3252
10	rs4747350	18819869	C	G	0.0007996801705642	0.0184	0.9632
10	rs10741099	18820341	C	T	-0.0346017967900747	0.0399	0.3861
10	rs10741100	18820454	G	C	-0.0332982854015147	0.0398	0.4028
10	rs12764398	18820626	C	T	-0.0094040800752939	0.0191	0.6232
10	rs7895235	18820656	C	T	-0.0331018715051171	0.0398	0.406
10	rs12774593	18820815	G	A	-0.009696862978864	0.0191	0.612
10	rs7917584	18820848	G	A	0.0035038543266769	0.0183	0.8471
10	rs12779641	18821074	A	G	0.0117012723076411	0.0219	0.5934
10	rs10828851	18821185	A	G	0.0032048589489113	0.0184	0.8624
10	rs10828859	18822342	C	A	-0.0153979421800967	0.0403	0.7032
10	rs4748483	18822667	G	C	-0.0217958123704574	0.0206	0.2907
10	rs10764582	18823279	T	A	0.0	0.0189	0.9993
10	rs10828866	18823420	G	C	-0.0151034855773182	0.0193	0.4337
10	rs10741101	18823639	T	C	0.005703702916678	0.019	0.7655
10	rs7082235	18825694	C	T	0.0199986865066891	0.0471	0.6715
10	rs59368188	18826157	T	A	-0.0320997276601081	0.0266	0.2282
10	rs77082067	18826219	T	C	0.0049974917102918	0.0189	0.7905
10	rs10828870	18826813	T	C	0.0009995003330834	0.0189	0.9591
10	rs2272274	18826974	T	C	-0.0016012813669738	0.0189	0.9313
10	rs80340019	18827555	C	A	-0.0989036285144588	0.0694	0.1539
10	rs10828871	18827779	A	G	9.99950003332973e-05	0.0188	0.995
10	rs6482515	18827828	C	T	-0.0028039273327342	0.0198	0.8866
10	rs2228645	18828371	C	T	-0.0074980401773571	0.0198	0.7064
10	rs34503140	18828464	T	C	0.0575988723793984	0.0865	0.5052
10	rs10828872	18830618	C	T	0.0011992805754821	0.0188	0.949
10	rs7079776	18830669	T	C	0.0063994795805678	0.0414	0.8764
10	rs7904365	18831304	A	T	0.0110981866660334	0.0417	0.79
10	rs7911922	18831697	T	C	0.0235016597850914	0.048	0.6245
10	rs1917209	18832560	G	A	0.023003381764963	0.0482	0.6334
10	rs10764583	18833812	T	C	0.0047984689115734	0.0188	0.7987
10	rs12764334	18833841	C	A	-0.0082035573506883	0.0198	0.6792
10	rs10764584	18835325	T	C	0.0092966519050945	0.0414	0.8214
10	rs10828879	18835354	A	G	0.0080971295874548	0.0413	0.8447
10	rs3765181	18836931	G	A	0.0223972974420383	0.0184	0.2234
10	rs4747353	18836957	C	T	0.0100988346774146	0.0412	0.807
10	rs3817494	18837285	T	C	0.0050969882578437	0.0188	0.7859
10	rs72787951	18837656	T	C	0.0052959516591825	0.0188	0.7776
10	rs10764587	18837830	C	G	0.025696986087186	0.0483	0.5954
10	rs80247227	18838193	C	T	0.0491044005063081	0.0833	0.5557
10	rs77193833	18838293	T	C	0.0585990423029356	0.1102	0.5947
10	rs10828896	18838854	A	G	0.0025966258472659	0.0188	0.8881
10	rs12569474	18839176	C	T	0.0030952049073025	0.0188	0.8689
10	rs6482516	18839350	A	G	0.0099008246772624	0.0411	0.8096
10	rs4328135	18839748	A	G	0.0092966519050945	0.0411	0.82
10	rs7901598	18839779	G	A	0.0029955089797983	0.0188	0.8709
10	rs7097001	18839971	A	T	0.0	0.0195	0.9988
10	rs12775446	18840427	G	C	-0.004198802647333	0.0196	0.8305
10	rs11014830	18840433	G	A	0.0086028888072678	0.0411	0.8351
10	rs12767546	18840919	T	A	-0.0039979812872983	0.0196	0.8377
10	rs10828901	18841090	T	A	0.0096037361426946	0.0411	0.8155
10	rs139720667	18841640	G	A	0.047598978799279	0.0832	0.5668
10	rs10828906	18841795	C	T	0.0096037361426946	0.0412	0.816
10	rs62648395	18841887	A	C	0.0166014304974254	0.0762	0.8273
10	rs144974510	18842107	T	A	0.0115035793834154	0.0798	0.8857
10	rs11014852	18842336	C	T	0.0124027667170427	0.0411	0.7618
10	rs12765362	18842595	G	C	-0.0222047099881925	0.0396	0.5747
10	rs10828911	18843358	G	A	0.0036034995896235	0.0188	0.8467
10	rs148605133	18843797	A	G	-0.0540022233826842	0.09	0.5483
10	rs111068265	18843830	T	C	-0.0092022107647994	0.0198	0.6407
10	rs11014860	18844014	T	C	0.0029955089797983	0.0188	0.8728
10	rs10828914	18844045	A	G	0.0273038345273452	0.0484	0.5722
10	rs62648411	18844232	A	T	-0.0087985943563496	0.0198	0.6579
10	rs12355426	18844773	A	G	-0.0136020904182857	0.0403	0.7349
10	rs7071192	18846206	T	C	-0.010302892995897	0.0405	0.7999
10	rs7080903	18846312	G	A	-0.0135007260538548	0.0403	0.7377
10	rs116919605	18846521	T	C	-0.0555021391616052	0.09	0.5375
10	rs7101269	18846578	A	G	-0.0170037478161859	0.0402	0.6719
10	rs12217176	18846760	G	C	0.0063001125484799	0.0188	0.739
10	rs12217191	18846876	G	T	0.0100988346774146	0.0413	0.806
10	rs116962294	18847182	T	C	0.001598721363697	0.1024	0.9872
10	rs117994979	18847184	G	A	0.0611985747210087	0.0531	0.249
10	rs117861699	18847451	G	A	0.0483043318863239	0.0906	0.5937
10	rs142374679	18847481	T	C	0.0676960309526514	0.0526	0.1975
10	rs12569760	18847720	G	A	-0.0217958123704574	0.0397	0.5828
10	rs12570585	18847859	C	A	-0.0132980281439898	0.0403	0.7418
10	rs28970502	18848369	C	T	-0.0127003085782322	0.0403	0.7527
10	rs28970736	18848840	G	A	-0.0099998320783335	0.0198	0.613
10	rs28971465	18849088	G	T	-0.0143017847108596	0.0404	0.723
10	rs116720172	18849148	A	G	0.0425996136188173	0.0902	0.6371
10	rs183617827	18850008	G	A	-0.0341050206499513	0.1404	0.8079
10	rs61727658	18850968	G	C	0.003902375817241	0.0188	0.8365
10	rs11014892	18851090	T	C	0.0035038543266769	0.0188	0.851
10	rs189930064	18852059	G	A	-0.129698746604346	0.0841	0.123
10	rs144502113	18852116	T	C	-0.0375980304153185	0.0738	0.6101
10	rs117221367	18852243	A	C	-0.0534007767271153	0.0524	0.3082
10	rs62636215	18852539	T	A	0.0259016375226531	0.0486	0.5947
10	rs62648429	18852685	A	G	-0.0084959889212643	0.0198	0.6657
10	rs115582618	18852958	T	C	-0.0169020380753563	0.0269	0.5312
10	rs111064011	18853252	T	A	0.0035038543266769	0.0188	0.8526
10	rs117508183	18854084	C	G	0.0441030061101949	0.083	0.5955
10	rs111068279	18854167	C	G	-0.0094040800752939	0.0198	0.6333
10	rs62648430	18854517	C	T	0.0059025456526138	0.0188	0.7525
10	rs62648434	18854833	G	C	0.0037031349243813	0.0188	0.8424
10	rs62634837	18854881	T	C	0.0064988367398296	0.0188	0.7317
10	rs62634838	18854884	C	T	0.0063994795805678	0.0188	0.7326
10	rs111068281	18855189	C	T	-0.0095050300143049	0.0198	0.6326
10	rs62648437	18855247	T	G	0.0025966258472659	0.0188	0.8891
10	rs62648438	18855334	T	C	0.004101577021075	0.0188	0.8259
10	rs62648439	18855442	T	C	-0.0087985943563496	0.0198	0.6549
10	rs62648441	18856823	C	T	-0.0091012913892029	0.0198	0.6444
10	rs11816948	18857169	A	G	-0.0108991808690006	0.0405	0.7874
10	rs117505500	18857401	T	C	-0.0162005226717083	0.0254	0.5229
10	rs61724306	18857553	T	C	-0.0106970095483354	0.0405	0.7914
10	rs61722434	18857816	C	A	-0.0092022107647994	0.0198	0.6422
10	rs4747355	18857860	T	C	-0.0093031403261444	0.0198	0.6395
10	rs4748487	18857862	G	A	-0.0087985943563496	0.0198	0.6557
10	rs62648445	18858258	T	C	0.0029955089797983	0.0188	0.8748
10	rs11818093	18859087	A	C	0.0030952049073025	0.0188	0.8707
10	rs117797186	18859159	C	G	0.005703702916678	0.0565	0.9198
10	rs117154761	18859611	T	C	-0.010302892995897	0.102	0.9193
10	rs12358984	18859742	C	T	0.0336958638567256	0.0492	0.4928
10	rs62648447	18859853	A	T	-0.007095110875924	0.0197	0.7181
10	rs62648448	18859992	C	G	0.0014988761237359	0.027	0.9544
10	rs7079325	18860469	T	C	0.0033045340083004	0.0188	0.8619
10	rs7068575	18860594	C	T	-0.0105959392134034	0.0405	0.7943
10	rs7075304	18860659	A	G	-0.0104039337153929	0.0405	0.7975
10	rs11819185	18861275	A	C	-0.0083043861636152	0.0405	0.837
10	rs116906191	18861563	T	C	0.0275957115907991	0.0775	0.7214
10	rs7908550	18862211	A	T	0.0387975467079122	0.05	0.438
10	rs62636218	18862244	T	A	0.0034041991335623	0.0188	0.8561
10	rs57579336	18862380	T	C	0.0034041991335623	0.0188	0.857
10	rs12781038	18862431	G	A	-0.010302892995897	0.0405	0.8
10	rs4748488	18862728	G	A	0.0034041991335623	0.0188	0.8569
10	rs4748489	18862970	T	C	-0.0105049846451474	0.0405	0.796
10	rs4748490	18863630	C	T	-0.0091012913892029	0.0198	0.6445
10	rs12359508	18863690	G	C	-0.0104039337153929	0.0405	0.7969
10	rs7917217	18863983	A	G	0.0507026199737612	0.0854	0.5529
10	rs6482529	18864223	A	G	-0.0078003437327339	0.0405	0.8465
10	rs11511084	18864958	G	A	-0.008395140788382	0.0197	0.6702
10	rs4748491	18865534	A	G	-0.0099998320783335	0.0405	0.8051
10	rs7091578	18865935	G	A	-0.0099998320783335	0.0405	0.8042
10	rs7077722	18865962	A	G	0.004201162744548	0.0188	0.8241
10	rs116366425	18865975	T	C	0.0341018649449722	0.0824	0.6794
10	rs7082094	18866005	T	C	-0.0101008421794295	0.0405	0.8033
10	rs4748492	18866104	T	C	0.004001981379298	0.0188	0.8322
10	rs145697480	18866331	C	T	0.0166997792224134	0.1134	0.8827
10	rs12772534	18866868	C	T	-0.010302892995897	0.0405	0.7999
10	rs115824374	18867047	A	G	0.0402970567645369	0.091	0.6574
10	rs141550616	18867249	G	A	0.0402010017441475	0.0909	0.6585
10	rs144069647	18867564	G	A	-0.0615031325940498	0.0537	0.2523
10	rs12220279	18867786	G	A	-0.0031048149534787	0.0549	0.955
10	rs11014981	18867816	G	T	-0.008395140788382	0.0197	0.6716
10	rs6482533	18867838	C	T	0.003902375817241	0.0188	0.836
10	rs6482534	18868070	A	C	-0.0028039273327342	0.0467	0.9524
10	rs7092437	18868564	T	C	-0.0022024235552	0.0467	0.9633
10	rs7919487	18868799	T	G	-0.0068030886197391	0.0195	0.726
10	rs146621140	18868801	T	C	0.0326994961630157	0.0944	0.729
10	rs4634984	18868840	A	T	0.0020977980821461	0.0467	0.9646
10	rs75416381	18869256	G	C	-0.0166986496230515	0.0186	0.367
10	rs11014990	18870101	C	T	0.142497328228545	0.0903	0.1144
10	rs4484992	18870387	A	C	-0.0062998021485279	0.0466	0.8931
10	rs12775419	18870482	G	A	-0.008395140788382	0.02	0.6733
10	rs142441952	18870710	G	A	0.0397974698740661	0.09	0.6586
10	rs7081271	18872699	T	C	0.0452027848308288	0.0611	0.4596
10	rs7895775	18872858	C	T	-0.0045001103249234	0.0464	0.9222
10	rs7895784	18872872	C	T	0.0063994795805678	0.0188	0.7329
10	rs12770851	18873152	G	A	-0.0112025145079934	0.0198	0.5723
10	rs12766314	18873290	C	A	-0.0121029460677457	0.0198	0.5413
10	rs7075678	18874103	C	T	0.0308007491527123	0.0494	0.5322
10	rs12772522	18875109	G	A	-0.0119005312583873	0.0197	0.5467
10	rs56410858	18875337	C	G	0.0087020272939009	0.0188	0.6429
10	rs61298471	18875484	C	T	0.0251998010217421	0.0869	0.7721
10	rs140680786	18875787	G	A	-0.0480984034910313	0.0913	0.5986
10	rs4445544	18876084	C	A	-0.0076995657264405	0.0194	0.6919
10	rs7093907	18876154	C	G	0.0304031059110447	0.0497	0.5402
10	rs7905365	18876408	G	A	-0.0113036461713921	0.0198	0.5684
10	rs117612148	18876793	C	G	-0.0515038428671156	0.1279	0.687
10	rs7085318	18877157	G	A	-0.0094040800752939	0.0194	0.6296
10	rs116995400	18877453	G	C	0.0372957847436969	0.0898	0.6782
10	rs6482545	18877511	A	G	-0.0040983869261633	0.0468	0.9301
10	rs6482546	18877557	A	G	0.0317021347305135	0.0496	0.5234
10	rs11593617	18878180	C	T	-0.0094040800752939	0.0194	0.6295
10	rs10764600	18878334	G	A	0.0068961666878413	0.0188	0.7138
10	rs139272543	18878424	G	C	0.0355987772398635	0.0826	0.6661
10	rs10828965	18878881	T	C	0.0068961666878413	0.0188	0.7144
10	rs11525266	18879183	T	C	0.0068961666878413	0.0188	0.7146
10	rs11815228	18879828	C	A	-0.0095050300143049	0.0194	0.6255
10	rs7904016	18880360	C	T	-0.0114958245134845	0.0198	0.5594
10	rs7904263	18880525	C	A	0.0051964749068174	0.0188	0.7834
10	rs151136822	18880759	C	G	-0.0440981887217984	0.0713	0.5368
10	rs188415559	18880868	C	T	0.241101340687987	0.1101	0.02852
10	rs7907891	18880902	C	A	-0.0095050300143049	0.0194	0.6249
10	rs78492763	18881281	C	A	0.0312951579807101	0.0822	0.7036
10	rs7075151	18882040	G	A	-0.0145960053074092	0.0464	0.7522
10	rs10828967	18882432	G	T	0.005703702916678	0.0188	0.763
10	rs10430567	18882543	A	G	0.0059025456526138	0.0188	0.7555
10	rs140075498	18883053	C	T	0.0299956000353805	0.0894	0.7368
10	rs74317943	18883140	A	G	-0.0683002542587931	0.0922	0.4587
10	rs72787963	18883224	A	G	0.0064988367398296	0.0188	0.7284
10	rs12779694	18883441	G	A	-0.0113036461713921	0.0197	0.566
10	rs10828970	18883475	C	T	-0.0120017335415971	0.0465	0.7961
10	rs10764601	18883614	G	A	0.0056042667198317	0.0188	0.7672
10	rs7071300	18883665	T	C	-0.0113036461713921	0.0197	0.5658
10	rs7074644	18883707	T	C	-0.0113036461713921	0.0197	0.5667
10	rs10764602	18883858	G	C	0.0067968490002727	0.0188	0.7193
10	rs10764603	18883867	T	C	0.0053954185169075	0.0188	0.7731
10	rs10764604	18883940	C	T	0.0067968490002727	0.0188	0.7189
10	rs116566852	18883974	C	T	0.0312951579807101	0.0822	0.7028
10	rs7075135	18884052	T	C	-0.0106970095483354	0.0197	0.5873
10	rs7098721	18884437	C	T	-0.0121029460677457	0.0465	0.794
10	rs10764605	18884543	T	C	0.0067968490002727	0.0188	0.7181
10	rs142054550	18884681	C	A	-0.0426048328324374	0.0527	0.4182
10	rs138088331	18885862	G	A	-0.0408949138454712	0.091	0.6531
10	rs78708363	18885883	T	C	0.0287040681283552	0.0892	0.7477
10	rs11015048	18885887	G	C	0.0053954185169075	0.0188	0.7725
10	rs10828975	18886261	T	C	0.0053954185169075	0.0188	0.7733
10	rs10828976	18886390	T	C	-0.0156010662286512	0.018	0.3853
10	rs4475829	18886556	A	G	-0.0042992284528324	0.0468	0.9267
10	rs7093454	18886680	A	T	-0.0075987978753305	0.0195	0.6955
10	rs4475830	18886724	A	T	-0.003797200248385	0.0468	0.935
10	rs7086757	18886761	C	G	-0.010302892995897	0.0198	0.6015
10	rs184440390	18887151	T	C	0.0341985075799122	0.0895	0.7029
10	rs12765238	18887211	C	T	-0.0092022107647994	0.0198	0.6433
10	rs7894016	18887709	T	G	0.0058031292269501	0.0188	0.7565
10	rs75243216	18888982	T	C	-0.0383043331577141	0.0709	0.5887
10	rs10828983	18889313	A	G	0.0048979852621919	0.0187	0.7942
10	rs10828984	18889653	T	C	0.0077995046323818	0.0187	0.6789
10	rs11015077	18889744	C	A	0.0060019521956343	0.0187	0.7471
10	rs76147210	18890087	G	A	-0.107195531603556	0.0614	0.08095
10	rs117065711	18891010	T	G	0.0235993322503244	0.0187	0.2056
10	rs12773254	18891168	G	C	-0.0008003201707691	0.0269	0.9757
10	rs149913760	18891460	G	A	0.0274984287018097	0.0891	0.7572
10	rs34237250	18891714	G	A	-0.0117993392160431	0.0198	0.5499
10	rs7920997	18892125	G	C	-0.0164038098256767	0.0363	0.6509
10	rs7077786	18892382	C	T	0.0317021347305135	0.0492	0.5189
10	rs12411654	18892555	T	C	-0.007004474152883	0.0411	0.8652
10	rs113131914	18892861	C	T	0.0050969882578437	0.0187	0.7831
10	rs7477076	18893108	A	G	0.0050969882578437	0.0187	0.7836
10	rs11015099	18893611	A	G	-0.009797842480111	0.0407	0.8102
10	rs193202013	18893640	T	C	-0.0605040040910452	0.0951	0.5243
10	rs189981856	18893826	T	C	-0.0104039337153929	0.0526	0.8427
10	rs9731044	18894285	A	G	0.0317021347305135	0.0497	0.5237
10	rs10828991	18894289	G	A	0.0063001125484799	0.0187	0.7351
10	rs186442211	18894551	T	C	0.0147014028528927	0.11	0.8934
10	rs143377499	18895123	A	G	0.0246048038572487	0.0851	0.7725
10	rs61840846	18895322	T	C	0.0349037160078804	0.0804	0.6642
10	rs7902450	18895412	T	C	0.0262036654966364	0.089	0.7688
10	rs5022622	18895544	G	T	0.0050969882578437	0.0187	0.7837
10	rs7081972	18896035	T	C	-0.0153979421800967	0.018	0.3907
10	rs12772009	18896528	G	A	-0.0115969858456632	0.0197	0.5576
10	rs11812341	18896923	T	C	-0.0102018624845967	0.0194	0.5976
10	rs4606373	18897422	A	T	-0.0095958936734469	0.0411	0.8158
10	rs4279920	18897544	C	G	0.0377003271828256	0.0737	0.6086
10	rs11597110	18897551	G	C	0.0007996801705642	0.0275	0.9769
10	rs10764625	18898434	T	C	0.0064988367398296	0.0186	0.7257
10	rs4748493	18898701	T	A	-0.0099998320783335	0.0412	0.8081
10	rs4748494	18898960	A	G	-0.0101008421794295	0.0412	0.8065
10	rs7909814	18899231	C	T	-0.0115969858456632	0.0197	0.5555
10	rs146721333	18899494	T	C	0.0117012723076411	0.0585	0.8422
10	rs10829009	18899868	T	C	0.0076010387728197	0.0187	0.6849
10	rs140915162	18899936	C	G	-0.127095007803832	0.0573	0.02657
10	rs12778992	18900147	A	T	-0.0098988321792475	0.0194	0.6104
10	rs12785031	18900169	T	C	-0.010302892995897	0.0194	0.5963
10	rs7090926	18900475	C	T	-0.0114958245134845	0.0412	0.7806
10	rs6482565	18900593	C	G	0.0304031059110447	0.0487	0.533
10	rs7905730	18900799	G	A	0.0239020562806236	0.0889	0.7884
10	rs7081461	18900925	G	A	0.0056042667198317	0.0187	0.7647
10	rs77670603	18901089	C	T	0.0251998010217421	0.0187	0.1779
10	rs1880681	18901123	G	A	-0.0008003201707691	0.0278	0.9762
10	rs7099307	18901770	C	T	-0.007095110875924	0.0411	0.8622
10	rs141600343	18901945	T	C	0.0227981362759783	0.0889	0.798
10	rs7073004	18902316	A	G	0.0223972974420383	0.0183	0.2206
10	rs4636555	18903605	A	C	-0.0075987978753305	0.0458	0.8683
10	rs10741111	18903769	A	C	0.0062007356416035	0.0187	0.7405
10	rs10829017	18904057	T	C	0.0155977206230546	0.0193	0.4181
10	rs7923480	18905665	T	C	-0.0117993392160431	0.0194	0.5435
10	rs4456162	18905695	G	A	-0.0025031302181184	0.0468	0.9567
10	rs10829022	18905733	T	C	0.009504687014246	0.0187	0.6114
10	rs7895709	18905935	T	C	-0.0017014466397575	0.0468	0.9715
10	rs7100880	18906507	A	G	0.0102968054773682	0.0188	0.5837
10	rs4748495	18906876	T	C	-0.0051029981759033	0.0402	0.8981
10	rs4748496	18906957	T	C	-0.0138048499765589	0.0197	0.4842
10	rs4748497	18907034	T	C	-0.0120017335415971	0.0194	0.5353
10	rs4748498	18907053	G	A	-0.0128015918372089	0.0197	0.5169
10	rs12767923	18907751	G	A	-0.0125990355765152	0.0197	0.5225
10	rs115224397	18908024	T	A	0.0173977771764203	0.0889	0.8446
10	rs4578284	18908643	G	T	-0.0083043861636152	0.0407	0.8375
10	rs7909552	18909336	T	A	0.031799009548949	0.0493	0.5189
10	rs12781208	18909660	A	G	-0.0140989243795016	0.0197	0.4725
10	rs4748499	18910370	A	G	-0.0140989243795016	0.0197	0.4746
10	rs79257059	18911074	G	A	-0.0226956079321885	0.0257	0.3769
10	rs12769425	18911114	A	C	-0.0138961051921114	0.0197	0.4805
10	rs7088214	18911846	C	A	-0.009696862978864	0.0407	0.8117
10	rs76568788	18912400	C	T	0.0172994970780611	0.089	0.8462
10	rs7089083	18912402	C	T	-0.013399371963117	0.0197	0.4972
10	rs7099423	18912702	A	G	-0.0136020904182857	0.0197	0.4896
10	rs12778035	18912766	G	C	-0.0144032303107437	0.0197	0.4634
10	rs11015196	18913344	C	G	0.0109992854583691	0.0188	0.5558
10	rs7904949	18913462	G	A	-0.0146974807605841	0.0197	0.4551
10	rs2691159	18914096	C	T	-0.0153979421800967	0.0401	0.6999
10	rs117437985	18914138	G	T	0.103395586448221	0.1056	0.3273
10	rs7921366	18914175	C	G	-0.0153979421800967	0.0401	0.701
10	rs118186979	18914267	A	G	0.073101751798059	0.0544	0.179
10	rs10829037	18914719	C	T	0.0102968054773682	0.0188	0.5823
10	rs6482567	18914789	A	G	0.0258041896815329	0.0499	0.605
10	rs10829038	18914931	A	T	-0.0152963956259917	0.0401	0.7031
10	rs12784986	18915139	A	C	-0.0142003494011414	0.0197	0.4709
10	rs10829039	18915159	T	C	0.0103957761821204	0.0188	0.5794
10	rs10741115	18915307	C	T	0.0103957761821204	0.0188	0.5782
10	rs10734063	18915760	T	C	0.0106035827841911	0.0188	0.5726
10	rs150156493	18915890	A	C	-0.105504970535374	0.0669	0.1148
10	rs10732437	18915902	C	T	0.0246048038572487	0.0496	0.6203
10	rs186204646	18916114	T	G	-0.0092022107647994	0.0777	0.9057
10	rs115317810	18916288	C	G	0.0167981182758809	0.089	0.8505
10	rs146299657	18916351	T	C	-0.0525045539821493	0.1052	0.6178
10	rs55927700	18916380	C	T	-0.0153979421800967	0.0197	0.4334
10	rs61663155	18916398	C	T	-0.0145046862028817	0.0197	0.4602
10	rs4573590	18917292	G	A	-0.015895669405385	0.0197	0.4198
10	rs4316423	18917453	C	G	0.0238044133801613	0.0499	0.6331
10	rs4575162	18917617	G	A	-0.015895669405385	0.0197	0.4172
10	rs139144321	18917771	C	G	-0.0159972768350078	0.0197	0.4151
10	rs145582784	18917801	G	A	0.0223972974420383	0.0189	0.237
10	rs373010483	18918541	T	C	-0.098704935472477	0.0678	0.1454
10	rs199701394	18920994	C	G	0.109903182107225	0.1125	0.3286
10	rs58356588	18921520	C	T	0.0587970705084571	0.0661	0.3733
10	rs144777190	18922357	T	A	-0.0018016219466282	0.0484	0.9705
10	rs7077692	18922472	C	T	-0.0149004625639624	0.04	0.709
10	rs7098313	18922557	G	A	-0.0152050125429676	0.04	0.703
10	rs7084525	18922567	A	G	-0.0144032303107437	0.04	0.7194
10	rs4468242	18922659	C	A	-0.0170952954286372	0.0196	0.3839
10	rs4237349	18922831	A	G	-0.0162005226717083	0.0197	0.4087
10	rs78196526	18923226	T	G	0.0165030720990143	0.0891	0.8534
10	rs149702383	18923982	C	A	0.0404987422798789	0.0927	0.6623
10	rs34359432	18924659	C	T	-0.0158042315449673	0.0197	0.4231
10	rs11015259	18925490	C	T	-0.0114047880634385	0.0189	0.5464
10	rs12774519	18925493	C	G	-0.015702643727291	0.0197	0.4245
10	rs11015263	18925775	T	A	-0.0145960053074092	0.04	0.715
10	rs144094101	18927068	A	G	0.0048979852621919	0.054	0.9277
10	rs7097524	18927519	T	C	0.0215951374365897	0.0183	0.2373
10	rs12764299	18927602	C	T	-0.000200020002667	0.028	0.9954
10	rs7101352	18927937	T	A	-0.0140989243795016	0.04	0.7233
10	rs10829058	18928055	C	A	0.0123039944561641	0.0188	0.5126
10	rs377055357	18928093	C	G	0.0154007965760229	0.091	0.866
10	rs7097534	18928162	A	G	0.0397974698740661	0.0518	0.442
10	rs10829060	18928169	A	T	0.0119977384336167	0.0188	0.5215
10	rs7077637	18928274	G	T	-0.0138048499765589	0.04	0.729
10	rs10764640	18928287	G	A	0.0123039944561641	0.0188	0.5121
10	rs111653526	18929101	T	C	-0.105204972199782	0.0758	0.1652
10	rs12219183	18929138	G	T	0.0115035793834154	0.0188	0.5391
10	rs12762481	18929180	A	G	-0.0171970248285215	0.0197	0.3829
10	rs76745126	18929465	A	G	-0.004701032558649	0.1052	0.9642
10	rs143296451	18929476	T	C	-0.0475948788076838	0.0849	0.5749
10	rs1352655	18929681	C	A	-0.0144032303107437	0.04	0.7182
10	rs12768464	18929856	A	C	-0.0010005003335835	0.028	0.9701
10	rs138358329	18929872	C	G	0.0161980995687726	0.0911	0.8585
10	rs10741120	18929992	A	G	0.0412954824071715	0.0512	0.4205
10	rs7081977	18930918	T	C	0.0127977582298607	0.0188	0.4972
10	rs10829067	18931155	A	G	-0.009797842480111	0.0188	0.6017
10	rs7907153	18931512	T	C	0.0392014821991368	0.0326	0.229
10	rs75385946	18931547	C	G	0.0105046326450854	0.0845	0.9009
10	rs7897159	18931580	C	T	0.0006997551142732	0.0207	0.9735
10	rs1880682	18932172	A	G	0.0382972099323441	0.0326	0.24
10	rs10829070	18932306	G	A	0.0118989261570991	0.0188	0.5288
10	rs11015306	18932702	T	C	0.0366983037826737	0.0326	0.2608
10	rs11015307	18932743	A	G	0.0355022698424966	0.0326	0.2757
10	rs11015312	18932953	G	A	0.0117012723076411	0.0188	0.5343
10	rs7071897	18933802	G	A	0.0355987772398635	0.0325	0.2744
10	rs12768372	18934390	G	A	-0.127197210267001	0.0816	0.1189
10	rs12359758	18935116	T	G	0.0121953336998771	0.0188	0.5166
10	rs7099260	18935341	C	A	0.0123039944561641	0.0188	0.5152
10	rs1968961	18935528	G	C	0.0382009626151637	0.0325	0.2399
10	rs2171922	18935906	C	A	0.0002999550089979	0.0208	0.9885
10	rs4748502	18935961	A	T	0.0716041258594429	0.0367	0.05144
10	rs4748503	18936079	T	G	0.0385955177593629	0.0325	0.2352
10	rs3740104	18937722	T	G	-0.0177974390305806	0.0198	0.371
10	rs7923072	18938234	G	T	0.024702368640342	0.0495	0.6179
10	rs7070695	18938943	G	A	-0.0135007260538548	0.04	0.7348
10	rs7095070	18939070	T	A	-0.0127003085782322	0.04	0.7516
10	rs7095666	18939467	T	A	0.025696986087186	0.0493	0.6022
10	rs1971272	18939676	G	A	0.10599831222235	0.0717	0.1395
10	rs3740102	18940157	C	A	0.0138042809763971	0.019	0.4679
10	rs4748504	18940797	A	T	0.0239020562806236	0.0498	0.6315
10	rs12780652	18941614	G	A	-0.0176040459483609	0.02	0.3784
10	rs10829133	18941670	A	G	-0.0128015918372089	0.04	0.7488
10	rs74638896	18942806	G	T	0.0033045340083004	0.0439	0.9409
10	rs142927328	18943413	A	G	-0.0137034650584925	0.0849	0.8717
10	rs7898781	18943773	C	T	0.0139029051689914	0.019	0.4643
10	rs7899017	18943906	C	A	0.0138042809763971	0.019	0.4677
10	rs12780826	18944897	T	A	-0.0023026490626755	0.0287	0.9352
10	rs10829139	18944975	C	T	-0.0135007260538548	0.04	0.7348
10	rs143795129	18945208	G	C	0.0335024720540013	0.0866	0.6988
10	rs12412484	18945380	T	G	-0.0127003085782322	0.04	0.7514
10	rs61842187	18945443	G	C	-0.0105049846451474	0.0198	0.5964
10	rs10829140	18945606	G	A	-0.0129028853555234	0.04	0.747
10	rs11015411	18945939	G	T	-0.013004189135254	0.04	0.7445
10	rs11015416	18946297	A	C	0.0911013350302702	0.0682	0.1817
10	rs2035752	18946483	A	G	0.106196166404463	0.0674	0.1151
10	rs11015421	18946745	G	C	0.0076010387728197	0.0189	0.6875
10	rs2130531	18947379	G	A	-0.0117993392160431	0.0198	0.5508
10	rs45580334	18947446	T	A	0.10570145753054	0.0674	0.1166
10	rs10829148	18947476	T	G	0.0087020272939009	0.0187	0.6416
10	rs10764661	18947947	A	G	0.0321960982163169	0.0502	0.5215
10	rs11015435	18948072	A	G	-0.0122952780941516	0.0198	0.5343
10	rs112027388	18948212	T	C	0.105296513609739	0.0674	0.1182
10	rs10829151	18948841	C	T	0.0077995046323818	0.0189	0.6791
10	rs7093518	18949120	G	A	0.0194986595340326	0.0893	0.8271
10	rs4747356	18949837	C	G	-0.0101008421794295	0.019	0.5943
10	rs191886525	18949934	C	A	0.0349037160078804	0.0787	0.6576
10	rs10829156	18950555	T	C	0.0358978909969844	0.0502	0.4747
10	rs12762752	18950859	G	C	-0.0138048499765589	0.02	0.4897
10	rs17622920	18951085	G	A	0.0966002563884769	0.0672	0.1505
10	rs10829157	18951463	G	A	0.0515957486436504	0.0518	0.3187
10	rs148812312	18951628	T	G	-0.036798848237098	0.06	0.5399
10	rs142504308	18951639	T	G	-0.0029042131473898	0.044	0.9476
10	rs7917323	18951967	A	T	0.100198213877101	0.0674	0.1374
10	rs7098826	18952563	T	C	0.0995013844227929	0.0675	0.1403
10	rs4748505	18953088	A	G	0.0394995204367644	0.0507	0.4362
10	rs11015454	18953399	C	G	0.101301288129999	0.0677	0.1345
10	rs7922241	18953420	A	G	0.0344980404075674	0.0507	0.4961
10	rs17623007	18955701	G	A	0.0146028573839336	0.0874	0.8676
10	rs150993025	18956249	C	A	-0.0331018715051171	0.105	0.7524
10	rs7081435	18956340	C	T	0.0392014821991368	0.0502	0.4342
10	rs79757361	18956560	T	A	0.0250047589895661	0.0898	0.7804
10	rs10764666	18956643	T	C	0.0109992854583691	0.0191	0.5619
10	rs10741127	18957647	T	G	-0.005304041591906	0.0236	0.8241
10	rs4748506	18957766	T	G	-0.0278029446620889	0.0256	0.2778
10	rs144325371	18957811	G	T	0.0226026252094292	0.085	0.79
10	rs4748507	18957845	A	T	0.0366983037826737	0.0503	0.4655
10	rs141556469	18957900	A	G	0.0341018649449722	0.0902	0.7053
10	rs117074093	18958317	T	C	0.0278972284172359	0.09	0.7568
10	rs4748508	18958646	A	G	-0.0108991808690006	0.0402	0.787
10	rs61839375	18959086	G	A	0.0213015034199157	0.0184	0.2469
10	rs11597737	18959091	A	C	-0.0159972768350078	0.0202	0.4284
10	rs7072624	18959794	A	G	-0.0152963956259917	0.0201	0.4451
10	rs7072963	18960064	A	C	-0.0171970248285215	0.02	0.3903
10	rs7086911	18960080	G	A	-0.0239034240815591	0.0402	0.5524
10	rs12784555	18960550	C	T	-0.0110002818588653	0.0218	0.6128
10	rs79621038	18960554	G	C	0.0064988367398296	0.1038	0.95
10	rs12784711	18960592	C	T	-0.0165969709073694	0.0217	0.444
10	rs4747357	18960903	A	C	-0.026898543868701	0.0256	0.2927
10	rs149404464	18961024	C	T	-0.13920459772055	0.0844	0.09917
10	rs7082880	18962183	A	G	0.0574006067311047	0.0541	0.289
10	rs75531914	18962409	C	G	-0.143500923662013	0.0849	0.09105
10	rs7096923	18962437	G	A	-0.0178992398878318	0.0201	0.3718
10	rs10829186	18962541	A	G	0.0017983819413794	0.0199	0.9282
10	rs7087030	18962780	A	G	0.0099998345783334	0.0191	0.5989
10	rs78279905	18963038	A	G	-0.0093031403261444	0.0445	0.8345
10	rs116988237	18963514	T	C	-0.0036968248442897	0.0503	0.9414
10	rs11812501	18963551	A	G	-0.0197028322758684	0.0201	0.3255
10	rs12767046	18963787	G	T	-0.0206007457079636	0.0203	0.3109
10	rs6482597	18964840	A	G	0.0103957761821204	0.0191	0.5851
10	rs4310518	18964911	T	G	-0.0168003386783461	0.0201	0.4031
10	rs41305695	18964939	A	G	-0.0112025145079934	0.0529	0.8323
10	rs12571687	18965160	G	A	0.0204984635773248	0.0187	0.2722
10	rs12098599	18965960	G	T	-0.0198048272985997	0.0202	0.325
10	rs12765026	18966490	C	T	-0.019294956182969	0.0202	0.3386
10	rs140906921	18966498	C	T	-0.0623010261973793	0.0627	0.3204
10	rs1055116	18966867	T	C	0.0118001041157506	0.0191	0.538
10	rs10741129	18966907	A	G	0.012096540947233	0.0191	0.5286
10	rs138454626	18967103	T	C	0.0379988130912113	0.091	0.6761
10	rs8181345	18967618	A	G	0.0323994240466592	0.0516	0.5306
10	rs141600070	18967803	C	G	-0.0579999442979887	0.063	0.3573
10	rs10829199	18967941	C	A	0.0301993737308422	0.0516	0.5588
10	rs12779018	18968668	C	T	-0.0021022080918702	0.0278	0.9405
10	rs117648795	18969348	A	G	0.0063001125484799	0.0528	0.9056
10	rs144089142	18969696	A	G	-0.0099998320783335	0.052	0.8475
10	rs11540309	18969812	A	G	-0.0180010511095525	0.0199	0.3678
10	rs12782882	18970007	T	C	-0.0194988734340555	0.0202	0.3338
10	rs79974970	18970314	A	G	-0.12459996823333	0.0825	0.131
10	rs1027193	18971121	A	G	-0.019294956182969	0.0203	0.3422
10	rs1027194	18971265	A	T	0.0491996041469672	0.0529	0.353
10	rs80311769	18971664	C	T	0.0423024980338776	0.0914	0.6436
10	rs10741131	18972059	C	T	0.0361004656247227	0.0422	0.3926
10	rs142487726	18972354	A	G	0.139300966576922	0.1206	0.248
10	rs7896918	18972378	A	C	0.0187039847937718	0.0196	0.3407
10	rs7922005	18972474	C	G	0.0192044091837133	0.0196	0.3273
10	rs10741132	18972571	A	G	0.0086028888072678	0.0192	0.6537
10	rs4748509	18972804	G	A	0.0085037404912207	0.0192	0.6597
10	rs10829213	18973339	T	G	0.0085037404912207	0.0193	0.6591
10	rs140553856	18973625	C	T	-0.0825993063219014	0.0635	0.1935
10	rs7073751	18973795	C	G	0.12909657333441	0.0726	0.07527
10	rs7084709	18973827	T	C	0.027196791588428	0.0232	0.2412
10	rs10764691	18974011	A	G	0.0090984829852593	0.0193	0.638
10	rs7909570	18974351	T	C	0.0089993837968006	0.0194	0.6406
10	rs7909845	18974546	T	A	0.0082954970241069	0.0194	0.6701
10	rs7910902	18974707	C	T	0.0081963182244858	0.0193	0.6706
10	rs12359581	18974986	G	T	0.0161980995687726	0.0182	0.371
10	rs7094245	18975149	A	T	-0.0352023974087295	0.0211	0.0964
10	rs10159584	18975192	A	C	0.0027960873020011	0.02	0.8883
10	rs7094376	18975248	A	T	-0.0009004052431641	0.0252	0.9711
10	rs143757407	18975462	C	T	0.0198026272961797	0.0262	0.4494
10	rs7074671	18975561	G	A	-0.0289037168568363	0.0185	0.1197
10	rs117857507	18975731	C	T	-0.0551005327305046	0.0637	0.3872
10	rs76127331	18976314	C	G	-0.106205316846328	0.0496	0.03218
10	rs7079742	18976659	G	T	-0.0275048131221902	0.0182	0.1295
10	rs7069955	18977139	A	G	0.0128964817350202	0.0598	0.8292
10	rs7067650	18977879	C	T	0.0281014301108748	0.0238	0.236
10	rs140710258	18977967	C	T	0.0172994970780611	0.0706	0.8067
10	rs11015631	18978245	T	C	0.0203025023378308	0.0185	0.2739
10	rs111472693	18978711	T	A	0.0356952753244514	0.0725	0.6226
10	rs117318095	18978822	T	A	0.0374980764200844	0.072	0.6029
10	rs79127399	18978909	A	C	0.0349037160078804	0.0724	0.6291
10	rs143538295	18979235	C	T	0.0450020459197846	0.039	0.2477
10	rs11015633	18979469	G	A	-0.026600681797179	0.0178	0.1346
10	rs11015634	18979559	T	C	-0.0396039865931634	0.0698	0.5708
10	rs112524451	18979794	C	G	0.0329027196757078	0.0722	0.6481
10	rs11015641	18979972	T	G	0.0264958638039652	0.0243	0.2747
10	rs10829230	18980014	G	A	-0.0213972981080803	0.0177	0.2268
10	rs11015645	18980019	C	T	0.0255995183002125	0.0255	0.3145
10	rs10829232	18980060	T	A	-0.0344051267241774	0.0176	0.05026
10	rs112684783	18980735	G	A	0.0160997014894237	0.0186	0.3853
10	rs4477355	18981103	T	C	0.0263010744193707	0.0244	0.2814
10	rs57368216	18981153	T	C	0.0281986543586787	0.0718	0.6948
10	rs59092695	18981156	T	G	0.0281986543586787	0.0718	0.6943
10	rs111831430	18981744	C	T	0.0281014301108748	0.0716	0.6951
10	rs10829237	18981850	T	C	0.0069954745123864	0.0224	0.753
10	rs146881154	18981863	G	C	0.0046989426564652	0.0334	0.887
10	rs11015683	18981915	C	T	0.0260965047212743	0.0245	0.2859
10	rs7073513	18981934	G	T	0.01600129372694	0.0186	0.3905
10	rs4488098	18982031	G	A	-0.0189993500097828	0.0183	0.2978
10	rs4293025	18982244	G	A	-0.0145046862028817	0.0455	0.7498
10	rs8181418	18982716	C	G	-0.0052035148315978	0.018	0.7713
10	rs6482617	18982965	T	A	-0.005304041591906	0.018	0.7689
10	rs79210830	18983174	G	A	0.0487044462100383	0.0392	0.2138
10	rs16917646	18983182	C	T	0.0291023874205329	0.0715	0.6837
10	rs10829239	18983720	G	A	0.0341985075799122	0.0234	0.144
10	rs11597091	18984199	C	T	-0.0226035462098532	0.0236	0.3384
10	rs9633629	18984571	T	C	-0.0267958227871631	0.0176	0.1284
10	rs11814951	18985088	C	T	0.0189983824093147	0.0239	0.4268
10	rs11815673	18985129	A	T	0.0209000641077417	0.023	0.3643
10	rs4748510	18985211	T	A	0.01600129372694	0.0185	0.3885
10	rs192549133	18985337	C	T	-0.0688036036849463	0.0462	0.1367
10	rs10741133	18985340	A	G	0.0180952882690919	0.0595	0.7614
10	rs1490197	18985714	A	T	-0.010302892995897	0.0564	0.8547
10	rs1490196	18985840	C	T	-0.0182963622831166	0.0178	0.3062
10	rs10829247	18986052	A	G	0.0809991731914479	0.0684	0.2367
10	rs59250370	18986325	A	T	0.017496047616751	0.0246	0.4769
10	rs113591324	18986460	G	T	-0.0717967988196857	0.0493	0.145
10	rs76046289	18986822	C	T	-0.0525045539821493	0.1304	0.6871
10	rs7092524	18987158	A	C	-0.0106970095483354	0.0178	0.5458
10	rs113977809	18987717	G	C	0.215296846287907	0.1206	0.07427
10	rs10829249	18987773	C	T	-0.0129028853555234	0.0184	0.4831
10	rs7901566	18987813	G	A	-0.0127003085782322	0.0201	0.5267
10	rs12219622	18988546	C	T	0.0028958031120254	0.0292	0.9217
10	rs984292	18988807	A	G	0.0003999200213268	0.0186	0.9809
10	rs10508565	18989189	G	A	-0.0022024235552	0.0217	0.9191
10	rs11015731	18989610	C	G	-0.0187955345843259	0.0687	0.7846
10	rs1542727	18990315	A	G	0.0140015196358136	0.0201	0.4851
10	rs12266596	18990816	A	G	-0.015895669405385	0.0298	0.5931
10	rs10829255	18991177	A	G	0.0056042667198317	0.0185	0.7639
10	rs11015741	18991288	A	G	-0.027998320426861	0.0686	0.6836
10	rs10741134	18991380	C	T	0.0109992854583691	0.0196	0.5739
10	rs7082751	18991623	T	A	0.0111970780932162	0.0196	0.5689
10	rs7086190	18991696	T	G	0.0118001041157506	0.0196	0.5485
10	rs10829257	18991757	G	A	0.0112959597418516	0.0196	0.5639
10	rs77700257	18991894	G	A	0.195303591017124	0.0912	0.03212
10	rs142581315	18992258	A	G	-0.000200020002667	0.0561	0.9973
10	rs57795290	18992509	A	G	-0.019294956182969	0.0201	0.3385
10	rs373135968	18993221	T	C	0.0011992805754821	0.0912	0.9893
10	rs10764694	18993303	C	T	0.0209979909956055	0.0199	0.2913
10	rs11015781	18994583	G	T	0.0242046886968174	0.0188	0.1972
10	rs4276995	18994655	C	T	0.115896813412713	0.0615	0.05939
10	rs58272255	18994804	A	T	-0.0082035573506883	0.0215	0.702
10	rs78034092	18995250	C	T	0.0203025023378308	0.0216	0.3476
10	rs12571697	18995363	G	A	0.0213015034199157	0.0188	0.2558
10	rs10829260	18995894	A	G	-0.007296555232638	0.0215	0.7356
10	rs35818823	18995964	C	T	-0.131601826863053	0.069	0.05654
10	rs117075583	18996317	A	G	-0.0074980401773571	0.0385	0.8464
10	rs12573176	18996761	C	A	0.0168964476597299	0.0187	0.3655
10	rs4748511	18996795	C	T	-0.0033957590691798	0.0222	0.8791
10	rs11015799	18997520	G	A	-0.0069037763167944	0.0215	0.7487
10	rs11015801	18997606	T	G	-0.0042992284528324	0.0215	0.841
10	rs4445548	18998273	C	T	-0.007095110875924	0.0292	0.8069
10	rs7090623	18999055	A	G	0.140396523594595	0.0651	0.03096
10	rs12570093	18999233	T	A	0.0089993837968006	0.0192	0.6404
10	rs148023535	18999317	C	A	-0.0300984478240329	0.0762	0.693
10	rs113296527	18999678	C	A	0.0465972853767823	0.1262	0.7122
10	rs10829262	18999976	T	G	-0.001501126126267	0.0193	0.9365
10	rs11015818	19000055	C	T	-0.0054950702819798	0.0194	0.7753
10	rs11015819	19000074	C	T	0.0139029051689914	0.0197	0.4793
10	rs11015820	19000114	G	C	-0.0091012913892029	0.0195	0.6415
10	rs12767230	19000173	C	T	-0.0176040459483609	0.0306	0.5663
10	rs113628447	19000186	G	T	0.0603045706055096	0.1153	0.6006
10	rs61839394	19000271	T	C	-0.0176956485356892	0.0244	0.4683
10	rs11015824	19000677	A	T	0.012096540947233	0.0192	0.5289
10	rs7917321	19001224	C	T	0.0147999386115992	0.0263	0.5746
10	rs10829264	19001727	G	C	0.0172012073197748	0.0175	0.3268
10	rs7098949	19002550	C	A	0.0126990249774084	0.0177	0.4756
10	rs58453840	19002796	C	A	-0.0022024235552	0.0216	0.9202
10	rs11015839	19002887	G	A	0.0148984646619666	0.0176	0.3972
10	rs11015841	19002969	G	A	0.0666020156675811	0.1369	0.6267
10	rs1387836	19003071	G	T	-0.0019018072895963	0.0216	0.9296
10	rs1387837	19003093	G	A	0.0199986865066891	0.0172	0.2444
10	rs2009241	19003265	C	G	0.0219962978718961	0.0173	0.2053
10	rs1844549	19003295	C	G	0.0315955615897506	0.0223	0.1568
10	rs1844550	19003430	A	G	0.031498667059371	0.0223	0.159
10	rs7095167	19004536	G	A	0.0126990249774084	0.026	0.6241
10	rs7095319	19004637	G	C	0.0111970780932162	0.0259	0.6652
10	rs117840555	19004705	C	G	0.0209000641077417	0.0403	0.604
10	rs61033847	19004939	A	G	0.0121953336998771	0.0252	0.6295
10	rs11015860	19005039	T	G	0.0178988554877579	0.0174	0.3055
10	rs55931411	19005058	T	A	0.0093957216403621	0.0255	0.7136
10	rs10764702	19005644	A	G	0.0228958774769045	0.0173	0.1857
10	rs7894191	19005800	T	A	0.0180952882690919	0.0176	0.3037
10	rs35840835	19005836	C	T	-0.0022024235552	0.0177	0.9025
10	rs10764710	19006511	G	A	0.0222017079836866	0.0172	0.1969
10	rs10829276	19006824	G	T	0.0161980995687726	0.0175	0.354
10	rs11819657	19007149	G	T	0.0139029051689914	0.0255	0.5872
10	rs10764711	19007261	C	G	0.022299507494767	0.0172	0.1948
10	rs72775137	19007270	G	C	0.0161980995687726	0.0175	0.3548
10	rs112906386	19007487	C	G	-0.0019018072895963	0.0205	0.9275
10	rs10829278	19007587	C	T	0.0161980995687726	0.0175	0.354
10	rs112571450	19007616	A	G	0.0001999800026662	0.0213	0.9936
10	rs77743255	19007717	C	A	-0.0019018072895963	0.0223	0.9307
10	rs7087861	19007722	G	A	0.0736035592446318	0.0327	0.02441
10	rs10829279	19007819	G	C	0.025696986087186	0.0221	0.2443
10	rs10829280	19007844	G	A	0.0255995183002125	0.0221	0.2469
10	rs10764712	19007922	T	G	0.0210959082947329	0.0212	0.3179
10	rs12570499	19008134	C	T	0.0159028762794155	0.0253	0.5307
10	rs1907042	19008258	A	G	0.017496047616751	0.0175	0.3165
10	rs1907041	19008280	T	C	0.0260965047212743	0.0221	0.2366
10	rs2358186	19008500	C	G	0.0172994970780611	0.0175	0.3217
10	rs4576719	19008675	C	T	0.0172994970780611	0.0175	0.3217
10	rs140869126	19008943	A	G	-0.0119005312583873	0.101	0.9058
10	rs7093661	19009398	G	T	0.0141001243787816	0.025	0.5717
10	rs7097370	19009698	G	A	0.0251022847608284	0.0184	0.1729
10	rs12245924	19009759	G	A	0.0166997792224134	0.0175	0.3387
10	rs7912040	19009967	T	C	-0.0016012813669738	0.0176	0.9286
10	rs7077466	19010142	C	A	0.0225048553400694	0.0172	0.1888
10	rs7097952	19010143	G	T	0.0225048553400694	0.0172	0.189
10	rs7077749	19010309	C	T	0.0124027667170427	0.025	0.6207
10	rs7921519	19010469	G	A	0.0166014304974254	0.0175	0.3431
10	rs768844	19011015	C	T	0.0243998868235351	0.022	0.2686
10	rs1817765	19011205	A	G	0.0170045988158238	0.0173	0.3277
10	rs12254388	19011640	C	T	0.0242046886968174	0.022	0.2708
10	rs4628590	19012114	A	G	0.0758029634155007	0.0326	0.02024
10	rs1552609	19012159	G	T	0.0168964476597299	0.0175	0.3326
10	rs2358185	19012472	A	T	0.0754970069979959	0.0326	0.02063
10	rs7098497	19012514	T	G	0.013202462677756	0.0249	0.5966
10	rs7074230	19012560	G	A	-0.0019018072895963	0.0174	0.9154
10	rs12780353	19012747	A	G	-0.133405686240187	0.0839	0.1121
10	rs12413511	19012890	G	A	0.0167981182758809	0.0175	0.3355
10	rs12260934	19012913	A	C	0.0138042809763971	0.0249	0.5794
10	rs12260987	19013062	A	G	0.0136957831289865	0.0249	0.5816
10	rs11015915	19013396	G	A	0.017496047616751	0.0253	0.4897
10	rs7894279	19013738	A	G	0.0016985566355815	0.0176	0.9247
10	rs11015917	19013798	T	G	-0.0039979812872983	0.0287	0.8888
10	rs10829297	19013970	A	G	0.0118001041157506	0.0173	0.4958
10	rs111851126	19015070	G	C	0.0028958031120254	0.0215	0.8937
10	rs11015929	19015486	A	G	0.0187039847937718	0.0253	0.4589
10	rs113671794	19015868	C	T	0.0035038543266769	0.0206	0.8646
10	rs11015939	19017942	G	A	0.0165030720990143	0.0211	0.4338
10	rs10829307	19018969	A	G	0.0152038337422728	0.0181	0.4008
10	rs10764727	19019201	G	C	0.0098018049722602	0.025	0.6951
10	rs12413861	19019535	G	A	0.0141001243787816	0.0211	0.5022
10	rs111249354	19019540	A	G	0.0059025456526138	0.0214	0.7818
10	rs12359830	19020040	T	C	0.0097027754613851	0.025	0.6976
10	rs10508566	19020066	T	C	0.0124027667170427	0.0253	0.623
10	rs74418544	19020845	A	G	0.0038027603329278	0.0204	0.8506
10	rs12220519	19020881	C	T	0.0143958802837323	0.0211	0.4956
10	rs10829308	19021051	T	C	0.0074025335167413	0.0253	0.7711
10	rs78932680	19021052	T	A	0.0069954745123864	0.0253	0.7812
10	rs10829309	19021057	C	G	0.0075017910703226	0.0253	0.7671
10	rs11015955	19021183	A	T	0.0076010387728197	0.0252	0.762
10	rs10508567	19021387	A	G	0.0099008246772624	0.0255	0.6974
10	rs10764728	19022510	G	A	0.0139029051689914	0.021	0.5073
10	rs10764729	19022840	A	T	0.0139029051689914	0.0173	0.4226
10	rs11015970	19023126	T	C	0.0093957216403621	0.025	0.7057
10	rs11015971	19023165	C	T	0.0143958802837323	0.0253	0.5697
10	rs11015972	19023241	G	C	0.0089993837968006	0.025	0.7175
10	rs10734067	19023660	A	C	0.0168964476597299	0.0171	0.3237
10	rs12355074	19023871	A	G	0.0089993837968006	0.025	0.7185
10	rs186393687	19024154	T	G	-0.0326988269632397	0.1035	0.7521
10	rs11015976	19024164	C	T	0.0121953336998771	0.0253	0.6289
10	rs11015977	19024172	G	C	0.0134984841513417	0.021	0.5198
10	rs11015978	19024177	C	A	0.0087020272939009	0.025	0.7264
10	rs11015979	19024227	T	A	0.0090984829852593	0.025	0.7147
10	rs10829313	19024443	T	G	0.023003381764963	0.022	0.294
10	rs11015982	19024448	T	A	0.023003381764963	0.022	0.2947
10	rs11593491	19025197	C	T	0.0185960172820726	0.0293	0.5247
10	rs4748513	19025299	A	C	0.0127977582298607	0.0171	0.4533
10	rs117028789	19025442	G	C	-0.0069037763167944	0.0555	0.9016
10	rs7895597	19026068	G	A	0.0086028888072678	0.025	0.7313
10	rs16917736	19026307	G	A	0.0050969882578437	0.0204	0.8026
10	rs7897030	19026383	C	T	0.0086028888072678	0.025	0.7308
10	rs11006702	19026607	C	T	0.0086028888072678	0.025	0.7296
10	rs80108322	19026671	T	C	0.0051964749068174	0.0204	0.8
10	rs7096907	19026841	T	C	0.106600746253814	0.0398	0.007387
10	rs7074856	19026886	G	A	0.0086028888072678	0.025	0.7296
10	rs7076492	19027335	C	T	0.0088011559530687	0.025	0.7249
10	rs16917742	19027478	G	A	0.0067968490002727	0.0226	0.7634
10	rs16917745	19027696	G	A	0.0072039888485025	0.0213	0.7373
10	rs11006713	19029312	T	C	0.021898468701116	0.0218	0.316
10	rs11006716	19029796	G	A	0.0218006299588528	0.0218	0.3178
10	rs12267486	19029856	T	C	0.0135971385060249	0.0256	0.5964
10	rs7091386	19030604	C	T	0.0106035827841911	0.0249	0.6697
10	rs117553694	19030728	A	T	0.0024968801985871	0.0612	0.9671
10	rs76037486	19031175	C	A	0.001099395443301	0.0613	0.9858
10	rs10763621	19031912	C	T	0.0168964476597299	0.0172	0.325
10	rs11006727	19032354	T	C	0.0115035793834154	0.0182	0.5271
10	rs11591419	19032455	A	G	0.0135971385060249	0.0249	0.5859
10	rs74888612	19032482	A	C	-0.005696192544881	0.0248	0.8175
10	rs76423794	19032763	G	A	-0.0055956263571598	0.0248	0.8211
10	rs12354939	19032804	A	G	0.0173977771764203	0.0252	0.4901
10	rs10826350	19032885	T	A	0.0166997792224134	0.0172	0.331
10	rs59365425	19033528	A	G	-0.0054950702819798	0.0231	0.8126
10	rs10763624	19033761	T	C	0.0103957761821204	0.0178	0.5576
10	rs7899514	19033920	G	T	0.0371994409891063	0.0271	0.1705
10	rs76562799	19034071	A	G	-0.0055956263571598	0.0231	0.8091
10	rs11006735	19034170	C	A	0.0204004877576787	0.0219	0.3516
10	rs7901044	19034276	C	A	0.0135971385060249	0.0249	0.5843
10	rs10826351	19034388	G	A	0.0133998200630165	0.026	0.6056
10	rs79471412	19034662	A	G	-0.0221024699079472	0.0403	0.5825
10	rs140808908	19034671	A	G	-0.143004694417004	0.1089	0.1892
10	rs10763625	19034951	C	T	0.0197045832743354	0.0218	0.3651
10	rs112616963	19035977	G	A	-0.004701032558649	0.0231	0.8375
10	rs10826353	19036257	G	A	0.0139029051689914	0.0249	0.5777
10	rs11006743	19036286	C	T	0.0102968054773682	0.0178	0.5626
10	rs12360128	19036553	A	G	0.0194986595340326	0.0218	0.3717
10	rs60472070	19036723	T	C	-0.0048015088161939	0.0231	0.8361
10	rs6481489	19036966	G	A	0.0159028762794155	0.0171	0.3502
10	rs7910183	19037210	T	C	0.0139029051689914	0.0249	0.5771
10	rs7922117	19037318	C	A	0.0139029051689914	0.0249	0.5772
10	rs7910310	19037343	T	G	0.0100988346774146	0.0178	0.5695
10	rs7474720	19037740	C	G	0.0139029051689914	0.0249	0.5771
10	rs2884402	19038014	A	T	0.0158044491449436	0.0171	0.3538
10	rs77925468	19038100	C	G	-0.0048015088161939	0.0231	0.835
10	rs2104700	19038316	G	T	0.0177023841130051	0.0252	0.4818
10	rs2094646	19038569	A	G	0.0158044491449436	0.0171	0.3558
10	rs11006754	19038650	T	C	0.0140015196358136	0.0249	0.5739
10	rs56370304	19039461	T	C	0.0141001243787816	0.0249	0.5719
10	rs11006757	19039750	A	C	0.0150954876453349	0.0249	0.5439
10	rs10763630	19039764	G	C	0.0154992634469238	0.017	0.3647
10	rs11006763	19040829	A	G	0.0184978548821194	0.0218	0.3957
10	rs4748514	19040958	T	G	-0.0054045784588597	0.0231	0.8152
10	rs10826361	19041003	C	T	0.0141987193998129	0.0249	0.568
10	rs1873313	19042094	G	A	0.0154007965760229	0.017	0.366
10	rs7911964	19042263	G	A	-0.0054950702819798	0.0231	0.8126
10	rs9919358	19042489	C	G	0.0179970767016546	0.0252	0.4738
10	rs4748515	19043029	A	G	-0.0054950702819798	0.023	0.8112
10	rs963383	19043168	A	T	0.0188021269625962	0.0219	0.3891
10	rs12252990	19043546	A	T	0.0142973047008244	0.025	0.5681
10	rs4748516	19043635	G	A	0.0149969810059077	0.017	0.3781
10	rs4748517	19043678	C	T	-0.0054950702819798	0.023	0.8097
10	rs11006773	19043714	C	A	0.0182033098538737	0.0252	0.4696
10	rs9919430	19043992	A	C	0.0146028573839336	0.0249	0.5561
10	rs146374968	19044206	G	A	-0.021203207651103	0.0308	0.4927
10	rs16917752	19044717	A	G	0.0038027603329278	0.0203	0.8523
10	rs12247246	19044816	T	C	0.0147999386115992	0.0249	0.5522
10	rs12252470	19044914	G	C	0.0147014028528927	0.0249	0.5537
10	rs10826369	19045112	G	A	0.0147999386115992	0.0249	0.5516
10	rs10826371	19045354	G	C	0.0190964956909883	0.0219	0.3843
10	rs10826372	19045369	G	A	0.0190964956909883	0.0219	0.3841
10	rs11006780	19045471	A	C	0.0188021269625962	0.025	0.452
10	rs1994607	19045589	C	G	0.003902375817241	0.0203	0.848
10	rs10826375	19046689	C	T	0.0150954876453349	0.0249	0.5427
10	rs10826378	19047191	A	T	0.0152038337422728	0.0249	0.5406
10	rs1854469	19047401	C	T	0.0210959082947329	0.0171	0.2169
10	rs72775164	19047592	T	A	0.0178006246255066	0.0219	0.4147
10	rs57542548	19048133	T	C	-0.0201006717070029	0.0306	0.5124
10	rs1490194	19048382	C	T	0.0154992634469238	0.0249	0.5342
10	rs2039130	19048747	C	G	0.0048979852621919	0.0203	0.8096
10	rs11006792	19049305	C	A	0.0156961681063242	0.0249	0.5283
10	rs138825089	19049891	C	T	0.157200310686695	0.0671	0.01906
10	rs16917771	19049934	G	A	0.0049974917102918	0.0203	0.8068
10	rs10763631	19050072	C	G	0.0159028762794155	0.0249	0.5233
10	rs1329219	19050431	T	A	0.0213015034199157	0.0171	0.2127
10	rs141583142	19051314	C	G	0.0166014304974254	0.0218	0.4477
10	rs11006795	19051497	T	A	0.0165030720990143	0.0218	0.4486
10	rs12358235	19051549	A	T	0.0156961681063242	0.0247	0.5249
10	rs12356693	19051603	C	T	0.0156961681063242	0.0247	0.5245
10	rs12358248	19051607	A	C	0.0156961681063242	0.0247	0.5248
10	rs192536331	19051782	G	T	-0.0182963622831166	0.0573	0.749
10	rs12098652	19052123	A	G	0.0156961681063242	0.0247	0.5258
10	rs117441197	19052382	T	C	-0.0774967846210443	0.0525	0.14
10	rs10826381	19052399	C	T	0.0160997014894237	0.0218	0.4614
10	rs10826382	19052600	A	G	0.0139029051689914	0.0172	0.4183
10	rs72777127	19052666	T	C	0.0190964956909883	0.025	0.4437
10	rs12263712	19052707	T	C	0.0165030720990143	0.0218	0.4492
10	rs2094647	19053003	A	C	0.0209000641077417	0.0171	0.2211
10	rs12359416	19053477	T	C	0.0160997014894237	0.0219	0.461
10	rs12359075	19053551	A	G	0.0207041815582916	0.025	0.4083
10	rs12359725	19053827	T	G	0.0154992634469238	0.0247	0.5306
10	rs1844548	19053896	G	T	0.0061013488579762	0.0203	0.7636
10	rs1490193	19053951	A	G	0.0209000641077417	0.0171	0.222
10	rs1490192	19053990	A	G	0.0209000641077417	0.0171	0.2212
10	rs2495840	19054421	G	T	0.0153023200084426	0.022	0.4876
10	rs12098594	19054555	C	T	0.0154992634469238	0.0247	0.529
10	rs2495839	19054576	C	T	0.0140015196358136	0.0172	0.4143
10	rs16917787	19054816	A	G	0.0155977206230546	0.0247	0.5269
10	rs2451505	19055291	A	G	0.0213015034199157	0.0171	0.212
10	rs16917789	19055572	A	G	0.0065981840282271	0.0203	0.7455
10	rs2480312	19055784	T	C	0.0142973047008244	0.022	0.5159
10	rs7070661	19056311	G	C	0.0209979909956055	0.025	0.4015
10	rs7071665	19056366	C	T	0.0154007965760229	0.0247	0.5332
10	rs76642275	19057003	T	G	0.0075017910703226	0.0203	0.7104
10	rs7920515	19057210	T	G	0.0164047040252769	0.0246	0.5057
10	rs7900461	19057452	G	A	0.016296487966892	0.0246	0.5077
10	rs60581802	19057575	A	G	0.0076010387728197	0.0203	0.7071
10	rs2451506	19057577	G	A	0.0221038989069263	0.0171	0.1952
10	rs2495838	19057868	A	C	-0.022398994943479	0.0171	0.1902
10	rs72777141	19058636	C	G	0.0204004877576787	0.0249	0.4117
10	rs76082698	19058672	T	G	0.0204004877576787	0.0249	0.4135
10	rs2451507	19058760	G	A	0.0147014028528927	0.0172	0.393
10	rs2451508	19058917	G	A	0.0140015196358136	0.022	0.5246
10	rs1410916	19059481	C	T	0.0138042809763971	0.022	0.5314
10	rs146254014	19059501	A	T	0.0243022925229648	0.0803	0.7626
10	rs1831252	19059576	A	G	0.0134984841513417	0.0222	0.543
10	rs1831253	19059581	C	T	0.0133998200630165	0.0222	0.546
10	rs12258183	19059708	C	T	0.01600129372694	0.0246	0.516
10	rs9787683	19059813	A	T	0.0221038989069263	0.0171	0.1973
10	rs9787684	19059820	A	G	0.0221038989069263	0.0171	0.1955
10	rs117293047	19060077	G	A	0.0305001066483263	0.0618	0.6222
10	rs7089902	19060340	G	T	0.016296487966892	0.0246	0.5082
10	rs2451509	19061623	C	T	0.0154992634469238	0.0219	0.4781
10	rs16917797	19061889	C	T	0.0064988367398296	0.0203	0.7481
10	rs2451510	19062222	A	T	0.0153023200084426	0.0219	0.4847
10	rs2493624	19062256	A	C	0.0141987193998129	0.0172	0.4098
10	rs11006878	19062351	G	A	0.0207041815582916	0.025	0.4079
10	rs146234485	19062352	C	T	-0.0737003629299574	0.085	0.3859
10	rs11006879	19062527	G	A	0.0156961681063242	0.0247	0.527
10	rs16917798	19062809	C	G	0.0037031349243813	0.0201	0.8543
10	rs2451511	19063418	A	G	0.0142973047008244	0.0219	0.515
10	rs2480313	19063797	C	T	0.0138042809763971	0.0172	0.4236
10	rs12413388	19063941	G	A	0.0069954745123864	0.0203	0.7314
10	rs2480336	19064736	G	A	0.0142973047008244	0.0172	0.4074
10	rs2493623	19064739	A	G	0.012096540947233	0.0172	0.4827
10	rs2493622	19065081	A	G	0.0141001243787816	0.0172	0.4123
10	rs2480309	19065279	C	T	0.0166997792224134	0.0173	0.3323
10	rs2493621	19066165	C	G	0.0139029051689914	0.0219	0.5255
10	rs2493620	19066273	A	G	0.0221038989069263	0.0172	0.1986
10	rs149327910	19066455	C	T	0.0270994698817177	0.0362	0.4544
10	rs2493619	19066855	C	T	0.0147014028528927	0.0172	0.3942
10	rs2451512	19067110	A	G	0.0146028573839336	0.0173	0.3977
10	rs2493618	19067289	A	C	0.0143958802837323	0.022	0.513
10	rs1329223	19067813	T	C	0.0069954745123864	0.0202	0.7304
10	rs2495836	19068981	A	C	0.0141001243787816	0.0172	0.4118
10	rs2495835	19069048	C	T	0.0141001243787816	0.0172	0.412
10	rs16917807	19070264	T	C	0.0077002766261879	0.0203	0.7038
10	rs16917808	19070335	T	C	0.0077002766261879	0.0203	0.7027
10	rs2493617	19070688	A	C	0.0138042809763971	0.0218	0.5269
10	rs2451522	19070828	C	T	0.0140015196358136	0.0218	0.5219
10	rs7896207	19071035	T	C	0.0202045073158995	0.0251	0.4208
10	rs2480338	19071251	C	T	0.0143958802837323	0.0172	0.404
10	rs2493616	19071649	T	G	0.0136957831289865	0.0219	0.5298
10	rs2480340	19071656	C	T	0.013202462677756	0.0219	0.5463
10	rs11814689	19071664	T	C	0.0078987227933553	0.0203	0.6981
10	rs2495834	19071761	T	C	0.0204984635773248	0.0171	0.231
10	rs2480343	19072263	A	G	0.0141001243787816	0.0172	0.4138
10	rs7093424	19072980	C	T	0.0077995046323818	0.0203	0.6985
10	rs1329236	19073631	T	C	0.0139029051689914	0.0172	0.418
10	rs1329235	19073844	G	T	0.0139029051689914	0.0172	0.4184
10	rs2495833	19073973	A	G	0.0139029051689914	0.0172	0.4176
10	rs2480344	19074236	A	G	0.0128964817350202	0.0218	0.5526
10	rs79975549	19074251	C	T	0.154701956417821	0.0816	0.05792
10	rs2495832	19074461	A	C	0.0126002819757385	0.0218	0.5622
10	rs1410921	19074770	A	T	0.0080971295874548	0.0202	0.6875
10	rs16917823	19074958	C	T	0.0080971295874548	0.0203	0.688
10	rs188637877	19075032	A	G	0.0641009254065236	0.1097	0.5588
10	rs9663531	19075872	A	G	0.0084045823438103	0.0203	0.68
10	rs2451515	19076636	C	G	0.0205964297986501	0.0171	0.2299
10	rs9416775	19076845	G	A	0.0139029051689914	0.0172	0.419
10	rs1928355	19077101	G	T	0.0131037693769772	0.0219	0.549
10	rs1928358	19077299	A	G	0.0141001243787816	0.0172	0.4134
10	rs111765057	19078445	G	A	0.0086028888072678	0.0203	0.6717
10	rs10826440	19078873	G	A	-0.0008003201707691	0.0175	0.9639
10	rs2493615	19079333	G	A	0.0141001243787816	0.0173	0.4137
10	rs118048762	19079338	G	T	0.104197840012376	0.0638	0.1022
10	rs2451519	19080647	T	C	0.0246048038572487	0.0171	0.1519
10	rs2493614	19081085	G	T	0.0239996896478807	0.019	0.207
10	rs2451518	19081595	G	T	0.014504302202808	0.0185	0.4337
10	rs12573426	19081778	G	A	-0.0039979812872983	0.0175	0.8208
10	rs2495830	19081864	A	G	0.0156961681063242	0.0185	0.3968
10	rs2495829	19081881	C	T	0.021898468701116	0.0171	0.2008
10	rs139046659	19082041	C	T	0.0156961681063242	0.0257	0.5401
10	rs2451517	19082797	G	A	0.0156961681063242	0.0185	0.3974
10	rs11007019	19083500	A	G	-0.0054045784588597	0.0175	0.7584
10	rs7906282	19083596	G	T	-0.0034961042567088	0.0174	0.8425
10	rs2493611	19083830	T	C	0.0158044491449436	0.0185	0.393
10	rs76574257	19084533	C	A	-0.013399371963117	0.0833	0.8721
10	rs116989840	19084607	A	G	-0.0171970248285215	0.0326	0.5984
10	rs1556112	19084905	G	C	0.0156961681063242	0.0185	0.3978
10	rs7908403	19085342	A	G	0.0158044491449436	0.0255	0.5341
10	rs2495828	19085407	G	A	0.0799011591944847	0.0353	0.02378
10	rs2495827	19085424	A	G	0.0102968054773682	0.0224	0.6447
10	rs7912006	19085518	T	C	0.0179970767016546	0.0255	0.4793
10	rs2480311	19085862	C	T	0.0719019692890779	0.0356	0.04337
10	rs2495826	19086041	T	G	0.0161980995687726	0.022	0.4609
10	rs2495825	19086148	G	A	0.0115035793834154	0.0224	0.6071
10	rs117420069	19086205	T	C	0.0288983900426488	0.0514	0.5748
10	rs2451514	19086209	A	T	0.0156961681063242	0.0185	0.3973
10	rs111888944	19086816	C	T	0.0125015292229252	0.02	0.5327
10	rs7899447	19086833	G	A	-0.0028039273327342	0.0177	0.8721
10	rs113665730	19086919	G	A	0.0231011029079872	0.0196	0.2387
10	rs2493610	19087334	G	A	0.073203992258416	0.0366	0.04524
10	rs2451513	19087367	A	C	0.0116024307308398	0.0224	0.6047
10	rs7477705	19087376	A	G	-0.0029042131473898	0.0174	0.8684
10	rs2495824	19087450	A	T	0.0155977206230546	0.0185	0.4003
10	rs79976008	19087644	C	T	0.0515957486436504	0.0943	0.5845
10	rs72777173	19087853	A	G	0.0143958802837323	0.0255	0.5723
10	rs10826460	19088072	A	G	-0.0031950988965408	0.0174	0.8562
10	rs2493627	19088161	G	A	0.016296487966892	0.0185	0.3806
10	rs72777176	19088452	C	T	0.0154007965760229	0.0263	0.5575
10	rs117256846	19088937	T	C	-0.0087985943563496	0.0943	0.9257
10	rs7908741	19089081	G	C	0.0139029051689914	0.0201	0.4914
10	rs2495823	19090128	C	T	0.0138042809763971	0.0224	0.5386
10	rs11007082	19090565	G	T	-0.0046005663955682	0.0174	0.7915
10	rs913655	19090812	T	C	0.0155977206230546	0.0185	0.4005
10	rs913654	19090908	C	G	0.0773035750572786	0.0362	0.03256
10	rs913653	19090952	T	C	0.0210959082947329	0.0171	0.216
10	rs7082839	19091389	T	G	0.0139029051689914	0.0202	0.4906
10	rs10763663	19092008	A	G	0.0118989261570991	0.0198	0.5465
10	rs1952474	19092205	G	A	0.0050969882578437	0.0178	0.7739
10	rs1844544	19092435	T	C	0.0813034510640348	0.0361	0.02443
10	rs147935490	19092506	C	A	0.0686954939412985	0.079	0.384
10	rs1844545	19092510	T	G	0.0049974917102918	0.0178	0.7799
10	rs1844546	19092550	T	G	0.0103957761821204	0.0199	0.6027
10	rs1928359	19092551	T	C	0.0105046326450854	0.0198	0.5968
10	rs2451504	19092987	A	C	0.0757009883436821	0.036	0.03549
10	rs12415799	19093021	C	T	0.013202462677756	0.0199	0.507
10	rs2480316	19093405	T	G	0.116795881913747	0.0399	0.003436
10	rs6481522	19093543	C	T	0.004101577021075	0.0178	0.8201
10	rs4447064	19093747	G	A	0.004101577021075	0.0178	0.8204
10	rs7087681	19094931	G	T	-0.0028039273327342	0.0175	0.8727
10	rs4748522	19095147	C	T	0.00730326611012	0.0198	0.7132
10	rs4748523	19095446	A	C	0.0078987227933553	0.0198	0.6887
10	rs2480317	19095467	G	A	0.0749961490364056	0.036	0.03739
10	rs61841864	19095846	G	C	0.0078987227933553	0.0198	0.6886
10	rs7094458	19096597	C	A	0.0101978249764461	0.0198	0.6072
10	rs2480318	19097776	C	T	-0.0153979421800967	0.0186	0.4064
10	rs1360122	19098082	G	A	-0.0153979421800967	0.0185	0.4056
10	rs2480319	19099292	G	A	-0.0152963956259917	0.0186	0.408
10	rs2495822	19099319	A	G	-0.0152963956259917	0.0186	0.4096
10	rs7915766	19099454	A	G	-0.0032954239497972	0.0174	0.8488
10	rs7899884	19099641	C	G	-0.0031950988965408	0.0174	0.8538
10	rs118124357	19100089	C	T	0.169599304380125	0.0925	0.06671
10	rs72779340	19100162	G	A	0.0155977206230546	0.0255	0.5407
10	rs113939140	19100223	G	A	0.0125015292229252	0.02	0.5313
10	rs72779342	19100509	A	C	0.0136957831289865	0.0254	0.5888
10	rs2183180	19100572	G	A	0.0105046326450854	0.0199	0.5966
10	rs2480322	19100681	G	A	-0.0152050125429676	0.0186	0.4114
10	rs2495821	19100693	A	C	-0.0152963956259917	0.0186	0.4081
10	rs1576316	19100869	T	G	-0.0152050125429676	0.0186	0.4115
10	rs1159000	19101028	G	A	-0.0152050125429676	0.0186	0.4123
10	rs2495820	19101710	A	G	-0.0154994990469515	0.0185	0.4035
10	rs2987831	19101956	T	C	-0.0153979421800967	0.0185	0.405
10	rs2480325	19102096	G	A	-0.0153979421800967	0.0185	0.4052
10	rs2480326	19102100	G	A	-0.0164038098256767	0.0186	0.3778
10	rs2480327	19102525	G	A	-0.0153979421800967	0.0185	0.4059
10	rs1329243	19102720	C	G	-0.0710020313547231	0.0365	0.05172
10	rs2495819	19102817	A	T	-0.0121029460677457	0.0224	0.5908
10	rs2480328	19102856	G	C	-0.0153979421800967	0.0185	0.4069
10	rs1590828	19103123	A	G	-0.0152963956259917	0.0185	0.4078
10	rs1581939	19103304	T	A	-0.0152963956259917	0.0185	0.4084
10	rs2480331	19103472	C	T	-0.0152963956259917	0.0185	0.4081
10	rs2480332	19103590	T	G	-0.113403888134665	0.04	0.004624
10	rs2495818	19103717	G	C	-0.0152050125429676	0.0186	0.4121
10	rs1116767	19103954	G	A	-0.114804974485826	0.0401	0.004203
10	rs2480334	19105032	G	A	-0.0101008421794295	0.0224	0.6525
10	rs1329234	19105226	C	T	-0.113896846680113	0.0401	0.004515
10	rs1329233	19105244	G	A	-0.115702701053736	0.0401	0.003927
10	rs1329232	19105439	G	A	0.0084045823438103	0.0179	0.6403
10	rs12571516	19105811	G	A	0.0009995003330834	0.0174	0.9523
10	rs11007147	19105919	C	G	0.0084045823438103	0.0179	0.639
10	rs10826478	19106225	A	G	0.0205964297986501	0.0204	0.3146
10	rs35712032	19106327	G	A	0.0033045340083004	0.0174	0.8491
10	rs11007148	19106381	C	G	0.0084045823438103	0.0179	0.6412
10	rs76747749	19106902	G	A	-0.0335050785573982	0.0639	0.6004
10	rs11815132	19108456	A	G	0.0022973590486834	0.0174	0.8943
10	rs12246296	19108780	C	T	-0.001300845733048	0.0174	0.9393
10	rs2480335	19108781	A	G	-0.0218980211012161	0.0171	0.2003
10	rs11007151	19108845	A	G	0.0134984841513417	0.0255	0.5954
10	rs60747791	19108871	A	C	0.0023971245997214	0.0174	0.8885
10	rs11007153	19109187	T	C	0.0080971295874548	0.0179	0.6517
10	rs79369918	19109217	C	G	0.0119977384336167	0.0199	0.5485
10	rs11007154	19109229	C	A	0.0152038337422728	0.0255	0.5509
10	rs951828	19109986	G	A	0.0190964956909883	0.0205	0.3501
10	rs11007155	19110057	T	G	0.0138042809763971	0.0255	0.5889
10	rs870770	19110331	A	G	0.0011992805754821	0.0174	0.9471
10	rs870771	19110347	C	T	0.0005998200719675	0.0174	0.9733
10	rs870772	19110355	C	A	0.0077995046323818	0.0179	0.6649
10	rs977016	19110944	A	G	0.0159028762794155	0.0196	0.4173
10	rs977015	19111230	C	G	0.0093957216403621	0.0198	0.6357
10	rs977014	19111428	T	A	0.0204004877576787	0.0204	0.3189
10	rs7073042	19111532	C	A	0.0204004877576787	0.0204	0.3174
10	rs7901495	19111726	C	A	0.001598721363697	0.0174	0.9272
10	rs1329224	19112615	T	A	0.0078987227933553	0.0179	0.6594
10	rs7069228	19113171	T	G	0.0072039888485025	0.0179	0.69
10	rs7099842	19113410	A	G	0.0067968490002727	0.0179	0.7026
10	rs16917869	19113897	A	G	0.0167981182758809	0.0197	0.3946
10	rs4748528	19114014	G	A	0.007997931111062	0.0179	0.6572
10	rs4748529	19114132	T	C	0.0071047017299317	0.0179	0.6911
10	rs147372365	19114175	G	A	-0.146900360363477	0.069	0.03325
10	rs74378665	19114249	T	C	0.0255995183002125	0.0913	0.7789
10	rs1329238	19115197	C	G	0.0074025335167413	0.0179	0.6804
10	rs10826480	19115566	A	G	0.0074025335167413	0.0179	0.678
10	rs16917873	19115637	A	G	0.0173977771764203	0.0197	0.3785
10	rs117478997	19115942	A	T	-0.0033957590691798	0.0472	0.9418
10	rs12572254	19116011	T	G	0.0089993837968006	0.0179	0.6166
10	rs12774392	19116024	T	G	0.0074025335167413	0.0179	0.6814
10	rs1329240	19116304	C	A	0.00730326611012	0.0179	0.6846
10	rs1329241	19116610	T	C	0.0189002595004805	0.0204	0.356
10	rs7097608	19117575	T	C	0.00730326611012	0.0179	0.6817
10	rs12360239	19117819	G	T	0.0148984646619666	0.0255	0.5574
10	rs11007193	19118287	T	C	0.0048979852621919	0.0177	0.7834
10	rs3930255	19118563	T	C	0.00730326611012	0.0179	0.6843
10	rs2031927	19119018	T	A	0.0161980995687726	0.0255	0.5242
10	rs11007195	19119654	T	C	0.0147999386115992	0.0255	0.5624
10	rs7073789	19120169	A	G	0.0088011559530687	0.0179	0.6223
10	rs7089776	19120422	G	C	0.0149969810059077	0.0255	0.5547
10	rs7095160	19121271	C	G	0.0192044091837133	0.0204	0.3481
10	rs10826498	19121547	G	A	0.0167981182758809	0.0255	0.5103
10	rs4747361	19121922	G	C	0.0066975214477213	0.0179	0.7074
10	rs7083302	19122016	A	G	0.0066975214477213	0.0179	0.7065
10	rs6481535	19122272	A	G	0.0064988367398296	0.0179	0.7175
10	rs16917878	19123123	C	G	0.0189983824093147	0.0197	0.3362
10	rs10763667	19123371	T	C	0.0184978548821194	0.0204	0.3641
10	rs11007211	19123761	C	T	0.0064988367398296	0.0179	0.7148
10	rs12775126	19123809	A	G	-0.0058973552660839	0.0174	0.7345
10	rs12266498	19123912	C	A	0.0064988367398296	0.0179	0.7152
10	rs2358244	19124910	T	C	0.0060019521956343	0.0179	0.7376
10	rs2358245	19125181	C	T	0.0060019521956343	0.0179	0.737
10	rs1410922	19125235	A	G	0.0178988554877579	0.0204	0.3798
10	rs951129	19125367	C	A	-0.0054950702819798	0.0174	0.7502
10	rs6481537	19125491	A	T	0.0059025456526138	0.0179	0.7436
10	rs7910779	19125732	A	G	0.0178988554877579	0.0204	0.3795
10	rs1410923	19125864	G	A	0.0059025456526138	0.0179	0.7428
10	rs1410924	19126178	T	C	0.0059025456526138	0.0179	0.7424
10	rs2495846	19126732	T	A	-0.0213972981080803	0.0251	0.3944
10	rs2480337	19126895	A	T	-0.0116981574124923	0.0225	0.6017
10	rs6481538	19126957	C	T	0.0062007356416035	0.0179	0.7294
10	rs2495845	19127973	C	G	-0.0131966945943914	0.0225	0.5581
10	rs1556113	19128191	G	A	0.0166014304974254	0.0203	0.4138
10	rs2495844	19128597	A	C	-0.013399371963117	0.0225	0.5511
10	rs4748531	19128721	C	A	0.0046989426564652	0.0179	0.7938
10	rs139279919	19130053	T	C	-0.0147989665120717	0.0777	0.8491
10	rs11007242	19130308	G	A	0.0179970767016546	0.0256	0.4826
10	rs4748532	19130317	C	T	-0.0080019302190585	0.0174	0.6479
10	rs1928360	19130362	G	A	0.017496047616751	0.0203	0.3878
10	rs4748533	19130438	A	G	0.0167981182758809	0.0203	0.4075
10	rs1329244	19131478	C	A	0.0166014304974254	0.0203	0.4131
10	rs6481543	19131560	A	G	0.0189983824093147	0.0204	0.3519
10	rs6481544	19131616	A	T	0.0190964956909883	0.0204	0.3481
10	rs61641517	19131698	A	G	-0.135098333921783	0.0658	0.04006
10	rs72779373	19131790	C	G	-0.0152050125429676	0.0303	0.6166
10	rs1410925	19132548	G	A	0.0190964956909883	0.0204	0.3478
10	rs2209975	19132571	T	C	-0.0068030886197391	0.0174	0.6952
10	rs77285452	19132682	C	T	-0.0388967656299467	0.0453	0.3901
10	rs1329245	19133713	A	G	0.0190964956909883	0.0197	0.333
10	rs1329246	19134122	C	T	0.0178988554877579	0.0256	0.4839
10	rs1028923	19134236	A	T	0.0192044091837133	0.0204	0.3464
10	rs12218717	19134461	G	A	-0.0840013661662842	0.0635	0.1857
10	rs1028924	19134481	G	C	-0.0060985584618694	0.0174	0.7276
10	rs2209976	19135361	T	C	0.0190964956909883	0.0204	0.35
10	rs1576311	19135597	C	G	-0.115399628229752	0.0404	0.004279
10	rs1576312	19135623	G	A	0.0192044091837133	0.0204	0.3477
10	rs1576313	19135695	G	A	0.0167981182758809	0.0196	0.392
10	rs79945206	19136166	T	G	0.127002626536815	0.072	0.07789
10	rs1952475	19136317	A	G	0.0197045832743354	0.0204	0.3332
10	rs11599671	19136838	A	G	0.0219962978718961	0.0175	0.2087
10	rs7080850	19137100	A	G	0.0060019521956343	0.0179	0.7359
10	rs11007271	19137326	C	T	0.0179970767016546	0.0257	0.4841
10	rs11593006	19137408	G	A	-0.009000382197299	0.0175	0.6084
10	rs1576314	19137652	G	T	0.0199986865066891	0.0203	0.3249
10	rs1576315	19137660	A	G	0.0176041339483571	0.0203	0.3859
10	rs12241535	19138002	A	T	0.0172012073197748	0.0196	0.3796
10	rs1590829	19138060	A	G	0.0178988554877579	0.0257	0.4851
10	rs1410926	19138314	C	G	0.0173977771764203	0.0203	0.3921
10	rs1410927	19138527	T	G	0.0204004877576787	0.0204	0.317
10	rs143570298	19138583	T	A	0.0150954876453349	0.0506	0.7648
10	rs7094084	19139099	T	G	0.017496047616751	0.0203	0.3876
10	rs2480341	19139142	A	G	-0.0110002818588653	0.0225	0.6258
10	rs7073098	19139178	C	T	0.017496047616751	0.0203	0.3883
10	rs1590830	19139708	C	G	0.0171029078996623	0.0203	0.3981
10	rs1590831	19139771	G	A	0.0171029078996623	0.0203	0.3997
10	rs1590832	19139879	A	T	0.0171029078996623	0.0203	0.3989
10	rs2183181	19140688	T	C	0.0170045988158238	0.0203	0.4018
10	rs187214031	19141091	C	T	0.0086028888072678	0.0614	0.8889
10	rs6481550	19141127	C	T	0.0168964476597299	0.0203	0.404
10	rs76958695	19141327	A	G	-0.0125990355765152	0.0372	0.7343
10	rs117332273	19141347	C	T	0.00730326611012	0.0831	0.9298
10	rs1329217	19142348	T	C	0.0167981182758809	0.0203	0.4067
10	rs72779383	19142870	C	T	0.0176041339483571	0.0257	0.493
10	rs72779385	19143017	A	G	0.017496047616751	0.0257	0.4963
10	rs7914831	19143156	G	C	0.0170045988158238	0.0203	0.4015
10	rs928062	19143293	C	T	0.0166997792224134	0.0203	0.4109
10	rs1410914	19143791	G	T	0.0166014304974254	0.0203	0.4126
10	rs2495843	19144318	G	A	-0.0993011330744326	0.0391	0.0112
10	rs2358247	19144465	G	T	0.0147014028528927	0.0199	0.4603
10	rs16917910	19144517	A	G	-0.0238010101859522	0.0452	0.5982
10	rs1928354	19144748	A	G	0.0165030720990143	0.0203	0.4167
10	rs1928353	19144939	G	A	0.0166014304974254	0.0203	0.4134
10	rs4748535	19145037	T	G	0.016296487966892	0.0203	0.4208
10	rs2104699	19145657	T	C	0.0161980995687726	0.0203	0.4227
10	rs11007325	19145994	T	C	0.0183015011699126	0.0257	0.4768
10	rs1536835	19146547	C	T	-0.100494595693853	0.0392	0.01033
10	rs139026604	19146837	G	A	-0.0160988945897493	0.0406	0.6924
10	rs6481555	19147190	G	A	0.0164047040252769	0.0203	0.4192
10	rs6481556	19147337	G	C	0.0197045832743354	0.0201	0.3263
10	rs2495842	19147497	C	T	-0.0124977728299804	0.0225	0.5799
10	rs77190461	19147583	G	C	0.0189002595004805	0.0316	0.5489
10	rs7911338	19150064	T	C	0.004201162744548	0.0179	0.8167
10	rs1329218	19151542	C	T	0.0168964476597299	0.0203	0.4036
10	rs1556114	19152254	G	A	0.0170045988158238	0.0203	0.4007
10	rs185122708	19152290	A	G	0.141803335574363	0.0729	0.05171
10	rs1556115	19152528	A	G	0.017496047616751	0.0203	0.3896
10	rs116878364	19152718	C	T	0.0180952882690919	0.0316	0.567
10	rs4748536	19153192	G	A	0.0166997792224134	0.0203	0.4115
10	rs1360120	19153339	C	T	-0.0081027387031859	0.0175	0.645
10	rs1360121	19153523	G	A	-0.0081027387031859	0.0175	0.6427
10	rs11007397	19154402	C	A	0.0172994970780611	0.0258	0.5019
10	rs6481563	19154479	T	C	0.0194005857039748	0.0201	0.3355
10	rs7085337	19154636	G	A	0.0198026272961797	0.0201	0.3245
10	rs11007401	19154861	T	G	0.0203025023378308	0.0201	0.313
10	rs117334691	19154865	G	A	0.001598721363697	0.0436	0.9703
10	rs1556116	19155081	G	A	0.0199006617063362	0.0201	0.323
10	rs1556117	19155177	A	G	-0.107395919019897	0.0396	0.006616
10	rs78099582	19155690	A	G	-0.0831968434005588	0.0606	0.1693
10	rs117450061	19155774	T	C	-0.005304041591906	0.0422	0.8995
10	rs75959698	19155908	G	A	-0.0866041871753829	0.0641	0.1764
10	rs7910920	19155924	A	G	-0.008395140788382	0.0175	0.6321
10	rs2480310	19157078	G	A	-0.105604989983684	0.0395	0.007544
10	rs7899842	19157366	C	G	0.0203025023378308	0.0201	0.3132
10	rs61851130	19157376	A	G	-0.0083043861636152	0.0175	0.6358
10	rs7898985	19157431	G	A	0.0203025023378308	0.0201	0.3115
10	rs11007418	19157473	C	T	0.0187039847937718	0.0258	0.4681
10	rs1952473	19158268	G	A	0.0202045073158995	0.0201	0.3138
10	rs1952472	19158274	T	C	0.0198026272961797	0.0201	0.3243
10	rs2495841	19158647	A	G	-0.0085968472255182	0.0222	0.7004
10	rs1410915	19158712	G	A	-0.009000382197299	0.0176	0.6082
10	rs76995341	19159486	C	A	0.0243022925229648	0.0198	0.2205
10	rs871986	19159847	G	C	-0.0128015918372089	0.0225	0.5711
10	rs913651	19159984	C	G	0.0178988554877579	0.0203	0.3766
10	rs16917919	19160029	A	G	-0.0127003085782322	0.0174	0.4666
10	rs4145025	19160284	G	A	0.0178988554877579	0.0203	0.3763
10	rs150846212	19160529	A	G	0.0190964956909883	0.0315	0.5436
10	rs10763689	19160657	C	A	0.0179970767016546	0.0202	0.373
10	rs10763690	19160706	G	A	0.0183015011699126	0.0203	0.3675
10	rs4748537	19160986	C	A	0.0183015011699126	0.0203	0.3663
10	rs77817809	19162180	A	G	0.0235016597850914	0.0198	0.2362
10	rs1928363	19163243	C	T	-0.0110002818588653	0.0174	0.5266
10	rs1928362	19163463	A	G	-0.0114047880634385	0.0174	0.5121
10	rs1928361	19163500	A	G	0.0177023841130051	0.0203	0.3839
10	rs11007446	19165190	T	C	0.0044998604248922	0.0181	0.8023
10	rs79033141	19165913	T	A	-0.0903952777473875	0.0645	0.1611
10	rs7900792	19166079	A	G	-0.0123965203365513	0.0175	0.4779
10	rs7916006	19166160	C	T	0.0134984841513417	0.0203	0.5074
10	rs4443968	19166630	T	C	0.0134984841513417	0.0203	0.5052
10	rs12763998	19167329	T	G	0.001598721363697	0.018	0.9293
10	rs12764009	19167340	T	C	-0.0121029460677457	0.0175	0.4899
10	rs10826577	19167536	T	C	0.013202462677756	0.0204	0.5174
10	rs12783508	19167560	A	G	-0.0122952780941516	0.0175	0.4811
10	rs1329221	19167942	A	G	0.0153023200084426	0.0203	0.4496
10	rs1329222	19167959	C	T	0.0152038337422728	0.0203	0.4523
10	rs7071978	19169229	G	A	0.0149969810059077	0.0203	0.46
10	rs7917968	19169676	A	G	0.0143958802837323	0.0204	0.478
10	rs7921382	19169862	T	C	0.0149969810059077	0.0203	0.4611
10	rs11007459	19170023	T	G	0.0185960172820726	0.0257	0.4709
10	rs7901570	19170218	G	A	0.0147999386115992	0.0203	0.4669
10	rs58061419	19170286	C	T	0.0234039777790161	0.0199	0.2397
10	rs2884417	19171033	G	T	0.0143958802837323	0.0203	0.4782
10	rs4747363	19172869	G	A	0.0022973590486834	0.018	0.8995
10	rs1339060	19173334	T	C	-0.0168003386783461	0.0227	0.4583
10	rs928061	19173531	G	A	0.0143958802837323	0.0203	0.4803
10	rs928060	19173550	G	A	0.0143958802837323	0.0203	0.4803
10	rs928059	19173605	C	T	0.0142973047008244	0.0203	0.4809
10	rs12779288	19173833	G	T	-0.0099998320783335	0.0196	0.6111
10	rs117669598	19173892	C	T	-0.0138048499765589	0.0982	0.8881
10	rs16917922	19174084	A	G	-0.0187038311937836	0.0339	0.5822
10	rs1796718	19174240	T	G	-0.0252049938352247	0.0254	0.3197
10	rs12358682	19174304	G	C	0.0146028573839336	0.0204	0.4739
10	rs7905160	19174363	A	G	0.0146028573839336	0.0204	0.4747
10	rs7908637	19174427	T	C	0.0146028573839336	0.0204	0.4746
10	rs7908654	19174469	T	G	0.014504302202808	0.0204	0.4752
10	rs13377052	19174603	G	C	0.0185960172820726	0.0197	0.346
10	rs7908908	19174610	T	C	-0.0120017335415971	0.0175	0.4946
10	rs12776470	19174910	A	G	-0.0119005312583873	0.0175	0.4974
10	rs16917924	19174999	A	C	0.0219962978718961	0.0233	0.3448
10	rs75856818	19175310	A	G	0.013202462677756	0.0312	0.6726
10	rs11007481	19175480	G	T	0.0177023841130051	0.0197	0.3699
10	rs1028926	19175583	A	G	0.0182033098538737	0.0258	0.4789
10	rs10508569	19175590	A	T	0.0177023841130051	0.0197	0.3692
10	rs2358252	19176367	T	C	0.0184978548821194	0.0258	0.4732
10	rs41448847	19176431	T	G	0.0182033098538737	0.0258	0.4805
10	rs60795661	19176488	C	T	0.0179970767016546	0.0258	0.485
10	rs11007487	19176670	A	G	0.0179970767016546	0.0258	0.485
10	rs928058	19176810	T	C	0.0139029051689914	0.0204	0.4955
10	rs1576310	19177181	T	G	0.0136957831289865	0.0205	0.5024
10	rs11814870	19177468	T	G	-0.0122952780941516	0.0176	0.4836
10	rs883039	19177674	G	C	0.0153023200084426	0.0211	0.4695
10	rs913650	19177892	C	T	0.101301288129999	0.0396	0.01049
10	rs7358085	19178326	A	G	0.0225048553400694	0.02	0.2601
10	rs63328961	19178772	T	C	0.0127977582298607	0.0206	0.5349
10	rs72781262	19178881	A	G	0.0203025023378308	0.0259	0.4314
10	rs963105	19178947	A	G	0.0138042809763971	0.0206	0.5052
10	rs74850127	19179379	C	A	0.0231011029079872	0.02	0.2495
10	rs13328790	19179653	G	C	0.0202045073158995	0.0258	0.4349
10	rs12356022	19179947	C	T	0.0202045073158995	0.0259	0.4343
10	rs12356023	19179956	C	A	0.0199986865066891	0.0258	0.4379
10	rs11007511	19180138	T	C	0.0136957831289865	0.0206	0.5085
10	rs12761510	19180575	G	T	0.0133011462391285	0.0207	0.5205
10	rs1796717	19180663	C	G	-0.103795074933121	0.0403	0.01006
10	rs2358254	19180717	T	C	0.0199986865066891	0.0258	0.4394
10	rs2358255	19180788	A	G	0.0133011462391285	0.0207	0.5203
10	rs4293026	19180855	C	G	-0.0114047880634385	0.0177	0.519
10	rs4460714	19180913	T	C	0.0131037693769772	0.0207	0.5274
10	rs11007517	19180915	G	A	0.0194986595340326	0.0258	0.4503
10	rs1796716	19180919	G	T	-0.103595407711159	0.0403	0.01025
10	rs4607963	19181104	T	C	0.0129951954948113	0.0207	0.5311
10	rs4465267	19181172	C	G	0.0128964817350202	0.0207	0.533
10	rs7071565	19181467	C	T	0.0006997551142732	0.0183	0.9689
10	rs9787596	19181539	A	G	-0.0129028853555234	0.0177	0.4665
10	rs75573933	19181848	T	G	0.0227003855207759	0.0201	0.2581
10	rs11817173	19182620	A	G	-0.0123965203365513	0.0177	0.4824
10	rs10740799	19182721	C	T	0.0126002819757385	0.0207	0.5437
10	rs7921494	19183328	A	C	-0.0160988945897493	0.023	0.4847
10	rs9733813	19183417	G	A	0.0195967237465575	0.0259	0.4487
10	rs75529439	19183950	A	T	0.021898468701116	0.0201	0.2766
10	rs7908404	19183957	G	A	0.0124027667170427	0.0207	0.5497
10	rs61851163	19184203	T	C	0.0152038337422728	0.0199	0.4445
10	rs10826609	19184354	C	A	0.0194986595340326	0.0259	0.4521
10	rs7898119	19184403	T	C	0.0121953336998771	0.0208	0.556
10	rs1572721	19184862	C	T	-0.0120017335415971	0.0177	0.4995
10	rs6415945	19185052	T	C	0.0119977384336167	0.0208	0.5638
10	rs76137897	19185414	T	A	0.0236969951765786	0.02	0.2365
10	rs11007534	19185452	C	T	0.0118989261570991	0.0208	0.5659
10	rs1119480	19186096	C	G	0.0118001041157506	0.0208	0.5704
10	rs1119481	19186157	T	C	0.0118989261570991	0.0208	0.5667
10	rs1119482	19186274	A	G	0.0118001041157506	0.0208	0.5702
10	rs1119483	19186431	T	C	0.0118989261570991	0.0208	0.5679
10	rs1796715	19186956	C	T	-0.101302095530325	0.0404	0.01217
10	rs9417692	19186970	A	G	-0.0960044207338013	0.0403	0.01725
10	rs4145925	19187198	C	G	0.0114047182634362	0.0208	0.5824
10	rs61580588	19188143	C	T	0.0172012073197748	0.0203	0.3952
10	rs10508570	19188570	A	C	0.009197572354042	0.0254	0.7168
10	rs12255512	19188903	C	T	0.0213993910058902	0.0204	0.2933
10	rs984340	19189434	G	C	-0.0983959358562678	0.0406	0.01542
10	rs12769511	19189443	T	G	-0.0119005312583873	0.0178	0.5035
10	rs984341	19189459	G	A	0.0106035827841911	0.0208	0.612
10	rs984342	19189530	G	T	0.0102968054773682	0.0208	0.6211
10	rs984343	19189745	C	G	0.0105046326450854	0.0208	0.6137
10	rs11007552	19189913	A	G	0.0111970780932162	0.025	0.6541
10	rs9417699	19190079	G	T	-0.106305406370931	0.0406	0.008798
10	rs10763713	19190257	T	C	0.0105046326450854	0.0208	0.6143
10	rs147768820	19190678	C	G	0.0146028573839336	0.1304	0.9107
10	rs35721668	19191145	G	A	-0.0127003085782322	0.0178	0.4763
10	rs7902612	19191604	A	G	-0.013004189135254	0.0178	0.4651
10	rs6481583	19191647	A	C	0.0109992854583691	0.0209	0.5996
10	rs7920556	19192119	G	A	0.0080971295874548	0.0185	0.6609
10	rs10763715	19192361	C	G	0.0161980995687726	0.0211	0.4419
10	rs11007564	19192418	T	C	0.0086028888072678	0.0254	0.7354
10	rs3847371	19192812	T	C	-0.0095958936734469	0.0178	0.5911
10	rs3847372	19192853	T	C	0.0161980995687726	0.0211	0.4426
10	rs10826618	19193957	T	C	0.0166997792224134	0.0211	0.4297
10	rs2358256	19194099	G	A	0.0167981182758809	0.0211	0.4259
10	rs7086992	19195492	G	A	0.0173977771764203	0.0212	0.4116
10	rs10826626	19197138	G	A	0.0168964476597299	0.0213	0.4273
10	rs1339061	19197265	A	G	-0.101202505509163	0.0407	0.01283
10	rs58314964	19197290	G	T	0.03029639423135	0.0265	0.252
10	rs10826628	19198258	C	T	0.0170045988158238	0.0213	0.4236
10	rs3737265	19198427	C	T	0.0222017079836866	0.0176	0.2085
10	rs3737264	19198569	C	T	0.0171029078996623	0.0213	0.4221
10	rs3737263	19198833	G	A	0.0171029078996623	0.0213	0.4227
10	rs1999958	19199405	C	T	0.0171029078996623	0.0213	0.4233
10	rs946397	19199671	G	A	0.023003381764963	0.0177	0.1942
10	rs946396	19199896	T	C	0.0172012073197748	0.0214	0.4218
10	rs11007623	19200582	C	T	0.022299507494767	0.0261	0.3941
10	rs7068983	19200786	T	C	0.0172012073197748	0.0214	0.4237
10	rs11007630	19201549	T	A	0.0161980995687726	0.0202	0.4229
10	rs1854470	19201562	A	T	0.0172012073197748	0.0215	0.423
10	rs12571013	19201699	T	C	-0.0125990355765152	0.018	0.4848
10	rs11007632	19201869	C	T	0.0172012073197748	0.0215	0.4228
10	rs77713489	19201980	T	G	0.0178006246255066	0.032	0.5787
10	rs12256565	19202257	G	A	0.0239996896478807	0.0179	0.1789
10	rs991640	19202480	C	A	0.0177023841130051	0.0216	0.4114
10	rs991641	19202491	A	G	-0.0123965203365513	0.0181	0.4925
10	rs1890506	19203799	C	T	-0.000200020002667	0.0191	0.9935
10	rs34796131	19203814	G	A	0.0295005481176215	0.0211	0.1613
10	rs11007642	19204242	G	T	-0.0110002818588653	0.0246	0.6549
10	rs11814999	19204859	G	A	-0.0031048149534787	0.0219	0.8877
10	rs2031928	19205103	G	A	0.004001981379298	0.0254	0.8745
10	rs78546402	19206243	A	C	-0.0019018072895963	0.0195	0.9226
10	rs372133775	19206506	C	T	0.114301426326729	0.0995	0.2509
10	rs1887924	19207446	T	C	-0.0019018072895963	0.0217	0.9307
10	rs72781290	19207493	T	G	-0.0338981034057645	0.0288	0.2391
10	rs1887923	19207542	G	C	0.0077002766261879	0.018	0.6675
10	rs7913804	19208515	G	C	0.007997931111062	0.018	0.6565
10	rs7913808	19208534	G	A	0.0062007356416035	0.0249	0.8044
10	rs11815393	19208566	T	C	-0.0003000450090019	0.0217	0.9896
10	rs7917242	19208749	G	A	0.0080971295874548	0.018	0.6507
10	rs11815790	19208835	T	C	0.0064988367398296	0.021	0.7568
10	rs6481617	19208856	A	G	0.0081963182244858	0.0179	0.6485
10	rs12357474	19208896	T	C	-0.0408949138454712	0.0382	0.2846
10	rs11007659	19208904	C	G	0.0081963182244858	0.0179	0.6481
10	rs12358497	19208922	G	A	0.0066975214477213	0.0249	0.7889
10	rs12358506	19209038	G	T	0.0064988367398296	0.0248	0.7928
10	rs12357490	19209094	T	C	0.0064988367398296	0.0248	0.7925
10	rs11007660	19209132	G	A	0.0065981840282271	0.0248	0.7894
10	rs11007661	19209159	C	A	0.0065981840282271	0.0248	0.7907
10	rs1329231	19209184	A	G	0.0046989426564652	0.018	0.7939
10	rs1329230	19209432	G	A	0.0084045823438103	0.0179	0.6375
10	rs1329229	19209456	A	G	0.0085037404912207	0.0179	0.6365
10	rs7082964	19209464	T	A	0.0067968490002727	0.021	0.7443
10	rs7083085	19209497	T	C	0.0082954970241069	0.0179	0.6435
10	rs7079419	19209516	A	G	0.0086028888072678	0.0179	0.6322
10	rs1329228	19209639	C	G	0.0081963182244858	0.0179	0.6485
10	rs10826664	19209690	G	A	0.0087020272939009	0.0179	0.6285
10	rs10826665	19209717	T	C	0.0086028888072678	0.0179	0.6297
10	rs10763729	19210120	T	C	0.0087020272939009	0.0179	0.6282
10	rs115480566	19210655	G	A	-0.0861026990534117	0.0979	0.379
10	rs12257274	19210751	A	G	0.0088011559530687	0.0179	0.6242
10	rs7069490	19210836	G	A	0.0089002747867194	0.0179	0.6202
10	rs7070698	19210902	C	G	0.0089002747867194	0.0179	0.6172
10	rs12249985	19211214	C	A	0.0101978249764461	0.0279	0.7157
10	rs118044901	19211659	A	G	0.0397974698740661	0.0653	0.5424
10	rs10826671	19211773	T	G	0.0142973047008244	0.0234	0.5413
10	rs11007668	19211904	G	A	0.0142973047008244	0.0234	0.5415
10	rs11007670	19212041	G	T	0.0142973047008244	0.0234	0.5396
10	rs9888119	19212255	G	T	0.0142973047008244	0.0234	0.5391
10	rs9888029	19212287	C	T	0.0143958802837323	0.0234	0.5388
10	rs9888030	19212326	C	T	0.0143958802837323	0.0233	0.538
10	rs9888031	19212492	C	T	0.0143958802837323	0.0233	0.5372
10	rs9888032	19212500	C	T	0.0143958802837323	0.0233	0.5365
10	rs12782215	19212675	A	T	0.0033045340083004	0.0214	0.8787
10	rs9888044	19212763	C	T	0.00730326611012	0.0247	0.766
10	rs9888126	19212949	G	A	0.0143958802837323	0.0233	0.5368
10	rs10763730	19213206	T	C	0.0147014028528927	0.0235	0.5319
10	rs10763731	19213219	A	G	0.0147999386115992	0.0235	0.5278
10	rs10763732	19213262	A	G	0.0147999386115992	0.0235	0.5279
10	rs10763733	19213268	T	G	0.0147014028528927	0.0235	0.5305
10	rs10763734	19213358	T	A	0.0147999386115992	0.0233	0.5259
10	rs10047399	19213548	G	A	0.0148984646619666	0.0233	0.5243
10	rs80080672	19213779	G	A	0.0406043708419401	0.065	0.5318
10	rs147391145	19213876	C	G	0.0406043708419401	0.065	0.5323
10	rs28491607	19214155	G	T	0.0147999386115992	0.0233	0.5254
10	rs12770718	19214157	T	A	0.0023971245997214	0.0213	0.9088
10	rs55665210	19214324	G	A	0.0153023200084426	0.0233	0.512
10	rs7084729	19214413	G	A	0.0018981972830802	0.0214	0.9299
10	rs11007674	19214460	A	T	0.0153023200084426	0.0233	0.5134
10	rs2225258	19214619	G	A	0.0084045823438103	0.0247	0.7328
10	rs2209974	19214651	C	A	0.0084045823438103	0.0247	0.7327
10	rs2209973	19214665	C	T	0.0153023200084426	0.0233	0.5129
10	rs12219283	19214920	A	C	0.0153023200084426	0.0233	0.5133
10	rs11007679	19214967	A	C	0.0153023200084426	0.0233	0.5126
10	rs78304507	19215104	C	T	0.0326027085440124	0.0314	0.2988
10	rs142249381	19215261	T	G	0.0399031725325864	0.0648	0.5381
10	rs1329227	19215521	C	T	0.0089002747867194	0.0246	0.7184
10	rs1329226	19215628	T	G	0.0055048206344449	0.0312	0.8593
10	rs75699168	19216547	A	C	-0.0174005146801673	0.0746	0.8157
10	rs145120064	19216735	A	C	0.0394033887747662	0.0648	0.5425
10	rs10826672	19216749	A	G	-0.0058973552660839	0.0194	0.7586
10	rs118119820	19216796	A	G	0.0394033887747662	0.0647	0.543
10	rs182477893	19216847	T	C	0.0390957053401303	0.0647	0.5457
10	rs75886563	19217066	A	G	0.0392976332717761	0.0647	0.5437
10	rs77707017	19217103	A	C	0.0392976332717761	0.0647	0.5439
10	rs149009332	19217199	G	A	0.0389995348490096	0.0647	0.547
10	rs143840923	19217273	A	G	0.0389033551082361	0.0647	0.5481
10	rs148192901	19217402	T	C	0.0389995348490096	0.0647	0.5462
10	rs80020625	19217748	T	G	0.0389995348490096	0.0647	0.5465
10	rs77125758	19217846	C	G	0.0387013475370749	0.0647	0.5494
10	rs74965642	19217861	C	T	0.0385955177593629	0.0647	0.5501
10	rs185473665	19217998	G	C	0.0389033551082361	0.0647	0.5476
10	rs147194256	19218108	A	C	0.0389995348490096	0.0646	0.5463
10	rs12780574	19218206	C	T	0.0047984689115734	0.0212	0.8198
10	rs139589547	19218272	C	G	0.0385955177593629	0.0646	0.5506
10	rs80204471	19218453	T	C	0.0384992991506098	0.0646	0.5513
10	rs144637592	19218484	G	A	0.0382972099323441	0.0646	0.5534
10	rs11007691	19218488	G	A	-0.034198147379977	0.0379	0.3665
10	rs144210384	19218522	G	A	0.0384030712829451	0.0646	0.5525
10	rs80269468	19218688	G	A	-0.0014009809156281	0.0194	0.9432
10	rs1538465	19218736	A	G	-0.034198147379977	0.0378	0.3663
10	rs1538464	19219130	A	T	0.0087020272939009	0.0179	0.6252
10	rs141090251	19219347	G	A	0.0382972099323441	0.0645	0.5529
10	rs116908282	19219422	A	G	0.0377003271828256	0.0645	0.5585
10	rs78347341	19219509	A	C	0.0374017521540008	0.0645	0.5617
10	rs80144751	19219532	A	G	0.0376040223973664	0.0645	0.5597
10	rs4326693	19219565	T	C	0.0126990249774084	0.0176	0.4708
10	rs4255444	19219814	A	C	0.0089993837968006	0.0179	0.6157
10	rs4619042	19219840	C	G	0.0089002747867194	0.0179	0.6191
10	rs4633353	19219913	C	T	0.0126990249774084	0.0176	0.4709
10	rs1538461	19220096	A	G	0.0126990249774084	0.0176	0.4715
10	rs74803387	19220146	G	A	0.0374017521540008	0.0644	0.5619
10	rs1538462	19220172	G	A	0.0126002819757385	0.0176	0.4735
10	rs117502755	19220323	A	G	0.0372957847436969	0.0644	0.5625
10	rs1538463	19220399	G	A	0.0126990249774084	0.0176	0.4725
10	rs1416462	19220555	A	G	0.0125015292229252	0.0176	0.4765
10	rs145905425	19220624	T	A	0.0377966226945664	0.0644	0.5578
10	rs118028218	19220631	A	T	0.0377003271828256	0.0644	0.5578
10	rs1416463	19220680	G	A	0.0125015292229252	0.0176	0.4764
10	rs1934048	19221125	C	T	0.0125015292229252	0.0176	0.4767
10	rs1339058	19221213	G	C	0.0125015292229252	0.0176	0.4765
10	rs1339059	19221378	C	T	0.0141001243787816	0.0179	0.4312
10	rs10763736	19221571	G	A	0.0087020272939009	0.0179	0.625
10	rs7097679	19221728	C	A	0.0087020272939009	0.0179	0.627
10	rs142715252	19222044	A	G	0.0371030879515023	0.0644	0.5645
10	rs146063022	19222197	T	G	0.0363029992242924	0.0644	0.5728
10	rs547174893	19222276	T	C	0.0311013012983478	0.0643	0.6283
10	rs4622157	19222335	T	C	0.0125015292229252	0.0176	0.4777
10	rs5018912	19222423	C	T	0.0125015292229252	0.0176	0.4778
10	rs11819712	19222424	A	G	0.004201162744548	0.0212	0.843
10	rs11007711	19223062	C	G	0.0126990249774084	0.0176	0.4711
10	rs186220009	19223084	T	C	0.0363029992242924	0.0644	0.5731
10	rs75034473	19223121	G	A	0.0087020272939009	0.0179	0.6273
10	rs77178449	19223279	A	G	0.0126990249774084	0.0176	0.4695
10	rs144988797	19223794	T	C	0.0363029992242924	0.0644	0.573
10	rs7073660	19223944	C	A	0.0084045823438103	0.0179	0.6377
10	rs148868975	19223964	A	G	0.0361969153118182	0.0644	0.5735
10	rs7094786	19223972	T	G	0.0123039944561641	0.0176	0.4834
10	rs113644780	19223984	A	T	0.0385955177593629	0.0311	0.2147
10	rs7094929	19224056	T	G	0.0126002819757385	0.0176	0.4757
10	rs7073925	19224075	C	T	0.0125015292229252	0.0176	0.476
10	rs7095029	19224086	T	C	-0.0048015088161939	0.0195	0.8044
10	rs7095499	19224434	T	C	0.0123039944561641	0.0176	0.4838
10	rs150842483	19224446	C	T	0.0360040066341877	0.0644	0.5759
10	rs11516774	19224539	C	T	0.0123039944561641	0.0176	0.4836
10	rs11516775	19224599	T	C	0.0131037693769772	0.0176	0.4582
10	rs4298796	19224648	C	G	0.0123039944561641	0.0176	0.484
10	rs2358271	19224815	G	A	0.0129951954948113	0.0176	0.4588
10	rs2358272	19224846	A	T	0.0123039944561641	0.0176	0.4834
10	rs141923921	19225075	C	T	0.0361969153118182	0.0644	0.5743
10	rs34289237	19225077	G	C	0.0044003044444822	0.0212	0.835
10	rs117662132	19225439	G	A	0.0379025370484673	0.0643	0.5557
10	rs7098083	19225562	C	T	0.0128964817350202	0.0177	0.4641
10	rs79575739	19226046	A	C	0.0048979852621919	0.0211	0.8166
10	rs139559020	19226186	A	T	0.0043007385516922	0.0212	0.8393
