## Supplementary material for "Characterization of shared and ancestry-specific signals driving complex traits using multi-ancestry fine-mapping": EUR_schizophrenia_gwas_10_18226326_19226326.tsv

chrom	ID	pos	A1	A2	BETA	SE	P
10	rs10430577	18226707	C	T	-0.007004474152883	0.0105	0.5058
10	rs10430578	18226714	G	A	-0.0069037763167944	0.0105	0.5102
10	rs510633	18226837	A	G	-0.0022024235552	0.009	0.8052
10	rs55704610	18227209	T	C	-0.0114958245134845	0.0134	0.3893
10	rs483809	18227444	A	G	-0.0182047046548463	0.0115	0.1141
10	rs17657502	18227452	C	T	0.0141001243787816	0.0118	0.232
10	rs72782600	18227715	T	A	0.0142973047008244	0.0118	0.2256
10	rs692618	18227926	G	C	-0.0023026490626755	0.009	0.7999
10	rs560358	18228818	A	C	-0.019294956182969	0.0118	0.1032
10	rs538413	18228933	A	G	-0.0025031302181184	0.0091	0.7863
10	rs691070	18229341	C	T	-0.0023026490626755	0.009	0.7973
10	rs532813	18229566	G	A	-0.0018016219466282	0.0092	0.8489
10	rs691105	18229661	G	A	-0.0023026490626755	0.009	0.7976
10	rs12779357	18229831	G	C	0.0141987193998129	0.0184	0.438
10	rs529996	18229873	T	A	0.0024968801985871	0.0087	0.7761
10	rs508011	18229997	G	A	-0.0023026490626755	0.009	0.7975
10	rs10508553	18230259	C	T	0.0069954745123864	0.0112	0.5311
10	rs11011537	18230627	G	T	-0.0028039273327342	0.0166	0.8664
10	rs691707	18230630	T	C	-0.0023026490626755	0.009	0.8003
10	rs76299776	18230681	A	G	-0.0034961042567088	0.0424	0.9335
10	rs691721	18230717	A	C	-0.0024028846163103	0.009	0.7886
10	rs691728	18230766	G	C	-0.0188974371044634	0.0118	0.1096
10	rs722381	18231002	G	A	-0.0019018072895963	0.0092	0.8412
10	rs691745	18231004	C	A	-0.0025031302181184	0.009	0.7779
10	rs473015	18231448	G	A	0.0023971245997214	0.0087	0.7825
10	rs692009	18231945	C	A	-0.0025031302181184	0.009	0.7817
10	rs11011589	18232400	G	C	-0.0008003201707691	0.0166	0.9612
10	rs692239	18232511	C	T	-0.0024028846163103	0.009	0.7879
10	rs11011622	18232584	T	C	-0.0005001250416822	0.0165	0.9748
10	rs691668	18233905	C	T	-0.0025031302181184	0.009	0.7829
10	rs497429	18233976	A	G	-0.0023026490626755	0.009	0.7987
10	rs691659	18233990	G	T	-0.0028039273327342	0.009	0.7576
10	rs691597	18234687	A	C	-0.0026033858701149	0.009	0.7757
10	rs1277557	18234838	G	T	-0.0027036515743148	0.009	0.7615
10	rs1277556	18235101	C	T	0.0032048589489113	0.0092	0.7238
10	rs187822729	18235139	G	A	-0.0054950702819798	0.0357	0.8782
10	rs1277555	18235189	T	C	-0.0023026490626755	0.009	0.7958
10	rs11011644	18235667	G	A	-0.0048015088161939	0.0168	0.7755
10	rs691068	18236089	A	G	-0.001501126126267	0.0092	0.8679
10	rs117225818	18236135	T	A	-0.0255024404124231	0.0277	0.3571
10	rs507963	18236577	G	A	-0.0031048149534787	0.0089	0.7306
10	rs72784706	18236896	A	C	-0.0095958936734469	0.0132	0.4669
10	rs477533	18237542	C	T	-0.0032954239497972	0.0089	0.7147
10	rs72784707	18237636	C	G	-0.0071958279818024	0.0108	0.508
10	rs79662303	18237700	C	T	-0.009000382197299	0.0183	0.6217
10	rs474778	18237846	A	G	-0.0032954239497972	0.0089	0.7136
10	rs72784708	18237981	A	G	-0.0066017436345624	0.0108	0.5437
10	rs12242670	18238054	C	T	0.0141987193998129	0.0148	0.3359
10	rs11598960	18238194	G	A	0.0077002766261879	0.0184	0.6763
10	rs7896624	18238730	T	C	0.0012991557316201	0.0094	0.8867
10	rs11011655	18238791	G	A	0.0013990209137074	0.0094	0.8777
10	rs112093606	18239219	G	T	-0.009000382197299	0.0131	0.492
10	rs117843750	18239338	C	T	-0.004701032558649	0.0166	0.7775
10	rs12249671	18239344	T	G	0.0013990209137074	0.0095	0.8822
10	rs7474649	18239616	A	C	0.0016985566355815	0.0094	0.8581
10	rs526713	18239619	A	G	-0.0014009809156281	0.0092	0.8819
10	rs6482070	18239684	C	T	0.0016985566355815	0.0094	0.853
10	rs28482234	18239863	C	G	0.0002999550089979	0.0094	0.977
10	rs4747334	18239955	G	C	-0.0060985584618694	0.0108	0.5708
10	rs2165899	18240466	T	C	0.0018981972830802	0.0094	0.8392
10	rs2120293	18240640	A	G	0.001998002662673	0.0094	0.8306
10	rs41277350	18241012	A	G	-0.0105959392134034	0.0132	0.4225
10	rs11594574	18241166	A	G	0.0013990209137074	0.0094	0.8802
10	rs691383	18241605	C	T	-0.017502275136142	0.0113	0.1233
10	rs552511	18242005	C	G	-0.0029042131473898	0.0089	0.7467
10	rs691112	18242304	T	C	-0.015895669405385	0.0158	0.3154
10	rs10764176	18242311	A	G	0.0016985566355815	0.0094	0.8577
10	rs10508554	18242635	A	G	0.0016985566355815	0.0094	0.8559
10	rs4433476	18242738	C	T	0.0011992805754821	0.0094	0.9002
10	rs4641364	18242740	C	T	0.0009995003330834	0.0094	0.9112
10	rs10827902	18243144	G	A	0.0001999800026662	0.0094	0.9864
10	rs147953434	18243620	T	C	-0.0378991867540796	0.0365	0.2998
10	rs690759	18243703	A	G	-0.0066017436345624	0.0089	0.4567
10	rs72784713	18243706	G	A	-0.0107980900995126	0.0132	0.4126
10	rs692635	18243863	C	A	-0.0034961042567088	0.0089	0.6964
10	rs140116268	18243998	A	G	-0.0378991867540796	0.0367	0.3017
10	rs491995	18244008	A	G	-0.0068030886197391	0.0089	0.4487
10	rs145553078	18244583	A	G	0.0247999239054771	0.0287	0.388
10	rs117617871	18244937	C	T	-0.0917973569973717	0.0351	0.008933
10	rs10827910	18245936	C	G	-0.0016012813669738	0.0094	0.8651
10	rs35598022	18245990	T	G	0.0090984829852593	0.015	0.5422
10	rs10827911	18246730	C	A	-0.0010005003335835	0.0094	0.918
10	rs79372177	18246833	A	G	0.01600129372694	0.038	0.6728
10	rs4748429	18247162	A	G	-0.0018016219466282	0.0094	0.849
10	rs473919	18247403	C	G	-0.0170037478161859	0.0114	0.1359
10	rs11011704	18247677	G	T	0.0092966519050945	0.0145	0.5193
10	rs72784715	18247722	C	T	0.0021975835434872	0.0186	0.9065
10	rs74647080	18247849	G	C	-0.0114958245134845	0.0204	0.5711
10	rs7085542	18248095	A	G	-0.0016012813669738	0.0094	0.8604
10	rs72784716	18248117	G	A	-0.0117993392160431	0.0132	0.3695
10	rs11593092	18248136	G	A	0.0090984829852593	0.015	0.5411
10	rs11011709	18248355	A	G	-0.0083043861636152	0.0108	0.4457
10	rs72784717	18248634	C	T	0.0119977384336167	0.0117	0.3066
10	rs72784718	18249498	G	A	-0.052198967543594	0.0285	0.06704
10	rs691159	18249664	T	A	-0.0024028846163103	0.0092	0.7938
10	rs691148	18249732	G	A	-0.0030045090202987	0.0092	0.741
10	rs7074683	18249973	G	A	0.009197572354042	0.015	0.5403
10	rs11011721	18250004	G	A	-0.0043996643446871	0.0167	0.7912
10	rs7095391	18250314	A	T	9.99950003332973e-05	0.0094	0.9884
10	rs10827920	18250338	G	A	-0.004701032558649	0.0167	0.7798
10	rs571979	18251607	A	G	-0.0019018072895963	0.009	0.8318
10	rs7896039	18252155	A	G	0.0001999800026662	0.0094	0.9805
10	rs12260894	18252211	C	G	0.009197572354042	0.015	0.5403
10	rs692077	18252380	G	A	-0.0009004052431641	0.0091	0.9223
10	rs12761871	18252449	G	A	0.0092966519050945	0.015	0.5361
10	rs12262907	18253092	C	T	0.0007996801705642	0.0094	0.9332
10	rs12359511	18253762	C	T	0.0001999800026662	0.0094	0.9871
10	rs691563	18253922	G	T	-0.0185000759845861	0.0116	0.1099
10	rs11011748	18254060	C	T	0.0012991557316201	0.0094	0.8912
10	rs75519999	18254108	C	A	-0.0005001250416822	0.0171	0.9766
10	rs483822	18254317	A	G	-0.003596459514405	0.0092	0.6922
10	rs966720	18254354	T	C	0.0	0.0093	0.9975
10	rs62619938	18254595	C	T	0.0189983824093147	0.0183	0.3003
10	rs691513	18254606	C	A	-0.0046005663955682	0.0091	0.6144
10	rs11011754	18254655	C	T	-0.0064004391810282	0.0107	0.5491
10	rs1299188	18255160	C	G	-0.004198802647333	0.0091	0.6399
10	rs1296641	18255428	T	C	-0.0017014466397575	0.0091	0.8521
10	rs72784724	18255435	C	G	-0.0083043861636152	0.0131	0.5242
10	rs12358385	18255637	A	G	0.0032048589489113	0.0157	0.8405
10	rs80200568	18255880	A	G	0.0034041991335623	0.0157	0.8296
10	rs691550	18256026	G	A	-0.0023026490626755	0.0091	0.8
10	rs56336322	18256140	C	T	-0.009000382197299	0.0131	0.4925
10	rs55910920	18256325	T	C	0.0035038543266769	0.0157	0.8247
10	rs61022323	18256517	A	G	0.0107025231331357	0.015	0.479
10	rs55691793	18256530	A	G	0.0030952049073025	0.0157	0.8414
10	rs146087305	18257038	A	C	-0.0979987908821025	0.0475	0.03891
10	rs117813842	18257052	C	T	0.0013990209137074	0.0159	0.9275
10	rs72778312	18257485	C	T	-0.0600048139370291	0.0318	0.05903
10	rs691862	18257592	T	C	-0.0019018072895963	0.0091	0.8379
10	rs12263430	18257612	A	G	0.0103957761821204	0.0151	0.491
10	rs36018023	18257649	C	A	-0.027998320426861	0.0159	0.07754
10	rs549855	18258293	C	T	-0.0059979518036359	0.0091	0.5126
10	rs78159125	18258429	A	G	0.0037031349243813	0.0157	0.8122
10	rs11511149	18259803	T	C	0.0016985566355815	0.0159	0.9132
10	rs116986273	18260144	T	G	0.0023971245997214	0.0159	0.8814
10	rs139239693	18260610	G	C	0.0243022925229648	0.0411	0.5538
10	rs7081306	18260748	C	A	0.0001999800026662	0.0094	0.9825
10	rs690893	18261274	C	A	-0.0033957590691798	0.0092	0.7122
10	rs4747335	18261299	G	T	0.0014988761237359	0.0094	0.8714
10	rs12354874	18261646	A	G	0.0024968801985871	0.0159	0.8769
10	rs11592310	18261668	T	C	-0.0005001250416822	0.0104	0.9607
10	rs11592271	18262041	A	C	0.0097027754613851	0.0151	0.5212
10	rs4748431	18262069	G	T	-0.0016012813669738	0.0105	0.8793
10	rs4747336	18262264	T	G	0.0009995003330834	0.0094	0.9129
10	rs564868	18262291	C	T	-0.050104527566688	0.0281	0.07451
10	rs12780445	18263055	A	T	-0.0016012813669738	0.0105	0.8804
10	rs12243310	18263213	C	T	0.0143958802837323	0.0131	0.271
10	rs7072795	18263795	T	C	0.016296487966892	0.0126	0.1942
10	rs508196	18263873	C	T	-0.0091012913892029	0.0088	0.3027
10	rs138920304	18263908	C	T	-0.0671018035407359	0.0413	0.1043
10	rs692097	18264625	G	C	-0.0088994831870327	0.0087	0.3022
10	rs475853	18265076	A	G	-0.0259025943231108	0.012	0.03113
10	rs35193534	18265653	C	A	0.0154007965760229	0.0125	0.2186
10	rs692570	18265704	G	A	-0.001100605444033	0.022	0.9596
10	rs692594	18265893	G	C	-0.0094040800752939	0.0086	0.2752
10	rs556165	18266053	A	C	-0.0099998320783335	0.0086	0.2493
10	rs12243207	18266082	T	C	0.0098018049722602	0.012	0.4142
10	rs553304	18266410	T	C	-0.0093031403261444	0.0087	0.2824
10	rs2478568	18266989	G	A	-0.0030045090202987	0.009	0.7379
10	rs2437260	18267096	G	A	-0.0094040800752939	0.0086	0.2772
10	rs2497827	18267253	G	A	-0.0094040800752939	0.0086	0.2744
10	rs943331	18267298	G	A	-0.0218980211012161	0.0098	0.02479
10	rs943330	18267327	T	C	0.0101978249764461	0.0119	0.3953
10	rs7096615	18267438	T	C	0.0022973590486834	0.0184	0.9014
10	rs35627797	18267968	G	T	0.0155977206230546	0.0125	0.2112
10	rs2497828	18267976	T	C	-0.0095958936734469	0.0086	0.2684
10	rs2497829	18268145	T	A	-0.0095958936734469	0.0086	0.2656
10	rs2497830	18268211	C	A	-0.0217958123704574	0.0098	0.02524
10	rs10827981	18268222	C	T	0.0096037361426946	0.012	0.4211
10	rs2497831	18268287	G	A	-0.009696862978864	0.0086	0.2597
10	rs2478569	18269433	C	T	-0.0095958936734469	0.0086	0.2655
10	rs943329	18269875	T	G	-0.0094040800752939	0.0086	0.2751
10	rs7086141	18270046	G	C	0.0092966519050945	0.012	0.4421
10	rs2437261	18270140	C	G	-0.0231048737150968	0.0096	0.0166
10	rs79375232	18270153	A	T	-0.0555972801024095	0.0332	0.09422
10	rs11011850	18270208	G	A	-0.0016012813669738	0.0185	0.9291
10	rs72778328	18270341	A	G	-0.0575020022714588	0.0284	0.04295
10	rs1926739	18270422	G	A	-0.009696862978864	0.0087	0.2614
10	rs11011857	18270722	A	C	0.0133998200630165	0.0108	0.2122
10	rs60740052	18270758	T	A	0.0166997792224134	0.0125	0.1804
10	rs11593695	18271072	C	A	0.0138042809763971	0.0108	0.2015
10	rs11592022	18271208	G	A	0.0138042809763971	0.0108	0.1999
10	rs11011865	18271527	T	C	0.0135971385060249	0.0108	0.2066
10	rs80350242	18271729	C	T	-0.0023026490626755	0.0185	0.9001
10	rs7095247	18271745	G	A	0.0139029051689914	0.0108	0.1983
10	rs2437262	18271842	A	G	-0.0030045090202987	0.009	0.7431
10	rs113334738	18271858	G	A	0.0099008246772624	0.0122	0.4184
10	rs7085961	18271914	T	G	0.0136957831289865	0.0108	0.204
10	rs2497832	18271962	T	A	-0.0093031403261444	0.0087	0.283
10	rs2497833	18271970	A	T	-0.0095958936734469	0.0087	0.2664
10	rs11592648	18272288	G	A	0.0182033098538737	0.0125	0.1447
10	rs2497835	18272584	G	A	-0.0222967349986103	0.0096	0.02088
10	rs139414136	18272790	C	T	-0.0711952950421515	0.056	0.203
10	rs2437263	18272925	A	G	-0.0222047099881925	0.0096	0.02112
10	rs2437264	18273098	T	C	-0.0222967349986103	0.0096	0.02032
10	rs2437265	18273428	A	G	-0.0010005003335835	0.009	0.9116
10	rs9664208	18273859	C	T	0.009504687014246	0.0109	0.3842
10	rs7071264	18273921	G	A	0.0049974917102918	0.0087	0.5676
10	rs2437266	18273992	T	G	-0.0232993336544035	0.0147	0.1133
10	rs11011896	18274640	C	G	0.0187039847937718	0.0222	0.4002
10	rs2437267	18274656	A	G	-0.0139975096438537	0.0087	0.107
10	rs74934353	18275086	T	G	0.004001981379298	0.0602	0.9477
10	rs2497836	18275274	G	A	-0.0137034650584925	0.0087	0.1158
10	rs2497837	18275393	C	T	-0.0138048499765589	0.0087	0.1133
10	rs2437268	18275554	A	G	-0.0137034650584925	0.0087	0.1167
10	rs2497838	18275634	G	A	-0.0256973671872587	0.0142	0.07105
10	rs72778337	18275650	A	T	-0.0606952493104976	0.0319	0.0573
10	rs55812394	18275823	G	A	0.0109003744682883	0.0122	0.3727
10	rs2148599	18275883	A	G	-0.0138961051921114	0.0087	0.109
10	rs2148598	18275951	C	T	-0.0226956079321885	0.0095	0.0171
10	rs17658718	18276586	C	T	0.0202045073158995	0.0222	0.362
10	rs10508555	18276682	G	C	-0.0016012813669738	0.0088	0.8542
10	rs2437271	18276761	G	T	-0.023401696181619	0.0095	0.01419
10	rs12413168	18276809	C	G	0.0033045340083004	0.0087	0.7059
10	rs117748606	18276831	G	A	0.0197045832743354	0.0222	0.3754
10	rs2497839	18276883	G	A	-0.023401696181619	0.0095	0.01418
10	rs11011919	18277034	C	T	9.99950003332973e-05	0.0088	0.9909
10	rs11594139	18277109	C	T	0.0139029051689914	0.0128	0.276
10	rs2497840	18277400	G	A	-0.023401696181619	0.0095	0.01419
10	rs117044855	18277474	A	G	-0.0430954101055856	0.0499	0.388
10	rs72778339	18277652	G	A	-0.0601959637034527	0.032	0.05972
10	rs2437272	18277811	G	A	-0.0095958936734469	0.0087	0.2666
10	rs7922102	18278063	G	T	9.99950003332973e-05	0.0088	0.9938
10	rs12782151	18278168	G	A	-0.0003000450090019	0.0088	0.9717
10	rs11594776	18278453	C	T	-0.0005001250416822	0.0088	0.9531
10	rs1926738	18278722	C	T	-0.0235040691879941	0.0095	0.01389
10	rs1926737	18278825	A	G	-0.021203207651103	0.0099	0.03245
10	rs182179602	18278847	A	G	0.128199704401797	0.0537	0.01692
10	rs2148596	18278982	G	A	-0.0005001250416822	0.0088	0.9587
10	rs2148595	18279194	G	A	0.0	0.0088	0.9988
10	rs2182582	18279586	A	G	-0.0005001250416822	0.0088	0.9525
10	rs11011929	18279756	C	T	0.0062007356416035	0.0227	0.7862
10	rs35540736	18279848	C	G	0.0	0.0088	0.9994
10	rs17658805	18279888	G	A	-0.0003000450090019	0.0088	0.9773
10	rs2497753	18280433	A	G	-0.0300984478240329	0.0142	0.03348
10	rs2497754	18280602	A	C	-0.0300984478240329	0.0142	0.0335
10	rs58377250	18281176	T	C	0.0123039944561641	0.0121	0.3088
10	rs78715978	18281516	T	C	0.0058031292269501	0.0141	0.6818
10	rs12415959	18281908	T	G	0.0038027603329278	0.0088	0.6681
10	rs10828013	18282421	A	G	0.0035038543266769	0.0088	0.6886
10	rs2478571	18282427	G	A	-0.0248973835545144	0.0095	0.008355
10	rs12359337	18282455	A	G	0.0111970780932162	0.0217	0.607
10	rs2497755	18282667	A	T	-0.0263953113595316	0.0142	0.06232
10	rs116991785	18282723	T	G	0.0308977113278438	0.0378	0.4136
10	rs11596001	18282817	G	A	0.0176041339483571	0.0132	0.1805
10	rs11011980	18284958	A	T	0.0119977384336167	0.0217	0.5807
10	rs10508556	18285342	T	C	0.0108014536938559	0.0087	0.2134
10	rs2497756	18285595	A	G	-0.0188974371044634	0.0137	0.1659
10	rs2497759	18285758	C	G	-0.0248973835545144	0.0094	0.008409
10	rs2497760	18286052	T	C	-0.0172987645783295	0.0098	0.07824
10	rs143398748	18286053	T	G	-0.057194885093252	0.0395	0.1473
10	rs7078713	18286409	G	C	0.0045994064948955	0.0088	0.6023
10	rs7099037	18286593	A	G	0.0071047017299317	0.0087	0.4171
10	rs7079066	18286639	G	C	0.0051964749068174	0.0088	0.5565
10	rs76692191	18287325	A	T	0.0285971749776749	0.0386	0.4581
10	rs12415053	18287610	C	G	0.0048979852621919	0.0089	0.5798
10	rs2497761	18287792	C	T	-0.0259949602770859	0.0142	0.06666
10	rs11818989	18287814	T	G	-0.0501991563328521	0.0404	0.2139
10	rs146535120	18287980	C	G	0.0128964817350202	0.0175	0.4613
10	rs2478573	18288571	G	A	-0.0196008476550609	0.0136	0.1496
10	rs2478574	18288632	G	C	-0.0267958227871631	0.0141	0.05664
10	rs80134638	18289165	G	A	0.0118001041157506	0.0217	0.5884
10	rs2497762	18289457	C	T	-0.0267033828345498	0.0095	0.004741
10	rs16916742	18289821	G	T	0.0119977384336167	0.0217	0.5799
10	rs9418383	18290558	T	G	-0.0267958227871631	0.0141	0.05682
10	rs73607845	18290892	C	G	0.0004998750416509	0.0195	0.9799
10	rs67967330	18291019	G	A	0.0183015011699126	0.0133	0.1686
10	rs16916744	18291064	G	A	0.012096540947233	0.0217	0.5779
10	rs41277356	18291222	A	G	-0.0285949668801128	0.0325	0.3789
10	rs7894090	18291288	G	A	-0.0252972953741621	0.0122	0.03835
10	rs11012030	18292035	G	A	0.0126990249774084	0.0217	0.5587
10	rs943335	18292493	T	C	0.0167981182758809	0.0087	0.05223
10	rs943334	18292546	T	A	0.021898468701116	0.0091	0.01657
10	rs2007904	18292596	A	C	0.0066975214477213	0.0089	0.4518
10	rs2007909	18292621	A	G	0.0064988367398296	0.0089	0.4676
10	rs11012036	18293453	G	A	0.0107025231331357	0.0218	0.6217
10	rs11012037	18293502	G	A	0.0112959597418516	0.0218	0.6025
10	rs2497763	18293549	C	T	0.0282958691548473	0.0142	0.04706
10	rs112890837	18293751	C	T	0.0081963182244858	0.0121	0.496
10	rs74473625	18293778	G	A	0.0112959597418516	0.0218	0.6042
10	rs943328	18294611	G	A	0.0085037404912207	0.0088	0.3319
10	rs2437273	18294726	C	G	0.0299956000353805	0.0143	0.03633
10	rs12354582	18294905	T	C	0.0115035793834154	0.0219	0.5992
10	rs2497764	18294978	C	T	0.0301993737308422	0.0143	0.03547
10	rs1926742	18295482	A	G	0.0259016375226531	0.0095	0.006202
10	rs41306336	18295865	T	G	0.0077002766261879	0.0121	0.5208
10	rs79880158	18296135	G	A	0.0101978249764461	0.0219	0.6401
10	rs79347420	18296292	A	G	0.0100988346774146	0.0219	0.643
10	rs111964090	18297341	A	C	0.0093957216403621	0.0219	0.6666
10	rs45447194	18297377	G	C	0.0081963182244858	0.0121	0.496
10	rs12359445	18297487	G	C	0.0092966519050945	0.0219	0.6704
10	rs2497765	18297705	C	G	0.0264958638039652	0.0094	0.004995
10	rs2497766	18297772	G	A	0.025297307774162	0.0094	0.007177
10	rs6482123	18297841	T	C	0.0050969882578437	0.0218	0.8135
10	rs6482124	18298132	C	T	0.0030952049073025	0.0117	0.7929
10	rs6482126	18298435	C	T	-0.001100605444033	0.0114	0.9217
10	rs2488161	18299365	A	G	0.0226026252094292	0.012	0.06096
10	rs7893618	18299520	A	G	-0.0033957590691798	0.0092	0.7115
10	rs7906425	18299628	G	A	-0.007095110875924	0.0094	0.4488
10	rs73607860	18299728	A	G	-0.0729040817360731	0.0323	0.02403
10	rs2497767	18300267	C	G	-0.0122952780941516	0.009	0.1686
10	rs58338149	18300432	T	A	-0.0018016219466282	0.0214	0.9337
10	rs71497228	18301095	A	C	-0.007095110875924	0.0467	0.8789
10	rs2488107	18301221	A	C	-0.0014009809156281	0.0105	0.8952
10	rs12781325	18301381	T	C	-0.0313049258284153	0.0319	0.3257
10	rs12355062	18301449	G	A	0.0025966258472659	0.0212	0.9026
10	rs113888149	18301525	C	T	0.0055048206344449	0.0216	0.7983
10	rs12356294	18301535	C	T	0.0029955089797983	0.0215	0.8888
10	rs9418387	18302192	T	C	-0.009696862978864	0.0088	0.2699
10	rs114711150	18302499	C	T	0.0178988554877579	0.0385	0.6422
10	rs2497768	18302642	C	G	-0.0050024916227914	0.0102	0.6271
10	rs117275527	18302797	A	C	-0.0406032684425478	0.0234	0.0829
10	rs78231519	18302837	C	A	-0.000200020002667	0.0186	0.9934
10	rs4570473	18302952	A	G	-0.0121029460677457	0.0274	0.6583
10	rs61603426	18303161	G	T	0.001099395443301	0.0211	0.9568
10	rs138920884	18303167	G	A	0.004001981379298	0.0327	0.9032
10	rs2488108	18304329	G	T	0.0014988761237359	0.01	0.8795
10	rs2488109	18304558	T	C	-0.0111013930711739	0.0088	0.2037
10	rs76410020	18304744	G	C	0.0223972974420383	0.013	0.08543
10	rs2488110	18304831	G	C	-0.0094040800752939	0.0088	0.2856
10	rs60946168	18305244	A	T	-0.0139975096438537	0.0196	0.474
10	rs7921720	18305488	C	G	-0.0010005003335835	0.0219	0.9633
10	rs2488111	18305522	G	A	-0.0017014466397575	0.0094	0.8568
10	rs2497769	18305651	C	T	-0.0093031403261444	0.0088	0.2897
10	rs7893893	18305697	C	T	-0.0145046862028817	0.0196	0.4596
10	rs142371531	18306404	A	G	0.0412954824071715	0.0371	0.2662
10	rs2488112	18306427	G	A	-0.0116981574124923	0.0087	0.1821
10	rs9988676	18307329	G	A	-0.0125990355765152	0.0271	0.6426
10	rs9988726	18307383	T	C	-0.001501126126267	0.0253	0.9519
10	rs74835772	18308138	T	C	0.0329027196757078	0.0316	0.2971
10	rs7085309	18308166	A	T	9.99950003332973e-05	0.0218	0.9974
10	rs56274640	18308219	T	C	0.0247999239054771	0.0129	0.05484
10	rs11492528	18308556	A	C	0.0199986865066891	0.0115	0.08098
10	rs11492529	18308608	G	C	0.0789960062264979	0.0325	0.0151
10	rs11492530	18308610	A	T	0.0795041011125991	0.0325	0.0144
10	rs1986372	18308699	G	A	0.0018981972830802	0.0095	0.8409
10	rs2488114	18309005	A	G	-0.0107980900995126	0.0087	0.2144
10	rs2488115	18309030	G	C	0.0013990209137074	0.0095	0.8809
10	rs2488116	18309125	C	A	-0.0108991808690006	0.0087	0.2083
10	rs2488117	18309257	G	A	0.0059025456526138	0.0129	0.6482
10	rs12356631	18310014	G	A	0.0045994064948955	0.0218	0.8316
10	rs72780027	18310260	C	T	-0.0177974390305806	0.0101	0.07854
10	rs72780028	18310490	G	C	-0.0152963956259917	0.0277	0.5804
10	rs80203977	18310683	G	A	0.0047984689115734	0.0185	0.7972
10	rs67552121	18310949	C	T	-0.0017014466397575	0.0219	0.9379
10	rs2488118	18310991	T	C	-0.0006001800720324	0.0098	0.9499
10	rs2488119	18311171	G	C	-0.0006001800720324	0.0094	0.9475
10	rs2497770	18311178	C	T	-0.0008003201707691	0.0094	0.9314
10	rs2357781	18311223	C	T	-0.0017014466397575	0.0219	0.937
10	rs2497771	18311224	G	A	-0.0142003494011414	0.0088	0.1055
10	rs116610663	18311734	C	T	0.0339955472579582	0.0307	0.2676
10	rs7074271	18311847	T	C	0.0013990209137074	0.0167	0.9342
10	rs2488120	18312485	T	C	-0.0135007260538548	0.0087	0.1176
10	rs78875295	18312707	T	C	0.0209979909956055	0.0336	0.532
10	rs2497772	18312786	C	T	-0.0132980281439898	0.0086	0.1249
10	rs1935507	18312903	C	T	-0.0032954239497972	0.0098	0.7385
10	rs2497774	18313323	G	A	-0.0140989243795016	0.0088	0.1103
10	rs79501677	18313627	C	T	0.0194005857039748	0.0331	0.5574
10	rs2357782	18314067	T	C	-0.0007002451143934	0.0098	0.9452
10	rs11012209	18314199	A	T	-0.0099998320783335	0.0087	0.2496
10	rs9417342	18314631	A	G	-0.0135007260538548	0.0086	0.1173
10	rs79075928	18315164	G	A	0.0135971385060249	0.0161	0.3972
10	rs72780029	18315214	A	G	-0.0095958936734469	0.0088	0.2762
10	rs12358690	18315387	T	C	0.0007996801705642	0.0214	0.9684
10	rs2884272	18315711	C	T	-0.000200020002667	0.0214	0.9943
10	rs11012228	18316234	C	A	0.0064988367398296	0.022	0.7677
10	rs2497775	18316346	A	C	-0.0055956263571598	0.0088	0.5217
10	rs2357783	18316461	A	T	-0.0022024235552	0.0093	0.8095
10	rs78721910	18316636	A	G	0.013202462677756	0.0161	0.4103
10	rs1935506	18316940	G	A	-0.0023026490626755	0.0093	0.8056
10	rs1935505	18317077	G	A	-0.0021022080918702	0.0093	0.8181
10	rs4747337	18317191	A	G	0.0049974917102918	0.0214	0.8148
10	rs2488122	18317320	A	G	-0.003596459514405	0.0088	0.6807
10	rs2488123	18317345	A	T	-0.0051029981759033	0.0088	0.5635
10	rs4747338	18317504	G	T	-0.0051029981759033	0.0087	0.5631
10	rs150883277	18317776	G	T	0.0295005481176215	0.0315	0.3493
10	rs2497776	18317860	G	A	-0.0006001800720324	0.0091	0.9451
10	rs77599383	18317897	C	A	-0.0235962138551867	0.0312	0.45
10	rs112675168	18318051	C	T	0.0121953336998771	0.016	0.4478
10	rs2497778	18318278	C	A	-0.0001000050003333	0.0093	0.9904
10	rs117427570	18318296	C	T	0.0304031059110447	0.0315	0.335
10	rs2488124	18318344	A	G	0.0026963615477425	0.0093	0.7734
10	rs2497779	18318358	T	A	9.99950003332973e-05	0.0098	0.9915
10	rs2497782	18319041	G	A	-0.0001000050003333	0.0093	0.989
10	rs117819239	18319473	T	G	0.0131037693769772	0.016	0.4136
10	rs113762238	18325818	C	T	0.0008995952428359	0.0212	0.9663
10	rs11012311	18325862	C	T	0.001099395443301	0.0212	0.9585
10	rs34810234	18325913	A	C	-0.0203047533403643	0.0311	0.5131
10	rs11012314	18326098	C	A	0.0026963615477425	0.0212	0.8992
10	rs2497785	18326115	G	A	-0.002002002670673	0.0097	0.8335
10	rs2497786	18326413	T	C	-0.002002002670673	0.0097	0.8373
10	rs2497787	18326546	G	A	-0.001300845733048	0.0097	0.8938
10	rs117320028	18326840	G	C	0.0158044491449436	0.0329	0.63
10	rs112910308	18326845	C	T	0.0127977582298607	0.016	0.421
10	rs79886316	18327136	C	T	0.0159028762794155	0.0329	0.6286
10	rs10828127	18327147	T	C	0.0013990209137074	0.0211	0.946
10	rs2497788	18327392	T	C	-0.0010005003335835	0.0097	0.9156
10	rs138323996	18327454	C	A	0.0129951954948113	0.0159	0.4142
10	rs2497789	18327731	T	C	-0.001100605444033	0.0097	0.9091
10	rs67406532	18327832	G	A	9.99950003332973e-05	0.0212	0.995
10	rs2488131	18327909	G	T	-0.002002002670673	0.0097	0.8398
10	rs11012330	18328105	A	G	0.0007996801705642	0.0211	0.9679
10	rs11012331	18328591	C	T	0.0133998200630165	0.0159	0.4001
10	rs75256201	18328708	C	T	0.0358014124633833	0.0334	0.2836
10	rs11012333	18328748	A	G	0.0002999550089979	0.0212	0.9881
10	rs16916785	18328899	G	A	-0.0114958245134845	0.019	0.5465
10	rs16916787	18329022	T	A	0.0004998750416509	0.0212	0.9828
10	rs12358478	18329756	G	T	0.0	0.0211	0.9992
10	rs2488132	18329818	C	T	-0.0054045784588597	0.0087	0.5364
10	rs12358488	18329835	G	A	-0.0110002818588653	0.019	0.5644
10	rs78596308	18329988	A	C	0.0168964476597299	0.033	0.6088
10	rs9417346	18330433	A	T	-0.0025031302181184	0.0097	0.7931
10	rs28478337	18330752	G	A	-0.0083043861636152	0.0192	0.6655
10	rs79392059	18330801	T	C	-0.0198966317144566	0.0306	0.5161
10	rs138224274	18331179	T	A	0.0147014028528927	0.0356	0.6797
10	rs75036238	18331317	A	G	0.014504302202808	0.0159	0.3612
10	rs16916794	18331480	A	T	-0.0084959889212643	0.0192	0.6587
10	rs11012350	18331992	G	A	0.0034041991335623	0.0213	0.8718
10	rs1935502	18332112	A	G	-0.0017014466397575	0.0097	0.8592
10	rs79831892	18332363	A	G	-0.0069037763167944	0.0217	0.7494
10	rs2488133	18332634	G	A	0.0047984689115734	0.0103	0.6405
10	rs2488134	18332682	G	A	0.004101577021075	0.0129	0.7528
10	rs72780045	18332860	T	A	0.0060019521956343	0.0213	0.7789
10	rs2488135	18333144	T	C	-0.009000382197299	0.0095	0.3458
10	rs79190403	18333517	T	C	-0.005304041591906	0.0179	0.7675
10	rs16916797	18333790	A	C	0.0161980995687726	0.0326	0.6195
10	rs116888582	18333824	A	G	-0.0075987978753305	0.0257	0.7673
10	rs76882187	18334355	C	T	0.0280041964095973	0.0409	0.4945
10	rs2488136	18334521	A	G	-0.0088994831870327	0.0095	0.3471
10	rs17602253	18334915	T	C	0.0374980764200844	0.0365	0.3037
10	rs80137559	18335103	T	C	0.0106035827841911	0.0321	0.7401
10	rs1954283	18335200	C	T	-0.0111013930711739	0.0088	0.2056
10	rs77773672	18335474	G	T	-0.004701032558649	0.0178	0.7937
10	rs16916801	18335951	A	G	0.0171029078996623	0.0326	0.6004
10	rs75832802	18336318	G	C	-0.0122041688389067	0.0263	0.644
10	rs2488137	18336330	G	T	0.0096037361426946	0.0126	0.4494
10	rs1891392	18336421	T	C	-0.009000382197299	0.0095	0.3474
10	rs112264441	18336696	C	T	-0.0390007373497326	0.052	0.4539
10	rs117926523	18336903	A	G	-0.001501126126267	0.039	0.9691
10	rs2488138	18337471	A	T	-0.0105049846451474	0.0095	0.269
10	rs10828143	18338262	T	C	0.0134984841513417	0.0118	0.2558
10	rs11012368	18338330	T	G	0.0036034995896235	0.0217	0.8688
10	rs2488139	18338571	A	G	-0.010302892995897	0.0095	0.2773
10	rs2488140	18338686	A	G	0.0141987193998129	0.01	0.1569
10	rs2488141	18338971	A	C	0.0140015196358136	0.01	0.1618
10	rs2488142	18339072	T	A	0.0139029051689914	0.01	0.1634
10	rs2488143	18339103	A	C	0.0139029051689914	0.01	0.1637
10	rs72780046	18339632	A	G	0.0037031349243813	0.022	0.8664
10	rs75032518	18340079	A	G	0.0125015292229252	0.0301	0.6786
10	rs11012374	18340232	C	T	-0.0147989665120717	0.0245	0.5453
10	rs72780048	18340409	G	A	-0.0243029385231735	0.0088	0.006043
10	rs2488144	18340544	A	T	0.0166997792224134	0.01	0.09424
10	rs2497791	18340587	C	T	0.0139029051689914	0.01	0.1651
10	rs77356072	18340956	C	A	0.0123039944561641	0.0301	0.6828
10	rs117292821	18341030	G	T	0.0086028888072678	0.0323	0.7896
10	rs7080093	18341152	T	G	0.0089993837968006	0.0178	0.6128
10	rs2488145	18341233	A	G	0.0165030720990143	0.0099	0.09714
10	rs142988278	18341323	T	C	-0.050398957583852	0.0579	0.384
10	rs80115014	18341629	G	A	0.0158044491449436	0.0135	0.2418
10	rs2497792	18341643	C	G	0.0126990249774084	0.015	0.3969
10	rs11012380	18341741	C	A	0.009504687014246	0.0181	0.5983
10	rs77131414	18341934	T	C	0.0063994795805678	0.022	0.7701
10	rs74884794	18342029	A	G	0.0176041339483571	0.041	0.6673
10	rs2497793	18342172	C	T	-0.0140989243795016	0.0103	0.1683
10	rs2497794	18342212	C	T	0.0128964817350202	0.0101	0.201
10	rs2488146	18342214	T	C	0.0128964817350202	0.0101	0.2016
10	rs2488147	18342241	G	C	0.0134984841513417	0.01	0.1793
10	rs11012386	18342335	G	A	0.0060019521956343	0.0221	0.7856
10	rs7078285	18342796	C	T	-0.0208968257129853	0.0087	0.01675
10	rs4748438	18343319	G	A	-0.019203206984436	0.0086	0.02627
10	rs78323796	18343333	G	T	0.0126990249774084	0.0313	0.6851
10	rs11012396	18343796	G	A	0.005703702916678	0.0221	0.795
10	rs2226131	18343879	C	G	-0.019203206984436	0.0088	0.03002
10	rs11012397	18344012	C	T	0.0066975214477213	0.0221	0.7599
10	rs11012398	18344047	G	A	0.0068961666878413	0.0221	0.7547
10	rs60010151	18344089	A	T	-0.0108991808690006	0.0249	0.6607
10	rs2488148	18344187	G	A	0.0147014028528927	0.0096	0.1246
10	rs2497795	18344593	C	T	0.0069954745123864	0.0129	0.5889
10	rs11012402	18344599	T	G	-0.0189993500097828	0.0087	0.02859
10	rs77166420	18344703	G	C	0.0143958802837323	0.0135	0.2841
10	rs76771594	18344709	A	G	0.0148984646619666	0.0135	0.2705
10	rs2497796	18344751	C	G	-0.0165969709073694	0.0088	0.05932
10	rs12269078	18344860	G	A	0.0069954745123864	0.0309	0.8215
10	rs7920075	18345137	C	T	-0.0135007260538548	0.0087	0.1193
10	rs2497797	18345515	C	T	0.0072039888485025	0.0129	0.5759
10	rs1986480	18346094	C	T	-0.022398994943479	0.0088	0.01076
10	rs4748439	18346744	G	A	0.0129951954948113	0.0303	0.6686
10	rs72780053	18346837	A	G	-0.01999864650669	0.0089	0.02415
10	rs117767283	18347055	G	A	0.0049974917102918	0.0221	0.8216
10	rs67885731	18347490	T	C	-0.023401696181619	0.0088	0.007951
10	rs2357784	18347950	G	A	-0.0194988734340555	0.025	0.4336
10	rs2249672	18348030	T	G	-0.0108991808690006	0.0096	0.2562
10	rs2357785	18348038	A	C	0.0112959597418516	0.0314	0.7187
10	rs11595997	18348548	T	C	-0.0183982139464423	0.0087	0.03504
10	rs11592978	18348554	G	T	-0.0229002198863326	0.009	0.0106
10	rs7098506	18348597	G	T	-0.0186019483996616	0.0087	0.03283
10	rs72780057	18348611	C	G	0.0108014536938559	0.0228	0.6371
10	rs7088280	18348695	A	G	-0.0206007457079636	0.0088	0.01874
10	rs16916821	18348954	C	G	0.0270021387025708	0.0248	0.2772
10	rs10828165	18349535	A	G	0.0099998345783334	0.0116	0.3904
10	rs10828166	18349603	C	T	0.0012991557316201	0.0176	0.94
10	rs7894806	18349615	G	C	-0.0187955345843259	0.0089	0.03362
10	rs2488149	18349786	G	T	-0.0027036515743148	0.0092	0.7703
10	rs2497798	18349822	G	T	0.024097313483794	0.0138	0.08031
10	rs2497799	18350019	A	T	-0.0022024235552	0.0109	0.8396
10	rs117217016	18350220	C	G	-0.0320997276601081	0.0232	0.1669
10	rs118079798	18350471	G	A	-0.0303973537275885	0.0232	0.1897
10	rs139241625	18350702	G	A	-0.0125990355765152	0.0269	0.6381
10	rs116921807	18351040	C	T	-0.0112025145079934	0.0269	0.6764
10	rs2497800	18351061	C	T	0.0329027196757078	0.0145	0.02312
10	rs2497801	18351260	A	G	-0.0111013930711739	0.0092	0.2287
10	rs116856228	18351269	T	G	-0.0122041688389067	0.0269	0.6512
10	rs117233423	18351363	C	G	-0.0122041688389067	0.0269	0.6504
10	rs77689599	18351390	A	T	-0.0111013930711739	0.0269	0.6783
10	rs10764296	18351509	G	A	-0.0176956485356892	0.0087	0.04322
10	rs76594886	18351520	C	G	-0.0119005312583873	0.0269	0.6581
10	rs118112339	18351568	T	A	-0.0117993392160431	0.0269	0.6594
10	rs10764297	18351573	G	T	0.0297044227063309	0.0197	0.1317
10	rs72780060	18351673	T	C	-0.0288007896057264	0.0275	0.2962
10	rs145552138	18351807	G	C	-0.0107980900995126	0.0269	0.6878
10	rs10764298	18351858	A	G	-0.0080019302190585	0.0105	0.4491
10	rs78423559	18352080	C	T	-0.0106970095483354	0.0269	0.6896
10	rs148854987	18352265	T	C	-0.0107980900995126	0.0268	0.6879
10	rs2497802	18352614	C	G	-0.0094040800752939	0.0092	0.3052
10	rs2497803	18352626	T	C	-0.009797842480111	0.0092	0.289
10	rs77465184	18352643	T	C	0.0280041964095973	0.0216	0.194
10	rs2488151	18352728	A	G	-0.0050024916227914	0.009	0.5761
10	rs74118099	18353038	C	G	-0.0458031298018141	0.034	0.1777
10	rs79414487	18353054	A	G	-0.0106970095483354	0.0268	0.6893
10	rs2497804	18354127	T	C	0.0326994961630157	0.0144	0.02304
10	rs116918852	18355360	A	G	-0.0110002818588653	0.0268	0.6824
10	rs2488152	18355456	A	G	0.0321960982163169	0.0143	0.02493
10	rs72780063	18355623	C	G	-0.0370997639570267	0.0278	0.1818
10	rs2185765	18355646	A	G	-0.0086977157031958	0.0092	0.3423
10	rs2357786	18355749	T	C	-0.0208049294331883	0.0088	0.01766
10	rs2357787	18356104	T	C	-0.0185000759845861	0.0087	0.03371
10	rs74118101	18356253	T	G	-0.0465990663783681	0.0338	0.1684
10	rs74120203	18356898	G	A	-0.0350988198393953	0.0415	0.3975
10	rs117790313	18357024	G	A	-0.0413012760239546	0.0311	0.1841
10	rs2488153	18357775	A	G	-0.009000382197299	0.0091	0.3231
10	rs58142633	18357785	G	T	-0.0361972883118878	0.0413	0.3809
10	rs2497805	18358008	A	C	-0.0091012913892029	0.0091	0.314
10	rs7072642	18358107	A	G	-0.0166986496230515	0.0087	0.05299
10	rs2497806	18358259	T	C	-0.009797842480111	0.0089	0.2749
10	rs2497807	18358508	G	A	-0.0104039337153929	0.009	0.2514
10	rs56392041	18358517	C	T	-0.0191012733024012	0.0096	0.04695
10	rs11012507	18358539	G	A	-0.0033957590691798	0.0109	0.7548
10	rs2497808	18358603	G	A	0.0327962744150825	0.0143	0.02208
10	rs76304369	18359213	C	T	0.0063001125484799	0.0425	0.8813
10	rs75699707	18359294	G	A	-0.0068030886197391	0.0323	0.8332
10	rs11817171	18360057	G	C	-0.0299026613543135	0.041	0.4652
10	rs2497809	18360244	A	G	0.0352995739869328	0.0143	0.01359
10	rs2488154	18360306	C	A	-0.0119005312583873	0.0091	0.1887
10	rs4601659	18360422	G	C	-0.0201006717070029	0.0096	0.03629
10	rs2497810	18360504	C	G	0.0341985075799122	0.0143	0.01687
10	rs117934381	18360505	C	A	-0.0101008421794295	0.0268	0.7057
10	rs7090868	18360842	T	C	-0.026898543868701	0.0409	0.5104
10	rs74120207	18361051	G	T	-0.0293979151845611	0.0235	0.2111
10	rs2488155	18361329	T	G	-0.0120017335415971	0.0091	0.186
10	rs78351253	18361384	A	G	-0.0214994661132367	0.022	0.3273
10	rs2488156	18361395	C	T	0.0326027085440124	0.0152	0.03165
10	rs2497811	18361536	A	G	-0.0113036461713921	0.009	0.2113
10	rs144289489	18361759	T	A	-0.010302892995897	0.0268	0.6995
10	rs2497812	18361837	G	A	0.0344014267173323	0.0143	0.01651
10	rs2497813	18361985	A	G	0.0338988850054592	0.0143	0.01813
10	rs111922999	18361989	G	A	-0.0102018624845967	0.0267	0.7029
10	rs117978361	18362748	C	T	-0.0113036461713921	0.0268	0.6727
10	rs78439599	18363029	G	T	-0.0119005312583873	0.0267	0.6567
10	rs7076486	18363141	G	C	-0.0193969096107316	0.0097	0.04532
10	rs78159967	18363631	G	A	-0.0114958245134845	0.0267	0.6685
10	rs75865896	18363893	G	A	-0.0201006717070029	0.0097	0.03847
10	rs2497814	18363924	G	A	0.0251998010217421	0.0138	0.06744
10	rs80188455	18364418	G	A	-0.0208968257129853	0.0124	0.09154
10	rs78120739	18364631	C	T	-0.0203047533403643	0.0124	0.1005
10	rs116880337	18364782	C	A	0.0	0.0426	0.9996
10	rs150923437	18364809	T	C	-0.0009004052431641	0.0273	0.9729
10	rs75202998	18365003	G	T	-0.0010005003335835	0.0273	0.9708
10	rs73591724	18365179	T	G	0.0023971245997214	0.0272	0.9309
10	rs75115217	18365312	C	A	0.0021975835434872	0.0277	0.9375
10	rs2497815	18365380	A	T	-0.003596459514405	0.0089	0.6886
10	rs2497816	18365424	G	A	0.029403450369242	0.0119	0.0135
10	rs117051549	18365506	G	A	0.0020977980821461	0.0277	0.9397
10	rs74548180	18365876	C	T	-0.021203207651103	0.0095	0.02532
10	rs148078099	18365950	G	A	0.0020977980821461	0.0277	0.9399
10	rs138868936	18365986	C	G	0.0955010706744124	0.0494	0.05337
10	rs75994148	18366193	G	A	0.001998002662673	0.0277	0.9418
10	rs117132521	18366249	A	G	0.001998002662673	0.0277	0.9425
10	rs147391704	18366471	A	T	0.001998002662673	0.0277	0.9432
10	rs2497817	18366536	A	C	0.0020977980821461	0.0087	0.8095
10	rs118052562	18366720	C	G	0.0014988761237359	0.0277	0.956
10	rs143000994	18367016	G	C	0.0020977980821461	0.0277	0.94
10	rs141388287	18367151	A	C	0.0021975835434872	0.0277	0.937
10	rs2497818	18367338	A	G	0.0379988130912113	0.0143	0.007754
10	rs17602947	18367576	A	G	-0.0209989425960583	0.0095	0.02619
10	rs2497819	18367847	A	C	0.0358978909969844	0.0151	0.01779
10	rs79967544	18368095	A	G	0.0012991557316201	0.0276	0.9628
10	rs77499339	18368104	C	T	-0.022398994943479	0.0123	0.06799
10	rs2250678	18368130	A	G	-0.0129028853555234	0.0092	0.1636
10	rs75582373	18368142	G	C	-0.0033957590691798	0.0275	0.9006
10	rs112903652	18368179	C	T	-0.0034961042567088	0.0275	0.8997
10	rs118128647	18368610	G	A	0.0168964476597299	0.0405	0.6758
10	rs73591731	18368711	A	G	-0.003596459514405	0.0275	0.8969
10	rs2497820	18368849	G	A	-0.0104039337153929	0.0092	0.2569
10	rs2488157	18368908	T	C	0.0347008987793103	0.0152	0.02193
10	rs116989529	18369023	G	A	0.0767017482633775	0.0357	0.03179
10	rs11813889	18369091	A	G	-0.0385953087593848	0.0415	0.3529
10	rs2497821	18369959	A	T	-0.005304041591906	0.0091	0.565
10	rs2497822	18369970	A	G	0.0361004656247227	0.0143	0.01132
10	rs2488158	18370324	G	A	0.0284027945161868	0.0116	0.0141
10	rs11012573	18370496	T	G	0.0335024720540013	0.0207	0.1055
10	rs2488159	18370991	G	A	0.0347008987793103	0.0143	0.01542
10	rs2497823	18371095	C	T	0.0264958638039652	0.0116	0.0222
10	rs11012579	18371145	T	C	0.0338988850054592	0.0208	0.1036
10	rs2488160	18372418	T	C	0.0074025335167413	0.0093	0.4234
10	rs76916439	18372498	A	T	0.0058031292269501	0.0196	0.7697
10	rs12256910	18372688	T	C	-0.0039979812872983	0.0111	0.7219
10	rs16916837	18372940	C	T	-0.0440981887217984	0.0431	0.3065
10	rs7902948	18372959	C	T	-0.0178992398878318	0.0091	0.05016
10	rs12255303	18372986	A	G	0.03649585023784	0.0143	0.01054
10	rs7903081	18373035	C	A	-0.0182963622831166	0.0091	0.0456
10	rs11012588	18373341	G	C	-0.0105959392134034	0.0228	0.6426
10	rs74768460	18373371	C	T	-0.0093031403261444	0.027	0.7303
10	rs17661090	18373782	T	A	-0.0138961051921114	0.0095	0.141
10	rs35822349	18373865	T	C	-0.0132980281439898	0.0095	0.1605
10	rs7917532	18373902	T	C	-0.0182047046548463	0.0087	0.03735
10	rs113391868	18374001	T	A	-0.0380965452668448	0.0152	0.01254
10	rs74593582	18374059	T	C	-0.0064004391810282	0.0399	0.8727
10	rs12775151	18374249	T	C	-0.0169020380753563	0.0087	0.05247
10	rs139538722	18374301	C	T	0.0099998345783334	0.0177	0.5738
10	rs144703730	18374457	T	C	-0.0034961042567088	0.0275	0.898
10	rs1935499	18375174	T	G	-0.0136020904182857	0.0087	0.1189
10	rs7100828	18375762	C	T	0.0207041815582916	0.0208	0.3214
10	rs12247990	18376651	C	T	0.0167981182758809	0.0146	0.2501
10	rs7083207	18376980	T	C	-0.0114047880634385	0.0095	0.228
10	rs11012618	18377095	A	C	0.0165030720990143	0.0146	0.2568
10	rs117866034	18377306	G	C	-0.0026033858701149	0.0275	0.9249
10	rs7079408	18377343	A	G	-0.0115969858456632	0.0095	0.2212
10	rs6482171	18377365	A	G	0.0167981182758809	0.0146	0.2506
10	rs6482172	18377366	C	T	0.0234039777790161	0.0113	0.03897
10	rs150675818	18377921	A	G	-0.0021022080918702	0.0275	0.9405
10	rs117675903	18378260	A	C	-0.0006001800720324	0.0275	0.9836
10	rs12358218	18378828	T	G	0.0624018651129649	0.0416	0.134
10	rs7912811	18379288	A	G	-0.009696862978864	0.0096	0.3105
10	rs11012640	18379727	C	T	0.0199006617063362	0.0151	0.1892
10	rs1972385	18379798	G	A	0.0001999800026662	0.0271	0.995
10	rs1547819	18379931	C	A	0.0008995952428359	0.01	0.9299
10	rs76719841	18380347	T	C	0.0212036062510236	0.0225	0.3466
10	rs117382212	18380692	C	T	-0.0067024110596754	0.0267	0.8012
10	rs6415964	18381086	C	T	0.0228958774769045	0.0113	0.04327
10	rs10828233	18382876	T	G	0.0307037775750057	0.0146	0.03477
10	rs146758767	18382925	G	T	-0.0057967688471774	0.027	0.8309
10	rs7087949	18383222	G	A	0.0173977771764203	0.0121	0.1507
10	rs7074587	18383631	A	G	-0.0069037763167944	0.0088	0.4373
10	rs11012659	18383929	G	A	0.0128964817350202	0.0113	0.2542
10	rs16916844	18384824	A	C	0.0327962744150825	0.0143	0.0219
10	rs12767511	18385184	G	A	0.0363029992242924	0.0148	0.01376
10	rs149596687	18385475	A	T	-0.108699416923341	0.0571	0.05694
10	rs12778700	18385490	T	C	-0.0129028853555234	0.0095	0.1768
10	rs7916255	18385545	A	G	-0.0244976316004002	0.0425	0.5644
10	rs12255637	18385568	C	T	0.0036034995896235	0.0092	0.6975
10	rs11597102	18385642	T	G	0.0355987772398635	0.0145	0.0139
10	rs78607408	18386117	T	C	-0.0036968248442897	0.0223	0.8682
10	rs10828237	18386960	G	A	-0.0158042315449673	0.0152	0.2973
10	rs11012674	18387689	G	A	-0.0168003386783461	0.0151	0.2656
10	rs4573589	18387746	G	A	0.0138042809763971	0.011	0.2096
10	rs189315389	18387884	A	T	0.0100988346774146	0.0226	0.6548
10	rs10508557	18388277	A	G	0.0366019024445485	0.014	0.009197
10	rs10508558	18388434	A	C	-0.0213972981080803	0.0187	0.253
10	rs72780090	18389363	A	G	-0.0032954239497972	0.0409	0.9352
10	rs16916853	18389856	G	C	0.0087020272939009	0.0121	0.4717
10	rs10828240	18390323	G	T	-0.0004000800213396	0.0118	0.9741
10	rs75684183	18390422	C	T	-0.0769998418888678	0.0307	0.01226
10	rs11012689	18390606	C	T	-0.0132980281439898	0.0151	0.3803
10	rs58607727	18390707	T	C	-0.0152050125429676	0.0159	0.338
10	rs73591764	18391034	A	G	-0.0117993392160431	0.016	0.4584
10	rs7910846	18391102	A	C	0.0093957216403621	0.0103	0.3596
10	rs11012691	18391562	C	A	-0.0164953025291975	0.016	0.3038
10	rs11012692	18391765	A	G	-0.0110002818588653	0.0457	0.809
10	rs7919238	18392126	T	C	0.0141001243787816	0.0108	0.1923
10	rs116996015	18392633	T	G	-0.0114047880634385	0.026	0.663
10	rs78169022	18392878	A	G	-0.0116981574124923	0.026	0.6535
10	rs10828242	18392980	G	A	0.0116024307308398	0.0102	0.2566
10	rs11012694	18393473	C	T	0.0103957761821204	0.0102	0.3067
10	rs4748441	18393490	C	A	-0.0325955083699338	0.027	0.2266
10	rs71497232	18394548	C	T	0.0341018649449722	0.0145	0.0183
10	rs17661538	18397247	G	C	0.0358014124633833	0.0143	0.0125
10	rs151328173	18397332	T	C	-0.0149004625639624	0.048	0.7568
10	rs12769993	18397565	A	G	0.0350002811846215	0.0144	0.01464
10	rs34571084	18397597	G	A	0.0350968370374295	0.0144	0.0146
10	rs34496310	18397659	G	A	0.0352030377085245	0.0144	0.01423
10	rs10740989	18398125	G	A	0.0244974716003874	0.0126	0.05168
10	rs34736338	18398489	T	A	0.0350968370374295	0.0144	0.01436
10	rs11593079	18398683	A	G	0.0289955368412525	0.022	0.1869
10	rs11599314	18398954	G	A	0.0374980764200844	0.0144	0.009109
10	rs4748442	18399519	C	T	0.0002999550089979	0.0095	0.9724
10	rs4748443	18399663	G	C	0.0005998200719675	0.0095	0.9483
10	rs59555859	18400105	A	C	-0.040197189751413	0.0367	0.2738
10	rs11012723	18400311	A	G	-0.0187955345843259	0.0116	0.1054
10	rs12766253	18400425	A	C	0.0332993704009261	0.0143	0.02015
10	rs12761993	18400523	G	A	0.0301993737308422	0.0143	0.03514
10	rs114092627	18400582	G	C	-0.0132980281439898	0.0279	0.6346
10	rs144491240	18400748	C	T	0.0400953305639422	0.0214	0.06131
10	rs75727354	18401187	G	A	0.0352030377085245	0.0299	0.2378
10	rs17661585	18401290	G	C	0.0499989570943217	0.0427	0.2424
10	rs80171629	18401407	C	T	-0.0213972981080803	0.0202	0.29
10	rs61842422	18401525	A	G	-0.0217958123704574	0.0142	0.1246
10	rs12571057	18401614	A	T	0.0318958749835631	0.0144	0.02613
10	rs1935503	18401960	A	G	0.0035038543266769	0.0094	0.7055
10	rs7904976	18402179	A	G	0.0082954970241069	0.009	0.3538
10	rs77236703	18402638	C	T	-0.0130953713122409	0.026	0.6139
10	rs16916868	18402919	T	C	-0.013004189135254	0.026	0.6164
10	rs6482184	18403118	T	C	0.0076010387728197	0.009	0.4001
10	rs11815232	18403294	C	T	-0.0130953713122409	0.026	0.6136
10	rs74120215	18404269	T	A	-0.0326988269632397	0.0248	0.1868
10	rs74120216	18404273	C	T	0.0064988367398296	0.0138	0.6373
10	rs72780098	18404352	G	T	-0.004701032558649	0.03	0.8765
10	rs117299889	18404550	T	C	0.0327962744150825	0.0204	0.1077
10	rs61695381	18404830	C	T	0.0071047017299317	0.0138	0.6054
10	rs60865573	18405024	G	A	0.0069954745123864	0.0138	0.6092
10	rs75582385	18405325	A	G	-0.020498669477346	0.0158	0.1947
10	rs77118008	18405529	T	C	0.0172012073197748	0.0158	0.2754
10	rs75361292	18405826	G	T	0.0255020410123433	0.0168	0.1293
10	rs78037940	18405906	C	G	0.0093957216403621	0.0142	0.5068
10	rs11012734	18405972	A	G	0.0155977206230546	0.009	0.08397
10	rs12777104	18406393	T	C	0.0297044227063309	0.0143	0.03828
10	rs78915471	18406409	A	G	-0.0335981494309355	0.0283	0.2352
10	rs12761528	18406417	C	G	0.0295005481176215	0.0143	0.0397
10	rs76154333	18406437	C	T	-0.0209989425960583	0.02	0.2956
10	rs80262246	18406886	T	C	-0.0208049294331883	0.0142	0.1416
10	rs118051782	18407266	T	C	-0.0256050287153947	0.0251	0.3095
10	rs117639747	18407364	A	G	0.0324962313421326	0.0297	0.2746
10	rs7907638	18407869	A	T	0.0096037361426946	0.0125	0.4431
10	rs7901587	18407957	C	T	0.0140015196358136	0.0121	0.2472
10	rs10764314	18408415	C	T	0.0072039888485025	0.025	0.7732
10	rs10828253	18408883	T	C	-0.0051029981759033	0.019	0.7899
10	rs11012743	18408949	A	G	0.0193025022544974	0.0096	0.0431
10	rs10828254	18409137	A	G	0.0195967237465575	0.0096	0.04059
10	rs140766681	18409497	A	C	0.0166997792224134	0.0307	0.5859
10	rs10764316	18409507	C	G	0.024702368640342	0.0099	0.01256
10	rs12260380	18409728	T	C	0.0270021387025708	0.0143	0.05974
10	rs113600505	18409954	C	T	0.0284027945161868	0.0168	0.09149
10	rs7478172	18410168	T	C	0.0142973047008244	0.012	0.2315
10	rs35900015	18410191	T	A	0.0146028573839336	0.012	0.2239
10	rs10828255	18410572	A	G	0.0270021387025708	0.0143	0.05954
10	rs10828257	18410612	G	T	0.0270021387025708	0.0143	0.05973
10	rs61842423	18411022	G	T	-0.0088994831870327	0.0148	0.5468
10	rs7068492	18411211	T	C	0.0084045823438103	0.011	0.4442
10	rs60721377	18411649	C	G	0.0172994970780611	0.0252	0.4907
10	rs77973393	18411776	C	T	0.0275957115907991	0.0142	0.05252
10	rs74688261	18412294	A	G	0.0301023438164435	0.0168	0.07404
10	rs79882327	18413070	T	C	0.0108014536938559	0.0254	0.6702
10	rs118053049	18413289	A	G	-0.0094040800752939	0.02	0.6389
10	rs16916873	18413618	T	C	-0.0252972953741621	0.025	0.3114
10	rs77121574	18413667	T	A	0.0291995144044279	0.0168	0.0832
10	rs12359352	18413675	C	A	0.0149969810059077	0.011	0.1709
10	rs12358149	18413731	G	A	0.0112959597418516	0.0254	0.6566
10	rs7897163	18414220	C	T	0.0274984287018097	0.0106	0.009293
10	rs7916200	18414258	G	C	-0.019294956182969	0.0248	0.4354
10	rs34849615	18414460	A	T	0.016296487966892	0.0127	0.1995
10	rs7897452	18414466	C	T	0.0301993737308422	0.0112	0.006968
10	rs116177859	18414739	T	C	-0.0158042315449673	0.0258	0.5408
10	rs12761409	18414778	C	T	0.024702368640342	0.0106	0.01922
10	rs75126327	18415021	C	A	-0.0004000800213396	0.0237	0.9881
10	rs61842424	18415186	G	A	-0.0140989243795016	0.0151	0.3512
10	rs11012759	18415244	G	C	0.0244974716003874	0.0106	0.02033
10	rs11012760	18415289	C	G	0.0314017631395316	0.0113	0.00527
10	rs75232624	18415527	C	T	-0.0084959889212643	0.0212	0.6882
10	rs11012761	18415552	C	A	0.0289955368412525	0.0142	0.04046
10	rs10828259	18415779	A	T	0.0307037775750057	0.0142	0.02981
10	rs10828260	18415841	C	A	0.0301023438164435	0.0141	0.03326
10	rs11012763	18415902	A	G	0.0305001066483263	0.0142	0.03164
10	rs10764318	18415963	G	A	0.0301993737308422	0.0141	0.03289
10	rs12262147	18416819	A	T	-0.0243951568347216	0.0249	0.3259
10	rs139981155	18417804	C	T	0.0277027118389473	0.0142	0.05148
10	rs7897594	18418180	A	G	0.0085037404912207	0.0099	0.3935
10	rs61842425	18418548	C	A	-0.021203207651103	0.0142	0.1347
10	rs10740990	18418553	A	G	-0.0083043861636152	0.0092	0.3691
10	rs117631267	18418644	G	A	0.0056042667198317	0.02	0.7806
10	rs7901551	18418804	A	G	0.0087020272939009	0.0088	0.3192
10	rs77846941	18418893	G	A	-0.0068030886197391	0.0235	0.7735
10	rs7895735	18419126	C	T	0.0114047182634362	0.0088	0.1925
10	rs73593708	18419188	G	A	0.0189002595004805	0.0127	0.137
10	rs12360277	18419202	T	G	0.0250047589895661	0.0178	0.1607
10	rs7896004	18419330	C	T	0.0199006617063362	0.0121	0.1007
10	rs60858250	18419390	G	A	-0.017502275136142	0.0142	0.2182
10	rs7902373	18419474	A	G	-0.0319964709431669	0.0256	0.2107
10	rs7906351	18419477	T	G	0.025696986087186	0.0178	0.1484
10	rs7915409	18419595	G	A	0.0250047589895661	0.0178	0.161
10	rs4373814	18419972	G	C	0.0115035793834154	0.0087	0.1859
10	rs11596960	18420326	G	A	0.0117012723076411	0.0087	0.1777
10	rs11596974	18420384	G	A	-0.0050024916227914	0.0103	0.63
10	rs10828263	18421204	G	A	0.0037031349243813	0.0101	0.7146
10	rs61842427	18421294	A	G	-0.0156010662286512	0.0144	0.2787
10	rs11591541	18421314	A	G	0.0193025022544974	0.0118	0.1025
10	rs61842428	18421476	G	C	-0.0151034855773182	0.0144	0.2935
10	rs79947700	18422400	T	G	0.0178988554877579	0.0126	0.1572
10	rs57831826	18422410	T	G	-0.0169020380753563	0.0142	0.2331
10	rs11592688	18422535	T	G	0.012096540947233	0.0149	0.4175
10	rs61084330	18422648	A	G	0.0109992854583691	0.0097	0.2566
10	rs78736203	18422972	G	A	-0.0182963622831166	0.0238	0.4406
10	rs71497233	18423082	G	A	0.0089993837968006	0.0149	0.5456
10	rs76879993	18423159	G	T	-0.0169020380753563	0.0145	0.2439
10	rs75901164	18423160	A	T	-0.0166986496230515	0.0145	0.2502
10	rs2357790	18423380	T	C	0.0114047182634362	0.0087	0.1918
10	rs4576718	18423538	C	T	0.0243998868235351	0.0115	0.03424
10	rs60659831	18423878	C	T	-0.0067024110596754	0.0103	0.5186
10	rs145052221	18423885	A	G	-0.0649012535836979	0.0549	0.2369
10	rs11012781	18424093	C	T	0.0469980831605826	0.0263	0.0733
10	rs12360236	18424104	G	A	0.0471030274686428	0.0263	0.07297
10	rs117105638	18424864	G	A	-0.0358966439977618	0.0262	0.1708
10	rs118033032	18425339	A	G	-0.0318003125497978	0.0256	0.2146
10	rs11012783	18425418	A	G	0.0140015196358136	0.0088	0.1124
10	rs12770520	18425442	A	G	0.0107025231331357	0.0087	0.22
10	rs12570727	18425519	G	A	0.0138042809763971	0.0088	0.1177
10	rs61842432	18425599	G	A	-0.01999864650669	0.0141	0.1567
10	rs60416694	18425654	A	G	-0.0038975857287134	0.0103	0.7019
10	rs12572659	18425999	T	C	0.0131037693769772	0.0087	0.1317
10	rs61842434	18426435	G	A	-0.0213972981080803	0.0128	0.09436
10	rs12414422	18426605	C	T	-0.0129028853555234	0.0202	0.522
10	rs78282637	18426763	C	A	-0.015895669405385	0.0142	0.2651
10	rs12779075	18427010	G	A	0.016296487966892	0.0148	0.2683
10	rs147397792	18427081	T	G	-0.0358966439977618	0.0262	0.1717
10	rs1891393	18427430	T	C	0.0112959597418516	0.0093	0.2238
10	rs7908738	18427746	G	C	0.027196791588428	0.0115	0.01831
10	rs71497235	18427770	C	A	0.0225048553400694	0.0148	0.1292
10	rs7900124	18427907	T	C	0.0109003744682883	0.0093	0.242
10	rs34418804	18427970	C	G	0.0228958774769045	0.0148	0.1215
10	rs7909119	18427984	G	A	0.0178988554877579	0.0098	0.06922
10	rs61842437	18428102	G	A	-0.0172987645783295	0.0143	0.2272
10	rs10764319	18428415	C	T	0.0101978249764461	0.0093	0.2762
10	rs148278918	18429115	G	C	0.0479993753879105	0.0346	0.1656
10	rs58055243	18429193	G	C	-0.0180010511095525	0.0143	0.2081
10	rs142857446	18429273	C	T	-0.0763952012537135	0.0443	0.08413
10	rs55822580	18429383	C	T	-0.0170037478161859	0.0143	0.236
10	rs12764271	18429407	C	A	0.0225048553400694	0.0149	0.1297
10	rs138094231	18429624	C	A	-0.0065010863423599	0.0228	0.7774
10	rs117750299	18429981	C	G	-0.0375980304153185	0.0262	0.1509
10	rs150534429	18430167	G	C	-0.0676045499371671	0.0431	0.1164
10	rs12572321	18430220	G	A	0.0117012723076411	0.0132	0.376
10	rs34606998	18430855	C	T	0.0203025023378308	0.0102	0.04686
10	rs36045774	18430866	A	T	0.0115035793834154	0.0132	0.3856
10	rs114977190	18431918	T	A	-0.0378991867540796	0.0262	0.1476
10	rs10764320	18432485	T	A	0.0172012073197748	0.0098	0.0775
10	rs76236127	18432587	G	C	-0.0378991867540796	0.0262	0.1479
10	rs11591660	18432750	C	G	0.0226026252094292	0.0149	0.1282
10	rs60689569	18433292	C	A	-0.0183982139464423	0.0143	0.1983
10	rs143115704	18433300	T	C	-0.0026033858701149	0.0225	0.9082
10	rs148223772	18433342	T	A	-0.0375980304153185	0.0262	0.1509
10	rs76129954	18433635	T	C	0.0517002115855168	0.0262	0.04816
10	rs79020486	18433664	A	G	0.0507026199737612	0.0262	0.05312
10	rs1571787	18433986	G	A	0.0179970767016546	0.0096	0.06229
10	rs2840320	18434190	C	G	0.0164047040252769	0.0087	0.05919
10	rs12247369	18434591	A	G	-0.0171970248285215	0.0118	0.1472
10	rs150041732	18434889	T	C	-0.0194988734340555	0.0309	0.5289
10	rs79825106	18434912	C	G	-0.0212951405401588	0.0185	0.2487
10	rs11012800	18435006	C	T	0.0284999894699013	0.0173	0.09896
10	rs1331330	18435016	C	T	0.0161980995687726	0.0087	0.06146
10	rs151260991	18435149	G	A	0.0288012338056278	0.0283	0.3088
10	rs113835382	18435422	T	G	0.0285971749776749	0.0172	0.09703
10	rs145329779	18435509	C	A	0.0234039777790161	0.015	0.1187
10	rs11591227	18436307	A	G	0.0238044133801613	0.0149	0.1092
10	rs10828267	18436328	T	C	0.0089993837968006	0.0092	0.3309
10	rs10734038	18436515	C	T	0.016296487966892	0.0087	0.06098
10	rs35769984	18436542	A	G	0.0239020562806236	0.0149	0.1079
10	rs10764322	18437061	A	G	0.0090984829852593	0.0092	0.3275
10	rs11012808	18437632	C	T	0.0060019521956343	0.0093	0.5188
10	rs1014296	18437695	G	T	0.0204984635773248	0.0129	0.1124
10	rs78473349	18438013	C	T	-0.0442967745820927	0.0296	0.1348
10	rs12765240	18438372	C	T	0.0188021269625962	0.0151	0.2128
10	rs11012811	18438456	G	T	0.005703702916678	0.0093	0.5422
10	rs11012812	18438555	A	G	0.0207041815582916	0.0133	0.1199
10	rs10828269	18438572	G	C	0.0153023200084426	0.0087	0.0786
10	rs11592100	18439022	C	A	0.0141001243787816	0.0105	0.1783
10	rs10828270	18439035	A	G	0.0065981840282271	0.0103	0.5219
10	rs61842438	18439273	C	T	-0.0152050125429676	0.0144	0.2934
10	rs114435241	18439324	G	A	0.0218006299588528	0.0174	0.2109
10	rs61545603	18439747	C	T	-0.0150019689183474	0.0144	0.2986
10	rs79819217	18439926	T	C	-0.004701032558649	0.0149	0.7493
10	rs17662228	18440398	A	G	0.0203025023378308	0.015	0.1752
10	rs1888693	18440444	G	A	0.0200967016991224	0.0091	0.02722
10	rs10764325	18440733	T	C	0.0149969810059077	0.0087	0.08336
10	rs77903299	18440839	G	A	0.0632001258860912	0.0363	0.08144
10	rs79172000	18441240	A	G	-0.0172987645783295	0.0186	0.3505
10	rs113390901	18441739	A	T	0.043203157300648	0.0179	0.01583
10	rs10828272	18441848	G	A	0.0208021276292633	0.0134	0.1208
10	rs11012827	18442106	A	G	0.0349037160078804	0.0303	0.2503
10	rs10740993	18442482	C	T	0.0150954876453349	0.0087	0.08074
10	rs61842440	18442635	C	T	-0.0176040459483609	0.016	0.2711
10	rs11012828	18442904	A	G	0.001099395443301	0.0115	0.9264
10	rs17604757	18442940	A	G	0.0189002595004805	0.0173	0.2745
10	rs12571593	18443222	A	G	0.0212036062510236	0.0151	0.1609
10	rs77082081	18443391	T	G	-0.0122952780941516	0.0143	0.3917
10	rs10828275	18443432	T	A	0.0030952049073025	0.0114	0.7823
10	rs35410995	18443435	C	T	0.023003381764963	0.015	0.1245
10	rs10828276	18443616	C	A	0.0213993910058902	0.0173	0.2183
10	rs10828277	18443726	T	C	0.01600129372694	0.0087	0.06438
10	rs78122842	18443866	G	A	-0.0674975614490263	0.0311	0.02979
10	rs11012829	18444535	G	A	0.0021975835434872	0.0116	0.8476
10	rs11012830	18444576	G	C	0.0027960873020011	0.0115	0.8099
10	rs10740995	18445088	G	A	0.0152038337422728	0.0087	0.07881
10	rs11012832	18445483	C	T	0.001998002662673	0.0115	0.8613
10	rs11012833	18445599	C	T	0.0018981972830802	0.0114	0.8645
10	rs1929423	18445684	G	A	-0.0105049846451474	0.0229	0.645
10	rs1929421	18445843	C	T	0.0020977980821461	0.0114	0.8504
10	rs35653909	18445859	T	C	0.0038027603329278	0.0114	0.7372
10	rs11594496	18445944	T	C	0.0023971245997214	0.0114	0.8363
10	rs118006251	18446023	T	C	-0.0252049938352247	0.0369	0.4957
10	rs11594555	18446207	T	C	0.0119977384336167	0.0097	0.2189
10	rs12413478	18446475	T	C	0.0210959082947329	0.0133	0.1126
10	rs10828278	18447295	T	C	0.0209000641077417	0.013	0.1075
10	rs74793146	18447490	A	G	-0.0150019689183474	0.0187	0.4228
10	rs10764326	18448062	T	C	0.0121953336998771	0.0087	0.1615
10	rs10740996	18448109	T	C	0.0123039944561641	0.0087	0.1585
10	rs11012838	18448322	G	A	0.0046989426564652	0.0116	0.686
10	rs11012839	18448338	G	C	0.0045994064948955	0.0116	0.6925
10	rs10764327	18448848	G	T	0.0123039944561641	0.0087	0.1565
10	rs2068356	18449161	G	A	0.0154007965760229	0.0141	0.2731
10	rs11595814	18449180	A	G	0.0047984689115734	0.012	0.6869
10	rs10828279	18449203	C	T	0.0108014536938559	0.0097	0.2669
10	rs76213216	18449304	T	C	-0.0168003386783461	0.0186	0.3688
10	rs10828280	18449355	G	T	0.0127977582298607	0.0087	0.1416
10	rs10828281	18449442	A	G	0.0108014536938559	0.0097	0.264
10	rs61844172	18449944	T	A	0.0060019521956343	0.0092	0.5101
10	rs12358164	18450043	A	C	0.005703702916678	0.0092	0.533
10	rs12357580	18450062	C	T	0.0102968054773682	0.0097	0.2891
10	rs10828282	18450295	C	T	0.0101978249764461	0.0097	0.2944
10	rs10764329	18450581	G	C	0.0121953336998771	0.0087	0.1599
10	rs56276305	18450970	G	A	-0.0131966945943914	0.0148	0.373
10	rs11012843	18451380	A	G	0.0076010387728197	0.012	0.527
10	rs76111180	18451630	C	G	-0.015895669405385	0.0186	0.3922
10	rs74120238	18451689	G	A	0.004201162744548	0.0116	0.7138
10	rs10764331	18451836	A	G	0.0133998200630165	0.0087	0.1243
10	rs11598236	18451884	T	C	0.0210959082947329	0.0151	0.1616
10	rs75770477	18451914	G	A	0.0379988130912113	0.0289	0.1883
10	rs10764332	18451969	A	C	0.0126002819757385	0.0087	0.1478
10	rs12414844	18451994	C	T	0.0102968054773682	0.0097	0.2908
10	rs74790927	18452427	C	T	-0.015895669405385	0.0186	0.3917
10	rs1888692	18453209	A	G	-0.0168003386783461	0.0187	0.3676
10	rs2183719	18454042	A	T	0.0121953336998771	0.0087	0.1616
10	rs55890801	18454044	G	A	0.0044003044444822	0.0114	0.6982
10	rs2150694	18454327	C	A	0.0068961666878413	0.012	0.5655
10	rs2183718	18454472	A	G	0.012096540947233	0.0087	0.1643
10	rs61844175	18455868	G	A	0.0049974917102918	0.0114	0.661
10	rs116976610	18456156	T	C	-0.0176956485356892	0.0187	0.3422
10	rs11012850	18456162	G	A	0.0129951954948113	0.0146	0.3725
10	rs77358141	18456259	C	T	-0.0178992398878318	0.0187	0.3391
10	rs10828287	18456271	C	T	0.0028958031120254	0.0116	0.7999
10	rs12572404	18456526	A	C	-0.0091012913892029	0.0141	0.5196
10	rs73593770	18456816	G	A	0.0134984841513417	0.0146	0.352
10	rs16916912	18457609	C	T	0.0207041815582916	0.0166	0.2134
10	rs16916914	18457722	T	C	-0.0094040800752939	0.023	0.682
10	rs78778209	18458005	A	G	-0.015895669405385	0.0186	0.3914
10	rs10741003	18458081	A	G	0.0133998200630165	0.0087	0.1225
10	rs34537345	18458587	A	G	0.0205964297986501	0.0151	0.1719
10	rs16916916	18458707	C	T	0.0189002595004805	0.0166	0.2549
10	rs7080195	18459147	T	C	0.0134984841513417	0.0087	0.1195
10	rs7090118	18459282	G	A	0.0084045823438103	0.0091	0.3581
10	rs7076319	18459450	A	G	0.0135971385060249	0.0097	0.1618
10	rs7090405	18459561	G	A	0.0047984689115734	0.0113	0.6676
10	rs41494451	18459914	C	T	0.0209000641077417	0.0167	0.2103
10	rs71491145	18460336	G	A	0.0210959082947329	0.0151	0.1617
10	rs2400	18460367	A	G	0.0138042809763971	0.0142	0.3311
10	rs61844177	18460822	T	C	0.0068961666878413	0.0092	0.4546
10	rs149514542	18461012	T	C	-0.0178992398878318	0.0187	0.3369
10	rs144009622	18461061	G	T	-0.0095050300143049	0.023	0.6792
10	rs113461365	18461528	C	A	0.0318958749835631	0.021	0.1289
10	rs112628506	18461921	C	T	0.0312951579807101	0.021	0.1359
10	rs11012864	18461926	T	C	0.0065981840282271	0.0113	0.5626
10	rs77138979	18462388	G	A	-0.0099998320783335	0.0196	0.6097
10	rs117512373	18463105	C	G	-0.017502275136142	0.0187	0.3481
10	rs12766683	18463166	C	T	0.0209979909956055	0.0151	0.1637
10	rs11012867	18463371	C	T	0.0049974917102918	0.0115	0.6638
10	rs12776808	18463389	A	G	0.0199006617063362	0.0151	0.1874
10	rs7100500	18464579	A	C	0.0118001041157506	0.0087	0.1751
10	rs35667846	18464913	G	A	0.0200967016991224	0.0151	0.1819
10	rs17605291	18464959	A	G	-0.009696862978864	0.0163	0.5495
10	rs17662793	18465479	A	G	-0.0066017436345624	0.0099	0.5046
10	rs1360459	18465496	T	A	0.0051964749068174	0.0142	0.7127
10	rs17605326	18466025	T	C	-0.0160988945897493	0.0187	0.3895
10	rs10828295	18466094	A	G	0.0158044491449436	0.0099	0.1112
10	rs11012876	18466140	A	T	0.023198814502523	0.0167	0.165
10	rs142809840	18466303	C	A	-0.0162005226717083	0.0187	0.3858
10	rs11012877	18466378	G	A	0.0204004877576787	0.0147	0.165
10	rs1952984	18466582	C	T	0.0199986865066891	0.0147	0.1735
10	rs16916922	18467744	A	T	0.0022973590486834	0.0125	0.8534
10	rs34074414	18467874	T	C	0.0208021276292633	0.0151	0.1692
10	rs11012883	18468124	C	T	0.0336958638567256	0.0184	0.06701
10	rs16916925	18468211	A	G	0.0024968801985871	0.0124	0.842
10	rs7087598	18468505	C	T	-0.0049019951702315	0.0099	0.6208
10	rs117733592	18468557	T	C	-0.0176040459483609	0.025	0.4803
10	rs7911644	18468589	C	T	0.0173977771764203	0.0092	0.05776
10	rs12569914	18469522	C	T	0.0231011029079872	0.0151	0.1244
10	rs12777936	18469956	C	T	0.0089002747867194	0.0097	0.3586
10	rs75538584	18470109	A	G	-0.0158042315449673	0.0249	0.5267
10	rs34295748	18470126	A	G	0.0205964297986501	0.0151	0.1716
10	rs35118097	18470137	G	A	0.0135971385060249	0.0129	0.2902
10	rs16916928	18470153	G	A	0.0096037361426946	0.0097	0.3221
10	rs74325916	18470170	A	G	-0.0164038098256767	0.0249	0.5097
10	rs12413195	18470329	T	C	0.0118001041157506	0.0102	0.2486
10	rs17605553	18470393	A	G	0.0219962978718961	0.0151	0.1447
10	rs77868870	18471002	G	A	-0.0158042315449673	0.0249	0.5261
10	rs17605594	18471064	C	T	-0.0274020297483382	0.0216	0.2046
10	rs1779235	18471274	A	G	0.0090984829852593	0.0097	0.3456
10	rs111512190	18471553	C	T	0.0044998604248922	0.0142	0.7505
10	rs1757211	18471620	G	A	0.0124027667170427	0.0101	0.2205
10	rs1623474	18471794	C	T	0.0172012073197748	0.0092	0.0601
10	rs1360460	18471923	A	G	0.0025966258472659	0.0094	0.7818
10	rs1624525	18471961	T	G	0.0026963615477425	0.0094	0.7711
10	rs56241630	18472127	A	G	0.0323994240466592	0.0185	0.08024
10	rs76883574	18472279	A	C	-0.0138048499765589	0.0172	0.4201
10	rs1757210	18472566	A	G	0.0097027754613851	0.0101	0.3384
10	rs1757209	18472842	C	T	-0.0093031403261444	0.0097	0.34
10	rs1757208	18472843	A	G	-0.0125990355765152	0.0102	0.2179
10	rs1757207	18472861	T	C	-0.0094040800752939	0.0097	0.3329
10	rs1779226	18472977	A	G	-0.0123965203365513	0.0101	0.2229
10	rs78011989	18473159	C	A	-0.0149004625639624	0.025	0.5502
10	rs1779227	18473271	T	C	-0.0093031403261444	0.0097	0.3373
10	rs1757206	18473370	T	C	-0.0092022107647994	0.0097	0.3422
10	rs140836479	18473383	T	C	-0.0151034855773182	0.025	0.5468
10	rs1757205	18473693	G	T	-0.009797842480111	0.0097	0.3159
10	rs138499853	18473856	C	T	-0.019294956182969	0.0327	0.5541
10	rs12355980	18474726	A	G	0.047799197133273	0.0234	0.04116
10	rs1779228	18474727	T	C	-0.0110002818588653	0.0103	0.2835
10	rs7067916	18475075	A	G	-0.0121029460677457	0.0101	0.233
10	rs1779237	18475947	C	T	-0.0176040459483609	0.0092	0.05619
10	rs1779238	18475974	G	A	-0.0095958936734469	0.0097	0.3235
10	rs16916932	18476276	C	T	0.0341985075799122	0.0186	0.06575
10	rs1779240	18476313	G	A	-0.0107980900995126	0.0103	0.2907
10	rs1779241	18476322	A	G	-0.019294956182969	0.015	0.1985
10	rs12355077	18477279	G	C	0.0535028515173065	0.0234	0.02204
10	rs11592084	18477286	G	A	0.0024968801985871	0.0123	0.8388
10	rs1779244	18477625	A	C	-0.0178992398878318	0.0152	0.2395
10	rs140808895	18477760	C	T	0.009197572354042	0.0272	0.7351
10	rs78011406	18477990	A	C	-0.000200020002667	0.0126	0.9872
10	rs996861	18478008	C	A	0.0023971245997214	0.0123	0.8462
10	rs79720344	18478025	G	A	-0.0458973523870375	0.0253	0.06943
10	rs78864692	18478066	T	A	0.0377003271828256	0.0186	0.04205
10	rs58887549	18478667	G	A	0.0371994409891063	0.0186	0.04519
10	rs61131022	18478722	C	A	0.0194005857039748	0.0152	0.203
10	rs76720202	18478943	C	G	-0.0147989665120717	0.0252	0.5561
10	rs1618660	18479094	G	C	-0.0164953025291975	0.0092	0.07419
10	rs78163857	18479130	C	G	-0.0145960053074092	0.0252	0.5615
10	rs1857424	18479147	A	G	-0.0165969709073694	0.0092	0.0724
10	rs11593318	18479198	G	A	-0.0019018072895963	0.0126	0.8772
10	rs77353696	18479339	G	C	0.0289955368412525	0.0213	0.1731
10	rs2482103	18479948	A	G	-0.021101069908054	0.0147	0.1519
10	rs11012932	18480227	A	G	-0.0039979812872983	0.0116	0.7266
10	rs2489211	18480276	G	C	-0.0236986067778773	0.0147	0.1065
10	rs12413079	18480425	G	A	-0.0021022080918702	0.0126	0.8699
10	rs12414674	18480653	A	G	-0.0024028846163103	0.0126	0.8488
10	rs2482101	18480849	A	C	-0.0249999098013234	0.0147	0.08955
10	rs16916944	18481044	C	T	-0.002002002670673	0.0126	0.8706
10	rs2482100	18481080	A	G	-0.0303045802648556	0.012	0.01144
10	rs77726527	18481525	C	T	0.0656004570839489	0.0346	0.05816
10	rs61278674	18481737	A	G	0.0402010017441475	0.0158	0.01106
10	rs79167578	18481785	C	A	-0.0375045865412751	0.0347	0.2799
10	rs73593798	18482018	G	A	0.0346043046869299	0.0213	0.1034
10	rs73593800	18482044	T	G	0.0339955472579582	0.0212	0.1089
10	rs77963678	18482561	T	C	0.0085037404912207	0.0146	0.5626
10	rs1277729	18482691	T	C	-0.0212951405401588	0.0109	0.05203
10	rs74327313	18482761	G	A	-0.0164038098256767	0.0193	0.3961
10	rs1277728	18483624	A	G	-0.0310985871020312	0.0143	0.03011
10	rs17679683	18483672	C	T	0.0308007491527123	0.0194	0.1122
10	rs2482099	18484261	T	C	-0.0297996312385195	0.0144	0.03852
10	rs1277727	18485562	C	G	-0.0341050206499513	0.0144	0.01758
10	rs74602025	18485708	T	C	0.0332026408277183	0.0214	0.1197
10	rs77286225	18485993	T	C	0.0338988850054592	0.0214	0.1133
10	rs78862070	18486293	G	A	-0.0164038098256767	0.0174	0.3465
10	rs1277726	18486612	T	C	-0.0288007896057264	0.0144	0.04566
10	rs1277725	18486857	G	T	-0.0334016766340304	0.0143	0.01951
10	rs1300003	18487010	T	C	-0.0306035477981776	0.0144	0.03326
10	rs192080074	18487058	A	G	-0.0165969709073694	0.0174	0.3408
10	rs139079279	18487579	C	A	-0.005304041591906	0.0334	0.875
10	rs117440406	18487881	A	G	-0.0568984476340911	0.0413	0.1688
10	rs16916956	18488032	A	C	0.0311013012983478	0.0209	0.1365
10	rs1125417	18488131	A	G	-0.0326988269632397	0.0143	0.02233
10	rs75613380	18488383	G	A	0.0064988367398296	0.0138	0.6392
10	rs1573221	18488465	A	G	-0.0307994715535284	0.0136	0.02357
10	rs1573222	18488689	G	A	-0.0309954337025195	0.0136	0.02253
10	rs11012974	18489049	T	C	0.0481995135792341	0.0532	0.3646
10	rs73595514	18490018	T	A	-0.019203206984436	0.019	0.314
10	rs1277761	18490415	G	A	-0.0341050206499513	0.0143	0.01682
10	rs1277760	18490448	C	T	-0.0341050206499513	0.0143	0.01694
10	rs11012983	18490601	A	T	0.0092966519050945	0.014	0.5041
10	rs1277759	18490922	T	C	-0.0316041926269978	0.0143	0.02695
10	rs1277758	18490930	G	A	-0.0341050206499513	0.0143	0.017
10	rs1277757	18491956	A	C	-0.0309026047398165	0.0143	0.03099
10	rs72782016	18492807	G	A	-0.0135007260538548	0.0232	0.5587
10	rs78940953	18493595	G	C	-0.0143017847108596	0.0193	0.4596
10	rs2489208	18494035	C	A	-0.0152963956259917	0.011	0.1617
10	rs4748444	18494482	T	C	-0.0170037478161859	0.0097	0.07945
10	rs1277762	18494666	C	T	-0.0318003125497978	0.0118	0.006935
10	rs10828308	18494876	C	T	0.0384992991506098	0.0532	0.4685
10	rs11012995	18495110	A	G	0.039701366851552	0.0479	0.4072
10	rs138751487	18495214	G	A	-0.0386992491392765	0.0318	0.2235
10	rs12358313	18495518	G	T	0.0374980764200844	0.0531	0.4807
10	rs1277763	18495885	T	C	-0.0203047533403643	0.0106	0.05544
10	rs1277764	18496403	A	G	-0.0278029446620889	0.0144	0.05319
10	rs79489901	18496643	C	T	-0.0163021610829842	0.0192	0.3959
10	rs11013004	18496736	A	G	0.0461008368826632	0.0501	0.3573
10	rs11013005	18496985	T	C	0.009197572354042	0.0435	0.8329
10	rs76077446	18497253	T	A	0.0311982343370806	0.0208	0.133
10	rs1277765	18497295	C	T	-0.0343016316970211	0.0117	0.003495
10	rs12355606	18497821	T	C	0.0353961009469877	0.053	0.5036
10	rs74661789	18498027	T	C	0.0329994782631079	0.0212	0.1193
10	rs34640527	18498212	A	C	-0.0156010662286512	0.0191	0.4132
10	rs1277766	18498268	G	C	-0.0285949668801128	0.0143	0.04543
10	rs73595532	18498346	A	G	0.0295976364389436	0.0211	0.1603
10	rs1277767	18498398	G	A	-0.0203047533403643	0.0103	0.04872
10	rs77450573	18498577	T	A	-0.015895669405385	0.0191	0.4033
10	rs7914927	18498852	C	T	0.0263010744193707	0.0205	0.2006
10	rs12359899	18498858	G	A	0.0341985075799122	0.0529	0.5182
10	rs79348792	18499010	A	G	0.0329027196757078	0.0212	0.1206
10	rs73595533	18499045	C	A	0.0056042667198317	0.0143	0.6958
10	rs1277768	18499676	G	A	-0.0326988269632397	0.0117	0.005335
10	rs16916984	18499691	G	A	0.027799974857679	0.0205	0.1764
10	rs1277769	18499794	C	A	-0.0325955083699338	0.0143	0.02224
10	rs11013023	18499851	T	C	0.0320992618599997	0.0529	0.5439
10	rs73595538	18500464	A	G	0.0430020165445429	0.0214	0.04455
10	rs80170691	18500756	C	T	0.0312951579807101	0.0322	0.3305
10	rs10828310	18500862	C	T	0.0392976332717761	0.0522	0.4518
10	rs78953094	18502160	T	A	-0.0123965203365513	0.0191	0.5148
10	rs1539679	18502370	C	A	-0.0288007896057264	0.0137	0.03492
10	rs1539680	18502889	G	C	-0.0208049294331883	0.0106	0.0482
10	rs73595546	18503001	T	G	-0.015702643727291	0.0187	0.3994
10	rs2482119	18503661	C	T	0.0281986543586787	0.0221	0.2028
10	rs73595550	18503690	T	C	0.0299956000353805	0.0213	0.1585
10	rs78230290	18504524	C	T	-0.0122952780941516	0.0191	0.5184
10	rs11013043	18504770	C	T	0.0063994795805678	0.0138	0.6457
10	rs11013044	18504830	G	A	0.0099008246772624	0.0139	0.4771
10	rs7897853	18505654	T	A	0.0291023874205329	0.0213	0.1709
10	rs2489207	18505787	A	G	-0.0275973271921043	0.0119	0.02005
10	rs2489206	18505813	A	G	-0.0203966036652218	0.0106	0.05356
10	rs2489205	18505899	A	G	-0.020498669477346	0.0106	0.05189
10	rs7901394	18505937	T	C	0.0288012338056278	0.0213	0.177
10	rs2482118	18505962	G	C	-0.0203966036652218	0.0106	0.05361
10	rs2482117	18506017	T	C	-0.0203047533403643	0.0106	0.05444
10	rs139102261	18506197	G	C	-0.0108991808690006	0.0191	0.5673
10	rs1757215	18506267	A	G	-0.0252972953741621	0.0107	0.0182
10	rs1757216	18506426	G	A	-0.0318003125497978	0.012	0.007912
10	rs1757217	18506467	T	C	-0.0207028323592018	0.0145	0.1527
10	rs2482113	18506478	T	C	-0.0198966317144566	0.0106	0.06048
10	rs10828318	18506643	G	C	0.0242046886968174	0.0115	0.03564
10	rs1757218	18506741	G	C	-0.0313049258284153	0.0123	0.01067
10	rs12248794	18506813	C	T	0.0205964297986501	0.0202	0.307
10	rs1779246	18506911	G	A	-0.0114047880634385	0.0107	0.2873
10	rs11013049	18507293	A	G	0.0409979790340721	0.0214	0.0547
10	rs12249287	18507603	C	T	0.0217027816432335	0.0166	0.1901
10	rs114936205	18507940	A	T	0.0487044462100383	0.0249	0.05031
10	rs118187208	18508085	C	A	-0.0469029460862576	0.0408	0.2501
10	rs2026323	18508406	C	A	0.0178988554877579	0.0138	0.1969
10	rs2026324	18508424	C	G	0.0178988554877579	0.0138	0.1961
10	rs2489204	18508434	G	C	-0.0012007205765188	0.0115	0.9186
10	rs1813517	18508459	G	C	-0.0189993500097828	0.009	0.03499
10	rs7915367	18509456	T	G	0.0178006246255066	0.0139	0.1998
10	rs7924114	18509461	G	T	0.0178006246255066	0.0139	0.1986
10	rs76269973	18509652	G	A	0.0404987422798789	0.0212	0.05583
10	rs10764340	18509757	G	A	0.0171029078996623	0.0138	0.2162
10	rs10128211	18509931	G	A	0.0170045988158238	0.0138	0.2169
10	rs1757219	18510079	T	C	-0.0159972768350078	0.0098	0.1025
10	rs2489201	18510448	G	A	-0.0119005312583873	0.0095	0.2126
10	rs2489200	18510497	C	A	-0.0117993392160431	0.0095	0.2174
10	rs1779217	18510996	A	G	-0.0176956485356892	0.009	0.04817
10	rs1757220	18511016	G	A	-0.0121029460677457	0.0095	0.2047
10	rs1779216	18511082	C	T	-0.0121029460677457	0.0095	0.2052
10	rs1779215	18511477	A	G	-0.0121029460677457	0.0095	0.2053
10	rs7917760	18511844	C	T	-0.0119005312583873	0.0095	0.2123
10	rs11013065	18511867	A	C	-0.0185000759845861	0.009	0.03947
10	rs7896607	18511918	T	G	-0.0120017335415971	0.0095	0.2071
10	rs7905454	18511947	G	C	-0.0120017335415971	0.0095	0.2095
10	rs1936442	18512174	A	G	-0.0120017335415971	0.0102	0.2395
10	rs143228140	18512214	T	C	-0.0521041493573948	0.0412	0.2067
10	rs78634605	18512408	T	G	0.0467022717525102	0.023	0.04254
10	rs74319868	18512653	A	G	0.0511017760490843	0.025	0.04088
10	rs77064556	18512783	C	T	0.0465018336514199	0.023	0.04312
10	rs1631911	18512884	T	C	-0.0043996643446871	0.0115	0.7041
10	rs1631891	18512890	C	A	-0.0043996643446871	0.0115	0.6992
10	rs75448534	18513106	G	A	0.0497991787524836	0.0249	0.046
10	rs60196964	18513221	G	A	0.0262036654966364	0.0198	0.1855
10	rs1779214	18513677	T	C	-0.0049019951702315	0.0112	0.6604
10	rs1779213	18513698	G	A	-0.0034961042567088	0.0114	0.758
10	rs1779212	18513733	T	C	-0.0031048149534787	0.0115	0.7864
10	rs1779211	18514120	G	A	-0.0084959889212643	0.0101	0.4
10	rs77999982	18514304	C	T	0.0258041896815329	0.0208	0.2144
10	rs1539681	18514383	T	C	-0.0087985943563496	0.0101	0.3817
10	rs1779209	18514561	T	C	-0.0159972768350078	0.0095	0.09329
10	rs79491610	18514731	G	T	-0.0235040691879941	0.0445	0.5981
10	rs74551659	18514791	G	C	0.0266029817945341	0.0222	0.2303
10	rs1757223	18514999	G	A	-0.0092022107647994	0.0101	0.3624
10	rs1779208	18515041	C	T	-0.0093031403261444	0.0101	0.3572
10	rs151071480	18515098	G	A	0.0258041896815329	0.0208	0.2138
10	rs57748809	18515788	C	G	0.0013990209137074	0.018	0.9385
10	rs1613804	18515834	A	G	-0.0048015088161939	0.0117	0.6792
10	rs1779207	18515966	C	T	-0.0156010662286512	0.0092	0.0902
10	rs1757224	18516411	C	G	-0.0027036515743148	0.0118	0.8215
10	rs11814908	18516574	G	C	0.021497269010823	0.0123	0.08024
10	rs1757225	18516925	A	G	-0.0159972768350078	0.0092	0.08411
10	rs1757226	18517019	C	T	-0.0156010662286512	0.0092	0.09177
10	rs2250996	18517047	A	G	-0.015702643727291	0.0092	0.09003
10	rs2250999	18517084	A	G	-0.0043996643446871	0.0117	0.7051
10	rs2482111	18517644	G	A	-0.0058973552660839	0.0114	0.6042
10	rs2482110	18517749	G	A	-0.0115969858456632	0.0091	0.2029
10	rs139399047	18517764	G	C	0.0259990758686168	0.0222	0.2409
10	rs80255463	18518070	T	A	0.0259016375226531	0.016	0.1043
10	rs78575987	18518219	T	C	0.0262036654966364	0.0221	0.2376
10	rs11013093	18518934	C	T	0.0124027667170427	0.0117	0.2915
10	rs11013094	18519046	A	G	0.0127977582298607	0.0117	0.2759
10	rs74117923	18519223	T	C	-0.0278029446620889	0.0348	0.4235
10	rs1277744	18519612	C	T	-0.0023026490626755	0.0119	0.848
10	rs1277745	18519641	A	G	-0.0106970095483354	0.0091	0.2418
10	rs61261116	18519967	T	C	0.0068961666878413	0.0134	0.606
10	rs1277746	18519994	A	G	-0.0105959392134034	0.0091	0.247
10	rs1277747	18520485	A	G	-0.0107980900995126	0.0092	0.2432
10	rs1277748	18520535	G	A	-0.0117993392160431	0.0091	0.1949
10	rs1277749	18520966	A	G	-0.0112025145079934	0.0092	0.2215
10	rs74756266	18521001	T	C	0.0267003518299564	0.0222	0.2285
10	rs17607485	18521368	C	G	0.0884045727082867	0.0343	0.01006
10	rs76761898	18521891	C	G	0.0258041896815329	0.0159	0.1055
10	rs1277750	18521961	C	G	-0.0094040800752939	0.0092	0.3068
10	rs59462087	18522285	G	C	-0.0841971588007556	0.0501	0.09276
10	rs1277752	18522475	G	A	-0.0031950988965408	0.0113	0.778
10	rs1277753	18522975	T	C	-0.005304041591906	0.0116	0.6464
10	rs12146379	18523028	G	C	-0.0197028322758684	0.05	0.6928
10	rs1277754	18523329	A	G	-0.007095110875924	0.0096	0.4588
10	rs73597550	18524627	T	A	-0.0164953025291975	0.0269	0.5395
10	rs36055159	18524652	A	G	-0.0005001250416822	0.01	0.9628
10	rs76377192	18524852	G	A	-0.0185000759845861	0.0275	0.5002
10	rs60070848	18524918	T	C	-0.0162005226717083	0.0268	0.547
10	rs7082483	18525036	C	T	-0.015702643727291	0.0264	0.5514
10	rs2482109	18525170	G	A	-0.0014009809156281	0.0117	0.9076
10	rs2489199	18525290	A	G	-0.0008003201707691	0.0117	0.9432
10	rs16917080	18525400	T	G	-0.0154994990469515	0.0512	0.7616
10	rs7098242	18526110	T	C	-0.0131966945943914	0.0087	0.1279
10	rs1757234	18526451	G	A	0.0147999386115992	0.0133	0.2665
10	rs10828333	18526796	A	G	-0.0143017847108596	0.0087	0.1004
10	rs1757235	18527039	C	A	-0.003596459514405	0.0087	0.6835
10	rs78227925	18527276	G	A	0.0493043176841434	0.0215	0.0217
10	rs1757236	18527454	A	G	0.0115035793834154	0.0117	0.3257
10	rs1779230	18527867	A	G	0.0099008246772624	0.0115	0.3866
10	rs7898536	18527870	T	C	-0.0139975096438537	0.0087	0.1085
10	rs139033083	18527947	T	C	0.0551981604647623	0.0586	0.3461
10	rs11013126	18528245	C	T	-0.0137034650584925	0.0087	0.1156
10	rs1892008	18528868	A	C	-0.0030045090202987	0.0094	0.7534
10	rs75503774	18528881	A	G	0.0315955615897506	0.0164	0.05463
10	rs77624100	18528982	T	A	0.0036034995896235	0.0405	0.9283
10	rs148738370	18528998	G	T	-0.0628972021721127	0.0398	0.114
10	rs11597670	18529076	C	G	-0.0206007457079636	0.0268	0.4419
10	rs112252058	18529329	G	A	-0.048896169787829	0.0387	0.2067
10	rs1779229	18529419	A	G	0.0006997551142732	0.0094	0.9412
10	rs914363	18529560	T	C	-0.0050024916227914	0.0087	0.5674
10	rs11816378	18529646	G	A	0.0308007491527123	0.017	0.07065
10	rs2255266	18529720	T	C	0.012096540947233	0.0106	0.2546
10	rs184067968	18529765	C	A	0.0517002115855168	0.0369	0.161
10	rs11013134	18530799	G	A	0.0030952049073025	0.0516	0.9525
10	rs7920645	18530839	G	A	-0.0108991808690006	0.0088	0.2128
10	rs78274108	18530909	A	G	0.0121953336998771	0.0144	0.3965
10	rs11818904	18530914	C	T	0.0267977123853779	0.0171	0.1171
10	rs77208930	18531534	T	C	0.0129951954948113	0.0144	0.3668
10	rs11013137	18531619	C	T	-0.0064004391810282	0.0087	0.4614
10	rs11812617	18532229	A	G	0.0280041964095973	0.0171	0.1019
10	rs2489197	18532478	C	G	0.016296487966892	0.0099	0.1017
10	rs1331328	18532672	C	A	0.0126002819757385	0.0118	0.2868
10	rs76552117	18532998	A	G	0.0329027196757078	0.0163	0.04393
10	rs79161397	18533367	C	T	0.0141987193998129	0.0151	0.3461
10	rs16917091	18533377	A	C	0.0204984635773248	0.0142	0.1489
10	rs1757199	18533494	C	T	0.0020977980821461	0.0114	0.854
10	rs11013147	18534283	C	T	0.0048979852621919	0.0524	0.925
10	rs1757214	18534850	G	A	0.0227981362759783	0.0112	0.04252
10	rs7071122	18535000	C	G	-0.0095050300143049	0.0153	0.5361
10	rs1757222	18535012	G	A	0.0065981840282271	0.0113	0.5631
10	rs7082041	18535064	T	C	-0.0158042315449673	0.0088	0.07026
10	rs78470934	18535435	A	G	0.0074025335167413	0.0148	0.6167
10	rs12359413	18535616	C	T	-0.0143017847108596	0.0089	0.1074
10	rs11013154	18536053	G	A	-0.0238010101859522	0.0269	0.3765
10	rs146441288	18536192	C	T	-0.050903896528528	0.0352	0.1489
10	rs73597562	18536226	T	C	-0.0562952570552056	0.0494	0.255
10	rs1034139	18536423	A	G	0.0221038989069263	0.0098	0.02446
10	rs12269200	18536511	A	G	0.0448968808822823	0.0187	0.01627
10	rs1331329	18536727	T	A	0.0020977980821461	0.0102	0.8371
10	rs17608196	18536841	C	T	-0.0306035477981776	0.0145	0.03455
10	rs72784212	18537013	G	A	0.0733991495697677	0.0422	0.08177
10	rs56074042	18537267	T	C	-0.0107980900995126	0.0123	0.3805
10	rs1757213	18537594	A	G	-0.0557981629302465	0.0147	0.0001466
10	rs10828358	18538332	C	T	-0.0338050046123612	0.0122	0.005444
10	rs74117931	18538613	C	T	-0.0251024465608414	0.0214	0.2417
10	rs12245847	18538659	T	C	-0.005696192544881	0.0091	0.5344
10	rs12241085	18538669	C	G	-0.0456042446050211	0.0088	2.19e-07
10	rs112444227	18538747	T	C	0.009504687014246	0.0285	0.738
10	rs76892998	18538763	A	G	-0.0353992243518656	0.0242	0.1439
10	rs993864	18539795	C	T	0.0507976715868588	0.01	4.196e-07
10	rs993865	18540104	G	A	-0.0511038386512114	0.01	3.439e-07
10	rs58703423	18540122	C	G	-0.0346017967900747	0.0091	0.0001462
10	rs11013184	18541100	A	T	-0.0069037763167944	0.0091	0.4508
10	rs111234103	18541727	A	G	0.0043007385516922	0.0329	0.8962
10	rs7902194	18542025	A	T	-0.0532952970582236	0.0102	1.888e-07
10	rs56090723	18542093	C	T	0.0301993737308422	0.0539	0.5756
10	rs17681709	18542339	A	G	-0.0305004454483837	0.0117	0.00902
10	rs993103	18543429	C	T	0.0467977043485401	0.0099	2.149e-06
10	rs10764365	18543846	G	A	-0.0409990935346932	0.0096	1.968e-05
10	rs7923996	18544254	G	T	-0.0411032840784537	0.0096	1.879e-05
10	rs74117933	18544923	G	A	-0.0260975991218731	0.0213	0.2218
10	rs10764368	18545690	C	G	-0.0486021818392175	0.0099	8.466e-07
10	rs2357927	18546474	G	A	-0.0465990663783681	0.0098	2.097e-06
10	rs7085933	18546624	G	C	-0.0473012731180131	0.0098	1.526e-06
10	rs72784216	18546645	C	T	0.0281986543586787	0.0113	0.01301
10	rs7069292	18546988	C	T	-0.0418954871740363	0.0095	9.432e-06
10	rs2482107	18547331	A	T	0.0495041949030891	0.01	6.703e-07
10	rs2489221	18547378	C	T	0.0540998523168248	0.0101	9.508e-08
10	rs59713597	18547395	G	A	-0.0263953113595316	0.0114	0.02045
10	rs10828387	18547783	T	A	-0.0471020897690825	0.0086	5.032e-08
10	rs11013221	18548637	G	C	-0.0366017456445608	0.0092	6.347e-05
10	rs7099380	18549016	G	A	-0.0519988063604998	0.0087	1.822e-09
10	rs1106380	18549115	A	G	-0.0322029950400999	0.0109	0.003006
10	rs2357928	18549641	G	A	-0.0475948788076838	0.0086	3.568e-08
10	rs73601548	18549889	C	T	-0.0071958279818024	0.0137	0.5971
10	rs951046	18550450	G	A	0.0022973590486834	0.0091	0.7996
10	rs61844245	18550496	G	A	-0.0313049258284153	0.0117	0.00761
10	rs12261375	18550887	T	C	-0.0240980393840575	0.0129	0.06211
10	rs10764369	18551154	G	A	-0.0406970023321042	0.0106	0.0001205
10	rs61844246	18551226	A	G	-0.0306963490025976	0.0119	0.009797
10	rs2489220	18551998	G	A	0.0247999239054771	0.0091	0.006623
10	rs2489219	18552276	G	A	-0.0135007260538548	0.0103	0.1909
10	rs138706501	18552938	C	T	0.0430020165445429	0.0363	0.2352
10	rs72784221	18552947	C	T	-0.0601959637034527	0.0348	0.08311
10	rs7098208	18553164	C	T	-0.0399994162638657	0.0099	4.903e-05
10	rs1277721	18553245	C	T	0.0064988367398296	0.0087	0.4547
10	rs10764373	18553665	G	T	-0.0460962958929736	0.0086	9.317e-08
10	rs10828399	18553968	G	A	-0.0456984484517478	0.0086	1.205e-07
10	rs1277722	18554587	G	A	-0.0122041688389067	0.0103	0.2365
10	rs1857423	18554588	T	C	-0.0202027073175195	0.0097	0.03761
10	rs1277723	18554623	G	A	-0.0117993392160431	0.0103	0.2528
10	rs12254400	18555510	C	A	-0.0088994831870327	0.0128	0.4859
10	rs58090855	18555583	C	T	-0.0340015566760147	0.0144	0.01856
10	rs16917120	18555854	A	G	-0.0264979913062283	0.0133	0.04692
10	rs16917121	18555987	C	G	-0.0068030886197391	0.012	0.5712
10	rs78219843	18556091	G	T	-0.0644958553811008	0.0277	0.02001
10	rs76663952	18556883	A	T	-0.0413950753663857	0.0131	0.001534
10	rs17682059	18557547	T	A	-0.0335981494309355	0.0115	0.003394
10	rs2489218	18557946	T	C	0.0499038295281839	0.0101	8.079e-07
10	rs2489217	18558088	T	C	0.0503033045092425	0.0101	6.562e-07
10	rs2482106	18558130	A	C	0.0495041949030891	0.0101	9.766e-07
10	rs1277743	18558523	C	T	0.0505029821731068	0.0101	6.147e-07
10	rs1411930	18558798	T	C	-0.0253998626327317	0.0094	0.007027
10	rs1277742	18558836	G	A	-0.0111013930711739	0.0103	0.2811
10	rs1411929	18558867	T	C	-0.0251024465608414	0.0094	0.00778
10	rs79982748	18559186	A	G	-0.0542978034078492	0.0209	0.00936
10	rs1277741	18559210	A	T	-0.0217038334437866	0.0108	0.04438
10	rs1277740	18559240	G	A	0.0501986955327459	0.0101	7.166e-07
10	rs61844249	18559313	C	A	-0.0386992491392765	0.0098	8.495e-05
10	rs2185981	18559668	C	G	0.0503033045092425	0.0101	6.872e-07
10	rs2482104	18559707	C	T	-0.0213972981080803	0.0108	0.04768
10	rs1295882	18561134	T	C	-0.0216016445577609	0.0109	0.04661
10	rs10508560	18561206	G	A	0.0434042576072856	0.0435	0.3186
10	rs11013287	18561515	G	A	-0.0517986852338873	0.0208	0.0129
10	rs1277733	18562538	C	T	-0.0124977728299804	0.0104	0.2258
10	rs1277732	18563533	C	G	0.0497040321791155	0.0101	8.928e-07
10	rs1277731	18563985	G	A	0.0497040321791155	0.0101	9.342e-07
10	rs16917138	18564095	A	G	-0.0312017511432645	0.0119	0.008826
10	rs17682394	18564128	A	G	-0.02960390325858	0.012	0.01338
10	rs61842671	18564858	C	T	-0.032502530761974	0.0114	0.004205
10	rs9633646	18564922	G	A	-0.0217038334437866	0.0088	0.01419
10	rs9633647	18565470	C	A	-0.0366951051877892	0.0097	0.0001459
10	rs9633626	18565634	A	G	-0.0372969647443931	0.0097	0.0001138
10	rs12772624	18566032	C	T	-0.0113036461713921	0.0227	0.62
10	rs2482098	18566389	C	T	0.0448968808822823	0.0103	1.303e-05
10	rs1295881	18566529	G	A	0.0444952398865513	0.0103	1.497e-05
10	rs11013303	18566622	G	A	-0.0380030548002074	0.0098	0.0001086
10	rs117090315	18567275	A	G	-0.0091012913892029	0.0319	0.776
10	rs10741019	18567397	G	A	-0.0358966439977618	0.0089	5.591e-05
10	rs117750283	18567426	G	A	-0.0617052054366793	0.0297	0.03788
10	rs10741020	18567464	C	A	-0.0423961495190412	0.0101	2.674e-05
10	rs11013304	18567615	G	A	0.0023971245997214	0.0124	0.8497
10	rs11013305	18567616	C	A	0.0023971245997214	0.0124	0.8442
10	rs10764392	18567678	A	G	-0.0437951599996715	0.0101	1.521e-05
10	rs11013306	18567693	C	T	0.0025966258472659	0.0124	0.8329
10	rs1419250	18568048	G	A	-0.0433982268254708	0.0101	1.791e-05
10	rs74452900	18568626	G	T	-0.0105959392134034	0.0277	0.7024
10	rs1277739	18568957	G	A	0.003902375817241	0.0086	0.6547
10	rs7097680	18569671	A	G	-0.0031950988965408	0.0086	0.7111
10	rs61842672	18569899	G	A	-0.0401035026973339	0.0169	0.01743
10	rs73601575	18570293	T	C	0.004001981379298	0.0118	0.732
10	rs7906604	18570490	G	A	-0.0433982268254708	0.0101	1.803e-05
10	rs7897882	18570666	T	G	-0.0433982268254708	0.0101	1.779e-05
10	rs6482258	18570839	C	T	-0.0437011352710986	0.0101	1.537e-05
10	rs7072759	18571215	A	G	-0.0028039273327342	0.0086	0.7425
10	rs56278429	18571251	G	T	-0.0306035477981776	0.012	0.0108
10	rs11013317	18571411	A	G	-0.022398994943479	0.0086	0.009459
10	rs11013319	18571488	G	A	-0.0217958123704574	0.0086	0.01166
10	rs111794484	18571491	A	C	-0.0562952570552056	0.0446	0.2068
10	rs11013320	18571506	G	C	-0.0217958123704574	0.0087	0.01158
10	rs12784081	18571608	C	A	0.0619977962278187	0.0153	5.279e-05
10	rs11013321	18572142	C	G	-0.0309954337025195	0.0088	0.0004543
10	rs117352681	18572281	G	T	-0.0663962456396854	0.0278	0.01686
10	rs9731688	18572304	A	G	-0.04470452178448	0.0102	1.065e-05
10	rs72784229	18573654	A	G	0.0064988367398296	0.0102	0.5217
10	rs72784231	18573772	C	G	0.0030952049073025	0.0106	0.7677
10	rs11013339	18574101	C	G	-0.028399474521698	0.0136	0.03698
10	rs1277738	18574312	T	C	0.0311013012983478	0.0088	0.0003821
10	rs1277737	18574511	T	C	0.0399992561638529	0.0211	0.05737
10	rs118067107	18574670	T	C	0.0428966409523063	0.0525	0.4141
10	rs28756165	18574829	T	A	0.0076010387728197	0.0102	0.4513
10	rs1277736	18574980	G	A	0.0423983514166169	0.0091	3.303e-06
10	rs113491314	18575309	C	T	0.0161980995687726	0.027	0.5472
10	rs190277537	18575339	C	A	0.0600032523358097	0.0372	0.1074
10	rs79489737	18577360	T	C	0.0154007965760229	0.0252	0.5422
10	rs7914038	18577425	G	T	0.0223972974420383	0.0116	0.05369
10	rs1277735	18577835	A	G	0.0361969153118182	0.0088	4.062e-05
10	rs1277734	18577847	G	A	0.0310043588626902	0.0093	0.0008664
10	rs111287406	18577912	T	A	-0.0615031325940498	0.0336	0.06711
10	rs11013360	18578080	T	G	0.0341985075799122	0.0088	9.686e-05
10	rs9417384	18578725	T	C	0.0263010744193707	0.0092	0.004327
10	rs7909722	18579096	A	G	0.0307037775750057	0.0093	0.001022
10	rs78834161	18579322	A	T	-0.0640053299759124	0.0275	0.01992
10	rs10828424	18579737	A	G	0.0284999894699013	0.0092	0.001897
10	rs7083373	18579862	C	G	0.0190964956909883	0.0088	0.03044
10	rs112395507	18580022	A	C	0.0723020567553947	0.0435	0.09652
10	rs72784236	18580223	T	C	0.0200967016991224	0.0261	0.4416
10	rs117942795	18580346	G	A	-0.0559039069452338	0.0485	0.2488
10	rs79845832	18581049	G	A	-0.04470452178448	0.0241	0.06389
10	rs4443967	18581361	C	T	0.0327962744150825	0.0093	0.0004341
10	rs112475399	18581488	G	A	0.0084045823438103	0.0115	0.465
10	rs16917145	18581958	A	G	0.0542040540135122	0.0509	0.2876
10	rs181881573	18582286	A	G	0.0531046528867784	0.0508	0.2964
10	rs16917151	18582514	A	G	0.009197572354042	0.0114	0.42
10	rs190636060	18582971	A	G	0.0159028762794155	0.047	0.7348
10	rs79666207	18583840	T	C	-0.0811016014370415	0.0354	0.02202
10	rs7912454	18584792	A	G	0.0043007385516922	0.011	0.6956
10	rs6482265	18584970	G	A	-0.0019018072895963	0.0096	0.8404
10	rs7089228	18585219	A	G	-0.0054045784588597	0.0093	0.5647
10	rs17609633	18585358	T	C	-0.0159972768350078	0.0158	0.3122
10	rs7910756	18585920	C	T	-0.0170952954286372	0.0157	0.2782
10	rs150682619	18586231	T	C	0.0513962890834148	0.0509	0.3128
10	rs186420066	18586478	C	A	0.0562007331879655	0.0504	0.2649
10	rs11013415	18586735	A	G	-0.000200020002667	0.0105	0.9846
10	rs139610857	18586768	A	G	0.0531994764675775	0.0506	0.2935
10	rs56152004	18587035	C	G	-0.0019018072895963	0.0106	0.8555
10	rs11013416	18587068	T	C	-0.0014009809156281	0.0104	0.8969
10	rs56364834	18587146	A	C	-0.0019018072895963	0.0106	0.8591
10	rs138004338	18587223	G	A	0.0582972096102774	0.0504	0.2475
10	rs17682871	18587324	A	G	0.0038027603329278	0.0113	0.7326
10	rs7099246	18587629	A	G	0.0251022847608284	0.0113	0.02649
10	rs17682889	18587820	A	G	-0.0162005226717083	0.0156	0.3017
10	rs11013421	18588285	A	G	0.0014988761237359	0.0104	0.8877
10	rs7087852	18588940	G	C	0.0202045073158995	0.009	0.024
10	rs11013428	18589129	T	C	0.0267003518299564	0.009	0.003216
10	rs145664101	18589202	C	T	-0.0767946549790727	0.048	0.1096
10	rs61566389	18589535	A	G	-0.0340015566760147	0.0256	0.1844
10	rs76373827	18589971	T	C	-0.0165969709073694	0.0344	0.6286
10	rs4335446	18590131	T	C	0.0221038989069263	0.0411	0.5896
10	rs111619892	18590452	A	G	-0.0138961051921114	0.0156	0.3753
10	rs144817021	18590534	G	T	-0.0222047099881925	0.0505	0.66
10	rs11013438	18590865	C	A	0.0051964749068174	0.0122	0.6673
10	rs74491282	18591021	A	G	-0.0156010662286512	0.0156	0.3152
10	rs11013444	18591090	A	G	-0.009000382197299	0.0345	0.7932
10	rs113955098	18591226	G	A	0.0448968808822823	0.0316	0.1551
10	rs1419252	18591380	G	A	0.0399992561638529	0.0092	1.385e-05
10	rs4747339	18591423	C	T	0.0141001243787816	0.0133	0.2864
10	rs1419251	18591562	G	C	0.0311982343370806	0.0095	0.001035
10	rs4748447	18591861	T	C	0.0267003518299564	0.0103	0.00961
10	rs147808414	18592154	A	G	0.0622045495436565	0.0448	0.1654
10	rs4747340	18592341	G	A	0.0352995739869328	0.0088	6.191e-05
10	rs10828452	18592450	A	T	-0.0004000800213396	0.011	0.9718
10	rs72786006	18593125	G	T	-0.0033957590691798	0.0103	0.7423
10	rs111449941	18593138	G	A	-0.0285949668801128	0.013	0.02761
10	rs4748448	18594604	C	T	0.0305970979773775	0.0094	0.001132
10	rs72786007	18594798	G	A	-0.003596459514405	0.0131	0.7849
10	rs58065366	18595314	G	A	-0.0079011318962572	0.015	0.5963
10	rs113551694	18596252	G	A	-0.0222047099881925	0.0134	0.09726
10	rs79500087	18596488	G	T	0.0204004877576787	0.0524	0.6969
10	rs61842674	18596862	C	G	-0.0095958936734469	0.0132	0.4698
10	rs77952637	18597112	C	T	-0.0101008421794295	0.0118	0.3918
10	rs143870127	18597193	G	A	0.0318958749835631	0.0494	0.5185
10	rs61842675	18597229	A	T	-0.0094040800752939	0.0132	0.4755
10	rs61842676	18597330	C	T	-0.009797842480111	0.0132	0.4607
10	rs117959347	18597351	A	G	-0.0845997418661506	0.0573	0.1393
10	rs61842677	18597598	G	A	-0.0105959392134034	0.0132	0.4229
10	rs16917167	18597666	G	A	-0.0344982814075965	0.0318	0.2785
10	rs7896848	18597958	G	A	-0.0122952780941516	0.0119	0.301
10	rs55857419	18598390	T	G	-0.0187955345843259	0.0134	0.1605
10	rs1972396	18599137	C	T	0.0064988367398296	0.026	0.8038
10	rs143216794	18599333	G	A	-0.0326988269632397	0.0317	0.3024
10	rs111786492	18599679	T	A	0.0063001125484799	0.0238	0.793
10	rs61842678	18599864	A	G	-0.0108991808690006	0.0118	0.3556
10	rs116871633	18599947	C	T	-0.0332982854015147	0.0342	0.3292
10	rs1547168	18600263	A	G	0.042503779526724	0.0088	1.357e-06
10	rs148124556	18600346	G	A	-0.0332982854015147	0.0342	0.331
10	rs1750477	18600905	A	G	0.0125015292229252	0.0106	0.2381
10	rs17683046	18600922	A	G	-0.031397792147416	0.0182	0.08554
10	rs2799573	18601928	T	C	0.0518046636160167	0.0098	1.437e-07
10	rs2489214	18602417	G	A	0.0239020562806236	0.0095	0.01181
10	rs1750478	18603219	A	G	0.0323994240466592	0.0088	0.0002255
10	rs77874307	18603738	C	T	0.0192044091837133	0.0324	0.553
10	rs2489213	18604400	G	A	0.0509972505709038	0.0093	4.708e-08
10	rs1000266	18605752	G	C	0.0023971245997214	0.011	0.8247
10	rs78357670	18605768	G	T	-0.0257999754904126	0.0132	0.05087
10	rs10828479	18605942	A	G	-0.0222967349986103	0.0089	0.01196
10	rs138688801	18605948	T	G	-0.0272992569378225	0.0292	0.3504
10	rs114558332	18606031	C	T	0.023198814502523	0.0289	0.4228
10	rs4747341	18606183	T	A	-0.0182963622831166	0.0098	0.06224
10	rs67427028	18606260	A	G	0.0033045340083004	0.011	0.7665
10	rs11814504	18606656	A	G	0.0285971749776749	0.0287	0.3185
10	rs78393647	18606792	C	G	-0.0127003085782322	0.051	0.8038
10	rs112475801	18607245	C	A	-0.0278029446620889	0.0134	0.03822
10	rs148601027	18607927	G	A	0.113400111327533	0.0357	0.001498
10	rs142983126	18608335	A	G	0.0158044491449436	0.0314	0.6163
10	rs1969897	18608470	T	C	-0.0262002485024742	0.0089	0.003252
10	rs9787537	18608471	C	G	-0.0243029385231735	0.0145	0.09481
10	rs1013232	18609325	C	T	-0.0238010101859522	0.0087	0.006204
10	rs17610035	18609784	T	C	-0.0062998021485279	0.0217	0.7709
10	rs17610062	18609967	C	T	-0.0271040176920589	0.0138	0.04939
10	rs11013596	18610468	T	G	-0.0010005003335835	0.0102	0.9202
10	rs66483306	18610942	A	G	-0.0101008421794295	0.0091	0.2641
10	rs41383652	18611677	G	A	-0.0115969858456632	0.0091	0.2021
10	rs59042995	18611723	G	A	0.0025966258472659	0.011	0.8116
10	rs59473151	18611964	C	T	0.0026963615477425	0.011	0.8037
10	rs73603722	18612741	C	T	-0.0248051189189711	0.0136	0.06917
10	rs76105158	18613416	A	T	0.0336958638567256	0.0286	0.2393
10	rs11599327	18614066	T	G	-0.0197028322758684	0.0102	0.05251
10	rs11013615	18614236	A	C	-0.0113036461713921	0.0237	0.6319
10	rs11013616	18614296	A	T	0.001598721363697	0.0109	0.8859
10	rs60859849	18614864	T	G	0.0024968801985871	0.0105	0.8081
10	rs11013624	18614995	A	G	-0.0218980211012161	0.0104	0.03484
10	rs78303166	18616083	C	A	-0.110797491482671	0.0534	0.03791
10	rs67241225	18616167	A	G	-0.0012007205765188	0.0101	0.9068
10	rs17610159	18617051	G	A	-0.0272992569378225	0.0134	0.04223
10	rs7894306	18617178	T	C	-0.0176956485356892	0.0108	0.09981
10	rs77970529	18617179	C	T	-0.0263029084210524	0.0135	0.05104
10	rs11013640	18617264	A	G	-0.0091012913892029	0.0238	0.7011
10	rs4146986	18617582	A	C	-0.0064004391810282	0.0459	0.8884
10	rs11013641	18617629	T	C	-0.001501126126267	0.0101	0.884
10	rs17610248	18618034	C	T	-0.0260975991218731	0.0135	0.05225
10	rs10828528	18618917	G	A	-0.0191012733024012	0.0129	0.1395
10	rs113261455	18619746	C	T	-0.0281011651109099	0.0134	0.03592
10	rs12258323	18619763	G	A	-0.0247026126403718	0.0095	0.009126
10	rs4747342	18619782	G	A	-0.0164953025291975	0.0178	0.3541
10	rs149271745	18619886	G	A	0.0077995046323818	0.0243	0.749
10	rs137925813	18619977	C	A	0.0014988761237359	0.0307	0.9614
10	rs12269065	18620071	T	C	-0.0182047046548463	0.0117	0.1189
10	rs61839206	18620113	C	T	-0.0203047533403643	0.012	0.09056
10	rs116089221	18620340	G	A	0.0004998750416509	0.0306	0.9857
10	rs56346389	18620934	A	G	-0.026600681797179	0.0132	0.04329
10	rs9645525	18620950	G	A	-0.0181028726978536	0.0086	0.03529
10	rs17610275	18621630	T	G	-0.0240980393840575	0.018	0.1808
10	rs114639408	18622937	G	A	-0.005304041591906	0.0458	0.9078
10	rs115311046	18622939	T	C	-0.004701032558649	0.0458	0.9187
10	rs79395114	18623187	G	C	-0.007095110875924	0.0458	0.8773
10	rs75405946	18623315	G	A	-0.0031048149534787	0.0458	0.9468
10	rs7093791	18623463	A	G	-0.0447986409079867	0.01	7.276e-06
10	rs79606845	18623479	T	A	0.0032048589489113	0.0185	0.8628
10	rs78417590	18623643	A	G	-0.0076995657264405	0.0215	0.7198
10	rs56177813	18623696	G	A	-0.0275048131221902	0.0133	0.03858
10	rs56346888	18624077	G	A	-0.0313049258284153	0.0133	0.01885
10	rs7092002	18624476	C	T	-0.0198048272985997	0.0086	0.02172
10	rs77705610	18624826	A	T	-0.0193969096107316	0.0154	0.2081
10	rs111553025	18624884	A	G	-0.0303973537275885	0.0133	0.02277
10	rs7087460	18624893	A	G	-0.0166986496230515	0.0115	0.1453
10	rs10828533	18625195	A	G	-0.0198966317144566	0.0086	0.02124
10	rs11013691	18625399	T	C	0.0	0.0108	0.9988
10	rs10828534	18625524	G	A	-0.0166986496230515	0.0113	0.1402
10	rs11013698	18626216	G	A	-0.0121029460677457	0.0093	0.1942
10	rs74494383	18626340	C	A	0.0356952753244514	0.0391	0.3613
10	rs11013700	18626566	G	T	-0.0150019689183474	0.0122	0.2195
10	rs10828542	18627285	A	G	-0.0095958936734469	0.0089	0.2828
10	rs79917259	18627445	A	G	0.0028958031120254	0.0304	0.9242
10	rs78025279	18627501	T	C	0.0021975835434872	0.0304	0.9411
10	rs116550339	18627858	G	A	0.0016985566355815	0.0304	0.9562
10	rs147600044	18628399	G	A	0.0099008246772624	0.0307	0.7464
10	rs76772953	18629158	A	G	-0.0523043316292892	0.0218	0.01657
10	rs10828545	18629603	G	A	-0.006199175242821	0.009	0.4955
10	rs12573736	18630649	T	C	-0.020498669477346	0.0105	0.05093
10	rs10458703	18630884	G	A	-0.022398994943479	0.0137	0.1009
10	rs61839208	18631215	A	C	-0.0203966036652218	0.0105	0.05211
10	rs7083127	18631445	A	G	-0.0406032684425478	0.01	4.823e-05
10	rs11013723	18632601	A	G	-0.0065010863423599	0.0138	0.6363
10	rs74117955	18632762	G	A	0.0074025335167413	0.0241	0.7583
10	rs4453118	18632799	A	G	-0.001300845733048	0.0098	0.8945
10	rs11592650	18632925	T	G	-0.0216016445577609	0.0108	0.04629
10	rs11013731	18633232	G	C	0.0014988761237359	0.0311	0.9614
10	rs11013732	18633239	G	C	0.0025966258472659	0.0311	0.932
10	rs146892396	18633256	C	T	-0.0620988329318545	0.0394	0.1147
10	rs577111185	18633315	T	C	-0.094101910056301	0.0371	0.01124
10	rs11013733	18633388	T	C	0.0033045340083004	0.031	0.9155
10	rs1277843	18633622	C	T	0.0284999894699013	0.0088	0.001189
10	rs77827377	18633649	G	A	0.001099395443301	0.0237	0.9638
10	rs76385396	18633670	G	A	-0.0295009039176847	0.0133	0.02685
10	rs7919793	18633777	A	G	-0.0222047099881925	0.0108	0.04021
10	rs11013738	18634862	T	C	0.0022973590486834	0.031	0.941
10	rs1277844	18635056	G	T	0.0295005481176215	0.0088	0.0008099
10	rs4748451	18635090	G	A	-0.0303045802648556	0.0098	0.001918
10	rs4748452	18635187	G	T	-0.0307994715535284	0.0098	0.001631
10	rs11819342	18635356	T	C	-0.0243029385231735	0.0106	0.02174
10	rs76981819	18636321	A	G	-0.0625032603532887	0.0425	0.1415
10	rs74667294	18636423	A	T	-0.0285023604727122	0.0131	0.0301
10	rs2489198	18636568	A	G	0.0389995348490096	0.0087	6.76e-06
10	rs75152088	18636762	G	A	0.0072039888485025	0.0311	0.8181
10	rs10764427	18636887	G	T	-0.0216016445577609	0.011	0.04913
10	rs113173677	18636891	T	C	-0.0638987258502317	0.0425	0.1324
10	rs55757115	18637162	T	C	0.0029955089797983	0.0263	0.9097
10	rs12240995	18637232	A	C	-0.0292949370570243	0.013	0.0242
10	rs2489196	18637655	C	T	0.0418039122811836	0.0087	1.487e-06
10	rs112361257	18637763	C	T	0.0078987227933553	0.0312	0.7993
10	rs2489195	18637838	A	G	0.0387975467079122	0.0087	7.551e-06
10	rs2489194	18637864	A	G	0.0239020562806236	0.0101	0.01747
10	rs111934395	18638267	T	G	0.0072039888485025	0.0312	0.8176
10	rs7896075	18638273	G	T	-0.0277001306422786	0.0135	0.04002
10	rs11013768	18639242	C	T	0.0004998750416509	0.0106	0.9597
10	rs1290126	18639462	C	T	0.0411995232473163	0.0087	2.247e-06
10	rs17683651	18640306	A	T	-0.0303045802648556	0.0132	0.022
10	rs78737394	18641407	A	C	-0.0255024404124231	0.0131	0.05269
10	rs77141557	18641481	C	A	-0.0264979913062283	0.0132	0.04416
10	rs1277840	18641841	C	T	0.0452983606272869	0.0087	1.825e-07
10	rs1277841	18642068	C	A	0.0443039255565243	0.0087	3.695e-07
10	rs1277842	18642078	T	C	0.0352030377085245	0.0089	7.476e-05
10	rs112819895	18642107	G	T	-0.0165969709073694	0.0155	0.2828
10	rs11594922	18642730	A	G	-0.0306035477981776	0.0111	0.005892
10	rs1298103	18643513	T	C	0.0150954876453349	0.0181	0.4047
10	rs2357929	18643581	G	A	-0.0240980393840575	0.0129	0.06253
10	rs9629911	18644612	G	C	0.0344014267173323	0.0088	8.706e-05
10	rs112701401	18644811	C	G	-0.0335050785573982	0.0263	0.2034
10	rs2799571	18644913	A	G	0.004201162744548	0.0156	0.7868
10	rs140566120	18644921	T	C	-0.0080019302190585	0.0276	0.773
10	rs61839209	18645086	T	C	-0.027196494688472	0.0121	0.0241
10	rs16917194	18645447	T	C	-0.0263953113595316	0.0121	0.02845
10	rs113128938	18645779	G	A	0.0784044433741818	0.0604	0.1946
10	rs80119850	18646272	C	G	-0.0212951405401588	0.0168	0.204
10	rs1750479	18646374	T	C	0.0210959082947329	0.0096	0.02738
10	rs61418170	18646780	C	G	-0.0296966117368367	0.0131	0.02348
10	rs4748453	18646986	C	T	-0.0312017511432645	0.0097	0.001291
10	rs4748454	18647059	A	G	-0.0328951617042694	0.0125	0.008826
10	rs12356676	18647504	A	G	0.0223972974420383	0.0096	0.01902
10	rs11593936	18647836	C	T	-0.0404991299799539	0.0224	0.07021
10	rs11595359	18648119	T	G	-0.0398016818829366	0.0223	0.07428
10	rs4748456	18648270	G	A	-0.0293979151845611	0.0133	0.02685
10	rs145611198	18648363	G	A	0.0178006246255066	0.028	0.5254
10	rs113099917	18648417	C	G	-0.0329985112635755	0.0126	0.008898
10	rs61839211	18648463	A	G	-0.0331018715051171	0.024	0.1675
10	rs10764437	18648505	A	G	-0.0460020545617973	0.0086	9.906e-08
10	rs7080181	18648606	A	G	-0.0465990663783681	0.0087	7.34e-08
10	rs7921548	18649399	G	T	-0.0442967745820927	0.0087	3.271e-07
10	rs10764440	18649635	G	A	-0.0430014511447026	0.0086	6.408e-07
10	rs16917197	18649694	A	G	-0.027196494688472	0.0127	0.03191
10	rs112428623	18650201	G	A	0.0165030720990143	0.0279	0.5548
10	rs112681817	18650209	C	T	0.0161980995687726	0.0279	0.5617
10	rs7894616	18650354	G	T	-0.0286978729475453	0.0101	0.004495
10	rs11013834	18650360	G	C	-0.0235962138551867	0.0115	0.04031
10	rs11013835	18650587	G	A	-0.0358966439977618	0.0088	4.3e-05
10	rs116259164	18650745	T	C	0.0160997014894237	0.0279	0.5632
10	rs113034425	18651275	C	T	0.01600129372694	0.0279	0.5672
10	rs10764443	18651348	C	G	-0.0232993336544035	0.0097	0.01615
10	rs11013845	18651548	A	G	0.0103957761821204	0.0231	0.6535
10	rs112097498	18651598	C	T	0.0177023841130051	0.0279	0.525
10	rs112192284	18651744	A	C	0.0154992634469238	0.0279	0.5787
10	rs117246203	18651747	G	A	-0.0221024699079472	0.0133	0.09533
10	rs111346321	18651762	G	A	-0.0235040691879941	0.0131	0.07403
10	rs6482355	18651860	A	G	-0.043502667649395	0.0086	4.47e-07
10	rs6482356	18651910	C	G	-0.0433042394092723	0.0086	5.467e-07
10	rs11013849	18652077	T	G	-0.0295009039176847	0.0125	0.0182
10	rs11013850	18652290	A	T	-0.0290993078252748	0.0125	0.01976
10	rs2148186	18652359	T	A	-0.0430014511447026	0.0086	6.402e-07
10	rs2148185	18652575	G	A	-0.0426987545331152	0.0086	7.766e-07
10	rs7919691	18652912	C	T	-0.0259025943231108	0.0096	0.007253
10	rs11013851	18652913	G	A	-0.0306963490025976	0.0126	0.0148
10	rs7919809	18652984	C	G	-0.0430954101055856	0.0086	5.955e-07
10	rs7898684	18653107	T	G	-0.0235962138551867	0.0097	0.01458
10	rs7907743	18653192	G	A	-0.0238010101859522	0.0097	0.01377
10	rs115185209	18653195	T	C	-0.0340015566760147	0.0113	0.002694
10	rs12254796	18653521	G	A	-0.0299953975354009	0.0099	0.002424
10	rs118086164	18653821	G	A	-0.0596969272581274	0.0349	0.08688
10	rs7898858	18653861	A	C	-0.0430014511447026	0.0086	6.357e-07
10	rs11013859	18653986	A	G	-0.0232993336544035	0.0097	0.01592
10	rs11013860	18654027	A	C	-0.0052035148315978	0.0168	0.7577
10	rs12572782	18654086	C	T	-0.023002541565316	0.0097	0.01742
10	rs113040847	18654203	C	T	0.0146028573839336	0.0279	0.6008
10	rs7904974	18654811	C	G	-0.0256973671872587	0.0096	0.007591
10	rs11013862	18654824	G	A	-0.0256050287153947	0.0096	0.007782
10	rs7923885	18654871	G	A	-0.0453949344903922	0.0086	1.446e-07
10	rs7911542	18655118	A	G	-0.0256050287153947	0.0096	0.007663
10	rs148903371	18655221	C	T	-0.026600681797179	0.0196	0.1756
10	rs10828592	18655497	G	A	-0.0243951568347216	0.0096	0.01136
10	rs11013865	18656165	C	T	-0.0206007457079636	0.0103	0.04652
10	rs6482360	18656895	C	T	-0.0236986067778773	0.0096	0.01381
10	rs7901640	18656953	G	A	-0.0328951617042694	0.0088	0.0001699
10	rs7920123	18656963	A	C	-0.0217038334437866	0.0097	0.0249
10	rs80139106	18657089	T	C	-0.0256973671872587	0.012	0.03248
10	rs1325995	18657181	G	C	-0.034198147379977	0.0088	9.514e-05
10	rs17684025	18657334	A	C	-0.0172987645783295	0.0202	0.3907
10	rs1325994	18657521	G	A	-0.0462952789853036	0.0086	8.345e-08
10	rs137859149	18657757	C	G	-0.0575020022714588	0.0378	0.1276
10	rs12262563	18658168	A	C	-0.0335050785573982	0.0095	0.0004225
10	rs7072277	18658707	A	G	-0.0447986409079867	0.0086	2.058e-07
10	rs7072399	18658791	A	G	-0.04470452178448	0.0086	2.186e-07
10	rs7099729	18658961	C	T	-0.023002541565316	0.0103	0.02625
10	rs17539088	18659143	G	A	-0.0226035462098532	0.0097	0.01919
10	rs16917217	18659205	G	A	-0.0226035462098532	0.0097	0.01916
10	rs61839222	18659214	A	C	-0.0226035462098532	0.0097	0.01911
10	rs11013889	18659330	G	A	-0.0226956079321885	0.0097	0.01879
10	rs11013890	18659376	A	G	-0.0332982854015147	0.0095	0.0004517
10	rs10828598	18659517	T	C	-0.0453007592301635	0.0087	1.787e-07
10	rs10741039	18659816	C	A	-0.04470452178448	0.0086	2.171e-07
10	rs10741040	18659885	A	C	-0.0222047099881925	0.0097	0.02173
10	rs118042763	18660292	C	T	-0.0352023974087295	0.0098	0.0003342
10	rs7082391	18660471	T	G	-0.0329985112635755	0.0087	0.0001474
10	rs7901058	18661404	C	T	-0.0231048737150968	0.0103	0.02562
10	rs7911051	18661421	T	C	-0.0212951405401588	0.0103	0.03962
10	rs111911289	18661537	T	A	-0.0110002818588653	0.0199	0.5801
10	rs17611161	18661677	T	G	-0.0114958245134845	0.0199	0.5622
10	rs10741041	18661781	T	C	-0.0456042446050211	0.0087	1.467e-07
10	rs10741042	18662006	C	A	-0.0225012653465135	0.0103	0.02941
10	rs10764447	18662204	G	A	-0.0231048737150968	0.0104	0.02568
10	rs1926028	18662696	A	G	-0.0220002402796674	0.0097	0.02277
10	rs1325993	18662768	G	A	-0.0453007592301635	0.0087	1.738e-07
10	rs1325992	18662873	T	C	-0.0277001306422786	0.0117	0.01758
10	rs1325991	18663002	T	A	-0.0220002402796674	0.0097	0.02315
10	rs11013908	18663142	G	A	0.0026963615477425	0.0111	0.8093
10	rs61839224	18663147	G	A	-0.0259025943231108	0.0171	0.1302
10	rs11013910	18663370	G	A	-0.0290993078252748	0.013	0.02511
10	rs6482368	18663383	A	G	-0.0453007592301635	0.0087	1.724e-07
10	rs7085825	18663446	C	A	-0.0257999754904126	0.01	0.009648
10	rs17684350	18663611	A	C	-0.0319035490130083	0.0113	0.004836
10	rs78909139	18663728	C	G	0.0148984646619666	0.0279	0.5921
10	rs10734050	18663998	T	C	-0.0257999754904126	0.01	0.009609
10	rs10734051	18664162	G	A	-0.0256973671872587	0.01	0.01
10	rs117800563	18664854	A	G	-0.0353992243518656	0.038	0.3517
10	rs57494713	18665187	A	G	-0.0285023604727122	0.0117	0.01473
10	rs10828605	18665698	A	G	-0.0262002485024742	0.01	0.008558
10	rs10828606	18665710	A	G	-0.0262002485024742	0.01	0.008392
10	rs10828607	18665726	C	T	-0.0222047099881925	0.0097	0.02154
10	rs10828608	18666030	A	C	-0.0286978729475453	0.0087	0.0009893
10	rs7913836	18667085	T	C	-0.040197189751413	0.0087	3.402e-06
10	rs2031571	18667473	T	C	-0.0299026613543135	0.013	0.02133
10	rs2031570	18667599	C	G	-0.0408011614039327	0.0087	2.392e-06
10	rs111289622	18667657	G	A	0.0153023200084426	0.0279	0.583
10	rs7908718	18668475	C	T	-0.0162005226717083	0.0104	0.1219
10	rs11013933	18668503	A	G	-0.034198147379977	0.0095	0.0003165
10	rs7908876	18668624	C	T	-0.0426048328324374	0.0087	8.407e-07
10	rs75937466	18668956	G	C	-0.0399994162638657	0.045	0.3743
10	rs11013938	18669271	G	C	-0.0028039273327342	0.0101	0.7807
10	rs61839226	18669631	A	G	-0.0196008476550609	0.01	0.05105
10	rs113059465	18669892	C	T	0.0153023200084426	0.0279	0.5828
10	rs10828616	18670017	G	A	-0.0198048272985997	0.01	0.0489
10	rs10828617	18670205	A	G	-0.0197028322758684	0.01	0.04922
10	rs111542606	18670528	A	C	0.0154007965760229	0.0279	0.5808
10	rs61839227	18670685	G	A	-0.0256050287153947	0.0171	0.1337
10	rs11013950	18670717	A	G	-0.0315009870620622	0.0092	0.0006399
10	rs7908976	18670996	G	A	-0.0310985871020312	0.0092	0.0007509
10	rs17611556	18671921	T	C	-0.0189993500097828	0.0165	0.25
10	rs4747344	18671971	C	T	-0.0319035490130083	0.0093	0.0005739
10	rs4748457	18672145	T	G	-0.0374007702544828	0.0124	0.002614
10	rs1409207	18672295	A	G	-0.0426048328324374	0.0087	9.031e-07
10	rs141588346	18672884	C	A	0.0208021276292633	0.0287	0.4687
10	rs16917243	18673065	C	G	-0.0125990355765152	0.0167	0.4492
10	rs17611696	18673100	C	T	-0.0189993500097828	0.0123	0.1215
10	rs77599739	18673228	C	T	-0.0069037763167944	0.0198	0.7264
10	rs4748458	18674224	C	T	-0.0383978517965666	0.0086	8.788e-06
10	rs58941357	18674591	T	A	-0.0377953294954024	0.0132	0.004241
10	rs7090503	18674640	T	A	-0.0428031223253094	0.0086	7.333e-07
10	rs79586955	18674765	A	T	-0.0203047533403643	0.0135	0.1323
10	rs61839228	18674891	A	G	-0.0208968257129853	0.0124	0.09205
10	rs16917244	18675097	C	T	-0.0263029084210524	0.0124	0.03368
10	rs7078741	18675148	G	T	-0.0413012760239546	0.0086	1.749e-06
10	rs186677779	18675302	A	G	0.0213993910058902	0.044	0.6272
10	rs56194607	18675514	T	C	-0.008395140788382	0.0177	0.6363
10	rs117455966	18676022	G	A	0.043595744117646	0.0281	0.1204
10	rs7074429	18676487	T	A	-0.0377953294954024	0.0093	5.028e-05
10	rs7074171	18676897	A	G	-0.0226035462098532	0.0089	0.01114
10	rs12780039	18678987	G	C	-0.0159972768350078	0.0136	0.2373
10	rs117369996	18679164	C	T	-0.015702643727291	0.0195	0.4199
10	rs10764459	18680670	G	A	-0.0297996312385195	0.009	0.0009681
10	rs61839230	18680837	A	C	-0.01999864650669	0.0111	0.073
10	rs10828623	18680935	T	C	-0.0648052233661156	0.0117	2.671e-08
10	rs2148184	18680963	T	C	0.0869022043638488	0.0132	4.012e-11
10	rs1012227	18681166	C	G	-0.0101008421794295	0.0092	0.2751
10	rs61839231	18681496	A	G	-0.0203047533403643	0.0112	0.06906
10	rs16917251	18681614	C	A	-0.0132980281439898	0.0118	0.2577
10	rs11014012	18681659	G	T	-0.0255024404124231	0.0087	0.003282
10	rs11014016	18682015	G	A	-0.0212951405401588	0.0094	0.02304
10	rs11014021	18682233	T	A	-0.0259949602770859	0.0087	0.002942
10	rs10828625	18682539	C	A	-0.0299953975354009	0.009	0.000853
10	rs148743928	18682996	G	A	-0.0142003494011414	0.0352	0.6871
10	rs7069531	18683267	A	G	-0.0256050287153947	0.0087	0.003285
10	rs11014026	18683342	T	C	-0.019203206984436	0.0112	0.08543
10	rs113862204	18685005	C	T	-0.0208049294331883	0.0093	0.02542
10	rs4748459	18685031	A	G	-0.0380965452668448	0.0092	3.489e-05
10	rs111646368	18685041	A	G	-0.0344051267241774	0.0224	0.1248
10	rs1570940	18685765	C	T	-0.0076995657264405	0.0107	0.471
10	rs1570939	18685891	A	G	-0.0288007896057264	0.009	0.00138
10	rs35241357	18686265	A	G	-0.013399371963117	0.009	0.1374
10	rs6482384	18686267	G	T	-0.0220002402796674	0.0093	0.0175
10	rs11014049	18686452	G	A	-0.0209989425960583	0.0093	0.02363
10	rs12358055	18687297	C	T	-0.0232993336544035	0.0087	0.007365
10	rs912984	18687643	C	A	-0.0189993500097828	0.0094	0.04308
10	rs6482385	18688883	C	T	-0.0197028322758684	0.0086	0.02231
10	rs61839258	18689638	G	T	-0.0034961042567088	0.0116	0.7607
10	rs3829133	18690668	A	G	-0.0045001103249234	0.012	0.7106
10	rs3750592	18691018	G	A	-0.0239956055562207	0.0086	0.005572
10	rs3750591	18691153	G	A	-0.0135007260538548	0.0092	0.1437
10	rs10828650	18691531	A	G	-0.0081027387031859	0.0092	0.3784
10	rs11014084	18692597	A	G	-0.0122041688389067	0.0109	0.2615
10	rs12355091	18693013	A	G	-0.019294956182969	0.0096	0.04517
10	rs7096168	18693174	T	A	-0.0123965203365513	0.0109	0.2549
10	rs34740546	18693495	T	A	-0.0218980211012161	0.014	0.1175
10	rs79253631	18694223	A	G	0.0560967393518702	0.0475	0.2372
10	rs67008723	18694461	T	A	-0.0226035462098532	0.0139	0.1031
10	rs12763280	18694911	C	T	-0.0203047533403643	0.0141	0.1491
10	rs36095580	18695273	G	A	-0.0221024699079472	0.014	0.1143
10	rs112133583	18695681	C	T	-0.0449032281024259	0.0264	0.08833
10	rs4293031	18695709	A	G	-0.0239034240815591	0.0086	0.00555
10	rs7477742	18695759	G	A	-0.023401696181619	0.0086	0.006684
10	rs7909027	18695892	T	C	-0.0143017847108596	0.009	0.1126
10	rs7905106	18695894	A	G	-0.0138961051921114	0.009	0.1223
10	rs75346736	18696005	A	G	-0.0689000186550519	0.036	0.0557
10	rs11014092	18696029	C	T	-0.0235962138551867	0.0086	0.006336
10	rs10828653	18696297	T	C	-0.0689964429219005	0.0119	6.055e-09
10	rs12780808	18696386	A	T	-0.021101069908054	0.0141	0.1332
10	rs76031173	18697293	G	A	-0.0082035573506883	0.0119	0.4884
10	rs11014101	18697349	A	G	-0.0085968472255182	0.01	0.3896
10	rs11014102	18697359	A	G	-0.0085968472255182	0.01	0.3919
10	rs11819196	18697657	C	T	-0.0074980401773571	0.01	0.4568
10	rs16917281	18697682	A	G	-0.007296555232638	0.01	0.4675
10	rs7084123	18698339	C	T	-0.0689964429219005	0.0119	6.613e-09
10	rs67117524	18698640	G	A	-0.0238010101859522	0.0093	0.0108
10	rs7075571	18699404	G	C	-0.0197028322758684	0.0135	0.1461
10	rs7079457	18699711	G	C	-0.0227979086760041	0.0136	0.095
10	rs112364560	18699740	C	G	-0.0288007896057264	0.0222	0.1934
10	rs183033527	18699756	A	G	-0.0022024235552	0.0291	0.9392
10	rs12267833	18700219	G	A	-0.0218980211012161	0.0139	0.1165
10	rs12247217	18700276	A	G	-0.0226035462098532	0.0139	0.1023
10	rs76927382	18700316	A	G	-0.0391983134041576	0.0264	0.1385
10	rs7070430	18700676	A	C	-0.0352956263947246	0.0098	0.0003002
10	rs79615672	18700784	C	T	0.0	0.0326	0.9996
10	rs78183760	18700881	T	C	0.121403141824538	0.053	0.02206
10	rs16917298	18701320	G	A	-0.0222047099881925	0.0142	0.1172
10	rs17690664	18701678	C	T	-0.0036968248442897	0.0113	0.7462
10	rs17690724	18701804	C	T	0.0801965419942766	0.013	7.714e-10
10	rs11014125	18701835	C	G	-0.0346017967900747	0.0097	0.000373
10	rs10734052	18702824	G	A	-0.0752948300371352	0.013	7.782e-09
10	rs10828662	18703097	C	T	-0.0240980393840575	0.0087	0.005841
10	rs997264	18703895	C	A	-0.0762009300937354	0.013	5.001e-09
10	rs10828666	18704124	T	C	-0.026600681797179	0.0091	0.003426
10	rs998229	18704136	G	A	-0.0262002485024742	0.0091	0.003876
10	rs12049663	18704240	G	A	9.99950003332973e-05	0.0115	0.9932
10	rs6482397	18704632	C	T	-0.0789025245960416	0.013	1.166e-09
10	rs11014144	18704776	A	G	-0.003596459514405	0.012	0.7627
10	rs76763559	18704955	C	T	-0.0363009797263316	0.0228	0.111
10	rs2182346	18705035	C	T	-0.0214994661132367	0.014	0.1247
10	rs976785	18705074	C	T	-0.0253998626327317	0.0091	0.005265
10	rs11593522	18705120	T	C	-0.0054950702819798	0.0087	0.5253
10	rs67744136	18705336	T	C	-0.0251024465608414	0.0091	0.005531
10	rs12783774	18706100	G	A	-0.0208049294331883	0.014	0.1384
10	rs11014156	18706480	T	G	-0.0005001250416822	0.0119	0.9665
10	rs182777553	18706746	G	A	-0.0156010662286512	0.0523	0.7646
10	rs66677106	18707048	G	A	-0.0255024404124231	0.0091	0.004958
10	rs7074324	18707143	A	T	-0.0217958123704574	0.0139	0.1167
10	rs10764476	18707149	G	A	0.0013990209137074	0.0103	0.8938
10	rs982003	18707296	C	T	-0.0382004338153035	0.0102	0.0001811
10	rs1325990	18707352	A	G	-0.0117993392160431	0.0086	0.1699
10	rs111609298	18707441	A	G	0.0027960873020011	0.0189	0.8825
10	rs1813353	18707448	T	C	-0.0253998626327317	0.0091	0.005091
10	rs117865332	18707803	G	A	0.0314017631395316	0.0341	0.3572
10	rs6482406	18707995	T	G	-0.0781020918869996	0.013	1.914e-09
10	rs7079485	18708325	A	C	-0.0032954239497972	0.0099	0.7393
10	rs78188412	18708415	G	A	-0.0453007592301635	0.0259	0.07997
10	rs61841960	18708563	C	G	-0.0026033858701149	0.0114	0.8209
10	rs111550800	18708639	C	T	0.0116024307308398	0.0347	0.7373
10	rs11014166	18708798	A	T	-0.0243951568347216	0.0091	0.007378
10	rs7908861	18709577	A	T	-0.0125990355765152	0.0086	0.1434
10	rs7912753	18709580	T	C	-0.0801043762416702	0.013	7.628e-10
10	rs10828677	18709808	A	C	-0.0069037763167944	0.01	0.4918
10	rs11014167	18710168	T	C	-0.0189993500097828	0.0114	0.09736
10	rs983048	18710698	T	C	-0.0781994075954536	0.013	1.616e-09
10	rs11014170	18710991	G	A	-0.0416035498550752	0.0352	0.2373
10	rs16917330	18711046	C	G	-0.0222967349986103	0.014	0.1115
10	rs11014171	18711195	C	T	-0.0243029385231735	0.009	0.00709
10	rs10828679	18711288	G	A	-0.0767946549790727	0.013	3.806e-09
10	rs7091067	18711712	C	G	-0.0235040691879941	0.0091	0.009743
10	rs113479298	18711996	G	A	-0.0471964348309747	0.0271	0.081
10	rs4748463	18712250	G	A	-0.0123965203365513	0.0086	0.1503
10	rs4748464	18712258	C	A	-0.077097050384967	0.0131	3.85e-09
10	rs11014175	18712285	C	T	-0.0085968472255182	0.0109	0.4329
10	rs4747345	18712352	T	C	-0.0119005312583873	0.0086	0.1683
10	rs4748465	18712393	G	A	-0.0774967846210443	0.0131	3.187e-09
10	rs7083121	18713130	G	C	-0.0189993500097828	0.0139	0.173
10	rs72786085	18713206	G	C	-0.0186019483996616	0.0164	0.2556
10	rs10764481	18713425	A	T	-0.0001000050003333	0.0103	0.9912
10	rs7074010	18713570	T	A	-0.0127003085782322	0.0086	0.1411
10	rs12765367	18713906	G	A	-0.021203207651103	0.0162	0.1889
10	rs11014185	18714347	T	A	-0.077097050384967	0.013	2.976e-09
10	rs61841962	18714383	C	T	-0.0017014466397575	0.0104	0.8725
10	rs11014186	18714473	A	T	-0.0772050709089715	0.013	2.864e-09
10	rs11014188	18714546	G	A	-0.008395140788382	0.011	0.4416
10	rs61841963	18714592	G	A	-0.0016012813669738	0.0104	0.877
10	rs1575836	18714705	G	T	-0.0761038086648949	0.0131	6.529e-09
10	rs117605949	18715104	T	G	-0.0685037054338901	0.0361	0.05786
10	rs6415973	18715168	C	T	-0.0751007725092503	0.0131	9.365e-09
10	rs6415974	18715259	T	C	-0.0751977965659022	0.0131	8.758e-09
10	rs6482408	18715540	A	G	-0.0744972786929105	0.013	1.117e-08
10	rs6482409	18715589	C	T	-0.0744003225762502	0.013	1.162e-08
10	rs6482410	18715610	A	G	-0.0740987414270944	0.013	1.303e-08
10	rs192204152	18715753	A	G	-0.0112025145079934	0.03	0.7091
10	rs6482411	18715941	G	A	-0.07339899276978	0.013	1.693e-08
10	rs150446556	18715942	T	C	-0.0303973537275885	0.0096	0.00159
10	rs111427805	18715961	G	A	-0.0170952954286372	0.0141	0.2236
10	rs149205336	18716084	A	G	-0.0492007484476219	0.0271	0.06957
10	rs10741058	18716145	T	C	-0.0733021430750498	0.013	1.806e-08
10	rs10764483	18716346	A	G	-0.0737003629299574	0.013	1.527e-08
10	rs181333405	18716779	A	G	0.0117012723076411	0.0495	0.8126
10	rs4548524	18716867	A	G	-0.0247026126403718	0.009	0.006039
10	rs7077127	18717348	G	T	-0.008395140788382	0.0097	0.3836
10	rs2209590	18717682	A	G	-0.0785022281549575	0.013	1.516e-09
10	rs2209589	18717819	T	C	-0.0789999182341498	0.013	1.255e-09
10	rs2209588	18717884	A	T	-0.0797035985108817	0.013	8.92e-10
10	rs2209587	18717909	T	C	-0.0798010702035548	0.013	8.584e-10
10	rs58561149	18717945	A	T	-0.0791947339715482	0.013	1.107e-09
10	rs4145903	18718052	T	C	-0.0433042394092723	0.0095	5.194e-06
10	rs11014196	18718137	A	G	-0.0793029813385367	0.013	1.082e-09
10	rs6482412	18719079	A	G	-0.0751007725092503	0.0128	4.868e-09
10	rs17613287	18719677	A	T	-0.0248973835545144	0.0091	0.006482
10	rs11014200	18719941	C	G	-0.006199175242821	0.011	0.5717
10	rs77212700	18720097	C	T	0.0030952049073025	0.0187	0.8683
10	rs34195643	18720109	G	A	-0.0209989425960583	0.0141	0.1346
10	rs11014204	18720845	C	T	-0.0290993078252748	0.0097	0.002627
10	rs10741059	18720877	G	A	-0.0816982439845054	0.0129	2.692e-10
10	rs10734054	18721065	A	G	-0.0812968270859734	0.013	3.948e-10
10	rs10741060	18721071	G	A	-0.0812968270859734	0.013	3.905e-10
10	rs10741061	18721204	A	G	-0.0811992094973757	0.0129	3.554e-10
10	rs61841998	18721381	G	C	-0.0042992284528324	0.0332	0.8975
10	rs10764487	18721946	T	C	-0.0038975857287134	0.0104	0.7083
10	rs10828689	18721957	G	C	-0.0306963490025976	0.0087	0.0004314
10	rs11014208	18721966	T	G	-0.0062998021485279	0.011	0.5669
10	rs10734056	18721986	G	A	-0.0811992094973757	0.0129	3.285e-10
10	rs11014210	18722091	A	G	-0.006199175242821	0.011	0.5724
10	rs11014211	18722168	G	A	0.0004998750416509	0.0116	0.9644
10	rs7080623	18722363	C	T	-0.005696192544881	0.0103	0.5833
10	rs72786093	18723124	T	G	-0.0066017436345624	0.011	0.545
10	rs7897101	18723306	G	A	-0.0249999098013234	0.0091	0.00632
10	rs11014216	18723867	A	C	-0.0073972926304747	0.0109	0.4976
10	rs6482423	18725053	T	C	-0.0259949602770859	0.0091	0.004408
10	rs72786094	18725099	A	G	-0.0176956485356892	0.0192	0.3584
10	rs1926026	18725659	G	A	-0.0959053568870712	0.0141	1.157e-11
10	rs61841999	18725848	G	A	-0.010302892995897	0.0098	0.2961
10	rs7095057	18725985	T	C	-0.0961034943951495	0.0141	1.066e-11
10	rs7070847	18726054	G	A	-0.0303045802648556	0.0096	0.001619
10	rs7071123	18726218	G	T	-0.0974033689970919	0.014	3.351e-12
10	rs6482437	18726326	A	C	-0.0989036285144588	0.0142	3.326e-12
10	rs6482438	18726418	C	T	0.0069954745123864	0.011	0.5237
10	rs67214975	18727251	C	A	-0.0259949602770859	0.0087	0.002905
10	rs7923191	18727901	A	G	-0.0055956263571598	0.0107	0.6029
10	rs7917206	18727919	C	G	-0.0341050206499513	0.0089	0.0001278
10	rs12258967	18727959	C	G	-0.0278954863187535	0.0096	0.003529
10	rs10764493	18727999	G	A	-0.0936954841273232	0.014	2.268e-11
10	rs61842000	18728169	A	G	0.0044003044444822	0.0119	0.7154
10	rs72786097	18728998	T	G	0.0032048589489113	0.0122	0.795
10	rs72786098	18729855	G	A	-0.0045001103249234	0.0257	0.8607
10	rs149539772	18730071	C	T	0.142601385598935	0.0452	0.001608
10	rs76466243	18730310	C	G	0.0007996801705642	0.0123	0.9506
10	rs7069923	18730368	C	T	-0.013004189135254	0.0091	0.1528
10	rs7081068	18731093	A	T	0.048904443353603	0.0098	5.972e-07
10	rs61842001	18731193	G	C	0.0	0.0118	0.997
10	rs7099509	18732074	G	A	0.025297307774162	0.0088	0.004173
10	rs76932265	18732142	G	A	0.0399992561638529	0.0256	0.118
10	rs4747346	18732385	C	T	0.014504302202808	0.0096	0.1311
10	rs77378663	18732515	T	C	0.0406043708419401	0.0255	0.1115
10	rs10764499	18732762	G	A	-0.0309026047398165	0.0092	0.0007417
10	rs7090956	18733281	A	G	-0.0263029084210524	0.0088	0.002881
10	rs4748466	18733293	A	G	0.0912017517597817	0.0139	4.883e-11
10	rs7091297	18733555	A	G	-0.0034961042567088	0.0101	0.727
10	rs7091299	18733562	A	T	-0.0305004454483837	0.0087	0.0004622
10	rs4748467	18733661	A	G	0.0902976379807806	0.0139	7.328e-11
10	rs16917357	18734013	T	C	0.0400953305639422	0.0254	0.1139
10	rs10508561	18734235	G	A	-0.0025031302181184	0.0101	0.8066
10	rs9299787	18734311	A	G	0.0136957831289865	0.0096	0.1527
10	rs56949798	18734824	G	A	-0.0328021562323804	0.0091	0.0003374
10	rs11014256	18734965	T	A	-0.0307994715535284	0.0087	0.0004087
10	rs10828704	18734976	G	C	-0.0306035477981776	0.0087	0.0004405
10	rs10828705	18735355	T	G	0.0135971385060249	0.0096	0.1545
10	rs10828706	18735382	A	G	0.0135971385060249	0.0096	0.1566
10	rs10828707	18735395	T	C	0.0136957831289865	0.0096	0.1506
10	rs11014261	18735948	C	T	-0.0313049258284153	0.0087	0.0003207
10	rs12220716	18736363	C	T	0.001099395443301	0.0109	0.9203
10	rs11014262	18736474	A	G	0.0141001243787816	0.0095	0.1387
10	rs75580483	18736499	T	C	0.0394033887747662	0.0254	0.1204
10	rs10828711	18736836	C	T	0.0069954745123864	0.0093	0.4492
10	rs11014266	18736902	T	C	-0.0025031302181184	0.0101	0.8075
10	rs11014267	18736974	G	A	-0.0309026047398165	0.0092	0.0007521
10	rs116936375	18737135	G	A	-0.0757046307503157	0.0249	0.002357
10	rs11014270	18737302	T	A	0.0147999386115992	0.0096	0.1221
10	rs12221045	18737344	C	T	0.0077995046323818	0.0093	0.4029
10	rs16917367	18737815	T	A	0.0390957053401303	0.0255	0.1244
10	rs16917369	18737870	G	C	0.0406043708419401	0.0255	0.1106
10	rs148087583	18737895	C	T	-0.0480984034910313	0.0293	0.1013
10	rs184708522	18738073	G	C	-0.0707014731729843	0.045	0.1159
10	rs79917876	18738607	C	T	0.0402010017441475	0.0255	0.1144
10	rs117758233	18738935	A	C	0.0379025370484673	0.0254	0.1357
10	rs16917375	18739366	T	C	0.0387013475370749	0.0254	0.1274
10	rs11014284	18740084	T	G	-0.001100605444033	0.0101	0.9163
10	rs75746894	18740355	G	A	0.0394995204367644	0.0254	0.1203
10	rs79658539	18740426	C	T	0.0897035830817786	0.0453	0.04778
10	rs78571445	18740502	T	C	0.0379988130912113	0.0254	0.1342
10	rs75117968	18740529	G	A	0.0379988130912113	0.0254	0.1343
10	rs1325988	18740606	C	T	0.0178988554877579	0.0092	0.05257
10	rs12243859	18740632	C	T	-0.0325955083699338	0.0091	0.00035
10	rs1325989	18740871	C	G	0.0947009033240091	0.014	1.208e-11
10	rs747296	18741274	T	A	0.00730326611012	0.0092	0.4275
10	rs729245	18741794	T	C	0.0147014028528927	0.0095	0.1241
10	rs1001485	18742210	A	G	0.0147014028528927	0.0096	0.1241
10	rs4748468	18742254	G	A	0.0948009592644593	0.0141	1.844e-11
10	rs1001486	18742477	G	A	0.0077002766261879	0.0092	0.4043
10	rs74618636	18742489	C	T	0.0043007385516922	0.028	0.8768
10	rs61839262	18742590	G	A	-0.0288007896057264	0.0232	0.215
10	rs113948011	18742627	C	T	0.0134984841513417	0.0355	0.7046
10	rs75212981	18742976	T	C	0.0385955177593629	0.0253	0.1269
10	rs11014299	18743437	T	G	0.004201162744548	0.0108	0.6988
10	rs912983	18743467	C	T	0.094500761404526	0.0142	2.588e-11
10	rs11014302	18743866	G	A	-0.0295009039176847	0.0087	0.0006904
10	rs12774837	18744005	C	T	0.0937999490706712	0.0142	3.559e-11
10	rs7923938	18744719	T	C	0.094500761404526	0.0139	1.27e-11
10	rs10828726	18744948	G	A	-0.0309954337025195	0.0087	0.000372
10	rs7893279	18745105	T	G	0.0959009143772031	0.014	6.532e-12
10	rs11014313	18745174	C	A	-0.032502530761974	0.0092	0.0003879
10	rs10764512	18745202	A	C	0.0141001243787816	0.0095	0.1371
10	rs11014316	18745581	T	C	0.0140015196358136	0.0095	0.1411
10	rs11014317	18745595	G	C	-0.0302015087331214	0.0087	0.0005263
10	rs76875326	18745800	A	G	0.0416984103556758	0.0243	0.08704
10	rs111939849	18746088	T	C	0.0118989261570991	0.0355	0.7384
10	rs10741073	18746965	C	A	-0.0306963490025976	0.0087	0.0004235
10	rs12765646	18747868	C	T	0.0135971385060249	0.0096	0.1564
10	rs111399237	18747874	T	C	0.0361004656247227	0.0237	0.1267
10	rs77973690	18748368	A	G	0.0389033551082361	0.0255	0.1271
10	rs117586854	18748850	C	T	0.0432989243951476	0.0253	0.08658
10	rs75692302	18749229	T	G	0.0444952398865513	0.0253	0.07837
10	rs75689771	18749240	A	G	0.0014988761237359	0.011	0.8947
10	rs117632060	18749624	A	G	0.043203157300648	0.0253	0.08733
10	rs116880013	18750043	A	C	0.0448012667045393	0.0253	0.07644
10	rs12256244	18750045	A	G	-0.0353992243518656	0.0089	7.751e-05
10	rs11014337	18750094	C	T	-0.0004000800213396	0.0111	0.9694
10	rs12247582	18750095	G	A	-0.0349020520092649	0.0089	9.693e-05
10	rs116948859	18750415	G	C	-0.0262002485024742	0.0267	0.3247
10	rs4448592	18750451	C	T	0.0059025456526138	0.0093	0.5235
10	rs55761512	18750617	C	G	0.0009995003330834	0.0114	0.9321
10	rs12761917	18750657	G	C	0.0058031292269501	0.0093	0.5328
10	rs17692465	18750788	A	G	0.0014988761237359	0.011	0.8921
10	rs149780845	18750924	G	A	0.0757009883436821	0.0536	0.1583
10	rs1998820	18751103	T	A	0.0946008373713661	0.0142	2.428e-11
10	rs1998821	18751242	G	A	0.094500761404526	0.0142	2.521e-11
10	rs77017981	18751426	C	T	0.0143958802837323	0.038	0.7043
10	rs12784686	18751891	T	C	0.0946008373713661	0.0142	2.453e-11
10	rs4748469	18752212	G	A	0.0056042667198317	0.0093	0.5476
10	rs72787908	18752642	G	C	-0.0178992398878318	0.0203	0.3787
10	rs117543919	18753019	A	G	0.0428008353226943	0.0252	0.08967
10	rs146025695	18753893	G	A	-0.0212951405401588	0.0304	0.484
10	rs12782993	18753980	C	T	0.0061013488579762	0.0093	0.5085
10	rs117583381	18754238	G	A	0.0456041418050158	0.0252	0.07097
10	rs11014358	18754495	T	C	-0.0019018072895963	0.0119	0.8732
10	rs11014359	18754671	C	G	-0.0232993336544035	0.0157	0.1368
10	rs12257502	18755081	T	C	0.0448968808822823	0.0251	0.07324
10	rs74420980	18755423	A	G	0.0465018336514199	0.0252	0.06471
10	rs12219393	18755609	A	G	-0.0172987645783295	0.0142	0.2232
10	rs1998822	18755664	A	G	0.0418998134646779	0.0097	1.425e-05
10	rs7918142	18755840	T	G	-0.0398953406632555	0.0087	4.377e-06
10	rs7070582	18755942	G	T	0.0335991726304121	0.0091	0.0002381
10	rs11596252	18755989	A	G	0.0753022587095424	0.0125	1.805e-09
10	rs10828749	18756881	G	A	-0.0316041926269978	0.0087	0.0002993
10	rs11014369	18757216	A	G	0.024702368640342	0.0209	0.239
10	rs12777225	18757239	A	T	0.0737986386007454	0.0127	6.186e-09
10	rs112571313	18757719	G	T	-0.0263953113595316	0.0246	0.2819
10	rs139386514	18758140	G	T	-0.094101910056301	0.0239	8.474e-05
10	rs10764520	18758481	T	C	0.0006997551142732	0.0088	0.94
10	rs1570937	18758893	A	C	-0.0341050206499513	0.0226	0.1325
10	rs11595529	18759047	G	A	0.0701974789892495	0.0131	8.58e-08
10	rs7098844	18759348	C	T	-0.0340015566760147	0.0226	0.1335
10	rs28437427	18759505	C	G	0.0414010268486756	0.0109	0.0001433
10	rs7076100	18759537	T	A	-0.026898543868701	0.0087	0.002068
10	rs12767311	18759574	A	T	0.07040254409814	0.0129	5.225e-08
10	rs7076247	18759629	T	C	0.0009995003330834	0.0088	0.9061
10	rs150373360	18759681	G	A	-0.0361972883118878	0.0282	0.1999
10	rs117141756	18759699	C	T	-0.0208968257129853	0.0281	0.4582
10	rs11598027	18760635	C	T	0.0705982488455367	0.013	6.117e-08
10	rs28422908	18761235	G	T	-0.0198966317144566	0.0274	0.4676
10	rs140192425	18761276	T	C	-0.0182047046548463	0.0276	0.5103
10	rs143967773	18761315	G	A	0.0705982488455367	0.013	6.3e-08
10	rs34372664	18761474	A	G	0.0708032317954	0.013	5.772e-08
10	rs11014399	18761705	T	G	-0.0040983869261633	0.0092	0.6584
10	rs7895467	18762948	G	A	-0.0029042131473898	0.0092	0.7533
10	rs71497246	18763194	C	T	0.07040254409814	0.013	5.895e-08
10	rs71497247	18763343	C	G	0.06259914175652	0.0122	2.652e-07
10	rs71497248	18763386	C	T	0.0707007455727197	0.013	5.32e-08
10	rs75254867	18763600	C	T	0.0308007491527123	0.0423	0.466
10	rs1409202	18763683	C	A	0.0708963919750802	0.013	4.974e-08
10	rs1409203	18763706	C	T	0.0711013138260554	0.013	4.571e-08
10	rs1409204	18763822	C	T	0.0709988581496884	0.013	4.79e-08
10	rs4418698	18763854	G	A	-0.0289037168568363	0.0086	0.0008205
10	rs12766343	18763872	C	T	0.0708032317954	0.013	5.218e-08
10	rs1409205	18764075	G	A	-0.0344051267241774	0.0225	0.127
10	rs35482639	18764588	A	C	0.0624018651129649	0.0122	3.057e-07
10	rs112147825	18764721	C	T	0.0111970780932162	0.0364	0.7591
10	rs113117863	18764840	G	A	0.0267003518299564	0.0447	0.5503
10	rs4424572	18764861	G	A	0.0589007839201085	0.012	1.016e-06
10	rs11014422	18765345	C	T	-0.017502275136142	0.0274	0.5236
10	rs11014423	18765353	C	T	-0.0182963622831166	0.0274	0.5047
10	rs71497249	18765372	G	C	0.0708963919750802	0.0131	5.675e-08
10	rs142220999	18765378	C	T	-0.0264979913062283	0.0511	0.6038
10	rs71497250	18765437	G	A	0.0708963919750802	0.0131	5.719e-08
10	rs36043776	18765504	G	A	0.07040254409814	0.013	6.761e-08
10	rs7900405	18765673	A	G	0.001598721363697	0.0088	0.8593
10	rs118105130	18765709	A	T	-0.0182047046548463	0.0286	0.5247
10	rs113506213	18765810	G	A	-0.0451961304529691	0.0179	0.01155
10	rs7897506	18765836	C	G	-0.0285949668801128	0.0086	0.0009382
10	rs11599318	18766168	A	T	0.0709988581496884	0.0131	5.409e-08
10	rs984206	18766713	A	T	0.0029955089797983	0.0088	0.7309
10	rs11014429	18767151	A	G	-0.0159972768350078	0.0272	0.5576
10	rs57039030	18767256	C	G	-0.0453007592301635	0.0281	0.1072
10	rs2148182	18767532	G	A	0.0592024345167419	0.012	7.556e-07
10	rs2182345	18767561	A	G	0.07040254409814	0.013	5.592e-08
10	rs4488087	18767794	G	T	-0.0164953025291975	0.0275	0.5474
10	rs1113372	18767834	G	T	0.0709988581496884	0.013	4.335e-08
10	rs3905378	18767901	G	A	0.0712037590063322	0.0131	5.209e-08
10	rs4129877	18768178	G	A	0.0034041991335623	0.0089	0.702
10	rs7069147	18768236	G	C	-0.0168003386783461	0.0275	0.5413
10	rs11014432	18768344	C	G	-0.0451019739124202	0.0252	0.0731
10	rs4748471	18768395	T	C	0.0621011782291044	0.0121	3.113e-07
10	rs10764523	18768742	C	G	-0.0055956263571598	0.0094	0.5531
10	rs4545438	18769203	G	T	0.0177023841130051	0.0103	0.08443
10	rs6482471	18769793	T	G	-0.0282965991551138	0.0087	0.001097
10	rs11592092	18769904	C	T	0.0621011782291044	0.0121	3.177e-07
10	rs11592112	18770063	C	G	0.0707007455727197	0.0129	4.572e-08
10	rs7921738	18770076	A	C	-0.0282040203730758	0.0087	0.001106
10	rs10828764	18770653	G	C	-0.027998320426861	0.0087	0.001221
10	rs147160940	18770882	G	A	-0.0165969709073694	0.0277	0.5496
10	rs7096526	18770950	C	T	0.0670977435324941	0.0127	1.39e-07
10	rs79360953	18771223	A	T	-0.0471964348309747	0.0504	0.3494
10	rs7097047	18771308	C	T	-0.0289963604415917	0.0087	0.0008176
10	rs7069894	18771314	A	T	-0.0290993078252748	0.0087	0.0007844
10	rs11014446	18771564	T	C	0.0027960873020011	0.009	0.7549
10	rs7084044	18771570	G	T	-0.0208968257129853	0.0145	0.1487
10	rs7073796	18771736	A	G	0.0023971245997214	0.009	0.7863
10	rs188758263	18771940	T	C	-0.0186019483996616	0.0272	0.4949
10	rs7067620	18772085	C	G	-0.0174005146801673	0.0275	0.5282
10	rs7067797	18772225	C	T	-0.0297996312385195	0.0087	0.0005736
10	rs139142287	18772429	C	T	0.146003294119843	0.0339	1.687e-05
10	rs117057316	18772499	A	G	-0.0170037478161859	0.0277	0.5408
10	rs12243784	18772901	G	C	-0.0170952954286372	0.0276	0.5347
10	rs10828765	18773002	C	T	-0.0286978729475453	0.0087	0.0009132
10	rs7476477	18773696	A	G	-0.0289037168568363	0.0087	0.0008649
10	rs10828766	18773750	A	G	-0.0289963604415917	0.0087	0.0008035
10	rs7097315	18773785	G	A	0.0034041991335623	0.009	0.7035
10	rs12246028	18774007	G	T	-0.0170037478161859	0.0276	0.5377
10	rs7077250	18774097	C	T	0.0619038033148151	0.0122	3.528e-07
10	rs7076562	18774722	G	C	-0.0274020297483382	0.0087	0.001563
10	rs7090112	18774727	C	G	-0.0322959448008212	0.0228	0.1559
10	rs11014455	18774989	C	A	-0.0164038098256767	0.0276	0.5516
10	rs7097430	18775255	A	G	0.0611045066532856	0.0121	4.946e-07
10	rs112402751	18776000	C	T	-0.0403950023610502	0.0284	0.155
10	rs4748472	18776197	C	T	0.0167981182758809	0.0091	0.06478
10	rs7893853	18776260	A	T	0.0622985141942241	0.0121	2.401e-07
10	rs117261556	18776361	T	G	-0.0259949602770859	0.0296	0.3793
10	rs139500147	18776545	T	C	-0.0217958123704574	0.0244	0.372
10	rs144272932	18776690	C	G	-0.0789999182341498	0.0498	0.1126
10	rs16917387	18776891	A	T	-0.0238010101859522	0.0243	0.3262
10	rs148748523	18776991	G	C	0.0645041455467373	0.0121	1.067e-07
10	rs12765864	18778071	C	T	0.0153023200084426	0.0093	0.1006
10	rs59027704	18778134	C	T	-0.0177974390305806	0.0142	0.2127
10	rs11014484	18779324	G	C	-0.0235962138551867	0.0089	0.008002
10	rs11014485	18779709	C	G	-0.0206007457079636	0.0102	0.04384
10	rs60758986	18780013	T	C	-0.0087985943563496	0.0099	0.3779
10	rs11014494	18780705	C	A	-0.0197028322758684	0.0087	0.0227
10	rs10828771	18781163	A	G	-0.0068030886197391	0.01	0.4998
10	rs71497251	18781265	C	A	-0.0222967349986103	0.0115	0.05127
10	rs11014496	18781284	T	G	-0.0203966036652218	0.0275	0.4581
10	rs117482742	18781803	A	G	0.102096193551016	0.0245	3.015e-05
10	rs11014500	18782532	G	A	-0.0171970248285215	0.0121	0.1544
10	rs35255141	18782777	G	T	0.0657034673241941	0.0122	6.507e-08
10	rs8181477	18782880	A	C	-0.0275048131221902	0.0087	0.001532
10	rs10828773	18783325	G	A	-0.0152963956259917	0.0123	0.2145
10	rs11014504	18783988	T	C	-0.0259949602770859	0.0087	0.002788
10	rs147301321	18784295	T	C	-0.0218980211012161	0.0276	0.427
10	rs149849586	18785057	G	A	-0.0226035462098532	0.0277	0.4137
10	rs11014511	18787195	T	C	0.0235016597850914	0.0134	0.07943
10	rs10828779	18787821	A	T	0.0177023841130051	0.0094	0.06085
10	rs10828784	18788273	C	G	-0.0297996312385195	0.0097	0.00216
10	rs11014515	18788280	C	G	-0.070401005299324	0.0228	0.00199
10	rs7070952	18788284	T	C	0.0329994782631079	0.0092	0.0003584
10	rs111535062	18788298	A	G	0.0136957831289865	0.0217	0.5278
10	rs7080574	18788342	G	C	-0.0247026126403718	0.0095	0.009351
10	rs144963887	18788357	C	T	-0.0048015088161939	0.043	0.9106
10	rs10828786	18788390	A	T	0.0052959516591825	0.0117	0.6536
10	rs11014517	18788413	A	G	-0.0542027860143161	0.0363	0.1352
10	rs12416030	18789075	T	C	0.0537966583556417	0.0108	6.098e-07
10	rs12416052	18789267	T	C	-0.0152963956259917	0.0088	0.08257
10	rs11014520	18789298	T	C	0.0452027848308288	0.0169	0.00755
10	rs10764540	18789498	A	G	0.0065981840282271	0.0099	0.5064
10	rs77537106	18789665	G	A	0.0	0.0462	0.9996
10	rs4485000	18789724	T	G	-0.0017014466397575	0.0094	0.8532
10	rs11014523	18790265	T	G	0.0077995046323818	0.01	0.4359
10	rs12257556	18790503	G	A	0.0008995952428359	0.0086	0.913
10	rs61839302	18790704	G	A	-0.0176956485356892	0.0132	0.1784
10	rs4748474	18790727	G	A	0.0018981972830802	0.0086	0.8225
10	rs10741083	18790858	T	C	0.0173977771764203	0.009	0.05237
10	rs61839303	18790906	T	G	-0.0182047046548463	0.0132	0.166
10	rs4748475	18790980	G	A	0.0088011559530687	0.0086	0.3084
10	rs10764542	18791327	C	G	0.0235016597850914	0.0087	0.007112
10	rs61839304	18791390	C	T	-0.0182047046548463	0.0132	0.1674
10	rs554599786	18791401	C	T	0.0126002819757385	0.047	0.7883
10	rs12776325	18791529	G	A	0.0087020272939009	0.0086	0.3116
10	rs12771084	18791538	C	T	0.0005998200719675	0.0086	0.9461
10	rs114371022	18791753	G	A	-0.0128015918372089	0.0116	0.2669
10	rs79031586	18791789	T	C	-0.080797992829574	0.0253	0.001411
10	rs7085332	18791922	A	T	0.0001999800026662	0.0086	0.9827
10	rs7085587	18792089	A	G	0.0005998200719675	0.0086	0.9472
10	rs7078884	18792105	C	T	0.0004998750416509	0.0086	0.9546
10	rs75903178	18792197	C	A	-0.0108991808690006	0.0434	0.8015
10	rs61839305	18792292	A	G	-0.0187955345843259	0.0131	0.152
10	rs7090293	18792385	T	C	0.0004998750416509	0.0086	0.9495
10	rs7086034	18792398	A	G	0.0008995952428359	0.0086	0.9139
10	rs77610370	18792637	G	A	-0.0140989243795016	0.0119	0.2388
10	rs79093865	18792639	G	T	-0.0129028853555234	0.0116	0.2649
10	rs4748476	18792875	C	T	0.0138042809763971	0.0104	0.1868
10	rs74926423	18793021	C	G	0.0034041991335623	0.0243	0.8882
10	rs79190343	18793069	G	C	0.0022973590486834	0.0243	0.9234
10	rs77354702	18793463	A	G	-0.0723019117554052	0.0242	0.002795
10	rs61066999	18793528	A	G	-0.0170037478161859	0.0129	0.1883
10	rs117819731	18793577	T	C	-0.0120017335415971	0.0432	0.7816
10	rs11014544	18793719	A	G	-0.0282965991551138	0.0117	0.01582
10	rs12355360	18793723	A	G	0.0560967393518702	0.0166	0.0007362
10	rs10741086	18793956	T	G	0.0147014028528927	0.0106	0.1658
10	rs10828803	18794073	C	T	0.0006997551142732	0.0102	0.9434
10	rs75413292	18794249	G	A	-0.0719042482916749	0.0241	0.002925
10	rs4747348	18795055	G	A	0.017496047616751	0.0106	0.09802
10	rs10741088	18795596	G	A	0.0154007965760229	0.0089	0.08496
10	rs12772518	18795708	G	A	0.0884961075648239	0.0349	0.01112
10	rs10741090	18795845	C	T	0.016296487966892	0.009	0.0695
10	rs76676593	18796133	T	C	-0.0154994990469515	0.0131	0.2373
10	rs4402184	18796583	C	T	0.0146028573839336	0.0089	0.1026
10	rs4514309	18796611	T	A	-0.0726029514196542	0.0241	0.002588
10	rs12354739	18796693	T	C	0.0551035262260241	0.0166	0.0009011
10	rs4335438	18796825	T	C	0.0213015034199157	0.0086	0.01341
10	rs4350266	18796992	C	A	0.0074025335167413	0.0087	0.3957
10	rs7092620	18797684	T	C	0.021898468701116	0.0086	0.01091
10	rs4237348	18798203	T	C	0.021898468701116	0.0086	0.01072
10	rs4748477	18798319	T	C	0.0148984646619666	0.0089	0.09309
10	rs112692462	18798349	A	G	-0.0943985954236476	0.0271	0.000502
10	rs112119263	18798525	C	G	0.0551981604647623	0.0166	0.000887
10	rs117051761	18798528	G	C	-0.0137034650584925	0.0433	0.751
10	rs4748478	18798590	G	A	0.0159028762794155	0.0089	0.07469
10	rs17620201	18798755	C	T	0.0548952993715794	0.0166	0.0009284
10	rs117945867	18798835	C	T	0.0107025231331357	0.0441	0.8076
10	rs74739177	18798999	T	C	-0.0136020904182857	0.0433	0.7533
10	rs12764916	18799224	C	T	0.0167981182758809	0.0089	0.06093
10	rs112938922	18799409	G	A	0.0553968632202877	0.0166	0.0008485
10	rs4628581	18799890	A	C	0.0312951579807101	0.0087	0.0002998
10	rs11014577	18800125	G	C	0.0219962978718961	0.0086	0.01073
10	rs12772058	18800411	C	T	0.053000336561653	0.0119	8.576e-06
10	rs7898513	18801014	T	C	0.0621011782291044	0.0102	1.097e-09
10	rs4747349	18801234	G	C	-0.0346949697968869	0.009	0.0001078
10	rs4748479	18801237	A	T	0.0118001041157506	0.0115	0.3015
10	rs4748480	18801647	A	G	0.0165030720990143	0.0089	0.06254
10	rs7073651	18801761	A	G	0.0167981182758809	0.0089	0.05849
10	rs11014582	18801853	G	A	0.0608975257512388	0.0167	0.0002616
10	rs10741091	18802307	C	G	-0.0332982854015147	0.009	0.0001963
10	rs12777508	18802554	T	A	0.078903597595466	0.0131	1.871e-09
10	rs10400076	18802698	T	A	-0.0328021562323804	0.0089	0.000247
10	rs78940411	18802901	T	C	-0.0225012653465135	0.0164	0.1715
10	rs12357063	18803338	A	G	0.0605963861236938	0.0167	0.0002808
10	rs7088091	18804094	T	C	-0.0329985112635755	0.0089	0.0002196
10	rs11014594	18804458	C	T	0.0611985747210087	0.0167	0.0002426
10	rs12784387	18804689	T	C	0.0659000937767033	0.0102	1.23e-10
10	rs10508562	18805506	G	A	0.0558036076154242	0.0118	2.154e-06
10	rs7918933	18806363	C	T	0.0100988346774146	0.0098	0.303
10	rs7910506	18807057	G	A	0.0090984829852593	0.0099	0.3555
10	rs12356533	18807644	A	G	0.0575044650684261	0.0165	0.0005126
10	rs77004774	18808363	T	G	0.0614995330875717	0.0167	0.0002193
10	rs12357123	18809737	C	G	0.0621011782291044	0.0167	0.0002001
10	rs79233510	18809748	G	T	-0.0181028726978536	0.0128	0.1596
10	rs10764566	18810674	G	A	-0.0010005003335835	0.0086	0.9044
10	rs12358173	18811131	A	C	0.0611985747210087	0.0167	0.0002385
10	rs11014634	18811611	G	A	-0.0138961051921114	0.0087	0.1082
10	rs10828834	18812434	T	C	0.0116024307308398	0.0104	0.2653
10	rs10828835	18812436	A	G	0.017496047616751	0.0088	0.04722
10	rs17693549	18812549	T	C	-0.0153979421800967	0.0114	0.1785
10	rs10508563	18812591	C	A	0.0533985767246953	0.0117	5.094e-06
10	rs7100884	18812697	A	G	0.0116024307308398	0.0104	0.2635
10	rs74454088	18812720	A	G	-0.0152963956259917	0.0114	0.1808
10	rs7081811	18813277	G	A	0.0173977771764203	0.0088	0.04887
10	rs116856086	18813741	C	T	-0.0164953025291975	0.0114	0.1491
10	rs76199682	18814756	T	C	-0.0164953025291975	0.0113	0.1452
10	rs7099975	18815426	G	T	0.0172994970780611	0.0088	0.05013
10	rs17693687	18815719	T	G	-0.0158042315449673	0.0113	0.1622
10	rs76553931	18815986	G	A	-0.0231048737150968	0.0296	0.4349
10	rs4748481	18816007	C	T	0.0645041455467373	0.0102	2.153e-10
10	rs4748482	18816236	T	C	0.0638007490506618	0.0102	3.37e-10
10	rs76956014	18816565	G	A	-0.0449973659307358	0.0483	0.3518
10	rs4314963	18816633	C	T	0.0539956397610122	0.0117	4.027e-06
10	rs7922550	18817083	T	G	-0.0318003125497978	0.0089	0.0003706
10	rs1917823	18817113	G	A	0.0139029051689914	0.0106	0.1916
10	rs11014660	18817177	T	C	0.0630968574396732	0.0167	0.0001588
10	rs143103350	18817217	G	A	-0.0465047776557534	0.0387	0.2289
10	rs7922829	18817374	T	C	-0.0318003125497978	0.0089	0.0003682
10	rs10764578	18818071	A	C	-0.0388967656299467	0.0087	7.072e-06
10	rs117266229	18818638	C	T	0.0507026199737612	0.0523	0.3325
10	rs17621077	18819782	A	G	-0.0171970248285215	0.0113	0.1283
10	rs56386348	18819822	C	T	0.0551035262260241	0.0117	2.583e-06
10	rs4747350	18819869	C	G	-0.0319964709431669	0.0089	0.0003324
10	rs10741099	18820341	C	T	-0.000200020002667	0.0086	0.9809
10	rs10741100	18820454	G	C	-0.0004000800213396	0.0086	0.9662
10	rs12764398	18820626	C	T	0.0537018913875451	0.0117	4.459e-06
10	rs7895235	18820656	C	T	-0.0005001250416822	0.0086	0.9501
10	rs12774593	18820815	G	A	0.0537018913875451	0.0117	4.424e-06
10	rs7917584	18820848	G	A	-0.032502530761974	0.0089	0.0002715
10	rs12779641	18821074	A	G	0.0570039574677328	0.0119	1.696e-06
10	rs10828851	18821185	A	G	-0.032502530761974	0.0089	0.0002608
10	rs10828859	18822342	C	A	0.0207041815582916	0.0088	0.0186
10	rs4748483	18822667	G	C	-0.0135007260538548	0.0087	0.12
10	rs10764582	18823279	T	A	-0.0322029950400999	0.0089	0.0003034
10	rs117182357	18823314	T	C	0.0115035793834154	0.0373	0.7579
10	rs10828866	18823420	G	C	-0.0374007702544828	0.0104	0.0003139
10	rs10741101	18823639	T	C	-0.0403012967735257	0.0086	2.895e-06
10	rs11014721	18823721	G	C	0.0619977962278187	0.0167	0.0002006
10	rs138488415	18824436	T	C	-0.0713993361302911	0.0389	0.06666
10	rs116957158	18824736	G	A	-0.0122952780941516	0.0279	0.6602
10	rs117995836	18825363	T	G	0.0026963615477425	0.0233	0.9093
10	rs7082235	18825694	C	T	0.0111970780932162	0.0098	0.2536
10	rs77082067	18826219	T	C	-0.0411970648503382	0.0086	1.689e-06
10	rs117392961	18826435	G	A	-0.0007002451143934	0.0243	0.9772
10	rs10828870	18826813	T	C	-0.0322029950400999	0.0089	0.0002981
10	rs2272274	18826974	T	C	-0.0344982814075965	0.0089	0.0001177
10	rs10828871	18827779	A	G	-0.0331018715051171	0.0089	0.0002075
10	rs6482515	18827828	C	T	0.0262036654966364	0.0094	0.005457
10	rs11014733	18827829	G	A	0.0648041108654969	0.0167	0.0001046
10	rs76540339	18827886	A	C	-0.0220002402796674	0.0124	0.07598
10	rs2228645	18828371	C	T	0.0551981604647623	0.0117	2.29e-06
10	rs61733968	18828486	C	G	0.110395817222366	0.0428	0.009854
10	rs58225473	18828635	T	G	-0.0156010662286512	0.0113	0.1657
10	rs80130376	18830318	T	C	-0.0189993500097828	0.0124	0.1243
10	rs10828872	18830618	C	T	-0.0331018715051171	0.0089	0.0002008
10	rs7079776	18830669	T	C	0.0103957761821204	0.0099	0.2914
10	rs45615535	18830814	A	G	-0.0143017847108596	0.0112	0.2042
10	rs7904365	18831304	A	T	0.0126990249774084	0.0104	0.2217
10	rs7911922	18831697	T	C	0.0102968054773682	0.0099	0.2966
10	rs1917209	18832560	G	A	0.0093957216403621	0.0099	0.3412
10	rs75858343	18832637	T	C	-0.0355028330426552	0.0179	0.04753
10	rs10764583	18833812	T	C	-0.0124977728299804	0.0087	0.148
10	rs12764334	18833841	C	A	0.0542987734073789	0.0117	3.421e-06
10	rs10764584	18835325	T	C	0.0115035793834154	0.0099	0.2453
10	rs10828879	18835354	A	G	0.0117012723076411	0.0099	0.2345
10	rs143843865	18836817	T	C	-0.0776048483355155	0.0409	0.05792
10	rs4747353	18836957	C	T	0.0128964817350202	0.0098	0.1886
10	rs3817494	18837285	T	C	-0.0122952780941516	0.0087	0.1543
10	rs77757904	18837537	T	A	0.0627963794896769	0.0167	0.0001628
10	rs72787951	18837656	T	C	-0.0123965203365513	0.0087	0.1507
10	rs11014797	18837677	T	C	0.0627024616114006	0.0167	0.0001685
10	rs10764587	18837830	C	G	0.0099008246772624	0.0099	0.3164
10	rs11014800	18838046	G	A	0.0627963794896769	0.0167	0.000164
10	rs11014805	18838266	G	A	0.0627024616114006	0.0167	0.000166
10	rs10828896	18838854	A	G	-0.0319035490130083	0.0089	0.0003368
10	rs12569474	18839176	C	T	-0.0319035490130083	0.0089	0.0003408
10	rs6482516	18839350	A	G	0.0133998200630165	0.0098	0.1714
10	rs4328135	18839748	A	G	0.0127977582298607	0.0098	0.1927
10	rs7901598	18839779	G	A	-0.0319964709431669	0.0089	0.0003224
10	rs11014825	18839902	G	A	0.0627024616114006	0.0167	0.0001676
10	rs7097001	18839971	A	T	0.043595744117646	0.0089	9.73e-07
10	rs12775446	18840427	G	C	0.0259990758686168	0.0094	0.00559
10	rs11014830	18840433	G	A	0.0126990249774084	0.0098	0.196
10	rs11014831	18840510	T	C	0.0627024616114006	0.0167	0.0001675
10	rs12767546	18840919	T	A	0.0262036654966364	0.0094	0.005276
10	rs10828901	18841090	T	A	0.0119977384336167	0.0098	0.2189
10	rs10828906	18841795	C	T	0.0118989261570991	0.0098	0.226
10	rs11014852	18842336	C	T	0.012096540947233	0.0098	0.2179
10	rs12765362	18842595	G	C	-0.0006001800720324	0.0086	0.9453
10	rs10828911	18843358	G	A	-0.0322029950400999	0.0089	0.0002999
10	rs117022702	18843638	G	T	0.0630029677787336	0.0167	0.0001578
10	rs111068265	18843830	T	C	0.0539956397610122	0.0117	3.806e-06
10	rs11014860	18844014	T	C	-0.0316041926269978	0.0089	0.0003948
10	rs10828914	18844045	A	G	0.0109003744682883	0.0099	0.2693
10	rs62648411	18844232	A	T	0.0542040540135122	0.0117	3.613e-06
10	rs12355426	18844773	A	G	0.0184978548821194	0.0088	0.03579
10	rs111071794	18845179	T	C	-0.0187038311937836	0.0127	0.1411
10	rs150026807	18845496	T	A	0.0622045495436565	0.0167	0.0001874
10	rs117171246	18845516	G	A	0.0622985141942241	0.0167	0.0001837
10	rs118102228	18845710	T	A	0.06259914175652	0.0167	0.0001718
10	rs7071192	18846206	T	C	0.0183015011699126	0.0088	0.03811
10	rs7080903	18846312	G	A	0.0183996828453635	0.0088	0.03685
10	rs117539117	18846543	C	T	-0.0231969816042026	0.0156	0.1362
10	rs7101269	18846578	A	G	0.0183996828453635	0.0088	0.03633
10	rs12217176	18846760	G	C	-0.0122952780941516	0.0087	0.1557
10	rs12217191	18846876	G	T	0.0127977582298607	0.0098	0.193
10	rs12569760	18847720	G	A	-0.0003000450090019	0.0086	0.9738
10	rs12570585	18847859	C	A	0.0179970767016546	0.0088	0.04132
10	rs28970502	18848369	C	T	0.0184978548821194	0.0088	0.03581
10	rs142301667	18848767	G	A	0.0262036654966364	0.0439	0.5502
10	rs28970736	18848840	G	A	0.0537018913875451	0.0117	4.558e-06
10	rs28971465	18849088	G	T	0.0180952882690919	0.0088	0.04047
10	rs61727658	18850968	G	C	-0.0319964709431669	0.0089	0.0003318
10	rs11014892	18851090	T	C	-0.0325955083699338	0.0089	0.0002657
10	rs62636215	18852539	T	A	0.0112959597418516	0.0099	0.2526
10	rs62648429	18852685	A	G	0.0535028515173065	0.0117	4.797e-06
10	rs111064011	18853252	T	A	-0.0323992324466777	0.0089	0.0002768
10	rs115101482	18853351	G	A	-0.0440981887217984	0.0384	0.2509
10	rs147422176	18854147	C	T	0.016296487966892	0.0337	0.6289
10	rs111068279	18854167	C	G	0.0535976373487916	0.0117	4.678e-06
10	rs62648430	18854517	C	T	-0.013004189135254	0.0087	0.1329
10	rs62648434	18854833	G	C	-0.0325955083699338	0.0089	0.0002559
10	rs62634837	18854881	T	C	-0.0130953713122409	0.0087	0.1302
10	rs62634838	18854884	C	T	-0.0130953713122409	0.0087	0.1305
10	rs111068281	18855189	C	T	0.0533985767246953	0.0117	5.386e-06
10	rs62648437	18855247	T	G	-0.0323992324466777	0.0089	0.0002859
10	rs62648438	18855334	T	C	-0.032502530761974	0.0089	0.0002639
10	rs62648439	18855442	T	C	0.0513962890834148	0.0117	1.158e-05
10	rs117956847	18856135	T	G	0.0616969878029145	0.0167	0.0002125
10	rs146319391	18856334	T	C	0.0182033098538737	0.0262	0.4865
10	rs62648441	18856823	C	T	0.0513962890834148	0.0117	1.2e-05
10	rs111217327	18856993	C	T	0.0614995330875717	0.0167	0.0002267
10	rs111217461	18857003	C	A	0.0621011782291044	0.0167	0.0001951
10	rs11816948	18857169	A	G	0.0156961681063242	0.0088	0.07393
10	rs61724306	18857553	T	C	0.0158044491449436	0.0088	0.07377
10	rs61722434	18857816	C	A	0.0520040417467951	0.0117	9.611e-06
10	rs111217727	18857853	C	G	0.0622045495436565	0.0167	0.0001917
10	rs4747355	18857860	T	C	0.0509972505709038	0.0118	1.521e-05
10	rs4748487	18857862	G	A	0.0511017760490843	0.0118	1.468e-05
10	rs62648445	18858258	T	C	-0.032502530761974	0.0089	0.0002729
10	rs147767341	18858898	C	G	0.0135971385060249	0.0536	0.7994
10	rs11818093	18859087	A	C	-0.0332982854015147	0.0089	0.0001952
10	rs12358984	18859742	C	T	0.013202462677756	0.0103	0.2019
10	rs62648447	18859853	A	T	0.0630968574396732	0.0102	5.804e-10
10	rs62648448	18859992	C	G	0.0551035262260241	0.0119	3.675e-06
10	rs12359027	18860022	C	T	-0.0267033828345498	0.0119	0.02549
10	rs7079325	18860469	T	C	-0.0334016766340304	0.0089	0.0001818
10	rs7068575	18860594	C	T	0.0160997014894237	0.0088	0.06791
10	rs7075304	18860659	A	G	0.0152038337422728	0.0088	0.08515
10	rs111071804	18860759	C	A	-0.0122041688389067	0.0116	0.2931
10	rs117837566	18860951	T	G	0.0126002819757385	0.0242	0.6026
10	rs11819185	18861275	A	C	0.0155977206230546	0.0088	0.07567
10	rs7908550	18862211	A	T	0.0121953336998771	0.0104	0.243
10	rs62636218	18862244	T	A	-0.0329985112635755	0.0089	0.0002198
10	rs57579336	18862380	T	C	-0.0331949048576409	0.0089	0.0002027
10	rs12781038	18862431	G	A	0.0158044491449436	0.0088	0.07294
10	rs75531151	18862549	C	T	0.0621011782291044	0.0167	0.0001965
10	rs4748488	18862728	G	A	-0.0329985112635755	0.0089	0.0002176
10	rs113014090	18862854	G	A	-0.0042992284528324	0.0479	0.9283
10	rs4748489	18862970	T	C	0.0158044491449436	0.0088	0.07354
10	rs11014961	18863199	C	A	0.0628996789690455	0.0167	0.0001599
10	rs113639577	18863372	A	G	0.0002999550089979	0.0447	0.9946
10	rs4748490	18863630	C	T	0.0520989697439806	0.0117	8.31e-06
10	rs12359508	18863690	G	C	0.0152038337422728	0.0088	0.08352
10	rs6482529	18864223	A	G	0.0154992634469238	0.0088	0.07918
10	rs111797840	18864597	A	G	0.0622985141942241	0.0167	0.0001885
10	rs11511084	18864958	G	A	0.0630968574396732	0.0102	5.779e-10
10	rs11516859	18865212	G	A	0.0627963794896769	0.0167	0.0001656
10	rs4748491	18865534	A	G	0.0149969810059077	0.0088	0.08838
10	rs7091578	18865935	G	A	0.0152038337422728	0.0088	0.08445
10	rs7077722	18865962	A	G	-0.033701571673015	0.0089	0.0001617
10	rs7082094	18866005	T	C	0.0149969810059077	0.0088	0.08801
10	rs4748492	18866104	T	C	-0.0334016766340304	0.0089	0.0001796
10	rs12772534	18866868	C	T	0.0156961681063242	0.0088	0.07558
10	rs11014981	18867816	G	T	0.0624958112255439	0.0102	9.184e-10
10	rs6482533	18867838	C	T	-0.0329985112635755	0.0089	0.000213
10	rs6482534	18868070	A	C	0.0149969810059077	0.0088	0.08883
10	rs111563590	18868171	G	A	0.0622045495436565	0.0167	0.0001895
10	rs7092437	18868564	T	C	0.0147014028528927	0.0088	0.09491
10	rs77490468	18868671	T	C	-0.0128015918372089	0.0114	0.2629
10	rs7919487	18868799	T	G	0.0499038295281839	0.0117	2.024e-05
10	rs4634984	18868840	A	T	0.0149969810059077	0.0088	0.08936
10	rs4570480	18868844	A	G	0.0621011782291044	0.0167	0.0001976
10	rs78496751	18868982	G	T	0.0669013524517588	0.0405	0.09877
10	rs143801577	18869086	A	T	-0.0416035498550752	0.0387	0.2825
10	rs11014985	18869172	T	C	0.0621011782291044	0.0167	0.0001978
10	rs75416381	18869256	G	C	-0.0382004338153035	0.0103	0.0002172
10	rs76586515	18869336	G	T	-0.0120017335415971	0.0116	0.3009
10	rs117823144	18869921	A	G	-0.0008003201707691	0.0448	0.9861
10	rs11014990	18870101	C	T	0.0624958112255439	0.0167	0.0001794
10	rs4484992	18870387	A	C	0.01600129372694	0.0088	0.06922
10	rs12775419	18870482	G	A	0.0565031992337321	0.0122	3.599e-06
10	rs140411482	18870561	G	A	0.0879009811744627	0.0254	0.000535
10	rs12360345	18871449	G	A	0.0621011782291044	0.0167	0.0001948
10	rs12355452	18871450	C	G	0.0621011782291044	0.0167	0.0001953
10	rs7081271	18872699	T	C	0.027196791588428	0.0133	0.04047
10	rs7895775	18872858	C	T	0.0170045988158238	0.0088	0.05412
10	rs7895784	18872872	C	T	-0.0149004625639624	0.0087	0.08788
10	rs12770851	18873152	G	A	0.053000336561653	0.0117	6.258e-06
10	rs12766314	18873290	C	A	0.0535976373487916	0.0117	4.878e-06
10	rs11015001	18873663	C	A	0.0622985141942241	0.0167	0.0001847
10	rs7075678	18874103	C	T	0.0139029051689914	0.0103	0.1796
10	rs74868477	18874206	A	G	0.0624958112255439	0.0167	0.0001788
10	rs111680375	18874639	G	A	0.06259914175652	0.0167	0.0001738
10	rs12772522	18875109	G	A	0.0528011569911275	0.0117	6.526e-06
10	rs56410858	18875337	C	G	-0.0138961051921114	0.0087	0.1083
10	rs147225258	18875549	G	A	-0.0132980281439898	0.0114	0.2452
10	rs112978115	18875602	A	G	0.0622985141942241	0.0167	0.0001858
10	rs117547645	18875636	C	T	-0.070197167789298	0.0565	0.214
10	rs4445544	18876084	C	A	0.0644010116835795	0.0102	2.691e-10
10	rs7093907	18876154	C	G	0.0128964817350202	0.0104	0.2165
10	rs79603376	18876339	T	C	-0.021101069908054	0.0369	0.5672
10	rs7905365	18876408	G	A	0.0542040540135122	0.0117	3.987e-06
10	rs117326495	18876822	C	T	0.0639039448366128	0.0402	0.1124
10	rs11015020	18876987	G	C	0.0622045495436565	0.0167	0.0001894
10	rs7085318	18877157	G	A	0.0528960093534967	0.0117	6.417e-06
10	rs6482545	18877511	A	G	0.0161980995687726	0.0088	0.06644
10	rs6482546	18877557	A	G	0.0131037693769772	0.0104	0.2088
10	rs112257239	18877602	C	G	0.09349945051399	0.0259	0.0003047
10	rs11593617	18878180	C	T	0.0524026787930484	0.0117	7.617e-06
10	rs11015022	18878252	G	A	0.0622045495436565	0.0167	0.0001913
10	rs10764600	18878334	G	A	-0.0334016766340304	0.0089	0.0001785
10	rs10828965	18878881	T	C	-0.0331949048576409	0.0089	0.0001953
10	rs186387333	18879041	G	C	0.0471984218290006	0.0499	0.344
10	rs11525266	18879183	T	C	-0.0332982854015147	0.0089	0.0001855
10	rs11511205	18879449	A	G	0.0622045495436565	0.0167	0.0001925
10	rs11815228	18879828	C	A	0.0520040417467951	0.0117	9.021e-06
10	rs113131069	18879944	G	A	0.0621011782291044	0.0167	0.0001957
10	rs7904016	18880360	C	T	0.0524975689577541	0.0117	7.429e-06
10	rs7904263	18880525	C	A	-0.035596090043474	0.009	7.624e-05
10	rs11492557	18880785	A	G	0.0621011782291044	0.0167	0.000195
10	rs7907891	18880902	C	A	0.0518996105407571	0.0117	9.345e-06
10	rs7075151	18882040	G	A	0.0141987193998129	0.0088	0.107
10	rs11015033	18882195	A	G	0.0619977962278187	0.0167	0.0002
10	rs11015034	18882208	C	T	0.0624018651129649	0.0167	0.0001822
10	rs149319966	18882366	G	C	-0.0091012913892029	0.0114	0.4226
10	rs10828967	18882432	G	T	-0.015895669405385	0.0087	0.06764
10	rs10430567	18882543	A	G	-0.0158042315449673	0.0087	0.06905
10	rs114162309	18883026	G	A	-0.0102018624845967	0.0113	0.3675
10	rs117205226	18883032	G	A	-0.0088994831870327	0.0113	0.4294
10	rs72787963	18883224	A	G	-0.0355028330426552	0.009	7.504e-05
10	rs12779694	18883441	G	A	0.0518996105407571	0.0117	9.112e-06
10	rs10828970	18883475	C	T	0.0139029051689914	0.0088	0.116
10	rs10764601	18883614	G	A	-0.0355028330426552	0.009	7.519e-05
10	rs7071300	18883665	T	C	0.0518996105407571	0.0117	9.151e-06
10	rs7074644	18883707	T	C	0.0518046636160167	0.0117	9.441e-06
10	rs10764602	18883858	G	C	-0.015895669405385	0.0087	0.06837
10	rs10764603	18883867	T	C	-0.035596090043474	0.009	7.415e-05
10	rs74688143	18883877	G	C	-0.0102018624845967	0.0113	0.3659
10	rs10764604	18883940	C	T	-0.015895669405385	0.0087	0.06738
10	rs7075135	18884052	T	C	0.0524026787930484	0.0117	7.276e-06
10	rs7098721	18884437	C	T	0.0138042809763971	0.0088	0.1173
10	rs10764605	18884543	T	C	-0.0158042315449673	0.0087	0.06883
10	rs10828973	18884814	T	C	0.0619038033148151	0.0167	0.0002032
10	rs78634075	18884992	T	C	-0.0085968472255182	0.0112	0.4458
10	rs11015046	18885467	C	T	0.0619038033148151	0.0167	0.0002047
10	rs10741108	18885689	T	C	0.0931988616307827	0.0435	0.03226
10	rs11015048	18885887	G	C	-0.0329985112635755	0.0089	0.0002107
10	rs10828975	18886261	T	C	-0.0329985112635755	0.0089	0.0002148
10	rs76903906	18886370	A	T	-0.0018016219466282	0.0466	0.9698
10	rs10828976	18886390	T	C	-0.0388032003238938	0.0103	0.0001622
10	rs4475829	18886556	A	G	0.0154992634469238	0.0088	0.07855
10	rs7093454	18886680	A	T	0.0509972505709038	0.0117	1.293e-05
10	rs4475830	18886724	A	T	0.0154992634469238	0.0088	0.07939
10	rs7086757	18886761	C	G	0.0522033801338585	0.0117	8.263e-06
10	rs10734062	18887182	A	C	0.0820959828759047	0.0267	0.002062
10	rs12765238	18887211	C	T	0.0520989697439806	0.0117	8.445e-06
10	rs11015060	18887705	T	C	0.0621011782291044	0.0167	0.0001936
10	rs7894016	18887709	T	G	-0.0331018715051171	0.0089	0.0002003
10	rs11015065	18888369	T	C	0.0622045495436565	0.0167	0.0001918
10	rs11015066	18888475	C	T	0.0622045495436565	0.0167	0.000192
10	rs4497294	18889275	C	T	0.0584952975902863	0.0165	0.0003821
10	rs10828983	18889313	A	G	-0.0369959896867261	0.01	0.0002117
10	rs4466722	18889399	A	G	0.0619977962278187	0.0167	0.0001997
10	rs10828984	18889653	T	C	-0.0119005312583873	0.0092	0.1974
10	rs11015077	18889744	C	A	-0.0361039752308815	0.01	0.0003087
10	rs74600292	18890365	T	G	-0.010302892995897	0.0444	0.8162
10	rs11015089	18891093	C	T	0.0622045495436565	0.0167	0.0001906
10	rs12773254	18891168	G	C	0.0558036076154242	0.0119	2.892e-06
10	rs34237250	18891714	G	A	0.0515957486436504	0.0117	1.045e-05
10	rs11015091	18892056	T	C	0.0622045495436565	0.0167	0.0001901
10	rs7920997	18892125	G	C	0.0017983819413794	0.0088	0.8381
10	rs7077786	18892382	C	T	0.0142973047008244	0.0103	0.1652
10	rs12411654	18892555	T	C	0.0188021269625962	0.0086	0.02892
10	rs143655478	18892710	A	G	0.0347008987793103	0.0435	0.4252
10	rs148098447	18892834	C	T	-0.0372035489975441	0.0391	0.3414
10	rs113131914	18892861	C	T	-0.0364046818937998	0.01	0.0002823
10	rs7477076	18893108	A	G	-0.0364046818937998	0.01	0.0002825
10	rs11015099	18893611	A	G	0.0189002595004805	0.0086	0.02849
10	rs11015100	18893687	T	C	0.0622045495436565	0.0167	0.0001909
10	rs113426282	18893740	A	G	0.0622045495436565	0.0167	0.0001903
10	rs11015104	18893908	G	A	0.0622045495436565	0.0167	0.0001897
10	rs9731044	18894285	A	G	0.0133998200630165	0.0104	0.1978
10	rs10828991	18894289	G	A	-0.0108991808690006	0.0092	0.2364
10	rs61840846	18895322	T	C	-0.0236986067778773	0.0546	0.6648
10	rs5022622	18895544	G	T	-0.0364046818937998	0.01	0.0002801
10	rs7081972	18896035	T	C	-0.0375045865412751	0.0103	0.0002797
10	rs12772009	18896528	G	A	0.0524026787930484	0.0117	7.255e-06
10	rs11812341	18896923	T	C	0.0511967897311259	0.0117	1.153e-05
10	rs4606373	18897422	A	T	0.0188021269625962	0.0086	0.02884
10	rs4279920	18897544	C	G	0.0595039941477318	0.0165	0.0003161
10	rs11597110	18897551	G	C	0.0560967393518702	0.0119	2.474e-06
10	rs10764625	18898434	T	C	-0.036798848237098	0.01	0.0002384
10	rs4748493	18898701	T	A	0.0188021269625962	0.0086	0.02905
10	rs4748494	18898960	A	G	0.0188021269625962	0.0086	0.0291
10	rs7909814	18899231	C	T	0.0522982892110339	0.0117	7.692e-06
10	rs111363531	18899604	T	A	-0.0038975857287134	0.0377	0.918
10	rs142664846	18899659	C	T	-0.0164038098256767	0.0344	0.6326
10	rs17622004	18899798	G	A	0.0622045495436565	0.0167	0.0001951
10	rs10829009	18899868	T	C	-0.0114047880634385	0.0092	0.2171
10	rs12778992	18900147	A	T	0.0511967897311259	0.0117	1.162e-05
10	rs12785031	18900169	T	C	0.0511017760490843	0.0117	1.187e-05
10	rs7090926	18900475	C	T	0.0189002595004805	0.0086	0.02829
10	rs6482565	18900593	C	G	0.017496047616751	0.0102	0.08619
10	rs61840847	18900775	C	T	-0.0086977157031958	0.0096	0.364
10	rs7081461	18900925	G	A	-0.0366951051877892	0.01	0.0002465
10	rs1880681	18901123	G	A	0.056900047132812	0.0119	1.773e-06
10	rs7099307	18901770	C	T	0.0192044091837133	0.0086	0.02594
10	rs7073004	18902316	A	G	0.0426954385276174	0.0148	0.003834
10	rs7100144	18902367	C	A	-0.010302892995897	0.0096	0.2826
10	rs1650	18902802	G	A	-0.0309026047398165	0.0161	0.05483
10	rs4636555	18903605	A	C	0.0143958802837323	0.0088	0.1012
10	rs10741111	18903769	A	C	-0.0366017456445608	0.01	0.0002627
10	rs10829017	18904057	T	C	-0.0318003125497978	0.0092	0.0005443
10	rs74664444	18904598	A	C	-0.0114047880634385	0.0416	0.7831
10	rs17622211	18904638	C	T	0.0618004009054468	0.0167	0.0002141
10	rs45611834	18904903	T	C	0.0904986228071027	0.0382	0.01782
10	rs45452100	18905039	T	C	0.0622045495436565	0.0167	0.0001991
10	rs7923480	18905665	T	C	0.0511017760490843	0.0117	1.194e-05
10	rs4456162	18905695	G	A	0.0161980995687726	0.0088	0.06558
10	rs10829022	18905733	T	C	-0.0323992324466777	0.0089	0.0002751
10	rs61840848	18905852	G	A	0.10570145753054	0.0244	1.54e-05
10	rs7895709	18905935	T	C	0.0164047040252769	0.0088	0.06162
10	rs7100880	18906507	A	G	-0.0132980281439898	0.0087	0.1249
10	rs4748495	18906876	T	C	0.0209000641077417	0.0088	0.01694
10	rs4748496	18906957	T	C	0.0517002115855168	0.0117	9.704e-06
10	rs4748497	18907034	T	C	0.0511967897311259	0.0117	1.119e-05
10	rs4748498	18907053	G	A	0.0522982892110339	0.0117	7.644e-06
10	rs145219574	18907541	G	A	-0.0095050300143049	0.0116	0.414
10	rs12767923	18907751	G	A	0.0537018913875451	0.0117	4.777e-06
10	rs12356125	18907927	C	T	0.0616969878029145	0.0167	0.0002272
10	rs11015180	18908257	C	T	0.0619977962278187	0.0167	0.000212
10	rs79322364	18908531	A	T	0.091904386669492	0.0383	0.01651
10	rs4578284	18908643	G	T	0.0165030720990143	0.0088	0.06122
10	rs75612042	18908815	T	C	0.0100988346774146	0.0238	0.6695
10	rs374685784	18909286	G	A	-0.0209989425960583	0.043	0.6247
10	rs7909552	18909336	T	A	0.0176041339483571	0.0102	0.08307
10	rs61840849	18909495	T	C	-0.0098988321792475	0.0131	0.4474
10	rs11015185	18909573	C	T	0.0616029666104685	0.0167	0.0002325
10	rs12781208	18909660	A	G	0.0501035869662456	0.0116	1.707e-05
10	rs61840850	18909805	T	C	-0.0102018624845967	0.0131	0.4349
10	rs4748499	18910370	A	G	0.0517002115855168	0.0117	9.516e-06
10	rs75391234	18910643	A	C	-0.0007002451143934	0.0241	0.9782
10	rs12769425	18911114	A	C	0.0517002115855168	0.0117	9.541e-06
10	rs12356286	18911412	G	A	0.0639039448366128	0.0168	0.000138
10	rs7088214	18911846	C	A	0.0172994970780611	0.0088	0.04869
10	rs7089083	18912402	C	T	0.0522033801338585	0.0117	7.785e-06
10	rs7099423	18912702	A	G	0.0522033801338585	0.0117	7.838e-06
10	rs12778035	18912766	G	C	0.0517002115855168	0.0117	9.575e-06
10	rs11015196	18913344	C	G	-0.0319964709431669	0.0089	0.0003338
10	rs7904949	18913462	G	A	0.0471984218290006	0.0116	4.846e-05
10	rs12357491	18913866	G	C	0.0645041455467373	0.0168	0.0001203
10	rs58857018	18914007	G	C	-0.0094040800752939	0.0118	0.4232
10	rs2691159	18914096	C	T	-0.0030045090202987	0.0086	0.7313
10	rs7921366	18914175	C	G	-0.0027036515743148	0.0086	0.7542
10	rs10829037	18914719	C	T	-0.0316041926269978	0.0089	0.0003997
10	rs6482567	18914789	A	G	0.0165030720990143	0.0103	0.1092
10	rs10829038	18914931	A	T	-0.0027036515743148	0.0086	0.7533
10	rs12784986	18915139	A	C	0.0477038600690104	0.0116	3.992e-05
10	rs10829039	18915159	T	C	-0.0315009870620622	0.0089	0.0004234
10	rs10741115	18915307	C	T	-0.031397792147416	0.0089	0.0004255
10	rs10734063	18915760	T	C	-0.0315009870620622	0.0089	0.0004217
10	rs10732437	18915902	C	T	0.0180952882690919	0.0102	0.07629
10	rs55927700	18916380	C	T	0.0473033451158665	0.0116	4.636e-05
10	rs61663155	18916398	C	T	0.047598978799279	0.0116	4.074e-05
10	rs4573590	18917292	G	A	0.0469980831605826	0.0116	5.071e-05
10	rs4316423	18917453	C	G	0.0160997014894237	0.0103	0.1173
10	rs4575162	18917617	G	A	0.0471030274686428	0.0116	4.987e-05
10	rs139144321	18917771	C	G	0.0467977043485401	0.0116	5.472e-05
10	rs183421033	18919706	A	G	-0.131499173267521	0.0602	0.02894
10	rs7077692	18922472	C	T	-0.0031950988965408	0.0086	0.7133
10	rs7098313	18922557	G	A	-0.0038975857287134	0.0086	0.648
10	rs7084525	18922567	A	G	-0.0038975857287134	0.0086	0.6476
10	rs4468242	18922659	C	A	0.0465972853767823	0.0116	5.995e-05
10	rs4237349	18922831	A	G	0.047598978799279	0.0116	4.065e-05
10	rs189716553	18923340	A	C	-0.0325955083699338	0.0413	0.4293
10	rs145031767	18923503	A	G	-0.0021022080918702	0.0245	0.9318
10	rs34359432	18924659	C	T	0.0477038600690104	0.0116	3.987e-05
10	rs189575073	18925165	C	A	0.0118989261570991	0.0288	0.6791
10	rs141456462	18925361	G	A	-0.0030045090202987	0.0117	0.7955
10	rs11015259	18925490	C	T	-0.0332982854015147	0.0105	0.001498
10	rs12774519	18925493	C	G	0.047598978799279	0.0116	4.116e-05
10	rs11015263	18925775	T	A	-0.0033957590691798	0.0086	0.6916
10	rs7905432	18925952	C	T	-0.0007002451143934	0.0118	0.9504
10	rs141097706	18927325	C	T	-0.0677971580658255	0.0339	0.04571
10	rs144911456	18927439	C	T	0.0204984635773248	0.0334	0.5395
10	rs7097524	18927519	T	C	-0.0145960053074092	0.0127	0.2508
10	rs12764299	18927602	C	T	0.0673969319860517	0.0125	7.124e-08
10	rs7101352	18927937	T	A	-0.002002002670673	0.0086	0.8201
10	rs10829058	18928055	C	A	-0.0313049258284153	0.0089	0.0004618
10	rs7097534	18928162	A	G	0.0194005857039748	0.0105	0.06371
10	rs10829060	18928169	A	T	-0.0315009870620622	0.0089	0.0004183
10	rs7077637	18928274	G	T	-0.0026033858701149	0.0086	0.7593
10	rs10764640	18928287	G	A	-0.031397792147416	0.0089	0.0004388
10	rs118130351	18928418	C	T	-0.0733021430750498	0.0257	0.00432
10	rs72775118	18928686	A	G	-0.0124977728299804	0.0271	0.6431
10	rs12219183	18929138	G	T	-0.0309954337025195	0.0089	0.0005093
10	rs12762481	18929180	A	G	0.0469980831605826	0.0116	5.081e-05
10	rs1352655	18929681	C	A	-0.0027036515743148	0.0086	0.7582
10	rs72775119	18929762	T	C	-0.0159972768350078	0.0269	0.5537
10	rs12768464	18929856	A	C	0.0679016096105729	0.0125	5.759e-08
10	rs10741120	18929992	A	G	0.0173977771764203	0.0103	0.09121
10	rs7081977	18930918	T	C	-0.031397792147416	0.0089	0.0004275
10	rs10829067	18931155	A	G	-0.0355028330426552	0.0104	0.0006491
10	rs7907153	18931512	T	C	-0.0021022080918702	0.0086	0.8035
10	rs7897159	18931580	C	T	0.0487996879336047	0.0116	2.709e-05
10	rs12360352	18931864	A	C	0.0641009254065236	0.0168	0.0001404
10	rs1880682	18932172	A	G	-0.0024028846163103	0.0086	0.7785
10	rs17622520	18932297	G	C	0.064204090221786	0.0168	0.000137
10	rs10829070	18932306	G	A	-0.0325955083699338	0.0089	0.0002702
10	rs11015306	18932702	T	C	-0.0021022080918702	0.0086	0.8034
10	rs11015307	18932743	A	G	-0.0021022080918702	0.0086	0.805
10	rs11015312	18932953	G	A	-0.0312017511432645	0.0089	0.000486
10	rs143791550	18933505	C	T	-0.0055956263571598	0.0117	0.6336
10	rs7071897	18933802	G	A	-0.0021022080918702	0.0086	0.8075
10	rs150714587	18934261	T	C	-0.0611947843281922	0.0491	0.2128
10	rs12768372	18934390	G	A	0.0772017529034669	0.0142	4.933e-08
10	rs12359758	18935116	T	G	-0.0313049258284153	0.0089	0.000456
10	rs144574120	18935165	A	T	0.021497269010823	0.0334	0.5199
10	rs7099260	18935341	C	A	-0.031397792147416	0.0089	0.0004378
10	rs1968961	18935528	G	C	-0.0022024235552	0.0086	0.795
10	rs2171922	18935906	C	A	0.0475036226439669	0.0116	4.497e-05
10	rs4748502	18935961	A	T	0.0179970767016546	0.0102	0.07802
10	rs4748503	18936079	T	G	-0.0023026490626755	0.0086	0.7898
10	rs147903599	18936959	C	T	0.0682005576892554	0.0318	0.03173
10	rs3740104	18937722	T	G	0.0471984218290006	0.0116	4.917e-05
10	rs7923072	18938234	G	T	0.0189002595004805	0.0102	0.06413
10	rs7070695	18938943	G	A	-0.0027036515743148	0.0086	0.751
10	rs7095070	18939070	T	A	-0.0027036515743148	0.0086	0.7564
10	rs7095666	18939467	T	A	0.0189002595004805	0.0102	0.06317
10	rs1971272	18939676	G	A	-0.0031048149534787	0.0118	0.7929
10	rs3740102	18940157	C	A	-0.0315009870620622	0.0089	0.0004209
10	rs4748504	18940797	A	T	0.0172012073197748	0.0103	0.09312
10	rs11015366	18941263	A	G	0.064204090221786	0.0169	0.0001424
10	rs12780652	18941614	G	A	0.0473987203698754	0.0116	4.551e-05
10	rs10829133	18941670	A	G	-0.0029042131473898	0.0086	0.737
10	rs10829135	18943043	G	T	0.0745043221681052	0.0278	0.007362
10	rs139264653	18943680	G	A	-0.0028039273327342	0.0119	0.8113
10	rs7898781	18943773	C	T	-0.0313049258284153	0.0089	0.0004592
10	rs7899017	18943906	C	A	-0.031397792147416	0.0089	0.0004497
10	rs12780826	18944897	T	A	0.0666020156675811	0.0125	1.097e-07
10	rs10829139	18944975	C	T	-0.0031048149534787	0.0086	0.718
10	rs142053619	18945260	G	A	0.0898041402600461	0.0273	0.001009
10	rs12412484	18945380	T	G	-0.0029042131473898	0.0086	0.734
10	rs61842187	18945443	G	C	0.0465972853767823	0.0116	6.122e-05
10	rs10829140	18945606	G	A	-0.0031048149534787	0.0086	0.721
10	rs11015411	18945939	G	T	-0.0031048149534787	0.0086	0.7172
10	rs11015416	18946297	A	C	0.0203025023378308	0.0101	0.04536
10	rs2035752	18946483	A	G	0.0192044091837133	0.01	0.05454
10	rs11015421	18946745	G	C	-0.0312017511432645	0.0089	0.0004839
10	rs2130531	18947379	G	A	0.0458047599004855	0.0116	8.193e-05
10	rs45580334	18947446	T	A	0.0192044091837133	0.01	0.05456
10	rs10829148	18947476	T	G	-0.0328021562323804	0.009	0.0002784
10	rs117263453	18947800	T	A	-0.0660970683749259	0.0342	0.05302
10	rs10764661	18947947	A	G	0.0168964476597299	0.0105	0.1055
10	rs61839371	18948025	G	T	-0.0231969816042026	0.0239	0.3318
10	rs11015435	18948072	A	G	0.0454990400712183	0.0116	9.153e-05
10	rs112027388	18948212	T	C	0.0193025022544974	0.01	0.05254
10	rs10829151	18948841	C	T	-0.0309026047398165	0.0089	0.0005609
10	rs4747356	18949837	C	G	-0.0343016316970211	0.0104	0.001001
10	rs10829156	18950555	T	C	0.0173977771764203	0.0105	0.09813
10	rs12762752	18950859	G	C	0.0463013553668425	0.0116	7.023e-05
10	rs17622920	18951085	G	A	0.0185960172820726	0.0099	0.061
10	rs77827646	18951087	C	A	0.0611045066532856	0.0169	0.0002962
10	rs10829157	18951463	G	A	0.0173977771764203	0.0105	0.09894
10	rs75899367	18951486	A	G	-0.0059979518036359	0.0113	0.5919
10	rs138903949	18951696	G	C	0.0611045066532856	0.0169	0.0002917
10	rs118150698	18951933	A	G	-0.0064004391810282	0.0113	0.5728
10	rs7917323	18951967	A	T	0.0189002595004805	0.0099	0.05716
10	rs115871704	18952006	C	T	-0.004198802647333	0.0112	0.7081
10	rs7098826	18952563	T	C	0.0189983824093147	0.0099	0.05544
10	rs187746998	18952698	C	T	-0.0586996008587778	0.05	0.2406
10	rs4748505	18953088	A	G	0.0173977771764203	0.0106	0.1005
10	rs11015454	18953399	C	G	0.0187039847937718	0.0099	0.06015
10	rs7922241	18953420	A	G	0.01600129372694	0.0106	0.1286
10	rs17695669	18953857	A	G	-0.0060985584618694	0.0113	0.5911
10	rs45593736	18954937	G	A	-0.0347985055426955	0.0373	0.3512
10	rs7081435	18956340	C	T	0.0173977771764203	0.0104	0.0924
10	rs10764666	18956643	T	C	-0.0312017511432645	0.0091	0.0005933
10	rs10741127	18957647	T	G	-0.0305004454483837	0.009	0.0006882
10	rs4748507	18957845	A	T	0.0180952882690919	0.0104	0.08099
10	rs4748508	18958646	A	G	-0.001501126126267	0.0086	0.8612
10	rs61839375	18959086	G	A	-0.0098988321792475	0.0128	0.4403
10	rs11597737	18959091	A	C	0.0459002781827573	0.0117	8.356e-05
10	rs139542874	18959486	G	A	-0.005304041591906	0.0113	0.636
10	rs11015514	18959791	G	A	0.0613960888650743	0.0168	0.0002706
10	rs7072624	18959794	A	G	0.0458047599004855	0.0117	9.326e-05
10	rs7072963	18960064	A	C	0.0463968262292078	0.0117	7.538e-05
10	rs7086911	18960080	G	A	-0.0026033858701149	0.0087	0.7612
10	rs11015519	18960201	A	G	0.0608034293588251	0.0168	0.000304
10	rs12784555	18960550	C	T	0.0469980831605826	0.0118	6.881e-05
10	rs12784711	18960592	C	T	0.047799197133273	0.0118	5.156e-05
10	rs11015533	18961900	A	T	0.0619977962278187	0.0168	0.0002327
10	rs7082880	18962183	A	G	0.0126002819757385	0.011	0.2511
10	rs139545633	18962193	C	A	-0.0591981397259644	0.0347	0.08761
10	rs11015540	18962416	C	T	0.0619038033148151	0.0168	0.0002321
10	rs7096923	18962437	G	A	0.0444952398865513	0.0117	0.0001489
10	rs10829186	18962541	A	G	-0.0306963490025976	0.0114	0.006887
10	rs183755914	18962639	A	G	0.0136957831289865	0.0485	0.7777
10	rs7087030	18962780	A	G	-0.0307994715535284	0.009	0.0005893
10	rs11812501	18963551	A	G	0.0450976409030327	0.0117	0.0001188
10	rs12767046	18963787	G	T	0.0567961259994112	0.0123	3.748e-06
10	rs45466995	18963995	G	A	-0.0361039752308815	0.0174	0.03835
10	rs12359433	18964097	G	A	-0.015702643727291	0.0162	0.3345
10	rs6482597	18964840	A	G	-0.0306963490025976	0.009	0.0006081
10	rs4310518	18964911	T	G	0.0437010460710946	0.0117	0.0001919
10	rs12098599	18965960	G	T	0.0446960805488528	0.0117	0.0001414
10	rs41282212	18966142	G	C	0.0235016597850914	0.0423	0.5792
10	rs12765026	18966490	C	T	0.0448012667045393	0.0117	0.0001346
10	rs1055114	18966741	T	C	-0.0058973552660839	0.0113	0.6001
10	rs1055116	18966867	T	C	-0.0312017511432645	0.009	0.0005033
10	rs10741129	18966907	A	G	-0.0310985871020312	0.009	0.0005275
10	rs142539185	18967314	G	C	0.0546964969190277	0.0467	0.2413
10	rs45499092	18967608	T	G	-0.0043996643446871	0.0113	0.6949
10	rs8181345	18967618	A	G	0.0178988554877579	0.0106	0.09155
10	rs10829199	18967941	C	A	0.0184978548821194	0.0106	0.0808
10	rs12779018	18968668	C	T	0.0497991787524836	0.012	3.142e-05
10	rs11015583	18968736	G	A	0.0082954970241069	0.0287	0.7716
10	rs41282230	18968890	T	A	0.0262036654966364	0.0423	0.5362
10	rs11015592	18969276	A	G	0.0633033836692384	0.0168	0.0001623
10	rs11540309	18969812	A	G	0.0439977464776452	0.0117	0.0001746
10	rs12782882	18970007	T	C	0.0448012667045393	0.0117	0.0001381
10	rs11540308	18970125	T	C	-0.0217958123704574	0.015	0.1445
10	rs1027193	18971121	A	G	0.0452027848308288	0.0117	0.0001174
10	rs1027194	18971265	A	T	0.0203025023378308	0.0105	0.05299
10	rs12355670	18971789	C	T	0.0633033836692384	0.0168	0.0001643
10	rs10741131	18972059	C	T	0.0180952882690919	0.0106	0.08767
10	rs7896918	18972378	A	C	-0.0137034650584925	0.009	0.1253
10	rs80162025	18972401	A	G	-0.115500642298853	0.0485	0.01716
10	rs139577428	18972469	A	T	0.0140015196358136	0.0502	0.7802
10	rs7922005	18972474	C	G	-0.0135007260538548	0.009	0.1309
10	rs10741132	18972571	A	G	-0.0319964709431669	0.009	0.0003721
10	rs4748509	18972804	G	A	-0.0293979151845611	0.009	0.00106
10	rs10829213	18973339	T	G	-0.0319035490130083	0.009	0.0003968
10	rs7070044	18973521	C	T	-0.0042992284528324	0.0114	0.7056
10	rs7073751	18973795	C	G	-0.0025031302181184	0.0113	0.824
10	rs11595491	18973797	T	C	0.0069954745123864	0.0207	0.7358
10	rs7084709	18973827	T	C	0.0197045832743354	0.0105	0.06076
10	rs10764691	18974011	A	G	-0.0319035490130083	0.009	0.0003998
10	rs77657954	18974267	C	T	0.0198026272961797	0.01	0.04727
10	rs12357594	18974334	T	A	0.0198026272961797	0.01	0.04814
10	rs7909570	18974351	T	C	-0.0303045802648556	0.009	0.0007455
10	rs7909845	18974546	T	A	-0.0306035477981776	0.009	0.0006593
10	rs111648476	18974637	A	G	0.0635004825618992	0.0168	0.0001518
10	rs7910902	18974707	C	T	-0.0335050785573982	0.0102	0.001065
10	rs12355664	18974824	T	C	0.0608975257512388	0.0167	0.0002615
10	rs12359572	18974966	G	T	0.0189002595004805	0.0101	0.06046
10	rs12359581	18974986	G	T	0.0089002747867194	0.0089	0.3165
10	rs7094245	18975149	A	T	-0.0428031223253094	0.0138	0.00188
10	rs10159584	18975192	A	C	0.0332993704009261	0.0089	0.0001717
10	rs7094376	18975248	A	T	0.0209000641077417	0.0096	0.03031
10	rs7074671	18975561	G	A	0.0215951374365897	0.0088	0.01386
10	rs7079742	18976659	G	T	0.0077995046323818	0.0088	0.3777
10	rs78278528	18976861	C	A	0.0575988723793984	0.0164	0.00045
10	rs7069955	18977139	A	G	0.0126990249774084	0.0111	0.2523
10	rs7067650	18977879	C	T	0.0409979790340721	0.0153	0.007373
10	rs11015631	18978245	T	C	-0.0186019483996616	0.0136	0.1723
10	rs111472693	18978711	T	A	-0.002002002670673	0.0231	0.9316
10	rs117318095	18978822	T	A	-0.0029042131473898	0.0231	0.9015
10	rs79127399	18978909	A	C	-0.0017014466397575	0.023	0.9403
10	rs11015633	18979469	G	A	0.003902375817241	0.0087	0.6506
10	rs112524451	18979794	C	G	-0.0016012813669738	0.023	0.9456
10	rs10829230	18980014	G	A	0.0030952049073025	0.0089	0.731
10	rs10829232	18980060	T	A	0.0013990209137074	0.0089	0.8742
10	rs112684783	18980735	G	A	-0.026898543868701	0.0164	0.1025
10	rs57368216	18981153	T	C	-0.0022024235552	0.023	0.9226
10	rs59092695	18981156	T	G	-0.0022024235552	0.023	0.9222
10	rs112098779	18981553	C	G	-0.0196008476550609	0.0287	0.4933
10	rs111831430	18981744	C	T	-0.0023026490626755	0.023	0.9188
10	rs10829237	18981850	T	C	0.0371030879515023	0.0152	0.01508
10	rs7073513	18981934	G	T	-0.0255024404124231	0.0165	0.1221
10	rs4488098	18982031	G	A	0.0209000641077417	0.0099	0.03588
10	rs4293025	18982244	G	A	0.0124027667170427	0.0105	0.2356
10	rs11015693	18982667	C	G	0.0605022613895267	0.0166	0.000277
10	rs185070848	18982679	C	T	-0.0435966737180782	0.0347	0.2088
10	rs8181418	18982716	C	G	0.0218006299588528	0.0099	0.02742
10	rs6482617	18982965	T	A	0.0217027816432335	0.0099	0.02806
10	rs16917646	18983182	C	T	-0.004198802647333	0.023	0.8546
10	rs10829239	18983720	G	A	0.0327962744150825	0.0133	0.01336
10	rs11597091	18984199	C	T	-0.0087985943563496	0.0098	0.3711
10	rs117965369	18984553	A	G	0.06879818587027	0.0407	0.09106
10	rs9633629	18984571	T	C	0.001099395443301	0.0089	0.8997
10	rs11015702	18984666	A	T	0.0580990823836463	0.0166	0.000476
10	rs10829245	18984687	G	A	0.0577027101282892	0.0166	0.000521
10	rs111277570	18984869	A	C	0.0921962456307218	0.026	0.0003832
10	rs11015706	18984983	C	T	0.0592966816705476	0.0167	0.0003748
10	rs11815673	18985129	A	T	-0.0236986067778773	0.0226	0.2943
10	rs4748510	18985211	T	A	-0.0259949602770859	0.0166	0.1163
10	rs10741133	18985340	A	G	0.0118989261570991	0.0112	0.287
10	rs11015708	18985547	G	A	0.0595982128860241	0.0167	0.000347
10	rs1490197	18985714	A	T	-0.0108991808690006	0.0099	0.27
10	rs1490196	18985840	C	T	0.0030952049073025	0.0089	0.729
10	rs10829247	18986052	A	G	0.0374980764200844	0.0144	0.009156
10	rs76046289	18986822	C	T	-0.0188974371044634	0.0175	0.2804
10	rs7092524	18987158	A	C	0.003902375817241	0.0089	0.6658
10	rs76851532	18987251	T	G	0.0595039941477318	0.0171	0.000485
10	rs113977809	18987717	G	C	0.0446960805488528	0.0158	0.004728
10	rs10829249	18987773	C	T	-0.0023026490626755	0.0091	0.8033
10	rs7901566	18987813	G	A	0.017496047616751	0.0098	0.07455
10	rs72775129	18987822	C	A	-0.003596459514405	0.0197	0.8541
10	rs144364113	18988372	G	A	0.0072039888485025	0.0402	0.8581
10	rs984292	18988807	A	G	-0.0307994715535284	0.0088	0.0004566
10	rs117607218	18989801	T	C	-0.0538966802576654	0.0295	0.06808
10	rs1542727	18990315	A	G	0.0045994064948955	0.0114	0.6852
10	rs112881858	18990440	C	T	0.0605022613895267	0.0176	0.0005729
10	rs12266596	18990816	A	G	0.0379988130912113	0.0114	0.0008719
10	rs10829255	18991177	A	G	-0.0289037168568363	0.0088	0.001031
10	rs10741134	18991380	C	T	0.0093957216403621	0.0103	0.3591
10	rs7082751	18991623	T	A	0.0096037361426946	0.0103	0.3492
10	rs7086190	18991696	T	G	0.009197572354042	0.0103	0.3686
10	rs10829257	18991757	G	A	0.009197572354042	0.0103	0.3729
10	rs77700257	18991894	G	A	-0.0152963956259917	0.0126	0.2248
10	rs57795290	18992509	A	G	-0.0217958123704574	0.0104	0.03551
10	rs117208695	18993063	C	A	-0.0544984253364989	0.0296	0.06564
10	rs10764694	18993303	C	T	0.009504687014246	0.0103	0.3561
10	rs118080938	18994199	C	G	-0.0582967085104029	0.0364	0.1097
10	rs11015781	18994583	G	T	0.0036034995896235	0.0094	0.6984
10	rs4276995	18994655	C	T	0.0065981840282271	0.0116	0.5689
10	rs58272255	18994804	A	T	-0.022398994943479	0.0111	0.04303
10	rs75309736	18995233	G	A	-0.0259025943231108	0.018	0.1513
10	rs78034092	18995250	C	T	-0.0034961042567088	0.0373	0.9257
10	rs12571697	18995363	G	A	-0.0156010662286512	0.0117	0.1829
10	rs10829260	18995894	A	G	-0.0229002198863326	0.0111	0.03949
10	rs35818823	18995964	C	T	0.0439977464776452	0.0141	0.001764
10	rs112089971	18996101	G	A	-0.0251024465608414	0.018	0.1633
10	rs12573176	18996761	C	A	-0.015895669405385	0.0118	0.1786
10	rs11015799	18997520	G	A	-0.0229002198863326	0.0112	0.04
10	rs11015801	18997606	T	G	-0.0231969816042026	0.0111	0.03755
10	rs4445548	18998273	C	T	0.0281986543586787	0.0108	0.008847
10	rs28476586	18998473	C	T	0.0483996117232768	0.0151	0.001317
10	rs7090623	18999055	A	G	0.0089002747867194	0.0118	0.448
10	rs12570093	18999233	T	A	-0.0152050125429676	0.0119	0.2022
10	rs17702272	18999511	G	A	0.0485044090596151	0.0151	0.001282
10	rs113296527	18999678	C	A	0.0471984218290006	0.0151	0.001758
10	rs10829262	18999976	T	G	0.0178988554877579	0.009	0.04732
10	rs11015818	19000055	C	T	0.0178006246255066	0.009	0.04855
10	rs11015819	19000074	C	T	-0.0105959392134034	0.0144	0.4622
10	rs11015820	19000114	G	C	0.021497269010823	0.0089	0.01583
10	rs12767230	19000173	C	T	0.0259990758686168	0.0119	0.02905
10	rs113628447	19000186	G	T	0.0212036062510236	0.0123	0.08403
10	rs61839394	19000271	T	C	0.0260965047212743	0.012	0.02897
10	rs78094408	19000366	A	G	-0.0152963956259917	0.0181	0.3984
10	rs11015824	19000677	A	T	-0.0164953025291975	0.01	0.1015
10	rs117762166	19000781	C	T	-0.0182963622831166	0.0356	0.6075
10	rs114870765	19000958	A	G	0.0077995046323818	0.0366	0.831
10	rs7917321	19001224	C	T	0.0235016597850914	0.0166	0.1572
10	rs10829264	19001727	G	C	0.0065981840282271	0.0087	0.4462
10	rs17702308	19002336	G	A	0.0217027816432335	0.0121	0.07273
10	rs11015831	19002450	G	A	-0.109502414825161	0.0395	0.005581
10	rs7098949	19002550	C	A	-0.0105959392134034	0.0091	0.2455
10	rs75398350	19002657	T	C	0.0109003744682883	0.0285	0.7008
10	rs16917693	19002710	A	G	0.0084045823438103	0.0153	0.5827
10	rs58453840	19002796	C	A	-0.0142003494011414	0.0193	0.4611
10	rs61839395	19002803	A	G	0.007997931111062	0.0152	0.5985
10	rs11015839	19002887	G	A	-0.0159972768350078	0.0099	0.1062
10	rs11015841	19002969	G	A	-0.0027036515743148	0.0188	0.8845
10	rs1387836	19003071	G	T	-0.0137034650584925	0.0193	0.4764
10	rs1387837	19003093	G	A	0.0063994795805678	0.0086	0.4623
10	rs2009241	19003265	C	G	0.0061013488579762	0.0086	0.4776
10	rs1844549	19003295	C	G	-0.0158042315449673	0.0107	0.1416
10	rs1844550	19003430	A	G	-0.0158042315449673	0.0107	0.142
10	rs112839024	19003598	C	T	0.0349037160078804	0.0178	0.04949
10	rs116921298	19003680	G	C	0.0108014536938559	0.0308	0.7256
10	rs72775133	19004071	A	G	0.0335991726304121	0.0319	0.2915
10	rs7095167	19004536	G	A	0.0227981362759783	0.0158	0.1485
10	rs61839396	19004596	C	T	0.0203025023378308	0.012	0.08999
10	rs7095319	19004637	G	C	0.0205964297986501	0.0152	0.176
10	rs61033847	19004939	A	G	0.0246048038572487	0.0101	0.01456
10	rs4748512	19004952	T	C	0.0645978943749456	0.0228	0.004644
10	rs11015860	19005039	T	G	-0.0158042315449673	0.0099	0.11
10	rs55931411	19005058	T	A	0.0244974716003874	0.0101	0.015
10	rs144467002	19005168	C	A	-0.0042992284528324	0.0388	0.9116
10	rs182180443	19005544	A	C	-0.0042992284528324	0.0391	0.9118
10	rs10764702	19005644	A	G	-0.0054045784588597	0.0091	0.5537
10	rs7894191	19005800	T	A	-0.0164038098256767	0.0099	0.0959
10	rs35840835	19005836	C	T	0.0037031349243813	0.0095	0.6939
10	rs112290318	19006075	C	T	0.0305970979773775	0.0324	0.3443
10	rs10764710	19006511	G	A	0.005703702916678	0.0086	0.5118
10	rs10829276	19006824	G	T	-0.0164038098256767	0.0099	0.09732
10	rs11819657	19007149	G	T	0.0212036062510236	0.015	0.1596
10	rs143757357	19007170	C	T	-0.0762980609560639	0.0497	0.1244
10	rs117602476	19007178	C	T	0.0335991726304121	0.0177	0.05833
10	rs10764711	19007261	C	G	0.0059025456526138	0.0086	0.4943
10	rs72775137	19007270	G	C	-0.0164953025291975	0.0099	0.095
10	rs10829277	19007478	C	T	0.0197045832743354	0.012	0.1002
10	rs112906386	19007487	C	G	-0.013399371963117	0.0191	0.484
10	rs10829278	19007587	C	T	-0.0163021610829842	0.0099	0.0986
10	rs112571450	19007616	A	G	-0.0128015918372089	0.0191	0.5031
10	rs77743255	19007717	C	A	-0.0101008421794295	0.0196	0.6073
10	rs7087861	19007722	G	A	0.0154992634469238	0.0108	0.1537
10	rs10829279	19007819	G	C	-0.0163021610829842	0.0107	0.1277
10	rs10829280	19007844	G	A	-0.0162005226717083	0.0107	0.1314
10	rs10764712	19007922	T	G	-0.0082035573506883	0.0087	0.3463
10	rs12570499	19008134	C	T	0.0205964297986501	0.0151	0.1721
10	rs4622154	19008185	A	C	-0.0404991299799539	0.0303	0.1811
10	rs1907042	19008258	A	G	-0.0160988945897493	0.0099	0.1016
10	rs1907041	19008280	T	C	-0.0164953025291975	0.0107	0.1237
10	rs117412763	19008309	G	A	-0.0038975857287134	0.03	0.8958
10	rs2358186	19008500	C	G	-0.0158042315449673	0.0099	0.1084
10	rs113854251	19008594	A	G	0.0329027196757078	0.0177	0.0629
10	rs4576719	19008675	C	T	-0.0160988945897493	0.0099	0.1021
10	rs111476374	19009056	C	T	0.0335991726304121	0.0177	0.05818
10	rs7093661	19009398	G	T	0.023003381764963	0.0101	0.02228
10	rs7097370	19009698	G	A	0.0076010387728197	0.0087	0.3824
10	rs12245924	19009759	G	A	-0.0169020380753563	0.0099	0.08651
10	rs7912040	19009967	T	C	0.0044998604248922	0.0094	0.6308
10	rs7077466	19010142	C	A	0.0051964749068174	0.0086	0.5503
10	rs7097952	19010143	G	T	0.0051964749068174	0.0086	0.5496
10	rs7077749	19010309	C	T	0.0236969951765786	0.01	0.01801
10	rs7921519	19010469	G	A	-0.0171970248285215	0.0099	0.08076
10	rs768844	19011015	C	T	-0.0166986496230515	0.0107	0.1191
10	rs138973611	19011083	C	G	-0.0467038420537432	0.0358	0.1926
10	rs1817765	19011205	A	G	-0.0164953025291975	0.0098	0.09386
10	rs12254388	19011640	C	T	-0.015895669405385	0.0107	0.137
10	rs4628590	19012114	A	G	0.0146028573839336	0.0108	0.1764
10	rs1552609	19012159	G	T	-0.0159972768350078	0.0098	0.1044
10	rs2358185	19012472	A	T	0.0148984646619666	0.0108	0.1679
10	rs7098497	19012514	T	G	0.0243998868235351	0.01	0.01507
10	rs7074230	19012560	G	A	0.0032048589489113	0.0094	0.7311
10	rs12780353	19012747	A	G	0.0456996792509903	0.0199	0.02134
10	rs12258053	19012876	C	A	0.0069954745123864	0.0152	0.6439
10	rs12413511	19012890	G	A	-0.0160988945897493	0.0098	0.1013
10	rs12260934	19012913	A	C	0.0243022925229648	0.01	0.01515
10	rs12260987	19013062	A	G	0.0243998868235351	0.01	0.01505
10	rs12258198	19013150	C	A	0.0072039888485025	0.0152	0.633
10	rs11015915	19013396	G	A	0.0235993322503244	0.0156	0.1312
10	rs7894279	19013738	A	G	0.0012991557316201	0.009	0.8826
10	rs11015917	19013798	T	G	0.0183996828453635	0.0159	0.2489
10	rs10829297	19013970	A	G	-0.015702643727291	0.0098	0.1101
10	rs111851126	19015070	G	C	-0.0110002818588653	0.0191	0.5623
10	rs11015929	19015486	A	G	0.0238044133801613	0.0156	0.1278
10	rs117168459	19015556	A	C	-0.0413012760239546	0.0235	0.07823
10	rs113671794	19015868	C	T	-0.0116981574124923	0.019	0.5383
10	rs149713514	19016990	A	T	0.0020977980821461	0.0363	0.955
10	rs75871259	19017114	C	A	0.0067968490002727	0.0152	0.6534
10	rs11015939	19017942	G	A	-0.0151034855773182	0.0107	0.1581
10	rs10829307	19018969	A	G	0.0086028888072678	0.0087	0.3207
10	rs10764727	19019201	G	C	0.024097313483794	0.01	0.01632
10	rs144051475	19019297	G	A	0.0485996698360624	0.0482	0.3137
10	rs12413861	19019535	G	A	-0.0151034855773182	0.0107	0.1574
10	rs111249354	19019540	A	G	-0.010302892995897	0.0189	0.5848
10	rs12359830	19020040	T	C	0.0239996896478807	0.01	0.01654
10	rs10508566	19020066	T	C	0.0213015034199157	0.0151	0.158
10	rs74418544	19020845	A	G	-0.007095110875924	0.0188	0.7047
10	rs12220519	19020881	C	T	-0.0136020904182857	0.0108	0.2078
10	rs10829308	19021051	T	C	0.0239020562806236	0.0101	0.01787
10	rs78932680	19021052	T	A	0.0238044133801613	0.0101	0.01829
10	rs10829309	19021057	C	G	0.0239996896478807	0.0101	0.01801
10	rs11015955	19021183	A	T	0.024097313483794	0.01	0.01625
10	rs10508567	19021387	A	G	0.0179970767016546	0.0149	0.2276
10	rs61839415	19021464	A	T	0.0075017910703226	0.0151	0.6188
10	rs10764728	19022510	G	A	-0.0146974807605841	0.0107	0.1683
10	rs113736173	19022657	T	C	0.0329994782631079	0.0177	0.06198
10	rs10764729	19022840	A	T	-0.0138961051921114	0.0099	0.1575
10	rs11015970	19023126	T	C	0.0239996896478807	0.01	0.01644
10	rs11015971	19023165	C	T	0.024097313483794	0.0156	0.1225
10	rs11015972	19023241	G	C	0.0238044133801613	0.01	0.01725
10	rs10734067	19023660	A	C	0.0071047017299317	0.0086	0.4111
10	rs12355074	19023871	A	G	0.024097313483794	0.01	0.01621
10	rs61839416	19024006	C	A	0.0193025022544974	0.0119	0.1056
10	rs11015976	19024164	C	T	0.0212036062510236	0.0151	0.1584
10	rs11015977	19024172	G	C	-0.0147989665120717	0.0107	0.165
10	rs11015978	19024177	C	A	0.0236969951765786	0.01	0.01782
10	rs11015979	19024227	T	A	0.0236969951765786	0.01	0.01789
10	rs10829313	19024443	T	G	-0.0151034855773182	0.0107	0.1591
10	rs11015982	19024448	T	A	-0.0151034855773182	0.0107	0.1586
10	rs11593491	19025197	C	T	0.0232965165504356	0.01	0.02015
10	rs4748513	19025299	A	C	-0.0144032303107437	0.0098	0.1418
10	rs7895597	19026068	G	A	0.0235016597850914	0.01	0.01876
10	rs16917736	19026307	G	A	-0.0082035573506883	0.0188	0.6623
10	rs7897030	19026383	C	T	0.0235016597850914	0.01	0.01883
10	rs11006702	19026607	C	T	0.0235016597850914	0.01	0.01878
10	rs80108322	19026671	T	C	-0.0079011318962572	0.0188	0.6751
10	rs12776080	19026704	A	G	0.0358978909969844	0.0244	0.1416
10	rs7096907	19026841	T	C	0.0159028762794155	0.0108	0.1417
10	rs7074856	19026886	G	A	0.0235993322503244	0.01	0.01848
10	rs7076492	19027335	C	T	0.0235993322503244	0.01	0.01864
10	rs16917742	19027478	G	A	-0.0127003085782322	0.0194	0.5122
10	rs72775153	19027547	C	T	-0.0001000050003333	0.0303	0.9963
10	rs16917745	19027696	G	A	-0.0119005312583873	0.0189	0.5293
10	rs117210698	19028594	T	C	0.0035038543266769	0.0396	0.93
10	rs11006711	19028815	A	G	0.0065981840282271	0.0151	0.6633
10	rs77019111	19029262	T	A	0.0280041964095973	0.0328	0.3928
10	rs11006713	19029312	T	C	-0.0150019689183474	0.0107	0.1599
10	rs11006716	19029796	G	A	-0.0144032303107437	0.0107	0.1794
10	rs12267486	19029856	T	C	0.0247999239054771	0.0101	0.01388
10	rs11592086	19030208	G	A	0.0077002766261879	0.0152	0.6099
10	rs118155790	19030261	G	A	-0.0465990663783681	0.0244	0.05644
10	rs7091386	19030604	C	T	0.0239020562806236	0.01	0.01714
10	rs11006721	19030727	T	G	0.0071047017299317	0.0151	0.637
10	rs11006722	19030931	C	A	0.0072039888485025	0.0151	0.6321
10	rs11006724	19031470	G	A	0.0189983824093147	0.0119	0.1107
10	rs113849787	19031707	T	C	0.047799197133273	0.0208	0.0215
10	rs10763621	19031912	C	T	0.0068961666878413	0.0086	0.4253
10	rs11006726	19031990	G	A	0.0063994795805678	0.0149	0.6661
10	rs11006727	19032354	T	C	-0.0145046862028817	0.0098	0.1408
10	rs11591419	19032455	A	G	0.0238044133801613	0.01	0.01761
10	rs74888612	19032482	A	C	-0.0110002818588653	0.0189	0.5601
10	rs12241053	19032528	A	G	0.0063001125484799	0.0151	0.6764
10	rs61839418	19032579	G	A	0.0062007356416035	0.0151	0.6796
10	rs113493854	19032680	T	C	0.0324962313421326	0.0176	0.06553
10	rs76423794	19032763	G	A	-0.0111013930711739	0.0189	0.5566
10	rs12354939	19032804	A	G	0.0223972974420383	0.0151	0.1373
10	rs10826350	19032885	T	A	0.0063994795805678	0.0086	0.4562
10	rs59365425	19033528	A	G	-0.0106970095483354	0.0188	0.5713
10	rs10763624	19033761	T	C	-0.0140989243795016	0.0098	0.1496
10	rs7899514	19033920	G	T	0.0154992634469238	0.0108	0.1528
10	rs76562799	19034071	A	G	-0.0106970095483354	0.0188	0.5712
10	rs11006735	19034170	C	A	-0.0142003494011414	0.0107	0.185
10	rs7901044	19034276	C	A	0.0239020562806236	0.01	0.01706
10	rs12266986	19034342	C	T	0.0072039888485025	0.0151	0.6343
10	rs10826351	19034388	G	A	0.0235016597850914	0.0156	0.1327
10	rs10763625	19034951	C	T	-0.0146974807605841	0.0107	0.1694
10	rs17703211	19035465	T	G	0.0063994795805678	0.0151	0.6726
10	rs112616963	19035977	G	A	-0.009797842480111	0.0188	0.6037
10	rs10826353	19036257	G	A	0.0239020562806236	0.01	0.01723
10	rs11006743	19036286	C	T	-0.0140989243795016	0.0098	0.1504
10	rs12360128	19036553	A	G	-0.0145046862028817	0.0107	0.1741
10	rs60472070	19036723	T	C	-0.009797842480111	0.0188	0.6024
10	rs6481489	19036966	G	A	0.0066975214477213	0.0086	0.4396
10	rs7910183	19037210	T	C	0.0239020562806236	0.01	0.01703
10	rs7922117	19037318	C	A	0.0239020562806236	0.01	0.017
10	rs7910310	19037343	T	G	-0.0143017847108596	0.0098	0.1438
10	rs7474720	19037740	C	G	0.0239020562806236	0.01	0.01693
10	rs2884402	19038014	A	T	0.0072039888485025	0.0086	0.4054
10	rs77925468	19038100	C	G	-0.0106970095483354	0.0188	0.5704
10	rs2104700	19038316	G	T	0.0219962978718961	0.0151	0.1446
10	rs183338213	19038322	G	A	-0.0024028846163103	0.0416	0.9535
10	rs113116257	19038457	G	A	-0.109000465578422	0.0523	0.03731
10	rs61839419	19038485	C	T	0.0077002766261879	0.0151	0.6109
10	rs2094646	19038569	A	G	0.0072039888485025	0.0086	0.4041
10	rs111794562	19038598	A	C	0.0323994240466592	0.0177	0.06646
10	rs11006754	19038650	T	C	0.0243022925229648	0.01	0.01548
10	rs56370304	19039461	T	C	0.024097313483794	0.01	0.01633
10	rs61839421	19039494	T	G	0.0069954745123864	0.0151	0.6417
10	rs11006757	19039750	A	C	0.024097313483794	0.01	0.01634
10	rs10763630	19039764	G	C	0.00730326611012	0.0086	0.3942
10	rs11006763	19040829	A	G	-0.0143017847108596	0.0107	0.1805
10	rs4748514	19040958	T	G	-0.0108991808690006	0.0187	0.5617
10	rs10826361	19041003	C	T	0.0238044133801613	0.01	0.01726
10	rs112755376	19041071	G	A	0.0320992618599997	0.0176	0.06895
10	rs1873313	19042094	G	A	0.00730326611012	0.0086	0.4002
10	rs7911964	19042263	G	A	-0.0099998320783335	0.0188	0.5948
10	rs9919358	19042489	C	G	0.0218006299588528	0.0151	0.1482
10	rs4748515	19043029	A	G	-0.0108991808690006	0.0188	0.5637
10	rs963383	19043168	A	T	-0.0140989243795016	0.0107	0.1887
10	rs12252990	19043546	A	T	0.0170045988158238	0.0112	0.1296
10	rs4748516	19043635	G	A	0.0076010387728197	0.0086	0.3786
10	rs4748517	19043678	C	T	-0.0107980900995126	0.0188	0.5644
10	rs11006773	19043714	C	A	0.021898468701116	0.0151	0.1448
10	rs11595362	19043965	A	C	0.0072039888485025	0.0151	0.6335
10	rs9919430	19043992	A	C	0.0239996896478807	0.01	0.01656
10	rs146374968	19044206	G	A	-0.0346017967900747	0.0219	0.1145
10	rs112547234	19044470	T	G	0.0320024161254944	0.0176	0.07004
10	rs16917752	19044717	A	G	-0.0095958936734469	0.0187	0.6068
10	rs12247246	19044816	T	C	0.024097313483794	0.01	0.01602
10	rs12252470	19044914	G	C	0.024097313483794	0.01	0.01591
10	rs10826369	19045112	G	A	0.024097313483794	0.01	0.01599
10	rs10826371	19045354	G	C	-0.0140989243795016	0.0107	0.1881
10	rs10826372	19045369	G	A	-0.0140989243795016	0.0107	0.1878
10	rs11006780	19045471	A	C	0.0289955368412525	0.0119	0.01515
10	rs1994607	19045589	C	G	-0.0094040800752939	0.0187	0.6152
10	rs76581133	19045878	A	C	0.0068961666878413	0.0151	0.648
10	rs4748518	19046654	A	G	0.0669013524517588	0.023	0.00362
10	rs10826375	19046689	C	T	0.024097313483794	0.01	0.01617
10	rs113566945	19046719	A	T	0.0320024161254944	0.0176	0.06981
10	rs10826378	19047191	A	T	0.024097313483794	0.01	0.0162
10	rs1854469	19047401	C	T	0.0068961666878413	0.0086	0.4229
10	rs72775164	19047592	T	A	-0.0142003494011414	0.0107	0.1836
10	rs74526980	19047674	C	T	0.0320024161254944	0.0176	0.06998
10	rs11595053	19047992	T	A	0.0074025335167413	0.0151	0.6244
10	rs57542548	19048133	T	C	-0.0277001306422786	0.0204	0.1747
10	rs1490194	19048382	C	T	0.0243022925229648	0.01	0.01544
10	rs78256143	19048581	A	T	-0.0881975347421256	0.0569	0.1213
10	rs2039130	19048747	C	G	-0.0121029460677457	0.0188	0.5177
10	rs11006792	19049305	C	A	0.0243022925229648	0.01	0.01527
10	rs16917771	19049934	G	A	-0.0122041688389067	0.0188	0.5167
10	rs10763631	19050072	C	G	0.0242046886968174	0.01	0.01548
10	rs1329219	19050431	T	A	0.0066975214477213	0.0086	0.4357
10	rs141583142	19051314	C	G	-0.0146974807605841	0.0107	0.1691
10	rs11006795	19051497	T	A	-0.0146974807605841	0.0107	0.1684
10	rs12358235	19051549	A	T	0.0242046886968174	0.01	0.01575
10	rs12356693	19051603	C	T	0.0235993322503244	0.01	0.01861
10	rs12358248	19051607	A	C	0.0235993322503244	0.01	0.01843
10	rs61839445	19051644	T	C	0.0068961666878413	0.0151	0.6488
10	rs61839446	19052107	A	G	0.0065981840282271	0.0151	0.6623
10	rs12098652	19052123	A	G	0.0242046886968174	0.01	0.01576
10	rs111486900	19052264	A	G	-0.085503423613941	0.0445	0.05446
10	rs117441197	19052382	T	C	0.0387975467079122	0.0373	0.2984
10	rs10826381	19052399	C	T	-0.0147989665120717	0.0107	0.1651
10	rs10826382	19052600	A	G	-0.0152050125429676	0.0098	0.1209
10	rs72777127	19052666	T	C	0.0223972974420383	0.0151	0.1373
10	rs12263712	19052707	T	C	-0.0147989665120717	0.0107	0.1659
10	rs2094647	19053003	A	C	0.0065981840282271	0.0086	0.4475
10	rs12359416	19053477	T	C	-0.0147989665120717	0.0107	0.1653
10	rs12359075	19053551	A	G	0.0246048038572487	0.0156	0.1162
10	rs12359725	19053827	T	G	0.024097313483794	0.01	0.01599
10	rs1844548	19053896	G	T	-0.0130953713122409	0.0188	0.4843
10	rs1490193	19053951	A	G	0.0064988367398296	0.0086	0.4485
10	rs1490192	19053990	A	G	0.0064988367398296	0.0086	0.4498
10	rs12257144	19054403	C	A	0.0069954745123864	0.0151	0.6447
10	rs2495840	19054421	G	T	-0.0145960053074092	0.0107	0.1712
10	rs12098594	19054555	C	T	0.0236969951765786	0.01	0.01778
10	rs2495839	19054576	C	T	-0.0153979421800967	0.0098	0.1156
10	rs16917787	19054816	A	G	0.0236969951765786	0.01	0.01768
10	rs61839447	19054895	G	T	0.0061013488579762	0.0151	0.6872
10	rs61839448	19055000	C	T	0.0064988367398296	0.0151	0.6667
10	rs2451505	19055291	A	G	0.0060019521956343	0.0086	0.4836
10	rs16917789	19055572	A	G	-0.0111013930711739	0.0187	0.5509
10	rs118041524	19055655	T	C	-0.0188974371044634	0.0342	0.58
10	rs2480312	19055784	T	C	-0.0144032303107437	0.0107	0.1775
10	rs7070661	19056311	G	C	0.0232965165504356	0.0156	0.1364
10	rs7071665	19056366	C	T	0.0238044133801613	0.01	0.01727
10	rs76642275	19057003	T	G	-0.0122041688389067	0.0187	0.5162
10	rs117096031	19057122	A	G	0.0483996117232768	0.0575	0.3999
10	rs7920515	19057210	T	G	0.0239020562806236	0.01	0.01716
10	rs7900461	19057452	G	A	0.0238044133801613	0.01	0.01725
10	rs60581802	19057575	A	G	-0.0095958936734469	0.0187	0.608
10	rs2451506	19057577	G	A	0.0068961666878413	0.0086	0.4233
10	rs2495838	19057868	A	C	-0.0066017436345624	0.0086	0.4431
10	rs117688533	19057928	G	T	-0.0194988734340555	0.0342	0.5689
10	rs61839450	19057973	G	T	0.0066975214477213	0.0151	0.6588
10	rs76804927	19058292	C	A	0.0082954970241069	0.0288	0.7723
10	rs72777141	19058636	C	G	0.0235993322503244	0.0151	0.118
10	rs76082698	19058672	T	G	0.0227003855207759	0.0151	0.1313
10	rs2451507	19058760	G	A	-0.0145046862028817	0.0098	0.1392
10	rs2451508	19058917	G	A	-0.0150019689183474	0.0107	0.1616
10	rs1410916	19059481	C	T	-0.0150019689183474	0.0107	0.1595
10	rs1831252	19059576	A	G	-0.0152050125429676	0.0108	0.1581
10	rs1831253	19059581	C	T	-0.0152050125429676	0.0108	0.1585
10	rs139372011	19059660	C	A	0.0109992854583691	0.0289	0.7051
10	rs12258183	19059708	C	T	0.0239996896478807	0.01	0.01676
10	rs9787683	19059813	A	T	0.0063994795805678	0.0086	0.4595
10	rs9787684	19059820	A	G	0.0063001125484799	0.0086	0.4659
10	rs148115520	19059845	G	A	0.0459002781827573	0.0208	0.02716
10	rs145759770	19059957	A	G	0.0149969810059077	0.0315	0.634
10	rs137904410	19060014	C	T	0.0329027196757078	0.0176	0.06157
10	rs7089902	19060340	G	T	0.0239020562806236	0.01	0.01702
10	rs61839451	19060436	T	G	0.0065981840282271	0.0151	0.6616
10	rs11591274	19061392	T	A	0.0062007356416035	0.0151	0.681
10	rs2451509	19061623	C	T	-0.0152963956259917	0.0107	0.1528
10	rs16917797	19061889	C	T	-0.0119005312583873	0.0187	0.5253
10	rs17703879	19061898	T	C	0.0055048206344449	0.0151	0.7167
10	rs2451510	19062222	A	T	-0.0152050125429676	0.0107	0.1546
10	rs2493624	19062256	A	C	-0.0156010662286512	0.0098	0.1125
10	rs111940349	19062350	T	G	0.0473987203698754	0.0208	0.02265
10	rs11006878	19062351	G	A	0.0228958774769045	0.0151	0.1282
10	rs72777149	19062390	C	T	0.027799974857679	0.03	0.3537
10	rs11006879	19062527	G	A	0.024097313483794	0.01	0.01627
10	rs61839453	19062636	C	G	0.005703702916678	0.0151	0.7053
10	rs16917798	19062809	C	G	-0.0152050125429676	0.0186	0.4144
10	rs112503195	19063251	G	A	0.0329027196757078	0.0176	0.06206
10	rs2451511	19063418	A	G	-0.0150019689183474	0.0107	0.1607
10	rs2480313	19063797	C	T	-0.0151034855773182	0.0098	0.1229
10	rs12413388	19063941	G	A	-0.0117993392160431	0.0187	0.5307
10	rs117555739	19064202	A	C	-0.0201006717070029	0.0342	0.5564
10	rs61839454	19064408	T	A	0.0063994795805678	0.0151	0.6727
10	rs113364383	19064724	G	C	-0.0142003494011414	0.0201	0.4778
10	rs2480336	19064736	G	A	-0.0145046862028817	0.0098	0.139
10	rs2493623	19064739	A	G	-0.0010005003335835	0.0088	0.9129
10	rs2493622	19065081	A	G	-0.0151034855773182	0.0098	0.1248
10	rs2480309	19065279	C	T	-0.0152050125429676	0.0098	0.1208
10	rs2493621	19066165	C	G	-0.0146974807605841	0.0107	0.1689
10	rs2493620	19066273	A	G	0.0049974917102918	0.0087	0.5598
10	rs2493619	19066855	C	T	-0.0152963956259917	0.0098	0.1187
10	rs2451512	19067110	A	G	-0.0153979421800967	0.0098	0.1176
10	rs2493618	19067289	A	C	-0.0145960053074092	0.0107	0.1735
10	rs1329223	19067813	T	C	-0.0142003494011414	0.0187	0.446
10	rs2495836	19068981	A	C	-0.0153979421800967	0.0098	0.1154
10	rs2495835	19069048	C	T	-0.0154994990469515	0.0098	0.1142
10	rs113442301	19069850	G	A	0.0323994240466592	0.0176	0.06623
10	rs16917807	19070264	T	C	-0.0136020904182857	0.0187	0.4672
10	rs16917808	19070335	T	C	-0.0136020904182857	0.0187	0.4671
10	rs2493617	19070688	A	C	-0.0145046862028817	0.0107	0.1738
10	rs111980018	19070775	G	C	0.0326994961630157	0.0177	0.06488
10	rs2451522	19070828	C	T	-0.0143017847108596	0.0107	0.1798
10	rs7896207	19071035	T	C	0.0231011029079872	0.0151	0.1249
10	rs2480338	19071251	C	T	-0.0152050125429676	0.0098	0.1214
10	rs2493616	19071649	T	G	-0.0145960053074092	0.0107	0.1736
10	rs2480340	19071656	C	T	-0.0144032303107437	0.0107	0.1797
10	rs11814689	19071664	T	C	-0.0127003085782322	0.0187	0.4978
10	rs2495834	19071761	T	C	0.0063994795805678	0.0086	0.457
10	rs2480343	19072263	A	G	-0.0152963956259917	0.0098	0.1192
10	rs74958073	19072625	C	T	0.0056042667198317	0.0151	0.7124
10	rs111545114	19072752	A	G	0.0315955615897506	0.0176	0.07289
10	rs7093424	19072980	C	T	-0.0138961051921114	0.0187	0.4589
10	rs1329236	19073631	T	C	-0.0153979421800967	0.0098	0.1167
10	rs1329235	19073844	G	T	-0.0152050125429676	0.0098	0.1203
10	rs2495833	19073973	A	G	-0.0152963956259917	0.0098	0.1199
10	rs2480344	19074236	A	G	-0.0142003494011414	0.0107	0.184
10	rs2495832	19074461	A	C	-0.0140989243795016	0.0107	0.1883
10	rs1410921	19074770	A	T	-0.0130953713122409	0.0187	0.4831
10	rs16917823	19074958	C	T	-0.0120017335415971	0.0188	0.5235
10	rs61839455	19075309	A	G	0.017496047616751	0.0119	0.1425
10	rs181086594	19075443	A	G	0.0227003855207759	0.0467	0.6269
10	rs9663531	19075872	A	G	-0.0128015918372089	0.0187	0.4946
10	rs2451515	19076636	C	G	0.0066975214477213	0.0086	0.4365
10	rs9416775	19076845	G	A	-0.0150019689183474	0.0098	0.1261
10	rs1928355	19077101	G	T	-0.0145046862028817	0.0107	0.1765
10	rs182503643	19077216	T	G	0.0024968801985871	0.0423	0.9524
10	rs1928358	19077299	A	G	-0.0150019689183474	0.0098	0.1274
10	rs111765057	19078445	G	A	-0.0130953713122409	0.0188	0.4836
10	rs10826440	19078873	G	A	0.0001999800026662	0.0097	0.9845
10	rs2493615	19079333	G	A	-0.0138961051921114	0.0098	0.1566
10	rs2451519	19080647	T	C	-0.004701032558649	0.009	0.6003
10	rs2493614	19081085	G	T	-0.0014009809156281	0.01	0.8866
10	rs2451518	19081595	G	T	0.0004998750416509	0.0094	0.9588
10	rs77481166	19081599	G	T	-0.0453007592301635	0.0202	0.02521
10	rs12573426	19081778	G	A	-0.0022024235552	0.0096	0.8223
10	rs111353701	19081842	T	A	0.0323026073786261	0.0176	0.06674
10	rs2495830	19081864	A	G	9.99950003332973e-05	0.0094	0.9917
10	rs2495829	19081881	C	T	-0.0042992284528324	0.0091	0.6393
10	rs139046659	19082041	C	T	0.0260965047212743	0.0156	0.09471
10	rs74703178	19082294	C	T	0.0143958802837323	0.0287	0.6173
10	rs2451517	19082797	G	A	-0.0004000800213396	0.0094	0.9645
10	rs79309409	19082976	T	A	-0.0505987987633697	0.0337	0.1328
10	rs111343458	19083423	A	G	0.0333960906184285	0.0176	0.05798
10	rs11007019	19083500	A	G	0.0006997551142732	0.0095	0.9416
10	rs7906282	19083596	G	T	0.0008995952428359	0.0095	0.9251
10	rs2493611	19083830	T	C	-0.0009004052431641	0.0094	0.9252
10	rs116989840	19084607	A	G	-0.0296966117368367	0.0224	0.1847
10	rs79929402	19084616	C	A	0.0332993704009261	0.0176	0.05803
10	rs1556112	19084905	G	C	0.0002999550089979	0.0095	0.9755
10	rs7908403	19085342	A	G	0.0259016375226531	0.015	0.08392
10	rs2495828	19085407	G	A	0.0087020272939009	0.0095	0.3606
10	rs2495827	19085424	A	G	-0.0127003085782322	0.0106	0.2301
10	rs7912006	19085518	T	C	0.0267003518299564	0.0155	0.08575
10	rs2480311	19085862	C	T	0.0105046326450854	0.0105	0.3172
10	rs2495826	19086041	T	G	0.0004998750416509	0.0096	0.9554
10	rs2495825	19086148	G	A	-0.0138961051921114	0.0107	0.1945
10	rs2451514	19086209	A	T	9.99950003332973e-05	0.0094	0.9907
10	rs111888944	19086816	C	T	-0.0135007260538548	0.0187	0.4727
10	rs7899447	19086833	G	A	-0.0001000050003333	0.0097	0.9889
10	rs113665730	19086919	G	A	-0.0130953713122409	0.0184	0.476
10	rs2493610	19087334	G	A	0.013202462677756	0.0108	0.2186
10	rs2451513	19087367	A	C	-0.0138961051921114	0.0108	0.1953
10	rs7477705	19087376	A	G	0.0006997551142732	0.0095	0.9426
10	rs72777171	19087431	C	T	0.0111970780932162	0.019	0.5544
10	rs2495824	19087450	A	T	0.0001999800026662	0.0094	0.9798
10	rs61839457	19087524	T	G	0.0032048589489113	0.0151	0.8318
10	rs117056022	19087670	T	A	-0.0243029385231735	0.0343	0.4775
10	rs72777173	19087853	A	G	0.0267977123853779	0.015	0.07406
10	rs10826460	19088072	A	G	0.0009995003330834	0.0095	0.919
10	rs2493627	19088161	G	A	9.99950003332973e-05	0.0094	0.9922
10	rs72777176	19088452	C	T	0.0243998868235351	0.0158	0.1239
10	rs139330724	19088718	C	T	0.0133011462391285	0.0342	0.6972
10	rs7908741	19089081	G	C	0.0179970767016546	0.0088	0.0407
10	rs149260485	19089303	A	G	-0.130496004081001	0.0542	0.01597
10	rs72777177	19089316	A	G	0.0152038337422728	0.0311	0.6263
10	rs112996188	19089680	C	T	0.0330962274891896	0.0176	0.06021
10	rs4747359	19089844	C	T	-0.0114958245134845	0.0154	0.4553
10	rs2495823	19090128	C	T	-0.0139975096438537	0.0107	0.191
10	rs11007082	19090565	G	T	0.009197572354042	0.009	0.3076
10	rs913655	19090812	T	C	-0.0001000050003333	0.0094	0.9931
10	rs913654	19090908	C	G	0.0136957831289865	0.0108	0.2034
10	rs913653	19090952	T	C	-0.0001000050003333	0.0087	0.9915
10	rs7082839	19091389	T	G	0.0182033098538737	0.0088	0.03829
10	rs10763663	19092008	A	G	-0.0021022080918702	0.0122	0.8645
10	rs1952474	19092205	G	A	0.0051964749068174	0.0086	0.546
10	rs1844544	19092435	T	C	0.0089002747867194	0.0106	0.4032
10	rs1844545	19092510	T	G	0.0051964749068174	0.0086	0.5451
10	rs1844546	19092550	T	G	-0.0026033858701149	0.0127	0.836
10	rs1928359	19092551	T	C	-0.0027036515743148	0.0126	0.8277
10	rs2451504	19092987	A	C	0.0102968054773682	0.0105	0.3275
10	rs12415799	19093021	C	T	-0.0123965203365513	0.0187	0.509
10	rs61841863	19093101	A	T	0.0045994064948955	0.0151	0.7621
10	rs2480316	19093405	T	G	0.0168964476597299	0.0112	0.1337
10	rs116990135	19093431	C	G	-0.0248973835545144	0.0343	0.4678
10	rs6481522	19093543	C	T	0.0062007356416035	0.0086	0.476
10	rs4447064	19093747	G	A	0.0061013488579762	0.0086	0.4818
10	rs17631849	19094749	T	C	0.0053954185169075	0.0151	0.7193
10	rs7087681	19094931	G	T	-0.0014009809156281	0.0096	0.887
10	rs79244436	19094941	A	G	0.0109992854583691	0.041	0.7886
10	rs4748522	19095147	C	T	0.009504687014246	0.0106	0.366
10	rs4748523	19095446	A	C	0.0098018049722602	0.0106	0.355
10	rs2480317	19095467	G	A	0.0106035827841911	0.0105	0.3124
10	rs61841864	19095846	G	C	0.0096037361426946	0.0106	0.363
10	rs7094458	19096597	C	A	-0.0025031302181184	0.0122	0.8378
10	rs17631990	19097042	C	T	-0.010302892995897	0.0155	0.5052
10	rs2480318	19097776	C	T	0.0011992805754821	0.0094	0.8985
10	rs1360122	19098082	G	A	0.0013990209137074	0.0094	0.8798
10	rs2480319	19099292	G	A	0.0012991557316201	0.0094	0.8902
10	rs149854676	19099297	G	A	0.0255995183002125	0.0454	0.5727
10	rs2495822	19099319	A	G	0.0012991557316201	0.0094	0.8861
10	rs7915766	19099454	A	G	0.0005998200719675	0.0095	0.9488
10	rs7899884	19099641	C	G	0.0004998750416509	0.0095	0.954
10	rs113847596	19099913	A	G	-0.0144032303107437	0.0201	0.4728
10	rs118124357	19100089	C	T	0.0164047040252769	0.0307	0.594
10	rs72779340	19100162	G	A	0.0213993910058902	0.0146	0.1444
10	rs113939140	19100223	G	A	-0.013004189135254	0.0188	0.4884
10	rs111899127	19100327	G	A	0.0315955615897506	0.0176	0.07298
10	rs72779342	19100509	A	C	0.0207041815582916	0.0142	0.144
10	rs112041846	19100552	G	A	0.0311013012983478	0.0176	0.07703
10	rs2183180	19100572	G	A	-0.0014009809156281	0.0122	0.9076
10	rs72779344	19100573	C	T	0.023198814502523	0.0308	0.4511
10	rs2480322	19100681	G	A	0.0014988761237359	0.0094	0.8732
10	rs2495821	19100693	A	C	0.0012991557316201	0.0094	0.8884
10	rs1576316	19100869	T	G	0.0013990209137074	0.0094	0.8833
10	rs1159000	19101028	G	A	0.0014988761237359	0.0094	0.8726
10	rs111672547	19101571	A	C	0.0311982343370806	0.0176	0.07662
10	rs2495820	19101710	A	G	-0.000200020002667	0.0095	0.9864
10	rs2987831	19101956	T	C	-0.0004000800213396	0.0095	0.9687
10	rs2480325	19102096	G	A	-0.0004000800213396	0.0095	0.9657
10	rs2480326	19102100	G	A	-0.0004000800213396	0.0095	0.9635
10	rs2480327	19102525	G	A	-0.0004000800213396	0.0095	0.9658
10	rs1329243	19102720	C	G	-0.0145960053074092	0.0108	0.1759
10	rs2495819	19102817	A	T	0.014504302202808	0.0107	0.1756
10	rs2480328	19102856	G	C	-0.0004000800213396	0.0095	0.9638
10	rs111515359	19103029	C	T	0.0469980831605826	0.0207	0.02338
10	rs1590828	19103123	A	G	-0.0004000800213396	0.0095	0.9632
10	rs1581939	19103304	T	A	-0.0004000800213396	0.0095	0.9636
10	rs2480331	19103472	C	T	-0.0004000800213396	0.0095	0.9703
10	rs78762463	19103580	A	T	-0.0469972723609114	0.0275	0.08723
10	rs2480332	19103590	T	G	-0.0180010511095525	0.0112	0.1087
10	rs2495818	19103717	G	C	-0.001100605444033	0.0095	0.9078
10	rs1116767	19103954	G	A	-0.0176040459483609	0.0112	0.1185
10	rs113026517	19104653	T	C	0.0471984218290006	0.0208	0.02305
10	rs61841866	19104657	A	T	0.005703702916678	0.0151	0.7048
10	rs2480334	19105032	G	A	0.013202462677756	0.0106	0.2124
10	rs1329234	19105226	C	T	-0.0162005226717083	0.0112	0.1482
10	rs1329233	19105244	G	A	-0.0172987645783295	0.0113	0.125
10	rs1329232	19105439	G	A	0.0090984829852593	0.0086	0.2911
10	rs12571516	19105811	G	A	0.0099008246772624	0.0089	0.2657
10	rs11007147	19105919	C	G	0.0089993837968006	0.0086	0.2977
10	rs112729549	19106051	T	A	0.0312951579807101	0.0176	0.07508
10	rs10826478	19106225	A	G	0.0197045832743354	0.0088	0.02592
10	rs35712032	19106327	G	A	0.0022973590486834	0.0093	0.803
10	rs11007148	19106381	C	G	0.0089002747867194	0.0086	0.3001
10	rs11815132	19108456	A	G	0.0016985566355815	0.0093	0.8545
10	rs12246296	19108780	C	T	0.0108014536938559	0.0086	0.211
10	rs2480335	19108781	A	G	0.0012991557316201	0.009	0.8827
10	rs11007151	19108845	A	G	0.0284999894699013	0.015	0.05756
10	rs60747791	19108871	A	C	0.0020977980821461	0.0093	0.8217
10	rs11007153	19109187	T	C	0.0087020272939009	0.0086	0.311
10	rs79369918	19109217	C	G	-0.0115969858456632	0.0187	0.5358
10	rs11007154	19109229	C	A	0.0295976364389436	0.0155	0.05675
10	rs951828	19109986	G	A	0.0199006617063362	0.0089	0.02485
10	rs11007155	19110057	T	G	0.0284027945161868	0.015	0.05777
10	rs870770	19110331	A	G	0.0100988346774146	0.0089	0.255
10	rs870771	19110347	C	T	0.0099998345783334	0.0089	0.2612
10	rs870772	19110355	C	A	0.0089993837968006	0.0086	0.2954
10	rs118104476	19110499	T	A	-0.01999864650669	0.0348	0.5656
10	rs977016	19110944	A	G	-0.0017014466397575	0.0122	0.8898
10	rs72779359	19111022	A	G	0.0280041964095973	0.0303	0.3559
10	rs1329225	19111035	G	A	0.0050969882578437	0.0151	0.7375
10	rs977015	19111230	C	G	-0.0033957590691798	0.0122	0.7826
10	rs977014	19111428	T	A	0.0194986595340326	0.0088	0.02705
10	rs7073042	19111532	C	A	0.0194986595340326	0.0088	0.02749
10	rs7901495	19111726	C	A	0.0018981972830802	0.0093	0.8375
10	rs140889736	19111883	T	C	-0.0829034623997638	0.0528	0.1166
10	rs1329224	19112615	T	A	0.0089002747867194	0.0086	0.3043
10	rs138371174	19112748	A	G	0.0059025456526138	0.0415	0.8867
10	rs111818556	19112954	C	T	0.0459957873421583	0.0208	0.02654
10	rs61841888	19113155	C	T	0.0038027603329278	0.0151	0.8035
10	rs7069228	19113171	T	G	0.0089002747867194	0.0086	0.3044
10	rs61841889	19113195	G	A	0.0034041991335623	0.0151	0.824
10	rs111780194	19113402	G	A	-0.0101008421794295	0.02	0.6123
10	rs7099842	19113410	A	G	0.0086028888072678	0.0086	0.3197
10	rs16917869	19113897	A	G	-0.0085968472255182	0.0187	0.6459
10	rs4748528	19114014	G	A	0.0089002747867194	0.0086	0.3025
10	rs4748529	19114132	T	C	0.0089002747867194	0.0086	0.3019
10	rs1329237	19115153	C	T	0.0030952049073025	0.0151	0.8373
10	rs1329238	19115197	C	G	0.0089993837968006	0.0086	0.2959
10	rs10826480	19115566	A	G	0.0089002747867194	0.0086	0.2995
10	rs16917873	19115637	A	G	-0.0095050300143049	0.0186	0.6088
10	rs12572254	19116011	T	G	0.0008995952428359	0.0086	0.9213
10	rs12774392	19116024	T	G	0.0089993837968006	0.0086	0.2946
10	rs1329240	19116304	C	A	0.0090984829852593	0.0086	0.2922
10	rs1329241	19116610	T	C	0.0205964297986501	0.0089	0.02023
10	rs76882024	19117208	C	T	-0.0137034650584925	0.0216	0.5259
10	rs7097608	19117575	T	C	0.0089993837968006	0.0086	0.2962
10	rs12360239	19117819	G	T	0.0284027945161868	0.015	0.05794
10	rs11007193	19118287	T	C	0.0087020272939009	0.0086	0.3136
10	rs72779363	19118376	T	C	0.0118001041157506	0.0304	0.6985
10	rs3930255	19118563	T	C	0.0089993837968006	0.0086	0.298
10	rs2031927	19119018	T	A	0.0298014912367898	0.0155	0.055
10	rs11007195	19119654	T	C	0.0287040681283552	0.015	0.05556
10	rs112363144	19120158	G	A	0.0469980831605826	0.0207	0.02303
10	rs7073789	19120169	A	G	0.0007996801705642	0.0086	0.9248
10	rs7089776	19120422	G	C	0.0285971749776749	0.015	0.05659
10	rs75221921	19121070	G	A	-0.0467038420537432	0.0203	0.02122
10	rs7095160	19121271	C	G	0.0202045073158995	0.0089	0.02294
10	rs10826498	19121547	G	A	0.0298014912367898	0.0155	0.05536
10	rs112743023	19121597	C	T	0.0311013012983478	0.0176	0.07714
10	rs4747361	19121922	G	C	0.0090984829852593	0.0086	0.2933
10	rs7083302	19122016	A	G	0.0090984829852593	0.0086	0.2901
10	rs61841890	19122262	G	A	0.003902375817241	0.0151	0.7947
10	rs6481535	19122272	A	G	0.009197572354042	0.0086	0.2885
10	rs16917878	19123123	C	G	-0.0091012913892029	0.0187	0.625
10	rs10763667	19123371	T	C	0.0204984635773248	0.0089	0.02087
10	rs11007211	19123761	C	T	0.009197572354042	0.0086	0.2858
10	rs12775126	19123809	A	G	0.0023971245997214	0.0093	0.7938
10	rs12266498	19123912	C	A	0.0092966519050945	0.0086	0.2819
10	rs2358244	19124910	T	C	0.0093957216403621	0.0086	0.2745
10	rs2358245	19125181	C	T	0.0093957216403621	0.0086	0.274
10	rs1410922	19125235	A	G	0.0204984635773248	0.0089	0.02097
10	rs951130	19125313	C	T	0.0308007491527123	0.0176	0.08015
10	rs951129	19125367	C	A	0.0036034995896235	0.0093	0.7006
10	rs6481537	19125491	A	T	0.0093957216403621	0.0086	0.2771
10	rs117527827	19125639	C	T	0.0533037720223111	0.0504	0.2905
10	rs7910779	19125732	A	G	0.0204004877576787	0.0089	0.0212
10	rs1410923	19125864	G	A	0.0093957216403621	0.0086	0.2754
10	rs1410924	19126178	T	C	0.0092966519050945	0.0086	0.2803
10	rs2495846	19126732	T	A	0.0366983037826737	0.0133	0.00583
10	rs2480337	19126895	A	T	0.0149969810059077	0.0108	0.1648
10	rs6481538	19126957	C	T	0.0092966519050945	0.0086	0.2792
10	rs182263734	19127427	G	A	0.0517002115855168	0.0334	0.1214
10	rs117837587	19127544	G	C	0.0307037775750057	0.0176	0.08102
10	rs2495845	19127973	C	G	0.0150954876453349	0.0108	0.1601
10	rs1556113	19128191	G	A	0.0176041339483571	0.0088	0.0446
10	rs2495844	19128597	A	C	0.0149969810059077	0.0108	0.1637
10	rs4748531	19128721	C	A	0.0061013488579762	0.0087	0.4819
10	rs10508568	19128927	T	A	0.0044998604248922	0.0151	0.7641
10	rs11007242	19130308	G	A	0.029403450369242	0.0156	0.0587
10	rs4748532	19130317	C	T	0.0008995952428359	0.0095	0.9206
10	rs1928360	19130362	G	A	0.0177023841130051	0.0088	0.04324
10	rs4748533	19130438	A	G	0.0178006246255066	0.0088	0.04243
10	rs1329244	19131478	C	A	0.0158044491449436	0.0088	0.07141
10	rs79124000	19131493	G	A	-0.0456984484517478	0.0203	0.02476
10	rs6481543	19131560	A	G	0.0198026272961797	0.0088	0.02511
10	rs6481544	19131616	A	T	0.0198026272961797	0.0088	0.02503
10	rs72779373	19131790	C	G	0.0246048038572487	0.016	0.1246
10	rs1410925	19132548	G	A	0.0198026272961797	0.0088	0.02506
10	rs2209975	19132571	T	C	0.0027960873020011	0.0093	0.7613
10	rs1329245	19133713	A	G	-0.0124977728299804	0.0186	0.5018
10	rs1329246	19134122	C	T	0.029296631955588	0.0156	0.05963
10	rs1028923	19134236	A	T	0.0195967237465575	0.0088	0.0263
10	rs1028924	19134481	G	C	0.0028958031120254	0.0093	0.7527
10	rs2209976	19135361	T	C	0.0198026272961797	0.0088	0.0251
10	rs111818008	19135570	A	G	0.0288012338056278	0.0176	0.1017
10	rs1576311	19135597	C	G	-0.0188974371044634	0.0113	0.09513
10	rs1576312	19135623	G	A	0.0198026272961797	0.0088	0.02553
10	rs1576313	19135695	G	A	-0.0016012813669738	0.0122	0.8934
10	rs1952475	19136317	A	G	0.0199986865066891	0.0088	0.02376
10	rs75069859	19136407	A	T	0.0033045340083004	0.0152	0.8301
10	rs11599671	19136838	A	G	0.012096540947233	0.0102	0.2376
10	rs78945324	19136969	A	G	0.0305970979773775	0.0176	0.08236
10	rs76612964	19137079	G	A	0.0305970979773775	0.0176	0.08233
10	rs7080850	19137100	A	G	-0.000200020002667	0.0087	0.9804
10	rs11007271	19137326	C	T	0.0291995144044279	0.0156	0.06083
10	rs11593006	19137408	G	A	0.001998002662673	0.0095	0.8377
10	rs1576314	19137652	G	T	0.0194986595340326	0.0088	0.02638
10	rs1576315	19137660	A	G	0.0177023841130051	0.0088	0.04407
10	rs12241535	19138002	A	T	-0.0024028846163103	0.0122	0.8447
10	rs1590829	19138060	A	G	0.0289955368412525	0.0156	0.06267
10	rs1410926	19138314	C	G	0.0179970767016546	0.0088	0.04053
10	rs1410927	19138527	T	G	0.0198026272961797	0.0089	0.02525
10	rs61851128	19138877	T	C	0.0032048589489113	0.0152	0.8331
10	rs7094084	19139099	T	G	0.0180952882690919	0.0088	0.03905
10	rs2480341	19139142	A	G	0.0112959597418516	0.0106	0.2889
10	rs7073098	19139178	C	T	0.0180952882690919	0.0088	0.03916
10	rs56153239	19139585	C	G	-0.0095958936734469	0.0279	0.731
10	rs1590830	19139708	C	G	0.0180952882690919	0.0088	0.03891
10	rs1590831	19139771	G	A	0.0180952882690919	0.0088	0.03858
10	rs1590832	19139879	A	T	0.0180952882690919	0.0088	0.03911
10	rs2183181	19140688	T	C	0.0182033098538737	0.0088	0.0384
10	rs144349046	19141012	C	T	0.0575044650684261	0.0397	0.1476
10	rs6481550	19141127	C	T	0.0180952882690919	0.0088	0.039
10	rs112538324	19141695	C	T	0.0308977113278438	0.0176	0.07924
10	rs1329217	19142348	T	C	0.0182033098538737	0.0088	0.03771
10	rs61851129	19142509	G	A	0.0029955089797983	0.0152	0.8441
10	rs72779383	19142870	C	T	0.0285971749776749	0.0156	0.06612
10	rs72779385	19143017	A	G	0.0288983900426488	0.0156	0.06388
10	rs7914831	19143156	G	C	0.0178988554877579	0.0088	0.04078
10	rs77731317	19143281	A	T	0.0304031059110447	0.0175	0.08293
10	rs928062	19143293	C	T	0.0179970767016546	0.0088	0.04009
10	rs1410914	19143791	G	T	0.0178988554877579	0.0088	0.04134
10	rs2495843	19144318	G	A	-0.0154994990469515	0.0109	0.1537
10	rs2358247	19144465	G	T	0.0177023841130051	0.0088	0.04397
10	rs76625072	19144538	G	A	0.0307037775750057	0.0176	0.08174
10	rs1928354	19144748	A	G	0.017496047616751	0.0088	0.04592
10	rs1928353	19144939	G	A	0.0177023841130051	0.0088	0.04407
10	rs4748535	19145037	T	G	0.017496047616751	0.0088	0.04648
10	rs117543479	19145163	C	G	-0.0680968444676575	0.037	0.06588
10	rs145197949	19145482	T	C	0.0452983606272869	0.0331	0.1704
10	rs2104699	19145657	T	C	0.0178006246255066	0.0088	0.04276
10	rs11007325	19145994	T	C	0.0284999894699013	0.0156	0.06773
10	rs1536835	19146547	C	T	-0.0159972768350078	0.0109	0.1414
10	rs118015677	19146810	T	C	0.0298985503458634	0.0176	0.0902
10	rs6481555	19147190	G	A	0.017496047616751	0.0088	0.04535
10	rs6481556	19147337	G	C	0.0178006246255066	0.0088	0.04271
10	rs2495842	19147497	C	T	0.0114047182634362	0.0106	0.2817
10	rs7086703	19147660	C	T	-0.0138048499765589	0.0201	0.4925
10	rs112986173	19148753	C	T	0.0298014912367898	0.0176	0.09095
10	rs75014648	19149960	C	T	0.0298014912367898	0.0176	0.09044
10	rs7911338	19150064	T	C	0.0085037404912207	0.0086	0.3235
10	rs77298686	19150390	C	T	-0.026600681797179	0.0342	0.4378
10	rs142757030	19151534	T	C	-0.0631954234971474	0.0559	0.2586
10	rs1329218	19151542	C	T	0.0178006246255066	0.0088	0.04239
10	rs1556114	19152254	G	A	0.0178988554877579	0.0088	0.04088
10	rs148695291	19152335	C	T	0.0149969810059077	0.0416	0.7194
10	rs1556115	19152528	A	G	0.0180952882690919	0.0088	0.03868
10	rs113114589	19153046	G	A	0.0305970979773775	0.0176	0.08301
10	rs4748536	19153192	G	A	0.0179970767016546	0.0088	0.03988
10	rs1360120	19153339	C	T	0.0004998750416509	0.0095	0.9595
10	rs1360121	19153523	G	A	9.99950003332973e-05	0.0095	0.9957
10	rs113699381	19154397	C	A	0.0304031059110447	0.0176	0.08493
10	rs11007397	19154402	C	A	0.027799974857679	0.0156	0.075
10	rs6481563	19154479	T	C	0.0178988554877579	0.0088	0.04064
10	rs7085337	19154636	G	A	0.0180952882690919	0.0088	0.03924
10	rs113736750	19154694	A	G	0.0299956000353805	0.0176	0.08866
10	rs11007401	19154861	T	G	0.0178988554877579	0.0088	0.04076
10	rs1556116	19155081	G	A	0.0183015011699126	0.0088	0.03648
10	rs1556117	19155177	A	G	-0.015895669405385	0.0109	0.1424
10	rs118131738	19155290	T	C	-0.0278954863187535	0.0313	0.3731
10	rs7910920	19155924	A	G	0.0008995952428359	0.0095	0.9255
10	rs147751848	19156046	A	G	0.0126002819757385	0.0416	0.7611
10	rs74852778	19156406	C	T	0.0728042655546038	0.0593	0.2197
10	rs112535401	19156472	A	G	0.0459957873421583	0.0208	0.02671
10	rs2480310	19157078	G	A	-0.0154994990469515	0.0109	0.1546
10	rs7899842	19157366	C	G	0.0179970767016546	0.0088	0.04006
10	rs61851130	19157376	A	G	0.0008995952428359	0.0095	0.9246
10	rs7898985	19157431	G	A	0.0179970767016546	0.0088	0.03937
10	rs11007418	19157473	C	T	0.0278972284172359	0.0156	0.07497
10	rs113706331	19157627	C	G	0.0308007491527123	0.0176	0.08133
10	rs1952473	19158268	G	A	0.0180952882690919	0.0088	0.03913
10	rs1952472	19158274	T	C	0.0179970767016546	0.0088	0.03967
10	rs2495841	19158647	A	G	0.012096540947233	0.0107	0.2576
10	rs1410915	19158712	G	A	0.0013990209137074	0.0095	0.8844
10	rs116852777	19159016	A	G	0.0927979358513521	0.0427	0.02984
10	rs76995341	19159486	C	A	-0.0114958245134845	0.0188	0.5392
10	rs871986	19159847	G	C	0.0117012723076411	0.0107	0.2723
10	rs913651	19159984	C	G	0.0178006246255066	0.0088	0.04258
10	rs16917919	19160029	A	G	0.0089002747867194	0.009	0.3243
10	rs4145025	19160284	G	A	0.0178006246255066	0.0088	0.04168
10	rs10763689	19160657	C	A	0.017496047616751	0.0088	0.04548
10	rs10763690	19160706	G	A	0.0177023841130051	0.0088	0.0431
10	rs4748537	19160986	C	A	0.0177023841130051	0.0088	0.04304
10	rs77817809	19162180	A	G	-0.0054950702819798	0.0187	0.7688
10	rs1928363	19163243	C	T	0.0024968801985871	0.0095	0.7928
10	rs1928362	19163463	A	G	0.0021975835434872	0.0095	0.8157
10	rs1928361	19163500	A	G	0.0178006246255066	0.0088	0.04278
10	rs76687974	19164005	G	T	-0.0017014466397575	0.0146	0.906
10	rs113790076	19165024	A	G	0.03029639423135	0.0177	0.08595
10	rs11007446	19165190	T	C	0.0022973590486834	0.0087	0.7919
10	rs7900792	19166079	A	G	0.0021975835434872	0.0095	0.8134
10	rs7916006	19166160	C	T	0.0183015011699126	0.0088	0.03714
10	rs144039920	19166214	T	C	-0.0584027170759943	0.0415	0.1591
10	rs4443968	19166630	T	C	0.0182033098538737	0.0088	0.03801
10	rs61851149	19166695	C	T	0.0037031349243813	0.0153	0.8097
10	rs12763998	19167329	T	G	0.0013990209137074	0.0087	0.8744
10	rs12764009	19167340	T	C	0.001998002662673	0.0095	0.83
10	rs10826577	19167536	T	C	0.0180952882690919	0.0088	0.03872
10	rs12783508	19167560	A	G	0.0021975835434872	0.0095	0.8164
10	rs112098554	19167775	A	G	0.0298014912367898	0.0177	0.09169
10	rs1329221	19167942	A	G	0.0180952882690919	0.0088	0.03977
10	rs1329222	19167959	C	T	0.0178988554877579	0.0088	0.04172
10	rs111591021	19169219	G	T	0.0305001066483263	0.0177	0.08577
10	rs7071978	19169229	G	A	0.0180952882690919	0.0088	0.03968
10	rs7917968	19169676	A	G	0.0166014304974254	0.0087	0.05695
10	rs7921382	19169862	T	C	0.0177023841130051	0.0088	0.04376
10	rs11007459	19170023	T	G	0.0254045542217263	0.0156	0.1043
10	rs7901570	19170218	G	A	0.0177023841130051	0.0088	0.04347
10	rs58061419	19170286	C	T	-0.0057967688471774	0.0189	0.759
10	rs112939710	19170502	A	C	0.03029639423135	0.0177	0.08671
10	rs2884417	19171033	G	T	0.0177023841130051	0.0088	0.04364
10	rs4747363	19172869	G	A	0.0087020272939009	0.0087	0.3172
10	rs139113963	19173229	G	C	-0.0243951568347216	0.0352	0.4883
10	rs113671273	19173273	T	C	0.0295976364389436	0.0177	0.09514
10	rs1339060	19173334	T	C	0.0101978249764461	0.0106	0.3383
10	rs928061	19173531	G	A	0.0173977771764203	0.0088	0.04758
10	rs928060	19173550	G	A	0.0173977771764203	0.0088	0.0478
10	rs928059	19173605	C	T	0.0173977771764203	0.0088	0.04781
10	rs12779288	19173833	G	T	0.0074025335167413	0.0103	0.4722
10	rs1796718	19174240	T	G	0.0274011363479391	0.0129	0.03433
10	rs12358682	19174304	G	C	0.0176041339483571	0.0088	0.04603
10	rs7905160	19174363	A	G	0.017496047616751	0.0088	0.04642
10	rs7908637	19174427	T	C	0.0176041339483571	0.0088	0.04577
10	rs7908654	19174469	T	G	0.0176041339483571	0.0088	0.04487
10	rs13377052	19174603	G	C	-0.0009004052431641	0.0123	0.9429
10	rs7908908	19174610	T	C	0.0018981972830802	0.0095	0.8454
10	rs113732059	19174661	A	C	0.0295976364389436	0.0177	0.09565
10	rs61851150	19174691	A	G	0.0047984689115734	0.0155	0.7572
10	rs12359880	19174747	C	T	0.01600129372694	0.0163	0.3273
10	rs12776470	19174910	A	G	0.0018981972830802	0.0095	0.843
10	rs16917924	19174999	A	C	-0.0102018624845967	0.019	0.5906
10	rs11007481	19175480	G	T	-0.0040983869261633	0.0122	0.7383
10	rs1028926	19175583	A	G	0.0246048038572487	0.0157	0.1158
10	rs10508569	19175590	A	T	-0.004198802647333	0.0122	0.7322
10	rs113736044	19176047	A	G	0.0304031059110447	0.0177	0.08646
10	rs149940258	19176184	T	C	-0.0054950702819798	0.0461	0.9058
10	rs147633134	19176286	G	A	0.0304031059110447	0.039	0.4367
10	rs2358252	19176367	T	C	0.0248974696545107	0.0157	0.1116
10	rs41448847	19176431	T	G	0.0270994698817177	0.0156	0.08305
10	rs60795661	19176488	C	T	0.0251022847608284	0.0157	0.1095
10	rs11007487	19176670	A	G	0.0251022847608284	0.0157	0.1097
10	rs928058	19176810	T	C	0.0166014304974254	0.0088	0.05968
10	rs1576310	19177181	T	G	0.0166997792224134	0.0088	0.05893
10	rs11814870	19177468	T	G	0.001998002662673	0.0096	0.8377
10	rs883039	19177674	G	C	0.0247999239054771	0.0156	0.1128
10	rs913650	19177892	C	T	0.0149969810059077	0.011	0.1733
10	rs7358085	19178326	A	G	-0.0098988321792475	0.019	0.6043
10	rs113673383	19178653	A	G	0.03029639423135	0.0178	0.08804
10	rs63328961	19178772	T	C	0.0185960172820726	0.009	0.03789
10	rs72781262	19178881	A	G	0.0246048038572487	0.0157	0.1182
10	rs963105	19178947	A	G	0.0184978548821194	0.009	0.03905
10	rs74850127	19179379	C	A	-0.0067024110596754	0.0191	0.7249
10	rs13328790	19179653	G	C	0.0247999239054771	0.0157	0.1148
10	rs12356022	19179947	C	T	0.026398473854531	0.0159	0.09649
10	rs12356023	19179956	C	A	0.024702368640342	0.0157	0.1153
10	rs12356042	19180129	C	T	0.0065981840282271	0.0189	0.725
10	rs11007511	19180138	T	C	0.0189002595004805	0.009	0.03483
10	rs112278856	19180440	A	T	0.0301993737308422	0.0178	0.08917
10	rs61851151	19180494	C	T	0.001099395443301	0.015	0.9399
10	rs12761510	19180575	G	T	0.0189002595004805	0.009	0.03535
10	rs1796717	19180663	C	G	-0.0187038311937836	0.0119	0.1168
10	rs2358254	19180717	T	C	0.0243022925229648	0.0157	0.1222
10	rs11598199	19180765	G	C	0.0011992805754821	0.015	0.9375
10	rs2358255	19180788	A	G	0.0190964956909883	0.009	0.03358
10	rs4293026	19180855	C	G	0.004101577021075	0.0094	0.6621
10	rs75426702	19180911	T	C	-0.0025031302181184	0.0185	0.8933
10	rs4460714	19180913	T	C	0.0189002595004805	0.009	0.03541
10	rs11007517	19180915	G	A	0.0243022925229648	0.0157	0.1221
10	rs1796716	19180919	G	T	-0.0187038311937836	0.0119	0.1148
10	rs4607963	19181104	T	C	0.0189983824093147	0.009	0.03473
10	rs4465267	19181172	C	G	0.0189002595004805	0.009	0.03501
10	rs11598310	19181241	G	T	0.0009995003330834	0.015	0.9451
10	rs7071565	19181467	C	T	0.0100988346774146	0.0088	0.2494
10	rs9787596	19181539	A	G	0.0035038543266769	0.0094	0.7097
10	rs112186812	19181708	C	A	0.0295976364389436	0.0178	0.09642
10	rs75573933	19181848	T	G	-0.0088994831870327	0.019	0.6385
10	rs11817173	19182620	A	G	0.0044003044444822	0.0094	0.6401
10	rs10740799	19182721	C	T	0.0190964956909883	0.009	0.03322
10	rs7921494	19183328	A	C	0.0119977384336167	0.0106	0.2578
10	rs9733813	19183417	G	A	0.0246048038572487	0.0157	0.1181
10	rs75529439	19183950	A	T	-0.0094040800752939	0.019	0.6224
10	rs7908404	19183957	G	A	0.0188021269625962	0.009	0.03595
10	rs61851163	19184203	T	C	0.0078987227933553	0.0106	0.4573
10	rs77881328	19184241	A	G	-0.0453949344903922	0.0205	0.0269
10	rs61851164	19184313	T	C	9.99950003332973e-05	0.015	0.9925
10	rs10826609	19184354	C	A	0.0239020562806236	0.0157	0.1278
10	rs7898119	19184403	T	C	0.0190964956909883	0.009	0.03374
10	rs111505751	19184591	A	G	0.0307037775750057	0.0178	0.08486
10	rs1572721	19184862	C	T	0.0045994064948955	0.0094	0.6218
10	rs6415945	19185052	T	C	0.0192044091837133	0.009	0.03251
10	rs76137897	19185414	T	A	-0.0074980401773571	0.019	0.6952
10	rs11007534	19185452	C	T	0.0192044091837133	0.009	0.03233
10	rs75759193	19185614	C	T	0.0003999200213268	0.015	0.9804
10	rs1119480	19186096	C	G	0.0193025022544974	0.009	0.032
10	rs1119481	19186157	T	C	0.0193025022544974	0.009	0.03208
10	rs1119482	19186274	A	G	0.0192044091837133	0.009	0.03266
10	rs117255615	19186385	T	C	0.0753022587095424	0.0466	0.1059
10	rs1119483	19186431	T	C	0.0193025022544974	0.009	0.03217
10	rs1796715	19186956	C	T	-0.019294956182969	0.0119	0.104
10	rs9417692	19186970	A	G	-0.0197028322758684	0.0118	0.09495
10	rs4145925	19187198	C	G	0.0190964956909883	0.009	0.03316
10	rs7915717	19187239	A	G	-0.0005001250416822	0.0165	0.9745
10	rs61851165	19187410	T	G	-0.0001000050003333	0.015	0.9921
10	rs61580588	19188143	C	T	0.0077002766261879	0.0106	0.4702
10	rs10508570	19188570	A	C	0.0226026252094292	0.0157	0.1508
10	rs79664991	19188774	C	T	0.0305970979773775	0.0178	0.08589
10	rs12255512	19188903	C	T	-0.004701032558649	0.0122	0.6987
10	rs984340	19189434	G	C	-0.0176040459483609	0.0118	0.1381
10	rs12769511	19189443	T	G	0.0044998604248922	0.0094	0.6294
10	rs984341	19189459	G	A	0.0189983824093147	0.009	0.0346
10	rs984342	19189530	G	T	0.0189983824093147	0.009	0.03439
10	rs984343	19189745	C	G	0.0189983824093147	0.009	0.03491
10	rs11007552	19189913	A	G	0.0227981362759783	0.0157	0.1473
10	rs9417699	19190079	G	T	-0.0171970248285215	0.0119	0.1493
10	rs10763713	19190257	T	C	0.0190964956909883	0.009	0.03387
10	rs61851168	19191128	C	T	9.99950003332973e-05	0.0151	0.9933
10	rs35721668	19191145	G	A	0.0046989426564652	0.0094	0.6188
10	rs181205818	19191573	A	G	-0.0529051189949894	0.0534	0.3219
10	rs7902612	19191604	A	G	0.0044998604248922	0.0094	0.6348
10	rs6481583	19191647	A	C	0.0192044091837133	0.009	0.03286
10	rs7920556	19192119	G	A	0.0108014536938559	0.0088	0.2213
10	rs10763715	19192361	C	G	0.0192044091837133	0.009	0.03266
10	rs11007564	19192418	T	C	0.0232965165504356	0.0157	0.1381
10	rs3847371	19192812	T	C	0.0044998604248922	0.0094	0.6286
10	rs3847372	19192853	T	C	0.0192044091837133	0.009	0.03326
10	rs10826618	19193957	T	C	0.0192044091837133	0.009	0.03314
10	rs2358256	19194099	G	A	0.0193025022544974	0.009	0.0321
10	rs140778842	19194504	G	T	-0.0692000358011391	0.0227	0.002251
10	rs77198855	19195423	G	A	0.0320992618599997	0.0278	0.2484
10	rs7086992	19195492	G	A	0.0189983824093147	0.009	0.03451
10	rs117220298	19195530	A	G	-0.0289963604415917	0.0435	0.505
10	rs17635177	19195718	G	A	-0.0012007205765188	0.0151	0.9361
10	rs140059850	19196269	T	C	-0.0546040319940407	0.0387	0.1583
10	rs17713260	19196306	T	G	-0.0451019739124202	0.0206	0.0283
10	rs61851172	19196749	G	A	-0.0012007205765188	0.0151	0.9374
10	rs118010763	19197015	T	C	-0.0343016316970211	0.0347	0.3236
10	rs10826626	19197138	G	A	0.0194986595340326	0.009	0.03034
10	rs1339061	19197265	A	G	-0.0182047046548463	0.0119	0.1264
10	rs10826628	19198258	C	T	0.0199006617063362	0.009	0.02727
10	rs3737265	19198427	C	T	0.0148984646619666	0.0095	0.1156
10	rs3737264	19198569	C	T	0.0199006617063362	0.009	0.02744
10	rs3737263	19198833	G	A	0.0199006617063362	0.009	0.02756
10	rs1999958	19199405	C	T	0.0199006617063362	0.009	0.02763
10	rs946397	19199671	G	A	0.0147014028528927	0.0095	0.1207
10	rs946396	19199896	T	C	0.0199006617063362	0.009	0.02765
10	rs11007623	19200582	C	T	0.0227003855207759	0.0158	0.151
10	rs111976375	19200730	C	T	-0.0026033858701149	0.015	0.8645
10	rs7068983	19200786	T	C	0.0199986865066891	0.0091	0.02681
10	rs11007630	19201549	T	A	0.00730326611012	0.0107	0.4907
10	rs1854470	19201562	A	T	0.0199986865066891	0.0091	0.0273
10	rs17713607	19201675	G	A	-0.0028039273327342	0.0151	0.8522
10	rs12571013	19201699	T	C	0.0063001125484799	0.0094	0.5025
10	rs75095925	19201744	T	A	-0.0030045090202987	0.0151	0.8414
10	rs11007632	19201869	C	T	0.0199006617063362	0.0091	0.0278
10	rs61851173	19202082	T	C	-0.0030045090202987	0.0151	0.842
10	rs12256565	19202257	G	A	0.0142973047008244	0.0095	0.1313
10	rs991640	19202480	C	A	0.0194986595340326	0.0091	0.0317
10	rs991641	19202491	A	G	0.0061013488579762	0.0094	0.5206
10	rs61851174	19202731	A	G	-0.0026033858701149	0.0151	0.8633
10	rs75258188	19203300	A	G	-0.0059979518036359	0.0175	0.7319
10	rs1890506	19203799	C	T	0.0115035793834154	0.009	0.1984
10	rs34796131	19203814	G	A	-0.0079011318962572	0.0195	0.6861
10	rs11007642	19204242	G	T	0.0262036654966364	0.01	0.008724
10	rs11814999	19204859	G	A	0.0152038337422728	0.0139	0.2756
10	rs2031928	19205103	G	A	0.0168964476597299	0.01	0.09147
10	rs78546402	19206243	A	C	-0.0030045090202987	0.0189	0.8745
10	rs56314234	19207073	C	T	-0.0213972981080803	0.0361	0.5543
10	rs1887924	19207446	T	C	0.0141987193998129	0.0138	0.305
10	rs72781290	19207493	T	G	0.0017983819413794	0.0158	0.907
10	rs1887923	19207542	G	C	0.0199986865066891	0.0089	0.02489
10	rs138455305	19207765	A	G	-0.0054950702819798	0.0386	0.8861
10	rs7913804	19208515	G	C	0.0199986865066891	0.009	0.02583
10	rs7913808	19208534	G	A	0.0160997014894237	0.0098	0.1008
10	rs11815393	19208566	T	C	0.0125015292229252	0.0138	0.3626
10	rs7917242	19208749	G	A	0.0199006617063362	0.009	0.02655
10	rs11815790	19208835	T	C	0.0135971385060249	0.0138	0.3225
10	rs6481617	19208856	A	G	0.0198026272961797	0.009	0.02777
10	rs12357474	19208896	T	C	0.0154007965760229	0.01	0.123
10	rs11007659	19208904	C	G	0.0198026272961797	0.009	0.02736
10	rs12358497	19208922	G	A	0.0160997014894237	0.0098	0.1008
10	rs12358506	19209038	G	T	0.0159028762794155	0.0098	0.1047
10	rs12357490	19209094	T	C	0.0159028762794155	0.0098	0.1049
10	rs11007660	19209132	G	A	0.0158044491449436	0.0098	0.1075
10	rs11007661	19209159	C	A	0.0159028762794155	0.0098	0.1057
10	rs1329231	19209184	A	G	0.0123039944561641	0.0088	0.1655
10	rs1329230	19209432	G	A	0.0194005857039748	0.009	0.03074
10	rs192756710	19209449	G	T	-0.0099998320783335	0.0385	0.7956
10	rs1329229	19209456	A	G	0.0192044091837133	0.009	0.03262
10	rs7082964	19209464	T	A	0.0128964817350202	0.0138	0.3502
10	rs7083085	19209497	T	C	0.0194005857039748	0.009	0.03041
10	rs7079419	19209516	A	G	0.0190964956909883	0.009	0.03362
10	rs1329228	19209639	C	G	0.0192044091837133	0.009	0.03192
10	rs10826664	19209690	G	A	0.0194005857039748	0.009	0.0309
10	rs10826665	19209717	T	C	0.0192044091837133	0.009	0.03185
10	rs10763729	19210120	T	C	0.0194005857039748	0.009	0.03048
10	rs12257274	19210751	A	G	0.0194986595340326	0.009	0.02993
10	rs7069490	19210836	G	A	0.0194986595340326	0.009	0.02985
10	rs7070698	19210902	C	G	0.0195967237465575	0.009	0.02907
10	rs12249985	19211214	C	A	-0.0031048149534787	0.0328	0.9257
10	rs10826671	19211773	T	G	0.0156961681063242	0.0098	0.1085
10	rs11007668	19211904	G	A	0.0156961681063242	0.0098	0.1088
10	rs11007670	19212041	G	T	0.0156961681063242	0.0098	0.1087
10	rs9888119	19212255	G	T	0.0155977206230546	0.0098	0.1095
10	rs9888029	19212287	C	T	0.0155977206230546	0.0098	0.1097
10	rs9888030	19212326	C	T	0.0155977206230546	0.0098	0.1097
10	rs9888031	19212492	C	T	0.0155977206230546	0.0098	0.1093
10	rs9888032	19212500	C	T	0.0155977206230546	0.0098	0.1094
10	rs12782215	19212675	A	T	0.0125015292229252	0.0129	0.3323
10	rs9888044	19212763	C	T	0.0155977206230546	0.0098	0.1111
10	rs9888126	19212949	G	A	0.0155977206230546	0.0098	0.1109
10	rs10763730	19213206	T	C	0.0155977206230546	0.0098	0.1107
10	rs10763731	19213219	A	G	0.0156961681063242	0.0098	0.1092
10	rs10763732	19213262	A	G	0.0155977206230546	0.0098	0.1093
10	rs10763733	19213268	T	G	0.0155977206230546	0.0098	0.1098
10	rs10763734	19213358	T	A	0.0156961681063242	0.0098	0.1071
10	rs138421612	19213372	G	A	-0.0009004052431641	0.036	0.9794
10	rs10047399	19213548	G	A	0.0155977206230546	0.0098	0.1091
10	rs28491607	19214155	G	T	0.0158044491449436	0.0098	0.106
10	rs12770718	19214157	T	A	0.0124027667170427	0.0129	0.3374
10	rs55665210	19214324	G	A	0.0156961681063242	0.0098	0.1088
10	rs7084729	19214413	G	A	0.0105046326450854	0.0137	0.4436
10	rs11007674	19214460	A	T	0.0156961681063242	0.0098	0.1077
10	rs2225258	19214619	G	A	0.0156961681063242	0.0098	0.1088
10	rs2209974	19214651	C	A	0.0156961681063242	0.0098	0.1087
10	rs2209973	19214665	C	T	0.0156961681063242	0.0098	0.1074
10	rs12219283	19214920	A	C	0.0154992634469238	0.0098	0.1123
10	rs11007679	19214967	A	C	0.0154992634469238	0.0098	0.1115
10	rs76874829	19215127	T	G	-0.0676045499371671	0.0287	0.01864
10	rs1329227	19215521	C	T	0.0153023200084426	0.0098	0.1166
10	rs1329226	19215628	T	G	0.0139029051689914	0.0105	0.1851
10	rs141331490	19216293	A	G	-0.0029042131473898	0.0357	0.9357
10	rs10826672	19216749	A	G	-0.0016012813669738	0.0188	0.9338
10	rs12780574	19218206	C	T	0.012096540947233	0.0129	0.3464
10	rs11007691	19218488	G	A	0.0147014028528927	0.0099	0.1395
10	rs80269468	19218688	G	A	-0.0131966945943914	0.0178	0.459
10	rs1538465	19218736	A	G	0.0148984646619666	0.0099	0.1332
10	rs1538464	19219130	A	T	0.0192044091837133	0.0088	0.03
10	rs145426288	19219338	G	A	-0.0045001103249234	0.0356	0.9003
10	rs4326693	19219565	T	C	0.0192044091837133	0.0088	0.02989
10	rs4255444	19219814	A	C	0.0189002595004805	0.0088	0.03259
10	rs4619042	19219840	C	G	0.0189002595004805	0.0088	0.03257
10	rs4633353	19219913	C	T	0.0189002595004805	0.0088	0.03204
10	rs1538461	19220096	A	G	0.0189002595004805	0.0088	0.03241
10	rs1538462	19220172	G	A	0.0188021269625962	0.0088	0.03328
10	rs1538463	19220399	G	A	0.0189002595004805	0.0088	0.032
10	rs1416462	19220555	A	G	0.0189983824093147	0.0088	0.03167
10	rs1416463	19220680	G	A	0.0188021269625962	0.0088	0.03333
10	rs1934048	19221125	C	T	0.0188021269625962	0.0088	0.03289
10	rs141276475	19221158	T	C	0.0437010460710946	0.0403	0.2792
10	rs1339058	19221213	G	C	0.0188021269625962	0.0088	0.03289
10	rs1339059	19221378	C	T	0.0112959597418516	0.0089	0.204
10	rs10763736	19221571	G	A	0.0187039847937718	0.0088	0.03362
10	rs7097679	19221728	C	A	0.0187039847937718	0.0088	0.03379
10	rs4622157	19222335	T	C	0.0188021269625962	0.0088	0.03346
10	rs5018912	19222423	C	T	0.0188021269625962	0.0088	0.03352
10	rs11819712	19222424	A	G	0.013202462677756	0.0137	0.3344
10	rs11007711	19223062	C	G	0.0187039847937718	0.0088	0.034
10	rs75034473	19223121	G	A	0.0185960172820726	0.0088	0.03451
10	rs182698619	19223193	G	A	-0.0057967688471774	0.0354	0.8693
10	rs77178449	19223279	A	G	0.0187039847937718	0.0088	0.03438
10	rs187902331	19223292	T	C	-0.0054045784588597	0.0355	0.88
10	rs7073660	19223944	C	A	0.0185960172820726	0.0089	0.03639
10	rs7094786	19223972	T	G	0.0185960172820726	0.0088	0.03482
10	rs7094929	19224056	T	G	0.0185960172820726	0.0088	0.03508
10	rs7073925	19224075	C	T	0.0187039847937718	0.0088	0.03436
10	rs7095029	19224086	T	C	0.0182033098538737	0.009	0.04259
10	rs111636262	19224110	C	T	0.0060019521956343	0.0225	0.7907
10	rs146914920	19224308	G	T	-0.0358966439977618	0.0431	0.4054
10	rs192340982	19224323	G	A	-0.0388032003238938	0.0369	0.2937
10	rs7095499	19224434	T	C	0.0184978548821194	0.0088	0.03552
10	rs11516774	19224539	C	T	0.0184978548821194	0.0088	0.03559
10	rs11516775	19224599	T	C	0.0185960172820726	0.0088	0.03509
10	rs4298796	19224648	C	G	0.0184978548821194	0.0088	0.03561
10	rs2358271	19224815	G	A	0.0185960172820726	0.0088	0.03509
10	rs117004092	19224833	A	C	-0.0757046307503157	0.0339	0.02562
10	rs2358272	19224846	A	T	0.0184978548821194	0.0088	0.03544
10	rs34289237	19225077	G	C	0.0125015292229252	0.0136	0.3609
10	rs7098083	19225562	C	T	0.0085037404912207	0.009	0.3454
10	rs11593185	19225596	C	T	-0.0212951405401588	0.017	0.2109
10	rs79575739	19226046	A	C	0.0112959597418516	0.0128	0.3759
10	rs183317537	19226179	T	C	-0.0083043861636152	0.0354	0.8146
10	rs139559020	19226186	A	T	0.0128964817350202	0.0136	0.3444
