## Supplementary material for "Characterization of shared and ancestry-specific signals driving complex traits using multi-ancestry fine-mapping": EAS_schizophrenia_gwas_10_53563083_54563083.tsv

chrom	ID	pos	A1	A2	BETA	SE	P
10	rs10999561	53563270	A	G	0.0050969882578437	0.0299	0.8656
10	rs117886054	53564848	A	G	-0.057194885093252	0.0856	0.5045
10	rs1937652	53565318	G	A	0.0267003518299564	0.0177	0.1319
10	rs10762409	53566533	A	G	0.0269047980491434	0.0177	0.1286
10	rs11814234	53567124	A	G	0.0243022925229648	0.0176	0.1665
10	rs2154278	53567324	G	A	0.0264958638039652	0.0177	0.1347
10	rs12217413	53567881	C	T	-0.0633978386299677	0.0314	0.04368
10	rs12217424	53568016	C	A	-0.0591026555948241	0.0302	0.05039
10	rs1937651	53568083	G	A	0.0108014536938559	0.0185	0.5579
10	rs1937650	53568550	C	G	0.0101978249764461	0.0185	0.5798
10	rs1937649	53568553	G	A	0.0111970780932162	0.0185	0.5455
10	rs72799431	53568943	C	T	0.0096037361426946	0.03	0.7506
10	rs12248420	53569381	G	A	0.0118989261570991	0.03	0.6899
10	rs12263551	53569390	C	G	0.0118989261570991	0.03	0.691
10	rs12241757	53569398	A	C	0.0118989261570991	0.03	0.69
10	rs7910526	53569784	A	T	-0.0270012755029434	0.0222	0.2229
10	rs9787480	53570093	T	C	0.0269047980491434	0.0176	0.1268
10	rs10999575	53570386	G	T	-0.0615031325940498	0.0301	0.04108
10	rs10823636	53570441	T	C	-0.0277001306422786	0.0222	0.2114
10	rs78195031	53570578	G	A	-0.0995993652227547	0.0927	0.2829
10	rs12245684	53570805	T	C	0.012096540947233	0.03	0.6856
10	rs10999577	53570816	T	C	0.0108014536938559	0.0299	0.7176
10	rs10999579	53571015	G	A	0.0109003744682883	0.0299	0.7162
10	rs10999580	53571035	A	G	0.0110981866660334	0.0299	0.7092
10	rs12245812	53571197	A	G	0.0119977384336167	0.03	0.6888
10	rs2339856	53571502	A	G	0.0109992854583691	0.0299	0.7121
10	rs4367894	53571517	C	G	0.0110981866660334	0.0299	0.7107
10	rs2339855	53571522	C	G	0.0110981866660334	0.0299	0.7106
10	rs2879611	53571652	T	G	0.0110981866660334	0.0299	0.7093
10	rs2339854	53571734	G	A	0.0111970780932162	0.0299	0.7079
10	rs10823637	53572335	G	A	-0.0248051189189711	0.022	0.2607
10	rs61850003	53572426	C	T	0.0353961009469877	0.0186	0.05683
10	rs1937688	53572544	T	C	0.0161980995687726	0.0183	0.3767
10	rs2186147	53572676	C	T	0.0108014536938559	0.0299	0.7171
10	rs10999594	53573930	A	C	-0.0559990861201021	0.0296	0.05856
10	rs2226253	53573969	C	T	-0.0568984476340911	0.0295	0.05357
10	rs1343809	53574152	A	C	-0.0243951568347216	0.0219	0.2656
10	rs10823640	53574335	G	A	-0.0243951568347216	0.0219	0.2659
10	rs10999597	53574527	A	G	-0.023401696181619	0.022	0.2865
10	rs10999600	53574614	T	C	-0.0242004837056584	0.0219	0.2708
10	rs74751532	53574625	A	G	-0.0538017009683557	0.0298	0.07103
10	rs10999602	53574775	A	G	-0.0242004837056584	0.0219	0.2696
10	rs10823641	53574885	A	G	-0.0242004837056584	0.0219	0.2695
10	rs10823642	53574981	T	C	-0.0243029385231735	0.0219	0.2686
10	rs1937715	53575287	C	A	-0.0240980393840575	0.0219	0.2713
10	rs1937716	53575335	G	A	-0.0240980393840575	0.0219	0.2712
10	rs1937717	53575421	A	G	-0.0240980393840575	0.0219	0.2715
10	rs1937718	53575513	C	T	-0.0239956055562207	0.0219	0.2724
10	rs1937719	53575902	C	T	-0.0236986067778773	0.0219	0.2792
10	rs1937720	53576031	C	T	-0.0236986067778773	0.0219	0.2792
10	rs1937721	53576150	C	T	-0.0236986067778773	0.0219	0.2791
10	rs7913235	53576523	T	A	-0.0555021391616052	0.0295	0.06009
10	rs7913499	53576743	T	A	-0.0236986067778773	0.0219	0.2789
10	rs4935282	53576845	C	T	-0.0236986067778773	0.0219	0.2789
10	rs10823647	53577116	C	A	-0.139296550686672	0.1059	0.1881
10	rs4935283	53577207	C	T	-0.0226956079321885	0.0218	0.2985
10	rs10999629	53578887	T	A	-0.0546990875223834	0.0292	0.06102
10	rs1937705	53578991	G	A	0.0270994698817177	0.0175	0.1209
10	rs61296484	53579678	A	G	0.0153023200084426	0.0299	0.6088
10	rs7903427	53579765	T	G	-0.0222047099881925	0.0218	0.3086
10	rs58030929	53579774	T	C	0.0152038337422728	0.0299	0.6117
10	rs7915353	53579821	C	A	-0.0222967349986103	0.0218	0.3077
10	rs7918563	53579924	C	T	-0.0549948736289312	0.0292	0.05982
10	rs7917644	53579926	G	A	-0.0549948736289312	0.0292	0.05964
10	rs7917762	53579999	G	A	-0.0222047099881925	0.0218	0.3086
10	rs60429788	53580080	C	T	0.0147999386115992	0.0299	0.6213
10	rs58429551	53580138	G	A	0.0153023200084426	0.0299	0.6076
10	rs7918039	53580219	G	A	-0.022398994943479	0.0218	0.3054
10	rs6480471	53580293	C	T	-0.05519563546795	0.0292	0.05864
10	rs10508960	53580382	G	A	0.0125015292229252	0.03	0.6778
10	rs6480472	53580508	C	T	-0.0555972801024095	0.0292	0.05702
10	rs7083566	53580919	A	G	-0.0235962138551867	0.0218	0.2791
10	rs2226254	53580980	A	G	0.0254045542217263	0.0174	0.1433
10	rs10999634	53581087	C	G	-0.0236986067778773	0.0218	0.2775
10	rs16923587	53581387	T	C	0.0141987193998129	0.0299	0.6348
10	rs16923591	53581519	T	C	0.0133998200630165	0.0299	0.6529
10	rs1937689	53581636	T	C	0.025297307774162	0.0173	0.1445
10	rs12262614	53581796	G	A	-0.0239956055562207	0.0218	0.272
10	rs60285660	53582042	A	C	-0.0240980393840575	0.0218	0.2697
10	rs79492015	53582089	A	C	-0.0562952570552056	0.0297	0.05767
10	rs57786924	53582152	G	A	-0.0240980393840575	0.0218	0.2694
10	rs59533985	53582208	T	C	-0.0242004837056584	0.0218	0.2676
10	rs58618242	53582211	C	T	-0.0248973835545144	0.0218	0.255
10	rs16923603	53582248	T	C	-0.0573960891413091	0.0294	0.0513
10	rs2879615	53583243	A	G	0.0127977582298607	0.0298	0.6672
10	rs2879614	53583300	C	G	-0.0243951568347216	0.0218	0.2639
10	rs1937690	53584234	A	G	0.0109992854583691	0.018	0.5425
10	rs2339859	53584737	C	G	-0.0243029385231735	0.0218	0.2647
10	rs2339858	53584764	T	G	0.0133998200630165	0.0299	0.6543
10	rs77416323	53584780	G	A	-0.0573007769142667	0.0295	0.05181
10	rs2879613	53584787	T	A	-0.0243029385231735	0.0218	0.2661
10	rs60461309	53585117	T	C	0.0128964817350202	0.0299	0.6666
10	rs10999647	53585126	T	C	-0.0242004837056584	0.0218	0.2679
10	rs10999649	53585241	C	T	-0.0240980393840575	0.0218	0.269
10	rs12569525	53585249	G	A	0.0259016375226531	0.0173	0.1349
10	rs4935284	53585343	C	T	0.012096540947233	0.03	0.6862
10	rs10999655	53585762	A	G	-0.0562952570552056	0.0297	0.0583
10	rs12265938	53586166	A	G	-0.0239034240815591	0.0218	0.2739
10	rs16923721	53586366	T	A	0.013202462677756	0.0299	0.659
10	rs12258521	53586382	C	T	-0.0239034240815591	0.0219	0.2746
10	rs10999660	53586582	G	A	-0.0239034240815591	0.0219	0.2748
10	rs10999662	53587305	T	C	-0.0238010101859522	0.0219	0.2767
10	rs10508959	53587375	A	T	-0.0238010101859522	0.0219	0.2767
10	rs10999663	53587412	G	T	-0.0559039069452338	0.0297	0.05967
10	rs2068270	53587500	C	A	-0.0236986067778773	0.0219	0.2776
10	rs2068271	53587696	T	A	-0.0236986067778773	0.0219	0.2777
10	rs10508958	53588040	A	C	0.0291023874205329	0.0174	0.09537
10	rs16923777	53588339	C	T	0.0118001041157506	0.0301	0.6936
10	rs61850005	53588707	A	G	0.025297307774162	0.018	0.1601
10	rs10823671	53588903	G	T	-0.0238010101859522	0.0219	0.2763
10	rs10823672	53588957	A	G	-0.0236986067778773	0.0219	0.2782
10	rs10823673	53588990	A	C	-0.0236986067778773	0.0219	0.2781
10	rs10823674	53589026	T	C	-0.0236986067778773	0.0219	0.2783
10	rs10823675	53589162	T	C	-0.0236986067778773	0.0219	0.2784
10	rs1937691	53589364	A	G	-0.0235962138551867	0.0219	0.2799
10	rs1937692	53589683	A	G	-0.0235962138551867	0.0219	0.2803
10	rs1937693	53589770	A	T	-0.023401696181619	0.0219	0.2841
10	rs1937694	53589801	T	C	-0.0553964376203783	0.0297	0.06194
10	rs1937695	53590017	T	A	-0.0553964376203783	0.0297	0.06191
10	rs72799454	53590165	T	C	0.0118989261570991	0.03	0.6921
10	rs16923817	53590171	G	A	-0.0235962138551867	0.0219	0.2813
10	rs16923827	53591012	C	T	-0.0490011864330638	0.0304	0.1072
10	rs10823682	53591234	G	A	-0.0220002402796674	0.0222	0.32
10	rs10999683	53591259	C	A	-0.0534007767271153	0.0308	0.08284
10	rs10823683	53591581	T	A	-0.0220002402796674	0.0222	0.3217
10	rs10999686	53591693	A	C	-0.0538017009683557	0.0308	0.08045
10	rs10823685	53591813	C	T	-0.0218980211012161	0.0222	0.3226
10	rs2186148	53592294	C	G	0.0138042809763971	0.0182	0.4503
10	rs7077502	53592302	A	G	-0.0217958123704574	0.0222	0.3247
10	rs76320604	53592326	C	T	-0.0542978034078492	0.0307	0.07638
10	rs79576085	53592327	C	G	-0.0542027860143161	0.0306	0.07665
10	rs1937696	53592503	T	C	-0.0239034240815591	0.0219	0.2759
10	rs1937697	53592537	A	G	-0.0243951568347216	0.0221	0.2701
10	rs58289711	53592821	G	A	0.0282958691548473	0.0175	0.1072
10	rs10508957	53592823	T	C	0.0118989261570991	0.0301	0.6934
10	rs6480493	53592931	T	C	-0.0242004837056584	0.022	0.2695
10	rs7920824	53593265	G	T	-0.0244976316004002	0.0222	0.2687
10	rs1937698	53593305	C	A	0.0288983900426488	0.0176	0.09979
10	rs10823688	53593433	A	C	-0.0196008476550609	0.0275	0.4763
10	rs72799460	53593454	G	A	0.0112959597418516	0.0303	0.7085
10	rs10823689	53593470	A	G	-0.0555021391616052	0.0301	0.06521
10	rs60680159	53593613	C	T	0.0114047182634362	0.0302	0.7058
10	rs10823690	53593726	A	G	-0.0244976316004002	0.022	0.2657
10	rs72799462	53593861	A	G	0.0100988346774146	0.0304	0.7383
10	rs10823692	53593864	C	T	-0.0225012653465135	0.0223	0.3137
10	rs6480499	53593979	C	T	0.0284027945161868	0.0176	0.1057
10	rs72799463	53594168	A	C	0.0109992854583691	0.0303	0.7154
10	rs7087122	53594327	A	G	-0.0548997899816623	0.0311	0.07804
10	rs10999699	53595266	G	A	-0.0553964376203783	0.0315	0.07821
10	rs7477477	53595503	A	G	0.0127977582298607	0.0186	0.4921
10	rs10823697	53595882	A	C	-0.0380965452668448	0.0289	0.1876
10	rs11592926	53595946	A	G	0.0305970979773775	0.018	0.08831
10	rs11599504	53596241	C	A	0.0338022134084658	0.0182	0.06324
10	rs17630940	53597363	T	C	0.0129951954948113	0.0313	0.6768
10	rs12250422	53598123	A	G	-0.0575020022714588	0.0314	0.06746
10	rs12765252	53599222	A	G	0.0904986228071027	0.105	0.3887
10	rs77033460	53599351	T	C	-0.0052035148315978	0.0603	0.9316
10	rs12771623	53600367	C	T	0.13170347299691	0.1144	0.2495
10	rs118168873	53600495	G	A	0.141898788128008	0.1566	0.365
10	rs111810869	53601644	C	T	0.149996348243257	0.1048	0.1523
10	rs16923985	53601984	A	G	0.168002865197766	0.1048	0.109
10	rs12247820	53602190	A	G	0.157302849373776	0.1043	0.1316
10	rs16923997	53602201	G	C	0.166200643662899	0.1067	0.1193
10	rs1937699	53603011	A	G	-0.0058973552660839	0.0264	0.8242
10	rs12779926	53603930	T	C	0.114203302717664	0.1026	0.2657
10	rs10823710	53605414	T	A	-0.0164038098256767	0.0226	0.4669
10	rs10823711	53605463	C	T	-0.0288007896057264	0.0382	0.4499
10	rs141083050	53606194	C	T	-0.122698848489986	0.1296	0.3438
10	rs7100647	53606288	G	A	-0.0122952780941516	0.022	0.5752
10	rs16924047	53606437	A	C	0.101102463005078	0.1094	0.3551
10	rs1937701	53608977	C	T	-0.0509986009718156	0.0639	0.4245
10	rs17549153	53609086	G	A	0.0418039122811836	0.0354	0.2373
10	rs12255169	53610354	T	C	-0.0094040800752939	0.1032	0.9272
10	rs1937702	53610833	G	A	-0.0513038207587421	0.0637	0.4202
10	rs6480508	53610844	T	G	-0.0564010536507698	0.0628	0.3693
10	rs1937703	53610863	A	G	-0.117804285882168	0.0948	0.2142
10	rs7088201	53611887	A	T	-0.0933990072585827	0.0853	0.2738
10	rs79680406	53613342	T	C	0.0327962744150825	0.0585	0.5753
10	rs7917364	53613501	A	G	-0.0451019739124202	0.0619	0.4666
10	rs7080306	53613913	C	T	-0.0323992324466777	0.0917	0.7241
10	rs17631340	53614762	G	A	0.0371994409891063	0.056	0.5068
10	rs1937707	53614863	A	G	-0.0071958279818024	0.035	0.8372
10	rs1937708	53614932	C	T	0.0374017521540008	0.0501	0.4555
10	rs1937709	53614940	A	G	-0.0156010662286512	0.0344	0.6493
10	rs1937710	53615000	T	C	-0.0393959285025942	0.0451	0.3823
10	rs1937711	53615279	C	G	0.0077002766261879	0.0226	0.7343
10	rs10999787	53616629	C	A	0.0285971749776749	0.0355	0.4206
10	rs79279251	53616977	T	C	-0.101600925116677	0.1655	0.5392
10	rs10823724	53617162	T	A	-0.0181028726978536	0.0238	0.4472
10	rs76270651	53617424	A	C	-0.132001135493996	0.1597	0.4086
10	rs10999799	53618316	T	C	0.0124027667170427	0.0214	0.5635
10	rs74584524	53618932	C	T	-0.0171970248285215	0.1106	0.8768
10	rs7096733	53619147	A	G	0.0063001125484799	0.0215	0.7696
10	rs61464441	53619210	A	G	0.0755990028718877	0.0652	0.2468
10	rs12261238	53619366	A	G	0.0274011363479391	0.0518	0.5967
10	rs79554353	53619618	C	T	0.0118001041157506	0.0608	0.8465
10	rs1937713	53619852	C	A	-0.0153979421800967	0.0452	0.7336
10	rs1937714	53619992	C	G	0.0267977123853779	0.0372	0.472
10	rs138033668	53620108	A	G	-0.0388967656299467	0.0687	0.5712
10	rs12764113	53620251	A	G	0.0062007356416035	0.0365	0.8645
10	rs149518022	53620275	G	A	0.031498667059371	0.0991	0.751
10	rs10823734	53620386	A	G	0.0049974917102918	0.0197	0.7989
10	rs6480518	53620400	T	C	0.0141001243787816	0.0368	0.7015
10	rs7083683	53620545	G	A	-0.0542027860143161	0.0764	0.4777
10	rs7071872	53620588	T	C	-0.0532952970582236	0.0764	0.4854
10	rs4935286	53621104	T	C	-0.0009004052431641	0.0387	0.9824
10	rs2154282	53621199	T	C	-0.0490011864330638	0.0761	0.5199
10	rs2154284	53621259	T	C	0.0123039944561641	0.0192	0.5219
10	rs10823736	53621420	A	G	-0.0051029981759033	0.0192	0.7923
10	rs2186149	53621449	T	C	-0.0451019739124202	0.0762	0.5536
10	rs10823739	53621520	A	T	0.0154992634469238	0.0251	0.5384
10	rs10823742	53621802	T	C	0.0125015292229252	0.0189	0.5101
10	rs118065179	53621977	G	T	-0.210795108133346	0.1079	0.0508
10	rs74654208	53622128	A	G	-0.0573960891413091	0.0776	0.459
10	rs78470881	53622246	A	G	-0.053200374867981	0.0756	0.4816
10	rs75826843	53622773	C	T	-0.0423961495190412	0.0752	0.5732
10	rs75497471	53622796	C	G	-0.0530000131617053	0.0756	0.483
10	rs79036653	53623056	A	G	-0.0546040319940407	0.0754	0.4687
10	rs10999808	53623115	A	G	0.0005998200719675	0.0186	0.9731
10	rs75785977	53623249	T	A	-0.0542978034078492	0.0752	0.4704
10	rs78984266	53623681	A	G	-0.0538017009683557	0.0751	0.4737
10	rs10823750	53623686	A	G	0.0051964749068174	0.0184	0.7751
10	rs77090503	53623781	G	A	-0.0536961790038609	0.075	0.4744
10	rs34707821	53623818	C	T	-0.0159972768350078	0.0405	0.6928
10	rs79701593	53624246	C	T	-0.0513985630860003	0.075	0.493
10	rs74547297	53624333	T	C	-0.0523043316292892	0.0749	0.4847
10	rs80071126	53624468	C	T	-0.0523043316292892	0.0748	0.4849
10	rs78519223	53624510	A	G	-0.0534957179427506	0.0748	0.4745
10	rs4935287	53625117	A	G	0.0011992805754821	0.0184	0.9469
10	rs76809814	53625196	G	A	-0.053200374867981	0.0745	0.4747
10	rs78816626	53625199	T	A	-0.0536012187552047	0.0744	0.4711
10	rs76684438	53625340	G	A	-0.0542978034078492	0.0744	0.4658
10	rs72799473	53625669	A	T	0.0329027196757078	0.031	0.2889
10	rs7095967	53625704	T	C	-0.0538966802576654	0.0742	0.4677
10	rs7073949	53625750	G	A	-0.0523043316292892	0.0741	0.4804
10	rs11592904	53625795	T	A	0.0011992805754821	0.0184	0.9484
10	rs7096128	53625806	T	C	0.0108014536938559	0.0184	0.5573
10	rs10999824	53625859	G	A	0.0326994961630157	0.0309	0.2889
10	rs72799476	53626097	A	G	-0.0300984478240329	0.0403	0.4542
10	rs79146755	53626251	A	G	-0.0570995920405728	0.0738	0.4397
10	rs7100082	53626301	T	C	-0.0568984476340911	0.0738	0.4411
10	rs6480523	53626484	A	G	-0.0628013642021005	0.0734	0.3923
10	rs12570531	53626494	T	A	0.0062007356416035	0.0181	0.733
10	rs6480524	53626998	A	G	0.0178006246255066	0.0285	0.5329
10	rs7924294	53627348	A	G	0.0107025231331357	0.0183	0.5569
10	rs7071831	53627833	T	C	-0.0202027073175195	0.039	0.6051
10	rs16924372	53627849	T	A	-0.0243029385231735	0.074	0.7431
10	rs10999848	53629116	T	C	-0.0012007205765188	0.0371	0.9744
10	rs10823769	53629464	A	G	0.0021975835434872	0.018	0.9026
10	rs7085855	53629486	A	G	-0.0603977725486758	0.0725	0.4048
10	rs10999850	53629867	G	A	0.0298985503458634	0.0305	0.3271
10	rs7917131	53629958	T	C	-0.001100605444033	0.0371	0.9773
10	rs141315530	53630438	C	T	0.0414010268486756	0.1076	0.7006
10	rs10999855	53630652	G	T	0.0020977980821461	0.018	0.9072
10	rs16924411	53630860	A	T	-0.0544033888793865	0.0579	0.3468
10	rs66922902	53630948	C	T	0.0027960873020011	0.018	0.8782
10	rs7094997	53631230	A	G	0.001099395443301	0.0176	0.9522
10	rs10999857	53631280	C	G	0.0285971749776749	0.0303	0.3458
10	rs12783313	53632141	G	A	-0.0121029460677457	0.0375	0.7476
10	rs12761620	53632314	A	C	-0.02960390325858	0.0395	0.4539
10	rs6480529	53632537	A	G	-0.0232993336544035	0.0335	0.4856
10	rs12784373	53632642	G	C	-0.0136020904182857	0.0374	0.7169
10	rs16924426	53633230	T	C	-0.0352023974087295	0.0742	0.6352
10	rs4935288	53633357	A	G	-0.0232993336544035	0.0335	0.4858
10	rs4935289	53633432	T	C	-0.0138048499765589	0.0332	0.6781
10	rs10999872	53633871	G	A	0.0289955368412525	0.0304	0.3392
10	rs16924439	53633984	C	A	-0.0277001306422786	0.0746	0.7099
10	rs2339888	53634357	T	C	0.0076010387728197	0.018	0.6744
10	rs12780759	53634398	T	C	-0.000200020002667	0.037	0.9952
10	rs876131	53635908	G	A	-0.0289963604415917	0.0394	0.463
10	rs876129	53636236	G	C	-0.0006001800720324	0.0608	0.9925
10	rs12765057	53636800	C	T	-0.0274020297483382	0.0395	0.4881
10	rs10999883	53636854	G	A	0.029403450369242	0.0302	0.3296
10	rs10999888	53637163	C	T	0.0333960906184285	0.0304	0.2707
10	rs17631875	53637549	C	T	-0.0235962138551867	0.0387	0.5411
10	rs1937726	53637871	A	G	0.0108014536938559	0.0176	0.5386
10	rs10999898	53638096	C	T	0.0311013012983478	0.0303	0.3049
10	rs7921347	53638204	T	C	0.0106035827841911	0.0176	0.5484
10	rs7921365	53638238	T	C	0.0106035827841911	0.0176	0.5463
10	rs7921498	53638306	T	C	0.0105046326450854	0.0176	0.5509
10	rs1937725	53639063	C	A	0.0009995003330834	0.0175	0.9548
10	rs7914384	53639321	C	T	0.0008995952428359	0.0175	0.961
10	rs6480535	53639509	T	A	0.0078987227933553	0.0177	0.6541
10	rs10999909	53639926	G	T	0.0102968054773682	0.0174	0.5553
10	rs10823798	53640416	G	T	0.0105046326450854	0.0174	0.5453
10	rs151201823	53640582	C	T	-0.0719042482916749	0.1491	0.6295
10	rs10762460	53640843	G	T	0.0004998750416509	0.0175	0.9763
10	rs10762461	53641637	C	T	0.001099395443301	0.0175	0.9499
10	rs10823801	53641642	C	T	0.001099395443301	0.0175	0.9497
10	rs7069812	53642057	G	C	0.00730326611012	0.0175	0.6782
10	rs7069974	53642170	G	T	0.0069954745123864	0.0175	0.6889
10	rs12768953	53642377	C	T	-0.0282040203730758	0.0387	0.4665
10	rs7092679	53642638	T	C	0.0063994795805678	0.0175	0.716
10	rs10740387	53643439	A	G	0.0043007385516922	0.0176	0.8069
10	rs6480538	53643655	T	A	0.0072039888485025	0.0175	0.6784
10	rs10762464	53644650	A	G	0.0076010387728197	0.0174	0.665
10	rs6480539	53645157	G	A	0.0076010387728197	0.0174	0.661
10	rs7908692	53645308	G	A	0.004201162744548	0.0175	0.8086
10	rs7894564	53645352	A	G	0.0047984689115734	0.0176	0.7851
10	rs6480540	53645365	T	C	0.0077002766261879	0.0174	0.6566
10	rs7909767	53645408	C	T	0.004201162744548	0.0176	0.8092
10	rs10762466	53645530	A	C	0.0046989426564652	0.0176	0.787
10	rs10762467	53646245	T	C	0.0077995046323818	0.0176	0.6559
10	rs72634651	53646659	T	C	0.0001999800026662	0.0174	0.9923
10	rs10823817	53646674	T	A	0.0048979852621919	0.0176	0.7814
10	rs10823818	53646690	T	G	0.0077995046323818	0.0174	0.6562
10	rs10762468	53647111	G	A	0.0077002766261879	0.0175	0.6577
10	rs10762469	53647122	G	T	0.0077995046323818	0.0175	0.6562
10	rs10762470	53647129	G	A	0.0075017910703226	0.0174	0.6663
10	rs10999944	53647339	C	T	0.0051964749068174	0.0176	0.7654
10	rs10762471	53647423	A	C	0.0076010387728197	0.0175	0.6636
10	rs10823823	53648014	G	A	0.0053954185169075	0.0175	0.7583
10	rs6480545	53648350	A	G	0.0084045823438103	0.0174	0.6297
10	rs4472881	53648496	C	G	0.0055048206344449	0.0175	0.7531
10	rs75542131	53649139	G	A	-0.0305004454483837	0.0383	0.4266
10	rs4601716	53650023	C	T	0.0085037404912207	0.0174	0.6232
10	rs10999963	53650085	A	T	0.0089993837968006	0.0245	0.7137
10	rs6480547	53650135	A	C	0.0087020272939009	0.0174	0.6174
10	rs7902467	53650204	A	G	0.004101577021075	0.0171	0.8085
10	rs7916936	53650331	G	A	0.0090984829852593	0.0174	0.6017
10	rs7917075	53650406	G	A	0.004201162744548	0.0171	0.8074
10	rs12778212	53650453	C	T	0.0089993837968006	0.0245	0.7131
10	rs7917191	53650484	G	C	0.0043007385516922	0.0171	0.8009
10	rs7082269	53650963	A	G	0.0090984829852593	0.0174	0.601
10	rs7082594	53651197	A	C	0.0090984829852593	0.0174	0.6007
10	rs10762472	53651389	G	C	0.0052959516591825	0.0171	0.7582
10	rs34455409	53651460	T	C	0.0065981840282271	0.0244	0.7863
10	rs10762473	53651544	A	G	0.0052959516591825	0.0171	0.7545
10	rs1937671	53651912	C	T	0.0075017910703226	0.0245	0.7606
10	rs79799361	53651921	G	C	0.004101577021075	0.0332	0.9021
10	rs1937670	53652218	G	T	-0.0003000450090019	0.024	0.991
10	rs10823833	53652237	C	T	0.009504687014246	0.0171	0.5772
10	rs6480550	53652672	A	G	0.005703702916678	0.0171	0.7402
10	rs1937669	53652746	T	A	0.009504687014246	0.0174	0.587
10	rs7074579	53653179	C	T	0.0092966519050945	0.0171	0.5881
10	rs1937668	53653513	T	A	0.0034041991335623	0.0242	0.8871
10	rs1937667	53653999	G	A	0.0099998345783334	0.0174	0.568
10	rs72799495	53654149	G	A	0.0194986595340326	0.0294	0.5075
10	rs190651343	53655276	G	A	-0.0643038820008199	0.0897	0.4736
10	rs67143320	53655716	T	C	0.0035038543266769	0.0174	0.8389
10	rs55984500	53655792	C	T	-0.0309026047398165	0.0795	0.6979
10	rs142824710	53655852	C	T	-0.170100538576999	0.0903	0.05952
10	rs12220804	53656314	A	C	0.0084045823438103	0.0175	0.6327
10	rs1937666	53656624	G	A	0.0080971295874548	0.0175	0.6445
10	rs67336648	53656861	G	A	0.0044998604248922	0.0174	0.7961
10	rs1937665	53656952	A	T	0.0074025335167413	0.0246	0.7626
10	rs1937664	53657085	G	A	0.0086028888072678	0.0175	0.6222
10	rs10762479	53657648	A	G	0.0099998345783334	0.0175	0.5669
10	rs11597034	53657784	C	T	0.0047984689115734	0.0174	0.7829
10	rs10823846	53658904	G	A	0.0080971295874548	0.0176	0.6466
10	rs1937663	53660078	T	A	0.0063994795805678	0.0246	0.7954
10	rs34290619	53660698	A	T	0.0067968490002727	0.0246	0.7812
10	rs1937662	53660836	T	C	0.0044998604248922	0.0174	0.7963
10	rs35969600	53662118	T	C	0.0069954745123864	0.0247	0.7777
10	rs36044537	53663274	T	C	-0.0322029950400999	0.0387	0.4045
10	rs7097348	53663315	C	T	0.0106035827841911	0.0175	0.5443
10	rs35586048	53663360	T	A	-0.0086977157031958	0.0226	0.7011
10	rs11000027	53664400	T	C	0.00730326611012	0.0248	0.767
10	rs12359282	53664580	C	T	0.0089993837968006	0.0248	0.7181
10	rs1937672	53664992	C	A	0.0037031349243813	0.0176	0.8326
10	rs11000031	53665737	A	G	0.0087020272939009	0.0249	0.7263
10	rs117941101	53665928	G	A	-0.0566020980240563	0.0753	0.452
10	rs10823860	53667443	C	T	0.0098018049722602	0.0175	0.5752
10	rs11000040	53667462	A	G	0.0142973047008244	0.0252	0.5709
10	rs7081919	53667476	G	A	0.0098018049722602	0.0175	0.5764
10	rs7083138	53667586	C	A	0.0098018049722602	0.0175	0.5761
10	rs34873454	53667604	G	T	0.0147014028528927	0.0252	0.5592
10	rs6480564	53667867	C	T	0.0098018049722602	0.0175	0.5771
10	rs6480565	53667885	G	A	0.0097027754613851	0.0175	0.5782
10	rs6480566	53667975	C	T	0.0098018049722602	0.0175	0.5766
10	rs28503602	53668302	A	G	-0.0043996643446871	0.0181	0.8062
10	rs7899527	53668314	T	A	0.0100988346774146	0.0175	0.5656
10	rs7896865	53668770	A	G	0.0099008246772624	0.0175	0.5716
10	rs11000060	53668890	T	C	0.0013990209137074	0.0175	0.9374
10	rs7922170	53668933	G	A	0.0099008246772624	0.0175	0.5705
10	rs11812230	53668937	A	T	0.0013990209137074	0.0175	0.9377
10	rs7908238	53669058	A	T	0.0099998345783334	0.0175	0.5681
10	rs7100489	53669171	C	G	0.0100988346774146	0.0175	0.5664
10	rs117065651	53669262	T	A	-0.0078003437327339	0.0859	0.928
10	rs11000063	53669346	G	A	0.0014988761237359	0.0175	0.9327
10	rs6480572	53669644	G	C	0.0100988346774146	0.0175	0.5655
10	rs6480573	53669680	C	T	0.0099998345783334	0.0175	0.5692
10	rs6480574	53669770	G	A	0.0103957761821204	0.0176	0.5549
10	rs7923342	53669773	G	A	0.0099008246772624	0.0176	0.5729
10	rs6480575	53669806	A	G	0.0099998345783334	0.0176	0.571
10	rs2105442	53670280	C	T	0.0102968054773682	0.0176	0.5591
10	rs148503325	53670489	G	A	0.108701926920191	0.1031	0.2919
10	rs1937677	53671765	G	A	0.0103957761821204	0.0176	0.5531
10	rs12412587	53672118	A	G	0.0048979852621919	0.0662	0.9406
10	rs6480581	53672743	T	C	0.0026963615477425	0.0174	0.8784
10	rs4382850	53672913	G	T	0.0035038543266769	0.0172	0.8393
10	rs6480583	53673125	C	T	0.0018981972830802	0.0174	0.9119
10	rs6480585	53673192	G	T	0.0053954185169075	0.0174	0.7582
10	rs4600154	53673232	A	G	0.016296487966892	0.0172	0.3451
10	rs4595495	53673286	A	G	0.0454990400712183	0.0307	0.1382
10	rs7073470	53673462	T	C	0.0171029078996623	0.0172	0.3193
10	rs78479405	53673884	A	G	0.0392014821991368	0.0792	0.6207
10	rs2339891	53674181	C	T	0.003902375817241	0.0174	0.8244
10	rs1892367	53674581	A	G	0.004201162744548	0.0174	0.8093
10	rs10823885	53674590	T	A	0.0443995872966845	0.0306	0.147
10	rs1892368	53674795	G	A	0.0172994970780611	0.0172	0.314
10	rs80044542	53674947	G	T	0.0338022134084658	0.0699	0.6289
10	rs11000111	53675030	C	T	0.0036034995896235	0.0174	0.8347
10	rs11000112	53675164	T	C	0.044600447168905	0.0306	0.1445
10	rs11000113	53675243	T	C	0.0443039255565243	0.0306	0.1473
10	rs11000119	53675594	A	G	0.0437967654983826	0.0306	0.1518
10	rs12571679	53675769	T	G	0.004201162744548	0.0173	0.8088
10	rs4935290	53676045	T	C	0.0168964476597299	0.0172	0.327
10	rs1937678	53676051	A	G	0.0043007385516922	0.0174	0.8022
10	rs10823893	53677313	G	A	0.0389995348490096	0.0305	0.2016
10	rs149488878	53677369	T	C	0.0961007762914555	0.1001	0.3366
10	rs2154281	53677635	A	G	0.0058031292269501	0.0173	0.7372
10	rs1937679	53677838	A	G	0.0358014124633833	0.0317	0.259
10	rs1937680	53678026	C	A	0.0182033098538737	0.0172	0.2903
10	rs2879630	53678344	G	A	0.0055048206344449	0.0174	0.7504
10	rs17638356	53678819	C	T	0.0389995348490096	0.0316	0.2173
10	rs1937682	53678982	A	T	0.0063001125484799	0.0174	0.7189
10	rs1937683	53679060	C	T	0.017496047616751	0.0171	0.3068
10	rs2186146	53679200	C	G	0.0062007356416035	0.0174	0.723
10	rs10823897	53679340	T	A	0.04149696667529	0.0303	0.1711
10	rs17551404	53679978	A	G	0.0390957053401303	0.0316	0.2165
10	rs1937684	53680085	T	A	0.0194005857039748	0.0173	0.262
10	rs12259464	53680099	G	A	0.0426954385276174	0.0302	0.1569
10	rs12245197	53680107	C	T	0.0434042576072856	0.0302	0.15
10	rs1937685	53680114	G	C	0.005703702916678	0.0176	0.7469
10	rs1937686	53680124	A	T	0.0058031292269501	0.0176	0.741
10	rs10762499	53680563	C	T	0.0183015011699126	0.0173	0.2901
10	rs11000132	53680796	C	T	0.0399031725325864	0.0318	0.2099
10	rs4478938	53681166	C	G	0.0050969882578437	0.0176	0.7728
10	rs11000137	53681794	G	T	0.0043007385516922	0.0176	0.805
10	rs2879629	53682131	C	T	0.0056042667198317	0.0173	0.7446
10	rs2879628	53682854	T	A	0.0006997551142732	0.0174	0.9695
10	rs2879627	53683347	C	A	-0.0003000450090019	0.0177	0.9868
10	rs75281469	53684467	C	T	-0.0428970626523952	0.0468	0.3597
10	rs10823900	53684498	G	T	-0.0009004052431641	0.0175	0.9607
10	rs7068324	53685715	A	G	-0.0021022080918702	0.0175	0.9047
10	rs4601717	53686382	C	A	-0.0017014466397575	0.0174	0.9222
10	rs11000163	53687020	G	A	0.0024968801985871	0.0631	0.9684
10	rs2879632	53687163	A	T	-0.0031048149534787	0.0174	0.8604
10	rs7093999	53687380	C	A	-0.0016012813669738	0.0175	0.9289
10	rs2339893	53688297	A	C	-0.0031950988965408	0.0174	0.8524
10	rs7903101	53689566	C	A	-0.0017014466397575	0.0174	0.9239
10	rs7903366	53689774	C	T	-0.0028039273327342	0.0174	0.8739
10	rs7081864	53690331	G	A	-0.0029042131473898	0.0175	0.8672
10	rs7082609	53690799	G	C	-0.0016012813669738	0.0175	0.9259
10	rs7070958	53691116	A	G	-0.0034961042567088	0.0176	0.8437
10	rs11000178	53692081	C	T	-0.0042992284528324	0.0176	0.8058
10	rs11000179	53692157	G	C	-0.005304041591906	0.0177	0.7654
10	rs17638883	53692726	T	C	0.0507976715868588	0.0305	0.09602
10	rs61847480	53692824	A	G	0.0475036226439669	0.0308	0.1228
10	rs7904729	53692910	A	G	0.0032048589489113	0.0182	0.8591
10	rs7920008	53692969	C	T	0.0114047182634362	0.0181	0.5294
10	rs10823903	53693075	A	G	0.0443039255565243	0.0311	0.1539
10	rs4935292	53693513	G	A	0.0335024720540013	0.0204	0.1
10	rs4935293	53693565	G	T	0.0084045823438103	0.0188	0.6553
10	rs7096762	53693667	G	A	0.0418998134646779	0.0308	0.1737
10	rs12354723	53694400	A	G	0.0450976409030327	0.0307	0.1421
10	rs11000189	53694448	G	T	0.0239020562806236	0.0186	0.2005
10	rs11000191	53694967	A	G	0.0463968262292078	0.0306	0.1294
10	rs11000193	53695204	C	A	0.0246048038572487	0.0186	0.1861
10	rs4604821	53695690	T	A	0.0467022717525102	0.0306	0.1268
10	rs11592770	53696237	A	T	-0.003797200248385	0.0237	0.8719
10	rs11593309	53696483	T	G	0.0021975835434872	0.0239	0.9274
10	rs149323493	53696761	T	C	-0.084904507090444	0.0894	0.3423
10	rs11000200	53696861	A	C	0.0227981362759783	0.0185	0.2179
10	rs7069853	53697407	T	G	0.0329994782631079	0.0201	0.1001
10	rs11000203	53697549	C	T	0.0223972974420383	0.0185	0.2263
10	rs2339902	53697836	A	C	0.0127977582298607	0.0182	0.4829
10	rs79466381	53698167	C	T	-0.0127003085782322	0.0667	0.8487
10	rs58725405	53698708	A	G	-0.0095050300143049	0.0188	0.6116
10	rs10823905	53698772	T	C	0.0243998868235351	0.0185	0.1877
10	rs12767618	53698921	T	C	0.0471030274686428	0.0306	0.1243
10	rs80356153	53699145	T	A	-0.0129028853555234	0.0253	0.6092
10	rs74132825	53699182	C	T	-0.0140989243795016	0.0252	0.5768
10	rs74231958	53699223	G	A	-0.0029042131473898	0.0237	0.9031
10	rs58843599	53699555	A	G	0.023198814502523	0.0184	0.2094
10	rs10740395	53699753	T	C	0.0327962744150825	0.0198	0.09776
10	rs4254021	53700983	T	G	0.031799009548949	0.0198	0.1081
10	rs1122615	53701052	A	G	-0.0114958245134845	0.0187	0.5383
10	rs9702459	53701370	G	A	-0.0107980900995126	0.0187	0.5633
10	rs11595790	53703614	G	C	-0.0029042131473898	0.0236	0.9025
10	rs11594339	53703661	T	C	-0.0099998320783335	0.0187	0.5907
10	rs138632606	53704083	C	T	-0.0101008421794295	0.0186	0.5894
10	rs11000239	53705854	C	T	0.0473987203698754	0.0308	0.1235
10	rs4309107	53705866	G	A	0.0138042809763971	0.018	0.4438
10	rs6480606	53706267	A	C	0.0329994782631079	0.0196	0.0925
10	rs6480607	53706388	G	A	0.0330962274891896	0.0196	0.09121
10	rs148908354	53706542	A	G	-0.0102018624845967	0.0186	0.5811
10	rs11000246	53707128	C	T	-0.0984952467490992	0.0627	0.1162
10	rs7092969	53707749	T	A	0.0329027196757078	0.0195	0.09203
10	rs16925100	53708131	T	C	-0.0105959392134034	0.0184	0.564
10	rs16925106	53708386	C	A	-0.0106970095483354	0.0184	0.5626
10	rs2339899	53708732	A	G	0.0248974696545107	0.0181	0.1701
10	rs2879635	53708876	T	A	0.0251998010217421	0.0182	0.1645
10	rs77223524	53709198	C	A	-0.0108991808690006	0.0184	0.5536
10	rs2339898	53709352	T	C	0.0121953336998771	0.0178	0.4938
10	rs11594267	53709536	A	G	-0.0110002818588653	0.0184	0.5483
10	rs16925131	53709700	T	C	-0.0111013930711739	0.0184	0.5474
10	rs16925132	53709902	C	T	-0.0111013930711739	0.0184	0.5463
10	rs7902101	53710143	A	T	-0.0130953713122409	0.0184	0.4753
10	rs12245187	53710157	C	A	-0.006199175242821	0.0232	0.7886
10	rs11000255	53710176	G	A	0.0465018336514199	0.0307	0.1299
10	rs7093940	53710220	C	T	0.025297307774162	0.0182	0.1635
10	rs7905683	53710325	T	C	-0.0130953713122409	0.0184	0.4771
10	rs7905966	53710540	T	G	-0.0182963622831166	0.0248	0.4605
10	rs11596918	53710787	G	T	-0.0107980900995126	0.0184	0.5568
10	rs10762512	53710979	G	C	0.0317021347305135	0.0194	0.1021
10	rs10762513	53711005	T	C	0.0112959597418516	0.0178	0.5267
10	rs10508952	53711220	T	C	-0.0106970095483354	0.0184	0.5611
10	rs78333499	53711307	T	C	-0.0106970095483354	0.0184	0.5614
10	rs12255275	53711836	A	G	-0.0129028853555234	0.0183	0.4825
10	rs11596469	53711967	T	A	-0.0106970095483354	0.0184	0.5614
10	rs11000260	53712343	T	A	-0.151904870213247	0.086	0.07728
10	rs10733889	53712508	T	C	0.0119977384336167	0.0178	0.5004
10	rs11000263	53712689	C	T	0.0266029817945341	0.0183	0.1458
10	rs11000264	53712759	C	T	0.0141987193998129	0.0178	0.4251
10	rs7074329	53713175	C	T	0.0119977384336167	0.0178	0.4983
10	rs7095482	53713209	T	C	0.0119977384336167	0.0178	0.5016
10	rs10466028	53713462	A	G	0.0131037693769772	0.0178	0.4626
10	rs7073794	53713519	G	A	0.0118001041157506	0.0178	0.5058
10	rs16925235	53713806	A	G	0.0140015196358136	0.0178	0.4324
10	rs2339897	53714149	A	T	0.0291023874205329	0.0194	0.1335
10	rs10740402	53714391	C	T	0.0107025231331357	0.0178	0.5461
10	rs10740403	53714654	T	C	0.0116024307308398	0.0178	0.5152
10	rs10762514	53714687	C	T	0.0116024307308398	0.0178	0.5125
10	rs10740404	53714787	A	G	0.0117012723076411	0.0178	0.5106
10	rs2879634	53715070	C	T	0.0118001041157506	0.0178	0.5092
10	rs2339896	53715185	A	G	0.0133011462391285	0.0178	0.456
10	rs11000271	53715419	G	A	0.012096540947233	0.0178	0.4955
10	rs4935294	53716180	A	G	0.0109992854583691	0.0179	0.5385
10	rs4935295	53716463	T	A	0.0109003744682883	0.0179	0.5399
10	rs12411770	53716542	G	A	0.0267003518299564	0.0184	0.1476
10	rs1903955	53719172	T	C	-0.0307994715535284	0.0194	0.1129
10	rs11000285	53719255	G	T	0.0491996041469672	0.0343	0.1516
10	rs4935296	53719628	T	G	0.0156961681063242	0.0179	0.3817
10	rs1001771	53720176	A	G	-0.0421979407001862	0.0221	0.05611
10	rs1903957	53720212	G	T	0.0288983900426488	0.0187	0.122
10	rs1903960	53721176	T	G	-0.0356997191343252	0.0195	0.06703
10	rs190460017	53723009	T	G	-0.0162005226717083	0.0768	0.8325
10	rs10823927	53724813	A	G	0.0226026252094292	0.0175	0.1964
10	rs2454574	53724892	C	T	-0.0207028323592018	0.018	0.2496
10	rs2447653	53725905	G	A	-0.021203207651103	0.018	0.2389
10	rs78391224	53726243	G	A	0.0421970486997883	0.06	0.4813
10	rs2454572	53726271	C	T	-0.0226035462098532	0.018	0.2085
10	rs11000315	53726335	C	A	0.0291995144044279	0.0187	0.1174
10	rs12356995	53726384	G	A	0.0280041964095973	0.0299	0.3485
10	rs138056665	53727249	A	G	-0.0391983134041576	0.0648	0.5458
10	rs16925327	53729016	C	G	0.027196791588428	0.0184	0.1382
10	rs2169681	53729451	G	A	-0.001300845733048	0.0184	0.9431
10	rs2447650	53729657	A	G	-0.0277001306422786	0.0181	0.126
10	rs1904033	53730294	C	T	-0.0001000050003333	0.0183	0.9964
10	rs1904034	53730326	C	T	-0.0012007205765188	0.0183	0.9468
10	rs2927516	53730498	T	G	0.0	0.0183	0.9999
10	rs11000333	53730670	T	C	0.0218006299588528	0.0291	0.4535
10	rs9731091	53730762	T	C	0.0030952049073025	0.0185	0.8668
10	rs16925357	53731491	A	G	0.0025966258472659	0.0243	0.9151
10	rs2454570	53731500	T	A	-0.0393959285025942	0.0199	0.04783
10	rs11813874	53731776	T	A	0.0020977980821461	0.0244	0.9313
10	rs11813875	53731785	T	C	0.0020977980821461	0.0244	0.9322
10	rs2454568	53732919	C	T	0.0003999200213268	0.0182	0.9834
10	rs16925362	53733296	T	C	0.0025966258472659	0.0244	0.9145
10	rs2454567	53733476	T	C	-0.0399994162638657	0.0198	0.04342
10	rs2454566	53733545	C	A	-0.0394999521368577	0.0198	0.04576
10	rs11000345	53733771	C	T	0.0204984635773248	0.0286	0.4741
10	rs149165514	53733903	T	A	-0.0196008476550609	0.1195	0.8694
10	rs12243731	53734430	C	T	0.0204984635773248	0.0285	0.4715
10	rs1904036	53734733	T	C	-0.006199175242821	0.0172	0.719
10	rs61847500	53735069	A	G	0.0267003518299564	0.0182	0.1421
10	rs76762140	53735149	C	T	0.0270994698817177	0.0182	0.1359
10	rs73339256	53735227	T	C	0.001598721363697	0.0243	0.946
10	rs80296314	53735350	G	C	-0.0024028846163103	0.0229	0.9168
10	rs57518294	53735430	A	G	0.0016985566355815	0.0243	0.9457
10	rs73339259	53735628	A	C	0.001998002662673	0.0243	0.9351
10	rs1904037	53735755	C	T	-0.0057967688471774	0.0193	0.7634
10	rs1904039	53736082	A	C	0.001598721363697	0.0243	0.9459
10	rs2447649	53736231	A	G	-0.0052035148315978	0.0172	0.7631
10	rs2454564	53736306	G	T	0.0007996801705642	0.0181	0.9646
10	rs2454563	53737192	C	T	-0.0375045865412751	0.0199	0.05895
10	rs11000351	53737194	C	T	0.0183996828453635	0.0285	0.5173
10	rs11000352	53737195	A	G	0.0183015011699126	0.0285	0.5201
10	rs2454562	53737212	G	C	-0.0043996643446871	0.0172	0.7984
10	rs11000355	53737792	G	C	0.0275957115907991	0.0182	0.1301
10	rs2454561	53738296	G	A	-0.0043996643446871	0.0172	0.7974
10	rs75585932	53738335	G	T	0.0277027118389473	0.0182	0.1287
10	rs2199584	53739016	C	T	0.001099395443301	0.0182	0.953
10	rs2199585	53739087	C	T	0.0273038345273452	0.0182	0.1334
10	rs2454559	53739654	G	C	-0.0383978517965666	0.0198	0.05222
10	rs2454558	53739872	C	T	-0.0385017716536664	0.0197	0.05147
10	rs12414809	53739962	G	T	0.0281986543586787	0.0182	0.1221
10	rs1904042	53740094	G	A	-0.0043996643446871	0.0172	0.7994
10	rs1904043	53740102	G	T	0.0281014301108748	0.0182	0.123
10	rs4603250	53740204	A	C	0.0167981182758809	0.0284	0.5549
10	rs1904044	53740262	G	A	-0.0055956263571598	0.0229	0.8055
10	rs2447648	53740604	C	A	-0.0383043331577141	0.0198	0.05247
10	rs60538976	53740610	C	A	-0.0121029460677457	0.0533	0.8203
10	rs11527417	53740887	G	A	0.0281014301108748	0.0182	0.1228
10	rs11516536	53740902	A	T	0.0166997792224134	0.0284	0.5572
10	rs3104567	53740980	C	T	-0.0383043331577141	0.0198	0.05273
10	rs3104566	53741021	C	T	0.0009995003330834	0.0182	0.9561
10	rs11510890	53741538	T	C	0.0167981182758809	0.0284	0.5529
10	rs1904046	53742120	C	T	0.0021975835434872	0.0182	0.9057
10	rs11000373	53742151	G	A	0.0282958691548473	0.0182	0.1205
10	rs4420207	53742681	C	T	0.0171029078996623	0.0284	0.5454
10	rs11000375	53742685	G	A	0.0277027118389473	0.0182	0.1286
10	rs74132873	53742862	G	A	0.0048979852621919	0.0245	0.8417
10	rs74132874	53743032	A	G	0.001099395443301	0.0246	0.9654
10	rs74132876	53743114	G	A	0.0013990209137074	0.0246	0.9547
10	rs74132877	53743272	A	C	0.0009995003330834	0.0246	0.9666
10	rs7078910	53744132	C	T	0.0171029078996623	0.0284	0.5469
10	rs74132878	53744373	A	T	0.0011992805754821	0.0246	0.9621
10	rs11000383	53746559	G	A	0.0307037775750057	0.0184	0.09461
10	rs11000384	53746612	G	A	0.0295005481176215	0.0183	0.108
10	rs12257861	53746627	C	T	0.0178006246255066	0.0284	0.5315
10	rs74132880	53746634	A	G	0.0004998750416509	0.0246	0.9825
10	rs2454554	53746968	G	A	-0.0391983134041576	0.0196	0.04584
10	rs77201536	53747445	A	G	-0.061003443560332	0.0693	0.3788
10	rs10740406	53747846	C	T	0.0394995204367644	0.0196	0.04348
10	rs2927515	53748001	A	G	-0.0380965452668448	0.0196	0.05192
10	rs2447645	53748089	C	A	-0.0369959896867261	0.0197	0.06033
10	rs78369557	53748388	T	C	0.0069954745123864	0.025	0.7779
10	rs2454552	53748522	G	A	-0.036798848237098	0.0197	0.06142
10	rs60236713	53748538	G	T	0.0013990209137074	0.0182	0.937
10	rs76573637	53749378	A	G	0.0021975835434872	0.0224	0.9204
10	rs1904048	53749547	T	A	0.0069954745123864	0.0173	0.6857
10	rs7915024	53749956	G	A	-0.0451961304529691	0.0671	0.5003
10	rs11000395	53750205	G	T	0.027196791588428	0.0186	0.1428
10	rs7080748	53750811	T	C	0.0006997551142732	0.0181	0.9714
10	rs117798124	53750911	T	C	-0.0689964429219005	0.0708	0.3294
10	rs60791951	53750939	T	A	0.027196791588428	0.0186	0.1433
10	rs2339892	53751217	C	T	-0.0364980230402006	0.0197	0.06333
10	rs11000400	53752475	A	C	0.0004998750416509	0.0181	0.9791
10	rs11000402	53752661	G	A	0.0173977771764203	0.0284	0.5406
10	rs11000403	53752851	C	G	0.0251998010217421	0.0185	0.175
10	rs11000404	53753066	C	T	0.0251022847608284	0.0185	0.1757
10	rs61847549	53753299	T	C	0.0168964476597299	0.0283	0.55
10	rs6480638	53753582	C	T	0.023198814502523	0.0178	0.1915
10	rs1904050	53754335	G	A	0.0231011029079872	0.0178	0.1941
10	rs12572546	53754763	A	G	-0.0007002451143934	0.0223	0.976
10	rs11000409	53755377	A	G	0.0165030720990143	0.0283	0.5594
10	rs2879633	53757050	G	A	-0.0369959896867261	0.0197	0.06008
10	rs7091177	53757095	G	A	0.0025966258472659	0.0181	0.8839
10	rs2454547	53757107	C	G	-0.0135007260538548	0.0282	0.6329
10	rs2454546	53757162	C	T	-0.0358966439977618	0.0196	0.06678
10	rs2339894	53757485	T	G	0.024702368640342	0.0178	0.1655
10	rs4275567	53758289	A	C	0.0047984689115734	0.0181	0.7913
10	rs2252101	53758887	T	C	-0.0360003042410416	0.0196	0.06675
10	rs1015620	53759431	T	C	-0.036798848237098	0.0196	0.06082
10	rs1015619	53759526	A	G	0.003902375817241	0.0181	0.8304
10	rs117186641	53759558	A	G	-0.0618009384055913	0.0513	0.2282
10	rs2447644	53760302	G	A	-0.0361039752308815	0.0196	0.06583
10	rs2454543	53760409	A	C	-0.0358966439977618	0.0196	0.06773
10	rs2454542	53760996	C	T	-0.0356997191343252	0.0196	0.06889
10	rs72801477	53761138	A	G	-0.0369959896867261	0.0196	0.05986
10	rs2454541	53761208	C	A	-0.0369026020501437	0.0196	0.06001
10	rs1903981	53761364	G	T	-0.035596090043474	0.0196	0.07009
10	rs2454540	53761688	A	T	-0.0116981574124923	0.0284	0.6803
10	rs2447643	53762669	G	A	-0.0236986067778773	0.0175	0.1759
10	rs4935024	53762747	T	C	0.0217027816432335	0.0187	0.2453
10	rs2454539	53762921	C	T	-0.0380965452668448	0.0197	0.05281
10	rs2454538	53763127	A	C	-0.0264979913062283	0.0179	0.1395
10	rs2246585	53763998	G	A	-0.0352023974087295	0.0192	0.06607
10	rs12354901	53764150	T	G	0.0247999239054771	0.031	0.4244
10	rs10508950	53764489	T	A	0.0282958691548473	0.0304	0.3526
10	rs2454536	53764740	T	C	-0.0346017967900747	0.0191	0.06998
10	rs2454535	53764919	C	T	-0.0338981034057645	0.0191	0.0765
10	rs7912562	53765057	A	G	0.0202045073158995	0.0177	0.255
10	rs7895502	53765095	G	A	0.0288012338056278	0.0304	0.3436
10	rs2246714	53765301	G	A	-0.0289037168568363	0.0304	0.3423
10	rs2447640	53765826	A	G	-0.0289963604415917	0.0304	0.3406
10	rs10823946	53765843	C	G	0.0291023874205329	0.0304	0.3377
10	rs10823947	53765871	A	G	0.029296631955588	0.0304	0.3352
10	rs11599067	53765913	C	T	-0.0026033858701149	0.0233	0.9112
10	rs2447639	53766143	T	A	-0.0347985055426955	0.0191	0.06832
10	rs10823948	53766166	T	A	0.0291995144044279	0.0304	0.337
10	rs1903982	53766290	A	G	0.0208021276292633	0.0184	0.2586
10	rs2447638	53766407	A	G	-0.0344051267241774	0.0191	0.07152
10	rs79512545	53766634	G	A	0.0080971295874548	0.0247	0.7434
10	rs2454534	53766643	T	C	-0.0288007896057264	0.0304	0.344
10	rs2454533	53766735	T	A	-0.0288007896057264	0.0304	0.3438
10	rs1903983	53767109	T	C	-0.0292949370570243	0.0304	0.3357
10	rs11000432	53767465	T	G	0.0299956000353805	0.0304	0.3244
10	rs10823950	53767627	T	C	0.0203025023378308	0.0184	0.2681
10	rs7906084	53767679	C	T	0.0209979909956055	0.0177	0.2365
10	rs7905155	53767693	G	C	0.0209979909956055	0.0177	0.2358
10	rs1903985	53767771	T	C	-0.0292949370570243	0.0304	0.3348
10	rs11000434	53767777	C	A	0.0266029817945341	0.031	0.3917
10	rs1903986	53767820	A	G	-0.0350988198393953	0.0191	0.06559
10	rs4935302	53767963	T	G	0.0207041815582916	0.0177	0.2425
10	rs11000436	53768064	G	A	0.0298014912367898	0.0304	0.3265
10	rs11000438	53768913	T	C	-0.0355028330426552	0.019	0.06224
10	rs12246992	53769053	G	A	0.0043007385516922	0.0182	0.8139
10	rs7086280	53769192	T	G	0.0209979909956055	0.0177	0.2342
10	rs10823951	53769351	T	C	-0.0347985055426955	0.019	0.06702
10	rs10762521	53769514	C	G	0.0217027816432335	0.0177	0.2193
10	rs7083409	53769653	A	G	0.0210959082947329	0.0177	0.2324
10	rs1903987	53770056	G	A	0.0209979909956055	0.0177	0.2339
10	rs1903988	53770197	C	T	0.021497269010823	0.0177	0.2226
10	rs1903989	53770239	C	A	0.0222017079836866	0.0177	0.2093
10	rs4317937	53770493	C	T	0.0209979909956055	0.0176	0.2334
10	rs1961742	53770626	G	C	0.0221038989069263	0.0177	0.2102
10	rs726195	53771085	A	G	0.0176041339483571	0.0182	0.3343
10	rs10823952	53771139	G	A	-0.0349952529972629	0.019	0.06518
10	rs71508098	53771572	G	A	0.0048979852621919	0.0182	0.7886
10	rs12571078	53771832	G	C	0.0049974917102918	0.0182	0.7848
10	rs10762522	53771852	A	G	-0.0349952529972629	0.019	0.06568
10	rs10762523	53771905	T	G	-0.013399371963117	0.0173	0.4373
10	rs4935025	53772293	C	T	0.0278972284172359	0.0303	0.3586
10	rs10823953	53772319	T	C	0.0179970767016546	0.0183	0.325
10	rs12780755	53772765	G	A	0.0051964749068174	0.0182	0.7738
10	rs7893146	53772799	T	C	0.0361969153118182	0.019	0.05655
10	rs16925715	53772842	T	C	-0.0361972883118878	0.019	0.05656
10	rs7908149	53772875	C	G	-0.0054045784588597	0.0182	0.767
10	rs12217220	53772916	C	T	-0.0361039752308815	0.019	0.05708
10	rs11000454	53772945	A	G	0.0178006246255066	0.0183	0.3303
10	rs11000455	53772953	A	C	0.0178006246255066	0.0183	0.3295
10	rs11000456	53773061	A	C	0.0176041339483571	0.0182	0.3339
10	rs12217231	53773081	C	T	-0.0360003042410416	0.019	0.05787
10	rs11000458	53773110	C	T	0.0179970767016546	0.0182	0.3249
10	rs11000459	53773284	G	A	0.0173977771764203	0.0182	0.3396
10	rs10823954	53773365	G	A	-0.0358966439977618	0.019	0.05879
10	rs10823955	53773545	T	A	-0.0352956263947246	0.019	0.06267
10	rs10762524	53773912	T	G	-0.015702643727291	0.0174	0.3657
10	rs10762525	53773987	C	T	-0.0165969709073694	0.0174	0.3382
10	rs4495849	53773995	G	A	-0.000200020002667	0.0233	0.9923
10	rs11000462	53774116	A	C	0.0158044491449436	0.0182	0.3853
10	rs11000463	53774119	T	C	0.0158044491449436	0.0182	0.3856
10	rs10823956	53774411	A	C	0.0161980995687726	0.0182	0.3727
10	rs10823957	53774492	G	T	0.0160997014894237	0.0182	0.3749
10	rs10762526	53774493	G	A	-0.0375045865412751	0.0189	0.04786
10	rs73341214	53774778	T	G	0.016296487966892	0.0182	0.3698
10	rs1903980	53774789	A	G	-0.0164038098256767	0.0174	0.3438
10	rs11814876	53774792	A	G	0.016296487966892	0.0182	0.3699
10	rs1903979	53774826	C	T	-0.0372969647443931	0.0189	0.04894
10	rs1903978	53774855	A	G	-0.0375980304153185	0.0189	0.04727
10	rs12570120	53774878	C	T	0.0088011559530687	0.0184	0.6325
10	rs7093536	53774883	C	T	0.0086028888072678	0.0183	0.6393
10	rs11000466	53774901	A	T	0.0154992634469238	0.0182	0.3935
10	rs10733890	53774913	T	G	-0.0084959889212643	0.0183	0.6432
10	rs11000467	53775072	G	C	0.0155977206230546	0.0182	0.3917
10	rs11000469	53775156	C	A	0.0155977206230546	0.0182	0.3917
10	rs11000470	53775165	T	C	0.0155977206230546	0.0182	0.3917
10	rs11000471	53775213	C	T	0.0155977206230546	0.0182	0.391
10	rs11000472	53775220	C	A	0.029296631955588	0.0304	0.3346
10	rs10762527	53775485	T	C	0.0297044227063309	0.0303	0.3272
10	rs4631829	53775595	G	A	-0.0171970248285215	0.0173	0.3216
10	rs4935304	53775626	G	A	0.029296631955588	0.0304	0.3354
10	rs61656475	53775680	A	T	0.01600129372694	0.0182	0.3778
10	rs10762528	53775829	G	A	0.0298014912367898	0.0303	0.3269
10	rs11000474	53775951	A	T	0.0298985503458634	0.0304	0.3249
10	rs12572645	53776058	G	T	0.0086028888072678	0.0183	0.6401
10	rs10823959	53776070	G	A	-0.0366017456445608	0.019	0.05417
10	rs1903977	53776286	T	A	-0.0380030548002074	0.0189	0.04476
10	rs10823960	53776364	A	C	0.0168964476597299	0.0182	0.3535
10	rs1903976	53776532	G	A	-0.0366017456445608	0.019	0.0542
10	rs1903975	53776579	A	T	-0.0366951051877892	0.019	0.05347
10	rs10823961	53776594	A	T	0.0159028762794155	0.0182	0.382
10	rs10823962	53776666	C	T	0.0301993737308422	0.0303	0.3197
10	rs10823963	53776770	C	T	0.0304031059110447	0.0303	0.3159
10	rs10823964	53777043	T	G	-0.0171970248285215	0.0173	0.3207
10	rs10740409	53778213	T	C	-0.0170037478161859	0.0173	0.3271
10	rs12573303	53778713	G	A	0.0437010460710946	0.0613	0.4758
10	rs10823973	53779480	C	G	-0.0171970248285215	0.0173	0.3216
10	rs12780573	53779846	T	C	0.0081963182244858	0.0183	0.6557
10	rs4279961	53780219	T	C	-0.0073972926304747	0.0183	0.6877
10	rs12776480	53780802	C	T	0.0311013012983478	0.0304	0.3064
10	rs1903951	53781097	C	T	0.0168964476597299	0.0182	0.3517
10	rs9664844	53781310	G	A	-0.0257999754904126	0.0173	0.1356
10	rs1903953	53781397	T	C	0.0255020410123433	0.0173	0.1398
10	rs7920855	53781507	C	T	-0.0256050287153947	0.0173	0.1391
10	rs7921124	53781725	C	T	0.0081963182244858	0.0183	0.653
10	rs7893327	53781937	C	T	-0.0262002485024742	0.0173	0.1303
10	rs6480657	53782360	C	A	-0.0256973671872587	0.0173	0.1376
10	rs11816688	53782897	A	G	0.0258041896815329	0.0173	0.136
10	rs12218667	53783293	C	T	0.0259016375226531	0.0173	0.1345
10	rs74321112	53783502	C	T	0.0489996660319079	0.0408	0.2294
10	rs12359611	53783503	G	A	-0.0388032003238938	0.0191	0.04248
10	rs11000495	53783556	T	C	0.0320992618599997	0.0304	0.2914
10	rs11000496	53783775	A	T	0.0171029078996623	0.0183	0.3493
10	rs4517464	53783998	C	G	0.0260965047212743	0.0174	0.1333
10	rs11000498	53784341	T	C	0.0171029078996623	0.0183	0.3517
10	rs112197544	53785472	C	A	0.0184978548821194	0.0184	0.3131
10	rs67373140	53785617	T	C	-0.0257999754904126	0.0174	0.1386
10	rs75219163	53785678	T	C	0.0168964476597299	0.0184	0.358
10	rs11000507	53785735	G	C	-0.0275048131221902	0.0174	0.1144
10	rs118100357	53786041	G	C	0.029403450369242	0.0532	0.5806
10	rs4935305	53786225	T	C	-0.0338050046123612	0.0304	0.2664
10	rs4935306	53786295	T	G	-0.0343016316970211	0.0304	0.2593
10	rs10762536	53786501	C	T	-0.0352023974087295	0.0304	0.2469
10	rs12243919	53787149	G	A	0.0089993837968006	0.0183	0.6223
10	rs117832417	53787440	C	G	-0.001300845733048	0.0995	0.9899
10	rs12774183	53787652	G	C	0.0487044462100383	0.0297	0.1009
10	rs10823978	53787957	G	A	-0.0338050046123612	0.0201	0.09271
10	rs10762538	53788061	A	T	-0.0488016642355575	0.0306	0.1104
10	rs12763079	53788132	T	G	0.0477038600690104	0.0306	0.1184
10	rs11000518	53788654	G	T	0.0072039888485025	0.0192	0.7069
10	rs10823979	53788706	A	G	0.0063001125484799	0.0191	0.7411
10	rs76647762	53788853	A	G	0.0317021347305135	0.0654	0.628
10	rs10762539	53788881	T	G	-0.0194988734340555	0.0172	0.2563
10	rs7901487	53789388	C	T	-0.0208049294331883	0.0171	0.2255
10	rs10762540	53789667	A	C	-0.019294956182969	0.0172	0.2609
10	rs10733891	53790034	C	T	-0.0197028322758684	0.0173	0.2546
10	rs10762541	53790461	C	T	0.0363994293800054	0.0201	0.07002
10	rs10740411	53790625	C	A	0.0204984635773248	0.018	0.2547
10	rs7898220	53791217	T	C	0.0152038337422728	0.0184	0.408
10	rs117199497	53791679	G	A	-0.0482977854077521	0.0831	0.5614
10	rs75857365	53791956	G	A	0.0281986543586787	0.0335	0.4004
10	rs10823981	53792294	A	T	-0.0231048737150968	0.0181	0.2013
10	rs10740412	53792445	T	C	0.0200967016991224	0.0179	0.2619
10	rs10762542	53792463	G	A	0.0198026272961797	0.0179	0.2684
10	rs10762543	53792576	A	C	0.0295005481176215	0.0184	0.1092
10	rs10762544	53792671	A	G	0.0289955368412525	0.0185	0.1162
10	rs10740413	53792916	C	G	0.0288012338056278	0.0185	0.119
10	rs7918280	53793416	G	A	0.0239020562806236	0.0199	0.2304
10	rs7904116	53793523	A	G	0.0247999239054771	0.02	0.2139
10	rs10762546	53794227	A	T	0.0227003855207759	0.0188	0.2275
10	rs10823988	53794276	G	A	0.0235016597850914	0.0201	0.2411
10	rs10823991	53794532	A	T	0.0275957115907991	0.0185	0.1362
10	rs74400528	53794766	A	G	0.023198814502523	0.0188	0.2168
10	rs9651334	53795411	G	A	0.0068961666878413	0.018	0.6994
10	rs189128123	53795496	G	A	0.0501035869662456	0.0684	0.4637
10	rs12768701	53795780	G	T	0.0329994782631079	0.0289	0.2532
10	rs11598561	53795802	C	T	-0.0737972512017079	0.0454	0.1044
10	rs12357323	53797468	G	A	0.0074025335167413	0.0179	0.6779
10	rs139759643	53798112	A	G	-0.0259025943231108	0.0189	0.1698
10	rs144848807	53798120	G	A	0.0321960982163169	0.0286	0.26
10	rs11000542	53799265	G	A	-0.0191012733024012	0.0189	0.3115
10	rs16926050	53799331	T	C	0.0077002766261879	0.0176	0.6615
10	rs10823994	53800497	G	C	-0.0259949602770859	0.0189	0.1681
10	rs10823995	53800548	G	A	-0.0257999754904126	0.0189	0.1708
10	rs10823996	53800879	C	G	-0.0257999754904126	0.0189	0.171
10	rs12356110	53802489	T	A	0.0068961666878413	0.0177	0.6947
10	rs12240921	53803067	C	A	0.0074025335167413	0.0177	0.6766
10	rs11000558	53803367	G	A	0.0520989697439806	0.0304	0.08696
10	rs10823998	53803586	A	G	-0.0282965991551138	0.0188	0.1326
10	rs1904003	53803610	G	A	-0.0102018624845967	0.0177	0.5655
10	rs17560636	53803755	A	C	0.0520989697439806	0.0304	0.08597
10	rs1904004	53803865	C	A	0.0100988346774146	0.0177	0.5676
10	rs10823999	53804712	G	A	-0.0285949668801128	0.0188	0.1276
10	rs12252648	53804759	T	G	0.0558036076154242	0.031	0.07202
10	rs6480687	53805360	G	A	-0.04470452178448	0.0305	0.1428
10	rs4256924	53806174	C	G	-0.0274020297483382	0.0189	0.1468
10	rs17641137	53806602	C	T	-0.0611947843281922	0.0427	0.1514
10	rs12571881	53806791	T	C	-0.019203206984436	0.0474	0.6856
10	rs74657138	53807260	A	T	0.0645978943749456	0.0426	0.1293
10	rs10762548	53807749	G	A	-0.0264979913062283	0.0191	0.1656
10	rs12768368	53807751	A	G	0.0262036654966364	0.0272	0.3341
10	rs1871078	53808365	C	A	-0.0255024404124231	0.0191	0.1823
10	rs56181754	53808482	C	T	-0.0643038820008199	0.0428	0.1329
10	rs1871079	53808519	G	A	-0.0256050287153947	0.0191	0.1815
10	rs1871080	53808598	G	A	-0.0240980393840575	0.0192	0.208
10	rs12256519	53808859	G	A	0.0565031992337321	0.0351	0.1073
10	rs1904006	53809027	T	C	0.0259016375226531	0.0272	0.3411
10	rs61849896	53809800	A	T	0.0511967897311259	0.0814	0.5293
10	rs17641202	53809894	A	G	-0.0741956683066094	0.0417	0.07528
10	rs1904007	53810877	C	T	-0.0476997588774203	0.0425	0.2611
10	rs10824002	53811431	A	G	-0.0034961042567088	0.0206	0.8659
10	rs75062856	53813181	A	C	0.0289955368412525	0.0377	0.4412
10	rs1904008	53813948	A	G	0.0103957761821204	0.0197	0.5952
10	rs1904009	53813953	A	C	0.0106035827841911	0.0196	0.589
10	rs1904010	53814229	G	T	0.0134984841513417	0.0197	0.4924
10	rs184082408	53814365	G	C	0.0377003271828256	0.096	0.6943
10	rs12778630	53814383	C	T	0.012096540947233	0.0195	0.535
10	rs4457701	53814940	C	T	0.0146028573839336	0.0196	0.4548
10	rs1903995	53815674	C	A	-0.0191012733024012	0.0232	0.4108
10	rs1903996	53816077	C	G	-0.019203206984436	0.0232	0.4085
10	rs1903997	53816171	C	A	-0.0202027073175195	0.0232	0.3834
10	rs10762550	53816380	A	G	-0.0189993500097828	0.0243	0.4342
10	rs74911174	53817290	C	G	0.0001999800026662	0.0598	0.9979
10	rs146355959	53817479	C	T	-0.0807004239214553	0.0684	0.2381
10	rs10824004	53817829	A	G	0.0026963615477425	0.0179	0.8815
10	rs10824005	53817928	T	C	0.0025966258472659	0.0179	0.8859
10	rs12268753	53818149	A	C	0.0085037404912207	0.0337	0.8004
10	rs10824006	53818156	C	T	0.0129951954948113	0.0199	0.513
10	rs11000634	53818497	G	A	0.0166014304974254	0.0192	0.3852
10	rs11594633	53818997	C	G	-0.0243951568347216	0.0243	0.3156
10	rs11597349	53819067	T	C	-0.0247026126403718	0.0243	0.3095
10	rs11000639	53819101	T	C	0.0126002819757385	0.0198	0.5235
10	rs79798818	53819826	G	A	0.0255995183002125	0.0424	0.5463
10	rs10443915	53820579	T	A	-0.0236986067778773	0.0243	0.3293
10	rs4411238	53821238	T	C	0.0029955089797983	0.0179	0.8653
10	rs12765852	53821327	C	T	-0.0252049938352247	0.0252	0.3184
10	rs7070173	53821741	A	T	0.013202462677756	0.0199	0.5069
10	rs77974561	53821851	C	A	0.0099008246772624	0.0447	0.8249
10	rs10824007	53821898	A	C	0.0030952049073025	0.0179	0.8614
10	rs7077500	53821988	T	C	-0.0239956055562207	0.0242	0.3214
10	rs188663701	53822127	T	C	0.0778957893080859	0.0997	0.4347
10	rs34997494	53822301	A	G	0.0067968490002727	0.0446	0.8793
10	rs11000654	53822980	G	A	0.0075017910703226	0.0206	0.7171
10	rs66543078	53823006	G	A	-0.0235962138551867	0.0244	0.3343
10	rs7917737	53823048	G	T	0.0102968054773682	0.0191	0.5887
10	rs11000655	53823220	C	G	0.0129951954948113	0.02	0.5138
10	rs74981134	53823841	C	A	0.0075017910703226	0.0207	0.7166
10	rs73342904	53824007	G	T	0.0126002819757385	0.02	0.5275
10	rs72803117	53824034	G	A	0.0116024307308398	0.0614	0.8505
10	rs11000657	53824612	A	T	0.0127977582298607	0.02	0.5211
10	rs12244379	53825188	T	A	-0.0046005663955682	0.0178	0.7984
10	rs1903998	53825576	A	G	0.0075017910703226	0.0179	0.6756
10	rs34229993	53826337	C	T	-0.0322959448008212	0.027	0.2308
10	rs7900083	53826396	G	A	-0.0341050206499513	0.027	0.2058
10	rs7900087	53826408	G	A	-0.0341050206499513	0.027	0.2065
10	rs7900093	53826429	G	A	-0.0358966439977618	0.0269	0.1816
10	rs12782457	53826549	T	A	-0.0361972883118878	0.0267	0.1763
10	rs10824010	53826682	T	C	-0.0153979421800967	0.0186	0.4079
10	rs10824011	53827152	T	C	-0.0360003042410416	0.0267	0.1784
10	rs10824012	53827643	C	T	-0.0372035489975441	0.027	0.1685
10	rs11000673	53828146	T	C	-0.0375045865412751	0.0268	0.1615
10	rs11000674	53828161	T	A	-0.0303973537275885	0.0271	0.2613
10	rs11000675	53828283	T	C	-0.0312017511432645	0.0271	0.2496
10	rs11000677	53828560	T	C	-0.0377018671840115	0.0269	0.1605
10	rs11000678	53828590	A	C	-0.0378991867540796	0.0269	0.1587
10	rs11000679	53828605	G	A	-0.0383978517965666	0.0269	0.1543
10	rs11000680	53828621	G	C	-0.0383978517965666	0.0269	0.1538
10	rs11000681	53828658	T	C	-0.0388967656299467	0.0269	0.149
10	rs1947758	53828856	T	C	0.0231011029079872	0.0307	0.4523
10	rs72803122	53828866	A	G	-0.0382004338153035	0.0269	0.1559
10	rs72803123	53828893	A	G	-0.0383978517965666	0.0269	0.1533
10	rs72803124	53828912	T	C	-0.0385017716536664	0.0269	0.1522
10	rs139409224	53829032	T	G	-0.0335981494309355	0.0375	0.3703
10	rs11000684	53829046	G	T	-0.0380965452668448	0.0267	0.1538
10	rs11000685	53829061	C	G	-0.0385953087593848	0.0267	0.1488
10	rs11000686	53829124	C	G	-0.0386992491392765	0.0267	0.148
10	rs11000687	53829153	C	T	-0.0388967656299467	0.0267	0.1453
10	rs11000688	53829206	A	G	-0.0385953087593848	0.0267	0.1486
10	rs11000689	53829385	A	G	-0.0391983134041576	0.0267	0.1429
10	rs11000690	53829398	A	T	-0.0391983134041576	0.0267	0.1424
10	rs11000691	53829451	G	A	-0.0396039865931634	0.0267	0.1387
10	rs11000692	53829468	C	T	-0.0393023164827424	0.0267	0.1409
10	rs1903954	53830257	G	A	-0.0399994162638657	0.0267	0.1345
10	rs10824014	53830337	G	A	-0.0419997711602818	0.0266	0.1146
10	rs11000693	53830380	C	T	-0.0398016818829366	0.0268	0.137
10	rs11000694	53830496	C	A	-0.0398016818829366	0.0267	0.1371
10	rs10824015	53830669	G	A	-0.0398953406632555	0.0267	0.1356
10	rs11000697	53830789	T	C	0.0227981362759783	0.0308	0.4592
10	rs12217828	53830914	T	G	0.0037031349243813	0.021	0.8609
10	rs10824016	53830973	G	A	-0.0394999521368577	0.0267	0.1394
10	rs10762551	53830999	G	A	-0.0396039865931634	0.0267	0.1382
10	rs5013005	53832090	C	G	-0.0411970648503382	0.0267	0.1233
10	rs10824017	53832210	G	A	-0.0411970648503382	0.0267	0.1234
10	rs1904031	53832902	T	G	-0.0413950753663857	0.0267	0.1218
10	rs1904030	53832977	G	C	-0.0414993071780289	0.0267	0.1205
10	rs10824018	53833223	A	G	-0.0413950753663857	0.0267	0.1216
10	rs11000702	53833505	C	T	0.0690035380967296	0.0444	0.1202
10	rs11000703	53833671	G	A	0.0072039888485025	0.0204	0.7246
10	rs10824019	53834086	T	C	-0.0437011352710986	0.0267	0.1017
10	rs10762552	53834553	T	A	-0.0421040660228114	0.0267	0.1146
10	rs11000704	53834996	C	G	-0.0460962958929736	0.0266	0.08309
10	rs10824020	53835408	T	C	-0.0421979407001862	0.0267	0.1144
10	rs11000705	53835460	G	A	-0.0428031223253094	0.0267	0.1094
10	rs11000710	53836769	A	T	-0.0453949344903922	0.0266	0.08861
10	rs11000712	53837039	C	T	-0.0453949344903922	0.0267	0.08856
10	rs11000713	53837291	A	G	-0.0425004857321486	0.0267	0.1116
10	rs10824022	53837456	G	A	-0.0423022562339069	0.0268	0.1139
10	rs10824023	53837557	T	C	-0.0421979407001862	0.0268	0.1146
10	rs1904029	53837763	G	A	0.0096037361426946	0.0205	0.6394
10	rs12413063	53837820	C	T	-0.0396039865931634	0.0344	0.2494
10	rs1904028	53838118	A	G	-0.0421040660228114	0.0268	0.116
10	rs1904027	53838330	G	C	-0.010302892995897	0.0205	0.6154
10	rs1904026	53838336	G	A	-0.0419997711602818	0.0268	0.1167
10	rs12218769	53838534	C	T	-0.0409990935346932	0.0268	0.1256
10	rs12220039	53838576	T	G	-0.0409990935346932	0.0268	0.1255
10	rs4935027	53838761	G	A	0.0133011462391285	0.018	0.4602
10	rs4935028	53838811	A	G	0.0131037693769772	0.018	0.4666
10	rs1993857	53839570	A	G	0.0146028573839336	0.0181	0.4214
10	rs10824024	53839712	T	C	0.0537966583556417	0.0288	0.06137
10	rs35180056	53839842	C	T	-0.0437951599996715	0.0208	0.03534
10	rs12774871	53839929	A	G	-0.0447986409079867	0.0208	0.03109
10	rs12253790	53840346	T	C	0.0141987193998129	0.0185	0.4415
10	rs1904025	53840487	T	C	-0.0418954871740363	0.021	0.04578
10	rs11000720	53840622	C	T	0.114399540308496	0.1161	0.3243
10	rs10762553	53840971	C	T	0.0032048589489113	0.024	0.8943
10	rs1904024	53841337	A	G	0.0112959597418516	0.0247	0.6474
10	rs11000722	53841626	T	C	0.0038027603329278	0.0201	0.8495
10	rs150187713	53842059	A	G	0.0045994064948955	0.0699	0.948
10	rs10740416	53842549	C	T	-0.0259949602770859	0.019	0.1698
10	rs77767964	53842610	T	A	0.0188021269625962	0.0442	0.6708
10	rs61849900	53842970	G	A	0.0076010387728197	0.0233	0.7432
10	rs7090393	53843314	A	G	0.0155977206230546	0.02	0.4367
10	rs7072999	53843374	C	T	0.0133011462391285	0.02	0.5066
10	rs7071997	53843375	G	A	0.0182033098538737	0.0212	0.3912
10	rs11000724	53843851	C	T	0.107202817577013	0.0905	0.2363
10	rs1904023	53843882	A	G	0.0166997792224134	0.02	0.4021
10	rs1904022	53843929	T	C	0.001099395443301	0.0207	0.9585
10	rs76499128	53844045	A	G	-0.044599955369026	0.0633	0.4807
10	rs74664873	53845983	A	T	0.0138042809763971	0.0688	0.8406
10	rs57233855	53846279	C	T	0.0148984646619666	0.0193	0.4405
10	rs10762554	53846743	A	G	-0.0022024235552	0.0193	0.909
10	rs139550466	53846922	G	A	-0.0553013157850893	0.0796	0.4869
10	rs61849903	53848305	A	G	0.0656004570839489	0.0783	0.4018
10	rs142349372	53849660	T	C	0.0012991557316201	0.0195	0.9477
10	rs77418773	53849717	G	A	0.0011992805754821	0.0195	0.9503
10	rs7476880	53849746	C	T	0.0012991557316201	0.0194	0.9465
10	rs141235814	53849808	C	T	0.0366983037826737	0.071	0.6052
10	rs7477297	53849852	C	T	-0.0040983869261633	0.0195	0.8354
10	rs72634654	53850876	G	A	0.0167981182758809	0.0189	0.3748
10	rs7477839	53851164	G	A	0.0008995952428359	0.0192	0.9628
10	rs12219130	53851287	A	G	0.0164047040252769	0.0188	0.3844
10	rs12571672	53851356	T	A	-0.0019018072895963	0.0195	0.9212
10	rs74562893	53851731	G	A	0.043203157300648	0.0651	0.5062
10	rs1904019	53852736	A	G	0.0166997792224134	0.0188	0.375
10	rs74512770	53852920	A	G	0.0402010017441475	0.0648	0.5346
10	rs76300014	53852943	C	G	0.0402970567645369	0.0648	0.5338
10	rs1904018	53853246	A	G	0.0213993910058902	0.0192	0.2635
10	rs1904017	53853542	A	G	-0.001501126126267	0.0192	0.9387
10	rs1871082	53853616	A	C	-0.000200020002667	0.019	0.992
10	rs1904016	53853732	T	C	0.0166997792224134	0.0187	0.3719
10	rs150197565	53853762	C	T	-0.023401696181619	0.0803	0.7709
10	rs74135140	53854192	C	T	-0.0026033858701149	0.0193	0.892
10	rs10508969	53854255	A	G	0.017496047616751	0.0187	0.3518
10	rs79069509	53854844	A	G	-0.0896949746188316	0.0877	0.3062
10	rs12573665	53854980	G	A	-0.0008003201707691	0.0192	0.9684
10	rs10762562	53855492	A	C	-0.0232993336544035	0.0185	0.2065
10	rs74949467	53855795	G	A	0.187698740460914	0.0705	0.007749
10	rs10824033	53857640	G	T	0.0227003855207759	0.0184	0.2173
10	rs10824034	53857848	G	A	0.0223972974420383	0.0184	0.2239
10	rs10762564	53858296	C	G	-0.0271040176920589	0.0186	0.1447
10	rs61849907	53858299	G	C	0.0636037093371393	0.0821	0.4385
10	rs16926521	53859305	T	A	0.0218006299588528	0.0186	0.2421
10	rs1904013	53859440	G	T	0.0037031349243813	0.019	0.8433
10	rs10824035	53859544	G	A	-0.0277001306422786	0.0185	0.1354
10	rs16926524	53859626	A	G	0.0021975835434872	0.0188	0.9052
10	rs12776375	53859805	A	C	0.0288983900426488	0.0621	0.6417
10	rs35345199	53859822	G	T	-0.027196494688472	0.0232	0.2401
10	rs12774141	53859836	G	T	0.0287040681283552	0.0621	0.6444
10	rs34310643	53859910	A	G	0.0035038543266769	0.0185	0.849
10	rs4935029	53860488	T	C	0.004201162744548	0.0189	0.824
10	rs73342945	53861423	G	T	0.0037031349243813	0.0189	0.8457
10	rs76895253	53861471	T	C	0.0037031349243813	0.0191	0.8456
10	rs1904011	53861860	T	C	0.0215951374365897	0.0185	0.2437
10	rs4526728	53862108	C	A	0.0215951374365897	0.0185	0.2449
10	rs117390747	53862791	G	A	-0.100096616538285	0.0631	0.1125
10	rs12414927	53862934	C	T	0.0199006617063362	0.0186	0.2834
10	rs12412155	53862970	G	A	0.0194005857039748	0.0186	0.2955
10	rs78213193	53863199	A	G	0.0064988367398296	0.0189	0.729
10	rs10824038	53863292	T	C	0.0199986865066891	0.0182	0.2741
10	rs11000791	53863539	A	G	0.0213015034199157	0.0182	0.2429
10	rs34733197	53863803	C	A	0.0725996924143435	0.0688	0.2911
10	rs75438302	53864236	G	T	-0.0162005226717083	0.0707	0.8188
10	rs11000792	53864402	G	A	0.0269047980491434	0.0179	0.1329
10	rs9804211	53865680	T	C	0.0254045542217263	0.018	0.1583
10	rs11000794	53865984	T	C	0.0141987193998129	0.0182	0.4349
10	rs35049692	53866669	C	G	0.0501035869662456	0.0555	0.3673
10	rs16926627	53866833	C	T	-0.0116981574124923	0.074	0.8745
10	rs11000798	53867207	G	A	-0.0331018715051171	0.0232	0.1538
10	rs60830257	53867534	G	A	0.0016985566355815	0.0186	0.9262
10	rs11000800	53868139	G	A	0.0239020562806236	0.0183	0.1905
10	rs11591515	53869310	T	G	0.0689008672546918	0.0685	0.3143
10	rs34178098	53869470	A	C	0.0236969951765786	0.0597	0.692
10	rs17562140	53869707	C	T	0.0700016957858908	0.0681	0.3036
10	rs34389565	53869771	C	T	0.0701974789892495	0.0681	0.3028
10	rs721854	53870241	A	G	-0.0313049258284153	0.0182	0.08614
10	rs3862583	53870575	G	A	-0.0007002451143934	0.0185	0.9708
10	rs11592210	53871308	A	T	0.0020977980821461	0.0182	0.9079
10	rs11594206	53871455	G	A	0.0704957416116978	0.0685	0.3034
10	rs145003118	53872175	A	G	-0.0628972021721127	0.1101	0.5676
10	rs58339586	53872951	A	G	0.0238044133801613	0.0182	0.1903
10	rs56907141	53873202	G	A	0.0004998750416509	0.0186	0.9767
10	rs2169679	53873323	C	T	0.0277027118389473	0.0181	0.127
10	rs77884003	53874141	G	A	0.0745971382067833	0.0691	0.2798
10	rs10762567	53874157	A	G	-0.0309026047398165	0.0181	0.0885
10	rs11000815	53874249	G	A	0.0260965047212743	0.0183	0.153
10	rs61448551	53874705	T	C	0.0014988761237359	0.0184	0.935
10	rs10824046	53875669	A	G	-0.0282965991551138	0.0182	0.1201
10	rs151011738	53876171	C	T	-0.0732053027592748	0.0615	0.2337
10	rs11000825	53876608	A	T	0.0318958749835631	0.0744	0.6675
10	rs10762569	53877006	A	C	-0.0319964709431669	0.0181	0.07692
10	rs34447589	53877215	C	T	0.0835963858728342	0.0688	0.2244
10	rs9651311	53877294	A	G	-0.0278029446620889	0.018	0.1228
10	rs10824048	53877816	A	C	0.0260965047212743	0.0182	0.1528
10	rs4935030	53877863	A	G	-0.0256973671872587	0.0534	0.6294
10	rs10824050	53878047	G	A	0.0263010744193707	0.0182	0.1499
10	rs10762570	53878170	C	T	0.0281014301108748	0.018	0.1196
10	rs150202052	53878991	A	C	0.0716041258594429	0.1054	0.4967
10	rs1903974	53879077	G	A	0.0027960873020011	0.0186	0.8803
10	rs10824053	53880279	A	T	0.0227003855207759	0.0182	0.2119
10	rs11592264	53880358	C	T	0.0720043324830851	0.0815	0.3769
10	rs11000840	53880426	C	T	0.0085037404912207	0.0183	0.6414
10	rs11000841	53880513	C	T	0.0197045832743354	0.0182	0.2788
10	rs10466032	53880565	G	A	0.0075017910703226	0.0182	0.679
10	rs11000846	53881005	G	C	-0.0318003125497978	0.0182	0.0808
10	rs12253829	53881541	A	G	0.0204984635773248	0.0182	0.259
10	rs16926978	53882484	C	T	0.0036034995896235	0.0186	0.8465
10	rs2134772	53884663	T	C	0.0326027085440124	0.0183	0.07491
10	rs34242410	53885537	A	G	0.0177023841130051	0.0187	0.3438
10	rs12268930	53885739	G	C	0.0059025456526138	0.0179	0.7425
10	rs76114512	53885778	C	G	-0.0475004961488543	0.0395	0.2295
10	rs74347602	53885811	T	C	-0.110105086688583	0.1122	0.3266
10	rs74843020	53885938	G	A	-0.0492007484476219	0.0394	0.2124
10	rs16927021	53886747	T	C	0.0026963615477425	0.0243	0.9107
10	rs16927026	53887029	A	G	0.0121953336998771	0.019	0.5202
10	rs16927030	53887179	C	T	0.0264958638039652	0.0182	0.1454
10	rs149177837	53887211	G	A	-0.0239034240815591	0.0652	0.7145
10	rs10824067	53887870	G	T	-0.0183982139464423	0.0186	0.3231
10	rs16927044	53888234	G	C	0.0025966258472659	0.0696	0.9697
10	rs59396422	53888312	G	A	-0.0488016642355575	0.0394	0.2148
10	rs77535306	53888901	G	T	-0.0495999919914836	0.0394	0.2075
10	rs79705433	53889023	T	C	-0.0495999919914836	0.0394	0.2073
10	rs12259288	53889255	A	G	0.0330962274891896	0.0183	0.07124
10	rs76320751	53889336	C	A	-0.0497050825796673	0.0393	0.2062
10	rs80266555	53889340	C	A	-0.0511038386512114	0.0394	0.1944
10	rs12260890	53889409	T	C	0.0127977582298607	0.0192	0.5054
10	rs4935031	53889620	G	T	-0.0323992324466777	0.0184	0.07762
10	rs79177150	53889723	G	C	-0.0499993949944177	0.0394	0.2044
10	rs2126759	53890066	T	C	0.0861042990521317	0.0685	0.2088
10	rs2134767	53890319	G	A	-0.0320997276601081	0.0184	0.08043
10	rs9971269	53890644	A	G	0.0066975214477213	0.0178	0.7052
10	rs9971270	53890697	A	G	0.0064988367398296	0.0178	0.7156
10	rs9971185	53890723	C	T	0.0066975214477213	0.0178	0.7058
10	rs9971354	53890740	G	C	0.0066975214477213	0.0178	0.7058
10	rs16927099	53890995	C	T	-0.0475004961488543	0.0394	0.2281
10	rs12255973	53891467	C	T	-0.0010005003335835	0.0183	0.9549
10	rs11000875	53891518	G	T	0.0026963615477425	0.0179	0.8807
10	rs11598071	53891557	A	G	0.0060019521956343	0.0178	0.7354
10	rs12256196	53891838	C	T	0.0025966258472659	0.0179	0.8826
10	rs7912141	53892214	G	A	0.0025966258472659	0.0179	0.8851
10	rs7898110	53892351	A	C	0.0027960873020011	0.0179	0.8779
10	rs9971340	53892488	T	G	0.0049974917102918	0.0179	0.7794
10	rs10430472	53892548	A	T	0.0251998010217421	0.0182	0.1667
10	rs12267384	53892721	T	G	0.0002999550089979	0.0182	0.9887
10	rs17562565	53892967	G	A	0.10509848132983	0.071	0.1389
10	rs12269042	53893078	T	C	0.0046989426564652	0.0179	0.7922
10	rs76887198	53893195	G	A	0.103395586448221	0.071	0.1452
10	rs16927132	53893241	T	C	0.0045994064948955	0.0179	0.7965
10	rs34582712	53893384	C	T	0.0044998604248922	0.0179	0.8005
10	rs17642863	53893539	A	T	0.0614995330875717	0.0684	0.3689
10	rs79969716	53893801	G	A	-0.044495399886564	0.0395	0.259
10	rs58118931	53893871	T	C	0.0107025231331357	0.0191	0.5749
10	rs35786754	53894073	T	G	0.0045994064948955	0.0179	0.7964
10	rs143190027	53894199	T	G	0.0072039888485025	0.0893	0.9359
10	rs12766089	53894263	T	C	0.0044998604248922	0.0179	0.8022
10	rs12785193	53894325	A	G	0.0044003044444822	0.0179	0.808
10	rs7922368	53894582	C	T	0.0044003044444822	0.0179	0.8045
10	rs7911524	53895450	A	C	0.009197572354042	0.0192	0.631
10	rs77255750	53895535	G	A	0.0511017760490843	0.067	0.4452
10	rs2001283	53895744	A	G	0.0428008353226943	0.038	0.2597
10	rs4082299	53896068	T	C	0.036997088886122	0.0177	0.03702
10	rs78065157	53896134	G	C	0.0080971295874548	0.0193	0.6752
10	rs12413303	53896150	G	A	0.0369007163483657	0.0177	0.03688
10	rs10824089	53896170	G	C	0.0371030879515023	0.0177	0.03604
10	rs71490904	53896472	C	T	0.0509022179271191	0.067	0.4468
10	rs4935310	53896500	A	G	0.0384992991506098	0.0177	0.02994
10	rs17643002	53896610	A	G	0.0501986955327459	0.0669	0.4532
10	rs4935032	53896713	T	C	0.0385955177593629	0.0178	0.02975
10	rs4935311	53896741	G	T	0.0376040223973664	0.0177	0.03412
10	rs10824093	53897290	C	T	-0.0309954337025195	0.0184	0.09146
10	rs10762578	53897291	C	G	0.0379988130912113	0.0178	0.03226
10	rs10762579	53897470	G	A	0.029403450369242	0.0184	0.1097
10	rs10762580	53897482	C	T	0.0360040066341877	0.0177	0.04191
10	rs12782150	53897593	A	G	0.0459002781827573	0.0669	0.4928
10	rs11000908	53897607	T	C	-0.0293979151845611	0.0183	0.108
10	rs4935313	53897969	A	G	0.0060019521956343	0.0195	0.7589
10	rs10508968	53898133	T	C	0.0459002781827573	0.0668	0.4919
10	rs3886884	53898181	A	G	0.0353961009469877	0.0178	0.04664
10	rs118031128	53898458	T	C	-0.0146974807605841	0.1003	0.8838
10	rs61046355	53898728	G	A	-0.0451019739124202	0.0397	0.256
10	rs10508967	53898747	G	A	0.0338988850054592	0.0178	0.05698
10	rs1871074	53899454	G	A	0.0539008916487975	0.0783	0.4907
10	rs1871075	53899464	A	G	-0.003797200248385	0.02	0.8509
10	rs1871076	53899476	A	G	-0.0049019951702315	0.02	0.8065
10	rs1875791	53899616	G	A	0.004001981379298	0.0204	0.8452
10	rs16927199	53900853	C	T	-0.0523991687992084	0.04	0.1908
10	rs1903991	53900872	T	C	0.0033045340083004	0.0203	0.8712
10	rs1903992	53901713	C	A	0.0030952049073025	0.0202	0.8785
10	rs7918479	53901775	T	A	-0.0272992569378225	0.0175	0.1184
10	rs1903993	53902340	G	A	-0.004701032558649	0.0202	0.8177
10	rs12268003	53902711	C	T	0.0033045340083004	0.0202	0.8698
10	rs12247971	53903258	A	C	0.0033045340083004	0.0202	0.8687
10	rs12249497	53903279	T	G	0.0034041991335623	0.0202	0.8661
10	rs12248031	53903386	A	G	0.0033045340083004	0.0202	0.8708
10	rs6480725	53903731	T	A	0.0034041991335623	0.0202	0.8651
10	rs11000938	53904147	G	C	-0.0256973671872587	0.0183	0.1614
10	rs7910428	53904166	G	A	0.0033045340083004	0.0202	0.8704
10	rs10824126	53904198	G	A	0.0274011363479391	0.0184	0.1363
10	rs10824127	53904229	A	G	0.0335024720540013	0.018	0.06309
10	rs7911263	53904789	G	A	-0.0039979812872983	0.0201	0.8426
10	rs10824131	53904888	A	G	-0.0256973671872587	0.0183	0.1609
10	rs35222522	53905808	G	A	0.0333960906184285	0.0436	0.4445
10	rs10508966	53906019	A	G	0.0258041896815329	0.0184	0.1614
10	rs10762590	53906554	T	C	0.0259016375226531	0.0184	0.1594
10	rs116861623	53906785	G	A	-0.050504132173768	0.0403	0.2105
10	rs1948837	53906798	G	T	-0.0260975991218731	0.0184	0.1568
10	rs78316371	53906833	T	C	-0.0334016766340304	0.039	0.3913
10	rs57169351	53907124	A	C	-0.0016012813669738	0.0296	0.9577
10	rs2134768	53907521	G	A	-0.0188974371044634	0.0177	0.2874
10	rs2134769	53907797	A	G	-0.0203047533403643	0.0178	0.2523
10	rs11000953	53907963	A	G	-0.0256973671872587	0.0174	0.1398
10	rs79022061	53907973	C	T	-0.0310985871020312	0.039	0.4257
10	rs79234233	53908272	T	C	-0.0319964709431669	0.039	0.4124
10	rs1995490	53908342	A	G	-0.0253998626327317	0.0174	0.1456
10	rs117606812	53908397	A	C	-0.112396320094564	0.109	0.3028
10	rs80079691	53908441	C	T	0.0275957115907991	0.0418	0.5102
10	rs71490905	53908465	C	T	0.0275957115907991	0.0418	0.5096
10	rs79538772	53908677	C	T	-0.0297996312385195	0.0392	0.4475
10	rs114591830	53908802	A	G	-0.0309026047398165	0.0392	0.4301
10	rs4310560	53909164	T	C	-0.0177974390305806	0.0177	0.3161
10	rs4564282	53909192	T	C	-0.0256050287153947	0.0174	0.1412
10	rs12570780	53909546	A	T	-0.0110002818588653	0.0298	0.7117
10	rs11000969	53909649	C	G	-0.0267033828345498	0.0174	0.1256
10	rs140640176	53909765	G	C	-0.0006001800720324	0.0715	0.9933
10	rs7074088	53909978	A	G	0.0006997551142732	0.0202	0.9718
10	rs11000970	53910008	A	C	0.0282958691548473	0.0184	0.1244
10	rs7902837	53910280	T	C	-0.0259025943231108	0.0186	0.1638
10	rs1910534	53910521	A	G	-0.0259949602770859	0.0174	0.1361
10	rs10824145	53911496	C	G	-0.0257999754904126	0.0175	0.1412
10	rs34173878	53911615	C	T	0.0285971749776749	0.0422	0.4983
10	rs34261122	53911855	C	T	0.03029639423135	0.0422	0.4734
10	rs78830790	53912702	C	T	-0.0191012733024012	0.0334	0.5673
10	rs79082927	53912773	T	A	0.0105046326450854	0.0461	0.8193
10	rs1995491	53913003	G	A	-0.0262002485024742	0.0188	0.163
10	rs1995492	53913028	A	G	-0.0262002485024742	0.0188	0.1623
10	rs10740424	53913277	A	C	0.0023971245997214	0.0186	0.8954
10	rs10762597	53913465	G	A	0.0226026252094292	0.018	0.2101
10	rs11001000	53913587	C	A	-0.0256050287153947	0.0188	0.1741
10	rs75181362	53913652	T	C	-0.0360003042410416	0.0396	0.3635
10	rs1948838	53913737	T	A	0.0323026073786261	0.0184	0.07875
10	rs75276233	53913863	A	G	-0.0366951051877892	0.0396	0.3534
10	rs1910536	53914073	G	C	0.0327962744150825	0.0184	0.07498
10	rs1910537	53914116	G	C	0.0077002766261879	0.0192	0.6884
10	rs143606033	53914473	G	A	0.0656004570839489	0.0929	0.4797
10	rs10733896	53914636	A	G	-0.0007002451143934	0.0205	0.972
10	rs10733897	53914848	C	T	0.0090984829852593	0.0192	0.6375
10	rs10824155	53915018	T	A	0.026398473854531	0.019	0.1647
10	rs12572940	53915213	T	A	-0.0363009797263316	0.0398	0.3621
10	rs12571523	53915276	C	T	-0.0375045865412751	0.0398	0.3459
10	rs2174258	53915389	A	G	-0.0018016219466282	0.0206	0.931
10	rs2174259	53915397	G	A	0.0075017910703226	0.0192	0.6966
10	rs10740425	53915557	T	A	0.0074025335167413	0.0193	0.703
10	rs10740426	53915614	G	A	0.0074025335167413	0.0193	0.7027
10	rs10740427	53915692	T	G	0.0075017910703226	0.0193	0.6968
10	rs10824158	53915868	G	T	0.0254045542217263	0.0192	0.186
10	rs10733900	53916179	C	T	0.0076010387728197	0.0195	0.6976
10	rs10740429	53916564	G	A	0.007997931111062	0.0195	0.6825
10	rs10733901	53916612	T	A	0.0076010387728197	0.0195	0.6976
10	rs10762604	53916921	T	C	0.0077002766261879	0.0196	0.693
10	rs10740430	53917182	G	A	0.0099008246772624	0.0196	0.6157
10	rs10733902	53917370	G	T	0.0098018049722602	0.0197	0.6171
10	rs10824162	53917398	G	A	-0.0221024699079472	0.0197	0.262
10	rs75810540	53917548	C	G	0.0267003518299564	0.0436	0.5404
10	rs80335852	53917969	A	G	-0.0303045802648556	0.0409	0.4588
10	rs7917514	53917975	G	T	-0.0289963604415917	0.0408	0.4776
10	rs35478928	53918470	C	T	-0.0274020297483382	0.0409	0.5027
10	rs7919497	53918799	C	A	-0.0259949602770859	0.0409	0.5254
10	rs7899204	53918876	C	G	-0.0255024404124231	0.0409	0.5327
10	rs7918889	53919008	T	C	-0.0252049938352247	0.041	0.5381
10	rs1910538	53919535	A	T	-0.0277001306422786	0.041	0.4995
10	rs1910539	53919714	T	C	-0.0264979913062283	0.0411	0.5191
10	rs1910540	53919931	A	C	-0.0159972768350078	0.0408	0.6946
10	rs11817519	53920106	A	G	-0.0147989665120717	0.0411	0.7184
10	rs11817529	53920151	A	C	-0.0149004625639624	0.0411	0.7179
10	rs11817532	53920168	A	C	-0.0137034650584925	0.0416	0.7421
10	rs11817971	53920292	T	C	-0.022398994943479	0.0417	0.5906
10	rs11817972	53920297	T	C	-0.0243951568347216	0.0417	0.5592
10	rs11817564	53920368	A	G	-0.0220002402796674	0.0418	0.5984
10	rs11819297	53920375	G	A	-0.0202027073175195	0.0418	0.6292
10	rs79687353	53920517	C	A	-0.0235962138551867	0.0419	0.5733
10	rs11819346	53920552	G	T	-0.0206007457079636	0.0418	0.6224
10	rs73344942	53921042	C	T	-0.0194988734340555	0.0419	0.642
10	rs79033872	53921320	A	G	-0.019294956182969	0.042	0.6453
10	rs77823497	53921325	C	T	-0.0197028322758684	0.042	0.6392
10	rs143222896	53921420	T	C	0.0068961666878413	0.0933	0.9412
10	rs41436851	53921459	C	T	0.0444952398865513	0.034	0.1903
10	rs73344945	53921584	C	T	-0.019294956182969	0.042	0.6459
10	rs56047641	53921655	T	C	-0.0180010511095525	0.0422	0.6687
10	rs10824173	53921754	C	A	-0.0029042131473898	0.022	0.896
10	rs10824176	53923245	C	G	0.0118001041157506	0.0206	0.5686
10	rs10437352	53923411	T	C	-0.021101069908054	0.0186	0.2562
10	rs10437353	53923451	T	C	-0.0255024404124231	0.0186	0.1692
10	rs11001035	53923625	C	T	-0.0181028726978536	0.021	0.3884
10	rs10824178	53923658	G	A	0.0352995739869328	0.0386	0.3602
10	rs10824179	53923720	A	G	0.0336958638567256	0.0386	0.3823
10	rs11001036	53923727	C	T	-0.019294956182969	0.0208	0.3538
10	rs75274356	53923766	G	A	-0.0235040691879941	0.0465	0.6144
10	rs10437383	53923768	G	A	-0.0299026613543135	0.0191	0.117
10	rs10824180	53923846	C	G	0.0341018649449722	0.0386	0.3764
10	rs148076482	53924545	T	A	0.0182033098538737	0.0761	0.811
10	rs12217323	53924608	T	G	0.0341018649449722	0.039	0.3826
10	rs34999724	53925071	G	A	0.0125015292229252	0.0187	0.5057
10	rs10824184	53925514	G	A	-0.0372035489975441	0.0943	0.6933
10	rs10824187	53926176	A	T	0.0318958749835631	0.0389	0.4125
10	rs10762623	53926356	G	A	-0.0239956055562207	0.0205	0.2412
10	rs35468151	53926911	G	A	-0.0322959448008212	0.0282	0.253
10	rs7902533	53926969	G	T	0.0061013488579762	0.019	0.7492
10	rs79106132	53927103	A	G	-0.0326988269632397	0.0282	0.2463
10	rs10762625	53927221	A	G	0.0012991557316201	0.0215	0.9524
10	rs10824189	53927246	T	C	0.031799009548949	0.0388	0.4122
10	rs10824191	53927449	T	C	-0.0226035462098532	0.0204	0.2671
10	rs12218222	53927485	T	C	-0.0004000800213396	0.0215	0.9835
10	rs80062613	53927488	G	T	-0.0335981494309355	0.0281	0.2318
10	rs80019424	53928060	T	G	-0.0136020904182857	0.0459	0.7673
10	rs75992764	53928098	C	T	-0.0328021562323804	0.0321	0.3063
10	rs7084335	53929142	T	G	0.0330962274891896	0.0201	0.09893
10	rs61847297	53929388	G	A	0.0339955472579582	0.0201	0.09033
10	rs10762627	53929658	A	G	-0.009000382197299	0.0187	0.6295
10	rs11001056	53929791	T	C	-0.0012007205765188	0.0211	0.9547
10	rs12762538	53929876	G	T	-0.0344982814075965	0.0279	0.2165
10	rs60995569	53930085	G	T	-0.0231969816042026	0.0203	0.2521
10	rs79242525	53930473	G	A	-0.080797992829574	0.0457	0.077
10	rs7910470	53930786	A	G	-0.0151034855773182	0.0188	0.421
10	rs61847298	53930922	G	A	0.0350968370374295	0.0202	0.08181
10	rs61847299	53931857	C	T	0.0335024720540013	0.0203	0.09945
10	rs61847300	53932075	G	A	0.0314017631395316	0.0204	0.1231
10	rs7902949	53932566	C	T	0.0387975467079122	0.0279	0.1638
10	rs7095803	53932625	A	G	0.0044998604248922	0.0214	0.833
10	rs10824201	53934284	T	G	0.0043007385516922	0.0217	0.8441
10	rs35979919	53934780	T	A	-0.043502667649395	0.0549	0.4283
10	rs11001067	53934819	T	C	0.0332026408277183	0.0198	0.0933
10	rs7903745	53935082	T	C	0.0366983037826737	0.0267	0.1697
10	rs10762628	53935322	G	A	-0.0553013157850893	0.0236	0.01938
10	rs12358639	53935966	G	T	0.0355022698424966	0.0282	0.2093
10	rs10824204	53936405	A	G	0.0168964476597299	0.0182	0.3534
10	rs10824205	53937343	A	G	-0.032502530761974	0.018	0.07076
10	rs10824206	53938277	C	T	-0.0499993949944177	0.0188	0.007757
10	rs1910544	53938886	G	A	-0.0561048513847726	0.0233	0.01598
10	rs10824207	53939611	C	A	-0.0511038386512114	0.0186	0.006111
10	rs7476725	53939737	G	A	-0.0566973436785452	0.0231	0.01407
10	rs76972076	53939838	G	A	0.0387013475370749	0.0194	0.04616
10	rs1910545	53939899	C	T	-0.0582013104087528	0.023	0.01138
10	rs2134770	53940360	T	G	-0.0525045539821493	0.0185	0.004474
10	rs61847303	53940526	C	T	0.0428966409523063	0.0286	0.1334
10	rs2174261	53940639	A	G	-0.0523043316292892	0.0184	0.004522
10	rs7082443	53940982	T	C	-0.0019018072895963	0.0208	0.9254
10	rs10824213	53943069	A	G	-0.050798679887367	0.0183	0.005426
10	rs10824214	53943122	G	A	-0.0505987987633697	0.0183	0.00553
10	rs10762634	53943219	G	A	-0.050903896528528	0.0182	0.005306
10	rs1910546	53943486	A	C	-0.0515986041477272	0.0182	0.004674
10	rs955779	53943887	A	C	-0.0521041493573948	0.0182	0.00424
10	rs61847307	53944442	C	T	0.0450020459197846	0.0286	0.1161
10	rs10128363	53944635	A	C	-0.0598030843707537	0.0224	0.007604
10	rs1910548	53944660	A	C	-0.0525045539821493	0.0182	0.003979
10	rs75442678	53944729	C	T	-0.0394999521368577	0.0953	0.6785
10	rs10128399	53944877	A	G	-0.0605996221289296	0.0224	0.006774
10	rs10824217	53944991	C	T	-0.0579999442979887	0.0225	0.009931
10	rs7921595	53945382	A	G	-0.0586996008587778	0.0225	0.008976
10	rs7905525	53945437	C	G	-0.0596969272581274	0.0224	0.007833
10	rs7904720	53945511	G	A	-0.0596013954910886	0.0224	0.007904
10	rs11001097	53945700	A	G	-0.0591981397259644	0.0224	0.008291
10	rs11001098	53945807	C	T	-0.0598030843707537	0.0224	0.007655
10	rs9415080	53946014	A	T	-0.0008003201707691	0.0208	0.9707
10	rs11001100	53946150	A	G	-0.0596013954910886	0.0225	0.007921
10	rs12258629	53947587	C	T	-0.0562000496881991	0.0224	0.0121
10	rs12267781	53947588	T	C	-0.0562000496881991	0.0224	0.01211
10	rs75411997	53947764	T	G	0.041995705452017	0.0196	0.0317
10	rs12358626	53948360	C	T	-0.0603021738083819	0.0226	0.007517
10	rs11001110	53948747	C	G	0.0064988367398296	0.0658	0.9209
10	rs7067880	53948854	A	G	-0.0625032603532887	0.0224	0.005398
10	rs1910549	53949199	G	C	-0.0615988462189574	0.0224	0.006079
10	rs1910550	53949512	A	G	-0.0615988462189574	0.0225	0.006127
10	rs59013085	53949611	A	G	-0.0618966805401821	0.0228	0.006735
10	rs7089983	53950350	C	T	0.0616029666104685	0.0225	0.00609
10	rs10824222	53950973	T	G	-0.0622052453438987	0.0225	0.005665
10	rs10824223	53951066	G	A	-0.0618966805401821	0.0225	0.005836
10	rs77244200	53951400	G	C	-0.0766003062087967	0.0671	0.2538
10	rs10824227	53952414	T	C	-0.0623010261973793	0.0225	0.00552
10	rs10824229	53952682	A	G	-0.0426048328324374	0.0255	0.09425
10	rs7091337	53953256	T	C	-0.0613967948653235	0.0225	0.006236
10	rs11001130	53954192	A	G	0.0418039122811836	0.0175	0.01679
10	rs182763225	53955290	T	C	0.120596850940232	0.0913	0.1867
10	rs2134760	53955401	A	G	-0.0076995657264405	0.0207	0.7085
10	rs1125148	53955517	T	C	-0.0074980401773571	0.0207	0.7164
10	rs11001157	53958511	G	T	-0.0239956055562207	0.0232	0.302
10	rs9416044	53959055	A	T	-0.0122041688389067	0.0208	0.5589
10	rs2174257	53959455	G	A	0.0435000054458512	0.0175	0.01281
10	rs11001164	53960063	A	T	-0.0553964376203783	0.0223	0.01297
10	rs2202314	53960359	G	A	-0.0238010101859522	0.0235	0.3109
10	rs4935317	53960696	A	G	0.0434042576072856	0.0191	0.02296
10	rs72787305	53960769	T	C	-0.0584981343943099	0.0224	0.009139
10	rs9416046	53961851	T	C	-0.0094040800752939	0.0209	0.6543
10	rs9415087	53961906	G	A	-0.0093031403261444	0.0209	0.657
10	rs2339952	53961940	C	T	0.0595982128860241	0.0224	0.007917
10	rs7087753	53962124	C	T	0.0595982128860241	0.0224	0.007879
10	rs11527238	53962491	C	T	-0.0249999098013234	0.0236	0.288
10	rs7900521	53962604	T	A	0.059701843246044	0.0224	0.007774
10	rs2134762	53962842	A	G	-0.0587950465105055	0.0225	0.008866
10	rs1910532	53963429	A	G	-0.0598030843707537	0.0224	0.007677
10	rs149366437	53964204	G	T	-0.0356997191343252	0.0692	0.6063
10	rs6480761	53964805	A	C	-0.0158042315449673	0.019	0.4059
10	rs11001183	53964806	G	T	-0.026898543868701	0.0233	0.2485
10	rs7068267	53965223	C	A	-0.0570995920405728	0.0225	0.01128
10	rs67024255	53966026	T	C	-0.0586996008587778	0.0225	0.008975
10	rs1194491	53966124	C	A	0.021898468701116	0.0195	0.2612
10	rs1210449	53966267	A	T	0.0584009748744768	0.0225	0.009286
10	rs12355173	53966295	A	T	-0.0584027170759943	0.0225	0.009358
10	rs1194492	53966300	G	A	-0.0075987978753305	0.0209	0.7145
10	rs12359674	53966307	C	T	-0.0584027170759943	0.0225	0.009317
10	rs7898960	53966802	C	A	-0.0568031828243105	0.0225	0.01164
10	rs59549474	53967349	C	G	-0.0562952570552056	0.0226	0.01285
10	rs1194495	53967538	G	A	-0.0083043861636152	0.0212	0.6936
10	rs61277906	53967561	A	G	-0.0586041643160532	0.0226	0.009345
10	rs11001190	53967731	G	T	-0.0559039069452338	0.0227	0.01368
10	rs10508964	53969988	C	T	-0.0201006717070029	0.021	0.338
10	rs72787313	53970172	C	T	-0.0484027392281675	0.0237	0.04079
10	rs7917121	53971671	T	C	0.0332993704009261	0.0177	0.06029
10	rs145875655	53971991	G	A	-0.0088994831870327	0.0794	0.9111
10	rs73346917	53972149	C	A	0.0507976715868588	0.0189	0.007188
10	rs1875789	53972465	A	G	0.0333960906184285	0.0176	0.05865
10	rs12413824	53973129	G	A	0.0520040417467951	0.0183	0.004426
10	rs10824246	53973439	A	G	0.0339955472579582	0.0175	0.05281
10	rs11001209	53973687	A	G	0.0336958638567256	0.0175	0.0543
10	rs11001213	53974062	T	C	0.0333960906184285	0.0175	0.0564
10	rs12411588	53974219	C	A	0.0563992368491194	0.0184	0.002166
10	rs12256137	53974269	G	A	-0.0936954841273232	0.0435	0.03129
10	rs2339953	53974619	A	G	0.0341018649449722	0.0175	0.05143
10	rs11001215	53974705	G	A	-0.0313049258284153	0.025	0.211
10	rs118063054	53974849	A	T	-0.0561048513847726	0.0313	0.07292
10	rs16927970	53975648	G	C	0.0505980527630914	0.0182	0.005568
10	rs1406476	53975769	A	G	-0.0677008493642598	0.0376	0.07164
10	rs117659232	53975814	G	A	0.0522033801338585	0.0914	0.5682
10	rs77913993	53975844	T	C	0.0654037717003168	0.0841	0.4372
10	rs12414969	53975883	G	T	0.0528011569911275	0.0187	0.004695
10	rs1194498	53976101	C	G	0.0657971037900478	0.0377	0.08047
10	rs72787319	53976957	C	T	-0.0418016408837633	0.0244	0.08652
10	rs10824254	53977250	C	T	-0.0372035489975441	0.0214	0.08284
10	rs16927986	53977377	G	A	0.0463968262292078	0.0182	0.0107
10	rs11001232	53977867	G	C	-0.0391983134041576	0.0244	0.1075
10	rs10824256	53978920	G	A	-0.0338050046123612	0.0211	0.108
10	rs11001241	53980187	A	T	-0.0140989243795016	0.0233	0.5448
10	rs1699304	53980212	C	A	0.0029955089797983	0.0255	0.9077
10	rs147330997	53980455	T	C	-0.116904671531123	0.0612	0.05629
10	rs12777614	53980577	T	G	0.0387013475370749	0.0186	0.03788
10	rs58826461	53980627	G	T	0.0487044462100383	0.0506	0.3365
10	rs12770079	53980632	G	A	-0.0622052453438987	0.0573	0.2777
10	rs41375848	53981270	T	G	0.0565977011143899	0.0504	0.262
10	rs1729581	53981353	T	C	0.0018981972830802	0.0251	0.94
10	rs113854545	53981733	A	G	-0.114894710885213	0.0616	0.06232
10	rs111738450	53981805	C	T	-0.114704030660979	0.0616	0.06256
10	rs146472767	53981975	C	A	0.0048979852621919	0.0896	0.9561
10	rs1729578	53983258	T	C	0.001598721363697	0.0247	0.948
10	rs72787323	53983697	T	C	-0.0176040459483609	0.0392	0.6532
10	rs7918883	53983948	T	C	0.0209000641077417	0.0391	0.5926
10	rs76972382	53983967	G	T	0.043595744117646	0.0183	0.01712
10	rs1919462	53985639	G	T	-0.0393959285025942	0.0177	0.02624
10	rs1194522	53985646	G	A	0.0177023841130051	0.038	0.6417
10	rs1194520	53986453	A	T	0.0014988761237359	0.0246	0.9507
10	rs10824262	53986505	G	T	0.004201162744548	0.0215	0.8458
10	rs16928074	53986526	T	C	0.0443995872966845	0.0182	0.01468
10	rs74436398	53987202	C	T	0.0441030061101949	0.0182	0.01533
10	rs16928095	53987629	G	A	0.0421970486997883	0.0182	0.0203
10	rs72787326	53987758	T	C	-0.0188974371044634	0.0384	0.6224
10	rs1194518	53987824	C	T	0.0183996828453635	0.0382	0.6307
10	rs10824270	53989335	G	T	-0.0176956485356892	0.0386	0.6463
10	rs1609539	53990587	T	A	0.0035038543266769	0.0245	0.8863
10	rs9416051	53991816	A	C	0.0044998604248922	0.0244	0.8553
10	rs1110341	53992105	G	A	0.0421970486997883	0.0182	0.02038
10	rs72787330	53992331	C	A	-0.0197028322758684	0.0384	0.6083
10	rs2339954	53992507	G	A	0.0027960873020011	0.0214	0.8954
10	rs871995	53992834	C	T	0.004101577021075	0.0244	0.865
10	rs12355958	53999944	G	A	-0.0183982139464423	0.0376	0.6251
10	rs1194499	54000643	G	A	0.0044998604248922	0.0243	0.8526
10	rs7909144	54000704	A	G	0.0007996801705642	0.0213	0.9689
10	rs72787333	54001622	T	A	-0.0182963622831166	0.0377	0.6279
10	rs1194501	54002021	A	C	0.0049974917102918	0.0242	0.837
10	rs10824291	54002389	C	G	0.0001999800026662	0.0212	0.9942
10	rs1875792	54002801	A	G	-0.0022024235552	0.0212	0.9177
10	rs1875793	54002978	G	T	-0.017502275136142	0.0373	0.6385
10	rs1875794	54003008	A	G	-0.0380965452668448	0.0175	0.02942
10	rs16928359	54003856	A	T	-0.0178992398878318	0.0373	0.632
10	rs11001339	54004121	A	G	-0.0019018072895963	0.0213	0.9282
10	rs1213068	54004278	G	A	0.0086028888072678	0.0243	0.7237
10	rs12218397	54004393	A	C	-0.002002002670673	0.0212	0.9233
10	rs11001343	54004847	A	G	-0.0022024235552	0.0212	0.9192
10	rs7074246	54005176	A	G	-0.0018016219466282	0.0212	0.9324
10	rs1194505	54005644	G	T	-0.000200020002667	0.0214	0.9934
10	rs10824295	54006488	G	T	-0.0019018072895963	0.0213	0.9304
10	rs4041235	54007026	C	T	-0.0021022080918702	0.0213	0.9202
10	rs7907681	54009116	G	A	-0.0423022562339069	0.0176	0.01626
10	rs1194513	54009447	G	A	-0.0030045090202987	0.0234	0.8964
10	rs1194512	54009538	T	G	-0.0026033858701149	0.0235	0.9115
10	rs1194511	54009704	A	T	0.0333960906184285	0.032	0.2957
10	rs10824297	54010637	C	T	0.0059025456526138	0.0339	0.8628
10	rs79602183	54011238	G	A	0.0352030377085245	0.0647	0.5867
10	rs79543394	54011640	C	A	0.042503779526724	0.0185	0.02141
10	rs77530078	54011641	T	A	0.0425996136188173	0.0185	0.02107
10	rs10824300	54011665	A	G	-0.050903896528528	0.0174	0.003469
10	rs77510299	54012321	C	T	0.0418998134646779	0.0184	0.0225
10	rs7086430	54012431	T	C	0.0097027754613851	0.0334	0.7719
10	rs10824303	54012783	G	C	-0.0517986852338873	0.0174	0.002969
10	rs11001376	54012822	T	C	0.0108014536938559	0.0336	0.7477
10	rs74372057	54012856	G	A	0.04149696667529	0.0184	0.02394
10	rs1194510	54012974	A	G	-0.0426987545331152	0.0177	0.01581
10	rs2339955	54013363	T	C	0.043097802902723	0.0183	0.01879
10	rs1194509	54013402	C	T	-0.0426048328324374	0.0183	0.02006
10	rs1194508	54014034	C	T	0.0320024161254944	0.0316	0.311
10	rs1194507	54014065	A	C	-0.0440041354980549	0.0177	0.01268
10	rs12569472	54016782	G	A	0.0156961681063242	0.0338	0.6429
10	rs75553839	54019147	G	T	-0.0730977134062134	0.0751	0.3299
10	rs1406477	54019620	A	G	0.0399031725325864	0.0183	0.02935
10	rs1534628	54021073	G	A	-0.0426048328324374	0.0176	0.01564
10	rs11001389	54021847	G	A	0.0152038337422728	0.0337	0.6513
10	rs1910541	54021936	T	C	0.0399031725325864	0.0183	0.02867
10	rs12768182	54021937	A	G	-0.043502667649395	0.0175	0.01314
10	rs75228735	54022546	T	C	0.0335991726304121	0.0182	0.06463
10	rs58198087	54023172	C	A	0.0111970780932162	0.0334	0.737
10	rs1194514	54023574	G	T	-0.0361039752308815	0.0176	0.04006
10	rs16913596	54023829	T	C	0.0330962274891896	0.0182	0.06855
10	rs1358588	54024195	A	G	0.0326027085440124	0.0182	0.07345
10	rs11001394	54024633	C	T	0.0160997014894237	0.0333	0.6296
10	rs140358050	54024961	C	T	-0.145499872857593	0.0677	0.03155
10	rs72787341	54025255	A	G	0.01600129372694	0.0335	0.6341
10	rs74886501	54025741	G	A	0.0352030377085245	0.0204	0.08412
10	rs117881485	54026161	T	C	0.0343048036919902	0.0203	0.092
10	rs79370901	54026313	A	G	0.0338988850054592	0.0203	0.09529
10	rs7073274	54026544	C	A	0.0376040223973664	0.0224	0.09307
10	rs2339982	54026723	C	T	0.0341018649449722	0.0203	0.09324
10	rs2339983	54026736	T	C	0.0341018649449722	0.0203	0.09351
10	rs2339984	54026908	C	T	0.0347008987793103	0.0203	0.08815
10	rs7098705	54027217	T	C	0.0332993704009261	0.0203	0.1017
10	rs57497780	54027342	G	A	0.0190964956909883	0.0335	0.5697
10	rs7095356	54027391	A	G	0.0335991726304121	0.0203	0.09795
10	rs7077931	54027444	C	T	0.0336958638567256	0.0203	0.09803
10	rs77225183	54027643	C	T	0.0335991726304121	0.0203	0.09863
10	rs80318665	54027925	C	G	0.0332993704009261	0.0203	0.1021
10	rs16928656	54028084	T	A	0.0333960906184285	0.0203	0.1006
10	rs16928660	54028189	G	A	0.0335024720540013	0.0203	0.09999
10	rs10824310	54028464	C	T	0.0194005857039748	0.0335	0.5628
10	rs4935321	54029552	C	A	0.0361004656247227	0.0203	0.07438
10	rs4935033	54029870	G	A	0.0371030879515023	0.0203	0.06725
10	rs4935322	54030005	A	C	0.0361969153118182	0.0202	0.07348
10	rs4935034	54030070	G	A	0.0363029992242924	0.0203	0.07331
10	rs16928683	54030820	C	T	0.0333960906184285	0.0203	0.09987
10	rs16928684	54030964	G	C	0.0335024720540013	0.0203	0.09946
10	rs74349227	54031363	C	A	0.0336958638567256	0.0203	0.09787
10	rs16928710	54031811	C	T	0.0372957847436969	0.0203	0.06573
10	rs16928715	54031849	C	G	0.0366019024445485	0.0202	0.07094
10	rs16928725	54031957	C	T	0.0188021269625962	0.0334	0.5732
10	rs76977136	54032269	A	G	0.03649585023784	0.0202	0.0711
10	rs79637161	54032342	A	C	0.0360040066341877	0.0202	0.07514
10	rs1406473	54032702	G	T	0.0377966226945664	0.0202	0.0609
10	rs12412591	54033225	A	G	0.0372957847436969	0.0203	0.06552
10	rs7905077	54033639	G	T	-0.0128015918372089	0.023	0.5793
10	rs7894343	54033887	A	T	0.0338988850054592	0.0203	0.09495
10	rs11001416	54034383	T	G	0.0361004656247227	0.0202	0.07464
10	rs7085534	54034717	G	A	0.0194005857039748	0.0334	0.5605
10	rs189862990	54034936	A	C	0.021898468701116	0.0723	0.7617
10	rs12243664	54035156	C	A	0.0363029992242924	0.0202	0.0732
10	rs10762671	54035437	C	T	-0.0122952780941516	0.023	0.5937
10	rs117428254	54035882	G	A	0.0347008987793103	0.0204	0.08803
10	rs11001421	54035980	C	A	0.0213993910058902	0.0335	0.5237
10	rs1528880	54036509	T	A	0.0390957053401303	0.0202	0.05249
10	rs1919460	54037188	A	G	-0.0385953087593848	0.0171	0.02384
10	rs1919461	54037209	A	G	-0.0385953087593848	0.0171	0.02382
10	rs117710868	54038134	C	A	-0.001100605444033	0.0568	0.9842
10	rs11001431	54038484	G	A	0.0204984635773248	0.0336	0.542
10	rs60307380	54038985	C	T	-0.0355028330426552	0.073	0.6268
10	rs78807770	54039310	G	T	0.0350002811846215	0.0906	0.699
10	rs7083967	54039559	G	A	-0.0382004338153035	0.0171	0.02562
10	rs79287620	54039811	A	T	0.0344980404075674	0.0204	0.09085
10	rs3898630	54040023	T	G	0.0213015034199157	0.0335	0.5246
10	rs78346962	54040436	G	C	0.0338988850054592	0.0204	0.09699
10	rs139646798	54040670	C	T	-0.126005497635114	0.1029	0.2208
10	rs10824321	54041197	T	G	0.0208021276292633	0.0335	0.5357
10	rs11001444	54042556	A	G	0.0381047060335456	0.0187	0.04136
10	rs16928871	54042782	C	T	0.0190964956909883	0.0335	0.5684
10	rs11001447	54043571	G	T	-0.0404991299799539	0.0172	0.0184
10	rs3829169	54044262	G	A	0.0194986595340326	0.0335	0.5614
10	rs3793783	54044615	G	A	0.0192044091837133	0.0336	0.568
10	rs11001455	54046138	A	T	0.0208021276292633	0.0337	0.5376
10	rs11001456	54046417	A	T	-0.0398953406632555	0.0173	0.02084
10	rs138216567	54046469	G	T	-0.0001000050003333	0.0795	0.9995
10	rs117271768	54046487	G	C	0.0349037160078804	0.0206	0.08943
10	rs11001457	54046624	A	C	0.0205964297986501	0.0338	0.5423
10	rs11001460	54047702	T	G	0.0208021276292633	0.0339	0.5381
10	rs7916242	54048234	G	A	-0.0318003125497978	0.0178	0.07392
10	rs11001464	54048923	A	G	0.0797996012024758	0.063	0.2055
10	rs142704437	54049095	C	T	0.139196565188289	0.1002	0.1646
10	rs11001472	54049359	A	G	-0.0355028330426552	0.0174	0.0418
10	rs7101052	54049474	A	G	0.0204984635773248	0.034	0.5461
10	rs10762675	54050079	G	A	-0.0437951599996715	0.0174	0.01205
10	rs10508970	54050167	A	G	0.153999239789366	0.0954	0.1064
10	rs57197814	54050305	A	T	0.0192044091837133	0.0342	0.5752
10	rs10762676	54050467	C	T	-0.0341050206499513	0.018	0.05822
10	rs10824336	54051270	G	A	-0.044401309298167	0.0176	0.01145
10	rs1881597	54053817	C	T	0.0168964476597299	0.0203	0.4053
10	rs12255069	54055961	C	T	0.103999590018485	0.1098	0.3438
10	rs13499	54057725	A	C	0.0222017079836866	0.0203	0.2746
10	rs34276440	54058375	A	G	0.0088011559530687	0.023	0.702
10	rs16929121	54059193	A	G	0.0270021387025708	0.0395	0.4943
10	rs7916906	54059350	T	G	0.023198814502523	0.0197	0.2389
10	rs60568834	54060581	C	T	0.0372957847436969	0.0344	0.2791
10	rs35377666	54060894	C	T	0.0082954970241069	0.0229	0.7174
10	rs10128457	54061438	T	C	0.0227003855207759	0.0197	0.2503
10	rs34480544	54061483	A	G	0.0080971295874548	0.0229	0.7229
10	rs10128415	54061826	A	G	0.0719019692890779	0.1072	0.5025
10	rs11001508	54061894	G	A	0.103197177327965	0.1054	0.3271
10	rs192363474	54061937	T	C	-0.0793029813385367	0.0857	0.3547
10	rs183749421	54061941	C	T	-0.0789999182341498	0.0857	0.357
10	rs1569197	54062308	G	A	0.0361004656247227	0.0321	0.2605
10	rs151061012	54062883	C	A	0.0291023874205329	0.0396	0.4626
10	rs12771371	54063083	G	A	0.0077995046323818	0.0229	0.7339
10	rs12773082	54063162	C	T	0.0064988367398296	0.0229	0.7777
10	rs56753448	54063190	G	T	0.170695906710214	0.1132	0.1316
10	rs79372821	54063913	T	C	0.0406043708419401	0.0261	0.1199
10	rs45506496	54064088	C	T	0.0069954745123864	0.0231	0.7627
10	rs1896370	54064531	C	T	0.0063001125484799	0.0231	0.7849
10	rs1896369	54064917	T	C	0.0305001066483263	0.0397	0.442
10	rs11001522	54065175	G	A	0.0178988554877579	0.1071	0.867
10	rs7100461	54065821	G	A	0.0289955368412525	0.1061	0.7843
10	rs184591740	54066100	C	A	0.0686021284901822	0.0748	0.3593
10	rs76649861	54067090	T	C	0.016296487966892	0.0356	0.6464
10	rs11001528	54067241	T	C	0.0827958374084022	0.0747	0.2675
10	rs11001529	54067419	C	T	0.0762014934935767	0.0726	0.2937
10	rs1528875	54067512	T	C	0.0735013596301142	0.0762	0.3347
10	rs1528876	54067530	G	A	0.0697032857496389	0.073	0.3398
10	rs1896368	54068904	C	T	-0.0130953713122409	0.0184	0.4747
10	rs1896367	54069186	C	T	-0.0071958279818024	0.0198	0.718
10	rs7917225	54069336	G	A	-0.0038975857287134	0.0195	0.8431
10	rs7906360	54069403	T	C	-0.0055956263571598	0.0184	0.7591
10	rs11001542	54070262	G	T	-0.0369959896867261	0.042	0.3782
10	rs147910511	54070344	C	T	0.0448968808822823	0.0753	0.5511
10	rs10733905	54070569	C	T	-0.0029042131473898	0.0183	0.8749
10	rs1528877	54071342	A	G	-0.0005001250416822	0.0198	0.9785
10	rs75382810	54071698	A	C	0.0448012667045393	0.0733	0.5413
10	rs7069912	54071719	G	A	0.0172012073197748	0.0694	0.8044
10	rs75869144	54072346	T	C	0.0418998134646779	0.073	0.5662
10	rs11001548	54072560	C	T	-0.0128015918372089	0.0321	0.6899
10	rs11001553	54072901	C	T	-0.0024028846163103	0.0294	0.936
10	rs41281546	54074660	C	T	-0.013004189135254	0.0325	0.6883
10	rs2241529	54074757	A	G	-0.002002002670673	0.0191	0.9161
10	rs11001560	54075127	T	C	-0.0038975857287134	0.0191	0.8379
10	rs11815201	54075240	T	C	-0.0052035148315978	0.0219	0.8137
10	rs1569198	54076271	A	G	-0.007004474152883	0.022	0.7485
10	rs116111098	54076311	T	C	0.0459002781827573	0.0745	0.538
10	rs79759877	54077322	G	A	0.0487044462100383	0.073	0.5044
10	rs2288335	54079054	G	A	-0.0178992398878318	0.0324	0.5801
10	rs1569199	54079716	T	C	-0.013004189135254	0.0221	0.5548
10	rs11001570	54080034	C	T	-0.0244976316004002	0.032	0.4429
10	rs7087520	54080579	G	T	-0.0119005312583873	0.0193	0.5368
10	rs10824351	54080807	C	T	-0.0226035462098532	0.0319	0.4788
10	rs115793678	54081059	C	T	0.0458047599004855	0.0744	0.5385
10	rs11001580	54081480	G	A	-0.0242004837056584	0.032	0.4501
10	rs74339223	54082026	G	A	0.0467977043485401	0.0727	0.5194
10	rs10762689	54082194	G	C	-0.0229002198863326	0.0319	0.4732
10	rs1590105	54082535	C	A	-0.0099998320783335	0.0293	0.7335
10	rs7910446	54083614	A	G	-0.0078003437327339	0.0292	0.7902
10	rs7073197	54084185	C	G	-0.009000382197299	0.0293	0.7581
10	rs143707212	54084908	A	G	0.0448968808822823	0.0729	0.5379
10	rs7081342	54085899	G	A	-0.0130953713122409	0.0324	0.6856
10	rs11001604	54086453	C	T	-0.0213972981080803	0.032	0.5038
10	rs7083441	54086574	C	A	-0.0174005146801673	0.032	0.5863
10	rs1991394	54086988	A	G	-0.013399371963117	0.0323	0.678
10	rs1991393	54087105	G	A	-0.0130953713122409	0.0323	0.6849
10	rs1991392	54087203	A	C	-0.0016012813669738	0.0296	0.9582
10	rs138723504	54087413	T	C	-0.0968964372456969	0.0471	0.03975
10	rs74915053	54087678	T	C	0.0439977464776452	0.0742	0.5532
10	rs12780421	54087932	T	C	-0.0150019689183474	0.0222	0.4994
10	rs11001609	54088086	C	T	-0.0124977728299804	0.0323	0.7002
10	rs7097211	54089870	T	A	-0.0140989243795016	0.0323	0.6636
10	rs145689181	54089912	G	A	-0.0139975096438537	0.0323	0.6646
10	rs150549767	54090863	G	A	0.0461963268897065	0.0751	0.5389
10	rs139429432	54091573	G	T	0.0574006067311047	0.1231	0.6409
10	rs1863730	54092652	T	C	-0.0196008476550609	0.0219	0.3715
10	rs11001630	54093852	C	T	-0.0116981574124923	0.0323	0.7171
10	rs1406475	54093946	G	A	-0.0253998626327317	0.0195	0.1927
10	rs116396362	54094006	G	A	0.0414010268486756	0.075	0.581
10	rs1896373	54094359	T	C	-0.0181028726978536	0.0191	0.3436
10	rs7908091	54095002	A	T	-0.0247026126403718	0.0217	0.2543
10	rs12354645	54095703	A	G	-0.0162005226717083	0.0323	0.6171
10	rs1528874	54095773	A	C	-0.0242004837056584	0.0217	0.2634
10	rs11001643	54095902	T	G	-0.0163021610829842	0.0323	0.6151
10	rs181517537	54095965	A	G	0.0575988723793984	0.0767	0.4527
10	rs12767827	54096200	G	T	-0.0242004837056584	0.0217	0.2642
10	rs80252573	54096834	C	A	-0.0165969709073694	0.0324	0.6077
10	rs1406474	54097073	C	A	-0.01999864650669	0.0191	0.2961
10	rs115632083	54097604	G	A	0.0585990423029356	0.073	0.4215
10	rs148764793	54097864	T	C	0.0423983514166169	0.0749	0.5714
10	rs78556086	54097941	G	C	0.0669013524517588	0.0458	0.1439
10	rs10824381	54098259	A	G	-0.0198048272985997	0.0191	0.3001
10	rs12356251	54098435	T	C	-0.0176956485356892	0.0325	0.5862
10	rs76536710	54098758	G	A	-0.0132980281439898	0.0509	0.7943
10	rs1149785	54099162	A	C	-0.0176040459483609	0.0325	0.5883
10	rs11001679	54099990	T	A	0.0489996660319079	0.0184	0.007797
10	rs1441121	54100345	A	T	0.0329027196757078	0.0187	0.07825
10	rs139071114	54100695	G	T	0.0467022717525102	0.0748	0.532
10	rs146355450	54100849	G	C	0.0459002781827573	0.0747	0.5392
10	rs1441123	54101139	T	G	0.0341018649449722	0.0187	0.06766
10	rs10508971	54101613	G	C	-0.0216016445577609	0.0217	0.3217
10	rs1528873	54102005	A	C	-0.0214994661132367	0.0217	0.3228
10	rs11001697	54102498	G	A	0.0441986870716702	0.0183	0.01559
10	rs11001698	54102663	G	A	-0.0202027073175195	0.0218	0.3541
10	rs12778940	54102851	G	A	-0.0198048272985997	0.0218	0.363
10	rs11815399	54103001	G	C	-0.0198966317144566	0.0218	0.3621
10	rs11001702	54103425	T	C	0.043097802902723	0.0183	0.01831
10	rs12413224	54104958	A	C	0.0485044090596151	0.0183	0.008055
10	rs12776422	54105216	T	C	-0.01999864650669	0.0219	0.3629
10	rs12775601	54106060	G	C	-0.015702643727291	0.0222	0.4784
10	rs894104	54106670	T	C	0.0374017521540008	0.0203	0.06581
10	rs117589328	54106896	G	A	-0.023401696181619	0.0434	0.5895
10	rs10762708	54108307	C	G	0.0350968370374295	0.0203	0.08457
10	rs11001719	54108610	C	T	0.0353961009469877	0.0203	0.08113
10	rs11814479	54108930	T	G	0.0355987772398635	0.0203	0.0794
10	rs11812118	54109073	C	T	-0.0217038334437866	0.0207	0.2945
10	rs11001721	54109544	A	G	0.0355987772398635	0.0203	0.07936
10	rs11001723	54110313	C	T	0.042503779526724	0.0203	0.03667
10	rs10824390	54110416	A	T	0.043203157300648	0.0204	0.03413
10	rs77129293	54110811	C	T	-0.013399371963117	0.0517	0.7961
10	rs11001726	54110876	A	G	-0.0146974807605841	0.0226	0.5147
10	rs7079513	54110965	T	G	0.0418039122811836	0.0203	0.03961
10	rs7075951	54111095	A	G	0.0426954385276174	0.0203	0.03594
10	rs11001728	54111555	A	G	-0.0150019689183474	0.0226	0.5077
10	rs7904997	54111864	A	T	0.043203157300648	0.0203	0.0338
10	rs11001729	54111895	A	G	-0.0152050125429676	0.0226	0.5002
10	rs75876275	54111988	G	A	-0.0361039752308815	0.0437	0.4082
10	rs10762712	54112284	T	C	0.0399992561638529	0.0201	0.04663
10	rs10740457	54112762	A	G	0.0437010460710946	0.0204	0.03188
10	rs76387862	54113256	T	A	-0.0350988198393953	0.0437	0.4225
10	rs16929696	54113536	A	G	0.0467022717525102	0.0199	0.01886
10	rs1372107	54114458	G	C	0.0491044005063081	0.0197	0.01285
10	rs140546574	54114475	T	C	0.014504302202808	0.1089	0.8941
10	rs1441124	54114916	G	A	0.0428966409523063	0.0205	0.0364
10	rs79937064	54115188	A	G	0.0140015196358136	0.0798	0.8604
10	rs10762715	54116418	T	C	0.0409979790340721	0.022	0.06179
10	rs10762716	54116478	C	T	0.041995705452017	0.022	0.05605
10	rs12768209	54117022	A	G	0.0152038337422728	0.025	0.5431
10	rs16929715	54117138	A	G	0.0168964476597299	0.0298	0.5719
10	rs72789121	54118020	A	G	0.0289955368412525	0.0296	0.3267
10	rs7097068	54119880	T	G	-0.0038975857287134	0.0206	0.848
10	rs201777470	54122276	A	G	0.091904386669492	0.0397	0.02065
10	rs552440606	54124341	C	T	-0.0004000800213396	0.0843	0.9961
10	rs1194687	54125289	G	C	-0.0221024699079472	0.0179	0.2158
10	rs146295628	54125312	G	T	0.0129951954948113	0.0266	0.624
10	rs7092403	54126152	T	C	-0.0398953406632555	0.026	0.1254
10	rs12266721	54126849	C	T	-0.0398016818829366	0.0259	0.1244
10	rs56265462	54127141	A	T	-0.0074980401773571	0.0206	0.7142
10	rs192291618	54127337	T	C	-0.0177974390305806	0.1225	0.8842
10	rs377711926	54127638	G	T	-0.0124977728299804	0.0987	0.8992
10	rs7905480	54128301	C	T	-0.0394999521368577	0.0258	0.1257
10	rs1194683	54128413	A	C	-0.0217958123704574	0.0175	0.2136
10	rs1194682	54128741	A	G	-0.0198966317144566	0.0176	0.2569
10	rs180872781	54128883	G	C	-0.0009004052431641	0.1122	0.9935
10	rs7093925	54129654	G	A	-0.0060985584618694	0.0206	0.7671
10	rs12260399	54129826	C	T	-0.039104719880761	0.0258	0.13
10	rs1194681	54129888	C	T	-0.039104719880761	0.0254	0.1241
10	rs112125027	54130753	A	G	0.0209000641077417	0.0268	0.436
10	rs10824420	54130976	C	T	0.0167981182758809	0.0222	0.4488
10	rs4576763	54131465	C	G	-0.0380965452668448	0.0259	0.1408
10	rs138374901	54133021	G	T	0.0266029817945341	0.0277	0.3364
10	rs1194614	54134728	C	T	-0.0260975991218731	0.018	0.148
10	rs118062697	54135311	T	C	-0.0467038420537432	0.0728	0.5214
10	rs4935035	54136199	C	T	-0.0475948788076838	0.0302	0.1146
10	rs1441126	54138249	C	T	0.027196791588428	0.0186	0.1428
10	rs1441127	54138301	T	C	0.0187039847937718	0.0218	0.3913
10	rs1149782	54138496	A	G	0.0105046326450854	0.0223	0.6381
10	rs1149781	54139576	T	C	0.0087020272939009	0.0229	0.704
10	rs1149780	54139723	C	T	0.0128964817350202	0.0222	0.5614
10	rs1149779	54141192	G	A	0.0099998345783334	0.022	0.6514
10	rs66885131	54141566	A	T	0.0213015034199157	0.0285	0.4538
10	rs11001839	54141604	A	G	0.0123039944561641	0.0205	0.5504
10	rs1194673	54141652	G	A	0.0497040321791155	0.0321	0.1207
10	rs1149778	54141828	C	A	0.0105046326450854	0.022	0.6338
10	rs1149777	54142119	G	A	0.0475036226439669	0.0322	0.14
10	rs1149776	54142475	A	G	0.0481042146741464	0.0322	0.1358
10	rs1149775	54142495	C	T	0.0098018049722602	0.0221	0.6579
10	rs1649142	54143745	C	T	0.0077002766261879	0.0223	0.7286
10	rs1733738	54143746	A	G	0.0458047599004855	0.0332	0.1673
10	rs1149774	54143832	G	A	0.0076010387728197	0.0223	0.7319
10	rs1149773	54144500	T	C	0.0456996792509903	0.0332	0.1687
10	rs1149772	54145304	T	C	0.0454034834538498	0.0332	0.1716
10	rs1149771	54145976	A	G	0.0033045340083004	0.0223	0.8827
10	rs1149769	54146097	G	C	0.0446960805488528	0.0332	0.1776
10	rs1194615	54146839	G	A	0.0434042576072856	0.0332	0.191
10	rs1194671	54147789	C	T	0.0430020165445429	0.0331	0.1945
10	rs1194670	54148044	A	C	0.0432989243951476	0.0332	0.192
10	rs55913530	54148116	T	G	0.0171029078996623	0.0281	0.5428
10	rs1194669	54148289	A	T	0.007997931111062	0.0222	0.7197
10	rs1194668	54148626	G	A	0.0426954385276174	0.0331	0.1971
10	rs1194667	54148888	C	A	0.0423024980338776	0.0331	0.2016
10	rs1194666	54148923	G	A	0.0418998134646779	0.0331	0.2063
10	rs34548532	54149196	A	G	0.0180952882690919	0.0281	0.5201
10	rs6480837	54149243	A	C	0.0421011760186353	0.0331	0.2042
10	rs1211574	54149325	C	G	0.042503779526724	0.0331	0.2
10	rs7069178	54149352	T	C	0.0421970486997883	0.0331	0.2025
10	rs12761186	54149467	A	T	0.0184978548821194	0.0281	0.51
10	rs12761187	54149468	A	T	0.0183996828453635	0.0281	0.5133
10	rs1209265	54149771	C	A	0.0067968490002727	0.0222	0.7585
10	rs1194665	54150145	G	A	0.0411995232473163	0.0331	0.2139
10	rs1194664	54150815	C	T	0.0407963941925694	0.0331	0.2184
10	rs1194663	54151095	G	A	0.0065981840282271	0.0221	0.7663
10	rs16929971	54152476	T	A	0.0418998134646779	0.0435	0.3353
10	rs116993243	54152835	C	T	-0.0364046818937998	0.028	0.194
10	rs1194662	54153015	T	C	0.0426954385276174	0.0318	0.1788
10	rs1194661	54153029	A	G	0.0437967654983826	0.0318	0.1688
10	rs1194659	54153551	C	T	0.0425996136188173	0.0318	0.1805
10	rs12769610	54153591	T	G	0.021898468701116	0.0286	0.4446
10	rs1441110	54154615	A	G	0.0461963268897065	0.0318	0.1461
10	rs1660760	54154620	T	A	0.004201162744548	0.0225	0.8514
10	rs1660793	54157019	C	T	0.0469980831605826	0.0319	0.1404
10	rs1621210	54157064	T	C	0.0469026696862194	0.0318	0.1407
10	rs1660792	54157225	C	A	0.0467022717525102	0.0318	0.1419
10	rs1660791	54157334	G	T	0.0461963268897065	0.0318	0.1467
10	rs1649140	54157337	C	G	0.0463013553668425	0.0318	0.146
10	rs1733704	54157616	T	C	0.0448012667045393	0.0318	0.1588
10	rs1660790	54157759	C	T	0.0473987203698754	0.0319	0.1373
10	rs1733705	54158203	A	T	0.0454990400712183	0.032	0.1548
10	rs1649139	54158337	T	C	0.0448012667045393	0.0321	0.1619
10	rs1733706	54158576	A	G	0.043203157300648	0.0321	0.1784
10	rs1733707	54158610	C	G	0.0448968808822823	0.0322	0.1624
10	rs1733708	54158680	C	G	0.0434042576072856	0.0322	0.1776
10	rs1660788	54158764	C	T	0.043097802902723	0.0327	0.1871
10	rs1660787	54160040	C	T	0.0124027667170427	0.0189	0.5096
10	rs147225790	54160181	G	T	0.0013990209137074	0.0728	0.9846
10	rs1194658	54160921	C	T	0.0133011462391285	0.0185	0.4744
10	rs1194657	54161042	G	T	0.0125015292229252	0.0185	0.4992
10	rs12414584	54163244	C	G	0.0014988761237359	0.0246	0.9514
10	rs7912860	54163523	G	C	0.0086028888072678	0.0225	0.7024
10	rs10824452	54163712	A	G	0.0086028888072678	0.0225	0.7021
10	rs11001897	54164165	T	A	0.009197572354042	0.0226	0.6835
10	rs56070900	54164808	A	T	0.0080971295874548	0.0224	0.7183
10	rs12779931	54164829	A	C	0.0082954970241069	0.0224	0.71
10	rs11497804	54165096	C	G	0.0085037404912207	0.0224	0.7045
10	rs7082640	54165100	A	C	-0.0515038428671156	0.0274	0.06043
10	rs10824455	54165432	T	G	0.0084045823438103	0.0224	0.7061
10	rs10824457	54165559	T	C	0.0082954970241069	0.0224	0.7092
10	rs56905947	54165839	C	T	0.007997931111062	0.0223	0.7204
10	rs11001907	54165984	T	A	0.0077995046323818	0.0223	0.7274
10	rs11001908	54166080	C	T	0.0077002766261879	0.0223	0.7296
10	rs11001909	54166187	G	A	0.0076010387728197	0.0223	0.7335
10	rs1194651	54166245	T	G	0.0147999386115992	0.0189	0.4329
10	rs7912151	54166661	A	G	0.0176041339483571	0.021	0.4013
10	rs10824461	54167128	A	T	0.0172994970780611	0.021	0.4087
10	rs11001916	54167563	C	A	0.017496047616751	0.021	0.4048
10	rs11001917	54167716	A	T	0.0173977771764203	0.0209	0.4057
10	rs181453576	54168296	C	T	-0.0034961042567088	0.0941	0.9706
10	rs12268522	54168297	C	T	0.0178006246255066	0.021	0.3968
10	rs16930059	54168351	A	G	-0.0121029460677457	0.0951	0.8991
10	rs7079951	54168375	C	G	0.017496047616751	0.0209	0.4039
10	rs7078945	54168432	G	C	0.017496047616751	0.0209	0.4037
10	rs7080375	54168650	C	T	0.0173977771764203	0.0209	0.4062
10	rs7080407	54168713	C	T	0.0075017910703226	0.0222	0.7351
10	rs7097935	54168787	A	T	0.0172012073197748	0.0209	0.4114
10	rs1441115	54169130	C	T	0.0082954970241069	0.0222	0.7087
10	rs10824464	54169153	T	C	0.0180952882690919	0.0209	0.3862
10	rs1194649	54169384	G	A	0.0087020272939009	0.0183	0.6345
10	rs11001924	54169759	A	T	0.0082954970241069	0.0223	0.71
10	rs1194648	54170197	G	A	0.0381047060335456	0.0233	0.1028
10	rs60500959	54170200	G	A	-0.0428970626523952	0.0276	0.1195
10	rs80248116	54171277	T	C	0.0044998604248922	0.0242	0.8519
10	rs1194647	54171313	C	T	0.0097027754613851	0.0186	0.6035
10	rs11001929	54171478	A	T	0.0168964476597299	0.0219	0.441
10	rs7893873	54171706	G	T	0.0085037404912207	0.0186	0.6476
10	rs12413194	54171865	G	A	0.0189002595004805	0.0219	0.3875
10	rs60903912	54171934	C	T	0.0192044091837133	0.0219	0.3789
10	rs7897513	54172174	G	A	0.0097027754613851	0.0185	0.6017
10	rs10824469	54172611	C	T	0.0356952753244514	0.0234	0.1272
10	rs7074149	54172718	C	T	0.0177023841130051	0.0217	0.4161
10	rs7073271	54172769	G	A	0.0358978909969844	0.0234	0.1247
10	rs10824470	54172815	C	A	0.0111970780932162	0.0185	0.5448
10	rs11813600	54173157	A	G	-0.0361972883118878	0.0274	0.1871
10	rs7902382	54173476	G	A	0.0361969153118182	0.0234	0.1214
10	rs73335052	54173824	G	T	0.0168964476597299	0.0217	0.4378
10	rs73335054	54173833	C	A	0.0171029078996623	0.0217	0.4325
10	rs10824471	54174017	G	A	0.0124027667170427	0.0185	0.5043
10	rs1441114	54174019	G	T	0.0170045988158238	0.0217	0.4338
10	rs1441113	54174488	C	T	0.0166997792224134	0.0217	0.4406
10	rs12251753	54175183	T	A	0.0167981182758809	0.0217	0.4394
10	rs12250292	54175474	A	G	0.0247999239054771	0.0204	0.2242
10	rs11001943	54175591	G	A	0.0168964476597299	0.0217	0.4354
10	rs78983952	54176265	T	G	0.014504302202808	0.022	0.5112
10	rs7916369	54176306	C	T	0.0013990209137074	0.0181	0.9398
10	rs10824476	54176570	A	G	0.0251998010217421	0.0205	0.218
10	rs138538929	54176825	A	T	0.0282958691548473	0.0516	0.5837
10	rs11001954	54177595	T	C	0.0139029051689914	0.0221	0.528
10	rs10824480	54178636	C	A	0.0333960906184285	0.0233	0.1528
10	rs1194744	54179247	G	C	0.0280041964095973	0.0234	0.2329
10	rs12249036	54179313	T	C	0.0242046886968174	0.0205	0.2377
10	rs147495906	54179377	A	T	-0.0012007205765188	0.0886	0.9888
10	rs1194745	54179670	G	A	0.031498667059371	0.0234	0.1776
10	rs76898247	54180605	G	A	0.001998002662673	0.0238	0.9324
10	rs113631183	54181283	C	T	-0.0042992284528324	0.0515	0.934
10	rs1194746	54181314	T	C	0.0327962744150825	0.0233	0.1605
10	rs7079154	54181885	A	G	0.0231011029079872	0.0205	0.2588
10	rs12246138	54182165	C	T	0.0238044133801613	0.0205	0.2461
10	rs7100700	54183235	C	A	0.0307037775750057	0.0233	0.1873
10	rs10824485	54183282	C	G	0.0295976364389436	0.0233	0.2047
10	rs10824486	54184527	C	T	0.0232965165504356	0.0205	0.2557
10	rs143955306	54184577	A	T	0.0150954876453349	0.0926	0.8702
10	rs61850386	54184749	G	T	0.0281014301108748	0.023	0.2223
10	rs6480851	54186382	G	A	0.0281986543586787	0.0232	0.2241
10	rs12241225	54186985	G	A	0.0147999386115992	0.0217	0.496
10	rs117801020	54187028	G	T	-0.0366017456445608	0.0297	0.2168
10	rs1194738	54188443	A	G	0.024097313483794	0.0232	0.2989
10	rs73337112	54188738	T	C	0.0602010026907569	0.0445	0.1754
10	rs12263668	54188894	G	A	0.0600032523358097	0.0444	0.1768
10	rs7914644	54188936	T	A	0.0021975835434872	0.0237	0.9277
10	rs12263811	54189125	G	A	0.0590987523872065	0.0446	0.1851
10	rs1194737	54189176	A	G	0.0263010744193707	0.0232	0.257
10	rs1194735	54189344	A	G	0.026398473854531	0.0232	0.2562
10	rs1194733	54189453	T	A	0.0096037361426946	0.0215	0.6557
10	rs73337124	54189520	T	C	0.0533985767246953	0.044	0.2253
10	rs2053469	54189828	G	A	0.0518996105407571	0.0439	0.237
10	rs1194732	54189904	G	A	0.0259990758686168	0.0232	0.2628
10	rs2053468	54189911	A	G	0.0522033801338585	0.0439	0.2339
10	rs7899556	54189921	C	T	0.0076010387728197	0.0183	0.6794
10	rs2053467	54190085	C	T	0.0522033801338585	0.0439	0.2341
10	rs2053466	54190086	A	G	0.0522033801338585	0.0439	0.234
10	rs2053465	54190212	A	G	0.0520040417467951	0.0439	0.2356
10	rs1194731	54190267	A	C	0.0270994698817177	0.0233	0.2443
10	rs74133343	54190319	T	A	0.0522982892110339	0.0439	0.2336
10	rs2053464	54190414	A	C	0.0520989697439806	0.0439	0.2352
10	rs11002016	54190471	C	T	0.0517002115855168	0.0439	0.2386
10	rs11002017	54190663	G	A	0.0520040417467951	0.0438	0.235
10	rs11002018	54190737	A	G	0.0535976373487916	0.0439	0.2216
10	rs11002019	54190780	T	C	0.0522033801338585	0.0439	0.2336
10	rs1963243	54191031	T	C	0.0064988367398296	0.0183	0.7233
10	rs1963907	54191055	C	T	-0.0014009809156281	0.018	0.9375
10	rs1194729	54191147	A	G	0.027799974857679	0.0232	0.2317
10	rs73337140	54191409	G	C	0.0537966583556417	0.044	0.2208
10	rs1194728	54191501	T	A	0.009197572354042	0.0215	0.6672
10	rs1194727	54191758	A	T	0.0096037361426946	0.0215	0.6562
10	rs1194726	54191901	C	T	0.0105046326450854	0.0215	0.6258
10	rs1194725	54192068	G	A	0.009504687014246	0.0215	0.6577
10	rs12255836	54192087	C	A	0.0539956397610122	0.0439	0.2191
10	rs1194724	54192387	C	T	0.0270021387025708	0.0232	0.244
10	rs111435039	54192502	T	C	0.0540998523168248	0.044	0.2186
10	rs111939254	54192507	C	T	0.0539956397610122	0.044	0.2189
10	rs113135993	54192514	A	T	0.0539956397610122	0.044	0.2189
10	rs12265353	54192709	T	C	0.0539956397610122	0.044	0.2189
10	rs12263786	54192781	A	T	0.0539956397610122	0.044	0.2192
10	rs12265416	54192815	T	C	0.0539956397610122	0.044	0.2189
10	rs1649131	54193118	C	A	0.0273038345273452	0.0232	0.239
10	rs1649130	54193120	C	T	0.0273038345273452	0.0232	0.2388
10	rs1194723	54193306	C	T	0.0105046326450854	0.0215	0.6253
10	rs12243020	54193545	G	A	0.0535976373487916	0.0439	0.2227
10	rs1194722	54193818	T	G	0.027196791588428	0.0232	0.2412
10	rs12267453	54193865	A	G	0.0639039448366128	0.0449	0.1552
10	rs12269071	54193957	T	C	0.0533037720223111	0.044	0.2257
10	rs12267531	54194044	A	G	0.0537966583556417	0.044	0.2215
10	rs12259981	54194134	C	T	0.0537018913875451	0.044	0.2218
10	rs1201590	54194804	A	G	0.0274011363479391	0.0232	0.2377
10	rs11002045	54195139	T	C	0.0535028515173065	0.044	0.224
10	rs11002046	54195254	A	G	0.0535028515173065	0.044	0.2242
10	rs1194721	54195311	G	A	0.0105046326450854	0.0214	0.6228
10	rs12240603	54195694	A	C	0.0531994764675775	0.044	0.2263
10	rs12240612	54195736	A	C	0.0600974240485804	0.0444	0.176
10	rs1194720	54196304	T	C	0.0106035827841911	0.0215	0.6214
10	rs1194719	54196333	A	G	0.026398473854531	0.0232	0.254
10	rs1194718	54196383	G	A	0.0093957216403621	0.0215	0.6632
10	rs1194717	54196557	G	T	0.0270994698817177	0.0232	0.2413
10	rs34255015	54196717	C	T	-0.04470452178448	0.0318	0.1591
10	rs1194716	54196773	T	C	0.0107025231331357	0.0215	0.6182
10	rs1194715	54196891	T	C	0.0274984287018097	0.0232	0.2352
10	rs1212764	54197120	T	C	0.0275957115907991	0.0232	0.2339
10	rs1194713	54197690	G	A	0.0108014536938559	0.0214	0.6134
10	rs1194712	54197748	G	A	0.0277027118389473	0.0232	0.2317
10	rs1194711	54198121	T	C	0.0110981866660334	0.0215	0.6063
10	rs1194710	54198335	G	A	0.0092966519050945	0.0219	0.6695
10	rs1194709	54198592	C	T	0.0111970780932162	0.0215	0.603
10	rs7904700	54199325	T	A	0.052696808999969	0.044	0.2309
10	rs61377487	54199985	A	G	0.0511017760490843	0.044	0.2454
10	rs12268968	54200002	A	G	0.0515007728624032	0.044	0.2424
10	rs12246298	54200032	G	A	0.0513962890834148	0.044	0.2428
10	rs1194707	54200128	C	T	0.0099998345783334	0.0215	0.6409
10	rs1194706	54200135	C	G	0.0098018049722602	0.0215	0.6477
10	rs1194705	54200150	C	T	0.0259016375226531	0.0232	0.2634
10	rs78320335	54200211	A	G	-0.003797200248385	0.0565	0.9462
10	rs1194704	54200432	C	T	0.0267977123853779	0.0232	0.2486
10	rs12243106	54200937	T	C	0.0595982128860241	0.0445	0.1802
10	rs11002084	54200982	T	C	0.0089002747867194	0.0183	0.6274
10	rs10160070	54201572	C	T	0.007997931111062	0.0183	0.6606
10	rs73337186	54202690	T	A	0.0509972505709038	0.0441	0.2471
10	rs73337187	54202758	A	G	0.0493043176841434	0.044	0.2629
10	rs73337189	54203591	G	A	0.0487996879336047	0.0441	0.2681
10	rs138172050	54203907	C	T	0.143398799247493	0.083	0.08406
10	rs76473525	54204245	A	G	0.0789960062264979	0.0529	0.1351
10	rs12250301	54205596	A	G	0.0487996879336047	0.0441	0.2681
10	rs12257131	54205750	G	A	0.0501035869662456	0.0441	0.2555
10	rs12244791	54206626	C	T	0.0563047162104676	0.0445	0.2059
10	rs1194703	54206693	C	A	9.99950003332973e-05	0.0236	0.9967
10	rs11002107	54207465	C	T	0.009197572354042	0.0183	0.6152
10	rs12355839	54207696	C	G	-0.0290993078252748	0.0281	0.3006
10	rs12247086	54207756	C	T	0.0630968574396732	0.0445	0.1565
10	rs12269101	54208977	C	A	0.0577027101282892	0.0446	0.196
10	rs10824513	54209044	C	A	0.0084045823438103	0.0183	0.6476
10	rs12255949	54209868	G	C	0.0092966519050945	0.0184	0.6121
10	rs12241707	54209914	C	T	0.0096037361426946	0.0183	0.5989
10	rs11002114	54209978	C	A	-0.0248051189189711	0.0281	0.3774
10	rs113695096	54210035	C	T	0.0556995724703668	0.0464	0.2305
10	rs112945515	54210082	A	G	0.0517002115855168	0.046	0.2611
10	rs12570796	54210641	A	G	0.0080971295874548	0.0184	0.6595
10	rs118045914	54210937	A	C	-0.123897943656285	0.0882	0.1602
10	rs145481108	54212406	C	T	-0.0475948788076838	0.0946	0.6147
10	rs1194743	54212597	T	C	0.0204004877576787	0.0402	0.6114
10	rs7080050	54212642	A	T	0.0592966816705476	0.0465	0.202
10	rs7080337	54212829	A	G	0.0589007839201085	0.0465	0.2048
10	rs7083821	54212877	A	G	0.0580990823836463	0.0465	0.2118
10	rs1194742	54213550	A	G	0.0001999800026662	0.0236	0.9922
10	rs73337201	54213633	C	T	0.0524026787930484	0.0461	0.256
10	rs1194741	54213696	T	C	0.021497269010823	0.0234	0.3578
10	rs73339006	54213731	C	G	0.0528011569911275	0.0461	0.2524
10	rs144706680	54213865	T	A	0.0779975408217275	0.099	0.4308
10	rs73339008	54214774	C	T	0.0608975257512388	0.0466	0.1915
10	rs77188673	54214899	C	T	-0.0361972883118878	0.0864	0.675
10	rs12260092	54215604	A	G	0.0608034293588251	0.0466	0.1921
10	rs73339014	54216213	C	T	0.0618004009054468	0.0466	0.1855
10	rs12415766	54217676	A	G	-0.0027036515743148	0.024	0.9095
10	rs11002152	54219372	G	A	0.0063001125484799	0.0186	0.7333
10	rs56746730	54219613	T	C	0.059701843246044	0.0466	0.2003
10	rs73339022	54220838	T	A	0.0605963861236938	0.0466	0.1935
10	rs12253753	54221141	C	T	0.0605022613895267	0.0466	0.1945
10	rs1441120	54221478	A	G	0.0605022613895267	0.0466	0.1944
10	rs7072401	54222700	T	C	0.0503033045092425	0.0461	0.2751
10	rs16930418	54222762	A	T	-0.005696192544881	0.0242	0.8143
10	rs12257964	54223251	C	T	0.0648978315778429	0.0472	0.169
10	rs11002164	54223356	A	C	0.0507976715868588	0.0461	0.2703
10	rs1733724	54223977	A	G	0.0235993322503244	0.0397	0.5524
10	rs73339028	54224395	G	T	0.0589007839201085	0.0466	0.2056
10	rs58093562	54224491	T	C	0.0507026199737612	0.0461	0.2717
10	rs58249278	54224607	C	T	0.0505980527630914	0.0461	0.2722
10	rs12260347	54224810	C	T	0.0600032523358097	0.0466	0.1979
10	rs12411572	54225116	T	G	0.0005998200719675	0.0245	0.9813
10	rs12241876	54225312	T	C	0.0589007839201085	0.0466	0.206
10	rs1441119	54225761	G	A	0.0507976715868588	0.0461	0.2704
10	rs77302765	54226806	C	T	0.0598996532078335	0.0466	0.1987
10	rs61848073	54227090	T	C	0.00730326611012	0.0453	0.8724
10	rs76357324	54227322	T	C	0.0613960888650743	0.0467	0.1883
10	rs12412098	54227325	A	G	-0.0019018072895963	0.0247	0.9386
10	rs878870	54227657	G	A	0.0032048589489113	0.0244	0.8957
10	rs56111620	54227988	C	T	0.0520040417467951	0.0462	0.2612
10	rs146001849	54228160	T	A	0.0745971382067833	0.0884	0.3986
10	rs11002177	54228212	T	C	0.0255995183002125	0.0186	0.17
10	rs78954317	54228504	G	T	-0.0346949697968869	0.029	0.2316
10	rs11002178	54228515	A	G	0.0006997551142732	0.0187	0.9682
10	rs12267357	54229748	A	G	0.0520989697439806	0.0472	0.2698
10	rs117614761	54229790	T	C	-0.0372035489975441	0.0291	0.2015
10	rs11002185	54230508	G	A	0.0618004009054468	0.0477	0.1955
10	rs11002186	54230565	T	C	0.0616029666104685	0.0477	0.1971
10	rs12411541	54230988	A	G	0.0016985566355815	0.0188	0.9298
10	rs11002187	54231020	C	G	0.0616969878029145	0.0477	0.1966
10	rs11002188	54231037	G	A	0.0618004009054468	0.0478	0.1955
10	rs12248550	54231500	G	A	0.0624958112255439	0.0478	0.1908
10	rs7910657	54231802	A	G	0.0611985747210087	0.0478	0.2002
10	rs11002190	54232010	G	A	0.061302039376164	0.0478	0.1995
10	rs7898055	54232069	C	A	0.053000336561653	0.0473	0.2626
10	rs11002191	54232130	G	A	0.0628996789690455	0.0478	0.1885
10	rs11002193	54232492	A	T	0.0630029677787336	0.0478	0.1878
10	rs10824550	54232745	C	T	0.0505029821731068	0.0312	0.1057
10	rs11002196	54233370	A	G	0.0636037093371393	0.0479	0.1843
10	rs10824551	54233718	G	T	0.0052959516591825	0.0187	0.7769
10	rs7906127	54234187	G	T	0.0052959516591825	0.0187	0.7763
10	rs7896415	54235252	A	T	0.0630968574396732	0.048	0.1886
10	rs7910782	54235428	G	A	0.0632001258860912	0.048	0.188
10	rs10824553	54235798	A	C	0.0159028762794155	0.0192	0.4066
10	rs1660800	54236651	A	G	-0.0202027073175195	0.0245	0.4079
10	rs1618625	54236752	G	A	-0.0375980304153185	0.0279	0.1777
10	rs12219812	54236760	G	A	0.0143958802837323	0.1025	0.8881
10	rs57636498	54238028	A	C	-0.0499993949944177	0.0267	0.06075
10	rs1733731	54239646	G	A	0.0125015292229252	0.0242	0.6068
10	rs4935325	54240004	T	C	-0.0236986067778773	0.025	0.3434
10	rs10824555	54240709	C	T	0.0402970567645369	0.0881	0.6475
10	rs1561662	54240712	C	T	0.0217027816432335	0.0191	0.2573
10	rs2218224	54241219	C	A	0.0242046886968174	0.0191	0.207
10	rs10824558	54243993	A	G	0.0223972974420383	0.0191	0.2396
10	rs11002230	54244585	G	A	-0.0281011651109099	0.0234	0.2312
10	rs117109427	54244794	G	A	-0.094200795398827	0.131	0.472
10	rs146793740	54244901	A	G	0.0008995952428359	0.0812	0.9915
10	rs138885126	54246924	A	G	0.001998002662673	0.1057	0.9852
10	rs376332879	54247379	G	A	0.0204004877576787	0.0618	0.7414
10	rs7897075	54250028	T	C	0.0221038989069263	0.0192	0.2507
10	rs1660794	54250983	G	T	-0.0059979518036359	0.0242	0.8046
10	rs189691674	54251257	G	A	0.0097027754613851	0.0764	0.899
10	rs11002267	54253520	T	C	0.0507976715868588	0.0375	0.1763
10	rs147631430	54256093	G	A	0.0239996896478807	0.0619	0.698
10	rs140893110	54256358	G	A	-0.0225012653465135	0.0873	0.7965
10	rs10824572	54257465	T	C	0.0389995348490096	0.0191	0.0415
10	rs145805382	54257690	G	C	0.01600129372694	0.0641	0.8029
10	rs11002295	54258384	G	T	-0.0057967688471774	0.0236	0.8074
10	rs7077082	54258510	T	C	0.0084045823438103	0.0245	0.7313
10	rs10824580	54263266	C	A	0.0158044491449436	0.0264	0.5484
10	rs1660801	54263577	T	C	-0.0168003386783461	0.0264	0.525
10	rs10762766	54263795	C	T	0.0143958802837323	0.0264	0.5859
10	rs76652763	54264282	G	A	-0.0073972926304747	0.0663	0.9113
10	rs2099796	54264867	G	T	-0.0323992324466777	0.0294	0.2706
10	rs1837723	54264966	G	A	0.0153023200084426	0.0264	0.5631
10	rs77344852	54269344	T	G	0.0616029666104685	0.0312	0.04839
10	rs12412318	54269897	G	T	0.0128964817350202	0.1059	0.9032
10	rs12416461	54269898	A	T	0.0188021269625962	0.1046	0.8574
10	rs1733721	54276543	A	C	-0.0198966317144566	0.0257	0.4383
10	rs149860859	54277067	T	C	0.0701042536729151	0.0568	0.2168
10	rs2951095	54279024	T	C	-0.0169020380753563	0.0257	0.5092
10	rs140370606	54279982	C	T	0.0069954745123864	0.0968	0.9426
10	rs16930948	54283768	T	C	-0.033701571673015	0.0293	0.2502
10	rs7087509	54284118	A	G	0.0160997014894237	0.0257	0.5309
10	rs148580575	54284343	T	G	-0.005304041591906	0.0827	0.9488
10	rs1733716	54287396	G	T	-0.0138048499765589	0.0258	0.592
10	rs61594896	54288338	T	A	-0.009696862978864	0.075	0.8974
10	rs1730466	54288555	C	A	-0.0152963956259917	0.0259	0.5537
10	rs7094470	54290065	T	C	0.0143958802837323	0.0258	0.5749
10	rs2951093	54290439	A	G	-0.0143017847108596	0.0259	0.5806
10	rs1733725	54293603	A	G	0.0088011559530687	0.0453	0.8455
10	rs12412036	54294077	G	T	-0.0212951405401588	0.0268	0.4255
10	rs1733726	54294831	C	A	-0.0154994990469515	0.0262	0.5531
10	rs1733728	54296830	A	G	-0.0166986496230515	0.0261	0.5236
10	rs11002430	54297027	T	G	-0.0377953294954024	0.0361	0.2947
10	rs76590763	54298439	G	A	-0.0996987957071184	0.1003	0.3201
10	rs74715418	54299296	A	G	0.197300477196687	0.1041	0.05805
10	rs1730459	54299877	T	C	-0.0135007260538548	0.0267	0.612
10	rs75433219	54300132	T	G	0.189901092733775	0.1021	0.06294
10	rs147249488	54300238	C	T	0.176596868657088	0.1107	0.1106
10	rs144101449	54301307	C	G	0.12129685495618	0.1083	0.2629
10	rs61848103	54301504	C	T	0.0387013475370749	0.1441	0.7883
10	rs7085224	54301740	A	G	0.0078987227933553	0.0261	0.7624
10	rs185464517	54303304	C	T	-0.0082035573506883	0.0752	0.9128
10	rs10762771	54303449	G	T	0.0207041815582916	0.0256	0.4186
10	rs77176067	54304121	A	G	0.0215951374365897	0.0419	0.6066
10	rs139611892	54305859	G	A	0.135701536158728	0.0784	0.08344
10	rs7900164	54306700	A	G	0.0085037404912207	0.0263	0.7472
10	rs1730480	54307933	G	A	-0.0066017436345624	0.0266	0.803
10	rs79665151	54308036	C	T	0.187201298133238	0.1056	0.0764
10	rs2463963	54308039	A	G	-0.007095110875924	0.0266	0.7901
10	rs11002487	54308340	G	A	0.0454034834538498	0.0203	0.02573
10	rs74317489	54311676	T	A	0.054497654936202	0.0415	0.1891
10	rs75895639	54313269	C	T	-0.0025031302181184	0.1014	0.98
10	rs11002517	54315112	A	G	-0.0423961495190412	0.0249	0.08889
10	rs2178341	54318909	G	A	0.0125015292229252	0.0267	0.6383
10	rs117279434	54320045	T	C	0.0277027118389473	0.0422	0.5108
10	rs151264571	54320516	A	G	0.238103097252715	0.0989	0.01602
10	rs7895713	54322385	T	C	0.0344014267173323	0.0211	0.1031
10	rs10762788	54330064	T	C	0.0149969810059077	0.0278	0.5897
10	rs141918193	54332270	C	G	-0.0806028645320996	0.0863	0.3504
10	rs10458663	54333219	A	G	0.295999883350284	0.1022	0.003781
10	rs1881747	54333575	T	C	0.0109003744682883	0.0278	0.6948
10	rs75897126	54333849	C	T	-0.0016012813669738	0.0487	0.973
10	rs7905367	54334653	G	C	-0.0083043861636152	0.0295	0.7782
10	rs2204757	54334943	G	A	0.0037031349243813	0.027	0.8899
10	rs6480894	54335093	G	A	0.0012991557316201	0.0302	0.9663
10	rs2204758	54335375	A	G	0.0148984646619666	0.0245	0.5426
10	rs12249555	54335565	A	T	0.0326027085440124	0.0406	0.4215
10	rs10762792	54335920	T	G	0.0136957831289865	0.0261	0.6002
10	rs77020363	54335936	G	A	0.0456041418050158	0.1067	0.6692
10	rs11002604	54336509	A	G	-0.0288007896057264	0.0418	0.49
10	rs10824621	54337021	C	T	-0.0181028726978536	0.0179	0.3102
10	rs10824622	54337106	G	A	0.0235993322503244	0.0183	0.1974
10	rs12412382	54337310	C	G	-0.0340015566760147	0.042	0.4184
10	rs10824623	54337611	A	T	0.029403450369242	0.0188	0.1184
10	rs10740481	54337754	C	G	0.0180952882690919	0.0176	0.3047
10	rs7903981	54338940	C	A	0.0227981362759783	0.0184	0.2144
10	rs12246770	54339278	A	T	0.0299956000353805	0.0189	0.1122
10	rs1919760	54340275	T	G	0.0173977771764203	0.0177	0.3243
10	rs1919761	54340428	A	G	-0.0032954239497972	0.0376	0.9299
10	rs4935329	54340773	G	C	0.0148984646619666	0.0174	0.3939
10	rs141397823	54340902	C	A	0.0407003871263756	0.068	0.549
10	rs7076120	54340942	T	C	0.0159028762794155	0.0175	0.363
10	rs7072648	54340976	A	G	-0.0085968472255182	0.0357	0.8102
10	rs7073235	54341380	A	C	0.0028958031120254	0.0619	0.9633
10	rs147189766	54341602	T	A	0.0100988346774146	0.0621	0.8715
10	rs11524762	54341837	A	T	0.0183015011699126	0.0174	0.293
10	rs2222800	54341873	A	C	0.01600129372694	0.0174	0.3602
10	rs7477768	54342251	C	A	0.0284999894699013	0.0181	0.1159
10	rs1919762	54342522	A	C	-0.0145046862028817	0.0417	0.7272
10	rs10740482	54342573	T	C	0.0179970767016546	0.0174	0.2993
10	rs10762793	54342738	T	C	0.0173977771764203	0.0174	0.3173
10	rs10762794	54343080	A	C	0.0154007965760229	0.0174	0.378
10	rs1919763	54344288	G	T	0.0178988554877579	0.0172	0.2977
10	rs12414455	54344808	A	G	0.0178988554877579	0.0172	0.3004
10	rs73343102	54344819	C	T	-0.0023026490626755	0.0443	0.9592
10	rs59494731	54344962	T	C	0.0178006246255066	0.0173	0.3011
10	rs11002617	54345602	G	T	0.0311013012983478	0.0186	0.0933
10	rs116943313	54345708	G	A	-0.0561048513847726	0.0716	0.4337
10	rs1919764	54345990	C	T	0.0199986865066891	0.0172	0.244
10	rs185849951	54346264	G	A	0.061302039376164	0.1185	0.6048
10	rs76434005	54346614	T	A	-0.0091012913892029	0.0451	0.8406
10	rs1919765	54346781	T	G	0.0197045832743354	0.0172	0.2523
10	rs1919766	54346853	C	G	0.0197045832743354	0.0171	0.2517
10	rs57197191	54346964	C	G	-0.0055956263571598	0.0447	0.9008
10	rs11818474	54347218	T	C	-0.0092022107647994	0.0451	0.8386
10	rs11816039	54347228	C	T	-0.0042992284528324	0.0447	0.9236
10	rs73345010	54348070	C	G	-0.0066017436345624	0.045	0.8843
10	rs3952507	54348152	T	C	0.0179970767016546	0.0174	0.302
10	rs118162108	54348307	T	C	-0.0732053027592748	0.0696	0.2929
10	rs1919743	54348688	C	T	0.0189002595004805	0.0172	0.2736
10	rs11002632	54348708	T	C	0.0005998200719675	0.0442	0.9894
10	rs1919742	54349105	T	G	0.0177023841130051	0.0173	0.3041
10	rs117713340	54349214	A	G	0.0404027066313724	0.0806	0.6163
10	rs9629901	54349425	A	G	0.0195967237465575	0.0174	0.2609
10	rs72791014	54349451	G	T	0.101201880508967	0.0647	0.1177
10	rs2384010	54349763	A	G	0.0194005857039748	0.0173	0.2613
10	rs73345018	54350350	G	C	-0.0078003437327339	0.045	0.8615
10	rs9629902	54351061	G	T	0.0180952882690919	0.0173	0.2947
10	rs1919738	54351105	T	C	0.0168964476597299	0.0173	0.3276
10	rs4007338	54352080	G	C	0.0171029078996623	0.0173	0.3245
10	rs73345024	54352391	C	T	-0.0092022107647994	0.0451	0.8391
10	rs12415172	54353042	G	A	-0.0087985943563496	0.0451	0.8446
10	rs4617536	54353199	T	C	0.0567961259994112	0.0435	0.1912
10	rs4444025	54353248	C	T	0.0291023874205329	0.018	0.1073
10	rs4331036	54353261	C	T	0.029296631955588	0.018	0.1049
10	rs10824634	54354487	C	G	0.0298014912367898	0.018	0.09858
10	rs12412978	54354587	C	T	-0.0098988321792475	0.045	0.8266
10	rs4620668	54354784	G	T	0.0305001066483263	0.018	0.09061
10	rs4492770	54354998	A	T	0.03029639423135	0.018	0.09268
10	rs4539262	54355111	A	G	0.0305970979773775	0.018	0.09
10	rs10762799	54355982	C	T	0.0297044227063309	0.018	0.09873
10	rs111805713	54356889	C	T	-0.0196008476550609	0.0455	0.6657
10	rs2204759	54356915	A	C	-0.103695236338765	0.131	0.4288
10	rs10762800	54356980	A	G	0.0149969810059077	0.0174	0.3886
10	rs11002666	54357183	A	T	-0.0189993500097828	0.0452	0.6744
10	rs10762804	54358549	G	A	0.0270994698817177	0.018	0.1318
10	rs79900707	54358788	T	A	-0.0454995840713661	0.1003	0.6505
10	rs117816742	54359611	G	A	-0.0232993336544035	0.0944	0.8053
10	rs12415510	54359761	G	A	-0.0209989425960583	0.0454	0.6432
10	rs10762809	54359970	A	G	0.0189983824093147	0.0173	0.272
10	rs2384013	54360560	A	G	0.0109992854583691	0.0176	0.5326
10	rs10824650	54361898	A	G	0.0193025022544974	0.0173	0.2647
10	rs7904811	54361923	G	T	0.026398473854531	0.0179	0.1402
10	rs7905857	54361964	C	T	-0.0008003201707691	0.0613	0.9896
10	rs7894203	54362073	T	C	0.0197045832743354	0.0173	0.2568
10	rs2891387	54362563	C	T	0.0168964476597299	0.0174	0.3313
10	rs72791025	54362582	G	T	-0.0120017335415971	0.0537	0.8238
10	rs10762811	54363306	A	G	0.0205964297986501	0.0174	0.2367
10	rs1919767	54363383	C	T	0.0274011363479391	0.0179	0.1254
10	rs1919768	54363515	G	A	0.0288012338056278	0.0179	0.1071
10	rs12416370	54364082	T	C	-0.0299953975354009	0.0451	0.5068
10	rs10824654	54364182	T	A	0.0254045542217263	0.0179	0.1544
10	rs10762812	54364614	A	G	0.0250047589895661	0.0179	0.1625
10	rs10762813	54364704	A	G	0.0266029817945341	0.0179	0.1377
10	rs117480889	54365111	G	A	-0.0274020297483382	0.0442	0.535
10	rs139326003	54365958	G	A	-0.0069037763167944	0.0248	0.7826
10	rs73345060	54367034	C	T	-0.0332982854015147	0.045	0.4589
10	rs7901289	54368091	C	G	0.024702368640342	0.0178	0.1661
10	rs11002722	54368513	A	G	0.0166997792224134	0.0188	0.3762
10	rs16931600	54369027	C	G	0.0164047040252769	0.0188	0.3832
10	rs2136892	54370006	A	T	0.0194005857039748	0.0174	0.2663
10	rs58516697	54370302	T	G	-0.0263953113595316	0.0443	0.5514
10	rs59310030	54370454	G	T	-0.026600681797179	0.0443	0.5475
10	rs59922207	54370466	C	G	-0.0267033828345498	0.0443	0.5472
10	rs1919757	54370690	T	G	0.0232965165504356	0.0178	0.1917
10	rs11002730	54371261	A	C	-0.0198966317144566	0.0175	0.2556
10	rs2384015	54371294	T	C	0.0236969951765786	0.0178	0.1824
10	rs78253529	54371468	A	C	0.0320024161254944	0.0622	0.6064
10	rs12411687	54371707	T	C	-0.034198147379977	0.0447	0.4448
10	rs1919754	54371765	T	G	0.0235016597850914	0.0178	0.1847
10	rs12264214	54371908	C	T	0.0234039777790161	0.0178	0.1882
10	rs61848127	54372217	T	C	-0.0083043861636152	0.052	0.873
10	rs10824668	54372284	A	C	0.0236969951765786	0.0177	0.1826
10	rs10824669	54372399	A	G	0.0178006246255066	0.0174	0.3076
10	rs10824670	54372503	A	G	0.0242046886968174	0.0178	0.1746
10	rs73345079	54372515	G	C	-0.0326988269632397	0.0448	0.4651
10	rs10824672	54372598	C	G	0.0234039777790161	0.0177	0.1872
10	rs10824673	54372629	T	C	0.0234039777790161	0.0177	0.1866
10	rs2221791	54372895	G	A	-0.0331018715051171	0.0447	0.4601
10	rs2203037	54373048	C	T	-0.0326988269632397	0.0447	0.465
10	rs10824674	54373084	C	T	0.0235993322503244	0.0177	0.1836
10	rs10740487	54373291	C	A	0.0235993322503244	0.0177	0.1841
10	rs10733910	54373493	G	A	0.017496047616751	0.0174	0.3146
10	rs10824676	54373862	G	A	0.0234039777790161	0.0178	0.1883
10	rs10824677	54373889	T	C	0.0232965165504356	0.0178	0.1891
10	rs10762815	54373957	C	A	0.0232965165504356	0.0178	0.1902
10	rs10762816	54374170	C	T	0.0170045988158238	0.0175	0.3304
10	rs2384019	54374214	A	G	0.0173977771764203	0.0174	0.3193
10	rs1919752	54374272	C	A	0.0182033098538737	0.0175	0.2985
10	rs1919751	54374303	G	A	0.022299507494767	0.0178	0.2094
10	rs1919750	54374365	T	A	0.0225048553400694	0.0178	0.2064
10	rs76692844	54374370	A	G	-0.0338050046123612	0.0447	0.4497
10	rs73345099	54375101	T	C	-0.0343016316970211	0.0447	0.443
10	rs12248821	54375283	A	G	0.0221038989069263	0.0178	0.2145
10	rs10762817	54375355	C	T	0.0219962978718961	0.0178	0.2178
10	rs10824678	54375378	G	C	0.021898468701116	0.0178	0.2186
10	rs10824679	54375404	T	C	0.021898468701116	0.0178	0.2181
10	rs73347004	54375489	T	C	-0.0328951617042694	0.0447	0.4618
10	rs10824681	54375591	C	T	0.0217027816432335	0.0179	0.2254
10	rs10824682	54375592	A	G	0.0219962978718961	0.0179	0.2192
10	rs10824683	54375598	T	C	0.0218006299588528	0.0179	0.2224
10	rs73347006	54375895	A	G	-0.0349952529972629	0.0446	0.4325
10	rs10824684	54375973	G	A	0.021898468701116	0.0179	0.2206
10	rs1919749	54376294	C	T	0.0219962978718961	0.0179	0.2185
10	rs1919748	54376431	T	C	0.021898468701116	0.0179	0.2192
10	rs1919747	54376443	G	C	0.0217027816432335	0.0179	0.2241
10	rs1919746	54376507	G	T	0.0218006299588528	0.0179	0.2214
10	rs11002757	54376693	C	T	0.0141001243787816	0.0188	0.4536
10	rs142892396	54377085	C	A	-0.0421979407001862	0.0705	0.5488
10	rs4477394	54377602	T	A	0.021898468701116	0.0179	0.2216
10	rs4447119	54377870	A	G	0.0218006299588528	0.0179	0.2236
10	rs9702282	54377928	C	T	0.0136957831289865	0.0188	0.4685
10	rs10762819	54377988	G	A	0.0217027816432335	0.0179	0.2256
10	rs10762820	54377994	G	A	0.0217027816432335	0.0179	0.2252
10	rs10762821	54378124	T	C	0.0215951374365897	0.0179	0.2264
10	rs59864242	54378172	T	C	-0.0352023974087295	0.0445	0.4291
10	rs10762822	54378193	T	C	0.0215951374365897	0.0179	0.2273
10	rs141466378	54378360	A	G	-0.020498669477346	0.063	0.745
10	rs10824687	54378412	G	C	0.0222017079836866	0.018	0.2156
10	rs59960052	54378419	T	C	-0.036798848237098	0.0445	0.4079
10	rs10824688	54378521	A	G	0.021497269010823	0.0179	0.2297
10	rs10508973	54378641	C	T	0.021497269010823	0.0179	0.23
10	rs10508974	54378678	G	A	0.021497269010823	0.0179	0.2301
10	rs1912611	54379059	A	G	0.0221038989069263	0.0179	0.2169
10	rs16931746	54379087	A	G	-0.0408949138454712	0.0444	0.356
10	rs146926294	54379128	G	T	-0.050398957583852	0.0582	0.3862
10	rs11594861	54379451	G	T	-0.0383043331577141	0.0443	0.3879
10	rs1912610	54379615	G	A	0.0207041815582916	0.0179	0.2483
10	rs1912609	54379638	A	G	0.0138042809763971	0.0175	0.4309
10	rs1912608	54379879	T	A	0.0205964297986501	0.0179	0.2505
10	rs10824697	54380104	T	C	0.0205964297986501	0.0179	0.2503
10	rs1912607	54380429	G	A	0.0213993910058902	0.0179	0.2336
10	rs145320307	54381880	G	A	-0.0164953025291975	0.0819	0.8403
10	rs2141521	54382414	C	G	0.0200967016991224	0.018	0.263
10	rs2141520	54382602	A	G	0.0200967016991224	0.018	0.2647
10	rs12414162	54382898	T	C	-0.0319964709431669	0.0386	0.4071
10	rs1919774	54383174	A	G	0.0210959082947329	0.018	0.2409
10	rs1919773	54383237	T	C	0.0133011462391285	0.0175	0.4461
10	rs16931759	54383889	C	T	-0.0469972723609114	0.0374	0.2087
10	rs16931762	54383916	C	T	-0.0511985620326965	0.0372	0.1688
10	rs1919772	54384207	C	T	-0.050104527566688	0.0371	0.1771
10	rs11002795	54384630	A	G	-0.0370997639570267	0.0321	0.2475
10	rs10733912	54384757	A	C	0.0239020562806236	0.018	0.1845
10	rs1919771	54384800	A	C	-0.0369959896867261	0.0321	0.2493
10	rs1919770	54384810	G	T	-0.052198967543594	0.037	0.1583
10	rs16931779	54384929	C	T	-0.0517039049923374	0.037	0.1623
10	rs11002799	54385382	C	T	0.0651039862320457	0.0445	0.1432
10	rs2891394	54385512	A	G	-0.0366951051877892	0.032	0.2518
10	rs2136893	54385713	C	T	-0.0517039049923374	0.0369	0.1609
10	rs1919769	54385911	G	A	-0.0519040071504222	0.0368	0.1587
10	rs10824712	54386277	A	G	0.0660030731575139	0.0446	0.1388
10	rs12220324	54386443	T	C	0.0119977384336167	0.0189	0.5232
10	rs12416327	54386579	G	C	-0.0521041493573948	0.0367	0.1564
10	rs12416338	54386713	G	A	-0.0519040071504222	0.0367	0.1573
10	rs12415428	54386807	T	A	-0.0519040071504222	0.0367	0.1569
10	rs28584912	54386980	G	A	-0.0519988063604998	0.0367	0.1563
10	rs7895861	54387471	T	C	0.0133998200630165	0.0614	0.8268
10	rs7908137	54387788	C	T	-0.0530949163341788	0.0366	0.1471
10	rs16931807	54387958	A	C	-0.0536012187552047	0.0366	0.1437
10	rs1919775	54388026	G	C	0.0227981362759783	0.018	0.205
10	rs2222801	54388248	G	A	-0.0101008421794295	0.0174	0.5621
10	rs73347071	54388543	G	A	-0.0465047776557534	0.037	0.2087
10	rs2204760	54388573	T	C	-0.022398994943479	0.0437	0.6086
10	rs73347073	54388700	G	A	-0.0488016642355575	0.0368	0.1849
10	rs74400171	54388741	G	T	-0.0454995840713661	0.0373	0.2226
10	rs76463570	54388742	C	T	-0.0454995840713661	0.0373	0.2222
10	rs1919776	54389057	A	T	0.0098018049722602	0.0174	0.5745
10	rs10762843	54389066	T	C	0.009197572354042	0.0174	0.5968
10	rs16931817	54389202	G	A	-0.0523991687992084	0.0367	0.1534
10	rs1919777	54389373	A	G	-0.0016012813669738	0.0183	0.9298
10	rs12414500	54389414	T	C	0.0111970780932162	0.0174	0.5207
10	rs56039733	54389646	A	G	0.0210959082947329	0.018	0.2403
10	rs2141523	54389888	T	C	0.0088011559530687	0.0174	0.6146
10	rs2136894	54390050	A	G	0.0090984829852593	0.0174	0.5987
10	rs10762847	54390120	C	G	-0.0206007457079636	0.018	0.252
10	rs1949096	54390641	C	T	-0.0094040800752939	0.0175	0.5925
10	rs11002822	54391014	C	T	0.0080971295874548	0.0175	0.6437
10	rs7076591	54391091	C	A	0.0090984829852593	0.0174	0.5988
10	rs7097730	54391102	T	A	0.0097027754613851	0.0175	0.5807
10	rs1919779	54391718	T	G	0.0082954970241069	0.0174	0.6343
10	rs1919780	54391792	G	T	0.0093957216403621	0.0175	0.59
10	rs1919781	54392357	C	A	-0.0497996735526059	0.0373	0.1821
10	rs1919782	54392630	C	G	0.0582972096102774	0.037	0.1146
10	rs7895025	54393039	A	G	0.0282958691548473	0.0624	0.6506
10	rs143127316	54393819	T	A	0.0034041991335623	0.063	0.9572
10	rs11002850	54394298	C	T	0.0970994871296738	0.0683	0.1554
10	rs7900535	54394823	A	G	-0.0094040800752939	0.0612	0.8776
10	rs11002853	54395629	A	C	-0.0523991687992084	0.0375	0.1622
10	rs991054	54395920	C	A	0.0065981840282271	0.0176	0.7085
10	rs73331831	54396578	A	C	-0.0600048139370291	0.0351	0.08759
10	rs7913798	54397841	A	G	0.0281014301108748	0.0629	0.6548
10	rs7901314	54398225	C	T	0.0280041964095973	0.063	0.6571
10	rs12573483	54398606	C	T	0.027196791588428	0.0631	0.6666
10	rs73331836	54399079	T	C	-0.0536961790038609	0.0379	0.1568
10	rs10824727	54399149	T	C	0.0270994698817177	0.0188	0.1492
10	rs7073460	54399259	A	G	0.0537018913875451	0.038	0.1575
10	rs768650	54399799	G	A	-0.0517986852338873	0.0384	0.1778
10	rs959781	54399802	C	T	0.0560967393518702	0.0382	0.1414
10	rs957208	54399835	C	T	-0.0519040071504222	0.0384	0.1763
10	rs1561932	54399999	G	A	-0.0139975096438537	0.0605	0.8171
10	rs73331842	54400242	G	T	-0.0536012187552047	0.0381	0.1594
10	rs1561930	54400640	G	A	-0.019294956182969	0.0602	0.7484
10	rs11002878	54401864	C	T	-0.0128015918372089	0.018	0.4791
10	rs11002880	54401949	G	A	-0.0127003085782322	0.018	0.4813
10	rs7895654	54402267	C	T	-0.001100605444033	0.0598	0.9851
10	rs113717374	54402963	C	T	-0.0536961790038609	0.0385	0.1627
10	rs112591454	54403047	A	G	-0.0548997899816623	0.0386	0.1545
10	rs112675028	54403071	G	A	-0.052198967543594	0.0396	0.1882
10	rs12221284	54403978	C	T	0.0204004877576787	0.0244	0.4015
10	rs2218332	54404431	G	A	-0.015895669405385	0.0182	0.3813
10	rs2218331	54404438	G	T	-0.0149004625639624	0.0182	0.4118
10	rs7908438	54404900	C	T	0.0509022179271191	0.0384	0.1845
10	rs16931953	54405092	C	T	0.0215951374365897	0.02	0.2794
10	rs7907873	54405190	G	A	0.0584009748744768	0.0395	0.1393
10	rs61843853	54405205	G	C	0.0178988554877579	0.0389	0.646
10	rs7897096	54405286	T	C	0.0595982128860241	0.0396	0.1321
10	rs12218308	54405322	A	G	0.0205964297986501	0.02	0.3036
10	rs7909247	54405487	C	T	0.0358014124633833	0.0326	0.2726
10	rs4007323	54407062	T	G	0.0063001125484799	0.0689	0.9266
10	rs10740495	54408006	A	G	0.017496047616751	0.0185	0.3453
10	rs12415267	54408185	G	A	-0.0521041493573948	0.0393	0.1844
10	rs10824738	54408633	G	A	0.0295005481176215	0.0196	0.132
10	rs10824739	54410000	A	T	-0.0076995657264405	0.0213	0.7172
10	rs1348351	54410153	A	C	0.025297307774162	0.0333	0.4465
10	rs1348350	54410202	C	A	0.0243022925229648	0.0437	0.5784
10	rs17662737	54410645	T	C	-0.0091012913892029	0.0297	0.7587
10	rs11002917	54410830	G	C	0.0209979909956055	0.0216	0.3319
10	rs11002918	54410905	C	T	0.0260965047212743	0.0214	0.2238
10	rs11002920	54410927	A	C	0.0255020410123433	0.0214	0.235
10	rs7071467	54411117	A	G	0.0639039448366128	0.0588	0.2771
10	rs10762857	54411308	C	A	0.0205964297986501	0.02	0.3032
10	rs35281099	54411631	G	T	-0.009696862978864	0.0279	0.7271
10	rs10824741	54411654	G	C	-0.0125990355765152	0.0238	0.5973
10	rs1838064	54411723	G	A	0.0013990209137074	0.0253	0.9564
10	rs17662822	54412481	C	A	-0.001300845733048	0.0206	0.951
10	rs1159798	54412493	A	C	-0.0059979518036359	0.0234	0.7986
10	rs1912619	54412870	C	T	-0.0014009809156281	0.0188	0.9389
10	rs1912618	54412916	A	T	-0.0022024235552	0.0188	0.9067
10	rs991681	54413554	G	A	9.99950003332973e-05	0.0185	0.9956
10	rs11002936	54413909	A	G	-0.0021022080918702	0.0206	0.9203
10	rs79144611	54414178	G	T	-0.0744003225762502	0.0759	0.3264
10	rs74331230	54415259	G	A	-0.113605523623194	0.0752	0.131
10	rs12251299	54415687	C	T	0.021497269010823	0.0222	0.3344
10	rs11002943	54416966	T	A	-0.0135007260538548	0.0183	0.4598
10	rs11002945	54417321	T	C	-0.0140989243795016	0.0182	0.4391
10	rs6480933	54417411	T	C	-0.0181028726978536	0.022	0.4117
10	rs1160630	54417882	C	T	0.0164047040252769	0.0181	0.3651
10	rs7900044	54418347	T	A	0.0153023200084426	0.022	0.4869
10	rs11002954	54418743	G	T	0.0193025022544974	0.022	0.3796
10	rs7908619	54419140	A	G	0.0199986865066891	0.022	0.3634
10	rs7923017	54419315	G	C	0.0172994970780611	0.0219	0.4289
10	rs7924102	54419383	C	G	0.0183996828453635	0.022	0.4019
10	rs12250150	54419939	C	T	0.0178006246255066	0.0219	0.4177
10	rs11002958	54420086	G	C	0.0178988554877579	0.022	0.415
10	rs7070913	54420223	G	A	0.0154007965760229	0.0219	0.4813
10	rs7920998	54421272	T	C	0.0138042809763971	0.0219	0.5295
10	rs12268596	54421876	G	A	0.0155977206230546	0.0218	0.4759
10	rs10762864	54422338	C	T	-0.0438996422900184	0.0226	0.05223
10	rs118033743	54422407	G	A	0.0951010670326822	0.0513	0.06392
10	rs116973085	54422808	G	A	0.0622985141942241	0.0735	0.3961
10	rs12256387	54422872	C	A	0.0158044491449436	0.0218	0.4679
10	rs11002979	54423186	T	A	-0.040197189751413	0.0227	0.07689
10	rs7895388	54423387	A	G	0.0153023200084426	0.0218	0.4838
10	rs7898709	54423398	T	G	0.0109992854583691	0.0217	0.6129
10	rs77510270	54423759	T	C	0.0944006754214843	0.0511	0.06463
10	rs12258451	54423853	C	G	0.0153023200084426	0.0218	0.4813
10	rs12258467	54423900	C	T	0.01600129372694	0.0218	0.4633
10	rs12266233	54424184	A	G	0.01600129372694	0.0218	0.4627
10	rs74133652	54424356	G	C	0.0164047040252769	0.0217	0.4505
10	rs73333526	54424528	A	G	0.0153023200084426	0.0217	0.4822
10	rs11002987	54425113	G	A	0.0161980995687726	0.0217	0.4549
10	rs11002989	54425167	C	T	0.0154992634469238	0.0217	0.475
10	rs10824760	54425325	C	T	-0.0150019689183474	0.0216	0.4884
10	rs7095115	54425442	G	A	0.0153023200084426	0.0216	0.4797
10	rs7095383	54425601	G	T	0.0141001243787816	0.0217	0.5148
10	rs7095538	54425675	G	A	0.0141987193998129	0.0217	0.5135
10	rs7099953	54426489	G	T	0.0149969810059077	0.0217	0.4882
10	rs117643953	54426909	T	C	0.039701366851552	0.0412	0.3359
10	rs61846067	54427107	T	A	0.0121953336998771	0.0232	0.5997
10	rs11003015	54427337	T	G	0.0123039944561641	0.0216	0.5681
10	rs1949095	54427594	T	C	0.0377966226945664	0.0273	0.1665
10	rs1373004	54427825	T	G	-0.0114958245134845	0.0215	0.5916
10	rs10824766	54428297	C	T	0.0121953336998771	0.0216	0.5715
10	rs11003035	54428726	G	A	0.0123039944561641	0.0216	0.5692
10	rs11003037	54428956	G	A	0.0100988346774146	0.0215	0.6407
10	rs10762869	54429118	C	T	-0.0114958245134845	0.0216	0.5928
10	rs5028563	54429526	T	A	-0.0119005312583873	0.0216	0.5806
10	rs12416665	54430631	T	C	0.0100988346774146	0.0218	0.6422
10	rs12262178	54431185	C	T	0.0117012723076411	0.0217	0.5892
10	rs12247120	54431210	G	T	0.0115035793834154	0.0217	0.5946
10	rs12262251	54431330	C	T	0.0116024307308398	0.0217	0.5928
10	rs1373003	54431543	A	G	0.0123039944561641	0.0217	0.5704
10	rs1443131	54432209	A	T	-0.0105049846451474	0.0217	0.6271
10	rs7092106	54432970	A	G	0.0109003744682883	0.0218	0.6178
10	rs11003038	54433560	T	C	0.0110981866660334	0.0218	0.6099
10	rs11003040	54433608	G	A	0.0109003744682883	0.0218	0.6174
10	rs11003043	54433914	A	G	0.0109003744682883	0.0218	0.6169
10	rs11003044	54433988	A	G	0.0109003744682883	0.0218	0.6177
10	rs11003045	54433993	A	G	0.0108014536938559	0.0218	0.6198
10	rs11003047	54434511	T	G	0.0099008246772624	0.0219	0.6524
10	rs11003048	54434529	C	G	0.0086028888072678	0.022	0.6943
10	rs7067581	54434926	A	G	0.0099008246772624	0.0219	0.6508
10	rs7071681	54435158	T	C	0.0102968054773682	0.0219	0.6397
10	rs6480949	54435422	C	T	0.0100988346774146	0.022	0.6477
10	rs11003049	54437506	G	A	0.0123039944561641	0.0224	0.5826
10	rs11003050	54437606	G	A	0.0126002819757385	0.0224	0.574
10	rs11003051	54437901	G	T	0.0125015292229252	0.0225	0.5778
10	rs7097953	54438292	G	A	0.0111970780932162	0.0225	0.6186
10	rs7919753	54439699	A	G	0.0075017910703226	0.0226	0.7386
10	rs7902708	54439728	G	C	0.0050969882578437	0.0231	0.8243
10	rs2218330	54440485	C	T	-0.0214994661132367	0.0203	0.2881
10	rs12768580	54440867	A	G	0.0301023438164435	0.0329	0.3614
10	rs4935335	54440884	T	G	-0.0253998626327317	0.0224	0.2573
10	rs12768073	54440979	C	T	-0.0255024404124231	0.0221	0.2484
10	rs546908012	54441490	C	T	-0.116095709991326	0.1008	0.2493
10	rs1000218	54442551	T	C	0.0058031292269501	0.0179	0.7485
10	rs1000219	54442734	G	T	0.0064988367398296	0.0178	0.7131
10	rs7917747	54445213	T	C	0.0049974917102918	0.0217	0.8191
10	rs7897358	54445264	G	C	0.0085037404912207	0.022	0.6991
10	rs140879968	54446112	T	G	0.0382009626151637	0.0464	0.4106
10	rs10824767	54446494	G	A	0.0061013488579762	0.0181	0.7366
10	rs1443136	54446999	G	T	0.0087020272939009	0.0219	0.6922
10	rs4935336	54447346	A	G	0.0080971295874548	0.0181	0.6553
10	rs72791082	54447733	G	A	0.0195967237465575	0.0246	0.4263
10	rs10824768	54448171	A	G	-0.0136020904182857	0.0244	0.578
10	rs73333548	54448907	C	T	0.0148984646619666	0.0274	0.5863
10	rs12359859	54449524	G	C	-0.0217958123704574	0.0194	0.2612
10	rs11003057	54450115	A	G	-0.017502275136142	0.0244	0.4747
10	rs57730813	54450417	C	T	0.0251998010217421	0.0456	0.581
10	rs61846070	54450673	G	C	0.117000507338725	0.1237	0.3441
10	rs191392416	54450684	A	G	0.0784968981407531	0.1066	0.4613
10	rs970664	54450716	C	T	-0.0217958123704574	0.0192	0.2546
10	rs12357772	54451048	C	T	0.0176041339483571	0.02	0.3787
10	rs61274710	54451879	A	G	0.127698162369541	0.1232	0.3
10	rs12258303	54452070	C	A	0.026398473854531	0.046	0.5666
10	rs7917895	54453387	G	A	0.0178988554877579	0.0199	0.3667
10	rs73333562	54453600	A	G	0.120703212231913	0.1233	0.3275
10	rs61846073	54454187	A	G	0.108002023801278	0.1227	0.3788
10	rs10824769	54454705	G	C	-0.0138961051921114	0.0177	0.4325
10	rs12249203	54454881	G	A	0.0050969882578437	0.0506	0.9194
10	rs12249215	54454920	G	A	0.0052959516591825	0.0506	0.917
10	rs7915845	54455399	T	C	0.0180952882690919	0.0197	0.3566
10	rs10824770	54456249	T	G	-0.0146974807605841	0.0246	0.5494
10	rs11003058	54456310	C	G	0.0192044091837133	0.0196	0.3284
10	rs11003059	54456417	T	G	-0.0154994990469515	0.0245	0.5288
10	rs10733916	54456713	G	A	-0.0288007896057264	0.0446	0.5187
10	rs10733917	54456966	C	G	-0.0231969816042026	0.0188	0.2177
10	rs10733918	54457041	C	T	-0.0232993336544035	0.0188	0.2166
10	rs10732419	54457118	G	A	-0.0232993336544035	0.0188	0.2168
10	rs57701947	54457746	C	A	0.0267003518299564	0.046	0.5606
10	rs75278207	54458088	A	T	0.0608034293588251	0.1035	0.5566
10	rs78216697	54458178	A	G	0.0124027667170427	0.0241	0.6067
10	rs2099901	54458381	C	G	-0.0153979421800967	0.0176	0.3826
10	rs61846076	54459163	T	C	0.0295005481176215	0.0451	0.5136
10	rs1912617	54459349	G	T	-0.0153979421800967	0.021	0.4625
10	rs10824771	54460120	C	T	-0.0065010863423599	0.0246	0.7928
10	rs11003062	54460460	A	G	-0.0110002818588653	0.0242	0.6486
10	rs12218358	54460783	G	C	-0.0113036461713921	0.0175	0.5191
10	rs4935338	54461088	A	G	0.0304031059110447	0.0454	0.5029
10	rs72791087	54461557	C	T	0.0167981182758809	0.0198	0.3966
10	rs72791088	54461781	A	C	0.0182033098538737	0.0198	0.3586
10	rs61846078	54461879	A	G	0.0281986543586787	0.0464	0.5443
10	rs72791089	54462292	A	G	-0.0055956263571598	0.0578	0.9229
10	rs7088220	54463900	C	A	-0.0149004625639624	0.0177	0.401
10	rs10824772	54464398	G	C	-0.0198966317144566	0.0196	0.3099
10	rs72791090	54467023	G	A	-0.0259949602770859	0.0594	0.6613
10	rs11814440	54467459	C	A	-0.0124977728299804	0.0174	0.4714
10	rs72791091	54468032	C	A	0.017496047616751	0.0198	0.3782
10	rs4597018	54469155	C	A	-0.0124977728299804	0.0174	0.4731
10	rs147202688	54469345	A	C	0.074002966640836	0.0855	0.3871
10	rs72791092	54470020	C	G	0.0171029078996623	0.0198	0.3869
10	rs72791093	54470724	C	T	-0.0216016445577609	0.06	0.7191
10	rs9633601	54471148	G	A	-0.0212951405401588	0.0197	0.2783
10	rs72791095	54472899	C	T	-0.0185000759845861	0.0599	0.7578
10	rs7917266	54473303	T	A	-0.0183982139464423	0.0194	0.342
10	rs10824773	54473501	C	T	-0.0113036461713921	0.024	0.6365
10	rs11003064	54474519	T	C	0.0149969810059077	0.0195	0.4407
10	rs10740509	54474626	G	T	-0.0182047046548463	0.0193	0.3456
10	rs72791096	54475428	G	T	0.0140015196358136	0.0195	0.4744
10	rs72791097	54475467	C	A	0.0139029051689914	0.0195	0.4774
10	rs10824774	54475551	G	T	-0.0087985943563496	0.0238	0.7107
10	rs10824775	54476016	G	A	-0.010302892995897	0.024	0.6659
10	rs11003065	54477048	T	C	0.0149969810059077	0.0194	0.4404
10	rs10454467	54477117	A	T	-0.009696862978864	0.0239	0.684
10	rs10454468	54477232	C	T	-0.0176956485356892	0.0193	0.3597
10	rs11003066	54477356	T	C	0.0152038337422728	0.0194	0.4349
10	rs7092396	54477741	C	T	0.0148984646619666	0.0201	0.4603
10	rs7096136	54477975	C	T	-0.020498669477346	0.02	0.305
10	rs146486782	54477976	G	A	0.0469026696862194	0.0417	0.261
10	rs12268965	54478832	A	G	-0.0099998320783335	0.0236	0.6708
10	rs10762872	54479680	C	T	-0.010302892995897	0.0174	0.5559
10	rs10740510	54479759	A	C	-0.0101008421794295	0.0174	0.5609
10	rs78352367	54480218	T	A	-0.0235962138551867	0.0405	0.5597
10	rs7068340	54480622	T	G	0.0154007965760229	0.02	0.4401
10	rs7905663	54480623	C	T	-0.0102018624845967	0.0174	0.5573
10	rs76503805	54480913	T	A	-0.1542006810773	0.0865	0.07465
10	rs7086340	54481839	C	T	-0.0119005312583873	0.0174	0.4959
10	rs12242987	54481955	G	T	0.001598721363697	0.024	0.9482
10	rs7090014	54481959	C	T	-0.0114047880634385	0.0174	0.5127
10	rs11003071	54482802	G	A	-0.0102018624845967	0.0175	0.5599
10	rs7899575	54482816	A	C	-0.005304041591906	0.0235	0.8226
10	rs11003072	54482922	T	C	-0.0102018624845967	0.0175	0.5573
10	rs11003073	54483011	A	T	-0.0025031302181184	0.0237	0.9171
10	rs34236926	54483465	T	C	-0.009797842480111	0.0175	0.5764
10	rs11003074	54483538	C	A	-0.0018016219466282	0.0233	0.9384
10	rs2120126	54483827	A	G	-0.0058973552660839	0.0235	0.8024
10	rs12242001	54483923	T	C	-0.0018016219466282	0.0233	0.94
10	rs11003077	54483975	C	T	-0.0093031403261444	0.0832	0.9114
10	rs10740511	54484198	C	T	-0.0021022080918702	0.0233	0.9288
10	rs10740512	54484399	C	T	-0.0021022080918702	0.0233	0.9273
10	rs10740513	54484469	T	C	-0.0028039273327342	0.0233	0.9057
10	rs10762874	54484507	G	A	-0.0026033858701149	0.0233	0.9106
10	rs12355238	54484907	T	A	-0.0065010863423599	0.0234	0.7802
10	rs10740514	54485116	G	A	-0.0068030886197391	0.0234	0.7717
10	rs1838062	54485449	A	G	-0.0068030886197391	0.0234	0.7717
10	rs10762875	54485469	A	G	-0.0069037763167944	0.0234	0.7695
10	rs1838063	54485633	T	C	-0.0068030886197391	0.0234	0.7707
10	rs10762876	54485796	A	T	-0.0069037763167944	0.0234	0.7675
10	rs10762877	54485842	A	C	-0.0069037763167944	0.0234	0.7673
10	rs11003079	54485937	G	A	0.0036034995896235	0.0238	0.8812
10	rs10762878	54486219	G	A	0.0037031349243813	0.0238	0.8782
10	rs10762879	54486255	T	C	0.0037031349243813	0.0238	0.8757
10	rs11003080	54486387	G	A	0.0038027603329278	0.0238	0.8746
10	rs10762880	54486403	A	G	0.0038027603329278	0.0238	0.8722
10	rs2120128	54486565	A	T	0.0038027603329278	0.0238	0.8725
10	rs3948177	54486571	T	C	0.0038027603329278	0.0238	0.8718
10	rs2165808	54486639	T	C	0.004001981379298	0.0238	0.868
10	rs11003081	54486719	T	C	0.004001981379298	0.0238	0.8669
10	rs11003082	54487379	T	C	0.0089002747867194	0.0201	0.6592
10	rs11003083	54487444	G	T	0.0044998604248922	0.0238	0.8488
10	rs10824778	54487635	A	C	0.0044998604248922	0.0238	0.8487
10	rs35392865	54488203	A	G	0.0049974917102918	0.0238	0.8348
10	rs11003084	54488686	T	C	-0.0110002818588653	0.0174	0.5282
10	rs10824779	54488855	A	G	-0.0107980900995126	0.0174	0.5345
10	rs1992526	54489680	C	T	0.0059025456526138	0.0238	0.8043
10	rs1992527	54489881	T	C	0.0060019521956343	0.0238	0.8019
10	rs9665335	54490686	C	T	0.0080971295874548	0.0202	0.6884
10	rs9665336	54490688	C	T	0.0080971295874548	0.0202	0.6888
10	rs28869538	54494268	G	A	0.0099008246772624	0.0204	0.627
10	rs11003095	54494547	C	T	0.0092966519050945	0.024	0.6975
10	rs10824782	54495289	A	G	-0.006199175242821	0.0174	0.7226
10	rs138035140	54495617	G	T	0.0099998345783334	0.0239	0.6749
10	rs4370881	54495883	T	C	0.0105046326450854	0.0239	0.6592
10	rs55979213	54496641	C	T	0.012096540947233	0.0239	0.6123
10	rs12261525	54496648	G	T	0.0100988346774146	0.0238	0.6721
10	rs79861996	54496744	A	G	0.0025966258472659	0.0246	0.9144
10	rs10762882	54496983	G	A	-0.0122041688389067	0.0176	0.4864
10	rs12572174	54497881	A	G	0.0065981840282271	0.0226	0.7708
10	rs1867203	54498251	A	G	0.007997931111062	0.0203	0.6923
10	rs11816856	54498390	A	G	-0.0316970867432546	0.0696	0.649
10	rs10824783	54498496	T	C	0.0116024307308398	0.0235	0.62
10	rs12385777	54498728	G	T	0.0168964476597299	0.0879	0.8475
10	rs12385778	54498737	G	A	0.029403450369242	0.0874	0.7365
10	rs12385771	54498752	T	C	0.0223972974420383	0.0877	0.7988
10	rs12385766	54498900	G	T	0.0109992854583691	0.0241	0.6496
10	rs12385764	54498983	T	G	0.0084045823438103	0.0241	0.726
10	rs12385751	54499040	C	T	0.0063001125484799	0.0241	0.7927
10	rs2165809	54499436	T	C	0.0148984646619666	0.0186	0.4227
10	rs11003099	54499502	G	A	0.0215951374365897	0.0235	0.3566
10	rs11003100	54499639	C	T	0.0060019521956343	0.0245	0.808
10	rs1992528	54500275	A	G	-0.0338050046123612	0.0357	0.3427
10	rs12571712	54501332	T	C	-0.0198966317144566	0.017	0.2416
10	rs12571494	54501465	A	G	-0.0197028322758684	0.017	0.2474
10	rs1975458	54501717	C	T	-0.0235962138551867	0.0171	0.1676
10	rs1975459	54501892	C	A	-0.0131966945943914	0.0176	0.4519
10	rs12573117	54503069	G	C	-0.0136020904182857	0.0177	0.4427
10	rs12573118	54503092	G	A	-0.0131966945943914	0.0177	0.4555
10	rs996233	54503288	A	C	-0.0135007260538548	0.0176	0.4456
10	rs996232	54503320	A	G	-0.0135007260538548	0.0176	0.4452
10	rs996231	54503368	T	G	-0.013399371963117	0.0176	0.4464
10	rs996230	54503398	A	G	-0.013399371963117	0.0176	0.4461
10	rs75898254	54503399	C	T	-0.0515038428671156	0.0397	0.1942
10	rs996229	54503518	A	C	-0.0132980281439898	0.0176	0.4491
10	rs1992529	54504049	C	T	-0.0132980281439898	0.0175	0.4493
10	rs4935342	54504352	G	A	-0.0130953713122409	0.0175	0.4546
10	rs4935044	54504396	C	T	-0.0131966945943914	0.0175	0.4519
10	rs10824784	54504437	C	T	-0.0132980281439898	0.0175	0.4486
10	rs4935343	54504587	G	A	-0.0130953713122409	0.0175	0.4546
10	rs4935045	54504600	C	T	-0.0130953713122409	0.0175	0.454
10	rs4935344	54504652	A	C	-0.0131966945943914	0.0175	0.4512
10	rs4935345	54504663	A	G	-0.0130953713122409	0.0175	0.4547
10	rs7918791	54504748	A	G	-0.0088994831870327	0.0331	0.7885
10	rs12357420	54504950	C	T	-0.0131966945943914	0.0176	0.453
10	rs12359294	54504989	T	C	-0.0130953713122409	0.0175	0.4556
10	rs12262240	54505190	A	G	0.0009995003330834	0.0235	0.9651
10	rs10824785	54505260	G	A	-0.0124977728299804	0.0176	0.4774
10	rs10824786	54505265	C	A	-0.0125990355765152	0.0176	0.4742
10	rs34297717	54505446	T	G	0.0298014912367898	0.0236	0.2052
10	rs1808917	54505769	G	C	-0.0185000759845861	0.0203	0.3622
10	rs2891402	54505972	G	A	0.0001999800026662	0.0233	0.9935
10	rs11003104	54506078	A	C	0.0005998200719675	0.0233	0.9787
10	rs11003105	54506129	A	G	0.0009995003330834	0.0233	0.9666
10	rs57018990	54506197	A	T	0.001099395443301	0.0233	0.9622
10	rs59941498	54506235	T	C	0.001099395443301	0.0233	0.9623
10	rs72792746	54506266	T	C	0.0060019521956343	0.0237	0.7993
10	rs35760997	54506389	T	G	0.0013990209137074	0.0233	0.9536
10	rs2010199	54506600	A	G	0.001598721363697	0.0233	0.9469
10	rs2010200	54506609	G	A	0.001598721363697	0.0233	0.9455
10	rs2010363	54506654	C	T	0.0014988761237359	0.0233	0.9503
10	rs4356174	54506871	T	C	0.0033045340083004	0.0232	0.8873
10	rs7091534	54507218	C	T	-0.0062998021485279	0.02	0.7541
10	rs11003107	54507327	C	T	0.0204984635773248	0.0259	0.4288
10	rs149241963	54507433	G	C	-0.046400022834317	0.0932	0.6189
10	rs11003108	54507484	T	A	0.001598721363697	0.0232	0.9456
10	rs11003109	54507581	G	A	0.0018981972830802	0.0232	0.936
10	rs11003110	54507652	G	A	0.0016985566355815	0.0232	0.943
10	rs1443138	54507837	C	G	-0.0140989243795016	0.0174	0.4192
10	rs10824787	54507871	T	G	0.001998002662673	0.0232	0.9327
10	rs12354496	54508188	T	G	0.001998002662673	0.0232	0.9302
10	rs60113183	54508759	A	C	0.0021975835434872	0.0232	0.9234
10	rs59104157	54508779	G	A	0.001598721363697	0.0232	0.9465
10	rs16932851	54508788	A	G	0.001598721363697	0.0232	0.9455
10	rs75938523	54509165	G	C	-0.0170952954286372	0.0321	0.5949
10	rs12146335	54509721	T	C	0.0026963615477425	0.0232	0.9077
10	rs12146336	54509726	T	A	0.0026963615477425	0.0232	0.9073
10	rs143151788	54509947	C	T	-0.0160988945897493	0.0319	0.6124
10	rs11818061	54510155	T	C	0.0025966258472659	0.0232	0.9115
10	rs4403759	54510463	C	T	0.0025966258472659	0.0232	0.9097
10	rs1912614	54510562	A	T	0.0026963615477425	0.0232	0.9089
10	rs11599622	54510601	G	A	-0.0001000050003333	0.1143	0.9995
10	rs75322496	54511773	T	A	-0.0154994990469515	0.032	0.6283
10	rs11003112	54511776	G	A	0.0023971245997214	0.0233	0.9163
10	rs10824788	54511778	A	T	0.0024968801985871	0.0233	0.916
10	rs11003113	54511920	T	C	0.0032048589489113	0.0232	0.8916
10	rs12258510	54512633	C	T	-0.0128015918372089	0.0318	0.6861
10	rs12243391	54512780	G	A	-0.0138048499765589	0.0318	0.664
10	rs7475890	54513280	A	G	0.0034041991335623	0.0232	0.8837
10	rs11599879	54513282	T	G	0.0030952049073025	0.0232	0.8925
10	rs79013371	54513416	A	G	-0.0132980281439898	0.0318	0.6745
10	rs1017526	54513819	C	T	0.0030952049073025	0.0232	0.8934
10	rs2165812	54513893	G	A	0.004001981379298	0.0232	0.8638
10	rs11817837	54514050	C	A	0.0032048589489113	0.0232	0.8916
10	rs12242286	54514529	T	C	-0.0112025145079934	0.0317	0.7243
10	rs11003115	54514544	T	C	0.0032048589489113	0.0232	0.8894
10	rs1877134	54514763	G	A	-0.0145046862028817	0.0173	0.4023
10	rs1561933	54514851	G	A	0.0035038543266769	0.02	0.8622
10	rs3829168	54515590	A	G	0.0043007385516922	0.0232	0.8546
10	rs10508975	54516331	A	G	-0.0174005146801673	0.0174	0.3152
10	rs76263164	54516482	G	T	-0.0122952780941516	0.0318	0.7004
10	rs72792762	54516505	C	T	0.003902375817241	0.0232	0.8658
10	rs61844298	54516758	A	G	0.0281986543586787	0.023	0.2207
10	rs139849416	54517035	C	A	0.104702299080816	0.0566	0.06428
10	rs11003116	54517227	G	A	-0.005696192544881	0.0322	0.859
10	rs10740519	54517687	A	G	-0.0202027073175195	0.0201	0.3158
10	rs11003117	54518083	T	A	0.0207041815582916	0.0201	0.3023
10	rs10824789	54518282	C	G	0.0199986865066891	0.0201	0.3193
10	rs72792767	54518687	C	T	0.0071047017299317	0.0235	0.7618
10	rs920727	54518968	C	T	0.0050969882578437	0.0199	0.7967
10	rs920728	54519066	G	C	-0.0001000050003333	0.0231	0.9956
10	rs11003118	54519150	T	C	0.0246048038572487	0.0184	0.1806
10	rs61844300	54520160	C	A	0.0333960906184285	0.0235	0.1564
10	rs10824790	54520603	C	T	0.0001999800026662	0.0231	0.9931
10	rs10824791	54520612	G	A	0.0001999800026662	0.0231	0.9924
10	rs10762883	54520749	C	G	0.0048979852621919	0.0199	0.8046
10	rs16933062	54520871	G	A	0.0065981840282271	0.0235	0.7799
10	rs16933073	54521090	C	T	0.0067968490002727	0.0235	0.7739
10	rs12771266	54521176	G	A	-0.0255024404124231	0.0592	0.6669
10	rs11003119	54522005	C	T	-0.0112025145079934	0.0316	0.7225
10	rs11003120	54522634	C	T	0.0338988850054592	0.0236	0.1514
10	rs10740521	54522882	C	T	0.0003999200213268	0.0231	0.9873
10	rs12240887	54523485	C	T	-0.0115969858456632	0.0316	0.715
10	rs1899556	54523621	G	A	-0.0003000450090019	0.0231	0.9884
10	rs1899557	54523698	G	C	-0.0049019951702315	0.0199	0.8069
10	rs10450309	54524013	T	G	-0.0008003201707691	0.0231	0.9713
10	rs12250522	54524462	A	T	-0.0114958245134845	0.0316	0.7164
10	rs10450310	54524658	G	A	-0.0006001800720324	0.0231	0.9795
10	rs2506	54525509	A	C	-0.0054045784588597	0.0199	0.7859
10	rs2083771	54525678	T	G	-0.0054950702819798	0.0199	0.7822
10	rs2099902	54525849	T	C	-0.0049019951702315	0.0199	0.8063
10	rs2099903	54525857	C	A	-0.0016012813669738	0.0231	0.9451
10	rs2165813	54525984	G	A	-0.0018016219466282	0.0231	0.9391
10	rs2120131	54526018	T	G	-0.0018016219466282	0.0231	0.9389
10	rs2120132	54526040	T	C	-0.0018016219466282	0.0231	0.9387
10	rs12254557	54526186	A	C	-0.0079011318962572	0.0315	0.8016
10	rs10824792	54526206	C	T	-0.0138048499765589	0.0174	0.4264
10	rs10082466	54526622	A	G	-0.0018016219466282	0.0232	0.9396
10	rs11595876	54526762	T	C	-0.0176956485356892	0.0574	0.7577
10	rs930507	54528266	G	C	-0.0277001306422786	0.0206	0.1771
10	rs930508	54528298	G	C	-0.0217958123704574	0.0203	0.2822
10	rs930509	54528353	C	G	-0.0306963490025976	0.0235	0.1899
10	rs35137523	54528664	A	G	0.0053954185169075	0.0326	0.8695
10	rs34800386	54528760	G	A	0.0377966226945664	0.0588	0.5203
10	rs1838065	54529257	A	G	-0.0187955345843259	0.0171	0.2703
10	rs1838066	54529325	A	G	-0.0188974371044634	0.0171	0.2687
10	rs10824793	54529480	G	A	-0.0270012755029434	0.018	0.1327
10	rs4935046	54529705	C	T	-0.0249999098013234	0.0179	0.1634
10	rs4935047	54530067	A	G	-0.0267033828345498	0.018	0.1372
10	rs1982266	54530636	A	G	-0.0259949602770859	0.018	0.1483
10	rs17334270	54530843	A	G	0.023003381764963	0.0261	0.3782
10	rs13312736	54530981	C	T	0.023003381764963	0.0261	0.3794
10	rs4647964	54531099	C	T	0.0228958774769045	0.0261	0.3805
10	rs1800450	54531235	C	T	-0.004701032558649	0.0236	0.8431
10	rs7095891	54531461	G	A	0.0232965165504356	0.0261	0.3724
10	rs11003123	54531534	G	A	0.023198814502523	0.0261	0.3749
10	rs7096206	54531685	G	C	-0.0221024699079472	0.0231	0.3387
10	rs7084554	54531813	T	C	0.0236969951765786	0.0262	0.365
10	rs11003124	54531891	T	G	0.0231011029079872	0.0262	0.3774
10	rs7100749	54531899	C	T	-0.004701032558649	0.0365	0.8972
10	rs11003125	54532014	G	C	-0.0152050125429676	0.0171	0.3745
10	rs35668665	54532497	T	C	-0.0065010863423599	0.0365	0.8591
10	rs920724	54532797	G	A	-0.0229002198863326	0.0262	0.3821
10	rs7916582	54532995	T	C	0.0232965165504356	0.0262	0.3738
10	rs10824794	54533189	A	T	0.0232965165504356	0.0262	0.3743
10	rs10824795	54533293	G	T	0.0232965165504356	0.0263	0.3745
10	rs1031101	54533360	A	G	-0.0034961042567088	0.0237	0.8839
10	rs11003126	54533518	A	G	0.0232965165504356	0.0263	0.3743
10	rs12264958	54533596	G	A	0.0227003855207759	0.0263	0.3866
10	rs7071882	54533652	G	T	0.0231011029079872	0.0263	0.3788
10	rs7094151	54533787	T	C	0.0222017079836866	0.0263	0.3978
10	rs3925313	54533873	A	G	-0.0112025145079934	0.0208	0.5913
10	rs11003127	54533962	G	C	0.0222017079836866	0.0263	0.3973
10	rs2165810	54534097	T	A	0.0222017079836866	0.0263	0.398
10	rs16933417	54534597	C	T	0.0215951374365897	0.0263	0.4122
10	rs10824796	54534613	A	G	-0.0108991808690006	0.0208	0.5996
10	rs79225706	54534735	G	A	-0.0226956079321885	0.0385	0.5553
10	rs11003128	54534837	A	T	-0.0030045090202987	0.0237	0.899
10	rs144198879	54534941	G	A	-0.0240980393840575	0.0386	0.5327
10	rs12782244	54534993	G	A	-0.001100605444033	0.0183	0.9502
10	rs2165811	54535020	T	C	-0.0221024699079472	0.0231	0.3393
10	rs75733817	54535260	C	A	-0.0203966036652218	0.0385	0.5964
10	rs60709250	54535301	G	A	-0.0007002451143934	0.0183	0.9674
10	rs11003129	54535379	G	A	-0.0139975096438537	0.021	0.5062
10	rs12263867	54535433	T	C	-0.0231969816042026	0.0387	0.5478
10	rs2384046	54535840	T	G	-0.0217038334437866	0.0231	0.3493
10	rs2384045	54535862	A	G	-0.0083043861636152	0.0183	0.6494
10	rs2384044	54536083	G	C	-0.0213972981080803	0.0231	0.3554
10	rs76611086	54536152	A	G	-0.0282965991551138	0.0636	0.6562
10	rs11003130	54536318	T	C	-0.0229002198863326	0.0386	0.5533
10	rs930506	54536551	T	C	0.0194005857039748	0.0263	0.4616
10	rs11003131	54536641	G	T	-0.0017014466397575	0.0237	0.9443
10	rs10824797	54536680	C	T	-0.0147989665120717	0.0173	0.3903
10	rs7899547	54536839	T	G	-0.0117993392160431	0.0184	0.5218
10	rs7902756	54536859	T	C	0.0222017079836866	0.0263	0.3983
10	rs10824798	54537046	C	T	0.0228958774769045	0.0263	0.3833
10	rs10824799	54537089	T	C	0.0219962978718961	0.0263	0.4024
10	rs11003132	54537447	C	T	0.0147014028528927	0.023	0.522
10	rs35736518	54537987	T	C	0.0235993322503244	0.027	0.3827
10	rs11003134	54538159	C	A	-0.0335981494309355	0.0297	0.2587
10	rs10824800	54538310	C	A	0.0088011559530687	0.0175	0.6133
10	rs11003135	54538413	G	T	0.0117012723076411	0.0193	0.5451
10	rs61844328	54538421	C	T	0.0141987193998129	0.0232	0.5387
10	rs11003136	54538540	C	T	0.0107025231331357	0.0192	0.5778
10	rs7916786	54539329	A	G	0.0092966519050945	0.0189	0.6231
10	rs11003137	54539897	G	A	0.0187039847937718	0.0234	0.4241
10	rs143845314	54540453	T	C	0.0046989426564652	0.0838	0.9551
10	rs4935347	54540783	T	C	-0.0144032303107437	0.0228	0.5271
10	rs10762884	54540791	C	T	0.0123039944561641	0.0181	0.4967
10	rs10824801	54541066	T	A	0.0121953336998771	0.0181	0.4993
10	rs6480954	54542011	T	G	-0.0081027387031859	0.0225	0.7207
10	rs7477069	54542138	G	A	0.0143958802837323	0.0179	0.4229
10	rs6480955	54542186	T	C	-0.0080019302190585	0.0225	0.7219
10	rs148060510	54542624	C	G	-0.186004329885639	0.1577	0.2383
10	rs10824802	54542777	G	T	0.0152038337422728	0.018	0.3961
10	rs7902821	54543141	A	T	0.0165030720990143	0.018	0.3589
10	rs7917280	54543189	G	T	-0.0065010863423599	0.0225	0.7728
10	rs7917554	54543444	G	A	-0.0064004391810282	0.0225	0.7741
10	rs7083840	54544665	A	C	0.0608034293588251	0.0339	0.073
10	rs12247509	54544685	G	A	0.0603987139482326	0.0339	0.07483
10	rs7474747	54545202	G	A	-0.007296555232638	0.0225	0.7443
10	rs10824803	54545305	G	A	-0.0270012755029434	0.0199	0.1752
10	rs10762885	54545590	G	A	-0.0270012755029434	0.0199	0.1752
10	rs10443949	54546182	T	C	-0.0068030886197391	0.0225	0.764
10	rs7093304	54546586	A	T	-0.0065010863423599	0.0225	0.7729
10	rs10762886	54547088	A	G	-0.0064004391810282	0.0226	0.7753
10	rs12248290	54547156	T	C	0.0592966816705476	0.034	0.0809
10	rs11003138	54547173	T	C	-0.0171970248285215	0.0187	0.3579
10	rs12570371	54547457	A	G	-0.0058973552660839	0.0226	0.7931
10	rs72794751	54547790	G	A	0.0572967376061087	0.034	0.09254
10	rs74525164	54547941	T	A	0.076396066753339	0.091	0.4007
10	rs4935348	54548084	G	A	-0.0249999098013234	0.0201	0.2147
10	rs7899656	54549368	C	T	0.004001981379298	0.0244	0.8693
10	rs78179969	54549382	C	A	-0.0328021562323804	0.069	0.6342
10	rs7919302	54549508	T	C	0.0028958031120254	0.0252	0.9075
10	rs76512194	54549944	T	A	-0.0593042438991411	0.076	0.4355
10	rs183273269	54550874	G	C	-0.0334016766340304	0.0689	0.628
10	rs140332882	54551054	T	C	-0.039104719880761	0.0543	0.471
10	rs11003139	54551311	C	T	0.0248974696545107	0.0199	0.2116
10	rs10740523	54551456	T	C	-0.0418016408837633	0.0343	0.2232
10	rs12569426	54551531	G	T	-0.0048015088161939	0.0185	0.7943
10	rs7474613	54551607	A	G	-0.0411032840784537	0.0343	0.2302
10	rs7475554	54552204	T	C	-0.0034961042567088	0.0175	0.8394
10	rs7475141	54552278	A	T	0.0075017910703226	0.0188	0.6885
10	rs77262429	54552761	A	G	-0.0312017511432645	0.0686	0.6491
10	rs10824804	54552805	A	C	0.0109003744682883	0.0176	0.5361
10	rs73337344	54552979	C	T	-0.118896154943856	0.0535	0.02633
10	rs75806165	54553023	G	C	-0.0322959448008212	0.0686	0.6377
10	rs80170160	54553756	A	G	-0.0344051267241774	0.0686	0.6162
10	rs4935349	54554024	G	A	-0.0256973671872587	0.0306	0.3999
10	rs188885506	54554352	T	C	-0.0644958553811008	0.1036	0.5334
10	rs141842330	54554652	G	A	-0.0343016316970211	0.0685	0.6172
10	rs4935351	54555012	G	A	-0.005696192544881	0.0181	0.7505
10	rs114910611	54555059	G	A	-0.0305004454483837	0.0685	0.6562
10	rs7474608	54555071	G	A	-0.0026033858701149	0.0175	0.8807
10	rs7474724	54555089	C	A	-0.0393023164827424	0.0341	0.2487
10	rs116317619	54555229	C	G	-0.0309954337025195	0.0685	0.651
10	rs115636424	54555459	G	A	-0.0309954337025195	0.0685	0.6513
10	rs114148661	54555470	G	A	-0.0319964709431669	0.0685	0.6405
10	rs144078471	54555509	C	T	-0.0320997276601081	0.0685	0.6393
10	rs11598260	54555612	C	A	-0.0052035148315978	0.018	0.7719
10	rs11813066	54555811	T	C	0.0394995204367644	0.0342	0.2477
10	rs10762887	54556210	A	C	-0.0386992491392765	0.0344	0.2607
10	rs142217755	54556374	A	G	-0.031397792147416	0.0685	0.6472
10	rs7903495	54557203	C	T	-0.0257999754904126	0.0308	0.4021
10	rs6480957	54557399	G	A	-0.0399994162638657	0.0342	0.2427
10	rs7923443	54557568	T	C	-0.040197189751413	0.0342	0.2404
10	rs11003144	54557577	A	T	-0.0028039273327342	0.018	0.8767
10	rs61844343	54557687	T	G	-0.001501126126267	0.0241	0.9493
10	rs6480959	54557770	G	A	-0.0404991299799539	0.0343	0.2373
10	rs7476376	54558210	G	A	-0.0385953087593848	0.0342	0.2593
10	rs73337358	54558445	C	G	-0.0773995372615036	0.0498	0.1203
10	rs7474983	54558533	T	C	-0.0399994162638657	0.0343	0.2435
10	rs7474560	54558553	A	G	0.0032048589489113	0.018	0.8601
10	rs7475006	54558610	T	C	-0.0105049846451474	0.0176	0.5495
10	rs7476453	54558622	G	T	-0.0098988321792475	0.0176	0.5736
10	rs7476479	54558677	G	A	-0.0060985584618694	0.0175	0.7274
10	rs10824805	54558748	T	C	-0.009696862978864	0.0176	0.579
10	rs67021530	54558882	T	C	0.0189002595004805	0.0196	0.3345
10	rs12360344	54559073	A	G	0.0030952049073025	0.0179	0.8613
10	rs11003151	54559679	G	A	-0.003596459514405	0.0179	0.839
10	rs11003152	54559751	C	T	-0.0042992284528324	0.0179	0.8113
10	rs11003154	54559813	C	T	-0.0042992284528324	0.0179	0.8088
10	rs11003155	54559818	C	G	-0.004198802647333	0.0179	0.8123
10	rs35634275	54559891	C	T	-0.0042992284528324	0.0179	0.8088
10	rs11003156	54559910	T	C	-0.0042992284528324	0.0179	0.8098
10	rs6480960	54559963	G	A	0.0654037717003168	0.0682	0.3373
10	rs11003157	54559967	G	C	-0.0042992284528324	0.0178	0.8106
10	rs35975369	54560052	C	T	-0.0042992284528324	0.0178	0.809
10	rs35960424	54560085	C	A	-0.0042992284528324	0.0178	0.809
10	rs35404288	54560175	C	T	-0.0043996643446871	0.0178	0.8058
10	rs34227331	54560193	A	C	-0.0042992284528324	0.0178	0.8077
10	rs12412781	54560250	G	A	-0.0058973552660839	0.0182	0.7444
10	rs6480961	54560436	C	T	0.0690968660793263	0.0691	0.3174
10	rs6480962	54560518	T	C	0.0089002747867194	0.0176	0.6128
10	rs67207881	54560624	G	A	0.007997931111062	0.0175	0.6453
10	rs67093032	54560690	C	T	-0.005696192544881	0.0178	0.748
10	rs68003298	54560807	A	T	-0.0050024916227914	0.0178	0.7805
10	rs112854269	54560895	G	C	0.0505029821731068	0.0346	0.1443
10	rs111727081	54560930	C	G	-0.0050024916227914	0.0178	0.7802
10	rs113000477	54560956	G	T	-0.0695001429845276	0.0509	0.1723
10	rs35637793	54561034	G	T	-0.0050024916227914	0.0188	0.7905
10	rs35661593	54561208	C	A	-0.0048015088161939	0.0178	0.7879
10	rs35850074	54561285	G	A	-0.0048015088161939	0.0177	0.788
10	rs12771335	54561347	C	G	-0.0048015088161939	0.0178	0.7884
10	rs12769896	54561386	G	A	-0.0048015088161939	0.0178	0.788
10	rs35055020	54561422	A	G	-0.0048015088161939	0.0177	0.7874
10	rs12771797	54561593	C	T	-0.004701032558649	0.0178	0.7921
10	rs12772543	54561614	A	G	-0.0046005663955682	0.0178	0.7951
10	rs12770359	54561621	G	A	-0.0046005663955682	0.0178	0.7963
10	rs11003158	54561643	A	C	0.0326994961630157	0.0184	0.0757
10	rs12772757	54561699	A	T	-0.0048015088161939	0.0177	0.788
10	rs35967208	54561819	G	A	-0.0049019951702315	0.0177	0.7825
10	rs34599733	54561866	T	C	-0.0049019951702315	0.0177	0.781
10	rs34183564	54562021	G	A	-0.0049019951702315	0.0177	0.7812
10	rs75513642	54562117	G	A	-0.004701032558649	0.0183	0.7986
10	rs72794794	54562306	C	T	-0.0049019951702315	0.0177	0.7806
10	rs35191943	54562356	A	T	-0.0052035148315978	0.0177	0.7687
10	rs6480963	54562639	C	T	-0.0051029981759033	0.0177	0.7738
10	rs6480964	54562710	C	T	0.0669013524517588	0.0682	0.3269
10	rs6480965	54562894	G	A	-0.0052035148315978	0.0177	0.7692
10	rs6480966	54562943	G	A	0.0703000168001571	0.0692	0.31
10	rs6480967	54562961	C	T	-0.0051029981759033	0.0177	0.7714
10	rs12254353	54563015	G	A	-0.0289963604415917	0.0205	0.1573
10	rs7478412	54563025	A	G	-0.004701032558649	0.0177	0.7917
10	rs7476170	54563060	G	T	-0.0055956263571598	0.0178	0.7511
