## Supplementary material for "Characterization of shared and ancestry-specific signals driving complex traits using multi-ancestry fine-mapping": EUR_schizophrenia_gwas_10_53563083_54563083.tsv

chrom	ID	pos	A1	A2	BETA	SE	P
10	rs10999561	53563270	A	G	-0.0349952529972629	0.0146	0.01622
10	rs1937652	53565318	G	A	0.0134984841513417	0.0093	0.1475
10	rs74599003	53565690	G	A	0.00730326611012	0.0241	0.763
10	rs78614858	53566149	C	T	-0.0625990697565225	0.0474	0.1861
10	rs10762409	53566533	A	G	0.0125015292229252	0.0094	0.1814
10	rs115530628	53566931	G	A	0.0207041815582916	0.031	0.504
10	rs11814234	53567124	A	G	0.0239996896478807	0.0088	0.006535
10	rs2154278	53567324	G	A	0.0131037693769772	0.0093	0.1592
10	rs190473854	53567567	G	A	0.0330962274891896	0.0473	0.4843
10	rs61850002	53567657	A	T	0.0416984103556758	0.0227	0.06577
10	rs1937651	53568083	G	A	0.0125015292229252	0.0094	0.1822
10	rs1937650	53568550	C	G	0.0124027667170427	0.0094	0.1866
10	rs1937649	53568553	G	A	0.0124027667170427	0.0094	0.1867
10	rs72799431	53568943	C	T	-0.0369959896867261	0.0146	0.01131
10	rs111241602	53569201	A	G	-0.0777993924544118	0.0471	0.09891
10	rs12248420	53569381	G	A	-0.0369959896867261	0.0145	0.01071
10	rs12263551	53569390	C	G	-0.0369959896867261	0.0145	0.01074
10	rs12241757	53569398	A	C	-0.0369959896867261	0.0145	0.01073
10	rs76689987	53569643	T	A	-0.0092022107647994	0.0148	0.5347
10	rs7910526	53569784	A	T	-0.0355028330426552	0.0141	0.01151
10	rs9787480	53570093	T	C	0.0235016597850914	0.0088	0.00789
10	rs10823636	53570441	T	C	-0.0352956263947246	0.014	0.01194
10	rs12245684	53570805	T	C	-0.0375045865412751	0.0145	0.009749
10	rs10999577	53570816	T	C	-0.0364046818937998	0.0144	0.01174
10	rs10999579	53571015	G	A	-0.0364046818937998	0.0144	0.0117
10	rs10999580	53571035	A	G	-0.0364046818937998	0.0144	0.01168
10	rs12245812	53571197	A	G	-0.0378991867540796	0.0145	0.008969
10	rs2339856	53571502	A	G	-0.0364980230402006	0.0144	0.01147
10	rs4367894	53571517	C	G	-0.0364980230402006	0.0144	0.01145
10	rs2339855	53571522	C	G	-0.0364980230402006	0.0144	0.01145
10	rs2879611	53571652	T	G	-0.0363009797263316	0.0144	0.01205
10	rs2339854	53571734	G	A	-0.0366017456445608	0.0144	0.01139
10	rs10823637	53572335	G	A	-0.0361039752308815	0.0141	0.01025
10	rs61850003	53572426	C	T	0.0195967237465575	0.0088	0.02588
10	rs1937688	53572544	T	C	0.0044003044444822	0.0093	0.6392
10	rs2186147	53572676	C	T	-0.036798848237098	0.0145	0.01083
10	rs1343809	53574152	A	C	-0.0360003042410416	0.0141	0.01041
10	rs10823640	53574335	G	A	-0.0360003042410416	0.0141	0.01038
10	rs10999597	53574527	A	G	-0.0358033589652777	0.0141	0.01086
10	rs10999600	53574614	T	C	-0.0356997191343252	0.014	0.01096
10	rs10999602	53574775	A	G	-0.0358966439977618	0.0141	0.01072
10	rs10823641	53574885	A	G	-0.0358966439977618	0.014	0.01071
10	rs10823642	53574981	T	C	-0.0358966439977618	0.014	0.01064
10	rs78203545	53575107	A	C	0.0025966258472659	0.0242	0.9135
10	rs1937715	53575287	C	A	-0.0358966439977618	0.014	0.01058
10	rs1937716	53575335	G	A	-0.0360003042410416	0.014	0.01031
10	rs1937717	53575421	A	G	-0.0358033589652777	0.014	0.01071
10	rs1937718	53575513	C	T	-0.0360003042410416	0.014	0.01037
10	rs1937719	53575902	C	T	-0.0360003042410416	0.014	0.01031
10	rs1937720	53576031	C	T	-0.0361039752308815	0.014	0.01024
10	rs1937721	53576150	C	T	-0.0361039752308815	0.014	0.01022
10	rs7913499	53576743	T	A	-0.0361039752308815	0.014	0.01022
10	rs4935282	53576845	C	T	-0.0361039752308815	0.014	0.01018
10	rs4935283	53577207	C	T	-0.0361039752308815	0.014	0.01006
10	rs34637253	53577874	G	A	-0.0361039752308815	0.0429	0.4001
10	rs61850004	53578489	C	T	0.0677988255644351	0.0413	0.1008
10	rs1937705	53578991	G	A	0.0203025023378308	0.0088	0.02185
10	rs72799437	53579412	G	T	-0.0282965991551138	0.0244	0.2468
10	rs117013749	53579511	G	A	0.0446960805488528	0.0355	0.2075
10	rs61296484	53579678	A	G	-0.0366017456445608	0.0146	0.01237
10	rs7903427	53579765	T	G	-0.0350988198393953	0.0141	0.01303
10	rs58030929	53579774	T	C	-0.036798848237098	0.0146	0.01176
10	rs7915353	53579821	C	A	-0.0350988198393953	0.0141	0.01298
10	rs7917762	53579999	G	A	-0.0352023974087295	0.0142	0.01281
10	rs60429788	53580080	C	T	-0.0375045865412751	0.0146	0.01039
10	rs58429551	53580138	G	A	-0.036798848237098	0.0146	0.01193
10	rs7918039	53580219	G	A	-0.0349952529972629	0.0141	0.01326
10	rs10508960	53580382	G	A	-0.0369959896867261	0.0148	0.0123
10	rs80144383	53580540	T	C	0.0096037361426946	0.0314	0.7596
10	rs149309744	53580593	T	G	0.0199006617063362	0.0374	0.5939
10	rs7083566	53580919	A	G	-0.0350988198393953	0.0141	0.01311
10	rs2226254	53580980	A	G	0.0215951374365897	0.0088	0.01379
10	rs10999634	53581087	C	G	-0.0350988198393953	0.0141	0.01311
10	rs16923587	53581387	T	C	-0.0366951051877892	0.0146	0.01203
10	rs16923591	53581519	T	C	-0.0372969647443931	0.0146	0.01059
10	rs1937689	53581636	T	C	0.021497269010823	0.0088	0.01434
10	rs12262614	53581796	G	A	-0.0349952529972629	0.0141	0.01337
10	rs60285660	53582042	A	C	-0.0349952529972629	0.0141	0.01345
10	rs57786924	53582152	G	A	-0.0350988198393953	0.0141	0.01312
10	rs59533985	53582208	T	C	-0.0350988198393953	0.0141	0.01317
10	rs58618242	53582211	C	T	-0.0372969647443931	0.0141	0.008108
10	rs2879615	53583243	A	G	-0.0356997191343252	0.0146	0.01418
10	rs2879614	53583300	C	G	-0.0349020520092649	0.0141	0.01363
10	rs1937690	53584234	A	G	0.0097027754613851	0.0093	0.2988
10	rs11598005	53584330	T	C	-0.0390007373497326	0.0195	0.04582
10	rs72799444	53584701	T	C	-0.0277001306422786	0.0238	0.245
10	rs2339859	53584737	C	G	-0.0349020520092649	0.0141	0.01373
10	rs2339858	53584764	T	G	-0.0366951051877892	0.0146	0.01213
10	rs2879613	53584787	T	A	-0.0349952529972629	0.0141	0.01345
10	rs60461309	53585117	T	C	-0.0372969647443931	0.0146	0.01055
10	rs10999647	53585126	T	C	-0.0347985055426955	0.0141	0.01372
10	rs10999649	53585241	C	T	-0.035596090043474	0.0141	0.01189
10	rs12569525	53585249	G	A	0.0203025023378308	0.0088	0.02036
10	rs4935284	53585343	C	T	-0.0377953294954024	0.0148	0.01043
10	rs12265938	53586166	A	G	-0.035596090043474	0.0141	0.01177
10	rs16923721	53586366	T	A	-0.0375980304153185	0.0146	0.01018
10	rs12258521	53586382	C	T	-0.0350988198393953	0.0141	0.01309
10	rs10999660	53586582	G	A	-0.0350988198393953	0.0141	0.01311
10	rs10999662	53587305	T	C	-0.0350988198393953	0.0141	0.01312
10	rs10508959	53587375	A	T	-0.0349020520092649	0.0141	0.01357
10	rs2068270	53587500	C	A	-0.0350988198393953	0.0141	0.01298
10	rs2068271	53587696	T	A	-0.0350988198393953	0.0141	0.01316
10	rs10508958	53588040	A	C	0.0215951374365897	0.0089	0.01502
10	rs16923777	53588339	C	T	-0.0372035489975441	0.0148	0.01175
10	rs61850005	53588707	A	G	0.0289955368412525	0.0092	0.001581
10	rs10823671	53588903	G	T	-0.0350988198393953	0.0141	0.01319
10	rs10823672	53588957	A	G	-0.0350988198393953	0.0141	0.01318
10	rs10823673	53588990	A	C	-0.0350988198393953	0.0141	0.01315
10	rs10823674	53589026	T	C	-0.0350988198393953	0.0142	0.01317
10	rs10823675	53589162	T	C	-0.0350988198393953	0.0142	0.01313
10	rs1937691	53589364	A	G	-0.0350988198393953	0.0142	0.01319
10	rs1937692	53589683	A	G	-0.0350988198393953	0.0142	0.01316
10	rs1937693	53589770	A	T	-0.0347985055426955	0.0141	0.01374
10	rs72799454	53590165	T	C	-0.0375980304153185	0.0146	0.009954
10	rs16923817	53590171	G	A	-0.0352956263947246	0.0142	0.01263
10	rs10823682	53591234	G	A	-0.0349020520092649	0.0142	0.01364
10	rs10823683	53591581	T	A	-0.0349952529972629	0.0142	0.01351
10	rs191799816	53591732	A	G	-0.0839034842227057	0.0428	0.04975
10	rs10823685	53591813	C	T	-0.0349020520092649	0.0142	0.01378
10	rs2186148	53592294	C	G	-0.0001000050003333	0.009	0.9878
10	rs7077502	53592302	A	G	-0.0346949697968869	0.0142	0.01422
10	rs1937696	53592503	T	C	-0.0341050206499513	0.0142	0.01594
10	rs1937697	53592537	A	G	-0.0346017967900747	0.0142	0.0145
10	rs58289711	53592821	G	A	0.0121953336998771	0.0088	0.164
10	rs10508957	53592823	T	C	-0.0372969647443931	0.0146	0.01078
10	rs6480493	53592931	T	C	-0.0344051267241774	0.0142	0.01529
10	rs7920824	53593265	G	T	-0.0344051267241774	0.0142	0.01538
10	rs1937698	53593305	C	A	0.0123039944561641	0.0088	0.16
10	rs10823688	53593433	A	C	-0.021203207651103	0.0137	0.1202
10	rs72799460	53593454	G	A	-0.036798848237098	0.0148	0.01319
10	rs60680159	53593613	C	T	-0.0372035489975441	0.0147	0.01129
10	rs10823690	53593726	A	G	-0.034198147379977	0.0142	0.01611
10	rs72799462	53593861	A	G	-0.0366017456445608	0.0149	0.01364
10	rs10823692	53593864	C	T	-0.0343016316970211	0.0142	0.01607
10	rs6480499	53593979	C	T	0.012096540947233	0.0088	0.1686
10	rs72799463	53594168	A	C	-0.036798848237098	0.0147	0.01223
10	rs189555018	53594409	A	G	0.0123039944561641	0.0527	0.8153
10	rs7477477	53595503	A	G	0.0093957216403621	0.0095	0.3227
10	rs10823697	53595882	A	C	-0.0108991808690006	0.0274	0.6919
10	rs11592926	53595946	A	G	0.0207041815582916	0.0089	0.02053
10	rs11599504	53596241	C	A	0.0117012723076411	0.0089	0.1881
10	rs7101062	53597085	A	G	-0.020498669477346	0.0366	0.5746
10	rs17630940	53597363	T	C	-0.0374007702544828	0.015	0.01284
10	rs182826131	53598704	G	A	-0.0857975684987579	0.0536	0.1091
10	rs12765252	53599222	A	G	0.055302247784655	0.023	0.01622
10	rs146561632	53599843	T	C	-0.0119005312583873	0.0194	0.5398
10	rs182431331	53600119	C	T	0.0115035793834154	0.0166	0.4865
10	rs12771623	53600367	C	T	0.0105046326450854	0.0164	0.5221
10	rs118168873	53600495	G	A	-0.0322959448008212	0.0258	0.2093
10	rs111810869	53601644	C	T	0.0149969810059077	0.0153	0.3261
10	rs16923985	53601984	A	G	0.0156961681063242	0.0154	0.3061
10	rs12247820	53602190	A	G	0.0143958802837323	0.0152	0.3437
10	rs16923997	53602201	G	C	0.01600129372694	0.0154	0.2961
10	rs1937699	53603011	A	G	-0.0129028853555234	0.011	0.2409
10	rs12779926	53603930	T	C	0.022299507494767	0.0152	0.1432
10	rs10823710	53605414	T	A	-0.0031950988965408	0.01	0.7488
10	rs10823711	53605463	C	T	0.0043007385516922	0.0319	0.892
10	rs7100647	53606288	G	A	0.0055048206344449	0.0103	0.5918
10	rs16924047	53606437	A	C	0.0204984635773248	0.0153	0.1798
10	rs12770320	53607711	G	C	-0.0010005003335835	0.015	0.9494
10	rs12783319	53608028	T	C	-0.002002002670673	0.0134	0.8812
10	rs138479940	53608066	C	T	-0.102398240862713	0.0457	0.02493
10	rs12252698	53608098	C	T	-0.008395140788382	0.02	0.673
10	rs1937701	53608977	C	T	0.0005998200719675	0.0112	0.9547
10	rs17549153	53609086	G	A	0.0160997014894237	0.0141	0.2547
10	rs79480638	53609177	C	A	-0.0036968248442897	0.0351	0.917
10	rs12255169	53610354	T	C	-0.0027036515743148	0.0196	0.8909
10	rs1937702	53610833	G	A	-0.0006001800720324	0.0112	0.9578
10	rs6480508	53610844	T	G	-0.001300845733048	0.0112	0.9047
10	rs1937703	53610863	A	G	0.0007996801705642	0.013	0.9522
10	rs75785833	53610939	G	A	-0.022398994943479	0.0244	0.3591
10	rs1892370	53610965	T	C	-0.0159972768350078	0.0247	0.5168
10	rs7088201	53611887	A	T	-0.0027036515743148	0.019	0.8862
10	rs117629782	53613028	A	C	-0.0754997094016475	0.0305	0.01335
10	rs34246723	53613392	T	C	-0.0026033858701149	0.0132	0.8451
10	rs7917364	53613501	A	G	-0.0016012813669738	0.0112	0.8892
10	rs7080306	53613913	C	T	-0.0054950702819798	0.0181	0.7596
10	rs17631340	53614762	G	A	0.0108014536938559	0.0125	0.387
10	rs1937707	53614863	A	G	0.0022973590486834	0.0098	0.8157
10	rs1937708	53614932	C	T	-0.001300845733048	0.0118	0.9139
10	rs1937709	53614940	A	G	0.0060019521956343	0.0098	0.5397
10	rs1937710	53615000	T	C	-0.0143017847108596	0.0124	0.2506
10	rs1937711	53615279	C	G	-0.0025031302181184	0.0101	0.8029
10	rs10999787	53616629	C	A	-0.0003000450090019	0.0115	0.982
10	rs79279251	53616977	T	C	-0.0033957590691798	0.0303	0.9118
10	rs10823724	53617162	T	A	-0.0105959392134034	0.0102	0.2997
10	rs76270651	53617424	A	C	-0.0098988321792475	0.0294	0.7351
10	rs10999799	53618316	T	C	-0.0117993392160431	0.0104	0.2569
10	rs144960297	53619015	T	A	-0.0358966439977618	0.0334	0.2822
10	rs7096733	53619147	A	G	0.0053954185169075	0.0102	0.5954
10	rs61464441	53619210	A	G	-0.006199175242821	0.0202	0.7591
10	rs12261238	53619366	A	G	-0.0120017335415971	0.0173	0.4868
10	rs7920387	53619542	A	C	-0.0101008421794295	0.0302	0.7367
10	rs79554353	53619618	C	T	-0.0164038098256767	0.0196	0.4036
10	rs146344954	53619666	G	T	-0.0033957590691798	0.0368	0.9269
10	rs1937713	53619852	C	A	0.0020977980821461	0.0097	0.8261
10	rs1937714	53619992	C	G	-0.002002002670673	0.0095	0.834
10	rs12764113	53620251	A	G	-0.0130953713122409	0.0145	0.366
10	rs10823734	53620386	A	G	-0.0069037763167944	0.0093	0.4613
10	rs6480518	53620400	T	C	-0.0058973552660839	0.0128	0.6448
10	rs7083683	53620545	G	A	-0.0145960053074092	0.0169	0.3867
10	rs7071872	53620588	T	C	-0.0145960053074092	0.0169	0.388
10	rs79918171	53620620	G	A	-0.0117993392160431	0.0176	0.505
10	rs10823735	53620668	G	A	0.0061013488579762	0.0104	0.558
10	rs144538204	53620973	G	A	-0.0187955345843259	0.0399	0.6379
10	rs4935286	53621104	T	C	-0.0102018624845967	0.0258	0.6928
10	rs2154282	53621199	T	C	-0.0147989665120717	0.0169	0.379
10	rs2154284	53621259	T	C	0.0020977980821461	0.01	0.83
10	rs10823736	53621420	A	G	0.0105046326450854	0.0111	0.3432
10	rs2186149	53621449	T	C	-0.0138048499765589	0.0169	0.4121
10	rs10823739	53621520	A	T	-0.0140989243795016	0.0102	0.1653
10	rs10823742	53621802	T	C	0.0032048589489113	0.01	0.75
10	rs74654208	53622128	A	G	-0.0227979086760041	0.0188	0.2259
10	rs78470881	53622246	A	G	-0.0138048499765589	0.0168	0.4116
10	rs75826843	53622773	C	T	-0.0114047880634385	0.0167	0.4938
10	rs75497471	53622796	C	G	-0.0137034650584925	0.0168	0.4129
10	rs79036653	53623056	A	G	-0.0135007260538548	0.0168	0.4198
10	rs10999808	53623115	A	G	0.0107025231331357	0.0113	0.34
10	rs75785977	53623249	T	A	-0.0136020904182857	0.0167	0.4173
10	rs77177174	53623642	A	G	-0.0217038334437866	0.0203	0.2858
10	rs78984266	53623681	A	G	-0.0135007260538548	0.0167	0.4208
10	rs10823750	53623686	A	G	0.0133011462391285	0.009	0.1384
10	rs77090503	53623781	G	A	-0.0135007260538548	0.0167	0.4202
10	rs34707821	53623818	C	T	-0.0099998320783335	0.0255	0.6936
10	rs79701593	53624246	C	T	-0.0138961051921114	0.0167	0.4048
10	rs74547297	53624333	T	C	-0.0135007260538548	0.0167	0.4183
10	rs80071126	53624468	C	T	-0.0136020904182857	0.0167	0.4165
10	rs78519223	53624510	A	G	-0.0123965203365513	0.0167	0.4592
10	rs80257757	53624542	G	A	-0.021101069908054	0.0203	0.2968
10	rs4935287	53625117	A	G	0.0103957761821204	0.0112	0.351
10	rs76809814	53625196	G	A	-0.0137034650584925	0.0166	0.4096
10	rs78816626	53625199	T	A	-0.0139975096438537	0.0166	0.4001
10	rs76684438	53625340	G	A	-0.0137034650584925	0.0166	0.4107
10	rs72799473	53625669	A	T	-0.0114047880634385	0.0119	0.3369
10	rs7095967	53625704	T	C	-0.0138961051921114	0.0166	0.4034
10	rs7073949	53625750	G	A	-0.0138961051921114	0.0166	0.4024
10	rs11592904	53625795	T	A	0.0117012723076411	0.0111	0.2903
10	rs7096128	53625806	T	C	0.0020977980821461	0.0098	0.8272
10	rs10999824	53625859	G	A	-0.013004189135254	0.0118	0.2727
10	rs72799475	53626096	C	T	-0.005696192544881	0.0343	0.8674
10	rs72799476	53626097	A	G	-0.0127003085782322	0.0254	0.6169
10	rs79146755	53626251	A	G	-0.0139975096438537	0.0166	0.3981
10	rs7100082	53626301	T	C	-0.0138961051921114	0.0165	0.4013
10	rs6480523	53626484	A	G	-0.0122041688389067	0.0165	0.4581
10	rs12570531	53626494	T	A	0.0126990249774084	0.0089	0.1522
10	rs36058691	53626672	C	T	0.0055048206344449	0.0102	0.5913
10	rs6480524	53626998	A	G	-0.0135007260538548	0.0102	0.1845
10	rs7924294	53627348	A	G	0.0030952049073025	0.0098	0.7518
10	rs7907601	53627572	G	A	0.0053954185169075	0.0101	0.5937
10	rs7071831	53627833	T	C	-0.0170952954286372	0.0247	0.4899
10	rs16924372	53627849	T	A	-0.0142003494011414	0.0165	0.3883
10	rs61850039	53628118	T	C	0.0142973047008244	0.0254	0.5728
10	rs17549586	53628433	A	G	0.0209979909956055	0.029	0.4701
10	rs10999848	53629116	T	C	0.004201162744548	0.0097	0.668
10	rs10999849	53629138	A	T	0.0081963182244858	0.0159	0.6044
10	rs10823769	53629464	A	G	0.0109992854583691	0.0112	0.3226
10	rs7085855	53629486	A	G	-0.0130953713122409	0.0163	0.4208
10	rs151025666	53629565	G	A	0.0837987219353288	0.0557	0.1326
10	rs10999850	53629867	G	A	-0.0116981574124923	0.0118	0.3196
10	rs7917131	53629958	T	C	0.004101577021075	0.0097	0.6713
10	rs10999855	53630652	G	T	0.0099998345783334	0.0113	0.3764
10	rs66922902	53630948	C	T	0.0093957216403621	0.0112	0.4021
10	rs72799477	53630971	C	T	-0.0471964348309747	0.0334	0.1579
10	rs7094997	53631230	A	G	0.0097027754613851	0.0088	0.2687
10	rs10999857	53631280	C	G	-0.0099998320783335	0.0114	0.3836
10	rs12783313	53632141	G	A	0.0037031349243813	0.0097	0.7037
10	rs12761620	53632314	A	C	-0.0150019689183474	0.0252	0.5517
10	rs6480529	53632537	A	G	-0.0001000050003333	0.0091	0.9893
10	rs12784373	53632642	G	C	0.004201162744548	0.0097	0.6677
10	rs72799479	53633139	T	A	-0.0085968472255182	0.0343	0.8016
10	rs16924426	53633230	T	C	-0.0114958245134845	0.0164	0.4825
10	rs4935288	53633357	A	G	-0.0001000050003333	0.0091	0.9879
10	rs4935289	53633432	T	C	-0.000200020002667	0.0091	0.9795
10	rs10999872	53633871	G	A	-0.0117993392160431	0.0117	0.3127
10	rs16924439	53633984	C	A	-0.0140989243795016	0.0164	0.3912
10	rs2339888	53634357	T	C	0.0023971245997214	0.0097	0.8079
10	rs12780759	53634398	T	C	0.0044003044444822	0.0097	0.6523
10	rs10508956	53634419	G	A	0.0061013488579762	0.0101	0.549
10	rs78603154	53635369	T	G	-0.0601959637034527	0.0326	0.06458
10	rs75580312	53635526	G	A	-0.0559990861201021	0.0506	0.2687
10	rs876131	53635908	G	A	-0.0146974807605841	0.0251	0.5561
10	rs876129	53636236	G	C	0.0013990209137074	0.0093	0.8829
10	rs12765057	53636800	C	T	-0.0140989243795016	0.0251	0.5729
10	rs10999883	53636854	G	A	-0.0117993392160431	0.0116	0.3113
10	rs10999888	53637163	C	T	-0.0125990355765152	0.0116	0.2788
10	rs17631875	53637549	C	T	-0.0017014466397575	0.022	0.9395
10	rs1937726	53637871	A	G	0.0027960873020011	0.0096	0.7673
10	rs10999898	53638096	C	T	-0.0120017335415971	0.0116	0.2996
10	rs7921347	53638204	T	C	0.0036034995896235	0.0096	0.7084
10	rs7921365	53638238	T	C	0.0035038543266769	0.0096	0.7136
10	rs7921498	53638306	T	C	0.0036034995896235	0.0096	0.7113
10	rs10823793	53638628	G	T	0.0061013488579762	0.01	0.5405
10	rs1937725	53639063	C	A	0.0045994064948955	0.011	0.6749
10	rs7914384	53639321	C	T	0.0044998604248922	0.011	0.685
10	rs6480535	53639509	T	A	-0.0018016219466282	0.0088	0.8355
10	rs7914093	53639784	G	A	0.0029955089797983	0.0093	0.7497
10	rs10999909	53639926	G	T	-0.0019018072895963	0.009	0.8281
10	rs7918321	53639932	C	T	0.0028958031120254	0.0093	0.7537
10	rs10823798	53640416	G	T	-0.0021022080918702	0.009	0.8178
10	rs145568751	53640784	A	G	-0.0136020904182857	0.0302	0.6524
10	rs10762460	53640843	G	T	0.004001981379298	0.011	0.7161
10	rs10762461	53641637	C	T	0.0038027603329278	0.0111	0.7308
10	rs10823801	53641642	C	T	0.0038027603329278	0.0111	0.7294
10	rs17632107	53641843	A	G	-0.0093031403261444	0.0169	0.5827
10	rs7069812	53642057	G	C	0.0018981972830802	0.0095	0.8389
10	rs7069974	53642170	G	T	0.001998002662673	0.0095	0.831
10	rs12768953	53642377	C	T	0.0013990209137074	0.0221	0.9481
10	rs7092679	53642638	T	C	0.0014988761237359	0.0095	0.875
10	rs10740387	53643439	A	G	-0.0014009809156281	0.0088	0.8776
10	rs6480538	53643655	T	A	0.0017983819413794	0.0095	0.8531
10	rs17632249	53644408	G	A	-0.0092022107647994	0.0169	0.5838
10	rs10999927	53644524	A	G	0.0028958031120254	0.0093	0.7561
10	rs10762464	53644650	A	G	0.0014988761237359	0.0095	0.8774
10	rs10999930	53644823	G	A	0.0036034995896235	0.01	0.7212
10	rs6480539	53645157	G	A	0.0014988761237359	0.0095	0.8774
10	rs7908692	53645308	G	A	-0.001501126126267	0.0088	0.8666
10	rs7894564	53645352	A	G	-0.001501126126267	0.0088	0.8658
10	rs6480540	53645365	T	C	0.001598721363697	0.0095	0.8682
10	rs7909767	53645408	C	T	-0.001501126126267	0.0088	0.865
10	rs10762466	53645530	A	C	-0.0016012813669738	0.0088	0.8579
10	rs6480541	53645685	A	T	0.0025966258472659	0.0093	0.7795
10	rs6480542	53645972	G	A	0.005703702916678	0.01	0.5694
10	rs6480543	53646127	C	T	0.0025966258472659	0.0093	0.7821
10	rs10762467	53646245	T	C	-0.0016012813669738	0.0088	0.8524
10	rs72634651	53646659	T	C	0.0049974917102918	0.0109	0.6471
10	rs10823817	53646674	T	A	-0.0017014466397575	0.0088	0.8464
10	rs10823818	53646690	T	G	0.0009995003330834	0.0095	0.9165
10	rs10762468	53647111	G	A	0.0017983819413794	0.0095	0.8526
10	rs10762469	53647122	G	T	0.0017983819413794	0.0095	0.8537
10	rs10762470	53647129	G	A	0.001598721363697	0.0095	0.8681
10	rs9888077	53647327	C	G	0.0056042667198317	0.01	0.5769
10	rs10999944	53647339	C	T	-0.0016012813669738	0.0088	0.8576
10	rs10762471	53647423	A	C	0.0023971245997214	0.0095	0.8005
10	rs77141583	53647504	A	G	-0.0292949370570243	0.0461	0.5252
10	rs10823822	53647689	C	T	0.0027960873020011	0.0093	0.766
10	rs10823823	53648014	G	A	-0.001501126126267	0.0088	0.8645
10	rs6480545	53648350	A	G	0.0014988761237359	0.0095	0.8713
10	rs4472881	53648496	C	G	-0.0016012813669738	0.0088	0.859
10	rs6480546	53648544	C	T	0.0024968801985871	0.0093	0.7901
10	rs61847433	53648690	T	C	0.0043007385516922	0.0567	0.9395
10	rs75542131	53649139	G	A	0.0012991557316201	0.0219	0.9531
10	rs4601716	53650023	C	T	0.0016985566355815	0.0094	0.8572
10	rs10999963	53650085	A	T	-0.0083043861636152	0.0106	0.4332
10	rs6480547	53650135	A	C	0.0016985566355815	0.0094	0.8602
10	rs7902467	53650204	A	G	0.0063994795805678	0.0086	0.4592
10	rs7916936	53650331	G	A	0.001598721363697	0.0094	0.8627
10	rs7917075	53650406	G	A	0.0063001125484799	0.0086	0.4649
10	rs12778212	53650453	C	T	-0.0083043861636152	0.0106	0.436
10	rs7917191	53650484	G	C	0.0061013488579762	0.0086	0.4782
10	rs117841957	53650788	G	A	-0.0217038334437866	0.0193	0.2615
10	rs7082269	53650963	A	G	0.0016985566355815	0.0095	0.8581
10	rs7082594	53651197	A	C	0.0016985566355815	0.0094	0.8598
10	rs10762472	53651389	G	C	0.0049974917102918	0.0086	0.5581
10	rs76477339	53651410	A	G	-0.0104039337153929	0.0169	0.5386
10	rs34455409	53651460	T	C	-0.0062998021485279	0.0105	0.5527
10	rs10762473	53651544	A	G	0.0050969882578437	0.0086	0.5543
10	rs77436895	53651696	G	A	-0.0104039337153929	0.0169	0.5361
10	rs1937671	53651912	C	T	-0.0080019302190585	0.0106	0.4491
10	rs1937670	53652218	G	T	-0.0057967688471774	0.0105	0.5835
10	rs10823833	53652237	C	T	0.0049974917102918	0.0086	0.562
10	rs6480550	53652672	A	G	0.0058031292269501	0.0086	0.4974
10	rs1937669	53652746	T	A	0.0016985566355815	0.0095	0.861
10	rs7074579	53653179	C	T	0.0049974917102918	0.0086	0.564
10	rs117933784	53653340	T	C	-0.0538017009683557	0.0275	0.05098
10	rs1937668	53653513	T	A	-0.006199175242821	0.0105	0.554
10	rs1937667	53653999	G	A	0.0017983819413794	0.0095	0.8517
10	rs72799495	53654149	G	A	-0.0111013930711739	0.0116	0.3366
10	rs79998275	53654365	C	T	-0.0105959392134034	0.0169	0.5303
10	rs73333484	53655124	T	C	-0.0101008421794295	0.0168	0.5499
10	rs67143320	53655716	T	C	0.0058031292269501	0.011	0.5996
10	rs12220804	53656314	A	C	-0.0032954239497972	0.0086	0.7035
10	rs1937666	53656624	G	A	-0.0033957590691798	0.0086	0.6935
10	rs67336648	53656861	G	A	0.0043007385516922	0.011	0.697
10	rs1937665	53656952	A	T	-0.0075987978753305	0.0106	0.4727
10	rs1937664	53657085	G	A	-0.0033957590691798	0.0086	0.6909
10	rs10762479	53657648	A	G	0.0043007385516922	0.0089	0.6295
10	rs11597034	53657784	C	T	0.004201162744548	0.011	0.7015
10	rs10823846	53658904	G	A	-0.0038975857287134	0.0086	0.6474
10	rs1937663	53660078	T	A	-0.0107980900995126	0.0096	0.2621
10	rs34290619	53660698	A	T	-0.0106970095483354	0.0096	0.2686
10	rs79205766	53660816	C	T	-0.0121029460677457	0.0169	0.4726
10	rs1937662	53660836	T	C	0.0060019521956343	0.0109	0.5821
10	rs74135022	53661717	G	A	-0.013399371963117	0.0168	0.4273
10	rs75479055	53661989	G	A	-0.013399371963117	0.0168	0.427
10	rs35969600	53662118	T	C	-0.0110002818588653	0.0096	0.2519
10	rs117371355	53663130	A	G	0.0213015034199157	0.0286	0.4548
10	rs36044537	53663274	T	C	0.001998002662673	0.022	0.926
10	rs117205885	53663286	G	C	0.021898468701116	0.0286	0.444
10	rs7097348	53663315	C	T	0.0013990209137074	0.0095	0.8847
10	rs35586048	53663360	T	A	-0.0475004961488543	0.0281	0.09025
10	rs72801406	53663736	A	G	0.0089002747867194	0.0157	0.5681
10	rs11000027	53664400	T	C	-0.0112025145079934	0.0096	0.2444
10	rs11000028	53664556	T	C	0.0059025456526138	0.01	0.5564
10	rs12359282	53664580	C	T	-0.0120017335415971	0.0097	0.216
10	rs11000029	53664797	G	C	0.0059025456526138	0.01	0.5565
10	rs1937672	53664992	C	A	-0.0049019951702315	0.0086	0.5715
10	rs75550618	53665708	C	A	-0.0050024916227914	0.0323	0.8781
10	rs11000031	53665737	A	G	-0.0088994831870327	0.0106	0.4041
10	rs116958697	53666041	A	G	-0.0596969272581274	0.0324	0.06479
10	rs75486003	53666527	T	C	-0.0120017335415971	0.0169	0.4771
10	rs10823860	53667443	C	T	0.0001999800026662	0.0095	0.9828
10	rs11000040	53667462	A	G	-0.0095050300143049	0.0106	0.3737
10	rs7081919	53667476	G	A	0.0001999800026662	0.0095	0.9833
10	rs7083138	53667586	C	A	0.0001999800026662	0.0095	0.981
10	rs34873454	53667604	G	T	-0.0110002818588653	0.0096	0.2546
10	rs6480564	53667867	C	T	0.0001999800026662	0.0095	0.9829
10	rs6480565	53667885	G	A	0.0001999800026662	0.0095	0.9837
10	rs6480566	53667975	C	T	0.0002999550089979	0.0095	0.9748
10	rs7910288	53668216	G	C	0.0049974917102918	0.0101	0.6166
10	rs28503602	53668302	A	G	0.0036034995896235	0.0118	0.7604
10	rs7899527	53668314	T	A	-0.0008003201707691	0.0095	0.9323
10	rs7896865	53668770	A	G	0.0002999550089979	0.0095	0.9757
10	rs11000060	53668890	T	C	0.0053954185169075	0.0111	0.6243
10	rs7922170	53668933	G	A	0.0002999550089979	0.0095	0.9777
10	rs11812230	53668937	A	T	0.0053954185169075	0.0111	0.6243
10	rs7908238	53669058	A	T	0.0002999550089979	0.0095	0.9787
10	rs7100489	53669171	C	G	0.0002999550089979	0.0095	0.9756
10	rs12762744	53669252	C	T	0.0049974917102918	0.0101	0.6215
10	rs11000063	53669346	G	A	0.0060019521956343	0.0111	0.5878
10	rs6480572	53669644	G	C	0.0003999200213268	0.0095	0.9635
10	rs6480573	53669680	C	T	0.0004998750416509	0.0095	0.9573
10	rs6480574	53669770	G	A	0.0006997551142732	0.0095	0.9409
10	rs7923342	53669773	G	A	0.0011992805754821	0.0095	0.8969
10	rs6480575	53669806	A	G	0.001099395443301	0.0095	0.9079
10	rs77052000	53670221	T	G	-0.0114958245134845	0.017	0.4967
10	rs2105442	53670280	C	T	0.0003999200213268	0.0095	0.9643
10	rs1937677	53671765	G	A	0.0002999550089979	0.0095	0.9775
10	rs35104604	53672197	A	T	0.0012991557316201	0.0128	0.9175
10	rs10823881	53672663	G	A	0.0061013488579762	0.0101	0.5451
10	rs6480581	53672743	T	C	0.0038027603329278	0.0098	0.6955
10	rs4382850	53672913	G	T	0.009504687014246	0.0086	0.2728
10	rs6480583	53673125	C	T	0.0078987227933553	0.0099	0.4245
10	rs6480585	53673192	G	T	0.0067968490002727	0.0099	0.4912
10	rs4600154	53673232	A	G	0.0053954185169075	0.0092	0.5581
10	rs4595495	53673286	A	G	-0.0014009809156281	0.0087	0.8719
10	rs7073470	53673462	T	C	0.0056042667198317	0.0091	0.5369
10	rs115604554	53674074	G	A	-0.0066017436345624	0.0173	0.7011
10	rs2339891	53674181	C	T	0.0069954745123864	0.0099	0.4798
10	rs75186447	53674555	T	C	-0.0062998021485279	0.0173	0.7155
10	rs1892367	53674581	A	G	0.0074025335167413	0.0099	0.4525
10	rs10823885	53674590	T	A	-0.0016012813669738	0.0088	0.8518
10	rs1892368	53674795	G	A	0.0050969882578437	0.0091	0.574
10	rs11000111	53675030	C	T	0.0105046326450854	0.011	0.3385
10	rs6480587	53675128	T	C	0.0064988367398296	0.0123	0.6007
10	rs11000112	53675164	T	C	-0.0016012813669738	0.0088	0.8512
10	rs11000113	53675243	T	C	-0.0018016219466282	0.0088	0.8404
10	rs11000115	53675409	C	T	0.0069954745123864	0.0101	0.4903
10	rs11000119	53675594	A	G	-0.0018016219466282	0.0088	0.8368
10	rs12571679	53675769	T	G	0.0076010387728197	0.0099	0.4378
10	rs11000121	53676005	A	G	0.0064988367398296	0.0101	0.5162
10	rs4935290	53676045	T	C	0.0049974917102918	0.0091	0.5805
10	rs1937678	53676051	A	G	0.0075017910703226	0.0099	0.4448
10	rs140250958	53676944	T	C	-0.0171970248285215	0.0405	0.6714
10	rs10823893	53677313	G	A	-0.0019018072895963	0.0088	0.8268
10	rs2154281	53677635	A	G	0.0071047017299317	0.0099	0.4696
10	rs1937679	53677838	A	G	-0.0128015918372089	0.0117	0.2723
10	rs1937680	53678026	C	A	0.0044003044444822	0.0091	0.6294
10	rs2879630	53678344	G	A	0.009504687014246	0.011	0.39
10	rs17638356	53678819	C	T	-0.0122041688389067	0.0117	0.2964
10	rs147463124	53678869	T	C	0.0918040404750372	0.0563	0.1028
10	rs1937682	53678982	A	T	0.004101577021075	0.01	0.6852
10	rs1937683	53679060	C	T	0.0044998604248922	0.0091	0.6191
10	rs10823896	53679131	C	T	0.0064988367398296	0.0101	0.5209
10	rs2186146	53679200	C	G	0.003902375817241	0.01	0.6932
10	rs10823897	53679340	T	A	-0.0017014466397575	0.0088	0.8422
10	rs17551404	53679978	A	G	-0.0124977728299804	0.0117	0.286
10	rs1937684	53680085	T	A	0.0014988761237359	0.009	0.8686
10	rs12259464	53680099	G	A	-0.0032954239497972	0.0087	0.707
10	rs12245197	53680107	C	T	-0.0030045090202987	0.0087	0.7328
10	rs1937685	53680114	G	C	0.0061013488579762	0.0113	0.5873
10	rs1937686	53680124	A	T	0.0065981840282271	0.0113	0.5575
10	rs56050528	53680415	G	A	-0.0356997191343252	0.0341	0.2946
10	rs10762499	53680563	C	T	0.0038027603329278	0.0091	0.674
10	rs11000130	53680603	A	G	0.0052959516591825	0.0101	0.6022
10	rs11000132	53680796	C	T	-0.013004189135254	0.0117	0.2677
10	rs190936716	53680874	C	G	-0.0352023974087295	0.0356	0.3226
10	rs4478938	53681166	C	G	0.0066975214477213	0.0113	0.5547
10	rs72801430	53681438	T	G	-0.0335050785573982	0.0192	0.08111
10	rs11000137	53681794	G	T	0.0066975214477213	0.0113	0.5519
10	rs2879629	53682131	C	T	0.009504687014246	0.0086	0.2735
10	rs2879628	53682854	T	A	0.0100988346774146	0.0086	0.2439
10	rs2879627	53683347	C	A	0.0067968490002727	0.0113	0.5462
10	rs12259383	53683675	A	G	-0.0001000050003333	0.0145	0.9941
10	rs114752369	53683776	A	G	-0.0059979518036359	0.0173	0.7297
10	rs72801432	53683880	C	T	-0.0256973671872587	0.0177	0.146
10	rs76023547	53683954	A	G	-0.0059979518036359	0.0173	0.7294
10	rs79782488	53683971	C	T	-0.0012007205765188	0.018	0.9491
10	rs117558615	53684267	A	C	-0.0243951568347216	0.0418	0.5599
10	rs12262767	53684292	T	C	-0.0057967688471774	0.0172	0.7382
10	rs10823900	53684498	G	T	0.005703702916678	0.0096	0.556
10	rs7896346	53685102	T	C	-0.006199175242821	0.0173	0.7215
10	rs115379018	53685207	G	A	-0.0170037478161859	0.0312	0.5858
10	rs6480593	53685448	C	T	0.0003999200213268	0.0145	0.9807
10	rs7068324	53685715	A	G	0.0061013488579762	0.0096	0.527
10	rs76586644	53685878	G	A	0.0180952882690919	0.0281	0.5206
10	rs11000160	53685880	G	A	-0.0004000800213396	0.0145	0.979
10	rs10508955	53686204	T	C	-0.0007002451143934	0.0145	0.9634
10	rs4601717	53686382	C	A	0.0101978249764461	0.0086	0.2398
10	rs11000162	53686607	T	G	-0.0174005146801673	0.031	0.5751
10	rs2879632	53687163	A	T	0.0059025456526138	0.0096	0.5394
10	rs117019866	53687295	G	A	0.0515007728624032	0.0421	0.2214
10	rs7093999	53687380	C	A	0.0072039888485025	0.0097	0.4564
10	rs2339893	53688297	A	C	0.0059025456526138	0.0096	0.5394
10	rs74483423	53688471	A	G	0.0007996801705642	0.0146	0.9557
10	rs10508954	53688525	G	C	-0.0006001800720324	0.0145	0.9681
10	rs7906991	53688636	A	G	0.0055048206344449	0.0102	0.5895
10	rs7903101	53689566	C	A	0.0103957761821204	0.0087	0.2312
10	rs7903366	53689774	C	T	0.0066975214477213	0.0096	0.4883
10	rs80077465	53689846	C	T	0.0106035827841911	0.0257	0.6816
10	rs75582758	53689937	T	C	0.0963005982689046	0.0537	0.07307
10	rs7081864	53690331	G	A	0.0067968490002727	0.0096	0.4774
10	rs61847456	53690361	G	A	0.0176041339483571	0.0267	0.5098
10	rs7083358	53690585	C	G	-0.0006001800720324	0.0145	0.9648
10	rs7082609	53690799	G	C	0.0105046326450854	0.0087	0.227
10	rs10508953	53690972	A	G	0.0056042667198317	0.0102	0.5839
10	rs7070958	53691116	A	G	0.0069954745123864	0.0096	0.4693
10	rs7074476	53691117	T	C	0.0007996801705642	0.0146	0.9547
10	rs2339895	53691493	T	G	0.0006997551142732	0.0146	0.9596
10	rs11000178	53692081	C	T	0.0074025335167413	0.0097	0.4438
10	rs11000179	53692157	G	C	0.00730326611012	0.0097	0.4503
10	rs185125502	53692241	G	A	-0.0004000800213396	0.0342	0.9915
10	rs17638883	53692726	T	C	0.0068961666878413	0.0095	0.4673
10	rs61847480	53692824	A	G	0.0048979852621919	0.0094	0.603
10	rs7904729	53692910	A	G	0.0142973047008244	0.0089	0.1109
10	rs7920008	53692969	C	T	0.0199986865066891	0.0089	0.02516
10	rs10823903	53693075	A	G	0.0131037693769772	0.0096	0.1724
10	rs4935292	53693513	G	A	0.0166997792224134	0.009	0.06326
10	rs4935293	53693565	G	T	-0.0024028846163103	0.0089	0.7859
10	rs75061647	53693568	G	T	-0.0152963956259917	0.0133	0.2511
10	rs74132820	53693617	A	C	0.0135971385060249	0.0137	0.3212
10	rs7096762	53693667	G	A	0.0124027667170427	0.0096	0.1971
10	rs12354723	53694400	A	G	0.0131037693769772	0.0096	0.1742
10	rs11000189	53694448	G	T	-0.0216016445577609	0.0136	0.1116
10	rs11000191	53694967	A	G	0.0129951954948113	0.0096	0.1772
10	rs11000193	53695204	C	A	-0.0222967349986103	0.0136	0.09939
10	rs4604821	53695690	T	A	0.0128964817350202	0.0096	0.1781
10	rs35373694	53696074	G	A	-0.0408949138454712	0.0235	0.08197
10	rs11592770	53696237	A	T	0.0209000641077417	0.0147	0.1555
10	rs11593309	53696483	T	G	0.0209000641077417	0.0147	0.1562
10	rs11000200	53696861	A	C	-0.0107980900995126	0.0106	0.3065
10	rs7069853	53697407	T	G	0.0164047040252769	0.009	0.06696
10	rs7100138	53697472	A	T	0.064297867182731	0.0363	0.07688
10	rs11000203	53697549	C	T	-0.0105049846451474	0.0106	0.3204
10	rs76397226	53697812	C	G	0.0758029634155007	0.0372	0.04174
10	rs2339902	53697836	A	C	0.0056042667198317	0.0092	0.5469
10	rs79718241	53698621	C	T	-0.0095958936734469	0.0171	0.5732
10	rs58725405	53698708	A	G	0.0281014301108748	0.0136	0.03945
10	rs10823905	53698772	T	C	-0.0214994661132367	0.0135	0.1125
10	rs12767618	53698921	T	C	0.0126990249774084	0.0096	0.1853
10	rs74132825	53699182	C	T	0.0507976715868588	0.0348	0.1446
10	rs74231958	53699223	G	A	0.0208021276292633	0.0147	0.156
10	rs58843599	53699555	A	G	-0.0105959392134034	0.0106	0.3157
10	rs10740395	53699753	T	C	0.0102968054773682	0.01	0.3019
10	rs17638971	53700409	G	A	-0.0156010662286512	0.0133	0.2413
10	rs4254021	53700983	T	G	0.0103957761821204	0.01	0.2972
10	rs1122615	53701052	A	G	0.0159028762794155	0.0144	0.2683
10	rs9702459	53701370	G	A	0.0204004877576787	0.0145	0.1612
10	rs11595790	53703614	G	C	0.021898468701116	0.0145	0.131
10	rs140952602	53703616	C	T	0.0784968981407531	0.05	0.1167
10	rs11594339	53703661	T	C	0.0217027816432335	0.0144	0.1332
10	rs186211198	53703948	T	A	0.0147014028528927	0.0369	0.6907
10	rs138632606	53704083	C	T	0.0217027816432335	0.0144	0.1319
10	rs11000239	53705854	C	T	0.0118001041157506	0.0096	0.2225
10	rs4309107	53705866	G	A	0.0011992805754821	0.0093	0.8989
10	rs6480606	53706267	A	C	0.0099008246772624	0.0099	0.3192
10	rs6480607	53706388	G	A	0.0098018049722602	0.0099	0.3265
10	rs56154780	53706495	T	A	0.004101577021075	0.0145	0.7789
10	rs148908354	53706542	A	G	0.0218006299588528	0.0144	0.1295
10	rs145978349	53707031	T	C	-0.0156010662286512	0.0131	0.2339
10	rs7895298	53707216	G	A	0.0595982128860241	0.0355	0.09359
10	rs7896226	53707238	C	T	0.0594003432814475	0.0355	0.09448
10	rs59760939	53707570	T	G	0.0602010026907569	0.0355	0.08941
10	rs151196156	53707627	A	T	0.0686954939412985	0.0361	0.05723
10	rs55963015	53707716	C	T	0.0595039941477318	0.0355	0.09373
10	rs7092969	53707749	T	A	0.0099998345783334	0.0099	0.3156
10	rs16925100	53708131	T	C	0.0228958774769045	0.0143	0.1097
10	rs74132829	53708322	G	A	0.0600974240485804	0.0354	0.08958
10	rs16925106	53708386	C	A	0.021898468701116	0.0143	0.1266
10	rs117272781	53708496	A	G	0.0754970069979959	0.0377	0.04504
10	rs2339899	53708732	A	G	-0.0102018624845967	0.0104	0.3289
10	rs2879635	53708876	T	A	-0.010302892995897	0.0105	0.324
10	rs77223524	53709198	C	A	0.0222017079836866	0.0143	0.1214
10	rs2339898	53709352	T	C	0.0048979852621919	0.0091	0.587
10	rs17639165	53709427	C	T	-0.0166986496230515	0.0132	0.2074
10	rs11594267	53709536	A	G	0.0223972974420383	0.0143	0.118
10	rs79426890	53709631	G	A	-0.0166986496230515	0.0132	0.2078
10	rs16925131	53709700	T	C	0.022299507494767	0.0143	0.1184
10	rs74132831	53709833	C	G	0.0608034293588251	0.0353	0.08524
10	rs74132832	53709853	A	G	0.0614995330875717	0.0353	0.08165
10	rs16925132	53709902	C	T	0.0225048553400694	0.0143	0.1161
10	rs7902101	53710143	A	T	0.0304031059110447	0.0133	0.02283
10	rs12245187	53710157	C	A	0.0225048553400694	0.0143	0.1157
10	rs11000255	53710176	G	A	0.0115035793834154	0.0096	0.2293
10	rs7093940	53710220	C	T	-0.0107980900995126	0.0104	0.3016
10	rs7917469	53710232	C	T	0.0619977962278187	0.0353	0.07904
10	rs7905683	53710325	T	C	0.0304031059110447	0.0133	0.02278
10	rs7905946	53710480	T	C	0.0619977962278187	0.0353	0.07898
10	rs7905966	53710540	T	G	0.0477038600690104	0.0338	0.1579
10	rs11596918	53710787	G	T	0.022299507494767	0.0143	0.1181
10	rs10762512	53710979	G	C	0.0102968054773682	0.0099	0.2988
10	rs10762513	53711005	T	C	0.0065981840282271	0.0091	0.4657
10	rs10508952	53711220	T	C	0.0225048553400694	0.0143	0.1159
10	rs78333499	53711307	T	C	0.0225048553400694	0.0143	0.1155
10	rs74132837	53711708	T	C	0.0624018651129649	0.0353	0.07677
10	rs12255275	53711836	A	G	0.0304031059110447	0.0133	0.02253
10	rs11596469	53711967	T	A	0.0221038989069263	0.0143	0.1215
10	rs10733889	53712508	T	C	0.0013990209137074	0.0092	0.8768
10	rs77532039	53712581	A	G	0.0780992819830517	0.0366	0.0329
10	rs143773635	53712673	G	A	0.0210959082947329	0.0306	0.4901
10	rs11000263	53712689	C	T	-0.021203207651103	0.0134	0.1142
10	rs11000264	53712759	C	T	-0.0003000450090019	0.0104	0.9809
10	rs144100540	53713053	A	G	-0.0548047153744336	0.03	0.06794
10	rs7074329	53713175	C	T	0.001998002662673	0.0092	0.8273
10	rs7095482	53713209	T	C	0.001998002662673	0.0092	0.8271
10	rs74993021	53713359	C	T	-0.0154994990469515	0.0132	0.2398
10	rs10466028	53713462	A	G	0.0002999550089979	0.0104	0.9733
10	rs7073794	53713519	G	A	0.0023971245997214	0.0092	0.7976
10	rs16925235	53713806	A	G	-0.0003000450090019	0.0104	0.9804
10	rs2339897	53714149	A	T	0.0108014536938559	0.0099	0.2751
10	rs10740402	53714391	C	T	0.0069954745123864	0.0091	0.4375
10	rs10740403	53714654	T	C	0.001998002662673	0.0092	0.8238
10	rs10762514	53714687	C	T	0.001998002662673	0.0092	0.8276
10	rs10740404	53714787	A	G	0.001998002662673	0.0092	0.826
10	rs2879634	53715070	C	T	0.0021975835434872	0.0092	0.8134
10	rs2339896	53715185	A	G	-0.0004000800213396	0.0104	0.9732
10	rs11000271	53715419	G	A	0.0020977980821461	0.0092	0.8226
10	rs4935294	53716180	A	G	0.0069954745123864	0.0091	0.4389
10	rs4935295	53716463	T	A	0.0069954745123864	0.0091	0.4376
10	rs12411770	53716542	G	A	-0.0214994661132367	0.0134	0.1086
10	rs114500910	53717213	G	A	0.0044998604248922	0.014	0.7465
10	rs80054115	53717790	T	A	0.0044998604248922	0.014	0.7495
10	rs150559352	53718548	A	G	0.017496047616751	0.0366	0.633
10	rs80117039	53718795	C	T	0.004001981379298	0.014	0.774
10	rs77944580	53718903	G	T	-0.0158042315449673	0.0132	0.2306
10	rs74132860	53719052	G	A	0.0657971037900478	0.0396	0.09621
10	rs1903955	53719172	T	C	-0.0111013930711739	0.0099	0.2617
10	rs11000285	53719255	G	T	0.0067968490002727	0.0139	0.6251
10	rs4935296	53719628	T	G	0.001998002662673	0.0092	0.8317
10	rs72801443	53719798	T	A	0.0684994164246923	0.0396	0.08368
10	rs1001771	53720176	A	G	-0.0071958279818024	0.0163	0.6588
10	rs1903957	53720212	G	T	-0.0229002198863326	0.0133	0.08665
10	rs2126758	53720742	T	A	0.0149969810059077	0.0132	0.2555
10	rs1903960	53721176	T	G	-0.0140989243795016	0.0099	0.154
10	rs7087653	53721350	C	T	0.0787002685436651	0.0399	0.0487
10	rs1903961	53721665	C	T	0.0140015196358136	0.0133	0.2923
10	rs188076640	53722324	G	A	-0.104405416354854	0.0588	0.07582
10	rs79343325	53722334	C	T	0.0008995952428359	0.0139	0.951
10	rs2454575	53724367	C	T	0.0142973047008244	0.0133	0.2819
10	rs76153012	53724395	A	G	-0.026600681797179	0.0293	0.3646
10	rs7085893	53724624	A	G	0.0769980774873111	0.0402	0.05563
10	rs10823927	53724813	A	G	-0.0014009809156281	0.0104	0.892
10	rs2454574	53724892	C	T	0.0016985566355815	0.0086	0.8422
10	rs183516618	53725618	C	T	0.0159028762794155	0.0374	0.671
10	rs75884457	53725647	C	T	0.0027960873020011	0.0139	0.8396
10	rs74586695	53725673	G	A	0.0004998750416509	0.0139	0.9724
10	rs2447653	53725905	G	A	0.0017983819413794	0.0086	0.8309
10	rs2454572	53726271	C	T	0.0069954745123864	0.0091	0.4441
10	rs11000315	53726335	C	A	-0.0216016445577609	0.0135	0.1093
10	rs12356995	53726384	G	A	0.013202462677756	0.0096	0.1697
10	rs10508951	53727464	G	T	0.0007996801705642	0.014	0.9563
10	rs16925327	53729016	C	G	-0.0162005226717083	0.0136	0.232
10	rs16925331	53729093	T	C	0.0785985885121491	0.0407	0.05351
10	rs2169681	53729451	G	A	-0.005696192544881	0.0101	0.5725
10	rs2447650	53729657	A	G	0.0016985566355815	0.009	0.8522
10	rs11598381	53729903	C	G	-0.0146974807605841	0.013	0.26
10	rs28503173	53730283	A	T	0.0737986386007454	0.0396	0.06285
10	rs1904033	53730294	C	T	-0.0058973552660839	0.0101	0.5577
10	rs1904034	53730326	C	T	-0.0007002451143934	0.0103	0.9436
10	rs1904035	53730348	G	T	0.0149969810059077	0.013	0.2488
10	rs2927516	53730498	T	G	-0.0051029981759033	0.0101	0.6154
10	rs11000333	53730670	T	C	0.0119977384336167	0.0097	0.2149
10	rs9731091	53730762	T	C	0.0183015011699126	0.0141	0.1955
10	rs16925357	53731491	A	G	0.0683033004541534	0.038	0.07186
10	rs2454570	53731500	T	A	-0.0094040800752939	0.0099	0.3396
10	rs11813874	53731776	T	A	0.06879818587027	0.0381	0.07094
10	rs11813875	53731785	T	C	0.0680043830932363	0.038	0.07391
10	rs2454569	53731972	G	T	-0.0129028853555234	0.0154	0.4002
10	rs2454568	53732919	C	T	-0.000200020002667	0.0103	0.9853
10	rs61847499	53733016	A	G	0.0192044091837133	0.0174	0.2686
10	rs75906666	53733254	G	T	0.0826025055167839	0.04	0.03896
10	rs2454567	53733476	T	C	-0.0081027387031859	0.009	0.3649
10	rs2454566	53733545	C	A	-0.0069037763167944	0.009	0.4403
10	rs34197920	53733572	T	C	-0.043502667649395	0.0279	0.118
10	rs11000345	53733771	C	T	0.0115035793834154	0.0096	0.2317
10	rs74132869	53733785	C	T	0.0778032789468595	0.0395	0.04901
10	rs12243731	53734430	C	T	0.0118001041157506	0.0096	0.2211
10	rs1904036	53734733	T	C	-0.0138048499765589	0.0086	0.1089
10	rs61847500	53735069	A	G	-0.0159972768350078	0.0136	0.2373
10	rs76762140	53735149	C	T	-0.015702643727291	0.0136	0.247
10	rs73339256	53735227	T	C	0.0693021569865934	0.0379	0.06775
10	rs80296314	53735350	G	C	0.0183996828453635	0.0141	0.1934
10	rs57518294	53735430	A	G	0.0682005576892554	0.0379	0.07238
10	rs73339259	53735628	A	C	0.0680978043671968	0.0379	0.07241
10	rs1904037	53735755	C	T	-0.0098988321792475	0.0086	0.2522
10	rs1904039	53736082	A	C	0.0684994164246923	0.038	0.07114
10	rs74132871	53736185	A	T	0.0763034175417175	0.0395	0.05358
10	rs2447649	53736231	A	G	-0.0136020904182857	0.0086	0.1163
10	rs2454564	53736306	G	T	-0.0005001250416822	0.0102	0.9605
10	rs2454563	53737192	C	T	-0.009696862978864	0.0099	0.3236
10	rs11000351	53737194	C	T	0.0108014536938559	0.0096	0.2614
10	rs11000352	53737195	A	G	0.0111970780932162	0.0096	0.2447
10	rs2454562	53737212	G	C	-0.0135007260538548	0.0086	0.1168
10	rs11000355	53737792	G	C	-0.0151034855773182	0.0136	0.2658
10	rs2454561	53738296	G	A	-0.0136020904182857	0.0086	0.1162
10	rs75585932	53738335	G	T	-0.0145046862028817	0.0136	0.2852
10	rs118033238	53738960	A	G	0.0395956428583544	0.0523	0.4493
10	rs2199584	53739016	C	T	-0.0005001250416822	0.0102	0.9608
10	rs2199585	53739087	C	T	-0.0146974807605841	0.0136	0.279
10	rs2454559	53739654	G	C	-0.0074980401773571	0.009	0.4054
10	rs2454558	53739872	C	T	-0.0088994831870327	0.009	0.3226
10	rs12414809	53739962	G	T	-0.0145960053074092	0.0136	0.2826
10	rs1904042	53740094	G	A	-0.0138048499765589	0.0086	0.1098
10	rs1904043	53740102	G	T	-0.0146974807605841	0.0136	0.2774
10	rs76967727	53740178	A	G	0.001598721363697	0.0142	0.911
10	rs4603250	53740204	A	C	0.0111970780932162	0.0096	0.2436
10	rs1904044	53740262	G	A	0.0192044091837133	0.0141	0.1743
10	rs2447648	53740604	C	A	-0.0074980401773571	0.009	0.4056
10	rs115106596	53740658	T	A	0.0002999550089979	0.0141	0.9838
10	rs11527417	53740887	G	A	-0.0145046862028817	0.0136	0.2845
10	rs11516536	53740902	A	T	0.0110981866660334	0.0096	0.2491
10	rs3104567	53740980	C	T	-0.007296555232638	0.009	0.4152
10	rs3104566	53741021	C	T	-0.0007002451143934	0.0102	0.9491
10	rs1904045	53741229	T	C	0.0164047040252769	0.013	0.205
10	rs11510890	53741538	T	C	0.0110981866660334	0.0096	0.2514
10	rs7922286	53741735	C	T	-0.000200020002667	0.0141	0.9901
10	rs1904046	53742120	C	T	-0.0050024916227914	0.01	0.6162
10	rs11000373	53742151	G	A	-0.0146974807605841	0.0136	0.2802
10	rs4420207	53742681	C	T	0.0117012723076411	0.0096	0.2264
10	rs11000375	53742685	G	A	-0.0143017847108596	0.0136	0.2906
10	rs74132873	53742862	G	A	0.0720973808403835	0.0379	0.05741
10	rs74132874	53743032	A	G	0.0712968818820338	0.0379	0.05998
10	rs74132876	53743114	G	A	0.0711013138260554	0.0379	0.06105
10	rs74132877	53743272	A	C	0.0712037590063322	0.0379	0.06047
10	rs7078910	53744132	C	T	0.0112959597418516	0.0096	0.2417
10	rs74132878	53744373	A	T	0.0711013138260554	0.038	0.06148
10	rs80042449	53744959	C	T	-0.0166986496230515	0.013	0.1986
10	rs72801466	53745716	C	G	-0.0088994831870327	0.0323	0.7831
10	rs117680093	53746534	C	T	0.0402970567645369	0.0394	0.3068
10	rs11000383	53746559	G	A	-0.0145046862028817	0.0136	0.2867
10	rs11000384	53746612	G	A	-0.0098988321792475	0.0104	0.3394
10	rs12257861	53746627	C	T	0.0116024307308398	0.0096	0.2299
10	rs74132880	53746634	A	G	0.0697965484520865	0.038	0.06629
10	rs2454554	53746968	G	A	-0.0091012913892029	0.009	0.3081
10	rs79479794	53747093	A	G	0.0812020353933828	0.0415	0.0502
10	rs75777234	53747205	C	G	-0.0176040459483609	0.0206	0.3928
10	rs2447647	53747508	A	G	0.0166014304974254	0.013	0.1999
10	rs1904047	53747738	T	G	0.0167981182758809	0.013	0.1957
10	rs2447646	53747755	A	G	0.0165030720990143	0.013	0.2028
10	rs10740406	53747846	C	T	0.0139029051689914	0.0086	0.1075
10	rs2454553	53747853	G	A	0.0166997792224134	0.013	0.1982
10	rs2927515	53748001	A	G	-0.0075987978753305	0.009	0.3987
10	rs2447645	53748089	C	A	-0.0095958936734469	0.0099	0.328
10	rs1993859	53748164	A	C	0.0167981182758809	0.013	0.1948
10	rs1993860	53748419	T	C	0.0167981182758809	0.013	0.1962
10	rs2454552	53748522	G	A	-0.009696862978864	0.0099	0.3228
10	rs60236713	53748538	G	T	0.0267003518299564	0.0133	0.04429
10	rs2454551	53749094	C	G	0.0170045988158238	0.013	0.1904
10	rs76573637	53749378	A	G	0.0203025023378308	0.0141	0.15
10	rs117452832	53749401	C	T	-0.0095958936734469	0.0232	0.6783
10	rs1904048	53749547	T	A	0.0192044091837133	0.0088	0.02893
10	rs7915024	53749956	G	A	0.0136957831289865	0.012	0.2523
10	rs77691306	53750105	T	G	0.0754042744478771	0.0406	0.06322
10	rs11000395	53750205	G	T	-0.0122952780941516	0.0136	0.3655
10	rs188873068	53750469	T	C	0.0183996828453635	0.0297	0.5353
10	rs7080748	53750811	T	C	0.0267003518299564	0.0133	0.04477
10	rs60791951	53750939	T	A	-0.0121029460677457	0.0136	0.3728
10	rs59646669	53751208	G	A	0.0002999550089979	0.0142	0.9846
10	rs2339892	53751217	C	T	-0.009696862978864	0.0099	0.325
10	rs11000400	53752475	A	C	0.027196791588428	0.0133	0.04039
10	rs11000402	53752661	G	A	0.0099008246772624	0.0096	0.3066
10	rs11000403	53752851	C	G	-0.0151034855773182	0.0161	0.3477
10	rs78424353	53752875	A	C	-0.0288007896057264	0.0222	0.1953
10	rs117971315	53753017	T	G	0.0823999272472146	0.0415	0.04723
10	rs11000404	53753066	C	T	-0.0150019689183474	0.0161	0.3494
10	rs61847549	53753299	T	C	0.0098018049722602	0.0096	0.3096
10	rs6480638	53753582	C	T	0.0115035793834154	0.0108	0.2851
10	rs1904050	53754335	G	A	0.0116024307308398	0.0108	0.2844
10	rs148426142	53754445	T	A	0.0140015196358136	0.0443	0.7528
10	rs12572546	53754763	A	G	0.0215951374365897	0.0141	0.1249
10	rs11000409	53755377	A	G	0.0096037361426946	0.0096	0.3207
10	rs150182892	53755562	G	A	-0.0322029950400999	0.0295	0.2746
10	rs2454549	53755888	C	T	0.0159028762794155	0.013	0.2204
10	rs2454548	53755899	C	T	0.0154992634469238	0.013	0.2324
10	rs3101704	53756972	T	C	0.0160997014894237	0.013	0.2146
10	rs2879633	53757050	G	A	-0.0105049846451474	0.0099	0.2854
10	rs7091177	53757095	G	A	0.0277027118389473	0.0133	0.03726
10	rs2454547	53757107	C	G	0.0003999200213268	0.0088	0.9595
10	rs2454546	53757162	C	T	-0.0075987978753305	0.0088	0.3861
10	rs2339894	53757485	T	G	0.0118001041157506	0.0108	0.2764
10	rs4275567	53758289	A	C	0.0212036062510236	0.014	0.1313
10	rs2252101	53758887	T	C	-0.0078003437327339	0.0088	0.3732
10	rs1015620	53759431	T	C	-0.0039979812872983	0.0087	0.6497
10	rs1015619	53759526	A	G	0.0280041964095973	0.0133	0.03534
10	rs16925532	53759757	G	A	0.0844973862279911	0.0407	0.03792
10	rs76516521	53760157	G	T	0.082298622721118	0.0407	0.04344
10	rs2447644	53760302	G	A	-0.0080019302190585	0.0088	0.3642
10	rs2454543	53760409	A	C	-0.0075987978753305	0.0088	0.3879
10	rs78480376	53760970	T	C	-0.122303236388138	0.0549	0.02593
10	rs2454542	53760996	C	T	-0.0079011318962572	0.0088	0.3694
10	rs72801477	53761138	A	G	-0.0039979812872983	0.0087	0.6484
10	rs2454541	53761208	C	A	-0.0042992284528324	0.0087	0.6265
10	rs1903981	53761364	G	T	-0.0079011318962572	0.0088	0.3669
10	rs2454540	53761688	A	T	-0.0009004052431641	0.0088	0.9157
10	rs117559227	53762239	T	A	0.0807962698280896	0.0421	0.05469
10	rs2447643	53762669	G	A	0.0077002766261879	0.0086	0.3692
10	rs4935024	53762747	T	C	-0.015702643727291	0.0161	0.3294
10	rs2454539	53762921	C	T	-0.004198802647333	0.0087	0.6281
10	rs2454538	53763127	A	C	-0.0008003201707691	0.0092	0.929
10	rs74701075	53763696	T	C	-0.0746050187378346	0.037	0.04365
10	rs2246585	53763998	G	A	-0.0028039273327342	0.0097	0.7719
10	rs12354901	53764150	T	G	-0.001300845733048	0.0112	0.907
10	rs10508950	53764489	T	A	-0.0007002451143934	0.0092	0.9425
10	rs73339273	53764598	G	A	-0.0182963622831166	0.0129	0.1558
10	rs2454536	53764740	T	C	-0.0028039273327342	0.0097	0.7689
10	rs2454535	53764919	C	T	-0.0026033858701149	0.0097	0.7878
10	rs7912562	53765057	A	G	0.0022973590486834	0.0087	0.7912
10	rs7895502	53765095	G	A	-0.0010005003335835	0.0092	0.9118
10	rs7071412	53765229	C	A	0.0820038602790878	0.041	0.04525
10	rs2246714	53765301	G	A	0.0004998750416509	0.0092	0.9549
10	rs77631414	53765812	C	A	-0.0176956485356892	0.0129	0.1711
10	rs2447640	53765826	A	G	0.0004998750416509	0.0092	0.9529
10	rs10823946	53765843	C	G	-0.001100605444033	0.0092	0.9072
10	rs10823947	53765871	A	G	-0.0009004052431641	0.0092	0.9228
10	rs11599067	53765913	C	T	0.0176041339483571	0.0112	0.1155
10	rs2447639	53766143	T	A	-0.0028039273327342	0.0097	0.7739
10	rs10823948	53766166	T	A	-0.0008003201707691	0.0092	0.934
10	rs79649724	53766197	C	A	-0.0182963622831166	0.0129	0.1565
10	rs78106202	53766222	A	T	-0.0182963622831166	0.0129	0.1564
10	rs1903982	53766290	A	G	-0.0113036461713921	0.0158	0.4748
10	rs2447638	53766407	A	G	-0.0028039273327342	0.0097	0.7744
10	rs61847551	53766414	A	G	0.0001999800026662	0.0124	0.9881
10	rs2454534	53766643	T	C	0.0006997551142732	0.0092	0.9414
10	rs2454533	53766735	T	A	0.0006997551142732	0.0092	0.9417
10	rs1903983	53767109	T	C	0.0006997551142732	0.0092	0.9378
10	rs11000432	53767465	T	G	-0.0014009809156281	0.0092	0.8817
10	rs77629034	53767569	G	A	0.0835963858728342	0.0409	0.04097
10	rs10823950	53767627	T	C	-0.0113036461713921	0.0158	0.4739
10	rs7906084	53767679	C	T	0.0024968801985871	0.0087	0.7789
10	rs7905155	53767693	G	C	0.0024968801985871	0.0087	0.7779
10	rs1903985	53767771	T	C	0.0005998200719675	0.0092	0.9455
10	rs11000434	53767777	C	A	-0.0018016219466282	0.0112	0.8742
10	rs1903986	53767820	A	G	-0.0029042131473898	0.0097	0.7675
10	rs4935302	53767963	T	G	0.0024968801985871	0.0087	0.7771
10	rs11000436	53768064	G	A	-0.001300845733048	0.0092	0.8886
10	rs11000438	53768913	T	C	-0.0029042131473898	0.0097	0.7612
10	rs12246992	53769053	G	A	0.0187039847937718	0.0111	0.09276
10	rs78747026	53769054	T	A	0.0833020057708029	0.0409	0.04184
10	rs7086280	53769192	T	G	0.0025966258472659	0.0087	0.7699
10	rs10823951	53769351	T	C	-0.0026033858701149	0.0097	0.7923
10	rs117697956	53769377	C	T	-0.0059979518036359	0.0421	0.8866
10	rs10762521	53769514	C	G	-0.0009004052431641	0.0088	0.9146
10	rs4935303	53769608	A	G	0.0	0.0124	0.9995
10	rs7083409	53769653	A	G	0.0025966258472659	0.0087	0.7635
10	rs1903987	53770056	G	A	0.0026963615477425	0.0087	0.7611
10	rs1903988	53770197	C	T	0.0026963615477425	0.0087	0.7598
10	rs1903989	53770239	C	A	-0.0009004052431641	0.0088	0.9143
10	rs4317937	53770493	C	T	0.0026963615477425	0.0087	0.7601
10	rs1961742	53770626	G	C	-0.0008003201707691	0.0088	0.9236
10	rs726195	53771085	A	G	-0.0131966945943914	0.0103	0.1992
10	rs10823952	53771139	G	A	-0.0026033858701149	0.0097	0.7907
10	rs71508098	53771572	G	A	0.0183996828453635	0.0111	0.09748
10	rs73339302	53771663	C	T	-0.0178992398878318	0.0129	0.1652
10	rs12571078	53771832	G	C	0.0188021269625962	0.0111	0.09105
10	rs10762522	53771852	A	G	-0.0024028846163103	0.0097	0.8047
10	rs10762523	53771905	T	G	-0.0107980900995126	0.0086	0.2108
10	rs4935025	53772293	C	T	-0.001300845733048	0.0092	0.8865
10	rs113118336	53772304	G	A	0.0775997260223964	0.0409	0.05761
10	rs10823953	53772319	T	C	-0.0132980281439898	0.0103	0.1964
10	rs12780755	53772765	G	A	0.0187039847937718	0.0111	0.0921
10	rs7893146	53772799	T	C	0.0022973590486834	0.0097	0.8095
10	rs16925715	53772842	T	C	-0.0022024235552	0.0097	0.8166
10	rs7908149	53772875	C	G	-0.019203206984436	0.0111	0.08456
10	rs12217220	53772916	C	T	-0.0025031302181184	0.0097	0.7986
10	rs11000454	53772945	A	G	-0.0145960053074092	0.0103	0.1589
10	rs11000455	53772953	A	C	-0.0145046862028817	0.0103	0.1608
10	rs11000456	53773061	A	C	-0.0131966945943914	0.0103	0.199
10	rs12217231	53773081	C	T	-0.0032954239497972	0.0097	0.7342
10	rs11000458	53773110	C	T	-0.0191012733024012	0.0105	0.06964
10	rs11000459	53773284	G	A	-0.013399371963117	0.0103	0.1956
10	rs10823954	53773365	G	A	-0.0028039273327342	0.0097	0.7702
10	rs10823955	53773545	T	A	-0.0028039273327342	0.0097	0.7742
10	rs117127972	53773676	A	G	0.061302039376164	0.0443	0.1663
10	rs10762524	53773912	T	G	-0.0138961051921114	0.0086	0.1071
10	rs10762525	53773987	C	T	-0.0108991808690006	0.0086	0.207
10	rs4495849	53773995	G	A	0.0166014304974254	0.011	0.1309
10	rs11000462	53774116	A	C	-0.0042992284528324	0.0146	0.7693
10	rs11000463	53774119	T	C	-0.004198802647333	0.0146	0.7745
10	rs117678451	53774359	C	T	-0.0177974390305806	0.0129	0.1678
10	rs10823956	53774411	A	C	-0.0105959392134034	0.0158	0.502
10	rs117618298	53774415	T	C	0.075997614226465	0.0421	0.07138
10	rs10823957	53774492	G	T	-0.0160988945897493	0.0156	0.3009
10	rs10762526	53774493	G	A	-0.009797842480111	0.0088	0.2648
10	rs11596261	53774730	G	A	-0.0178992398878318	0.0129	0.1651
10	rs73341214	53774778	T	G	-0.0048015088161939	0.0147	0.7428
10	rs1903980	53774789	A	G	-0.0106970095483354	0.0086	0.2143
10	rs11814876	53774792	A	G	-0.0048015088161939	0.0147	0.7424
10	rs1903979	53774826	C	T	-0.009797842480111	0.0088	0.2638
10	rs1903978	53774855	A	G	-0.009696862978864	0.0088	0.267
10	rs12570120	53774878	C	T	0.0183015011699126	0.0112	0.1007
10	rs7093536	53774883	C	T	0.0185960172820726	0.0111	0.0959
10	rs11000466	53774901	A	T	-0.0043996643446871	0.0146	0.766
10	rs10733890	53774913	T	G	-0.0189993500097828	0.0111	0.0866
10	rs11000467	53775072	G	C	-0.0045001103249234	0.0146	0.7583
10	rs11000469	53775156	C	A	-0.0043996643446871	0.0146	0.7654
10	rs11000470	53775165	T	C	-0.0043996643446871	0.0146	0.7623
10	rs11000471	53775213	C	T	-0.0043996643446871	0.0146	0.7627
10	rs11000472	53775220	C	A	-0.002002002670673	0.0092	0.8309
10	rs10762527	53775485	T	C	-0.001501126126267	0.0092	0.8713
10	rs4631829	53775595	G	A	-0.0105959392134034	0.0086	0.2194
10	rs4935304	53775626	G	A	-0.002002002670673	0.0092	0.8261
10	rs61656475	53775680	A	T	-0.0107980900995126	0.0158	0.4934
10	rs78211777	53775746	A	G	0.0820038602790878	0.041	0.04571
10	rs10762528	53775829	G	A	-0.001501126126267	0.0092	0.8713
10	rs76574915	53775941	A	G	0.0820038602790878	0.041	0.04548
10	rs11000474	53775951	A	T	-0.002002002670673	0.0092	0.8292
10	rs78637046	53776040	G	A	0.0820959828759047	0.041	0.04525
10	rs12572645	53776058	G	T	0.0187039847937718	0.0111	0.09284
10	rs10823959	53776070	G	A	-0.0021022080918702	0.0097	0.8254
10	rs1903977	53776286	T	A	-0.0095958936734469	0.0088	0.2742
10	rs10823960	53776364	A	C	-0.0166986496230515	0.0156	0.2855
10	rs75511483	53776394	A	T	0.0857005181895291	0.0409	0.03605
10	rs1903976	53776532	G	A	-0.0022024235552	0.0097	0.8213
10	rs57404301	53776573	T	A	0.0842032712820744	0.0409	0.0398
10	rs1903975	53776579	A	T	-0.0024028846163103	0.0097	0.8057
10	rs10823961	53776594	A	T	-0.0040983869261633	0.0146	0.7795
10	rs10823962	53776666	C	T	-0.0016012813669738	0.0092	0.8608
10	rs10823963	53776770	C	T	-0.0019018072895963	0.0092	0.8386
10	rs10823964	53777043	T	G	-0.009797842480111	0.0086	0.2545
10	rs144238843	53777648	C	T	-0.0313049258284153	0.0444	0.481
10	rs10740409	53778213	T	C	-0.0114047880634385	0.0086	0.1855
10	rs79143797	53778640	G	A	0.0861960446965716	0.041	0.03534
10	rs10823973	53779480	C	G	-0.0115969858456632	0.0086	0.1798
10	rs79702175	53779556	T	C	0.086700495337603	0.041	0.03458
10	rs12780573	53779846	T	C	0.0180952882690919	0.0111	0.1039
10	rs4279961	53780219	T	C	-0.0186019483996616	0.0111	0.09453
10	rs138952524	53780793	C	T	-0.0062998021485279	0.0302	0.8352
10	rs12776480	53780802	C	T	-0.0025031302181184	0.0092	0.7832
10	rs1903951	53781097	C	T	-0.010302892995897	0.0158	0.5143
10	rs78219170	53781150	C	A	-0.0169020380753563	0.013	0.1913
10	rs9664844	53781310	G	A	0.0067968490002727	0.0088	0.4367
10	rs1903953	53781397	T	C	-0.005304041591906	0.0088	0.5427
10	rs7920855	53781507	C	T	0.0048979852621919	0.0088	0.5733
10	rs190528854	53781524	G	T	0.0517002115855168	0.047	0.2709
10	rs7921124	53781725	C	T	0.0184978548821194	0.0111	0.09517
10	rs7893327	53781937	C	T	0.0066975214477213	0.0088	0.4448
10	rs6480657	53782360	C	A	0.0026963615477425	0.0087	0.7584
10	rs74778748	53782665	C	T	-0.0168003386783461	0.013	0.1951
10	rs11816688	53782897	A	G	-0.0051029981759033	0.0088	0.5585
10	rs146659039	53783108	C	T	0.0192044091837133	0.0295	0.5158
10	rs111390562	53783246	G	A	0.0889993995625818	0.0413	0.03096
10	rs12218667	53783293	C	T	-0.0050024916227914	0.0088	0.5651
10	rs12359611	53783503	G	A	-0.0028039273327342	0.0097	0.7713
10	rs11000495	53783556	T	C	-0.0026033858701149	0.0092	0.7768
10	rs11000496	53783775	A	T	-0.0101008421794295	0.0159	0.525
10	rs4517464	53783998	C	G	-0.0050024916227914	0.0088	0.5679
10	rs114158570	53784042	T	C	0.086700495337603	0.0413	0.03587
10	rs11819075	53784170	G	A	0.0851955627296417	0.0413	0.03932
10	rs11000498	53784341	T	C	-0.0095958936734469	0.0159	0.5471
10	rs112197544	53785472	C	A	-0.0105049846451474	0.016	0.512
10	rs67373140	53785617	T	C	0.0046989426564652	0.0088	0.5944
10	rs75219163	53785678	T	C	-0.0099998320783335	0.0161	0.533
10	rs11000507	53785735	G	C	0.0063994795805678	0.0088	0.4652
10	rs4935305	53786225	T	C	0.0020977980821461	0.0092	0.8165
10	rs4935306	53786295	T	G	0.001998002662673	0.0092	0.8282
10	rs10762536	53786501	C	T	0.004001981379298	0.0092	0.6645
10	rs61849869	53786720	G	A	-0.003596459514405	0.0125	0.771
10	rs117356994	53786763	G	T	-0.0323992324466777	0.032	0.3114
10	rs12243919	53787149	G	A	0.0184978548821194	0.0111	0.09458
10	rs16913491	53787161	A	T	0.0908000243264389	0.0416	0.02919
10	rs12774183	53787652	G	C	-0.0017014466397575	0.0091	0.8541
10	rs10823978	53787957	G	A	-0.0042992284528324	0.0101	0.6698
10	rs10762538	53788061	A	T	-0.0008003201707691	0.011	0.94
10	rs79523576	53788070	C	T	0.01600129372694	0.0298	0.5911
10	rs12763079	53788132	T	G	0.0014988761237359	0.011	0.8923
10	rs11000518	53788654	G	T	-0.0194988734340555	0.0199	0.3287
10	rs10823979	53788706	A	G	-0.0159972768350078	0.0108	0.138
10	rs10762539	53788881	T	G	-0.007004474152883	0.0086	0.4188
10	rs7901487	53789388	C	T	-0.007004474152883	0.0086	0.4154
10	rs10762540	53789667	A	C	-0.0064004391810282	0.0086	0.4569
10	rs10733891	53790034	C	T	-0.0076995657264405	0.0087	0.3754
10	rs10762541	53790461	C	T	0.0003999200213268	0.0098	0.9714
10	rs10740411	53790625	C	A	0.0001999800026662	0.0098	0.9852
10	rs61849870	53790873	C	T	0.0058031292269501	0.0168	0.7316
10	rs7898220	53791217	T	C	-0.0055956263571598	0.0093	0.5426
10	rs75309653	53791330	A	G	0.0167981182758809	0.0447	0.7074
10	rs114403915	53791541	T	C	-0.0045001103249234	0.0516	0.9301
10	rs75857365	53791956	G	A	0.0081963182244858	0.0159	0.6038
10	rs10823981	53792294	A	T	0.0058031292269501	0.0088	0.5082
10	rs10740412	53792445	T	C	-0.0064004391810282	0.0088	0.4664
10	rs10762542	53792463	G	A	-0.0064004391810282	0.0088	0.4691
10	rs10762543	53792576	A	C	0.0100988346774146	0.0101	0.3201
10	rs10762544	53792671	A	G	0.0101978249764461	0.0101	0.3131
10	rs10740413	53792916	C	G	0.0100988346774146	0.0101	0.3194
10	rs7918280	53793416	G	A	0.0061013488579762	0.0097	0.5281
10	rs7904116	53793523	A	G	0.0062007356416035	0.0097	0.5237
10	rs10762546	53794227	A	T	0.0118001041157506	0.0131	0.3688
10	rs140589168	53794261	G	C	-0.001501126126267	0.0469	0.9738
10	rs10823988	53794276	G	A	0.0112959597418516	0.0095	0.2358
10	rs10823991	53794532	A	T	0.0156961681063242	0.0098	0.1095
10	rs74400528	53794766	A	G	0.0121953336998771	0.0131	0.351
10	rs9651334	53795411	G	A	0.0156961681063242	0.0251	0.5304
10	rs12768701	53795780	G	T	0.0166014304974254	0.0108	0.1248
10	rs11598561	53795802	C	T	-0.0177974390305806	0.0117	0.1282
10	rs12357323	53797468	G	A	0.0143958802837323	0.025	0.5653
10	rs139759643	53798112	A	G	-0.010302892995897	0.013	0.4272
10	rs144848807	53798120	G	A	0.0172012073197748	0.0108	0.1124
10	rs147629797	53798974	C	T	0.0018981972830802	0.0114	0.8682
10	rs10762547	53799000	A	G	0.0110981866660334	0.0119	0.3525
10	rs11591640	53799088	T	C	-0.0170952954286372	0.0126	0.1744
10	rs11000542	53799265	G	A	-0.0039979812872983	0.0095	0.6766
10	rs16926050	53799331	T	C	0.0128964817350202	0.0249	0.6036
10	rs1903999	53799707	A	G	0.016296487966892	0.0126	0.1968
10	rs11593752	53800268	G	T	-0.0176956485356892	0.0126	0.1601
10	rs10823994	53800497	G	C	-0.010302892995897	0.013	0.4285
10	rs10823995	53800548	G	A	-0.0104039337153929	0.0129	0.423
10	rs10823996	53800879	C	G	-0.010302892995897	0.0129	0.4252
10	rs6480683	53801660	A	C	0.0166014304974254	0.0126	0.1873
10	rs147853700	53801882	T	C	-0.0278029446620889	0.0353	0.4301
10	rs75340256	53801930	A	G	0.0118989261570991	0.0422	0.7772
10	rs12356110	53802489	T	A	0.0147014028528927	0.0249	0.5557
10	rs61849880	53802584	C	T	0.001598721363697	0.0114	0.8904
10	rs1904002	53802603	T	C	0.016296487966892	0.0126	0.1954
10	rs12240921	53803067	C	A	0.0155977206230546	0.0249	0.5315
10	rs11000558	53803367	G	A	0.0072039888485025	0.0097	0.4592
10	rs10823998	53803586	A	G	-0.0095050300143049	0.0129	0.4594
10	rs1904003	53803610	G	A	-0.0180010511095525	0.0254	0.4792
10	rs17560636	53803755	A	C	0.0074025335167413	0.0097	0.4485
10	rs1904004	53803865	C	A	0.0134984841513417	0.0255	0.5967
10	rs10823999	53804712	G	A	-0.0095958936734469	0.0128	0.4547
10	rs61849881	53804746	C	T	-0.0408949138454712	0.0302	0.1749
10	rs12252648	53804759	T	G	0.0072039888485025	0.0097	0.4615
10	rs6480687	53805360	G	A	0.0018981972830802	0.0088	0.8324
10	rs117084805	53805392	C	G	0.0619038033148151	0.0429	0.1496
10	rs4256924	53806174	C	G	-0.0092022107647994	0.0128	0.4747
10	rs17641137	53806602	C	T	-0.015702643727291	0.0106	0.1412
10	rs10762548	53807749	G	A	-0.0099998320783335	0.0129	0.4363
10	rs12768368	53807751	A	G	0.0209000641077417	0.0105	0.04711
10	rs77227297	53807761	T	C	0.0077995046323818	0.0148	0.5972
10	rs1871078	53808365	C	A	-0.0101008421794295	0.0129	0.4342
10	rs56181754	53808482	C	T	-0.0169020380753563	0.0107	0.1123
10	rs1871079	53808519	G	A	-0.0101008421794295	0.0129	0.4344
10	rs1871080	53808598	G	A	-0.0106970095483354	0.0129	0.4077
10	rs12256519	53808859	G	A	0.0146028573839336	0.0157	0.3524
10	rs1904006	53809027	T	C	0.0217027816432335	0.0105	0.0396
10	rs61849896	53809800	A	T	-0.001100605444033	0.0114	0.924
10	rs17641202	53809894	A	G	-0.015702643727291	0.0106	0.1389
10	rs1904007	53810877	C	T	-0.0165969709073694	0.0106	0.118
10	rs10824002	53811431	A	G	-0.0048015088161939	0.0118	0.6825
10	rs61849897	53811667	G	A	0.0011992805754821	0.0117	0.9201
10	rs72803111	53812394	C	A	-0.102996645135889	0.0576	0.07392
10	rs75062856	53813181	A	C	0.0813956382039941	0.019	1.749e-05
10	rs1904008	53813948	A	G	-0.0043996643446871	0.0087	0.6117
10	rs1904009	53813953	A	C	-0.0043996643446871	0.0087	0.6129
10	rs1904010	53814229	G	T	-0.0036968248442897	0.0089	0.6795
10	rs12778630	53814383	C	T	-0.0040983869261633	0.0087	0.6342
10	rs150765539	53814746	A	G	0.0202045073158995	0.0277	0.4666
10	rs4457701	53814940	C	T	-0.0046005663955682	0.0087	0.5958
10	rs1903995	53815674	C	A	-0.0136020904182857	0.0087	0.116
10	rs1903996	53816077	C	G	-0.013399371963117	0.0087	0.1232
10	rs1903997	53816171	C	A	-0.0135007260538548	0.0087	0.1188
10	rs10762550	53816380	A	G	0.0034041991335623	0.01	0.7343
10	rs74911174	53817290	C	G	0.0758956590032571	0.0187	4.906e-05
10	rs146355959	53817479	C	T	0.0540998523168248	0.0318	0.08892
10	rs10824004	53817829	A	G	-0.0029042131473898	0.0094	0.7547
10	rs10824005	53817928	T	C	-0.0029042131473898	0.0094	0.7584
10	rs148119476	53818075	A	G	0.0007996801705642	0.0439	0.9853
10	rs11813596	53818118	G	A	-0.000200020002667	0.0112	0.9829
10	rs12268753	53818149	A	C	-0.0285023604727122	0.0106	0.007061
10	rs10824006	53818156	C	T	0.0012991557316201	0.0088	0.8853
10	rs11000634	53818497	G	A	0.026398473854531	0.0248	0.2879
10	rs11594633	53818997	C	G	0.0020977980821461	0.0099	0.8364
10	rs11597349	53819067	T	C	0.001998002662673	0.0099	0.84
10	rs11000639	53819101	T	C	0.0003999200213268	0.0087	0.9674
10	rs79798818	53819826	G	A	-0.0766003062087967	0.0398	0.05389
10	rs10443915	53820579	T	A	0.0020977980821461	0.0099	0.8355
10	rs4411238	53821238	T	C	-0.0034961042567088	0.0094	0.7079
10	rs12765852	53821327	C	T	0.0021975835434872	0.0099	0.8251
10	rs7070173	53821741	A	T	0.001598721363697	0.0088	0.8584
10	rs77974561	53821851	C	A	0.0700016957858908	0.0199	0.0004256
10	rs10824007	53821898	A	C	-0.003797200248385	0.0094	0.6842
10	rs7077500	53821988	T	C	0.001998002662673	0.0099	0.8389
10	rs34997494	53822301	A	G	0.0711013138260554	0.0199	0.0003495
10	rs17560996	53822653	C	T	-0.0064004391810282	0.0199	0.7455
10	rs12772162	53822784	G	A	-0.0060985584618694	0.0198	0.7595
10	rs11000654	53822980	G	A	0.0006997551142732	0.0109	0.9466
10	rs66543078	53823006	G	A	0.0012991557316201	0.0099	0.896
10	rs7917737	53823048	G	T	0.0126990249774084	0.0233	0.5865
10	rs11000655	53823220	C	G	0.0018981972830802	0.0088	0.8331
10	rs74981134	53823841	C	A	0.0006997551142732	0.0109	0.9498
10	rs73342904	53824007	G	T	0.0017983819413794	0.0088	0.8426
10	rs72803117	53824034	G	A	-0.0271040176920589	0.011	0.01407
10	rs141606355	53824063	T	C	0.0003999200213268	0.0208	0.9863
10	rs150519944	53824236	C	G	-0.0194988734340555	0.0473	0.6797
10	rs11000657	53824612	A	T	0.0014988761237359	0.0088	0.8682
10	rs12244379	53825188	T	A	0.009197572354042	0.0228	0.6862
10	rs1903998	53825576	A	G	-0.006199175242821	0.0214	0.7713
10	rs12781013	53825890	T	C	-0.0049019951702315	0.0199	0.8067
10	rs34229993	53826337	C	T	0.0009995003330834	0.0103	0.9213
10	rs7900083	53826396	G	A	0.0013990209137074	0.0104	0.8946
10	rs7900087	53826408	G	A	0.0014988761237359	0.0104	0.8848
10	rs7900093	53826429	G	A	0.001598721363697	0.0104	0.8753
10	rs12782457	53826549	T	A	0.0016985566355815	0.0104	0.8676
10	rs10824010	53826682	T	C	0.0194986595340326	0.0091	0.03265
10	rs10824011	53827152	T	C	0.0016985566355815	0.0104	0.8714
10	rs116889094	53827301	A	C	-0.050798679887367	0.0487	0.297
10	rs10824012	53827643	C	T	-0.0005001250416822	0.0099	0.9589
10	rs11000673	53828146	T	C	0.0013990209137074	0.0104	0.8898
10	rs11000674	53828161	T	A	0.0013990209137074	0.0104	0.8914
10	rs11000675	53828283	T	C	0.0017983819413794	0.0104	0.8602
10	rs11000677	53828560	T	C	0.0014988761237359	0.0104	0.8847
10	rs11000678	53828590	A	C	0.0001999800026662	0.0104	0.983
10	rs11000679	53828605	G	A	0.0003999200213268	0.0104	0.9695
10	rs11000680	53828621	G	C	9.99950003332973e-05	0.0104	0.995
10	rs11000681	53828658	T	C	0.0003999200213268	0.0104	0.9682
10	rs1947758	53828856	T	C	-0.0278954863187535	0.0112	0.01235
10	rs72803122	53828866	A	G	0.0011992805754821	0.0104	0.9086
10	rs72803123	53828893	A	G	0.001099395443301	0.0104	0.9183
10	rs72803124	53828912	T	C	0.001099395443301	0.0104	0.9164
10	rs11000684	53829046	G	T	0.0020977980821461	0.0104	0.8368
10	rs11000685	53829061	C	G	0.0020977980821461	0.0104	0.8383
10	rs11000686	53829124	C	G	0.001998002662673	0.0104	0.8473
10	rs11000687	53829153	C	T	0.0021975835434872	0.0104	0.8321
10	rs11000688	53829206	A	G	0.0021975835434872	0.0104	0.8312
10	rs75497325	53829265	G	C	-0.0052035148315978	0.0197	0.7901
10	rs140631279	53829369	A	G	-0.0403950023610502	0.0526	0.4425
10	rs11000689	53829385	A	G	0.0018981972830802	0.0104	0.8554
10	rs11000690	53829398	A	T	0.0017983819413794	0.0104	0.863
10	rs11000691	53829451	G	A	0.0018981972830802	0.0104	0.8582
10	rs11000692	53829468	C	T	0.0017983819413794	0.0104	0.8635
10	rs1903954	53830257	G	A	0.0012991557316201	0.0104	0.8978
10	rs10824014	53830337	G	A	0.0004998750416509	0.0097	0.9619
10	rs11000693	53830380	C	T	0.0013990209137074	0.0104	0.8912
10	rs11000694	53830496	C	A	0.0012991557316201	0.0104	0.904
10	rs10824015	53830669	G	A	0.0012991557316201	0.0104	0.9029
10	rs11000697	53830789	T	C	-0.0281011651109099	0.0111	0.01156
10	rs12217828	53830914	T	G	0.0006997551142732	0.011	0.9526
10	rs10824016	53830973	G	A	0.0016985566355815	0.0104	0.8707
10	rs10762551	53830999	G	A	0.0018981972830802	0.0104	0.8527
10	rs78740100	53831221	G	A	0.0068961666878413	0.0192	0.7192
10	rs5013005	53832090	C	G	0.0013990209137074	0.0104	0.8959
10	rs10824017	53832210	G	A	0.0017983819413794	0.0104	0.8643
10	rs146800892	53832549	T	C	-0.0393959285025942	0.0455	0.3871
10	rs72803130	53832672	T	G	-0.0152963956259917	0.0252	0.5448
10	rs1904031	53832902	T	G	0.0012991557316201	0.0104	0.8981
10	rs1904030	53832977	G	C	0.0012991557316201	0.0104	0.8991
10	rs17641540	53833153	C	T	-0.0065010863423599	0.0198	0.7422
10	rs10824018	53833223	A	G	0.0016985566355815	0.0104	0.8704
10	rs11000703	53833671	G	A	-0.000200020002667	0.0089	0.9848
10	rs10824019	53834086	T	C	0.0016985566355815	0.0104	0.8737
10	rs10762552	53834553	T	A	0.0022973590486834	0.0104	0.8233
10	rs11000704	53834996	C	G	0.0005998200719675	0.0097	0.9514
10	rs10824020	53835408	T	C	0.0023971245997214	0.0104	0.8176
10	rs11000705	53835460	G	A	0.0018981972830802	0.0104	0.8574
10	rs34848107	53836222	C	G	-0.0065010863423599	0.0198	0.7409
10	rs11000710	53836769	A	T	-0.0001000050003333	0.0097	0.9955
10	rs34544599	53836836	A	G	-0.0064004391810282	0.0198	0.7463
10	rs11000712	53837039	C	T	9.99950003332973e-05	0.0098	0.9916
10	rs11000713	53837291	A	G	0.0025966258472659	0.0104	0.8012
10	rs117613303	53837344	G	A	-0.0066017436345624	0.0198	0.7377
10	rs10824022	53837456	G	A	0.0021975835434872	0.0104	0.831
10	rs10824023	53837557	T	C	0.0021975835434872	0.0104	0.8301
10	rs1904029	53837763	G	A	0.0004998750416509	0.0089	0.9525
10	rs12413063	53837820	C	T	-0.0122041688389067	0.0157	0.4365
10	rs1904028	53838118	A	G	0.0022973590486834	0.0104	0.8266
10	rs1904027	53838330	G	C	-0.0003000450090019	0.0089	0.9709
10	rs1904026	53838336	G	A	0.0021975835434872	0.0104	0.8328
10	rs35135891	53838498	G	A	-0.0068030886197391	0.0198	0.7296
10	rs12218769	53838534	C	T	0.0021975835434872	0.0104	0.8307
10	rs12220039	53838576	T	G	0.0022973590486834	0.0104	0.8281
10	rs4935027	53838761	G	A	-0.0016012813669738	0.0091	0.857
10	rs4935028	53838811	A	G	-0.0019018072895963	0.0091	0.8339
10	rs117010856	53838961	C	T	-0.0566973436785452	0.0437	0.1951
10	rs34801364	53839126	T	C	-0.0059979518036359	0.0198	0.7608
10	rs1993857	53839570	A	G	-0.0016012813669738	0.0092	0.8635
10	rs10824024	53839712	T	C	0.001598721363697	0.009	0.8596
10	rs79508132	53839727	C	T	-0.0066017436345624	0.0198	0.7371
10	rs34094323	53839821	G	A	-0.0249999098013234	0.0197	0.2042
10	rs35180056	53839842	C	T	0.0003999200213268	0.0102	0.9717
10	rs12774871	53839929	A	G	-0.0012007205765188	0.0096	0.8969
10	rs12253790	53840346	T	C	-0.0009004052431641	0.0092	0.9199
10	rs1904025	53840487	T	C	-0.0032954239497972	0.0104	0.7474
10	rs12252380	53840555	A	G	-0.0065010863423599	0.0198	0.7444
10	rs10762553	53840971	C	T	-0.0172987645783295	0.009	0.0555
10	rs12255651	53841105	T	C	0.009197572354042	0.0109	0.3989
10	rs1904024	53841337	A	G	-0.0034961042567088	0.013	0.7897
10	rs11000722	53841626	T	C	0.0209979909956055	0.0218	0.3352
10	rs146459733	53841718	T	G	0.0384030712829451	0.0527	0.466
10	rs113246478	53841814	A	G	0.0189002595004805	0.0326	0.5632
10	rs10740416	53842549	C	T	-0.0083043861636152	0.0089	0.3503
10	rs61849900	53842970	G	A	-0.0051029981759033	0.0122	0.6794
10	rs7090393	53843314	A	G	0.0101978249764461	0.0089	0.2502
10	rs7072999	53843374	C	T	0.0096037361426946	0.0089	0.2836
10	rs7071997	53843375	G	A	-0.0033957590691798	0.0121	0.7761
10	rs1904023	53843882	A	G	0.0106035827841911	0.0089	0.2365
10	rs1904022	53843929	T	C	0.0355987772398635	0.0241	0.1385
10	rs61849901	53845017	C	T	0.0011992805754821	0.0105	0.9108
10	rs74664873	53845983	A	T	0.0183015011699126	0.0123	0.1351
10	rs57233855	53846279	C	T	0.0060019521956343	0.0204	0.7672
10	rs10762554	53846743	A	G	-0.0140989243795016	0.0088	0.1105
10	rs142349372	53849660	T	C	0.0225048553400694	0.0168	0.1823
10	rs77418773	53849717	G	A	0.0228958774769045	0.0168	0.1726
10	rs7476880	53849746	C	T	0.0222017079836866	0.0168	0.185
10	rs138085948	53849820	G	A	-0.0242004837056584	0.0381	0.5249
10	rs7477297	53849852	C	T	0.0215951374365897	0.0168	0.1978
10	rs7902726	53850017	T	A	-0.0009004052431641	0.0107	0.936
10	rs61849904	53850084	C	T	-0.001100605444033	0.0107	0.9179
10	rs72634654	53850876	G	A	0.0065981840282271	0.0204	0.7444
10	rs7477839	53851164	G	A	0.0066975214477213	0.0096	0.4883
10	rs12219130	53851287	A	G	0.0071047017299317	0.0204	0.7256
10	rs12571672	53851356	T	A	0.0281014301108748	0.0173	0.1057
10	rs74562893	53851731	G	A	0.0128964817350202	0.0115	0.2642
10	rs1904019	53852736	A	G	0.0076010387728197	0.0202	0.7066
10	rs74512770	53852920	A	G	0.0127977582298607	0.0115	0.2659
10	rs76300014	53852943	C	G	0.0127977582298607	0.0115	0.2663
10	rs1904018	53853246	A	G	0.0146028573839336	0.0087	0.09366
10	rs1904017	53853542	A	G	0.0215951374365897	0.0168	0.1967
10	rs1871082	53853616	A	C	0.0063001125484799	0.0096	0.5145
10	rs1904016	53853732	T	C	0.0089993837968006	0.0203	0.6577
10	rs80247712	53854050	G	A	0.0263010744193707	0.0265	0.3215
10	rs74135140	53854192	C	T	0.0217027816432335	0.0167	0.1947
10	rs10508969	53854255	A	G	0.0069954745123864	0.0202	0.7306
10	rs12573665	53854980	G	A	0.0199006617063362	0.0166	0.2289
10	rs10762562	53855492	A	C	-0.0149004625639624	0.0087	0.085
10	rs12772466	53856545	T	G	-0.0017014466397575	0.0107	0.8754
10	rs74930159	53857283	C	A	0.0063001125484799	0.0242	0.7947
10	rs10824033	53857640	G	T	0.0153023200084426	0.0107	0.1511
10	rs10824034	53857848	G	A	0.0150954876453349	0.0107	0.1575
10	rs10762564	53858296	C	G	-0.0152050125429676	0.0086	0.07778
10	rs181943415	53858410	A	G	0.0238044133801613	0.0369	0.5187
10	rs111346273	53858695	A	T	-0.0075987978753305	0.0214	0.7212
10	rs16926521	53859305	T	A	-0.0001000050003333	0.0225	0.9982
10	rs1904013	53859440	G	T	0.0217027816432335	0.0167	0.1917
10	rs10824035	53859544	G	A	-0.0152963956259917	0.0086	0.07593
10	rs16926524	53859626	A	G	0.0213015034199157	0.0166	0.2011
10	rs12776375	53859805	A	C	0.0128964817350202	0.0105	0.2175
10	rs35345199	53859822	G	T	0.0044003044444822	0.0107	0.6823
10	rs12774141	53859836	G	T	0.0127977582298607	0.0105	0.2223
10	rs34310643	53859910	A	G	0.0180952882690919	0.0095	0.05718
10	rs4935029	53860488	T	C	0.0218006299588528	0.0166	0.1912
10	rs73342945	53861423	G	T	0.0210959082947329	0.0167	0.2068
10	rs76895253	53861471	T	C	0.0212036062510236	0.0171	0.2159
10	rs1904011	53861860	T	C	0.0006997551142732	0.0227	0.9748
10	rs4526728	53862108	C	A	0.0011992805754821	0.0227	0.9595
10	rs12414927	53862934	C	T	0.0001999800026662	0.0227	0.9915
10	rs12412155	53862970	G	A	0.0009995003330834	0.0227	0.964
10	rs78213193	53863199	A	G	0.0212036062510236	0.0166	0.2028
10	rs10824038	53863292	T	C	0.0006997551142732	0.0227	0.9766
10	rs72803136	53863534	G	C	-0.0249999098013234	0.0326	0.4425
10	rs11000791	53863539	A	G	-0.0012007205765188	0.0226	0.9579
10	rs34733197	53863803	C	A	0.0176041339483571	0.0105	0.0954
10	rs11000792	53864402	G	A	0.012096540947233	0.0087	0.1661
10	rs191559463	53864976	G	A	0.0749033700266622	0.0415	0.07077
10	rs9804211	53865680	T	C	0.0167981182758809	0.0099	0.09133
10	rs11000794	53865984	T	C	0.0183015011699126	0.0087	0.0347
10	rs57548635	53866419	G	A	-0.0012007205765188	0.0117	0.9194
10	rs17561995	53866595	A	G	-0.0007002451143934	0.0117	0.9522
10	rs35049692	53866669	C	G	0.0129951954948113	0.0089	0.1432
10	rs11000798	53867207	G	A	0.0024968801985871	0.0107	0.8157
10	rs60830257	53867534	G	A	0.0199006617063362	0.0166	0.231
10	rs11000800	53868139	G	A	0.0005998200719675	0.0226	0.9778
10	rs11591515	53869310	T	G	0.0183015011699126	0.0104	0.07968
10	rs34178098	53869470	A	C	0.0180952882690919	0.0104	0.08296
10	rs116896704	53869605	T	G	-0.0561048513847726	0.0296	0.05837
10	rs17562140	53869707	C	T	0.0179970767016546	0.0104	0.08406
10	rs34389565	53869771	C	T	0.0179970767016546	0.0104	0.08385
10	rs721854	53870241	A	G	-0.0189993500097828	0.0086	0.02764
10	rs75283112	53870562	G	A	-0.0007002451143934	0.0117	0.9509
10	rs3862583	53870575	G	A	0.0204984635773248	0.0166	0.2179
10	rs11592210	53871308	A	T	0.0221038989069263	0.0095	0.0197
10	rs11594206	53871455	G	A	0.0179970767016546	0.0104	0.08352
10	rs80152380	53872242	G	T	-0.0260975991218731	0.0387	0.5
10	rs2219749	53872744	G	A	-0.0008003201707691	0.0117	0.9441
10	rs58339586	53872951	A	G	-0.0043996643446871	0.0224	0.8454
10	rs56907141	53873202	G	A	0.0221038989069263	0.0166	0.1823
10	rs2169679	53873323	C	T	0.0213015034199157	0.0092	0.01986
10	rs77884003	53874141	G	A	0.0184978548821194	0.0104	0.07545
10	rs10762567	53874157	A	G	-0.0188974371044634	0.0086	0.02829
10	rs11000815	53874249	G	A	-0.0034961042567088	0.0225	0.877
10	rs61847260	53874414	A	G	-0.0006001800720324	0.0117	0.9601
10	rs75319075	53874642	C	A	-0.0007002451143934	0.0117	0.9555
10	rs61448551	53874705	T	C	0.0222017079836866	0.0166	0.1815
10	rs117757955	53874789	A	G	0.0773035750572786	0.0403	0.05511
10	rs79298577	53875195	T	G	0.0450976409030327	0.0281	0.1087
10	rs79980042	53875495	A	C	-0.0358966439977618	0.0322	0.265
10	rs10824046	53875669	A	G	-0.0193969096107316	0.0086	0.02492
10	rs11000825	53876608	A	T	-0.0203966036652218	0.027	0.4501
10	rs10762569	53877006	A	C	-0.0187038311937836	0.0086	0.02937
10	rs34447589	53877215	C	T	0.0183015011699126	0.0104	0.07884
10	rs9651311	53877294	A	G	-0.0213972981080803	0.0091	0.0194
10	rs10824048	53877816	A	C	-0.0022024235552	0.0225	0.9216
10	rs10824050	53878047	G	A	-0.0032954239497972	0.0225	0.8824
10	rs10762570	53878170	C	T	0.0213993910058902	0.0091	0.0192
10	rs17642500	53878406	C	T	0.0	0.0117	0.9975
10	rs143793333	53878496	T	C	0.104098719928313	0.0566	0.06593
10	rs1903974	53879077	G	A	0.0234039777790161	0.0165	0.1562
10	rs10824053	53880279	A	T	-0.0024028846163103	0.0224	0.914
10	rs11592264	53880358	C	T	0.0180952882690919	0.0104	0.08316
10	rs146197095	53880383	G	T	-0.031397792147416	0.0372	0.3986
10	rs11000840	53880426	C	T	0.0239020562806236	0.0096	0.01276
10	rs11000841	53880513	C	T	-0.0006001800720324	0.0225	0.9789
10	rs10466032	53880565	G	A	0.0236969951765786	0.0095	0.01231
10	rs11000846	53881005	G	C	-0.0198048272985997	0.0086	0.02189
10	rs11592846	53881131	C	T	-0.0005001250416822	0.0216	0.9823
10	rs12253829	53881541	A	G	-0.0021022080918702	0.0225	0.9241
10	rs61847264	53881978	G	T	-0.0005001250416822	0.0117	0.9648
10	rs16926978	53882484	C	T	0.0247999239054771	0.0165	0.1323
10	rs150570779	53882936	G	A	0.0204984635773248	0.047	0.6622
10	rs2134772	53884663	T	C	0.0209979909956055	0.0086	0.01472
10	rs17642530	53885184	C	T	-0.0293979151845611	0.0501	0.5567
10	rs34242410	53885537	A	G	0.0232965165504356	0.0095	0.01429
10	rs12268930	53885739	G	C	0.0235993322503244	0.0095	0.01294
10	rs16927026	53887029	A	G	0.0244974716003874	0.0165	0.1375
10	rs16927030	53887179	C	T	-0.0025031302181184	0.0224	0.913
10	rs10824067	53887870	G	T	-0.0213972981080803	0.0093	0.02187
10	rs12259288	53889255	A	G	0.0221038989069263	0.0091	0.0158
10	rs12260890	53889409	T	C	0.0289955368412525	0.0169	0.08686
10	rs4935031	53889620	G	T	-0.020498669477346	0.0086	0.01714
10	rs2126759	53890066	T	C	0.0179970767016546	0.0104	0.08459
10	rs2134767	53890319	G	A	-0.0202027073175195	0.0086	0.0191
10	rs9971269	53890644	A	G	0.0236969951765786	0.0095	0.01236
10	rs9971270	53890697	A	G	0.0236969951765786	0.0095	0.01242
10	rs9971185	53890723	C	T	0.0236969951765786	0.0095	0.01228
10	rs9971354	53890740	G	C	0.0236969951765786	0.0095	0.01232
10	rs12255973	53891467	C	T	0.0254045542217263	0.0165	0.1225
10	rs11000875	53891518	G	T	0.0236969951765786	0.0095	0.01235
10	rs11598071	53891557	A	G	0.0236969951765786	0.0095	0.01232
10	rs12256196	53891838	C	T	0.0235993322503244	0.0095	0.0127
10	rs7912141	53892214	G	A	0.0235993322503244	0.0095	0.0128
10	rs7898110	53892351	A	C	0.0236969951765786	0.0095	0.01227
10	rs9971340	53892488	T	G	0.0235993322503244	0.0095	0.01272
10	rs10430472	53892548	A	T	0.0001999800026662	0.0225	0.9913
10	rs12267384	53892721	T	G	0.0251022847608284	0.0165	0.1271
10	rs17562565	53892967	G	A	0.0179970767016546	0.0104	0.08505
10	rs12269042	53893078	T	C	0.0236969951765786	0.0095	0.01256
10	rs76887198	53893195	G	A	0.0180952882690919	0.0104	0.08367
10	rs16927132	53893241	T	C	0.0236969951765786	0.0095	0.01241
10	rs77138124	53893305	C	A	0.0003999200213268	0.0117	0.9697
10	rs34582712	53893384	C	T	0.0236969951765786	0.0095	0.01239
10	rs17642863	53893539	A	T	0.0180952882690919	0.0104	0.08293
10	rs58118931	53893871	T	C	0.0248974696545107	0.0165	0.132
10	rs35786754	53894073	T	G	0.0238044133801613	0.0095	0.01224
10	rs12766089	53894263	T	C	0.0238044133801613	0.0095	0.01198
10	rs12785193	53894325	A	G	0.0239020562806236	0.0095	0.0117
10	rs7922368	53894582	C	T	0.0239020562806236	0.0095	0.01163
10	rs7911524	53895450	A	C	0.0251022847608284	0.0174	0.1475
10	rs77255750	53895535	G	A	0.0183996828453635	0.0105	0.07841
10	rs2001283	53895744	A	G	0.0005998200719675	0.0116	0.9556
10	rs4082299	53896068	T	C	0.0226026252094292	0.0092	0.01434
10	rs78065157	53896134	G	C	0.0251022847608284	0.0174	0.148
10	rs12413303	53896150	G	A	0.0225048553400694	0.0092	0.0145
10	rs10824089	53896170	G	C	0.0225048553400694	0.0092	0.01477
10	rs79531500	53896193	A	C	-0.0724954268501865	0.0263	0.005931
10	rs11000904	53896366	A	T	0.0524026787930484	0.0378	0.1655
10	rs71490904	53896472	C	T	0.0185960172820726	0.0105	0.07544
10	rs4935310	53896500	A	G	0.022299507494767	0.0092	0.01559
10	rs17643002	53896610	A	G	0.0185960172820726	0.0105	0.07578
10	rs4935032	53896713	T	C	0.0227003855207759	0.0092	0.0138
10	rs4935311	53896741	G	T	0.0227003855207759	0.0092	0.01385
10	rs117552759	53896868	C	T	-0.048203336386541	0.0304	0.1123
10	rs10824093	53897290	C	T	-0.0206007457079636	0.0087	0.0174
10	rs10762578	53897291	C	G	0.0227981362759783	0.0092	0.01381
10	rs10762579	53897470	G	A	0.0006997551142732	0.0225	0.9748
10	rs10762580	53897482	C	T	0.0226026252094292	0.0092	0.0145
10	rs12782150	53897593	A	G	0.0184978548821194	0.0105	0.07834
10	rs11000908	53897607	T	C	-0.0202027073175195	0.0087	0.0197
10	rs4935313	53897969	A	G	0.0255995183002125	0.0174	0.1419
10	rs10508968	53898133	T	C	0.0183996828453635	0.0105	0.07907
10	rs3886884	53898181	A	G	0.0226026252094292	0.0093	0.0146
10	rs4561153	53898641	A	G	-0.0001000050003333	0.0117	0.9917
10	rs10508967	53898747	G	A	0.0226026252094292	0.0093	0.01473
10	rs1871075	53899464	A	G	0.0002999550089979	0.0105	0.9777
10	rs1871076	53899476	A	G	0.0004998750416509	0.0105	0.9617
10	rs1875790	53899608	G	A	-0.0057967688471774	0.0127	0.6464
10	rs1875791	53899616	G	A	0.0018981972830802	0.0106	0.8614
10	rs1903991	53900872	T	C	0.003902375817241	0.0106	0.7116
10	rs1903992	53901713	C	A	0.004001981379298	0.0106	0.7045
10	rs7918479	53901775	T	A	-0.0049019951702315	0.01	0.6227
10	rs1903993	53902340	G	A	-0.0036968248442897	0.0106	0.7243
10	rs12268003	53902711	C	T	0.0023971245997214	0.0107	0.8215
10	rs12247971	53903258	A	C	0.004201162744548	0.0106	0.6923
10	rs12249497	53903279	T	G	0.003902375817241	0.0106	0.7102
10	rs12248031	53903386	A	G	0.004201162744548	0.0106	0.6893
10	rs6480725	53903731	T	A	0.0025966258472659	0.0106	0.8092
10	rs11000938	53904147	G	C	-0.0169020380753563	0.0088	0.05389
10	rs7910428	53904166	G	A	0.0026963615477425	0.0106	0.8028
10	rs10824126	53904198	G	A	0.0065981840282271	0.0224	0.7666
10	rs10824127	53904229	A	G	0.0185960172820726	0.01	0.0618
10	rs111246513	53904244	C	T	0.0355987772398635	0.0348	0.3061
10	rs7911263	53904789	G	A	-0.004198802647333	0.0106	0.6921
10	rs10824131	53904888	A	G	-0.0165969709073694	0.0088	0.05813
10	rs35222522	53905808	G	A	0.0172994970780611	0.0106	0.1024
10	rs10508966	53906019	A	G	0.0065981840282271	0.0224	0.768
10	rs112422532	53906070	C	T	0.0149969810059077	0.0292	0.6084
10	rs10762590	53906554	T	C	0.0069954745123864	0.0223	0.7526
10	rs1948837	53906798	G	T	-0.0054045784588597	0.0222	0.8079
10	rs57169351	53907124	A	C	0.0193025022544974	0.0106	0.06836
10	rs2134768	53907521	G	A	-0.0052035148315978	0.01	0.6018
10	rs12763968	53907722	G	A	-0.0568031828243105	0.0304	0.06162
10	rs2134769	53907797	A	G	-0.0034961042567088	0.01	0.7275
10	rs11000953	53907963	A	G	-0.0036968248442897	0.01	0.7091
10	rs1995490	53908342	A	G	-0.0052035148315978	0.01	0.6017
10	rs80079691	53908441	C	T	0.0173977771764203	0.0107	0.1039
10	rs71490905	53908465	C	T	0.0172994970780611	0.0107	0.1052
10	rs4310560	53909164	T	C	-0.0033957590691798	0.01	0.7368
10	rs4564282	53909192	T	C	-0.0036968248442897	0.01	0.7149
10	rs72803144	53909238	G	T	-0.0135007260538548	0.0231	0.5594
10	rs12570780	53909546	A	T	0.0192044091837133	0.0106	0.07181
10	rs11000969	53909649	C	G	-0.005696192544881	0.01	0.5709
10	rs7074088	53909978	A	G	0.004101577021075	0.0106	0.702
10	rs11000970	53910008	A	C	0.0097027754613851	0.0225	0.6671
10	rs7902837	53910280	T	C	-0.0168003386783461	0.0088	0.05674
10	rs1910534	53910521	A	G	-0.0055956263571598	0.01	0.5775
10	rs10824145	53911496	C	G	-0.0054950702819798	0.01	0.5809
10	rs34173878	53911615	C	T	0.017496047616751	0.0107	0.1038
10	rs34261122	53911855	C	T	0.0177023841130051	0.0107	0.1001
10	rs1995491	53913003	G	A	-0.0169020380753563	0.0089	0.05752
10	rs1995492	53913028	A	G	-0.0170037478161859	0.0089	0.05575
10	rs10740424	53913277	A	C	-0.0152050125429676	0.009	0.08967
10	rs10762597	53913465	G	A	0.0183996828453635	0.0101	0.06871
10	rs11001000	53913587	C	A	-0.0170037478161859	0.0089	0.05614
10	rs1948838	53913737	T	A	0.0184978548821194	0.0101	0.06814
10	rs1910536	53914073	G	C	0.0183015011699126	0.0102	0.07112
10	rs1910537	53914116	G	C	-0.0036968248442897	0.0107	0.7285
10	rs147205184	53914606	C	T	0.0102968054773682	0.0341	0.7632
10	rs10733896	53914636	A	G	-0.0021022080918702	0.0108	0.8457
10	rs10733897	53914848	C	T	-0.0031950988965408	0.0107	0.7674
10	rs10824155	53915018	T	A	0.0099998345783334	0.0228	0.662
10	rs2174258	53915389	A	G	-0.0004000800213396	0.0108	0.97
10	rs2174259	53915397	G	A	-0.002002002670673	0.0108	0.8508
10	rs10740425	53915557	T	A	-0.0009004052431641	0.0108	0.9325
10	rs10740426	53915614	G	A	-0.0016012813669738	0.0108	0.8845
10	rs10740427	53915692	T	G	-0.002002002670673	0.0108	0.8564
10	rs10824158	53915868	G	T	0.0086028888072678	0.0229	0.7067
10	rs72803147	53916059	C	A	-0.0028039273327342	0.018	0.8744
10	rs10733900	53916179	C	T	-0.0016012813669738	0.0108	0.8801
10	rs10740429	53916564	G	A	-0.0028039273327342	0.0108	0.7939
10	rs118124520	53916566	C	T	-0.0618009384055913	0.0562	0.2711
10	rs10733901	53916612	T	A	-0.0017014466397575	0.0108	0.8761
10	rs10762604	53916921	T	C	-0.002002002670673	0.0108	0.8561
10	rs10740430	53917182	G	A	-0.0018016219466282	0.0108	0.8646
10	rs10733902	53917370	G	T	-0.0014009809156281	0.0109	0.8997
10	rs10824162	53917398	G	A	-0.0163021610829842	0.009	0.06916
10	rs75810540	53917548	C	G	0.0202045073158995	0.0109	0.06341
10	rs117872193	53919109	A	T	0.0352995739869328	0.0303	0.2445
10	rs79037340	53919214	T	A	-0.0024028846163103	0.0132	0.8566
10	rs191979346	53919904	C	A	0.0312951579807101	0.0402	0.4357
10	rs10824173	53921754	C	A	-0.004701032558649	0.0112	0.6709
10	rs10740435	53923200	G	A	0.025696986087186	0.0263	0.3278
10	rs10824176	53923245	C	G	0.0106035827841911	0.0121	0.3849
10	rs10437352	53923411	T	C	0.0243998868235351	0.0091	0.007233
10	rs10437353	53923451	T	C	0.0232965165504356	0.009	0.01002
10	rs11001035	53923625	C	T	0.0360040066341877	0.0155	0.02053
10	rs10824178	53923658	G	A	-0.0208049294331883	0.018	0.2471
10	rs10824179	53923720	A	G	-0.0206007457079636	0.018	0.2523
10	rs11001036	53923727	C	T	0.0363029992242924	0.0155	0.01935
10	rs10437383	53923768	G	A	0.0320024161254944	0.0094	0.0006747
10	rs10824180	53923846	C	G	-0.0208968257129853	0.0179	0.2451
10	rs12217323	53924608	T	G	-0.021203207651103	0.0176	0.2284
10	rs34999724	53925071	G	A	0.0225048553400694	0.0102	0.02743
10	rs10824187	53926176	A	T	-0.022398994943479	0.0176	0.2026
10	rs10762623	53926356	G	A	0.0368043345220483	0.0155	0.01732
10	rs35468151	53926911	G	A	0.0215951374365897	0.0103	0.03622
10	rs7902533	53926969	G	T	0.0399031725325864	0.0144	0.005778
10	rs79106132	53927103	A	G	0.0215951374365897	0.0103	0.03621
10	rs10762625	53927221	A	G	-0.0264979913062283	0.0089	0.002722
10	rs10824189	53927246	T	C	-0.0226035462098532	0.0175	0.1975
10	rs10824191	53927449	T	C	0.0366019024445485	0.0154	0.01761
10	rs12218222	53927485	T	C	-0.0260975991218731	0.0088	0.003124
10	rs80062613	53927488	G	T	0.021497269010823	0.0103	0.03655
10	rs7084335	53929142	T	G	0.0234039777790161	0.0405	0.5641
10	rs61847297	53929388	G	A	0.0183996828453635	0.0403	0.648
10	rs117919450	53929596	T	C	0.0028958031120254	0.0344	0.932
10	rs10762627	53929658	A	G	-0.0383978517965666	0.0144	0.007493
10	rs11001056	53929791	T	C	-0.0255024404124231	0.0088	0.003655
10	rs12762538	53929876	G	T	0.0217027816432335	0.0102	0.03378
10	rs60995569	53930085	G	T	0.0387013475370749	0.0153	0.01118
10	rs7910470	53930786	A	G	0.0133998200630165	0.0119	0.2583
10	rs61847298	53930922	G	A	0.0179970767016546	0.0405	0.6565
10	rs117593103	53931234	A	G	-0.0129028853555234	0.0287	0.6532
10	rs150158460	53931444	C	T	-0.0654028946007014	0.0571	0.2523
10	rs61847299	53931857	C	T	0.027799974857679	0.0404	0.491
10	rs61847300	53932075	G	A	0.0204984635773248	0.0412	0.6191
10	rs7902949	53932566	C	T	-0.0172987645783295	0.01	0.08445
10	rs7095803	53932625	A	G	-0.0248973835545144	0.0087	0.004433
10	rs10824201	53934284	T	G	-0.0170952954286372	0.0097	0.07724
10	rs35979919	53934780	T	A	-0.0247026126403718	0.0104	0.01793
10	rs11001067	53934819	T	C	-0.0139975096438537	0.0338	0.6786
10	rs7903745	53935082	T	C	0.0406043708419401	0.0096	2.564e-05
10	rs10762628	53935322	G	A	0.0114047182634362	0.0137	0.4051
10	rs12358639	53935966	G	T	0.0412954824071715	0.0096	1.876e-05
10	rs10824204	53936405	A	G	-0.0201006717070029	0.0096	0.03532
10	rs10824205	53937343	A	G	0.0250047589895661	0.0093	0.007272
10	rs10824206	53938277	C	T	-0.0131966945943914	0.0089	0.1381
10	rs1910544	53938886	G	A	0.0105046326450854	0.0136	0.4419
10	rs10824207	53939611	C	A	-0.0132980281439898	0.0088	0.1335
10	rs7476725	53939737	G	A	0.0099008246772624	0.0136	0.4674
10	rs76972076	53939838	G	A	0.0212036062510236	0.0422	0.6161
10	rs1910545	53939899	C	T	0.0109992854583691	0.0137	0.424
10	rs2134770	53940360	T	G	-0.0136020904182857	0.0088	0.1237
10	rs61847303	53940526	C	T	0.0432989243951476	0.0096	7.071e-06
10	rs2174261	53940639	A	G	-0.0135007260538548	0.0088	0.1242
10	rs7082443	53940982	T	C	-0.0277001306422786	0.0094	0.003067
10	rs10824213	53943069	A	G	-0.0138048499765589	0.0088	0.1174
10	rs10824214	53943122	G	A	-0.013399371963117	0.0088	0.1264
10	rs117159593	53943194	G	A	-0.0159972768350078	0.044	0.7164
10	rs10762634	53943219	G	A	-0.0135007260538548	0.0088	0.1251
10	rs1910546	53943486	A	C	-0.0137034650584925	0.0088	0.1201
10	rs955779	53943887	A	C	-0.0136020904182857	0.0088	0.1219
10	rs61847307	53944442	C	T	0.0434042576072856	0.0096	6.508e-06
10	rs10128363	53944635	A	C	0.0099998345783334	0.0135	0.458
10	rs1910548	53944660	A	C	-0.0131966945943914	0.0088	0.1337
10	rs10128399	53944877	A	G	0.0105046326450854	0.0135	0.4366
10	rs10824217	53944991	C	T	0.0118001041157506	0.0135	0.381
10	rs7921595	53945382	A	G	0.0102968054773682	0.0135	0.4429
10	rs7905525	53945437	C	G	0.0107025231331357	0.0135	0.4268
10	rs7904720	53945511	G	A	0.0112959597418516	0.0135	0.4032
10	rs11001097	53945700	A	G	0.0099998345783334	0.0135	0.4553
10	rs11001098	53945807	C	T	0.0106035827841911	0.0135	0.4299
10	rs9415080	53946014	A	T	-0.0257999754904126	0.0093	0.005731
10	rs11001100	53946150	A	G	0.0109003744682883	0.0135	0.4203
10	rs12258629	53947587	C	T	0.0101978249764461	0.0135	0.4482
10	rs12267781	53947588	T	C	0.0101978249764461	0.0135	0.4479
10	rs75411997	53947764	T	G	0.0154007965760229	0.043	0.721
10	rs12358626	53948360	C	T	0.0114047182634362	0.0136	0.3998
10	rs7067880	53948854	A	G	0.0110981866660334	0.0135	0.4095
10	rs1910549	53949199	G	C	0.0115035793834154	0.0135	0.3943
10	rs1910550	53949512	A	G	0.0118989261570991	0.0135	0.3785
10	rs59013085	53949611	A	G	0.0153023200084426	0.014	0.2731
10	rs7089983	53950350	C	T	-0.0094040800752939	0.0135	0.4861
10	rs10824222	53950973	T	G	0.0108014536938559	0.0135	0.4234
10	rs10824223	53951066	G	A	0.0100988346774146	0.0135	0.4562
10	rs117415077	53951720	T	A	-0.0638027918527484	0.0265	0.01604
10	rs10824227	53952414	T	C	0.0102968054773682	0.0135	0.4478
10	rs10824229	53952682	A	G	0.0115035793834154	0.0168	0.4922
10	rs7091337	53953256	T	C	0.0099008246772624	0.0135	0.4632
10	rs11001130	53954192	A	G	0.0172012073197748	0.0087	0.04851
10	rs2134760	53955401	A	G	-0.0246001168682327	0.0093	0.00824
10	rs1125148	53955517	T	C	-0.0243951568347216	0.0093	0.008842
10	rs11001157	53958511	G	T	-0.022398994943479	0.0096	0.01999
10	rs71490907	53958525	C	T	-0.0306035477981776	0.0264	0.2467
10	rs9416044	53959055	A	T	-0.0248051189189711	0.0093	0.007686
10	rs2174257	53959455	G	A	0.017496047616751	0.0087	0.04453
10	rs11001164	53960063	A	T	0.0112959597418516	0.0135	0.4037
10	rs2202314	53960359	G	A	-0.0162005226717083	0.01	0.1075
10	rs4935317	53960696	A	G	0.0172012073197748	0.0421	0.6821
10	rs72787305	53960769	T	C	0.0110981866660334	0.0135	0.4113
10	rs9416046	53961851	T	C	-0.0244976316004002	0.0093	0.008673
10	rs9415087	53961906	G	A	-0.0247026126403718	0.0093	0.008127
10	rs2339952	53961940	C	T	-0.0105959392134034	0.0135	0.434
10	rs7087753	53962124	C	T	-0.0105959392134034	0.0135	0.4324
10	rs11527238	53962491	C	T	-0.0160988945897493	0.0101	0.1105
10	rs7900521	53962604	T	A	-0.0098988321792475	0.0135	0.462
10	rs2134762	53962842	A	G	0.0098018049722602	0.0135	0.47
10	rs117958631	53962984	C	T	0.0332993704009261	0.0284	0.2422
10	rs1910532	53963429	A	G	0.0106035827841911	0.0135	0.433
10	rs77781442	53963506	A	C	-0.0182047046548463	0.0385	0.6354
10	rs6480761	53964805	A	C	-0.013004189135254	0.0088	0.1405
10	rs11001183	53964806	G	T	-0.0227979086760041	0.0096	0.01795
10	rs7068267	53965223	C	A	0.0109003744682883	0.0135	0.4191
10	rs67024255	53966026	T	C	0.0109003744682883	0.0135	0.419
10	rs1194491	53966124	C	A	-0.0320997276601081	0.0088	0.0002501
10	rs1210449	53966267	A	T	-0.0098988321792475	0.0135	0.4623
10	rs12355173	53966295	A	T	0.0103957761821204	0.0135	0.4428
10	rs1194492	53966300	G	A	-0.0238010101859522	0.0093	0.01086
10	rs12359674	53966307	C	T	0.0103957761821204	0.0135	0.4403
10	rs180785023	53966689	T	A	-0.0814053022506909	0.0364	0.02537
10	rs7898960	53966802	C	A	0.0101978249764461	0.0135	0.4526
10	rs59549474	53967349	C	G	0.0109992854583691	0.0135	0.4174
10	rs72787311	53967361	A	G	0.0208021276292633	0.0255	0.4151
10	rs117156291	53967508	C	T	0.0426954385276174	0.0381	0.2635
10	rs1194495	53967538	G	A	-0.0243951568347216	0.0095	0.0102
10	rs61277906	53967561	A	G	0.0099998345783334	0.0136	0.4611
10	rs11001190	53967731	G	T	0.0099008246772624	0.0135	0.4662
10	rs10508965	53969278	G	A	0.0134984841513417	0.0259	0.6038
10	rs11001195	53969420	C	T	0.0011992805754821	0.0247	0.962
10	rs10508964	53969988	C	T	-0.0166986496230515	0.0092	0.06985
10	rs72787313	53970172	C	T	0.0089002747867194	0.0122	0.4686
10	rs7917121	53971671	T	C	0.0082954970241069	0.0153	0.5857
10	rs73346917	53972149	C	A	0.0001999800026662	0.0223	0.9911
10	rs1875789	53972465	A	G	0.0063994795805678	0.0159	0.6861
10	rs10824246	53973439	A	G	0.0065981840282271	0.0158	0.6779
10	rs11001209	53973687	A	G	0.0063994795805678	0.0158	0.6839
10	rs11001210	53973794	C	T	0.0344014267173323	0.0184	0.06182
10	rs11001213	53974062	T	C	0.0063994795805678	0.0158	0.6852
10	rs12256137	53974269	G	A	0.0076010387728197	0.0139	0.5864
10	rs2339953	53974619	A	G	0.0052959516591825	0.0158	0.7381
10	rs11001215	53974705	G	A	-0.0259949602770859	0.0114	0.02229
10	rs76575242	53974826	A	G	0.0102968054773682	0.0153	0.5013
10	rs61847352	53974830	C	T	0.0259990758686168	0.022	0.2375
10	rs148761407	53975078	T	C	0.0610010215573989	0.032	0.05674
10	rs1406476	53975769	A	G	-0.0303973537275885	0.01	0.0024
10	rs116995989	53976041	C	T	0.0389033551082361	0.0384	0.3114
10	rs1194498	53976101	C	G	0.0308977113278438	0.01	0.002095
10	rs72787319	53976957	C	T	0.0035038543266769	0.0167	0.833
10	rs35166304	53977210	A	T	0.009197572354042	0.0186	0.6226
10	rs10824254	53977250	C	T	-0.0159972768350078	0.0096	0.09535
10	rs141073018	53977755	C	A	-0.0361972883118878	0.0423	0.393
10	rs11001232	53977867	G	C	0.003902375817241	0.0167	0.8145
10	rs10824256	53978920	G	A	-0.0124977728299804	0.0181	0.488
10	rs11001241	53980187	A	T	-0.0297996312385195	0.009	0.0009498
10	rs1699304	53980212	C	A	0.024702368640342	0.0096	0.009991
10	rs147330997	53980455	T	C	-0.107295720292337	0.0387	0.005542
10	rs12777614	53980577	T	G	-0.002002002670673	0.0105	0.8511
10	rs58826461	53980627	G	T	0.0148984646619666	0.0149	0.3146
10	rs12770079	53980632	G	A	-0.0027036515743148	0.0107	0.8021
10	rs41375848	53981270	T	G	0.0187039847937718	0.0148	0.2076
10	rs1729581	53981353	T	C	0.024097313483794	0.0096	0.01158
10	rs113854545	53981733	A	G	-0.106895025749778	0.0391	0.006215
10	rs111738450	53981805	C	T	-0.106305406370931	0.0391	0.006488
10	rs77397272	53982401	A	C	-0.0408011614039327	0.0348	0.2407
10	rs1729578	53983258	T	C	0.0242046886968174	0.0095	0.01112
10	rs7070276	53983384	C	T	0.0222017079836866	0.0179	0.2155
10	rs79926301	53983469	C	A	-0.0256973671872587	0.0206	0.2118
10	rs11598203	53983622	G	A	0.0218006299588528	0.0186	0.2407
10	rs72787323	53983697	T	C	-0.0178992398878318	0.0198	0.367
10	rs7918883	53983948	T	C	0.0188021269625962	0.0198	0.3425
10	rs113341787	53984598	T	C	-0.0111013930711739	0.0498	0.824
10	rs144700848	53984652	C	T	0.0260965047212743	0.0273	0.3404
10	rs150049686	53985413	T	A	-0.0220002402796674	0.0236	0.3527
10	rs1919462	53985639	G	T	-0.0235962138551867	0.0088	0.007647
10	rs1194522	53985646	G	A	-0.0062998021485279	0.0138	0.6495
10	rs11001263	53985657	A	C	0.0194005857039748	0.0186	0.2956
10	rs1194520	53986453	A	T	0.023003381764963	0.0095	0.01581
10	rs10824262	53986505	G	T	-0.0231048737150968	0.0089	0.008988
10	rs7909343	53986762	C	T	0.0248974696545107	0.0185	0.1791
10	rs10508963	53987417	T	A	0.0255020410123433	0.0185	0.1686
10	rs72787326	53987758	T	C	-0.0182963622831166	0.0198	0.355
10	rs1194518	53987824	C	T	0.0195967237465575	0.0196	0.3178
10	rs10508962	53988663	C	T	0.0221038989069263	0.0185	0.2323
10	rs10824270	53989335	G	T	-0.0193969096107316	0.0198	0.3279
10	rs1609539	53990587	T	A	0.0320992618599997	0.0097	0.0009637
10	rs41280428	53990654	C	T	-0.0346017967900747	0.0371	0.3501
10	rs140688116	53991012	T	C	-0.0001000050003333	0.0641	0.9986
10	rs12269357	53991097	G	A	0.0259016375226531	0.0185	0.1601
10	rs12269427	53991209	G	C	0.026398473854531	0.0185	0.1523
10	rs9416051	53991816	A	C	0.023198814502523	0.0094	0.0139
10	rs11001298	53991928	T	C	0.0264958638039652	0.0185	0.1514
10	rs72787330	53992331	C	A	-0.0194988734340555	0.0198	0.3241
10	rs2339954	53992507	G	A	-0.0229002198863326	0.0088	0.009263
10	rs871995	53992834	C	T	0.0305001066483263	0.0097	0.001641
10	rs111930855	53993098	G	A	-0.0092022107647994	0.0309	0.7671
10	rs555567038	53993632	A	G	0.0291023874205329	0.0202	0.1493
10	rs2463879	53999358	A	T	-0.0213972981080803	0.0184	0.2444
10	rs12355958	53999944	G	A	-0.0209989425960583	0.0196	0.2831
10	rs1194499	54000643	G	A	0.0298985503458634	0.0097	0.002005
10	rs7909144	54000704	A	G	-0.0289037168568363	0.0089	0.001117
10	rs1194500	54001038	G	A	-0.0218980211012161	0.0184	0.2341
10	rs72787333	54001622	T	A	-0.01999864650669	0.0198	0.3121
10	rs1194501	54002021	A	C	0.0315955615897506	0.0097	0.001077
10	rs1194502	54002283	A	G	-0.0256973671872587	0.0184	0.1618
10	rs10824291	54002389	C	G	-0.0295009039176847	0.0089	0.0008463
10	rs1875792	54002801	A	G	-0.0292949370570243	0.0089	0.0009445
10	rs1875793	54002978	G	T	-0.0207028323592018	0.0196	0.2911
10	rs1875794	54003008	A	G	-0.0289963604415917	0.0088	0.001039
10	rs150572890	54003446	C	T	0.0105046326450854	0.0283	0.7106
10	rs16928359	54003856	A	T	-0.021101069908054	0.0196	0.2808
10	rs11001339	54004121	A	G	-0.0285023604727122	0.0089	0.001286
10	rs1213068	54004278	G	A	0.0297044227063309	0.0097	0.002107
10	rs12218397	54004393	A	C	-0.0285023604727122	0.0089	0.001278
10	rs11001343	54004847	A	G	-0.0285949668801128	0.0089	0.00126
10	rs7074246	54005176	A	G	-0.0282965991551138	0.0089	0.001399
10	rs1194505	54005644	G	T	0.023003381764963	0.0092	0.01246
10	rs10824295	54006488	G	T	-0.0289963604415917	0.0089	0.001077
10	rs4041235	54007026	C	T	-0.0293979151845611	0.0089	0.0009
10	rs1201585	54007174	A	G	-0.0263029084210524	0.0184	0.1521
10	rs7907681	54009116	G	A	-0.0292949370570243	0.0088	0.0009222
10	rs1194513	54009447	G	A	0.0330962274891896	0.0097	0.0006572
10	rs1194512	54009538	T	G	0.0339955472579582	0.0097	0.0004762
10	rs1194511	54009704	A	T	0.0320992618599997	0.0097	0.0009033
10	rs10824297	54010637	C	T	-0.0212951405401588	0.0198	0.284
10	rs78239292	54010847	C	T	0.0349037160078804	0.0282	0.2147
10	rs10824300	54011665	A	G	-0.02960390325858	0.0088	0.0007842
10	rs7086430	54012431	T	C	-0.0182963622831166	0.0196	0.3489
10	rs10824303	54012783	G	C	-0.0296966117368367	0.0088	0.0007619
10	rs11001376	54012822	T	C	-0.0217958123704574	0.0198	0.2702
10	rs1194510	54012974	A	G	-0.004198802647333	0.0133	0.7503
10	rs1194509	54013402	C	T	-0.0194988734340555	0.0172	0.2576
10	rs1194508	54014034	C	T	0.0314017631395316	0.0096	0.001138
10	rs1194507	54014065	A	C	-0.0045001103249234	0.0133	0.7339
10	rs73346996	54014990	C	T	0.0242046886968174	0.0189	0.2014
10	rs7907343	54016099	G	T	-0.0212951405401588	0.0188	0.2564
10	rs12569472	54016782	G	A	-0.0187038311937836	0.0198	0.344
10	rs139359771	54016988	G	C	0.0063001125484799	0.0419	0.8804
10	rs117761286	54020120	C	T	0.0314017631395316	0.0173	0.0701
10	rs1534628	54021073	G	A	-0.0036968248442897	0.0133	0.7805
10	rs11001389	54021847	G	A	-0.020498669477346	0.0199	0.3017
10	rs12768182	54021937	A	G	-0.0300984478240329	0.0088	0.0006563
10	rs1910542	54021985	T	G	-0.0238010101859522	0.0189	0.2073
10	rs61849210	54022302	A	G	0.0446960805488528	0.0187	0.01669
10	rs58198087	54023172	C	A	-0.019294956182969	0.0196	0.3264
10	rs1194514	54023574	G	T	-0.0029042131473898	0.0133	0.8255
10	rs144937001	54023782	A	G	0.0711013138260554	0.0548	0.1947
10	rs11001394	54024633	C	T	-0.0187955345843259	0.0197	0.3381
10	rs140358050	54024961	C	T	-0.122698848489986	0.0448	0.006169
10	rs72787341	54025255	A	G	-0.0203966036652218	0.0199	0.3044
10	rs57497780	54027342	G	A	-0.0183982139464423	0.0198	0.3529
10	rs1194515	54027919	T	C	-0.0235962138551867	0.0189	0.2114
10	rs77908423	54028059	A	G	-0.0640053299759124	0.0263	0.01515
10	rs10824310	54028464	C	T	-0.0182047046548463	0.0198	0.3582
10	rs1194516	54031443	T	C	-0.0225012653465135	0.0189	0.2319
10	rs16928725	54031957	C	T	-0.0181028726978536	0.0198	0.3608
10	rs1406473	54032702	G	T	0.022299507494767	0.0179	0.2133
10	rs7905077	54033639	G	T	-0.0329985112635755	0.0096	0.0006
10	rs73348710	54033682	T	C	0.0267003518299564	0.0185	0.1474
10	rs11001416	54034383	T	G	0.0243998868235351	0.0176	0.1654
10	rs7085534	54034717	G	A	-0.0178992398878318	0.0198	0.3648
10	rs12243664	54035156	C	A	0.0243022925229648	0.0176	0.1681
10	rs10762671	54035437	C	T	-0.0326988269632397	0.0096	0.0006595
10	rs11001421	54035980	C	A	-0.0181028726978536	0.0198	0.3615
10	rs1528880	54036509	T	A	0.024097313483794	0.0176	0.1705
10	rs79864356	54036745	G	A	-0.0685037054338901	0.033	0.03786
10	rs1919460	54037188	A	G	-0.0316041926269978	0.0088	0.0003293
10	rs1919461	54037209	A	G	-0.0312017511432645	0.0088	0.0003911
10	rs11001431	54038484	G	A	-0.0187038311937836	0.0198	0.3461
10	rs7083967	54039559	G	A	-0.0316970867432546	0.0088	0.0003154
10	rs3898630	54040023	T	G	-0.0178992398878318	0.0198	0.3662
10	rs7912782	54040717	G	T	0.0260965047212743	0.0185	0.1576
10	rs10824321	54041197	T	G	-0.0181028726978536	0.0198	0.3619
10	rs11001441	54041861	T	A	0.023198814502523	0.026	0.3729
10	rs11001444	54042556	A	G	0.0072039888485025	0.0135	0.5933
10	rs16928871	54042782	C	T	-0.0182047046548463	0.0198	0.3574
10	rs11001445	54042858	C	T	0.0254045542217263	0.0185	0.1699
10	rs11001447	54043571	G	T	-0.0307994715535284	0.0088	0.0004774
10	rs3829169	54044262	G	A	-0.0191012733024012	0.0198	0.3358
10	rs3793783	54044615	G	A	-0.0156010662286512	0.0198	0.4302
10	rs11597314	54045289	A	T	0.0281986543586787	0.0185	0.1285
10	rs11001452	54045395	A	C	0.0285971749776749	0.0185	0.1228
10	rs11001453	54045674	C	T	0.0284999894699013	0.0185	0.1222
10	rs11001455	54046138	A	T	-0.0194988734340555	0.0199	0.3259
10	rs11001456	54046417	A	T	-0.031397792147416	0.0088	0.0003764
10	rs10128309	54046554	C	T	0.0285971749776749	0.0185	0.1219
10	rs11001457	54046624	A	C	-0.0194988734340555	0.0199	0.3278
10	rs11001460	54047702	T	G	-0.0196008476550609	0.0199	0.3262
10	rs61849212	54048119	C	T	0.0234039777790161	0.0221	0.2897
10	rs7916242	54048234	G	A	-0.0372969647443931	0.0091	4.19e-05
10	rs11001472	54049359	A	G	-0.0319964709431669	0.0088	0.0002979
10	rs73348739	54049418	C	G	0.0284027945161868	0.0185	0.1249
10	rs7101052	54049474	A	G	-0.0194988734340555	0.0199	0.328
10	rs16928983	54049721	G	A	0.0284999894699013	0.0186	0.1249
10	rs41281544	54049835	G	A	0.0284027945161868	0.0185	0.1252
10	rs10762675	54050079	G	A	-0.0315009870620622	0.0089	0.0003818
10	rs57197814	54050305	A	T	-0.0202027073175195	0.02	0.3126
10	rs10762676	54050467	C	T	-0.0329985112635755	0.0096	0.0005888
10	rs72789107	54050567	G	T	0.0071047017299317	0.0425	0.867
10	rs7075923	54050883	A	G	0.0284999894699013	0.0186	0.1251
10	rs7091481	54050935	G	A	0.0281986543586787	0.0187	0.1305
10	rs12244698	54051243	C	A	0.0284027945161868	0.0187	0.1289
10	rs10824336	54051270	G	A	-0.0320997276601081	0.0089	0.0003072
10	rs1881597	54053817	C	T	0.0389033551082361	0.0095	3.947e-05
10	rs12255069	54055961	C	T	0.0227981362759783	0.0172	0.1855
10	rs13499	54057725	A	C	0.0426954385276174	0.0091	2.887e-06
10	rs147213572	54057850	C	T	0.0304031059110447	0.0455	0.5044
10	rs34276440	54058375	A	G	0.0501035869662456	0.0093	8.096e-08
10	rs16929121	54059193	A	G	-0.0419997711602818	0.026	0.1063
10	rs7916906	54059350	T	G	0.0471030274686428	0.0087	6.85e-08
10	rs11815205	54060101	C	T	-0.0267033828345498	0.0122	0.02862
10	rs60568834	54060581	C	T	-0.0375045865412751	0.022	0.08866
10	rs145165847	54060875	T	C	-0.009000382197299	0.0177	0.6106
10	rs35377666	54060894	C	T	0.0501035869662456	0.0093	7.841e-08
10	rs41305699	54061109	A	G	0.0117012723076411	0.0365	0.7493
10	rs10128457	54061438	T	C	0.0441030061101949	0.0087	4.217e-07
10	rs34480544	54061483	A	G	0.0493043176841434	0.0093	1.195e-07
10	rs10128415	54061826	A	G	0.022299507494767	0.0172	0.1935
10	rs11001508	54061894	G	A	0.0213993910058902	0.0171	0.2111
10	rs1569197	54062308	G	A	0.0021975835434872	0.0138	0.8728
10	rs151061012	54062883	C	A	-0.0437011352710986	0.0261	0.09356
10	rs12771371	54063083	G	A	0.0524026787930484	0.0093	1.94e-08
10	rs12773082	54063162	C	T	0.0520040417467951	0.0093	2.52e-08
10	rs79372821	54063913	T	C	-0.0492952917248775	0.025	0.04847
10	rs45506496	54064088	C	T	0.0520989697439806	0.0093	2.439e-08
10	rs1896370	54064531	C	T	0.0524026787930484	0.0094	2.135e-08
10	rs1896369	54064917	T	C	-0.0442967745820927	0.0262	0.09025
10	rs11001522	54065175	G	A	0.024702368640342	0.0172	0.1495
10	rs7100461	54065821	G	A	0.0234039777790161	0.0169	0.1662
10	rs1896368	54068904	C	T	0.0341018649449722	0.0087	8.815e-05
10	rs1896367	54069186	C	T	0.0281986543586787	0.0089	0.001502
10	rs7917225	54069336	G	A	0.0185960172820726	0.0088	0.03481
10	rs78626098	54069346	G	T	0.0050969882578437	0.0466	0.9136
10	rs150064210	54069377	C	G	0.0352995739869328	0.0458	0.4408
10	rs7906360	54069403	T	C	0.0242046886968174	0.0088	0.006109
10	rs77658989	54069626	C	A	-0.0255024404124231	0.0253	0.312
10	rs10733905	54070569	C	T	0.021497269010823	0.0088	0.01455
10	rs1528877	54071342	A	G	0.0126002819757385	0.0087	0.1444
10	rs11001548	54072560	C	T	0.023003381764963	0.0145	0.1121
10	rs11001553	54072901	C	T	0.0212036062510236	0.0144	0.1406
10	rs41281546	54074660	C	T	0.0059025456526138	0.0168	0.7241
10	rs2241529	54074757	A	G	0.0107025231331357	0.0087	0.2179
10	rs11001560	54075127	T	C	0.0112959597418516	0.0087	0.1958
10	rs11815201	54075240	T	C	0.0100988346774146	0.0087	0.2448
10	rs112910014	54075343	A	G	-0.0091012913892029	0.0205	0.6557
10	rs1569198	54076271	A	G	0.0119977384336167	0.0087	0.1664
10	rs74711339	54076649	A	G	-0.0088994831870327	0.0182	0.626
10	rs59544809	54078059	T	G	-0.0036968248442897	0.029	0.8979
10	rs2288335	54079054	G	A	0.0045994064948955	0.0166	0.7823
10	rs1569199	54079716	T	C	0.0099998345783334	0.0087	0.25
10	rs11001570	54080034	C	T	0.0023971245997214	0.0146	0.8671
10	rs138262681	54080295	T	C	0.0219962978718961	0.0391	0.5744
10	rs7087520	54080579	G	T	0.0108014536938559	0.0087	0.2134
10	rs10824351	54080807	C	T	0.0026963615477425	0.0146	0.8534
10	rs11001580	54081480	G	A	0.0029955089797983	0.0146	0.8349
10	rs10762689	54082194	G	C	0.0024968801985871	0.0145	0.8612
10	rs1590105	54082535	C	A	0.0038027603329278	0.0144	0.7921
10	rs7910446	54083614	A	G	-0.0028039273327342	0.0144	0.8435
10	rs112973792	54083974	T	C	-0.0202027073175195	0.0146	0.1658
10	rs7073197	54084185	C	G	0.0024968801985871	0.0145	0.863
10	rs114362758	54085376	G	C	0.001099395443301	0.0298	0.9701
10	rs7081342	54085899	G	A	-0.0038975857287134	0.0163	0.8123
10	rs61849226	54086279	C	T	0.0605963861236938	0.0192	0.001598
10	rs11001604	54086453	C	T	0.0038027603329278	0.0145	0.7913
10	rs7083441	54086574	C	A	0.0036034995896235	0.0145	0.8064
10	rs1991394	54086988	A	G	0.0021975835434872	0.0165	0.8931
10	rs1991393	54087105	G	A	0.0025966258472659	0.0165	0.8752
10	rs1991392	54087203	A	C	0.0007996801705642	0.0164	0.9616
10	rs12780421	54087932	T	C	0.009197572354042	0.0087	0.289
10	rs11001609	54088086	C	T	0.0025966258472659	0.0165	0.8742
10	rs60133922	54088209	A	G	-0.0033957590691798	0.029	0.9077
10	rs75242872	54088932	C	G	-0.0146974807605841	0.0188	0.4333
10	rs7097211	54089870	T	A	-0.0018016219466282	0.0162	0.9134
10	rs145689181	54089912	G	A	-0.0016012813669738	0.0162	0.9209
10	rs117869268	54090758	G	A	0.0459002781827573	0.023	0.04615
10	rs145078520	54091579	A	G	-0.0562000496881991	0.0454	0.2157
10	rs113765090	54091912	G	A	-0.0596969272581274	0.0248	0.01591
10	rs1863730	54092652	T	C	0.0053954185169075	0.0087	0.5319
10	rs11001630	54093852	C	T	0.0013990209137074	0.0155	0.93
10	rs1406475	54093946	G	A	0.0078987227933553	0.0087	0.3624
10	rs1896373	54094359	T	C	0.0074025335167413	0.0087	0.3953
10	rs7908091	54095002	A	T	0.0078987227933553	0.0086	0.3606
10	rs12354645	54095703	A	G	-0.0024028846163103	0.0163	0.8833
10	rs1528874	54095773	A	C	0.0076010387728197	0.0086	0.3753
10	rs11001643	54095902	T	G	-0.0024028846163103	0.0163	0.8831
10	rs12767827	54096200	G	T	0.0076010387728197	0.0086	0.3767
10	rs117477141	54096368	T	A	-0.0707014731729843	0.0314	0.02421
10	rs80252573	54096834	C	A	-0.0021022080918702	0.0163	0.8992
10	rs1406474	54097073	C	A	0.0072039888485025	0.0087	0.407
10	rs10824381	54098259	A	G	0.00730326611012	0.0087	0.4038
10	rs12356251	54098435	T	C	-0.0026033858701149	0.0163	0.8727
10	rs78985554	54098449	A	T	-0.0896949746188316	0.0333	0.007107
10	rs1149785	54099162	A	C	-0.0018016219466282	0.0163	0.9127
10	rs111720738	54099811	G	A	-0.0948053072739119	0.0503	0.05935
10	rs11001679	54099990	T	A	-0.0222967349986103	0.0148	0.1335
10	rs16929547	54100093	T	C	0.0023971245997214	0.0298	0.9357
10	rs1441121	54100345	A	T	0.0020977980821461	0.0087	0.8056
10	rs1441123	54101139	T	G	0.0017983819413794	0.0087	0.8323
10	rs10508971	54101613	G	C	0.0088011559530687	0.0086	0.3103
10	rs118126359	54101843	C	A	0.0028958031120254	0.0392	0.9416
10	rs111366836	54101962	A	G	-0.0625990697565225	0.031	0.04314
10	rs1528873	54102005	A	C	0.0089002747867194	0.0086	0.3002
10	rs11001697	54102498	G	A	-0.0203966036652218	0.0149	0.169
10	rs11001698	54102663	G	A	0.0088011559530687	0.0086	0.3084
10	rs12778940	54102851	G	A	0.0089002747867194	0.0086	0.3026
10	rs11815399	54103001	G	C	0.0089002747867194	0.0086	0.3031
10	rs11001702	54103425	T	C	-0.0189993500097828	0.0149	0.203
10	rs73331254	54103464	T	C	-0.000200020002667	0.0292	0.9954
10	rs148512850	54104886	G	A	-0.036798848237098	0.0398	0.3548
10	rs12413224	54104958	A	C	-0.0242004837056584	0.0143	0.08938
10	rs12776422	54105216	T	C	0.0089993837968006	0.0086	0.2995
10	rs138345619	54106045	T	G	-0.0497050825796673	0.0275	0.0711
10	rs12775601	54106060	G	C	0.0102968054773682	0.0087	0.2344
10	rs894104	54106670	T	C	0.0053954185169075	0.0087	0.5315
10	rs1194750	54106718	A	G	0.0126002819757385	0.0149	0.3976
10	rs10762708	54108307	C	G	0.0058031292269501	0.0087	0.5034
10	rs11001719	54108610	C	T	0.0063994795805678	0.0087	0.4634
10	rs11814479	54108930	T	G	0.0059025456526138	0.0087	0.4987
10	rs11812118	54109073	C	T	0.0125015292229252	0.0087	0.1508
10	rs11001721	54109544	A	G	0.0058031292269501	0.0087	0.5016
10	rs11001723	54110313	C	T	0.0066975214477213	0.0087	0.4404
10	rs150328356	54110384	C	T	-0.005696192544881	0.0218	0.7948
10	rs10824390	54110416	A	T	0.00730326611012	0.0087	0.4009
10	rs35369086	54110583	C	T	0.0200967016991224	0.0226	0.3719
10	rs56065519	54110638	G	A	0.0071047017299317	0.0268	0.7918
10	rs11001726	54110876	A	G	0.0133011462391285	0.0087	0.1272
10	rs7079513	54110965	T	G	0.0065981840282271	0.0087	0.4447
10	rs7075951	54111095	A	G	0.0066975214477213	0.0087	0.4433
10	rs11001728	54111555	A	G	0.013202462677756	0.0087	0.1277
10	rs7904997	54111864	A	T	0.0066975214477213	0.0087	0.4385
10	rs11001729	54111895	A	G	0.0133011462391285	0.0087	0.1266
10	rs10762712	54112284	T	C	0.0069954745123864	0.0087	0.4192
10	rs10740457	54112762	A	G	0.0069954745123864	0.0087	0.4184
10	rs1372107	54114458	G	C	0.0063994795805678	0.0087	0.462
10	rs1441124	54114916	G	A	0.0067968490002727	0.0087	0.4368
10	rs144057603	54115373	A	G	-0.0471020897690825	0.0452	0.2977
10	rs16929708	54116123	A	G	-0.0007002451143934	0.0296	0.9804
10	rs10762715	54116418	T	C	0.0096037361426946	0.0093	0.3003
10	rs10762716	54116478	C	T	0.0099998345783334	0.0093	0.2799
10	rs12768209	54117022	A	G	0.0179970767016546	0.009	0.04494
10	rs16929715	54117138	A	G	0.0140015196358136	0.0195	0.4722
10	rs76120120	54117661	A	C	-0.0534957179427506	0.0354	0.1305
10	rs72789121	54118020	A	G	0.01600129372694	0.0195	0.4118
10	rs7097068	54119880	T	G	0.0184978548821194	0.0088	0.0349
10	rs1194687	54125289	G	C	0.0192044091837133	0.0087	0.02792
10	rs146295628	54125312	G	T	0.0158044491449436	0.019	0.4041
10	rs139471321	54125344	C	G	-0.0319035490130083	0.0202	0.1138
10	rs61850361	54125535	C	T	-0.0290993078252748	0.0501	0.561
10	rs151093108	54126014	T	G	0.0259990758686168	0.0327	0.4262
10	rs7092403	54126152	T	C	0.0003999200213268	0.0285	0.9879
10	rs12266721	54126849	C	T	0.0002999550089979	0.0285	0.9903
10	rs56265462	54127141	A	T	0.0195967237465575	0.0087	0.02498
10	rs192291618	54127337	T	C	-0.0293979151845611	0.0499	0.5561
10	rs188803107	54127764	G	C	-0.039104719880761	0.0497	0.4315
10	rs150533883	54127918	G	T	-0.10249795004435	0.0489	0.03629
10	rs7905480	54128301	C	T	-0.0010005003335835	0.0284	0.9708
10	rs1194683	54128413	A	C	0.0185960172820726	0.0087	0.03238
10	rs1194682	54128741	A	G	0.0184978548821194	0.0087	0.03326
10	rs7093925	54129654	G	A	0.0194005857039748	0.0087	0.02658
10	rs12260399	54129826	C	T	-0.0017014466397575	0.0284	0.9531
10	rs1194681	54129888	C	T	0.0007996801705642	0.0279	0.9785
10	rs112125027	54130753	A	G	0.0178988554877579	0.019	0.3464
10	rs10824420	54130976	C	T	-0.0285023604727122	0.0336	0.3958
10	rs4576763	54131465	C	G	-0.0021022080918702	0.0284	0.9425
10	rs4471369	54131592	A	C	0.0077002766261879	0.0342	0.8208
10	rs147916309	54132185	G	A	0.0142973047008244	0.0215	0.5037
10	rs138374901	54133021	G	T	0.017496047616751	0.019	0.3591
10	rs117710881	54134562	G	C	-0.0065010863423599	0.0247	0.7935
10	rs1194614	54134728	C	T	0.0197045832743354	0.0087	0.02374
10	rs72789122	54135209	C	T	0.029296631955588	0.0307	0.3383
10	rs4935035	54136199	C	T	0.0150954876453349	0.009	0.09232
10	rs72789124	54137405	C	T	0.0255020410123433	0.0366	0.4858
10	rs76638381	54137922	C	T	0.0188021269625962	0.0234	0.4225
10	rs1441126	54138249	C	T	-0.0231048737150968	0.0087	0.007839
10	rs1441127	54138301	T	C	-0.0217038334437866	0.0337	0.5198
10	rs1149782	54138496	A	G	-0.0243951568347216	0.0087	0.005021
10	rs117894042	54138750	T	C	-0.0079011318962572	0.0372	0.8313
10	rs61850362	54139259	A	G	0.0005998200719675	0.0516	0.9909
10	rs112841970	54139270	A	C	-0.0144032303107437	0.0417	0.7304
10	rs1149781	54139576	T	C	-0.0209989425960583	0.0088	0.01706
10	rs186577138	54139719	C	G	-0.0105959392134034	0.024	0.6586
10	rs1149780	54139723	C	T	-0.0232993336544035	0.0087	0.00727
10	rs193136574	54139728	C	A	0.0762014934935767	0.0473	0.1076
10	rs113105131	54140716	A	G	0.0251998010217421	0.023	0.2731
10	rs1149779	54141192	G	A	-0.023002541565316	0.0087	0.007995
10	rs66885131	54141566	A	T	0.0239020562806236	0.0139	0.08496
10	rs11001839	54141604	A	G	-0.0212951405401588	0.0087	0.015
10	rs1194673	54141652	G	A	-0.0143017847108596	0.009	0.1146
10	rs1149778	54141828	C	A	-0.0222047099881925	0.0087	0.01063
10	rs61850364	54142103	A	G	-0.0124977728299804	0.0176	0.4792
10	rs1149777	54142119	G	A	-0.0144032303107437	0.009	0.1118
10	rs1149776	54142475	A	G	-0.0145046862028817	0.009	0.1079
10	rs1149775	54142495	C	T	-0.0227979086760041	0.0087	0.008576
10	rs80310784	54142641	G	A	-0.0259949602770859	0.0165	0.1158
10	rs1649142	54143745	C	T	-0.0225012653465135	0.0087	0.00934
10	rs1733738	54143746	A	G	-0.0144032303107437	0.009	0.1117
10	rs1149774	54143832	G	A	-0.0225012653465135	0.0087	0.009377
10	rs1149773	54144500	T	C	-0.0144032303107437	0.009	0.111
10	rs1149772	54145304	T	C	-0.0145960053074092	0.009	0.1066
10	rs1149771	54145976	A	G	-0.023401696181619	0.0087	0.006972
10	rs1149769	54146097	G	C	-0.0143017847108596	0.009	0.1137
10	rs74884305	54146354	T	C	-0.027998320426861	0.0183	0.1261
10	rs1194615	54146839	G	A	-0.0154994990469515	0.009	0.08533
10	rs75937797	54147322	C	T	0.0270021387025708	0.0229	0.2379
10	rs1194671	54147789	C	T	-0.015895669405385	0.009	0.07771
10	rs116848227	54147938	G	T	0.0287040681283552	0.0229	0.2104
10	rs1194670	54148044	A	C	-0.0154994990469515	0.009	0.08584
10	rs55913530	54148116	T	G	0.0260965047212743	0.0139	0.05973
10	rs1194669	54148289	A	T	-0.0252972953741621	0.0087	0.003494
10	rs1194668	54148626	G	A	-0.0170037478161859	0.009	0.05986
10	rs1194667	54148888	C	A	-0.0160988945897493	0.009	0.07484
10	rs1194666	54148923	G	A	-0.015702643727291	0.009	0.08133
10	rs34548532	54149196	A	G	0.0243998868235351	0.0138	0.07709
10	rs6480837	54149243	A	C	-0.0160988945897493	0.009	0.07384
10	rs1211574	54149325	C	G	-0.0163021610829842	0.009	0.07086
10	rs7069178	54149352	T	C	-0.0163021610829842	0.009	0.07051
10	rs12761186	54149467	A	T	0.0238044133801613	0.014	0.08868
10	rs12761187	54149468	A	T	0.023198814502523	0.014	0.09733
10	rs1209265	54149771	C	A	-0.0247026126403718	0.0086	0.004212
10	rs1194665	54150145	G	A	-0.0160988945897493	0.009	0.07436
10	rs1194664	54150815	C	T	-0.0162005226717083	0.009	0.07224
10	rs1194663	54151095	G	A	-0.0244976316004002	0.0086	0.004594
10	rs142856535	54151928	C	A	0.13449592731135	0.0532	0.0115
10	rs1194662	54153015	T	C	-0.0206007457079636	0.0088	0.0192
10	rs1194661	54153029	A	G	-0.0201006717070029	0.0088	0.02178
10	rs1194659	54153551	C	T	-0.0201006717070029	0.0088	0.0218
10	rs12769610	54153591	T	G	0.0182033098538737	0.0166	0.2715
10	rs147140416	54153601	C	T	0.128700995015734	0.0533	0.01571
10	rs16913607	54154221	C	T	0.0384030712829451	0.0321	0.2321
10	rs1441110	54154615	A	G	-0.0191012733024012	0.0088	0.02942
10	rs1660760	54154620	T	A	-0.0243951568347216	0.0087	0.004919
10	rs1660793	54157019	C	T	-0.0201006717070029	0.0088	0.02192
10	rs1621210	54157064	T	C	-0.01999864650669	0.0088	0.0225
10	rs1660792	54157225	C	A	-0.0198966317144566	0.0088	0.02335
10	rs1660791	54157334	G	T	-0.0202027073175195	0.0088	0.02087
10	rs1649140	54157337	C	G	-0.01999864650669	0.0088	0.02265
10	rs1733704	54157616	T	C	-0.0198966317144566	0.0088	0.02284
10	rs1660790	54157759	C	T	-0.0206007457079636	0.0088	0.01888
10	rs1733705	54158203	A	T	-0.0206007457079636	0.0088	0.01901
10	rs1649139	54158337	T	C	-0.0206007457079636	0.0088	0.01855
10	rs1733706	54158576	A	G	-0.0198966317144566	0.0088	0.02316
10	rs79487603	54158586	C	G	-0.0018016219466282	0.0361	0.96
10	rs1733707	54158610	C	G	-0.0196008476550609	0.0088	0.02516
10	rs1733708	54158680	C	G	-0.0203047533403643	0.0088	0.02095
10	rs1660788	54158764	C	T	-0.0216016445577609	0.0088	0.01414
10	rs77599405	54159820	G	A	-0.0088994831870327	0.0293	0.7627
10	rs1660787	54160040	C	T	-0.0182963622831166	0.0217	0.4011
10	rs1194658	54160921	C	T	-0.015895669405385	0.02	0.4257
10	rs1194657	54161042	G	T	-0.0137034650584925	0.02	0.4947
10	rs1031015	54162397	G	T	-0.0138961051921114	0.0273	0.6098
10	rs80183922	54162995	G	A	-0.0257999754904126	0.0168	0.1257
10	rs12414584	54163244	C	G	-0.079898551397885	0.0424	0.05957
10	rs7912860	54163523	G	C	-0.0992017421200319	0.0389	0.01087
10	rs10824452	54163712	A	G	-0.0863970202908135	0.0397	0.02934
10	rs11001897	54164165	T	A	-0.0888967896271612	0.0409	0.02978
10	rs56070900	54164808	A	T	-0.0811992094973757	0.0395	0.03958
10	rs12779931	54164829	A	C	-0.083001246503406	0.0395	0.03536
10	rs11497804	54165096	C	G	-0.105304961645423	0.0387	0.006492
10	rs7082640	54165100	A	C	-0.0064004391810282	0.0124	0.6071
10	rs10824455	54165432	T	G	-0.0866041871753829	0.0395	0.02828
10	rs10824457	54165559	T	C	-0.0872041228366444	0.0396	0.02776
10	rs56905947	54165839	C	T	-0.10319619282845	0.0386	0.007562
10	rs11001907	54165984	T	A	-0.0888967896271612	0.0395	0.02455
10	rs11001908	54166080	C	T	-0.0895965338117562	0.0395	0.02338
10	rs11001909	54166187	G	A	-0.0878044186367746	0.0395	0.02613
10	rs1194651	54166245	T	G	0.0013990209137074	0.0102	0.8897
10	rs7912151	54166661	A	G	-0.0886017318428716	0.0394	0.02451
10	rs117675608	54166872	C	T	0.0321960982163169	0.0548	0.5561
10	rs10824461	54167128	A	T	-0.0851004766504662	0.0394	0.03071
10	rs11001916	54167563	C	A	-0.0847956517047163	0.0394	0.03133
10	rs11001917	54167716	A	T	-0.0842950694954015	0.0394	0.03223
10	rs147829656	54168277	G	A	0.140196630493284	0.0566	0.01329
10	rs12268522	54168297	C	T	-0.0837947377432658	0.0394	0.03358
10	rs7079951	54168375	C	G	-0.0850024870699465	0.0393	0.03083
10	rs7078945	54168432	G	C	-0.084904507090444	0.0393	0.0309
10	rs7080375	54168650	C	T	-0.0850024870699465	0.0393	0.03084
10	rs7080407	54168713	C	T	-0.0845997418661506	0.0394	0.0317
10	rs7097935	54168787	A	T	-0.0850024870699465	0.0393	0.03079
10	rs1441115	54169130	C	T	-0.085503423613941	0.0394	0.02996
10	rs10824464	54169153	T	C	-0.0851984758338849	0.0393	0.03037
10	rs1194649	54169384	G	A	0.0020977980821461	0.0103	0.8421
10	rs11001924	54169759	A	T	-0.0960044207338013	0.04	0.01637
10	rs1194648	54170197	G	A	-0.004198802647333	0.0102	0.683
10	rs60500959	54170200	G	A	-0.0051029981759033	0.0128	0.688
10	rs80248116	54171277	T	C	-0.0615031325940498	0.0398	0.1221
10	rs1194647	54171313	C	T	0.0005998200719675	0.0104	0.9508
10	rs11001929	54171478	A	T	-0.0816982439845054	0.0377	0.03037
10	rs7893873	54171706	G	T	0.0024968801985871	0.0109	0.8143
10	rs12413194	54171865	G	A	-0.0846976919878504	0.0379	0.02548
10	rs60903912	54171934	C	T	-0.0860046112211286	0.0379	0.02324
10	rs7897513	54172174	G	A	0.0026963615477425	0.0109	0.8053
10	rs10824469	54172611	C	T	-0.003797200248385	0.0106	0.7201
10	rs7074149	54172718	C	T	-0.0819044396214851	0.0369	0.02658
10	rs7073271	54172769	G	A	-0.0036968248442897	0.0106	0.7266
10	rs10824470	54172815	C	A	0.0027960873020011	0.0109	0.7954
10	rs11813600	54173157	A	G	-0.0082035573506883	0.0127	0.5173
10	rs139248020	54173177	A	G	-0.0326988269632397	0.0339	0.3347
10	rs7902382	54173476	G	A	-0.0030045090202987	0.0106	0.7767
10	rs73335052	54173824	G	T	-0.085503423613941	0.037	0.02074
10	rs73335054	54173833	C	A	-0.0924991344969235	0.0374	0.0133
10	rs10824471	54174017	G	A	0.0033045340083004	0.0108	0.7625
10	rs1441114	54174019	G	T	-0.0921043240556392	0.0373	0.01369
10	rs1441113	54174488	C	T	-0.0862989035863658	0.0369	0.0195
10	rs78642809	54174733	T	A	-0.0842950694954015	0.0328	0.01005
10	rs12251753	54175183	T	A	-0.0924991344969235	0.0373	0.01316
10	rs75757260	54175344	C	T	-0.0303973537275885	0.0156	0.0509
10	rs12250292	54175474	A	G	-0.0862007965078615	0.0369	0.0194
10	rs11001943	54175591	G	A	-0.094101910056301	0.0373	0.01157
10	rs78983952	54176265	T	G	-0.0643038820008199	0.0394	0.1024
10	rs7916369	54176306	C	T	0.0028958031120254	0.0108	0.7916
10	rs10824476	54176570	A	G	-0.0919946821460059	0.0373	0.01358
10	rs11001954	54177595	T	C	-0.0600048139370291	0.0395	0.1284
10	rs147236274	54177809	A	G	0.0796980328953936	0.041	0.05196
10	rs10824480	54178636	C	A	-0.003797200248385	0.0106	0.7176
10	rs1194744	54179247	G	C	-0.0052035148315978	0.01	0.6047
10	rs12249036	54179313	T	C	-0.0915014422624946	0.0373	0.01414
10	rs1194745	54179670	G	A	-0.0046005663955682	0.0101	0.6499
10	rs76898247	54180605	G	A	-0.0615031325940498	0.0395	0.1199
10	rs147561634	54181144	C	G	-0.0378991867540796	0.0303	0.2122
10	rs113631183	54181283	C	T	-0.0226035462098532	0.0174	0.1933
10	rs1194746	54181314	T	C	-0.004701032558649	0.0101	0.6385
10	rs7079154	54181885	A	G	-0.0820998220832744	0.0368	0.02591
10	rs12246138	54182165	C	T	-0.0831968434005588	0.0378	0.02784
10	rs7100700	54183235	C	A	-0.0051029981759033	0.0106	0.6348
10	rs10824485	54183282	C	G	-0.0052035148315978	0.0106	0.624
10	rs10824486	54184527	C	T	-0.0834033483057841	0.0378	0.02734
10	rs11002001	54186172	A	G	-0.0078003437327339	0.0203	0.7029
10	rs6480851	54186382	G	A	-0.0036968248442897	0.0105	0.7217
10	rs12241225	54186985	G	A	-0.0829034623997638	0.0378	0.02852
10	rs146243736	54187889	A	G	-0.0527996915922012	0.0456	0.2475
10	rs112353502	54188322	T	C	0.027196791588428	0.0221	0.2184
10	rs1194738	54188443	A	G	-0.004701032558649	0.01	0.6346
10	rs11002010	54188812	C	T	-0.0306963490025976	0.0275	0.265
10	rs7914644	54188936	T	A	-0.0640053299759124	0.0351	0.0682
10	rs1194737	54189176	A	G	-0.0050024916227914	0.0099	0.6182
10	rs1194735	54189344	A	G	-0.0048015088161939	0.0099	0.6288
10	rs1194733	54189453	T	A	-0.0043996643446871	0.0099	0.6602
10	rs1194732	54189904	G	A	-0.003797200248385	0.0099	0.7021
10	rs7899556	54189921	C	T	0.0017983819413794	0.0106	0.8655
10	rs1194731	54190267	A	C	-0.004701032558649	0.0099	0.6318
10	rs61850387	54190395	C	T	-0.0259949602770859	0.0186	0.1622
10	rs1963243	54191031	T	C	0.0016985566355815	0.0106	0.8744
10	rs1963907	54191055	C	T	0.0014988761237359	0.0106	0.8859
10	rs1194729	54191147	A	G	-0.004701032558649	0.0099	0.634
10	rs1194728	54191501	T	A	-0.004701032558649	0.0099	0.6388
10	rs150058505	54191579	G	A	0.129202034463293	0.0559	0.02075
10	rs1194727	54191758	A	T	-0.0049019951702315	0.0099	0.6181
10	rs1194726	54191901	C	T	-0.0049019951702315	0.0099	0.6234
10	rs1194725	54192068	G	A	-0.0049019951702315	0.0099	0.6177
10	rs1194724	54192387	C	T	-0.004701032558649	0.0099	0.6325
10	rs1649131	54193118	C	A	-0.0050024916227914	0.0099	0.6134
10	rs1649130	54193120	C	T	-0.0050024916227914	0.0099	0.6145
10	rs1194723	54193306	C	T	-0.0045001103249234	0.0099	0.6459
10	rs1194722	54193818	T	G	-0.0048015088161939	0.0099	0.6252
10	rs149327804	54194583	C	T	0.0087020272939009	0.0472	0.8545
10	rs1201590	54194804	A	G	-0.0050024916227914	0.0099	0.6166
10	rs140408131	54195126	C	A	-0.0323992324466777	0.0276	0.2399
10	rs1194721	54195311	G	A	-0.0043996643446871	0.0099	0.6598
10	rs1194720	54196304	T	C	-0.0043996643446871	0.0099	0.6569
10	rs1194719	54196333	A	G	-0.004701032558649	0.0099	0.6345
10	rs1194718	54196383	G	A	-0.0039979812872983	0.0099	0.6892
10	rs1194717	54196557	G	T	-0.0054045784588597	0.0099	0.5865
10	rs34255015	54196717	C	T	-0.0115969858456632	0.009	0.1994
10	rs1194716	54196773	T	C	-0.0043996643446871	0.0099	0.657
10	rs1194715	54196891	T	C	-0.0050024916227914	0.0099	0.6126
10	rs1212764	54197120	T	C	-0.004198802647333	0.0099	0.6673
10	rs1194714	54197645	T	C	-0.0069037763167944	0.0261	0.7909
10	rs1194713	54197690	G	A	-0.0045001103249234	0.0099	0.6456
10	rs1194712	54197748	G	A	-0.005304041591906	0.0099	0.5942
10	rs1194711	54198121	T	C	-0.0049019951702315	0.0099	0.6184
10	rs1194710	54198335	G	A	-0.004198802647333	0.0099	0.6683
10	rs1194709	54198592	C	T	-0.0048015088161939	0.0099	0.6306
10	rs1194707	54200128	C	T	-0.0042992284528324	0.01	0.6659
10	rs1194706	54200135	C	G	-0.0045001103249234	0.01	0.649
10	rs1194705	54200150	C	T	-0.0050024916227914	0.01	0.6143
10	rs1194704	54200432	C	T	-0.0051029981759033	0.0099	0.6073
10	rs11002084	54200982	T	C	0.0016985566355815	0.0106	0.8693
10	rs10160070	54201572	C	T	0.001998002662673	0.0106	0.8477
10	rs142452558	54202151	T	C	-0.0239034240815591	0.0456	0.5995
10	rs146892462	54202161	C	T	-0.0495999919914836	0.0512	0.3328
10	rs1194703	54206693	C	A	-0.027998320426861	0.0208	0.1782
10	rs11002107	54207465	C	T	0.0016985566355815	0.0106	0.871
10	rs12355839	54207696	C	G	-0.013004189135254	0.0088	0.1409
10	rs10824513	54209044	C	A	0.0018981972830802	0.0106	0.8574
10	rs12255949	54209868	G	C	0.0006997551142732	0.0106	0.948
10	rs12241707	54209914	C	T	0.001598721363697	0.0106	0.8796
10	rs11002114	54209978	C	A	-0.0138048499765589	0.0088	0.1176
10	rs80017461	54210403	G	A	-0.0830990401697142	0.0328	0.01119
10	rs12570796	54210641	A	G	0.001598721363697	0.0106	0.879
10	rs76585477	54211239	G	A	0.0318958749835631	0.0224	0.1558
10	rs1194743	54212597	T	C	-0.0244976316004002	0.0103	0.0176
10	rs1194742	54213550	A	G	-0.0303045802648556	0.0207	0.1441
10	rs11002129	54213685	T	C	-0.0328021562323804	0.0156	0.03544
10	rs1194741	54213696	T	C	-0.0052035148315978	0.0099	0.6016
10	rs150287902	54213701	G	A	-0.083001246503406	0.0327	0.01125
10	rs12415766	54217676	A	G	-0.0652000732482552	0.0388	0.09291
10	rs150238625	54219210	A	T	-0.0183982139464423	0.0484	0.7043
10	rs11002152	54219372	G	A	0.0011992805754821	0.0106	0.9127
10	rs16930418	54222762	A	T	-0.0559039069452338	0.0395	0.157
10	rs1612115	54223255	T	C	-0.0091012913892029	0.0257	0.7248
10	rs1733724	54223977	A	G	-0.023002541565316	0.0103	0.02589
10	rs12411572	54225116	T	G	-0.0628972021721127	0.039	0.1069
10	rs117632012	54225264	T	C	0.0467977043485401	0.0369	0.2042
10	rs80235069	54226393	C	T	-0.0238010101859522	0.0266	0.3719
10	rs12412098	54227325	A	G	-0.0523991687992084	0.0397	0.1869
10	rs878870	54227657	G	A	-0.0289963604415917	0.0208	0.1645
10	rs11002177	54228212	T	C	0.0150954876453349	0.0271	0.5766
10	rs11002178	54228515	A	G	0.0014988761237359	0.0107	0.8886
10	rs78070813	54228684	C	T	-0.0433982268254708	0.045	0.3342
10	rs1031014	54229808	C	A	-0.0083043861636152	0.0258	0.7466
10	rs2464637	54230971	G	A	-0.0091012913892029	0.0258	0.7246
10	rs12411541	54230988	A	G	0.0009995003330834	0.0107	0.9237
10	rs150403122	54231349	C	T	0.0975984687638946	0.0562	0.08239
10	rs138710866	54233035	C	T	-0.0349952529972629	0.0383	0.3609
10	rs77784159	54233227	G	C	0.0281014301108748	0.0225	0.2127
10	rs2439579	54233526	A	G	-0.0136020904182857	0.0248	0.5851
10	rs10824551	54233718	G	T	0.0001999800026662	0.0107	0.9846
10	rs7906127	54234187	G	T	0.0001999800026662	0.0107	0.9822
10	rs150513777	54234347	A	G	-0.0744972786929105	0.0294	0.01139
10	rs76099073	54234770	G	A	-0.0050024916227914	0.0466	0.914
10	rs145840832	54234913	T	G	0.0046989426564652	0.0463	0.9195
10	rs10824553	54235798	A	C	9.99950003332973e-05	0.0107	0.9929
10	rs117578811	54236101	T	C	-0.0320997276601081	0.0347	0.3548
10	rs1660800	54236651	A	G	-0.023401696181619	0.0211	0.2676
10	rs1618625	54236752	G	A	-0.0226956079321885	0.0216	0.294
10	rs57636498	54238028	A	C	-0.0120017335415971	0.0124	0.3314
10	rs150071220	54238726	T	C	0.0096037361426946	0.0281	0.7329
10	rs78238320	54238823	G	C	-0.0138961051921114	0.0144	0.3315
10	rs1733731	54239646	G	A	-0.0071958279818024	0.01	0.4725
10	rs4935325	54240004	T	C	-0.0568984476340911	0.0469	0.2245
10	rs1441118	54240157	T	C	-0.0078003437327339	0.0258	0.7625
10	rs1561662	54240712	C	T	-0.003596459514405	0.0102	0.7226
10	rs1733730	54240807	C	G	-0.0083043861636152	0.0257	0.7464
10	rs1441117	54241159	G	A	-0.0076995657264405	0.0257	0.7638
10	rs2218224	54241219	C	A	-0.0034961042567088	0.0107	0.7415
10	rs1561661	54241652	A	G	-0.0078003437327339	0.0257	0.7604
10	rs147354175	54241908	G	A	-0.034198147379977	0.0462	0.4594
10	rs117932182	54242095	A	G	-0.0239956055562207	0.0343	0.4849
10	rs117426820	54242224	G	A	-0.0272992569378225	0.0346	0.4298
10	rs10824558	54243993	A	G	-0.0021022080918702	0.0108	0.848
10	rs1615575	54244068	G	A	0.0048979852621919	0.0257	0.8487
10	rs72789161	54244257	C	T	0.052696808999969	0.0305	0.08391
10	rs11002230	54244585	G	A	-0.0045001103249234	0.0114	0.6894
10	rs1730475	54244654	G	C	0.005703702916678	0.0257	0.8252
10	rs117109427	54244794	G	A	-0.0160988945897493	0.0496	0.7452
10	rs1660797	54246138	G	T	0.0055048206344449	0.0257	0.8297
10	rs75410713	54246213	G	A	0.0621011782291044	0.0484	0.1996
10	rs72789164	54247087	T	A	0.0501986955327459	0.0318	0.1142
10	rs1630401	54247507	G	A	0.0063001125484799	0.0258	0.807
10	rs1730477	54247510	T	C	0.0063001125484799	0.0258	0.8081
10	rs1730478	54247569	G	A	0.0048979852621919	0.0257	0.8485
10	rs1730479	54248750	C	T	0.005703702916678	0.0258	0.8259
10	rs554333363	54249423	C	T	-0.0471964348309747	0.0449	0.2933
10	rs1660795	54249942	A	T	0.005703702916678	0.0258	0.8259
10	rs1733709	54250014	C	T	0.0056042667198317	0.0258	0.8294
10	rs7897075	54250028	T	C	-0.003596459514405	0.0109	0.7375
10	rs1733710	54250155	G	A	0.0051964749068174	0.0258	0.8392
10	rs1625119	54250971	T	C	0.004201162744548	0.0258	0.8709
10	rs143930609	54250976	A	G	0.0160997014894237	0.0462	0.7283
10	rs1660794	54250983	G	T	0.0060019521956343	0.0102	0.555
10	rs140995308	54251926	C	T	-0.0708946787765477	0.0304	0.01955
10	rs2439578	54252478	C	G	0.0044003044444822	0.0258	0.8654
10	rs2439577	54252585	C	A	0.0044003044444822	0.0258	0.866
10	rs1733741	54253660	T	G	0.0036034995896235	0.0259	0.8888
10	rs10762762	54253816	A	G	0.0046989426564652	0.0259	0.856
10	rs2463962	54253867	G	A	0.004101577021075	0.0259	0.8725
10	rs1620449	54254462	C	T	0.004101577021075	0.0259	0.8754
10	rs1730471	54255888	G	A	0.0038027603329278	0.0259	0.8818
10	rs1660779	54256804	C	T	0.0036034995896235	0.0259	0.888
10	rs1660771	54257243	T	A	0.0036034995896235	0.0259	0.8893
10	rs184585694	54257261	A	C	0.0993022010738624	0.0604	0.1001
10	rs10824572	54257465	T	C	0.0089993837968006	0.0363	0.8033
10	rs11002295	54258384	G	T	-0.0555021391616052	0.0497	0.2641
10	rs11002296	54258466	A	C	-0.0114958245134845	0.0191	0.5486
10	rs7077082	54258510	T	C	-0.0036968248442897	0.011	0.7332
10	rs1660761	54259194	C	A	0.0025966258472659	0.0259	0.9201
10	rs1660756	54259695	T	C	0.0026963615477425	0.0259	0.9155
10	rs1441125	54261162	C	T	0.013202462677756	0.0221	0.5508
10	rs1733732	54262181	C	T	0.0131037693769772	0.0221	0.5542
10	rs1730463	54263166	A	G	0.0124027667170427	0.0221	0.5757
10	rs10824580	54263266	C	A	-0.0076995657264405	0.0099	0.4366
10	rs1730462	54263385	A	G	0.012096540947233	0.0221	0.5847
10	rs112622195	54263434	T	C	0.115700869452059	0.0626	0.06462
10	rs1660801	54263577	T	C	0.0086028888072678	0.0095	0.3649
10	rs10762766	54263795	C	T	-0.0084959889212643	0.0099	0.3904
10	rs1733733	54264013	C	T	0.0124027667170427	0.0221	0.5745
10	rs1730461	54264507	G	A	0.0123039944561641	0.0221	0.5769
10	rs1660798	54264675	C	T	0.0128964817350202	0.0221	0.5592
10	rs1837723	54264966	G	A	-0.0078003437327339	0.01	0.4349
10	rs111442290	54265310	G	A	-0.0418954871740363	0.0424	0.3227
10	rs1733734	54265574	G	A	0.0124027667170427	0.0221	0.576
10	rs1660769	54265851	G	A	0.012096540947233	0.0219	0.5801
10	rs56360408	54265906	A	G	0.0483996117232768	0.0311	0.12
10	rs117013175	54266076	C	T	-0.0316970867432546	0.0498	0.5237
10	rs1730460	54266447	T	A	0.0125015292229252	0.0221	0.572
10	rs1733735	54266814	C	T	0.0125015292229252	0.0221	0.5718
10	rs1441122	54268705	A	C	0.0123039944561641	0.0222	0.578
10	rs1628654	54268778	G	A	0.0123039944561641	0.0222	0.58
10	rs139832802	54268800	T	G	0.0125015292229252	0.0316	0.6911
10	rs1950066	54269074	A	C	0.0123039944561641	0.0222	0.5797
10	rs1950065	54269111	T	C	0.0123039944561641	0.0222	0.5799
10	rs79608640	54269431	A	G	0.0081963182244858	0.024	0.7337
10	rs1660808	54270669	C	G	0.0123039944561641	0.0222	0.5796
10	rs117196468	54271093	A	C	-0.0335050785573982	0.0358	0.3497
10	rs1733702	54271538	A	G	0.0121953336998771	0.0222	0.5818
10	rs76729706	54272388	G	A	0.0081963182244858	0.0322	0.7998
10	rs2463961	54272576	T	C	0.0123039944561641	0.0222	0.5793
10	rs117993127	54272612	G	A	0.0298985503458634	0.0226	0.1867
10	rs1919778	54273453	C	T	0.0131037693769772	0.0222	0.5533
10	rs11002340	54274078	T	C	-0.0275973271921043	0.0166	0.09573
10	rs1733701	54274846	T	A	0.0126990249774084	0.0222	0.569
10	rs1730469	54274933	T	C	0.0126990249774084	0.0222	0.5667
10	rs74927449	54275454	A	T	-0.0303973537275885	0.0184	0.09892
10	rs72789185	54276358	C	T	0.0450976409030327	0.0291	0.1213
10	rs1733721	54276543	A	C	0.0034041991335623	0.0108	0.7517
10	rs16930890	54276615	A	G	-0.009797842480111	0.0224	0.6619
10	rs1730470	54276649	C	T	0.0128964817350202	0.0222	0.5607
10	rs1733722	54278536	A	G	0.0129951954948113	0.0222	0.557
10	rs1730472	54278559	C	G	0.0127977582298607	0.0222	0.5641
10	rs2951095	54279024	T	C	0.0030952049073025	0.0108	0.7734
10	rs138089801	54279441	T	C	-0.0475948788076838	0.0356	0.1821
10	rs116857224	54280074	C	T	0.0097027754613851	0.0564	0.8633
10	rs1730464	54281910	C	T	0.0136957831289865	0.0223	0.5372
10	rs143557302	54282146	G	A	-0.0033957590691798	0.0348	0.9224
10	rs142745758	54282598	G	T	-0.0274020297483382	0.0514	0.5947
10	rs7087509	54284118	A	G	-0.0023026490626755	0.0117	0.8434
10	rs1733723	54284291	A	C	0.0140015196358136	0.0223	0.5306
10	rs183666740	54284687	T	A	0.0361969153118182	0.0437	0.4081
10	rs1733720	54285137	A	G	0.0135971385060249	0.0223	0.5405
10	rs1733719	54285661	C	T	0.0136957831289865	0.0223	0.5404
10	rs1733718	54286076	T	C	0.0136957831289865	0.0223	0.5404
10	rs77358238	54286968	G	A	-0.0323992324466777	0.0286	0.2561
10	rs1730465	54287008	A	C	0.0139029051689914	0.0223	0.5338
10	rs1733717	54287113	C	T	0.0135971385060249	0.0223	0.5412
10	rs117481736	54287278	C	T	0.04149696667529	0.0484	0.3922
10	rs117692737	54287351	T	C	-0.003596459514405	0.0218	0.868
10	rs1733716	54287396	G	T	0.0034041991335623	0.0108	0.7542
10	rs1730466	54288555	C	A	0.0035038543266769	0.0108	0.7459
10	rs1730467	54289542	C	A	0.0126990249774084	0.0223	0.5701
10	rs1730468	54289628	G	A	0.0135971385060249	0.0223	0.5411
10	rs144691355	54289814	A	C	-0.0260975991218731	0.029	0.3669
10	rs7094470	54290065	T	C	-0.0017014466397575	0.0117	0.8855
10	rs2951093	54290439	A	G	0.0033045340083004	0.0108	0.7635
10	rs1730474	54290737	G	A	0.0126990249774084	0.0224	0.5694
10	rs1730473	54291108	A	G	0.0133998200630165	0.0224	0.549
10	rs1733715	54291156	C	T	0.0131037693769772	0.0224	0.557
10	rs75028114	54293076	T	C	-0.0059979518036359	0.0227	0.7914
10	rs1730483	54293277	T	C	0.0126002819757385	0.0224	0.572
10	rs1733725	54293603	A	G	0.0168964476597299	0.01	0.0895
10	rs1730484	54293606	G	A	0.0121953336998771	0.0224	0.5861
10	rs1730485	54293744	G	A	0.0126002819757385	0.0224	0.5735
10	rs1730486	54294122	T	C	0.0127977582298607	0.0224	0.5681
10	rs1733726	54294831	C	A	0.0092966519050945	0.0105	0.3777
10	rs1631922	54296312	C	A	0.0125015292229252	0.0224	0.5766
10	rs1733727	54296603	C	A	0.0125015292229252	0.0224	0.5776
10	rs1733728	54296830	A	G	0.0096037361426946	0.0105	0.363
10	rs11002430	54297027	T	G	-0.0092022107647994	0.0094	0.3266
10	rs1730458	54298315	G	A	0.0123039944561641	0.0224	0.5835
10	rs76590763	54298439	G	A	-0.0092022107647994	0.0468	0.8441
10	rs1733729	54299199	G	A	0.0124027667170427	0.0224	0.5786
10	rs111812916	54299534	A	G	-0.0338050046123612	0.0524	0.5186
10	rs113920486	54299613	C	G	-0.0285949668801128	0.0419	0.4954
10	rs1730459	54299877	T	C	0.0058031292269501	0.0106	0.5866
10	rs72789190	54300122	G	T	0.0448968808822823	0.0316	0.1549
10	rs1730482	54300333	T	G	0.0126002819757385	0.0224	0.5751
10	rs61848103	54301504	C	T	-0.0271040176920589	0.0169	0.11
10	rs7085224	54301740	A	G	-0.009797842480111	0.0113	0.3875
10	rs1624478	54302245	A	C	0.0127977582298607	0.0224	0.5698
10	rs1627040	54302352	G	C	0.0126990249774084	0.0224	0.5708
10	rs1733703	54303132	T	C	0.0126990249774084	0.0224	0.5702
10	rs10762771	54303449	G	T	-0.0051029981759033	0.0131	0.6974
10	rs7900164	54306700	A	G	-0.0019018072895963	0.0118	0.8712
10	rs1730480	54307933	G	A	0.009504687014246	0.0106	0.3702
10	rs2463963	54308039	A	G	0.0099998345783334	0.0106	0.3434
10	rs11002487	54308340	G	A	0.0065981840282271	0.0352	0.8513
10	rs1733713	54309067	A	C	0.0133011462391285	0.0225	0.5533
10	rs184965322	54311020	T	A	-0.0380030548002074	0.0478	0.4258
10	rs1733714	54312156	A	G	0.0124027667170427	0.0225	0.5809
10	rs147947692	54312568	T	G	-0.0431998193062192	0.0397	0.2772
10	rs138805758	54313837	G	A	0.0115035793834154	0.0284	0.6841
10	rs11002517	54315112	A	G	-0.0084959889212643	0.0125	0.497
10	rs141152762	54315933	A	C	-0.0334016766340304	0.0511	0.5131
10	rs1919736	54316969	G	T	0.0124027667170427	0.0226	0.5846
10	rs1950067	54317146	A	C	0.0126002819757385	0.0226	0.5766
10	rs2178341	54318909	G	A	-0.0016012813669738	0.0119	0.8949
10	rs61738418	54320838	C	T	0.0409019913204257	0.0326	0.2091
10	rs7895713	54322385	T	C	-0.0143017847108596	0.0274	0.6004
10	rs2141522	54322762	C	A	0.0133998200630165	0.0225	0.5529
10	rs10733908	54323700	T	G	0.0126002819757385	0.0225	0.5747
10	rs118103285	54323980	C	G	-0.0040983869261633	0.022	0.8516
10	rs7350418	54324686	T	C	0.0125015292229252	0.0225	0.5807
10	rs181927251	54326846	A	T	-0.0460020545617973	0.036	0.2009
10	rs7072039	54327183	G	A	0.0124027667170427	0.0227	0.5834
10	rs143523662	54327999	A	G	0.0636037093371393	0.0462	0.1684
10	rs1919759	54328379	C	T	0.0129951954948113	0.0227	0.5672
10	rs7919488	54328748	A	G	0.0126990249774084	0.0227	0.5779
10	rs10762788	54330064	T	C	0.0017983819413794	0.0112	0.869
10	rs7100624	54331155	C	A	0.0161980995687726	0.0228	0.4777
10	rs117492260	54331851	T	C	-0.0549948736289312	0.0363	0.1292
10	rs1881747	54333575	T	C	-0.0069037763167944	0.0119	0.561
10	rs2384011	54334383	T	C	0.0141987193998129	0.0234	0.5452
10	rs117859588	54334483	A	G	0.0213993910058902	0.0266	0.4206
10	rs7905367	54334653	G	C	0.0118989261570991	0.0112	0.2895
10	rs11002600	54334854	T	C	-0.0129028853555234	0.0232	0.5788
10	rs2204757	54334943	G	A	0.0082954970241069	0.012	0.4895
10	rs6480894	54335093	G	A	-0.009797842480111	0.0098	0.3154
10	rs2204758	54335375	A	G	0.0025966258472659	0.0095	0.7859
10	rs12249555	54335565	A	T	0.0085037404912207	0.0093	0.3587
10	rs10762792	54335920	T	G	0.0202045073158995	0.0156	0.1936
10	rs11002604	54336509	A	G	0.0007996801705642	0.0131	0.9498
10	rs145820547	54336615	G	T	0.0180952882690919	0.0416	0.6631
10	rs189269936	54336779	C	G	-0.0623010261973793	0.033	0.05909
10	rs10824621	54337021	C	T	-0.0085968472255182	0.0092	0.3518
10	rs10824622	54337106	G	A	0.0143958802837323	0.0088	0.1005
10	rs12412382	54337310	C	G	-0.0108991808690006	0.0152	0.4738
10	rs10824623	54337611	A	T	0.0124027667170427	0.009	0.1693
10	rs10740481	54337754	C	G	0.0075017910703226	0.0088	0.3959
10	rs77023401	54338259	C	T	-0.017502275136142	0.0306	0.5683
10	rs7903981	54338940	C	A	0.0129951954948113	0.0088	0.1398
10	rs12246770	54339278	A	T	0.0128964817350202	0.009	0.1537
10	rs1919760	54340275	T	G	0.0089002747867194	0.0091	0.3287
10	rs1919761	54340428	A	G	0.001099395443301	0.0131	0.9308
10	rs4935329	54340773	G	C	0.0063994795805678	0.0089	0.4725
10	rs7076120	54340942	T	C	0.0068961666878413	0.0089	0.4397
10	rs7072648	54340976	A	G	0.0006997551142732	0.013	0.9576
10	rs111664099	54341102	G	A	-0.0034961042567088	0.0271	0.8984
10	rs11524762	54341837	A	T	0.0103957761821204	0.0087	0.2315
10	rs2222800	54341873	A	C	0.0078987227933553	0.0089	0.3796
10	rs7477768	54342251	C	A	0.0140015196358136	0.0087	0.1089
10	rs1919762	54342522	A	C	-0.0004000800213396	0.0131	0.9768
10	rs10740482	54342573	T	C	0.0102968054773682	0.0087	0.2368
10	rs10762793	54342738	T	C	0.0105046326450854	0.0087	0.2267
10	rs10762794	54343080	A	C	0.0075017910703226	0.0089	0.402
10	rs1919763	54344288	G	T	0.0062007356416035	0.0087	0.4736
10	rs117487688	54344308	G	A	0.025297307774162	0.024	0.293
10	rs12414455	54344808	A	G	0.0071047017299317	0.0087	0.4151
10	rs73343102	54344819	C	T	-0.0001000050003333	0.0131	0.9941
10	rs59494731	54344962	T	C	0.0077995046323818	0.0089	0.3832
10	rs117138059	54344974	A	G	0.0013990209137074	0.0231	0.9532
10	rs11002617	54345602	G	T	0.0178006246255066	0.0088	0.04294
10	rs1919764	54345990	C	T	0.00730326611012	0.0089	0.4101
10	rs72791012	54346466	C	T	-0.0080019302190585	0.0248	0.7456
10	rs76434005	54346614	T	A	-0.0123965203365513	0.0152	0.4149
10	rs1919765	54346781	T	G	0.0077002766261879	0.0089	0.3858
10	rs1919766	54346853	C	G	0.0075017910703226	0.0089	0.3996
10	rs57197191	54346964	C	G	-0.0124977728299804	0.0152	0.4103
10	rs11818474	54347218	T	C	-0.0123965203365513	0.0152	0.4144
10	rs11816039	54347228	C	T	-0.0122952780941516	0.0152	0.4186
10	rs118120885	54347859	C	T	-0.0263953113595316	0.0288	0.359
10	rs73345010	54348070	C	G	-0.0120017335415971	0.0152	0.4298
10	rs3952507	54348152	T	C	0.0077002766261879	0.0089	0.3895
10	rs1919743	54348688	C	T	0.0075017910703226	0.0089	0.4012
10	rs11002632	54348708	T	C	-0.0003000450090019	0.0131	0.9812
10	rs1919742	54349105	T	G	0.0075017910703226	0.0089	0.4005
10	rs117713340	54349214	A	G	-0.0114958245134845	0.0332	0.7294
10	rs9629901	54349425	A	G	0.0075017910703226	0.0089	0.4002
10	rs72791014	54349451	G	T	0.0147014028528927	0.0098	0.1331
10	rs2384010	54349763	A	G	0.00730326611012	0.0089	0.4092
10	rs73345018	54350350	G	C	-0.0122952780941516	0.0152	0.4171
10	rs9629902	54351061	G	T	0.0100988346774146	0.0087	0.2434
10	rs11002639	54351066	A	C	-0.0352956263947246	0.0199	0.07654
10	rs1919738	54351105	T	C	0.0077002766261879	0.0089	0.3886
10	rs4007338	54352080	G	C	0.0076010387728197	0.0089	0.3926
10	rs73345024	54352391	C	T	-0.0132980281439898	0.0152	0.3832
10	rs12415172	54353042	G	A	-0.0135007260538548	0.0152	0.3746
10	rs4617536	54353199	T	C	0.0158044491449436	0.0097	0.1048
10	rs4444025	54353248	C	T	0.0188021269625962	0.0088	0.03185
10	rs4331036	54353261	C	T	0.0189002595004805	0.0088	0.03124
10	rs79982742	54353639	G	A	-0.01999864650669	0.0372	0.5896
10	rs10824634	54354487	C	G	0.0192044091837133	0.0087	0.02845
10	rs12412978	54354587	C	T	-0.0132980281439898	0.0152	0.3815
10	rs4620668	54354784	G	T	0.0187039847937718	0.0087	0.03214
10	rs4492770	54354998	A	T	0.0189002595004805	0.0087	0.03033
10	rs4539262	54355111	A	G	0.0188021269625962	0.0087	0.03154
10	rs10762799	54355982	C	T	0.0188021269625962	0.0087	0.03127
10	rs111805713	54356889	C	T	-0.0024028846163103	0.016	0.8787
10	rs10762800	54356980	A	G	0.0064988367398296	0.0089	0.4668
10	rs11002666	54357183	A	T	-0.0021022080918702	0.0159	0.8927
10	rs10762804	54358549	G	A	0.0187039847937718	0.0087	0.03234
10	rs12415510	54359761	G	A	-0.0027036515743148	0.016	0.8632
10	rs10762809	54359970	A	G	0.0066975214477213	0.0087	0.4384
10	rs117257033	54360533	A	G	-0.0170037478161859	0.0354	0.6319
10	rs2384013	54360560	A	G	-0.0079011318962572	0.0101	0.4344
10	rs10824650	54361898	A	G	0.0063001125484799	0.0087	0.467
10	rs7904811	54361923	G	T	0.0192044091837133	0.0087	0.02815
10	rs7894203	54362073	T	C	0.0068961666878413	0.0087	0.4296
10	rs2891387	54362563	C	T	0.0075017910703226	0.0089	0.3987
10	rs72791025	54362582	G	T	-0.0185000759845861	0.0147	0.2108
10	rs10762811	54363306	A	G	0.00730326611012	0.0087	0.3985
10	rs1919767	54363383	C	T	0.0185960172820726	0.0087	0.0329
10	rs1919768	54363515	G	A	0.0185960172820726	0.0087	0.0333
10	rs74550188	54363669	G	A	-0.0045001103249234	0.0213	0.8333
10	rs12416370	54364082	T	C	-0.0019018072895963	0.016	0.9073
10	rs10824654	54364182	T	A	0.0184978548821194	0.0087	0.03348
10	rs10762812	54364614	A	G	0.0183996828453635	0.0087	0.03468
10	rs10762813	54364704	A	G	0.0189983824093147	0.0087	0.02963
10	rs117480889	54365111	G	A	-0.0004000800213396	0.0159	0.9808
10	rs139326003	54365958	G	A	-0.0316970867432546	0.0139	0.02288
10	rs73345060	54367034	C	T	-0.0017014466397575	0.016	0.9139
10	rs7901289	54368091	C	G	0.0180952882690919	0.0087	0.03832
10	rs11002722	54368513	A	G	0.0126990249774084	0.0128	0.3195
10	rs16931600	54369027	C	G	0.0124027667170427	0.0128	0.3314
10	rs2136892	54370006	A	T	0.0178006246255066	0.0086	0.03834
10	rs58516697	54370302	T	G	0.00730326611012	0.0136	0.5906
10	rs59310030	54370454	G	T	0.0071047017299317	0.0136	0.604
10	rs59922207	54370466	C	G	0.0071047017299317	0.0136	0.6037
10	rs1919757	54370690	T	G	0.0156961681063242	0.0089	0.07764
10	rs11002730	54371261	A	C	-0.0178992398878318	0.0086	0.03842
10	rs2384015	54371294	T	C	0.0183996828453635	0.0087	0.03404
10	rs76849086	54371482	G	A	-0.0005001250416822	0.0265	0.9849
10	rs12411687	54371707	T	C	-0.0017014466397575	0.0159	0.9164
10	rs1919754	54371765	T	G	0.0185960172820726	0.0087	0.033
10	rs12264214	54371908	C	T	0.0185960172820726	0.0087	0.03266
10	rs10824668	54372284	A	C	0.0184978548821194	0.0087	0.03302
10	rs11002735	54372305	C	T	0.0146028573839336	0.0097	0.1313
10	rs10824669	54372399	A	G	0.0178988554877579	0.0086	0.03803
10	rs10824670	54372503	A	G	0.0189002595004805	0.0087	0.02968
10	rs73345079	54372515	G	C	-0.0017014466397575	0.0159	0.9139
10	rs10824672	54372598	C	G	0.0184978548821194	0.0087	0.03371
10	rs117018729	54372626	A	C	0.0335024720540013	0.0339	0.324
10	rs10824673	54372629	T	C	0.0183996828453635	0.0087	0.03421
10	rs2221791	54372895	G	A	-0.0018016219466282	0.0159	0.9092
10	rs2203037	54373048	C	T	-0.0031950988965408	0.0159	0.8414
10	rs10824674	54373084	C	T	0.0184978548821194	0.0087	0.03356
10	rs10740487	54373291	C	A	0.0180952882690919	0.0087	0.03757
10	rs10733910	54373493	G	A	0.0178988554877579	0.0086	0.03774
10	rs10824676	54373862	G	A	0.0188021269625962	0.0087	0.031
10	rs10824677	54373889	T	C	0.0188021269625962	0.0087	0.03121
10	rs10762815	54373957	C	A	0.0188021269625962	0.0087	0.03056
10	rs10762816	54374170	C	T	0.0180952882690919	0.0086	0.03548
10	rs2384019	54374214	A	G	0.0182033098538737	0.0086	0.03518
10	rs1919752	54374272	C	A	0.0180952882690919	0.0086	0.03629
10	rs1919751	54374303	G	A	0.0185960172820726	0.0087	0.03298
10	rs1919750	54374365	T	A	0.0184978548821194	0.0087	0.03411
10	rs76692844	54374370	A	G	-0.0018016219466282	0.0159	0.9086
10	rs116872743	54374393	A	G	0.0026963615477425	0.0264	0.9194
10	rs73345099	54375101	T	C	-0.0021022080918702	0.0159	0.8965
10	rs12248821	54375283	A	G	0.0188021269625962	0.0087	0.03084
10	rs10762817	54375355	C	T	0.0187039847937718	0.0087	0.03198
10	rs10824678	54375378	G	C	0.0182033098538737	0.0087	0.03642
10	rs10824679	54375404	T	C	0.0185960172820726	0.0087	0.0328
10	rs73347004	54375489	T	C	-0.0018016219466282	0.0159	0.9082
10	rs10824681	54375591	C	T	0.0178988554877579	0.0088	0.04071
10	rs10824682	54375592	A	G	0.0180952882690919	0.0088	0.03858
10	rs10824683	54375598	T	C	0.0179970767016546	0.0088	0.04004
10	rs73347006	54375895	A	G	-0.0021022080918702	0.0159	0.8947
10	rs10824684	54375973	G	A	0.0185960172820726	0.0087	0.03318
10	rs1919749	54376294	C	T	0.0183996828453635	0.0087	0.03455
10	rs1919748	54376431	T	C	0.0184978548821194	0.0087	0.03342
10	rs1919747	54376443	G	C	0.0183015011699126	0.0087	0.03536
10	rs1919746	54376507	G	T	0.0184978548821194	0.0087	0.03409
10	rs11002757	54376693	C	T	0.0124027667170427	0.0128	0.3328
10	rs11002760	54377561	A	G	-0.0538017009683557	0.0263	0.04094
10	rs4477394	54377602	T	A	0.0184978548821194	0.0087	0.03357
10	rs4447119	54377870	A	G	0.0184978548821194	0.0087	0.03361
10	rs9702282	54377928	C	T	0.0125015292229252	0.0128	0.3261
10	rs10762819	54377988	G	A	0.0184978548821194	0.0087	0.03369
10	rs10762820	54377994	G	A	0.0183015011699126	0.0087	0.03547
10	rs10762821	54378124	T	C	0.0184978548821194	0.0087	0.03367
10	rs59864242	54378172	T	C	-0.0021022080918702	0.0159	0.8964
10	rs10762822	54378193	T	C	0.0184978548821194	0.0087	0.03358
10	rs10824687	54378412	G	C	0.0183015011699126	0.0087	0.03575
10	rs59960052	54378419	T	C	-0.0023026490626755	0.0159	0.8827
10	rs10824688	54378521	A	G	0.0183996828453635	0.0087	0.0347
10	rs10508973	54378641	C	T	0.0183015011699126	0.0087	0.03567
10	rs10508974	54378678	G	A	0.0183996828453635	0.0087	0.03523
10	rs1912611	54379059	A	G	0.0193025022544974	0.0087	0.02729
10	rs16931746	54379087	A	G	-0.0007002451143934	0.0159	0.9643
10	rs11594861	54379451	G	T	-0.0019018072895963	0.0159	0.9056
10	rs1912610	54379615	G	A	0.0187039847937718	0.0087	0.03199
10	rs1912609	54379638	A	G	0.0179970767016546	0.0086	0.03656
10	rs1912608	54379879	T	A	0.0187039847937718	0.0087	0.03223
10	rs10824697	54380104	T	C	0.0185960172820726	0.0087	0.03253
10	rs1912607	54380429	G	A	0.0183015011699126	0.0087	0.0357
10	rs113386981	54381580	A	C	0.063997749947184	0.0413	0.1212
10	rs117106417	54381720	C	T	-0.009000382197299	0.0336	0.7898
10	rs2141521	54382414	C	G	0.0184978548821194	0.0087	0.03407
10	rs2141520	54382602	A	G	0.0183015011699126	0.0087	0.03578
10	rs12414162	54382898	T	C	-0.0064004391810282	0.0153	0.6775
10	rs1919774	54383174	A	G	0.0183015011699126	0.0087	0.03612
10	rs1919773	54383237	T	C	0.0164047040252769	0.0086	0.05695
10	rs16931759	54383889	C	T	-0.0075987978753305	0.0152	0.62
10	rs16931762	54383916	C	T	-0.0080019302190585	0.0152	0.6
10	rs117954664	54384176	C	T	-0.0066017436345624	0.0357	0.8529
10	rs1919772	54384207	C	T	-0.0069037763167944	0.0152	0.6485
10	rs11002795	54384630	A	G	-0.0046005663955682	0.0152	0.7628
10	rs10733912	54384757	A	C	0.017496047616751	0.0087	0.04434
10	rs1919771	54384800	A	C	-0.0046005663955682	0.0152	0.7601
10	rs1919770	54384810	G	T	-0.0069037763167944	0.0152	0.6478
10	rs16931779	54384929	C	T	-0.0069037763167944	0.0152	0.6493
10	rs11002799	54385382	C	T	0.0149969810059077	0.0096	0.1198
10	rs2891394	54385512	A	G	-0.0043996643446871	0.0152	0.772
10	rs2136893	54385713	C	T	-0.0071958279818024	0.0152	0.6361
10	rs1919769	54385911	G	A	-0.007296555232638	0.0152	0.6295
10	rs10824712	54386277	A	G	0.0154007965760229	0.0096	0.1109
10	rs12220324	54386443	T	C	0.0086028888072678	0.0128	0.5005
10	rs12416327	54386579	G	C	-0.0075987978753305	0.0152	0.6192
10	rs12416338	54386713	G	A	-0.007296555232638	0.0152	0.633
10	rs12415428	54386807	T	A	-0.0071958279818024	0.0152	0.6339
10	rs28584912	54386980	G	A	-0.0071958279818024	0.0152	0.6345
10	rs7908137	54387788	C	T	-0.0071958279818024	0.0152	0.6346
10	rs16931807	54387958	A	C	-0.007095110875924	0.0152	0.6397
10	rs1919775	54388026	G	C	0.017496047616751	0.0087	0.04549
10	rs2222801	54388248	G	A	-0.0153979421800967	0.0086	0.0738
10	rs112600460	54388525	C	T	0.0670042287804738	0.0413	0.1048
10	rs73347071	54388543	G	A	-0.0046005663955682	0.0153	0.766
10	rs73347073	54388700	G	A	-0.0045001103249234	0.0153	0.7669
10	rs74400171	54388741	G	T	-0.0034961042567088	0.0154	0.8222
10	rs76463570	54388742	C	T	-0.0034961042567088	0.0154	0.8228
10	rs1919776	54389057	A	T	0.0159028762794155	0.0086	0.06483
10	rs10762843	54389066	T	C	0.0159028762794155	0.0086	0.06539
10	rs145818574	54389099	T	C	-0.007095110875924	0.0334	0.8318
10	rs16931817	54389202	G	A	-0.0064004391810282	0.0152	0.676
10	rs1919777	54389373	A	G	-0.0057967688471774	0.0091	0.5249
10	rs12414500	54389414	T	C	0.016296487966892	0.0086	0.05866
10	rs56039733	54389646	A	G	0.0165030720990143	0.0087	0.05839
10	rs2141523	54389888	T	C	0.0152038337422728	0.0086	0.07843
10	rs2136894	54390050	A	G	0.0149969810059077	0.0086	0.08075
10	rs10762847	54390120	C	G	-0.0163021610829842	0.0087	0.06139
10	rs11598427	54390301	G	A	0.0141001243787816	0.0097	0.144
10	rs1949096	54390641	C	T	-0.0147989665120717	0.0086	0.08596
10	rs11002822	54391014	C	T	0.0150954876453349	0.0086	0.08048
10	rs11002823	54391059	A	T	-0.0375980304153185	0.0352	0.2853
10	rs7076591	54391091	C	A	0.0150954876453349	0.0086	0.0793
10	rs7097730	54391102	T	A	0.0150954876453349	0.0086	0.08086
10	rs1919779	54391718	T	G	0.0150954876453349	0.0086	0.07988
10	rs1919780	54391792	G	T	0.0153023200084426	0.0086	0.07582
10	rs17585131	54392216	G	T	-0.0110002818588653	0.0178	0.5344
10	rs1919781	54392357	C	A	-0.004198802647333	0.0154	0.7831
10	rs1919782	54392630	C	G	0.0077995046323818	0.0153	0.6088
10	rs11002850	54394298	C	T	0.0147014028528927	0.0097	0.1311
10	rs11002853	54395629	A	C	-0.0039979812872983	0.0154	0.796
10	rs991054	54395920	C	A	0.012096540947233	0.0087	0.1643
10	rs73331831	54396578	A	C	-0.0043996643446871	0.0155	0.774
10	rs117400692	54397914	C	A	-0.0358033589652777	0.0352	0.3088
10	rs73331836	54399079	T	C	-0.0104039337153929	0.0151	0.4926
10	rs10824727	54399149	T	C	0.0167981182758809	0.0089	0.06065
10	rs7073460	54399259	A	G	0.0044003044444822	0.0155	0.7782
10	rs768650	54399799	G	A	-0.0054950702819798	0.0157	0.7272
10	rs959781	54399802	C	T	0.0060019521956343	0.0157	0.7022
10	rs957208	54399835	C	T	-0.005696192544881	0.0156	0.7138
10	rs73331842	54400242	G	T	-0.004701032558649	0.0155	0.7619
10	rs11002878	54401864	C	T	-0.0154994990469515	0.0088	0.07778
10	rs11002880	54401949	G	A	-0.0152963956259917	0.0088	0.08269
10	rs113717374	54402963	C	T	-0.0050024916227914	0.0156	0.7492
10	rs112591454	54403047	A	G	-0.0043996643446871	0.0156	0.7788
10	rs112675028	54403071	G	A	-0.0123965203365513	0.0163	0.4473
10	rs78967058	54404231	A	G	0.0246048038572487	0.0231	0.2874
10	rs2218332	54404431	G	A	-0.013004189135254	0.0088	0.1421
10	rs2218331	54404438	G	T	-0.013004189135254	0.0088	0.14
10	rs7908438	54404900	C	T	0.0003999200213268	0.0132	0.9766
10	rs16931953	54405092	C	T	0.007997931111062	0.0131	0.5408
10	rs7907873	54405190	G	A	0.0141001243787816	0.0162	0.3843
10	rs61843853	54405205	G	C	0.0116024307308398	0.0135	0.3921
10	rs7897096	54405286	T	C	0.014504302202808	0.0162	0.3701
10	rs12218308	54405322	A	G	0.0082954970241069	0.0131	0.5251
10	rs7909247	54405487	C	T	-0.0057967688471774	0.0129	0.6526
10	rs10740495	54408006	A	G	0.0219962978718961	0.009	0.01409
10	rs12415267	54408185	G	A	0.0009995003330834	0.0133	0.9385
10	rs10824738	54408633	G	A	0.0141987193998129	0.0091	0.1197
10	rs117809268	54408985	T	G	-0.022398994943479	0.0358	0.5328
10	rs10824739	54410000	A	T	-0.007296555232638	0.0092	0.4271
10	rs1348351	54410153	A	C	0.0411995232473163	0.0167	0.0136
10	rs1348350	54410202	C	A	0.043595744117646	0.0167	0.009214
10	rs17662737	54410645	T	C	0.0007996801705642	0.0107	0.9391
10	rs11002917	54410830	G	C	0.0161980995687726	0.0095	0.0901
10	rs11002918	54410905	C	T	0.0170045988158238	0.0094	0.07211
10	rs11002920	54410927	A	C	0.0167981182758809	0.0094	0.07536
10	rs7071467	54411117	A	G	0.0099998345783334	0.0133	0.4539
10	rs10762857	54411308	C	A	0.0149969810059077	0.0094	0.11
10	rs35281099	54411631	G	T	0.0007996801705642	0.0118	0.9433
10	rs10824741	54411654	G	C	-0.0043996643446871	0.01	0.6589
10	rs1838064	54411723	G	A	-0.005696192544881	0.0119	0.6307
10	rs17662822	54412481	C	A	-0.0105049846451474	0.0097	0.2774
10	rs1159798	54412493	A	C	-0.001300845733048	0.0106	0.9049
10	rs1912619	54412870	C	T	0.007997931111062	0.009	0.3709
10	rs1912618	54412916	A	T	0.0086028888072678	0.009	0.337
10	rs79979441	54413035	G	C	0.0360040066341877	0.0459	0.4327
10	rs74394067	54413404	G	T	-0.0275048131221902	0.032	0.3903
10	rs991681	54413554	G	A	0.0096037361426946	0.0089	0.2818
10	rs11817585	54413814	G	A	-0.0122952780941516	0.0575	0.8304
10	rs11002936	54413909	A	G	-0.0113036461713921	0.0097	0.2409
10	rs73331888	54414834	T	C	-0.0270012755029434	0.0355	0.4472
10	rs145064177	54415441	G	A	-0.0344051267241774	0.046	0.454
10	rs12251299	54415687	C	T	-0.0086977157031958	0.0131	0.5076
10	rs11002943	54416966	T	A	-0.0074980401773571	0.0089	0.3965
10	rs11002945	54417321	T	C	-0.0079011318962572	0.0089	0.3714
10	rs6480933	54417411	T	C	0.0112959597418516	0.013	0.3853
10	rs1160630	54417882	C	T	0.0082954970241069	0.0088	0.345
10	rs7900044	54418347	T	A	-0.0114047880634385	0.013	0.382
10	rs11002954	54418743	G	T	-0.0116981574124923	0.013	0.3674
10	rs7908619	54419140	A	G	-0.0114047880634385	0.013	0.3799
10	rs7923017	54419315	G	C	-0.0120017335415971	0.013	0.3555
10	rs187829833	54419371	C	T	0.0660966815748511	0.0398	0.09694
10	rs7924102	54419383	C	G	-0.0117993392160431	0.013	0.3637
10	rs12250150	54419939	C	T	-0.0106970095483354	0.013	0.4105
10	rs11002958	54420086	G	C	-0.0102018624845967	0.013	0.431
10	rs7070913	54420223	G	A	-0.0114047880634385	0.0139	0.4122
10	rs141084424	54421141	G	T	-0.0784048829742783	0.0489	0.1084
10	rs7920998	54421272	T	C	-0.0115969858456632	0.0138	0.4034
10	rs12268596	54421876	G	A	-0.0105959392134034	0.0138	0.4433
10	rs143759812	54422185	T	G	-0.0293979151845611	0.0408	0.4713
10	rs10762864	54422338	C	T	-0.0038975857287134	0.0092	0.6717
10	rs118033743	54422407	G	A	0.0156961681063242	0.0254	0.5365
10	rs12256387	54422872	C	A	-0.0093031403261444	0.0138	0.5035
10	rs11002979	54423186	T	A	-0.0019018072895963	0.0092	0.8352
10	rs7895388	54423387	A	G	-0.0101008421794295	0.0138	0.4644
10	rs7898709	54423398	T	G	-0.0106970095483354	0.0138	0.4379
10	rs77510270	54423759	T	C	0.0143958802837323	0.0253	0.5685
10	rs12258451	54423853	C	G	-0.0095050300143049	0.0138	0.4923
10	rs12258467	54423900	C	T	-0.0095050300143049	0.0138	0.4938
10	rs12266233	54424184	A	G	-0.0094040800752939	0.0138	0.4968
10	rs74133652	54424356	G	C	-0.0083043861636152	0.0138	0.5491
10	rs73333526	54424528	A	G	-0.0099998320783335	0.0138	0.4703
10	rs11002987	54425113	G	A	-0.0081027387031859	0.0138	0.5566
10	rs11002989	54425167	C	T	-0.009000382197299	0.0138	0.5163
10	rs10824760	54425325	C	T	0.00730326611012	0.0138	0.5967
10	rs7095115	54425442	G	A	-0.0086977157031958	0.0138	0.5288
10	rs7095383	54425601	G	T	-0.0085968472255182	0.0138	0.5324
10	rs7095538	54425675	G	A	-0.0083043861636152	0.0138	0.5481
10	rs7099953	54426489	G	T	-0.0080019302190585	0.0138	0.5602
10	rs76584268	54426718	C	A	-0.0252049938352247	0.0272	0.3544
10	rs61846067	54427107	T	A	0.0016985566355815	0.0123	0.8906
10	rs11003015	54427337	T	G	-0.0086977157031958	0.0138	0.5262
10	rs1949095	54427594	T	C	0.0050969882578437	0.0114	0.6568
10	rs1373004	54427825	T	G	0.0072039888485025	0.0137	0.5997
10	rs10824766	54428297	C	T	-0.0084959889212643	0.0138	0.5407
10	rs11003035	54428726	G	A	-0.0091012913892029	0.0138	0.5085
10	rs11003037	54428956	G	A	-0.009000382197299	0.0138	0.5162
10	rs10762869	54429118	C	T	0.0076010387728197	0.0138	0.5803
10	rs5028563	54429526	T	A	0.0074025335167413	0.0138	0.5932
10	rs71459458	54430548	G	C	0.0199006617063362	0.0277	0.4715
10	rs12416665	54430631	T	C	-0.009696862978864	0.0139	0.486
10	rs12262178	54431185	C	T	-0.0094040800752939	0.0138	0.4979
10	rs12247120	54431210	G	T	-0.0094040800752939	0.0138	0.4971
10	rs12262251	54431330	C	T	-0.0093031403261444	0.0138	0.5004
10	rs1373003	54431543	A	G	-0.0085968472255182	0.0138	0.5328
10	rs1443131	54432209	A	T	0.0074025335167413	0.0138	0.5924
10	rs7092106	54432970	A	G	-0.0087985943563496	0.0138	0.5256
10	rs11003038	54433560	T	C	-0.008395140788382	0.0138	0.5416
10	rs11003040	54433608	G	A	-0.0082035573506883	0.0138	0.5543
10	rs11003043	54433914	A	G	-0.008395140788382	0.0138	0.5435
10	rs11003044	54433988	A	G	-0.008395140788382	0.0138	0.5415
10	rs11003045	54433993	A	G	-0.0084959889212643	0.0138	0.5412
10	rs11003047	54434511	T	G	-0.0092022107647994	0.0139	0.5083
10	rs11003048	54434529	C	G	-0.0091012913892029	0.0139	0.5108
10	rs7067581	54434926	A	G	-0.0091012913892029	0.0139	0.513
10	rs7071681	54435158	T	C	-0.0093031403261444	0.0138	0.5001
10	rs117173686	54435417	C	T	0.0284999894699013	0.0496	0.5659
10	rs6480949	54435422	C	T	-0.0095958936734469	0.0139	0.4878
10	rs11003049	54437506	G	A	-0.009696862978864	0.0139	0.4863
10	rs11003050	54437606	G	A	-0.009797842480111	0.0139	0.4822
10	rs11003051	54437901	G	T	-0.0101008421794295	0.0139	0.468
10	rs7097953	54438292	G	A	-0.0094040800752939	0.014	0.4991
10	rs7919753	54439699	A	G	-0.009797842480111	0.0139	0.4823
10	rs7902708	54439728	G	C	-0.0104039337153929	0.0139	0.4559
10	rs146182128	54440314	G	A	-0.0120017335415971	0.0324	0.7103
10	rs2218330	54440485	C	T	-0.0029042131473898	0.0092	0.7537
10	rs12768580	54440867	A	G	0.001099395443301	0.0103	0.9169
10	rs4935335	54440884	T	G	0.004201162744548	0.0095	0.6619
10	rs12768073	54440979	C	T	-0.0032954239497972	0.0097	0.7314
10	rs546908012	54441490	C	T	-0.0183982139464423	0.0563	0.7433
10	rs1000218	54442551	T	C	0.0056042667198317	0.009	0.5317
10	rs1000219	54442734	G	T	0.0056042667198317	0.009	0.534
10	rs7917747	54445213	T	C	0.0	0.0091	0.9998
10	rs7897358	54445264	G	C	-0.0009004052431641	0.0091	0.923
10	rs140879968	54446112	T	G	-0.0085968472255182	0.0465	0.8526
10	rs147529673	54446195	A	G	-0.0001000050003333	0.0477	0.998
10	rs10824767	54446494	G	A	0.0012991557316201	0.0089	0.8822
10	rs111335597	54446885	T	C	0.0133011462391285	0.0265	0.6152
10	rs1443136	54446999	G	T	0.0050969882578437	0.0109	0.6386
10	rs4935336	54447346	A	G	0.0	0.0088	0.9963
10	rs72791082	54447733	G	A	-0.0137034650584925	0.0124	0.2703
10	rs10824768	54448171	A	G	-0.0067024110596754	0.0121	0.5767
10	rs73333548	54448907	C	T	-0.0240980393840575	0.0219	0.2705
10	rs12359859	54449524	G	C	0.0006997551142732	0.0106	0.9462
10	rs11003057	54450115	A	G	-0.0119005312583873	0.0103	0.2475
10	rs57730813	54450417	C	T	-0.0031950988965408	0.0155	0.8369
10	rs61846070	54450673	G	C	-0.0038975857287134	0.0156	0.8036
10	rs970664	54450716	C	T	-0.0001000050003333	0.0105	0.9933
10	rs12357772	54451048	C	T	9.99950003332973e-05	0.0128	0.9963
10	rs61274710	54451879	A	G	-0.0031048149534787	0.0155	0.8394
10	rs12258303	54452070	C	A	0.0034041991335623	0.017	0.8434
10	rs191040400	54452630	T	C	-0.149300792897971	0.0535	0.005252
10	rs7917895	54453387	G	A	0.0	0.0128	0.9981
10	rs73333562	54453600	A	G	-0.0030045090202987	0.0155	0.8483
10	rs61846073	54454187	A	G	-0.0031950988965408	0.0155	0.835
10	rs150305246	54454658	A	G	0.0148984646619666	0.0455	0.743
10	rs10824769	54454705	G	C	0.004201162744548	0.0088	0.636
10	rs138442063	54455183	G	A	-0.114098581601112	0.0497	0.02181
10	rs7915845	54455399	T	C	-0.0012007205765188	0.0109	0.9146
10	rs10824770	54456249	T	G	-0.0058973552660839	0.012	0.6191
10	rs11003058	54456310	C	G	-0.0021022080918702	0.0108	0.8474
10	rs11003059	54456417	T	G	-0.0062998021485279	0.0119	0.5986
10	rs10733916	54456713	G	A	0.001598721363697	0.0153	0.9151
10	rs10733917	54456966	C	G	0.0013990209137074	0.0096	0.8841
10	rs10733918	54457041	C	T	0.0013990209137074	0.0096	0.8876
10	rs10732419	54457118	G	A	0.0013990209137074	0.0096	0.8849
10	rs117271698	54457712	C	T	0.0146028573839336	0.0267	0.5833
10	rs57701947	54457746	C	A	0.0044003044444822	0.017	0.7944
10	rs78216697	54458178	A	G	-0.0140989243795016	0.0141	0.3178
10	rs61846075	54458343	A	G	-0.0030045090202987	0.0155	0.8466
10	rs2099901	54458381	C	G	0.0037031349243813	0.0088	0.6763
10	rs61846076	54459163	T	C	-0.0010005003335835	0.0154	0.9484
10	rs1912617	54459349	G	T	-0.002002002670673	0.0104	0.8449
10	rs10824771	54460120	C	T	-0.0065010863423599	0.012	0.5883
10	rs11003062	54460460	A	G	-0.0099998320783335	0.0115	0.3859
10	rs12218358	54460783	G	C	0.0065981840282271	0.0088	0.4542
10	rs4935338	54461088	A	G	-0.0010005003335835	0.0154	0.95
10	rs4935339	54461190	A	T	0.001998002662673	0.017	0.9061
10	rs4935340	54461196	A	C	0.0035038543266769	0.0171	0.8392
10	rs72791087	54461557	C	T	0.0035038543266769	0.0129	0.7866
10	rs72791088	54461781	A	C	0.0037031349243813	0.0128	0.7724
10	rs61846078	54461879	A	G	0.0051964749068174	0.017	0.759
10	rs72791089	54462292	A	G	0.0140015196358136	0.0168	0.4031
10	rs61846079	54462847	A	C	-0.0023026490626755	0.0155	0.8798
10	rs7088220	54463900	C	A	0.0055048206344449	0.0088	0.5329
10	rs117307282	54464364	G	T	0.0188021269625962	0.0237	0.4281
10	rs10824772	54464398	G	C	0.0003999200213268	0.0098	0.9649
10	rs138491068	54464862	G	A	-0.0045001103249234	0.0247	0.8569
10	rs12259121	54464994	G	A	0.0025966258472659	0.017	0.8792
10	rs61846080	54465983	G	A	0.004001981379298	0.0171	0.8167
10	rs72791090	54467023	G	A	0.016296487966892	0.0167	0.3301
10	rs11814440	54467459	C	A	0.0055048206344449	0.0087	0.5311
10	rs72791091	54468032	C	A	0.0034041991335623	0.0128	0.7885
10	rs4597018	54469155	C	A	0.0060019521956343	0.0087	0.4935
10	rs72791092	54470020	C	G	0.0020977980821461	0.0128	0.871
10	rs72791093	54470724	C	T	0.0183996828453635	0.0167	0.2704
10	rs9633601	54471148	G	A	-0.0023026490626755	0.0105	0.8296
10	rs61846081	54471387	C	T	0.0022973590486834	0.0154	0.8834
10	rs144391332	54471461	G	A	-0.0969955993261986	0.0501	0.05252
10	rs141353407	54471808	T	C	0.0004998750416509	0.0554	0.9932
10	rs72791095	54472899	C	T	0.0178006246255066	0.0167	0.2869
10	rs7917266	54473303	T	A	0.0016985566355815	0.0095	0.8548
10	rs10824773	54473501	C	T	-0.0087985943563496	0.012	0.4635
10	rs78937532	54474365	A	G	-0.0226956079321885	0.0259	0.3795
10	rs11003064	54474519	T	C	-0.0036968248442897	0.0108	0.7353
10	rs10740509	54474626	G	T	0.0002999550089979	0.0096	0.9781
10	rs16932605	54474765	C	T	0.0028958031120254	0.0154	0.8502
10	rs72791096	54475428	G	T	-0.0034961042567088	0.0108	0.7452
10	rs72791097	54475467	C	A	-0.0034961042567088	0.0108	0.7482
10	rs72791098	54475514	G	A	0.0246048038572487	0.0264	0.3504
10	rs10824774	54475551	G	T	-0.0078003437327339	0.0119	0.5093
10	rs10824775	54476016	G	A	-0.0078003437327339	0.0119	0.5107
10	rs61174067	54477046	C	T	0.0029955089797983	0.0154	0.8442
10	rs11003065	54477048	T	C	-0.0036968248442897	0.0108	0.7295
10	rs10454467	54477117	A	T	-0.0088994831870327	0.0119	0.4556
10	rs10454468	54477232	C	T	0.0016985566355815	0.0095	0.8573
10	rs10454469	54477313	C	T	-0.0038975857287134	0.0153	0.7984
10	rs11003066	54477356	T	C	-0.0033957590691798	0.0108	0.7544
10	rs55941518	54477502	G	A	0.0032048589489113	0.0154	0.8361
10	rs7092396	54477741	C	T	0.0017983819413794	0.0131	0.8898
10	rs7096136	54477975	C	T	-0.0042992284528324	0.0106	0.683
10	rs146486782	54477976	G	A	-0.0281011651109099	0.0432	0.5153
10	rs148870671	54478308	T	A	0.0259990758686168	0.0303	0.3918
10	rs12268965	54478832	A	G	-0.0110002818588653	0.0104	0.2903
10	rs4935341	54479518	C	T	0.0051964749068174	0.0169	0.7604
10	rs10762872	54479680	C	T	0.0051964749068174	0.0087	0.5546
10	rs10740510	54479759	A	C	0.0049974917102918	0.0087	0.5652
10	rs61844265	54479893	G	A	0.0026963615477425	0.0154	0.8626
10	rs61844266	54480060	A	T	0.0020977980821461	0.0154	0.8934
10	rs77763285	54480395	T	G	-0.007296555232638	0.0528	0.8904
10	rs7068340	54480622	T	G	0.0003999200213268	0.0129	0.9767
10	rs7905663	54480623	C	T	0.0064988367398296	0.0087	0.458
10	rs11003067	54480948	A	C	0.0011992805754821	0.0153	0.9367
10	rs61844267	54481463	G	A	0.001998002662673	0.0154	0.8978
10	rs7086340	54481839	C	T	0.0072039888485025	0.0087	0.4071
10	rs12242987	54481955	G	T	-0.0080019302190585	0.0119	0.5004
10	rs7090014	54481959	C	T	0.00730326611012	0.0087	0.4023
10	rs11003071	54482802	G	A	0.0072039888485025	0.0087	0.4072
10	rs7899575	54482816	A	C	0.0038027603329278	0.0101	0.7096
10	rs11003072	54482922	T	C	0.0072039888485025	0.0087	0.4068
10	rs11003073	54483011	A	T	-0.0115969858456632	0.0104	0.2644
10	rs34236926	54483465	T	C	0.0075017910703226	0.0087	0.3919
10	rs11003074	54483538	C	A	0.0086028888072678	0.0093	0.3593
10	rs149088290	54483732	C	A	-0.0677008493642598	0.0435	0.1194
10	rs2120126	54483827	A	G	0.0037031349243813	0.0101	0.7156
10	rs12242001	54483923	T	C	0.0074025335167413	0.0094	0.4314
10	rs11003077	54483975	C	T	0.0355022698424966	0.02	0.07638
10	rs10740511	54484198	C	T	0.0082954970241069	0.0093	0.3753
10	rs141509501	54484390	G	A	-0.0099998320783335	0.0434	0.8185
10	rs10740512	54484399	C	T	0.0077002766261879	0.0094	0.4104
10	rs10740513	54484469	T	C	0.0085037404912207	0.0093	0.3635
10	rs10762874	54484507	G	A	0.0084045823438103	0.0093	0.3684
10	rs145282785	54484525	C	G	0.0166014304974254	0.0584	0.7757
10	rs12355238	54484907	T	A	0.0048979852621919	0.01	0.6246
10	rs10740514	54485116	G	A	0.0049974917102918	0.01	0.6219
10	rs10740515	54485151	T	C	-0.0024028846163103	0.0154	0.8771
10	rs1838062	54485449	A	G	0.0047984689115734	0.0101	0.6298
10	rs10762875	54485469	A	G	0.0049974917102918	0.01	0.6199
10	rs1838063	54485633	T	C	0.0049974917102918	0.0101	0.6196
10	rs10762876	54485796	A	T	0.0048979852621919	0.0101	0.6228
10	rs10762877	54485842	A	C	0.0048979852621919	0.01	0.6262
10	rs11003079	54485937	G	A	-0.009696862978864	0.0118	0.4116
10	rs10762878	54486219	G	A	-0.0094040800752939	0.0118	0.4259
10	rs10762879	54486255	T	C	-0.0094040800752939	0.0118	0.4262
10	rs11003080	54486387	G	A	-0.0095050300143049	0.0118	0.4243
10	rs10762880	54486403	A	G	-0.0095050300143049	0.0118	0.4221
10	rs2120128	54486565	A	T	-0.0094040800752939	0.0118	0.4264
10	rs3948177	54486571	T	C	-0.0094040800752939	0.0118	0.4263
10	rs2165808	54486639	T	C	-0.0094040800752939	0.0118	0.4294
10	rs188690382	54486648	A	C	0.0479993753879105	0.0559	0.3903
10	rs11003081	54486719	T	C	-0.0079011318962572	0.0119	0.5076
10	rs148509179	54486726	C	T	-0.013399371963117	0.0337	0.6901
10	rs11003082	54487379	T	C	-0.0026033858701149	0.0114	0.8199
10	rs11003083	54487444	G	T	-0.0094040800752939	0.0118	0.4264
10	rs10824778	54487635	A	C	-0.0094040800752939	0.0118	0.4264
10	rs35392865	54488203	A	G	-0.0081027387031859	0.0119	0.4963
10	rs11003084	54488686	T	C	0.0044003044444822	0.0088	0.6189
10	rs10824779	54488855	A	G	0.0045994064948955	0.0088	0.599
10	rs7081821	54489072	A	G	-0.0029042131473898	0.0154	0.8503
10	rs1992526	54489680	C	T	-0.0081027387031859	0.0119	0.4968
10	rs1992527	54489881	T	C	-0.0081027387031859	0.0119	0.498
10	rs113801574	54490028	G	A	-0.0135007260538548	0.0358	0.706
10	rs9665335	54490686	C	T	-0.0027036515743148	0.0115	0.8117
10	rs9665336	54490688	C	T	-0.0027036515743148	0.0115	0.8114
10	rs28869538	54494268	G	A	-0.003797200248385	0.0117	0.7456
10	rs11003095	54494547	C	T	-0.0066017436345624	0.0121	0.5861
10	rs10824782	54495289	A	G	0.003902375817241	0.0088	0.6587
10	rs138035140	54495617	G	T	-0.0080019302190585	0.0119	0.4992
10	rs191295679	54495675	A	G	0.0180952882690919	0.0214	0.3968
10	rs4370881	54495883	T	C	-0.0080019302190585	0.0119	0.5027
10	rs141729746	54495985	C	G	0.0176041339483571	0.0214	0.4107
10	rs55979213	54496641	C	T	-0.0076995657264405	0.0119	0.5195
10	rs12261525	54496648	G	T	-0.009000382197299	0.0118	0.4455
10	rs79861996	54496744	A	G	-0.020498669477346	0.0141	0.1443
10	rs10740516	54496746	A	G	-0.004198802647333	0.0154	0.7872
10	rs10762882	54496983	G	A	0.0036034995896235	0.0088	0.6794
10	rs1304008	54497576	A	G	-0.004198802647333	0.0154	0.7834
10	rs12572174	54497881	A	G	-0.0031048149534787	0.0101	0.7571
10	rs1867203	54498251	A	G	-0.0039979812872983	0.0113	0.7234
10	rs11816856	54498390	A	G	0.0285971749776749	0.019	0.1331
10	rs10824783	54498496	T	C	-0.0060985584618694	0.0114	0.5937
10	rs61844271	54498498	A	G	0.0071047017299317	0.0151	0.6375
10	rs12385777	54498728	G	T	0.0218006299588528	0.0188	0.2466
10	rs12385778	54498737	G	A	0.0218006299588528	0.0188	0.2466
10	rs12385771	54498752	T	C	0.0242046886968174	0.0188	0.197
10	rs12385766	54498900	G	T	-0.007296555232638	0.012	0.5433
10	rs12385764	54498983	T	G	-0.0058973552660839	0.012	0.6214
10	rs12385751	54499040	C	T	-0.0052035148315978	0.012	0.6667
10	rs61844272	54499282	G	C	0.0119977384336167	0.0153	0.4299
10	rs2165809	54499436	T	C	-0.007095110875924	0.0089	0.4273
10	rs11003099	54499502	G	A	-0.0043996643446871	0.0104	0.676
10	rs11003100	54499639	C	T	-0.0071958279818024	0.0121	0.5485
10	rs75821842	54500090	G	A	0.0060019521956343	0.0307	0.8464
10	rs1992528	54500275	A	G	-0.0073972926304747	0.0142	0.6036
10	rs12571712	54501332	T	C	0.0012991557316201	0.0086	0.8796
10	rs12571494	54501465	A	G	0.0016985566355815	0.0086	0.8456
10	rs1975458	54501717	C	T	0.0024968801985871	0.0086	0.7686
10	rs1975459	54501892	C	A	0.0034041991335623	0.0086	0.6958
10	rs11003102	54502250	G	A	0.0123039944561641	0.0356	0.7302
10	rs12573117	54503069	G	C	0.0034041991335623	0.0087	0.6985
10	rs12573118	54503092	G	A	0.0034041991335623	0.0087	0.6996
10	rs996233	54503288	A	C	0.0032048589489113	0.0087	0.7133
10	rs996232	54503320	A	G	0.0032048589489113	0.0087	0.7115
10	rs117473115	54503355	C	T	-0.049400350295127	0.036	0.1699
10	rs996231	54503368	T	G	0.0033045340083004	0.0087	0.7064
10	rs996230	54503398	A	G	0.0033045340083004	0.0087	0.7052
10	rs996229	54503518	A	C	0.0033045340083004	0.0087	0.7067
10	rs1992529	54504049	C	T	0.0034041991335623	0.0087	0.6942
10	rs4935342	54504352	G	A	0.0037031349243813	0.0087	0.6744
10	rs4935044	54504396	C	T	0.0036034995896235	0.0087	0.6756
10	rs10824784	54504437	C	T	0.0033045340083004	0.0087	0.7034
10	rs4935343	54504587	G	A	0.0035038543266769	0.0087	0.689
10	rs4935045	54504600	C	T	0.0037031349243813	0.0087	0.6718
10	rs4935344	54504652	A	C	0.0036034995896235	0.0087	0.6779
10	rs4935345	54504663	A	G	0.0035038543266769	0.0087	0.6876
10	rs61844274	54504760	C	T	0.0052959516591825	0.0153	0.7312
10	rs12357420	54504950	C	T	0.0032048589489113	0.0087	0.7144
10	rs12359294	54504989	T	C	0.0034041991335623	0.0087	0.6935
10	rs117971068	54505154	G	A	-0.0014009809156281	0.0401	0.9719
10	rs12262240	54505190	A	G	0.001099395443301	0.0104	0.9124
10	rs10824785	54505260	G	A	0.004001981379298	0.0087	0.6442
10	rs10824786	54505265	C	A	0.0038027603329278	0.0087	0.6657
10	rs34297717	54505446	T	G	-0.009797842480111	0.0113	0.3864
10	rs12255023	54505644	C	T	0.0018981972830802	0.0362	0.9579
10	rs1808917	54505769	G	C	0.0096037361426946	0.0111	0.3835
10	rs11003103	54505969	G	T	0.0135971385060249	0.0363	0.7076
10	rs2891402	54505972	G	A	0.0011992805754821	0.0103	0.9103
10	rs11003104	54506078	A	C	0.0011992805754821	0.0103	0.9088
10	rs11003105	54506129	A	G	0.0011992805754821	0.0103	0.9046
10	rs57018990	54506197	A	T	0.001099395443301	0.0103	0.9179
10	rs59941498	54506235	T	C	0.0009995003330834	0.0103	0.9242
10	rs72792746	54506266	T	C	-0.0029042131473898	0.0127	0.8223
10	rs35760997	54506389	T	G	0.0009995003330834	0.0103	0.9206
10	rs2010199	54506600	A	G	0.0012991557316201	0.0103	0.9029
10	rs2010200	54506609	G	A	0.0011992805754821	0.0103	0.9053
10	rs2010363	54506654	C	T	0.0014988761237359	0.0103	0.8847
10	rs117132368	54506773	C	T	0.0198026272961797	0.0274	0.4695
10	rs4356174	54506871	T	C	0.0017983819413794	0.0104	0.8583
10	rs7091534	54507218	C	T	0.0025966258472659	0.0101	0.7972
10	rs11003108	54507484	T	A	0.0009995003330834	0.0103	0.9191
10	rs11003109	54507581	G	A	0.0008995952428359	0.0103	0.9297
10	rs11003110	54507652	G	A	0.0011992805754821	0.0103	0.9111
10	rs1443138	54507837	C	G	0.004001981379298	0.0087	0.6484
10	rs10824787	54507871	T	G	0.0007996801705642	0.0103	0.9381
10	rs12354496	54508188	T	G	0.001099395443301	0.0103	0.9135
10	rs60113183	54508759	A	C	0.0009995003330834	0.0103	0.9191
10	rs59104157	54508779	G	A	0.0009995003330834	0.0103	0.9228
10	rs16932851	54508788	A	G	0.0009995003330834	0.0103	0.9194
10	rs145682498	54508949	T	A	-0.0045001103249234	0.0311	0.8839
10	rs12146335	54509721	T	C	0.0013990209137074	0.0103	0.8928
10	rs12146336	54509726	T	A	0.0013990209137074	0.0103	0.8928
10	rs184700398	54510153	C	T	0.001998002662673	0.0416	0.9621
10	rs11818061	54510155	T	C	0.0007996801705642	0.0103	0.9386
10	rs4403759	54510463	C	T	0.0007996801705642	0.0103	0.9383
10	rs1912614	54510562	A	T	0.0007996801705642	0.0103	0.9388
10	rs11599622	54510601	G	A	0.0018981972830802	0.0327	0.9538
10	rs17587336	54510808	G	A	-0.0144032303107437	0.0165	0.3826
10	rs7909320	54511107	C	T	0.0043007385516922	0.035	0.9011
10	rs17587392	54511248	T	C	0.0052959516591825	0.0153	0.7287
10	rs11003112	54511776	G	A	0.0012991557316201	0.0103	0.8975
10	rs10824788	54511778	A	T	0.0014988761237359	0.0103	0.8849
10	rs11003113	54511920	T	C	0.0007996801705642	0.0103	0.9412
10	rs7475890	54513280	A	G	0.0007996801705642	0.0103	0.9408
10	rs11599879	54513282	T	G	0.0007996801705642	0.0103	0.9402
10	rs1017525	54513596	T	C	-0.005304041591906	0.0153	0.7308
10	rs1017526	54513819	C	T	0.0007996801705642	0.0103	0.9407
10	rs2165812	54513893	G	A	0.0013990209137074	0.0104	0.8901
10	rs11817837	54514050	C	A	0.0005998200719675	0.0103	0.9541
10	rs11003115	54514544	T	C	0.0004998750416509	0.0103	0.9622
10	rs1877134	54514763	G	A	0.0044998604248922	0.0087	0.6069
10	rs1561933	54514851	G	A	-0.0022024235552	0.01	0.8251
10	rs117629250	54515018	C	T	-0.0194988734340555	0.0266	0.4635
10	rs79852255	54515396	C	T	-0.0246001168682327	0.0267	0.3576
10	rs3829168	54515590	A	G	0.0014988761237359	0.0104	0.8882
10	rs10508975	54516331	A	G	0.0038027603329278	0.0087	0.6665
10	rs72792762	54516505	C	T	0.0008995952428359	0.0103	0.9278
10	rs61844298	54516758	A	G	-0.0107980900995126	0.0115	0.3466
10	rs59892663	54517245	T	C	0.0088011559530687	0.0347	0.7989
10	rs61844299	54517321	T	G	0.0046989426564652	0.0153	0.7599
10	rs7098284	54517672	A	G	0.00730326611012	0.0347	0.833
10	rs10740519	54517687	A	G	0.0107025231331357	0.0114	0.3489
10	rs11003117	54518083	T	A	-0.0113036461713921	0.0114	0.3197
10	rs10824789	54518282	C	G	-0.0114047880634385	0.0114	0.3163
10	rs72792767	54518687	C	T	-0.0031950988965408	0.0126	0.8009
10	rs920727	54518968	C	T	-0.0016012813669738	0.0101	0.8708
10	rs920728	54519066	G	C	-0.0009004052431641	0.0101	0.929
10	rs141163450	54519120	G	A	-0.0507039943747058	0.0397	0.2016
10	rs11003118	54519150	T	C	-0.0091012913892029	0.0093	0.3277
10	rs12784736	54519797	C	T	-0.0615031325940498	0.0399	0.1228
10	rs61844300	54520160	C	A	-0.0114047880634385	0.0115	0.3216
10	rs10824790	54520603	C	T	-0.001300845733048	0.0101	0.8991
10	rs10824791	54520612	G	A	-0.0012007205765188	0.0101	0.907
10	rs10762883	54520749	C	G	-0.0014009809156281	0.0101	0.8915
10	rs16933062	54520871	G	A	-0.0032954239497972	0.0126	0.7942
10	rs16933073	54521090	C	T	-0.0033957590691798	0.0126	0.7907
10	rs12771266	54521176	G	A	-0.008395140788382	0.0135	0.5314
10	rs139677308	54521861	G	T	-0.0480984034910313	0.0395	0.2238
10	rs11003120	54522634	C	T	-0.010302892995897	0.0115	0.37
10	rs10740521	54522882	C	T	-0.0006001800720324	0.0101	0.9542
10	rs1899556	54523621	G	A	0.0013990209137074	0.0101	0.8892
10	rs1899557	54523698	G	C	0.0014988761237359	0.0101	0.8817
10	rs10450309	54524013	T	G	0.0012991557316201	0.0101	0.9007
10	rs10450310	54524658	G	A	0.001099395443301	0.0101	0.9144
10	rs55716129	54524956	G	A	-0.0085968472255182	0.0425	0.8394
10	rs2506	54525509	A	C	0.0008995952428359	0.0101	0.9296
10	rs2083771	54525678	T	G	0.001099395443301	0.0101	0.9159
10	rs2099902	54525849	T	C	0.001099395443301	0.0101	0.9146
10	rs2099903	54525857	C	A	0.0008995952428359	0.0101	0.9293
10	rs2165813	54525984	G	A	0.0007996801705642	0.0101	0.9401
10	rs2120131	54526018	T	G	0.0007996801705642	0.0101	0.9357
10	rs2120132	54526040	T	C	0.0007996801705642	0.0101	0.9337
10	rs10824792	54526206	C	T	0.004101577021075	0.0087	0.6409
10	rs10082466	54526622	A	G	0.0006997551142732	0.0101	0.9486
10	rs11595876	54526762	T	C	0.0158044491449436	0.0177	0.3722
10	rs55714260	54527032	T	G	-0.0290993078252748	0.0283	0.304
10	rs35805975	54528236	G	A	-0.0253998626327317	0.0301	0.3982
10	rs930507	54528266	G	C	0.0055048206344449	0.0113	0.6275
10	rs930508	54528298	G	C	0.0059025456526138	0.0112	0.5977
10	rs930509	54528353	C	G	0.00730326611012	0.0112	0.5145
10	rs34650082	54528746	C	T	0.0009995003330834	0.0335	0.9764
10	rs1838065	54529257	A	G	0.0140015196358136	0.0089	0.1137
10	rs35260458	54529259	C	T	-0.0521041493573948	0.0394	0.1862
10	rs1838066	54529325	A	G	0.0141987193998129	0.0089	0.1099
10	rs10824793	54529480	G	A	0.0115035793834154	0.0087	0.1856
10	rs72792773	54529564	T	G	-0.0119005312583873	0.0346	0.7311
10	rs4935046	54529705	C	T	0.0118001041157506	0.0087	0.1733
10	rs4935047	54530067	A	G	0.0118001041157506	0.0087	0.1724
10	rs1982266	54530636	A	G	0.0124027667170427	0.0086	0.1512
10	rs17334270	54530843	A	G	-0.0105049846451474	0.0104	0.3148
10	rs13312736	54530981	C	T	-0.0105049846451474	0.0104	0.3126
10	rs4647964	54531099	C	T	-0.0105049846451474	0.0104	0.3126
10	rs1800451	54531226	C	T	-0.003797200248385	0.0333	0.9091
10	rs1800450	54531235	C	T	-0.0102018624845967	0.0123	0.4056
10	rs5030737	54531242	G	A	-0.0147989665120717	0.0171	0.3857
10	rs7095891	54531461	G	A	-0.0105959392134034	0.0104	0.3099
10	rs45602536	54531490	G	T	-0.0067024110596754	0.0347	0.8468
10	rs11003123	54531534	G	A	-0.0105959392134034	0.0104	0.3092
10	rs7096206	54531685	G	C	0.0077995046323818	0.0104	0.454
10	rs7084554	54531813	T	C	-0.0105959392134034	0.0105	0.3114
10	rs35615810	54531831	C	A	0.0344980404075674	0.0434	0.4264
10	rs11003124	54531891	T	G	-0.0105959392134034	0.0104	0.3088
10	rs11003125	54532014	G	C	0.0154992634469238	0.0089	0.08052
10	rs920724	54532797	G	A	0.0105046326450854	0.0105	0.3134
10	rs7916582	54532995	T	C	-0.0107980900995126	0.0105	0.3015
10	rs920725	54533035	G	A	0.0121953336998771	0.0208	0.5571
10	rs10824794	54533189	A	T	-0.0107980900995126	0.0105	0.3028
10	rs10824795	54533293	G	T	-0.0111013930711739	0.0105	0.2905
10	rs1031101	54533360	A	G	-0.0119005312583873	0.0123	0.3337
10	rs11003126	54533518	A	G	-0.0108991808690006	0.0105	0.2962
10	rs12264958	54533596	G	A	-0.0105959392134034	0.0105	0.3107
10	rs7071882	54533652	G	T	-0.0105959392134034	0.0105	0.3123
10	rs7094151	54533787	T	C	-0.0105049846451474	0.0105	0.3149
10	rs3925313	54533873	A	G	0.0072039888485025	0.0104	0.4901
10	rs11003127	54533962	G	C	-0.0106970095483354	0.0105	0.3066
10	rs2165810	54534097	T	A	-0.0105049846451474	0.0105	0.3174
10	rs16933417	54534597	C	T	-0.0092022107647994	0.0108	0.3904
10	rs10824796	54534613	A	G	0.0067968490002727	0.0104	0.5112
10	rs57334637	54534823	G	A	-0.001501126126267	0.0321	0.9616
10	rs11003128	54534837	A	T	-0.0127003085782322	0.0123	0.2998
10	rs12782244	54534993	G	A	-0.0099998320783335	0.0088	0.2528
10	rs2165811	54535020	T	C	0.0063001125484799	0.0104	0.5444
10	rs60709250	54535301	G	A	-0.0098988321792475	0.0088	0.2576
10	rs11003129	54535379	G	A	-0.005696192544881	0.011	0.6069
10	rs2384046	54535840	T	G	0.0065981840282271	0.0104	0.5252
10	rs2384045	54535862	A	G	0.0076010387728197	0.0088	0.3867
10	rs2384044	54536083	G	C	0.0065981840282271	0.0104	0.5249
10	rs73337313	54536180	G	C	-0.0018016219466282	0.0345	0.9575
10	rs138793678	54536522	T	A	-0.0048015088161939	0.0352	0.8924
10	rs930506	54536551	T	C	-0.0088994831870327	0.0104	0.3952
10	rs11003131	54536641	G	T	-0.0127003085782322	0.0123	0.2993
10	rs10824797	54536680	C	T	0.0165030720990143	0.0087	0.05812
10	rs7899547	54536839	T	G	0.009197572354042	0.009	0.3085
10	rs16933458	54536853	A	G	0.0124027667170427	0.0209	0.5519
10	rs7902756	54536859	T	C	-0.0114047880634385	0.0102	0.2633
10	rs10824798	54537046	C	T	-0.0114047880634385	0.0102	0.2647
10	rs10824799	54537089	T	C	-0.0111013930711739	0.0102	0.2756
10	rs78842654	54537303	G	A	-0.0054950702819798	0.019	0.7715
10	rs11003132	54537447	C	T	0.0002999550089979	0.01	0.9792
10	rs35736518	54537987	T	C	-0.0104039337153929	0.0102	0.3091
10	rs11003134	54538159	C	A	-0.0084959889212643	0.0122	0.4834
10	rs10824800	54538310	C	A	-0.0150019689183474	0.0089	0.093
10	rs11003135	54538413	G	T	-0.0124977728299804	0.009	0.1628
10	rs61844328	54538421	C	T	-0.0032954239497972	0.01	0.7422
10	rs11003136	54538540	C	T	-0.0119005312583873	0.0089	0.1818
10	rs146594159	54538799	C	T	-0.0305004454483837	0.0545	0.5759
10	rs72792785	54539219	C	T	-0.0255024404124231	0.0216	0.2372
10	rs7916786	54539329	A	G	-0.0132980281439898	0.009	0.1392
10	rs11003137	54539897	G	A	-0.0071958279818024	0.0109	0.5123
10	rs72794742	54540495	G	A	0.0111970780932162	0.0164	0.4925
10	rs72794743	54540743	G	A	-0.0239034240815591	0.0216	0.2691
10	rs4935347	54540783	T	C	0.0087020272939009	0.0109	0.4251
10	rs10762884	54540791	C	T	-0.0128015918372089	0.0089	0.1534
10	rs72794746	54540949	C	A	0.0115035793834154	0.0164	0.4803
10	rs10824801	54541066	T	A	-0.0131966945943914	0.0089	0.1403
10	rs6480954	54542011	T	G	0.0012991557316201	0.0097	0.8936
10	rs7477069	54542138	G	A	-0.0120017335415971	0.0089	0.1785
10	rs6480955	54542186	T	C	0.0011992805754821	0.0097	0.903
10	rs10824802	54542777	G	T	-0.0120017335415971	0.0089	0.1785
10	rs7902821	54543141	A	T	-0.0120017335415971	0.0089	0.1796
10	rs7917280	54543189	G	T	0.0008995952428359	0.0097	0.9283
10	rs7917554	54543444	G	A	0.0005998200719675	0.0097	0.9482
10	rs7083840	54544665	A	C	0.0154007965760229	0.0129	0.2353
10	rs12247509	54544685	G	A	0.0159028762794155	0.0129	0.2189
10	rs7474747	54545202	G	A	0.0008995952428359	0.0097	0.9231
10	rs10824803	54545305	G	A	-0.0068030886197391	0.0088	0.4372
10	rs10762885	54545590	G	A	-0.0068030886197391	0.0088	0.4363
10	rs10443949	54546182	T	C	0.0011992805754821	0.0097	0.8994
10	rs7093304	54546586	A	T	0.0007996801705642	0.0097	0.9348
10	rs12775695	54546681	C	T	-0.0218980211012161	0.0177	0.2153
10	rs10762886	54547088	A	G	0.0013990209137074	0.0097	0.8819
10	rs12248290	54547156	T	C	0.0160997014894237	0.0129	0.2132
10	rs11003138	54547173	T	C	-0.0060985584618694	0.0086	0.4784
10	rs12570371	54547457	A	G	0.0009995003330834	0.0097	0.9181
10	rs117822856	54547624	T	C	0.055500929860874	0.0423	0.1896
10	rs72794751	54547790	G	A	0.0167981182758809	0.013	0.1959
10	rs4935348	54548084	G	A	-0.0069037763167944	0.0088	0.4347
10	rs7899656	54549368	C	T	0.001598721363697	0.0097	0.8656
10	rs7919302	54549508	T	C	-0.0186019483996616	0.0099	0.06111
10	rs117617879	54549774	A	G	-0.119200289486309	0.0522	0.02255
10	rs11003139	54551311	C	T	-0.0306035477981776	0.0111	0.005762
10	rs10740523	54551456	T	C	-0.0154994990469515	0.0129	0.2285
10	rs12569426	54551531	G	T	0.0023971245997214	0.0097	0.805
10	rs7474613	54551607	A	G	-0.0151034855773182	0.0129	0.2403
10	rs139276170	54551950	T	C	0.0100988346774146	0.0306	0.7404
10	rs7475554	54552204	T	C	-0.0104039337153929	0.0088	0.2347
10	rs7475141	54552278	A	T	-0.0144032303107437	0.0093	0.1236
10	rs10824804	54552805	A	C	-0.0170952954286372	0.0087	0.04889
10	rs4935349	54554024	G	A	-0.0160988945897493	0.0128	0.2113
10	rs4935351	54555012	G	A	0.0029955089797983	0.0097	0.759
10	rs7474608	54555071	G	A	-0.0104039337153929	0.0088	0.2377
10	rs7474724	54555089	C	A	-0.0149004625639624	0.0129	0.2482
10	rs116920068	54555095	G	A	-0.0067024110596754	0.0265	0.8017
10	rs11598260	54555612	C	A	0.0026963615477425	0.0097	0.7781
10	rs11813066	54555811	T	C	0.0154007965760229	0.013	0.2355
10	rs10762887	54556210	A	C	-0.0156010662286512	0.0129	0.2277
10	rs7903495	54557203	C	T	-0.0164038098256767	0.0129	0.2031
10	rs6480957	54557399	G	A	-0.0147989665120717	0.0129	0.2516
10	rs7923443	54557568	T	C	-0.0146974807605841	0.0129	0.2535
10	rs11003144	54557577	A	T	0.0026963615477425	0.0097	0.7808
10	rs61844343	54557687	T	G	0.0034041991335623	0.0097	0.7302
10	rs6480959	54557770	G	A	-0.0145960053074092	0.0129	0.2589
10	rs7476376	54558210	G	A	-0.0152963956259917	0.013	0.2374
10	rs7474983	54558533	T	C	-0.0147989665120717	0.013	0.2559
10	rs7474560	54558553	A	G	-0.0003000450090019	0.0095	0.977
10	rs7475006	54558610	T	C	-0.0098988321792475	0.0088	0.2618
10	rs7476453	54558622	G	T	-0.0104039337153929	0.0088	0.2354
10	rs7476479	54558677	G	A	-0.0105049846451474	0.0088	0.2331
10	rs10824805	54558748	T	C	-0.0114958245134845	0.0088	0.1903
10	rs67021530	54558882	T	C	-0.0318003125497978	0.0111	0.004143
10	rs12360344	54559073	A	G	-0.003797200248385	0.0096	0.6958
10	rs11003151	54559679	G	A	0.0034041991335623	0.0096	0.7226
10	rs11003152	54559751	C	T	0.0035038543266769	0.0096	0.7132
10	rs11003154	54559813	C	T	0.0033045340083004	0.0096	0.7279
10	rs11003155	54559818	C	G	0.0033045340083004	0.0096	0.7284
10	rs35634275	54559891	C	T	0.0029955089797983	0.0096	0.7519
10	rs11003156	54559910	T	C	0.0030952049073025	0.0096	0.7454
10	rs11003157	54559967	G	C	0.0028958031120254	0.0096	0.7598
10	rs35975369	54560052	C	T	0.0032048589489113	0.0096	0.7375
10	rs35960424	54560085	C	A	0.0033045340083004	0.0096	0.7344
10	rs35404288	54560175	C	T	0.0028958031120254	0.0096	0.763
10	rs34227331	54560193	A	C	0.0032048589489113	0.0096	0.7398
10	rs12412781	54560250	G	A	0.0050969882578437	0.01	0.6107
10	rs6480962	54560518	T	C	-0.0031048149534787	0.0096	0.7445
10	rs67207881	54560624	G	A	0.0117012723076411	0.0088	0.1831
10	rs67093032	54560690	C	T	0.0032048589489113	0.0096	0.7359
10	rs68003298	54560807	A	T	0.0033045340083004	0.0096	0.7342
10	rs112854269	54560895	G	C	0.0189983824093147	0.0131	0.1493
10	rs111727081	54560930	C	G	0.0033045340083004	0.0096	0.7306
10	rs35637793	54561034	G	T	0.0055048206344449	0.0106	0.6065
10	rs35661593	54561208	C	A	0.0032048589489113	0.0096	0.7367
10	rs35850074	54561285	G	A	0.0033045340083004	0.0096	0.7339
10	rs12771335	54561347	C	G	0.0033045340083004	0.0096	0.7278
10	rs12769896	54561386	G	A	0.0033045340083004	0.0096	0.7329
10	rs35055020	54561422	A	G	0.0032048589489113	0.0096	0.7378
10	rs12771797	54561593	C	T	0.0032048589489113	0.0096	0.7426
10	rs12772543	54561614	A	G	0.0033045340083004	0.0096	0.735
10	rs12770359	54561621	G	A	0.0032048589489113	0.0096	0.7367
10	rs11003158	54561643	A	C	-0.0150019689183474	0.0095	0.1149
10	rs12772757	54561699	A	T	0.0032048589489113	0.0096	0.7405
10	rs35967208	54561819	G	A	0.0032048589489113	0.0096	0.7399
10	rs34599733	54561866	T	C	0.0030952049073025	0.0096	0.7442
10	rs139176088	54561945	G	C	0.007997931111062	0.0294	0.7852
10	rs34183564	54562021	G	A	0.0030952049073025	0.0096	0.7453
10	rs75513642	54562117	G	A	0.0049974917102918	0.0101	0.6232
10	rs72794794	54562306	C	T	0.0030952049073025	0.0096	0.7441
10	rs35191943	54562356	A	T	0.0027960873020011	0.0096	0.7714
10	rs6480963	54562639	C	T	0.0030952049073025	0.0096	0.7439
10	rs6480965	54562894	G	A	0.0029955089797983	0.0096	0.7561
10	rs6480967	54562961	C	T	0.0029955089797983	0.0096	0.7507
10	rs12254353	54563015	G	A	0.0092966519050945	0.0088	0.2916
10	rs7478412	54563025	A	G	0.0029955089797983	0.0096	0.753
10	rs7476170	54563060	G	T	0.0050969882578437	0.0093	0.5862
