## Supplementary material for "Characterization of shared and ancestry-specific signals driving complex traits using multi-ancestry fine-mapping": EAS_schizophrenia_gwas_10_92289488_93289488.tsv

chrom	ID	pos	A1	A2	BETA	SE	P
10	rs1274382	92289652	G	T	0.0565031992337321	0.0248	0.02279
10	rs1274383	92289999	C	T	0.055302247784655	0.0248	0.02584
10	rs1274384	92290956	G	C	0.055500929860874	0.0248	0.02553
10	rs2252733	92291050	G	C	0.0515957486436504	0.0242	0.03268
10	rs1274385	92292430	A	G	0.0549994182186046	0.0249	0.02703
10	rs1274386	92292960	A	C	0.0288983900426488	0.0178	0.1037
10	rs1274387	92293757	C	A	0.0567016428693038	0.0251	0.02403
10	rs11186214	92294953	C	G	0.0563047162104676	0.0251	0.02525
10	rs10881802	92295608	C	T	0.0305970979773775	0.0178	0.08655
10	rs11186215	92295630	T	C	0.056900047132812	0.0252	0.02371
10	rs61858541	92295828	G	A	-0.0017014466397575	0.06	0.9778
10	rs61858542	92296245	C	T	0.0579009158948382	0.0252	0.02164
10	rs61858543	92296274	G	A	0.0585990423029356	0.0252	0.0201
10	rs61858544	92296663	G	A	0.0587027762537362	0.0252	0.01985
10	rs17521851	92297210	T	C	0.0590044865764036	0.0252	0.01943
10	rs78704282	92298741	G	T	0.10889924695599	0.0829	0.189
10	rs10458740	92299184	C	T	0.052601937740197	0.0246	0.03241
10	rs10881803	92299321	T	G	-0.0300984478240329	0.0341	0.3775
10	rs10458742	92299559	C	G	0.0310043588626902	0.0179	0.08424
10	rs1892533	92299989	G	A	0.052601937740197	0.0246	0.03242
10	rs76306887	92300156	G	A	-0.0156010662286512	0.0373	0.676
10	rs17443452	92301114	T	C	0.052601937740197	0.0247	0.03303
10	rs61859283	92301161	T	C	0.0592966816705476	0.0254	0.01943
10	rs11816911	92301707	G	A	0.0590987523872065	0.0254	0.01995
10	rs17443486	92302869	A	G	0.0558036076154242	0.0253	0.02725
10	rs56166844	92303053	T	A	0.0194005857039748	0.0181	0.2833
10	rs17097104	92303944	G	T	-0.0247026126403718	0.0222	0.2641
10	rs9651427	92304257	T	C	-0.0419997711602818	0.0374	0.261
10	rs59076468	92304405	G	A	-0.0394999521368577	0.0411	0.3369
10	rs1938478	92304619	A	G	0.0061013488579762	0.0179	0.7352
10	rs7094359	92304910	A	C	-0.0411970648503382	0.0373	0.2691
10	rs17097139	92305025	A	G	-0.0338981034057645	0.0219	0.1216
10	rs1938477	92305111	A	G	-0.0377018671840115	0.0376	0.3156
10	rs117006437	92305140	G	A	-0.0781994075954536	0.1054	0.4581
10	rs1938476	92305529	C	A	0.0324962313421326	0.0185	0.07894
10	rs4933189	92305916	T	C	0.0050969882578437	0.018	0.7785
10	rs61859287	92306393	T	C	-0.039104719880761	0.0409	0.3389
10	rs10466134	92307124	C	G	-0.0393959285025942	0.0375	0.2934
10	rs148001939	92307249	C	T	-0.0570043080677942	0.0555	0.3041
10	rs117950616	92308044	G	A	0.0613960888650743	0.0499	0.2184
10	rs11528038	92308100	G	A	0.0768036213388749	0.0369	0.03709
10	rs139164078	92308428	G	T	-0.101302095530325	0.0998	0.3103
10	rs4933591	92309827	C	T	0.0335991726304121	0.0185	0.06916
10	rs2154379	92310237	T	C	0.0067968490002727	0.0179	0.7055
10	rs17097279	92313287	T	C	0.0311013012983478	0.0207	0.1326
10	rs1954654	92317152	T	C	0.0314017631395316	0.0207	0.1292
10	rs73324008	92319245	A	G	0.0320992618599997	0.0207	0.121
10	rs11186227	92322319	A	G	-0.009797842480111	0.0361	0.7872
10	rs1938460	92322951	G	A	0.0312951579807101	0.0207	0.1306
10	rs11186231	92323363	C	A	0.0873971359084229	0.038	0.02153
10	rs77727898	92324952	C	T	0.0314017631395316	0.0207	0.1296
10	rs117684443	92327852	C	G	-0.0106970095483354	0.036	0.7663
10	rs142816519	92332193	T	C	-0.0780047856479711	0.0751	0.2988
10	rs12268984	92333073	T	C	-0.0430954101055856	0.0366	0.2384
10	rs61859288	92333917	T	C	-0.0423022562339069	0.0399	0.2896
10	rs56057746	92334131	A	G	-0.0426987545331152	0.0399	0.2845
10	rs1938461	92336760	T	C	0.0088011559530687	0.018	0.6247
10	rs11186232	92337529	G	A	-0.0372035489975441	0.0218	0.08738
10	rs79570939	92338105	A	G	0.0320992618599997	0.0208	0.1217
10	rs74643776	92338912	T	C	0.0320992618599997	0.0208	0.1218
10	rs61859291	92340279	A	T	-0.0413950753663857	0.0398	0.2986
10	rs75651706	92340687	G	A	0.055500929860874	0.0503	0.2695
10	rs12572878	92341031	A	G	0.0491996041469672	0.0505	0.3297
10	rs150513097	92342698	C	G	0.15260090812265	0.0911	0.0939
10	rs61859292	92343214	C	T	-0.036798848237098	0.0398	0.3555
10	rs79109609	92343624	T	G	0.0346043046869299	0.0202	0.0876
10	rs117935198	92344918	A	G	0.0815984200022575	0.053	0.1236
10	rs1274412	92345067	A	C	0.0542040540135122	0.019	0.004428
10	rs61859293	92345527	T	C	-0.0375045865412751	0.0398	0.3453
10	rs1113910	92346053	C	G	-0.0435966737180782	0.0365	0.2323
10	rs1274411	92346977	T	C	0.0974986923536763	0.0381	0.01043
10	rs61859294	92347112	A	G	-0.0403012967735257	0.0398	0.3107
10	rs1419346	92347877	A	G	-0.0777993924544118	0.0585	0.1836
10	rs7098151	92348307	G	A	-0.0372969647443931	0.0218	0.08764
10	rs55661486	92348919	C	T	-0.0372035489975441	0.0399	0.3508
10	rs117263639	92351135	T	C	0.0177023841130051	0.0209	0.3984
10	rs78659821	92352339	A	C	-0.0319964709431669	0.0218	0.1425
10	rs1274393	92352699	G	A	0.0745971382067833	0.0337	0.02664
10	rs117537435	92353214	C	A	0.0208021276292633	0.0776	0.7887
10	rs1274394	92353890	T	C	0.0341985075799122	0.0192	0.07472
10	rs1274395	92354035	A	G	0.0202045073158995	0.0186	0.2765
10	rs1290000	92354314	C	T	0.0235993322503244	0.0187	0.2057
10	rs1274396	92354474	T	G	0.0210959082947329	0.0185	0.2543
10	rs1274397	92355164	A	G	0.0207041815582916	0.0185	0.2647
10	rs1274398	92355354	C	A	0.0235993322503244	0.0186	0.2061
10	rs2490322	92355756	C	T	0.0234039777790161	0.0186	0.21
10	rs2490321	92355876	T	C	0.0210959082947329	0.0185	0.2562
10	rs61859296	92356143	T	C	-0.0811016014370415	0.0493	0.09995
10	rs1343651	92356740	T	C	0.0347974835421732	0.0191	0.06896
10	rs1274399	92357530	C	T	0.0385955177593629	0.0193	0.04474
10	rs1274400	92357671	A	C	0.0352995739869328	0.0191	0.06524
10	rs1274401	92358016	C	A	0.0361004656247227	0.0192	0.0594
10	rs1274402	92358526	C	T	0.07909764585865	0.033	0.01659
10	rs1274403	92358532	T	C	0.07909764585865	0.033	0.01655
10	rs1274404	92359480	C	T	0.0418039122811836	0.0196	0.03258
10	rs1274405	92361864	G	T	0.043097802902723	0.0196	0.02764
10	rs1274406	92361899	G	A	0.043203157300648	0.0196	0.02735
10	rs1274407	92361911	G	A	0.0432989243951476	0.0196	0.02721
10	rs1274408	92362083	T	G	0.043097802902723	0.0196	0.02754
10	rs7899789	92362377	T	A	-0.0331949048576409	0.0215	0.1223
10	rs17097771	92362464	C	A	0.0189983824093147	0.0222	0.3919
10	rs77338924	92362543	C	A	0.0190964956909883	0.0222	0.3909
10	rs1274409	92362797	C	T	0.0434042576072856	0.0196	0.02678
10	rs1299939	92363094	C	T	0.0399992561638529	0.0194	0.03947
10	rs1779941	92363203	C	T	0.0399992561638529	0.0194	0.03958
10	rs142797339	92364307	G	A	0.178798692119915	0.0767	0.01979
10	rs1274410	92364962	C	T	0.0437967654983826	0.0196	0.02531
10	rs2710717	92365241	C	T	-0.040197189751413	0.0195	0.03887
10	rs2800131	92366171	A	C	-0.0440041354980549	0.0196	0.02493
10	rs2710724	92366663	G	T	-0.0440041354980549	0.0196	0.02498
10	rs11816872	92366665	C	A	-0.0364046818937998	0.0216	0.09216
10	rs2710725	92366690	G	A	-0.0423022562339069	0.0195	0.02978
10	rs2710726	92366700	T	C	-0.0423022562339069	0.0195	0.02966
10	rs145646688	92366930	G	A	0.0195967237465575	0.0222	0.3777
10	rs2105410	92367217	G	A	-0.0338050046123612	0.0215	0.1157
10	rs142738942	92367518	G	A	0.0651039862320457	0.0787	0.4083
10	rs7898246	92368486	T	C	-0.044401309298167	0.0196	0.02374
10	rs117713962	92368524	A	G	0.0199006617063362	0.0223	0.3704
10	rs144982258	92370256	A	G	0.0511017760490843	0.0622	0.4108
10	rs144943781	92370924	C	G	-0.0438996422900184	0.0914	0.6312
10	rs1573251	92371548	A	G	-0.0447986409079867	0.0196	0.02269
10	rs2710728	92371952	A	G	-0.0413012760239546	0.0195	0.03397
10	rs1419343	92372842	T	C	-0.0449973659307358	0.0197	0.02214
10	rs2800119	92373927	T	C	-0.083001246503406	0.0327	0.01125
10	rs2255628	92374435	C	T	-0.0411970648503382	0.0195	0.0346
10	rs1573252	92374615	G	A	-0.0773995372615036	0.0371	0.03728
10	rs1547852	92375046	G	A	-0.0816982439845054	0.0327	0.01255
10	rs1936588	92376143	G	A	-0.0812968270859734	0.0327	0.01299
10	rs1936589	92376278	T	C	-0.080797992829574	0.0328	0.01364
10	rs77653704	92376693	A	G	0.0219962978718961	0.0224	0.3256
10	rs142592295	92377687	T	G	0.0720973808403835	0.1095	0.5103
10	rs1936591	92378044	T	C	-0.0806028645320996	0.0327	0.01384
10	rs2032047	92378087	A	T	0.0215951374365897	0.0223	0.3332
10	rs1936592	92378290	T	C	-0.0805053146596501	0.0327	0.01394
10	rs1857590	92379266	G	A	-0.0802994072847293	0.0327	0.01419
10	rs1419345	92379924	A	G	-0.0802018870085612	0.0327	0.0143
10	rs79769940	92382189	G	T	0.021898468701116	0.0223	0.3257
10	rs2710729	92382786	A	G	-0.0423022562339069	0.0195	0.03009
10	rs2251651	92383748	C	G	-0.0421979407001862	0.0195	0.03073
10	rs78610477	92383946	T	C	0.0221038989069263	0.0223	0.3226
10	rs2710730	92384408	T	C	-0.0421979407001862	0.0195	0.03045
10	rs11813374	92384744	G	A	0.021497269010823	0.0223	0.3348
10	rs77947068	92385525	C	T	0.0217027816432335	0.0223	0.3298
10	rs2710731	92385828	G	C	-0.0808955712583134	0.0329	0.01388
10	rs1936593	92386759	C	A	-0.0421979407001862	0.0195	0.03045
10	rs4933596	92386864	T	C	0.0166014304974254	0.0219	0.4487
10	rs80166359	92387783	A	T	0.0213993910058902	0.0223	0.3374
10	rs1936594	92388848	A	G	-0.0814053022506909	0.0329	0.01342
10	rs1936595	92388886	G	A	-0.0816982439845054	0.0328	0.01267
10	rs4587649	92389042	A	C	0.0167981182758809	0.0219	0.4432
10	rs79596084	92389959	C	G	0.0219962978718961	0.0223	0.3242
10	rs2800123	92390728	G	T	-0.0820998220832744	0.0329	0.01253
10	rs10748552	92390995	G	A	-0.0820021260805914	0.0329	0.01259
10	rs1936596	92391154	A	C	-0.0475004961488543	0.0198	0.01626
10	rs2800125	92391165	G	A	-0.0473956369746291	0.0198	0.01646
10	rs2800126	92392234	A	G	-0.0819044396214851	0.0328	0.01265
10	rs2800127	92392372	A	G	-0.009797842480111	0.0174	0.5732
10	rs2800128	92392915	A	G	-0.0431998193062192	0.0194	0.02631
10	rs1419353	92393961	C	T	-0.0822952427268302	0.0329	0.01245
10	rs1419354	92394059	A	T	-0.0825993063219014	0.0329	0.01214
10	rs2051154	92394260	G	A	-0.0425004857321486	0.0195	0.0289
10	rs2051155	92394559	T	G	-0.0423961495190412	0.0195	0.02908
10	rs76960465	92395015	T	C	0.023198814502523	0.0222	0.297
10	rs2710733	92398458	T	C	-0.0469029460862576	0.0196	0.01677
10	rs1954506	92399221	G	A	-0.0358033589652777	0.0195	0.06614
10	rs74415628	92399374	T	C	0.0228958774769045	0.0223	0.3036
10	rs1936598	92399570	C	T	-0.0829034623997638	0.033	0.012
10	rs1936599	92399733	C	T	-0.0467038420537432	0.0196	0.01745
10	rs2465116	92402018	G	T	-0.0825015615118015	0.033	0.01243
10	rs2710734	92402582	A	G	-0.0418954871740363	0.0195	0.03108
10	rs1936582	92402765	G	C	-0.0826970606869833	0.0331	0.01233
10	rs1936583	92402839	A	G	-0.046400022834317	0.0197	0.01828
10	rs1936584	92403302	G	T	-0.0418016408837633	0.0195	0.03163
10	rs1936585	92403441	A	C	-0.0416973775562091	0.0195	0.03193
10	rs1936586	92403456	C	T	-0.0416973775562091	0.0195	0.03202
10	rs1936587	92403866	T	A	-0.0418016408837633	0.0195	0.0319
10	rs79561226	92404243	G	A	0.0215951374365897	0.0223	0.3326
10	rs4933601	92404594	G	A	0.0217027816432335	0.0224	0.3336
10	rs2710735	92404776	C	A	-0.0411032840784537	0.0195	0.03526
10	rs2489293	92404931	T	A	-0.0408011614039327	0.0195	0.03644
10	rs2465117	92405114	G	A	-0.0454995840713661	0.0197	0.02097
10	rs150197775	92405711	C	G	0.0213993910058902	0.0224	0.3385
10	rs7478197	92405938	C	T	-0.0406032684425478	0.0195	0.03751
10	rs146404630	92406145	T	C	0.0213993910058902	0.0224	0.3405
10	rs9731151	92406302	T	C	-0.0404991299799539	0.0195	0.03794
10	rs143641999	92407153	C	A	-0.0017014466397575	0.0177	0.9222
10	rs7475208	92407665	A	G	-0.0403012967735257	0.0195	0.039
10	rs2800196	92408361	T	A	-0.0403012967735257	0.0195	0.03903
10	rs2710736	92408542	G	T	-0.0401035026973339	0.0195	0.03975
10	rs149725732	92408615	G	A	0.0210959082947329	0.0224	0.3471
10	rs2952846	92408730	C	T	-0.0399994162638657	0.0195	0.0402
10	rs7903113	92408934	G	A	-0.0398953406632555	0.0195	0.04059
10	rs2710737	92409888	A	G	-0.0390007373497326	0.0195	0.04608
10	rs2800195	92409951	A	C	-0.0398016818829366	0.0195	0.04144
10	rs2800194	92410120	T	C	-0.0453949344903922	0.0197	0.02145
10	rs2710738	92410163	G	A	-0.0398953406632555	0.0195	0.04108
10	rs2800193	92410296	C	T	-0.0396976268585458	0.0195	0.04192
10	rs2710739	92410661	G	A	-0.0396039865931634	0.0195	0.04231
10	rs72807184	92410936	G	A	-0.104605245390678	0.1659	0.5285
10	rs77559573	92410999	G	A	0.0204984635773248	0.0224	0.3615
10	rs2800192	92411758	G	A	-0.0391983134041576	0.0195	0.04426
10	rs2800191	92412295	A	G	-0.0398953406632555	0.0195	0.04102
10	rs2800190	92412484	T	C	-0.039104719880761	0.0195	0.04518
10	rs2800189	92412820	T	A	-0.0391983134041576	0.0195	0.04439
10	rs116973154	92413082	G	A	0.132903695663998	0.0669	0.04691
10	rs2465118	92413655	G	A	-0.0377018671840115	0.0195	0.05334
10	rs2800188	92414225	G	A	-0.0442027026797326	0.0197	0.02509
10	rs6583720	92414536	G	A	-0.0292949370570243	0.021	0.1625
10	rs2420189	92414920	A	G	-0.0380030548002074	0.0195	0.05174
10	rs2420190	92415160	T	G	-0.0378991867540796	0.0195	0.05212
10	rs2420191	92415163	G	C	-0.0378991867540796	0.0195	0.05219
10	rs1936580	92415467	T	A	-0.0377953294954024	0.0195	0.05289
10	rs1936579	92415537	A	G	-0.0383043331577141	0.0195	0.04933
10	rs11186257	92415598	G	T	0.0017983819413794	0.0342	0.9591
10	rs2800183	92415619	G	A	-0.0383043331577141	0.0195	0.04956
10	rs2800182	92415872	T	C	-0.0382004338153035	0.0195	0.05021
10	rs2186014	92416818	A	G	-0.0774967846210443	0.034	0.02265
10	rs2710741	92417026	T	C	-0.0122952780941516	0.0178	0.4904
10	rs2096348	92417287	C	G	-0.0425004857321486	0.0197	0.03116
10	rs1936578	92417902	T	C	-0.0377018671840115	0.0195	0.05292
10	rs2800179	92418492	A	G	-0.0377018671840115	0.0195	0.05308
10	rs2710744	92418574	C	T	-0.0377953294954024	0.0195	0.05255
10	rs75827081	92418684	C	T	0.0183015011699126	0.0225	0.4141
10	rs1857594	92419129	C	G	-0.0377018671840115	0.0195	0.05326
10	rs1857593	92419243	G	A	-0.0377018671840115	0.0195	0.05321
10	rs2800177	92419483	T	C	-0.0377018671840115	0.0195	0.0533
10	rs2800176	92420244	G	A	-0.0377018671840115	0.0195	0.05335
10	rs2800175	92420451	T	C	-0.0098988321792475	0.0173	0.5689
10	rs2420192	92420787	T	C	-0.0413012760239546	0.0201	0.03923
10	rs2263617	92421205	C	G	-0.0375980304153185	0.0195	0.05384
10	rs2800174	92421627	G	A	-0.0364046818937998	0.0195	0.06231
10	rs72807197	92422415	T	C	-0.0540972217202848	0.0455	0.2349
10	rs2263618	92422701	C	A	-0.0375980304153185	0.0195	0.05402
10	rs2211559	92422800	T	C	-0.0401035026973339	0.0199	0.04375
10	rs2263619	92422953	A	G	-0.0375980304153185	0.0195	0.05412
10	rs7903534	92423095	T	G	-0.0295009039176847	0.0209	0.1584
10	rs2710746	92423122	A	G	-0.0744003225762502	0.034	0.02866
10	rs1936577	92423854	A	G	-0.0364980230402006	0.0195	0.06076
10	rs80242583	92423933	A	G	0.0182033098538737	0.0225	0.4191
10	rs1936576	92423993	A	G	-0.0091012913892029	0.0173	0.5995
10	rs1936575	92424116	A	T	-0.0364980230402006	0.0195	0.06139
10	rs1936574	92424342	A	C	-0.0393959285025942	0.0199	0.04731
10	rs2263620	92424360	A	G	-0.0364046818937998	0.0195	0.0616
10	rs2226213	92424546	G	A	-0.0364046818937998	0.0195	0.06193
10	rs1936573	92425098	T	A	-0.0740018239414889	0.034	0.02959
10	rs2800170	92425989	G	A	-0.0361972883118878	0.0195	0.06321
10	rs2800169	92426899	A	G	-0.0360003042410416	0.0195	0.06455
10	rs2800168	92426900	A	G	-0.0360003042410416	0.0195	0.06454
10	rs2710751	92426915	A	G	-0.0360003042410416	0.0195	0.06454
10	rs2800167	92426981	G	A	-0.0358966439977618	0.0195	0.0657
10	rs2800166	92427067	C	A	-0.0358966439977618	0.0195	0.06524
10	rs2710752	92427649	A	C	-0.0727965247845636	0.034	0.03233
10	rs2253577	92427952	A	G	-0.0353992243518656	0.0195	0.06934
10	rs2253576	92427963	G	T	-0.0353992243518656	0.0195	0.06968
10	rs1419342	92428437	A	G	-0.0352023974087295	0.0195	0.07092
10	rs76127190	92428830	T	A	0.0168964476597299	0.0226	0.4545
10	rs76431453	92428854	A	T	0.0170045988158238	0.0226	0.4525
10	rs2710754	92429049	C	T	-0.0700040968887733	0.0338	0.03861
10	rs2710755	92429327	T	C	-0.0344051267241774	0.0195	0.07763
10	rs2710756	92429461	C	T	-0.0344051267241774	0.0195	0.07775
10	rs2800165	92429881	C	G	-0.0341050206499513	0.0195	0.08027
10	rs2710757	92429910	A	T	-0.0713026798988422	0.034	0.03624
10	rs2710758	92430917	C	T	-0.0752948300371352	0.0332	0.02319
10	rs2710759	92430927	C	G	-0.0353992243518656	0.0195	0.07009
10	rs2489294	92431029	C	A	-0.0353992243518656	0.0195	0.07016
10	rs1936619	92431180	C	G	-0.0751977965659022	0.0332	0.02334
10	rs2800163	92431189	G	A	-0.0352956263947246	0.0195	0.0707
10	rs2253145	92431395	C	T	-0.0344982814075965	0.0193	0.07402
10	rs2253139	92431470	A	G	-0.0353992243518656	0.0195	0.06907
10	rs2253127	92431514	A	G	-0.0352956263947246	0.0195	0.06991
10	rs2253126	92431534	T	C	-0.0346949697968869	0.0193	0.07139
10	rs1936618	92432054	T	C	-0.0335050785573982	0.0193	0.08263
10	rs1936617	92432126	A	G	-0.0346017967900747	0.0195	0.0755
10	rs1936616	92432168	G	A	-0.0341050206499513	0.0193	0.07698
10	rs1936615	92432285	C	A	-0.0347985055426955	0.0193	0.07121
10	rs2710760	92432344	T	C	-0.0346949697968869	0.0193	0.07154
10	rs2800162	92432445	C	A	-0.0347985055426955	0.0193	0.07109
10	rs2710761	92432589	C	T	-0.0346949697968869	0.0193	0.07142
10	rs2710762	92432590	C	T	-0.0346949697968869	0.0193	0.07173
10	rs2710763	92432665	C	T	-0.0347985055426955	0.0193	0.07073
10	rs2800161	92432686	C	G	-0.0347985055426955	0.0193	0.07054
10	rs2800160	92432843	G	A	-0.0349952529972629	0.0193	0.06956
10	rs1419344	92432950	G	A	-0.0349020520092649	0.0193	0.07024
10	rs80267573	92433300	A	T	0.0168964476597299	0.0226	0.4551
10	rs2710765	92433498	C	T	-0.0341050206499513	0.0192	0.0766
10	rs2710766	92433587	C	T	-0.0386992491392765	0.0195	0.04686
10	rs1539720	92434298	G	A	-0.0737972512017079	0.0334	0.02698
10	rs1539719	92434734	T	C	-0.0328021562323804	0.0206	0.1119
10	rs2710767	92434907	C	A	-0.0028039273327342	0.0171	0.8687
10	rs1936614	92434957	G	A	-0.0325955083699338	0.0206	0.1139
10	rs10509605	92436384	A	G	-0.0323992324466777	0.0207	0.1183
10	rs1936612	92436471	T	C	-0.0019018072895963	0.0172	0.9103
10	rs17098601	92436679	T	C	-0.0289037168568363	0.021	0.1682
10	rs2710768	92436939	A	C	-0.0023026490626755	0.0173	0.8935
10	rs2465119	92437210	C	T	-0.0674012815955113	0.0316	0.03294
10	rs56275434	92437400	A	G	-0.0385953087593848	0.0207	0.06229
10	rs2800158	92437910	T	C	-0.0638027918527484	0.0321	0.04696
10	rs2800157	92438925	T	C	-0.0622052453438987	0.0346	0.07194
10	rs2096352	92439106	T	G	-0.0065010863423599	0.0175	0.7114
10	rs1936610	92439519	A	T	-0.0182047046548463	0.0204	0.3724
10	rs1936609	92439690	C	T	-0.0600048139370291	0.0339	0.07631
10	rs192238701	92439740	C	A	-0.0127003085782322	0.077	0.869
10	rs12246059	92440481	G	A	-0.0163021610829842	0.0204	0.4255
10	rs1936607	92440784	A	T	-0.0010005003335835	0.0186	0.9569
10	rs17098642	92440843	A	G	0.0139029051689914	0.0208	0.5025
10	rs1419352	92440959	G	C	0.0086028888072678	0.02	0.6676
10	rs1419351	92441029	G	A	0.0085037404912207	0.0199	0.6713
10	rs74148812	92441191	C	T	0.0320992618599997	0.0645	0.6185
10	rs2800156	92441337	A	C	-0.0081027387031859	0.0171	0.6374
10	rs2800155	92441355	C	G	-0.0082035573506883	0.0171	0.6305
10	rs2710771	92441426	G	T	-0.002002002670673	0.0186	0.9139
10	rs1419350	92441511	T	G	-0.0014009809156281	0.0186	0.9399
10	rs2901088	92441553	C	T	0.005703702916678	0.02	0.778
10	rs1419348	92441668	A	C	-0.0573960891413091	0.0343	0.09355
10	rs1419347	92441854	A	G	-0.050398957583852	0.0306	0.09978
10	rs143790822	92441862	G	A	0.0346043046869299	0.0642	0.5902
10	rs190942136	92442063	A	G	0.0281986543586787	0.0648	0.6634
10	rs1892107	92442233	A	G	-0.0248051189189711	0.0183	0.1755
10	rs1892106	92442236	G	A	-0.0557030028762507	0.0304	0.06687
10	rs1892105	92442274	G	A	-0.0564010536507698	0.0304	0.0633
10	rs1936606	92442656	C	T	0.0059025456526138	0.0202	0.7708
10	rs117696629	92442668	C	T	0.0198026272961797	0.0652	0.7618
10	rs11812720	92443533	C	T	-0.135602106502021	0.0923	0.1418
10	rs11814758	92443814	T	A	-0.119403097247782	0.0895	0.182
10	rs74390293	92443921	G	C	0.0308977113278438	0.0654	0.6371
10	rs7901850	92444011	G	A	-0.0950032269191822	0.0824	0.2492
10	rs2800153	92444213	A	G	-0.0216016445577609	0.0186	0.2452
10	rs2800152	92444877	T	C	-0.010302892995897	0.0202	0.6085
10	rs1936603	92445241	G	A	-0.0120017335415971	0.0174	0.4906
10	rs1936602	92445253	C	T	-0.0115969858456632	0.0174	0.5053
10	rs1936601	92445341	C	T	-0.046201018900714	0.0261	0.07687
10	rs2420196	92445645	T	C	-0.0104039337153929	0.0176	0.5567
10	rs2901089	92445650	G	A	-0.0105049846451474	0.0176	0.5505
10	rs117752683	92446281	A	G	0.0011992805754821	0.0577	0.9832
10	rs1936600	92447167	T	G	-0.0289963604415917	0.0217	0.1811
10	rs2096351	92447479	G	A	-0.0055956263571598	0.0184	0.7632
10	rs2105411	92447675	C	T	-0.007095110875924	0.0184	0.7006
10	rs10881817	92447913	C	G	-0.0080019302190585	0.0184	0.6656
10	rs146386485	92448480	G	C	-0.0484027392281675	0.0986	0.6237
10	rs2800150	92448623	T	C	-0.0303973537275885	0.0214	0.1564
10	rs10881818	92448883	G	A	-0.0068030886197391	0.0184	0.7109
10	rs10509606	92448990	C	T	-0.0080019302190585	0.0184	0.6646
10	rs2105409	92449417	C	G	-0.0068030886197391	0.0184	0.7132
10	rs10881819	92449580	A	G	-0.0080019302190585	0.0184	0.6658
10	rs10881820	92449600	T	C	-0.0068030886197391	0.0184	0.7125
10	rs7896481	92449817	A	C	-0.0068030886197391	0.0184	0.7118
10	rs117964125	92449940	T	C	0.0287040681283552	0.062	0.6432
10	rs7913864	92450288	T	C	-0.0055956263571598	0.0184	0.7605
10	rs1936581	92451859	G	A	0.0227981362759783	0.0428	0.5946
10	rs7913746	92452173	A	G	-0.007095110875924	0.0183	0.6968
10	rs61611692	92452183	G	A	-0.0084959889212643	0.0184	0.6447
10	rs2489291	92452398	T	C	-0.0149004625639624	0.0188	0.4274
10	rs2710772	92452473	A	G	-0.0332982854015147	0.0213	0.1191
10	rs34899943	92452653	C	G	-0.0081027387031859	0.0241	0.7353
10	rs2710773	92453378	G	T	-0.0338981034057645	0.0213	0.1119
10	rs2800148	92453605	C	T	-0.0340015566760147	0.0213	0.1103
10	rs2420200	92453669	T	C	-0.0083043861636152	0.0236	0.7262
10	rs11528045	92453715	C	A	-0.0093031403261444	0.0183	0.6118
10	rs10881821	92454807	A	G	-0.0095050300143049	0.0183	0.6037
10	rs10881822	92455453	C	T	-0.0080019302190585	0.0236	0.7352
10	rs2800147	92455769	C	T	-0.0145960053074092	0.0186	0.4326
10	rs2800146	92456074	C	T	-0.0149004625639624	0.0186	0.4234
10	rs2800145	92456132	T	C	-0.0147989665120717	0.0186	0.4265
10	rs1892110	92457246	G	A	-0.006199175242821	0.0233	0.7886
10	rs2000322	92457445	G	A	-0.0098988321792475	0.0182	0.5856
10	rs1936611	92457643	T	C	-0.0107980900995126	0.0182	0.5545
10	rs1892109	92457733	T	C	-0.0372969647443931	0.021	0.07586
10	rs60940089	92458498	G	C	-0.0107980900995126	0.0182	0.5533
10	rs73310302	92460466	T	A	-0.0117993392160431	0.0182	0.5184
10	rs74719186	92460611	G	A	0.0184978548821194	0.0235	0.4313
10	rs2710715	92462715	G	C	-0.0396976268585458	0.0207	0.05481
10	rs1857591	92462934	A	T	-0.0396976268585458	0.0207	0.05503
10	rs2800144	92463145	T	C	-0.0218980211012161	0.0185	0.236
10	rs2800143	92463214	T	C	0.0046989426564652	0.0183	0.7962
10	rs1857592	92463376	A	G	-0.0058973552660839	0.0183	0.7464
10	rs76155785	92463962	T	C	0.0338988850054592	0.0344	0.3246
10	rs11186277	92464375	C	G	0.023003381764963	0.0229	0.3137
10	rs10881823	92465982	T	C	-0.0073972926304747	0.0235	0.7539
10	rs1936572	92466089	C	T	-0.0238010101859522	0.0175	0.1744
10	rs1936571	92466432	A	G	-0.0238010101859522	0.0175	0.1737
10	rs1936570	92466790	A	C	-0.0236986067778773	0.0175	0.1777
10	rs1936569	92466804	T	C	-0.0236986067778773	0.0175	0.1776
10	rs2800142	92466969	C	G	-0.0236986067778773	0.0175	0.1774
10	rs1936568	92467055	C	T	-0.0235040691879941	0.0175	0.1804
10	rs1936567	92467094	A	C	-0.0236986067778773	0.0175	0.1773
10	rs74797415	92467679	A	G	0.023003381764963	0.0347	0.5066
10	rs2710718	92467699	G	T	-0.0391983134041576	0.0208	0.0593
10	rs2800141	92467804	A	G	-0.0235962138551867	0.0175	0.1785
10	rs2710719	92467825	T	C	-0.0235962138551867	0.0175	0.1789
10	rs2800140	92468035	T	G	-0.0145960053074092	0.0184	0.4273
10	rs1857587	92468528	G	A	-0.0235040691879941	0.0175	0.1797
10	rs10881824	92468690	C	T	-0.0084959889212643	0.0235	0.7185
10	rs17099060	92468993	G	C	-0.0374007702544828	0.0237	0.1142
10	rs2800139	92469095	C	G	-0.0235040691879941	0.0175	0.1793
10	rs11186279	92469263	T	G	-0.0082035573506883	0.0235	0.7281
10	rs59257274	92469647	G	C	0.0172994970780611	0.0233	0.4583
10	rs1936623	92470047	A	G	-0.0232993336544035	0.0175	0.1816
10	rs1936622	92470133	C	T	-0.0393023164827424	0.0207	0.05807
10	rs10881825	92470203	T	C	-0.0082035573506883	0.0235	0.7266
10	rs1857586	92470777	G	A	-0.0229002198863326	0.0174	0.1898
10	rs2154134	92471403	G	A	-0.023002541565316	0.0174	0.1872
10	rs1936621	92471984	G	C	-0.0229002198863326	0.0174	0.1894
10	rs139953033	92472004	C	A	0.107301630474872	0.085	0.2071
10	rs1936620	92472084	A	G	-0.0229002198863326	0.0174	0.1894
10	rs11186282	92472343	A	G	0.0166997792224134	0.0233	0.4747
10	rs1419355	92472561	T	C	-0.0226956079321885	0.0175	0.1939
10	rs12570123	92472727	A	G	-0.0112025145079934	0.0235	0.6346
10	rs12570136	92472852	A	G	-0.0108991808690006	0.0235	0.6429
10	rs2800138	92473028	A	T	-0.0217038334437866	0.0175	0.2152
10	rs2710720	92473377	G	A	-0.0214994661132367	0.0175	0.2192
10	rs7906966	92473447	A	G	-0.0347985055426955	0.0236	0.1414
10	rs2710722	92473522	T	C	-0.0216016445577609	0.0175	0.2175
10	rs2800137	92473524	A	G	-0.0214994661132367	0.0175	0.2178
10	rs2800136	92473543	T	G	-0.0214994661132367	0.0175	0.2181
10	rs2800135	92473603	A	G	-0.0214994661132367	0.0175	0.219
10	rs2710723	92473615	G	A	-0.0214994661132367	0.0175	0.2189
10	rs1274445	92475254	A	G	0.0118989261570991	0.0183	0.5158
10	rs1274444	92475500	A	G	0.0207041815582916	0.0175	0.2376
10	rs1274443	92475674	G	A	0.0118989261570991	0.0183	0.5156
10	rs1274442	92476015	T	C	-0.0358033589652777	0.0208	0.08608
10	rs12775136	92476068	T	A	-0.007296555232638	0.0238	0.7577
10	rs150902478	92476126	A	C	-0.108900105956359	0.1113	0.3281
10	rs139730577	92476215	C	T	-0.0777021156640369	0.0651	0.2324
10	rs7478556	92476463	A	G	0.0141987193998129	0.0233	0.5435
10	rs144351501	92476518	A	G	-0.013004189135254	0.0985	0.8953
10	rs1274441	92477258	C	G	0.0341985075799122	0.0208	0.09994
10	rs149671981	92477751	T	A	-0.0530949163341788	0.0842	0.5283
10	rs2795317	92477844	T	C	0.0118989261570991	0.0183	0.516
10	rs12763963	92478475	A	G	-0.007095110875924	0.0233	0.7595
10	rs12768801	92478556	A	G	-0.007095110875924	0.0238	0.7664
10	rs1779929	92478934	T	A	0.0329027196757078	0.0209	0.1151
10	rs1539723	92479457	T	C	-0.0343016316970211	0.0208	0.09919
10	rs2800134	92480047	T	C	-0.0198966317144566	0.0175	0.2549
10	rs17099203	92480212	G	T	-0.0326988269632397	0.0237	0.1674
10	rs1539722	92480412	A	G	0.0335024720540013	0.0209	0.1078
10	rs142180520	92480439	G	A	0.0622045495436565	0.0932	0.5043
10	rs10881826	92480720	A	C	-0.0094040800752939	0.0233	0.6876
10	rs2185705	92480959	T	C	-0.0093031403261444	0.0233	0.6897
10	rs4933193	92481152	G	A	-0.0275048131221902	0.0235	0.2423
10	rs11186287	92481241	C	T	-0.0102018624845967	0.0238	0.6693
10	rs12416340	92482059	C	T	-0.0101008421794295	0.0233	0.6663
10	rs10881827	92482324	A	G	-0.010302892995897	0.0233	0.6602
10	rs11186288	92482523	T	C	-0.0101008421794295	0.0233	0.6648
10	rs10785968	92482731	C	T	-0.0101008421794295	0.0233	0.6645
10	rs11186289	92482734	G	A	-0.0101008421794295	0.0233	0.6637
10	rs10785969	92482759	G	A	-0.0102018624845967	0.0233	0.6626
10	rs117415659	92482824	C	T	0.197998036178962	0.119	0.09622
10	rs76102629	92483175	C	T	-0.0244976316004002	0.0448	0.5845
10	rs7896173	92483207	A	G	-0.0091012913892029	0.0183	0.6166
10	rs7913138	92483360	T	C	-0.0256973671872587	0.0235	0.2735
10	rs12571656	92483444	A	G	-0.0105049846451474	0.0233	0.6529
10	rs11186290	92483791	G	A	-0.0105049846451474	0.0233	0.6521
10	rs1274439	92483812	T	C	0.0177023841130051	0.0175	0.3119
10	rs17099236	92484110	G	A	-0.0255024404124231	0.0235	0.2766
10	rs1573253	92484752	C	T	0.0109003744682883	0.0233	0.6397
10	rs12412067	92484768	C	T	-0.0106970095483354	0.0233	0.6477
10	rs10881828	92484991	G	A	-0.0106970095483354	0.0233	0.6459
10	rs10785970	92485021	C	T	-0.0110002818588653	0.0233	0.6386
10	rs1954505	92485073	T	C	-0.0111013930711739	0.0183	0.5447
10	rs117992021	92485163	T	C	-0.0626948883400778	0.0878	0.4751
10	rs2710727	92485320	A	C	0.0332993704009261	0.0209	0.1107
10	rs1857588	92485360	T	C	0.0332026408277183	0.0208	0.1118
10	rs1296196	92485407	T	C	0.0332993704009261	0.0208	0.1107
10	rs78621745	92485911	T	G	0.0935996267331501	0.0992	0.3454
10	rs1274453	92485934	A	G	0.0148984646619666	0.0172	0.3853
10	rs11186291	92486380	G	C	-0.0104039337153929	0.0233	0.6565
10	rs11186292	92486655	T	G	0.0103957761821204	0.0234	0.6557
10	rs2465115	92486835	G	T	-0.033701571673015	0.0208	0.1063
10	rs1299115	92486903	C	T	0.0336958638567256	0.0208	0.1057
10	rs76963187	92487960	G	A	0.0305970979773775	0.0385	0.4268
10	rs1274452	92488725	G	A	0.0178006246255066	0.0173	0.304
10	rs11186294	92489616	G	A	-0.0023026490626755	0.0183	0.8986
10	rs56972023	92490703	C	T	-0.0238010101859522	0.0233	0.3056
10	rs1274448	92490929	C	T	0.0088011559530687	0.0184	0.6325
10	rs1274447	92491883	C	G	0.009504687014246	0.0184	0.6061
10	rs1539721	92492550	T	C	-0.0140989243795016	0.0234	0.5463
10	rs7917422	92493197	G	C	-0.0006001800720324	0.0183	0.9755
10	rs1298056	92494971	A	G	0.0310043588626902	0.0209	0.1383
10	rs1107688	92495336	C	T	-0.0009004052431641	0.0183	0.9594
10	rs4284320	92495654	T	C	0.0141001243787816	0.0232	0.5423
10	rs76082959	92496399	C	G	-0.0568984476340911	0.0517	0.271
10	rs145187069	92496440	A	T	-0.0605996221289296	0.0684	0.3757
10	rs11817364	92498026	G	A	-0.0244976316004002	0.0232	0.2901
10	rs1274446	92499618	T	C	0.0087020272939009	0.0184	0.6367
10	rs76623564	92500084	T	C	0.0147999386115992	0.023	0.5207
10	rs3740046	92501468	C	T	0.0289955368412525	0.0209	0.1652
10	rs1418213	92501650	G	A	-0.0022024235552	0.0184	0.9038
10	rs3740048	92503619	T	C	0.0297044227063309	0.0209	0.1558
10	rs10509608	92504054	A	G	-0.0014009809156281	0.0184	0.9383
10	rs11186297	92504318	T	C	0.0092966519050945	0.0184	0.614
10	rs11812708	92505265	T	C	-0.0197028322758684	0.0228	0.389
10	rs10509609	92505374	C	T	0.0287040681283552	0.0209	0.1694
10	rs1935347	92505404	G	A	0.0089002747867194	0.0184	0.6283
10	rs12220866	92505542	C	T	0.0158044491449436	0.0233	0.4986
10	rs71479057	92506945	C	G	-0.01999864650669	0.024	0.4047
10	rs57768581	92507378	A	C	-0.0194988734340555	0.0228	0.3934
10	rs60844040	92507390	T	C	-0.021203207651103	0.0232	0.3605
10	rs2420203	92507863	T	C	-0.0026033858701149	0.0184	0.889
10	rs11592512	92509829	C	T	0.0284999894699013	0.0209	0.1722
10	rs4933194	92511367	T	C	0.017496047616751	0.0178	0.3274
10	rs7099189	92511464	G	A	0.025696986087186	0.017	0.1296
10	rs10881829	92511821	C	A	0.016296487966892	0.0232	0.4838
10	rs17099478	92512887	A	G	-0.070401005299324	0.0649	0.2777
10	rs10881830	92513249	T	G	-0.007095110875924	0.027	0.7909
10	rs11186299	92513343	C	A	0.0160997014894237	0.0233	0.4891
10	rs7916848	92513877	T	A	0.0170045988158238	0.0178	0.3395
10	rs7900386	92514030	C	A	0.0164047040252769	0.0178	0.3579
10	rs11186300	92514739	A	C	0.01600129372694	0.0178	0.3694
10	rs72809082	92514743	A	G	0.0277027118389473	0.021	0.1863
10	rs149514630	92517919	C	T	-0.0566020980240563	0.0618	0.3595
10	rs7903572	92518243	T	C	0.0168964476597299	0.0178	0.3435
10	rs56662980	92518358	A	C	-0.0196008476550609	0.0229	0.3913
10	rs7912164	92519954	T	C	-0.0188974371044634	0.0229	0.4084
10	rs183812878	92520614	C	T	-0.231200924941943	0.1155	0.04538
10	rs74701947	92520832	T	C	-0.0189993500097828	0.0229	0.4077
10	rs66845062	92521226	G	C	0.0284999894699013	0.021	0.1747
10	rs77975427	92522492	C	T	-0.0060985584618694	0.0271	0.823
10	rs68093943	92522697	C	T	0.0281986543586787	0.021	0.1786
10	rs34479797	92522721	T	C	0.0002999550089979	0.0275	0.9923
10	rs11817665	92524640	T	C	-0.0189993500097828	0.0229	0.4062
10	rs4113478	92524708	G	T	0.0173977771764203	0.0179	0.3289
10	rs34301914	92524772	A	G	-0.0062998021485279	0.0271	0.8175
10	rs11498504	92524836	T	C	0.0087020272939009	0.0192	0.6485
10	rs12256352	92525930	G	C	-0.0076995657264405	0.0271	0.7767
10	rs4262637	92526004	T	C	-0.0189993500097828	0.0229	0.4069
10	rs2420367	92526183	C	A	0.0176041339483571	0.0179	0.3238
10	rs7907728	92528179	A	T	-0.0191012733024012	0.0229	0.4045
10	rs12762083	92528523	T	C	0.0	0.0275	0.999
10	rs7072526	92529270	T	C	-0.0191012733024012	0.0229	0.4049
10	rs7912516	92529357	C	T	0.0089993837968006	0.0192	0.6394
10	rs60226639	92529829	A	G	-0.0181028726978536	0.0229	0.43
10	rs12768638	92530131	C	A	-0.0066017436345624	0.0272	0.8083
10	rs35956066	92531032	G	A	0.0090984829852593	0.0192	0.6347
10	rs4933606	92531394	A	G	-0.019294956182969	0.023	0.4003
10	rs1418212	92531600	C	G	0.0179970767016546	0.0179	0.3139
10	rs60873034	92531691	G	A	-0.0164038098256767	0.023	0.4763
10	rs117793043	92532843	G	A	-0.088995161571562	0.1081	0.4105
10	rs4471341	92533282	C	G	0.0179970767016546	0.018	0.3172
10	rs7086484	92533729	G	A	-0.0191012733024012	0.019	0.3134
10	rs11599921	92533941	T	C	0.0281014301108748	0.0211	0.1831
10	rs56030721	92534626	A	G	0.0287040681283552	0.0211	0.1741
10	rs7091039	92534755	A	T	-0.023401696181619	0.0231	0.3109
10	rs77974554	92535200	G	T	-0.0615988462189574	0.0663	0.3525
10	rs56132525	92536833	G	C	0.0297044227063309	0.0211	0.1592
10	rs11186305	92536962	G	A	0.0194986595340326	0.0234	0.4043
10	rs10881831	92537011	G	C	0.0194005857039748	0.0232	0.4027
10	rs12416468	92537170	G	A	-0.0082035573506883	0.0274	0.7634
10	rs79778749	92537399	T	C	-0.0235962138551867	0.023	0.3061
10	rs57822829	92540249	G	A	-0.0232993336544035	0.0237	0.3259
10	rs36101610	92540879	C	A	-0.0140989243795016	0.0191	0.4605
10	rs117415998	92542134	A	G	0.052601937740197	0.0799	0.5101
10	rs78472578	92542241	T	C	-0.0142003494011414	0.0191	0.4581
10	rs11186306	92543486	C	T	0.0203025023378308	0.0232	0.3808
10	rs7904560	92544766	G	A	0.0305970979773775	0.0212	0.1491
10	rs66533440	92544896	G	A	0.0361969153118182	0.0213	0.08897
10	rs4933607	92545069	G	A	-0.0138961051921114	0.0191	0.467
10	rs12412496	92546165	G	A	-0.0138048499765589	0.0191	0.4681
10	rs12219236	92546317	T	C	-0.0717001041652131	0.047	0.1273
10	rs12413941	92546406	T	C	-0.0143017847108596	0.0191	0.4519
10	rs55958759	92546920	T	C	0.0336958638567256	0.0213	0.1136
10	rs7090415	92547308	G	A	-0.0139975096438537	0.0191	0.4625
10	rs10881832	92548763	C	T	0.021898468701116	0.0178	0.2185
10	rs35731058	92549295	G	A	-0.0142003494011414	0.019	0.4568
10	rs4272713	92549972	A	G	-0.0138961051921114	0.019	0.4638
10	rs10881833	92550793	A	T	0.0209000641077417	0.0232	0.3675
10	rs17100178	92552274	A	T	-0.0259949602770859	0.0235	0.2681
10	rs147729986	92552947	A	G	-0.0164038098256767	0.0647	0.7999
10	rs7921267	92554328	A	G	0.0156961681063242	0.0203	0.4399
10	rs11596518	92555011	A	G	0.0339955472579582	0.0213	0.1093
10	rs142697352	92555177	G	C	-0.0747989800754828	0.0896	0.4036
10	rs75346593	92555570	G	A	-0.0513038207587421	0.0697	0.4615
10	rs77975638	92555791	A	C	0.0115035793834154	0.0456	0.8013
10	rs68143152	92558832	C	T	0.0361004656247227	0.0212	0.08823
10	rs4933608	92559787	C	T	-0.0142003494011414	0.0189	0.4536
10	rs7916403	92559908	G	T	0.0081963182244858	0.0169	0.6261
10	rs12785051	92560328	T	A	-0.0142003494011414	0.0189	0.4542
10	rs12783703	92560413	A	G	-0.0147989665120717	0.0189	0.4353
10	rs78194737	92560428	C	T	-0.0832946561978111	0.056	0.1369
10	rs12764938	92560714	C	T	-0.0140989243795016	0.0189	0.455
10	rs35598406	92561300	C	A	-0.0140989243795016	0.0189	0.4568
10	rs11186309	92561557	T	C	-0.0145960053074092	0.0189	0.4404
10	rs1418214	92562377	C	A	-0.0140989243795016	0.0189	0.4575
10	rs78907404	92562622	T	C	0.0204984635773248	0.0796	0.7967
10	rs12766851	92562831	C	T	-0.0140989243795016	0.0189	0.4563
10	rs7090941	92563148	C	T	-0.0145046862028817	0.0189	0.445
10	rs7075333	92563400	T	C	-0.0140989243795016	0.0189	0.457
10	rs75868876	92563606	G	A	0.0377003271828256	0.0954	0.6926
10	rs11594548	92564191	G	A	-0.0142003494011414	0.0189	0.4541
10	rs12775181	92564457	G	C	0.0033045340083004	0.0279	0.9071
10	rs1573935	92564827	A	G	0.00730326611012	0.0171	0.6695
10	rs1935351	92565725	C	T	-0.0140989243795016	0.0189	0.456
10	rs4350278	92566137	C	A	-0.0143017847108596	0.0189	0.4497
10	rs4350279	92566171	C	T	-0.0143017847108596	0.0189	0.4509
10	rs2185708	92566370	A	G	-0.0143017847108596	0.0189	0.4492
10	rs2185707	92566379	T	A	-0.0142003494011414	0.0189	0.4522
10	rs58868307	92567156	C	A	-0.0143017847108596	0.0189	0.4514
10	rs57825126	92567360	A	C	-0.0149004625639624	0.0189	0.4317
10	rs60748043	92567528	C	T	-0.0143017847108596	0.0189	0.4498
10	rs112081741	92567718	A	G	-0.0143017847108596	0.0189	0.4499
10	rs60135579	92567802	G	A	-0.0144032303107437	0.0189	0.4483
10	rs61218433	92567814	A	G	-0.0150019689183474	0.0189	0.4291
10	rs111391725	92567859	C	T	-0.0143017847108596	0.0189	0.4488
10	rs59277098	92568031	T	C	-0.0149004625639624	0.0189	0.43
10	rs12777727	92568293	A	G	-0.0144032303107437	0.0189	0.4461
10	rs12777881	92568294	C	T	-0.0138961051921114	0.0189	0.4628
10	rs117377859	92568318	G	A	0.0358014124633833	0.0213	0.09166
10	rs11186315	92568345	A	G	0.0204984635773248	0.0231	0.3744
10	rs12779377	92568349	T	C	-0.0151034855773182	0.0189	0.4251
10	rs12779610	92568463	T	C	-0.0142003494011414	0.0189	0.452
10	rs12784621	92568534	T	C	-0.0143017847108596	0.0189	0.4509
10	rs12783410	92568725	A	G	0.0092966519050945	0.0172	0.5897
10	rs12784014	92568957	C	T	-0.0143017847108596	0.0189	0.45
10	rs12761148	92568958	T	C	-0.0143017847108596	0.0189	0.4501
10	rs11817810	92569442	C	T	-0.0137034650584925	0.0189	0.4681
10	rs138704692	92569757	C	T	-0.0145046862028817	0.0189	0.444
10	rs146134208	92569833	C	T	-0.0680005069007488	0.0487	0.1626
10	rs138692846	92570359	A	G	-0.0145046862028817	0.0189	0.4441
10	rs71479059	92570549	G	A	-0.0145046862028817	0.0189	0.4436
10	rs11527868	92570617	G	A	0.0209000641077417	0.023	0.3653
10	rs112875067	92570857	A	C	-0.0151034855773182	0.0189	0.4242
10	rs111631884	92571019	T	G	-0.0145960053074092	0.0189	0.4393
10	rs4933613	92571389	A	G	-0.013399371963117	0.0193	0.4883
10	rs199919554	92572445	G	A	-0.0499993949944177	0.0888	0.573
10	rs7096934	92572748	T	C	-0.0145960053074092	0.0189	0.4391
10	rs7079426	92572981	C	A	-0.0147989665120717	0.0189	0.4353
10	rs11596739	92573054	C	T	0.0358014124633833	0.0213	0.09251
10	rs141672103	92573092	A	C	0.0082954970241069	0.0712	0.9074
10	rs11813240	92573136	A	G	-0.0147989665120717	0.0189	0.4354
10	rs77141476	92573140	A	G	-0.027196494688472	0.0235	0.2469
10	rs58586220	92573318	G	A	-0.0147989665120717	0.0189	0.4346
10	rs58460916	92573523	C	T	-0.0153979421800967	0.0189	0.4171
10	rs35449520	92573702	T	A	-0.0149004625639624	0.0189	0.4325
10	rs4933195	92574239	T	A	-0.0149004625639624	0.0189	0.4307
10	rs71479062	92574989	C	T	-0.0146974807605841	0.0189	0.4361
10	rs113523053	92574993	C	T	0.0358014124633833	0.0213	0.09271
10	rs28842222	92574994	G	A	-0.0146974807605841	0.0189	0.436
10	rs12765470	92575256	G	A	0.0033045340083004	0.028	0.9051
10	rs58118540	92575636	T	C	-0.0272992569378225	0.0235	0.2455
10	rs12415970	92575692	G	A	-0.0149004625639624	0.0189	0.4315
10	rs56043086	92575833	C	T	0.0358014124633833	0.0213	0.09332
10	rs11814840	92576193	A	G	-0.0150019689183474	0.0189	0.4279
10	rs11813096	92576390	T	C	-0.0150019689183474	0.0189	0.4274
10	rs11186320	92576448	T	C	-0.001300845733048	0.017	0.9404
10	rs77843021	92576565	T	C	-0.0891044750828209	0.0576	0.1216
10	rs77908881	92576615	T	C	0.096200692271283	0.1097	0.3804
10	rs35416754	92576767	T	C	0.0164047040252769	0.0193	0.3942
10	rs7082401	92576815	T	C	-0.0012007205765188	0.017	0.9417
10	rs7082558	92576931	T	C	0.0194986595340326	0.0179	0.2768
10	rs35863839	92577039	T	C	-0.0150019689183474	0.0189	0.4268
10	rs11591238	92577907	G	C	-0.0162005226717083	0.019	0.3924
10	rs7073423	92578538	A	G	0.0199986865066891	0.0179	0.2657
10	rs75619303	92578707	T	C	0.0219962978718961	0.023	0.3395
10	rs1342085	92579256	A	G	0.0210959082947329	0.0185	0.2537
10	rs11594126	92579365	T	C	-0.0162005226717083	0.019	0.3922
10	rs12259060	92579949	A	G	-0.000200020002667	0.017	0.9913
10	rs1935350	92580594	A	G	-0.0163021610829842	0.0189	0.3883
10	rs12261011	92580807	A	G	0.022299507494767	0.0229	0.3293
10	rs10881834	92581244	G	A	0.0232965165504356	0.0229	0.3096
10	rs10881835	92581377	C	T	0.0219962978718961	0.023	0.3397
10	rs72634995	92582154	T	C	0.0333960906184285	0.0214	0.1182
10	rs66795651	92582427	T	C	0.0332993704009261	0.0217	0.1242
10	rs7893260	92582614	G	T	-0.0160988945897493	0.0192	0.4033
10	rs7893391	92582670	G	A	-0.0163021610829842	0.0189	0.3899
10	rs11186323	92583074	A	G	0.022299507494767	0.0229	0.3294
10	rs10881836	92584772	G	A	0.0204984635773248	0.0178	0.2493
10	rs11186324	92585041	C	T	-0.0007002451143934	0.017	0.968
10	rs7906960	92586205	A	G	-0.0006001800720324	0.017	0.9728
10	rs11498507	92586219	T	G	0.022299507494767	0.0231	0.3339
10	rs11498662	92586229	G	T	0.0225048553400694	0.0229	0.3251
10	rs73315609	92586728	A	G	0.0232965165504356	0.0229	0.31
10	rs7087400	92587180	A	G	-0.0007002451143934	0.017	0.9673
10	rs11528046	92587469	G	A	0.0153023200084426	0.0627	0.8072
10	rs6583735	92587500	C	A	0.0204004877576787	0.0178	0.2519
10	rs1592143	92587768	A	C	0.023198814502523	0.0229	0.3104
10	rs58578719	92588658	G	A	0.0232965165504356	0.0229	0.309
10	rs7080463	92588681	T	A	-0.0006001800720324	0.017	0.9727
10	rs9420571	92588799	G	A	0.0202045073158995	0.0178	0.2562
10	rs9420572	92588884	A	G	0.0194986595340326	0.0179	0.2778
10	rs7081448	92589362	T	A	0.0349037160078804	0.0214	0.1027
10	rs10881838	92590233	A	G	-0.0005001250416822	0.017	0.9778
10	rs12764332	92590506	C	T	-0.0160988945897493	0.0189	0.3947
10	rs7897751	92591236	A	T	-0.0160988945897493	0.0189	0.3956
10	rs35987367	92591992	C	T	0.0001999800026662	0.017	0.9898
10	rs34871116	92591998	A	G	-0.0152963956259917	0.0189	0.4184
10	rs117960205	92592302	G	A	-0.0706048843675517	0.0732	0.3346
10	rs66650915	92592468	T	C	-0.000200020002667	0.017	0.9921
10	rs80288294	92592541	C	T	-0.019203206984436	0.0661	0.7716
10	rs12249377	92592956	C	A	0.0235993322503244	0.0229	0.3023
10	rs142515882	92593134	G	T	0.0099998345783334	0.0625	0.8725
10	rs6583736	92593180	G	A	0.0194005857039748	0.018	0.2808
10	rs185169511	92593559	G	A	0.0243998868235351	0.0951	0.7972
10	rs10785972	92593800	C	T	0.0002999550089979	0.017	0.9843
10	rs12259401	92594121	T	G	0.0003999200213268	0.017	0.9808
10	rs35358531	92594304	T	C	0.001998002662673	0.0279	0.9432
10	rs1935349	92594343	C	T	-0.0160988945897493	0.0189	0.3956
10	rs2901127	92595066	C	T	0.0222017079836866	0.023	0.3333
10	rs79846185	92595829	C	T	0.0597960433459657	0.0656	0.3624
10	rs1935348	92595973	T	C	-0.0162005226717083	0.0189	0.3908
10	rs7093602	92596818	T	C	-0.0163021610829842	0.0189	0.3886
10	rs67521227	92597787	A	G	0.0320024161254944	0.0214	0.1358
10	rs2420368	92598007	A	G	-0.0166986496230515	0.0189	0.3782
10	rs10785973	92598171	C	A	-0.0178992398878318	0.0207	0.3864
10	rs11597471	92598767	C	G	-0.0003000450090019	0.017	0.9868
10	rs11599902	92598823	T	C	-0.0004000800213396	0.017	0.9829
10	rs9419730	92599983	C	A	0.031498667059371	0.0215	0.142
10	rs12264160	92600085	G	A	0.0267003518299564	0.023	0.2448
10	rs56369629	92600668	T	C	0.031498667059371	0.0215	0.1423
10	rs12244538	92601194	T	A	0.0251998010217421	0.0231	0.2745
10	rs10881839	92601606	A	C	0.0002999550089979	0.017	0.9848
10	rs76851833	92601618	G	A	-0.0162005226717083	0.0455	0.7218
10	rs12414389	92601792	C	G	-0.0180010511095525	0.0189	0.3412
10	rs4406742	92602347	G	A	-0.0178992398878318	0.0189	0.3417
10	rs4520504	92602373	T	C	-0.000200020002667	0.017	0.9898
10	rs4459202	92602398	G	A	-0.0178992398878318	0.0189	0.343
10	rs2153779	92602968	G	A	-0.0191012733024012	0.0189	0.3124
10	rs2185706	92603145	G	A	-0.0178992398878318	0.0189	0.3419
10	rs11186331	92603718	G	A	-0.100804244576614	0.0816	0.2166
10	rs7084468	92604139	G	A	-0.0217958123704574	0.0189	0.2473
10	rs11186333	92605119	G	A	0.025696986087186	0.0231	0.2658
10	rs7089533	92605364	C	T	-0.0185000759845861	0.0189	0.3266
10	rs73315628	92605827	T	C	0.0254045542217263	0.0231	0.2708
10	rs74148885	92605915	T	G	0.0273038345273452	0.023	0.2341
10	rs4933196	92608033	G	A	-0.0310985871020312	0.0235	0.1856
10	rs7074715	92609306	G	A	-0.0182047046548463	0.0189	0.3362
10	rs12414726	92609598	A	G	-0.0187038311937836	0.0189	0.3218
10	rs12258938	92609876	A	G	0.0274984287018097	0.023	0.2311
10	rs12259062	92610045	A	G	-0.0030045090202987	0.017	0.8596
10	rs11186336	92612195	G	C	0.0217027816432335	0.0229	0.3439
10	rs77758115	92612953	C	T	0.235696433185659	0.1274	0.06433
10	rs12761105	92613417	T	C	-0.0181028726978536	0.019	0.3405
10	rs117458340	92613632	T	A	-0.0751007725092503	0.0573	0.1894
10	rs116965591	92613736	G	A	-0.0573960891413091	0.0581	0.3232
10	rs11186338	92614402	G	A	0.027799974857679	0.023	0.2268
10	rs7919103	92615185	T	C	0.0199986865066891	0.0181	0.2685
10	rs2901026	92615660	A	C	0.027799974857679	0.023	0.2274
10	rs11186339	92617609	T	C	0.0255020410123433	0.0232	0.2716
10	rs3808932	92618204	C	T	-0.0277001306422786	0.0236	0.2405
10	rs1891311	92618616	A	G	0.0255020410123433	0.0231	0.2702
10	rs1891312	92618889	G	A	0.022299507494767	0.0229	0.3304
10	rs7905446	92619161	T	G	-0.0027036515743148	0.0171	0.8755
10	rs12254390	92620148	G	C	-0.0027036515743148	0.0171	0.8737
10	rs6583737	92620789	A	G	-0.0028039273327342	0.0171	0.8724
10	rs12256605	92621473	G	C	0.0280041964095973	0.023	0.2242
10	rs1935346	92622426	T	C	-0.0191012733024012	0.0191	0.3167
10	rs11186341	92623448	G	C	0.0281014301108748	0.023	0.2228
10	rs10881840	92623753	C	T	0.0281014301108748	0.023	0.2224
10	rs147414991	92624622	C	T	-0.0177974390305806	0.0828	0.8297
10	rs7083729	92624670	T	C	-0.0025031302181184	0.0171	0.8837
10	rs7084125	92624969	T	G	-0.0187038311937836	0.0191	0.3276
10	rs7100129	92625145	C	T	-0.0182047046548463	0.0194	0.3471
10	rs7916597	92626527	T	A	-0.015702643727291	0.0701	0.8225
10	rs7916720	92626567	T	C	0.0227981362759783	0.0229	0.3193
10	rs10785974	92627931	T	C	-0.0026033858701149	0.0172	0.8796
10	rs4933616	92628257	G	A	-0.0322959448008212	0.0239	0.1762
10	rs140530474	92629244	A	G	0.0020977980821461	0.0987	0.9834
10	rs10785975	92630243	C	T	0.0199006617063362	0.0208	0.3373
10	rs117913344	92630311	A	T	-0.0423961495190412	0.0597	0.4774
10	rs11186342	92630523	T	C	0.0195967237465575	0.0181	0.2807
10	rs4282910	92631244	G	A	0.0291995144044279	0.023	0.2039
10	rs4933199	92631471	T	C	-0.0188974371044634	0.0191	0.3234
10	rs148457850	92632367	A	C	-0.0299953975354009	0.1042	0.7737
10	rs4586057	92632899	T	G	0.0232965165504356	0.0228	0.3085
10	rs7101168	92633561	T	C	-0.0186019483996616	0.0182	0.3063
10	rs12246757	92634383	A	G	-0.0027036515743148	0.0172	0.8737
10	rs61481895	92636726	C	A	0.0226026252094292	0.0228	0.3226
10	rs10881841	92637153	G	A	0.0291023874205329	0.023	0.2044
10	rs11186343	92637833	T	C	0.0266029817945341	0.0231	0.2495
10	rs12255018	92638227	A	G	0.0226026252094292	0.0228	0.3223
10	rs12411309	92638405	C	T	-0.0196008476550609	0.0192	0.3062
10	rs11186344	92638530	A	G	0.0260965047212743	0.0231	0.2597
10	rs11594649	92640181	T	G	-0.0197028322758684	0.0192	0.3052
10	rs10881842	92640484	T	A	0.023003381764963	0.0231	0.3197
10	rs7096568	92641636	G	C	0.0228958774769045	0.0229	0.3171
10	rs11186346	92641987	C	T	0.025696986087186	0.0233	0.2701
10	rs4144423	92643840	T	G	-0.0198966317144566	0.0192	0.301
10	rs12766523	92644372	G	A	-0.0196008476550609	0.0192	0.3084
10	rs36038131	92644643	C	T	0.0037031349243813	0.0287	0.8972
10	rs10509612	92645360	G	A	-0.0198966317144566	0.0192	0.3015
10	rs4144422	92645687	A	G	0.0227981362759783	0.023	0.3209
10	rs10881843	92646522	A	G	0.0227003855207759	0.023	0.3225
10	rs4933617	92646722	G	T	-0.0067024110596754	0.0179	0.7085
10	rs74529341	92646725	G	T	0.0260965047212743	0.0231	0.2603
10	rs10881844	92648024	T	C	-0.0033957590691798	0.0173	0.8419
10	rs10881845	92648193	T	C	0.0282958691548473	0.0231	0.2211
10	rs10881846	92648931	G	T	0.0227003855207759	0.023	0.3249
10	rs12776459	92649298	G	A	0.0047984689115734	0.0287	0.8683
10	rs11186350	92649368	G	T	-0.0034961042567088	0.0173	0.8386
10	rs11186351	92649784	T	C	-0.003596459514405	0.0173	0.8352
10	rs7101301	92649923	G	A	-0.0034961042567088	0.0173	0.8376
10	rs7085559	92650119	T	C	0.0281014301108748	0.0232	0.2261
10	rs35494783	92650709	A	G	-0.0692000358011391	0.0568	0.2231
10	rs7896973	92650797	A	G	-0.0042992284528324	0.0173	0.8055
10	rs7909232	92651479	G	A	-0.0034961042567088	0.0173	0.8412
10	rs11186352	92651794	G	C	0.0284027945161868	0.0232	0.2221
10	rs76060029	92652524	A	G	0.0689008672546918	0.0823	0.4022
10	rs4933618	92652571	C	T	-0.003596459514405	0.0173	0.8367
10	rs147522711	92652767	C	A	0.0072039888485025	0.1011	0.9429
10	rs10509613	92653119	C	T	-0.0180010511095525	0.0183	0.3256
10	rs10881847	92654347	C	T	-0.0182963622831166	0.0184	0.3185
10	rs10881848	92655559	T	A	0.022299507494767	0.0231	0.3352
10	rs7900048	92656513	G	A	-0.0045001103249234	0.0174	0.7944
10	rs4933620	92659865	T	C	-0.0212951405401588	0.0193	0.2695
10	rs7917835	92660702	C	T	-0.0322029950400999	0.024	0.1792
10	rs7908380	92661775	C	T	-0.0331018715051171	0.0241	0.1683
10	rs4568910	92662860	A	G	-0.0045001103249234	0.0174	0.7941
10	rs7089472	92663108	C	T	-0.0034961042567088	0.0175	0.8399
10	rs146467760	92664489	A	G	-0.0079011318962572	0.0493	0.8733
10	rs7082814	92664939	T	A	0.0274984287018097	0.0235	0.2415
10	rs78655026	92665221	G	A	-0.0122952780941516	0.047	0.7936
10	rs4522081	92666683	T	A	-0.0034961042567088	0.0175	0.8437
10	rs11186358	92667175	T	C	0.0228958774769045	0.0234	0.3274
10	rs11186359	92667387	T	C	0.0228958774769045	0.0234	0.3284
10	rs11186360	92667502	C	A	0.0281014301108748	0.0235	0.2333
10	rs7903584	92667807	C	T	0.0227003855207759	0.0234	0.3326
10	rs4933621	92668029	A	G	-0.021203207651103	0.0195	0.277
10	rs11186361	92668274	G	T	0.0223972974420383	0.0234	0.3397
10	rs10881849	92669319	T	C	-0.0181028726978536	0.0186	0.3301
10	rs3939	92672564	T	C	-0.0182047046548463	0.0187	0.3292
10	rs17102362	92673370	T	G	0.0198026272961797	0.0237	0.4027
10	rs11186367	92673607	T	C	0.0197045832743354	0.0237	0.407
10	rs4933200	92676127	T	C	-0.0176956485356892	0.0201	0.3788
10	rs11186368	92676575	T	C	0.0189983824093147	0.0243	0.4352
10	rs10881853	92678059	A	G	-0.0267033828345498	0.0224	0.2335
10	rs79793575	92679041	G	A	-0.0242004837056584	0.0422	0.5671
10	rs10047267	92679630	G	C	-0.0145046862028817	0.0188	0.4423
10	rs10881855	92680929	A	G	-0.0322029950400999	0.0197	0.1019
10	rs3824739	92681475	C	T	0.0332026408277183	0.0271	0.2204
10	rs118133241	92681993	G	A	-0.0682038970948312	0.0743	0.3586
10	rs10748555	92682060	C	A	-0.026898543868701	0.0202	0.1827
10	rs11186369	92682235	C	G	-0.0267033828345498	0.0202	0.1862
10	rs11815049	92682369	A	G	0.0361969153118182	0.0258	0.16
10	rs76762418	92683006	G	T	0.0862969551844677	0.0865	0.3188
10	rs80190764	92683865	A	G	0.0352030377085245	0.0263	0.1813
10	rs117380705	92684985	T	C	0.0341018649449722	0.0402	0.3961
10	rs79442765	92685680	G	C	0.10280024094985	0.0841	0.2215
10	rs10785976	92685713	C	T	-0.0038975857287134	0.0193	0.8386
10	rs7905809	92686421	A	G	0.0063994795805678	0.0245	0.7933
10	rs75505524	92686589	C	G	0.275098226940963	0.1171	0.01882
10	rs72810830	92686595	A	T	0.232602672434718	0.1037	0.02495
10	rs12358861	92686652	A	T	-0.0068030886197391	0.0305	0.8233
10	rs12247252	92686818	C	T	-0.034198147379977	0.0219	0.1191
10	rs7909942	92687125	C	G	-0.015702643727291	0.0269	0.56
10	rs74888596	92687829	C	A	0.036997088886122	0.0275	0.1778
10	rs10881856	92688076	A	G	0.0423983514166169	0.0267	0.1119
10	rs1539479	92688298	A	G	-0.0344982814075965	0.0207	0.09548
10	rs10458744	92689033	G	A	-0.124396103870379	0.0695	0.07335
10	rs78002591	92689134	T	C	-0.178600488563538	0.1345	0.1844
10	rs79608350	92689262	C	T	0.0450976409030327	0.0263	0.08679
10	rs76862363	92689890	C	T	-0.0538966802576654	0.1215	0.6574
10	rs74787458	92690027	A	C	0.0437967654983826	0.0269	0.1029
10	rs7895858	92690566	G	C	-0.0018016219466282	0.1072	0.9868
10	rs7896058	92690942	C	G	0.0210959082947329	0.0218	0.3334
10	rs7896199	92691072	A	C	-0.0110002818588653	0.0265	0.6771
10	rs113673027	92691863	C	T	0.0690968660793263	0.1334	0.6047
10	rs57383363	92693603	T	C	0.0213015034199157	0.0215	0.3226
10	rs12770769	92693747	A	G	-0.0231048737150968	0.0195	0.2345
10	rs117798311	92694932	T	C	-0.0968964372456969	0.07	0.166
10	rs12785137	92695707	G	A	-0.023401696181619	0.0193	0.2235
10	rs12766869	92696559	A	G	-0.023401696181619	0.0193	0.2257
10	rs79695845	92698149	T	C	0.0883038746878331	0.0567	0.1197
10	rs4933624	92698251	C	T	0.029403450369242	0.0326	0.3666
10	rs55971695	92698269	T	C	0.0906995672466416	0.0564	0.1077
10	rs79608042	92698288	G	C	0.0896030157907481	0.0747	0.2302
10	rs61857750	92699366	C	T	0.0859024290007033	0.0582	0.1399
10	rs7068511	92699405	T	C	0.0869022043638488	0.0501	0.08316
10	rs61857751	92699474	G	A	0.0842032712820744	0.0581	0.1468
10	rs61857752	92699543	T	G	0.085002694269925	0.058	0.1426
10	rs11186371	92699556	G	A	-0.022398994943479	0.0346	0.518
10	rs75255761	92700690	C	A	-0.0151034855773182	0.0218	0.4899
10	rs4933625	92701163	T	C	0.0016985566355815	0.021	0.9367
10	rs7917623	92701390	C	G	0.0213015034199157	0.0223	0.3393
10	rs12265771	92701453	G	T	-0.092203012053614	0.0412	0.02525
10	rs10881858	92701586	T	C	0.0213015034199157	0.0223	0.3388
10	rs10881859	92701594	A	G	0.0213015034199157	0.0223	0.3403
10	rs11186372	92701773	C	T	0.0242046886968174	0.0223	0.2758
10	rs185366864	92701888	A	G	0.0234039777790161	0.1418	0.8689
10	rs11186373	92701896	A	C	0.0209000641077417	0.0221	0.3425
10	rs11186374	92702047	G	A	0.0051964749068174	0.0209	0.8053
10	rs12573344	92702786	T	A	0.023003381764963	0.0223	0.3023
10	rs7906208	92703482	C	T	0.0228958774769045	0.0222	0.3035
10	rs11186375	92703908	C	T	0.0034041991335623	0.0208	0.8692
10	rs11186376	92703922	T	C	0.004201162744548	0.0208	0.8404
10	rs79777719	92704210	G	A	-0.0152050125429676	0.0216	0.4795
10	rs11186377	92704267	G	A	0.0036034995896235	0.0208	0.8626
10	rs10881860	92704474	G	C	0.0189002595004805	0.0219	0.3886
10	rs10881861	92704517	T	G	0.0231011029079872	0.0221	0.2969
10	rs2420498	92704868	C	T	0.023198814502523	0.0221	0.2944
10	rs3981165	92704909	C	T	0.0235993322503244	0.0221	0.2864
10	rs61859572	92705038	T	G	0.0698991273796672	0.0496	0.1583
10	rs10881862	92705409	G	A	0.0063001125484799	0.0209	0.7639
10	rs78160334	92705510	A	T	0.171799729334372	0.0811	0.03428
10	rs10785977	92705876	C	T	0.0235016597850914	0.022	0.2857
10	rs10881863	92705962	G	T	0.0018981972830802	0.0224	0.9329
10	rs10785978	92706044	C	T	0.0234039777790161	0.022	0.2879
10	rs10736059	92706105	C	A	0.0239996896478807	0.022	0.2756
10	rs10881864	92706491	G	A	0.0235016597850914	0.022	0.2866
10	rs12776792	92707186	G	T	0.0026963615477425	0.0205	0.8943
10	rs4933626	92708018	C	A	0.0266029817945341	0.0319	0.4034
10	rs7897141	92708621	C	T	0.0251022847608284	0.022	0.2545
10	rs7913787	92708650	T	G	0.0619038033148151	0.0529	0.2425
10	rs12765205	92708697	G	C	0.0200967016991224	0.0245	0.4121
10	rs7897603	92708759	G	C	0.0251022847608284	0.022	0.2543
10	rs7897403	92708780	C	T	0.0251022847608284	0.022	0.2542
10	rs7897624	92708801	G	C	0.0250047589895661	0.022	0.2547
10	rs4335456	92709123	G	A	0.0046989426564652	0.0204	0.8183
10	rs4439428	92709492	C	T	0.0232965165504356	0.022	0.2892
10	rs139428705	92709550	T	C	0.0029955089797983	0.0204	0.8814
10	rs139546772	92709555	T	A	0.0030952049073025	0.0204	0.881
10	rs76718710	92709697	A	G	0.0213015034199157	0.0219	0.3304
10	rs74956475	92709748	A	G	0.0044003044444822	0.0204	0.829
10	rs148143894	92709783	T	C	-0.0176956485356892	0.0521	0.7337
10	rs78292770	92709791	C	T	0.0232965165504356	0.022	0.2893
10	rs80111738	92709988	A	G	0.0032048589489113	0.0204	0.876
10	rs77431244	92710163	G	A	0.0232965165504356	0.022	0.2891
10	rs12778021	92710513	A	C	0.0232965165504356	0.022	0.2889
10	rs192486909	92710517	C	T	-0.035596090043474	0.0503	0.4789
10	rs61859574	92711023	T	G	0.0645978943749456	0.046	0.1602
10	rs12779258	92711056	C	T	0.0234039777790161	0.022	0.2867
10	rs12220004	92711074	A	G	-0.110205567321026	0.0607	0.0694
10	rs12779698	92711293	A	G	0.0074025335167413	0.0207	0.7223
10	rs12780222	92711296	G	A	0.0235016597850914	0.022	0.2861
10	rs12779755	92711378	A	T	0.0234039777790161	0.022	0.2863
10	rs147878866	92711420	A	G	-0.0130953713122409	0.0924	0.8869
10	rs28849130	92711599	C	T	0.0235016597850914	0.022	0.2861
10	rs7079028	92711623	T	C	0.0232965165504356	0.022	0.29
10	rs7095281	92711682	G	A	0.0235016597850914	0.022	0.2859
10	rs139526565	92711956	T	A	0.0633033836692384	0.0459	0.1685
10	rs4933201	92712121	G	T	0.0071047017299317	0.0207	0.7309
10	rs61859575	92712228	G	T	0.0636975426142417	0.0459	0.1656
10	rs61859576	92712470	A	G	0.0635004825618992	0.0459	0.1663
10	rs11528048	92712710	C	T	0.0235016597850914	0.022	0.2859
10	rs185014690	92712835	C	A	0.088697454761287	0.0644	0.1683
10	rs10881865	92713029	G	T	0.0235016597850914	0.022	0.2852
10	rs7070819	92713798	A	G	0.003902375817241	0.022	0.8592
10	rs117405058	92714222	C	T	0.0335024720540013	0.0334	0.316
10	rs7071533	92714302	A	G	0.0236969951765786	0.022	0.2817
10	rs7071662	92714324	C	G	0.0235993322503244	0.022	0.2821
10	rs7071550	92714333	A	G	0.0235993322503244	0.022	0.282
10	rs7075411	92714453	G	C	0.0235993322503244	0.022	0.2822
10	rs61859580	92714605	T	C	0.0608034293588251	0.0458	0.1841
10	rs7093432	92714640	T	C	0.0236969951765786	0.022	0.2812
10	rs11186383	92714857	G	A	0.0228958774769045	0.022	0.2974
10	rs11186384	92714887	C	G	0.0228958774769045	0.022	0.2974
10	rs11186385	92714957	A	G	0.0228958774769045	0.022	0.2968
10	rs11812869	92715068	G	A	0.0228958774769045	0.022	0.2969
10	rs11814844	92715077	T	C	0.0228958774769045	0.022	0.2968
10	rs12772494	92715419	T	C	0.0228958774769045	0.022	0.2985
10	rs11596841	92715663	A	G	0.0228958774769045	0.022	0.2969
10	rs10881866	92715784	A	T	0.0228958774769045	0.022	0.2971
10	rs10881867	92715851	A	C	0.0228958774769045	0.022	0.297
10	rs11594833	92715869	T	C	0.0228958774769045	0.022	0.2967
10	rs10881868	92716072	A	T	0.0013990209137074	0.0258	0.9568
10	rs12219023	92716097	T	G	0.0228958774769045	0.022	0.2967
10	rs4639845	92716298	G	A	0.0232965165504356	0.022	0.2894
10	rs4639846	92716578	G	A	0.023003381764963	0.022	0.296
10	rs4553280	92716591	T	C	0.0228958774769045	0.022	0.2963
10	rs4411211	92716619	C	T	0.023003381764963	0.022	0.2955
10	rs1122870	92716729	C	T	0.023003381764963	0.022	0.2955
10	rs11186388	92716958	A	G	0.0061013488579762	0.0203	0.7653
10	rs11186389	92717115	C	T	0.0226026252094292	0.022	0.3035
10	rs11186390	92717117	C	T	0.0226026252094292	0.022	0.3036
10	rs7909948	92717222	C	A	0.0061013488579762	0.0203	0.7657
10	rs1001845	92717452	C	T	0.0234039777790161	0.022	0.2872
10	rs1001846	92717695	G	A	0.023003381764963	0.022	0.2955
10	rs2178206	92717831	T	G	0.0062007356416035	0.0203	0.7598
10	rs2141375	92717963	C	T	0.0228958774769045	0.022	0.2963
10	rs79367933	92717974	A	T	0.052696808999969	0.0449	0.2406
10	rs10881870	92718286	G	T	0.023003381764963	0.022	0.2947
10	rs10785979	92718314	T	A	0.023003381764963	0.022	0.2952
10	rs10785980	92718468	A	G	0.023003381764963	0.022	0.2953
10	rs10748556	92718657	G	A	0.0065981840282271	0.0203	0.7469
10	rs7094853	92718776	C	G	0.0064988367398296	0.0203	0.7472
10	rs4933628	92719075	T	A	0.0063994795805678	0.0203	0.7536
10	rs56226914	92719151	T	A	0.0520040417467951	0.0449	0.2465
10	rs4933630	92719339	C	T	0.023003381764963	0.0219	0.2954
10	rs11186392	92719413	C	T	0.0976982352197741	0.0762	0.1998
10	rs7099420	92719538	G	A	0.0228958774769045	0.0219	0.2963
10	rs7099297	92719573	C	T	0.023003381764963	0.0219	0.2954
10	rs7099299	92719584	C	T	0.0067968490002727	0.0203	0.7372
10	rs7099671	92719727	G	A	0.0231011029079872	0.0219	0.2918
10	rs12781271	92719765	T	C	0.0066975214477213	0.0203	0.7403
10	rs117150722	92720123	A	G	-0.0164953025291975	0.0349	0.636
10	rs12780522	92720160	A	G	0.0228958774769045	0.0219	0.2961
10	rs12761951	92720487	C	G	0.0068961666878413	0.0203	0.735
10	rs1334583	92720630	A	G	0.0068961666878413	0.0203	0.7352
10	rs7895456	92720640	A	T	0.0228958774769045	0.0219	0.2964
10	rs1334582	92720690	C	T	0.0228958774769045	0.0219	0.2963
10	rs1334580	92720862	C	T	0.0228958774769045	0.0219	0.2958
10	rs76267709	92720889	G	C	0.0346043046869299	0.0333	0.2991
10	rs6583740	92720926	A	C	0.0228958774769045	0.0219	0.2967
10	rs4465295	92721003	G	A	0.0234039777790161	0.0219	0.2858
10	rs4515884	92721005	A	G	0.00730326611012	0.0203	0.7202
10	rs6583741	92721142	G	A	0.0231011029079872	0.0219	0.2932
10	rs7071167	92721257	A	T	0.023198814502523	0.0219	0.2912
10	rs11598058	92721319	T	C	0.048904443353603	0.041	0.2331
10	rs7071323	92721334	C	G	0.023003381764963	0.022	0.2946
10	rs7083742	92721534	G	T	0.0067968490002727	0.0203	0.7366
10	rs7067705	92721657	T	G	0.0231011029079872	0.022	0.2928
10	rs10785981	92722166	A	G	0.0231011029079872	0.022	0.2929
10	rs10881871	92722412	G	A	0.0231011029079872	0.022	0.2922
10	rs78822921	92722482	G	A	0.0487044462100383	0.041	0.2348
10	rs7088989	92722797	G	A	0.0069954745123864	0.0203	0.7299
10	rs12570633	92722927	C	T	0.023198814502523	0.022	0.29
10	rs3885867	92723320	T	C	0.0236969951765786	0.022	0.2811
10	rs3885868	92723406	T	C	0.0232965165504356	0.022	0.2893
10	rs1418816	92723441	G	A	0.00730326611012	0.0203	0.7202
10	rs1919132	92723443	G	T	0.00730326611012	0.0203	0.7195
10	rs35874668	92723462	T	C	0.0485044090596151	0.041	0.2365
10	rs1072491	92723495	A	C	0.0232965165504356	0.022	0.2892
10	rs11186394	92723538	G	A	0.0069954745123864	0.0203	0.7294
10	rs11186395	92723718	C	T	0.0069954745123864	0.0203	0.7309
10	rs11186396	92723719	A	G	0.0232965165504356	0.022	0.2888
10	rs11186397	92723808	A	G	0.005703702916678	0.0203	0.7802
10	rs11186398	92723864	A	G	0.0234039777790161	0.022	0.2877
10	rs12250934	92724024	G	A	0.0311982343370806	0.032	0.3302
10	rs11186399	92724037	G	A	0.0234039777790161	0.022	0.2872
10	rs4397747	92724176	T	G	0.0238044133801613	0.022	0.2797
10	rs1544217	92724285	A	G	0.0232965165504356	0.022	0.2895
10	rs4423105	92724446	C	G	0.0232965165504356	0.022	0.2883
10	rs79272929	92724603	T	C	-0.0114047880634385	0.0493	0.8178
10	rs61859600	92724896	C	T	0.0537966583556417	0.0418	0.1975
10	rs1418814	92725074	C	T	0.0059025456526138	0.0203	0.772
10	rs61859601	92725211	C	A	0.0522033801338585	0.0417	0.2109
10	rs117705805	92725580	A	T	-0.0085968472255182	0.0461	0.8527
10	rs79417625	92725615	C	T	0.0339955472579582	0.0334	0.3088
10	rs1418815	92726054	G	C	0.0235993322503244	0.022	0.283
10	rs61859602	92726081	C	A	0.0509022179271191	0.0418	0.2228
10	rs4933631	92727186	C	T	0.0058031292269501	0.0203	0.7743
10	rs4933632	92727381	A	G	0.0235993322503244	0.022	0.283
10	rs7096683	92727798	T	G	0.0221038989069263	0.0219	0.3126
10	rs7079147	92727899	G	T	0.0064988367398296	0.0203	0.7487
10	rs12774602	92728024	C	T	0.0058031292269501	0.0203	0.7764
10	rs76751936	92728891	C	T	0.0505980527630914	0.086	0.5561
10	rs4933633	92729054	G	A	0.0058031292269501	0.0203	0.7734
10	rs74441113	92729105	A	G	0.0505980527630914	0.0438	0.2475
10	rs11597992	92730232	C	T	0.0513012943555507	0.0409	0.2094
10	rs7088999	92730248	C	A	0.0063994795805678	0.0203	0.7538
10	rs11186403	92730661	T	C	-0.0751977965659022	0.0402	0.06149
10	rs7916703	92730795	C	T	0.0061013488579762	0.0203	0.7634
10	rs7916859	92730932	C	T	0.0258041896815329	0.0221	0.2424
10	rs10881872	92732226	T	C	0.0051964749068174	0.0203	0.7962
10	rs10881873	92732281	A	G	0.0051964749068174	0.0203	0.7973
10	rs10785983	92732666	T	A	0.0063994795805678	0.0203	0.7518
10	rs61859604	92732929	G	C	0.0491044005063081	0.0434	0.2575
10	rs1334579	92732950	C	T	0.0259990758686168	0.022	0.2379
10	rs1439095	92733165	T	C	0.0063994795805678	0.0202	0.7524
10	rs184261573	92733465	G	A	-0.0934978231153142	0.1024	0.3612
10	rs7906444	92733627	G	A	0.0377966226945664	0.0778	0.6266
10	rs1439094	92734181	G	A	0.0048979852621919	0.0202	0.8077
10	rs1439093	92734317	T	C	0.0048979852621919	0.0202	0.8078
10	rs1439092	92735019	G	A	0.0049974917102918	0.0202	0.8063
10	rs4933202	92735473	A	G	0.024702368640342	0.022	0.2621
10	rs4933634	92736758	A	T	0.005703702916678	0.0203	0.7783
10	rs61859605	92737719	C	T	0.0471984218290006	0.0424	0.2661
10	rs2118824	92738106	A	G	0.0200967016991224	0.0219	0.3583
10	rs2118825	92738138	A	G	0.0189983824093147	0.0217	0.3826
10	rs117048245	92739040	T	C	-0.0153979421800967	0.0512	0.7639
10	rs12218436	92739374	T	C	0.0147014028528927	0.0217	0.4969
10	rs11186407	92741717	T	C	0.0033045340083004	0.0203	0.8694
10	rs7099639	92742722	C	T	0.0063001125484799	0.0262	0.8086
10	rs2901176	92743250	G	A	0.0239996896478807	0.0221	0.2774
10	rs79951483	92744305	C	T	-0.0442967745820927	0.035	0.2059
10	rs747334	92744744	A	G	0.0199986865066891	0.022	0.3626
10	rs747335	92744865	C	A	0.0053954185169075	0.0204	0.7893
10	rs55863711	92745403	T	G	0.0461963268897065	0.0421	0.2722
10	rs12217709	92745630	C	A	0.0045994064948955	0.0202	0.8199
10	rs11186408	92745708	A	G	0.0189002595004805	0.0218	0.3851
10	rs61859607	92745718	A	T	0.0465018336514199	0.042	0.2686
10	rs7080368	92745793	C	A	0.0044003044444822	0.0202	0.8264
10	rs7081190	92746244	G	C	0.0077002766261879	0.0202	0.7023
10	rs61859608	92746968	C	T	0.0473033451158665	0.0422	0.2623
10	rs2027108	92747353	T	C	0.0332993704009261	0.0218	0.127
10	rs142325034	92747619	T	C	-0.0460962958929736	0.0873	0.5971
10	rs4933635	92747830	C	T	0.0106035827841911	0.0205	0.6072
10	rs11186410	92747831	C	G	-0.0040983869261633	0.0193	0.8331
10	rs78295510	92747973	A	G	0.0210959082947329	0.0319	0.5073
10	rs7914213	92748026	G	C	0.0475036226439669	0.0421	0.2593
10	rs79265515	92748098	A	G	0.0255020410123433	0.0335	0.4464
10	rs61859609	92749504	T	G	0.0448968808822823	0.0421	0.2857
10	rs1561446	92749675	T	G	0.0034041991335623	0.0206	0.8696
10	rs7083785	92749907	T	G	0.0459002781827573	0.042	0.2748
10	rs7083909	92750038	T	G	0.0441986870716702	0.042	0.2928
10	rs61859610	92750495	T	C	0.0456996792509903	0.042	0.2772
10	rs7912022	92750624	T	C	0.047598978799279	0.0421	0.2583
10	rs61859611	92750634	T	C	0.0459957873421583	0.0421	0.2744
10	rs61859612	92751019	C	T	0.0563047162104676	0.0408	0.1677
10	rs61859613	92751078	G	A	0.054497654936202	0.0408	0.1823
10	rs61859614	92751184	G	A	0.0562007331879655	0.0408	0.1689
10	rs55886424	92751782	A	G	0.0551035262260241	0.0409	0.1775
10	rs56285679	92751792	A	G	0.0551035262260241	0.0409	0.1779
10	rs56242242	92751860	C	T	0.0548006364661149	0.0408	0.1794
10	rs56342917	92751889	C	T	0.0539956397610122	0.0408	0.1857
10	rs56954792	92752330	G	A	0.0560967393518702	0.0408	0.1685
10	rs61859616	92752441	G	A	0.0537018913875451	0.0408	0.1885
10	rs61859617	92752678	G	T	0.0535028515173065	0.0408	0.19
10	rs17535998	92753721	A	G	0.0399031725325864	0.0419	0.3419
10	rs11186412	92753799	G	C	0.0251998010217421	0.0223	0.2581
10	rs12248145	92753821	T	C	0.0108014536938559	0.0243	0.6558
10	rs35945428	92756381	G	T	0.0016985566355815	0.0256	0.9467
10	rs10881874	92756837	G	C	-0.0018016219466282	0.0194	0.9263
10	rs10881875	92757016	C	T	-0.0019018072895963	0.0195	0.9227
10	rs7074584	92757396	C	T	0.0103957761821204	0.0235	0.659
10	rs61859618	92757423	A	G	0.0531994764675775	0.0422	0.2073
10	rs9325454	92757813	G	A	-0.002002002670673	0.021	0.9229
10	rs1318550	92758267	C	A	0.0036034995896235	0.0212	0.864
10	rs11186413	92758506	A	G	-0.0692000358011391	0.0469	0.1399
10	rs61857869	92758938	A	T	0.0622045495436565	0.0427	0.1448
10	rs56374954	92759087	G	A	0.0622045495436565	0.0427	0.1456
10	rs4933636	92759424	A	G	0.0725996924143435	0.0475	0.1263
10	rs116998413	92759889	G	A	0.0910009082162264	0.0532	0.08686
10	rs117648959	92759973	G	C	0.0664990979502052	0.0704	0.3443
10	rs12219041	92760275	G	A	-0.007296555232638	0.0217	0.7388
10	rs80042573	92760321	C	A	0.0988040690585806	0.0446	0.02699
10	rs11186414	92761059	G	C	-0.0737972512017079	0.0475	0.1205
10	rs117709615	92762135	G	C	0.0826025055167839	0.0469	0.07836
10	rs9787512	92762865	C	T	0.0205964297986501	0.0308	0.5026
10	rs2016612	92763068	C	T	0.0259990758686168	0.0233	0.2654
10	rs7076190	92763765	T	G	0.0250047589895661	0.0232	0.282
10	rs7077120	92764390	T	C	-0.0029042131473898	0.0214	0.8938
10	rs7096430	92764460	A	G	0.0255020410123433	0.0233	0.2749
10	rs116944834	92765333	T	C	0.0763034175417175	0.0469	0.1038
10	rs76561200	92765819	G	A	0.0720043324830851	0.0468	0.1243
10	rs9325455	92766878	T	C	-0.0009004052431641	0.0211	0.9679
10	rs79077649	92767363	T	A	0.0630968574396732	0.0467	0.1769
10	rs7078333	92768352	C	T	-0.0034961042567088	0.0214	0.869
10	rs144328228	92768616	G	C	0.0791992751612369	0.0462	0.08666
10	rs934902	92769529	T	C	0.0639039448366128	0.0331	0.05326
10	rs58760601	92769615	T	C	0.0444952398865513	0.0254	0.07979
10	rs934901	92769660	T	C	-0.003797200248385	0.0215	0.8602
10	rs934900	92769747	C	T	-0.003596459514405	0.0215	0.8655
10	rs4933637	92770051	A	C	0.024702368640342	0.0317	0.436
10	rs7087402	92770145	A	T	-0.0036968248442897	0.0215	0.8629
10	rs28662270	92770422	C	T	0.0244974716003874	0.0316	0.4383
10	rs75814387	92770833	A	G	0.0758956590032571	0.0463	0.101
10	rs117019023	92771463	C	T	0.0801965419942766	0.0467	0.08579
10	rs7897249	92772368	C	T	0.0663025892540632	0.0484	0.1711
10	rs17103770	92773509	G	T	0.024702368640342	0.0332	0.4574
10	rs17103779	92773578	T	A	0.0809991731914479	0.0458	0.07698
10	rs12259812	92773638	C	T	0.0235993322503244	0.0316	0.4547
10	rs12259967	92773686	G	A	0.0227981362759783	0.0317	0.4723
10	rs11186416	92774291	G	A	0.0228958774769045	0.0316	0.469
10	rs7906136	92774431	C	G	0.0797996012024758	0.0461	0.0836
10	rs4933638	92774872	T	C	0.0060019521956343	0.0252	0.8121
10	rs6583745	92774918	C	T	0.0441986870716702	0.025	0.07724
10	rs7910488	92775373	C	T	-0.004198802647333	0.0214	0.8447
10	rs59534805	92775611	T	C	0.0235993322503244	0.0316	0.4552
10	rs77581922	92776444	T	C	0.0713993070302905	0.0467	0.1258
10	rs7079206	92776735	T	C	0.0475036226439669	0.0253	0.0606
10	rs4933639	92777702	C	G	0.0467977043485401	0.0254	0.06503
10	rs10785984	92777783	T	C	-0.0036968248442897	0.0216	0.8654
10	rs4933640	92778422	T	C	0.0227981362759783	0.032	0.4766
10	rs146457088	92778666	C	T	0.0880017197716256	0.0464	0.05803
10	rs78944451	92779178	C	G	0.096200692271283	0.0474	0.04246
10	rs3852489	92779223	C	T	-0.0014009809156281	0.0263	0.9572
10	rs3895826	92779333	T	C	-0.0029042131473898	0.0265	0.9137
10	rs4933203	92779580	T	C	-0.021101069908054	0.023	0.3595
10	rs55846037	92780826	C	T	0.043203157300648	0.0336	0.1986
10	rs17103986	92780915	A	T	0.0828970915794702	0.0468	0.07635
10	rs55801282	92780968	C	T	0.0674997573466154	0.0417	0.1058
10	rs11815426	92781474	T	A	0.0507976715868588	0.036	0.1573
10	rs3852490	92781955	A	T	0.0312951579807101	0.0444	0.4813
10	rs17536636	92782367	T	G	0.0760995590558653	0.0412	0.06494
10	rs3910159	92782768	A	G	0.0301023438164435	0.0351	0.391
10	rs3910158	92782777	G	A	0.0323026073786261	0.0351	0.3576
10	rs3910157	92782813	G	A	0.0298985503458634	0.0329	0.3636
10	rs9787573	92783513	A	G	0.0323026073786261	0.0432	0.4553
10	rs7899452	92784794	G	T	0.0335024720540013	0.0353	0.3422
10	rs3864854	92784867	C	G	0.0350968370374295	0.0436	0.4207
10	rs57629476	92784920	A	T	0.0282958691548473	0.0332	0.3938
10	rs9651429	92784978	G	T	0.0218006299588528	0.0273	0.4243
10	rs143028233	92785210	G	A	0.0332993704009261	0.0354	0.3467
10	rs144241105	92787107	C	G	0.0347974835421732	0.0355	0.3269
10	rs56393513	92787113	A	G	0.0471030274686428	0.0265	0.07575
10	rs140711609	92787493	T	A	0.0341018649449722	0.0356	0.3372
10	rs7072602	92787740	T	C	-0.0236986067778773	0.0202	0.2413
10	rs140912439	92787796	C	T	0.0341985075799122	0.0357	0.3376
10	rs9663622	92788257	G	A	0.0344014267173323	0.0357	0.334
10	rs9664318	92788260	T	A	0.0352030377085245	0.0357	0.3242
10	rs9663623	92788394	C	T	0.0335991726304121	0.0358	0.3486
10	rs370821475	92788419	A	G	0.0832007925927607	0.0464	0.07323
10	rs9664551	92788691	T	A	0.0350002811846215	0.0358	0.3282
10	rs138787829	92788947	C	T	-0.0021022080918702	0.0692	0.9759
10	rs57283884	92789141	C	G	0.0332993704009261	0.036	0.355
10	rs61857878	92789488	A	T	0.056900047132812	0.0385	0.14
10	rs79777605	92790014	A	G	0.0358014124633833	0.0359	0.3191
10	rs77662872	92790023	G	A	0.0366019024445485	0.036	0.3085
10	rs79494835	92790125	C	T	0.0366019024445485	0.036	0.3098
10	rs7082968	92790177	T	C	-0.0271040176920589	0.0202	0.1791
10	rs74148985	92790235	A	G	0.0366983037826737	0.0361	0.309
10	rs12269550	92790829	A	T	0.0384030712829451	0.0367	0.2957
10	rs74148986	92791124	C	T	0.0402010017441475	0.037	0.2779
10	rs3910156	92791166	G	A	-0.0413950753663857	0.0225	0.06566
10	rs3843023	92791385	C	T	-0.0203966036652218	0.0258	0.4298
10	rs10509615	92791516	G	A	0.0728972395126652	0.0393	0.06394
10	rs7907658	92792388	C	A	0.0075017910703226	0.0188	0.6886
10	rs12415456	92793040	A	T	0.009197572354042	0.0189	0.6253
10	rs17104234	92794026	T	A	0.0437010460710946	0.0292	0.134
10	rs7092653	92794178	C	G	0.0088011559530687	0.0194	0.6511
10	rs145092811	92794922	A	C	-0.0026033858701149	0.0985	0.9793
10	rs11186421	92795151	A	G	0.0016985566355815	0.052	0.9746
10	rs3843230	92795690	T	C	-0.0085968472255182	0.0328	0.7926
10	rs3892722	92795741	A	G	0.0379025370484673	0.0322	0.2392
10	rs2002551	92795781	C	A	0.0009995003330834	0.0201	0.9615
10	rs2002552	92795811	T	C	-0.005696192544881	0.0328	0.863
10	rs2420500	92795895	T	C	0.0428008353226943	0.1027	0.6766
10	rs7893459	92795945	C	G	0.0392014821991368	0.0269	0.1446
10	rs117010524	92795946	G	A	-0.0383043331577141	0.0423	0.3649
10	rs754313	92796244	T	C	-0.0166986496230515	0.0265	0.5285
10	rs78162044	92796911	G	A	0.0418998134646779	0.0313	0.1803
10	rs150880957	92797200	C	T	-0.0349020520092649	0.0746	0.6402
10	rs7073260	92797352	A	G	-0.0104039337153929	0.0179	0.5615
10	rs9787602	92797805	G	A	-0.0117993392160431	0.0178	0.5095
10	rs9787603	92797833	G	A	-0.010302892995897	0.0179	0.5632
10	rs7077356	92797935	A	G	-0.0105959392134034	0.0179	0.5511
10	rs17536955	92798120	G	A	0.0366019024445485	0.0268	0.1724
10	rs10509616	92798146	G	C	0.0366019024445485	0.0268	0.173
10	rs7082870	92799087	G	A	-0.0267033828345498	0.0173	0.1221
10	rs7910943	92799676	G	A	-0.0264979913062283	0.0173	0.1256
10	rs7910606	92799679	A	C	-0.0105049846451474	0.0178	0.5559
10	rs17104329	92799905	C	T	0.0392014821991368	0.0312	0.2092
10	rs61857881	92800174	T	G	0.0349037160078804	0.0267	0.1916
10	rs1821131	92800255	A	G	-0.0263029084210524	0.0173	0.1276
10	rs6583747	92800518	A	G	-0.0112025145079934	0.0178	0.5286
10	rs17537234	92800746	C	G	0.0349037160078804	0.0267	0.1911
10	rs61857882	92801983	A	G	0.0346043046869299	0.0266	0.1944
10	rs11186423	92803522	G	C	-0.0106970095483354	0.0177	0.5443
10	rs10881877	92803679	T	C	-0.0105959392134034	0.0176	0.5475
10	rs10881878	92803788	G	A	-0.0222967349986103	0.0171	0.1925
10	rs10881879	92803939	G	A	-0.0105049846451474	0.0176	0.5528
10	rs78884236	92803991	T	C	0.0327962744150825	0.0266	0.2167
10	rs77743937	92803992	G	A	0.0329027196757078	0.0266	0.2154
10	rs10881880	92804017	G	A	-0.0105049846451474	0.0176	0.5521
10	rs10881881	92804044	G	A	-0.0242004837056584	0.0171	0.1586
10	rs61857884	92804065	G	C	0.0327962744150825	0.0264	0.2154
10	rs11186424	92804283	T	C	0.0304031059110447	0.0256	0.2357
10	rs17537304	92804554	G	C	0.0324962313421326	0.0264	0.2191
10	rs7910329	92805184	G	A	0.0330962274891896	0.0257	0.1975
10	rs59786904	92805704	A	G	0.0320992618599997	0.0263	0.2226
10	rs7074441	92805902	T	A	0.0320024161254944	0.0263	0.2244
10	rs6583748	92806214	T	G	0.0326027085440124	0.0256	0.2034
10	rs3816564	92806352	T	C	0.0324962313421326	0.0256	0.2038
10	rs2290715	92806472	A	G	0.0332026408277183	0.0256	0.1944
10	rs2290716	92807229	T	C	0.0326994961630157	0.0256	0.2015
10	rs17104426	92807417	A	G	0.031498667059371	0.0256	0.2177
10	rs2066426	92808264	T	C	0.0329027196757078	0.0256	0.1987
10	rs2125080	92808743	A	G	0.0329994782631079	0.0256	0.1979
10	rs61857898	92808994	T	C	0.0311982343370806	0.0263	0.2352
10	rs9971054	92809494	G	A	0.0305001066483263	0.0255	0.2317
10	rs7901100	92810086	G	A	0.0329027196757078	0.0256	0.1994
10	rs7917748	92810256	T	C	-0.010302892995897	0.0175	0.556
10	rs3852493	92810758	C	G	-0.0235962138551867	0.017	0.166
10	rs12777523	92811346	A	G	-0.0238010101859522	0.017	0.1618
10	rs7098592	92812904	C	A	-0.0239956055562207	0.017	0.1594
10	rs7098902	92813181	A	C	-0.0086977157031958	0.0175	0.6196
10	rs3844361	92813877	A	G	-0.0052035148315978	0.0357	0.8842
10	rs12761305	92814031	C	T	-0.0244976316004002	0.0171	0.1515
10	rs17537959	92814133	C	T	0.0299956000353805	0.0262	0.2524
10	rs7091868	92814573	T	C	-0.0110002818588653	0.0175	0.5277
10	rs7074242	92814745	G	A	-0.0240980393840575	0.017	0.1581
10	rs12413153	92814824	T	G	0.0105046326450854	0.0185	0.5716
10	rs11594712	92816196	T	C	0.0062007356416035	0.0326	0.8499
10	rs7904337	92816243	G	A	0.0305970979773775	0.0255	0.231
10	rs61857899	92816615	T	C	0.0310043588626902	0.0262	0.237
10	rs68167224	92818248	G	A	0.0127977582298607	0.0176	0.4667
10	rs7917503	92819347	A	G	0.0310043588626902	0.0256	0.2247
10	rs17104639	92819425	G	T	0.0244974716003874	0.0171	0.1521
10	rs3816565	92821721	G	C	0.022299507494767	0.0191	0.2425
10	rs10509617	92822616	G	T	0.0065981840282271	0.0331	0.8411
10	rs3844362	92822936	G	A	0.0377003271828256	0.0313	0.2296
10	rs10785985	92823539	C	T	0.0103957761821204	0.0176	0.5535
10	rs3910154	92824594	C	G	0.0234039777790161	0.0172	0.1733
10	rs17538821	92825305	G	A	0.0327962744150825	0.0263	0.2127
10	rs17538926	92826066	A	G	0.0324962313421326	0.0263	0.2174
10	rs10437464	92826534	A	G	-0.0071958279818024	0.0216	0.7397
10	rs143642876	92826660	A	C	-0.145095138617912	0.0812	0.07392
10	rs11186433	92828906	G	A	0.0326027085440124	0.0257	0.2052
10	rs111931794	92829313	G	A	0.0330962274891896	0.0264	0.2099
10	rs138581502	92829372	G	A	0.0418998134646779	0.0314	0.1825
10	rs17460439	92830134	C	T	0.0335024720540013	0.0264	0.2044
10	rs17093770	92830260	C	A	0.0390957053401303	0.0283	0.1679
10	rs17539030	92830273	C	T	0.0439020462871288	0.0295	0.1361
10	rs58898101	92831249	G	T	-0.0697038384497916	0.1	0.4857
10	rs3864855	92831439	G	A	-0.0203047533403643	0.0208	0.3285
10	rs61857900	92831820	C	T	0.0343048036919902	0.0264	0.1932
10	rs76548764	92831888	C	G	0.0465972853767823	0.0315	0.1389
10	rs3843024	92831956	A	G	-0.020498669477346	0.0208	0.3221
10	rs4528226	92832246	G	T	-0.0206007457079636	0.0208	0.3199
10	rs6583750	92832768	T	A	-0.0212951405401588	0.021	0.3113
10	rs7917568	92833000	T	C	-0.0208049294331883	0.0207	0.316
10	rs11186435	92833789	A	T	0.0003999200213268	0.0181	0.9842
10	rs34989031	92833812	G	A	-0.0242004837056584	0.0224	0.2796
10	rs7086130	92835371	A	G	0.0006997551142732	0.0181	0.969
10	rs10509622	92835733	G	A	0.0341018649449722	0.0263	0.1951
10	rs7094504	92836486	C	G	-0.0177974390305806	0.021	0.3966
10	rs3852501	92836740	A	G	0.039701366851552	0.0266	0.1361
10	rs3852502	92836763	G	A	0.0023971245997214	0.0181	0.8945
10	rs12773836	92837182	C	A	-0.0193969096107316	0.0226	0.3894
10	rs6583751	92838776	C	G	-0.0169020380753563	0.021	0.4225
10	rs59598717	92838884	A	T	0.0018981972830802	0.0645	0.9765
10	rs7093559	92839859	T	A	-0.0147989665120717	0.0212	0.4864
10	rs76963599	92839864	A	T	0.0374980764200844	0.0265	0.1575
10	rs11186436	92839964	A	T	-0.0247026126403718	0.0463	0.5939
10	rs11186437	92840248	A	G	-0.0165969709073694	0.021	0.4311
10	rs117977448	92841080	C	T	-0.0183982139464423	0.0405	0.6502
10	rs11186438	92841538	G	T	-0.021203207651103	0.023	0.3567
10	rs3844363	92842043	T	A	0.0048979852621919	0.0182	0.7865
10	rs79948520	92844039	G	C	0.0394033887747662	0.0268	0.1409
10	rs1074511	92844364	C	T	0.0059025456526138	0.0183	0.747
10	rs4933642	92845121	G	T	-0.015702643727291	0.0211	0.4567
10	rs10881883	92846420	G	A	0.0064988367398296	0.0182	0.7229
10	rs77583169	92848184	C	G	0.0425996136188173	0.0318	0.1805
10	rs12415601	92848304	A	G	0.0172994970780611	0.019	0.3636
10	rs77153441	92848443	G	T	0.0384030712829451	0.0268	0.1517
10	rs76762061	92848444	C	T	0.0384030712829451	0.0268	0.1517
10	rs12415617	92848477	A	G	0.0172012073197748	0.019	0.3648
10	rs1870189	92848811	C	T	0.0205964297986501	0.0177	0.245
10	rs1870190	92848820	T	C	0.0209000641077417	0.0189	0.2683
10	rs2116418	92849168	T	A	0.0368043345220483	0.0265	0.1649
10	rs7902674	92849270	T	C	-0.015895669405385	0.0211	0.4515
10	rs117460970	92849387	C	T	-0.044401309298167	0.0537	0.4082
10	rs181697006	92849485	A	G	0.0187039847937718	0.0858	0.8276
10	rs17105176	92849486	G	C	0.0177023841130051	0.019	0.3529
10	rs1367900	92850216	A	C	0.0217027816432335	0.0188	0.2499
10	rs12571323	92850407	G	A	0.01600129372694	0.019	0.399
10	rs79047104	92850470	C	T	0.0418998134646779	0.0264	0.1116
10	rs10785986	92851331	A	T	-0.0138048499765589	0.0213	0.5187
10	rs72634996	92851367	C	T	0.0152038337422728	0.019	0.4234
10	rs10785987	92851524	T	C	0.0217027816432335	0.0178	0.2232
10	rs12415944	92852196	G	C	0.0218006299588528	0.0178	0.2209
10	rs2420502	92853059	C	T	-0.013399371963117	0.0214	0.5317
10	rs2099671	92853631	C	T	0.0154007965760229	0.0191	0.4195
10	rs75990311	92853957	G	A	0.0414010268486756	0.0263	0.1164
10	rs1036129	92854372	A	C	0.0221038989069263	0.0178	0.2142
10	rs7096893	92855149	A	G	-0.013004189135254	0.0214	0.544
10	rs72634997	92855187	C	G	0.0150954876453349	0.0192	0.433
10	rs117835780	92855288	A	C	-0.103695236338765	0.1337	0.4381
10	rs76043516	92855639	G	C	0.0409019913204257	0.0263	0.1204
10	rs2125081	92855970	C	T	0.0409019913204257	0.0263	0.1205
10	rs114850571	92856255	T	C	0.0155977206230546	0.0191	0.4148
10	rs7089897	92856461	T	C	-0.0139975096438537	0.0214	0.5128
10	rs117242074	92856887	C	T	0.0381047060335456	0.0261	0.144
10	rs2099268	92857148	C	G	0.0168964476597299	0.0191	0.3787
10	rs2420846	92857713	A	G	0.0227981362759783	0.0178	0.1993
10	rs2195786	92857778	A	C	0.0227981362759783	0.0178	0.1994
10	rs181467393	92857951	C	T	-0.15330270612527	0.0917	0.09437
10	rs12414197	92858182	T	A	0.0140015196358136	0.0192	0.4652
10	rs34052775	92858998	T	A	-0.108097591367713	0.0922	0.2408
10	rs12267148	92860281	A	G	-0.0131966945943914	0.0217	0.5442
10	rs12413558	92860286	G	C	0.0172994970780611	0.0193	0.3708
10	rs893587	92860843	A	G	0.0219962978718961	0.0177	0.2144
10	rs2082300	92861216	C	A	0.0363029992242924	0.0263	0.1664
10	rs891738	92861789	G	A	0.0501986955327459	0.0318	0.114
10	rs117769250	92862242	T	A	0.0616969878029145	0.0657	0.3483
10	rs734627	92862341	A	C	0.0172012073197748	0.0192	0.371
10	rs893586	92862763	T	C	0.0250047589895661	0.0182	0.1695
10	rs78785590	92864033	C	T	0.0481995135792341	0.026	0.06371
10	rs78804036	92864041	C	G	0.0443995872966845	0.0262	0.09019
10	rs75332478	92864193	G	T	0.0213993910058902	0.0722	0.7672
10	rs56248361	92864977	G	A	0.0140015196358136	0.018	0.4342
10	rs117098022	92865172	G	A	-0.240696710561799	0.1235	0.05124
10	rs10785988	92865569	A	G	0.0154992634469238	0.0181	0.3925
10	rs77739224	92865649	C	T	0.0411995232473163	0.0261	0.1149
10	rs2420849	92866168	G	C	0.0395956428583544	0.0192	0.03902
10	rs10881884	92866431	C	G	0.017496047616751	0.018	0.3319
10	rs113169978	92866842	T	C	0.0421970486997883	0.0257	0.101
10	rs11816068	92866855	G	C	0.0402970567645369	0.0192	0.03575
10	rs2163580	92867263	T	A	0.0165030720990143	0.018	0.3606
10	rs79982547	92867808	T	G	0.0402010017441475	0.0256	0.1166
10	rs12572050	92867818	C	T	0.0062007356416035	0.0273	0.8187
10	rs139220142	92868049	T	G	0.0379025370484673	0.0256	0.1388
10	rs76851503	92869311	G	C	0.0374017521540008	0.0256	0.1447
10	rs76381243	92869454	T	C	-0.092203012053614	0.0772	0.2322
10	rs10509618	92869554	G	C	0.036997088886122	0.0256	0.1476
10	rs10509619	92869911	T	C	0.0363994293800054	0.0255	0.1541
10	rs7070070	92870104	T	C	0.0418039122811836	0.0195	0.032
10	rs78598968	92870105	G	A	0.0505029821731068	0.0321	0.1155
10	rs10785989	92870298	A	G	0.041995705452017	0.0195	0.03145
10	rs1431861	92870555	A	G	0.0385955177593629	0.0256	0.1319
10	rs77209367	92870907	G	A	0.0374017521540008	0.026	0.1508
10	rs11186439	92871174	A	G	-0.0296966117368367	0.0358	0.4068
10	rs74567732	92871227	G	C	0.043097802902723	0.0257	0.09287
10	rs10509620	92871894	G	T	0.0444952398865513	0.026	0.08698
10	rs76751738	92872126	C	T	0.0428008353226943	0.0262	0.1021
10	rs74334076	92872240	G	A	0.0437010460710946	0.0261	0.09388
10	rs920333	92872454	G	T	0.0112959597418516	0.0181	0.5318
10	rs920334	92872558	C	T	0.0444952398865513	0.0262	0.09006
10	rs1431862	92872819	T	C	0.0450976409030327	0.0306	0.1412
10	rs56320206	92872825	T	C	0.0251022847608284	0.0202	0.2136
10	rs1431863	92872865	G	C	0.0392976332717761	0.0179	0.0281
10	rs1431864	92872941	G	A	0.0379025370484673	0.0179	0.03394
10	rs73323273	92873759	A	G	0.0154007965760229	0.0295	0.6006
10	rs17105731	92873811	G	A	0.0467977043485401	0.0413	0.2571
10	rs17461291	92873819	T	C	0.0247999239054771	0.057	0.6635
10	rs2163581	92873929	C	G	-0.0024028846163103	0.0255	0.9263
10	rs2163582	92873931	C	G	-0.0054045784588597	0.0248	0.8279
10	rs73323275	92874169	G	A	0.127302030373182	0.1358	0.3486
10	rs185064879	92874207	T	C	0.0802980596838212	0.0994	0.4191
10	rs72635000	92876010	G	T	0.0228958774769045	0.0254	0.3662
10	rs7077640	92876725	T	A	0.0537966583556417	0.0246	0.02857
10	rs6583753	92876893	A	G	0.055302247784655	0.0245	0.02421
10	rs6583754	92876898	G	A	0.0537966583556417	0.0245	0.02782
10	rs10509621	92877442	T	A	0.0154992634469238	0.0282	0.5841
10	rs1431865	92877597	A	C	0.055500929860874	0.0245	0.02383
10	rs7099270	92878232	G	T	0.056900047132812	0.0243	0.01902
10	rs78896632	92878291	A	G	-0.158198862673828	0.0887	0.07457
10	rs10881885	92880112	C	T	0.0595039941477318	0.024	0.01331
10	rs11591871	92880249	C	T	0.0352030377085245	0.0199	0.07633
10	rs10881886	92880583	A	G	0.0356952753244514	0.0198	0.07203
10	rs10881887	92883130	C	T	0.054402954379292	0.0243	0.02499
10	rs17105906	92883656	C	T	0.0087020272939009	0.0279	0.7556
10	rs10881888	92883891	G	A	0.0567016428693038	0.0243	0.01941
10	rs1560542	92883984	A	C	-0.0004000800213396	0.033	0.9912
10	rs1560543	92884288	C	T	0.0560967393518702	0.0242	0.02058
10	rs80328273	92884887	T	C	0.0086028888072678	0.028	0.7597
10	rs140810725	92885108	G	A	0.0754970069979959	0.1524	0.6205
10	rs7898637	92885428	C	T	0.0570984120398765	0.0243	0.01867
10	rs7078007	92886120	C	T	0.0567961259994112	0.0243	0.01931
10	rs7083030	92887250	C	T	0.0585990423029356	0.0244	0.01639
10	rs61857926	92887576	G	T	0.0068961666878413	0.0282	0.8062
10	rs75380558	92887885	C	T	0.0065981840282271	0.0281	0.8139
10	rs7087325	92887896	C	T	0.0590987523872065	0.0244	0.0152
10	rs11186443	92888749	C	G	0.0372957847436969	0.02	0.06242
10	rs10881889	92888908	T	A	0.0595982128860241	0.0243	0.01433
10	rs10785990	92888997	G	T	0.059701843246044	0.0243	0.01418
10	rs7916043	92889206	A	C	0.0606999130996222	0.0241	0.01192
10	rs61857928	92890635	C	T	0.0066975214477213	0.0282	0.8112
10	rs7085762	92890917	T	C	0.0603045706055096	0.0241	0.01248
10	rs7068117	92891040	G	A	-0.0023026490626755	0.0702	0.9744
10	rs7067899	92891064	A	G	0.0606999130996222	0.0241	0.01172
10	rs7086476	92891389	T	C	0.0608975257512388	0.0241	0.01154
10	rs7068323	92891441	A	G	0.0610010215573989	0.0241	0.01138
10	rs6583755	92891750	T	A	0.0611045066532856	0.0241	0.01127
10	rs7099577	92892318	T	G	0.0611985747210087	0.0241	0.01105
10	rs4933644	92892767	T	A	0.0621011782291044	0.0241	0.009907
10	rs4933645	92892896	T	C	0.0621011782291044	0.0241	0.009814
10	rs4933646	92892942	T	C	0.0390957053401303	0.0199	0.04918
10	rs7915101	92894370	C	T	0.0392976332717761	0.0199	0.0475
10	rs7915122	92894406	C	A	0.0619977962278187	0.0239	0.009659
10	rs10881890	92894740	C	T	0.0621011782291044	0.0239	0.009539
10	rs77437487	92894944	C	G	-0.106005167845849	0.1278	0.4068
10	rs11186447	92894987	C	T	0.0704957416116978	0.0871	0.4181
10	rs61857939	92895994	A	G	0.0622985141942241	0.024	0.009357
10	rs61857940	92896093	G	A	0.0618004009054468	0.024	0.009865
10	rs67739942	92897210	T	G	0.0602010026907569	0.0238	0.01163
10	rs7089856	92897348	T	C	0.0597960433459657	0.0238	0.01204
10	rs7072146	92897426	G	T	0.0597960433459657	0.0238	0.01208
10	rs7075187	92897477	A	T	0.0600032523358097	0.0238	0.01177
10	rs4933647	92898148	C	T	0.0595982128860241	0.0238	0.01224
10	rs11186448	92898989	G	T	0.0603045706055096	0.0238	0.01131
10	rs11186449	92899400	A	G	0.0400953305639422	0.0199	0.04392
10	rs1992243	92899621	C	T	0.0590987523872065	0.0238	0.01293
10	rs1992244	92899778	T	C	0.0590044865764036	0.0238	0.013
10	rs1992245	92899856	T	C	0.0589007839201085	0.0238	0.01321
10	rs74853563	92899913	T	C	-0.0018016219466282	0.0345	0.9576
10	rs10881891	92900193	A	G	0.0585990423029356	0.0238	0.01379
10	rs11186452	92900451	C	T	0.0587970705084571	0.0238	0.0136
10	rs11186453	92900497	C	A	0.0600974240485804	0.0238	0.01176
10	rs117890817	92900533	C	T	-0.0780047856479711	0.1333	0.5582
10	rs140303547	92900637	A	G	-0.0114047880634385	0.0758	0.88
10	rs4933648	92901100	G	A	0.0597960433459657	0.0239	0.01235
10	rs7090817	92901247	C	A	0.0603987139482326	0.0239	0.01168
10	rs61857942	92902207	G	A	0.0066975214477213	0.0293	0.8202
10	rs2420800	92902589	A	G	0.0602010026907569	0.024	0.01229
10	rs7074363	92902863	A	C	0.0387975467079122	0.0201	0.05358
10	rs7074922	92903216	C	T	0.0605022613895267	0.0241	0.01221
10	rs7078922	92903636	C	A	-0.0010005003335835	0.0271	0.9695
10	rs77166649	92904610	A	C	-0.0038975857287134	0.0347	0.9114
10	rs7088963	92905682	G	A	0.0305970979773775	0.0199	0.1239
10	rs6583757	92905814	C	T	-0.0263953113595316	0.0209	0.2063
10	rs118186543	92907420	C	T	0.0565031992337321	0.0665	0.3949
10	rs7098281	92907609	G	T	0.0134984841513417	0.0226	0.549
10	rs7098220	92907832	A	G	0.0603045706055096	0.0355	0.08983
10	rs11186455	92908264	C	T	0.0399031725325864	0.0569	0.4826
10	rs369003887	92908317	C	T	0.0291023874205329	0.14	0.8353
10	rs1982199	92909035	C	T	-0.047899061319535	0.0561	0.3927
10	rs12242279	92909779	G	A	0.0450020459197846	0.03	0.1337
10	rs12767896	92909854	G	C	-0.0145046862028817	0.0235	0.5379
10	rs3740298	92910645	T	C	-0.0152050125429676	0.0357	0.6702
10	rs61857943	92910824	G	A	0.0539956397610122	0.0349	0.1217
10	rs34998060	92911474	G	A	-0.0369959896867261	0.02	0.06372
10	rs61857944	92911592	T	C	0.0533037720223111	0.0348	0.1257
10	rs78985163	92911993	T	C	-0.0150019689183474	0.0355	0.6736
10	rs12266933	92912588	G	A	0.0520040417467951	0.0346	0.1334
10	rs17553262	92912773	A	C	0.054497654936202	0.0348	0.1169
10	rs10881892	92913492	T	C	0.004101577021075	0.0287	0.8863
10	rs11186458	92913494	C	T	0.0493995022947674	0.0299	0.09859
10	rs61857945	92913633	T	C	0.0533037720223111	0.0347	0.1252
10	rs12218128	92914103	T	C	-0.0188974371044634	0.0242	0.4332
10	rs2420801	92914422	T	C	-0.0123965203365513	0.026	0.6324
10	rs7901798	92915549	C	G	-0.0102018624845967	0.0182	0.5753
10	rs61857946	92915978	T	C	0.0531994764675775	0.0349	0.1276
10	rs61857947	92915989	C	G	0.0533037720223111	0.0349	0.127
10	rs73325237	92916244	T	C	0.0011992805754821	0.029	0.9661
10	rs11186472	92916561	G	A	0.0009995003330834	0.0289	0.9732
10	rs79454630	92916799	G	T	-0.0144032303107437	0.035	0.6815
10	rs930399	92917925	A	C	-0.0125990355765152	0.0261	0.6283
10	rs76292651	92918021	T	C	-0.0132980281439898	0.035	0.7045
10	rs11186475	92919088	G	T	0.001998002662673	0.0289	0.9449
10	rs74149061	92919256	G	T	0.0029955089797983	0.0289	0.9184
10	rs7920232	92920172	A	T	0.0026963615477425	0.0288	0.9252
10	rs190831680	92920266	T	C	0.0632001258860912	0.0847	0.4558
10	rs56339184	92920352	T	G	0.0471984218290006	0.0298	0.1125
10	rs11186477	92921214	A	G	0.0227981362759783	0.0499	0.6473
10	rs10785991	92921798	C	G	-0.0358033589652777	0.0629	0.5695
10	rs59619411	92924923	T	C	-0.022398994943479	0.0239	0.3484
10	rs12218813	92925343	C	T	-0.0231048737150968	0.0239	0.3343
10	rs12261600	92926315	T	G	0.0295976364389436	0.0231	0.1991
10	rs11186478	92926700	G	A	0.0548952993715794	0.0695	0.4299
10	rs10881893	92927267	A	G	0.0317021347305135	0.0229	0.1658
10	rs10736060	92927424	C	A	-0.007004474152883	0.0266	0.7922
10	rs10881894	92928027	T	C	-0.0231048737150968	0.0238	0.333
10	rs117454128	92929185	A	G	0.124798370550288	0.1026	0.224
10	rs10736061	92929523	G	A	-0.0038975857287134	0.0266	0.8825
10	rs78554770	92930342	C	T	-0.0540972217202848	0.0605	0.3719
10	rs11186480	92931292	G	A	0.0456041418050158	0.0274	0.09569
10	rs12785109	92931758	C	T	-0.0112025145079934	0.0174	0.5219
10	rs2288	92932369	C	G	0.0147014028528927	0.0256	0.5656
10	rs7899233	92932937	A	G	-0.035596090043474	0.0222	0.1082
10	rs57588243	92933009	G	T	-0.0029042131473898	0.0571	0.9593
10	rs11596146	92933099	G	A	-0.0120017335415971	0.0179	0.5028
10	rs73325270	92933741	A	G	-0.0026033858701149	0.0571	0.9635
10	rs7904027	92933926	G	A	-0.0067024110596754	0.0173	0.6981
10	rs12781768	92934727	G	C	-0.0066017436345624	0.0173	0.7018
10	rs7908601	92935046	G	A	-0.0691035919019447	0.0399	0.08343
10	rs59147432	92935858	G	T	-0.0151034855773182	0.0574	0.7918
10	rs77345886	92937045	C	A	-0.0059979518036359	0.0172	0.7294
10	rs11186486	92937372	G	A	-0.0052035148315978	0.0172	0.7608
10	rs28398010	92937432	G	A	-0.0214994661132367	0.0579	0.7104
10	rs12772535	92937446	G	A	-0.0264979913062283	0.018	0.1411
10	rs7097620	92937469	A	G	-0.0050024916227914	0.0172	0.772
10	rs148354935	92937489	G	A	-0.0071958279818024	0.0341	0.834
10	rs7081882	92937515	T	C	-0.0075987978753305	0.0175	0.6637
10	rs7098577	92937921	G	A	-0.0048015088161939	0.0171	0.7785
10	rs10881895	92938019	C	T	0.0044998604248922	0.025	0.8571
10	rs10881896	92938168	A	G	0.0096037361426946	0.0253	0.7041
10	rs10785994	92938465	C	T	0.0088011559530687	0.0253	0.729
10	rs10881897	92938489	A	C	-0.0144032303107437	0.0228	0.5274
10	rs12416675	92938712	G	A	-0.0050024916227914	0.0172	0.7697
10	rs7069106	92938899	A	C	-0.0698003402592755	0.0404	0.08427
10	rs7087261	92938940	T	G	-0.0698968513822572	0.0404	0.08366
10	rs11186487	92938943	A	C	-0.0046005663955682	0.0172	0.7891
10	rs17106346	92938953	C	G	-0.010302892995897	0.0342	0.764
10	rs11186488	92939012	G	C	-0.0139975096438537	0.0228	0.5393
10	rs11186489	92939090	A	T	-0.0028039273327342	0.0176	0.8751
10	rs3962086	92939356	G	A	-0.0048015088161939	0.0172	0.7786
10	rs59837538	92939526	T	C	-0.0131966945943914	0.0572	0.8176
10	rs111945122	92939667	T	C	-0.0101008421794295	0.0341	0.7674
10	rs4300317	92939704	C	G	-0.0040983869261633	0.0172	0.8097
10	rs11594071	92940033	T	G	-0.0042992284528324	0.0172	0.8046
10	rs150798272	92940671	G	A	-0.0648052233661156	0.0611	0.2888
10	rs7096527	92940702	T	C	-0.0145960053074092	0.0228	0.5217
10	rs7920283	92941138	T	C	-0.0144032303107437	0.0228	0.5271
10	rs10881898	92941679	A	C	-0.0066017436345624	0.0176	0.7062
10	rs9663247	92941809	T	C	-0.068396620708353	0.0404	0.09012
10	rs118000158	92941888	G	A	0.0123039944561641	0.0599	0.837
10	rs60438346	92943312	G	T	-0.0083043861636152	0.057	0.8847
10	rs142643165	92943409	G	A	0.0744022145744603	0.0707	0.2928
10	rs10736062	92943988	A	G	-0.0674975614490263	0.0403	0.09432
10	rs141697254	92944093	C	T	-0.0521041493573948	0.1163	0.6542
10	rs10785995	92944224	G	A	-0.0218980211012161	0.0181	0.2263
10	rs3980838	92944658	A	G	0.0273038345273452	0.0207	0.1867
10	rs10437467	92945189	A	G	-0.0247026126403718	0.0176	0.1612
10	rs10437468	92945221	C	T	-0.0247026126403718	0.0176	0.1612
10	rs10437469	92945569	G	A	-0.0247026126403718	0.0176	0.1612
10	rs10437470	92945597	G	A	-0.0247026126403718	0.0176	0.1611
10	rs7902517	92946000	G	A	-0.0246001168682327	0.0176	0.1628
10	rs7902531	92946027	G	A	-0.0247026126403718	0.0176	0.1608
10	rs7902769	92946182	G	A	-0.0248051189189711	0.0176	0.1595
10	rs12244087	92946446	G	C	-0.0246001168682327	0.0176	0.1632
10	rs12244088	92946447	G	T	-0.0244976316004002	0.0176	0.164
10	rs7906291	92946512	G	A	-0.0239956055562207	0.0176	0.1732
10	rs7082516	92946914	G	T	-0.0649972930239685	0.0402	0.1059
10	rs7100396	92947116	T	C	-0.023401696181619	0.0176	0.1828
10	rs4933650	92947833	G	A	-0.0644958553811008	0.0402	0.1083
10	rs113233061	92948023	C	T	-0.009797842480111	0.0573	0.8649
10	rs113640843	92948031	G	A	0.172397475596261	0.1213	0.1553
10	rs7911631	92948202	G	A	-0.023002541565316	0.0176	0.1901
10	rs10881900	92948478	T	G	-0.048896169787829	0.0219	0.02562
10	rs12768855	92949003	C	T	-0.0235040691879941	0.0176	0.1806
10	rs2901260	92951840	T	A	0.0247999239054771	0.0207	0.2301
10	rs11186491	92952809	C	A	-0.0231048737150968	0.0176	0.1883
10	rs73310412	92952982	G	A	-0.0138048499765589	0.0573	0.8091
10	rs12416166	92953026	C	A	-0.023002541565316	0.0176	0.1897
10	rs57152340	92953060	T	G	-0.010302892995897	0.0232	0.6557
10	rs2421487	92953356	G	A	-0.0669948688242784	0.0401	0.09486
10	rs12416484	92953672	G	A	-0.023002541565316	0.0176	0.1902
10	rs58364744	92953845	A	G	-0.0153979421800967	0.0573	0.7877
10	rs12416527	92953952	G	A	-0.023002541565316	0.0175	0.1905
10	rs80275462	92954086	C	T	-0.0092022107647994	0.0336	0.7836
10	rs11186492	92954172	A	C	-0.023401696181619	0.0176	0.1834
10	rs11186493	92954356	T	C	-0.023401696181619	0.0176	0.1829
10	rs10785996	92954499	A	T	0.0243998868235351	0.0207	0.2379
10	rs3858285	92955129	C	G	-0.0344982814075965	0.0191	0.07027
10	rs2420802	92955289	G	A	-0.0235962138551867	0.0176	0.1785
10	rs7919504	92955414	G	A	-0.0162005226717083	0.0573	0.7773
10	rs57318884	92957138	G	A	-0.0162005226717083	0.0574	0.7781
10	rs12778694	92957222	G	A	-0.0229002198863326	0.0176	0.1921
10	rs4933205	92957781	G	A	-0.0698968513822572	0.04	0.08055
10	rs4933651	92958507	G	A	-0.0682038970948312	0.0403	0.09016
10	rs12218424	92958798	G	C	-0.0039979812872983	0.0232	0.8628
10	rs10881901	92958990	G	T	-0.0176040459483609	0.0221	0.4245
10	rs12773770	92959879	C	T	-0.0119005312583873	0.0183	0.5138
10	rs10881902	92959893	C	T	0.0135971385060249	0.0206	0.5107
10	rs11186496	92960084	C	T	0.0126990249774084	0.0206	0.5389
10	rs11186497	92960115	G	A	-0.0331018715051171	0.0329	0.3139
10	rs11186498	92960521	A	G	0.0106035827841911	0.0206	0.6056
10	rs2421485	92962073	G	A	-0.0654028946007014	0.0412	0.1121
10	rs11186500	92962128	A	G	-0.007095110875924	0.0673	0.9157
10	rs2901436	92964273	C	T	-0.0638027918527484	0.0412	0.1215
10	rs4297380	92964419	T	C	-0.0668024151462154	0.0401	0.09611
10	rs11186501	92964477	C	T	-0.0247026126403718	0.0194	0.2036
10	rs4443989	92964831	T	A	-0.0669948688242784	0.0401	0.09532
10	rs4933652	92965590	T	C	0.0081963182244858	0.0204	0.6884
10	rs4933653	92965671	C	T	-0.013399371963117	0.028	0.6332
10	rs10785997	92965821	G	T	-0.0660009232598249	0.0401	0.1001
10	rs112985660	92966153	A	G	-0.0546990875223834	0.0593	0.356
10	rs7894809	92966543	G	C	-0.0660970683749259	0.0401	0.09939
10	rs4462250	92966563	G	A	-0.0633019526702622	0.0412	0.124
10	rs7894925	92966582	G	A	-0.0418954871740363	0.0593	0.4798
10	rs7894606	92966636	A	G	-0.0668986373554447	0.0402	0.09547
10	rs10748558	92966969	G	A	0.0068961666878413	0.0204	0.7356
10	rs7899285	92967579	G	T	0.0077995046323818	0.0204	0.7018
10	rs141268334	92969614	A	T	0.0628996789690455	0.1181	0.5942
10	rs117927248	92972064	C	T	-0.0691035919019447	0.0615	0.2609
10	rs2421482	92972619	C	T	-0.0163021610829842	0.0188	0.3841
10	rs10881903	92973275	G	A	-0.0165969709073694	0.0189	0.3799
10	rs10881904	92974729	T	G	-0.0176956485356892	0.0189	0.3489
10	rs10881905	92975033	T	C	-0.0153979421800967	0.019	0.4177
10	rs6583759	92976570	A	C	0.0180952882690919	0.1196	0.8798
10	rs73310474	92980773	C	T	-0.0159972768350078	0.0195	0.4131
10	rs75713540	92982226	A	G	-0.0361972883118878	0.0905	0.6893
10	rs11186505	92982908	G	A	-0.0413012760239546	0.0331	0.2116
10	rs11186506	92983133	C	T	-0.0416035498550752	0.033	0.2077
10	rs11186507	92983831	A	G	-0.047899061319535	0.035	0.1708
10	rs149467686	92986012	T	C	0.0005998200719675	0.0738	0.9932
10	rs76157711	92988995	T	G	-0.0264979913062283	0.0781	0.7349
10	rs11186509	92989826	G	A	-0.0425004857321486	0.0329	0.1964
10	rs11186510	92990910	T	C	-0.0212951405401588	0.0295	0.4705
10	rs116973187	92994938	C	T	-0.0229002198863326	0.07	0.7439
10	rs7098133	92995580	A	G	-0.0406032684425478	0.0311	0.1925
10	rs2421473	92996070	C	T	-0.0138961051921114	0.0189	0.4597
10	rs118156402	92996974	A	G	-0.0676045499371671	0.0867	0.4354
10	rs77570369	92998659	C	A	-0.044599955369026	0.054	0.4089
10	rs10881907	93000211	G	A	-0.0221024699079472	0.0176	0.2101
10	rs11186517	93004839	A	G	-0.0121029460677457	0.0185	0.514
10	rs2450446	93005457	C	T	-0.0328951617042694	0.0337	0.3285
10	rs72815418	93007977	G	A	-0.0149004625639624	0.0184	0.4202
10	rs80006613	93009779	G	A	0.0021975835434872	0.0774	0.9771
10	rs2450444	93010383	G	A	-0.0253998626327317	0.0326	0.436
10	rs2648717	93011741	G	C	-0.0503043099097479	0.0365	0.1678
10	rs2648718	93011770	A	C	-0.0383978517965666	0.0339	0.2573
10	rs2936565	93012968	G	T	-0.022398994943479	0.0188	0.2321
10	rs2454532	93013045	G	A	-0.0196008476550609	0.0175	0.2619
10	rs10881908	93013481	G	A	-0.0132980281439898	0.0184	0.4708
10	rs2648725	93015079	T	A	-0.0492952917248775	0.036	0.1717
10	rs78883416	93016725	G	C	0.0074025335167413	0.0346	0.83
10	rs2254391	93018045	A	C	-0.0206007457079636	0.0176	0.2396
10	rs2648721	93026996	T	G	-0.0352956263947246	0.0333	0.2882
10	rs181100369	93027181	G	A	-0.0262002485024742	0.1283	0.8381
10	rs2631681	93032943	C	T	-0.0263953113595316	0.0323	0.4144
10	rs10881909	93033013	A	G	-0.0142003494011414	0.0185	0.442
10	rs145837383	93033917	A	G	-0.0534957179427506	0.1284	0.6769
10	rs2631676	93037409	A	G	-0.0530949163341788	0.0361	0.1406
10	rs2631677	93037610	A	G	-0.0385953087593848	0.0333	0.2459
10	rs2450445	93038530	G	A	-0.0290993078252748	0.0322	0.3654
10	rs13675	93043858	T	C	-0.047899061319535	0.0357	0.1796
10	rs117827122	93044205	T	G	0.0682005576892554	0.0796	0.3912
10	rs2631683	93049095	A	T	-0.0296966117368367	0.0323	0.3567
10	rs2648716	93049450	A	G	-0.0243951568347216	0.0174	0.16
10	rs10509625	93050333	G	A	-0.0182963622831166	0.0183	0.3191
10	rs2631684	93050647	T	A	-0.0043996643446871	0.0236	0.8528
10	rs72815446	93050925	T	C	-0.0329985112635755	0.0213	0.1223
10	rs2648715	93051499	T	C	-0.027998320426861	0.0172	0.1039
10	rs2248920	93051744	T	C	-0.0310985871020312	0.033	0.3454
10	rs2421475	93051921	G	A	-0.0216016445577609	0.0182	0.2344
10	rs2248787	93053063	C	G	-0.027196494688472	0.0172	0.1135
10	rs2631685	93053496	A	G	-0.0259025943231108	0.0171	0.1297
10	rs2631686	93053537	T	C	-0.0259949602770859	0.0171	0.1287
10	rs2648714	93053698	A	G	-0.0260975991218731	0.0171	0.127
10	rs2248572	93054625	C	T	-0.0255024404124231	0.033	0.4406
10	rs2248443	93055832	A	G	-0.0231969816042026	0.0174	0.1832
10	rs2648713	93056572	G	T	-0.0243029385231735	0.033	0.4612
10	rs2245523	93058075	A	G	-0.0293979151845611	0.0181	0.1047
10	rs2245518	93058242	A	C	0.0109003744682883	0.0239	0.6491
10	rs11595984	93059276	T	C	-0.0180010511095525	0.0307	0.5576
10	rs10430649	93059828	G	A	-0.0334016766340304	0.0192	0.08119
10	rs3890159	93060218	C	T	-0.0207028323592018	0.0311	0.505
10	rs2245310	93060349	G	A	-0.0105959392134034	0.0314	0.7361
10	rs2245251	93060457	C	T	-0.0180010511095525	0.0235	0.4433
10	rs111805459	93061784	T	C	-0.007004474152883	0.0232	0.7638
10	rs147568678	93061851	T	C	-0.0162005226717083	0.0342	0.6367
10	rs2450448	93062111	A	T	-0.0113036461713921	0.0314	0.7182
10	rs10881910	93062304	G	A	-0.032502530761974	0.0193	0.09109
10	rs61875646	93062756	T	C	-0.0027036515743148	0.0293	0.9266
10	rs61875647	93063448	G	A	-0.0006001800720324	0.0293	0.985
10	rs2936567	93064890	A	G	-0.0088994831870327	0.0312	0.7756
10	rs12770297	93065225	C	A	-0.0104039337153929	0.0315	0.7414
10	rs10881911	93065397	G	A	-0.0105959392134034	0.0315	0.7376
10	rs7097190	93065817	C	T	-0.0104039337153929	0.0315	0.7411
10	rs61875648	93065932	G	A	-0.0278029446620889	0.0335	0.4063
10	rs7097583	93065950	G	A	-0.0105959392134034	0.0316	0.7376
10	rs7097349	93065980	A	G	-0.0105959392134034	0.0316	0.7376
10	rs7097354	93065997	A	G	-0.0106970095483354	0.0316	0.736
10	rs10785998	93066463	T	C	-0.0104039337153929	0.0315	0.7414
10	rs141942544	93066581	G	A	0.0690968660793263	0.082	0.3991
10	rs7068273	93066789	G	T	-0.0095050300143049	0.0316	0.7642
10	rs6583763	93069948	T	C	-0.0108991808690006	0.0318	0.7315
10	rs2648723	93070877	G	A	-0.0110002818588653	0.0317	0.729
10	rs2648722	93070898	A	G	-0.0137034650584925	0.0237	0.5641
10	rs7071917	93071154	T	C	-0.0122952780941516	0.0317	0.6983
10	rs2255188	93071262	T	C	-0.0139975096438537	0.0236	0.5547
10	rs2255092	93071637	A	G	-0.0160988945897493	0.0237	0.4984
10	rs2421322	93071945	G	A	-0.0105959392134034	0.0322	0.7425
10	rs7101348	93072434	C	T	-0.0108991808690006	0.0322	0.7345
10	rs6583764	93072653	T	G	-0.0113036461713921	0.0322	0.726
10	rs11186535	93073888	A	C	0.0285971749776749	0.0627	0.6481
10	rs80130739	93074640	G	A	0.0454990400712183	0.0715	0.5244
10	rs10748559	93077075	T	C	-0.0154994990469515	0.0193	0.4218
10	rs76882665	93077762	A	G	-0.192396135365551	0.0923	0.03716
10	rs189924323	93080786	C	A	-0.0586041643160532	0.0688	0.3948
10	rs76632532	93088090	T	C	-0.070197167789298	0.0432	0.1046
10	rs142544727	93088096	A	G	0.0379988130912113	0.0815	0.6411
10	rs117234503	93088644	C	T	-0.0322029950400999	0.0874	0.7124
10	rs76991198	93093652	G	A	-0.0566020980240563	0.0262	0.03069
10	rs76146948	93098763	C	A	0.13109843538282	0.0905	0.1476
10	rs11186541	93109803	T	G	-0.0326988269632397	0.0414	0.4291
10	rs11186542	93111129	T	C	0.0281986543586787	0.0376	0.4528
10	rs149190735	93112177	T	C	-0.0394999521368577	0.0942	0.6746
10	rs77581154	93112402	T	C	-0.128299389170158	0.1897	0.4986
10	rs12251250	93113455	A	T	-0.0482977854077521	0.0492	0.3261
10	rs142992090	93123705	G	C	-0.0744003225762502	0.1004	0.4586
10	rs527339586	93124947	A	C	0.0243998868235351	0.0543	0.6525
10	rs144023583	93127102	C	T	-0.0374007702544828	0.095	0.694
10	rs141654225	93128922	C	T	0.0203025023378308	0.058	0.7267
10	rs116997379	93129422	G	A	-0.0837947377432658	0.0546	0.1244
10	rs193129411	93132254	A	G	-0.0115969858456632	0.092	0.8999
10	rs187443951	93137060	G	T	0.0377003271828256	0.0978	0.6996
10	rs118016129	93137151	G	A	-0.129903694969462	0.0849	0.1259
10	rs74150670	93144029	G	A	-0.0107980900995126	0.0336	0.749
10	rs76539257	93144297	C	T	-0.0183982139464423	0.0424	0.6638
10	rs6583769	93145440	A	G	-0.0091012913892029	0.0332	0.785
10	rs6583770	93145497	T	C	-0.0058973552660839	0.033	0.8585
10	rs4586060	93149220	G	A	-0.0115969858456632	0.0335	0.7296
10	rs113111561	93149440	T	G	-0.0235962138551867	0.0348	0.4981
10	rs12241174	93151535	T	A	-0.0091012913892029	0.0332	0.7853
10	rs78345211	93152321	G	T	-0.0110002818588653	0.0333	0.7409
10	rs7907154	93152951	G	A	-0.0105959392134034	0.0329	0.7476
10	rs7910864	93153596	C	A	-0.0112025145079934	0.0328	0.7337
10	rs7911332	93154008	A	G	-0.0222047099881925	0.0338	0.5104
10	rs7091647	93154633	A	G	-0.0086977157031958	0.0327	0.7904
10	rs7905307	93155754	T	A	-0.0095050300143049	0.0326	0.7713
10	rs7920500	93156032	G	C	-0.0093031403261444	0.0326	0.7746
10	rs12242238	93156287	G	A	-0.0094040800752939	0.0326	0.7725
10	rs7893331	93156728	G	C	-0.0093031403261444	0.0326	0.7742
10	rs7893826	93157342	A	G	-0.0094040800752939	0.0326	0.7732
10	rs74230679	93157568	C	T	0.0884045727082867	0.089	0.3203
10	rs142537638	93158201	G	C	0.0555955265008719	0.1119	0.6193
10	rs57996677	93159077	C	G	-0.0217038334437866	0.0338	0.5218
10	rs7077715	93159181	A	C	-0.0092022107647994	0.0325	0.7768
10	rs7906515	93159689	G	T	-0.0088994831870327	0.0325	0.7839
10	rs75210077	93160508	C	T	-0.0231969816042026	0.0342	0.498
10	rs7901120	93161740	A	G	-0.0093031403261444	0.0324	0.7742
10	rs7901904	93162301	A	G	0.0100988346774146	0.058	0.8623
10	rs12247672	93163929	G	A	-0.0111013930711739	0.0324	0.7314
10	rs11186557	93164257	C	A	0.0423983514166169	0.0884	0.6317
10	rs7915331	93165372	A	T	-0.008395140788382	0.0323	0.7945
10	rs17106645	93166098	G	A	-0.008395140788382	0.0323	0.7947
10	rs73316210	93166203	T	C	-0.0217958123704574	0.0335	0.5146
10	rs11186558	93167508	G	A	-0.0086977157031958	0.0323	0.7874
10	rs60640820	93168270	A	G	-0.0085968472255182	0.0324	0.7914
10	rs57033814	93168279	C	T	-0.0084959889212643	0.0324	0.7939
10	rs7081363	93169949	G	A	-0.0114047880634385	0.0323	0.7239
10	rs145070400	93170012	C	A	-0.0235962138551867	0.0333	0.4788
10	rs11186560	93170767	C	T	-0.0124977728299804	0.0323	0.6977
10	rs190273384	93172387	T	A	-0.0680005069007488	0.1445	0.6381
10	rs7904917	93175389	C	T	-0.0136020904182857	0.0323	0.6744
10	rs73316216	93175953	C	T	-0.0142003494011414	0.0322	0.659
10	rs7898769	93177227	T	A	-0.0143017847108596	0.0322	0.6577
10	rs12218668	93177933	A	G	0.0264958638039652	0.0207	0.2002
10	rs57281864	93178435	C	A	-0.0149004625639624	0.0322	0.6429
10	rs61346715	93178437	A	G	-0.0229002198863326	0.0332	0.4899
10	rs141578219	93179069	C	G	0.190198783154477	0.1285	0.1388
10	rs12253137	93179079	A	G	-0.0142003494011414	0.0322	0.6584
10	rs12268013	93179177	G	A	-0.0142003494011414	0.0322	0.6583
10	rs12240706	93180205	G	C	-0.0252049938352247	0.0332	0.4488
10	rs9651433	93180223	A	G	-0.0143017847108596	0.0322	0.6577
10	rs7916523	93181160	T	G	-0.0143017847108596	0.0322	0.6571
10	rs12242821	93181359	G	A	-0.0248051189189711	0.0332	0.454
10	rs118071562	93181900	A	C	-0.124203603459306	0.1137	0.2749
10	rs11186565	93183458	C	T	-0.0144032303107437	0.0322	0.6549
10	rs74933208	93185478	C	T	0.0352030377085245	0.123	0.7745
10	rs12249854	93186262	T	A	-0.0145046862028817	0.0321	0.6529
10	rs17106657	93186394	T	G	-0.0144032303107437	0.0321	0.6536
10	rs4537675	93188160	G	A	-0.124305510825599	0.1449	0.3912
10	rs7919797	93190526	C	G	-0.0137034650584925	0.0321	0.6688
10	rs4415665	93190591	G	A	-0.0130953713122409	0.0321	0.6829
10	rs7906306	93191445	T	C	-0.0138048499765589	0.0321	0.6674
10	rs146932488	93191466	G	C	0.0579009158948382	0.0909	0.5239
10	rs7077014	93192056	G	C	-0.0143017847108596	0.0321	0.6561
10	rs7076784	93192176	A	G	-0.0144032303107437	0.0321	0.6532
10	rs7342052	93192583	A	G	-0.013399371963117	0.0321	0.6757
10	rs7910115	93193736	G	A	-0.0242004837056584	0.0331	0.4643
10	rs13376868	93194730	G	A	-0.0142003494011414	0.0321	0.6581
10	rs118119919	93195375	A	G	-0.0232993336544035	0.1255	0.8528
10	rs190527210	93195487	C	T	-0.0884050750084128	0.0883	0.3166
10	rs11186570	93196083	G	A	-0.0140989243795016	0.0321	0.6611
10	rs7908769	93196926	T	C	-0.0140989243795016	0.0321	0.6609
10	rs9804186	93197920	A	G	-0.0139975096438537	0.0321	0.6629
10	rs9804311	93198071	C	T	-0.0139975096438537	0.0321	0.6639
10	rs113933491	93198642	G	A	-0.0138961051921114	0.0321	0.6647
10	rs150350607	93198704	G	T	0.0622045495436565	0.0837	0.4569
10	rs115358812	93198974	C	G	-0.0138961051921114	0.0321	0.6656
10	rs76070020	93198984	T	C	-0.0239956055562207	0.0333	0.4721
10	rs55718133	93200109	C	T	-0.0138048499765589	0.0321	0.6683
10	rs9943307	93204436	A	G	-0.0136020904182857	0.0321	0.672
10	rs11186572	93205375	C	T	-0.0114047880634385	0.0258	0.6581
10	rs56097320	93208933	A	G	-0.0137034650584925	0.0321	0.6693
10	rs12269643	93209518	G	A	-0.0232993336544035	0.0329	0.4788
10	rs112254665	93209834	C	G	-0.0138048499765589	0.0321	0.6685
10	rs113791759	93209913	A	G	-0.0138048499765589	0.0321	0.6676
10	rs138331649	93209935	T	C	-0.106305406370931	0.0853	0.2127
10	rs111866072	93210403	C	T	-0.023401696181619	0.0329	0.4772
10	rs12242257	93210725	C	A	-0.0239956055562207	0.0334	0.472
10	rs12263089	93212246	C	T	-0.0149004625639624	0.0321	0.6428
10	rs117588698	93212696	A	C	0.0045994064948955	0.0569	0.9355
10	rs11186573	93212975	G	C	-0.0140989243795016	0.0321	0.6609
10	rs11492696	93214468	G	T	-0.0114047880634385	0.0256	0.6571
10	rs371297506	93214671	G	A	-0.1049050638362	0.0854	0.2192
10	rs12247442	93214762	T	C	-0.0143017847108596	0.0321	0.6567
10	rs6583775	93217057	T	C	-0.0145046862028817	0.0321	0.6526
10	rs11186574	93217601	A	G	-0.0246001168682327	0.0334	0.4611
10	rs146740810	93217659	A	G	0.0133011462391285	0.0559	0.8125
10	rs6583776	93219246	C	T	-0.0147989665120717	0.0321	0.6456
10	rs11186575	93220104	C	T	-0.0249999098013234	0.0332	0.4515
10	rs7920604	93221077	G	A	-0.0135007260538548	0.0321	0.6751
10	rs2421517	93221600	C	A	-0.0240980393840575	0.0329	0.4645
10	rs61579794	93222825	C	A	-0.0243951568347216	0.0333	0.464
10	rs12266112	93225721	A	G	-0.0248051189189711	0.0332	0.4556
10	rs73316246	93226550	A	G	-0.0246001168682327	0.0332	0.4579
10	rs186073916	93228534	T	A	-0.0570995920405728	0.0931	0.5398
10	rs7075424	93228622	A	G	-0.0146974807605841	0.0321	0.6471
10	rs57314370	93230769	G	A	-0.008395140788382	0.04	0.8342
10	rs141587418	93231066	A	G	-0.0723986646217843	0.1162	0.5333
10	rs13376715	93231297	T	A	-0.0238010101859522	0.0329	0.4698
10	rs7895666	93231393	T	C	-0.0138961051921114	0.0321	0.6661
10	rs78002787	93235862	G	A	-0.0242004837056584	0.0337	0.473
10	rs57159565	93235872	T	C	-0.0244976316004002	0.0332	0.4602
10	rs7908457	93235999	A	G	-0.0145960053074092	0.0321	0.6501
10	rs7894248	93236263	T	C	-0.0145960053074092	0.0321	0.6506
10	rs4376822	93240166	A	G	-0.0151034855773182	0.0324	0.6404
10	rs7898845	93240704	A	T	-0.0145960053074092	0.0321	0.6492
10	rs12242663	93241445	C	T	-0.0239034240815591	0.033	0.4682
10	rs11186580	93241823	T	C	-0.0146974807605841	0.0321	0.6463
10	rs7072087	93242186	T	G	-0.0145960053074092	0.0321	0.649
10	rs11186581	93243626	G	C	0.0432989243951476	0.0842	0.6073
10	rs7914133	93245608	T	C	-0.0146974807605841	0.0321	0.6475
10	rs7914794	93246072	T	C	-0.0145960053074092	0.0321	0.6488
10	rs1329652	93246147	G	A	-0.0146974807605841	0.0321	0.6477
10	rs11186584	93246675	A	G	-0.0146974807605841	0.0321	0.6464
10	rs2068866	93248389	A	G	-0.0165969709073694	0.0327	0.6109
10	rs7900774	93251468	G	A	-0.0045001103249234	0.0233	0.8454
10	rs7085276	93253553	A	T	-0.0183982139464423	0.0324	0.5703
10	rs11186585	93253784	A	G	-0.0145960053074092	0.0321	0.6504
10	rs11186586	93254561	A	G	-0.0144032303107437	0.0321	0.6541
10	rs6583777	93255156	T	C	-0.0144032303107437	0.0321	0.6535
10	rs7100516	93257155	C	A	-0.0253998626327317	0.0337	0.4504
10	rs57988119	93259265	G	C	-0.0145046862028817	0.0322	0.652
10	rs73316284	93260076	G	A	-0.0255024404124231	0.0337	0.4503
10	rs1360187	93260802	A	G	-0.0145960053074092	0.0321	0.6493
10	rs11186594	93262981	C	T	0.0485044090596151	0.0813	0.5512
10	rs184641171	93263232	G	A	-0.102398240862713	0.0816	0.2093
10	rs59758370	93263385	C	T	-0.0259025943231108	0.0334	0.4374
10	rs111583851	93263705	G	A	-0.0252049938352247	0.0335	0.4511
10	rs7075344	93269449	A	G	-0.0143017847108596	0.0321	0.6556
10	rs7478184	93269972	T	C	-0.0147989665120717	0.0321	0.6443
10	rs7920553	93271707	C	T	-0.0239034240815591	0.0331	0.47
10	rs12245101	93271982	T	A	-0.0246001168682327	0.0338	0.4663
10	rs11186596	93273792	T	G	-0.0119005312583873	0.0321	0.71
10	rs11186597	93274371	A	G	-0.0139975096438537	0.0322	0.6643
10	rs12258439	93275350	A	T	-0.0231969816042026	0.0333	0.4863
10	rs12262057	93276500	A	G	-0.0217958123704574	0.0336	0.5168
10	rs12259834	93279204	T	C	-0.0132980281439898	0.0323	0.6805
10	rs4933658	93280641	A	T	-0.0886017318428716	0.0409	0.03014
10	rs77516404	93282618	G	T	-0.0231048737150968	0.0332	0.4871
10	rs80115001	93283655	G	A	-0.023002541565316	0.0345	0.5053
10	rs17106727	93284528	T	C	-0.0152963956259917	0.0225	0.4967
10	rs12253556	93285009	G	A	-0.0242004837056584	0.0335	0.4704
10	rs11186599	93285702	T	C	-0.0142003494011414	0.0225	0.5262
10	rs11186600	93286016	T	C	-0.0147989665120717	0.0225	0.5112
10	rs7076439	93286842	G	A	-0.0132980281439898	0.0225	0.5528
10	rs11186601	93287200	T	C	-0.013004189135254	0.0225	0.5629
10	rs11186603	93287468	T	C	-0.013399371963117	0.0225	0.5522
10	rs3904193	93287580	G	T	-0.0178992398878318	0.0198	0.3661
10	rs3904194	93287597	T	C	-0.0170037478161859	0.0198	0.3905
10	rs12259631	93288037	C	G	-0.013399371963117	0.0325	0.68
10	rs12261527	93288659	G	C	-0.0239956055562207	0.034	0.4795
