## Supplementary material for "Characterization of shared and ancestry-specific signals driving complex traits using multi-ancestry fine-mapping": EUR_schizophrenia_gwas_10_92289488_93289488.tsv

chrom	ID	pos	A1	A2	BETA	SE	P
10	rs77713165	92289637	A	C	-0.0122041688389067	0.0273	0.6542
10	rs1274382	92289652	G	T	0.0199986865066891	0.0131	0.1274
10	rs1274383	92289999	C	T	0.0199986865066891	0.0131	0.1259
10	rs1341817	92290213	G	A	-0.0238010101859522	0.0092	0.009435
10	rs1274384	92290956	G	C	0.0176041339483571	0.0131	0.1787
10	rs2252733	92291050	G	C	-0.0145046862028817	0.0086	0.09206
10	rs17521676	92291183	C	T	-0.0152963956259917	0.0357	0.6686
10	rs113153078	92291955	G	A	-0.023002541565316	0.0092	0.01198
10	rs1274385	92292430	A	G	0.0180952882690919	0.0131	0.1666
10	rs58653229	92292491	A	G	-0.0226035462098532	0.009	0.01196
10	rs112429131	92292605	C	T	-0.008395140788382	0.0273	0.759
10	rs1274386	92292960	A	C	-0.006199175242821	0.01	0.5328
10	rs57541607	92293042	A	G	-0.007004474152883	0.027	0.7951
10	rs1418052	92293555	A	G	-0.0380965452668448	0.0148	0.01008
10	rs144764971	92293685	A	G	0.0138042809763971	0.0437	0.7516
10	rs1274387	92293757	C	A	0.0178006246255066	0.0131	0.1743
10	rs17443182	92294612	G	A	-0.0231048737150968	0.0092	0.01183
10	rs11186214	92294953	C	G	0.0178006246255066	0.0131	0.174
10	rs10881802	92295608	C	T	-0.0060985584618694	0.01	0.5421
10	rs11186215	92295630	T	C	0.0178988554877579	0.0131	0.1718
10	rs61858541	92295828	G	A	0.0236969951765786	0.0195	0.224
10	rs61858542	92296245	C	T	0.0178988554877579	0.0131	0.173
10	rs61858543	92296274	G	A	0.0178988554877579	0.0131	0.1732
10	rs11186217	92296325	A	G	0.003902375817241	0.0213	0.8545
10	rs61858544	92296663	G	A	0.0178988554877579	0.0131	0.1724
10	rs73322467	92296686	G	T	-0.0106970095483354	0.027	0.6914
10	rs73322469	92296757	A	G	-0.0105959392134034	0.027	0.6938
10	rs17521851	92297210	T	C	0.0179970767016546	0.0131	0.1715
10	rs72807114	92297373	A	T	-0.0231048737150968	0.0092	0.0116
10	rs1938479	92297943	T	C	-0.0229002198863326	0.009	0.01098
10	rs17443321	92298629	C	T	-0.0225012653465135	0.009	0.01263
10	rs10458740	92299184	C	T	-0.0145960053074092	0.0086	0.09088
10	rs17096993	92299474	G	C	-0.0060985584618694	0.0271	0.8208
10	rs10458742	92299559	C	G	-0.0019018072895963	0.0096	0.8465
10	rs1892533	92299989	G	A	-0.0145960053074092	0.0086	0.09117
10	rs55850765	92300121	G	A	-0.023002541565316	0.011	0.03697
10	rs17443452	92301114	T	C	-0.0147989665120717	0.0086	0.0855
10	rs61859283	92301161	T	C	0.0178006246255066	0.0131	0.1745
10	rs79447929	92301688	G	A	-0.0111013930711739	0.0275	0.6849
10	rs11816911	92301707	G	A	0.0179970767016546	0.0131	0.1706
10	rs17443486	92302869	A	G	0.0109003744682883	0.0107	0.3066
10	rs56166844	92303053	T	A	-0.0111013930711739	0.0111	0.3133
10	rs17097104	92303944	G	T	-0.0095050300143049	0.0281	0.734
10	rs9651427	92304257	T	C	-0.0176956485356892	0.0086	0.04022
10	rs59076468	92304405	G	A	0.00730326611012	0.0125	0.5596
10	rs1938478	92304619	A	G	-0.0025031302181184	0.011	0.8215
10	rs76814758	92304742	G	T	-0.022398994943479	0.0092	0.01496
10	rs17522164	92304892	A	G	-0.0226035462098532	0.0092	0.01409
10	rs7094359	92304910	A	C	-0.0172987645783295	0.0086	0.04528
10	rs17097139	92305025	A	G	-0.0064004391810282	0.0279	0.8187
10	rs1938477	92305111	A	G	-0.0152963956259917	0.0086	0.07537
10	rs1938476	92305529	C	A	-0.0042992284528324	0.0096	0.6535
10	rs111357663	92305689	C	A	-0.0198048272985997	0.0144	0.169
10	rs111241951	92305864	C	A	-0.022398994943479	0.0092	0.01509
10	rs4933189	92305916	T	C	-0.0023026490626755	0.011	0.8344
10	rs61859287	92306393	T	C	0.0075017910703226	0.0125	0.5507
10	rs76165759	92306462	G	A	-0.0418954871740363	0.0326	0.1987
10	rs10466134	92307124	C	G	-0.0152050125429676	0.0086	0.07733
10	rs72807119	92307329	C	T	-0.0221024699079472	0.0092	0.01632
10	rs28811956	92307907	C	T	-0.0240980393840575	0.0092	0.008816
10	rs1938475	92307994	G	T	-0.0243951568347216	0.0092	0.008064
10	rs116994987	92308065	T	C	-0.0378991867540796	0.0264	0.1518
10	rs11528038	92308100	G	A	0.0097027754613851	0.0117	0.4062
10	rs56195412	92308615	A	C	-0.0214994661132367	0.0109	0.04959
10	rs56349819	92308653	T	G	-0.0222047099881925	0.0092	0.01621
10	rs12258969	92309060	A	C	-0.0239956055562207	0.0092	0.008989
10	rs12780507	92309569	G	A	-0.0221024699079472	0.0092	0.01648
10	rs4933591	92309827	C	T	-0.008395140788382	0.0102	0.411
10	rs2154379	92310237	T	C	-0.000200020002667	0.0112	0.9846
10	rs12412812	92310685	G	C	-0.0221024699079472	0.0092	0.01664
10	rs4598578	92312242	A	G	-0.0221024699079472	0.0092	0.01654
10	rs1316993	92312841	T	C	-0.0221024699079472	0.0092	0.01657
10	rs1316992	92312931	T	C	-0.0221024699079472	0.0092	0.01657
10	rs17097279	92313287	T	C	0.023198814502523	0.0146	0.1119
10	rs17443846	92313557	A	G	0.0124027667170427	0.0346	0.72
10	rs75881309	92313649	A	G	-0.0378991867540796	0.0262	0.1483
10	rs72807123	92313955	G	A	-0.0221024699079472	0.0092	0.01657
10	rs4933190	92314012	A	G	-0.0221024699079472	0.0092	0.01657
10	rs75711379	92314386	A	G	0.047799197133273	0.0373	0.1999
10	rs12415015	92314739	A	G	-0.0222047099881925	0.0092	0.01615
10	rs7087722	92315815	A	G	-0.0217958123704574	0.0092	0.01823
10	rs4933593	92316193	T	C	-0.0221024699079472	0.0092	0.01667
10	rs4534487	92316672	A	G	-0.0221024699079472	0.0092	0.01669
10	rs1954654	92317152	T	C	0.023198814502523	0.0146	0.1116
10	rs1938467	92317504	T	C	-0.0242004837056584	0.0092	0.008616
10	rs75394479	92317733	G	A	-0.0220002402796674	0.0092	0.01721
10	rs73324006	92317738	A	G	-0.0240980393840575	0.0092	0.008746
10	rs72807124	92318689	G	A	-0.0334016766340304	0.0125	0.007493
10	rs72807125	92318742	T	C	-0.0221024699079472	0.0092	0.01635
10	rs73324008	92319245	A	G	0.0109992854583691	0.0126	0.3847
10	rs7091062	92319842	T	C	-0.0222047099881925	0.0092	0.01627
10	rs6583715	92319869	G	A	-0.0243951568347216	0.0092	0.008085
10	rs7073521	92320223	A	G	-0.0222047099881925	0.0092	0.01624
10	rs4933191	92320759	C	A	-0.0218980211012161	0.0092	0.01778
10	rs75597803	92320990	T	C	-0.0315009870620622	0.0278	0.2562
10	rs12414683	92321437	G	A	-0.0218980211012161	0.0092	0.01798
10	rs10881804	92321524	T	C	-0.0231048737150968	0.0092	0.01229
10	rs12414347	92321571	T	C	-0.0212951405401588	0.0092	0.02152
10	rs11186228	92322571	A	G	-0.023401696181619	0.0092	0.0113
10	rs1938460	92322951	G	A	0.0239020562806236	0.0146	0.102
10	rs10881805	92323152	T	C	-0.0232993336544035	0.0092	0.01166
10	rs12413401	92323157	G	A	-0.021203207651103	0.0092	0.02154
10	rs11186231	92323363	C	A	0.0090984829852593	0.0117	0.4378
10	rs11595094	92324247	G	T	0.0213993910058902	0.0241	0.3744
10	rs77727898	92324952	C	T	0.024097313483794	0.0146	0.09921
10	rs11498499	92325435	C	T	-0.0232993336544035	0.0092	0.01164
10	rs72807127	92325847	C	T	-0.0212951405401588	0.0092	0.02129
10	rs56172029	92326406	A	G	-0.021203207651103	0.0092	0.02163
10	rs2901081	92326895	C	T	-0.0212951405401588	0.0092	0.02143
10	rs2901082	92326902	G	T	-0.0212951405401588	0.0092	0.02115
10	rs2901083	92327011	G	T	-0.021203207651103	0.0092	0.02186
10	rs66665368	92327132	G	C	-0.0213972981080803	0.0092	0.02096
10	rs7895889	92328164	T	C	-0.0231969816042026	0.0092	0.012
10	rs7899671	92328703	T	C	-0.0212951405401588	0.0092	0.02151
10	rs144211908	92329556	A	G	-0.005696192544881	0.053	0.9145
10	rs76228675	92330031	C	T	-0.0272992569378225	0.024	0.2555
10	rs72807132	92330381	A	T	-0.0212951405401588	0.0092	0.02112
10	rs72807134	92330387	G	T	-0.0212951405401588	0.0093	0.02135
10	rs56354566	92330795	T	G	-0.0212951405401588	0.0092	0.02123
10	rs12253232	92330843	A	G	-0.0231969816042026	0.0092	0.01171
10	rs72807136	92331036	A	G	0.0156961681063242	0.0311	0.6133
10	rs56130632	92331132	A	G	-0.0212951405401588	0.0092	0.02117
10	rs66513005	92332047	A	G	-0.0213972981080803	0.0092	0.02086
10	rs12268984	92333073	T	C	-0.0163021610829842	0.0086	0.05852
10	rs74806497	92333086	T	G	-0.0213972981080803	0.0092	0.02081
10	rs1892532	92333448	T	G	-0.021101069908054	0.0092	0.02225
10	rs1892531	92333500	A	T	-0.0212951405401588	0.0092	0.02103
10	rs7089665	92333859	C	T	-0.0213972981080803	0.0092	0.02093
10	rs61859288	92333917	T	C	0.007997931111062	0.0124	0.5188
10	rs56057746	92334131	A	G	0.0075017910703226	0.0124	0.5424
10	rs72807140	92334171	A	G	-0.0016012813669738	0.0157	0.9214
10	rs7090090	92334196	C	G	-0.0213972981080803	0.0092	0.02086
10	rs7090414	92334260	G	T	-0.0213972981080803	0.0092	0.02087
10	rs7090119	92334314	A	G	-0.0232993336544035	0.0092	0.01136
10	rs117549691	92334540	C	A	0.0133011462391285	0.0391	0.7347
10	rs2420185	92334588	G	A	-0.0213972981080803	0.0092	0.02093
10	rs1892530	92334695	A	G	-0.0217958123704574	0.0093	0.01883
10	rs1892529	92334697	G	A	-0.0217958123704574	0.0093	0.01913
10	rs1892528	92334797	T	C	-0.0212951405401588	0.0092	0.02107
10	rs1892527	92335072	T	A	-0.0213972981080803	0.0092	0.02079
10	rs2901084	92335233	A	G	-0.021101069908054	0.0092	0.02229
10	rs7099204	92335952	C	T	-0.0213972981080803	0.0092	0.02069
10	rs1938461	92336760	T	C	-0.0009004052431641	0.0112	0.9389
10	rs73324035	92336940	T	C	-0.0278954863187535	0.0226	0.2174
10	rs77377298	92337413	A	G	-0.0380965452668448	0.0262	0.1459
10	rs11186232	92337529	G	A	-0.0080019302190585	0.0272	0.7678
10	rs67010776	92337950	A	C	-0.0213972981080803	0.0092	0.02058
10	rs4933595	92338026	C	G	-0.0231969816042026	0.0092	0.01191
10	rs79570939	92338105	A	G	0.023003381764963	0.0147	0.1178
10	rs74643776	92338912	T	C	0.0235993322503244	0.0147	0.1085
10	rs73324045	92339992	G	A	-0.027998320426861	0.0226	0.215
10	rs61859291	92340279	A	T	0.0074025335167413	0.0124	0.5524
10	rs12248380	92341071	C	T	-0.023002541565316	0.0092	0.01262
10	rs117883152	92341657	T	C	-0.0012007205765188	0.0526	0.9818
10	rs1807875	92341866	A	T	-0.0226956079321885	0.0092	0.01384
10	rs72807144	92342187	T	A	-0.0209989425960583	0.0092	0.02303
10	rs10047335	92342511	A	G	-0.0226956079321885	0.0092	0.01356
10	rs73324051	92342634	C	A	-0.0302015087331214	0.0225	0.1794
10	rs61859292	92343214	C	T	0.0078987227933553	0.0125	0.524
10	rs79109609	92343624	T	G	0.0239020562806236	0.0146	0.1028
10	rs12243422	92343852	C	T	-0.0208049294331883	0.0092	0.02449
10	rs7903085	92343910	G	T	-0.0226956079321885	0.0092	0.01361
10	rs55983726	92344433	C	A	-0.0221024699079472	0.0111	0.04732
10	rs1274412	92345067	A	C	0.0111970780932162	0.0095	0.2342
10	rs61859293	92345527	T	C	0.0078987227933553	0.0125	0.5285
10	rs17522727	92345884	T	C	0.0259016375226531	0.0181	0.1532
10	rs1113910	92346053	C	G	-0.0150019689183474	0.0086	0.08154
10	rs17097510	92346694	T	C	-0.0292949370570243	0.0225	0.1931
10	rs1274411	92346977	T	C	0.0076010387728197	0.0117	0.5184
10	rs61859294	92347112	A	G	0.0080971295874548	0.0124	0.5116
10	rs117839419	92347862	T	G	0.0503983940836932	0.0279	0.07039
10	rs7098151	92348307	G	A	-0.0087985943563496	0.0279	0.7516
10	rs55661486	92348919	C	T	0.0087020272939009	0.0125	0.4865
10	rs12764387	92349715	G	A	-0.0172987645783295	0.0384	0.6528
10	rs11186233	92350389	T	A	-0.0218980211012161	0.0092	0.01682
10	rs117263639	92351135	T	C	0.0232965165504356	0.0142	0.1002
10	rs72807150	92351341	C	T	-0.0338050046123612	0.0166	0.04163
10	rs140212955	92351962	G	A	0.0030952049073025	0.0551	0.9558
10	rs78659821	92352339	A	C	-0.0106970095483354	0.0286	0.7079
10	rs1274393	92352699	G	A	0.009197572354042	0.012	0.4434
10	rs1274394	92353890	T	C	-0.0140989243795016	0.0087	0.1039
10	rs111879418	92353937	A	G	0.0406043708419401	0.0291	0.1631
10	rs1274395	92354035	A	G	-0.0104039337153929	0.0096	0.2789
10	rs1290000	92354314	C	T	0.0084045823438103	0.0088	0.3404
10	rs1274396	92354474	T	G	-0.0105959392134034	0.0096	0.2672
10	rs75666171	92354492	C	A	-0.009000382197299	0.0151	0.5529
10	rs1274397	92355164	A	G	-0.0104039337153929	0.0096	0.2794
10	rs1274398	92355354	C	A	0.0089993837968006	0.0088	0.3076
10	rs75482724	92355640	C	T	0.031498667059371	0.03	0.2947
10	rs4390260	92355655	T	C	-0.019294956182969	0.0092	0.03656
10	rs2490322	92355756	C	T	0.0084045823438103	0.0088	0.3409
10	rs2490321	92355876	T	C	-0.0105959392134034	0.0096	0.2704
10	rs61859296	92356143	T	C	0.0102968054773682	0.012	0.3889
10	rs1343651	92356740	T	C	-0.0146974807605841	0.0087	0.09007
10	rs1274399	92357530	C	T	0.0034041991335623	0.0101	0.7362
10	rs1274400	92357671	A	C	-0.0146974807605841	0.0087	0.09081
10	rs1274401	92358016	C	A	-0.0146974807605841	0.0087	0.09033
10	rs1274402	92358526	C	T	0.0077002766261879	0.0117	0.5126
10	rs1274403	92358532	T	C	0.0076010387728197	0.0117	0.5139
10	rs1274404	92359480	C	T	0.0036034995896235	0.0101	0.7217
10	rs115189424	92359819	C	T	-0.0293979151845611	0.0342	0.3911
10	rs72807156	92360470	T	C	-0.019203206984436	0.0092	0.03799
10	rs1274405	92361864	G	T	0.0029955089797983	0.0101	0.7646
10	rs1274406	92361899	G	A	0.0028958031120254	0.0101	0.7716
10	rs1274407	92361911	G	A	0.0028958031120254	0.0101	0.7704
10	rs1274408	92362083	T	G	0.0033045340083004	0.0101	0.7463
10	rs7899789	92362377	T	A	-0.0105959392134034	0.0278	0.7033
10	rs17097771	92362464	C	A	0.0141001243787816	0.0229	0.5381
10	rs77338924	92362543	C	A	0.0123039944561641	0.0229	0.5907
10	rs1274409	92362797	C	T	0.0033045340083004	0.0101	0.7408
10	rs1299939	92363094	C	T	-0.0152050125429676	0.0087	0.07912
10	rs1779941	92363203	C	T	-0.0151034855773182	0.0087	0.08248
10	rs72807159	92363751	T	G	-0.0198048272985997	0.0092	0.03162
10	rs138792037	92364047	C	T	-0.0375980304153185	0.0347	0.2789
10	rs72807160	92364908	C	T	-0.0198966317144566	0.0092	0.03085
10	rs1274410	92364962	C	T	0.0034041991335623	0.0101	0.7393
10	rs2710717	92365241	C	T	0.0150954876453349	0.0087	0.08141
10	rs111889235	92365315	C	T	-0.0203966036652218	0.0092	0.0258
10	rs7900478	92365874	G	A	-0.0201006717070029	0.0092	0.02896
10	rs2800131	92366171	A	C	-0.0032954239497972	0.0101	0.7458
10	rs2710724	92366663	G	T	-0.0033957590691798	0.0101	0.7373
10	rs11816872	92366665	C	A	-0.0120017335415971	0.0278	0.6668
10	rs2710725	92366690	G	A	0.0150954876453349	0.0087	0.08236
10	rs2710726	92366700	T	C	0.0149969810059077	0.0087	0.08373
10	rs145646688	92366930	G	A	0.0133011462391285	0.0229	0.5607
10	rs56190281	92367183	C	T	-0.0198048272985997	0.0092	0.03151
10	rs72807163	92367213	G	A	-0.0198966317144566	0.0092	0.03084
10	rs2105410	92367217	G	A	-0.0117993392160431	0.0278	0.6707
10	rs113726349	92368196	C	A	0.0407003871263756	0.0292	0.1637
10	rs7898246	92368486	T	C	-0.0019018072895963	0.0101	0.8522
10	rs117713962	92368524	A	G	0.0116024307308398	0.0229	0.6112
10	rs2096350	92369083	C	T	-0.01999864650669	0.0092	0.03026
10	rs7094806	92370121	C	G	-0.0196008476550609	0.0092	0.03371
10	rs150355493	92370145	A	G	-0.0203047533403643	0.0366	0.58
10	rs1573251	92371548	A	G	-0.0031950988965408	0.0101	0.7501
10	rs2710728	92371952	A	G	0.0153023200084426	0.0087	0.07785
10	rs72807166	92372083	G	A	-0.0010005003335835	0.0247	0.9672
10	rs73308216	92372090	C	G	-0.0331949048576409	0.0222	0.136
10	rs1419343	92372842	T	C	-0.0034961042567088	0.0101	0.7309
10	rs73308219	92373208	A	G	-0.0331949048576409	0.0223	0.1362
10	rs1547850	92373233	C	A	-0.01999864650669	0.0092	0.02977
10	rs2800119	92373927	T	C	-0.0006001800720324	0.0107	0.9545
10	rs117641211	92374061	A	G	-0.0240980393840575	0.0349	0.4905
10	rs2255628	92374435	C	T	0.0154007965760229	0.0087	0.0755
10	rs1573252	92374615	G	A	-0.0164038098256767	0.0141	0.2449
10	rs1547851	92374826	T	G	-0.0312017511432645	0.0173	0.07138
10	rs1972397	92374955	A	G	-0.0214994661132367	0.0092	0.01883
10	rs1547852	92375046	G	A	-0.0001000050003333	0.0107	0.9931
10	rs72807168	92375272	G	C	-0.0208049294331883	0.0092	0.02424
10	rs72807169	92375576	C	A	0.0158044491449436	0.0402	0.6934
10	rs150740864	92375598	A	G	-0.034198147379977	0.0349	0.3276
10	rs146717829	92376053	G	A	-0.0058973552660839	0.0547	0.9134
10	rs1936588	92376143	G	A	-0.0001000050003333	0.0107	0.9908
10	rs1936589	92376278	T	C	-0.0005001250416822	0.0107	0.9645
10	rs77653704	92376693	A	G	0.0131037693769772	0.0229	0.5679
10	rs61859322	92377474	C	T	0.0112959597418516	0.0169	0.5037
10	rs1936591	92378044	T	C	-0.0008003201707691	0.0107	0.9378
10	rs2032047	92378087	A	T	0.014504302202808	0.0226	0.5221
10	rs1936592	92378290	T	C	-0.0009004052431641	0.0107	0.9301
10	rs148004356	92378856	A	C	0.0635004825618992	0.0555	0.2527
10	rs1857590	92379266	G	A	-0.0009004052431641	0.0107	0.9305
10	rs111441549	92379608	G	A	-0.0085968472255182	0.0465	0.8528
10	rs1419345	92379924	A	G	-0.0008003201707691	0.0107	0.9437
10	rs184271946	92380644	T	C	0.0412954824071715	0.0312	0.1864
10	rs79769940	92382189	G	T	0.0155977206230546	0.0226	0.4917
10	rs2710729	92382786	A	G	0.0152038337422728	0.0087	0.08004
10	rs2251651	92383748	C	G	0.0153023200084426	0.0087	0.07859
10	rs78610477	92383946	T	C	0.0155977206230546	0.0226	0.4916
10	rs2710730	92384408	T	C	0.0154007965760229	0.0087	0.07602
10	rs118014672	92384521	G	A	0.0110981866660334	0.0226	0.6244
10	rs11813374	92384744	G	A	0.0154992634469238	0.0225	0.491
10	rs77947068	92385525	C	T	0.0158044491449436	0.0226	0.4842
10	rs117727148	92385560	A	T	0.0071047017299317	0.0349	0.8393
10	rs2710731	92385828	G	C	-0.0086977157031958	0.0116	0.4568
10	rs73308243	92386010	A	G	-0.0323992324466777	0.0222	0.1451
10	rs1936593	92386759	C	A	0.0159028762794155	0.0087	0.06737
10	rs4933596	92386864	T	C	-0.017502275136142	0.0089	0.04985
10	rs11186243	92387368	A	G	-0.0217958123704574	0.0092	0.01704
10	rs59828534	92387398	T	C	-0.0326988269632397	0.0222	0.1418
10	rs80166359	92387783	A	T	0.0160997014894237	0.0226	0.4784
10	rs1936594	92388848	A	G	-0.0084959889212643	0.0116	0.4628
10	rs1936595	92388886	G	A	-0.0007002451143934	0.0107	0.9446
10	rs4587649	92389042	A	C	-0.017502275136142	0.0089	0.04941
10	rs185101559	92389281	A	G	-0.0240980393840575	0.0405	0.5517
10	rs79596084	92389959	C	G	0.0154007965760229	0.0226	0.4963
10	rs2800123	92390728	G	T	-0.0087985943563496	0.0116	0.4519
10	rs10748552	92390995	G	A	-0.0088994831870327	0.0116	0.4457
10	rs1936596	92391154	A	C	-0.0111013930711739	0.0108	0.3055
10	rs2800125	92391165	G	A	-0.0112025145079934	0.0108	0.2979
10	rs2800126	92392234	A	G	-0.0012007205765188	0.0107	0.9122
10	rs2800127	92392372	A	G	0.0114047182634362	0.0089	0.1988
10	rs7917811	92392714	A	G	-0.0209989425960583	0.0092	0.02225
10	rs7094579	92392807	C	T	-0.0344982814075965	0.0208	0.09652
10	rs2800128	92392915	A	G	0.0154007965760229	0.0087	0.07534
10	rs1419353	92393961	C	T	-0.0093031403261444	0.0116	0.4259
10	rs17451198	92394008	T	C	-0.0208968257129853	0.0092	0.02295
10	rs1419354	92394059	A	T	-0.0093031403261444	0.0116	0.4222
10	rs2051154	92394260	G	A	0.0150954876453349	0.0087	0.08186
10	rs2051155	92394559	T	G	0.0149969810059077	0.0087	0.08348
10	rs1936597	92394755	C	T	-0.0208049294331883	0.0092	0.02392
10	rs76960465	92395015	T	C	0.0149969810059077	0.0226	0.5071
10	rs10509604	92396120	T	C	-0.0343016316970211	0.0208	0.0987
10	rs144058258	92398083	A	T	0.0107025231331357	0.0225	0.6351
10	rs190357331	92398198	G	A	0.043595744117646	0.029	0.1328
10	rs2710733	92398458	T	C	-0.003596459514405	0.01	0.7169
10	rs1954506	92399221	G	A	0.0154992634469238	0.0087	0.07495
10	rs74415628	92399374	T	C	0.0131037693769772	0.0227	0.5645
10	rs1936598	92399570	C	T	-0.0093031403261444	0.0116	0.4262
10	rs1936599	92399733	C	T	-0.003596459514405	0.01	0.7196
10	rs12243712	92400134	T	C	-0.033701571673015	0.0207	0.1044
10	rs2186015	92400210	G	A	-0.0212951405401588	0.0092	0.02037
10	rs11186249	92401364	G	A	-0.0338981034057645	0.0207	0.1022
10	rs10881809	92401614	C	T	-0.0346017967900747	0.0207	0.09431
10	rs12266084	92401759	T	C	-0.0341050206499513	0.0207	0.1006
10	rs2420187	92401930	C	T	-0.0341050206499513	0.0208	0.1003
10	rs2420188	92401971	T	C	-0.0341050206499513	0.0208	0.1003
10	rs2465116	92402018	G	T	-0.009797842480111	0.0116	0.4001
10	rs2710734	92402582	A	G	0.0134984841513417	0.0087	0.1184
10	rs1936582	92402765	G	C	-0.0138961051921114	0.0118	0.2381
10	rs1936583	92402839	A	G	-0.0162005226717083	0.0108	0.1361
10	rs1936584	92403302	G	T	0.0133011462391285	0.0087	0.1248
10	rs1936585	92403441	A	C	0.0133998200630165	0.0087	0.1227
10	rs1936586	92403456	C	T	0.0133998200630165	0.0087	0.1228
10	rs1936587	92403866	T	A	0.0133998200630165	0.0087	0.1229
10	rs11186250	92403937	A	C	-0.0328951617042694	0.0211	0.1184
10	rs11186251	92404193	A	C	-0.0331949048576409	0.0211	0.1145
10	rs79561226	92404243	G	A	0.0147014028528927	0.0226	0.5164
10	rs4933601	92404594	G	A	0.0146028573839336	0.0226	0.5183
10	rs2710735	92404776	C	A	0.0082954970241069	0.0086	0.3335
10	rs2489293	92404931	T	A	0.0134984841513417	0.0087	0.1185
10	rs56300138	92405039	G	A	-0.0217038334437866	0.0092	0.01802
10	rs2465117	92405114	G	A	-0.0071958279818024	0.0101	0.476
10	rs61859324	92405403	A	C	-0.0244976316004002	0.011	0.02618
10	rs61859325	92405436	C	A	-0.0218980211012161	0.0092	0.01689
10	rs150197775	92405711	C	G	0.0146028573839336	0.0226	0.5185
10	rs144018722	92405833	C	A	-0.0218980211012161	0.0092	0.01681
10	rs7478197	92405938	C	T	0.0135971385060249	0.0087	0.1177
10	rs146404630	92406145	T	C	0.014504302202808	0.0226	0.5215
10	rs9731151	92406302	T	C	0.0135971385060249	0.0087	0.1178
10	rs11186253	92406374	T	G	-0.0328021562323804	0.0211	0.1192
10	rs144323254	92406903	G	A	-0.022398994943479	0.0237	0.344
10	rs143641999	92407153	C	A	0.0098018049722602	0.0104	0.3452
10	rs7475208	92407665	A	G	0.0139029051689914	0.0087	0.109
10	rs111438550	92407857	G	T	-0.0300984478240329	0.0223	0.1776
10	rs2800196	92408361	T	A	0.0134984841513417	0.0087	0.1189
10	rs2710736	92408542	G	T	0.0135971385060249	0.0087	0.1171
10	rs61859326	92408554	C	T	-0.0218980211012161	0.0092	0.01722
10	rs149725732	92408615	G	A	0.0129951954948113	0.0226	0.5669
10	rs2952846	92408730	C	T	0.0135971385060249	0.0087	0.1169
10	rs28783131	92408744	A	T	-0.0218980211012161	0.0092	0.01701
10	rs7903113	92408934	G	A	0.0135971385060249	0.0087	0.1173
10	rs2710737	92409888	A	G	0.0140015196358136	0.0087	0.11
10	rs2800195	92409951	A	C	0.0135971385060249	0.0087	0.1171
10	rs2800194	92410120	T	C	-0.0164038098256767	0.0108	0.1305
10	rs2710738	92410163	G	A	0.0135971385060249	0.0087	0.1181
10	rs2800193	92410296	C	T	0.0135971385060249	0.0087	0.1164
10	rs2710739	92410661	G	A	0.0135971385060249	0.0087	0.1176
10	rs72807184	92410936	G	A	9.99950003332973e-05	0.0181	0.9935
10	rs77559573	92410999	G	A	0.0126990249774084	0.0226	0.5734
10	rs147132892	92411093	C	T	-0.0349952529972629	0.0326	0.2821
10	rs2800192	92411758	G	A	0.0135971385060249	0.0087	0.1158
10	rs2800191	92412295	A	G	0.0136957831289865	0.0087	0.1154
10	rs2800190	92412484	T	C	0.0135971385060249	0.0087	0.1165
10	rs2800189	92412820	T	A	0.0135971385060249	0.0087	0.1156
10	rs2465118	92413655	G	A	0.0141987193998129	0.0087	0.1017
10	rs2800188	92414225	G	A	-0.0163021610829842	0.0108	0.1335
10	rs6583720	92414536	G	A	-0.0127003085782322	0.0277	0.6465
10	rs12244993	92414700	G	T	-0.0320997276601081	0.0211	0.1276
10	rs2420189	92414920	A	G	0.013202462677756	0.0086	0.1275
10	rs2420190	92415160	T	G	0.0131037693769772	0.0086	0.1299
10	rs2420191	92415163	G	C	0.0131037693769772	0.0086	0.1298
10	rs73308294	92415284	T	C	-0.0299953975354009	0.0223	0.1784
10	rs1936580	92415467	T	A	0.0131037693769772	0.0086	0.1298
10	rs1936579	92415537	A	G	0.0131037693769772	0.0086	0.1304
10	rs2800183	92415619	G	A	0.0131037693769772	0.0086	0.1305
10	rs2800182	92415872	T	C	0.0131037693769772	0.0086	0.1307
10	rs2096349	92416213	G	A	-0.0221024699079472	0.0093	0.01745
10	rs7476897	92416402	G	A	-0.0218980211012161	0.0093	0.01825
10	rs2186014	92416818	A	G	-0.0145046862028817	0.0123	0.2388
10	rs2710741	92417026	T	C	0.0147014028528927	0.0087	0.09165
10	rs61857661	92417088	C	T	-0.0209989425960583	0.0092	0.02232
10	rs2096348	92417287	C	G	-0.0075987978753305	0.0101	0.4537
10	rs1592353	92417767	C	T	-0.020498669477346	0.0092	0.02604
10	rs1936578	92417902	T	C	0.0131037693769772	0.0086	0.1298
10	rs2800179	92418492	A	G	0.0131037693769772	0.0086	0.1298
10	rs12413665	92418495	G	C	-0.0209989425960583	0.0092	0.02273
10	rs2710744	92418574	C	T	0.0131037693769772	0.0086	0.1299
10	rs12413660	92418673	C	A	-0.0222047099881925	0.0093	0.01694
10	rs75827081	92418684	C	T	0.0138042809763971	0.0227	0.5426
10	rs1857594	92419129	C	G	0.0131037693769772	0.0086	0.1286
10	rs1857593	92419243	G	A	0.0131037693769772	0.0086	0.1294
10	rs61857662	92419460	A	G	-0.0209989425960583	0.0092	0.02281
10	rs2800177	92419483	T	C	0.0131037693769772	0.0086	0.1289
10	rs145868518	92419854	A	G	-0.0051029981759033	0.0324	0.8744
10	rs72807194	92419925	T	C	-0.0227979086760041	0.0237	0.3367
10	rs12411392	92420111	A	T	-0.0208049294331883	0.0092	0.02351
10	rs2800176	92420244	G	A	0.013202462677756	0.0086	0.1278
10	rs2800175	92420451	T	C	0.0147999386115992	0.0087	0.09123
10	rs2420192	92420787	T	C	-0.013004189135254	0.01	0.1962
10	rs2263617	92421205	C	G	0.013202462677756	0.0086	0.1277
10	rs2800174	92421627	G	A	0.013202462677756	0.0086	0.127
10	rs11498658	92422025	T	A	-0.0320997276601081	0.0211	0.1277
10	rs72807197	92422415	T	C	0.0036034995896235	0.0124	0.7693
10	rs2263618	92422701	C	A	0.013202462677756	0.0086	0.1264
10	rs2211559	92422800	T	C	-0.007004474152883	0.0103	0.4965
10	rs2263619	92422953	A	G	0.013202462677756	0.0086	0.1261
10	rs12258536	92423055	T	C	-0.0328021562323804	0.0211	0.1193
10	rs7903534	92423095	T	G	-0.015895669405385	0.0224	0.4786
10	rs2710746	92423122	A	G	-0.0146974807605841	0.0123	0.2318
10	rs1936577	92423854	A	G	0.0133011462391285	0.0086	0.125
10	rs80242583	92423933	A	G	0.013202462677756	0.0226	0.5603
10	rs1936576	92423993	A	G	0.0148984646619666	0.0087	0.08812
10	rs1936575	92424116	A	T	0.0133011462391285	0.0086	0.1252
10	rs2420193	92424135	G	A	-0.021203207651103	0.0092	0.02147
10	rs2420194	92424296	A	C	-0.0115969858456632	0.0139	0.404
10	rs1936574	92424342	A	C	-0.0164953025291975	0.0112	0.1416
10	rs2263620	92424360	A	G	0.0133011462391285	0.0086	0.1245
10	rs2105408	92424440	G	A	-0.032502530761974	0.0211	0.123
10	rs2226213	92424546	G	A	0.0133998200630165	0.0086	0.122
10	rs11186265	92424733	T	G	-0.0323992324466777	0.0211	0.1246
10	rs1936573	92425098	T	A	-0.0147989665120717	0.0123	0.2277
10	rs2800170	92425989	G	A	0.0133011462391285	0.0086	0.1229
10	rs2800169	92426899	A	G	0.0129951954948113	0.0086	0.1332
10	rs2800168	92426900	A	G	0.0129951954948113	0.0086	0.1331
10	rs2710751	92426915	A	G	0.0129951954948113	0.0086	0.133
10	rs2800167	92426981	G	A	0.0129951954948113	0.0086	0.1341
10	rs2800166	92427067	C	A	0.0128964817350202	0.0086	0.1346
10	rs2710752	92427649	A	C	-0.015702643727291	0.0123	0.2013
10	rs2253577	92427952	A	G	0.0126990249774084	0.0086	0.1411
10	rs2253576	92427963	G	T	0.0126990249774084	0.0086	0.1413
10	rs61857664	92427971	C	T	-0.0208968257129853	0.0092	0.02314
10	rs1419342	92428437	A	G	0.0127977582298607	0.0086	0.1375
10	rs76127190	92428830	T	A	0.0133011462391285	0.0227	0.5572
10	rs76431453	92428854	A	T	0.0133998200630165	0.0227	0.5545
10	rs2710754	92429049	C	T	-0.0049019951702315	0.011	0.6572
10	rs2710755	92429327	T	C	0.0128964817350202	0.0086	0.136
10	rs2710756	92429461	C	T	0.0128964817350202	0.0086	0.1357
10	rs72809007	92429478	G	A	0.0036034995896235	0.0392	0.9264
10	rs2800165	92429881	C	G	0.0129951954948113	0.0086	0.1334
10	rs2710757	92429910	A	T	-0.0154994990469515	0.0123	0.207
10	rs12252378	92430547	A	G	-0.0300984478240329	0.0211	0.1542
10	rs2710758	92430917	C	T	-0.0154994990469515	0.0118	0.188
10	rs2710759	92430927	C	G	0.0129951954948113	0.0086	0.1336
10	rs17524032	92430963	C	T	-0.0227979086760041	0.0093	0.01423
10	rs2489294	92431029	C	A	0.0129951954948113	0.0086	0.1335
10	rs12416298	92431158	C	G	-0.0229002198863326	0.0093	0.0139
10	rs1936619	92431180	C	G	-0.0154994990469515	0.0118	0.188
10	rs2800163	92431189	G	A	0.0129951954948113	0.0086	0.1315
10	rs2253145	92431395	C	T	0.013202462677756	0.0086	0.1276
10	rs2253139	92431470	A	G	0.0131037693769772	0.0086	0.1307
10	rs2253127	92431514	A	G	0.0131037693769772	0.0086	0.1302
10	rs2253126	92431534	T	C	0.0131037693769772	0.0086	0.1293
10	rs1936618	92432054	T	C	0.0131037693769772	0.0086	0.1287
10	rs1936617	92432126	A	G	0.0131037693769772	0.0086	0.1308
10	rs1936616	92432168	G	A	0.0131037693769772	0.0086	0.129
10	rs1936615	92432285	C	A	0.013202462677756	0.0086	0.1282
10	rs2710760	92432344	T	C	0.0131037693769772	0.0086	0.1283
10	rs12266482	92432443	T	A	-0.0302015087331214	0.0211	0.1531
10	rs2800162	92432445	C	A	0.0129951954948113	0.0086	0.1329
10	rs2710761	92432589	C	T	0.0129951954948113	0.0086	0.1321
10	rs2710762	92432590	C	T	0.0129951954948113	0.0086	0.1334
10	rs2710763	92432665	C	T	0.0129951954948113	0.0086	0.1317
10	rs2800161	92432686	C	G	0.013202462677756	0.0086	0.128
10	rs2800160	92432843	G	A	0.0133998200630165	0.0086	0.1217
10	rs1419344	92432950	G	A	0.0133011462391285	0.0086	0.1252
10	rs80267573	92433300	A	T	0.0133998200630165	0.0227	0.554
10	rs2710765	92433498	C	T	0.013202462677756	0.0086	0.128
10	rs2710766	92433587	C	T	-0.0168003386783461	0.0109	0.1215
10	rs1892113	92433730	T	C	-0.0222047099881925	0.0092	0.01625
10	rs1892112	92433925	G	A	-0.0222047099881925	0.0092	0.01617
10	rs140874898	92433980	T	C	0.0693021569865934	0.0443	0.1176
10	rs1539720	92434298	G	A	-0.013004189135254	0.0118	0.2723
10	rs7076271	92434544	T	C	-0.0201006717070029	0.0092	0.02848
10	rs1539719	92434734	T	C	-0.0040983869261633	0.0143	0.7757
10	rs2710767	92434907	C	A	0.0117012723076411	0.0089	0.1884
10	rs1936614	92434957	G	A	-0.003797200248385	0.0143	0.7921
10	rs1936613	92435453	T	G	-0.0290993078252748	0.0224	0.1935
10	rs7097710	92435851	G	C	-0.0203047533403643	0.0092	0.02685
10	rs12416204	92435937	G	T	-0.0203966036652218	0.0092	0.02669
10	rs10509605	92436384	A	G	0.0103957761821204	0.0178	0.5593
10	rs1936612	92436471	T	C	0.0112959597418516	0.0089	0.2041
10	rs17524465	92436524	T	C	-0.0203966036652218	0.0092	0.02627
10	rs17098601	92436679	T	C	-0.0164038098256767	0.0224	0.4635
10	rs2710768	92436939	A	C	0.0115035793834154	0.0089	0.1949
10	rs2465119	92437210	C	T	-0.0124977728299804	0.0118	0.2906
10	rs56275434	92437400	A	G	-0.0194988734340555	0.0087	0.0254
10	rs2800158	92437910	T	C	-0.0124977728299804	0.0118	0.2899
10	rs61857684	92437935	C	T	-0.0207028323592018	0.0092	0.02463
10	rs76851215	92438406	C	T	0.0463013553668425	0.0288	0.1088
10	rs72809032	92438444	T	C	-0.0208049294331883	0.0092	0.02348
10	rs1892108	92438659	T	C	-0.0225012653465135	0.0092	0.01437
10	rs73310256	92438849	T	C	0.0017983819413794	0.0179	0.9221
10	rs2800157	92438925	T	C	-0.0121029460677457	0.0111	0.2721
10	rs2096352	92439106	T	G	0.0097027754613851	0.0088	0.2707
10	rs76811546	92439229	A	G	0.04149696667529	0.0291	0.1534
10	rs79523836	92439330	A	C	0.0310043588626902	0.0175	0.07737
10	rs1936610	92439519	A	T	-0.0247026126403718	0.0094	0.008835
10	rs17452486	92439545	C	T	0.0121953336998771	0.0234	0.6026
10	rs1936609	92439690	C	T	-0.015702643727291	0.0109	0.1495
10	rs4933603	92440088	C	T	-0.0418954871740363	0.0146	0.004084
10	rs12246059	92440481	G	A	0.0227003855207759	0.0177	0.1986
10	rs1936607	92440784	A	T	-0.0153979421800967	0.0104	0.1391
10	rs74411983	92440795	A	G	0.0407963941925694	0.0236	0.08394
10	rs17098642	92440843	A	G	-0.0303045802648556	0.0147	0.03963
10	rs1419352	92440959	G	C	-0.0263953113595316	0.0088	0.002648
10	rs1419351	92441029	G	A	-0.0263953113595316	0.0088	0.002642
10	rs80254307	92441144	A	T	0.0432989243951476	0.0237	0.06793
10	rs2800156	92441337	A	C	0.021497269010823	0.0087	0.01387
10	rs2800155	92441355	C	G	0.0213015034199157	0.0087	0.01446
10	rs2710771	92441426	G	T	-0.0158042315449673	0.0104	0.1275
10	rs1419350	92441511	T	G	-0.0158042315449673	0.0104	0.1291
10	rs17098655	92441525	A	G	-0.046400022834317	0.022	0.03518
10	rs2901088	92441553	C	T	-0.0361039752308815	0.009	5.707e-05
10	rs1419348	92441668	A	C	-0.0182047046548463	0.011	0.09732
10	rs1419347	92441854	A	G	-0.0180010511095525	0.0109	0.1004
10	rs1892107	92442233	A	G	0.0203025023378308	0.0087	0.01887
10	rs1892106	92442236	G	A	-0.0197028322758684	0.0108	0.06818
10	rs1892105	92442274	G	A	-0.0197028322758684	0.0108	0.0688
10	rs1936606	92442656	C	T	-0.0363009797263316	0.009	5.167e-05
10	rs11812720	92443533	C	T	-0.028399474521698	0.0101	0.004702
10	rs11814758	92443814	T	A	-0.0272992569378225	0.0097	0.004925
10	rs7901850	92444011	G	A	-0.0170952954286372	0.0094	0.0681
10	rs2800153	92444213	A	G	0.0139029051689914	0.0088	0.1153
10	rs77108595	92444214	G	A	0.0507976715868588	0.0239	0.03344
10	rs2800152	92444877	T	C	-0.0318003125497978	0.0105	0.002337
10	rs1936603	92445241	G	A	-0.0353992243518656	0.0087	4.856e-05
10	rs1936602	92445253	C	T	-0.0350988198393953	0.0087	5.682e-05
10	rs1936601	92445341	C	T	-0.0257999754904126	0.0115	0.02438
10	rs2420196	92445645	T	C	-0.0231969816042026	0.0119	0.05197
10	rs2901089	92445650	G	A	-0.0352023974087295	0.0087	5.766e-05
10	rs113610170	92446453	G	A	-0.0235962138551867	0.0268	0.3799
10	rs7914755	92446898	C	A	-0.0183982139464423	0.0115	0.109
10	rs117735800	92446955	C	T	0.0154992634469238	0.0357	0.6635
10	rs1936600	92447167	T	G	-0.0239034240815591	0.0117	0.03981
10	rs2096351	92447479	G	A	-0.0183982139464423	0.0096	0.05592
10	rs2105411	92447675	C	T	-0.0202027073175195	0.0097	0.03744
10	rs10881817	92447913	C	G	-0.017502275136142	0.0143	0.2226
10	rs2800150	92448623	T	C	-0.0260975991218731	0.0114	0.02245
10	rs7923597	92448753	G	A	-0.019203206984436	0.0115	0.09469
10	rs10881818	92448883	G	A	-0.0209989425960583	0.0097	0.03032
10	rs10509606	92448990	C	T	-0.0174005146801673	0.0143	0.224
10	rs2105409	92449417	C	G	-0.0208968257129853	0.0097	0.03181
10	rs10881819	92449580	A	G	-0.0176040459483609	0.0143	0.2199
10	rs10881820	92449600	T	C	-0.021101069908054	0.0097	0.02982
10	rs11186272	92449737	C	T	-0.0187955345843259	0.0115	0.1017
10	rs7896481	92449817	A	C	-0.0209989425960583	0.0097	0.03081
10	rs117607905	92449965	G	C	0.0090984829852593	0.0183	0.619
10	rs7913864	92450288	T	C	-0.0193969096107316	0.0096	0.04385
10	rs77619491	92451551	G	C	-0.0170952954286372	0.0152	0.2615
10	rs7913197	92451763	A	C	-0.0183982139464423	0.0115	0.109
10	rs7913555	92451840	G	A	-0.0187955345843259	0.0115	0.1021
10	rs7913631	92452133	A	G	-0.0183982139464423	0.0115	0.1098
10	rs7913746	92452173	A	G	-0.0207028323592018	0.0097	0.03257
10	rs61611692	92452183	G	A	-0.0181028726978536	0.0143	0.2075
10	rs117714176	92452253	C	T	-0.0316041926269978	0.0382	0.4078
10	rs2489291	92452398	T	C	-0.0051029981759033	0.0086	0.5552
10	rs2710772	92452473	A	G	-0.0262002485024742	0.0113	0.02113
10	rs34899943	92452653	C	G	0.001099395443301	0.0344	0.9744
10	rs2710773	92453378	G	T	-0.0270012755029434	0.0114	0.01813
10	rs12248435	92453475	T	G	-0.0188974371044634	0.0115	0.1011
10	rs2800148	92453605	C	T	-0.0263953113595316	0.0114	0.02058
10	rs2420200	92453669	T	C	0.0248974696545107	0.0189	0.1884
10	rs11528045	92453715	C	A	-0.0183982139464423	0.0143	0.1973
10	rs59886855	92453956	A	C	-0.0186019483996616	0.0115	0.1064
10	rs61048088	92454173	A	G	-0.0181028726978536	0.0115	0.1141
10	rs10881821	92454807	A	G	-0.0187038311937836	0.0143	0.1915
10	rs10881822	92455453	C	T	0.0247999239054771	0.0189	0.1883
10	rs7899936	92455763	G	A	-0.0177974390305806	0.0115	0.1203
10	rs2800147	92455769	C	T	-0.0051029981759033	0.0086	0.5534
10	rs7916485	92455891	T	C	-0.0181028726978536	0.0115	0.1148
10	rs2800146	92456074	C	T	-0.0049019951702315	0.0086	0.569
10	rs2800145	92456132	T	C	-0.0051029981759033	0.0086	0.5528
10	rs7900519	92456239	G	A	-0.0176040459483609	0.0114	0.1252
10	rs74148818	92456528	C	G	-0.0174005146801673	0.0114	0.1278
10	rs74148819	92456553	G	A	-0.0174005146801673	0.0114	0.1274
10	rs17525184	92456589	C	T	-0.0181028726978536	0.0115	0.1138
10	rs17098924	92456667	G	A	-0.0176040459483609	0.0114	0.1235
10	rs11186275	92456882	G	T	-0.0171970248285215	0.0114	0.133
10	rs12256617	92457187	T	G	-0.0170037478161859	0.0114	0.1372
10	rs1892110	92457246	G	A	-0.0055956263571598	0.0103	0.5888
10	rs2000322	92457445	G	A	-0.020498669477346	0.0097	0.03381
10	rs1936611	92457643	T	C	-0.0189993500097828	0.0143	0.1824
10	rs1892109	92457733	T	C	-0.026600681797179	0.0114	0.01969
10	rs12265378	92457889	A	C	-0.0178992398878318	0.0115	0.1194
10	rs11186276	92458193	T	G	-0.0169020380753563	0.0114	0.1401
10	rs60940089	92458498	G	C	-0.0189993500097828	0.0143	0.1831
10	rs73310302	92460466	T	A	-0.0187038311937836	0.0143	0.1894
10	rs74719186	92460611	G	A	-0.0214994661132367	0.0167	0.1998
10	rs2710715	92462715	G	C	-0.0282965991551138	0.0113	0.01212
10	rs1857591	92462934	A	T	-0.028399474521698	0.0113	0.01181
10	rs2800144	92463145	T	C	-0.0022024235552	0.0087	0.7979
10	rs2800143	92463214	T	C	0.0171029078996623	0.0138	0.2162
10	rs1857592	92463376	A	G	-0.0197028322758684	0.0141	0.1623
10	rs11186277	92464375	C	G	-0.0226035462098532	0.0165	0.171
10	rs116910525	92465036	G	A	-0.0092022107647994	0.0297	0.7558
10	rs116873055	92465922	G	A	0.0092966519050945	0.0305	0.7614
10	rs10881823	92465982	T	C	0.0255020410123433	0.0188	0.1758
10	rs1936572	92466089	C	T	-0.0119005312583873	0.0088	0.1752
10	rs1936571	92466432	A	G	-0.0119005312583873	0.0088	0.1751
10	rs1936570	92466790	A	C	-0.0299953975354009	0.0102	0.003259
10	rs1936569	92466804	T	C	-0.0299953975354009	0.0102	0.003222
10	rs2800142	92466969	C	G	-0.0299953975354009	0.0102	0.003278
10	rs1936568	92467055	C	T	-0.0303045802648556	0.0102	0.003125
10	rs1936567	92467094	A	C	-0.0299953975354009	0.0102	0.003263
10	rs2710718	92467699	G	T	-0.0263029084210524	0.0113	0.02026
10	rs2800141	92467804	A	G	-0.0297996312385195	0.0102	0.003496
10	rs2710719	92467825	T	C	-0.0297996312385195	0.0102	0.003491
10	rs2800140	92468035	T	G	-0.005304041591906	0.0086	0.5358
10	rs17453191	92468281	T	C	-0.0282040203730758	0.0192	0.1418
10	rs1857587	92468528	G	A	-0.0297996312385195	0.0102	0.003475
10	rs10881824	92468690	C	T	0.0254045542217263	0.0189	0.1785
10	rs17099060	92468993	G	C	-0.0119005312583873	0.0258	0.6453
10	rs2800139	92469095	C	G	-0.0299026613543135	0.0102	0.00337
10	rs11186279	92469263	T	G	0.0251022847608284	0.0188	0.1821
10	rs59257274	92469647	G	C	-0.0220002402796674	0.0167	0.1889
10	rs76733605	92470017	T	C	-0.0180010511095525	0.0152	0.2351
10	rs1936623	92470047	A	G	-0.0299026613543135	0.0102	0.003403
10	rs1936622	92470133	C	T	-0.0262002485024742	0.0113	0.02057
10	rs10881825	92470203	T	C	0.025696986087186	0.0189	0.1729
10	rs1857586	92470777	G	A	-0.0115969858456632	0.0088	0.185
10	rs2154134	92471403	G	A	-0.0117993392160431	0.0088	0.1787
10	rs1936621	92471984	G	C	-0.0117993392160431	0.0088	0.1774
10	rs1936620	92472084	A	G	-0.0119005312583873	0.0088	0.1752
10	rs11186282	92472343	A	G	-0.01999864650669	0.0168	0.2334
10	rs12259754	92472510	G	T	-0.0188974371044634	0.0115	0.09873
10	rs12244858	92472559	A	G	-0.0121029460677457	0.0111	0.2765
10	rs1419355	92472561	T	C	-0.0119005312583873	0.0088	0.1753
10	rs79972388	92472622	G	C	-0.0180010511095525	0.0152	0.2348
10	rs12570123	92472727	A	G	0.0255995183002125	0.0189	0.1751
10	rs12570136	92472852	A	G	0.0248974696545107	0.0192	0.1949
10	rs2800138	92473028	A	T	-0.0302015087331214	0.0102	0.003089
10	rs2710720	92473377	G	A	-0.0300984478240329	0.0102	0.003129
10	rs17525902	92473442	G	A	-0.0040983869261633	0.0413	0.9211
10	rs7906966	92473447	A	G	-0.0124977728299804	0.0258	0.6292
10	rs2710722	92473522	T	C	-0.0299953975354009	0.0102	0.003296
10	rs2800137	92473524	A	G	-0.0299953975354009	0.0102	0.003289
10	rs2800136	92473543	T	G	-0.0303045802648556	0.0102	0.002953
10	rs2800135	92473603	A	G	-0.0303045802648556	0.0102	0.002962
10	rs2710723	92473615	G	A	-0.0302015087331214	0.0102	0.002982
10	rs11186283	92474125	C	T	-0.0189993500097828	0.0115	0.09801
10	rs1274445	92475254	A	G	0.0060019521956343	0.0086	0.4862
10	rs11186284	92475435	G	A	-0.0187955345843259	0.0115	0.1012
10	rs1274444	92475500	A	G	0.0301023438164435	0.0102	0.00312
10	rs1274443	92475674	G	A	0.0060019521956343	0.0086	0.485
10	rs1274442	92476015	T	C	-0.026898543868701	0.0113	0.01739
10	rs12775136	92476068	T	A	0.0049974917102918	0.0345	0.8856
10	rs78358752	92476423	T	G	-0.0349020520092649	0.0397	0.3782
10	rs7478556	92476463	A	G	-0.0196008476550609	0.0168	0.2431
10	rs11186286	92477076	T	C	-0.017502275136142	0.0114	0.1263
10	rs1274441	92477258	C	G	0.0059025456526138	0.0091	0.5138
10	rs7071656	92477634	C	A	-0.0176040459483609	0.0114	0.1249
10	rs2795317	92477844	T	C	0.0063001125484799	0.0086	0.4666
10	rs7072840	92478283	G	T	-0.0182963622831166	0.0115	0.1103
10	rs12763963	92478475	A	G	0.027196791588428	0.0174	0.1188
10	rs12768801	92478556	A	G	0.0080971295874548	0.0345	0.8139
10	rs1779929	92478934	T	A	0.0270994698817177	0.0117	0.02019
10	rs7095540	92479410	T	G	-0.0178992398878318	0.0114	0.1187
10	rs1539723	92479457	T	C	-0.0059979518036359	0.0091	0.5066
10	rs7098983	92479509	T	A	-0.0185000759845861	0.0115	0.1075
10	rs1857589	92480001	A	T	-0.0114047880634385	0.0319	0.7218
10	rs2800134	92480047	T	C	-0.0131966945943914	0.0088	0.1321
10	rs17099203	92480212	G	T	-0.0127003085782322	0.0261	0.6282
10	rs1539722	92480412	A	G	0.0273038345273452	0.0116	0.0185
10	rs10881826	92480720	A	C	0.0274984287018097	0.0174	0.1147
10	rs2185705	92480959	T	C	0.0275957115907991	0.0174	0.1135
10	rs1274440	92481151	T	C	0.0009995003330834	0.0175	0.9546
10	rs4933193	92481152	G	A	-0.0127003085782322	0.0261	0.6272
10	rs11186287	92481241	C	T	0.0086028888072678	0.0345	0.803
10	rs77105845	92481543	T	A	-0.0003000450090019	0.0382	0.9947
10	rs12416340	92482059	C	T	0.0269047980491434	0.0174	0.122
10	rs10881827	92482324	A	G	0.0273038345273452	0.0174	0.1177
10	rs11186288	92482523	T	C	0.0269047980491434	0.0174	0.1223
10	rs10785968	92482731	C	T	0.0269047980491434	0.0174	0.1227
10	rs11186289	92482734	G	A	0.0269047980491434	0.0174	0.1229
10	rs10785969	92482759	G	A	0.0297044227063309	0.0174	0.08834
10	rs7896173	92483207	A	G	-0.0174005146801673	0.0143	0.2249
10	rs7913138	92483360	T	C	-0.0127003085782322	0.0261	0.6261
10	rs7071278	92483401	A	T	-0.0186019483996616	0.0115	0.1043
10	rs12571656	92483444	A	G	0.0267977123853779	0.0174	0.1244
10	rs11186290	92483791	G	A	0.0267003518299564	0.0174	0.125
10	rs1274439	92483812	T	C	0.0327962744150825	0.0103	0.001399
10	rs17099236	92484110	G	A	-0.013004189135254	0.0261	0.6192
10	rs1573253	92484752	C	T	-0.0198048272985997	0.0167	0.2352
10	rs12412067	92484768	C	T	0.0270021387025708	0.0174	0.1214
10	rs10881828	92484991	G	A	0.0275957115907991	0.0174	0.1137
10	rs10785970	92485021	C	T	0.0263010744193707	0.0174	0.1304
10	rs1954505	92485073	T	C	-0.0066017436345624	0.0086	0.4397
10	rs2710727	92485320	A	C	0.0270021387025708	0.0116	0.01984
10	rs1857588	92485360	T	C	0.0270994698817177	0.0116	0.01943
10	rs1296196	92485407	T	C	0.0270994698817177	0.0116	0.01916
10	rs1274453	92485934	A	G	-0.0006001800720324	0.0087	0.9465
10	rs11186291	92486380	G	C	0.0260965047212743	0.0174	0.1342
10	rs11186292	92486655	T	G	-0.0188974371044634	0.0168	0.2598
10	rs2465115	92486835	G	T	-0.0272992569378225	0.0115	0.01826
10	rs1299115	92486903	C	T	0.0274984287018097	0.0115	0.01729
10	rs61857706	92486955	T	C	0.0298985503458634	0.0176	0.09015
10	rs11593660	92487159	C	T	-0.028399474521698	0.0192	0.1405
10	rs1274452	92488725	G	A	9.99950003332973e-05	0.0087	0.9888
10	rs11186294	92489616	G	A	0.0025966258472659	0.0123	0.8325
10	rs56972023	92490703	C	T	-0.0176040459483609	0.0109	0.1062
10	rs1274448	92490929	C	T	0.0066975214477213	0.0086	0.4337
10	rs1274447	92491883	C	G	0.0066975214477213	0.0086	0.4341
10	rs77198958	92491963	T	C	-0.0180010511095525	0.0151	0.2335
10	rs1539721	92492550	T	C	0.0267003518299564	0.0174	0.1263
10	rs72809074	92492820	G	A	-0.0370997639570267	0.0451	0.4102
10	rs7917422	92493197	G	C	0.0026963615477425	0.0123	0.8237
10	rs72809075	92493566	G	C	-0.0856014622957261	0.0567	0.1308
10	rs1298056	92494971	A	G	0.0278972284172359	0.0117	0.0167
10	rs1107688	92495336	C	T	0.0030952049073025	0.0123	0.7988
10	rs4284320	92495654	T	C	-0.0185000759845861	0.0167	0.2671
10	rs76021388	92497907	T	C	-0.0178992398878318	0.0151	0.237
10	rs11817364	92498026	G	A	-0.0181028726978536	0.0109	0.09709
10	rs1274446	92499618	T	C	0.0063994795805678	0.0086	0.4567
10	rs76623564	92500084	T	C	-0.0182047046548463	0.0167	0.2765
10	rs17526697	92500519	G	A	-0.0411970648503382	0.0149	0.00563
10	rs3740046	92501468	C	T	0.0259016375226531	0.0115	0.02435
10	rs1418213	92501650	G	A	0.0035038543266769	0.0124	0.78
10	rs3740048	92503619	T	C	0.0270021387025708	0.0117	0.02036
10	rs10509608	92504054	A	G	0.0029955089797983	0.0123	0.8065
10	rs11186297	92504318	T	C	0.0065981840282271	0.0086	0.4428
10	rs11812708	92505265	T	C	-0.0181028726978536	0.0109	0.09644
10	rs10509609	92505374	C	T	0.0277027118389473	0.0117	0.01764
10	rs1935347	92505404	G	A	0.0065981840282271	0.0086	0.4392
10	rs12220866	92505542	C	T	-0.0182047046548463	0.0167	0.2777
10	rs71479057	92506945	C	G	0.026398473854531	0.0175	0.1309
10	rs57768581	92507378	A	C	-0.0180010511095525	0.0109	0.0994
10	rs60844040	92507390	T	C	-0.0079011318962572	0.0285	0.7832
10	rs2420203	92507863	T	C	0.0024968801985871	0.0123	0.8414
10	rs11592512	92509829	C	T	0.027799974857679	0.0117	0.01717
10	rs74545603	92510557	C	G	0.0491996041469672	0.0264	0.06202
10	rs17454797	92510700	G	A	-0.0095958936734469	0.032	0.7654
10	rs4933194	92511367	T	C	0.0060019521956343	0.0086	0.4821
10	rs7099189	92511464	G	A	0.0207041815582916	0.0093	0.02611
10	rs10881829	92511821	C	A	-0.0203047533403643	0.0167	0.2233
10	rs117926841	92512516	T	C	0.0052959516591825	0.0354	0.8812
10	rs137957346	92513093	A	C	-0.0059979518036359	0.0294	0.8391
10	rs10881830	92513249	T	G	0.0238044133801613	0.0169	0.1587
10	rs11186299	92513343	C	A	-0.0183982139464423	0.0168	0.2712
10	rs7916848	92513877	T	A	0.0065981840282271	0.0086	0.4407
10	rs7900386	92514030	C	A	0.0066975214477213	0.0086	0.4373
10	rs11186300	92514739	A	C	0.0067968490002727	0.0086	0.4252
10	rs72809082	92514743	A	G	0.0278972284172359	0.0117	0.01656
10	rs140697300	92515862	A	C	-0.009696862978864	0.032	0.7612
10	rs187101846	92516213	G	C	-0.0988042770586023	0.0435	0.0232
10	rs7903572	92518243	T	C	0.0065981840282271	0.0086	0.4446
10	rs56662980	92518358	A	C	-0.0181028726978536	0.0109	0.09787
10	rs79871163	92518521	C	T	0.0009995003330834	0.0187	0.958
10	rs7912164	92519954	T	C	-0.0182963622831166	0.0109	0.09265
10	rs61160086	92520358	T	G	-0.0031950988965408	0.0292	0.9137
10	rs74701947	92520832	T	C	-0.0183982139464423	0.0109	0.09248
10	rs66845062	92521226	G	C	0.0284027945161868	0.0117	0.01509
10	rs113831746	92521978	T	A	0.0636037093371393	0.0322	0.04876
10	rs77975427	92522492	C	T	0.026398473854531	0.0175	0.1307
10	rs68093943	92522697	C	T	0.0281014301108748	0.0117	0.01615
10	rs34479797	92522721	T	C	0.0092966519050945	0.0346	0.7877
10	rs150692599	92523663	T	C	0.0255995183002125	0.0443	0.5625
10	rs11817665	92524640	T	C	-0.0182047046548463	0.0109	0.09566
10	rs4113478	92524708	G	T	0.0063994795805678	0.0086	0.4591
10	rs34301914	92524772	A	G	0.0262036654966364	0.0175	0.1345
10	rs11498504	92524836	T	C	0.0020977980821461	0.0123	0.8679
10	rs12256352	92525930	G	C	0.023198814502523	0.0169	0.1705
10	rs4262637	92526004	T	C	-0.0182963622831166	0.0109	0.09379
10	rs2420367	92526183	C	A	0.0063001125484799	0.0086	0.4641
10	rs7907728	92528179	A	T	-0.0182963622831166	0.0109	0.09441
10	rs12762083	92528523	T	C	0.0077002766261879	0.0345	0.8224
10	rs117309322	92528542	G	A	-0.0093031403261444	0.0426	0.8268
10	rs7072526	92529270	T	C	-0.0181028726978536	0.0109	0.09749
10	rs7912516	92529357	C	T	0.001598721363697	0.0123	0.8952
10	rs60226639	92529829	A	G	-0.0176040459483609	0.0108	0.1049
10	rs12768638	92530131	C	A	0.0254045542217263	0.0175	0.1469
10	rs35956066	92531032	G	A	0.0012991557316201	0.0124	0.9179
10	rs4933606	92531394	A	G	-0.0182047046548463	0.0109	0.09474
10	rs1418212	92531600	C	G	0.0060019521956343	0.0086	0.4847
10	rs60873034	92531691	G	A	-0.0172987645783295	0.0108	0.1105
10	rs4471341	92533282	C	G	0.0056042667198317	0.0086	0.5162
10	rs7086484	92533729	G	A	-0.0062998021485279	0.0098	0.5197
10	rs11599921	92533941	T	C	0.0266029817945341	0.0113	0.01854
10	rs11591258	92534129	T	C	-0.0309954337025195	0.0192	0.1077
10	rs56030721	92534626	A	G	0.025696986087186	0.0112	0.02121
10	rs7091039	92534755	A	T	-0.0187955345843259	0.0109	0.08455
10	rs75461123	92535096	G	A	-0.0343016316970211	0.0395	0.3858
10	rs117453552	92536223	A	T	-0.027196494688472	0.0347	0.4323
10	rs56132525	92536833	G	C	0.026398473854531	0.0115	0.02228
10	rs11186305	92536962	G	A	-0.0217958123704574	0.0156	0.1629
10	rs10881831	92537011	G	C	-0.0216016445577609	0.0168	0.1978
10	rs12416468	92537170	G	A	0.0243022925229648	0.0176	0.1659
10	rs79778749	92537399	T	C	-0.0180010511095525	0.0108	0.09661
10	rs112653092	92539105	A	T	-0.0430014511447026	0.0238	0.07019
10	rs111950101	92540016	G	T	-0.0158042315449673	0.0152	0.2975
10	rs57822829	92540249	G	A	-0.007004474152883	0.0279	0.8024
10	rs36101610	92540879	C	A	-0.0145960053074092	0.0106	0.1668
10	rs78472578	92542241	T	C	-0.0164038098256767	0.0105	0.1194
10	rs955064	92542499	T	G	0.0289955368412525	0.0201	0.1484
10	rs11186306	92543486	C	T	-0.0221024699079472	0.0167	0.1872
10	rs7920627	92544645	T	C	0.029403450369242	0.0201	0.143
10	rs144608315	92544749	A	G	-0.0110002818588653	0.045	0.8061
10	rs7904560	92544766	G	A	0.0288983900426488	0.0104	0.005547
10	rs66533440	92544896	G	A	0.0266029817945341	0.0116	0.02133
10	rs4933607	92545069	G	A	-0.0149004625639624	0.0106	0.1597
10	rs117932094	92545534	C	G	0.0074025335167413	0.0501	0.8824
10	rs12412496	92546165	G	A	-0.0147989665120717	0.0106	0.1608
10	rs12413941	92546406	T	C	-0.0163021610829842	0.0105	0.1204
10	rs55958759	92546920	T	C	0.0266029817945341	0.0111	0.01703
10	rs7090415	92547308	G	A	-0.0163021610829842	0.0105	0.1203
10	rs76280214	92547582	G	A	-0.0421040660228114	0.0237	0.07618
10	rs10881832	92548763	C	T	0.0056042667198317	0.0086	0.5169
10	rs35731058	92549295	G	A	-0.0156010662286512	0.0106	0.1392
10	rs4272713	92549972	A	G	-0.015702643727291	0.0106	0.1374
10	rs7074548	92550624	G	A	0.0275957115907991	0.0201	0.1683
10	rs10881833	92550793	A	T	-0.022398994943479	0.0167	0.1807
10	rs17100178	92552274	A	T	-0.0114047880634385	0.0277	0.6801
10	rs17455083	92552341	G	A	0.0491996041469672	0.024	0.04018
10	rs118104266	92554098	T	C	0.0101978249764461	0.0345	0.768
10	rs7921267	92554328	A	G	0.0127977582298607	0.0095	0.1792
10	rs118001098	92554476	T	C	-0.001501126126267	0.0374	0.9679
10	rs11596518	92555011	A	G	0.0264958638039652	0.0111	0.0174
10	rs117271748	92555666	G	A	-0.0009004052431641	0.0226	0.9681
10	rs77396179	92556230	G	A	-0.0996987957071184	0.0422	0.01821
10	rs77096624	92556282	A	G	-0.0413950753663857	0.0238	0.08189
10	rs111685246	92556445	C	T	-0.0163021610829842	0.0151	0.2801
10	rs112903433	92558649	C	T	0.0344980404075674	0.0211	0.1025
10	rs34677183	92558698	T	G	0.0509972505709038	0.0583	0.3817
10	rs68143152	92558832	C	T	0.0281986543586787	0.0115	0.01462
10	rs4933608	92559787	C	T	-0.015895669405385	0.0106	0.1309
10	rs7916403	92559908	G	T	0.0100988346774146	0.0087	0.2453
10	rs12785051	92560328	T	A	-0.0163021610829842	0.0105	0.1231
10	rs12783703	92560413	A	G	-0.0172987645783295	0.0105	0.09967
10	rs12764938	92560714	C	T	-0.0164953025291975	0.0105	0.1166
10	rs35598406	92561300	C	A	-0.017502275136142	0.0105	0.09701
10	rs11186309	92561557	T	C	-0.017502275136142	0.0105	0.09499
10	rs1418214	92562377	C	A	-0.0163021610829842	0.0105	0.1224
10	rs12766851	92562831	C	T	-0.0162005226717083	0.0105	0.1249
10	rs79055969	92562899	C	A	0.0497991787524836	0.0241	0.03833
10	rs7090941	92563148	C	T	-0.0172987645783295	0.0105	0.09909
10	rs7075333	92563400	T	C	-0.0172987645783295	0.0105	0.1001
10	rs11594548	92564191	G	A	-0.0174005146801673	0.0105	0.09872
10	rs118050958	92564335	C	T	0.0123039944561641	0.0349	0.7238
10	rs12775181	92564457	G	C	0.0003999200213268	0.0222	0.9872
10	rs1573935	92564827	A	G	0.0108014536938559	0.0087	0.2161
10	rs1935351	92565725	C	T	-0.0170037478161859	0.0106	0.1067
10	rs11186314	92565953	G	C	0.0267977123853779	0.0201	0.1823
10	rs4350278	92566137	C	A	-0.0174005146801673	0.0105	0.09913
10	rs4350279	92566171	C	T	-0.0164038098256767	0.0106	0.1211
10	rs2185708	92566370	A	G	-0.0174005146801673	0.0105	0.09989
10	rs2185707	92566379	T	A	-0.0172987645783295	0.0105	0.1
10	rs58868307	92567156	C	A	-0.0162005226717083	0.0106	0.1259
10	rs57825126	92567360	A	C	-0.0174005146801673	0.0105	0.09704
10	rs60748043	92567528	C	T	-0.0174005146801673	0.0105	0.09901
10	rs112081741	92567718	A	G	-0.0174005146801673	0.0105	0.09928
10	rs60135579	92567802	G	A	-0.0176040459483609	0.0106	0.09583
10	rs61218433	92567814	A	G	-0.0178992398878318	0.0105	0.08782
10	rs111391725	92567859	C	T	-0.0172987645783295	0.0105	0.1
10	rs59277098	92568031	T	C	-0.0174005146801673	0.0105	0.09657
10	rs12777727	92568293	A	G	-0.0171970248285215	0.0106	0.1042
10	rs12777881	92568294	C	T	-0.0169020380753563	0.0106	0.1088
10	rs117377859	92568318	G	A	0.0282958691548473	0.0116	0.01454
10	rs11186315	92568345	A	G	-0.0235040691879941	0.0167	0.1594
10	rs12779377	92568349	T	C	-0.0172987645783295	0.0105	0.09901
10	rs12779610	92568463	T	C	-0.0172987645783295	0.0105	0.1013
10	rs12784621	92568534	T	C	-0.0171970248285215	0.0105	0.1023
10	rs12783410	92568725	A	G	0.0102968054773682	0.0087	0.2379
10	rs12784014	92568957	C	T	-0.0163021610829842	0.0106	0.1242
10	rs12761148	92568958	T	C	-0.0163021610829842	0.0106	0.1246
10	rs11817810	92569442	C	T	-0.0169020380753563	0.0106	0.1091
10	rs138704692	92569757	C	T	-0.0165969709073694	0.0106	0.1163
10	rs138692846	92570359	A	G	-0.0174005146801673	0.0105	0.09803
10	rs71479059	92570549	G	A	-0.0174005146801673	0.0105	0.09805
10	rs11527868	92570617	G	A	-0.0235962138551867	0.0167	0.1574
10	rs112875067	92570857	A	C	-0.017502275136142	0.0105	0.09614
10	rs111631884	92571019	T	G	-0.0169020380753563	0.0106	0.1088
10	rs4933613	92571389	A	G	-0.0170952954286372	0.0107	0.1102
10	rs7096934	92572748	T	C	-0.0168003386783461	0.0106	0.1108
10	rs7079426	92572981	C	A	-0.0171970248285215	0.0105	0.1034
10	rs146659870	92573004	G	A	-0.0160988945897493	0.0151	0.287
10	rs11596739	92573054	C	T	0.0287040681283552	0.0116	0.01335
10	rs11813240	92573136	A	G	-0.0174005146801673	0.0105	0.09944
10	rs77141476	92573140	A	G	-0.0079011318962572	0.0281	0.7776
10	rs58586220	92573318	G	A	-0.0160988945897493	0.0106	0.1268
10	rs58460916	92573523	C	T	-0.0174005146801673	0.0105	0.09769
10	rs35449520	92573702	T	A	-0.0172987645783295	0.0105	0.1002
10	rs61857734	92573815	G	A	0.0338988850054592	0.0204	0.09773
10	rs4933195	92574239	T	A	-0.0174005146801673	0.0105	0.0989
10	rs71479062	92574989	C	T	-0.0153979421800967	0.0106	0.1452
10	rs113523053	92574993	C	T	0.0284999894699013	0.0116	0.01428
10	rs28842222	92574994	G	A	-0.015702643727291	0.0106	0.1379
10	rs112674986	92575116	T	G	-0.0160988945897493	0.0151	0.2874
10	rs72810808	92575165	G	C	-0.0408949138454712	0.0422	0.3331
10	rs12765470	92575256	G	A	9.99950003332973e-05	0.0222	0.9957
10	rs142674965	92575258	T	A	0.0379025370484673	0.0568	0.5043
10	rs58118540	92575636	T	C	-0.0140989243795016	0.0284	0.62
10	rs12415970	92575692	G	A	-0.0172987645783295	0.0105	0.1018
10	rs56043086	92575833	C	T	0.0284999894699013	0.0116	0.0142
10	rs11814840	92576193	A	G	-0.0171970248285215	0.0105	0.1021
10	rs111922060	92576260	C	T	-0.0158042315449673	0.0325	0.6273
10	rs11813096	92576390	T	C	-0.0172987645783295	0.0105	0.1017
10	rs11186320	92576448	T	C	-0.0217958123704574	0.0095	0.02228
10	rs35416754	92576767	T	C	-0.0187955345843259	0.0137	0.1707
10	rs7082401	92576815	T	C	-0.0217038334437866	0.0095	0.02302
10	rs140736804	92576819	C	T	-0.0004000800213396	0.0368	0.9919
10	rs7082558	92576931	T	C	0.004201162744548	0.0087	0.6291
10	rs35863839	92577039	T	C	-0.0163021610829842	0.0106	0.1227
10	rs12246189	92577279	T	C	0.029296631955588	0.0202	0.1461
10	rs79576879	92577727	C	T	-0.0164953025291975	0.0151	0.2752
10	rs11591238	92577907	G	C	-0.0145960053074092	0.0132	0.2704
10	rs79830668	92578452	C	T	-0.0352956263947246	0.0335	0.2915
10	rs7073423	92578538	A	G	0.003902375817241	0.0087	0.6566
10	rs75619303	92578707	T	C	-0.0249999098013234	0.0167	0.1342
10	rs1342085	92579256	A	G	0.0012991557316201	0.0088	0.8815
10	rs11594126	92579365	T	C	-0.0144032303107437	0.0132	0.2776
10	rs74595112	92579442	A	G	0.0666020156675811	0.0365	0.06752
10	rs12259060	92579949	A	G	-0.0225012653465135	0.0096	0.01855
10	rs1935350	92580594	A	G	-0.0146974807605841	0.0132	0.2668
10	rs12261011	92580807	A	G	-0.0222047099881925	0.0116	0.05604
10	rs78195524	92581074	G	A	0.0243998868235351	0.0293	0.4043
10	rs10881834	92581244	G	A	-0.0222047099881925	0.0117	0.05731
10	rs10881835	92581377	C	T	-0.0256050287153947	0.0167	0.1255
10	rs117469106	92582078	T	C	-0.110395391622456	0.0429	0.009989
10	rs72634995	92582154	T	C	0.0259990758686168	0.0112	0.0206
10	rs66795651	92582427	T	C	0.0284027945161868	0.0116	0.01477
10	rs7893260	92582614	G	T	-0.004701032558649	0.0176	0.7907
10	rs7893391	92582670	G	A	-0.0146974807605841	0.0132	0.2652
10	rs11186323	92583074	A	G	-0.0222967349986103	0.0116	0.05513
10	rs140504789	92583880	C	T	-0.0034961042567088	0.0447	0.938
10	rs116914622	92583921	C	G	0.0146028573839336	0.0223	0.5108
10	rs10881836	92584772	G	A	0.004001981379298	0.0086	0.6399
10	rs11186324	92585041	C	T	-0.0225012653465135	0.0095	0.01827
10	rs117293027	92585086	T	C	0.0165030720990143	0.0297	0.579
10	rs75085478	92585597	A	C	-0.0180010511095525	0.0151	0.2327
10	rs74427060	92585791	C	T	0.0376040223973664	0.0213	0.07745
10	rs7906960	92586205	A	G	-0.0222967349986103	0.0095	0.01915
10	rs11498507	92586219	T	G	-0.0253998626327317	0.0168	0.1307
10	rs11498662	92586229	G	T	-0.0222047099881925	0.0116	0.05703
10	rs114952271	92586395	T	C	-0.0180010511095525	0.0151	0.2324
10	rs73315609	92586728	A	G	-0.0222047099881925	0.0117	0.05751
10	rs117361120	92586779	C	T	0.0335024720540013	0.025	0.1805
10	rs72810814	92586848	C	A	-0.0152050125429676	0.0308	0.621
10	rs7087400	92587180	A	G	-0.022398994943479	0.0095	0.01872
10	rs6583735	92587500	C	A	0.004101577021075	0.0086	0.6378
10	rs1592143	92587768	A	C	-0.0222047099881925	0.0117	0.05727
10	rs113756497	92587963	T	G	-0.0169020380753563	0.0151	0.2623
10	rs116900143	92588290	T	C	-0.0071958279818024	0.0292	0.8056
10	rs58578719	92588658	G	A	-0.0222047099881925	0.0117	0.0572
10	rs7080463	92588681	T	A	-0.022398994943479	0.0095	0.01866
10	rs9420571	92588799	G	A	0.0038027603329278	0.0086	0.6583
10	rs9420572	92588884	A	G	0.004001981379298	0.0087	0.6433
10	rs76084743	92589353	T	C	-0.0042992284528324	0.0583	0.9416
10	rs7081448	92589362	T	A	0.0291023874205329	0.0117	0.01272
10	rs12261786	92589724	T	C	0.0299956000353805	0.0202	0.137
10	rs10881838	92590233	A	G	-0.0225012653465135	0.0095	0.0182
10	rs12764332	92590506	C	T	-0.0139975096438537	0.0132	0.2878
10	rs149847153	92590703	G	A	0.0715017216887108	0.0351	0.04168
10	rs7897751	92591236	A	T	-0.0139975096438537	0.0132	0.288
10	rs113797987	92591332	G	A	-0.0181028726978536	0.0151	0.2293
10	rs143044209	92591547	G	A	-0.0382004338153035	0.0166	0.02143
10	rs35987367	92591992	C	T	-0.0225012653465135	0.0095	0.01836
10	rs34871116	92591998	A	G	-0.0178992398878318	0.0105	0.08811
10	rs111386413	92592039	A	G	-0.0182047046548463	0.0151	0.2278
10	rs117935713	92592306	G	A	0.0027960873020011	0.0299	0.9265
10	rs66650915	92592468	T	C	-0.0226035462098532	0.0095	0.01776
10	rs12249377	92592956	C	A	-0.022398994943479	0.0117	0.05539
10	rs6583736	92593180	G	A	0.004001981379298	0.0087	0.6482
10	rs75780197	92593492	C	T	0.0669013524517588	0.0325	0.03931
10	rs10785972	92593800	C	T	-0.0225012653465135	0.0095	0.0182
10	rs12259401	92594121	T	G	-0.0239034240815591	0.0095	0.01218
10	rs35358531	92594304	T	C	-0.002002002670673	0.0223	0.9288
10	rs1935349	92594343	C	T	-0.0139975096438537	0.0132	0.29
10	rs2901127	92595066	C	T	-0.0248051189189711	0.0166	0.1365
10	rs1935348	92595973	T	C	-0.0140989243795016	0.0132	0.2874
10	rs12241061	92596219	A	T	0.0304031059110447	0.0202	0.1316
10	rs77147377	92596272	A	T	0.0377003271828256	0.0213	0.07608
10	rs7093602	92596818	T	C	-0.0142003494011414	0.0132	0.2841
10	rs67521227	92597787	A	G	0.0266029817945341	0.0112	0.01808
10	rs2420368	92598007	A	G	-0.0143017847108596	0.0132	0.2807
10	rs79217455	92598123	G	C	0.0305001066483263	0.0202	0.1306
10	rs10785973	92598171	C	A	-0.0206007457079636	0.0096	0.03179
10	rs11596991	92598458	C	T	-0.0263953113595316	0.0193	0.1706
10	rs11597471	92598767	C	G	-0.0226035462098532	0.0095	0.01755
10	rs11599902	92598823	T	C	-0.022398994943479	0.0095	0.01858
10	rs9419730	92599983	C	A	0.0267003518299564	0.0113	0.01781
10	rs12264160	92600085	G	A	-0.0221024699079472	0.0117	0.05875
10	rs2226116	92600239	G	T	-0.0315009870620622	0.0124	0.01108
10	rs56369629	92600668	T	C	0.0267003518299564	0.0113	0.01777
10	rs2027505	92600829	C	T	0.0308007491527123	0.0202	0.1272
10	rs12244538	92601194	T	A	-0.0243029385231735	0.0167	0.1452
10	rs10881839	92601606	A	C	-0.022398994943479	0.0095	0.01915
10	rs12414389	92601792	C	G	-0.0139975096438537	0.0132	0.288
10	rs4406742	92602347	G	A	-0.0139975096438537	0.0132	0.2892
10	rs4520504	92602373	T	C	-0.022398994943479	0.0095	0.01856
10	rs4459202	92602398	G	A	-0.0139975096438537	0.0132	0.2893
10	rs77118857	92602421	C	A	-0.0183982139464423	0.0151	0.2238
10	rs78622249	92602666	C	G	0.0308007491527123	0.0202	0.1268
10	rs2153779	92602968	G	A	-0.0139975096438537	0.0132	0.2883
10	rs2185706	92603145	G	A	-0.0138961051921114	0.0132	0.2914
10	rs76177431	92604023	G	A	0.0509972505709038	0.0341	0.1343
10	rs7084468	92604139	G	A	-0.0007002451143934	0.0116	0.9541
10	rs11186333	92605119	G	A	-0.0244976316004002	0.0167	0.143
10	rs7089533	92605364	C	T	-0.0158042315449673	0.0131	0.2279
10	rs73315628	92605827	T	C	-0.0243951568347216	0.0167	0.1429
10	rs74148885	92605915	T	G	-0.0218980211012161	0.0117	0.06183
10	rs79851038	92606797	C	T	0.0158044491449436	0.0225	0.4838
10	rs75515964	92607433	A	G	0.0374017521540008	0.0216	0.08243
10	rs4933196	92608033	G	A	-0.0092022107647994	0.0281	0.7435
10	rs61857738	92608039	G	A	-0.0306963490025976	0.0124	0.01358
10	rs7074715	92609306	G	A	-0.0151034855773182	0.0132	0.253
10	rs141692126	92609575	A	G	-0.0213972981080803	0.0421	0.6118
10	rs12414726	92609598	A	G	-0.0170037478161859	0.0131	0.1936
10	rs12258938	92609876	A	G	-0.0217038334437866	0.0117	0.06416
10	rs12259062	92610045	A	G	-0.0140989243795016	0.0091	0.1231
10	rs76017080	92610589	T	C	-0.0176956485356892	0.0151	0.2406
10	rs112988876	92611234	C	T	0.0372957847436969	0.0216	0.08379
10	rs61857739	92611235	G	A	0.0254045542217263	0.0234	0.2769
10	rs11186336	92612195	G	C	-0.0091012913892029	0.0106	0.3881
10	rs142352334	92612813	A	G	-0.026898543868701	0.039	0.4909
10	rs116904701	92613232	T	C	-0.0106970095483354	0.0325	0.7424
10	rs12761105	92613417	T	C	-0.0132980281439898	0.0132	0.3136
10	rs11186338	92614402	G	A	-0.0232993336544035	0.0118	0.04881
10	rs79052885	92614954	T	C	0.0537966583556417	0.0247	0.02953
10	rs7919103	92615185	T	C	0.0035038543266769	0.0087	0.6883
10	rs2901026	92615660	A	C	-0.023401696181619	0.0118	0.04759
10	rs11186339	92617609	T	C	-0.0272992569378225	0.0171	0.1106
10	rs150729685	92617760	G	C	0.0363994293800054	0.0222	0.1018
10	rs3808932	92618204	C	T	-0.0105049846451474	0.0281	0.7093
10	rs1891311	92618616	A	G	-0.0259025943231108	0.017	0.1289
10	rs1891312	92618889	G	A	-0.0105049846451474	0.0107	0.3284
10	rs7905446	92619161	T	G	-0.0150019689183474	0.0092	0.1026
10	rs78507336	92619490	A	G	-0.040197189751413	0.0363	0.2681
10	rs12254390	92620148	G	C	-0.0150019689183474	0.0092	0.1021
10	rs113255276	92620697	C	T	-0.0252049938352247	0.0191	0.1866
10	rs6583737	92620789	A	G	-0.0151034855773182	0.0092	0.1016
10	rs12256605	92621473	G	C	-0.0235962138551867	0.0118	0.04576
10	rs1935346	92622426	T	C	-0.0152963956259917	0.0132	0.2457
10	rs11186341	92623448	G	C	-0.0238010101859522	0.0118	0.04392
10	rs10881840	92623753	C	T	-0.0235040691879941	0.0118	0.04681
10	rs75063692	92624484	G	A	-0.0393959285025942	0.0328	0.2303
10	rs7083729	92624670	T	C	-0.0151034855773182	0.0092	0.1008
10	rs7084125	92624969	T	G	-0.0130953713122409	0.0132	0.3215
10	rs7100129	92625145	C	T	-0.0054045784588597	0.0177	0.7608
10	rs117563914	92625379	G	A	0.0291023874205329	0.0314	0.3536
10	rs7916720	92626567	T	C	-0.0113036461713921	0.0107	0.2943
10	rs10785974	92627931	T	C	-0.0151034855773182	0.0092	0.102
10	rs4933616	92628257	G	A	-0.0101008421794295	0.0291	0.7289
10	rs137969153	92630084	C	A	0.0522982892110339	0.0354	0.1396
10	rs10785975	92630243	C	T	0.0166997792224134	0.0095	0.08
10	rs149477471	92630314	T	C	-0.0594952597858765	0.0575	0.3007
10	rs11186342	92630523	T	C	0.004001981379298	0.0088	0.6487
10	rs4282910	92631244	G	A	-0.0242004837056584	0.0118	0.04056
10	rs4933199	92631471	T	C	-0.0131966945943914	0.0132	0.3191
10	rs11544145	92631778	G	A	0.013202462677756	0.0301	0.6602
10	rs61857742	92632424	C	G	0.0624958112255439	0.0368	0.08943
10	rs4586057	92632899	T	G	-0.0110002818588653	0.0107	0.3052
10	rs7101168	92633561	T	C	-0.004198802647333	0.0088	0.6348
10	rs12246757	92634383	A	G	-0.0151034855773182	0.0092	0.1016
10	rs143777724	92635710	T	C	-0.031397792147416	0.0559	0.5744
10	rs61481895	92636726	C	A	-0.0120017335415971	0.0107	0.2599
10	rs144081222	92636838	G	A	0.0443995872966845	0.042	0.2909
10	rs10881841	92637153	G	A	-0.0238010101859522	0.0118	0.0436
10	rs11186343	92637833	T	C	-0.0260975991218731	0.017	0.1234
10	rs76559746	92638014	T	C	-0.0045001103249234	0.029	0.8776
10	rs12255018	92638227	A	G	-0.0117993392160431	0.0107	0.2665
10	rs12411309	92638405	C	T	-0.0132980281439898	0.0133	0.3151
10	rs11186344	92638530	A	G	-0.0260975991218731	0.017	0.1241
10	rs11594649	92640181	T	G	-0.0135007260538548	0.0133	0.3101
10	rs10881842	92640484	T	A	-0.0271040176920589	0.0171	0.1129
10	rs7096568	92641636	G	C	-0.0105959392134034	0.0107	0.3255
10	rs11186346	92641987	C	T	-0.026898543868701	0.0171	0.115
10	rs4144423	92643840	T	G	-0.0135007260538548	0.0133	0.3104
10	rs12766523	92644372	G	A	-0.0135007260538548	0.0133	0.3109
10	rs36038131	92644643	C	T	-0.0027036515743148	0.0226	0.9054
10	rs76612768	92645173	A	G	0.039701366851552	0.0225	0.07837
10	rs10509612	92645360	G	A	-0.0137034650584925	0.0133	0.302
10	rs4144422	92645687	A	G	-0.0104039337153929	0.0108	0.3357
10	rs10881843	92646522	A	G	-0.0102018624845967	0.0108	0.3433
10	rs4933617	92646722	G	T	-0.0307994715535284	0.0091	0.000678
10	rs74529341	92646725	G	T	-0.009000382197299	0.011	0.4111
10	rs10881844	92648024	T	C	-0.0149004625639624	0.0093	0.1075
10	rs10881845	92648193	T	C	-0.0232993336544035	0.0119	0.04939
10	rs10881846	92648931	G	T	-0.0102018624845967	0.0108	0.3459
10	rs12776459	92649298	G	A	-0.0023026490626755	0.0226	0.9203
10	rs11186350	92649368	G	T	-0.0149004625639624	0.0093	0.1082
10	rs117057210	92649578	G	A	0.0173977771764203	0.0448	0.6982
10	rs11186351	92649784	T	C	-0.0149004625639624	0.0093	0.1066
10	rs7101301	92649923	G	A	-0.0149004625639624	0.0093	0.1084
10	rs7085559	92650119	T	C	-0.0231969816042026	0.0119	0.05067
10	rs7896973	92650797	A	G	-0.0149004625639624	0.0093	0.1074
10	rs7909232	92651479	G	A	-0.0149004625639624	0.0093	0.1078
10	rs11186352	92651794	G	C	-0.0231969816042026	0.0119	0.05106
10	rs4933618	92652571	C	T	-0.0146974807605841	0.0093	0.1145
10	rs11186353	92652850	G	A	0.0317021347305135	0.0214	0.1376
10	rs10509613	92653119	C	T	-0.004701032558649	0.0088	0.5963
10	rs10881847	92654347	C	T	-0.0049019951702315	0.0088	0.5808
10	rs10881848	92655559	T	A	-0.0112025145079934	0.0108	0.2987
10	rs7900048	92656513	G	A	-0.0145960053074092	0.0093	0.1161
10	rs79703029	92656997	T	C	-0.0178992398878318	0.0154	0.2443
10	rs59898454	92658390	A	G	-0.0048015088161939	0.0293	0.8702
10	rs77534855	92658751	T	C	-0.0282965991551138	0.0368	0.4413
10	rs4933620	92659865	T	C	-0.0135007260538548	0.0134	0.314
10	rs7917835	92660702	C	T	-0.0138048499765589	0.0287	0.6301
10	rs75758748	92661005	A	G	-0.0182963622831166	0.0154	0.2359
10	rs7908380	92661775	C	T	-0.0084959889212643	0.0287	0.7685
10	rs150147803	92662291	C	G	0.0020977980821461	0.0365	0.9535
10	rs4568910	92662860	A	G	-0.0149004625639624	0.0093	0.1085
10	rs7089472	92663108	C	T	-0.0149004625639624	0.0093	0.1092
10	rs11186356	92663546	T	G	0.0317021347305135	0.0215	0.14
10	rs117840137	92664634	G	A	-0.002002002670673	0.0532	0.9702
10	rs7082814	92664939	T	A	-0.0227979086760041	0.012	0.05669
10	rs17102188	92665783	T	C	0.0399031725325864	0.0228	0.08032
10	rs41286918	92665837	T	G	-0.0182963622831166	0.0155	0.2363
10	rs76854523	92665993	T	C	0.039701366851552	0.0228	0.08196
10	rs4522081	92666683	T	A	-0.0143017847108596	0.0093	0.1244
10	rs148175022	92666966	C	T	-0.0403012967735257	0.0424	0.3414
10	rs11186358	92667175	T	C	-0.009797842480111	0.0109	0.3671
10	rs77532055	92667287	C	G	-0.0182963622831166	0.0155	0.2364
10	rs11186359	92667387	T	C	-0.0101008421794295	0.0109	0.3542
10	rs61857745	92667396	A	G	-0.0202027073175195	0.0289	0.4845
10	rs11186360	92667502	C	A	-0.0229002198863326	0.012	0.05617
10	rs7903584	92667807	C	T	-0.0098988321792475	0.0109	0.3613
10	rs4933621	92668029	A	G	-0.0130953713122409	0.0134	0.3282
10	rs11186361	92668274	G	T	-0.0098988321792475	0.0109	0.3637
10	rs79124448	92668416	T	G	0.0394033887747662	0.0229	0.08492
10	rs79636051	92668952	G	A	-0.0212951405401588	0.0155	0.1696
10	rs10881849	92669319	T	C	-0.0055956263571598	0.0089	0.5289
10	rs140255938	92670832	C	T	0.0114047182634362	0.0253	0.6531
10	rs66985412	92671795	A	G	0.0063994795805678	0.0297	0.8305
10	rs17102330	92672257	C	T	0.0254045542217263	0.0361	0.4827
10	rs3939	92672564	T	C	-0.0058973552660839	0.0089	0.5026
10	rs17102362	92673370	T	G	-0.0099998320783335	0.0109	0.362
10	rs11186367	92673607	T	C	-0.0099998320783335	0.0109	0.3585
10	rs78861272	92674036	A	G	0.0207041815582916	0.0233	0.3732
10	rs4933200	92676127	T	C	-0.0127003085782322	0.0135	0.3498
10	rs11186368	92676575	T	C	-0.0256973671872587	0.0175	0.1411
10	rs79885270	92677766	A	G	0.0194986595340326	0.0405	0.6308
10	rs10881853	92678059	A	G	-0.0347985055426955	0.0106	0.001075
10	rs10047267	92679630	G	C	-0.0026033858701149	0.009	0.777
10	rs10509614	92679687	C	A	0.0338988850054592	0.0247	0.1706
10	rs10881855	92680929	A	G	-0.0248051189189711	0.0098	0.01116
10	rs3824739	92681475	C	T	-0.0114958245134845	0.0187	0.5369
10	rs79109385	92681954	A	G	0.089895547102826	0.0336	0.007459
10	rs185488516	92681977	A	G	-0.0034961042567088	0.0451	0.9373
10	rs10748555	92682060	C	A	-0.0054045784588597	0.009	0.5515
10	rs11186369	92682235	C	G	-0.007296555232638	0.009	0.4152
10	rs11815049	92682369	A	G	-0.001501126126267	0.0149	0.9187
10	rs76762418	92683006	G	T	0.0106035827841911	0.024	0.6575
10	rs61570821	92683757	A	T	-0.0355028330426552	0.0216	0.1011
10	rs117883231	92683762	C	G	-0.008395140788382	0.0178	0.6345
10	rs58671078	92683763	C	T	-0.035596090043474	0.0217	0.1004
10	rs72810828	92683794	G	A	-0.0411970648503382	0.0155	0.007985
10	rs80190764	92683865	A	G	-0.000200020002667	0.0153	0.9899
10	rs11594233	92684734	T	G	0.0402010017441475	0.0245	0.0999
10	rs78980826	92684953	G	T	-0.0208049294331883	0.017	0.2217
10	rs79442765	92685680	G	C	0.0101978249764461	0.0241	0.673
10	rs10785976	92685713	C	T	-0.0112025145079934	0.0097	0.2491
10	rs74786482	92685797	T	C	-0.032502530761974	0.0216	0.1319
10	rs80315240	92685928	A	G	-0.0158042315449673	0.0171	0.3547
10	rs7905874	92686228	G	A	-0.0369959896867261	0.0187	0.04733
10	rs7905809	92686421	A	G	-0.0471964348309747	0.02	0.01827
10	rs77310729	92686482	A	G	0.0078987227933553	0.0169	0.6383
10	rs75505524	92686589	C	G	-0.0546990875223834	0.0233	0.01859
10	rs72810830	92686595	A	T	-0.0517986852338873	0.0206	0.01202
10	rs12358861	92686652	A	T	0.0107025231331357	0.0104	0.2994
10	rs79695644	92686743	A	G	0.0411995232473163	0.0321	0.1995
10	rs12247252	92686818	C	T	0.0086028888072678	0.0125	0.489
10	rs7909942	92687125	C	G	0.0092966519050945	0.0091	0.3036
10	rs73317605	92687421	G	A	0.0409019913204257	0.0314	0.193
10	rs74888596	92687829	C	A	0.0102968054773682	0.0178	0.565
10	rs10881856	92688076	A	G	0.0219962978718961	0.0136	0.1059
10	rs1539479	92688298	A	G	-0.0227979086760041	0.01	0.02332
10	rs7914879	92688342	G	A	-0.0034961042567088	0.0228	0.878
10	rs78002591	92689134	T	C	0.0399992561638529	0.0122	0.001053
10	rs79608350	92689262	C	T	0.0397974698740661	0.0099	6.274e-05
10	rs111426634	92689303	G	A	-0.0127003085782322	0.0245	0.6027
10	rs117721510	92689358	G	A	0.0189002595004805	0.0256	0.461
10	rs76862363	92689890	C	T	0.0404027066313724	0.0122	0.0008966
10	rs74787458	92690027	A	C	0.0226026252094292	0.0137	0.09868
10	rs59529525	92690035	G	A	0.043097802902723	0.0311	0.1663
10	rs7895858	92690566	G	C	0.0428966409523063	0.0115	0.0002006
10	rs7896058	92690942	C	G	0.0407003871263756	0.0097	2.679e-05
10	rs7896199	92691072	A	C	0.0170045988158238	0.0089	0.0553
10	rs7084241	92691786	G	A	0.0456996792509903	0.0311	0.1413
10	rs113673027	92691863	C	T	0.0404027066313724	0.0121	0.0008814
10	rs73317612	92692567	G	A	0.0456041418050158	0.031	0.1415
10	rs73317616	92692634	G	A	0.052601937740197	0.0305	0.08463
10	rs78255468	92692781	G	C	0.0528011569911275	0.0305	0.08325
10	rs60570258	92693359	A	G	0.0518046636160167	0.0303	0.08738
10	rs34646333	92693375	A	G	0.0156961681063242	0.0283	0.5796
10	rs57383363	92693603	T	C	0.0409979790340721	0.0097	2.257e-05
10	rs12770769	92693747	A	G	-0.0231969816042026	0.01	0.02048
10	rs73317619	92694883	C	T	0.0528960093534967	0.0305	0.0823
10	rs1977855	92695076	C	T	0.0450020459197846	0.0347	0.1957
10	rs12785137	92695707	G	A	-0.0231969816042026	0.01	0.02015
10	rs55801917	92696319	A	C	0.0246048038572487	0.026	0.343
10	rs12766869	92696559	A	G	-0.0235040691879941	0.01	0.01864
10	rs73317624	92696809	G	A	0.0537018913875451	0.0304	0.07752
10	rs73317626	92697547	G	A	0.0520989697439806	0.0302	0.08442
10	rs61857747	92697654	G	A	0.0454990400712183	0.0114	6.944e-05
10	rs17535328	92697713	A	C	0.043203157300648	0.0121	0.0003531
10	rs79695845	92698149	T	C	0.0465972853767823	0.0115	4.73e-05
10	rs55971695	92698269	T	C	0.0465972853767823	0.0115	4.707e-05
10	rs79950698	92698504	C	T	0.0285971749776749	0.0198	0.1484
10	rs56294861	92698832	A	G	0.0432989243951476	0.0121	0.0003412
10	rs61857750	92699366	C	T	0.0432989243951476	0.0121	0.0003439
10	rs7068511	92699405	T	C	0.0471030274686428	0.0104	5.645e-06
10	rs61857751	92699474	G	A	0.0435000054458512	0.0121	0.000312
10	rs61857752	92699543	T	G	0.0434042576072856	0.0121	0.0003209
10	rs11186371	92699556	G	A	-0.0242004837056584	0.0091	0.007697
10	rs75255761	92700690	C	A	0.0059025456526138	0.0206	0.7737
10	rs144832780	92700871	C	T	0.0127977582298607	0.0343	0.7085
10	rs4933625	92701163	T	C	-0.0193969096107316	0.0093	0.03615
10	rs72810833	92701315	C	T	-0.0275973271921043	0.0186	0.1365
10	rs112099063	92701368	C	G	0.0288983900426488	0.0199	0.1472
10	rs7917623	92701390	C	G	0.0154007965760229	0.0087	0.07749
10	rs12265771	92701453	G	T	-0.0069037763167944	0.0343	0.8409
10	rs17456916	92701562	T	C	0.0481995135792341	0.0119	5.057e-05
10	rs10881858	92701586	T	C	0.0153023200084426	0.0087	0.08073
10	rs10881859	92701594	A	G	0.0152038337422728	0.0087	0.08159
10	rs75204552	92701761	G	A	0.0273038345273452	0.02	0.1724
10	rs11186372	92701773	C	T	0.0152038337422728	0.0087	0.0825
10	rs11186373	92701896	A	C	0.0092966519050945	0.0087	0.2858
10	rs11186374	92702047	G	A	-0.0202027073175195	0.0093	0.02949
10	rs12573344	92702786	T	A	0.0195967237465575	0.0088	0.02516
10	rs144100420	92702969	G	A	0.0366983037826737	0.0171	0.03207
10	rs147315388	92702970	G	C	0.0366983037826737	0.0171	0.03207
10	rs7906208	92703482	C	T	0.0194986595340326	0.0088	0.02601
10	rs11186375	92703908	C	T	-0.0198966317144566	0.0092	0.03117
10	rs11186376	92703922	T	C	-0.0198966317144566	0.0092	0.03106
10	rs117304559	92704093	G	A	-0.0112025145079934	0.0333	0.7361
10	rs184360502	92704124	A	G	0.0592966816705476	0.0414	0.1523
10	rs79777719	92704210	G	A	-0.0297996312385195	0.0265	0.2605
10	rs11186377	92704267	G	A	-0.0191012733024012	0.0093	0.04008
10	rs10881860	92704474	G	C	0.0092966519050945	0.0087	0.2829
10	rs10881861	92704517	T	G	0.0194005857039748	0.0087	0.0262
10	rs2420498	92704868	C	T	0.0194986595340326	0.0087	0.02582
10	rs3981165	92704909	C	T	0.0189002595004805	0.0087	0.03026
10	rs111783305	92704915	A	G	0.0366019024445485	0.0171	0.03203
10	rs61859572	92705038	T	G	0.0487996879336047	0.0118	3.761e-05
10	rs10881862	92705409	G	A	-0.0129028853555234	0.0089	0.1499
10	rs10785977	92705876	C	T	0.0195967237465575	0.0087	0.02466
10	rs10881863	92705962	G	T	0.0021975835434872	0.0183	0.9055
10	rs10785978	92706044	C	T	0.0194005857039748	0.0087	0.02596
10	rs10736059	92706105	C	A	0.0189002595004805	0.0087	0.03049
10	rs10881864	92706491	G	A	0.0194005857039748	0.0087	0.02622
10	rs118106044	92706706	C	T	0.0579952857871378	0.0317	0.06769
10	rs12776792	92707186	G	T	-0.0198966317144566	0.0092	0.03121
10	rs80250204	92707852	G	C	0.0243998868235351	0.0199	0.2219
10	rs113473343	92708146	C	T	0.0363029992242924	0.0171	0.03349
10	rs7897141	92708621	C	T	0.0194005857039748	0.0087	0.02577
10	rs7913787	92708650	T	G	0.0111970780932162	0.0103	0.2729
10	rs12765205	92708697	G	C	-0.0193969096107316	0.0111	0.079
10	rs7897603	92708759	G	C	0.0193025022544974	0.0087	0.02712
10	rs7897403	92708780	C	T	0.0193025022544974	0.0087	0.02716
10	rs7897624	92708801	G	C	0.0193025022544974	0.0087	0.02676
10	rs4335456	92709123	G	A	-0.0201006717070029	0.0092	0.02888
10	rs150014106	92709376	T	A	0.0592966816705476	0.0317	0.06117
10	rs4439428	92709492	C	T	0.0195967237465575	0.0087	0.02499
10	rs139428705	92709550	T	C	-0.0202027073175195	0.0092	0.02873
10	rs139546772	92709555	T	A	-0.0202027073175195	0.0092	0.02861
10	rs76718710	92709697	A	G	0.0194986595340326	0.0087	0.02517
10	rs74956475	92709748	A	G	-0.0202027073175195	0.0092	0.02877
10	rs78292770	92709791	C	T	0.0195967237465575	0.0087	0.02491
10	rs80111738	92709988	A	G	-0.0202027073175195	0.0092	0.02847
10	rs77431244	92710163	G	A	0.0195967237465575	0.0087	0.02455
10	rs112245708	92710187	G	C	0.0361969153118182	0.0171	0.03353
10	rs12778021	92710513	A	C	0.0195967237465575	0.0087	0.0248
10	rs149960128	92710778	C	T	0.0595982128860241	0.0317	0.05978
10	rs61859574	92711023	T	G	0.0491996041469672	0.0118	2.992e-05
10	rs12779258	92711056	C	T	0.0195967237465575	0.0087	0.02459
10	rs12779698	92711293	A	G	-0.0083043861636152	0.0088	0.3489
10	rs12780222	92711296	G	A	0.0195967237465575	0.0087	0.02452
10	rs12779755	92711378	A	T	0.0195967237465575	0.0087	0.02436
10	rs28849130	92711599	C	T	0.0195967237465575	0.0087	0.02434
10	rs7079028	92711623	T	C	0.0197045832743354	0.0087	0.02371
10	rs7095281	92711682	G	A	0.0197045832743354	0.0087	0.02399
10	rs139526565	92711956	T	A	0.0495993604912842	0.0118	2.646e-05
10	rs138341238	92711962	A	G	-0.0340015566760147	0.0385	0.3763
10	rs4933201	92712121	G	T	-0.0083043861636152	0.0088	0.3462
10	rs61859575	92712228	G	T	0.0493043176841434	0.0118	2.855e-05
10	rs61859576	92712470	A	G	0.0493995022947674	0.0118	2.831e-05
10	rs11528048	92712710	C	T	0.0195967237465575	0.0087	0.0243
10	rs10881865	92713029	G	T	0.0197045832743354	0.0087	0.02406
10	rs142888225	92713653	C	T	-0.0285949668801128	0.0216	0.1854
10	rs7070819	92713798	A	G	-0.0105049846451474	0.0162	0.5187
10	rs151034672	92714115	C	A	0.0603045706055096	0.0316	0.05658
10	rs7071533	92714302	A	G	0.0198026272961797	0.0087	0.02303
10	rs7071662	92714324	C	G	0.0197045832743354	0.0087	0.02361
10	rs7071550	92714333	A	G	0.0197045832743354	0.0087	0.02356
10	rs7075411	92714453	G	C	0.0197045832743354	0.0087	0.02356
10	rs114535423	92714481	G	A	0.0587970705084571	0.0316	0.06297
10	rs61859580	92714605	T	C	0.0499038295281839	0.0118	2.254e-05
10	rs7093432	92714640	T	C	0.0198026272961797	0.0087	0.02324
10	rs56075405	92714759	G	A	0.0503983940836932	0.0118	1.925e-05
10	rs11596231	92714792	A	C	0.0236969951765786	0.0199	0.2325
10	rs11186383	92714857	G	A	0.0199986865066891	0.0087	0.02178
10	rs11186384	92714887	C	G	0.0199986865066891	0.0087	0.02181
10	rs56201206	92714926	C	T	0.0690035380967296	0.0231	0.002794
10	rs11186385	92714957	A	G	0.0200967016991224	0.0087	0.02077
10	rs11812869	92715068	G	A	0.0199986865066891	0.0087	0.02152
10	rs11814844	92715077	T	C	0.0199986865066891	0.0087	0.02164
10	rs12772494	92715419	T	C	0.0200967016991224	0.0087	0.02104
10	rs11596841	92715663	A	G	0.0199986865066891	0.0087	0.02153
10	rs10881866	92715784	A	T	0.0202045073158995	0.0087	0.02056
10	rs10881867	92715851	A	C	0.0199986865066891	0.0087	0.0216
10	rs11594833	92715869	T	C	0.0199986865066891	0.0087	0.02147
10	rs10881868	92716072	A	T	0.0183996828453635	0.0088	0.03733
10	rs12219023	92716097	T	G	0.0199986865066891	0.0087	0.02148
10	rs4639845	92716298	G	A	0.0199006617063362	0.0087	0.02204
10	rs76701677	92716330	G	A	0.0353961009469877	0.017	0.037
10	rs4639846	92716578	G	A	0.0199986865066891	0.0087	0.02163
10	rs4553280	92716591	T	C	0.0200967016991224	0.0087	0.02119
10	rs4411211	92716619	C	T	0.0199986865066891	0.0087	0.02142
10	rs1122870	92716729	C	T	0.0199986865066891	0.0087	0.02142
10	rs11186388	92716958	A	G	-0.0202027073175195	0.0092	0.02741
10	rs11186389	92717115	C	T	0.0199986865066891	0.0087	0.02126
10	rs11186390	92717117	C	T	0.0199986865066891	0.0087	0.02134
10	rs7909948	92717222	C	A	-0.01999864650669	0.0092	0.02921
10	rs76982861	92717270	T	A	0.0352030377085245	0.017	0.03802
10	rs1001845	92717452	C	T	0.0194986595340326	0.0087	0.02486
10	rs78496609	92717689	G	A	0.0227981362759783	0.0198	0.2503
10	rs1001846	92717695	G	A	0.0199986865066891	0.0087	0.02136
10	rs2178206	92717831	T	G	-0.0203047533403643	0.0092	0.02723
10	rs2141375	92717963	C	T	0.0199986865066891	0.0087	0.02126
10	rs79367933	92717974	A	T	0.0503983940836932	0.0117	1.788e-05
10	rs10881870	92718286	G	T	0.0199986865066891	0.0087	0.02135
10	rs10785979	92718314	T	A	0.0199986865066891	0.0087	0.02133
10	rs11593934	92718408	G	C	0.0228958774769045	0.0198	0.2478
10	rs10785980	92718468	A	G	0.0199986865066891	0.0087	0.02128
10	rs10748556	92718657	G	A	-0.0202027073175195	0.0092	0.02793
10	rs7094853	92718776	C	G	-0.0202027073175195	0.0092	0.02786
10	rs4933628	92719075	T	A	-0.0203047533403643	0.0092	0.02705
10	rs56226914	92719151	T	A	0.0505029821731068	0.0117	1.698e-05
10	rs4933630	92719339	C	T	0.0199986865066891	0.0087	0.02115
10	rs78125547	92719397	C	T	0.0227981362759783	0.0198	0.2504
10	rs7099420	92719538	G	A	0.0199986865066891	0.0087	0.02146
10	rs7099297	92719573	C	T	0.0199986865066891	0.0087	0.02114
10	rs7099299	92719584	C	T	-0.0202027073175195	0.0092	0.02733
10	rs7099671	92719727	G	A	0.0199986865066891	0.0087	0.02118
10	rs12781271	92719765	T	C	-0.0202027073175195	0.0092	0.02762
10	rs12780522	92720160	A	G	0.0199986865066891	0.0087	0.02122
10	rs12761951	92720487	C	G	-0.0203047533403643	0.0092	0.02672
10	rs1334583	92720630	A	G	-0.0202027073175195	0.0092	0.0273
10	rs7895456	92720640	A	T	0.0199986865066891	0.0087	0.02144
10	rs1334582	92720690	C	T	0.0199986865066891	0.0087	0.02168
10	rs1334580	92720862	C	T	0.0199006617063362	0.0087	0.02222
10	rs6583740	92720926	A	C	0.0199006617063362	0.0087	0.02225
10	rs4465295	92721003	G	A	0.0198026272961797	0.0087	0.02246
10	rs4515884	92721005	A	G	-0.0203966036652218	0.0092	0.0263
10	rs6583741	92721142	G	A	0.0199006617063362	0.0087	0.02202
10	rs7071167	92721257	A	T	0.0199006617063362	0.0087	0.02193
10	rs11598058	92721319	T	C	0.0517002115855168	0.0102	4.087e-07
10	rs7071323	92721334	C	G	0.0199006617063362	0.0087	0.02196
10	rs7083742	92721534	G	T	-0.0203966036652218	0.0092	0.02601
10	rs7067705	92721657	T	G	0.0199986865066891	0.0087	0.02166
10	rs10785981	92722166	A	G	0.0198026272961797	0.0087	0.02277
10	rs10881871	92722412	G	A	0.0198026272961797	0.0087	0.0227
10	rs78822921	92722482	G	A	0.0515957486436504	0.0102	4.202e-07
10	rs7088989	92722797	G	A	-0.0206007457079636	0.0092	0.0246
10	rs12570633	92722927	C	T	0.0197045832743354	0.0087	0.02318
10	rs75997250	92723269	C	T	0.0580990823836463	0.0314	0.06367
10	rs3885867	92723320	T	C	0.0192044091837133	0.0087	0.02745
10	rs3885868	92723406	T	C	0.0197045832743354	0.0087	0.02313
10	rs1418816	92723441	G	A	-0.020498669477346	0.0092	0.02533
10	rs1919132	92723443	G	T	-0.020498669477346	0.0092	0.02529
10	rs35874668	92723462	T	C	0.0515957486436504	0.0102	4.205e-07
10	rs1072491	92723495	A	C	0.0197045832743354	0.0087	0.0234
10	rs11186394	92723538	G	A	-0.0206007457079636	0.0092	0.02483
10	rs113741341	92723627	C	A	0.0349037160078804	0.0169	0.03928
10	rs142279148	92723661	G	A	0.0221038989069263	0.0198	0.2634
10	rs11186395	92723718	C	T	-0.0206007457079636	0.0092	0.02478
10	rs11186396	92723719	A	G	0.0197045832743354	0.0087	0.02355
10	rs144536644	92723771	G	A	-0.0057967688471774	0.0282	0.8368
10	rs11186397	92723808	A	G	-0.0206007457079636	0.0092	0.0248
10	rs11186398	92723864	A	G	0.0197045832743354	0.0087	0.02369
10	rs117844994	92724025	G	T	0.0222017079836866	0.0198	0.2628
10	rs11186399	92724037	G	A	0.0197045832743354	0.0087	0.02357
10	rs4397747	92724176	T	G	0.0190964956909883	0.0087	0.02781
10	rs1544217	92724285	A	G	0.0197045832743354	0.0087	0.02355
10	rs4423105	92724446	C	G	0.0197045832743354	0.0087	0.02351
10	rs61859600	92724896	C	T	0.0481042146741464	0.0105	4.933e-06
10	rs1418814	92725074	C	T	-0.020498669477346	0.0092	0.02546
10	rs61859601	92725211	C	A	0.0479993753879105	0.0105	5.168e-06
10	rs1418815	92726054	G	C	0.0190964956909883	0.0087	0.028
10	rs61859602	92726081	C	A	0.0481042146741464	0.0105	4.977e-06
10	rs112262304	92726415	T	C	0.0218006299588528	0.0198	0.2703
10	rs117730742	92726475	C	T	0.0582972096102774	0.0314	0.06325
10	rs4933631	92727186	C	T	-0.0203966036652218	0.0092	0.0261
10	rs4933632	92727381	A	G	0.0189983824093147	0.0087	0.02852
10	rs7096683	92727798	T	G	0.0148984646619666	0.0087	0.08639
10	rs7079147	92727899	G	T	-0.021101069908054	0.0092	0.02126
10	rs12774602	92728024	C	T	-0.020498669477346	0.0092	0.02546
10	rs143197849	92728040	A	T	0.126597408021593	0.0596	0.0338
10	rs4933633	92729054	G	A	-0.0201006717070029	0.0092	0.02795
10	rs74441113	92729105	A	G	0.0495993604912842	0.0117	2.265e-05
10	rs117553944	92729441	G	A	0.0210959082947329	0.0198	0.2875
10	rs72810870	92729557	G	A	-0.0196008476550609	0.0363	0.5895
10	rs577076535	92729693	T	A	0.0585990423029356	0.0313	0.06133
10	rs11597992	92730232	C	T	0.0515007728624032	0.0102	4.371e-07
10	rs7088999	92730248	C	A	-0.0213972981080803	0.0092	0.01931
10	rs11186403	92730661	T	C	-0.0031048149534787	0.0349	0.9286
10	rs7916703	92730795	C	T	-0.0198966317144566	0.0092	0.02967
10	rs7916859	92730932	C	T	0.0207041815582916	0.0088	0.01795
10	rs118138620	92732147	T	C	0.0584009748744768	0.0313	0.06186
10	rs10881872	92732226	T	C	-0.0198048272985997	0.0092	0.03051
10	rs10881873	92732281	A	G	-0.0197028322758684	0.0092	0.03095
10	rs148915588	92732339	T	C	0.0587970705084571	0.0313	0.06006
10	rs10785983	92732666	T	A	-0.0203047533403643	0.0091	0.02611
10	rs61859604	92732929	G	C	0.0501986955327459	0.0117	1.648e-05
10	rs1334579	92732950	C	T	0.0204004877576787	0.0087	0.01944
10	rs1439095	92733165	T	C	-0.0202027073175195	0.0091	0.0274
10	rs74472826	92733574	T	C	0.0366019024445485	0.0309	0.2372
10	rs1439094	92734181	G	A	-0.0198048272985997	0.0091	0.03051
10	rs1439093	92734317	T	C	-0.0196008476550609	0.0091	0.03176
10	rs1439092	92735019	G	A	-0.0196008476550609	0.0091	0.03175
10	rs4933202	92735473	A	G	0.0207041815582916	0.0087	0.0178
10	rs79656203	92736196	G	C	0.0156961681063242	0.0164	0.3404
10	rs4933634	92736758	A	T	-0.0144032303107437	0.009	0.1104
10	rs78943254	92737673	G	A	0.0595982128860241	0.0312	0.05627
10	rs61859605	92737719	C	T	0.0501986955327459	0.0117	1.671e-05
10	rs78797989	92737854	G	A	0.0611045066532856	0.0312	0.05051
10	rs117246426	92738075	G	A	0.0606999130996222	0.0312	0.05177
10	rs2118824	92738106	A	G	0.0153023200084426	0.0086	0.07483
10	rs2118825	92738138	A	G	0.0106035827841911	0.0086	0.2188
10	rs138582055	92738179	T	C	0.0608034293588251	0.0312	0.05168
10	rs12218436	92739374	T	C	-0.0081027387031859	0.0161	0.6137
10	rs80137706	92739468	A	C	0.0606999130996222	0.0312	0.05202
10	rs61859606	92740690	C	T	0.0503033045092425	0.0117	1.628e-05
10	rs34306213	92740791	G	A	0.01600129372694	0.0164	0.3302
10	rs11186407	92741717	T	C	-0.0201006717070029	0.0091	0.02795
10	rs41461347	92742290	G	C	0.0608034293588251	0.0312	0.05142
10	rs7099639	92742722	C	T	0.0207041815582916	0.0089	0.02008
10	rs2901176	92743250	G	A	0.0207041815582916	0.0087	0.01795
10	rs78385492	92743368	T	C	0.0608975257512388	0.0312	0.05103
10	rs118086696	92743716	C	A	-0.0403950023610502	0.0377	0.2835
10	rs79090866	92743813	T	C	0.0608975257512388	0.0312	0.05095
10	rs137960822	92743922	C	T	0.0539008916487975	0.0307	0.07921
10	rs79951483	92744305	C	T	-0.0054045784588597	0.0287	0.8514
10	rs747334	92744744	A	G	0.0149969810059077	0.0086	0.08136
10	rs747335	92744865	C	A	-0.0142003494011414	0.009	0.1158
10	rs55863711	92745403	T	G	0.0497040321791155	0.0116	1.898e-05
10	rs12217709	92745630	C	A	-0.01999864650669	0.0091	0.02883
10	rs149749140	92745666	G	A	-0.0152963956259917	0.0417	0.7136
10	rs11186408	92745708	A	G	0.0102968054773682	0.0086	0.2299
10	rs61859607	92745718	A	T	0.0499038295281839	0.0116	1.785e-05
10	rs7080368	92745793	C	A	-0.01999864650669	0.0091	0.02873
10	rs77833343	92745977	A	C	0.0165030720990143	0.0164	0.3163
10	rs7081190	92746244	G	C	-0.0213972981080803	0.0092	0.01945
10	rs61859608	92746968	C	T	0.0507976715868588	0.0117	1.495e-05
10	rs2027108	92747353	T	C	0.016296487966892	0.0087	0.06197
10	rs2027107	92747401	T	C	0.0165030720990143	0.0165	0.3172
10	rs4933635	92747830	C	T	-0.0122041688389067	0.0088	0.1643
10	rs11186410	92747831	C	G	-0.0226956079321885	0.0105	0.03019
10	rs7914213	92748026	G	C	0.0485996698360624	0.0116	2.79e-05
10	rs144639036	92749050	G	T	-0.0475948788076838	0.0457	0.2982
10	rs61859609	92749504	T	G	0.0501035869662456	0.0116	1.648e-05
10	rs1561446	92749675	T	G	-0.0189993500097828	0.0091	0.03743
10	rs7083785	92749907	T	G	0.0487044462100383	0.0116	2.729e-05
10	rs7083909	92750038	T	G	0.0487996879336047	0.0116	2.629e-05
10	rs61859610	92750495	T	C	0.0505029821731068	0.0116	1.383e-05
10	rs149535738	92750504	G	A	0.0585990423029356	0.0317	0.06469
10	rs7912022	92750624	T	C	0.0497040321791155	0.0117	2.007e-05
10	rs61859611	92750634	T	C	0.0518046636160167	0.0117	9.276e-06
10	rs61859612	92751019	C	T	0.0450976409030327	0.0101	8.262e-06
10	rs61859613	92751078	G	A	0.0450020459197846	0.0101	8.378e-06
10	rs61859614	92751184	G	A	0.0450976409030327	0.0101	8.106e-06
10	rs55886424	92751782	A	G	0.0448968808822823	0.0102	9.938e-06
10	rs56285679	92751792	A	G	0.0448012667045393	0.0102	1.026e-05
10	rs56242242	92751860	C	T	0.0450976409030327	0.0101	8.067e-06
10	rs56342917	92751889	C	T	0.0448968808822823	0.0101	8.724e-06
10	rs56954792	92752330	G	A	0.0441030061101949	0.0101	1.276e-05
10	rs61859616	92752441	G	A	0.0452027848308288	0.0101	7.788e-06
10	rs61859617	92752678	G	T	0.0452027848308288	0.0101	7.753e-06
10	rs17535998	92753721	A	G	0.0509022179271191	0.0116	1.192e-05
10	rs11186412	92753799	G	C	0.0363029992242924	0.0093	0.0001021
10	rs12248145	92753821	T	C	-0.0054045784588597	0.0158	0.7324
10	rs7917186	92753967	C	T	0.0887981131587986	0.0354	0.01218
10	rs35930315	92756340	G	A	0.0150954876453349	0.0165	0.3603
10	rs35945428	92756381	G	T	-0.0145960053074092	0.0118	0.2158
10	rs10881874	92756837	G	C	-0.0249999098013234	0.0103	0.01533
10	rs10881875	92757016	C	T	-0.0112025145079934	0.0135	0.4039
10	rs7074584	92757396	C	T	0.0444952398865513	0.0113	8.878e-05
10	rs61859618	92757423	A	G	0.0507026199737612	0.0118	1.642e-05
10	rs9325454	92757813	G	A	-0.0176956485356892	0.0092	0.05448
10	rs920337	92758145	G	A	0.0140015196358136	0.0165	0.3962
10	rs1318550	92758267	C	A	-0.0123965203365513	0.0088	0.1594
10	rs11186413	92758506	A	G	0.0024968801985871	0.0339	0.9423
10	rs61857869	92758938	A	T	0.0546964969190277	0.012	4.857e-06
10	rs56374954	92759087	G	A	0.0546018151915836	0.012	4.891e-06
10	rs4933636	92759424	A	G	0.0251022847608284	0.0089	0.004804
10	rs61857871	92759784	A	G	0.0542040540135122	0.012	6.298e-06
10	rs74976776	92760108	T	C	0.0131037693769772	0.0165	0.4274
10	rs12219041	92760275	G	A	-0.0328021562323804	0.0233	0.1585
10	rs80042573	92760321	C	A	0.0123039944561641	0.0164	0.4558
10	rs75848191	92760335	C	T	0.0379025370484673	0.034	0.2648
10	rs77625718	92760595	T	C	0.0691995168010044	0.031	0.02551
10	rs79990312	92760760	C	A	0.0138042809763971	0.0165	0.4025
10	rs11186414	92761059	G	C	0.0246048038572487	0.0349	0.4812
10	rs17536094	92761249	G	C	0.0542987734073789	0.0118	4.304e-06
10	rs117440180	92762242	C	T	-0.0486021818392175	0.0304	0.1097
10	rs9787512	92762865	C	T	0.0603045706055096	0.0302	0.04566
10	rs2016612	92763068	C	T	0.0189002595004805	0.0087	0.0298
10	rs7076190	92763765	T	G	0.0194005857039748	0.0087	0.02579
10	rs117664139	92763773	A	T	-0.0638027918527484	0.032	0.04605
10	rs7077120	92764390	T	C	0.0149969810059077	0.0086	0.0803
10	rs7096430	92764460	A	G	0.0188021269625962	0.0087	0.03085
10	rs11599817	92766404	A	G	0.0141001243787816	0.0165	0.3928
10	rs9325455	92766878	T	C	-0.0164038098256767	0.0091	0.07323
10	rs11598281	92766939	T	C	0.0140015196358136	0.0165	0.3941
10	rs6583744	92767200	G	A	0.0109003744682883	0.0164	0.5055
10	rs113350718	92767371	C	T	-0.044495399886564	0.0524	0.3959
10	rs7078333	92768352	C	T	0.0150954876453349	0.0086	0.07986
10	rs934902	92769529	T	C	0.0258041896815329	0.0087	0.003101
10	rs58760601	92769615	T	C	0.029296631955588	0.0166	0.0768
10	rs934901	92769660	T	C	0.0161980995687726	0.0086	0.05991
10	rs934900	92769747	C	T	0.01600129372694	0.0086	0.06372
10	rs7087402	92770145	A	T	0.0160997014894237	0.0086	0.06225
10	rs17103739	92771038	T	C	0.0341018649449722	0.0168	0.04211
10	rs182350301	92771814	C	A	0.0344014267173323	0.0167	0.04002
10	rs7897249	92772368	C	T	0.0281014301108748	0.0089	0.001593
10	rs11596239	92772522	C	A	0.0344014267173323	0.0168	0.04033
10	rs11596928	92773753	C	T	0.0339955472579582	0.0168	0.04314
10	rs77333198	92773828	G	A	0.0535028515173065	0.0118	6.338e-06
10	rs146471366	92774017	G	A	0.0957010125101811	0.0575	0.09598
10	rs11593249	92774814	A	G	0.0341985075799122	0.0167	0.04105
10	rs4933638	92774872	T	C	-0.000200020002667	0.0155	0.9903
10	rs6583745	92774918	C	T	0.0280041964095973	0.0165	0.08985
10	rs7910488	92775373	C	T	-0.0152963956259917	0.0092	0.09589
10	rs7079206	92776735	T	C	0.0281986543586787	0.0165	0.08787
10	rs76860958	92776966	C	A	0.0341018649449722	0.0168	0.042
10	rs4933639	92777702	C	G	0.0277027118389473	0.0166	0.09445
10	rs78423484	92777765	G	A	0.0338988850054592	0.0168	0.04316
10	rs10785984	92777783	T	C	-0.0152050125429676	0.0092	0.09782
10	rs17103919	92778104	G	C	0.0341985075799122	0.0168	0.04188
10	rs3864853	92778715	A	G	0.0338988850054592	0.0168	0.04332
10	rs3852489	92779223	C	T	-0.0045001103249234	0.0088	0.6106
10	rs3895826	92779333	T	C	-0.0043996643446871	0.0088	0.6196
10	rs4933203	92779580	T	C	-0.0168003386783461	0.0092	0.06777
10	rs142187938	92779783	T	C	-0.0275048131221902	0.0518	0.595
10	rs116858348	92780623	T	G	0.0049974917102918	0.0231	0.8276
10	rs55846037	92780826	C	T	0.0418998134646779	0.0157	0.007495
10	rs55801282	92780968	C	T	0.0499989570943217	0.0117	1.778e-05
10	rs3852490	92781955	A	T	0.0317021347305135	0.009	0.0003939
10	rs11186417	92782127	T	C	-0.0147989665120717	0.021	0.4832
10	rs17536636	92782367	T	G	0.0513012943555507	0.0117	1.168e-05
10	rs11186418	92782475	C	T	-0.0121029460677457	0.021	0.5661
10	rs3910157	92782813	G	A	0.043097802902723	0.016	0.007065
10	rs9787573	92783513	A	G	0.0312951579807101	0.0089	0.0004463
10	rs118143706	92783933	C	T	-0.0425004857321486	0.0425	0.3166
10	rs3864854	92784867	C	G	0.0311982343370806	0.009	0.0005089
10	rs57629476	92784920	A	T	0.044600447168905	0.0161	0.00548
10	rs9651429	92784978	G	T	0.0018981972830802	0.0183	0.9166
10	rs141365453	92785261	C	A	0.0123039944561641	0.0352	0.7261
10	rs112070479	92785416	G	A	0.0485044090596151	0.0162	0.002828
10	rs56393513	92787113	A	G	0.0567961259994112	0.0102	2.469e-08
10	rs142259663	92787261	A	G	-0.0372035489975441	0.0537	0.4886
10	rs7072602	92787740	T	C	-0.0095050300143049	0.0148	0.5193
10	rs61857878	92789488	A	T	0.0600974240485804	0.0102	4.441e-09
10	rs7082968	92790177	T	C	-0.0088994831870327	0.0226	0.6942
10	rs3910156	92791166	G	A	-0.0138048499765589	0.0094	0.1401
10	rs3843023	92791385	C	T	0.0295976364389436	0.0091	0.001088
10	rs10509615	92791516	G	A	0.0339955472579582	0.0114	0.002862
10	rs7907658	92792388	C	A	0.0280041964095973	0.0088	0.00154
10	rs12415456	92793040	A	T	0.0281986543586787	0.0088	0.001432
10	rs7092653	92794178	C	G	0.0244974716003874	0.0101	0.01561
10	rs571719070	92794631	G	T	-0.0375980304153185	0.0504	0.4555
10	rs145092811	92794922	A	C	-0.0131966945943914	0.0251	0.5979
10	rs3852492	92795022	C	G	0.0495993604912842	0.016	0.001924
10	rs3843230	92795690	T	C	0.0295005481176215	0.0089	0.0009751
10	rs3892722	92795741	A	G	0.0353961009469877	0.0111	0.001443
10	rs2002551	92795781	C	A	0.0251022847608284	0.0097	0.009869
10	rs2002552	92795811	T	C	0.0284027945161868	0.009	0.001563
10	rs2420500	92795895	T	C	0.0284999894699013	0.0165	0.08436
10	rs7893459	92795945	C	G	0.0407003871263756	0.0099	4.257e-05
10	rs754313	92796244	T	C	0.0344014267173323	0.0093	0.0002043
10	rs11595356	92796273	G	A	0.0311013012983478	0.0166	0.06199
10	rs7073260	92797352	A	G	0.0329994782631079	0.0088	0.000169
10	rs1431856	92797757	C	T	-0.0467038420537432	0.0442	0.2916
10	rs9787602	92797805	G	A	0.0324962313421326	0.0088	0.0002056
10	rs9787603	92797833	G	A	0.0327962744150825	0.0088	0.0001777
10	rs7077356	92797935	A	G	0.0327962744150825	0.0088	0.0001788
10	rs17536955	92798120	G	A	0.0343048036919902	0.0112	0.002108
10	rs10509616	92798146	G	C	0.0344014267173323	0.0112	0.002076
10	rs7082870	92799087	G	A	0.0107025231331357	0.0089	0.2294
10	rs7910943	92799676	G	A	0.0103957761821204	0.0089	0.2408
10	rs7910606	92799679	A	C	0.0326027085440124	0.0088	0.0001933
10	rs61857881	92800174	T	G	0.0352030377085245	0.0112	0.001623
10	rs1821131	92800255	A	G	0.0103957761821204	0.0089	0.2429
10	rs6583747	92800518	A	G	0.0326994961630157	0.0087	0.0001866
10	rs17537234	92800746	C	G	0.0350002811846215	0.0112	0.001696
10	rs11186422	92801188	G	A	-0.0473956369746291	0.0142	0.0008587
10	rs61857882	92801983	A	G	0.0347974835421732	0.0112	0.0018
10	rs17537269	92803020	G	C	0.0326994961630157	0.0112	0.003555
10	rs117414562	92803107	G	A	-0.0638027918527484	0.022	0.003766
10	rs11186423	92803522	G	C	0.0323026073786261	0.0087	0.0002137
10	rs61857883	92803632	C	A	0.0329994782631079	0.0112	0.003275
10	rs10881877	92803679	T	C	0.0323026073786261	0.0087	0.0002189
10	rs10881878	92803788	G	A	0.0011992805754821	0.0094	0.9014
10	rs10881879	92803939	G	A	0.0321960982163169	0.0087	0.000227
10	rs78884236	92803991	T	C	0.0374017521540008	0.0113	0.0009659
10	rs77743937	92803992	G	A	0.0372957847436969	0.0113	0.0009845
10	rs10881880	92804017	G	A	0.0323026073786261	0.0087	0.0002184
10	rs10881881	92804044	G	A	0.0007996801705642	0.0094	0.9329
10	rs61857884	92804065	G	C	0.0339955472579582	0.0111	0.002191
10	rs11186424	92804283	T	C	0.0392976332717761	0.0099	6.922e-05
10	rs17537304	92804554	G	C	0.0339955472579582	0.0111	0.002189
10	rs11599926	92804724	T	C	0.029296631955588	0.0165	0.07634
10	rs7910329	92805184	G	A	0.0347974835421732	0.011	0.0016
10	rs59786904	92805704	A	G	0.0341018649449722	0.0111	0.002031
10	rs7074441	92805902	T	A	0.0341018649449722	0.011	0.002038
10	rs6583748	92806214	T	G	0.0346043046869299	0.011	0.001671
10	rs17537374	92806269	T	C	0.0140015196358136	0.0266	0.5971
10	rs3816564	92806352	T	C	0.0346043046869299	0.011	0.001694
10	rs2290715	92806472	A	G	0.0344980404075674	0.011	0.001727
10	rs2290716	92807229	T	C	0.0344980404075674	0.011	0.001746
10	rs17104426	92807417	A	G	0.0339955472579582	0.011	0.002009
10	rs76178235	92807884	C	T	0.0297044227063309	0.0165	0.07215
10	rs2066426	92808264	T	C	0.0344014267173323	0.011	0.001835
10	rs139795803	92808566	G	A	-0.0555021391616052	0.0316	0.07883
10	rs2125080	92808743	A	G	0.0349037160078804	0.011	0.001558
10	rs61857898	92808994	T	C	0.0341018649449722	0.0111	0.002021
10	rs9971054	92809494	G	A	0.039701366851552	0.0098	5.318e-05
10	rs7901100	92810086	G	A	0.0358014124633833	0.011	0.001171
10	rs7917748	92810256	T	C	0.0320992618599997	0.0087	0.0002331
10	rs3852493	92810758	C	G	-0.0006001800720324	0.0093	0.953
10	rs146338305	92810886	C	T	0.004201162744548	0.0574	0.9411
10	rs7905276	92811107	C	T	0.0301023438164435	0.0163	0.06498
10	rs7922060	92811275	T	C	0.0304031059110447	0.0163	0.06234
10	rs12777523	92811346	A	G	-0.0006001800720324	0.0093	0.952
10	rs3852494	92811396	G	A	0.0301993737308422	0.0163	0.06394
10	rs3852495	92811456	G	A	0.0304031059110447	0.0163	0.06226
10	rs3852496	92811525	C	T	0.0304031059110447	0.0163	0.06229
10	rs3852497	92811789	A	G	0.0297044227063309	0.0165	0.07159
10	rs11186425	92812896	C	A	0.0305970979773775	0.0163	0.06069
10	rs7098592	92812904	C	A	-0.0005001250416822	0.0093	0.9613
10	rs11186426	92813006	G	C	0.0304031059110447	0.0163	0.06203
10	rs11186427	92813167	T	C	0.0305970979773775	0.0163	0.06054
10	rs7098902	92813181	A	C	0.0320992618599997	0.0087	0.0002301
10	rs3852498	92813518	T	A	0.0311982343370806	0.0163	0.05613
10	rs3852499	92813600	A	G	0.0307037775750057	0.0163	0.05977
10	rs4082005	92813828	A	G	0.0308977113278438	0.0163	0.05868
10	rs3844361	92813877	A	G	0.023003381764963	0.0114	0.04359
10	rs7069689	92814017	C	T	0.0308007491527123	0.0163	0.05948
10	rs12761305	92814031	C	T	-0.0001000050003333	0.0093	0.9938
10	rs17537959	92814133	C	T	0.0353961009469877	0.0111	0.001449
10	rs12255204	92814218	A	T	0.0308977113278438	0.0163	0.05825
10	rs12256792	92814520	A	C	0.0308977113278438	0.0163	0.05822
10	rs12249935	92814525	T	C	0.0288012338056278	0.0165	0.08086
10	rs12256798	92814543	A	C	0.0287040681283552	0.0165	0.08144
10	rs7091868	92814573	T	C	0.0323026073786261	0.0087	0.0002073
10	rs7074242	92814745	G	A	-0.0004000800213396	0.0093	0.969
10	rs12256930	92814769	A	T	0.0308977113278438	0.0163	0.05854
10	rs12413153	92814824	T	G	-0.0064004391810282	0.0144	0.6572
10	rs74486510	92815105	G	A	0.0284999894699013	0.0156	0.06778
10	rs147281471	92815758	G	A	0.0173977771764203	0.0374	0.6415
10	rs7920516	92816099	T	A	0.0311013012983478	0.0163	0.05646
10	rs7903984	92816122	C	A	0.0311013012983478	0.0163	0.05692
10	rs7903987	92816178	A	G	0.0341985075799122	0.0166	0.03947
10	rs7904316	92816183	G	A	0.0363029992242924	0.0169	0.03213
10	rs7920625	92816195	T	G	0.0311013012983478	0.0163	0.05644
10	rs11594712	92816196	T	C	-0.0343016316970211	0.0093	0.0002198
10	rs7904337	92816243	G	A	0.0407003871263756	0.0099	3.672e-05
10	rs7920758	92816302	T	G	0.0311013012983478	0.0163	0.05701
10	rs7904243	92816325	C	G	0.0311982343370806	0.0163	0.05597
10	rs76930866	92816329	C	T	-0.0396039865931634	0.0236	0.09342
10	rs7924108	92816491	T	A	0.0311982343370806	0.0163	0.05611
10	rs11597263	92816607	A	G	0.03029639423135	0.0165	0.06625
10	rs61857899	92816615	T	C	0.0350968370374295	0.0111	0.001622
10	rs11595274	92816890	T	A	0.0311982343370806	0.0163	0.05613
10	rs7894018	92817279	T	C	0.0311982343370806	0.0163	0.0555
10	rs11817603	92817399	A	G	0.0304031059110447	0.0165	0.06541
10	rs7908840	92817435	C	A	0.0314017631395316	0.0163	0.05419
10	rs11814249	92817552	G	A	0.0311982343370806	0.0164	0.05807
10	rs11814238	92817607	C	T	0.0304031059110447	0.0165	0.06502
10	rs117122196	92817757	C	T	-0.0501991563328521	0.0329	0.1272
10	rs11595896	92818094	T	C	0.0333960906184285	0.0163	0.04051
10	rs68167224	92818248	G	A	-0.0322959448008212	0.0087	0.0002142
10	rs11595953	92818423	T	C	0.0315955615897506	0.0163	0.0525
10	rs116861073	92819339	A	G	0.0517002115855168	0.0315	0.1007
10	rs7917503	92819347	A	G	0.0407963941925694	0.0099	3.59e-05
10	rs17104639	92819425	G	T	-0.0122952780941516	0.0089	0.1668
10	rs3910584	92819716	T	A	0.0321960982163169	0.0163	0.04895
10	rs7098423	92820138	A	C	0.0323994240466592	0.0164	0.04789
10	rs7098959	92820417	C	T	0.0323026073786261	0.0164	0.04803
10	rs7098967	92820426	C	T	0.0323994240466592	0.0164	0.0478
10	rs3852500	92820642	G	A	0.0326994961630157	0.0164	0.04541
10	rs117422007	92821376	T	G	-0.0575973336805821	0.0313	0.06552
10	rs78922698	92821431	G	A	-0.0570995920405728	0.0314	0.0687
10	rs12260337	92821569	A	C	0.0323026073786261	0.0165	0.04998
10	rs3816565	92821721	G	C	-0.0066017436345624	0.025	0.793
10	rs76537702	92821919	G	A	0.0314017631395316	0.0292	0.2822
10	rs79802990	92822294	G	C	-0.050798679887367	0.0297	0.08741
10	rs10509617	92822616	G	T	-0.0390007373497326	0.0097	5.607e-05
10	rs10785985	92823539	C	T	-0.0328021562323804	0.0087	0.0001694
10	rs12250178	92823921	G	A	0.0326027085440124	0.0165	0.04732
10	rs3910154	92824594	C	G	-0.001300845733048	0.0093	0.8856
10	rs7096477	92824741	A	G	0.0327962744150825	0.0164	0.04583
10	rs7097056	92824878	G	A	0.0324962313421326	0.0165	0.0485
10	rs17538821	92825305	G	A	0.0332993704009261	0.0111	0.002735
10	rs12267119	92825310	A	T	0.0329994782631079	0.0164	0.04464
10	rs11597557	92825942	T	G	0.0324962313421326	0.0165	0.04884
10	rs11595303	92826020	G	A	0.0323994240466592	0.0165	0.04966
10	rs17538926	92826066	A	G	0.0323994240466592	0.0111	0.003385
10	rs10437464	92826534	A	G	0.0011992805754821	0.0096	0.9046
10	rs17104808	92827494	T	C	0.0323994240466592	0.0165	0.05014
10	rs11596461	92827841	C	T	0.0320992618599997	0.0166	0.05318
10	rs11592176	92827988	A	G	0.0323026073786261	0.0165	0.04996
10	rs11596562	92828218	G	T	0.0324962313421326	0.0165	0.04918
10	rs74545594	92828502	C	T	0.0323994240466592	0.0165	0.04973
10	rs11186433	92828906	G	A	0.0389033551082361	0.0099	8.221e-05
10	rs142221191	92829265	C	G	0.0326027085440124	0.0165	0.04836
10	rs111931794	92829313	G	A	0.0327962744150825	0.0111	0.003141
10	rs17460439	92830134	C	T	0.0329994782631079	0.0111	0.003009
10	rs17093770	92830260	C	A	0.0384030712829451	0.0119	0.00123
10	rs17539030	92830273	C	T	0.0377966226945664	0.0151	0.01204
10	rs58898101	92831249	G	T	-0.0017014466397575	0.0217	0.9391
10	rs17460578	92831290	A	G	0.0618004009054468	0.0326	0.05824
10	rs3864855	92831439	G	A	0.0129951954948113	0.009	0.1495
10	rs17460620	92831447	T	C	0.027799974857679	0.0173	0.1086
10	rs61857900	92831820	C	T	0.0332993704009261	0.0111	0.002751
10	rs3843024	92831956	A	G	0.0128964817350202	0.009	0.1553
10	rs4528226	92832246	G	T	0.0127977582298607	0.009	0.1561
10	rs6583750	92832768	T	A	0.0044998604248922	0.0096	0.6407
10	rs7917568	92833000	T	C	0.0129951954948113	0.009	0.1512
10	rs11592066	92833356	A	C	0.0270994698817177	0.0173	0.1174
10	rs11596419	92833387	G	A	0.0277027118389473	0.0173	0.1096
10	rs11596850	92833491	C	T	0.0277027118389473	0.0173	0.1099
10	rs17539231	92833734	A	G	0.031498667059371	0.0112	0.005063
10	rs11599319	92833758	T	C	0.0270994698817177	0.0173	0.1179
10	rs11186435	92833789	A	T	0.0320992618599997	0.0086	0.0002019
10	rs34989031	92833812	G	A	0.0049974917102918	0.0104	0.6318
10	rs79535329	92834835	C	A	0.0266029817945341	0.0173	0.1252
10	rs116873408	92834860	A	G	0.0267977123853779	0.0173	0.1216
10	rs7086130	92835371	A	G	0.0317021347305135	0.0086	0.0002411
10	rs76435839	92835578	T	G	0.0263010744193707	0.0173	0.1296
10	rs10509622	92835733	G	A	0.0323994240466592	0.0111	0.003609
10	rs61857902	92836310	G	A	0.001998002662673	0.0311	0.9475
10	rs74815661	92836347	G	A	-0.050104527566688	0.0322	0.1202
10	rs7094504	92836486	C	G	0.0047984689115734	0.0096	0.6155
10	rs17539363	92836529	T	C	0.0259990758686168	0.0173	0.1331
10	rs3852501	92836740	A	G	0.0274011363479391	0.0129	0.03295
10	rs3852502	92836763	G	A	0.0332026408277183	0.0086	0.0001162
10	rs75449186	92837157	G	T	0.0178988554877579	0.0167	0.2813
10	rs17104915	92837177	C	G	0.0176041339483571	0.0167	0.2897
10	rs12773836	92837182	C	A	0.0078987227933553	0.0106	0.4548
10	rs17104921	92837261	G	A	0.0178988554877579	0.0167	0.2828
10	rs75524400	92837380	A	G	0.0173977771764203	0.0167	0.2949
10	rs6583751	92838776	C	G	0.0193025022544974	0.0088	0.02904
10	rs76670191	92839101	G	A	-0.0513985630860003	0.0323	0.1121
10	rs7093559	92839859	T	A	0.0139029051689914	0.0093	0.1349
10	rs76963599	92839864	A	T	0.0260965047212743	0.0129	0.04304
10	rs11186437	92840248	A	G	0.0194005857039748	0.0089	0.02867
10	rs11186438	92841538	G	T	0.0021975835434872	0.0109	0.8415
10	rs3844363	92842043	T	A	0.0305970979773775	0.0087	0.0004052
10	rs79595377	92843848	T	C	-0.0375045865412751	0.029	0.196
10	rs79948520	92844039	G	C	0.0278972284172359	0.0129	0.03074
10	rs1074511	92844364	C	T	0.0315955615897506	0.0087	0.0002702
10	rs4933642	92845121	G	T	0.0198026272961797	0.0089	0.02584
10	rs10881883	92846420	G	A	0.0317021347305135	0.0087	0.0002572
10	rs61857906	92846564	T	C	0.0347008987793103	0.0198	0.07945
10	rs12415601	92848304	A	G	0.0011992805754821	0.0123	0.9207
10	rs77153441	92848443	G	T	0.0295976364389436	0.0131	0.02359
10	rs76762061	92848444	C	T	0.0295976364389436	0.0131	0.02351
10	rs12415617	92848477	A	G	0.0012991557316201	0.0123	0.9161
10	rs1870189	92848811	C	T	0.0374017521540008	0.0092	5.097e-05
10	rs1870190	92848820	T	C	-0.0067024110596754	0.025	0.7874
10	rs2116418	92849168	T	A	0.0297044227063309	0.013	0.02205
10	rs7902674	92849270	T	C	0.0190964956909883	0.0089	0.03117
10	rs17105176	92849486	G	C	0.0011992805754821	0.0123	0.9198
10	rs1367900	92850216	A	C	-0.0073972926304747	0.0245	0.7627
10	rs12571323	92850407	G	A	0.0011992805754821	0.012	0.9232
10	rs79047104	92850470	C	T	0.029296631955588	0.013	0.02399
10	rs10785986	92851331	A	T	0.0192044091837133	0.0089	0.03123
10	rs72634996	92851367	C	T	0.0007996801705642	0.0119	0.9487
10	rs10785987	92851524	T	C	0.0369007163483657	0.0093	6.763e-05
10	rs12415944	92852196	G	C	0.0371030879515023	0.0093	6.07e-05
10	rs2420502	92853059	C	T	0.0189983824093147	0.0089	0.03303
10	rs2099671	92853631	C	T	0.001099395443301	0.0119	0.927
10	rs75990311	92853957	G	A	0.029296631955588	0.013	0.02389
10	rs56382839	92854099	C	T	-0.013399371963117	0.0386	0.7291
10	rs1036129	92854372	A	C	0.0366983037826737	0.0092	7.306e-05
10	rs148827146	92854855	A	G	0.0515007728624032	0.0584	0.3783
10	rs143422639	92854991	A	C	-0.0438996422900184	0.0331	0.1852
10	rs7096893	92855149	A	G	0.0189983824093147	0.0089	0.03297
10	rs72634997	92855187	C	G	0.0013990209137074	0.012	0.908
10	rs76043516	92855639	G	C	0.029403450369242	0.013	0.02344
10	rs2125081	92855970	C	T	0.029403450369242	0.013	0.02355
10	rs114850571	92856255	T	C	0.0005998200719675	0.0119	0.9586
10	rs7089897	92856461	T	C	0.0176041339483571	0.0089	0.04703
10	rs75431484	92856477	T	C	-0.0421040660228114	0.0281	0.1349
10	rs117242074	92856887	C	T	0.0291023874205329	0.013	0.02457
10	rs2099268	92857148	C	G	0.0006997551142732	0.0119	0.9523
10	rs117089085	92857687	A	G	-0.0548047153744336	0.0311	0.07807
10	rs2420846	92857713	A	G	0.0366983037826737	0.0092	6.96e-05
10	rs2195786	92857778	A	C	0.0366019024445485	0.0092	7.48e-05
10	rs12414197	92858182	T	A	0.0007996801705642	0.0119	0.9495
10	rs34052775	92858998	T	A	-0.0028039273327342	0.0243	0.9095
10	rs12267148	92860281	A	G	0.0124027667170427	0.0093	0.182
10	rs12413558	92860286	G	C	0.004201162744548	0.0121	0.7289
10	rs893587	92860843	A	G	0.0356952753244514	0.0092	0.0001093
10	rs2082300	92861216	C	A	0.0250047589895661	0.0139	0.07142
10	rs74383175	92861497	T	C	-0.0010005003335835	0.0255	0.9688
10	rs734627	92862341	A	C	0.0006997551142732	0.0121	0.9559
10	rs111594188	92862517	C	T	0.0187039847937718	0.0388	0.6295
10	rs893586	92862763	T	C	0.0344014267173323	0.0102	0.0007335
10	rs78785590	92864033	C	T	0.0267977123853779	0.0129	0.03739
10	rs145021033	92864038	C	T	0.0228958774769045	0.0562	0.6832
10	rs78804036	92864041	C	G	0.0281986543586787	0.0129	0.02918
10	rs56248361	92864977	G	A	-0.0201006717070029	0.0116	0.08196
10	rs10785988	92865569	A	G	-0.0206007457079636	0.0116	0.07513
10	rs77739224	92865649	C	T	0.0275957115907991	0.0129	0.03249
10	rs2420849	92866168	G	C	0.0061013488579762	0.0217	0.7783
10	rs145066799	92866343	C	T	0.0202045073158995	0.0492	0.6818
10	rs10881884	92866431	C	G	-0.0208049294331883	0.0116	0.07176
10	rs113169978	92866842	T	C	0.0270994698817177	0.0129	0.03562
10	rs11816068	92866855	G	C	0.0064988367398296	0.0214	0.7605
10	rs2163580	92867263	T	A	-0.0196008476550609	0.0116	0.08971
10	rs78041737	92867622	C	T	-0.0677008493642598	0.0456	0.1375
10	rs79982547	92867808	T	G	0.0267003518299564	0.0129	0.03797
10	rs12572050	92867818	C	T	-0.0006001800720324	0.0125	0.9636
10	rs139220142	92868049	T	G	0.0270021387025708	0.0129	0.03625
10	rs76851503	92869311	G	C	0.0242046886968174	0.0137	0.07736
10	rs10509618	92869554	G	C	0.0242046886968174	0.0137	0.0765
10	rs10509619	92869911	T	C	0.0242046886968174	0.0137	0.0764
10	rs7070070	92870104	T	C	0.0090984829852593	0.0218	0.6768
10	rs10785989	92870298	A	G	0.0089993837968006	0.0219	0.6795
10	rs1431861	92870555	A	G	0.0235993322503244	0.0137	0.08458
10	rs112121821	92870847	T	C	0.0093957216403621	0.0388	0.8078
10	rs77209367	92870907	G	A	0.0236969951765786	0.0137	0.08303
10	rs11186439	92871174	A	G	-0.0238010101859522	0.0132	0.07238
10	rs74567732	92871227	G	C	0.0231011029079872	0.0137	0.09161
10	rs10509620	92871894	G	T	0.0200967016991224	0.0137	0.1427
10	rs76751738	92872126	C	T	0.0207041815582916	0.0138	0.1318
10	rs74334076	92872240	G	A	0.0204004877576787	0.0138	0.1377
10	rs920333	92872454	G	T	0.0121953336998771	0.0105	0.2463
10	rs920334	92872558	C	T	0.0199986865066891	0.0138	0.1465
10	rs1431862	92872819	T	C	0.0140015196358136	0.0333	0.6736
10	rs56320206	92872825	T	C	0.0118001041157506	0.0091	0.1962
10	rs1431863	92872865	G	C	0.012096540947233	0.0089	0.174
10	rs1431864	92872941	G	A	0.0117012723076411	0.0089	0.1882
10	rs1835737	92873144	A	G	-0.0593042438991411	0.0161	0.0002403
10	rs73323273	92873759	A	G	-0.0236986067778773	0.0254	0.3512
10	rs17105731	92873811	G	A	-0.0484027392281675	0.0482	0.3162
10	rs17461291	92873819	T	C	-0.0111013930711739	0.0118	0.3467
10	rs2163581	92873929	C	G	-0.0216016445577609	0.0123	0.08014
10	rs2163582	92873931	C	G	-0.0259025943231108	0.0122	0.03363
10	rs72635000	92876010	G	T	0.0189983824093147	0.0234	0.416
10	rs7077640	92876725	T	A	0.0172994970780611	0.009	0.05549
10	rs6583753	92876893	A	G	0.0168964476597299	0.009	0.06113
10	rs6583754	92876898	G	A	0.016296487966892	0.009	0.07082
10	rs1431865	92877597	A	C	0.0165030720990143	0.009	0.06693
10	rs7099270	92878232	G	T	0.0154007965760229	0.0089	0.0853
10	rs77179054	92878807	T	C	0.0133998200630165	0.0239	0.5752
10	rs140284734	92880035	G	A	-0.0121029460677457	0.0563	0.8297
10	rs10881885	92880112	C	T	0.0150954876453349	0.0088	0.08711
10	rs11591871	92880249	C	T	0.0118989261570991	0.0087	0.1717
10	rs10881886	92880583	A	G	0.0107025231331357	0.0087	0.2171
10	rs10881887	92883130	C	T	0.0124027667170427	0.0088	0.1584
10	rs17105906	92883656	C	T	0.0184978548821194	0.0196	0.3436
10	rs10881888	92883891	G	A	0.0138042809763971	0.0088	0.115
10	rs12098856	92883937	G	A	-0.0408011614039327	0.0252	0.1054
10	rs1560543	92884288	C	T	0.0139029051689914	0.0088	0.1117
10	rs80328273	92884887	T	C	0.0183996828453635	0.0195	0.3467
10	rs140810725	92885108	G	A	-0.0085968472255182	0.0494	0.861
10	rs77974351	92885225	T	C	-0.0083043861636152	0.0218	0.7049
10	rs75919123	92885227	T	G	-0.0083043861636152	0.0218	0.7029
10	rs7898637	92885428	C	T	0.0139029051689914	0.0088	0.1136
10	rs78596902	92885670	C	T	-0.0375045865412751	0.0386	0.331
10	rs7078007	92886120	C	T	0.0139029051689914	0.0088	0.1138
10	rs75326407	92886613	C	T	0.0308007491527123	0.0368	0.4021
10	rs7083030	92887250	C	T	0.0087020272939009	0.0089	0.3294
10	rs61857926	92887576	G	T	0.0131037693769772	0.0198	0.5072
10	rs75380558	92887885	C	T	0.0138042809763971	0.0198	0.4854
10	rs7087325	92887896	C	T	0.0084045823438103	0.0089	0.3458
10	rs61857927	92888679	G	T	0.0103957761821204	0.0204	0.6077
10	rs11186443	92888749	C	G	0.0047984689115734	0.0088	0.583
10	rs10881889	92888908	T	A	0.0093957216403621	0.0089	0.2921
10	rs10785990	92888997	G	T	0.009504687014246	0.0089	0.2868
10	rs7916043	92889206	A	C	0.0110981866660334	0.0088	0.2065
10	rs11186444	92889697	C	A	0.0255995183002125	0.0608	0.674
10	rs144357727	92889896	A	G	-0.043502667649395	0.0441	0.324
10	rs61857928	92890635	C	T	0.0131037693769772	0.0198	0.5092
10	rs61857938	92890749	C	T	0.0107025231331357	0.0203	0.5984
10	rs7085762	92890917	T	C	0.0109992854583691	0.0087	0.2079
10	rs117705248	92890950	T	C	-0.0517039049923374	0.0279	0.06368
10	rs7068117	92891040	G	A	-0.0390007373497326	0.0249	0.1173
10	rs7067899	92891064	A	G	0.0109992854583691	0.0087	0.2092
10	rs7086476	92891389	T	C	0.0110981866660334	0.0087	0.2062
10	rs7068323	92891441	A	G	0.0110981866660334	0.0087	0.2061
10	rs6583755	92891750	T	A	0.0115035793834154	0.0087	0.187
10	rs7099577	92892318	T	G	0.0110981866660334	0.0087	0.2026
10	rs4933644	92892767	T	A	0.0111970780932162	0.0087	0.2014
10	rs4933645	92892896	T	C	0.0110981866660334	0.0087	0.2046
10	rs4933646	92892942	T	C	0.0075017910703226	0.0087	0.3867
10	rs7915101	92894370	C	T	0.0069954745123864	0.0087	0.4197
10	rs7915122	92894406	C	A	0.0107025231331357	0.0087	0.2219
10	rs10881890	92894740	C	T	0.0108014536938559	0.0087	0.2152
10	rs116956219	92894790	G	A	0.0537966583556417	0.055	0.3278
10	rs61857939	92895994	A	G	0.0107025231331357	0.0087	0.2186
10	rs61857940	92896093	G	A	0.0106035827841911	0.0087	0.2252
10	rs113158046	92897022	C	A	-0.0251024465608414	0.028	0.3711
10	rs67739942	92897210	T	G	0.0115035793834154	0.0087	0.1893
10	rs7089856	92897348	T	C	0.0114047182634362	0.0087	0.1927
10	rs7072146	92897426	G	T	0.0116024307308398	0.0087	0.185
10	rs7075187	92897477	A	T	0.0115035793834154	0.0087	0.1886
10	rs4933647	92898148	C	T	0.0112959597418516	0.0087	0.196
10	rs139900193	92898786	G	A	-0.0045001103249234	0.054	0.9343
10	rs11186448	92898989	G	T	0.0108014536938559	0.0087	0.2168
10	rs11186449	92899400	A	G	0.0080971295874548	0.0087	0.348
10	rs1992243	92899621	C	T	0.0110981866660334	0.0087	0.2028
10	rs1992244	92899778	T	C	0.0110981866660334	0.0087	0.203
10	rs1992245	92899856	T	C	0.0110981866660334	0.0087	0.2031
10	rs10881891	92900193	A	G	0.0110981866660334	0.0087	0.2022
10	rs11186452	92900451	C	T	0.0109992854583691	0.0087	0.207
10	rs11186453	92900497	C	A	0.0106035827841911	0.0088	0.2248
10	rs4933648	92901100	G	A	0.0109992854583691	0.0088	0.21
10	rs7090817	92901247	C	A	0.0109992854583691	0.0088	0.2078
10	rs61857942	92902207	G	A	0.0142973047008244	0.02	0.476
10	rs2420800	92902589	A	G	0.0108014536938559	0.0088	0.2203
10	rs7074363	92902863	A	C	0.0086028888072678	0.0087	0.3248
10	rs7074922	92903216	C	T	0.0109992854583691	0.0088	0.2102
10	rs7078922	92903636	C	A	0.0204004877576787	0.0123	0.09598
10	rs7088963	92905682	G	A	0.0110981866660334	0.0089	0.2111
10	rs6583757	92905814	C	T	-0.0095050300143049	0.0092	0.2996
10	rs139218450	92906806	G	A	0.0590044865764036	0.0571	0.3019
10	rs139926681	92907021	A	G	0.0450976409030327	0.0313	0.1491
10	rs117044220	92907250	C	G	0.0259990758686168	0.0353	0.4613
10	rs7098281	92907609	G	T	-0.0119005312583873	0.0116	0.3066
10	rs7098220	92907832	A	G	-0.0246001168682327	0.0146	0.09182
10	rs11186455	92908264	C	T	-0.023401696181619	0.0167	0.161
10	rs369003887	92908317	C	T	-0.0750037578653527	0.0231	0.001148
10	rs1982199	92909035	C	T	-0.0226956079321885	0.0148	0.1244
10	rs12242279	92909779	G	A	0.0125015292229252	0.0104	0.2283
10	rs12767896	92909854	G	C	-0.0117993392160431	0.0171	0.4893
10	rs117593228	92910700	C	T	0.0047984689115734	0.0268	0.8577
10	rs116846467	92910707	C	T	0.0167981182758809	0.0334	0.6148
10	rs61857943	92910824	G	A	-0.028399474521698	0.0144	0.0485
10	rs34998060	92911474	G	A	-0.0165969709073694	0.0127	0.1906
10	rs61857944	92911592	T	C	-0.0285949668801128	0.0144	0.04643
10	rs12266933	92912588	G	A	-0.0306963490025976	0.0144	0.03243
10	rs17553262	92912773	A	C	-0.0295009039176847	0.0144	0.0399
10	rs74501345	92913030	G	A	-0.0615031325940498	0.0435	0.1573
10	rs10881892	92913492	T	C	-0.0131966945943914	0.0143	0.3557
10	rs11186458	92913494	C	T	0.0135971385060249	0.0104	0.19
10	rs61857945	92913633	T	C	-0.0306963490025976	0.0147	0.03702
10	rs12218128	92914103	T	C	-0.010302892995897	0.0243	0.6706
10	rs11186461	92914243	T	C	0.0108014536938559	0.0358	0.7619
10	rs2420801	92914422	T	C	-0.0187955345843259	0.0094	0.0459
10	rs7901798	92915549	C	G	0.0033045340083004	0.009	0.7184
10	rs61857946	92915978	T	C	-0.0310985871020312	0.0147	0.03439
10	rs61857947	92915989	C	G	-0.0310985871020312	0.0147	0.03447
10	rs73325237	92916244	T	C	-0.0222047099881925	0.0155	0.1535
10	rs11186472	92916561	G	A	-0.0226956079321885	0.0155	0.1418
10	rs930399	92917925	A	C	-0.0182047046548463	0.0094	0.05294
10	rs11186475	92919088	G	T	-0.021101069908054	0.0155	0.1723
10	rs74149061	92919256	G	T	-0.0212951405401588	0.0155	0.1687
10	rs147264369	92919313	C	A	0.0062007356416035	0.0336	0.8526
10	rs140729002	92919314	C	T	0.0064988367398296	0.0336	0.8472
10	rs7920232	92920172	A	T	-0.0208968257129853	0.0155	0.1768
10	rs56339184	92920352	T	G	0.0136957831289865	0.0103	0.1843
10	rs11186477	92921214	A	G	-0.0202027073175195	0.0162	0.2127
10	rs61857950	92921360	A	G	-0.0331949048576409	0.0148	0.02523
10	rs10785991	92921798	C	G	-0.0079011318962572	0.0148	0.5912
10	rs61857951	92923845	G	A	-0.0328021562323804	0.0148	0.02663
10	rs11593954	92924448	C	T	0.0399031725325864	0.034	0.24
10	rs61857952	92924535	T	C	-0.0328021562323804	0.0148	0.0267
10	rs59619411	92924923	T	C	-0.0054045784588597	0.0238	0.8199
10	rs12218813	92925343	C	T	-0.0054045784588597	0.0238	0.8216
10	rs12261600	92926315	T	G	-0.0349952529972629	0.0115	0.00243
10	rs11186478	92926700	G	A	-0.0271040176920589	0.018	0.1324
10	rs10881893	92927267	A	G	-0.0343016316970211	0.0115	0.002919
10	rs10736060	92927424	C	A	-0.0171970248285215	0.0094	0.06638
10	rs61857953	92927605	C	T	-0.0331949048576409	0.0148	0.02465
10	rs10881894	92928027	T	C	-0.0057967688471774	0.0238	0.8087
10	rs10736061	92929523	G	A	-0.0170037478161859	0.0094	0.06916
10	rs11186480	92931292	G	A	0.0118001041157506	0.0095	0.217
10	rs12785109	92931758	C	T	0.0068961666878413	0.0088	0.4345
10	rs2288	92932369	C	G	0.0012991557316201	0.0088	0.8833
10	rs7899233	92932937	A	G	0.0077995046323818	0.0087	0.3705
10	rs11596146	92933099	G	A	0.0084045823438103	0.0087	0.3366
10	rs7904027	92933926	G	A	0.0068961666878413	0.0088	0.4308
10	rs79117543	92934326	T	C	0.043203157300648	0.0282	0.125
10	rs7908053	92934593	G	A	0.0418039122811836	0.0281	0.1366
10	rs12781768	92934727	G	C	0.0068961666878413	0.0088	0.4326
10	rs7908601	92935046	G	A	0.025696986087186	0.0146	0.0781
10	rs144980778	92936680	G	A	0.0459957873421583	0.0277	0.09643
10	rs186198436	92937021	G	A	-0.0511985620326965	0.0433	0.2367
10	rs77345886	92937045	C	A	0.0068961666878413	0.0087	0.4329
10	rs146804082	92937298	C	T	0.0428008353226943	0.0282	0.1284
10	rs186393462	92937317	C	T	0.0118989261570991	0.0301	0.6927
10	rs11186486	92937372	G	A	0.0067968490002727	0.0087	0.439
10	rs12772535	92937446	G	A	-0.0142003494011414	0.012	0.2342
10	rs7097620	92937469	A	G	0.0111970780932162	0.0087	0.1959
10	rs7081882	92937515	T	C	0.0090984829852593	0.0087	0.2917
10	rs7098577	92937921	G	A	0.0065981840282271	0.0087	0.4485
10	rs10881895	92938019	C	T	0.0011992805754821	0.0088	0.8953
10	rs10881896	92938168	A	G	0.001099395443301	0.0088	0.8985
10	rs7921841	92938181	C	G	0.0418039122811836	0.0282	0.1378
10	rs183426938	92938257	C	G	-0.0751007725092503	0.054	0.1643
10	rs10785994	92938465	C	T	0.0008995952428359	0.0088	0.9162
10	rs10881897	92938489	A	C	-0.0065010863423599	0.0237	0.7849
10	rs146830629	92938536	T	A	0.048904443353603	0.0288	0.0893
10	rs12416675	92938712	G	A	0.0068961666878413	0.0087	0.4282
10	rs7069106	92938899	A	C	0.025696986087186	0.0145	0.07681
10	rs7087261	92938940	T	G	0.025696986087186	0.0145	0.07723
10	rs11186487	92938943	A	C	0.0063994795805678	0.0087	0.4641
10	rs11186488	92939012	G	C	-0.005304041591906	0.0237	0.8232
10	rs11186489	92939090	A	T	0.0068961666878413	0.0088	0.4333
10	rs3962086	92939356	G	A	0.0064988367398296	0.0088	0.4566
10	rs4300317	92939704	C	G	0.0065981840282271	0.0088	0.4486
10	rs11594071	92940033	T	G	0.0065981840282271	0.0088	0.4535
10	rs7096527	92940702	T	C	-0.0067024110596754	0.0237	0.7791
10	rs7920283	92941138	T	C	-0.0054950702819798	0.0237	0.8153
10	rs10881898	92941679	A	C	0.0043007385516922	0.0088	0.6214
10	rs9663247	92941809	T	C	0.0263010744193707	0.0145	0.07015
10	rs10736062	92943988	A	G	0.026398473854531	0.0145	0.06911
10	rs10785995	92944224	G	A	-0.0122952780941516	0.0117	0.2928
10	rs3980838	92944658	A	G	0.0178006246255066	0.0092	0.05416
10	rs10437467	92945189	A	G	-0.0112025145079934	0.0114	0.3291
10	rs10437468	92945221	C	T	-0.0112025145079934	0.0114	0.3297
10	rs10437469	92945569	G	A	-0.0112025145079934	0.0114	0.3282
10	rs10437470	92945597	G	A	-0.0112025145079934	0.0114	0.3277
10	rs6583758	92945779	T	C	0.0291995144044279	0.0147	0.04667
10	rs7902517	92946000	G	A	-0.0114958245134845	0.0114	0.3171
10	rs7902531	92946027	G	A	-0.0114958245134845	0.0114	0.317
10	rs7902769	92946182	G	A	-0.0110002818588653	0.0115	0.338
10	rs12244087	92946446	G	C	-0.0114047880634385	0.0115	0.3204
10	rs12244088	92946447	G	T	-0.0114047880634385	0.0115	0.3202
10	rs7906291	92946512	G	A	-0.0091012913892029	0.0111	0.4115
10	rs7082516	92946914	G	T	0.0267977123853779	0.0145	0.06528
10	rs7100396	92947116	T	C	-0.0116981574124923	0.0114	0.3048
10	rs4933650	92947833	G	A	0.0267977123853779	0.0145	0.0647
10	rs142309734	92947924	A	G	0.043595744117646	0.0429	0.3088
10	rs113640843	92948031	G	A	0.0317021347305135	0.032	0.3221
10	rs7911631	92948202	G	A	-0.0114047880634385	0.0114	0.3207
10	rs10881900	92948478	T	G	-0.0042992284528324	0.0089	0.6299
10	rs17106376	92948822	C	T	0.042503779526724	0.043	0.3228
10	rs12768855	92949003	C	T	-0.0108991808690006	0.0114	0.3406
10	rs2901260	92951840	T	A	0.0177023841130051	0.0095	0.06407
10	rs11186491	92952809	C	A	-0.0116981574124923	0.0114	0.307
10	rs12416166	92953026	C	A	-0.0116981574124923	0.0114	0.3075
10	rs2421487	92953356	G	A	0.027799974857679	0.0145	0.05572
10	rs12416484	92953672	G	A	-0.0116981574124923	0.0114	0.3072
10	rs12416527	92953952	G	A	-0.0117993392160431	0.0114	0.2997
10	rs11186492	92954172	A	C	-0.0106970095483354	0.0114	0.3515
10	rs11186493	92954356	T	C	-0.0105959392134034	0.0114	0.3562
10	rs10785996	92954499	A	T	0.0177023841130051	0.0095	0.06358
10	rs3858285	92955129	C	G	-0.0066017436345624	0.0111	0.5524
10	rs2420802	92955289	G	A	-0.0106970095483354	0.0114	0.3493
10	rs12778694	92957222	G	A	-0.0117993392160431	0.0114	0.2997
10	rs79316299	92957423	G	A	0.0434042576072856	0.0427	0.3102
10	rs4933205	92957781	G	A	0.0269047980491434	0.0145	0.0636
10	rs114529560	92958499	A	G	0.0531994764675775	0.0442	0.229
10	rs4933651	92958507	G	A	0.0267003518299564	0.0145	0.0661
10	rs12218424	92958798	G	C	0.0227981362759783	0.0301	0.4502
10	rs10881901	92958990	G	T	0.0106035827841911	0.0133	0.4242
10	rs112574400	92958994	C	G	0.0347008987793103	0.0363	0.3397
10	rs12773770	92959879	C	T	-0.0105959392134034	0.0119	0.3757
10	rs10881902	92959893	C	T	0.0131037693769772	0.0094	0.1652
10	rs73310426	92959981	C	T	0.0416024898545136	0.0396	0.2931
10	rs11186496	92960084	C	T	0.013202462677756	0.0094	0.1631
10	rs11186497	92960115	G	A	0.017496047616751	0.0132	0.1846
10	rs11186498	92960521	A	G	0.0129951954948113	0.0094	0.1695
10	rs75240959	92961694	T	G	0.0360040066341877	0.0417	0.387
10	rs2421485	92962073	G	A	0.026398473854531	0.0142	0.06375
10	rs72815404	92962993	T	C	0.0136957831289865	0.022	0.5328
10	rs2901436	92964273	C	T	0.0269047980491434	0.0142	0.05871
10	rs4297380	92964419	T	C	0.0203025023378308	0.0134	0.1282
10	rs11186501	92964477	C	T	-0.007004474152883	0.0111	0.5282
10	rs4443989	92964831	T	A	0.0200967016991224	0.0134	0.1319
10	rs2421484	92965118	G	C	0.0280041964095973	0.0144	0.05229
10	rs4933652	92965590	T	C	0.0141987193998129	0.0094	0.1301
10	rs4933653	92965671	C	T	0.001998002662673	0.0099	0.84
10	rs10785997	92965821	G	T	0.0198026272961797	0.0134	0.1379
10	rs7894809	92966543	G	C	0.0194986595340326	0.0134	0.1442
10	rs4462250	92966563	G	A	0.0269047980491434	0.0142	0.05887
10	rs7894606	92966636	A	G	0.0197045832743354	0.0134	0.1404
10	rs10748558	92966969	G	A	0.0143958802837323	0.0094	0.1248
10	rs78228363	92967031	T	G	0.0366019024445485	0.0414	0.3763
10	rs7899285	92967579	G	T	0.0141987193998129	0.0094	0.1295
10	rs12257267	92967874	G	T	0.03029639423135	0.0427	0.4785
10	rs72815408	92968587	G	T	0.0350002811846215	0.0416	0.3998
10	rs17106432	92968949	C	T	0.0315955615897506	0.0428	0.4592
10	rs75963066	92970340	G	T	0.0207041815582916	0.0425	0.6269
10	rs17106435	92971535	G	A	0.0421011760186353	0.0397	0.2885
10	rs10509623	92972428	C	T	0.043203157300648	0.0397	0.2774
10	rs2421482	92972619	C	T	-0.010302892995897	0.0111	0.356
10	rs10881903	92973275	G	A	-0.0135007260538548	0.0115	0.2403
10	rs10881904	92974729	T	G	-0.0095958936734469	0.0112	0.3899
10	rs7907197	92974968	C	T	0.0288012338056278	0.0147	0.04996
10	rs10881905	92975033	T	C	-0.0107980900995126	0.0112	0.3382
10	rs11186502	92976135	A	G	0.03649585023784	0.0369	0.3226
10	rs6583759	92976570	A	C	0.021497269010823	0.0185	0.2446
10	rs6583760	92977017	C	T	0.0045994064948955	0.019	0.8077
10	rs6583761	92977025	T	C	0.0048979852621919	0.019	0.7958
10	rs75636225	92977542	A	C	0.0107025231331357	0.0252	0.6707
10	rs113878545	92978092	G	A	-0.0267033828345498	0.0354	0.4519
10	rs75754021	92978249	G	C	-0.0034961042567088	0.027	0.8982
10	rs7894133	92979176	G	A	0.0035038543266769	0.0189	0.8534
10	rs72815411	92979216	G	C	-0.0169020380753563	0.0159	0.289
10	rs73310474	92980773	C	T	0.0105046326450854	0.0249	0.6719
10	rs146237275	92981192	A	G	0.0428966409523063	0.0399	0.2821
10	rs12768356	92982238	G	A	0.0093957216403621	0.0188	0.6188
10	rs11186505	92982908	G	A	-0.0129028853555234	0.0098	0.1877
10	rs11186506	92983133	C	T	-0.0129028853555234	0.0098	0.1872
10	rs11186507	92983831	A	G	-0.0102018624845967	0.0113	0.3649
10	rs35984384	92984055	A	G	0.009197572354042	0.019	0.6276
10	rs7071503	92984783	G	A	0.0099998345783334	0.0188	0.5948
10	rs1057971	92987510	C	T	0.0090984829852593	0.0189	0.6285
10	rs145206415	92988247	A	G	-0.0102018624845967	0.038	0.7873
10	rs35832595	92989524	C	A	0.0089993837968006	0.019	0.636
10	rs35112413	92989588	A	G	0.0089002747867194	0.019	0.641
10	rs11186509	92989826	G	A	-0.0129028853555234	0.0098	0.1882
10	rs12266301	92990108	A	C	0.0092966519050945	0.0188	0.6215
10	rs116997468	92990603	C	G	-0.0181028726978536	0.0151	0.2289
10	rs111787725	92990633	A	C	-0.0329985112635755	0.0518	0.524
10	rs11186510	92990910	T	C	-0.0114958245134845	0.0091	0.2052
10	rs12774904	92991507	G	A	0.0125015292229252	0.0193	0.5172
10	rs9651430	92992332	A	G	0.0093957216403621	0.0188	0.6148
10	rs28661426	92993221	C	T	0.0092966519050945	0.0188	0.619
10	rs28459398	92993286	C	T	0.0097027754613851	0.0188	0.6067
10	rs34328644	92994115	G	A	0.0098018049722602	0.019	0.6054
10	rs7917134	92994634	C	G	0.009504687014246	0.0188	0.6124
10	rs7098133	92995580	A	G	-0.0104039337153929	0.0092	0.2557
10	rs7099079	92996017	G	C	0.0096037361426946	0.0187	0.6091
10	rs2421473	92996070	C	T	0.0034041991335623	0.0246	0.8893
10	rs11186513	92996105	C	A	0.0046989426564652	0.0187	0.7998
10	rs11186514	92996367	G	A	0.009504687014246	0.0188	0.6115
10	rs12253484	92996459	G	A	0.0097027754613851	0.0187	0.6036
10	rs35818406	92996797	C	G	0.009504687014246	0.0187	0.6118
10	rs192946889	92997930	A	G	0.0812020353933828	0.0452	0.07262
10	rs113557607	92999654	G	C	-0.0256050287153947	0.0369	0.4878
10	rs10881907	93000211	G	A	-0.0095050300143049	0.0091	0.294
10	rs34663905	93000981	G	A	0.0088011559530687	0.0189	0.6425
10	rs12241950	93003202	A	G	0.0099998345783334	0.0187	0.5938
10	rs7082510	93004825	C	T	0.0101978249764461	0.0187	0.5865
10	rs11186517	93004839	A	G	0.0048979852621919	0.0244	0.8398
10	rs2450446	93005457	C	T	-0.0114047880634385	0.0095	0.2309
10	rs117102647	93005572	G	A	0.0748013031727843	0.0452	0.09743
10	rs77566849	93005746	G	A	0.0200967016991224	0.0413	0.6258
10	rs12241146	93005884	T	A	0.0101978249764461	0.0187	0.5858
10	rs35720089	93006094	A	G	0.0227981362759783	0.021	0.2773
10	rs77033468	93007350	G	C	-0.0082035573506883	0.0568	0.8848
10	rs35843976	93007783	T	C	0.0101978249764461	0.0187	0.5837
10	rs72815418	93007977	G	A	0.0046989426564652	0.0222	0.8312
10	rs12267158	93008064	G	T	0.0101978249764461	0.0187	0.584
10	rs12267225	93008177	G	A	0.0103957761821204	0.0187	0.5781
10	rs7068527	93009402	C	T	0.0102968054773682	0.0187	0.5814
10	rs2450444	93010383	G	A	-0.0164953025291975	0.0091	0.07012
10	rs11186518	93010456	A	G	0.0102968054773682	0.0187	0.581
10	rs2648717	93011741	G	C	-0.0105959392134034	0.0114	0.3516
10	rs2648718	93011770	A	C	-0.0147989665120717	0.0098	0.1286
10	rs12242548	93011859	T	C	0.0101978249764461	0.0187	0.5863
10	rs12264238	93011948	C	T	0.0102968054773682	0.0187	0.5801
10	rs7915050	93012285	C	G	0.0102968054773682	0.0187	0.5798
10	rs111397423	93012492	C	T	-0.043502667649395	0.0509	0.3932
10	rs2936565	93012968	G	T	-0.0023026490626755	0.0106	0.8258
10	rs2454532	93013045	G	A	-0.015702643727291	0.0089	0.07894
10	rs34771310	93013083	G	T	0.0102968054773682	0.0187	0.5819
10	rs12775958	93013117	T	C	0.0102968054773682	0.0187	0.5813
10	rs35848051	93013360	G	A	-0.0012007205765188	0.0184	0.9493
10	rs111683353	93013362	G	A	-0.0299953975354009	0.0348	0.3897
10	rs35552285	93013376	G	T	0.0099998345783334	0.019	0.5964
10	rs10881908	93013481	G	A	-0.000200020002667	0.022	0.9942
10	rs118016289	93013521	C	T	-0.027196494688472	0.036	0.45
10	rs12268373	93013833	C	A	0.0102968054773682	0.0187	0.5804
10	rs117906088	93014855	G	A	0.0194005857039748	0.0412	0.6374
10	rs2648725	93015079	T	A	-0.0182047046548463	0.0109	0.09511
10	rs7897104	93015401	C	T	0.0102968054773682	0.0187	0.5797
10	rs7900499	93015561	C	A	0.0103957761821204	0.0187	0.5796
10	rs7900890	93015718	G	A	0.0103957761821204	0.0187	0.5794
10	rs12251037	93016070	T	G	0.0099998345783334	0.0187	0.5925
10	rs78883416	93016725	G	C	0.0149969810059077	0.0096	0.1175
10	rs7905513	93016897	G	A	0.009197572354042	0.0189	0.6278
10	rs7085732	93017761	G	C	0.0102968054773682	0.0187	0.582
10	rs2254391	93018045	A	C	-0.0104039337153929	0.009	0.2459
10	rs7085807	93018071	A	G	0.0103957761821204	0.0187	0.5791
10	rs7070498	93018439	T	C	0.0103957761821204	0.0187	0.5796
10	rs7090340	93018772	C	T	0.0103957761821204	0.0187	0.5796
10	rs145919833	93018942	A	G	-0.0124977728299804	0.0374	0.7383
10	rs182405295	93021322	C	T	0.0425996136188173	0.0408	0.2974
10	rs12253956	93021353	G	A	0.0105046326450854	0.0187	0.575
10	rs12244459	93021610	G	A	0.0102968054773682	0.0187	0.582
10	rs10509624	93021644	T	C	0.0105046326450854	0.0187	0.5744
10	rs4278434	93021947	G	T	0.0105046326450854	0.0187	0.5747
10	rs4451623	93022052	A	G	0.0105046326450854	0.0187	0.5753
10	rs7921621	93025674	G	C	0.0105046326450854	0.0187	0.5747
10	rs10047356	93026286	T	C	0.0106035827841911	0.0187	0.5695
10	rs2648721	93026996	T	G	-0.0201006717070029	0.0095	0.03398
10	rs12263099	93027453	T	G	0.0103957761821204	0.0187	0.5763
10	rs7903610	93028684	G	A	0.0141987193998129	0.0187	0.4461
10	rs7920860	93029371	T	G	0.0102968054773682	0.0187	0.5818
10	rs7084314	93030208	C	T	0.0103957761821204	0.0187	0.5768
10	rs68172749	93030957	G	A	0.0124027667170427	0.0192	0.5179
10	rs66538532	93030996	C	T	0.0110981866660334	0.0188	0.5544
10	rs66518918	93031066	G	A	0.0099008246772624	0.019	0.601
10	rs35222869	93031203	A	C	0.0099008246772624	0.019	0.6011
10	rs7912950	93031282	A	G	0.0102968054773682	0.0187	0.5817
10	rs35609498	93031502	G	A	0.0099008246772624	0.019	0.6014
10	rs80136010	93031580	C	A	-0.0478046499481398	0.0512	0.3503
10	rs11186522	93032007	T	A	0.0103957761821204	0.0187	0.5772
10	rs9651432	93032301	G	A	0.0102968054773682	0.0187	0.5822
10	rs2631681	93032943	C	T	-0.0113036461713921	0.0092	0.217
10	rs10881909	93033013	A	G	0.0043007385516922	0.0221	0.8452
10	rs66464812	93033224	T	C	0.0099008246772624	0.019	0.6022
10	rs66727333	93033407	T	C	0.0124027667170427	0.0192	0.5199
10	rs118081073	93033639	A	G	-0.0476997588774203	0.0437	0.2754
10	rs11186524	93034313	G	A	0.0105046326450854	0.0187	0.5739
10	rs11186525	93034428	A	G	0.0105046326450854	0.0187	0.5735
10	rs56018537	93035243	G	A	-0.0169020380753563	0.0345	0.6248
10	rs10160027	93035593	G	A	0.0105046326450854	0.0187	0.5739
10	rs7896934	93036235	T	G	0.0100988346774146	0.0187	0.5881
10	rs7912140	93036391	G	C	0.0105046326450854	0.0187	0.5745
10	rs7911817	93036422	A	C	0.012096540947233	0.0187	0.5198
10	rs7915347	93036715	A	T	0.0107025231331357	0.0187	0.5692
10	rs11186526	93036982	C	T	0.0107025231331357	0.0187	0.5692
10	rs61279719	93037169	A	G	0.0106035827841911	0.0187	0.5706
10	rs56693041	93037171	A	G	0.0106035827841911	0.0187	0.5705
10	rs2631676	93037409	A	G	-0.0114958245134845	0.0113	0.3103
10	rs2631677	93037610	A	G	-0.0149004625639624	0.0097	0.1246
10	rs150475474	93037648	G	A	0.0479993753879105	0.039	0.2181
10	rs7919961	93037824	C	T	0.0106035827841911	0.0187	0.5705
10	rs2450445	93038530	G	A	-0.0114047880634385	0.0092	0.2129
10	rs41286928	93039126	G	A	0.0005998200719675	0.0273	0.9838
10	rs7074612	93041869	T	C	0.0100988346774146	0.019	0.5961
10	rs7075114	93042251	T	G	0.0111970780932162	0.0187	0.551
10	rs13675	93043858	T	C	-0.0186019483996616	0.0109	0.08569
10	rs14611	93043929	A	T	0.0108014536938559	0.0187	0.5663
10	rs12764630	93044833	T	C	0.0127977582298607	0.0187	0.4942
10	rs12763224	93044927	A	G	0.0116024307308398	0.0189	0.5387
10	rs146237263	93045663	C	T	-0.0203047533403643	0.0335	0.544
10	rs17555472	93045702	C	G	0.0729995008835215	0.0451	0.1055
10	rs117762962	93047151	G	A	0.0686954939412985	0.0451	0.1275
10	rs12785046	93048477	C	A	0.0194986595340326	0.0184	0.2895
10	rs2631683	93049095	A	T	-0.0062998021485279	0.0093	0.4952
10	rs7090907	93049330	C	G	0.0067968490002727	0.019	0.7202
10	rs2648716	93049450	A	G	-0.0055956263571598	0.009	0.5384
10	rs10509625	93050333	G	A	-0.0006001800720324	0.0219	0.9773
10	rs66530003	93050540	T	C	0.0185960172820726	0.0183	0.309
10	rs2631684	93050647	T	A	-0.0122041688389067	0.009	0.1769
10	rs67319671	93050781	A	G	0.0185960172820726	0.0183	0.3094
10	rs67769460	93050825	G	A	0.0184978548821194	0.0183	0.3131
10	rs72815446	93050925	T	C	0.0232965165504356	0.0245	0.342
10	rs148109207	93050965	T	C	0.0344014267173323	0.0392	0.3808
10	rs2648715	93051499	T	C	-0.0121029460677457	0.0091	0.1856
10	rs2248920	93051744	T	C	-0.0145960053074092	0.0096	0.1289
10	rs2421475	93051921	G	A	0.0060019521956343	0.0189	0.7506
10	rs2248787	93053063	C	G	-0.0122952780941516	0.0091	0.178
10	rs2631685	93053496	A	G	-0.0066017436345624	0.0088	0.4563
10	rs2631686	93053537	T	C	-0.0065010863423599	0.0088	0.461
10	rs2648714	93053698	A	G	-0.0066017436345624	0.0088	0.4528
10	rs2248572	93054625	C	T	-0.0143017847108596	0.0096	0.1359
10	rs2248443	93055832	A	G	-0.006199175242821	0.0088	0.4807
10	rs2648713	93056572	G	T	-0.0140989243795016	0.0096	0.1411
10	rs2631687	93057020	C	A	-0.0484027392281675	0.0355	0.1723
10	rs2245523	93058075	A	G	-0.0027036515743148	0.0104	0.7919
10	rs2245518	93058242	A	C	-0.0054950702819798	0.01	0.5809
10	rs4573601	93058323	G	A	-0.0060985584618694	0.0183	0.7376
10	rs139849356	93058848	T	G	0.0086028888072678	0.0497	0.8621
10	rs11595984	93059276	T	C	0.0044003044444822	0.0094	0.6395
10	rs76906295	93059495	A	G	-0.0068030886197391	0.0288	0.8141
10	rs10430649	93059828	G	A	0.0076010387728197	0.0176	0.6674
10	rs3890159	93060218	C	T	0.0052959516591825	0.0094	0.5677
10	rs2245310	93060349	G	A	-0.0136020904182857	0.0093	0.1422
10	rs2245251	93060457	C	T	-0.007095110875924	0.0093	0.4407
10	rs151197321	93061202	G	A	0.0363029992242924	0.0314	0.2474
10	rs111805459	93061784	T	C	-0.0045001103249234	0.0093	0.629
10	rs147568678	93061851	T	C	-0.0087985943563496	0.0104	0.3967
10	rs2450448	93062111	A	T	-0.0137034650584925	0.0093	0.1379
10	rs10881910	93062304	G	A	0.0089993837968006	0.0172	0.6011
10	rs148351852	93062367	G	A	0.0184978548821194	0.0294	0.5295
10	rs61875646	93062756	T	C	0.0089993837968006	0.0093	0.3332
10	rs61875647	93063448	G	A	0.0100988346774146	0.0092	0.2693
10	rs141374234	93063863	A	C	0.0154007965760229	0.0297	0.6048
10	rs145217341	93063866	T	C	0.0149969810059077	0.0297	0.6143
10	rs148090120	93063903	G	C	0.0194005857039748	0.0296	0.512
10	rs149486234	93064366	G	A	0.0062007356416035	0.029	0.8303
10	rs2936567	93064890	A	G	-0.0121029460677457	0.0092	0.1881
10	rs150806683	93064999	C	T	0.0176041339483571	0.0294	0.549
10	rs12770297	93065225	C	A	-0.0138048499765589	0.0093	0.1386
10	rs10881911	93065397	G	A	-0.0137034650584925	0.0093	0.1407
10	rs7097190	93065817	C	T	-0.0138048499765589	0.0093	0.1372
10	rs61875648	93065932	G	A	0.0078987227933553	0.0099	0.4263
10	rs7097583	93065950	G	A	-0.0135007260538548	0.0093	0.1466
10	rs7097349	93065980	A	G	-0.0135007260538548	0.0093	0.1477
10	rs7097354	93065997	A	G	-0.0135007260538548	0.0093	0.1486
10	rs10785998	93066463	T	C	-0.0137034650584925	0.0093	0.1416
10	rs150124222	93066646	G	A	0.0053954185169075	0.0292	0.8537
10	rs7068273	93066789	G	T	-0.0124977728299804	0.0093	0.1782
10	rs7474654	93067144	C	A	-0.034198147379977	0.0168	0.04197
10	rs7898127	93068022	A	G	0.0179970767016546	0.0289	0.5336
10	rs111424993	93068186	G	A	-0.0203966036652218	0.0451	0.6511
10	rs74150631	93068201	A	C	0.0180952882690919	0.0289	0.531
10	rs72815469	93068214	T	C	-0.019294956182969	0.0195	0.3235
10	rs181374152	93068490	A	G	-0.0055956263571598	0.0531	0.9163
10	rs6583763	93069948	T	C	-0.0009004052431641	0.01	0.9297
10	rs12780689	93070134	G	A	0.0223972974420383	0.0197	0.2562
10	rs144555721	93070561	A	C	0.017496047616751	0.0296	0.5553
10	rs2648723	93070877	G	A	-0.0119005312583873	0.0094	0.2033
10	rs2648722	93070898	A	G	-0.0116981574124923	0.0089	0.1923
10	rs72815471	93071076	G	A	0.0226026252094292	0.0197	0.2507
10	rs7071917	93071154	T	C	-0.0006001800720324	0.01	0.9498
10	rs75347105	93071158	T	C	0.0587970705084571	0.0453	0.1947
10	rs2255188	93071262	T	C	-0.0115969858456632	0.0089	0.1945
10	rs116888905	93071264	T	C	-0.067305011010914	0.0521	0.1966
10	rs141109119	93071426	C	T	-0.0396039865931634	0.0436	0.3639
10	rs2255092	93071637	A	G	-0.0117993392160431	0.0089	0.1858
10	rs2421322	93071945	G	A	-0.0009004052431641	0.01	0.9258
10	rs7101348	93072434	C	T	-0.0005001250416822	0.01	0.9591
10	rs6583764	93072653	T	G	-0.002002002670673	0.01	0.8447
10	rs148186657	93073232	G	A	-0.0393023164827424	0.0479	0.4119
10	rs59544931	93073460	C	A	0.0029955089797983	0.0198	0.8774
10	rs72815474	93075193	G	T	-0.0123965203365513	0.0355	0.7273
10	rs10748559	93077075	T	C	0.0050969882578437	0.0094	0.5892
10	rs2421515	93083895	A	G	-0.015702643727291	0.0344	0.6476
10	rs140257572	93087504	C	T	0.0228958774769045	0.0203	0.2574
10	rs61875654	93088688	A	G	-0.0019018072895963	0.0233	0.9338
10	rs113889578	93089684	C	T	0.0045994064948955	0.0424	0.9129
10	rs6583765	93089893	A	G	0.0071047017299317	0.0352	0.841
10	rs149381946	93089983	G	A	0.0595039941477318	0.0295	0.04401
10	rs75884922	93090817	T	C	0.0059025456526138	0.042	0.8891
10	rs76991198	93093652	G	A	0.0411995232473163	0.0222	0.06372
10	rs148909357	93094512	A	C	0.0221038989069263	0.0274	0.4183
10	rs72815475	93096771	C	T	-0.0069037763167944	0.0354	0.8459
10	rs7073311	93098170	C	T	0.0109992854583691	0.0413	0.7892
10	rs117247313	93098248	C	A	0.0087020272939009	0.0334	0.7944
10	rs2421479	93098281	T	C	-0.0149004625639624	0.031	0.6292
10	rs11186538	93098691	A	G	-0.0008003201707691	0.0422	0.984
10	rs7923061	93101606	C	A	0.0018981972830802	0.0354	0.9582
10	rs140678354	93108141	G	A	-0.0068030886197391	0.0327	0.8358
10	rs74575786	93108243	C	T	0.0232965165504356	0.0383	0.5442
10	rs11186539	93108371	G	A	-0.0442967745820927	0.0173	0.01041
10	rs142692221	93109231	C	T	-0.0203966036652218	0.0319	0.5235
10	rs12357302	93109351	A	G	-0.0398953406632555	0.0168	0.0178
10	rs12255508	93109660	A	C	0.0002999550089979	0.0415	0.9947
10	rs11186541	93109803	T	G	0.0360040066341877	0.0191	0.05929
10	rs142874236	93109940	G	A	0.0475036226439669	0.0489	0.3309
10	rs60853399	93110451	G	A	0.0034041991335623	0.0349	0.9231
10	rs117727930	93111776	T	C	-0.0449973659307358	0.053	0.3961
10	rs77581154	93112402	T	C	-0.0686000914922569	0.0569	0.2279
10	rs12251250	93113455	A	T	0.0304031059110447	0.0192	0.1128
10	rs180899523	93115490	A	C	0.0036034995896235	0.0358	0.9207
10	rs34029408	93116344	G	T	-0.0209989425960583	0.0314	0.5039
10	rs117862704	93118139	T	C	0.0670042287804738	0.0309	0.03022
10	rs149558432	93119072	A	T	-0.007004474152883	0.0327	0.8303
10	rs11186543	93119767	C	T	-0.0388032003238938	0.0168	0.02068
10	rs71479080	93121126	T	C	-0.0182963622831166	0.0309	0.5548
10	rs190757741	93121897	A	C	0.0770999203808484	0.0517	0.1363
10	rs142091672	93122491	C	T	0.0231011029079872	0.0444	0.6021
10	rs189685608	93122765	T	A	0.0149969810059077	0.0382	0.6948
10	rs7083170	93123034	G	A	-0.0104039337153929	0.0263	0.6908
10	rs12250544	93125344	G	A	-0.009797842480111	0.0262	0.7071
10	rs147042664	93125927	A	T	0.0171029078996623	0.0323	0.5973
10	rs4536121	93126279	A	G	0.0844973862279911	0.0521	0.1051
10	rs12264143	93127873	T	C	-0.010302892995897	0.0261	0.6924
10	rs72815477	93128954	C	A	-0.0105959392134034	0.0262	0.6842
10	rs116997379	93129422	G	A	0.052696808999969	0.0526	0.3168
10	rs181456260	93130463	C	G	0.0458047599004855	0.048	0.34
10	rs11498668	93132829	G	A	-0.0105959392134034	0.0261	0.6853
10	rs141143347	93132851	G	T	-0.0401035026973339	0.017	0.01848
10	rs72815478	93132988	A	G	-0.0105959392134034	0.0261	0.6862
10	rs77716840	93133031	G	A	-0.0105959392134034	0.0261	0.6861
10	rs11186546	93133386	T	C	-0.0105959392134034	0.0261	0.6854
10	rs11186547	93133485	C	A	-0.0106970095483354	0.0261	0.6819
10	rs61877860	93133997	A	T	-0.0296966117368367	0.0248	0.2307
10	rs72815480	93134107	T	C	0.0100988346774146	0.0343	0.7685
10	rs7076396	93134204	A	T	-0.0085968472255182	0.0261	0.7414
10	rs147688990	93134498	C	T	-0.0135007260538548	0.0482	0.7792
10	rs80302857	93134521	A	G	-0.0078003437327339	0.0244	0.75
10	rs117534326	93136392	A	G	0.0021975835434872	0.0371	0.9525
10	rs7073979	93136505	T	C	-0.0087985943563496	0.0243	0.7178
10	rs72815484	93137066	A	G	-0.0114958245134845	0.0261	0.6593
10	rs55973562	93139417	T	C	-0.0106970095483354	0.0262	0.6833
10	rs12241018	93140052	C	A	-0.0101008421794295	0.0262	0.6989
10	rs12248844	93140175	T	C	-0.0101008421794295	0.0262	0.6998
10	rs12248892	93140206	T	A	-0.0066017436345624	0.0244	0.7865
10	rs148342740	93140284	C	T	-0.0098988321792475	0.0264	0.7067
10	rs12241262	93140393	C	G	-0.0085968472255182	0.0262	0.7432
10	rs79474819	93140521	T	C	-0.0525045539821493	0.0389	0.1771
10	rs12250578	93140548	T	C	-0.0084959889212643	0.0262	0.7442
10	rs12242983	93140749	G	A	-0.0073972926304747	0.0262	0.7766
10	rs72815486	93141138	C	T	-0.0163021610829842	0.035	0.6421
10	rs2631679	93141295	T	G	-0.0111013930711739	0.0196	0.5723
10	rs74150670	93144029	G	A	-0.0187038311937836	0.0208	0.3698
10	rs7894994	93145048	A	G	0.0218006299588528	0.0411	0.5964
10	rs6583769	93145440	A	G	-0.0138961051921114	0.0177	0.4324
10	rs6583770	93145497	T	C	-0.0212951405401588	0.0205	0.2996
10	rs6583771	93145578	T	G	0.0212036062510236	0.0403	0.5991
10	rs75100399	93146556	G	A	0.0215951374365897	0.0398	0.5876
10	rs11186548	93146981	C	T	0.0217027816432335	0.041	0.5957
10	rs181566481	93147050	C	G	-0.0449032281024259	0.0495	0.364
10	rs7903943	93147121	A	G	0.0184978548821194	0.033	0.5764
10	rs117834260	93147261	A	G	0.0465972853767823	0.0261	0.07389
10	rs139372118	93149201	C	T	-0.0643998640842381	0.0532	0.2261
10	rs4586060	93149220	G	A	-0.0170037478161859	0.0207	0.4112
10	rs113111561	93149440	T	G	-0.0534007767271153	0.0267	0.04571
10	rs72815488	93150607	A	T	0.0920959287203985	0.0551	0.09469
10	rs12241174	93151535	T	A	-0.0170037478161859	0.0207	0.412
10	rs78345211	93152321	G	T	-0.0164953025291975	0.0207	0.4275
10	rs140040058	93152340	T	C	-0.0519988063604998	0.0478	0.2773
10	rs7907154	93152951	G	A	-0.0172987645783295	0.0205	0.3994
10	rs7910864	93153596	C	A	-0.0187955345843259	0.0205	0.3584
10	rs12776845	93153905	A	G	0.029403450369242	0.0236	0.2129
10	rs7911332	93154008	A	G	-0.0562952570552056	0.0259	0.03007
10	rs7091647	93154633	A	G	-0.0196008476550609	0.0204	0.3389
10	rs7905307	93155754	T	A	-0.0189993500097828	0.0204	0.3539
10	rs34085547	93156014	C	T	-0.0033957590691798	0.0216	0.8755
10	rs7920500	93156032	G	C	-0.0186019483996616	0.0204	0.3639
10	rs7920590	93156076	G	A	0.027196791588428	0.0401	0.4976
10	rs12242238	93156287	G	A	-0.0185000759845861	0.0204	0.366
10	rs7893331	93156728	G	C	-0.0178992398878318	0.0204	0.3804
10	rs7893826	93157342	A	G	-0.0176040459483609	0.0204	0.3906
10	rs117471638	93158084	G	A	-0.0640053299759124	0.0444	0.1492
10	rs77138744	93158245	A	G	0.025696986087186	0.0415	0.535
10	rs12248059	93158742	C	T	0.0321960982163169	0.0401	0.4215
10	rs57996677	93159077	C	G	-0.0566973436785452	0.0261	0.02946
10	rs7077715	93159181	A	C	-0.0182963622831166	0.0204	0.3686
10	rs7906515	93159689	G	T	-0.0182047046548463	0.0204	0.3717
10	rs75210077	93160508	C	T	-0.053200374867981	0.0265	0.04428
10	rs7910317	93160525	A	G	0.0282958691548473	0.0408	0.4871
10	rs193140261	93160837	C	T	0.0872963363848446	0.0559	0.1185
10	rs117026137	93161297	A	G	-0.0641012834065877	0.0444	0.1484
10	rs7901120	93161740	A	G	-0.0176956485356892	0.0204	0.3854
10	rs7901904	93162301	A	G	-0.0802994072847293	0.0407	0.04827
10	rs7081299	93162790	C	A	0.0323994240466592	0.04	0.4176
10	rs118048579	93163559	G	A	0.0005998200719675	0.033	0.9858
10	rs12247672	93163929	G	A	-0.0166986496230515	0.0204	0.4114
10	rs7915331	93165372	A	T	-0.0166986496230515	0.0204	0.4115
10	rs17106645	93166098	G	A	-0.0166986496230515	0.0204	0.4118
10	rs73316210	93166203	T	C	-0.0517986852338873	0.0259	0.04504
10	rs117732641	93166505	G	A	0.0387975467079122	0.0468	0.4069
10	rs11186558	93167508	G	A	-0.0165969709073694	0.0204	0.4151
10	rs60640820	93168270	A	G	-0.0169020380753563	0.0204	0.4069
10	rs57033814	93168279	C	T	-0.0164038098256767	0.0204	0.4197
10	rs7081363	93169949	G	A	-0.0169020380753563	0.0204	0.4078
10	rs145070400	93170012	C	A	-0.0388967656299467	0.0249	0.1174
10	rs75727580	93170547	G	A	0.0366983037826737	0.0307	0.2325
10	rs11186560	93170767	C	T	-0.0149004625639624	0.0199	0.4541
10	rs190273384	93172387	T	A	-0.0140989243795016	0.0236	0.5487
10	rs79870737	93172612	G	C	0.0153023200084426	0.041	0.7094
10	rs72819209	93174329	A	G	-0.0068030886197391	0.0327	0.8343
10	rs10786000	93174677	C	G	-0.0374007702544828	0.0573	0.5142
10	rs7904917	93175389	C	T	-0.0150019689183474	0.0199	0.4501
10	rs73316216	93175953	C	T	-0.0147989665120717	0.0199	0.4564
10	rs12355866	93176418	A	G	-0.0296966117368367	0.0176	0.09209
10	rs7898769	93177227	T	A	-0.0145960053074092	0.0199	0.4643
10	rs12218668	93177933	A	G	-0.0054045784588597	0.0097	0.5813
10	rs57281864	93178435	C	A	-0.0147989665120717	0.0199	0.4556
10	rs61346715	93178437	A	G	-0.0386992491392765	0.0248	0.1184
10	rs12253137	93179079	A	G	-0.0147989665120717	0.0199	0.4562
10	rs12268013	93179177	G	A	-0.0149004625639624	0.0199	0.4548
10	rs12240706	93180205	G	C	-0.0383978517965666	0.0248	0.1215
10	rs9651433	93180223	A	G	-0.0147989665120717	0.0199	0.4553
10	rs111692040	93180253	G	C	0.0142973047008244	0.0403	0.7225
10	rs143873838	93180796	C	G	-0.0428031223253094	0.0308	0.1643
10	rs7916523	93181160	T	G	-0.0147989665120717	0.0199	0.4552
10	rs12242821	93181359	G	A	-0.0393023164827424	0.0248	0.1125
10	rs78769766	93181831	T	G	0.0141001243787816	0.0403	0.7266
10	rs11186565	93183458	C	T	-0.0147989665120717	0.0199	0.4555
10	rs12249854	93186262	T	A	-0.0147989665120717	0.0199	0.4557
10	rs17106657	93186394	T	G	-0.013399371963117	0.0199	0.5001
10	rs4537675	93188160	G	A	-0.0246001168682327	0.0422	0.5597
10	rs7919797	93190526	C	G	-0.0147989665120717	0.0199	0.4552
10	rs4415665	93190591	G	A	-0.0142003494011414	0.0199	0.4754
10	rs146618495	93190643	G	A	-0.0364980230402006	0.027	0.1771
10	rs7906306	93191445	T	C	-0.0149004625639624	0.0199	0.4538
10	rs7077014	93192056	G	C	-0.0150019689183474	0.0199	0.4509
10	rs7076784	93192176	A	G	-0.0150019689183474	0.0199	0.4507
10	rs117261962	93192248	T	C	0.0087020272939009	0.0328	0.7904
10	rs7342052	93192583	A	G	-0.0150019689183474	0.0199	0.4495
10	rs7081707	93192960	G	A	0.016296487966892	0.0404	0.6868
10	rs7910115	93193736	G	A	-0.0393023164827424	0.0247	0.1119
10	rs111631819	93194547	C	T	0.0185960172820726	0.0419	0.6565
10	rs13376868	93194730	G	A	-0.0150019689183474	0.0199	0.4506
10	rs146628901	93195677	T	A	0.029403450369242	0.0445	0.509
10	rs11186570	93196083	G	A	-0.0150019689183474	0.0199	0.4508
10	rs7908769	93196926	T	C	-0.0149004625639624	0.0199	0.4531
10	rs9804186	93197920	A	G	-0.0149004625639624	0.0199	0.4532
10	rs9804311	93198071	C	T	-0.0151034855773182	0.0199	0.4477
10	rs113933491	93198642	G	A	-0.0149004625639624	0.0199	0.4541
10	rs111889497	93198699	A	G	0.0160997014894237	0.0404	0.69
10	rs115358812	93198974	C	G	-0.0149004625639624	0.0199	0.4544
10	rs76070020	93198984	T	C	-0.0396039865931634	0.0249	0.111
10	rs139542139	93200041	A	C	-0.0073972926304747	0.0436	0.8656
10	rs55718133	93200109	C	T	-0.0147989665120717	0.0199	0.4549
10	rs118182931	93203980	A	G	-0.0239956055562207	0.0339	0.4798
10	rs12257543	93204286	C	T	0.017496047616751	0.0419	0.6763
10	rs9943307	93204436	A	G	-0.0147989665120717	0.0199	0.4554
10	rs11186572	93205375	C	T	-0.009000382197299	0.0142	0.5262
10	rs56097320	93208933	A	G	-0.0145046862028817	0.0199	0.4643
10	rs143598172	93209303	C	T	-0.0309954337025195	0.0456	0.4971
10	rs12269643	93209518	G	A	-0.0310985871020312	0.0232	0.1806
10	rs112254665	93209834	C	G	-0.0147989665120717	0.0199	0.457
10	rs113791759	93209913	A	G	-0.0145960053074092	0.0199	0.4607
10	rs112725424	93210161	C	T	0.017496047616751	0.0419	0.6756
10	rs111866072	93210403	C	T	-0.0309954337025195	0.0232	0.1816
10	rs7895635	93210448	C	A	0.0165030720990143	0.0403	0.6829
10	rs12242257	93210725	C	A	-0.0393959285025942	0.0248	0.113
10	rs192402326	93210757	C	T	0.0366983037826737	0.04	0.3587
10	rs7899549	93210887	G	A	0.0198026272961797	0.0387	0.6091
10	rs12263089	93212246	C	T	-0.0150019689183474	0.0199	0.4503
10	rs11186573	93212975	G	C	-0.0147989665120717	0.0199	0.4556
10	rs78316581	93214133	C	T	-0.0075987978753305	0.0242	0.7549
10	rs113150082	93214282	A	G	0.0177023841130051	0.0419	0.6724
10	rs11492696	93214468	G	T	-0.0093031403261444	0.0142	0.5148
10	rs12247442	93214762	T	C	-0.0146974807605841	0.0199	0.4597
10	rs76727931	93216620	C	T	0.0821973079313746	0.0535	0.1242
10	rs6583775	93217057	T	C	-0.0146974807605841	0.0199	0.4598
10	rs11186574	93217601	A	G	-0.0391983134041576	0.0248	0.1144
10	rs7071064	93218611	T	A	0.0155977206230546	0.0403	0.6982
10	rs7087338	93218687	G	C	0.0155977206230546	0.0403	0.6978
10	rs6583776	93219246	C	T	-0.0146974807605841	0.0199	0.4603
10	rs11186575	93220104	C	T	-0.0383043331577141	0.0247	0.1211
10	rs12775728	93220871	A	G	0.0063001125484799	0.0272	0.8178
10	rs7920604	93221077	G	A	-0.0145046862028817	0.0199	0.4659
10	rs117679427	93221299	T	G	-0.0185000759845861	0.0448	0.6798
10	rs2421517	93221600	C	A	-0.0310985871020312	0.0232	0.1799
10	rs41286932	93222235	C	G	0.0366983037826737	0.0407	0.366
10	rs74650963	93222564	A	G	0.0156961681063242	0.0402	0.6967
10	rs61579794	93222825	C	A	-0.0388032003238938	0.0248	0.1183
10	rs35403049	93222959	C	T	0.0298014912367898	0.0231	0.1973
10	rs12266111	93225716	A	G	0.0158044491449436	0.0402	0.6952
10	rs12266112	93225721	A	G	-0.0375980304153185	0.0247	0.1281
10	rs79909213	93225994	T	A	-0.0017014466397575	0.0181	0.927
10	rs73316246	93226550	A	G	-0.0385017716536664	0.0247	0.1186
10	rs61877880	93227620	C	T	0.0266029817945341	0.0228	0.2437
10	rs7075424	93228622	A	G	-0.0145046862028817	0.0198	0.4656
10	rs117144859	93230954	C	G	0.0058031292269501	0.023	0.8025
10	rs13376715	93231297	T	A	-0.0306963490025976	0.0232	0.1861
10	rs147979310	93231324	A	G	-0.0235040691879941	0.0609	0.6999
10	rs7895666	93231393	T	C	-0.0145046862028817	0.0198	0.4646
10	rs72819215	93232740	T	A	-0.007004474152883	0.0331	0.8325
10	rs78002787	93235862	G	A	-0.0398016818829366	0.0248	0.1092
10	rs57159565	93235872	T	C	-0.0374007702544828	0.0247	0.1297
10	rs7908457	93235999	A	G	-0.0144032303107437	0.0198	0.4685
10	rs7894248	93236263	T	C	-0.0144032303107437	0.0198	0.4687
10	rs72819217	93236569	C	T	-0.0092022107647994	0.0332	0.7822
10	rs111475807	93239668	G	T	-0.0586996008587778	0.0275	0.03293
10	rs4376822	93240166	A	G	-0.019203206984436	0.0207	0.3542
10	rs7898845	93240704	A	T	-0.0145960053074092	0.0198	0.4613
10	rs72819219	93241291	T	C	0.0645041455467373	0.0627	0.304
10	rs12242663	93241445	C	T	-0.0349020520092649	0.0234	0.1351
10	rs11186580	93241823	T	C	-0.0135007260538548	0.0198	0.4956
10	rs7072087	93242186	T	G	-0.0145960053074092	0.0198	0.4631
10	rs12359578	93243269	C	T	-0.0326988269632397	0.0186	0.07836
10	rs7914133	93245608	T	C	-0.0144032303107437	0.0198	0.4673
10	rs7914794	93246072	T	C	-0.0140989243795016	0.0198	0.4765
10	rs1329652	93246147	G	A	-0.0117993392160431	0.0198	0.5501
10	rs11186584	93246675	A	G	-0.0143017847108596	0.0198	0.4704
10	rs112753764	93247985	G	A	-0.0275973271921043	0.0458	0.5467
10	rs2068866	93248389	A	G	-0.0191012733024012	0.0207	0.3574
10	rs7919792	93250690	C	T	0.0077002766261879	0.0316	0.8066
10	rs7900774	93251468	G	A	0.0029955089797983	0.0118	0.7977
10	rs7085276	93253553	A	T	-0.0320997276601081	0.0197	0.1039
10	rs11186585	93253784	A	G	-0.0158042315449673	0.0198	0.4272
10	rs11186586	93254561	A	G	-0.0140989243795016	0.0198	0.4778
10	rs6583777	93255156	T	C	-0.0139975096438537	0.0198	0.4808
10	rs75191395	93255373	C	T	-0.0347985055426955	0.0182	0.05553
10	rs138831745	93255484	A	G	-0.0042992284528324	0.0571	0.9402
10	rs7100516	93257155	C	A	-0.0396976268585458	0.0248	0.1095
10	rs57988119	93259265	G	C	-0.0172987645783295	0.0199	0.3835
10	rs73316284	93260076	G	A	-0.0467038420537432	0.025	0.06219
10	rs1360187	93260802	A	G	-0.0137034650584925	0.0198	0.4889
10	rs182968640	93261489	G	A	-0.0584981343943099	0.0527	0.267
10	rs180682097	93263361	C	A	0.0304031059110447	0.0416	0.4651
10	rs59758370	93263385	C	T	-0.0352956263947246	0.025	0.1577
10	rs111583851	93263705	G	A	-0.0411970648503382	0.0253	0.1038
10	rs555337365	93269047	T	A	-0.0132980281439898	0.0409	0.7456
10	rs7075344	93269449	A	G	-0.0112025145079934	0.0198	0.571
10	rs7478184	93269972	T	C	-0.0124977728299804	0.0198	0.5267
10	rs117761150	93270556	G	A	0.0361004656247227	0.0299	0.228
10	rs12244852	93271584	T	C	0.0140015196358136	0.04	0.7259
10	rs7920553	93271707	C	T	-0.0331949048576409	0.0233	0.1545
10	rs34718593	93271824	G	A	0.0267003518299564	0.0228	0.2417
10	rs12245101	93271982	T	A	-0.0440041354980549	0.0251	0.07982
10	rs140079267	93272233	T	G	-0.0358966439977618	0.0461	0.4363
10	rs17106706	93272452	T	G	0.0141987193998129	0.04	0.7218
10	rs143944464	93272806	A	G	-0.0608971589513062	0.0529	0.2493
10	rs11186596	93273792	T	G	-0.0113036461713921	0.0198	0.5672
10	rs11186597	93274371	A	G	-0.0122952780941516	0.0198	0.5342
10	rs12258439	93275350	A	T	-0.0369959896867261	0.0246	0.1325
10	rs12262057	93276500	A	G	-0.0393959285025942	0.0248	0.1121
10	rs117786922	93277669	G	A	0.0379988130912113	0.0299	0.2039
10	rs17472998	93278961	A	C	-0.0068030886197391	0.0176	0.6992
10	rs12259834	93279204	T	C	-0.0122952780941516	0.0198	0.535
10	rs12357367	93280226	G	A	-0.034198147379977	0.019	0.07197
10	rs4933658	93280641	A	T	0.0064988367398296	0.0103	0.5305
10	rs78870235	93281618	C	T	0.0136957831289865	0.0396	0.7294
10	rs77516404	93282618	G	T	-0.0335050785573982	0.0233	0.1506
10	rs147027904	93282685	A	C	0.0366019024445485	0.0347	0.292
10	rs11186598	93283457	G	A	0.0147999386115992	0.0406	0.7166
10	rs80115001	93283655	G	A	-0.0435966737180782	0.0254	0.08542
10	rs17106727	93284528	T	C	0.0198026272961797	0.0301	0.5103
10	rs35770526	93284892	T	A	0.0260965047212743	0.0228	0.2526
10	rs12253556	93285009	G	A	-0.0426987545331152	0.0248	0.08523
10	rs74516805	93285492	G	A	-0.0225012653465135	0.0377	0.5511
10	rs11186599	93285702	T	C	0.0182033098538737	0.03	0.545
10	rs11186600	93286016	T	C	0.0148984646619666	0.0305	0.625
10	rs55663406	93286658	G	A	0.0189983824093147	0.0335	0.5709
10	rs7076439	93286842	G	A	0.0204004877576787	0.0301	0.498
10	rs11186601	93287200	T	C	0.0200967016991224	0.0301	0.5046
10	rs72819223	93287354	C	T	0.0450020459197846	0.0369	0.2235
10	rs11186603	93287468	T	C	0.0199006617063362	0.0303	0.5108
10	rs3904193	93287580	G	T	-0.0083043861636152	0.0186	0.654
10	rs3904194	93287597	T	C	-0.0084959889212643	0.0186	0.6454
10	rs12259631	93288037	C	G	-0.0128015918372089	0.0198	0.5168
10	rs12261527	93288659	G	C	-0.0363009797263316	0.0247	0.1416
