## Supplementary material for "Characterization of shared and ancestry-specific signals driving complex traits using multi-ancestry fine-mapping": EUR_schizophrenia_gwas_10_103736645_105406211.tsv

chrom	ID	pos	A1	A2	BETA	SE	P
10	rs10786658	103737193	A	T	0.0139029051689914	0.0088	0.1139
10	rs184937050	103738437	C	A	-0.0620030714417325	0.0544	0.2543
10	rs12569597	103738634	T	C	0.0061013488579762	0.0111	0.5821
10	rs140096730	103739835	C	T	-0.0012007205765188	0.0541	0.9827
10	rs7077949	103740099	T	A	0.0089993837968006	0.0101	0.3715
10	rs150216483	103741188	C	T	-0.0194988734340555	0.0295	0.5094
10	rs34642364	103741725	G	A	0.0189002595004805	0.0095	0.0468
10	rs35205878	103743133	G	A	0.0187039847937718	0.0095	0.04887
10	rs4919606	103743852	C	G	0.0129951954948113	0.0089	0.146
10	rs117032925	103744374	C	A	-0.0814053022506909	0.0337	0.01559
10	rs145562410	103744992	T	C	-0.0390007373497326	0.0181	0.03125
10	rs118059379	103745015	A	G	0.004001981379298	0.0226	0.8596
10	rs115614611	103745041	G	A	-0.0386992491392765	0.0174	0.02643
10	rs142365643	103745136	C	T	-0.0425004857321486	0.0434	0.3277
10	rs17777931	103746426	A	G	0.0111970780932162	0.0184	0.5414
10	rs17777943	103746504	G	A	-0.0102018624845967	0.0163	0.5308
10	rs10883701	103747138	G	A	0.0194986595340326	0.0095	0.04046
10	rs60082283	103747505	C	T	0.0093957216403621	0.0279	0.7371
10	rs10883702	103747872	C	T	0.0082954970241069	0.0111	0.4555
10	rs6584467	103748333	G	A	0.0131037693769772	0.0089	0.1433
10	rs138616846	103748636	T	C	0.0389033551082361	0.0262	0.1379
10	rs11191170	103749743	A	G	0.0188021269625962	0.0095	0.04776
10	rs138649138	103751240	C	T	0.0199006617063362	0.0263	0.4502
10	rs17778015	103751836	C	T	0.0103957761821204	0.0184	0.5718
10	rs184511792	103753525	T	G	-0.0542978034078492	0.0543	0.3174
10	rs5003331	103754150	G	A	0.0189002595004805	0.0095	0.0474
10	rs7901209	103754185	A	C	0.0100988346774146	0.0088	0.2516
10	rs59543819	103754188	T	C	-0.0067024110596754	0.0094	0.4779
10	rs72844686	103755374	A	G	-0.0122041688389067	0.0192	0.527
10	rs79048848	103755495	G	A	-0.0618966805401821	0.0187	0.0009166
10	rs4291608	103756750	A	G	0.0129951954948113	0.0089	0.1464
10	rs188470892	103757135	G	A	0.0379025370484673	0.0229	0.09751
10	rs7094764	103757556	C	A	0.0090984829852593	0.011	0.4048
10	rs11191173	103758248	C	T	0.0027960873020011	0.0287	0.9219
10	rs11191174	103759521	A	G	0.0099998345783334	0.0088	0.2568
10	rs118165209	103759645	G	A	-0.0617052054366793	0.0187	0.0009512
10	rs61873629	103759829	T	C	0.0105046326450854	0.0184	0.5676
10	rs11191175	103759988	T	A	0.0176041339483571	0.0248	0.4794
10	rs9664207	103760552	T	C	0.0086028888072678	0.0112	0.4408
10	rs140043141	103760702	T	C	0.0125015292229252	0.0415	0.7628
10	rs10883703	103761498	T	C	0.0089993837968006	0.0112	0.4221
10	rs76777914	103762327	G	A	-0.0418016408837633	0.0241	0.08324
10	rs61873630	103763214	T	C	0.0105046326450854	0.0184	0.5674
10	rs7079478	103764687	C	T	-0.0618966805401821	0.0187	0.0009223
10	rs142145589	103764720	G	A	-0.0068030886197391	0.0141	0.6288
10	rs6584469	103765213	T	C	0.0100988346774146	0.0088	0.251
10	rs2902541	103765778	T	A	0.0101978249764461	0.0088	0.2473
10	rs7350429	103765790	A	G	0.0188021269625962	0.0095	0.04854
10	rs41314499	103769267	A	T	0.0461008368826632	0.0383	0.2287
10	rs186208663	103771092	G	A	0.0251022847608284	0.0439	0.568
10	rs79678253	103771582	A	C	0.0495041949030891	0.0295	0.09316
10	rs11191183	103772270	A	G	0.0849016530863714	0.0335	0.01138
10	rs150492750	103772767	A	G	0.124904285924004	0.0353	0.0004063
10	rs41291494	103772807	T	C	0.0117012723076411	0.0185	0.5274
10	rs56407876	103774431	G	C	-0.0068030886197391	0.0141	0.6278
10	rs117692115	103775942	T	A	-0.0631954234971474	0.0229	0.005747
10	rs61873633	103776864	T	A	0.0117012723076411	0.0185	0.5263
10	rs78771842	103776939	G	T	0.0117012723076411	0.0185	0.5267
10	rs12415071	103777625	C	T	0.0123039944561641	0.014	0.3825
10	rs6584470	103778362	C	G	0.0100988346774146	0.0088	0.2529
10	rs61873634	103778431	A	G	0.0117012723076411	0.0185	0.5257
10	rs11191184	103779610	A	C	0.0185960172820726	0.0248	0.4551
10	rs61873635	103780146	G	C	0.0117012723076411	0.0185	0.5255
10	rs146637621	103780175	T	C	0.0381047060335456	0.0229	0.09621
10	rs142944618	103784120	T	C	-0.0646985339389367	0.0356	0.0688
10	rs61873636	103786212	G	T	0.0118001041157506	0.0185	0.5236
10	rs74632883	103786304	A	G	-0.0121029460677457	0.0303	0.6892
10	rs7905021	103786392	T	C	0.0067968490002727	0.0111	0.543
10	rs7923764	103786951	G	A	0.0066975214477213	0.0112	0.5455
10	rs61873637	103788820	C	T	-0.0688036036849463	0.035	0.04922
10	rs142984697	103790820	C	T	0.0022973590486834	0.032	0.9417
10	rs61873638	103790870	A	G	0.0118989261570991	0.0185	0.521
10	rs7907237	103791738	T	G	0.0093957216403621	0.0101	0.3505
10	rs61873639	103792437	G	A	0.0118989261570991	0.0185	0.5196
10	rs10883705	103792481	A	C	0.0087020272939009	0.0112	0.4344
10	rs61873640	103793427	A	G	-0.0247026126403718	0.0136	0.06813
10	rs4635021	103794493	C	T	-0.0198048272985997	0.0298	0.5052
10	rs148063779	103795073	G	A	-0.0196008476550609	0.0297	0.5107
10	rs112337625	103795586	G	A	0.0119977384336167	0.0185	0.5175
10	rs11191189	103798260	A	G	0.0184978548821194	0.0096	0.05394
10	rs61873641	103798357	G	A	0.0119977384336167	0.0185	0.5171
10	rs61873642	103798393	C	T	-0.0605040040910452	0.0327	0.06474
10	rs35433055	103798486	A	G	-0.0282965991551138	0.0232	0.222
10	rs1364	103799475	T	C	0.0117012723076411	0.0185	0.5282
10	rs12413996	103799542	C	T	0.0100988346774146	0.014	0.4694
10	rs11191190	103799758	C	T	0.0090984829852593	0.0101	0.3679
10	rs78338467	103800281	T	C	-0.0120017335415971	0.0303	0.6922
10	rs11191191	103800979	G	A	0.0178988554877579	0.0113	0.1123
10	rs11191192	103801078	T	G	0.0096037361426946	0.0101	0.3443
10	rs117368605	103801698	C	G	-0.0555021391616052	0.0235	0.01839
10	rs11191193	103802408	A	G	0.0023971245997214	0.0091	0.79
10	rs80200333	103803234	C	G	0.0376040223973664	0.023	0.1017
10	rs34516258	103804114	G	A	0.012096540947233	0.0141	0.3895
10	rs7086516	103805076	T	C	-0.013399371963117	0.01	0.1811
10	rs61873643	103805398	C	A	-0.0460020545617973	0.0312	0.1408
10	rs146761139	103805658	C	T	-0.061003443560332	0.0188	0.001175
10	rs139965762	103805805	T	A	-0.0310985871020312	0.0197	0.1136
10	rs9730825	103806320	A	G	0.0069954745123864	0.0112	0.5276
10	rs61873644	103806391	G	A	0.012096540947233	0.0185	0.5145
10	rs6584475	103806793	C	G	0.0099008246772624	0.0088	0.2614
10	rs11191195	103807217	C	A	0.0068961666878413	0.0112	0.5369
10	rs11191196	103807295	G	A	0.0182033098538737	0.0096	0.05859
10	rs17700149	103807817	A	G	0.012096540947233	0.0185	0.5149
10	rs72844697	103808405	G	T	-0.0270012755029434	0.0271	0.3201
10	rs117217505	103809476	C	T	-0.0630036995790015	0.0197	0.001375
10	rs12572110	103811999	G	A	0.0067968490002727	0.0112	0.5413
10	rs11191199	103812102	T	A	0.0329994782631079	0.0157	0.0358
10	rs7905680	103813012	A	G	0.0068961666878413	0.0112	0.5391
10	rs117883100	103813134	G	C	-0.0628013642021005	0.0196	0.00136
10	rs77707352	103813308	C	T	0.0124027667170427	0.0185	0.5023
10	rs67497633	103815495	G	A	-0.0151034855773182	0.0118	0.1995
10	rs61873647	103816142	A	G	-0.0408011614039327	0.0312	0.191
10	rs72844701	103816158	A	G	-0.009696862978864	0.0275	0.7249
10	rs73344830	103816828	A	G	0.0096037361426946	0.0089	0.2781
10	rs61873648	103817938	C	T	0.0126990249774084	0.0185	0.4937
10	rs61873649	103818451	C	T	0.0124027667170427	0.0186	0.5022
10	rs61873650	103820269	C	T	0.0126002819757385	0.0186	0.4969
10	rs34761644	103820553	T	C	-0.015895669405385	0.0117	0.1762
10	rs180873833	103821832	A	G	-0.0193969096107316	0.023	0.4001
10	rs61873653	103821850	G	A	-0.0203966036652218	0.023	0.3761
10	rs149647905	103822134	C	T	-0.0335981494309355	0.03	0.2617
10	rs2786847	103823135	A	G	0.0097027754613851	0.0089	0.2732
10	rs11191203	103824920	C	T	0.0166014304974254	0.0114	0.1434
10	rs115845612	103825069	G	A	0.0117012723076411	0.0185	0.5287
10	rs3737243	103825747	G	A	0.0111970780932162	0.0141	0.4266
10	rs3816	103827737	T	G	0.0072039888485025	0.0112	0.5179
10	rs41291496	103827954	T	C	0.0374017521540008	0.0443	0.3988
10	rs61873654	103829223	A	G	0.0117012723076411	0.0186	0.5302
10	rs34915952	103829583	C	T	-0.0299953975354009	0.0231	0.194
10	rs57685140	103829672	C	T	0.0097027754613851	0.0102	0.3446
10	rs111783873	103830715	T	C	-0.043502667649395	0.0315	0.1672
10	rs11191205	103831598	G	A	0.0168964476597299	0.0114	0.14
10	rs118091174	103831601	G	A	-0.0623010261973793	0.0195	0.001378
10	rs10883708	103831677	C	A	0.007997931111062	0.0111	0.4707
10	rs11191206	103832689	G	C	-0.0059979518036359	0.0089	0.4993
10	rs12783374	103834770	G	A	-0.0169020380753563	0.0102	0.09568
10	rs72845603	103835807	T	C	-0.0240980393840575	0.0232	0.3
10	rs11191208	103838497	G	A	0.0029955089797983	0.011	0.7865
10	rs12572842	103838968	C	T	0.0055048206344449	0.0111	0.618
10	rs61873655	103839654	C	T	0.0125015292229252	0.0165	0.4486
10	rs11598489	103840146	C	T	-0.0683002542587931	0.0274	0.01269
10	rs72845605	103840728	G	A	-0.0150019689183474	0.0204	0.4635
10	rs12776071	103840791	G	A	-0.0164038098256767	0.0103	0.1096
10	rs12776515	103840987	G	A	-0.0164953025291975	0.0103	0.1071
10	rs117364866	103841343	A	G	-0.0601959637034527	0.0236	0.01069
10	rs191216969	103842130	C	T	0.0344980404075674	0.0496	0.4872
10	rs6584479	103842135	A	G	-0.0032954239497972	0.0096	0.7307
10	rs7076838	103842293	C	T	-0.0007002451143934	0.0309	0.9819
10	rs138338332	103842294	G	A	0.0036034995896235	0.011	0.7417
10	rs2485630	103842365	A	G	-0.0036968248442897	0.0099	0.7068
10	rs67771234	103842430	T	G	0.0102968054773682	0.0101	0.3048
10	rs34848795	103842723	C	T	-0.007296555232638	0.0169	0.6642
10	rs77361397	103843830	G	A	0.130001419594255	0.0439	0.003055
10	rs3122367	103844571	C	G	-0.0049019951702315	0.0099	0.6161
10	rs7090600	103844935	A	G	-0.0043996643446871	0.0096	0.6466
10	rs58642005	103845328	A	G	0.0016985566355815	0.011	0.8789
10	rs61873658	103845632	C	A	0.0005998200719675	0.011	0.957
10	rs72845610	103845943	C	G	-0.0144032303107437	0.0204	0.479
10	rs188740252	103846437	C	T	0.0197045832743354	0.0336	0.558
10	rs561909604	103846752	G	T	0.0092966519050945	0.0422	0.8259
10	rs12781020	103846869	G	A	-0.0067024110596754	0.016	0.6771
10	rs61873659	103850905	C	T	0.0160997014894237	0.0191	0.4002
10	rs61874760	103851282	C	T	0.0164047040252769	0.0191	0.3891
10	rs61874761	103852052	C	T	0.0177023841130051	0.019	0.3509
10	rs138055405	103852180	G	T	-0.0042992284528324	0.0339	0.8986
10	rs192264025	103852217	G	C	-0.0406032684425478	0.0308	0.1878
10	rs3930291	103852254	G	A	-0.0023026490626755	0.0104	0.8228
10	rs145970014	103852698	G	A	0.031498667059371	0.0228	0.168
10	rs11191211	103853055	A	G	0.0326994961630157	0.0172	0.05694
10	rs12782139	103853547	C	T	-0.0302015087331214	0.0099	0.00221
10	rs7074287	103853620	G	A	-0.0104039337153929	0.0305	0.7342
10	rs9420867	103853780	G	A	-0.0217958123704574	0.0093	0.01912
10	rs12415256	103853853	C	A	-0.0299953975354009	0.0099	0.002336
10	rs4919609	103854354	G	A	-0.0064004391810282	0.0098	0.5128
10	rs28810078	103854559	G	A	-0.0462952789853036	0.0369	0.2098
10	rs146191686	103854623	C	T	0.0522982892110339	0.0344	0.128
10	rs7079575	103854871	G	A	0.0118989261570991	0.0111	0.2823
10	rs117289106	103855079	C	T	-0.090701814649167	0.0332	0.006322
10	rs76480121	103855340	C	T	0.0320024161254944	0.0318	0.315
10	rs117034449	103855348	G	A	-0.0257999754904126	0.03	0.3913
10	rs6584482	103855936	T	C	0.0118989261570991	0.0111	0.2842
10	rs76912826	103856740	C	A	-0.0142003494011414	0.0157	0.3666
10	rs6584483	103857881	T	C	0.0114047182634362	0.0111	0.3024
10	rs12411387	103858304	C	T	-0.0299953975354009	0.0099	0.002359
10	rs10883709	103858638	A	C	0.0116024307308398	0.0111	0.2946
10	rs11191215	103859873	G	A	0.0815984200022575	0.0345	0.01785
10	rs12267336	103861820	G	C	0.0117012723076411	0.011	0.2904
10	rs61874764	103862294	G	C	0.0205964297986501	0.0186	0.267
10	rs2152903	103862419	T	C	-0.0093031403261444	0.0304	0.7588
10	rs61874765	103863636	T	G	0.0207041815582916	0.0186	0.2645
10	rs12413069	103863696	T	C	-0.0300984478240329	0.0098	0.002254
10	rs74153093	103865963	A	C	0.0205964297986501	0.0186	0.2671
10	rs77850387	103865999	G	A	-0.0189993500097828	0.0305	0.5332
10	rs144145554	103866441	G	A	-0.0710986585295806	0.0295	0.01607
10	rs1046399	103867391	G	A	-0.0095958936734469	0.0304	0.7506
10	rs117131154	103869282	G	A	0.0239020562806236	0.0485	0.6225
10	rs78325172	103869633	C	T	-0.0377018671840115	0.0321	0.2402
10	rs56892378	103870247	C	A	-0.0073972926304747	0.0309	0.8115
10	rs140353411	103870951	C	T	0.0715017216887108	0.0275	0.009375
10	rs113322228	103871543	C	T	0.0715017216887108	0.0407	0.07907
10	rs59485115	103873660	A	T	0.0208021276292633	0.0185	0.2623
10	rs2786843	103873976	T	C	0.0207041815582916	0.0185	0.2629
10	rs872568	103874074	C	A	0.0204984635773248	0.0185	0.2689
10	rs149599986	103874770	G	A	-0.0162005226717083	0.0302	0.5904
10	rs144266522	103874822	A	C	-0.004701032558649	0.0301	0.8755
10	rs12414659	103877383	G	A	-0.0290993078252748	0.0244	0.2335
10	rs72845615	103877547	C	T	-0.0130953713122409	0.0204	0.5207
10	rs35366855	103877774	C	G	-0.021101069908054	0.0136	0.1201
10	rs76998820	103877902	T	C	-0.0530949163341788	0.0185	0.004082
10	rs61874767	103878818	G	A	0.0210959082947329	0.0186	0.2557
10	rs76904484	103878931	G	A	-0.0242004837056584	0.0333	0.4674
10	rs2786846	103879052	T	C	-0.009000382197299	0.0109	0.4127
10	rs137885916	103879971	G	T	0.0210959082947329	0.0185	0.2548
10	rs61874768	103880118	G	T	0.0099008246772624	0.0115	0.3903
10	rs12768433	103880309	G	A	-0.0278954863187535	0.0098	0.004347
10	rs78982260	103881397	G	A	0.007997931111062	0.0204	0.6967
10	rs61874770	103882045	G	A	0.0208021276292633	0.0186	0.2621
10	rs11818657	103882394	T	G	0.0212036062510236	0.0185	0.2531
10	rs11817639	103883909	G	A	0.0198026272961797	0.0185	0.2849
10	rs7909249	103884206	C	T	-0.0117993392160431	0.0305	0.6996
10	rs147573604	103885205	C	T	0.0217027816432335	0.0185	0.2418
10	rs188013740	103885546	A	G	-0.0714960017050699	0.0295	0.01529
10	rs10883710	103885557	T	C	0.0111970780932162	0.0087	0.1998
10	rs58318047	103885909	G	A	0.0199006617063362	0.0185	0.2827
10	rs61874811	103885918	T	C	0.0202045073158995	0.0185	0.2741
10	rs58956334	103886038	G	A	0.0218006299588528	0.0185	0.2392
10	rs58720649	103886468	G	A	0.0188021269625962	0.0185	0.3088
10	rs138946258	103887212	G	A	0.024702368640342	0.0389	0.5249
10	rs61874814	103887288	C	G	0.0189002595004805	0.0185	0.307
10	rs148089364	103887353	C	T	-0.0529051189949894	0.0185	0.004156
10	rs78624786	103887862	C	G	-0.0525045539821493	0.0185	0.004498
10	rs58404147	103887901	G	T	0.0203025023378308	0.0185	0.2721
10	rs139602993	103888069	G	C	-0.0016012813669738	0.0315	0.9603
10	rs116902323	103889022	G	A	-0.070197167789298	0.0309	0.02321
10	rs60486974	103889414	G	A	0.0199006617063362	0.0185	0.2822
10	rs60422394	103889577	G	A	0.0199006617063362	0.0185	0.2818
10	rs12781848	103890751	C	T	-0.0278029446620889	0.0098	0.004367
10	rs11819083	103891965	C	G	0.0199006617063362	0.0185	0.28
10	rs2815401	103891974	C	T	0.0081963182244858	0.0132	0.5359
10	rs2815402	103892027	C	G	-0.0084959889212643	0.0088	0.3311
10	rs148292798	103892207	G	T	0.0140015196358136	0.0351	0.6888
10	rs77705593	103892253	A	T	-0.052198967543594	0.0185	0.004667
10	rs34756593	103892888	G	T	0.0533037720223111	0.0401	0.1841
10	rs2815403	103893336	T	G	0.0084045823438103	0.0131	0.5196
10	rs75709864	103894609	G	T	-0.0350988198393953	0.0192	0.06697
10	rs4917960	103894705	G	C	-0.0083043861636152	0.0088	0.3441
10	rs4919611	103894939	C	A	0.0082954970241069	0.0132	0.5308
10	rs143908692	103895427	C	T	0.141898788128008	0.0373	0.0001398
10	rs17114381	103895979	C	T	-0.0138048499765589	0.0304	0.6505
10	rs58346762	103896322	C	A	0.0200967016991224	0.0185	0.2755
10	rs7092737	103898071	C	G	0.0203025023378308	0.0184	0.2706
10	rs61731871	103900729	G	A	0.0204004877576787	0.0184	0.2695
10	rs73344859	103902584	C	T	-0.0143017847108596	0.0304	0.6377
10	rs117812420	103902677	G	C	-0.110596421342027	0.0413	0.007377
10	rs61874821	103903185	G	A	0.0194986595340326	0.0184	0.2895
10	rs4919613	103905779	A	G	-0.0076995657264405	0.0109	0.4836
10	rs118161359	103906612	G	A	-0.0278954863187535	0.0298	0.3487
10	rs34169738	103907055	C	T	-0.0248973835545144	0.0333	0.4542
10	rs10509755	103907680	C	T	0.0194005857039748	0.0184	0.2925
10	rs3740405	103908080	G	A	0.0110981866660334	0.0087	0.204
10	rs140075121	103910688	T	C	0.0149969810059077	0.0311	0.6303
10	rs56412442	103911970	A	T	-0.0263029084210524	0.0386	0.4955
10	rs17114397	103912003	C	G	0.0204004877576787	0.0184	0.2675
10	rs17114401	103912015	C	T	-0.0152963956259917	0.0304	0.6153
10	rs61874823	103912914	C	T	-0.0259949602770859	0.0333	0.4352
10	rs17114406	103913375	G	A	0.0200967016991224	0.0184	0.2754
10	rs11818183	103915028	C	T	0.0193025022544974	0.0184	0.2944
10	rs61874824	103918171	A	G	0.0205964297986501	0.0184	0.2626
10	rs35340483	103918321	G	A	-0.0067024110596754	0.0155	0.6654
10	rs17114409	103920172	T	G	0.022299507494767	0.0185	0.2267
10	rs1049455	103920475	T	C	0.0107025231331357	0.016	0.5024
10	rs1049466	103922063	G	C	0.0251022847608284	0.0185	0.1765
10	rs7897	103922896	G	T	-0.003797200248385	0.0087	0.6573
10	rs117963079	103924065	A	G	-0.0158042315449673	0.0298	0.5961
10	rs7898913	103924251	G	A	0.0183015011699126	0.0182	0.3144
10	rs145566315	103924568	G	A	-0.0364046818937998	0.0192	0.0583
10	rs7902393	103924763	A	G	-0.0180010511095525	0.0089	0.04253
10	rs12768561	103927558	C	T	-0.0274020297483382	0.0095	0.004002
10	rs146075765	103927890	C	A	0.121403141824538	0.0335	0.0002868
10	rs17779355	103928374	G	A	-0.0530949163341788	0.0183	0.003704
10	rs1887636	103928838	A	G	-0.0168003386783461	0.009	0.06189
10	rs17114416	103929366	G	C	0.0185960172820726	0.0182	0.3067
10	rs7068663	103930410	C	T	0.0183015011699126	0.0182	0.3155
10	rs7072336	103930606	C	T	-0.0059979518036359	0.0086	0.4863
10	rs11191226	103930933	G	T	-0.0160988945897493	0.0106	0.1299
10	rs142092325	103931044	C	T	0.0407963941925694	0.0226	0.07088
10	rs4917962	103931931	G	T	0.0243998868235351	0.0132	0.06352
10	rs4919614	103931947	C	A	-0.0057967688471774	0.0086	0.4981
10	rs61874825	103932720	G	C	-0.0197028322758684	0.0092	0.03186
10	rs7900590	103933363	T	C	-0.0042992284528324	0.0201	0.8286
10	rs7915239	103933425	A	G	0.0366983037826737	0.0125	0.003254
10	rs12769793	103933432	T	C	-0.0182047046548463	0.0101	0.07195
10	rs12763521	103935657	G	C	-0.0270012755029434	0.0097	0.005462
10	rs60829629	103935778	G	T	0.0246048038572487	0.0177	0.1643
10	rs12256081	103936326	C	T	0.021497269010823	0.0175	0.2184
10	rs12771291	103936624	T	C	-0.026600681797179	0.0097	0.006181
10	rs6584485	103937244	C	T	0.0109992854583691	0.0118	0.3506
10	rs61874827	103937596	C	G	-0.0145960053074092	0.0332	0.6599
10	rs74501892	103938339	C	T	-0.0226035462098532	0.0307	0.461
10	rs149372424	103938439	C	T	-0.0128015918372089	0.0315	0.6853
10	rs11191236	103938941	G	C	0.0307037775750057	0.0106	0.003958
10	rs10883712	103939305	G	T	-0.0178992398878318	0.0089	0.04448
10	rs11598856	103940629	G	A	-0.0325955083699338	0.0102	0.001386
10	rs142978166	103942599	C	G	0.0395956428583544	0.0255	0.1214
10	rs7903729	103942696	A	G	-0.0050024916227914	0.0086	0.561
10	rs75398587	103946480	C	G	-0.0484972070855493	0.0183	0.008041
10	rs146302280	103949557	T	C	-0.066599309771242	0.0233	0.004183
10	rs116902041	103950714	C	T	0.0202045073158995	0.0145	0.1615
10	rs71496537	103952323	G	T	-0.0322959448008212	0.0102	0.001577
10	rs79700290	103952812	A	G	-0.0187038311937836	0.0314	0.55
10	rs74885355	103952877	T	C	-0.0187038311937836	0.0314	0.5505
10	rs11191238	103952938	C	T	0.0195967237465575	0.0144	0.1745
10	rs117049458	103954291	C	T	0.141195696666777	0.034	3.373e-05
10	rs35523291	103957407	G	A	-0.0320997276601081	0.0102	0.001727
10	rs78953942	103957722	G	C	-0.0170952954286372	0.0313	0.5853
10	rs117219521	103957883	G	A	0.0379025370484673	0.0211	0.07289
10	rs11593898	103958651	T	C	-0.0319035490130083	0.0102	0.001796
10	rs10883714	103960099	C	A	0.0067968490002727	0.0091	0.454
10	rs11594623	103960351	T	C	-0.0320997276601081	0.0102	0.001681
10	rs10883715	103960817	C	T	0.025696986087186	0.0102	0.01185
10	rs149992817	103961013	A	T	-0.0277001306422786	0.0303	0.3606
10	rs1887637	103961219	A	G	-0.0049019951702315	0.0086	0.568
10	rs11527908	103963395	A	G	0.0021975835434872	0.0105	0.8327
10	rs11599734	103963397	C	G	-0.0030045090202987	0.0087	0.7308
10	rs76637321	103963982	A	G	-0.0174005146801673	0.0296	0.557
10	rs10450406	103964163	C	G	-0.0176956485356892	0.0313	0.5724
10	rs142440091	103964938	C	T	-0.0177974390305806	0.0297	0.5476
10	rs144366339	103966145	A	C	-0.0164038098256767	0.031	0.5983
10	rs147506742	103966916	G	A	0.0988040690585806	0.0337	0.003377
10	rs75358084	103967173	A	G	-0.0176040459483609	0.0313	0.5739
10	rs10883717	103967590	T	C	0.025297307774162	0.0116	0.02984
10	rs12773990	103968547	G	A	-0.0168003386783461	0.0241	0.4878
10	rs72845627	103971209	G	A	-0.004198802647333	0.021	0.8415
10	rs139387233	103973261	A	G	0.0677988255644351	0.0399	0.08938
10	rs35213151	103973716	G	A	-0.0203966036652218	0.0114	0.07448
10	rs10883718	103973851	G	A	0.0227003855207759	0.0117	0.05233
10	rs111960942	103975056	C	T	-0.0086977157031958	0.0246	0.7222
10	rs72845629	103975793	G	A	-0.0164953025291975	0.0133	0.2129
10	rs112725446	103976788	C	T	-0.0177974390305806	0.0313	0.5702
10	rs6584487	103977824	A	C	0.0035038543266769	0.0119	0.7662
10	rs10883719	103977898	T	C	0.0223972974420383	0.0118	0.05739
10	rs11599295	103978333	T	A	-0.0203966036652218	0.0114	0.07465
10	rs11191240	103978925	T	A	0.0065981840282271	0.009	0.4621
10	rs61874833	103979113	G	A	-0.0117993392160431	0.0317	0.7097
10	rs186552424	103979541	C	T	-0.015895669405385	0.0319	0.6189
10	rs73344887	103980241	T	C	-0.0181028726978536	0.0313	0.5619
10	rs188294992	103981683	C	T	0.0223972974420383	0.0354	0.526
10	rs75079151	103982278	A	G	-0.0428970626523952	0.0285	0.1323
10	rs11191242	103983087	T	C	-0.0066017436345624	0.0086	0.4446
10	rs7083450	103984060	C	T	0.0023971245997214	0.0118	0.8416
10	rs116093870	103984390	T	C	-0.0538017009683557	0.0185	0.003611
10	rs188189333	103984607	A	G	0.0327962744150825	0.0357	0.3587
10	rs61874851	103985887	G	T	0.003902375817241	0.0237	0.8677
10	rs1410416	103987875	C	T	-0.0048015088161939	0.0086	0.5784
10	rs10748816	103987986	G	A	-0.0059979518036359	0.0086	0.4859
10	rs10748817	103988053	C	G	-0.0059979518036359	0.0086	0.4885
10	rs36103207	103988265	G	A	-0.0655950790984102	0.0223	0.003228
10	rs10786662	103989812	G	C	-0.0075987978753305	0.0087	0.3829
10	rs2281983	103991381	G	A	-0.001300845733048	0.0089	0.8831
10	rs1854291	103992122	T	C	-0.0012007205765188	0.0089	0.896
10	rs140312320	103992418	G	A	-0.0559039069452338	0.0185	0.002522
10	rs7923183	103992569	A	G	-0.0022024235552	0.0089	0.8037
10	rs3758553	103992599	C	T	-0.001300845733048	0.0089	0.885
10	rs3758552	103992964	T	C	-0.0022024235552	0.0089	0.8031
10	rs11191243	103993035	G	A	0.0150954876453349	0.0106	0.1548
10	rs3808938	103993689	C	G	-0.001501126126267	0.0089	0.862
10	rs733283	103996576	A	T	-0.0031048149534787	0.0089	0.7234
10	rs7910399	103997077	C	T	0.0197045832743354	0.0174	0.2574
10	rs7913991	103997523	A	T	0.0195967237465575	0.0174	0.26
10	rs1541047	103997645	C	T	-0.0025031302181184	0.0089	0.7805
10	rs4919620	103998258	A	G	-0.0027036515743148	0.0089	0.7588
10	rs4919621	103998671	A	T	-0.0024028846163103	0.0089	0.7858
10	rs77886504	103999779	G	A	-0.0187038311937836	0.0307	0.5422
10	rs117589665	104000008	A	G	-0.0559039069452338	0.0185	0.002486
10	rs9664049	104000307	C	T	-0.0019018072895963	0.0089	0.8302
10	rs112009583	104001402	C	T	-0.0158042315449673	0.0312	0.6123
10	rs3758551	104002409	A	G	-0.002002002670673	0.0089	0.8239
10	rs140708847	104002493	G	C	-0.0852964846220847	0.033	0.009792
10	rs138724629	104004012	C	G	-0.0169020380753563	0.0317	0.5926
10	rs3758549	104004195	G	A	-0.0051029981759033	0.011	0.6456
10	rs78221767	104004653	T	G	-0.0546990875223834	0.0185	0.003041
10	rs138223683	104005122	C	G	0.11290002201545	0.0316	0.0003485
10	rs1541046	104005386	G	A	-0.001300845733048	0.0089	0.8792
10	rs2296887	104005410	T	C	0.0074025335167413	0.0124	0.5507
10	rs72845640	104006347	T	C	-0.0068030886197391	0.0205	0.7388
10	rs7080055	104008280	A	C	-0.0023026490626755	0.0089	0.7958
10	rs4244350	104008751	G	A	-0.0017014466397575	0.0089	0.8477
10	rs4244351	104008870	G	C	-0.0018016219466282	0.0089	0.8353
10	rs11597939	104009503	C	A	0.0044998604248922	0.0104	0.6627
10	rs7913281	104010142	A	G	0.0234039777790161	0.0116	0.04399
10	rs113189494	104010637	C	G	-0.0370997639570267	0.0187	0.04741
10	rs7093928	104010702	G	A	0.0071047017299317	0.0088	0.4181
10	rs10883720	104010971	G	C	0.0236969951765786	0.0116	0.04105
10	rs78909007	104011317	A	G	-0.0163021610829842	0.0312	0.6028
10	rs11594344	104011330	A	G	-0.0857975684987579	0.0292	0.003313
10	rs7898499	104011953	C	T	-0.015702643727291	0.0312	0.615
10	rs61874852	104012285	G	A	0.0232965165504356	0.0175	0.1842
10	rs11191245	104012677	T	C	-0.0026033858701149	0.0089	0.7693
10	rs4919622	104012941	T	C	-0.0027036515743148	0.0089	0.7642
10	rs4919623	104013092	G	C	-0.0025031302181184	0.0089	0.7736
10	rs75059264	104013595	C	G	-0.006199175242821	0.0216	0.7736
10	rs74501283	104013955	T	C	-0.0542027860143161	0.0184	0.003275
10	rs10748818	104015279	A	G	0.0084045823438103	0.0123	0.4946
10	rs61874853	104015737	C	T	0.0235016597850914	0.0175	0.1795
10	rs7916262	104015818	G	T	-0.002002002670673	0.0089	0.8205
10	rs187432878	104017603	C	T	0.0575044650684261	0.0369	0.1192
10	rs10736156	104019447	C	A	0.0038027603329278	0.0118	0.7504
10	rs75857566	104019489	A	G	0.10949993642209	0.031	0.0004118
10	rs4919624	104021085	A	G	-0.0108991808690006	0.0109	0.3183
10	rs17094517	104021109	G	C	-0.0122041688389067	0.0312	0.6966
10	rs772031	104021541	A	G	0.004001981379298	0.0118	0.7334
10	rs17114427	104022300	G	A	0.0312951579807101	0.021	0.1352
10	rs117487334	104022606	C	T	0.0374017521540008	0.0212	0.07728
10	rs772030	104023871	C	T	0.0006997551142732	0.0088	0.9322
10	rs2479555	104025383	A	G	0.0012991557316201	0.0089	0.886
10	rs12569901	104025410	C	G	0.0101978249764461	0.0126	0.4153
10	rs111596223	104025716	C	T	0.0168964476597299	0.0243	0.4851
10	rs2479552	104028507	C	A	0.0037031349243813	0.0089	0.6799
10	rs1628530	104029307	A	C	-0.017502275136142	0.0134	0.1919
10	rs772018	104029803	T	C	0.0023971245997214	0.0089	0.7851
10	rs139997466	104030118	G	C	-0.0868004901369162	0.0292	0.002996
10	rs2479551	104030201	G	A	0.0023971245997214	0.0089	0.7822
10	rs772016	104031289	T	C	0.0021975835434872	0.0089	0.8056
10	rs2485371	104034087	T	C	0.001998002662673	0.0089	0.8171
10	rs34309160	104034550	C	T	0.0156961681063242	0.0172	0.3617
10	rs2479550	104034634	A	G	-0.0058973552660839	0.0147	0.6875
10	rs772022	104036008	G	A	0.0014988761237359	0.0089	0.8618
10	rs812799	104036355	G	A	0.0011992805754821	0.0089	0.8938
10	rs772021	104036449	T	A	0.0013990209137074	0.0089	0.8766
10	rs61874855	104037333	G	A	0.0234039777790161	0.0175	0.1825
10	rs111409433	104037425	C	T	-0.0152050125429676	0.0312	0.6256
10	rs78644554	104037744	T	C	-0.0275048131221902	0.0255	0.2814
10	rs11191251	104038543	G	A	-0.0570995920405728	0.0349	0.1021
10	rs75845365	104038763	T	G	-0.0145046862028817	0.0313	0.6434
10	rs61874856	104038766	A	G	0.0232965165504356	0.0175	0.1827
10	rs72845653	104038974	G	A	-0.0068030886197391	0.0204	0.7409
10	rs7902537	104042609	G	A	-0.019203206984436	0.031	0.5353
10	rs17114433	104043015	A	G	-0.0164953025291975	0.0312	0.5972
10	rs12779689	104043516	G	T	-0.0212951405401588	0.0115	0.06284
10	rs72845655	104044034	A	G	0.0129951954948113	0.0325	0.6887
10	rs12782556	104047552	C	G	-0.0206007457079636	0.0114	0.07093
10	rs80221737	104047619	C	T	-0.0164953025291975	0.0312	0.5981
10	rs17707508	104047836	G	T	0.0058031292269501	0.0104	0.5775
10	rs2485374	104049150	G	A	0.0017983819413794	0.0089	0.8386
10	rs117016725	104049281	A	T	-0.0682038970948312	0.0229	0.002948
10	rs2485375	104049966	C	T	0.0013990209137074	0.0089	0.8736
10	rs2485376	104050006	G	A	0.0017983819413794	0.0089	0.8362
10	rs112286091	104050392	A	G	-0.0165969709073694	0.0312	0.5942
10	rs61874857	104051165	G	T	0.0027960873020011	0.0238	0.9063
10	rs1081655	104053595	C	T	0.0029955089797983	0.0089	0.7379
10	rs139540800	104053712	T	G	-0.0178992398878318	0.0306	0.5593
10	rs147560808	104054378	C	T	-0.0181028726978536	0.0316	0.5674
10	rs77616533	104055983	A	G	0.0093957216403621	0.0126	0.4559
10	rs772033	104056268	A	G	0.0016985566355815	0.0088	0.8439
10	rs11598473	104056428	G	A	-0.0214994661132367	0.0115	0.06089
10	rs772032	104056466	C	T	0.0021975835434872	0.0089	0.805
10	rs71471241	104056952	T	C	-0.0163021610829842	0.0135	0.2259
10	rs2246775	104057251	A	C	0.0021975835434872	0.0089	0.8079
10	rs2479548	104057688	G	T	0.001598721363697	0.0089	0.8524
10	rs78060343	104058521	G	A	-0.0375980304153185	0.0281	0.1815
10	rs2485378	104059139	A	G	0.0021975835434872	0.0089	0.8037
10	rs11191252	104060060	G	C	0.0223972974420383	0.0116	0.05399
10	rs78385669	104060435	G	T	-0.0346949697968869	0.0517	0.5023
10	rs1796765	104060529	C	T	0.0029955089797983	0.0089	0.7378
10	rs12355584	104061219	G	A	0.0228958774769045	0.0116	0.04866
10	rs772014	104062494	A	G	0.0008995952428359	0.0088	0.9187
10	rs772012	104063367	A	G	0.0025966258472659	0.0089	0.7718
10	rs11591372	104064102	C	T	-0.0217958123704574	0.0115	0.0573
10	rs10786663	104064548	A	G	0.0239020562806236	0.0102	0.01881
10	rs772010	104064885	C	G	0.0026963615477425	0.0089	0.7564
10	rs796427	104066117	C	A	0.0029955089797983	0.0089	0.7366
10	rs11592582	104066239	G	A	-0.0213972981080803	0.0115	0.06213
10	rs146848699	104066372	G	C	-0.0830990401697142	0.0333	0.01265
10	rs11191253	104066507	A	T	0.009197572354042	0.0126	0.4647
10	rs772008	104067023	A	G	0.0017983819413794	0.0089	0.838
10	rs17707795	104067233	G	A	0.134600820582543	0.0408	0.0009596
10	rs79468648	104068047	A	T	0.0832007925927607	0.0316	0.008584
10	rs78059814	104070016	A	G	-0.0162005226717083	0.0312	0.6043
10	rs72845660	104071973	C	G	0.0060019521956343	0.0104	0.5602
10	rs772029	104072327	T	C	0.0025966258472659	0.0089	0.7673
10	rs72845661	104072456	C	T	-0.009000382197299	0.0274	0.7438
10	rs34673678	104074065	C	G	-0.0176040459483609	0.0133	0.1842
10	rs772027	104074322	T	A	0.0017983819413794	0.0089	0.8358
10	rs12771352	104074340	G	T	-0.0178992398878318	0.0133	0.1783
10	rs60154233	104075217	A	G	0.0254045542217263	0.0102	0.01264
10	rs772026	104075541	T	G	0.0017983819413794	0.0089	0.8401
10	rs772025	104075721	T	C	0.0020977980821461	0.0089	0.8114
10	rs772024	104075936	T	C	0.0018981972830802	0.0089	0.8335
10	rs772023	104076025	G	A	0.0020977980821461	0.0089	0.8121
10	rs113932897	104076039	T	C	-0.0176956485356892	0.0312	0.5707
10	rs17780667	104076231	G	A	0.0048979852621919	0.0104	0.6363
10	rs144625846	104078044	A	G	0.00730326611012	0.0127	0.5636
10	rs77041839	104078587	G	A	-0.0557030028762507	0.0184	0.002524
10	rs138505789	104078716	T	C	-0.010302892995897	0.0303	0.735
10	rs2993089	104078760	G	C	0.0016985566355815	0.0089	0.8474
10	rs111763328	104078908	A	C	-0.017502275136142	0.0312	0.5747
10	rs56115161	104079091	C	A	0.004001981379298	0.0089	0.6536
10	rs4919626	104079818	T	C	-0.0112025145079934	0.0109	0.3041
10	rs12763439	104080228	A	G	-0.0208049294331883	0.0114	0.06818
10	rs117779480	104080583	C	T	-0.0555972801024095	0.0184	0.002552
10	rs72845663	104081349	C	T	0.0030952049073025	0.0089	0.7281
10	rs11191257	104081357	C	A	-0.0593042438991411	0.0347	0.08747
10	rs113676575	104081381	T	C	-0.0353992243518656	0.0187	0.05823
10	rs4919627	104081389	C	T	0.0227003855207759	0.0116	0.05096
10	rs12772375	104082688	T	G	-0.013399371963117	0.0088	0.1291
10	rs78531123	104082953	G	A	-0.0553964376203783	0.0184	0.002652
10	rs12779853	104083908	T	C	-0.020498669477346	0.0114	0.07239
10	rs10444022	104084889	A	G	0.009197572354042	0.0126	0.4623
10	rs112753219	104085483	T	C	-0.0034961042567088	0.0118	0.7674
10	rs945781	104085921	C	T	0.023198814502523	0.0116	0.046
10	rs75805294	104087214	G	A	0.0782010127941653	0.0306	0.01047
10	rs12781714	104087864	G	A	-0.0212951405401588	0.0114	0.06325
10	rs117929568	104088097	A	T	-0.0713993361302911	0.0245	0.003525
10	rs72845666	104088300	A	G	-0.006199175242821	0.0206	0.7616
10	rs10128212	104089415	T	G	0.0255020410123433	0.0103	0.01287
10	rs10128114	104089421	C	T	0.025696986087186	0.0103	0.01226
10	rs114927933	104090311	C	T	0.024097313483794	0.0177	0.1737
10	rs17780834	104091096	A	T	-0.0553964376203783	0.0184	0.002663
10	rs149374039	104092953	A	G	-0.0683002542587931	0.0312	0.02867
10	rs113398790	104094498	C	T	-0.0183982139464423	0.0313	0.5567
10	rs112901907	104095811	C	G	-0.0039979812872983	0.0118	0.7354
10	rs147752262	104095956	G	A	-0.017502275136142	0.0316	0.5797
10	rs11191264	104096732	A	T	-0.0115969858456632	0.0109	0.2866
10	rs56223674	104098164	A	T	0.0358014124633833	0.0248	0.1499
10	rs11814894	104098949	G	A	0.0021975835434872	0.0089	0.8082
10	rs141844044	104099858	G	A	-0.0024028846163103	0.0237	0.9176
10	rs144553084	104100109	A	C	-0.0196008476550609	0.0313	0.531
10	rs35000717	104100733	G	A	-0.017502275136142	0.0135	0.1952
10	rs56164723	104100813	T	C	-0.0220002402796674	0.0259	0.3962
10	rs11191265	104102118	G	A	0.0087020272939009	0.0126	0.4865
10	rs4331020	104102331	G	A	0.0018981972830802	0.0089	0.8282
10	rs181476741	104104429	G	T	-0.009797842480111	0.0303	0.7475
10	rs112560636	104104822	C	T	0.0024968801985871	0.015	0.8679
10	rs11597024	104104869	T	C	-0.0185000759845861	0.0133	0.1635
10	rs78958848	104105725	G	C	-0.0340015566760147	0.0225	0.1304
10	rs72845670	104106200	T	C	0.0009995003330834	0.0088	0.9115
10	rs79356410	104107191	C	T	-0.0542978034078492	0.0184	0.003205
10	rs141298180	104107740	T	C	-0.0176956485356892	0.0316	0.5762
10	rs11191266	104108414	G	A	-0.0042992284528324	0.0252	0.8641
10	rs1977720	104109106	A	G	0.0260965047212743	0.0102	0.01063
10	rs11191267	104112737	T	C	0.0027960873020011	0.0089	0.7552
10	rs945779	104112816	A	G	-0.0188974371044634	0.0313	0.5453
10	rs3802681	104114328	T	C	0.0028958031120254	0.0089	0.7455
10	rs3802680	104114886	C	T	0.0246048038572487	0.0102	0.01581
10	rs11191268	104115262	G	A	0.0524975689577541	0.0238	0.0273
10	rs3802678	104115395	A	T	0.0063994795805678	0.0104	0.5379
10	rs10786665	104117009	T	C	0.0029955089797983	0.0089	0.7339
10	rs11592574	104117404	T	C	-0.0208968257129853	0.0114	0.06666
10	rs139083944	104117678	T	A	-0.0671980545634774	0.0312	0.03117
10	rs41293034	104118273	C	T	-0.0166986496230515	0.0306	0.5839
10	rs76633616	104118634	T	C	-0.0538966802576654	0.0184	0.003469
10	rs41293036	104118983	G	C	-0.0671980545634774	0.0312	0.03124
10	rs75796566	104119704	G	A	-0.0383043331577141	0.0284	0.1778
10	rs11191269	104120522	C	G	-0.0113036461713921	0.0109	0.3013
10	rs117104675	104121131	C	A	-0.0885033985914034	0.029	0.002246
10	rs142823189	104122106	C	T	-0.0613967948653235	0.0346	0.07621
10	rs1890060	104122842	A	G	0.0052959516591825	0.0104	0.6114
10	rs61875777	104123615	G	T	-0.0136020904182857	0.0316	0.6671
10	rs12354486	104124055	C	G	-0.0112025145079934	0.0109	0.3053
10	rs113786772	104124371	C	T	-0.0186019483996616	0.0315	0.5538
10	rs11191270	104124605	C	T	-0.0113036461713921	0.0109	0.2997
10	rs80282642	104124737	C	T	-0.0183982139464423	0.0315	0.5581
10	rs147857323	104126188	C	T	0.041995705452017	0.0448	0.3481
10	rs2273555	104127171	G	A	0.0003999200213268	0.0088	0.9632
10	rs3977758	104131751	G	C	0.0247999239054771	0.0102	0.01505
10	rs12572826	104132535	A	G	0.023198814502523	0.0116	0.04566
10	rs77733074	104135450	C	T	-0.0189993500097828	0.0313	0.5452
10	rs147874624	104135583	C	T	-0.0660970683749259	0.0312	0.03403
10	rs150990327	104136212	A	G	0.0418039122811836	0.0456	0.3592
10	rs150136542	104136571	T	G	-0.0117993392160431	0.0317	0.7109
10	rs61873660	104138996	C	T	0.0247999239054771	0.0175	0.1579
10	rs11191274	104140350	G	A	0.0063994795805678	0.0127	0.6147
10	rs112809254	104140355	C	T	-0.0181028726978536	0.0315	0.5663
10	rs3781295	104140602	G	A	0.0020977980821461	0.0089	0.8143
10	rs1057050	104142294	G	A	-0.0534957179427506	0.0184	0.00371
10	rs41293040	104142712	G	A	-0.0866041871753829	0.0387	0.02529
10	rs76151100	104142783	C	T	-0.0187955345843259	0.0315	0.5504
10	rs11191275	104142800	C	T	0.0088011559530687	0.0126	0.484
10	rs59791256	104143581	T	C	-0.0216016445577609	0.0309	0.4852
10	rs72845675	104146022	T	C	0.029296631955588	0.0243	0.2265
10	rs149637602	104147365	G	A	0.0081963182244858	0.0126	0.5145
10	rs12360253	104147498	G	C	0.022299507494767	0.0117	0.05673
10	rs115039829	104147705	A	C	0.0210959082947329	0.0175	0.2272
10	rs72845686	104147866	C	T	-0.0054045784588597	0.0119	0.6504
10	rs12360330	104148355	C	T	0.0053954185169075	0.0126	0.6676
10	rs56238324	104149814	C	G	0.0012991557316201	0.0091	0.8892
10	rs7076748	104150142	G	C	0.0255020410123433	0.0097	0.008778
10	rs111415964	104150454	A	G	-0.0182047046548463	0.0313	0.5598
10	rs1538081	104150743	C	A	0.0255020410123433	0.0097	0.008863
10	rs2145308	104150999	T	C	0.001099395443301	0.0091	0.9049
10	rs1005044	104152143	C	A	0.0007996801705642	0.0091	0.9285
10	rs12765135	104152433	T	C	-0.0322029950400999	0.0224	0.1503
10	rs117715797	104152566	C	T	0.0266029817945341	0.0335	0.4281
10	rs12769316	104152751	G	A	-0.0216016445577609	0.0114	0.05708
10	rs12772374	104156911	A	G	-0.0209989425960583	0.0114	0.0644
10	rs7897947	104157711	T	G	0.0215951374365897	0.0107	0.04347
10	rs4919632	104157727	C	T	0.0219962978718961	0.0309	0.4766
10	rs45487496	104157947	C	A	0.0463968262292078	0.0285	0.103
10	rs3740418	104158933	C	G	0.0006997551142732	0.0091	0.9389
10	rs11574849	104159696	G	A	0.0246048038572487	0.0177	0.1627
10	rs11574851	104160959	C	T	-0.0303973537275885	0.0199	0.1261
10	rs72845693	104161168	G	A	0.0750981960059311	0.0511	0.142
10	rs11191279	104161221	C	T	-0.0649972930239685	0.0348	0.06141
10	rs11574852	104161475	A	C	-0.0171970248285215	0.0246	0.4838
10	rs41287457	104161724	A	G	0.0215951374365897	0.0175	0.2161
10	rs11574853	104161796	T	A	-0.0172987645783295	0.0313	0.5794
10	rs7077329	104161967	T	C	-0.0031048149534787	0.0091	0.7288
10	rs41371753	104162365	A	C	-0.0176040459483609	0.0314	0.5757
10	rs1056890	104162770	G	A	0.001099395443301	0.0091	0.9074
10	rs41287458	104163370	T	A	0.115602883072087	0.0323	0.0003406
10	rs11191283	104163569	G	A	0.0004998750416509	0.0091	0.9524
10	rs10786666	104163834	G	A	-0.0164038098256767	0.0106	0.1239
10	rs11191284	104164210	G	C	0.0178988554877579	0.0104	0.08446
10	rs41287460	104164488	G	A	0.0225048553400694	0.0175	0.1979
10	rs113136188	104164852	C	T	0.0110981866660334	0.0238	0.6402
10	rs3781292	104166464	G	A	0.0103957761821204	0.0097	0.2847
10	rs3781291	104166466	T	G	0.0111970780932162	0.0097	0.2452
10	rs148337160	104166504	T	C	-0.0546040319940407	0.0184	0.002964
10	rs75779120	104167034	G	A	-0.0285949668801128	0.019	0.1314
10	rs77389536	104168125	T	C	-0.0114047880634385	0.0109	0.2993
10	rs148440547	104168611	G	T	-0.009696862978864	0.0177	0.5844
10	rs72845694	104169733	C	T	0.0012991557316201	0.0091	0.8862
10	rs12260430	104170204	T	C	0.0210959082947329	0.0107	0.04939
10	rs55970842	104171094	C	A	-0.0114047880634385	0.011	0.297
10	rs78145470	104172112	C	T	0.0142973047008244	0.0378	0.7042
10	rs2282295	104174895	G	A	0.0133998200630165	0.0145	0.355
10	rs79931565	104175649	A	G	-0.0544033888793865	0.0185	0.003223
10	rs117436403	104176471	C	T	0.0255995183002125	0.0307	0.4039
10	rs140374940	104177610	C	T	-0.0492952917248775	0.0292	0.09132
10	rs56384670	104179219	C	A	0.0064988367398296	0.0105	0.537
10	rs111522958	104181006	G	C	-0.0181028726978536	0.0313	0.5623
10	rs76302201	104181366	G	C	0.0234039777790161	0.0175	0.1828
10	rs1044476	104184081	G	A	-0.0114958245134845	0.0134	0.3921
10	rs12778231	104184189	T	C	-0.0220002402796674	0.0113	0.05257
10	rs41287462	104184213	G	A	0.0074025335167413	0.0105	0.4806
10	rs11597439	104184953	C	G	0.001099395443301	0.0091	0.9032
10	rs11593146	104184981	A	G	0.0009995003330834	0.0091	0.9096
10	rs11594302	104186829	A	G	-0.021203207651103	0.0113	0.06103
10	rs72845696	104187404	C	T	0.0076010387728197	0.0105	0.4691
10	rs6584499	104188259	G	T	-0.0007002451143934	0.0091	0.9401
10	rs61873665	104189852	G	A	0.0242046886968174	0.0176	0.1697
10	rs78678650	104190524	G	A	-0.0169020380753563	0.0314	0.5897
10	rs1409313	104191601	T	C	0.0205964297986501	0.0111	0.06406
10	rs12415921	104191769	G	T	-0.0203966036652218	0.0111	0.06738
10	rs1409312	104191800	C	T	0.0212036062510236	0.0111	0.05753
10	rs9665587	104192567	C	A	0.0260965047212743	0.0104	0.012
10	rs11592718	104192691	T	C	-0.0022024235552	0.011	0.8382
10	rs7921010	104192826	G	T	0.0179970767016546	0.0108	0.09493
10	rs1572531	104193733	T	C	0.0204004877576787	0.0111	0.06686
10	rs1572530	104193834	G	A	0.0263010744193707	0.0104	0.01121
10	rs148855837	104194080	C	T	0.0301993737308422	0.0411	0.4614
10	rs7894593	104194081	G	A	0.023003381764963	0.0175	0.1903
10	rs1536309	104195202	A	G	-0.0181028726978536	0.009	0.04398
10	rs78170991	104196050	A	G	-0.0203966036652218	0.0299	0.496
10	rs12780386	104196866	C	T	-0.013004189135254	0.0108	0.2321
10	rs72845701	104197327	A	G	-0.0086977157031958	0.0139	0.5301
10	rs7896542	104197450	T	C	0.0251998010217421	0.0175	0.1496
10	rs74606364	104198111	G	A	-0.053200374867981	0.0183	0.003662
10	rs117793008	104198528	A	G	-0.0557981629302465	0.0184	0.002356
10	rs9731547	104199090	G	C	0.0260965047212743	0.0175	0.1362
10	rs112291536	104199214	C	T	-0.0282965991551138	0.0309	0.3603
10	rs11191286	104199573	C	T	0.0280041964095973	0.0105	0.007455
10	rs12776002	104199624	A	T	-0.0091012913892029	0.0117	0.4359
10	rs144487702	104200175	G	A	-0.0811992094973757	0.0384	0.03461
10	rs140335393	104200912	C	T	-0.0561048513847726	0.0292	0.05478
10	rs150344656	104201323	C	T	-0.0106970095483354	0.0316	0.7355
10	rs11599868	104201381	A	G	-0.0129028853555234	0.0108	0.2326
10	rs11191288	104201598	C	T	-0.0084959889212643	0.0093	0.3579
10	rs11597058	104201995	A	G	-0.0129028853555234	0.0108	0.2343
10	rs7086205	104202729	C	T	0.0099998345783334	0.0117	0.3946
10	rs2863707	104204140	T	C	0.0033045340083004	0.0131	0.8014
10	rs2863708	104204290	C	A	0.0107025231331357	0.0112	0.3415
10	rs6584500	104205504	A	G	0.0096037361426946	0.0112	0.3909
10	rs56940532	104206808	T	C	0.0270021387025708	0.0177	0.1276
10	rs61873698	104207431	C	T	0.0135971385060249	0.017	0.4245
10	rs927821	104207799	C	A	0.0090984829852593	0.0112	0.4154
10	rs117305908	104208458	C	T	-0.0229002198863326	0.0236	0.3309
10	rs4919637	104208761	C	G	0.0096037361426946	0.0112	0.394
10	rs2281878	104210735	C	A	0.0266029817945341	0.0109	0.01501
10	rs3740417	104211058	G	C	-0.0082035573506883	0.017	0.6304
10	rs74979525	104212629	G	T	0.128700995015734	0.0363	0.0003878
10	rs11191291	104213502	C	T	-0.0236986067778773	0.0106	0.02491
10	rs1571003	104214048	A	T	0.0509022179271191	0.0106	1.664e-06
10	rs3929747	104214267	C	T	0.0513962890834148	0.0106	1.263e-06
10	rs150098322	104214364	T	C	0.0194005857039748	0.0137	0.1583
10	rs4919638	104214878	T	G	-0.0081027387031859	0.0178	0.6483
10	rs79247559	104215003	T	G	0.0023971245997214	0.0381	0.9508
10	rs1064072	104215617	C	G	-0.0296966117368367	0.0099	0.00261
10	rs1133932	104215975	A	G	0.0142973047008244	0.016	0.3704
10	rs74153155	104216592	C	T	-0.0303045802648556	0.0099	0.002113
10	rs77516398	104216605	G	T	-0.0303045802648556	0.0099	0.002164
10	rs4919639	104216859	C	G	-0.0066017436345624	0.0178	0.7091
10	rs112968127	104217280	C	A	0.0183015011699126	0.0125	0.1417
10	rs59474492	104217411	C	T	-0.0366017456445608	0.0194	0.05928
10	rs4919640	104217415	C	T	0.0524026787930484	0.0112	3.07e-06
10	rs7094906	104217441	A	G	-0.0349952529972629	0.0103	0.0006685
10	rs4919641	104217503	T	G	0.0105046326450854	0.0176	0.5491
10	rs35332469	104217592	T	C	-0.0102018624845967	0.0091	0.2607
10	rs77060053	104217753	A	G	0.0190964956909883	0.0124	0.1227
10	rs113345097	104217998	G	A	0.0173977771764203	0.0127	0.1708
10	rs12240453	104218850	C	A	0.0153023200084426	0.0246	0.5325
10	rs10786667	104219132	T	C	0.0221038989069263	0.0087	0.01093
10	rs190697053	104219157	T	C	0.0004998750416509	0.0399	0.991
10	rs56254970	104219293	A	G	0.0219962978718961	0.0087	0.01143
10	rs76085620	104219908	T	C	-0.066599309771242	0.0228	0.003432
10	rs7075281	104220301	C	A	-0.0111013930711739	0.0094	0.2377
10	rs4917968	104220576	C	T	0.0616029666104685	0.0122	4.456e-07
10	rs17114534	104221529	T	C	0.059701843246044	0.0122	8.985e-07
10	rs11191293	104221539	A	G	-0.0203966036652218	0.0087	0.01854
10	rs35637354	104221854	A	C	0.0056042667198317	0.0103	0.5843
10	rs4919643	104222377	G	C	0.061302039376164	0.0122	4.799e-07
10	rs116912499	104222558	C	G	-0.0736034840446347	0.0316	0.01977
10	rs12570201	104222963	T	C	-0.0128015918372089	0.0086	0.1399
10	rs12573502	104223031	G	A	-0.0631954234971474	0.028	0.02409
10	rs7342070	104223628	T	C	-0.0122952780941516	0.0086	0.1562
10	rs7341995	104223831	G	A	-0.0138961051921114	0.0086	0.1062
10	rs55932369	104225223	C	T	-0.0605996221289296	0.0259	0.01913
10	rs11591780	104225316	C	G	-0.0052035148315978	0.0087	0.5484
10	rs148990403	104225814	A	G	-0.0652961413926661	0.0369	0.07674
10	rs10883723	104225832	T	C	-0.0130953713122409	0.0091	0.1496
10	rs11191294	104225837	T	G	-0.0130953713122409	0.0091	0.1497
10	rs11592299	104225941	G	A	-0.0095958936734469	0.011	0.3829
10	rs1984795	104226830	C	T	-0.013399371963117	0.0086	0.1211
10	rs118028082	104226834	G	A	-0.0160988945897493	0.0173	0.3513
10	rs2015583	104226983	A	G	-0.0132980281439898	0.0086	0.1222
10	rs12781718	104227433	G	A	-0.0131966945943914	0.0086	0.1258
10	rs12781742	104227469	G	A	-0.0131966945943914	0.0086	0.1247
10	rs12762305	104227623	C	T	-0.0128015918372089	0.0086	0.1367
10	rs12763794	104227661	T	C	-0.013004189135254	0.0086	0.1305
10	rs75483685	104227833	G	A	0.0195967237465575	0.0241	0.4173
10	rs11593526	104228017	C	A	-0.013004189135254	0.0086	0.131
10	rs11593583	104228149	G	A	-0.0129028853555234	0.0086	0.1353
10	rs11593589	104228299	C	A	-0.0130953713122409	0.0086	0.1271
10	rs4919644	104229588	G	A	0.0616029666104685	0.0137	7.292e-06
10	rs41306870	104229785	C	T	-0.0130953713122409	0.0086	0.1289
10	rs3808937	104230012	C	T	-0.0105049846451474	0.0109	0.3369
10	rs2025712	104230064	T	C	-0.0129028853555234	0.0086	0.1331
10	rs2025713	104230156	A	G	-0.0129028853555234	0.0086	0.1342
10	rs3740416	104230437	C	G	0.0613960888650743	0.0137	6.948e-06
10	rs11191295	104231054	A	G	-0.0128015918372089	0.0086	0.1357
10	rs117732217	104231203	A	G	-0.0628013642021005	0.0317	0.04788
10	rs7081110	104231651	A	G	-0.0128015918372089	0.0086	0.1351
10	rs7081467	104231662	G	C	-0.0129028853555234	0.0086	0.1347
10	rs139410113	104232209	C	T	-0.043502667649395	0.0339	0.1998
10	rs74550252	104232524	G	C	-0.0428970626523952	0.034	0.2073
10	rs3740415	104232716	G	A	-0.0130953713122409	0.0086	0.1286
10	rs3740414	104232809	T	G	-0.0130953713122409	0.0086	0.1276
10	rs74908306	104233229	C	G	-0.0159972768350078	0.0266	0.5481
10	rs11593971	104234090	C	G	-0.0135007260538548	0.0086	0.1165
10	rs61873703	104234282	A	G	0.0185960172820726	0.0287	0.5164
10	rs11598884	104234588	A	G	-0.0156010662286512	0.0096	0.1022
10	rs150141424	104234622	C	T	-0.0043996643446871	0.0259	0.8659
10	rs10883725	104235956	G	C	-0.0125990355765152	0.009	0.163
10	rs45597333	104235972	G	A	0.0633033836692384	0.0136	3.12e-06
10	rs11595149	104235978	C	T	-0.0125990355765152	0.0086	0.1415
10	rs10883726	104236276	C	T	-0.0125990355765152	0.009	0.162
10	rs1056738	104236481	G	A	-0.0125990355765152	0.009	0.1642
10	rs1056739	104236542	T	C	-0.0125990355765152	0.009	0.161
10	rs1056740	104236552	C	T	-0.0128015918372089	0.009	0.1558
10	rs1056741	104236640	A	C	-0.0127003085782322	0.009	0.1587
10	rs3740409	104236645	G	A	0.0633972451297916	0.0138	4.1e-06
10	rs1056744	104236687	A	G	-0.0130953713122409	0.0086	0.1264
10	rs61873704	104236929	T	C	-0.0125990355765152	0.009	0.1608
10	rs12569526	104237007	A	G	-0.0130953713122409	0.0086	0.1289
10	rs146983609	104237837	T	G	-0.0267958227871631	0.0417	0.5208
10	rs59426691	104238461	G	C	-0.0115969858456632	0.009	0.1979
10	rs11191296	104238558	G	C	0.0715017216887108	0.0142	4.995e-07
10	rs5870	104239100	T	C	-0.0135007260538548	0.0086	0.1164
10	rs1056857	104240003	C	T	-0.0121029460677457	0.009	0.1812
10	rs13287	104240438	A	G	-0.0121029460677457	0.009	0.1821
10	rs12162	104240498	A	G	-0.0124977728299804	0.009	0.1658
10	rs2296578	104240974	C	G	-0.0120017335415971	0.009	0.1833
10	rs2296579	104241375	A	G	-0.0117993392160431	0.009	0.191
10	rs2296580	104241683	G	T	-0.0159972768350078	0.0095	0.09171
10	rs12763720	104241983	T	C	0.0074025335167413	0.0103	0.4714
10	rs2296581	104242886	G	A	-0.0119005312583873	0.009	0.1864
10	rs7079810	104243883	C	T	-0.0121029460677457	0.009	0.179
10	rs2296582	104244139	G	T	-0.0121029460677457	0.009	0.1816
10	rs2296583	104244322	T	G	-0.0121029460677457	0.009	0.1789
10	rs2296584	104244323	T	A	-0.0122041688389067	0.009	0.1786
10	rs72847727	104244799	G	A	0.0901971304175018	0.0597	0.1306
10	rs3781290	104244948	G	C	-0.0170952954286372	0.0089	0.05542
10	rs3781289	104244991	G	T	-0.0119005312583873	0.009	0.1886
10	rs2296585	104245549	C	T	-0.0122952780941516	0.009	0.1736
10	rs2296586	104245575	G	A	-0.0121029460677457	0.009	0.1788
10	rs2296587	104245588	G	A	-0.0151034855773182	0.0093	0.104
10	rs7898410	104245858	T	C	-0.0121029460677457	0.009	0.18
10	rs11598128	104246221	C	T	-0.013399371963117	0.0086	0.1186
10	rs11598184	104246303	G	A	-0.0136020904182857	0.0086	0.1146
10	rs11598186	104246318	G	A	-0.0164953025291975	0.0095	0.08271
10	rs7917158	104246471	C	A	-0.0121029460677457	0.009	0.1798
10	rs7917402	104246690	C	T	-0.0120017335415971	0.009	0.183
10	rs12771867	104246691	G	A	-0.013399371963117	0.0086	0.1198
10	rs7917525	104246755	C	G	-0.0120017335415971	0.009	0.1859
10	rs11598715	104246927	C	T	-0.0393959285025942	0.0281	0.1609
10	rs11598806	104247236	G	A	-0.0393023164827424	0.0283	0.1651
10	rs12265877	104247247	C	G	-0.0121029460677457	0.009	0.1817
10	rs7358268	104247589	C	T	-0.0121029460677457	0.009	0.1816
10	rs11191301	104247681	C	T	-0.0122041688389067	0.009	0.1755
10	rs2296588	104248087	T	C	-0.0121029460677457	0.009	0.1814
10	rs2296589	104248106	T	A	-0.0121029460677457	0.009	0.1814
10	rs1977382	104249839	A	T	-0.0001000050003333	0.0098	0.9888
10	rs7092622	104249919	T	G	-0.0117993392160431	0.009	0.1929
10	rs7074444	104249922	A	G	-0.0121029460677457	0.009	0.1809
10	rs17709610	104250278	A	G	-0.0166986496230515	0.0095	0.07877
10	rs4919647	104250754	A	C	0.0636975426142417	0.0137	3.283e-06
10	rs55920875	104251242	T	C	-0.0168003386783461	0.0095	0.07744
10	rs61873733	104251458	G	A	-0.0116981574124923	0.009	0.1948
10	rs117098522	104252577	A	C	-0.0145960053074092	0.0219	0.5039
10	rs117773210	104253310	C	T	-0.0674012815955113	0.0314	0.03186
10	rs6584504	104253507	T	C	-0.0116981574124923	0.009	0.1962
10	rs7069356	104254359	G	C	-0.0116981574124923	0.009	0.1962
10	rs6584506	104254428	T	C	-0.0116981574124923	0.009	0.1962
10	rs6584507	104254623	G	A	-0.0116981574124923	0.009	0.1964
10	rs7898716	104255098	G	A	-0.0119005312583873	0.009	0.1877
10	rs7898507	104255106	C	G	-0.0120017335415971	0.009	0.1839
10	rs11191303	104255158	T	C	-0.0122041688389067	0.009	0.1778
10	rs11191304	104255284	C	T	-0.0119005312583873	0.009	0.1867
10	rs11191305	104255434	C	T	-0.0119005312583873	0.009	0.1891
10	rs7475806	104255813	C	T	-0.0120017335415971	0.009	0.1826
10	rs10786669	104256094	C	G	-0.0119005312583873	0.009	0.1879
10	rs72847735	104256208	C	T	0.0100988346774146	0.0395	0.7984
10	rs12570859	104257226	C	T	-0.0138048499765589	0.0086	0.1084
10	rs715439	104257809	A	C	-0.0116981574124923	0.009	0.1951
10	rs715438	104258303	C	T	-0.0119005312583873	0.009	0.1875
10	rs6584508	104258567	A	G	-0.0115969858456632	0.009	0.1976
10	rs77666293	104259101	C	T	-0.0207028323592018	0.0177	0.242
10	rs7093028	104259417	A	G	-0.0116981574124923	0.009	0.1949
10	rs12766112	104260388	C	T	-0.0139975096438537	0.0086	0.1048
10	rs2902544	104261359	C	T	0.064204090221786	0.0137	2.672e-06
10	rs3758547	104261963	C	T	-0.0601959637034527	0.0277	0.02946
10	rs184466210	104262056	A	G	0.0448012667045393	0.0273	0.1003
10	rs2296590	104262628	G	A	-0.0114958245134845	0.009	0.2047
10	rs117169851	104263513	G	A	-0.0303973537275885	0.0232	0.1897
10	rs3818470	104263675	T	C	-0.0115969858456632	0.009	0.1981
10	rs2274351	104264107	C	T	-0.0145960053074092	0.0086	0.09012
10	rs3808934	104264280	C	T	-0.0116981574124923	0.009	0.1947
10	rs141406333	104265041	C	T	-0.0198966317144566	0.0418	0.6336
10	rs7072351	104265047	C	T	-0.0117993392160431	0.009	0.1933
10	rs7902317	104266230	G	C	-0.0159972768350078	0.0086	0.06342
10	rs113451617	104266239	G	A	0.0044003044444822	0.0103	0.6684
10	rs111604275	104266259	C	T	0.0024968801985871	0.0208	0.9042
10	rs12767131	104268626	T	C	-0.0166986496230515	0.0095	0.07866
10	rs2281879	104268877	G	C	-0.0114047880634385	0.009	0.206
10	rs2281880	104269217	G	A	-0.0153979421800967	0.0086	0.07501
10	rs10883728	104269301	G	A	-0.0114047880634385	0.009	0.208
10	rs12774693	104270005	T	G	0.0676025721352111	0.0138	9.599e-07
10	rs10786670	104270781	G	A	0.0657971037900478	0.0137	1.692e-06
10	rs10786671	104271303	G	A	-0.0114047880634385	0.009	0.2094
10	rs1326193	104271674	G	T	-0.0114958245134845	0.009	0.2043
10	rs4919649	104272336	T	C	0.0676025721352111	0.0138	9.867e-07
10	rs116239977	104272710	A	T	-0.0628013642021005	0.0277	0.02322
10	rs3740406	104272789	C	T	-0.0113036461713921	0.009	0.211
10	rs4919650	104273863	C	T	0.0677988255644351	0.0138	9.106e-07
10	rs10883729	104273943	A	G	-0.0116981574124923	0.009	0.1949
10	rs4919652	104274157	C	A	0.0676025721352111	0.0138	9.718e-07
10	rs11598092	104274329	G	C	-0.0160988945897493	0.0095	0.08928
10	rs144523793	104274460	G	C	0.0499989570943217	0.0389	0.1983
10	rs10748824	104274466	T	C	-0.0112025145079934	0.009	0.2156
10	rs7094366	104274730	C	G	-0.0112025145079934	0.009	0.2177
10	rs7094751	104274818	G	A	-0.0112025145079934	0.009	0.216
10	rs1884929	104275418	C	T	-0.0112025145079934	0.009	0.216
10	rs150515675	104275743	C	T	-0.0630995569433169	0.0278	0.02297
10	rs191373988	104275993	G	A	-0.0124977728299804	0.0324	0.6991
10	rs913025	104276043	C	T	-0.0114047880634385	0.0091	0.2079
10	rs61869601	104276802	T	C	-0.0112025145079934	0.009	0.2161
10	rs7070591	104277123	A	C	-0.0168003386783461	0.0095	0.07668
10	rs7912901	104277440	T	C	-0.0112025145079934	0.009	0.2159
10	rs76963132	104278055	A	C	-0.039104719880761	0.0337	0.246
10	rs11191312	104278601	T	C	-0.0114047880634385	0.0091	0.2106
10	rs11191313	104278618	C	T	-0.0113036461713921	0.0091	0.2109
10	rs11592334	104278693	G	A	-0.015702643727291	0.0086	0.06835
10	rs75808770	104279346	A	T	-0.0176040459483609	0.0175	0.3122
10	rs17782574	104279394	G	A	-0.0113036461713921	0.0091	0.2108
10	rs11191317	104280124	G	A	-0.0176040459483609	0.0253	0.486
10	rs10219057	104280238	A	C	-0.0114047880634385	0.0091	0.2071
10	rs10786673	104280537	G	A	-0.0112025145079934	0.009	0.2156
10	rs2145307	104280664	G	A	0.0686021284901822	0.0138	6.93e-07
10	rs7090034	104281155	C	G	-0.0112025145079934	0.0091	0.2147
10	rs7090276	104281239	G	T	-0.0112025145079934	0.0091	0.2148
10	rs71471245	104281423	C	G	0.0238044133801613	0.0317	0.4532
10	rs75679796	104281962	C	T	-0.0067024110596754	0.0215	0.7542
10	rs1409311	104282160	G	A	-0.0115969858456632	0.0091	0.199
10	rs1409310	104282265	T	C	-0.0114047880634385	0.0091	0.2077
10	rs7087665	104282418	T	C	-0.0114047880634385	0.0091	0.2081
10	rs4919656	104282861	G	A	0.0686021284901822	0.0138	7.059e-07
10	rs7074343	104283165	G	A	-0.0114047880634385	0.0091	0.2077
10	rs7078511	104283874	C	A	-0.015702643727291	0.0086	0.06973
10	rs7078679	104284017	C	G	-0.0158042315449673	0.0086	0.06803
10	rs74984643	104284660	C	T	0.0251998010217421	0.0366	0.4907
10	rs10786674	104285086	C	T	0.0849016530863714	0.0147	7.446e-09
10	rs12572775	104285594	A	T	-0.0182963622831166	0.0087	0.03406
10	rs74496492	104285824	G	A	-0.0465990663783681	0.0504	0.3543
10	rs1967815	104287051	G	A	-0.0156010662286512	0.0098	0.1132
10	rs17114641	104287359	T	G	0.0965003803255082	0.0154	3.477e-10
10	rs11191318	104288252	A	C	-0.0176040459483609	0.0253	0.487
10	rs1536308	104288777	T	G	-0.0131966945943914	0.0091	0.1464
10	rs11191319	104289503	A	C	-0.021203207651103	0.0252	0.4002
10	rs7902306	104290462	C	T	-0.0101008421794295	0.0094	0.2835
10	rs147843954	104293076	C	T	-0.0217958123704574	0.0367	0.5527
10	rs10883731	104293127	G	A	0.0965003803255082	0.0154	3.323e-10
10	rs11191320	104293394	T	C	-0.013399371963117	0.0091	0.1414
10	rs11191321	104293412	C	T	-0.0132980281439898	0.0091	0.1434
10	rs10883732	104293461	G	A	-0.0130953713122409	0.0091	0.1488
10	rs10748825	104293609	A	G	-0.0130953713122409	0.0091	0.1489
10	rs7893155	104294228	C	A	-0.013004189135254	0.0091	0.151
10	rs7896841	104294665	C	T	-0.0132980281439898	0.0091	0.142
10	rs7897368	104295155	A	G	-0.0132980281439898	0.0091	0.1425
10	rs61871067	104295382	C	T	-0.0159972768350078	0.0093	0.08489
10	rs7914389	104295402	T	C	-0.0130953713122409	0.0091	0.1491
10	rs72847755	104295443	T	C	0.0320024161254944	0.0354	0.3662
10	rs111352561	104296046	G	C	0.0259990758686168	0.0136	0.05689
10	rs9988738	104296213	C	T	-0.0132980281439898	0.0091	0.1417
10	rs79159857	104296418	C	G	-0.0203047533403643	0.0144	0.1598
10	rs78657278	104296419	T	G	-0.0203047533403643	0.0144	0.1588
10	rs191944003	104296537	G	A	0.0471984218290006	0.0379	0.2125
10	rs2031604	104297791	T	C	-0.0951022014333257	0.0153	5.499e-10
10	rs7915589	104299264	G	A	-0.0130953713122409	0.0091	0.1478
10	rs6584510	104299868	T	G	-0.013399371963117	0.0091	0.141
10	rs7096072	104299976	C	T	-0.013399371963117	0.0091	0.1397
10	rs9665626	104300638	C	G	-0.0952011857443932	0.0153	5.352e-10
10	rs9665632	104300640	G	A	-0.0130953713122409	0.0091	0.1478
10	rs7100753	104300979	C	T	-0.0130953713122409	0.0091	0.148
10	rs80157931	104301732	C	G	-0.013399371963117	0.0091	0.1409
10	rs11191323	104301926	G	A	0.0968998247399593	0.0153	2.697e-10
10	rs61871069	104302127	A	G	-0.0130953713122409	0.0091	0.1496
10	rs56219824	104302337	C	T	-0.0132980281439898	0.0091	0.143
10	rs56397707	104302693	T	C	-0.013399371963117	0.0091	0.1407
10	rs11191325	104302933	G	A	-0.0132980281439898	0.0091	0.142
10	rs11191326	104302959	C	T	-0.0130953713122409	0.0091	0.1476
10	rs67646802	104303748	C	T	-0.0043996643446871	0.0098	0.6516
10	rs11191327	104303883	T	C	-0.0130953713122409	0.0091	0.1483
10	rs12770498	104304667	G	A	-0.0182047046548463	0.0094	0.05186
10	rs7078435	104304766	T	C	-0.0132980281439898	0.0091	0.1434
10	rs12220810	104305119	C	T	0.0972991096622764	0.0154	2.286e-10
10	rs11191328	104305185	C	T	-0.013004189135254	0.0091	0.151
10	rs114870238	104305501	C	T	-0.0186019483996616	0.0453	0.6821
10	rs11191330	104306160	G	T	-0.013004189135254	0.0091	0.1506
10	rs138324406	104306683	C	T	-0.0240980393840575	0.0421	0.5665
10	rs7899576	104307504	G	A	-0.013399371963117	0.0091	0.141
10	rs2031602	104307955	G	C	-0.013004189135254	0.0091	0.1518
10	rs117926251	104307959	C	T	-0.0388032003238938	0.0393	0.3235
10	rs2031601	104308064	T	G	-0.0130953713122409	0.0091	0.1479
10	rs11594073	104308193	T	C	-0.0191012733024012	0.0087	0.02754
10	rs10883735	104308446	C	T	0.0974986923536763	0.0153	2.061e-10
10	rs117516904	104309482	T	C	0.0477038600690104	0.0416	0.2519
10	rs117971933	104312216	G	A	0.120197895312104	0.0375	0.001336
10	rs10786677	104313365	C	T	-0.0151034855773182	0.0092	0.1025
10	rs11591681	104313377	C	T	-0.0146974807605841	0.0095	0.1208
10	rs10786678	104313395	C	T	0.0190964956909883	0.0088	0.02965
10	rs112466860	104313434	A	C	-0.0238010101859522	0.0363	0.5113
10	rs35035059	104314881	C	T	0.0020977980821461	0.01	0.8344
10	rs10786679	104315667	G	A	-0.0186019483996616	0.0098	0.057
10	rs74626918	104315668	T	G	-0.0654028946007014	0.0497	0.1885
10	rs4526717	104316327	G	A	-0.0132980281439898	0.0091	0.1427
10	rs12767683	104316581	C	A	-0.0220002402796674	0.0094	0.01861
10	rs10786680	104317192	T	C	0.0199006617063362	0.0087	0.02212
10	rs11191335	104317236	G	C	-0.0136020904182857	0.0091	0.1352
10	rs10786681	104317357	G	T	0.0200967016991224	0.0087	0.0209
10	rs11191337	104317785	T	G	0.0980972015396148	0.0153	1.58e-10
10	rs10786682	104318322	G	T	0.0199006617063362	0.0087	0.02175
10	rs7893954	104318966	A	G	0.0407963941925694	0.0096	1.971e-05
10	rs10883736	104320029	G	T	0.0199006617063362	0.0087	0.02185
10	rs10786683	104320476	G	A	0.0199986865066891	0.0087	0.02114
10	rs151269910	104320788	C	T	-0.0181028726978536	0.0174	0.2978
10	rs10883737	104320898	C	G	0.0979974748812365	0.0153	1.69e-10
10	rs10883738	104321721	T	C	0.0200967016991224	0.0087	0.02047
10	rs10786684	104323028	G	T	0.0200967016991224	0.0087	0.02049
10	rs10786685	104323103	G	A	0.0202045073158995	0.0087	0.01999
10	rs78069802	104324906	T	G	-0.0182047046548463	0.0174	0.2959
10	rs117283737	104325942	G	A	0.0953010888539114	0.0325	0.003373
10	rs17782856	104325984	C	G	0.134303594399973	0.0411	0.001071
10	rs7906115	104327164	A	G	0.0199986865066891	0.0087	0.02124
10	rs3862030	104327584	A	G	0.0199986865066891	0.0087	0.02132
10	rs76897907	104328115	G	A	-0.0329985112635755	0.0336	0.3256
10	rs11593710	104328719	A	C	-0.0025031302181184	0.0108	0.8155
10	rs7091252	104328859	G	T	0.0199986865066891	0.0087	0.02129
10	rs76140648	104328895	A	G	0.0808977266559906	0.0305	0.008031
10	rs61871133	104329162	C	T	0.0213993910058902	0.0285	0.453
10	rs72847767	104329670	C	T	0.0616029666104685	0.0514	0.2309
10	rs6584512	104329685	A	G	0.0199006617063362	0.0087	0.02183
10	rs11598815	104330077	C	T	-0.0193969096107316	0.0087	0.02589
10	rs117899099	104330187	A	G	-0.0235962138551867	0.0278	0.3957
10	rs72845082	104330878	T	A	-0.0132980281439898	0.0131	0.3131
10	rs61871134	104330990	A	G	0.0090984829852593	0.0178	0.6064
10	rs4917973	104333700	C	T	0.0199006617063362	0.0087	0.02178
10	rs7094188	104334589	G	A	0.0976982352197741	0.0153	1.687e-10
10	rs6584513	104334645	G	A	0.0199986865066891	0.0087	0.02144
10	rs7094614	104334874	G	C	0.0976982352197741	0.0153	1.646e-10
10	rs34377578	104336426	A	C	-0.0208968257129853	0.0101	0.03941
10	rs12784963	104336986	G	A	-0.0198048272985997	0.0087	0.0226
10	rs10786687	104336994	A	C	0.0199986865066891	0.0087	0.02123
10	rs12767100	104338014	A	C	-0.0198966317144566	0.0087	0.02208
10	rs77630251	104338370	C	G	0.0974986923536763	0.0153	1.998e-10
10	rs10883743	104338389	T	C	0.0199006617063362	0.0087	0.02214
10	rs117318434	104338489	A	G	-0.0320997276601081	0.0335	0.339
10	rs111838584	104338996	T	C	-0.0218980211012161	0.0361	0.544
10	rs11595170	104339851	T	C	-0.0198048272985997	0.0087	0.02245
10	rs9783158	104340704	C	T	-0.0193969096107316	0.0087	0.0256
10	rs183859328	104341315	C	T	-0.0711952950421515	0.0315	0.02396
10	rs7899004	104341435	T	C	0.0200967016991224	0.0087	0.02089
10	rs729023	104341887	C	T	0.0198026272961797	0.0087	0.02239
10	rs729024	104341975	T	C	0.0198026272961797	0.0087	0.0229
10	rs729025	104342206	C	T	0.0973989059871328	0.0153	1.824e-10
10	rs746552	104342501	A	G	-0.0132980281439898	0.0091	0.1421
10	rs746551	104342583	T	C	-0.032502530761974	0.0335	0.3321
10	rs11591571	104342804	G	A	-0.0231048737150968	0.0092	0.01193
10	rs7475335	104343428	C	A	-0.0231048737150968	0.0092	0.01176
10	rs11191342	104344450	G	A	-0.0135007260538548	0.0091	0.1381
10	rs117523800	104344522	G	C	-0.0762980609560639	0.0315	0.01535
10	rs7907760	104345197	C	T	0.0199006617063362	0.0087	0.02222
10	rs11191343	104345225	G	A	0.0974986923536763	0.0153	1.948e-10
10	rs10444069	104346166	T	C	0.0199006617063362	0.0087	0.02217
10	rs186492821	104346360	G	T	0.0770999203808484	0.0525	0.1418
10	rs10883744	104347247	A	G	0.0199006617063362	0.0087	0.02209
10	rs187172604	104347341	C	T	0.100903598340866	0.0314	0.001336
10	rs35879747	104348694	T	A	0.0046989426564652	0.0103	0.6472
10	rs7068535	104349127	C	T	-0.013399371963117	0.0091	0.1391
10	rs7072723	104349483	G	A	0.0199006617063362	0.0087	0.02208
10	rs12411442	104349531	A	G	0.0199006617063362	0.0087	0.02222
10	rs61871136	104349697	G	A	-0.007296555232638	0.0369	0.8434
10	rs77091257	104349723	T	G	-0.0272992569378225	0.0437	0.5324
10	rs7898166	104349962	A	G	0.0199006617063362	0.0087	0.02219
10	rs74557492	104350225	A	G	0.0046989426564652	0.0103	0.6473
10	rs143738393	104351367	C	T	-0.0318003125497978	0.0335	0.3426
10	rs11191347	104351617	G	A	-0.0135007260538548	0.0091	0.1381
10	rs78837000	104352912	C	T	0.025696986087186	0.0308	0.4029
10	rs3936017	104354424	T	C	0.0199006617063362	0.0087	0.0217
10	rs3936016	104354509	C	T	-0.0557981629302465	0.021	0.00783
10	rs10748826	104354804	T	C	0.0199986865066891	0.0087	0.02155
10	rs3934960	104355275	A	G	-0.0198048272985997	0.0087	0.02293
10	rs77799815	104356185	C	G	0.0066975214477213	0.0377	0.8595
10	rs10786689	104356359	T	C	0.0199986865066891	0.0087	0.02156
10	rs112972631	104358178	G	T	-0.0209989425960583	0.0101	0.03847
10	rs4919661	104358403	T	C	0.0199986865066891	0.0087	0.02166
10	rs4917975	104358407	C	G	0.0199006617063362	0.0087	0.02182
10	rs12779854	104358474	G	A	-0.01999864650669	0.0087	0.02157
10	rs3824756	104359350	T	C	0.0974986923536763	0.0153	1.727e-10
10	rs12762934	104359884	C	T	-0.0227979086760041	0.0093	0.01464
10	rs4917976	104360518	C	T	0.0199006617063362	0.0087	0.02209
10	rs61871137	104361451	C	T	0.0205964297986501	0.0285	0.4706
10	rs3934495	104361711	C	T	0.0975984687638946	0.0153	1.819e-10
10	rs4917977	104363119	C	T	0.0199006617063362	0.0087	0.02225
10	rs4919663	104363293	T	C	0.0195967237465575	0.0087	0.0242
10	rs141667426	104363392	T	G	-0.0278029446620889	0.0426	0.5139
10	rs4919664	104363408	A	C	0.0198026272961797	0.0087	0.02239
10	rs74854733	104364223	A	G	-0.019203206984436	0.0174	0.2692
10	rs11191349	104364542	A	G	-0.049400350295127	0.0381	0.1953
10	rs10786691	104364652	G	A	0.0199006617063362	0.0087	0.02216
10	rs7075269	104365724	G	A	0.0198026272961797	0.0087	0.02271
10	rs4919665	104366042	T	C	0.0198026272961797	0.0087	0.02271
10	rs4917978	104366353	T	C	0.0198026272961797	0.0087	0.02258
10	rs7904955	104367092	C	T	-0.0137034650584925	0.0091	0.1338
10	rs72845100	104367377	A	G	-0.0403012967735257	0.0295	0.1715
10	rs138763710	104367450	C	T	-0.023401696181619	0.051	0.6463
10	rs57066328	104367582	C	T	-0.0375045865412751	0.0378	0.3212
10	rs12782153	104368294	A	G	-0.01999864650669	0.0087	0.02138
10	rs10748827	104368336	G	T	-0.0136020904182857	0.0091	0.1355
10	rs10786695	104368756	A	C	0.0199006617063362	0.0087	0.02191
10	rs34058856	104369323	C	T	0.0058031292269501	0.0103	0.5743
10	rs10736158	104370023	A	G	0.0199986865066891	0.0087	0.02135
10	rs139379671	104370027	A	G	-0.0523991687992084	0.0304	0.08497
10	rs7907417	104370662	T	C	-0.0202027073175195	0.0087	0.02035
10	rs35485301	104370827	C	T	0.0055048206344449	0.0103	0.5933
10	rs77114650	104372022	C	T	-0.0523043316292892	0.0304	0.08526
10	rs11191352	104372244	A	G	0.0199986865066891	0.0087	0.02126
10	rs10883753	104372441	C	T	0.0200967016991224	0.0087	0.02072
10	rs7908249	104373300	A	G	0.0200967016991224	0.0087	0.02045
10	rs7912339	104373758	G	C	0.0200967016991224	0.0087	0.02052
10	rs4604806	104373904	G	A	0.0200967016991224	0.0087	0.0204
10	rs140854610	104374122	T	G	-0.0654028946007014	0.0231	0.004657
10	rs12572855	104374246	C	T	-0.0570043080677942	0.0372	0.1254
10	rs7093285	104374815	G	C	-0.013399371963117	0.0091	0.1406
10	rs117407459	104375002	C	G	-0.0494949124461712	0.0386	0.1996
10	rs2001389	104375258	G	A	0.0202045073158995	0.0087	0.02011
10	rs2298281	104375405	T	G	-0.0509986009718156	0.0384	0.1844
10	rs78549129	104376946	C	T	-0.0579999442979887	0.0371	0.118
10	rs35095897	104377759	T	C	-0.01999864650669	0.0087	0.02114
10	rs10786696	104378134	A	G	0.0202045073158995	0.0087	0.02023
10	rs45516493	104378363	G	A	-0.0302015087331214	0.0131	0.02093
10	rs10786697	104378563	G	T	0.0200967016991224	0.0087	0.02048
10	rs10786698	104378750	G	A	0.0200967016991224	0.0087	0.02041
10	rs149768712	104378978	C	T	-0.0282965991551138	0.0412	0.4922
10	rs74861159	104379588	G	A	-0.0095050300143049	0.0214	0.658
10	rs7087984	104380686	G	A	0.0203025023378308	0.0087	0.01955
10	rs554001558	104382467	T	C	-0.0231969816042026	0.0408	0.5691
10	rs11191353	104382673	A	G	0.0189002595004805	0.0088	0.03192
10	rs4919666	104384029	G	A	0.0996009612214811	0.0153	6.893e-11
10	rs74558061	104384337	A	G	0.0993022010738624	0.0153	8.702e-11
10	rs72845807	104385132	G	A	-0.0231969816042026	0.0098	0.01838
10	rs7907090	104385398	G	A	-0.0523991687992084	0.0372	0.1591
10	rs7910191	104385622	C	T	-0.0515986041477272	0.0372	0.1654
10	rs149754618	104386094	T	C	0.0395956428583544	0.0387	0.3061
10	rs7086898	104386152	A	G	0.100297721315364	0.0153	4.754e-11
10	rs4285804	104386309	T	A	-0.023002541565316	0.0087	0.007743
10	rs17114803	104386934	T	C	0.10080415117661	0.0152	3.854e-11
10	rs12414407	104387019	T	C	0.0102968054773682	0.009	0.2515
10	rs41297161	104387103	G	T	-0.0256050287153947	0.0251	0.3077
10	rs10786700	104387735	C	T	0.101003035616366	0.0153	3.495e-11
10	rs150280914	104388117	G	A	-0.0579999442979887	0.0334	0.0819
10	rs4917979	104388710	T	C	0.101102463005078	0.0153	3.405e-11
10	rs2298278	104390303	A	G	0.0984960087488089	0.0152	8.51e-11
10	rs11596235	104391034	C	T	-0.02960390325858	0.0095	0.001822
10	rs17114808	104391285	C	T	0.101003035616366	0.0153	3.541e-11
10	rs17114810	104391545	C	T	0.101003035616366	0.0153	3.499e-11
10	rs117196884	104391584	A	G	-0.0088994831870327	0.0465	0.8486
10	rs41287466	104391587	G	A	-0.0152963956259917	0.021	0.4666
10	rs11818043	104391627	A	G	0.101102463005078	0.0153	3.455e-11
10	rs11191355	104392497	T	C	0.0495041949030891	0.0119	3.048e-05
10	rs11594179	104392580	C	T	-0.0290993078252748	0.0104	0.005189
10	rs11191356	104393489	A	G	0.0998996321381321	0.0153	5.788e-11
10	rs12573474	104393506	A	G	0.0998996321381321	0.0153	6.464e-11
10	rs188457393	104393645	T	G	-0.028399474521698	0.0333	0.3941
10	rs192268053	104393646	C	T	-0.026600681797179	0.0334	0.4259
10	rs2001595	104395085	C	T	-0.0160988945897493	0.0093	0.08421
10	rs58114614	104395409	T	C	0.0141001243787816	0.0281	0.6159
10	rs118104390	104395982	G	A	-0.0016012813669738	0.0377	0.9669
10	rs11593061	104398288	A	G	-0.0238010101859522	0.0098	0.01556
10	rs146634750	104398377	C	G	0.0528011569911275	0.0455	0.2454
10	rs3977756	104398582	G	A	-0.0174005146801673	0.0088	0.04775
10	rs12764219	104398895	G	T	-0.0051029981759033	0.0096	0.5934
10	rs11191358	104399250	C	T	-0.017502275136142	0.0088	0.04633
10	rs12765060	104399349	G	A	-0.0110002818588653	0.0265	0.677
10	rs10883756	104400112	T	C	-0.0181028726978536	0.0088	0.03908
10	rs10883757	104400133	C	T	0.0977979917233007	0.0153	1.514e-10
10	rs7922780	104401203	G	A	-0.017502275136142	0.0088	0.04612
10	rs5011218	104401218	A	C	0.0980972015396148	0.0153	1.434e-10
10	rs11191359	104401486	A	T	0.0979974748812365	0.0153	1.528e-10
10	rs4146429	104401632	T	C	0.0980972015396148	0.0153	1.437e-10
10	rs4146428	104401721	G	A	0.0979974748812365	0.0153	1.505e-10
10	rs28408682	104403310	A	G	-0.0182963622831166	0.0088	0.03712
10	rs4146426	104404335	A	T	0.0264958638039652	0.021	0.2073
10	rs80146619	104405850	G	A	-0.0235040691879941	0.0102	0.02135
10	rs80339617	104407463	C	T	-0.0144032303107437	0.0336	0.6679
10	rs12241531	104407792	G	A	0.0278972284172359	0.021	0.1838
10	rs12241712	104408272	C	A	-0.0069037763167944	0.0094	0.463
10	rs79299693	104408847	C	T	-0.0142003494011414	0.0336	0.6723
10	rs116913838	104409735	C	T	0.0670977435324941	0.0457	0.1421
10	rs34269636	104410599	T	C	-0.0059979518036359	0.0096	0.5303
10	rs17783771	104410736	C	T	-0.0162005226717083	0.0093	0.0809
10	rs11191361	104411958	C	T	-0.0163021610829842	0.0093	0.07986
10	rs10883759	104412049	G	A	-0.0144032303107437	0.0094	0.1238
10	rs10786701	104412308	C	T	0.100297721315364	0.0153	5.802e-11
10	rs3862031	104412742	G	T	0.0161980995687726	0.0093	0.08122
10	rs12764388	104413385	G	A	-0.0153979421800967	0.0138	0.2643
10	rs3977743	104414183	G	A	-0.0145046862028817	0.0094	0.1209
10	rs3977744	104414184	A	T	-0.0145960053074092	0.0094	0.1191
10	rs3850699	104414221	A	G	-0.0068030886197391	0.0094	0.4715
10	rs2286748	104414709	C	A	-0.0146974807605841	0.0094	0.1173
10	rs75950986	104415690	G	T	0.105395515045341	0.0315	0.0008145
10	rs78418271	104415777	G	C	-0.0048015088161939	0.0378	0.898
10	rs145033011	104415818	T	C	-0.0769998418888678	0.0782	0.3245
10	rs12773600	104418228	C	G	-0.0043996643446871	0.0093	0.6405
10	rs12773833	104418350	C	T	-0.0054045784588597	0.0092	0.5595
10	rs7923415	104418656	C	T	0.0202045073158995	0.0089	0.0237
10	rs11191362	104419235	G	A	-0.0176956485356892	0.0096	0.06531
10	rs10883760	104419465	G	T	0.100297721315364	0.0152	3.906e-11
10	rs3977746	104419492	T	C	-0.0176956485356892	0.0096	0.06609
10	rs10883761	104420018	A	G	0.100695652080663	0.0152	3.523e-11
10	rs7072014	104420078	C	T	0.012096540947233	0.0266	0.6502
10	rs3977755	104420210	C	T	-0.0176956485356892	0.0096	0.06585
10	rs10883762	104420516	T	C	-0.0177974390305806	0.0096	0.06402
10	rs61691222	104420754	C	T	-0.0209989425960583	0.0102	0.03952
10	rs12414479	104420902	C	T	-0.0174005146801673	0.0095	0.06668
10	rs3961455	104421471	G	A	-0.0213972981080803	0.0099	0.03142
10	rs3977747	104421568	T	G	-0.0178992398878318	0.0096	0.06344
10	rs12570611	104421679	G	C	-0.0051029981759033	0.0092	0.5776
10	rs4323806	104422012	A	G	0.0168964476597299	0.0093	0.07022
10	rs4522108	104422046	C	T	-0.005304041591906	0.0092	0.5671
10	rs7914158	104422321	C	T	0.0199006617063362	0.0089	0.02633
10	rs3977748	104422348	C	T	-0.0180010511095525	0.0096	0.06177
10	rs3977749	104424234	G	A	-0.0196008476550609	0.0334	0.5579
10	rs74625455	104424619	G	A	-0.0297996312385195	0.0367	0.4169
10	rs3961456	104425304	A	T	0.0160997014894237	0.0093	0.08477
10	rs7916092	104425471	T	C	-0.0054950702819798	0.0092	0.5518
10	rs72845815	104425626	G	T	-0.0334016766340304	0.0134	0.01296
10	rs61869164	104425772	G	A	0.0154992634469238	0.028	0.5799
10	rs4919667	104426011	T	C	0.0161980995687726	0.0093	0.08288
10	rs4244354	104426177	G	A	0.102601713660719	0.0152	1.643e-11
10	rs884825	104427616	T	G	-0.0851004766504662	0.0135	2.915e-10
10	rs76019731	104428104	G	A	0.0213993910058902	0.031	0.4906
10	rs12261409	104428314	G	A	0.0106035827841911	0.0267	0.6919
10	rs12262998	104428716	C	T	-0.0057967688471774	0.0092	0.5285
10	rs116963179	104429143	T	C	0.0555955265008719	0.045	0.2168
10	rs3961457	104429639	G	A	-0.0850024870699465	0.0135	2.959e-10
10	rs7094325	104429746	G	C	-0.005304041591906	0.0092	0.5677
10	rs11191365	104430251	G	A	0.104396050710996	0.0153	7.844e-12
10	rs75630054	104430386	A	C	-0.022398994943479	0.0177	0.2064
10	rs112942339	104431204	G	A	0.0267003518299564	0.0308	0.3851
10	rs2002917	104431271	T	C	-0.0861026990534117	0.0135	1.976e-10
10	rs117356225	104431918	G	A	-0.0048015088161939	0.032	0.8798
10	rs7096601	104432024	T	C	0.0085037404912207	0.0266	0.7507
10	rs2002916	104432053	A	G	-0.0050024916227914	0.0092	0.5844
10	rs145903238	104432459	C	T	0.0644010116835795	0.048	0.1794
10	rs142703099	104433000	G	A	-0.0589965728077175	0.0332	0.07588
10	rs7088470	104434194	A	G	0.0077995046323818	0.0266	0.7684
10	rs1043450	104434209	A	G	-0.0163021610829842	0.0093	0.07959
10	rs61869169	104434250	C	T	0.0146028573839336	0.028	0.6035
10	rs12573077	104434630	C	A	-0.0050024916227914	0.0093	0.5924
10	rs181722822	104435188	C	T	-0.0706048843675517	0.0478	0.1396
10	rs41308675	104436519	G	A	-0.0467038420537432	0.028	0.09515
10	rs8354	104436641	C	T	0.10270098223192	0.0153	1.789e-11
10	rs117132407	104436772	G	A	0.0963005982689046	0.0243	7.281e-05
10	rs61869210	104437175	A	C	-0.0145046862028817	0.0094	0.1229
10	rs7077678	104438565	C	T	0.023198814502523	0.0089	0.00881
10	rs146952142	104438825	G	A	-0.0469029460862576	0.0329	0.1534
10	rs7907503	104440050	C	T	-0.0052035148315978	0.0092	0.5755
10	rs117714998	104440062	G	A	-0.0542978034078492	0.0378	0.1506
10	rs3781571	104442457	C	T	-0.0201006717070029	0.0095	0.03397
10	rs79305676	104443875	C	A	-0.0605040040910452	0.0219	0.005766
10	rs112004166	104444556	C	T	0.054497654936202	0.0346	0.1146
10	rs34349481	104444615	G	C	-0.005304041591906	0.0092	0.5692
10	rs3740606	104445368	G	A	-0.0214994661132367	0.0094	0.02235
10	rs141933852	104445963	G	C	-0.0187038311937836	0.0416	0.6524
10	rs112731942	104446927	C	T	-0.048203336386541	0.028	0.08517
10	rs117345621	104447013	C	T	-0.0360003042410416	0.0453	0.4261
10	rs3977736	104447629	T	C	-0.0201006717070029	0.0107	0.05928
10	rs56771365	104448939	G	A	-0.004701032558649	0.0092	0.61
10	rs112766449	104449013	T	C	-0.0003000450090019	0.0116	0.9778
10	rs11191368	104449444	C	T	0.102998728833718	0.0152	1.374e-11
10	rs61869211	104449836	A	G	-0.013399371963117	0.0095	0.1565
10	rs148658224	104451328	A	G	0.0481042146741464	0.0276	0.08138
10	rs140702899	104452818	G	A	0.114898880476521	0.0346	0.0009075
10	rs10437480	104453024	C	G	-0.0054950702819798	0.0092	0.5523
10	rs78020516	104453905	C	T	0.0059025456526138	0.0376	0.876
10	rs4264100	104454113	C	G	-0.0054045784588597	0.0092	0.559
10	rs4556473	104454700	T	C	0.0227981362759783	0.0088	0.009484
10	rs146213793	104456153	C	A	0.0418039122811836	0.0237	0.078
10	rs7900450	104456310	C	T	-0.005304041591906	0.0092	0.5663
10	rs10883765	104456686	T	C	0.100903598340866	0.0152	3.268e-11
10	rs7904252	104456725	G	T	-0.005304041591906	0.0092	0.568
10	rs10748828	104456794	C	T	0.0051964749068174	0.0092	0.5712
10	rs7904396	104456838	G	A	-0.0050024916227914	0.0092	0.5883
10	rs139805226	104457076	C	A	-0.0021022080918702	0.0332	0.9507
10	rs11191369	104457456	G	A	0.024097313483794	0.0088	0.006398
10	rs7893687	104457603	T	A	-0.0222967349986103	0.0094	0.01809
10	rs117027139	104458243	C	T	0.0158044491449436	0.0233	0.4992
10	rs11191371	104459897	G	C	-0.0052035148315978	0.0092	0.5757
10	rs12414033	104460035	G	A	-0.013399371963117	0.0096	0.1612
10	rs11191372	104462187	T	C	-0.0050024916227914	0.0092	0.5884
10	rs12769291	104462981	C	G	-0.005304041591906	0.0092	0.5665
10	rs11191373	104463676	G	A	0.0239020562806236	0.0088	0.006861
10	rs12776238	104463840	G	A	-0.005304041591906	0.0092	0.5663
10	rs116928769	104464436	A	G	-0.0780047856479711	0.0286	0.006404
10	rs11191375	104464657	T	C	0.102096193551016	0.0152	1.952e-11
10	rs10883766	104464763	G	A	0.101996864922166	0.0152	1.984e-11
10	rs12784517	104464970	T	C	-0.0052035148315978	0.0092	0.5712
10	rs12761195	104465374	T	C	-0.006199175242821	0.0092	0.5035
10	rs12765459	104465687	G	C	-0.001100605444033	0.0094	0.9022
10	rs12415043	104467609	G	C	0.101102463005078	0.0152	2.6e-11
10	rs2252147	104467774	G	A	-0.0114047880634385	0.0094	0.2295
10	rs12780827	104467954	T	C	-0.0040983869261633	0.0092	0.6555
10	rs2489743	104468434	C	T	-0.0110002818588653	0.0094	0.2434
10	rs10883767	104468583	A	G	0.0995013844227929	0.0152	5.078e-11
10	rs7076749	104469728	T	A	-0.0243029385231735	0.0094	0.01002
10	rs2251772	104470918	T	C	-0.0122952780941516	0.0096	0.1981
10	rs80171687	104471012	A	G	-0.0331949048576409	0.0179	0.06322
10	rs4919669	104471975	T	A	0.10270098223192	0.0152	1.481e-11
10	rs11191377	104472777	T	C	-0.0238010101859522	0.0095	0.01195
10	rs10786704	104475010	G	T	-0.0236986067778773	0.0095	0.01213
10	rs7905481	104476292	T	C	-0.0042992284528324	0.0092	0.638
10	rs144125267	104477165	G	A	0.118298458358834	0.0337	0.0004509
10	rs10786705	104477705	G	A	-0.0239034240815591	0.0095	0.01159
10	rs1475645	104478203	T	G	-0.0068030886197391	0.0326	0.8337
10	rs12771656	104479165	T	A	-0.004198802647333	0.0092	0.6502
10	rs17784294	104479385	C	A	-0.0034961042567088	0.0092	0.7063
10	rs2489741	104479875	G	A	0.0235993322503244	0.0088	0.007208
10	rs12783444	104480659	G	A	-0.0036968248442897	0.0092	0.6858
10	rs11191379	104482330	C	T	0.101301288129999	0.0152	2.532e-11
10	rs2902547	104482331	G	A	-0.0235962138551867	0.0095	0.01255
10	rs12259058	104484799	A	G	-0.0033957590691798	0.0092	0.7089
10	rs12775883	104485301	G	A	-0.0033957590691798	0.0092	0.7089
10	rs2778036	104485725	G	A	-0.0124977728299804	0.0094	0.183
10	rs2244647	104486304	G	C	0.0172012073197748	0.0102	0.0926
10	rs2244524	104486974	C	T	0.0142973047008244	0.0087	0.09955
10	rs2902548	104487382	C	T	0.0452027848308288	0.0119	0.0001425
10	rs7917772	104487443	G	A	-0.0243029385231735	0.0089	0.006187
10	rs2265309	104487871	T	C	-0.0322029950400999	0.0086	0.0001807
10	rs10883768	104487973	T	C	0.0501035869662456	0.0121	3.503e-05
10	rs2244258	104488900	A	T	0.0281014301108748	0.0102	0.005948
10	rs2244257	104488914	A	G	0.0072039888485025	0.0324	0.8239
10	rs2244254	104489011	G	C	0.0288983900426488	0.0102	0.004685
10	rs2265308	104491114	T	C	0.0284999894699013	0.0102	0.00521
10	rs111823312	104491148	G	A	0.0312951579807101	0.0354	0.3761
10	rs1475644	104491164	G	A	-0.0145960053074092	0.0094	0.1214
10	rs3802676	104491702	G	A	-0.0289963604415917	0.0105	0.005698
10	rs2778037	104492707	G	C	0.0284027945161868	0.0102	0.005437
10	rs78400164	104493432	C	T	0.0081963182244858	0.038	0.8291
10	rs11191381	104493444	C	T	0.00730326611012	0.0092	0.4279
10	rs2863719	104493676	G	A	-0.0292949370570243	0.0105	0.005274
10	rs148331040	104493739	G	C	-0.0895965338117562	0.0431	0.03758
10	rs188411559	104493919	G	A	-0.0891044750828209	0.0328	0.006643
10	rs111930640	104494569	C	T	0.0320992618599997	0.0354	0.3641
10	rs10883769	104494947	C	G	-0.0293979151845611	0.0105	0.005095
10	rs79981445	104494977	C	T	0.15540417958236	0.0417	0.0001917
10	rs9645569	104496598	G	A	0.0204984635773248	0.0123	0.09545
10	rs61869252	104496658	C	T	0.0285971749776749	0.0102	0.005002
10	rs9419938	104496859	C	T	-0.0143017847108596	0.0094	0.1291
10	rs17711717	104498846	T	C	0.117302920419506	0.0312	0.0001711
10	rs2254198	104499220	T	C	0.0067968490002727	0.0324	0.8333
10	rs12762176	104499232	A	T	0.00730326611012	0.0092	0.4288
10	rs7912571	104499388	A	G	-0.029202265808213	0.0105	0.005283
10	rs2265307	104499594	T	C	0.0063001125484799	0.0324	0.845
10	rs7092723	104499764	C	T	-0.0292949370570243	0.0105	0.005222
10	rs10786706	104500659	C	T	0.0320024161254944	0.0086	0.0002047
10	rs60459635	104500988	T	G	0.0499989570943217	0.0121	3.539e-05
10	rs7918739	104502114	T	G	0.0124027667170427	0.0322	0.7002
10	rs61869255	104503130	A	G	0.0012991557316201	0.0284	0.9623
10	rs2297450	104503174	T	C	0.0499989570943217	0.0121	3.595e-05
10	rs2297451	104503459	T	A	-0.0293979151845611	0.0105	0.00499
10	rs3818708	104503584	C	T	0.0321960982163169	0.0086	0.0001864
10	rs7074894	104504534	T	G	-0.0292949370570243	0.0105	0.005085
10	rs999867	104504564	C	T	0.101798178061036	0.0153	2.675e-11
10	rs2250580	104505687	G	C	-0.0143017847108596	0.0094	0.1285
10	rs11598797	104505765	C	T	-0.0340015566760147	0.011	0.001967
10	rs11191383	104505884	G	A	-0.029202265808213	0.0105	0.005366
10	rs11191384	104506111	A	G	-0.0293979151845611	0.0105	0.005013
10	rs7923711	104506543	G	C	-0.0289963604415917	0.0105	0.005702
10	rs17784610	104506750	T	G	-0.0081027387031859	0.0324	0.8032
10	rs10883770	104506852	G	A	-0.0290993078252748	0.0105	0.0056
10	rs2489744	104507156	T	C	0.0143958802837323	0.0321	0.6544
10	rs7071523	104507575	C	G	0.012096540947233	0.0322	0.7076
10	rs12763284	104508202	A	G	0.0324962313421326	0.0086	0.0001616
10	rs7342026	104508906	A	G	-0.0290993078252748	0.0105	0.005542
10	rs67506723	104509064	G	T	0.0326027085440124	0.0086	0.000154
10	rs2801050	104509393	T	A	-0.0123965203365513	0.0096	0.1965
10	rs117847542	104509673	T	G	-0.0255024404124231	0.0505	0.6137
10	rs58706228	104509818	C	T	0.0282958691548473	0.0102	0.005553
10	rs10883771	104510158	A	G	-0.0288007896057264	0.0105	0.006125
10	rs10883772	104510240	A	T	-0.029202265808213	0.0105	0.005462
10	rs2250064	104510305	C	T	0.0281986543586787	0.0102	0.005799
10	rs145506479	104510443	A	G	-0.0312017511432645	0.0502	0.5344
10	rs2250052	104510505	G	A	0.0282958691548473	0.0102	0.005604
10	rs35055249	104511028	A	C	0.005703702916678	0.0174	0.7446
10	rs2249850	104512006	A	G	-0.0131966945943914	0.0096	0.1689
10	rs2249845	104512095	G	A	-0.0149004625639624	0.0094	0.1134
10	rs76192150	104512215	T	A	-0.0622052453438987	0.0281	0.02672
10	rs79090078	104512797	A	T	-0.0398016818829366	0.0347	0.2514
10	rs11191385	104513049	G	T	0.0081963182244858	0.0092	0.3728
10	rs188908928	104514770	G	A	0.003902375817241	0.0285	0.8912
10	rs2778038	104515069	C	A	0.0254045542217263	0.0107	0.01812
10	rs11191386	104515170	A	G	-0.0289037168568363	0.0105	0.005931
10	rs11191387	104515440	G	A	0.0149969810059077	0.0092	0.1036
10	rs2482501	104515725	C	A	-0.0149004625639624	0.0094	0.1119
10	rs4919670	104515799	C	A	0.0149969810059077	0.0092	0.104
10	rs7068910	104515850	T	C	0.0149969810059077	0.0092	0.1041
10	rs2482500	104516131	T	C	0.0125015292229252	0.0322	0.6976
10	rs2482499	104516246	G	A	-0.0147989665120717	0.0094	0.1152
10	rs61869257	104516272	C	T	-0.0289963604415917	0.0105	0.005716
10	rs7090307	104517119	G	A	-0.0290993078252748	0.0105	0.005645
10	rs7918080	104517826	G	C	-0.0289963604415917	0.0105	0.005709
10	rs2902549	104519469	A	G	-0.028399474521698	0.0105	0.006864
10	rs2863718	104519631	G	C	0.0147999386115992	0.0094	0.1164
10	rs2863717	104519829	A	G	0.0147999386115992	0.0094	0.1162
10	rs7070903	104520197	G	C	0.0147999386115992	0.0094	0.1158
10	rs12571643	104520277	G	A	0.102403146950678	0.0155	4.223e-11
10	rs7088981	104520423	T	C	0.0147999386115992	0.0094	0.1156
10	rs4919671	104521022	A	G	0.0147999386115992	0.0094	0.1156
10	rs4919672	104521104	T	C	0.014504302202808	0.0094	0.1218
10	rs4919673	104521319	G	A	0.0147999386115992	0.0094	0.1156
10	rs7912147	104521661	G	A	-0.02960390325858	0.0105	0.00487
10	rs4919674	104522226	T	C	0.0147999386115992	0.0094	0.116
10	rs75531112	104522410	C	T	-0.0116981574124923	0.0322	0.7153
10	rs113312087	104522526	T	C	0.0441986870716702	0.056	0.4297
10	rs1475646	104522564	G	T	0.0147999386115992	0.0094	0.1162
10	rs10883773	104522885	T	C	0.0147999386115992	0.0094	0.1164
10	rs114127273	104522934	A	G	-0.0425004857321486	0.0325	0.1906
10	rs11191389	104523018	C	T	0.0481042146741464	0.0122	7.662e-05
10	rs12775376	104523634	G	A	0.0088011559530687	0.0092	0.3377
10	rs138305438	104523731	C	T	-0.0374007702544828	0.0277	0.1768
10	rs4919676	104524352	C	T	0.0147999386115992	0.0094	0.1165
10	rs876003	104524422	A	G	-0.0393023164827424	0.0325	0.2266
10	rs7894154	104524647	G	A	0.0147999386115992	0.0094	0.1164
10	rs4418737	104525123	A	G	0.0147999386115992	0.0094	0.1166
10	rs7069489	104525371	C	T	0.0147014028528927	0.0094	0.117
10	rs10786707	104526155	A	G	0.0147014028528927	0.0094	0.117
10	rs10786708	104526245	A	G	0.0147014028528927	0.0094	0.1172
10	rs145583731	104526521	G	A	-0.0344051267241774	0.0181	0.05813
10	rs139657470	104526567	C	T	-0.0058973552660839	0.0323	0.8558
10	rs11191392	104526951	C	A	0.0326027085440124	0.0086	0.0001585
10	rs10748829	104527244	G	A	0.0147014028528927	0.0094	0.1173
10	rs7079231	104527341	G	A	0.0147999386115992	0.0094	0.1161
10	rs11191393	104527430	C	G	0.0485044090596151	0.0122	6.826e-05
10	rs61870775	104527975	G	A	0.0048979852621919	0.0286	0.8642
10	rs151137139	104527980	T	G	-0.0329985112635755	0.0332	0.3208
10	rs10786709	104528128	G	T	-0.0052035148315978	0.0345	0.8804
10	rs11191394	104528509	A	C	0.0089002747867194	0.0092	0.3337
10	rs7911747	104528890	A	G	0.0147014028528927	0.0094	0.1182
10	rs7897384	104529042	T	G	0.0147014028528927	0.0094	0.1182
10	rs142093276	104529610	T	C	0.0213993910058902	0.0493	0.6642
10	rs7092340	104529668	A	G	-0.0285949668801128	0.0102	0.005056
10	rs12266856	104531050	G	A	-0.0285949668801128	0.0102	0.005117
10	rs61870777	104531148	T	G	0.0068961666878413	0.0286	0.8101
10	rs72845847	104531606	A	G	0.0485044090596151	0.0122	6.989e-05
10	rs141742516	104532485	C	T	-0.0068030886197391	0.0118	0.5658
10	rs145480637	104532573	C	T	-0.003797200248385	0.0394	0.9238
10	rs12776506	104532828	A	G	0.009197572354042	0.0092	0.3182
10	rs593410	104532832	T	C	0.0044003044444822	0.0089	0.6214
10	rs549466	104532913	T	C	0.0044003044444822	0.0089	0.6172
10	rs553258	104533322	C	T	0.0043007385516922	0.0089	0.6309
10	rs74702335	104534027	G	A	-0.007004474152883	0.0303	0.8158
10	rs1339919	104534448	A	G	0.0485044090596151	0.0122	7.029e-05
10	rs499770	104534907	C	G	-0.004198802647333	0.0089	0.6353
10	rs17114969	104534961	G	A	0.0239020562806236	0.0488	0.6247
10	rs2486757	104535145	C	T	-0.0147989665120717	0.0094	0.1154
10	rs2482498	104535450	G	C	-0.0040983869261633	0.0089	0.6452
10	rs4147157	104536360	G	A	0.102601713660719	0.0156	4.229e-11
10	rs2254563	104536365	C	G	-0.0039979812872983	0.0089	0.6518
10	rs4147155	104536771	G	A	0.047598978799279	0.0122	9.35e-05
10	rs630185	104537149	A	G	-0.0038975857287134	0.0089	0.6582
10	rs2482496	104537943	C	G	-0.0038975857287134	0.0089	0.6583
10	rs2486756	104538581	T	C	-0.003797200248385	0.0089	0.6649
10	rs541393	104538611	T	C	-0.0039979812872983	0.0089	0.6541
10	rs61870778	104539028	A	G	-0.003797200248385	0.0089	0.67
10	rs2254111	104539520	A	T	-0.0033957590691798	0.0089	0.7005
10	rs61870779	104539560	G	A	0.005703702916678	0.0287	0.8413
10	rs2254093	104539917	T	G	-0.003596459514405	0.0089	0.6833
10	rs193264497	104539932	T	C	-0.0252972953741621	0.0371	0.4963
10	rs2253983	104540461	C	T	-0.0036968248442897	0.0089	0.6765
10	rs674816	104540565	G	C	-0.003596459514405	0.0089	0.6841
10	rs191454360	104540822	C	A	0.0622985141942241	0.0439	0.1551
10	rs10883776	104541019	T	C	-0.0292949370570243	0.0106	0.00565
10	rs10883777	104541020	G	C	-0.0285949668801128	0.0106	0.006791
10	rs2253950	104541120	G	A	-0.0152963956259917	0.0096	0.1111
10	rs2253942	104541236	A	G	0.0147999386115992	0.0324	0.6474
10	rs524430	104541500	C	A	-0.0034961042567088	0.0089	0.6978
10	rs117325917	104542593	G	A	-0.0369959896867261	0.0334	0.268
10	rs2253709	104542745	T	A	-0.0146974807605841	0.0094	0.1186
10	rs2253703	104542974	C	T	-0.0031950988965408	0.0089	0.7173
10	rs631839	104543274	G	A	-0.0005001250416822	0.0089	0.9559
10	rs631381	104543388	T	A	-0.0005001250416822	0.0089	0.9551
10	rs478126	104543883	G	A	-0.0127003085782322	0.0095	0.1823
10	rs34416174	104543888	G	C	0.0118989261570991	0.0095	0.208
10	rs150356848	104543933	C	G	-0.0319964709431669	0.0201	0.1117
10	rs187851820	104544231	G	A	-0.029202265808213	0.023	0.2033
10	rs7904248	104544753	A	C	-0.0247026126403718	0.0089	0.005396
10	rs7904281	104544836	A	G	-0.0248051189189711	0.0089	0.005128
10	rs7080587	104545274	C	T	-0.0243029385231735	0.0089	0.006
10	rs1475642	104546183	A	G	0.0115035793834154	0.0094	0.2238
10	rs486955	104546284	C	T	-0.0785022281549575	0.0139	1.597e-08
10	rs1475643	104546467	C	T	-0.0235040691879941	0.0088	0.00789
10	rs151309499	104546718	C	G	0.141195696666777	0.0599	0.01836
10	rs9419939	104547610	G	A	-0.0039979812872983	0.0112	0.7206
10	rs9663711	104547628	C	A	-0.0248973835545144	0.0089	0.004936
10	rs10748830	104548382	A	C	-0.0246001168682327	0.0089	0.005451
10	rs2250301	104548393	G	A	-0.0071958279818024	0.0099	0.4653
10	rs10786710	104548739	C	T	-0.0246001168682327	0.0089	0.005513
10	rs1018696	104549066	A	G	-0.0246001168682327	0.0089	0.005515
10	rs1018697	104549224	C	A	-0.0246001168682327	0.0089	0.00554
10	rs1953930	104549461	G	A	-0.0247026126403718	0.0089	0.005269
10	rs1953928	104549649	G	A	-0.0246001168682327	0.0089	0.005501
10	rs284841	104550079	G	A	-0.0785995828126435	0.0139	1.534e-08
10	rs7392913	104550538	A	G	-0.0244976316004002	0.0089	0.005722
10	rs79281446	104550589	A	G	-0.0573007769142667	0.0302	0.05792
10	rs2150929	104550937	T	A	-0.0246001168682327	0.0089	0.005386
10	rs2150928	104550985	G	A	-0.0246001168682327	0.0089	0.005457
10	rs117090262	104551545	A	G	-0.0335981494309355	0.0339	0.322
10	rs7911528	104551567	A	G	-0.0246001168682327	0.0089	0.005434
10	rs6584525	104551981	G	A	-0.0244976316004002	0.0089	0.005567
10	rs11191395	104552594	T	C	-0.0246001168682327	0.0089	0.005413
10	rs11191396	104552865	A	G	-0.0246001168682327	0.0089	0.005554
10	rs117385011	104552955	T	C	-0.0549948736289312	0.022	0.0123
10	rs284843	104553566	C	T	-0.0067024110596754	0.0099	0.4963
10	rs147981855	104554117	T	A	-0.0618009384055913	0.0221	0.00518
10	rs4919677	104554304	G	A	-0.0242004837056584	0.0089	0.006284
10	rs284844	104554529	A	G	-0.0774967846210443	0.0139	2.367e-08
10	rs17785185	104554560	G	T	-0.0297996312385195	0.0328	0.3646
10	rs17115006	104555380	C	T	-0.0358966439977618	0.0324	0.2688
10	rs7073114	104555651	C	T	-0.0246001168682327	0.0089	0.005453
10	rs74371703	104555688	A	G	-0.0302015087331214	0.0328	0.357
10	rs176185	104556054	G	C	-0.0757046307503157	0.0141	7.759e-08
10	rs284846	104557290	T	C	-0.0067024110596754	0.0099	0.4961
10	rs11191397	104558274	C	A	-0.0239956055562207	0.0089	0.006766
10	rs10748831	104558743	T	C	-0.0239034240815591	0.0089	0.007037
10	rs2482508	104558961	C	T	-0.0769998418888678	0.0139	2.889e-08
10	rs7088711	104559266	G	A	-0.0239034240815591	0.0089	0.006898
10	rs7092051	104559477	C	T	-0.0239956055562207	0.0089	0.006638
10	rs7092346	104559764	A	G	-0.0239034240815591	0.0089	0.006868
10	rs2778039	104560283	T	C	-0.0068030886197391	0.0099	0.4917
10	rs17115036	104560294	G	A	-0.036798848237098	0.0324	0.2566
10	rs117085871	104561028	C	A	-0.0521041493573948	0.0222	0.01907
10	rs2482507	104561356	T	C	-0.0615031325940498	0.013	2.045e-06
10	rs7909612	104561456	G	A	-0.0239034240815591	0.0089	0.006833
10	rs7086400	104562097	G	A	-0.0239034240815591	0.0089	0.006818
10	rs2432580	104562212	C	T	-0.0039979812872983	0.0112	0.7197
10	rs11191399	104563504	T	C	-0.0352956263947246	0.0171	0.03836
10	rs7918308	104563517	C	T	-0.0238010101859522	0.0089	0.007057
10	rs2482506	104563743	C	G	-0.0069037763167944	0.0099	0.4861
10	rs12356821	104563808	G	C	0.0235016597850914	0.0123	0.05708
10	rs6584526	104566241	G	C	-0.0236986067778773	0.0089	0.007408
10	rs7896903	104566417	A	G	-0.0236986067778773	0.0089	0.00742
10	rs111496314	104566740	G	A	0.04149696667529	0.0321	0.1964
10	rs117370482	104566805	A	C	-0.0575020022714588	0.0317	0.06946
10	rs72845859	104566807	A	G	-0.0034961042567088	0.0208	0.8649
10	rs2790914	104568018	C	T	-0.0062998021485279	0.0099	0.5218
10	rs10748832	104568480	G	A	-0.0238010101859522	0.0089	0.007261
10	rs187733704	104569044	A	G	0.0193025022544974	0.0315	0.5395
10	rs2778034	104569239	G	A	-0.0054950702819798	0.0099	0.5804
10	rs687541	104569567	C	A	-0.0411032840784537	0.027	0.1274
10	rs76272587	104570096	C	T	-0.0049019951702315	0.0198	0.8062
10	rs4919680	104570118	T	C	-0.073904915847972	0.013	1.463e-08
10	rs3758544	104570905	G	A	-0.0573960891413091	0.0301	0.05671
10	rs284863	104571436	G	T	-0.0453949344903922	0.0088	2.157e-07
10	rs284862	104572081	C	T	-0.0423961495190412	0.0087	1.07e-06
10	rs284861	104572276	A	G	-0.0782967327751765	0.0131	2.491e-09
10	rs17115061	104572881	T	C	-0.0369959896867261	0.032	0.2481
10	rs284860	104572963	T	C	-0.0456042446050211	0.0087	1.851e-07
10	rs284859	104573017	G	T	-0.0043996643446871	0.0111	0.69
10	rs11191401	104573403	A	G	0.0123039944561641	0.0095	0.1976
10	rs79771646	104573520	C	T	-0.0729040817360731	0.0311	0.01914
10	rs17115073	104573856	C	T	-0.0393959285025942	0.0318	0.2142
10	rs284858	104573936	T	C	-0.0458031298018141	0.0087	1.611e-07
10	rs34102073	104574015	G	A	-0.0380030548002074	0.034	0.2628
10	rs284857	104574063	G	A	-0.0458973523870375	0.0087	1.544e-07
10	rs284856	104574329	A	T	-0.0456042446050211	0.0087	1.814e-07
10	rs284855	104574422	A	G	-0.0453007592301635	0.0087	2.294e-07
10	rs284854	104574562	T	G	-0.0425004857321486	0.0087	9.779e-07
10	rs284853	104574642	T	A	-0.0789999182341498	0.0131	1.795e-09
10	rs14849	104575852	C	T	-0.036798848237098	0.0317	0.2458
10	rs6892	104575870	A	G	-0.0048015088161939	0.0112	0.6657
10	rs192569	104577915	T	C	-0.0419997711602818	0.0087	1.286e-06
10	rs284851	104578531	G	C	-0.0781994075954536	0.0131	2.604e-09
10	rs56119742	104579256	A	G	-0.0032954239497972	0.0198	0.8682
10	rs10883780	104579328	C	T	0.0118989261570991	0.0095	0.2127
10	rs150428218	104579584	G	A	-0.0814053022506909	0.0328	0.01315
10	rs144160547	104580279	C	T	-0.0352023974087295	0.0126	0.005287
10	rs188232360	104580493	A	G	0.0720973808403835	0.0368	0.04983
10	rs148265803	104580517	C	T	-0.0031048149534787	0.0198	0.8756
10	rs12780720	104580643	A	G	0.0121953336998771	0.0095	0.2012
10	rs10883781	104581130	A	G	0.012096540947233	0.0095	0.2019
10	rs17723910	104581242	G	A	-0.0319035490130083	0.0326	0.3274
10	rs619824	104581288	A	C	-0.0418954871740363	0.0087	1.412e-06
10	rs139468884	104581908	G	A	0.0172994970780611	0.0314	0.5819
10	rs78362087	104582155	G	A	-0.0350988198393953	0.0126	0.005409
10	rs79285531	104582462	C	T	-0.0529051189949894	0.0334	0.1135
10	rs7910601	104583395	T	G	-0.0767946549790727	0.0131	4.934e-09
10	rs10883782	104583932	A	G	-0.0423022562339069	0.0116	0.0002741
10	rs4919681	104584096	C	T	0.0197045832743354	0.0555	0.723
10	rs4919682	104584330	C	T	0.014504302202808	0.0096	0.1313
10	rs4919683	104585125	C	A	0.0499038295281839	0.0087	1.172e-08
10	rs7902804	104585405	A	T	0.053000336561653	0.0088	1.9e-09
10	rs35756290	104585572	G	A	0.0138042809763971	0.0095	0.147
10	rs111302066	104586136	C	T	-0.048896169787829	0.029	0.09242
10	rs147013102	104586994	G	A	-0.0303973537275885	0.0328	0.3544
10	rs4919684	104587024	A	G	0.0138042809763971	0.0095	0.1437
10	rs4919685	104587362	G	T	0.0141001243787816	0.0095	0.136
10	rs72841265	104587617	C	T	-0.0615988462189574	0.0288	0.03218
10	rs3740398	104587904	T	A	-0.0398953406632555	0.0119	0.0008213
10	rs3890077	104588391	C	T	-0.0286978729475453	0.0329	0.3827
10	rs12254149	104589747	C	T	0.0149969810059077	0.0095	0.1126
10	rs10883783	104591152	T	A	0.0147999386115992	0.0094	0.1173
10	rs284849	104591182	G	T	-0.0108991808690006	0.0109	0.3142
10	rs17115100	104591393	G	T	0.113203677493852	0.0147	1.443e-14
10	rs45609333	104591639	G	A	-0.0797035985108817	0.0318	0.01236
10	rs284848	104592125	G	A	-0.0105959392134034	0.0109	0.3285
10	rs4919686	104592249	A	C	0.0146028573839336	0.0095	0.1244
10	rs3740397	104592675	G	C	0.054402954379292	0.0088	7.359e-10
10	rs1004467	104594507	A	G	0.107598010598018	0.0146	1.847e-13
10	rs743575	104594906	T	G	0.0146028573839336	0.0095	0.1235
10	rs4919687	104595248	G	A	0.0150954876453349	0.0095	0.1113
10	rs3781287	104595420	T	G	0.0503983940836932	0.0087	8.442e-09
10	rs3781286	104595719	C	T	0.0535976373487916	0.0088	1.215e-09
10	rs284847	104595828	G	A	-0.0290993078252748	0.024	0.2253
10	rs3824755	104595849	G	C	0.109697099072953	0.0146	6.666e-14
10	rs45463800	104596356	C	T	-0.0309026047398165	0.0326	0.344
10	rs10786712	104596396	C	T	0.0535976373487916	0.0088	1.238e-09
10	rs6163	104596924	C	A	0.0533985767246953	0.0088	1.422e-09
10	rs6162	104596981	G	A	0.0507026199737612	0.0087	6.527e-09
10	rs743572	104597152	A	G	0.0531046528867784	0.0088	1.662e-09
10	rs2486758	104597480	T	C	-0.0108991808690006	0.0105	0.298
10	rs10883784	104597922	C	T	0.0147999386115992	0.0095	0.1169
10	rs10786713	104598322	A	G	0.0507026199737612	0.0087	6.656e-09
10	rs10786714	104598606	G	C	0.0147014028528927	0.0095	0.1195
10	rs138009835	104598995	G	A	0.113998104053412	0.0147	9.684e-15
10	rs117574307	104599051	G	A	-0.0628972021721127	0.0305	0.03905
10	rs2150927	104599323	G	A	0.0533037720223111	0.0088	1.468e-09
10	rs117856379	104599959	G	A	-0.0278029446620889	0.0327	0.3951
10	rs284865	104600751	A	C	0.0183996828453635	0.0186	0.3249
10	rs147520323	104600791	G	A	0.0205964297986501	0.0313	0.511
10	rs11191414	104601565	A	T	0.0509022179271191	0.0088	6.056e-09
10	rs79932911	104601618	C	T	-0.0271040176920589	0.0327	0.4071
10	rs12265066	104602215	T	C	0.0533985767246953	0.0088	1.488e-09
10	rs11191415	104602575	G	T	0.0150954876453349	0.0095	0.1109
10	rs58109969	104602607	G	C	-0.0633978386299677	0.0305	0.03739
10	rs117289471	104603151	C	T	-0.027196494688472	0.0327	0.4058
10	rs10883785	104603588	A	G	0.0533037720223111	0.0088	1.541e-09
10	rs7912206	104604563	C	T	0.10949993642209	0.0146	7.576e-14
10	rs11191416	104604916	T	G	0.113301899233974	0.0147	1.303e-14
10	rs7089422	104605328	C	T	-0.0335981494309355	0.0113	0.002884
10	rs79424856	104605329	G	A	-0.0081027387031859	0.0255	0.75
10	rs17724534	104605521	C	T	-0.0375045865412751	0.0126	0.003032
10	rs146504787	104605760	A	T	-0.0628013642021005	0.0281	0.02544
10	rs139928717	104605829	C	T	-0.0755967721743758	0.0314	0.01595
10	rs4919689	104605892	G	A	0.0533037720223111	0.0088	1.516e-09
10	rs140232918	104606166	G	A	0.13839579222555	0.0459	0.002559
10	rs61870808	104606258	C	T	-0.0582013104087528	0.0497	0.2415
10	rs10509762	104606472	T	G	-0.0638027918527484	0.0305	0.03629
10	rs72547489	104606615	T	C	0.134897958447958	0.0447	0.002514
10	rs7097872	104606636	C	T	0.0507026199737612	0.0087	6.891e-09
10	rs139527180	104607817	G	T	-0.0259025943231108	0.0327	0.4279
10	rs117188027	104608462	T	C	0.0563992368491194	0.0362	0.1194
10	rs7092690	104609365	T	C	0.0533037720223111	0.0088	1.473e-09
10	rs7096183	104609466	T	C	0.0533037720223111	0.0088	1.504e-09
10	rs72841269	104609654	C	T	-0.0421979407001862	0.0283	0.1366
10	rs7096475	104609676	T	C	0.0509022179271191	0.0087	5.975e-09
10	rs146419716	104610776	G	C	0.029403450369242	0.0431	0.495
10	rs4290163	104610926	G	T	0.0509022179271191	0.0088	6.311e-09
10	rs12775431	104611764	A	C	0.0270021387025708	0.01	0.006745
10	rs11191419	104612335	T	A	0.0650009142174121	0.0091	7.303e-13
10	rs150786824	104612941	G	A	0.114497644664854	0.0147	7.393e-15
10	rs112468006	104613020	G	A	0.114301426326729	0.0147	8.231e-15
10	rs55994728	104613089	A	T	-0.0451961304529691	0.0107	2.417e-05
10	rs117981547	104613105	A	T	-0.0625032603532887	0.0175	0.0003395
10	rs12219246	104613355	A	G	0.0618004009054468	0.0089	4.952e-12
10	rs12219247	104613361	A	G	0.0650009142174121	0.0091	6.876e-13
10	rs142463040	104613736	C	T	-0.0785995828126435	0.0318	0.0134
10	rs3824754	104614350	C	T	0.115201929688684	0.0147	5.384e-15
10	rs9420881	104614613	C	T	-0.0107980900995126	0.0105	0.3018
10	rs144631296	104615043	G	A	0.0463968262292078	0.0277	0.09369
10	rs190942123	104615643	T	C	-0.0147989665120717	0.0199	0.4579
10	rs182622705	104615644	G	A	-0.0147989665120717	0.0199	0.456
10	rs141778169	104615647	T	C	-0.0151034855773182	0.0199	0.4488
10	rs4919690	104616500	T	C	0.0267003518299564	0.0099	0.00717
10	rs4409766	104616663	T	C	0.109697099072953	0.0147	8.182e-14
10	rs76429823	104617647	C	T	-0.0256973671872587	0.0319	0.421
10	rs7096249	104618524	G	A	0.0619977962278187	0.0089	4.266e-12
10	rs7096169	104618695	A	G	0.0651976788453886	0.0091	6.154e-13
10	rs7100530	104619448	A	G	0.0619977962278187	0.0089	4.146e-12
10	rs143779162	104619731	A	G	-0.0101008421794295	0.0352	0.7752
10	rs10786715	104620735	G	C	0.0619977962278187	0.0089	4.097e-12
10	rs12241517	104621068	A	G	0.0654037717003168	0.0091	5.327e-13
10	rs41287472	104621829	A	G	-0.0227979086760041	0.0378	0.5466
10	rs10883788	104622953	G	A	-0.0382004338153035	0.017	0.02429
10	rs11191421	104623053	C	G	0.0243022925229648	0.01	0.01536
10	rs9527	104623578	C	T	0.0242046886968174	0.01	0.01565
10	rs118074019	104623804	C	T	0.127196368666647	0.0254	5.524e-07
10	rs4917985	104624072	G	A	0.0624018651129649	0.0089	3.08e-12
10	rs4919691	104624475	T	G	0.0622045495436565	0.0089	3.517e-12
10	rs17115171	104624672	T	C	-0.0654989822326957	0.0305	0.03177
10	rs10786716	104625178	T	C	0.0622045495436565	0.0089	3.564e-12
10	rs10786717	104625237	A	G	0.0656004570839489	0.0091	4.497e-13
10	rs11191424	104625886	G	A	0.0654974362315006	0.0091	4.806e-13
10	rs11191425	104625970	C	T	0.116003675756306	0.0148	4.611e-15
10	rs11191426	104627230	G	T	0.117000507338725	0.0148	2.845e-15
10	rs7098825	104628234	T	C	0.118600479236102	0.0145	3.2e-16
10	rs17115179	104628624	A	G	-0.01999864650669	0.0319	0.5302
10	rs17882328	104628674	T	C	-0.0773022993580922	0.0314	0.01378
10	rs7085104	104628873	A	G	0.0659000937767033	0.0091	3.781e-13
10	rs12416687	104629011	T	C	0.0274011363479391	0.01	0.005899
10	rs17881215	104629236	G	C	0.0194005857039748	0.0139	0.163
10	rs3740400	104629465	T	G	0.0627963794896769	0.009	2.312e-12
10	rs4917986	104630181	T	C	0.0225048553400694	0.0139	0.1066
10	rs17878846	104630412	A	T	0.120898178556529	0.0146	1.021e-16
10	rs61870810	104631127	C	T	-0.0398953406632555	0.0212	0.05966
10	rs10786718	104631189	G	A	0.0712037590063322	0.0102	2.554e-12
10	rs12767543	104631663	G	A	0.0712037590063322	0.0102	2.537e-12
10	rs7904113	104633114	G	T	0.0624958112255439	0.009	3.129e-12
10	rs7920657	104633244	T	A	0.0713993070302905	0.0102	2.306e-12
10	rs12259506	104633290	G	A	0.0141987193998129	0.013	0.2751
10	rs11191430	104633291	C	T	-0.0393023164827424	0.017	0.0207
10	rs7920697	104633337	T	C	0.0712968818820338	0.0102	2.408e-12
10	rs600266	104633524	A	G	-0.0322959448008212	0.024	0.1775
10	rs10509760	104634107	A	G	0.0209979909956055	0.014	0.134
10	rs3740394	104634474	A	G	0.0209000641077417	0.014	0.1357
10	rs12764049	104634956	A	G	0.0713993070302905	0.0102	2.234e-12
10	rs12764899	104635103	G	A	0.0732969290614569	0.0102	6.454e-13
10	rs12765337	104635344	G	C	0.0627024616114006	0.009	2.773e-12
10	rs12765002	104635348	C	T	0.0717995956157747	0.0102	1.844e-12
10	rs12770034	104635595	A	G	0.0624018651129649	0.009	3.257e-12
10	rs12771681	104635620	T	C	0.0713993070302905	0.0102	2.237e-12
10	rs191177668	104635687	A	T	0.0227003855207759	0.0354	0.5217
10	rs77335224	104636276	C	T	0.118698172346595	0.0146	3.907e-16
10	rs3740393	104636655	G	C	0.0758956590032571	0.0122	5.254e-10
10	rs3740392	104636855	T	C	0.0244974716003874	0.0099	0.01308
10	rs11191435	104637548	C	T	0.017496047616751	0.0119	0.1415
10	rs11191436	104637602	C	T	0.0219962978718961	0.0098	0.02481
10	rs11191437	104637759	C	T	0.0195967237465575	0.0141	0.1626
10	rs11191438	104637864	G	C	0.0575988723793984	0.0088	4.79e-11
10	rs10786719	104637992	A	G	0.0577027101282892	0.0088	4.305e-11
10	rs3740391	104638421	A	C	-0.0411032840784537	0.0124	0.0008709
10	rs3740390	104638480	C	T	0.123703254305543	0.0153	5.783e-16
10	rs11191439	104638723	T	C	0.0207041815582916	0.0141	0.1429
10	rs187598077	104639387	G	A	-0.023401696181619	0.0324	0.4704
10	rs12774047	104639738	G	A	0.0219962978718961	0.0117	0.06043
10	rs17115203	104639969	T	C	-0.0608971589513062	0.0302	0.04362
10	rs12244388	104640052	G	A	0.0644010116835795	0.009	8.128e-13
10	rs149053625	104640757	A	T	-0.0033957590691798	0.0204	0.8675
10	rs10883790	104640955	A	C	0.0251022847608284	0.0097	0.009888
10	rs11191440	104641511	G	A	0.0251022847608284	0.0097	0.009868
10	rs7096222	104641579	A	G	-0.022398994943479	0.019	0.2367
10	rs12776863	104641679	T	C	0.0274984287018097	0.0124	0.02653
10	rs72841270	104642237	T	G	0.0721997240344179	0.0123	4.915e-09
10	rs183807670	104642520	A	C	-0.0176956485356892	0.0191	0.354
10	rs12783782	104643241	G	A	0.0251998010217421	0.0097	0.009681
10	rs113548449	104643464	T	C	0.0251998010217421	0.0097	0.009661
10	rs11191442	104643596	T	A	0.0251998010217421	0.0097	0.009655
10	rs12249194	104643698	T	C	0.0251998010217421	0.0097	0.009676
10	rs12245779	104645944	C	A	0.0208021276292633	0.0141	0.1419
10	rs12253834	104646297	T	C	0.0208021276292633	0.0141	0.1418
10	rs12780134	104646443	C	A	0.0075017910703226	0.0106	0.4749
10	rs1591915	104646849	C	T	0.0575044650684261	0.0088	5.251e-11
10	rs72841273	104647200	A	G	-0.0176040459483609	0.0191	0.3559
10	rs145463656	104647414	T	G	-0.118198121792715	0.0391	0.002514
10	rs182040503	104647536	T	G	-0.0338981034057645	0.0239	0.1563
10	rs77505796	104647774	A	T	0.0195967237465575	0.0142	0.1678
10	rs12768205	104647849	C	T	0.0570039574677328	0.0094	1.213e-09
10	rs112507051	104648466	C	T	0.0195967237465575	0.0142	0.1679
10	rs7100709	104649729	A	C	0.056900047132812	0.0094	1.286e-09
10	rs7101086	104649880	C	G	0.0116024307308398	0.0105	0.2678
10	rs7085598	104650128	T	C	0.0575044650684261	0.0088	5.137e-11
10	rs7085854	104650251	T	C	0.0117012723076411	0.0105	0.2648
10	rs17882560	104650630	G	A	0.0190964956909883	0.0141	0.1747
10	rs11191445	104651055	C	T	0.0203025023378308	0.0141	0.1513
10	rs11191446	104651480	A	G	0.0189983824093147	0.0141	0.1753
10	rs76255497	104651955	T	C	0.0189983824093147	0.0141	0.1754
10	rs75691516	104652045	C	T	0.0189983824093147	0.0141	0.1773
10	rs11191447	104652323	C	T	0.123800450203952	0.0153	5.38e-16
10	rs10883793	104652495	G	A	0.0570984120398765	0.0094	1.138e-09
10	rs12782585	104653473	G	T	0.0570984120398765	0.0094	1.14e-09
10	rs56946876	104653545	T	C	0.0575044650684261	0.0088	5.173e-11
10	rs12763665	104653717	G	A	0.0575044650684261	0.0088	5.177e-11
10	rs78561456	104653872	G	A	-0.0259949602770859	0.0323	0.4211
10	rs66759943	104654211	A	G	0.0116024307308398	0.0105	0.2667
10	rs146314946	104654220	A	G	-0.0829034623997638	0.0316	0.008724
10	rs72841276	104654356	G	C	-0.0174005146801673	0.0191	0.363
10	rs10786721	104654383	C	A	0.0575044650684261	0.0088	5.147e-11
10	rs10883795	104654577	T	C	0.0570984120398765	0.0094	1.167e-09
10	rs12184363	104655124	T	C	-0.0708946787765477	0.0376	0.05898
10	rs10883796	104655315	G	A	0.0565031992337321	0.0094	1.626e-09
10	rs74233296	104655350	T	C	0.123703254305543	0.0153	5.497e-16
10	rs12771834	104655419	G	A	0.0277027118389473	0.0124	0.02543
10	rs4363528	104655515	A	G	0.0570984120398765	0.0094	1.121e-09
10	rs7896290	104656015	G	A	0.0570984120398765	0.0094	1.117e-09
10	rs35125602	104656039	G	A	0.123800450203952	0.0153	5.263e-16
10	rs113320965	104656315	C	T	0.0203025023378308	0.0141	0.1505
10	rs80327774	104656671	T	C	0.0200967016991224	0.0141	0.1555
10	rs113282265	104657248	A	G	0.124401087957959	0.0153	3.889e-16
10	rs12219346	104657300	T	C	0.0570984120398765	0.0094	1.101e-09
10	rs12218148	104657469	C	A	0.124498216056753	0.0153	3.868e-16
10	rs111638521	104658172	G	A	0.0189002595004805	0.014	0.1775
10	rs7909286	104658992	A	G	0.0570984120398765	0.0094	1.175e-09
10	rs7909591	104659018	G	T	0.0570984120398765	0.0094	1.17e-09
10	rs10883797	104659682	T	C	0.0570984120398765	0.0094	1.166e-09
10	rs11191453	104659852	T	C	0.125204318576867	0.0154	4.128e-16
10	rs11191454	104660004	A	G	0.126703133030942	0.0154	1.992e-16
10	rs10786722	104660068	C	T	0.0570984120398765	0.0094	1.163e-09
10	rs10748835	104660256	G	A	0.0572967376061087	0.0088	6.001e-11
10	rs10883798	104660688	A	G	0.125204318576867	0.0154	4.119e-16
10	rs17881031	104660721	A	G	-0.0263029084210524	0.0323	0.4163
10	rs41310292	104660942	T	C	0.135098913421615	0.0335	5.459e-05
10	rs1046778	104661484	T	C	0.0570984120398765	0.0094	1.177e-09
10	rs11191457	104661708	C	T	0.0126002819757385	0.0105	0.2286
10	rs4568943	104661881	C	A	0.125204318576867	0.0154	4.13e-16
10	rs7084472	104661997	C	T	0.0192044091837133	0.014	0.1714
10	rs11191458	104662070	A	T	0.0274011363479391	0.0124	0.02686
10	rs11191459	104662118	G	A	0.0570984120398765	0.0094	1.177e-09
10	rs17879819	104662215	C	T	0.125204318576867	0.0154	4.172e-16
10	rs7897654	104662458	T	C	0.0570984120398765	0.0094	1.181e-09
10	rs7912578	104662673	A	G	0.0570984120398765	0.0094	1.18e-09
10	rs10883799	104663310	G	A	0.0570984120398765	0.0094	1.188e-09
10	rs140973522	104663414	T	C	-0.026600681797179	0.0323	0.411
10	rs56358609	104664289	G	C	-0.0263953113595316	0.0218	0.2273
10	rs12253284	104665145	G	C	0.0187039847937718	0.014	0.1839
10	rs12221193	104665267	A	C	0.125001365162803	0.0154	4.599e-16
10	rs12261040	104665397	T	C	0.0187039847937718	0.014	0.1831
10	rs77180047	104666757	G	A	0.124904285924004	0.0154	4.741e-16
10	rs4532960	104667406	C	T	0.0572023017657484	0.0088	6.297e-11
10	rs139032605	104668216	C	T	-0.0598986354083514	0.0316	0.05793
10	rs10786724	104668942	A	G	0.0572023017657484	0.0088	6.395e-11
10	rs72841283	104669442	A	T	-0.0185000759845861	0.019	0.3303
10	rs112809537	104670346	C	T	0.0200967016991224	0.0141	0.156
10	rs28848563	104670449	G	A	0.0217027816432335	0.0117	0.06458
10	rs28606370	104670832	C	A	0.0641009254065236	0.009	1.098e-12
10	rs7093470	104670868	A	C	0.0110981866660334	0.0105	0.2883
10	rs10883800	104671212	A	C	0.017496047616751	0.0092	0.05781
10	rs12251035	104671459	A	C	0.0200967016991224	0.0141	0.1543
10	rs112269947	104671769	T	C	0.0745971382067833	0.0383	0.0514
10	rs75899148	104671966	T	C	-0.027196494688472	0.0323	0.4004
10	rs7073295	104672233	A	G	0.017496047616751	0.0092	0.05743
10	rs7475853	104673097	G	A	0.124197971443446	0.0154	6.846e-16
10	rs12780220	104674104	C	T	0.0503983940836932	0.0269	0.06059
10	rs7924072	104674358	T	A	0.0115035793834154	0.0105	0.2716
10	rs6584532	104674516	G	C	0.0115035793834154	0.0105	0.2731
10	rs117107046	104676968	C	T	-0.0580953231907121	0.0315	0.0649
10	rs12221064	104677126	C	T	0.124798370550288	0.0154	5.002e-16
10	rs75650764	104677629	G	A	-0.0267958227871631	0.0323	0.407
10	rs74376228	104677662	G	C	0.0193025022544974	0.0142	0.174
10	rs77760630	104677690	C	A	-0.0186019483996616	0.019	0.3276
10	rs10883801	104677887	A	C	0.017496047616751	0.0092	0.05729
10	rs76057237	104678350	G	A	-0.0185000759845861	0.0191	0.3307
10	rs2297786	104679978	C	T	0.0572023017657484	0.0088	6.621e-11
10	rs2297787	104680137	T	A	0.116795881913747	0.0152	1.321e-14
10	rs10883802	104680362	A	G	0.0274011363479391	0.0124	0.027
10	rs17115213	104681143	A	G	0.125001365162803	0.0154	4.511e-16
10	rs10509758	104681710	T	C	0.0189002595004805	0.0141	0.1786
10	rs11191464	104682148	T	C	0.0273038345273452	0.0124	0.02744
10	rs10786725	104682357	T	C	0.0572023017657484	0.0088	6.617e-11
10	rs77602510	104682602	G	A	0.124401087957959	0.0154	6.18e-16
10	rs7913682	104684392	T	A	0.0579009158948382	0.0088	5.601e-11
10	rs78821730	104684544	G	A	0.124498216056753	0.0154	6.111e-16
10	rs11191465	104685103	A	G	0.0117012723076411	0.0105	0.2641
10	rs111426607	104685108	A	C	-0.0183982139464423	0.0191	0.3338
10	rs12411886	104685299	C	A	0.125998088407666	0.0154	2.849e-16
10	rs17725614	104685493	G	C	0.0176041339483571	0.0092	0.05572
10	rs34572965	104685537	A	C	0.0117012723076411	0.0105	0.2641
10	rs12355897	104686657	G	T	0.0126002819757385	0.0105	0.2277
10	rs143934882	104687266	C	T	0.0077995046323818	0.0325	0.8104
10	rs139203564	104688038	G	A	-0.0646025231856585	0.0304	0.03352
10	rs149944362	104688115	G	A	-0.0182963622831166	0.0191	0.3363
10	rs7918582	104688892	C	T	0.0188021269625962	0.0141	0.1818
10	rs7922349	104689458	C	T	0.0116024307308398	0.0105	0.2659
10	rs10509759	104689665	A	T	0.125098434978137	0.0154	4.403e-16
10	rs12416441	104689990	A	G	0.0117012723076411	0.0105	0.264
10	rs79254677	104691567	A	G	0.0195967237465575	0.014	0.1602
10	rs2152915	104691732	A	T	0.0176041339483571	0.0092	0.05619
10	rs72841292	104691837	C	T	-0.0185000759845861	0.0191	0.3306
10	rs61870817	104691917	A	C	-0.02960390325858	0.0298	0.3209
10	rs143968693	104692505	T	C	-0.0186019483996616	0.0191	0.3302
10	rs6584533	104692542	T	C	0.0572967376061087	0.0088	6.239e-11
10	rs112699822	104692633	C	A	0.124798370550288	0.0154	5.086e-16
10	rs149365813	104692829	C	G	0.0416024898545136	0.0439	0.3436
10	rs7073716	104693361	T	A	0.0127977582298607	0.0105	0.2209
10	rs7093461	104693479	G	C	0.0127977582298607	0.0105	0.2211
10	rs10786726	104693658	C	A	0.0277027118389473	0.0124	0.02533
10	rs10748836	104693917	G	A	0.0572023017657484	0.0088	6.269e-11
10	rs67760877	104694286	C	T	0.017496047616751	0.0092	0.05729
10	rs112314091	104694654	G	A	0.125001365162803	0.0154	4.718e-16
10	rs11191466	104695195	G	A	0.0273038345273452	0.0124	0.02753
10	rs17787717	104695699	T	G	0.0193025022544974	0.0142	0.1749
10	rs3897401	104696379	T	C	0.017496047616751	0.0092	0.05714
10	rs5011520	104697516	G	A	0.125001365162803	0.0154	4.548e-16
10	rs12774555	104697707	G	A	0.022299507494767	0.0117	0.0581
10	rs12414777	104697781	C	T	0.0755990028718877	0.0109	4.974e-12
10	rs36045108	104697929	G	A	0.017496047616751	0.0092	0.05758
10	rs11191467	104698209	G	A	0.0184978548821194	0.0092	0.04481
10	rs10786727	104698523	G	A	0.0572967376061087	0.0088	6.197e-11
10	rs17787824	104698571	G	A	0.129702822996038	0.0328	7.568e-05
10	rs4919694	104698978	T	C	0.0184978548821194	0.0141	0.1887
10	rs139976905	104699706	C	G	0.0505980527630914	0.0297	0.0884
10	rs7093087	104700444	G	A	0.001998002662673	0.0112	0.8586
10	rs4917987	104701122	A	C	0.0570984120398765	0.0088	7.241e-11
10	rs7917295	104701187	A	G	0.0172994970780611	0.0092	0.06022
10	rs77059182	104701251	T	C	-0.0754026560491867	0.0324	0.01994
10	rs112222210	104701597	G	T	0.0823999272472146	0.0389	0.03422
10	rs72841298	104701872	A	G	-0.0176956485356892	0.0191	0.3547
10	rs11191471	104702050	T	A	0.0570039574677328	0.0088	7.331e-11
10	rs12242000	104702413	A	C	0.0199006617063362	0.0141	0.1591
10	rs72841300	104702654	T	C	-0.0004000800213396	0.0206	0.9827
10	rs12772775	104702999	C	A	0.017496047616751	0.0092	0.0571
10	rs4919695	104704017	A	G	0.0570984120398765	0.0088	7.105e-11
10	rs77273695	104704530	C	T	-0.0263029084210524	0.0334	0.4311
10	rs61870830	104704762	A	G	-0.0440041354980549	0.0174	0.01165
10	rs3897402	104705412	C	T	0.0126990249774084	0.0105	0.2252
10	rs10786728	104705706	C	G	-0.0388967656299467	0.0125	0.001778
10	rs10883804	104706520	G	A	0.017496047616751	0.0092	0.05801
10	rs11191472	104707016	A	T	0.126703133030942	0.0154	2.022e-16
10	rs151332490	104707465	G	A	-0.0845997418661506	0.0409	0.0384
10	rs7101143	104707537	G	A	0.0572967376061087	0.0088	6.089e-11
10	rs56192823	104707727	G	A	-0.0369026020501437	0.0223	0.09777
10	rs149177817	104707734	C	T	-0.0251024465608414	0.032	0.4334
10	rs10883805	104708251	T	C	0.0574006067311047	0.0088	5.644e-11
10	rs12783467	104708312	A	G	0.0109003744682883	0.0104	0.2971
10	rs12241656	104709001	C	T	0.0189002595004805	0.0141	0.1777
10	rs12765531	104709018	C	T	0.0112959597418516	0.0105	0.2818
10	rs142772276	104709063	G	A	-0.0264979913062283	0.0219	0.2257
10	rs71496552	104709160	G	A	0.0278972284172359	0.0124	0.02431
10	rs3096383	104709267	A	G	0.012096540947233	0.0109	0.2674
10	rs11191473	104710710	C	G	0.0199986865066891	0.0141	0.157
10	rs9733635	104711940	G	A	0.017496047616751	0.0092	0.05792
10	rs10883806	104713076	C	T	0.125998088407666	0.0154	2.701e-16
10	rs11191474	104713113	A	C	0.125398409394334	0.0154	3.692e-16
10	rs11191475	104713162	C	T	0.126103876795726	0.0154	2.669e-16
10	rs113050307	104714146	G	A	0.0818011606883997	0.0334	0.01447
10	rs10883807	104715993	T	C	0.0172994970780611	0.0092	0.05966
10	rs116050393	104716759	A	T	-0.0270012755029434	0.0324	0.4043
10	rs138112129	104716767	T	A	-0.0628972021721127	0.0298	0.0348
10	rs113541728	104716771	A	T	0.0199006617063362	0.0141	0.1591
10	rs72847279	104717669	G	A	-0.0185000759845861	0.0191	0.3318
10	rs12413409	104719096	G	A	0.125504261237137	0.0154	3.511e-16
10	rs76892505	104719290	G	A	0.0187039847937718	0.0142	0.1896
10	rs10786729	104719378	A	G	0.0572023017657484	0.0088	6.234e-11
10	rs10883808	104721126	A	T	0.125504261237137	0.0154	3.508e-16
10	rs78260931	104721962	G	C	0.126103876795726	0.0154	2.571e-16
10	rs7089061	104723015	C	A	0.0170045988158238	0.0092	0.0653
10	rs7089065	104723022	C	T	0.0170045988158238	0.0092	0.06511
10	rs7073179	104723091	T	C	0.0126990249774084	0.0105	0.2242
10	rs11191479	104723620	T	C	0.125504261237137	0.0154	3.52e-16
10	rs10786730	104724200	G	A	0.017496047616751	0.0092	0.05785
10	rs10883809	104724264	T	A	0.0277027118389473	0.0124	0.02532
10	rs75014273	104724573	A	G	0.136801041492145	0.0336	4.663e-05
10	rs12778673	104725170	C	T	0.0126990249774084	0.0105	0.2239
10	rs72847281	104725471	T	A	-0.0177974390305806	0.019	0.3503
10	rs145444967	104726178	G	A	-0.0003000450090019	0.0418	0.9943
10	rs1556960	104726673	A	G	0.0172994970780611	0.0092	0.06048
10	rs147647366	104726870	C	T	0.0007996801705642	0.0328	0.981
10	rs10883810	104727224	A	C	0.0172994970780611	0.0092	0.05997
10	rs10883811	104727279	A	G	0.0172994970780611	0.0092	0.05976
10	rs7899608	104727304	C	T	0.027799974857679	0.0124	0.02465
10	rs7899622	104727333	C	T	0.0173977771764203	0.0092	0.05921
10	rs12258949	104727524	G	T	0.0182033098538737	0.0141	0.1951
10	rs7903190	104727541	G	A	0.0172994970780611	0.0092	0.05981
10	rs12414798	104728164	C	T	0.0172994970780611	0.0092	0.06021
10	rs10450373	104728616	T	C	0.0572023017657484	0.0088	6.472e-11
10	rs7907792	104728629	G	A	0.0400953305639422	0.0252	0.112
10	rs11191484	104729249	G	A	0.126103876795726	0.0154	2.636e-16
10	rs147477817	104729312	C	T	-0.008395140788382	0.0356	0.8145
10	rs2065977	104729415	C	T	0.0572023017657484	0.0088	6.523e-11
10	rs11191485	104729816	G	C	0.0172994970780611	0.0092	0.06028
10	rs12569617	104729996	T	C	0.0572967376061087	0.0088	5.966e-11
10	rs117978529	104730687	C	A	-0.0288007896057264	0.0324	0.3738
10	rs72847285	104730737	C	G	-0.0182963622831166	0.019	0.3374
10	rs61870837	104730852	A	G	-0.0299953975354009	0.0363	0.4085
10	rs74749600	104732996	T	C	0.0183015011699126	0.0142	0.1991
10	rs77318450	104733098	A	G	0.0202045073158995	0.014	0.1503
10	rs1538204	104733893	T	A	0.0570039574677328	0.0088	7.477e-11
10	rs6584535	104734612	T	C	0.0098018049722602	0.0105	0.3482
10	rs11191487	104734623	A	G	0.0277027118389473	0.0124	0.02505
10	rs12248123	104735366	A	G	0.0171029078996623	0.0092	0.06304
10	rs7092815	104736345	G	T	0.0172012073197748	0.0092	0.0612
10	rs7096452	104736563	G	A	0.0172012073197748	0.0092	0.06113
10	rs7080462	104736699	T	C	0.0172012073197748	0.0092	0.06149
10	rs7096269	104736721	A	G	0.0570039574677328	0.0088	7.352e-11
10	rs72847291	104736855	A	G	-0.0172987645783295	0.0191	0.3644
10	rs148381004	104737168	G	A	-0.0598986354083514	0.0299	0.04524
10	rs10883814	104737404	T	C	0.0570984120398765	0.0088	6.998e-11
10	rs12268849	104737682	G	A	0.0172012073197748	0.0141	0.2202
10	rs34778766	104737729	T	C	0.0172012073197748	0.0092	0.06233
10	rs74808043	104738011	C	T	-0.100395086055156	0.0464	0.03049
10	rs10883815	104739179	T	C	0.126403549801838	0.0154	2.234e-16
10	rs139912319	104739633	A	C	-0.0582967085104029	0.03	0.05165
10	rs7902218	104740210	A	G	-0.0146974807605841	0.0087	0.08975
10	rs11191489	104740568	C	A	0.0170045988158238	0.0092	0.06447
10	rs112390216	104741031	C	T	0.125504261237137	0.0154	3.467e-16
10	rs12260436	104741114	A	C	0.0528011569911275	0.0097	5.93e-08
10	rs55833108	104741583	G	T	-0.0469972723609114	0.0108	1.367e-05
10	rs11191490	104745174	T	A	0.0184978548821194	0.0142	0.1937
10	rs12777726	104746398	A	G	0.056900047132812	0.0088	7.993e-11
10	rs113375453	104746468	C	T	0.0185960172820726	0.0141	0.1874
10	rs3902934	104746649	A	G	0.0575044650684261	0.0088	5.225e-11
10	rs11191491	104747373	C	T	0.0280041964095973	0.0124	0.02423
10	rs11191492	104747534	A	G	0.022299507494767	0.0118	0.05846
10	rs75219158	104747594	C	T	0.0183996828453635	0.0142	0.1956
10	rs5016309	104747994	G	A	0.0177023841130051	0.0092	0.05545
10	rs5016308	104748007	C	G	0.0177023841130051	0.0092	0.05525
10	rs77860422	104748009	G	A	0.125601282251082	0.0154	3.389e-16
10	rs1890184	104748459	A	C	0.0577027101282892	0.0088	4.589e-11
10	rs1890185	104748718	A	G	0.0572023017657484	0.0088	6.51e-11
10	rs10883816	104749725	A	G	0.0589007839201085	0.0088	2.034e-11
10	rs10786731	104751781	A	T	0.0129951954948113	0.0105	0.2167
10	rs4917988	104752830	T	G	0.0189983824093147	0.0141	0.1784
10	rs4917379	104752831	A	T	0.0189983824093147	0.0141	0.179
10	rs10509757	104752960	G	A	0.0577027101282892	0.0088	4.412e-11
10	rs12569364	104753507	G	A	0.0118989261570991	0.0105	0.2567
10	rs111603791	104753518	G	A	0.075997614226465	0.0339	0.02494
10	rs11191494	104753675	C	A	0.0221038989069263	0.0117	0.05924
10	rs112240253	104753726	C	T	0.0184978548821194	0.0142	0.1944
10	rs61870841	104754813	C	T	-0.0264979913062283	0.0334	0.4278
10	rs10883817	104755431	G	A	0.0575988723793984	0.0088	5.036e-11
10	rs118120753	104755570	G	A	-0.0620030714417325	0.0244	0.01121
10	rs7894588	104756030	A	T	0.0183015011699126	0.0092	0.04685
10	rs7894959	104756182	C	T	0.0177023841130051	0.0092	0.05513
10	rs7911789	104756374	T	C	0.0575988723793984	0.0088	4.769e-11
10	rs7898770	104756636	G	A	0.0177023841130051	0.0092	0.05533
10	rs12764154	104757709	A	C	0.0118001041157506	0.0105	0.2609
10	rs35791366	104757753	T	C	0.0251998010217421	0.0122	0.0388
10	rs71471263	104758730	G	A	0.0461963268897065	0.0271	0.08793
10	rs7908450	104759191	G	C	0.0098018049722602	0.0108	0.3649
10	rs10883818	104759586	A	G	0.0172994970780611	0.0092	0.06043
10	rs12262503	104760485	T	C	0.0173977771764203	0.0092	0.05982
10	rs12255047	104760752	G	A	0.0570039574677328	0.0088	7.243e-11
10	rs112961699	104761333	C	T	0.0755990028718877	0.04	0.05885
10	rs12779991	104761930	A	G	0.0197045832743354	0.0116	0.08963
10	rs10786732	104762535	T	C	0.0172994970780611	0.0092	0.06047
10	rs72847301	104762622	A	G	-0.0426987545331152	0.028	0.1276
10	rs151023956	104762924	C	T	-0.0153979421800967	0.02	0.4412
10	rs10883819	104763308	C	T	0.0110981866660334	0.0105	0.2874
10	rs34060850	104764065	C	T	0.0110981866660334	0.0105	0.289
10	rs77426338	104764148	A	G	-0.0251024465608414	0.0324	0.4382
10	rs11191499	104764271	T	C	0.125901105886485	0.0154	2.775e-16
10	rs10883820	104764661	C	A	0.0171029078996623	0.0092	0.06352
10	rs67908413	104764989	T	C	0.0575044650684261	0.0088	5.417e-11
10	rs11191502	104765494	T	G	0.125901105886485	0.0154	2.797e-16
10	rs12254254	104765605	C	T	0.0184978548821194	0.0142	0.1919
10	rs113554404	104766120	C	T	0.125901105886485	0.0154	2.883e-16
10	rs12766187	104766874	G	A	0.0112959597418516	0.0105	0.2813
10	rs11191505	104766891	C	T	0.126500483609342	0.0154	2.132e-16
10	rs12264415	104767185	T	G	0.056900047132812	0.0088	8.302e-11
10	rs12258551	104767892	C	G	0.0185960172820726	0.0142	0.189
10	rs11191506	104768634	C	T	0.0116024307308398	0.0105	0.2659
10	rs7082375	104768922	A	G	0.0172012073197748	0.0092	0.06279
10	rs7100592	104769098	T	G	0.0185960172820726	0.0142	0.1891
10	rs7083328	104769268	G	A	0.0185960172820726	0.0142	0.1885
10	rs74444347	104769275	A	C	0.125901105886485	0.0154	2.821e-16
10	rs12780843	104769335	G	C	0.056900047132812	0.0088	7.813e-11
10	rs12221335	104769392	T	A	0.125901105886485	0.0154	2.919e-16
10	rs11191511	104769709	T	C	0.125998088407666	0.0154	2.74e-16
10	rs56116679	104770424	C	T	-0.0449032281024259	0.0107	2.842e-05
10	rs6584536	104770702	T	C	0.0441030061101949	0.0274	0.1077
10	rs4917990	104771029	A	G	0.056900047132812	0.0088	8.333e-11
10	rs7071373	104771922	A	G	0.056900047132812	0.0088	8.386e-11
10	rs11191512	104772699	A	G	0.0111970780932162	0.0105	0.2847
10	rs11191513	104772984	T	G	0.0172012073197748	0.0092	0.06241
10	rs11191514	104773364	C	T	0.126703133030942	0.0154	1.665e-16
10	rs12245343	104774050	A	G	0.0185960172820726	0.0142	0.1901
10	rs4917380	104775335	C	G	0.056900047132812	0.0088	8.007e-11
10	rs7090337	104775483	G	A	-0.0534957179427506	0.0089	1.604e-09
10	rs7914558	104775908	G	A	0.056900047132812	0.0088	8.005e-11
10	rs77787671	104776205	C	T	0.125504261237137	0.0154	3.531e-16
10	rs10509763	104776391	G	A	0.0185960172820726	0.0142	0.1892
10	rs10509764	104776475	G	A	0.0170045988158238	0.0092	0.06585
10	rs11191515	104776527	G	A	0.127495714510176	0.0154	1.368e-16
10	rs11191516	104777872	C	A	0.0114047182634362	0.0105	0.2783
10	rs6584537	104778267	C	G	0.0171029078996623	0.0092	0.06369
10	rs112425217	104778756	G	A	0.0187039847937718	0.0142	0.1872
10	rs113970872	104778812	C	T	0.125901105886485	0.0154	2.948e-16
10	rs117636977	104779200	C	G	-0.0857975684987579	0.0332	0.009866
10	rs11191517	104780038	G	A	0.125901105886485	0.0154	2.885e-16
10	rs78193706	104780564	T	C	0.0128964817350202	0.0139	0.3505
10	rs75552379	104780788	A	G	0.0003999200213268	0.041	0.9916
10	rs72850111	104780879	C	T	-0.0425004857321486	0.028	0.1282
10	rs72850112	104781301	G	A	-0.017502275136142	0.0191	0.3588
10	rs7906754	104782557	T	C	0.0171029078996623	0.0092	0.06344
10	rs11191518	104782853	C	G	0.056900047132812	0.0088	8.22e-11
10	rs78064113	104783605	C	A	0.159999257789463	0.0425	0.000164
10	rs116955283	104783692	A	G	-0.0811992094973757	0.0315	0.009967
10	rs72850116	104783829	T	C	-0.0187955345843259	0.019	0.3235
10	rs4917991	104783833	T	C	0.0172012073197748	0.0092	0.06294
10	rs1538205	104784794	A	G	-0.0421979407001862	0.0279	0.1307
10	rs11191519	104784918	C	T	0.125901105886485	0.0154	3.016e-16
10	rs79227132	104785737	T	C	-0.0256050287153947	0.0324	0.4304
10	rs4917992	104786313	G	A	0.0164047040252769	0.0093	0.07899
10	rs148650436	104786531	G	A	0.148100988720712	0.0355	2.991e-05
10	rs12246739	104787019	C	A	0.0185960172820726	0.0092	0.04394
10	rs113430310	104788826	G	A	0.0182033098538737	0.0142	0.1995
10	rs11191521	104789475	T	G	0.129799437534844	0.0155	5.328e-17
10	rs142661594	104789483	C	T	-0.0754026560491867	0.0308	0.0143
10	rs150573418	104789494	G	A	-0.0122041688389067	0.0199	0.54
10	rs138581435	104789528	C	T	0.126597408021593	0.0332	0.0001402
10	rs11191522	104789580	G	A	0.129202034463293	0.0155	7.407e-17
10	rs78392571	104789637	T	A	0.0673034452096881	0.0169	6.831e-05
10	rs7087459	104790999	T	C	0.0179970767016546	0.0092	0.05079
10	rs4917993	104791595	C	G	0.0221038989069263	0.0134	0.0986
10	rs12779535	104791760	C	T	0.0226026252094292	0.0118	0.05582
10	rs72850120	104791837	G	A	-0.0156010662286512	0.019	0.4121
10	rs12780440	104792248	A	G	0.0126990249774084	0.0105	0.228
10	rs11191523	104792400	A	G	0.0183996828453635	0.0142	0.1929
10	rs117521106	104792461	T	C	-0.0686000914922569	0.0326	0.03534
10	rs148266331	104792910	T	C	-0.0475004961488543	0.0334	0.1547
10	rs11191524	104793040	G	A	0.0182033098538737	0.0142	0.1975
10	rs7088200	104793235	G	A	0.0179970767016546	0.0092	0.05117
10	rs11191525	104793435	G	C	0.0183996828453635	0.0142	0.1927
10	rs75970938	104793648	T	C	0.130896674801767	0.0155	3.041e-17
10	rs7091889	104793723	A	G	0.0126002819757385	0.0105	0.2309
10	rs79668541	104793904	C	T	0.131001946270664	0.0155	2.893e-17
10	rs72850123	104793992	G	T	-0.0150019689183474	0.0191	0.4317
10	rs10786733	104794947	G	A	0.0584952975902863	0.0088	2.629e-11
10	rs12252500	104794984	G	C	0.0184978548821194	0.0142	0.1923
10	rs11191527	104795134	C	T	0.022299507494767	0.0118	0.05854
10	rs7920868	104795409	C	T	0.0179970767016546	0.0092	0.05185
10	rs4633383	104795723	T	G	0.0291023874205329	0.0124	0.01955
10	rs72850126	104795834	T	C	-0.015895669405385	0.019	0.4033
10	rs2184996	104795835	A	G	0.0099998345783334	0.0108	0.3537
10	rs78893207	104796138	T	C	0.0184978548821194	0.0142	0.1919
10	rs78312046	104796244	G	A	-0.0303045802648556	0.0319	0.3428
10	rs12415388	104796345	T	C	0.0179970767016546	0.0092	0.0517
10	rs10883822	104796652	T	G	0.0125015292229252	0.0105	0.2321
10	rs10218853	104796787	A	C	0.0179970767016546	0.0092	0.05164
10	rs76099321	104797283	G	A	-0.028399474521698	0.0322	0.3765
10	rs7073323	104797423	A	C	0.0178988554877579	0.0092	0.05214
10	rs143557932	104799019	G	A	0.0077002766261879	0.0318	0.808
10	rs58317752	104799267	T	A	0.0183015011699126	0.0142	0.197
10	rs7087040	104799668	G	A	0.0178006246255066	0.0092	0.05446
10	rs11191530	104800044	T	C	0.0287040681283552	0.0124	0.02103
10	rs56376544	104800099	G	T	0.0012991557316201	0.0353	0.9717
10	rs58700372	104800205	T	C	0.0183015011699126	0.0142	0.1961
10	rs74386455	104800954	C	T	-0.0769998418888678	0.031	0.01294
10	rs7092097	104801087	A	G	-0.0153979421800967	0.019	0.4185
10	rs12255761	104801866	C	T	0.0062007356416035	0.0118	0.5978
10	rs7089680	104802071	T	C	0.0180952882690919	0.0092	0.05032
10	rs12257935	104803062	C	A	0.0188021269625962	0.0142	0.1845
10	rs17115381	104803314	T	C	-0.0303045802648556	0.0319	0.3422
10	rs79359900	104803955	C	T	0.0096037361426946	0.0171	0.5754
10	rs143467426	104804941	C	T	0.0089002747867194	0.0317	0.7778
10	rs35159404	104805610	C	A	0.0185960172820726	0.0142	0.1883
10	rs7094843	104806654	A	C	0.0577027101282892	0.0088	5.886e-11
10	rs116954400	104806770	A	G	-0.0529051189949894	0.0323	0.102
10	rs12266291	104806884	G	A	0.0185960172820726	0.0142	0.189
10	rs11191531	104806898	G	C	0.130396483929035	0.0155	3.804e-17
10	rs7099987	104807926	C	T	0.0188021269625962	0.0142	0.1837
10	rs12416483	104808059	G	T	0.0212036062510236	0.0118	0.07098
10	rs148501722	104808238	G	A	-0.0577986187273719	0.0285	0.04267
10	rs12241091	104808997	G	A	0.0187039847937718	0.0142	0.1875
10	rs116986821	104810100	C	G	-0.0698968513822572	0.0302	0.02056
10	rs141482908	104811085	G	C	-0.0306035477981776	0.0319	0.3375
10	rs12219027	104811203	T	C	0.129896042740184	0.0155	4.834e-17
10	rs4917994	104811699	C	T	0.0577027101282892	0.0088	4.69e-11
10	rs140652467	104811800	G	A	0.136801041492145	0.0332	3.757e-05
10	rs7917547	104812052	A	C	0.012096540947233	0.0105	0.2477
10	rs10883823	104812331	T	C	0.0582972096102774	0.0088	2.93e-11
10	rs118031532	104812799	T	C	-0.061099109367851	0.0312	0.05
10	rs72850132	104812861	A	G	-0.0159972768350078	0.0191	0.3999
10	rs10883824	104812897	A	G	0.0585990423029356	0.0088	2.252e-11
10	rs6584538	104813268	G	A	0.0430020165445429	0.0273	0.1152
10	rs2275271	104814162	T	C	0.0577970987262168	0.0088	4.245e-11
10	rs7916476	104815268	T	A	0.0134984841513417	0.0105	0.1996
10	rs12769080	104815345	G	A	0.0112959597418516	0.0184	0.5401
10	rs11191534	104815827	A	G	0.130098005289989	0.0155	4.461e-17
10	rs41287478	104816469	T	C	-0.0467038420537432	0.017	0.005964
10	rs7908280	104816947	C	G	0.0577970987262168	0.0088	4.274e-11
10	rs12246689	104817031	C	T	0.0183996828453635	0.0142	0.1927
10	rs79205575	104817383	T	C	-0.0313049258284153	0.0319	0.3266
10	rs11191537	104817709	A	G	-0.0403950023610502	0.0121	0.0008546
10	rs11191538	104819556	A	G	0.0266029817945341	0.0123	0.03017
10	rs11191539	104819770	A	G	0.0580990823836463	0.0088	3.292e-11
10	rs12415468	104821191	T	C	0.0291995144044279	0.0124	0.0189
10	rs17727044	104821256	A	T	0.0183015011699126	0.0142	0.1997
10	rs117460856	104821768	C	T	-0.034198147379977	0.0414	0.4089
10	rs12780116	104821946	G	A	0.0287040681283552	0.0124	0.02104
10	rs77827514	104822009	C	T	0.0185960172820726	0.0142	0.1881
10	rs80200167	104822262	T	C	0.0043007385516922	0.0351	0.9035
10	rs1572578	104822431	C	G	0.0182033098538737	0.0092	0.04927
10	rs78214351	104822688	A	G	0.0185960172820726	0.0142	0.1888
10	rs11191540	104822809	G	C	0.0183015011699126	0.0092	0.04749
10	rs143928707	104822954	T	C	0.160297463869113	0.032	5.408e-07
10	rs72843968	104823674	C	T	-0.0128015918372089	0.0199	0.5218
10	rs7092029	104823909	A	T	0.0183015011699126	0.0092	0.04788
10	rs11191541	104824199	A	G	0.0582972096102774	0.0088	2.915e-11
10	rs11191542	104824324	T	A	0.0587970705084571	0.0088	1.984e-11
10	rs11191543	104824387	G	A	0.130001419594255	0.0155	4.713e-17
10	rs943039	104825132	C	T	0.0182033098538737	0.0092	0.04811
10	rs17115414	104825152	T	G	-0.027196494688472	0.0323	0.3999
10	rs12358887	104825578	T	C	0.0295976364389436	0.0125	0.01744
10	rs3781285	104825665	C	G	0.130896674801767	0.0155	2.94e-17
10	rs74468868	104825846	C	T	-0.0538017009683557	0.0319	0.0918
10	rs943038	104826261	T	C	0.0582972096102774	0.0088	2.862e-11
10	rs11191544	104827198	C	G	0.0182033098538737	0.0092	0.04851
10	rs1926034	104829102	G	A	0.059701843246044	0.0088	1.474e-11
10	rs1926032	104829469	C	T	0.125398409394334	0.0174	6.107e-13
10	rs11191545	104829793	G	A	0.0179970767016546	0.0142	0.2041
10	rs7910900	104829898	C	T	0.0184978548821194	0.0092	0.04521
10	rs12570528	104830210	A	G	0.0127977582298607	0.0105	0.2218
10	rs12768266	104830588	G	A	0.0226026252094292	0.0118	0.05509
10	rs12264456	104830634	C	T	0.0184978548821194	0.0142	0.1915
10	rs10883826	104830819	A	G	0.0590987523872065	0.0088	1.535e-11
10	rs72843974	104832857	C	T	-0.0128015918372089	0.02	0.5214
10	rs3781283	104833048	G	A	-0.0306035477981776	0.0319	0.3377
10	rs12770390	104833074	A	G	0.0267003518299564	0.0123	0.02943
10	rs12257941	104833161	C	T	0.0183996828453635	0.0142	0.1943
10	rs61870850	104833664	C	T	-0.0341050206499513	0.0273	0.2115
10	rs118003084	104833686	T	C	-0.0652961413926661	0.0312	0.03646
10	rs61120766	104833922	A	G	0.0185960172820726	0.0142	0.1895
10	rs72843977	104834237	A	G	-0.0628013642021005	0.0282	0.02584
10	rs17115419	104834876	C	T	-0.0375980304153185	0.0129	0.003519
10	rs943037	104835919	C	T	0.130299927059158	0.0155	4.119e-17
10	rs943036	104836047	T	C	0.0592024345167419	0.0088	1.467e-11
10	rs17727391	104836101	C	A	0.0185960172820726	0.0142	0.188
10	rs2296569	104836511	A	G	-0.0388967656299467	0.0112	0.0005023
10	rs35647154	104836853	C	T	0.0117012723076411	0.0171	0.4956
10	rs2296568	104836940	C	T	0.0270021387025708	0.0123	0.02773
10	rs41287480	104837731	G	A	0.0899960849805562	0.0335	0.007234
10	rs1046411	104837816	G	A	0.0178988554877579	0.0092	0.05165
10	rs17115427	104838415	T	C	-0.0717967988196857	0.0302	0.01745
10	rs4917382	104838510	G	A	0.0185960172820726	0.0142	0.1881
10	rs943035	104839152	T	C	0.0590987523872065	0.0088	1.555e-11
10	rs72843983	104839230	T	C	-0.0106970095483354	0.02	0.5915
10	rs7901197	104840433	C	T	0.0180952882690919	0.0092	0.05036
10	rs10883829	104840635	T	C	0.0180952882690919	0.0092	0.0505
10	rs12219901	104840967	A	G	0.12909657333441	0.0155	7.568e-17
10	rs7921574	104840970	T	C	0.0587970705084571	0.0088	2.055e-11
10	rs10458729	104841479	C	T	0.12909657333441	0.0155	7.422e-17
10	rs763914	104841587	T	C	0.0180952882690919	0.0092	0.05039
10	rs726010	104841977	C	T	0.017496047616751	0.0092	0.05794
10	rs78414630	104842172	C	T	-0.0306035477981776	0.0319	0.3366
10	rs11191547	104843148	C	T	0.0180952882690919	0.0092	0.04945
10	rs12785223	104844011	A	G	0.0179970767016546	0.0092	0.05141
10	rs117639302	104844149	C	T	0.145199306992199	0.0419	0.0005236
10	rs76325870	104844314	T	G	-0.031397792147416	0.0319	0.3256
10	rs7092200	104844872	T	C	0.0533985767246953	0.0087	9.239e-10
10	rs58279999	104844876	C	T	-0.0710986585295806	0.0302	0.01866
10	rs7074395	104844928	G	T	0.0176041339483571	0.0092	0.05602
10	rs17727686	104845226	G	A	0.135500702260784	0.0332	4.498e-05
10	rs4917995	104845443	T	A	0.0093957216403621	0.012	0.4333
10	rs11191548	104846178	T	C	0.128999890861549	0.0155	7.866e-17
10	rs72843990	104846312	C	T	-0.0660009232598249	0.0312	0.03422
10	rs11191549	104846797	C	T	0.0183996828453635	0.0092	0.04577
10	rs74233806	104846891	C	T	-0.0244976316004002	0.0323	0.448
10	rs142058693	104847713	T	C	0.0059025456526138	0.0321	0.8536
10	rs8139	104848123	G	A	0.0590044865764036	0.0088	1.649e-11
10	rs10430665	104848430	C	T	0.128700995015734	0.0155	9.059e-17
10	rs12573199	104848844	A	T	-0.0309026047398165	0.0319	0.3324
10	rs12573200	104848855	A	T	-0.0319964709431669	0.0319	0.316
10	rs10786736	104849116	G	C	0.0961007762914555	0.0141	8.597e-12
10	rs12573221	104849144	A	C	-0.0299953975354009	0.0319	0.3473
10	rs3740387	104849468	G	A	0.0587027762537362	0.0088	2.105e-11
10	rs17795366	104850155	T	C	0.158498357820679	0.041	0.0001107
10	rs34758128	104850620	A	C	0.0280041964095973	0.0148	0.05907
10	rs3736922	104850632	G	A	0.0533037720223111	0.0087	9.447e-10
10	rs11191551	104850835	A	G	0.129298697395331	0.0155	6.623e-17
10	rs11191552	104850895	G	A	-0.066503116358279	0.0367	0.07035
10	rs10883830	104851285	G	A	0.0183015011699126	0.0092	0.04747
10	rs17094683	104851301	G	T	0.130001419594255	0.0155	4.604e-17
10	rs11191553	104851396	G	T	0.0183015011699126	0.0092	0.04763
10	rs79438485	104851400	G	A	-0.0319035490130083	0.0319	0.3164
10	rs12217501	104851889	T	C	0.130896674801767	0.0155	2.977e-17
10	rs12220743	104851912	C	T	0.130001419594255	0.0155	4.457e-17
10	rs56036640	104852002	T	C	-0.0121029460677457	0.0108	0.261
10	rs12355120	104852166	T	G	0.017496047616751	0.0092	0.05729
10	rs3781282	104852419	A	G	0.0176041339483571	0.0092	0.05636
10	rs3781281	104852648	G	A	0.0176041339483571	0.0092	0.05643
10	rs72843997	104853290	A	G	-0.0128015918372089	0.02	0.5217
10	rs140795780	104853407	C	T	0.0071047017299317	0.0324	0.8261
10	rs2274341	104853503	A	T	-0.0401035026973339	0.0104	0.0001123
10	rs2274340	104853577	T	C	-0.0704975744133774	0.0303	0.01993
10	rs148828123	104854262	G	A	0.0837987219353288	0.0498	0.09225
10	rs7080242	104854444	T	G	-0.0719042482916749	0.0464	0.1214
10	rs72843998	104855261	T	C	-0.0442967745820927	0.0122	0.0002782
10	rs72843999	104855267	C	T	-0.0125990355765152	0.02	0.5298
10	rs11191554	104855278	C	T	0.0204984635773248	0.0116	0.07748
10	rs1926030	104855656	T	C	0.0587027762537362	0.0088	2.139e-11
10	rs1926029	104855670	G	A	0.0178988554877579	0.0092	0.05238
10	rs77593808	104856100	A	C	0.154402076795821	0.0403	0.000127
10	rs12412038	104856162	G	A	0.131203685615345	0.0154	1.879e-17
10	rs10786737	104857218	A	C	0.0204984635773248	0.0116	0.07736
10	rs10883831	104857234	C	A	0.0267977123853779	0.0123	0.02898
10	rs11191555	104857523	A	C	0.130896674801767	0.0154	2.222e-17
10	rs11191556	104858144	G	T	0.0267977123853779	0.0123	0.02894
10	rs2274339	104860053	T	A	0.0179970767016546	0.0092	0.05193
10	rs41287482	104860933	A	G	-0.0737003629299574	0.0356	0.03876
10	rs140193005	104861423	T	C	-0.0530000131617053	0.0323	0.1005
10	rs72844002	104861736	T	G	-0.013004189135254	0.02	0.5158
10	rs3781280	104863843	T	G	0.016296487966892	0.0092	0.07752
10	rs11191557	104864614	C	G	0.130896674801767	0.0154	2.25e-17
10	rs11191558	104864678	G	A	0.130896674801767	0.0154	2.248e-17
10	rs2281877	104866062	C	T	0.0172994970780611	0.0092	0.06065
10	rs80122405	104866815	G	A	-0.110395391622456	0.0388	0.004379
10	rs7896519	104866863	C	T	0.0638007490506618	0.009	1.361e-12
10	rs7896547	104866958	A	G	0.0589007839201085	0.0088	1.902e-11
10	rs12255989	104867206	C	T	0.0099998345783334	0.012	0.4019
10	rs117814456	104867639	C	T	-0.0462952789853036	0.0152	0.002331
10	rs11191559	104867686	C	T	0.128903199040283	0.0154	5.879e-17
10	rs140814859	104867695	T	G	-0.031397792147416	0.0319	0.3251
10	rs11191560	104869038	T	C	0.130896674801767	0.0154	2.219e-17
10	rs10786738	104869451	C	T	0.0173977771764203	0.0092	0.05946
10	rs11191561	104869531	C	G	-0.0401035026973339	0.0122	0.0009865
10	rs1807298	104870218	G	A	0.017496047616751	0.0092	0.05785
10	rs12413046	104871204	A	G	0.130896674801767	0.0154	2.331e-17
10	rs10883832	104871279	T	G	0.130896674801767	0.0154	2.34e-17
10	rs2066323	104871361	A	G	0.0587970705084571	0.0088	2.004e-11
10	rs7899084	104872547	A	T	0.0587970705084571	0.0088	1.962e-11
10	rs2182348	104872684	A	G	0.017496047616751	0.0092	0.05766
10	rs116993824	104873431	G	C	-0.0517039049923374	0.032	0.1066
10	rs9633712	104873761	G	C	0.130299927059158	0.0154	3.109e-17
10	rs61870853	104874609	A	C	-0.0579045745015309	0.0473	0.2209
10	rs7909022	104875084	G	A	0.0267977123853779	0.0123	0.02901
10	rs150201993	104875136	G	A	-0.0325955083699338	0.0292	0.2653
10	rs7908960	104875304	A	C	-0.0309026047398165	0.0319	0.3332
10	rs1935323	104877035	T	C	0.0179970767016546	0.0092	0.05156
10	rs79082900	104877302	T	C	0.131001946270664	0.0154	2.228e-17
10	rs1926037	104878010	A	C	0.017496047616751	0.0092	0.05788
10	rs72846714	104878454	G	A	0.009197572354042	0.012	0.4449
10	rs11191564	104878543	C	T	0.130001419594255	0.0154	3.645e-17
10	rs7895154	104879049	C	T	0.0178988554877579	0.0092	0.05295
10	rs6584539	104879402	G	C	0.017496047616751	0.0092	0.05826
10	rs145870899	104879798	G	A	-0.0048015088161939	0.0201	0.8103
10	rs2148200	104879847	C	A	0.017496047616751	0.0092	0.05822
10	rs2148199	104879856	A	G	-0.0306035477981776	0.0319	0.3371
10	rs10748837	104880236	T	C	0.0587027762537362	0.0088	2.211e-11
10	rs75221325	104880773	A	G	-0.0221024699079472	0.0266	0.4068
10	rs2153774	104881035	T	C	0.017496047616751	0.0092	0.05762
10	rs10883834	104881402	T	C	0.017496047616751	0.0092	0.05778
10	rs7915816	104881750	A	G	0.017496047616751	0.0092	0.0578
10	rs79331374	104882913	G	A	0.0187039847937718	0.0142	0.1863
10	rs1060240	104883337	A	G	0.129702822996038	0.0154	4.376e-17
10	rs7067663	104883650	A	G	0.0172994970780611	0.0092	0.06108
10	rs1926036	104883812	C	T	0.017496047616751	0.0092	0.05777
10	rs10883835	104884208	T	C	0.129799437534844	0.0154	4.156e-17
10	rs1541213	104885330	A	G	0.0176041339483571	0.0092	0.05654
10	rs10786739	104886188	C	G	0.0587027762537362	0.0088	2.205e-11
10	rs11191568	104886374	G	A	0.130001419594255	0.0154	3.886e-17
10	rs12779263	104886533	G	T	0.0212036062510236	0.0094	0.02432
10	rs76003516	104886612	A	G	-0.0826970606869833	0.032	0.009711
10	rs117208459	104886621	T	A	0.145501958655418	0.0418	0.0004943
10	rs10883836	104891198	T	C	0.0176041339483571	0.0092	0.05687
10	rs12571568	104891396	C	G	0.0587970705084571	0.0088	2.058e-11
10	rs149040511	104891928	C	T	0.0077002766261879	0.0404	0.848
10	rs2148197	104891975	T	C	0.0587027762537362	0.0088	2.106e-11
10	rs75287094	104892216	T	C	-0.0313049258284153	0.0319	0.3264
10	rs146569383	104892483	T	A	-0.0131966945943914	0.0201	0.512
10	rs11191572	104893137	A	G	0.017496047616751	0.0092	0.05741
10	rs1163246	104893271	A	G	0.0106035827841911	0.0108	0.3245
10	rs12766205	104893568	A	G	0.0585990423029356	0.0088	2.292e-11
10	rs111278264	104895297	C	T	0.0192044091837133	0.0142	0.176
10	rs147351091	104895493	T	A	-0.0352956263947246	0.0331	0.2864
10	rs12415199	104895536	T	C	0.017496047616751	0.0092	0.05786
10	rs12780509	104895568	G	T	0.0269047980491434	0.0123	0.02809
10	rs34104646	104896078	T	A	0.017496047616751	0.0092	0.05791
10	rs72844301	104896100	G	A	-0.0277001306422786	0.0231	0.231
10	rs10883837	104896486	G	A	0.0587027762537362	0.0088	2.18e-11
10	rs1163248	104896563	A	G	0.0124027667170427	0.0104	0.2352
10	rs72846103	104896751	A	T	-0.0132980281439898	0.02	0.5081
10	rs11191573	104896816	T	C	0.017496047616751	0.0092	0.05783
10	rs746293	104897254	G	T	0.0587027762537362	0.0088	2.244e-11
10	rs732998	104897901	T	C	0.129702822996038	0.0155	4.64e-17
10	rs11598702	104897985	T	C	-0.0503043099097479	0.0089	1.632e-08
10	rs11191574	104898126	C	T	0.129896042740184	0.0155	4.115e-17
10	rs11191575	104898337	C	T	0.129702822996038	0.0155	4.565e-17
10	rs116976910	104898422	G	A	0.0304031059110447	0.0426	0.4746
10	rs35348020	104899869	C	T	0.0267003518299564	0.0122	0.02941
10	rs12262258	104900272	G	A	0.009504687014246	0.012	0.4288
10	rs78436955	104900841	C	T	-0.0326988269632397	0.0319	0.3057
10	rs79993475	104901031	A	G	0.129702822996038	0.0155	4.61e-17
10	rs12220375	104901491	T	C	0.131203685615345	0.0155	2.162e-17
10	rs11191577	104902165	A	G	0.0585990423029356	0.0088	2.45e-11
10	rs11191578	104902337	A	T	0.0173977771764203	0.0092	0.05877
10	rs34130454	104903638	A	G	0.0173977771764203	0.0092	0.05894
10	rs12774513	104903666	C	T	0.0267003518299564	0.0123	0.02935
10	rs7912517	104905529	G	A	0.0179970767016546	0.0092	0.05088
10	rs7897663	104905604	T	C	0.0173977771764203	0.0092	0.05917
10	rs11191580	104906211	T	C	0.13170347299691	0.0155	1.772e-17
10	rs12243903	104906992	T	C	0.0093957216403621	0.012	0.431
10	rs182512562	104908344	G	C	0.0045994064948955	0.0325	0.8879
10	rs2066322	104909339	T	G	0.0179970767016546	0.0092	0.05184
10	rs1163249	104909890	A	G	0.0108014536938559	0.0108	0.3184
10	rs79680647	104910959	G	A	0.130203360865152	0.0155	3.678e-17
10	rs12775302	104911356	A	G	0.0173977771764203	0.0092	0.05984
10	rs11191582	104913653	G	A	0.13150183446398	0.0155	2.11e-17
10	rs7067970	104913870	C	T	0.0592966816705476	0.0088	1.417e-11
10	rs74233809	104913940	T	C	0.126403549801838	0.0154	1.925e-16
10	rs12414232	104914491	A	T	0.0173977771764203	0.0092	0.05999
10	rs115915120	104915018	T	A	-0.0620988329318545	0.0326	0.05651
10	rs2148198	104915310	G	A	0.0173977771764203	0.0092	0.05995
10	rs76558380	104915471	T	C	0.0199006617063362	0.0428	0.6422
10	rs3861983	104916857	T	C	0.0205964297986501	0.0116	0.0763
10	rs3861984	104916980	T	C	0.0176041339483571	0.0092	0.05648
10	rs74827204	104917227	A	T	-0.0138048499765589	0.02	0.4913
10	rs11191583	104917342	C	A	0.0270021387025708	0.0123	0.0277
10	rs3977751	104920232	A	G	0.0585990423029356	0.0088	2.528e-11
10	rs10883839	104920341	A	G	0.0178006246255066	0.0092	0.05387
10	rs11191584	104920509	C	T	0.0270994698817177	0.0123	0.02729
10	rs10883840	104922039	A	G	0.0587027762537362	0.0088	2.288e-11
10	rs141637838	104922746	G	C	0.003902375817241	0.0324	0.9037
10	rs35745742	104922870	T	C	0.0350968370374295	0.0266	0.1872
10	rs66652022	104923595	G	A	0.0178006246255066	0.0092	0.05394
10	rs149555487	104924039	G	A	-0.0338050046123612	0.0323	0.2966
10	rs10509765	104924820	G	A	-0.0393959285025942	0.0122	0.001222
10	rs12773916	104924838	G	A	0.0270021387025708	0.0123	0.02776
10	rs146240286	104925543	C	G	-0.0340015566760147	0.032	0.287
10	rs4917996	104925829	A	C	0.0585990423029356	0.0088	2.461e-11
10	rs10509766	104926334	T	C	0.017496047616751	0.0092	0.0578
10	rs12763944	104926485	T	C	0.0280041964095973	0.0128	0.02859
10	rs112224955	104926876	G	A	0.0188021269625962	0.0143	0.189
10	rs11191586	104926933	T	C	0.017496047616751	0.0092	0.05726
10	rs6584540	104927634	A	G	0.0584952975902863	0.0088	2.645e-11
10	rs75839032	104928164	G	C	-0.0322029950400999	0.032	0.3139
10	rs35195396	104928770	T	A	0.0029955089797983	0.0141	0.8312
10	rs12416331	104928914	T	A	0.130501808064158	0.0155	3.724e-17
10	rs7080935	104929113	C	A	0.009504687014246	0.012	0.4291
10	rs6584541	104929124	A	G	0.0180952882690919	0.0092	0.05028
10	rs7081075	104929191	C	T	0.0584952975902863	0.0088	2.6e-11
10	rs11191587	104929716	T	C	0.129404137211261	0.0155	6.369e-17
10	rs11191589	104930382	T	C	0.017496047616751	0.0092	0.0578
10	rs116925486	104930391	C	T	-0.0519040071504222	0.0323	0.1082
10	rs1163240	104930486	C	T	0.0387975467079122	0.0271	0.1524
10	rs118141064	104930682	C	T	0.0787002685436651	0.039	0.04347
10	rs3740386	104931051	C	T	0.0176041339483571	0.0092	0.05618
10	rs12219304	104931584	G	C	0.129702822996038	0.0155	6.039e-17
10	rs11191590	104931818	T	C	0.0703000168001571	0.0353	0.0464
10	rs113973959	104932062	G	A	0.0184978548821194	0.0143	0.1947
10	rs143956083	104932361	G	A	-0.0203966036652218	0.0267	0.4439
10	rs117715523	104933023	C	A	0.0204004877576787	0.0428	0.6338
10	rs12257472	104933449	C	T	0.0213015034199157	0.0094	0.02373
10	rs12774412	104933511	G	T	0.0270994698817177	0.0123	0.02715
10	rs12244207	104933654	A	G	0.0096037361426946	0.012	0.4243
10	rs190000397	104933679	C	T	-0.0646985339389367	0.0393	0.09942
10	rs11191591	104933921	C	T	0.017496047616751	0.0092	0.05771
10	rs10883841	104934709	T	C	0.0270021387025708	0.0123	0.02732
10	rs12261294	104934952	C	T	0.0096037361426946	0.012	0.4227
10	rs10786740	104935593	G	C	0.0585990423029356	0.0088	2.47e-11
10	rs7917650	104937100	G	C	0.0179970767016546	0.0092	0.05185
10	rs114373406	104939052	C	T	-0.0325955083699338	0.032	0.3084
10	rs10786741	104939182	G	A	0.0176041339483571	0.0092	0.05641
10	rs11191593	104939215	T	C	0.129500780610372	0.0155	6.433e-17
10	rs12240508	104939232	G	A	0.0098018049722602	0.012	0.4124
10	rs10786742	104939283	A	G	0.0176041339483571	0.0092	0.05661
10	rs77602755	104939538	T	C	-0.026898543868701	0.0299	0.3686
10	rs56168342	104940867	A	G	-0.0123965203365513	0.0201	0.5357
10	rs79237883	104940946	T	C	0.130501808064158	0.0155	4.071e-17
10	rs10883842	104941589	C	T	0.0584952975902863	0.0088	2.763e-11
10	rs184211672	104942243	G	A	-0.0325955083699338	0.032	0.3085
10	rs34747231	104942244	T	G	0.131598275356747	0.0155	2.263e-17
10	rs10786743	104943342	A	G	0.0587970705084571	0.0088	2.263e-11
10	rs116821290	104943390	T	C	-0.0393959285025942	0.0104	0.0001492
10	rs10748838	104943986	T	A	0.0585990423029356	0.0088	2.518e-11
10	rs1163238	104943993	G	A	-0.0513038207587421	0.0089	8.864e-09
10	rs11191596	104944001	C	T	0.0270021387025708	0.0123	0.02778
10	rs11191598	104944720	A	G	0.0270994698817177	0.0123	0.02747
10	rs3758543	104944744	C	G	0.0587970705084571	0.0088	2.284e-11
10	rs10786744	104945028	C	A	0.0183015011699126	0.0093	0.04826
10	rs4917997	104945213	A	G	0.0587970705084571	0.0088	2.23e-11
10	rs7077097	104945463	G	A	0.0587027762537362	0.0088	2.339e-11
10	rs7077291	104945751	C	T	0.0587970705084571	0.0088	2.186e-11
10	rs77420391	104945823	G	A	0.130203360865152	0.0155	5.325e-17
10	rs80084683	104946325	T	A	0.0900966127514373	0.0335	0.007255
10	rs10883843	104947493	C	G	0.0183996828453635	0.0093	0.04713
10	rs7091462	104948615	C	T	0.0099008246772624	0.012	0.4074
10	rs7075552	104948712	T	C	0.0183015011699126	0.0093	0.0484
10	rs75580295	104948720	G	C	0.160995770079202	0.042	0.0001278
10	rs7092407	104949116	G	A	0.0587970705084571	0.0088	2.294e-11
10	rs11191600	104949709	G	A	0.0182033098538737	0.0093	0.04948
10	rs116979997	104949734	C	T	-0.0246001168682327	0.0229	0.2838
10	rs7920251	104950197	C	T	0.0587027762537362	0.0088	2.448e-11
10	rs79780963	104952499	C	T	0.13109843538282	0.0155	3.394e-17
10	rs115952365	104952587	C	G	-0.0132980281439898	0.0201	0.5085
10	rs3087681	104952625	G	T	0.0255995183002125	0.0123	0.03792
10	rs12774207	104952632	G	A	0.025696986087186	0.0123	0.03742
10	rs1141095	104953007	C	G	0.0136957831289865	0.0105	0.1924
10	rs111622998	104953021	C	A	0.0194005857039748	0.0143	0.1731
10	rs149363415	104953044	A	G	-0.0391983134041576	0.0104	0.000163
10	rs10748839	104953547	T	C	0.0585990423029356	0.0088	2.815e-11
10	rs79179549	104953734	T	G	-0.0568984476340911	0.032	0.07589
10	rs117569499	104953892	A	C	-0.0513985630860003	0.0321	0.1094
10	rs11191602	104954219	C	T	0.0180952882690919	0.0093	0.05073
10	rs7095304	104954795	G	A	0.0180952882690919	0.0093	0.05009
10	rs11191606	104956035	T	C	0.0270021387025708	0.0123	0.02813
10	rs7100369	104956218	C	A	0.0182033098538737	0.0093	0.04983
10	rs10786745	104956827	A	G	0.0587970705084571	0.0088	2.464e-11
10	rs12571345	104957152	T	C	-0.035596090043474	0.0321	0.2676
10	rs12784384	104957594	G	C	0.0182033098538737	0.0093	0.04993
10	rs12414028	104957629	T	A	0.128700995015734	0.0155	1.147e-16
10	rs10883846	104958244	C	T	-0.0501991563328521	0.009	2.078e-08
10	rs10883847	104958284	C	T	0.0183996828453635	0.0093	0.04779
10	rs112913898	104958900	G	A	0.129500780610372	0.0155	6.286e-17
10	rs11191607	104959188	G	T	0.12909657333441	0.0155	7.951e-17
10	rs117375427	104959477	A	T	-0.0601003842529617	0.0235	0.01064
10	rs12774577	104959487	T	C	0.0274984287018097	0.0123	0.02553
10	rs4307650	104959852	C	A	0.0587027762537362	0.0088	2.822e-11
10	rs184796073	104960248	G	A	-0.0425004857321486	0.0333	0.2022
10	rs144453732	104960300	G	A	-0.0355028330426552	0.0321	0.27
10	rs113816956	104960549	G	A	0.0180952882690919	0.0093	0.05091
10	rs189401006	104960710	G	T	-0.0754997094016475	0.0319	0.01778
10	rs113642369	104960752	A	G	0.0105046326450854	0.0121	0.3841
10	rs75075426	104960856	C	G	-0.0375980304153185	0.0322	0.2427
10	rs11191608	104961119	A	G	0.0183996828453635	0.0093	0.04803
10	rs74757396	104961316	C	T	0.0150954876453349	0.0197	0.4435
10	rs12259163	104961477	A	G	0.0183996828453635	0.0093	0.04767
10	rs183908547	104961941	G	A	-0.0084959889212643	0.0405	0.8333
10	rs4917999	104963051	G	C	0.0218006299588528	0.0095	0.02103
10	rs12256506	104963618	T	A	0.0082954970241069	0.012	0.4863
10	rs11191609	104963721	T	G	-0.0331018715051171	0.0134	0.01369
10	rs116931390	104963737	T	A	0.0664990979502052	0.0365	0.06829
10	rs11191610	104963893	C	T	-0.0476997588774203	0.0091	1.392e-07
10	rs1163234	104963994	G	T	0.0475036226439669	0.0229	0.03821
10	rs150790859	104964157	G	A	-0.0534957179427506	0.0324	0.09865
10	rs114803773	104964233	A	T	-0.0282040203730758	0.0343	0.4109
10	rs139155670	104964318	G	A	-0.0421979407001862	0.0254	0.09597
10	rs185522044	104964407	G	A	0.0712037590063322	0.0365	0.05104
10	rs11818627	104964536	A	G	-0.0633019526702622	0.0239	0.008087
10	rs73353848	104964620	C	A	-0.0618009384055913	0.0242	0.01065
10	rs1750480	104965551	T	G	-0.0340015566760147	0.0091	0.0001989
10	rs1773924	104965552	T	C	-0.0340015566760147	0.0091	0.0001986
10	rs61870857	104965919	C	T	-0.0322959448008212	0.0351	0.3581
10	rs1163233	104966171	C	T	-0.0398016818829366	0.009	1.059e-05
10	rs140552605	104966287	C	T	-0.0620988329318545	0.0242	0.01027
10	rs116990256	104966498	A	G	-0.0630036995790015	0.0233	0.006773
10	rs111703483	104966523	G	C	-0.0618966805401821	0.0242	0.0105
10	rs142416119	104966698	C	T	-0.0135007260538548	0.0275	0.6249
10	rs117469725	104967326	T	C	-0.0492007484476219	0.0248	0.04694
10	rs1773926	104967679	C	G	-0.0399994162638657	0.009	9.49e-06
10	rs111817773	104967813	A	G	-0.0620030714417325	0.0242	0.0105
10	rs59807730	104967834	A	G	-0.0618966805401821	0.0242	0.01054
10	rs61509417	104967999	G	A	-0.0618966805401821	0.0242	0.01062
10	rs1630303	104968050	T	G	-0.0398953406632555	0.009	1.02e-05
10	rs60068878	104968083	A	T	-0.0618966805401821	0.0242	0.01057
10	rs148583280	104968330	G	A	-0.0490957108440633	0.0248	0.0475
10	rs117418452	104968531	C	A	-0.0492952917248775	0.0248	0.04683
10	rs59963492	104968686	A	G	-0.0618009384055913	0.0242	0.01076
10	rs61256595	104968998	G	A	-0.0618009384055913	0.0242	0.01067
10	rs144810391	104969553	C	G	-0.0490011864330638	0.0248	0.04774
10	rs11191612	104969578	A	G	-0.0398953406632555	0.009	1.021e-05
10	rs11522502	104969906	C	G	-0.0646985339389367	0.0366	0.0776
10	rs111668583	104970156	C	A	0.0259016375226531	0.0147	0.07762
10	rs139424795	104970410	T	G	-0.0615988462189574	0.0242	0.01099
10	rs1807951	104971035	A	G	-0.0613967948653235	0.0242	0.01122
10	rs112574306	104971159	C	T	0.0213993910058902	0.0143	0.134
10	rs111750727	104971203	C	T	0.021497269010823	0.0142	0.1302
10	rs183293459	104972770	G	T	0.121801616998166	0.0404	0.002537
10	rs10883848	104973061	A	G	-0.0358033589652777	0.0093	0.000115
10	rs10748840	104973172	A	G	0.0369007163483657	0.0259	0.1533
10	rs190474885	104973317	C	T	0.127997358063355	0.0302	2.289e-05
10	rs148198148	104975024	T	A	0.0288983900426488	0.0302	0.3387
10	rs111230627	104975113	G	C	0.0315955615897506	0.0273	0.2467
10	rs7916091	104976822	G	C	-0.061099109367851	0.0242	0.01166
10	rs72846141	104976963	A	G	0.0311013012983478	0.0285	0.2752
10	rs11191614	104977603	C	T	0.0124027667170427	0.0126	0.3252
10	rs113361908	104978126	T	C	0.0218006299588528	0.0142	0.1242
10	rs77664249	104978553	C	G	-0.0501991563328521	0.0248	0.04322
10	rs143583045	104978885	C	T	-0.0488016642355575	0.0248	0.04913
10	rs113987398	104979168	A	G	-0.0603021738083819	0.0242	0.01292
10	rs73353870	104979954	G	T	-0.0608971589513062	0.0242	0.01196
10	rs77521106	104980726	G	T	0.021898468701116	0.0142	0.1247
10	rs10786747	104981167	C	G	-0.0302015087331214	0.0087	0.0004994
10	rs11191615	104981385	T	A	-0.0366017456445608	0.0092	6.805e-05
10	rs138417829	104981795	C	A	-0.0482977854077521	0.0248	0.05112
10	rs144826113	104983200	C	T	-0.0484027392281675	0.0248	0.05101
10	rs75680955	104983705	C	T	-0.0482977854077521	0.0248	0.05115
10	rs11599577	104983736	G	C	-0.0385953087593848	0.0276	0.1619
10	rs7923655	104983902	G	A	-0.0353992243518656	0.0527	0.5022
10	rs11817165	104986916	A	C	-0.0555972801024095	0.022	0.01149
10	rs139527316	104987693	C	T	0.0106035827841911	0.0376	0.7779
10	rs117162325	104988715	G	A	-0.0458973523870375	0.0248	0.06395
10	rs74780752	104989168	C	T	-0.0482977854077521	0.0248	0.0515
10	rs146962034	104989360	G	A	-0.0482977854077521	0.0248	0.05146
10	rs147575835	104989523	T	A	-0.048203336386541	0.0248	0.05159
10	rs55939028	104990305	T	C	-0.0471964348309747	0.0157	0.002578
10	rs7922955	104990877	A	G	-0.0536961790038609	0.0243	0.02702
10	rs7922982	104990933	A	G	-0.052198967543594	0.0243	0.03127
10	rs10883849	104991552	T	A	0.004201162744548	0.0118	0.7239
10	rs79850157	104993304	C	T	-0.0486966685402845	0.0248	0.04925
10	rs112359712	104993635	C	T	-0.0497050825796673	0.0219	0.02333
10	rs76448877	104993869	A	C	-0.0484027392281675	0.0248	0.05078
10	rs7073965	104994436	T	C	-0.0484027392281675	0.0247	0.05016
10	rs117361944	104994896	A	G	-0.0486021818392175	0.0247	0.04906
10	rs117717985	104994944	T	C	-0.0377953294954024	0.0275	0.1692
10	rs7082288	104995486	T	C	-0.039104719880761	0.0087	7.261e-06
10	rs4917384	104995788	T	C	-0.0346949697968869	0.0093	0.0001792
10	rs12253370	104996259	G	C	0.0202045073158995	0.0137	0.1416
10	rs12761878	104997012	G	C	0.0043007385516922	0.0117	0.717
10	rs6584543	104997014	G	A	-0.0358966439977618	0.0087	3.47e-05
10	rs6584544	104997409	C	T	0.0397974698740661	0.0259	0.1241
10	rs190707177	104997485	C	A	0.0298985503458634	0.0304	0.3239
10	rs7916056	104997914	T	C	-0.0382004338153035	0.0087	1.089e-05
10	rs6584545	104999266	A	T	0.0093957216403621	0.0102	0.3574
10	rs7894240	105000369	T	C	-0.0363009797263316	0.0087	2.92e-05
10	rs6584546	105000633	C	G	-0.0358966439977618	0.0087	3.266e-05
10	rs7913461	105001325	G	A	-0.0382004338153035	0.0087	1.075e-05
10	rs1891292	105001510	A	G	-0.0360003042410416	0.0087	3.124e-05
10	rs1891293	105001797	G	A	-0.0358033589652777	0.0087	3.465e-05
10	rs72846144	105002317	C	T	-0.0370997639570267	0.0275	0.1773
10	rs78384860	105003019	G	T	0.023003381764963	0.0142	0.1043
10	rs4917385	105003721	T	G	-0.0325955083699338	0.0092	0.0003802
10	rs7903004	105004101	G	A	-0.0364046818937998	0.0087	2.731e-05
10	rs11591398	105005500	T	C	-0.0369959896867261	0.0275	0.1779
10	rs71471272	105005501	G	A	0.0012991557316201	0.0182	0.9448
10	rs61746133	105005926	G	A	-0.0772050709089715	0.0322	0.01663
10	rs61869770	105006771	A	G	-0.0328951617042694	0.0144	0.02211
10	rs4917386	105007528	C	T	-0.0361972883118878	0.009	5.632e-05
10	rs2506961	105007926	G	T	-0.0364046818937998	0.0087	2.61e-05
10	rs1712510	105009086	A	G	-0.0366017456445608	0.0087	2.403e-05
10	rs61869771	105010418	T	C	-0.0334016766340304	0.0141	0.01803
10	rs3121271	105011895	C	T	-0.0344051267241774	0.0236	0.1455
10	rs149318573	105012081	C	A	0.0308977113278438	0.0325	0.3413
10	rs184995389	105012214	G	C	-0.138101821139284	0.0526	0.008707
10	rs61869780	105012269	T	A	-0.0328021562323804	0.0141	0.02031
10	rs12359807	105012869	C	A	-0.047899061319535	0.0212	0.02397
10	rs1628768	105012994	T	C	-0.0099998320783335	0.0102	0.3295
10	rs4918001	105013147	A	C	0.0236969951765786	0.0141	0.09339
10	rs1712509	105013870	G	T	0.0323994240466592	0.0092	0.0004077
10	rs11522503	105014157	G	A	-0.0519040071504222	0.0276	0.05943
10	rs76215422	105014781	G	C	-0.0492952917248775	0.0247	0.04646
10	rs1163082	105016107	T	C	0.0361969153118182	0.0087	2.811e-05
10	rs113174040	105017093	G	A	-0.133897173800015	0.0425	0.001645
10	rs1163076	105018817	A	C	0.0366983037826737	0.0087	2.319e-05
10	rs1163075	105021263	G	A	0.0366019024445485	0.0087	2.452e-05
10	rs7903472	105021474	C	T	0.0235016597850914	0.0141	0.09617
10	rs1163074	105021762	C	T	0.0366983037826737	0.0087	2.368e-05
10	rs1163073	105022934	T	C	0.0320024161254944	0.0092	0.0004826
10	rs1163072	105024378	T	C	0.0352995739869328	0.009	8.599e-05
10	rs1163070	105026201	C	T	0.0355022698424966	0.009	7.587e-05
10	rs75708209	105027662	G	A	-0.0370997639570267	0.0275	0.177
10	rs1163077	105028040	T	C	0.0358014124633833	0.0087	3.487e-05
10	rs1163080	105029450	C	T	-0.034198147379977	0.0236	0.1468
10	rs78352334	105029828	T	C	-0.0492007484476219	0.0247	0.04675
10	rs1163081	105029840	G	C	0.0363994293800054	0.0087	2.732e-05
10	rs76957677	105030157	C	T	-0.0065010863423599	0.0327	0.8431
10	rs11191628	105030522	T	G	-0.0538966802576654	0.0276	0.05068
10	rs149076773	105030574	C	T	-0.0492007484476219	0.0247	0.04678
10	rs77344735	105031611	G	A	-0.0116981574124923	0.0284	0.6807
10	rs148386244	105032812	A	G	-0.0187038311937836	0.0222	0.3997
10	rs1712517	105033015	C	T	0.0295005481176215	0.0086	0.0006019
10	rs1712516	105033628	G	A	0.0381047060335456	0.0087	1.159e-05
10	rs3123794	105033742	A	G	0.0295976364389436	0.0086	0.0005791
10	rs3123795	105033903	T	C	0.0358014124633833	0.0087	3.56e-05
10	rs189353863	105034268	C	T	-0.0347985055426955	0.0236	0.1404
10	rs2153771	105035338	A	T	0.0045994064948955	0.0117	0.6908
10	rs142707907	105035724	C	A	0.0577027101282892	0.0333	0.0832
10	rs80020194	105035954	A	G	0.023003381764963	0.0142	0.1057
10	rs1163083	105038455	T	A	0.0358978909969844	0.0087	3.353e-05
10	rs12360346	105038605	C	A	-0.0532952970582236	0.0276	0.05302
10	rs1163084	105039048	T	C	0.0291995144044279	0.0086	0.0006989
10	rs1163085	105039241	G	A	0.0352995739869328	0.009	8.427e-05
10	rs1163086	105039579	A	G	0.0377003271828256	0.0087	1.412e-05
10	rs12355126	105040690	C	T	-0.0741956683066094	0.0362	0.04039
10	rs72846169	105041253	T	G	-0.0095958936734469	0.0201	0.6326
10	rs1163087	105043289	G	A	0.0366983037826737	0.0087	2.379e-05
10	rs1163089	105043964	G	A	0.0368043345220483	0.0087	2.244e-05
10	rs4918003	105044157	C	T	0.0350002811846215	0.0087	5.31e-05
10	rs4918004	105044284	G	A	-0.0431998193062192	0.0379	0.2541
10	rs145147493	105045007	C	T	-0.079898551397885	0.0327	0.01449
10	rs2487862	105045477	C	T	-0.0108991808690006	0.0103	0.2906
10	rs7076274	105046007	G	A	0.0297044227063309	0.0092	0.001238
10	rs3740381	105046689	G	C	0.0297044227063309	0.0092	0.00123
10	rs41287484	105046732	G	A	0.14729868702088	0.0328	7.043e-06
10	rs72846177	105046981	G	A	-0.0430014511447026	0.0295	0.1452
10	rs34440112	105048217	A	C	-0.0421040660228114	0.0255	0.09903
10	rs1063461	105049105	C	G	0.0315955615897506	0.0087	0.0002606
10	rs55996880	105049751	T	C	-0.0416035498550752	0.0255	0.1035
10	rs116887225	105050792	G	C	-0.134000073866991	0.0522	0.01029
10	rs138203183	105051142	G	A	-0.0418016408837633	0.0255	0.1015
10	rs4293062	105052624	G	A	0.031498667059371	0.0086	0.0002655
10	rs11191641	105052940	C	T	0.031498667059371	0.0086	0.000267
10	rs4293063	105052976	G	T	0.031498667059371	0.0086	0.0002693
10	rs78100656	105054913	G	A	0.0329027196757078	0.0318	0.3009
10	rs7917388	105054963	C	T	0.0298014912367898	0.0092	0.001165
10	rs114225092	105055483	T	C	-0.0431998193062192	0.0255	0.09048
10	rs11191642	105055912	A	G	0.0298014912367898	0.0092	0.001181
10	rs2030205	105056473	G	C	-0.0105049846451474	0.0103	0.305
10	rs117476620	105056936	C	T	-0.0431998193062192	0.0255	0.0904
10	rs11191643	105057561	C	G	0.029296631955588	0.0086	0.0007128
10	rs75182663	105058104	A	G	0.0090984829852593	0.0134	0.4953
10	rs72846183	105058832	A	G	-0.0132980281439898	0.0247	0.5895
10	rs2008530	105058839	G	A	0.0298985503458634	0.0087	0.0005531
10	rs11191645	105059308	G	T	0.0289955368412525	0.0086	0.0007806
10	rs185629471	105059905	A	G	-0.0413950753663857	0.0255	0.1041
10	rs10883853	105061143	C	T	0.0291995144044279	0.0086	0.0007128
10	rs41287490	105063279	T	C	-0.0316970867432546	0.0125	0.01083
10	rs112940311	105064294	T	C	0.0291995144044279	0.0086	0.0007357
10	rs6584547	105065409	C	T	0.0251022847608284	0.0086	0.003601
10	rs77328741	105066314	T	C	0.0097027754613851	0.0134	0.471
10	rs117870499	105066738	A	G	-0.0383978517965666	0.0235	0.103
10	rs11191649	105067037	T	C	0.0238044133801613	0.0086	0.005585
10	rs118129511	105067274	C	T	0.119798780454855	0.0336	0.0003647
10	rs147124747	105068219	G	A	0.118502776580732	0.0407	0.003626
10	rs138538313	105068233	G	A	0.023003381764963	0.0291	0.4283
10	rs61350103	105069120	A	C	0.0291995144044279	0.0086	0.0007129
10	rs11191650	105069239	G	C	0.0059025456526138	0.0117	0.6115
10	rs56060736	105070253	T	C	-0.0260975991218731	0.0101	0.0101
10	rs76695159	105070837	C	T	0.0097027754613851	0.0134	0.4688
10	rs61869825	105073070	C	T	0.0291023874205329	0.0092	0.001542
10	rs117848719	105075071	T	C	-0.004701032558649	0.0245	0.8482
10	rs12220267	105075712	C	T	0.0289955368412525	0.0092	0.001601
10	rs11191652	105075736	T	G	-0.0449032281024259	0.0419	0.2844
10	rs78742461	105075994	T	C	-0.0328951617042694	0.034	0.3334
10	rs112186664	105076338	T	C	0.0630968574396732	0.0356	0.07603
10	rs75890466	105076383	C	T	0.0099008246772624	0.0135	0.46
10	rs11191654	105077124	C	A	0.0295005481176215	0.0086	0.0006476
10	rs74693936	105078625	C	T	0.0243022925229648	0.0172	0.1575
10	rs11191655	105078793	T	C	0.0051964749068174	0.0117	0.6534
10	rs150787616	105078946	G	A	0.0173977771764203	0.0334	0.6023
10	rs113555008	105079130	G	A	0.0100988346774146	0.0135	0.4539
10	rs12268583	105079162	C	T	0.0298014912367898	0.0086	0.000559
10	rs72846190	105079417	T	C	-0.0259025943231108	0.0101	0.01056
10	rs61869827	105079439	T	C	0.0295976364389436	0.0086	0.0006212
10	rs7093667	105080575	T	C	0.0298014912367898	0.009	0.000982
10	rs116935979	105081105	A	G	-0.0372969647443931	0.0257	0.1466
10	rs34158009	105081277	T	C	-0.0074980401773571	0.0316	0.812
10	rs72846191	105081931	G	A	-0.0361039752308815	0.0274	0.1868
10	rs145263159	105084449	G	A	-0.0136020904182857	0.0208	0.5143
10	rs61869829	105084840	C	T	0.0298014912367898	0.0086	0.0005737
10	rs4420190	105085191	T	C	-0.0110002818588653	0.0103	0.2839
10	rs138123250	105087582	C	G	-0.0364046818937998	0.0257	0.157
10	rs75383465	105089845	T	G	-0.0275048131221902	0.0355	0.4383
10	rs72846192	105091459	A	C	-0.0105959392134034	0.0103	0.3043
10	rs10883855	105092447	T	C	0.0295005481176215	0.009	0.001097
10	rs150766911	105092789	T	C	0.012096540947233	0.0353	0.7323
10	rs139834723	105095180	G	A	-0.0622052453438987	0.0301	0.03865
10	rs61869832	105095204	T	C	0.0289955368412525	0.0086	0.0007827
10	rs61869833	105095395	G	A	-0.0356997191343252	0.0296	0.2275
10	rs11191657	105095584	T	C	0.0291023874205329	0.0086	0.0007446
10	rs61869834	105095698	C	T	-0.0299026613543135	0.0153	0.05089
10	rs11191658	105096021	A	G	0.0288012338056278	0.0092	0.00173
10	rs72846198	105098024	G	A	0.0288012338056278	0.0092	0.001725
10	rs11191659	105101701	C	T	0.004001981379298	0.0117	0.734
10	rs116120213	105101980	T	C	0.0062007356416035	0.0351	0.8588
10	rs11191660	105102965	G	A	0.0285971749776749	0.0092	0.001823
10	rs117502120	105103698	C	G	0.149901665537843	0.0387	0.0001057
10	rs12258092	105104083	C	T	0.0295976364389436	0.0086	0.0006138
10	rs60388741	105104425	G	T	0.0251998010217421	0.0086	0.003408
10	rs116889583	105105304	G	A	-0.0355028330426552	0.0257	0.1675
10	rs117294680	105107438	T	C	-0.0697038384497916	0.0315	0.02703
10	rs4918007	105107470	G	A	-0.0242004837056584	0.0086	0.004883
10	rs4917387	105108455	T	C	0.029403450369242	0.0086	0.0006792
10	rs184129855	105112486	A	T	0.0026963615477425	0.0381	0.9445
10	rs117927731	105112852	C	A	0.0105046326450854	0.0134	0.4356
10	rs113210389	105113534	G	T	-0.0369026020501437	0.0273	0.1767
10	rs7921655	105113701	C	T	0.0298014912367898	0.0086	0.0005731
10	rs61869836	105114747	T	A	0.029403450369242	0.0086	0.0006657
10	rs7074749	105116056	C	T	0.0298014912367898	0.0086	0.0005505
10	rs12770682	105116465	T	C	0.004201162744548	0.0117	0.7172
10	rs57963697	105116748	C	A	0.0098018049722602	0.0134	0.4656
10	rs11191663	105118462	C	T	0.0298985503458634	0.0086	0.0005304
10	rs11191664	105118476	C	T	0.029403450369242	0.0086	0.0006854
10	rs111968809	105118960	G	A	0.0097027754613851	0.0134	0.4709
10	rs117974136	105120086	G	A	-0.0319035490130083	0.0159	0.04488
10	rs4311992	105120649	G	A	-0.0102018624845967	0.0103	0.3229
10	rs4319443	105122052	G	A	0.004001981379298	0.0117	0.7292
10	rs80112764	105123324	G	A	-0.0349952529972629	0.0257	0.174
10	rs7900966	105124741	T	C	0.029403450369242	0.0086	0.0006749
10	rs141158484	105124906	C	G	0.0956010465893889	0.0443	0.03096
10	rs113528138	105125451	C	A	0.0285971749776749	0.0092	0.001812
10	rs72847518	105127191	A	C	0.0329994782631079	0.0213	0.1219
10	rs11191666	105127278	A	G	0.0295976364389436	0.0086	0.0006071
10	rs10883857	105127587	G	T	0.0295005481176215	0.0086	0.0006563
10	rs117715127	105127634	C	T	-0.0116981574124923	0.0491	0.8115
10	rs10883858	105127708	G	A	0.0299956000353805	0.0086	0.0005047
10	rs11191667	105128898	G	A	0.0285971749776749	0.0092	0.00184
10	rs10883861	105129665	T	C	-0.032502530761974	0.0136	0.01728
10	rs4918012	105130812	A	G	0.0298985503458634	0.0086	0.0005347
10	rs117008171	105131834	C	T	0.0421011760186353	0.031	0.1735
10	rs185088034	105132154	C	T	-0.0372035489975441	0.0249	0.1358
10	rs61869857	105132466	A	G	0.0299956000353805	0.0086	0.0005284
10	rs149562273	105134547	C	T	0.0141001243787816	0.0353	0.6897
10	rs7905968	105135319	C	T	0.0255020410123433	0.0086	0.003067
10	rs117582193	105135352	G	A	0.0633972451297916	0.0359	0.07769
10	rs7894768	105135612	T	C	0.0254045542217263	0.0086	0.003213
10	rs11191672	105138961	C	T	0.0291023874205329	0.0086	0.0007806
10	rs2176448	105141034	T	A	-0.0322959448008212	0.0089	0.0002904
10	rs11191673	105142179	G	A	0.0121953336998771	0.0126	0.3333
10	rs61869858	105143438	C	T	-0.0603021738083819	0.0232	0.009313
10	rs7099480	105144257	G	A	-0.0322029950400999	0.0136	0.01811
10	rs61871160	105144288	C	T	0.0301993737308422	0.0086	0.0004714
10	rs61871162	105145657	A	G	0.0298014912367898	0.0087	0.0005673
10	rs12414443	105146342	A	G	0.0304031059110447	0.0086	0.0004312
10	rs59744322	105146692	G	T	0.0298014912367898	0.0087	0.0005675
10	rs7093039	105149547	A	G	0.0259990758686168	0.0086	0.002521
10	rs12770529	105149645	C	T	0.0118989261570991	0.0126	0.3432
10	rs117222357	105150260	T	G	-0.0710986585295806	0.0309	0.02124
10	rs7911488	105154089	A	G	0.0285971749776749	0.0092	0.001879
10	rs11191676	105155066	C	A	0.0305001066483263	0.0087	0.00042
10	rs2292807	105155645	T	C	0.0298014912367898	0.0087	0.0005751
10	rs17735597	105155780	G	A	0.0	0.0253	1.0
10	rs112278220	105156736	T	G	-0.0473956369746291	0.0438	0.2793
10	rs10786751	105157128	A	C	-0.0323992324466777	0.0136	0.01735
10	rs74966383	105159770	A	T	-0.0370997639570267	0.0257	0.1493
10	rs7076463	105161778	C	T	0.0282958691548473	0.0092	0.002077
10	rs10883863	105161879	G	A	-0.0247026126403718	0.0086	0.004161
10	rs12413386	105162320	T	C	0.0259990758686168	0.0086	0.002512
10	rs146715278	105163997	C	T	-0.0332982854015147	0.029	0.2506
10	rs76903131	105164513	A	C	-0.0372035489975441	0.0258	0.1486
10	rs3740383	105164774	T	C	-0.0750037578653527	0.0313	0.01652
10	rs11191679	105165256	G	A	0.0111970780932162	0.0126	0.3751
10	rs144027269	105165414	A	G	-0.0382004338153035	0.0428	0.3721
10	rs17735658	105166276	A	G	0.0352995739869328	0.0481	0.4633
10	rs35499499	105167135	A	G	-0.0043996643446871	0.0158	0.7824
10	rs12219609	105168532	G	C	0.0308007491527123	0.0087	0.0003812
10	rs10883865	105168562	G	C	-0.0323992324466777	0.0089	0.0002872
10	rs41287492	105169582	A	G	-0.0471020897690825	0.0167	0.004651
10	rs4918013	105169859	G	A	0.0112959597418516	0.013	0.3863
10	rs11191683	105170649	G	T	0.0281014301108748	0.0092	0.002218
10	rs183347551	105170776	G	A	-0.0617052054366793	0.0579	0.2865
10	rs115545027	105171865	G	A	-0.0372969647443931	0.0257	0.147
10	rs144259029	105172132	C	T	-0.039104719880761	0.0257	0.1285
10	rs117968908	105172436	G	A	-0.0374007702544828	0.0257	0.1462
10	rs11591265	105172744	A	G	-0.0399994162638657	0.0274	0.1438
10	rs117532580	105173490	A	G	-0.0620030714417325	0.0327	0.05781
10	rs2271750	105174869	G	A	0.0109992854583691	0.013	0.3985
10	rs2271751	105175131	T	C	0.0270994698817177	0.0092	0.003175
10	rs116616626	105175355	T	C	-0.0377953294954024	0.0257	0.142
10	rs7894407	105176179	T	C	-0.0289963604415917	0.0091	0.001411
10	rs75371893	105176717	C	T	-0.0382004338153035	0.0258	0.138
10	rs7089271	105176914	A	G	0.0228958774769045	0.0087	0.008257
10	rs77206432	105177217	A	C	-0.0383043331577141	0.0258	0.1367
10	rs11598673	105177645	G	T	-0.0423961495190412	0.0169	0.01244
10	rs74646973	105178031	G	A	-0.0390007373497326	0.0257	0.1296
10	rs3740382	105179214	C	T	0.0259990758686168	0.009	0.003719
10	rs138873813	105179885	A	G	-0.0270012755029434	0.0338	0.4244
10	rs35435808	105180910	C	T	0.0263010744193707	0.009	0.00345
10	rs61751511	105183348	T	C	0.0108014536938559	0.0425	0.7992
10	rs35615718	105183736	T	C	0.0207041815582916	0.0088	0.0187
10	rs146848476	105185476	G	A	-0.0062998021485279	0.0201	0.7534
10	rs61871170	105185522	T	C	0.0212036062510236	0.0088	0.01661
10	rs10883867	105186817	G	C	0.0259990758686168	0.009	0.003697
10	rs11191686	105187746	G	A	0.0262036654966364	0.009	0.003489
10	rs72847561	105188180	G	A	-0.0239956055562207	0.0265	0.3665
10	rs61871171	105188868	C	T	-0.053200374867981	0.0398	0.1808
10	rs11191687	105189562	C	T	-0.0462952789853036	0.018	0.009894
10	rs6584550	105189770	C	T	0.0254045542217263	0.009	0.004624
10	rs2863731	105190575	A	G	0.0202045073158995	0.0088	0.02211
10	rs139044094	105191154	C	A	-0.0150019689183474	0.0324	0.6428
10	rs11191688	105192570	A	G	0.0223972974420383	0.0089	0.01212
10	rs2986014	105194086	C	T	0.0189002595004805	0.0088	0.03174
10	rs4917389	105194476	C	T	0.013202462677756	0.0121	0.275
10	rs61871172	105195897	A	G	0.0221038989069263	0.0089	0.01306
10	rs10883868	105196814	G	A	0.021898468701116	0.0089	0.01404
10	rs148760303	105199024	A	G	-0.0124977728299804	0.033	0.7047
10	rs2986015	105199139	A	G	0.0395956428583544	0.0235	0.09191
10	rs2281861	105201565	G	A	0.0221038989069263	0.0089	0.01316
10	rs2281860	105201577	C	T	0.0209979909956055	0.0088	0.01714
10	rs1536225	105202318	T	G	0.0225048553400694	0.0089	0.0119
10	rs137929159	105202501	A	G	0.0326027085440124	0.0345	0.3444
10	rs79478408	105203193	C	A	-0.0159972768350078	0.0325	0.6224
10	rs41302735	105203785	C	T	-0.0150019689183474	0.0325	0.6439
10	rs34354196	105204453	C	G	0.0006997551142732	0.0168	0.9677
10	rs942900	105204454	T	C	0.0210959082947329	0.0088	0.01725
10	rs7831	105205302	A	C	0.0225048553400694	0.0089	0.01159
10	rs3740478	105205356	C	T	0.0204004877576787	0.0183	0.2636
10	rs78629205	105206365	A	G	0.0764979709727249	0.0261	0.003417
10	rs6580	105206874	T	C	0.0221038989069263	0.0088	0.01233
10	rs2296513	105207505	C	T	-0.0198966317144566	0.0168	0.2372
10	rs17115660	105207662	T	C	-0.0156010662286512	0.0319	0.6257
10	rs114681462	105208653	C	T	0.0193025022544974	0.036	0.5911
10	rs148371916	105208740	T	A	0.0799011591944847	0.0418	0.0555
10	rs2232659	105209413	C	T	-0.0390007373497326	0.0312	0.2119
10	rs11591832	105210888	C	G	-0.0382004338153035	0.017	0.02452
10	rs10883869	105211432	G	T	-0.0147989665120717	0.0105	0.1605
10	rs11191692	105213765	G	A	0.0119977384336167	0.0091	0.1866
10	rs729211	105214932	T	C	-0.0263953113595316	0.0093	0.004358
10	rs2986016	105215016	A	G	-0.0080019302190585	0.0099	0.4209
10	rs41287500	105215091	C	T	-0.0208049294331883	0.0278	0.454
10	rs41287502	105215216	C	A	-0.0207028323592018	0.0278	0.4577
10	rs10883870	105215651	A	G	0.0203025023378308	0.009	0.0239
10	rs112298840	105216004	C	T	0.0338022134084658	0.0287	0.2394
10	rs79433117	105217373	G	C	-0.0135007260538548	0.0362	0.7088
10	rs2986017	105218252	A	G	-0.0076995657264405	0.0097	0.4265
10	rs4918016	105218254	C	T	-0.0282040203730758	0.0093	0.002327
10	rs2986018	105218359	T	C	-0.0083043861636152	0.0101	0.4147
10	rs74465643	105219172	C	T	0.10880059180499	0.0303	0.0003358
10	rs7096861	105220837	C	A	-0.0248051189189711	0.0092	0.007006
10	rs12252456	105221154	C	G	0.01600129372694	0.0089	0.07422
10	rs77171315	105221194	C	A	-0.061003443560332	0.0238	0.01029
10	rs145687148	105221349	C	T	0.0503033045092425	0.0321	0.1167
10	rs112639942	105221357	C	T	-0.0159972768350078	0.02	0.4224
10	rs7920710	105221383	A	G	0.0	0.0111	0.9987
10	rs7921066	105221433	G	A	-0.0006001800720324	0.0102	0.951
10	rs7900899	105221736	A	G	0.016296487966892	0.0087	0.0611
10	rs2986020	105222076	G	C	0.0218006299588528	0.0087	0.01211
10	rs117457051	105222448	T	C	0.0465018336514199	0.0337	0.1677
10	rs2986022	105223118	G	A	0.0204984635773248	0.0087	0.01831
10	rs872818	105223418	C	T	-0.047899061319535	0.0387	0.2156
10	rs2863732	105223710	G	A	-0.0278029446620889	0.0095	0.003291
10	rs2094120	105223759	T	G	-0.003797200248385	0.01	0.7075
10	rs2094119	105223999	A	G	-0.0029042131473898	0.01	0.7701
10	rs149219533	105224032	G	T	-0.109502414825161	0.0522	0.03597
10	rs755577	105224066	G	A	-0.0270012755029434	0.0094	0.004207
10	rs76666514	105224210	T	G	0.0194986595340326	0.0388	0.6148
10	rs2986025	105224712	A	C	-0.0030045090202987	0.01	0.7651
10	rs11191695	105225102	G	T	0.0225048553400694	0.0268	0.4013
10	rs3014192	105225201	C	T	0.0209000641077417	0.0087	0.01548
10	rs12768244	105225443	C	T	0.0136957831289865	0.0177	0.4401
10	rs11191696	105226056	C	T	0.0203025023378308	0.0089	0.02246
10	rs2986026	105226071	T	A	-0.0032954239497972	0.01	0.7381
10	rs3014193	105226115	G	T	-0.0032954239497972	0.01	0.7405
10	rs75797839	105226398	C	G	0.0666955680382664	0.0254	0.008491
10	rs17736358	105226538	T	C	-0.0172987645783295	0.011	0.1156
10	rs2986027	105226894	A	G	-0.0036968248442897	0.01	0.7116
10	rs11191697	105227119	C	T	-0.0016012813669738	0.0099	0.8725
10	rs11191698	105227149	G	A	-0.003596459514405	0.01	0.7211
10	rs2986028	105227381	G	A	-0.003596459514405	0.01	0.7222
10	rs2986029	105227494	G	A	-0.003596459514405	0.01	0.7223
10	rs1409045	105227738	G	A	-0.003596459514405	0.01	0.7215
10	rs117507917	105228290	A	G	-0.0458973523870375	0.0335	0.1706
10	rs11191699	105229396	C	T	0.0202045073158995	0.0089	0.02383
10	rs3014194	105229397	A	G	-0.0025031302181184	0.01	0.7988
10	rs2986030	105229526	A	G	-0.0033957590691798	0.01	0.7359
10	rs12259802	105229702	C	T	0.0235016597850914	0.0268	0.3817
10	rs3014195	105229720	T	C	-0.0032954239497972	0.01	0.7448
10	rs3014196	105230029	C	G	-0.0031950988965408	0.01	0.7522
10	rs2986031	105230054	G	T	-0.0032954239497972	0.01	0.7405
10	rs3014197	105230103	C	T	-0.0032954239497972	0.01	0.7393
10	rs55925730	105230143	G	C	-0.0140989243795016	0.0232	0.5422
10	rs2986032	105230332	T	C	-0.0040983869261633	0.01	0.6804
10	rs116874474	105230740	T	A	-0.0557030028762507	0.0242	0.02144
10	rs12784972	105231144	G	A	0.0194986595340326	0.0089	0.02859
10	rs2986033	105231314	G	A	-0.0127003085782322	0.0232	0.5847
10	rs12761280	105231387	G	A	0.0200967016991224	0.0089	0.0241
10	rs2986034	105232580	G	A	-0.0023026490626755	0.0099	0.8206
10	rs2986035	105233110	C	T	-0.0024028846163103	0.0099	0.8105
10	rs3014198	105233768	C	G	-0.0024028846163103	0.0099	0.81
10	rs3014199	105235925	T	C	-0.0137034650584925	0.0232	0.5561
10	rs2860194	105236787	A	C	-0.0001000050003333	0.0112	0.9953
10	rs113627876	105236963	C	T	0.009504687014246	0.0376	0.8002
10	rs35394073	105237365	C	T	0.0133011462391285	0.0176	0.4482
10	rs142395368	105237875	G	A	0.0350968370374295	0.0355	0.3229
10	rs3014200	105238115	C	T	-0.0008003201707691	0.0099	0.9326
10	rs1555823	105239263	T	C	-0.0005001250416822	0.0099	0.962
10	rs3014191	105239509	G	C	-0.0004000800213396	0.0099	0.9643
10	rs1980796	105240184	T	C	-0.0008003201707691	0.0112	0.9451
10	rs6584551	105240435	G	C	0.0273038345273452	0.0254	0.2826
10	rs3014190	105240686	G	A	-0.0152963956259917	0.0232	0.5098
10	rs7092160	105242694	C	A	0.0021975835434872	0.0095	0.82
10	rs10786753	105243251	G	A	9.99950003332973e-05	0.0095	0.9953
10	rs11191709	105243614	G	A	-0.027196494688472	0.0098	0.005594
10	rs182632073	105243742	G	T	0.0352995739869328	0.0356	0.3201
10	rs4918017	105244231	C	G	-0.0038975857287134	0.0093	0.6752
10	rs75970668	105244271	C	T	-0.0608971589513062	0.0313	0.05166
10	rs2863733	105244565	G	A	-0.001300845733048	0.0095	0.8941
10	rs10786754	105244858	C	A	0.0027960873020011	0.01	0.7822
10	rs11191711	105245352	G	A	0.0207041815582916	0.0092	0.02416
10	rs10883872	105245420	C	T	-0.032502530761974	0.0097	0.0008193
10	rs3014188	105245981	T	C	0.0165030720990143	0.0088	0.05949
10	rs117930755	105245986	T	G	0.0368043345220483	0.0338	0.2757
10	rs3014187	105246283	A	G	-0.0132980281439898	0.0107	0.2115
10	rs3014186	105246940	G	C	0.009197572354042	0.0123	0.4564
10	rs11191712	105246959	A	G	0.0123039944561641	0.0144	0.3925
10	rs138286588	105247076	C	T	0.0816997954833017	0.043	0.05755
10	rs59578393	105247311	C	T	-0.0026033858701149	0.0215	0.9032
10	rs60933615	105247809	C	T	0.00730326611012	0.0094	0.4399
10	rs2986036	105247817	T	C	0.0108014536938559	0.0087	0.2137
10	rs76043535	105247845	T	C	-0.000200020002667	0.0215	0.9914
10	rs2986037	105248261	T	C	0.0109992854583691	0.0087	0.2061
10	rs2986038	105248507	C	T	-0.0009004052431641	0.0141	0.9504
10	rs77935393	105248686	C	T	0.0016985566355815	0.0215	0.9358
10	rs3014185	105248734	C	A	0.0210959082947329	0.0102	0.03946
10	rs55853687	105248782	G	A	0.0053954185169075	0.0094	0.5643
10	rs151004762	105249029	A	G	-0.0014009809156281	0.0215	0.9496
10	rs186759238	105250122	C	T	-0.0309954337025195	0.031	0.3173
10	rs10883873	105250359	A	G	0.0298985503458634	0.0128	0.01919
10	rs2986039	105250435	T	C	0.0210959082947329	0.0102	0.03919
10	rs79937355	105250788	A	C	-0.001501126126267	0.0215	0.9426
10	rs113993698	105252796	G	A	-0.0016012813669738	0.0215	0.9392
10	rs75320458	105253108	G	A	-0.0016012813669738	0.0215	0.939
10	rs187979592	105253888	C	T	-0.0034961042567088	0.0215	0.8688
10	rs3014203	105253930	C	T	0.0231011029079872	0.0109	0.03398
10	rs2986041	105254090	G	T	0.0209000641077417	0.0102	0.0406
10	rs11191713	105254437	T	C	0.0084045823438103	0.0166	0.6136
10	rs77871758	105254936	G	A	-0.002002002670673	0.0215	0.9249
10	rs2986042	105255123	G	C	0.0320992618599997	0.0189	0.08945
10	rs61871185	105255614	G	A	-0.0168003386783461	0.013	0.1956
10	rs118177631	105255841	T	C	-0.0004000800213396	0.0215	0.9844
10	rs12764317	105256073	T	C	-0.0030045090202987	0.0484	0.9508
10	rs12263371	105256152	T	C	0.0063001125484799	0.0094	0.501
10	rs77508972	105256263	A	G	-0.0014009809156281	0.0215	0.9464
10	rs75044652	105256430	G	A	-0.0022024235552	0.0215	0.9188
10	rs2986044	105256773	C	T	0.0208021276292633	0.0102	0.04169
10	rs7071247	105257786	G	T	0.0299956000353805	0.0126	0.01738
10	rs112020429	105258191	G	A	-0.0160988945897493	0.01	0.1066
10	rs184524656	105258234	C	T	-0.002002002670673	0.0215	0.9277
10	rs2986047	105258287	G	T	0.0209979909956055	0.0102	0.03905
10	rs4918018	105258329	T	A	0.0376040223973664	0.0174	0.03066
10	rs75844976	105258485	G	C	0.0355987772398635	0.0205	0.08326
10	rs2986048	105258525	G	A	0.0205964297986501	0.0102	0.04313
10	rs75713837	105258695	T	G	0.0001999800026662	0.0214	0.9919
10	rs2986050	105259367	C	A	0.0193025022544974	0.0102	0.05777
10	rs74395445	105259913	T	G	0.0005998200719675	0.0214	0.9758
10	rs72848934	105259914	G	C	-0.0471964348309747	0.0304	0.1201
10	rs10883875	105259917	T	C	0.0310043588626902	0.0127	0.01439
10	rs146912493	105259937	C	T	-0.0194988734340555	0.0377	0.604
10	rs75106623	105260115	G	T	-0.0005001250416822	0.0214	0.9802
10	rs3014204	105260229	C	A	0.0288012338056278	0.0126	0.02279
10	rs79268645	105260526	T	C	-0.0004000800213396	0.0214	0.985
10	rs10748843	105260534	A	G	0.0063994795805678	0.0094	0.4946
10	rs1536223	105260822	A	G	0.0200967016991224	0.0102	0.0484
10	rs3736916	105261118	C	T	-0.0008003201707691	0.0088	0.9256
10	rs3014205	105262185	G	A	0.0287040681283552	0.0126	0.02338
10	rs1536222	105262224	G	A	0.0172012073197748	0.0096	0.07401
10	rs2986052	105262437	T	C	0.0168964476597299	0.0096	0.0785
10	rs10883876	105262570	C	T	0.0063001125484799	0.0094	0.501
10	rs76312244	105262664	G	A	-0.0009004052431641	0.0214	0.9654
10	rs3014206	105262845	T	C	0.0197045832743354	0.0102	0.05302
10	rs3014207	105262877	C	G	0.0171029078996623	0.0096	0.07548
10	rs79593320	105263041	C	T	-0.0007002451143934	0.0214	0.9727
10	rs3014208	105263293	C	G	0.0195967237465575	0.0102	0.05413
10	rs117368190	105263983	T	C	-0.0007002451143934	0.0213	0.9737
10	rs76384183	105264087	A	G	0.0001999800026662	0.0214	0.994
10	rs11191714	105264137	T	C	0.0320992618599997	0.037	0.3852
10	rs3014209	105264913	C	G	0.0172012073197748	0.0096	0.07374
10	rs114011803	105265089	C	G	-0.0023026490626755	0.0214	0.9131
10	rs116998366	105265384	C	G	-0.0030045090202987	0.0214	0.888
10	rs56212516	105265610	C	G	-0.0235040691879941	0.0113	0.03705
10	rs59551302	105266269	G	T	-0.0088994831870327	0.0096	0.3533
10	rs10883877	105266370	A	G	0.0084045823438103	0.0088	0.337
10	rs10883878	105266412	G	A	0.0321960982163169	0.0127	0.01137
10	rs2986053	105268056	T	C	0.0085037404912207	0.0088	0.3326
10	rs75010064	105268296	G	A	0.0330962274891896	0.0205	0.1064
10	rs10786755	105268455	G	T	0.0089993837968006	0.0088	0.3064
10	rs2986054	105268678	G	C	0.0078987227933553	0.0088	0.3643
10	rs2986055	105268938	A	G	0.0078987227933553	0.0088	0.3652
10	rs55817828	105269103	A	G	-0.0086977157031958	0.0096	0.3642
10	rs56336659	105269370	A	G	-0.0085968472255182	0.0096	0.3714
10	rs17737062	105269873	A	G	-0.0150019689183474	0.01	0.1335
10	rs2281859	105271758	A	G	0.0081963182244858	0.0087	0.3455
10	rs2281858	105271890	T	C	0.009504687014246	0.0087	0.2779
10	rs2986059	105272025	A	G	0.009197572354042	0.0087	0.2922
10	rs41287504	105272239	C	T	-0.0150019689183474	0.0102	0.141
10	rs58843488	105273152	T	C	-0.0078003437327339	0.0096	0.418
10	rs72848945	105273860	T	C	-0.01999864650669	0.031	0.5193
10	rs3014183	105274270	T	C	0.0308977113278438	0.0127	0.01466
10	rs3014182	105274383	A	G	0.0092966519050945	0.0088	0.2865
10	rs3014181	105274722	T	C	0.0361004656247227	0.0248	0.1455
10	rs180934412	105274900	G	A	0.106600746253814	0.0353	0.002522
10	rs3740474	105274941	C	T	0.0295976364389436	0.0127	0.01978
10	rs2860495	105275242	T	C	0.0077002766261879	0.0097	0.4278
10	rs2148021	105275425	T	A	-0.0025031302181184	0.0094	0.7923
10	rs2986060	105275448	C	G	0.0086028888072678	0.0088	0.3241
10	rs11813481	105275750	C	T	-0.0074980401773571	0.0096	0.4338
10	rs60012792	105275921	G	A	-0.0074980401773571	0.0096	0.4355
10	rs11191716	105275961	G	A	0.031799009548949	0.0128	0.01268
10	rs72848950	105276545	C	G	-0.0076995657264405	0.0096	0.4215
10	rs72848951	105277167	C	G	-0.0156010662286512	0.01	0.1192
10	rs72848953	105277168	C	G	-0.015702643727291	0.01	0.1186
10	rs55693294	105277474	C	T	0.0069954745123864	0.0186	0.7078
10	rs60217999	105279140	G	A	-0.0087985943563496	0.0096	0.3626
10	rs12252305	105279335	G	A	0.0324962313421326	0.0128	0.01085
10	rs55771356	105279356	G	A	-0.008395140788382	0.0096	0.3813
10	rs12781250	105279633	C	T	-0.0034961042567088	0.0095	0.715
10	rs12268523	105279769	A	G	0.0074025335167413	0.0088	0.402
10	rs12268628	105279972	A	G	0.0077995046323818	0.0088	0.3764
10	rs117290795	105280929	G	C	-0.0523991687992084	0.0317	0.09827
10	rs10786756	105281260	C	G	0.0076010387728197	0.0088	0.3878
10	rs117567373	105281413	C	T	-0.0259949602770859	0.029	0.3701
10	rs4917391	105282664	G	A	-0.0164953025291975	0.01	0.09946
10	rs181384457	105283463	T	C	0.0109003744682883	0.0334	0.7448
10	rs3014201	105284588	T	C	0.0082954970241069	0.0089	0.3464
10	rs9419955	105286413	T	C	0.0074025335167413	0.0089	0.4037
10	rs9419956	105286429	C	T	0.0071047017299317	0.0089	0.4232
10	rs7080969	105287809	A	T	0.00730326611012	0.0089	0.4111
10	rs2902633	105288582	C	T	0.0074025335167413	0.0089	0.4029
10	rs4918020	105289093	A	G	0.0071047017299317	0.0089	0.4226
10	rs117162952	105289694	G	A	0.0452027848308288	0.0264	0.08682
10	rs79039404	105290489	G	A	0.0537966583556417	0.0188	0.004186
10	rs151323183	105292821	C	T	-0.0299026613543135	0.0141	0.03469
10	rs4918021	105292943	C	T	-0.0022024235552	0.0096	0.8206
10	rs113411616	105293214	C	T	-0.0169020380753563	0.0101	0.09449
10	rs118069865	105293280	C	T	-0.0288007896057264	0.0142	0.04209
10	rs2863992	105293325	A	G	-0.0088994831870327	0.0097	0.3576
10	rs150827980	105293514	C	T	0.0243022925229648	0.0206	0.2384
10	rs12268602	105293517	T	G	0.0590044865764036	0.0182	0.001167
10	rs138301912	105293588	C	T	-0.0093031403261444	0.0105	0.3745
10	rs11492754	105293723	T	C	-0.005304041591906	0.01	0.5964
10	rs117458422	105294641	G	A	-0.0328021562323804	0.0367	0.3721
10	rs72848965	105294897	T	C	-0.0203047533403643	0.0104	0.05017
10	rs72848966	105295012	G	T	-0.0202027073175195	0.0104	0.05153
10	rs2208322	105296388	A	G	0.0101978249764461	0.0089	0.2503
10	rs112373232	105297388	C	T	-0.0231969816042026	0.0321	0.4701
10	rs7069733	105297770	C	G	0.0399992561638529	0.0116	0.0005889
10	rs7088041	105297976	T	C	0.0193025022544974	0.0117	0.1002
10	rs7088055	105298003	T	C	0.0102968054773682	0.0089	0.2456
10	rs6584554	105299476	G	A	0.0397974698740661	0.0116	0.0006079
10	rs6584555	105299611	T	C	0.0397974698740661	0.0116	0.0006172
10	rs6584556	105299745	C	G	0.0108014536938559	0.0089	0.223
10	rs6584557	105299886	A	G	0.0400953305639422	0.0116	0.0005508
10	rs7904046	105299906	C	A	0.0404987422798789	0.0116	0.0005012
10	rs55833902	105300055	T	A	-0.0182963622831166	0.0104	0.07788
10	rs1884930	105300137	C	A	0.0399992561638529	0.0116	0.0005855
10	rs147758611	105300191	C	T	0.0439020462871288	0.0352	0.2113
10	rs2002859	105300328	C	T	0.0399031725325864	0.0116	0.0005939
10	rs1884931	105300343	A	G	0.0399031725325864	0.0116	0.0005931
10	rs59576512	105300546	C	T	-0.0180010511095525	0.0104	0.08221
10	rs56758262	105303126	C	T	0.0213015034199157	0.0278	0.4439
10	rs7894798	105303398	G	A	0.0409019913204257	0.0117	0.0004424
10	rs61871220	105303557	G	A	0.0434042576072856	0.0335	0.1953
10	rs76996467	105303592	A	G	0.0030952049073025	0.0298	0.9169
10	rs56397630	105304351	T	C	-0.0428031223253094	0.0531	0.4198
10	rs72848971	105305001	G	T	-0.0176956485356892	0.0104	0.08786
10	rs116907051	105305876	T	C	0.0126002819757385	0.0304	0.6783
10	rs74154531	105307163	G	C	0.036997088886122	0.0267	0.1654
10	rs10883880	105307584	T	G	0.0171029078996623	0.0112	0.1263
10	rs74154533	105307724	G	A	0.0444952398865513	0.0117	0.0001424
10	rs55928628	105307889	T	C	0.0077002766261879	0.009	0.392
10	rs10883881	105308090	T	C	0.0033045340083004	0.0089	0.7135
10	rs56077057	105308495	C	T	0.0372957847436969	0.0267	0.1623
10	rs11191720	105308863	C	G	0.0078987227933553	0.009	0.3805
10	rs11191721	105308994	T	A	0.0448968808822823	0.0117	0.000128
10	rs7920798	105309319	A	G	0.0423024980338776	0.0236	0.07355
10	rs7893473	105309602	G	C	0.0446960805488528	0.0117	0.0001342
10	rs11817727	105310388	T	C	0.0107025231331357	0.0089	0.2272
10	rs55911544	105310498	G	T	0.0448968808822823	0.0117	0.0001239
10	rs12414184	105310770	G	C	0.0080971295874548	0.009	0.3695
10	rs11191723	105311224	T	C	0.0448968808822823	0.0117	0.0001257
10	rs74154536	105311809	G	T	0.0371030879515023	0.0267	0.1642
10	rs11593191	105311814	G	A	0.0450976409030327	0.0117	0.0001173
10	rs61871224	105312113	G	A	0.0126002819757385	0.0089	0.1563
10	rs74154538	105312304	C	T	0.0389995348490096	0.0267	0.1433
10	rs55706621	105312412	C	T	0.0128964817350202	0.0089	0.1457
10	rs72848976	105312536	G	A	-0.0281011651109099	0.0108	0.009698
10	rs188727373	105312885	T	G	0.0636037093371393	0.0392	0.1048
10	rs912889	105313039	A	G	0.0172994970780611	0.0111	0.1185
10	rs7914871	105313076	A	G	0.0360040066341877	0.0158	0.02291
10	rs912888	105313230	C	T	0.007997931111062	0.009	0.3753
10	rs10786757	105313407	G	C	9.99950003332973e-05	0.0089	0.9936
10	rs112250284	105315431	G	A	-0.0180010511095525	0.0295	0.5411
10	rs116999811	105315821	G	A	-0.0622052453438987	0.025	0.01303
10	rs74154539	105316296	G	A	0.0493043176841434	0.011	7.97e-06
10	rs113378881	105317541	G	A	0.0381047060335456	0.0159	0.01663
10	rs11191724	105318600	G	A	0.0475036226439669	0.0111	1.73e-05
10	rs11599861	105319040	T	C	0.0487044462100383	0.0111	1.115e-05
10	rs11597473	105319041	G	C	0.0483996117232768	0.0111	1.248e-05
10	rs72848980	105319409	G	A	-0.0235962138551867	0.0114	0.03775
10	rs902992	105319602	C	T	0.0002999550089979	0.0089	0.9734
10	rs6584559	105319685	T	C	0.0111970780932162	0.0089	0.2074
10	rs56965730	105319707	G	A	0.047799197133273	0.0111	1.689e-05
10	rs61326925	105319782	A	G	0.0473987203698754	0.0111	1.889e-05
10	rs12572965	105319819	C	T	0.0481042146741464	0.0111	1.406e-05
10	rs72848984	105321685	T	C	-0.0274020297483382	0.0109	0.01214
10	rs60848348	105321881	C	T	0.0483043318863239	0.0111	1.364e-05
10	rs2029672	105322105	T	A	0.0227003855207759	0.0111	0.04065
10	rs112773164	105322199	A	T	-0.0454995840713661	0.0443	0.304
10	rs11191727	105322373	C	T	0.0308007491527123	0.0125	0.01361
10	rs10883882	105322617	G	A	-0.0087985943563496	0.0113	0.437
10	rs149471933	105322719	C	T	0.0255020410123433	0.039	0.5133
10	rs12261058	105323948	G	A	-0.029202265808213	0.0109	0.007215
10	rs7084783	105324170	A	G	0.0131037693769772	0.0087	0.1301
10	rs61871257	105324242	T	C	-0.0290993078252748	0.0108	0.007263
10	rs56967738	105324344	C	T	0.0522982892110339	0.0264	0.04787
10	rs12415501	105324774	C	T	0.0463013553668425	0.0121	0.000136
10	rs10748844	105325170	T	C	0.0092966519050945	0.0087	0.2829
10	rs10786758	105326081	T	A	0.0093957216403621	0.0087	0.2788
10	rs7094488	105326249	A	G	0.009197572354042	0.0087	0.2899
10	rs10883883	105326300	C	T	-0.0034961042567088	0.0104	0.7384
10	rs17799455	105327140	A	G	-0.0181028726978536	0.0232	0.4357
10	rs11191729	105327445	T	C	0.001598721363697	0.0147	0.9121
10	rs11191730	105328241	G	A	-0.0030045090202987	0.0104	0.7685
10	rs11191731	105330397	C	A	-0.0031950988965408	0.0196	0.8719
10	rs12253987	105330947	T	A	0.0473987203698754	0.0112	2.309e-05
10	rs11191732	105331761	G	A	-0.0296966117368367	0.0108	0.005968
10	rs60469668	105331866	A	G	0.0475036226439669	0.0112	2.232e-05
10	rs117080365	105331934	A	C	-0.0216016445577609	0.0215	0.314
10	rs1994837	105332302	T	C	0.0090984829852593	0.0086	0.2884
10	rs7067666	105332452	C	T	0.0088011559530687	0.0086	0.3063
10	rs74154544	105332568	C	T	0.0518046636160167	0.029	0.07395
10	rs7068081	105332617	G	A	0.0087020272939009	0.0086	0.3151
10	rs12360357	105333127	C	T	-0.0030045090202987	0.0103	0.7681
10	rs10883884	105333220	T	C	0.001598721363697	0.0146	0.9138
10	rs12411463	105333613	C	T	0.0473987203698754	0.0112	2.24e-05
10	rs10883885	105333852	T	C	-0.0226956079321885	0.0094	0.01528
10	rs74154547	105334081	C	T	0.0600032523358097	0.0292	0.03995
10	rs74154548	105334427	C	T	0.0602010026907569	0.0292	0.03948
10	rs3781370	105335156	T	C	-0.0050024916227914	0.0103	0.6261
10	rs151014021	105335179	C	T	0.085002694269925	0.0546	0.1193
10	rs11191733	105336075	G	C	-0.0045001103249234	0.0103	0.6646
10	rs1536224	105336956	G	C	0.0077995046323818	0.0095	0.4131
10	rs3781367	105337294	C	G	-0.0217958123704574	0.0093	0.01937
10	rs10883886	105337994	T	C	-0.0042992284528324	0.0104	0.6805
10	rs11191734	105338128	G	A	-0.0231048737150968	0.0094	0.01369
10	rs77260060	105338726	G	A	0.0084045823438103	0.0238	0.7234
10	rs12774610	105338800	G	T	-0.0043996643446871	0.0103	0.67
10	rs11815048	105338822	G	A	0.0418998134646779	0.0118	0.0004062
10	rs11815073	105339048	G	T	-0.0169020380753563	0.0086	0.05012
10	rs1018014	105339421	A	G	-0.0051029981759033	0.0103	0.6201
10	rs7067892	105339698	G	A	-0.0248973835545144	0.0094	0.007962
10	rs1018013	105339790	C	T	-0.0054950702819798	0.0103	0.5969
10	rs7068070	105340059	A	G	-0.0054045784588597	0.0103	0.5978
10	rs4917392	105341214	A	C	-0.0068030886197391	0.0103	0.5099
10	rs4918024	105341860	G	C	-0.0209989425960583	0.0093	0.02412
10	rs11191736	105341946	C	T	-0.0636002947429691	0.0381	0.09574
10	rs11598047	105342672	A	G	0.0418998134646779	0.0117	0.0003347
10	rs4918025	105342866	T	C	-0.0222967349986103	0.0094	0.01706
10	rs902991	105342900	C	T	0.0063994795805678	0.0095	0.4978
10	rs4918026	105343280	T	C	0.0068961666878413	0.0095	0.4656
10	rs3781366	105343999	A	C	0.0071047017299317	0.0095	0.4581
10	rs11191737	105344451	G	A	-0.0054950702819798	0.0103	0.5916
10	rs2236209	105344756	T	C	-0.0164953025291975	0.0086	0.0561
10	rs1047425	105345201	C	A	-0.0221024699079472	0.0094	0.01819
10	rs7100958	105345327	C	T	-0.0065010863423599	0.0101	0.5214
10	rs61872561	105345362	C	T	-0.0154994990469515	0.0356	0.6632
10	rs11191738	105345984	A	T	-0.0135007260538548	0.0092	0.1424
10	rs2047035	105346412	G	A	0.0194986595340326	0.0088	0.02636
10	rs4917393	105346762	A	G	0.00730326611012	0.0096	0.4448
10	rs2840221	105346764	T	C	0.0085037404912207	0.0096	0.3768
10	rs4918027	105346902	A	C	0.0197045832743354	0.0088	0.02476
10	rs4917394	105347152	G	A	0.0194005857039748	0.0088	0.02691
10	rs74154553	105347423	C	T	0.0663961696396827	0.0292	0.02301
10	rs1853842	105348493	G	A	0.0195967237465575	0.0088	0.02597
10	rs61606504	105348767	A	G	-0.013399371963117	0.0092	0.1453
10	rs2236210	105349161	G	A	-0.0107980900995126	0.0174	0.5342
10	rs2236211	105349816	G	A	0.0194986595340326	0.0088	0.02607
10	rs7918186	105350447	C	T	0.0198026272961797	0.0088	0.02419
10	rs80351305	105351014	G	C	0.0087020272939009	0.0303	0.7743
10	rs79220716	105351035	G	T	-0.0114958245134845	0.0174	0.5069
10	rs4918028	105351349	C	T	0.0097027754613851	0.0096	0.3123
10	rs4917395	105351382	G	A	-0.0217958123704574	0.0094	0.01987
10	rs75053469	105351996	C	T	0.0105046326450854	0.0237	0.6582
10	rs12217979	105351997	G	A	-0.0136020904182857	0.0189	0.471
10	rs7079576	105352914	C	T	0.0605022613895267	0.0282	0.03164
10	rs729952	105352990	G	T	0.0197045832743354	0.0088	0.02525
10	rs902998	105353046	A	G	0.0118989261570991	0.0112	0.2881
10	rs55758651	105353273	A	G	0.0651039862320457	0.0291	0.02537
10	rs10879	105354556	G	A	-0.0218980211012161	0.0093	0.0193
10	rs41287510	105354833	A	G	0.0111970780932162	0.0237	0.6373
10	rs4918029	105354982	T	C	0.0099008246772624	0.0112	0.3753
10	rs17738042	105356031	G	A	-0.0049019951702315	0.0221	0.826
10	rs72852215	105356544	A	G	-0.0127003085782322	0.0179	0.4797
10	rs10883887	105357181	G	A	0.0098018049722602	0.0087	0.2625
10	rs11191740	105357976	G	A	0.0099998345783334	0.0087	0.2486
10	rs7911638	105357987	T	C	-0.0121029460677457	0.0099	0.2221
10	rs9521	105358458	C	G	-0.0226956079321885	0.0094	0.0164
10	rs2281584	105358980	A	G	-0.0225012653465135	0.0093	0.01618
10	rs3824782	105360773	C	G	0.0	0.0141	0.9999
10	rs4918031	105361816	T	G	-0.0114958245134845	0.0101	0.2542
10	rs11191741	105362104	G	A	0.0123039944561641	0.009	0.1741
10	rs3740473	105362179	G	A	-0.0004000800213396	0.0148	0.9804
10	rs4917396	105362209	T	C	-0.0014009809156281	0.0102	0.8934
10	rs3740472	105362287	C	G	-0.0007002451143934	0.0148	0.9611
10	rs3740471	105363289	T	C	-0.0158042315449673	0.0103	0.1275
10	rs3781363	105365289	C	G	-0.0110002818588653	0.0174	0.5265
10	rs7088714	105365386	A	G	-0.0119005312583873	0.0101	0.2375
10	rs117387787	105365517	A	G	0.0444952398865513	0.0324	0.1697
10	rs78609824	105368297	A	G	0.0648978315778429	0.029	0.02542
10	rs77662912	105368645	C	T	0.0635004825618992	0.0291	0.02872
10	rs12255953	105368760	A	C	-0.0008003201707691	0.0141	0.9525
10	rs74154556	105369103	T	A	0.0644010116835795	0.0291	0.02677
10	rs112238879	105369912	G	A	-0.0145046862028817	0.0293	0.6217
10	rs1565707	105369989	G	A	0.0099008246772624	0.0087	0.2548
10	rs61151381	105370496	C	G	-0.0154994990469515	0.0103	0.1328
10	rs2281585	105371021	T	C	0.0096037361426946	0.0087	0.267
10	rs7907682	105371052	G	A	0.0097027754613851	0.0087	0.2628
10	rs191017274	105371129	G	A	-0.0529051189949894	0.0332	0.1104
10	rs1884932	105373110	A	G	0.0172012073197748	0.0121	0.1564
10	rs7901223	105374695	C	T	-0.0042992284528324	0.0141	0.7588
10	rs12243196	105375357	G	A	-0.0012007205765188	0.0148	0.9357
10	rs3781362	105375601	T	C	-0.0154994990469515	0.0104	0.1358
10	rs3781361	105375817	T	C	0.0112959597418516	0.0086	0.1899
10	rs145978079	105376021	A	G	0.0493043176841434	0.0334	0.1404
10	rs3824781	105376388	C	T	-0.001100605444033	0.0148	0.9403
10	rs2281586	105376737	C	T	0.0141987193998129	0.0091	0.1163
10	rs2281587	105377349	C	T	0.0141987193998129	0.0091	0.1179
10	rs3781360	105377864	G	A	0.0114047182634362	0.0087	0.1888
10	rs6584562	105378003	T	C	0.0013990209137074	0.0102	0.8923
10	rs3781359	105378102	T	C	0.0114047182634362	0.0087	0.1891
10	rs10883889	105378308	T	C	0.0111970780932162	0.0087	0.1955
10	rs11191748	105378567	C	T	0.0	0.0148	0.9981
10	rs11191749	105378840	A	G	-0.015702643727291	0.0104	0.1286
10	rs7095740	105378932	A	G	0.0103957761821204	0.0087	0.2308
10	rs75577686	105379129	T	G	0.0077995046323818	0.0237	0.7415
10	rs3781358	105379431	G	A	0.0127977582298607	0.009	0.1534
10	rs4918033	105381189	T	C	0.0044998604248922	0.0114	0.6933
10	rs7913695	105383070	C	T	0.0208021276292633	0.0086	0.01617
10	rs56033495	105383611	G	A	-0.0158042315449673	0.0104	0.1285
10	rs138997422	105383889	C	T	-0.0564010536507698	0.0332	0.0897
10	rs2131471	105383972	A	G	0.0171029078996623	0.0121	0.1584
10	rs902997	105384262	G	A	0.0204984635773248	0.0089	0.02191
10	rs902996	105384491	C	T	0.021497269010823	0.0089	0.0157
10	rs3824780	105384826	C	T	0.0139029051689914	0.009	0.122
10	rs4918034	105384962	T	C	0.0537018913875451	0.0264	0.04197
10	rs3781354	105385350	A	G	0.0099998345783334	0.0086	0.2466
10	rs12415413	105385885	T	C	0.0172012073197748	0.0121	0.1546
10	rs12416648	105386006	A	G	0.0208021276292633	0.009	0.0202
10	rs56984020	105386275	C	A	-0.0156010662286512	0.0104	0.1343
10	rs6584564	105386568	A	G	0.0204004877576787	0.0089	0.02242
10	rs11191750	105388286	C	T	0.0173977771764203	0.0116	0.1342
10	rs12415095	105388556	C	G	0.0172994970780611	0.0116	0.1365
10	rs12415143	105388691	G	A	0.0213993910058902	0.0086	0.01314
10	rs7084642	105389017	C	G	0.0158044491449436	0.0113	0.1623
10	rs3781353	105389403	C	G	0.0146028573839336	0.0113	0.1947
10	rs3781352	105389486	C	T	0.0148984646619666	0.0114	0.1901
10	rs10883890	105390021	G	C	0.0088011559530687	0.0086	0.3066
10	rs10883891	105390122	T	C	0.0146028573839336	0.0113	0.1961
10	rs3781351	105390200	T	A	0.0085037404912207	0.0086	0.3233
10	rs12359556	105390677	C	T	-0.0152050125429676	0.0104	0.1442
10	rs12220738	105390685	C	T	-0.0069037763167944	0.0148	0.6417
10	rs7917478	105390802	C	A	0.0147014028528927	0.0113	0.1944
10	rs7902790	105390881	T	G	0.0149969810059077	0.0113	0.184
10	rs7918134	105391300	C	T	0.0150954876453349	0.0113	0.1793
10	rs12256085	105391561	G	C	0.0152038337422728	0.0113	0.1792
10	rs11191751	105391725	A	G	0.0152038337422728	0.0113	0.1785
10	rs12258364	105392991	C	T	0.0147999386115992	0.0113	0.1917
10	rs76664225	105394262	G	A	-0.0062998021485279	0.0316	0.8422
10	rs76084192	105394304	G	T	0.0084045823438103	0.0217	0.6999
10	rs3824778	105394452	C	T	-0.0076995657264405	0.0148	0.6015
10	rs74154560	105395116	G	T	0.0577027101282892	0.0288	0.04544
10	rs7900994	105395453	T	C	0.0320024161254944	0.0158	0.04219
10	rs11598294	105395501	C	T	0.021497269010823	0.034	0.526
10	rs6584565	105395893	G	A	0.0329027196757078	0.0157	0.03659
10	rs4918035	105396318	A	G	0.0172012073197748	0.0123	0.1626
10	rs4917398	105396485	A	G	0.0165030720990143	0.0123	0.1811
10	rs11191753	105396564	G	C	0.0332026408277183	0.0157	0.03526
10	rs10883892	105397102	C	T	-0.0225012653465135	0.0095	0.01764
10	rs7910092	105397741	T	C	0.001998002662673	0.0087	0.8143
10	rs117813054	105398223	C	T	-0.0121029460677457	0.0316	0.7025
10	rs60203807	105398249	A	T	0.0341018649449722	0.0157	0.02961
10	rs3781349	105398439	G	C	-0.0218980211012161	0.0095	0.0217
10	rs60145709	105398484	T	G	0.0509972505709038	0.027	0.05927
10	rs4918036	105398624	G	A	0.0187039847937718	0.012	0.1187
10	rs7898267	105398748	G	A	0.0231011029079872	0.0147	0.1163
10	rs34241369	105399229	A	G	0.0159028762794155	0.0114	0.1624
10	rs10748845	105399909	A	C	0.0203025023378308	0.0122	0.09717
10	rs3824777	105400725	G	A	0.0192044091837133	0.0088	0.02946
10	rs3781347	105401191	A	G	0.0192044091837133	0.0088	0.02896
10	rs9665523	105401556	G	T	0.0089002747867194	0.0094	0.3398
10	rs9665531	105401861	C	T	0.0332026408277183	0.0152	0.02926
10	rs10748846	105401959	T	C	0.0212036062510236	0.0122	0.08307
10	rs141881003	105402526	C	T	-0.0471964348309747	0.049	0.3351
10	rs7100298	105402565	C	T	0.0343048036919902	0.0153	0.02461
10	rs61870170	105403300	A	G	-0.0087985943563496	0.0086	0.3113
10	rs67220558	105403967	T	C	-0.007296555232638	0.0086	0.3996
10	rs2902634	105404504	T	A	-0.0071958279818024	0.0086	0.4016
10	rs7475602	105404862	A	C	-0.0074980401773571	0.0086	0.3828
10	rs880868	105405382	C	G	-0.003596459514405	0.0494	0.9417
10	rs880869	105405390	G	A	-0.004701032558649	0.0498	0.9251
10	rs140138650	105405707	C	A	0.0906995672466416	0.0329	0.005864
10	rs880549	105406129	C	T	0.0086028888072678	0.0094	0.3598
