## Supplementary material for "Characterization of shared and ancestry-specific signals driving complex traits using multi-ancestry fine-mapping": EAS_schizophrenia_gwas_11_23889235_24889235.tsv

chrom	ID	pos	A1	A2	BETA	SE	P
11	rs75501577	23889673	C	T	0.0428966409523063	0.0408	0.2932
11	rs10834219	23890569	A	G	0.0103957761821204	0.0318	0.7445
11	rs11027580	23891660	C	T	0.0134984841513417	0.0326	0.6787
11	rs12362789	23893504	C	G	0.0511017760490843	0.0411	0.2133
11	rs12362846	23893790	G	A	0.0099008246772624	0.0327	0.7618
11	rs11027581	23894113	C	T	0.0133011462391285	0.0194	0.4918
11	rs11824182	23894347	G	A	0.012096540947233	0.0323	0.7082
11	rs74644563	23894861	T	C	0.0555955265008719	0.0416	0.1815
11	rs16911854	23895339	G	A	0.0105046326450854	0.0325	0.7462
11	rs11027582	23896628	C	T	0.0592024345167419	0.0416	0.1554
11	rs7934469	23896729	T	C	0.0437967654983826	0.04	0.2733
11	rs12418393	23897265	G	T	0.0587970705084571	0.0417	0.1586
11	rs12277998	23897285	C	T	-0.0620988329318545	0.0515	0.228
11	rs114409715	23897862	A	T	-0.0382004338153035	0.0566	0.4997
11	rs12362680	23898331	G	T	0.0597960433459657	0.0418	0.1523
11	rs11027587	23898818	C	T	0.06259914175652	0.0427	0.1432
11	rs10834220	23899215	A	G	0.0610010215573989	0.0417	0.1434
11	rs74993088	23899516	G	A	0.0608034293588251	0.0417	0.1445
11	rs10834222	23900034	C	T	0.0432989243951476	0.0401	0.2811
11	rs11027590	23900255	C	G	0.0592024345167419	0.0418	0.1562
11	rs11027591	23900617	C	G	0.0597960433459657	0.0419	0.1531
11	rs12361026	23901297	A	G	0.0592024345167419	0.0419	0.1574
11	rs10400331	23901749	C	T	0.0089993837968006	0.0328	0.7828
11	rs11027593	23902379	G	C	0.0594003432814475	0.042	0.1566
11	rs10834223	23902715	G	A	0.0587027762537362	0.042	0.1624
11	rs11027594	23902870	T	C	0.0075017910703226	0.0328	0.8194
11	rs11027595	23903150	C	T	0.005703702916678	0.033	0.8632
11	rs79548174	23903328	G	A	0.0099008246772624	0.0338	0.7682
11	rs12361910	23903682	A	C	0.0585990423029356	0.0421	0.1643
11	rs12360901	23904067	T	A	0.0587970705084571	0.0422	0.1636
11	rs113156974	23904928	G	A	-0.050104527566688	0.0578	0.3864
11	rs12292946	23905313	G	T	0.0063001125484799	0.0332	0.8499
11	rs111867337	23905356	C	T	-0.0393023164827424	0.0578	0.4962
11	rs11027597	23905605	G	A	0.0050969882578437	0.0334	0.8776
11	rs80043409	23905798	G	C	-0.0449973659307358	0.0578	0.4363
11	rs11821198	23905950	T	A	-0.0710020313547231	0.0526	0.1773
11	rs59008869	23906877	C	T	0.0037031349243813	0.0336	0.9126
11	rs74984525	23907521	G	T	0.0589007839201085	0.043	0.1705
11	rs73427811	23908260	C	T	-0.0010005003335835	0.0342	0.9778
11	rs76585918	23908672	G	A	-0.0475004961488543	0.0593	0.4233
11	rs11027600	23910428	T	C	0.0584952975902863	0.0439	0.1825
11	rs11027601	23910638	C	A	0.0579009158948382	0.044	0.1876
11	rs4519089	23911090	A	G	0.0448012667045393	0.0443	0.3119
11	rs150400543	23911234	A	G	0.0592966816705476	0.0443	0.1803
11	rs112780470	23911310	A	G	-0.0292949370570243	0.0315	0.3523
11	rs149157133	23911311	T	C	0.0577970987262168	0.0444	0.1927
11	rs11027605	23911515	A	T	0.0515957486436504	0.0444	0.2445
11	rs4597069	23911694	A	T	-0.0059979518036359	0.0366	0.8698
11	rs4379845	23911764	G	T	-0.0305004454483837	0.0322	0.343
11	rs4485114	23911891	C	T	-0.0064004391810282	0.0233	0.7853
11	rs11512119	23912045	A	T	0.0497040321791155	0.0465	0.2858
11	rs11517828	23912062	G	A	0.0520040417467951	0.047	0.268
11	rs141050772	23912223	C	T	-0.0358033589652777	0.0331	0.2799
11	rs61874682	23912575	G	C	0.0182033098538737	0.0214	0.3963
11	rs56889481	23912744	T	A	0.0409979790340721	0.0476	0.3889
11	rs7102079	23913256	G	C	0.031799009548949	0.0405	0.4325
11	rs10834230	23913357	T	C	0.0425996136188173	0.0423	0.3131
11	rs61874683	23914062	G	A	-0.0139975096438537	0.0227	0.5374
11	rs10767129	23914150	A	G	0.0330962274891896	0.0397	0.4042
11	rs146825890	23914160	G	A	0.0654037717003168	0.039	0.0932
11	rs76885099	23914724	T	C	0.0540998523168248	0.0394	0.1705
11	rs4316508	23915409	C	A	-0.0019018072895963	0.0481	0.9682
11	rs4501982	23915560	T	A	0.0311982343370806	0.0394	0.4285
11	rs11027609	23915743	G	A	-0.0074980401773571	0.0481	0.8766
11	rs10767130	23915892	G	A	-0.0080019302190585	0.0246	0.7437
11	rs12800068	23916226	A	C	-0.0055956263571598	0.0475	0.9065
11	rs10160460	23916258	A	C	0.0335991726304121	0.0395	0.3955
11	rs10742008	23917379	C	T	0.0167981182758809	0.0374	0.6524
11	rs7109461	23918552	T	G	0.0546964969190277	0.041	0.1819
11	rs118114304	23918858	T	C	0.0708032317954	0.0409	0.0839
11	rs80247666	23919109	C	T	0.061302039376164	0.0384	0.11
11	rs11027610	23919582	G	A	-0.004198802647333	0.0483	0.9301
11	rs3938320	23920198	C	A	-0.0085968472255182	0.048	0.8582
11	rs10834231	23920375	A	G	0.0203025023378308	0.0303	0.5024
11	rs10500970	23922318	G	T	-0.0587950465105055	0.0423	0.1647
11	rs12278722	23922662	C	A	-0.052198967543594	0.0394	0.186
11	rs12291881	23922815	A	G	-0.0369959896867261	0.0373	0.3216
11	rs727899	23923378	C	T	-0.0052035148315978	0.0484	0.9145
11	rs11607458	23923617	A	G	0.0133998200630165	0.0471	0.7764
11	rs9804572	23925546	G	A	-0.0636002947429691	0.0667	0.34
11	rs12419701	23925683	C	G	0.0158044491449436	0.0447	0.7236
11	rs7927442	23926286	C	T	0.0097027754613851	0.0473	0.837
11	rs10834232	23926630	T	C	-0.0232993336544035	0.0303	0.4411
11	rs193298104	23926743	T	C	0.10570145753054	0.076	0.1645
11	rs1528558	23927160	T	C	-0.0594952597858765	0.036	0.09816
11	rs4244507	23927857	T	A	-0.0561048513847726	0.0362	0.1213
11	rs35725572	23928863	C	T	-0.0162005226717083	0.0484	0.7371
11	rs34806216	23928919	C	T	-0.0021022080918702	0.0488	0.9659
11	rs11027614	23929684	C	T	-0.0553964376203783	0.0543	0.3073
11	rs2204701	23930941	G	C	-0.0413950753663857	0.0358	0.2472
11	rs72877250	23931652	A	G	-0.0012007205765188	0.0485	0.9807
11	rs7944827	23931958	T	C	-0.0253998626327317	0.0308	0.4094
11	rs7945054	23932129	T	C	-0.0255024404124231	0.0309	0.409
11	rs10834233	23933813	A	G	-0.0130953713122409	0.0473	0.7816
11	rs78583779	23934777	C	A	-0.0135007260538548	0.0561	0.8105
11	rs7942099	23935270	A	T	-0.0615988462189574	0.0362	0.08862
11	rs10767131	23935612	G	T	-0.0366951051877892	0.0366	0.3157
11	rs7106932	23935893	T	G	-0.0177974390305806	0.0299	0.5525
11	rs12798858	23935997	C	T	-0.0187955345843259	0.0483	0.6973
11	rs7124595	23936045	C	G	-0.0270012755029434	0.0368	0.4633
11	rs7125042	23936202	G	A	-0.0272992569378225	0.0367	0.4572
11	rs7110551	23936219	T	C	-0.0274020297483382	0.0367	0.4567
11	rs7110567	23936265	T	C	-0.0271040176920589	0.0367	0.4605
11	rs7124868	23936289	C	T	-0.0271040176920589	0.0367	0.4609
11	rs7110686	23936300	T	C	0.0123039944561641	0.0255	0.6314
11	rs7124966	23936328	C	T	-0.0271040176920589	0.0367	0.4605
11	rs7125186	23936350	G	T	-0.0297996312385195	0.0367	0.4167
11	rs7124883	23936363	A	G	-0.0262002485024742	0.0367	0.4757
11	rs4923133	23936439	A	T	-0.0573007769142667	0.0434	0.1866
11	rs10767132	23936526	T	G	-0.0274020297483382	0.0367	0.4559
11	rs4262724	23936766	C	A	-0.0160988945897493	0.0297	0.5875
11	rs4128833	23937039	T	C	-0.0264979913062283	0.0366	0.4699
11	rs4128834	23937077	T	C	-0.0260975991218731	0.0366	0.4758
11	rs10742010	23937288	G	T	-0.0286978729475453	0.0366	0.4328
11	rs4331089	23937390	A	G	-0.0127003085782322	0.0296	0.6683
11	rs11027621	23937409	C	T	-0.0101008421794295	0.0473	0.8316
11	rs4644641	23937413	G	A	-0.0257999754904126	0.0366	0.4805
11	rs11027622	23937587	C	T	-0.0152963956259917	0.0483	0.7506
11	rs2896676	23937998	C	T	-0.026898543868701	0.0366	0.4612
11	rs10742011	23938025	C	G	-0.0305004454483837	0.0366	0.4052
11	rs10767133	23938073	T	C	-0.0271040176920589	0.0365	0.4591
11	rs2141396	23938197	A	C	-0.0137034650584925	0.0296	0.6425
11	rs1609320	23938781	C	G	-0.0289963604415917	0.0365	0.427
11	rs10767134	23938880	A	G	-0.0264979913062283	0.0365	0.4673
11	rs4923136	23939011	C	T	-0.0270012755029434	0.0365	0.459
11	rs4923137	23939040	A	C	-0.0313049258284153	0.0366	0.3924
11	rs4923138	23939142	G	A	-0.027196494688472	0.0365	0.4553
11	rs4923139	23939174	A	G	-0.026600681797179	0.0365	0.4659
11	rs4551770	23939673	A	G	-0.0270012755029434	0.0365	0.4597
11	rs7941180	23940394	C	A	-0.015895669405385	0.0295	0.5886
11	rs7941280	23940407	C	T	-0.0316970867432546	0.0364	0.3845
11	rs11027623	23940727	C	T	-0.013004189135254	0.0484	0.7881
11	rs10742012	23941165	C	T	-0.0306963490025976	0.0364	0.3994
11	rs10742013	23941167	C	G	-0.0297996312385195	0.0364	0.4133
11	rs4408313	23941434	C	T	-0.0309026047398165	0.0364	0.3965
11	rs10734345	23941565	G	A	-0.0296966117368367	0.0364	0.4147
11	rs11027624	23941719	C	T	-0.0117993392160431	0.0484	0.8077
11	rs10742014	23941818	T	C	-0.0355028330426552	0.0365	0.3305
11	rs10767135	23942005	C	T	-0.0300984478240329	0.0364	0.4076
11	rs10767136	23942110	C	T	-0.0152963956259917	0.0294	0.6028
11	rs4267074	23942276	T	A	-0.0340015566760147	0.0365	0.3516
11	rs4244508	23942354	A	G	-0.034198147379977	0.0365	0.3486
11	rs4244509	23942379	T	G	-0.0344982814075965	0.0365	0.3447
11	rs4561212	23942395	A	C	-0.0344982814075965	0.0365	0.3445
11	rs4285869	23942680	G	C	-0.0122041688389067	0.0296	0.6797
11	rs12417854	23943158	A	G	-0.0123965203365513	0.0465	0.7904
11	rs10767137	23943304	C	G	-0.0136020904182857	0.0295	0.6451
11	rs4497410	23943587	C	T	-0.0278954863187535	0.036	0.4382
11	rs10767138	23943716	G	A	-0.0201006717070029	0.0465	0.6647
11	rs4281482	23943921	T	C	-0.0322029950400999	0.0365	0.3783
11	rs79403930	23943975	G	A	0.0326027085440124	0.0755	0.6665
11	rs10834234	23944420	C	T	-0.0196008476550609	0.0467	0.6751
11	rs7106379	23944659	A	G	-0.02960390325858	0.0462	0.5219
11	rs4426133	23945591	T	A	-0.0046005663955682	0.0282	0.8697
11	rs3992998	23945841	A	G	-0.0054045784588597	0.0281	0.8466
11	rs1406313	23945915	C	T	-0.005304041591906	0.0281	0.8509
11	rs1406314	23946089	G	A	-0.004701032558649	0.0281	0.8683
11	rs7119056	23947112	G	A	-0.0040983869261633	0.0281	0.8838
11	rs10734346	23947454	T	G	-0.0027036515743148	0.0286	0.9258
11	rs11601051	23947935	A	C	-0.0031048149534787	0.0445	0.9439
11	rs4627077	23948464	A	G	-0.0203966036652218	0.0448	0.6494
11	rs4462346	23948664	G	A	-0.0176956485356892	0.044	0.6883
11	rs4497411	23948810	A	G	-0.0196008476550609	0.0448	0.6611
11	rs10742015	23948850	T	C	0.0086028888072678	0.0247	0.7266
11	rs4922668	23949217	A	G	0.0099008246772624	0.0246	0.6876
11	rs7104715	23949224	C	T	-0.0227979086760041	0.0448	0.6108
11	rs11826956	23949292	G	A	-0.0236986067778773	0.0446	0.5958
11	rs7104882	23949377	C	T	-0.0214994661132367	0.0446	0.6294
11	rs10834238	23949891	G	T	0.0058031292269501	0.0242	0.8098
11	rs11827502	23950129	C	T	-0.0166986496230515	0.045	0.7094
11	rs1919221	23950320	T	C	0.0044998604248922	0.0244	0.8534
11	rs11027625	23951492	A	C	-0.013004189135254	0.0301	0.6643
11	rs141000837	23952639	T	G	0.0639039448366128	0.0741	0.3886
11	rs10834239	23952692	A	G	0.0046989426564652	0.0246	0.8482
11	rs74849770	23952896	A	G	0.0555955265008719	0.0407	0.1724
11	rs74811284	23954604	C	G	0.0053954185169075	0.0227	0.8107
11	rs77639591	23954643	T	C	-0.0980980623399853	0.0769	0.2022
11	rs7130113	23955079	A	G	-0.0060985584618694	0.0226	0.7876
11	rs2037834	23955572	G	C	-0.0074980401773571	0.0226	0.7383
11	rs145712587	23956311	G	A	0.0221038989069263	0.043	0.6079
11	rs146585173	23956565	C	T	0.0018981972830802	0.0281	0.9461
11	rs188671037	23957147	C	T	0.0992025945196687	0.1207	0.411
11	rs7129003	23958122	T	C	-0.0045001103249234	0.0225	0.8406
11	rs114698233	23958258	G	A	0.0212036062510236	0.0409	0.6041
11	rs2403864	23958574	G	A	0.0052959516591825	0.0226	0.8158
11	rs2403865	23958575	G	C	0.0078987227933553	0.0227	0.726
11	rs76543606	23958742	G	A	0.0029955089797983	0.028	0.9152
11	rs10834241	23958837	G	A	-0.0051029981759033	0.0224	0.8183
11	rs10834242	23958901	G	A	-0.0052035148315978	0.0224	0.817
11	rs11493445	23960149	G	T	0.0153023200084426	0.0197	0.437
11	rs10834243	23961256	G	A	0.0024968801985871	0.0267	0.9242
11	rs4923142	23961483	C	T	0.0895024383849204	0.0595	0.1328
11	rs4291675	23962479	C	T	0.001998002662673	0.0277	0.942
11	rs35758121	23962812	T	C	0.0028958031120254	0.0277	0.9156
11	rs75129095	23962824	G	A	0.0063994795805678	0.0223	0.7729
11	rs34009179	23962860	C	T	0.0014988761237359	0.0277	0.9578
11	rs144026517	23963044	C	T	0.0062007356416035	0.0223	0.7798
11	rs180836900	23963670	A	G	-0.109201215043764	0.0777	0.1597
11	rs10834247	23963682	T	G	-0.0067024110596754	0.0221	0.7622
11	rs77199267	23963887	C	T	0.0066975214477213	0.0222	0.7631
11	rs7937620	23963902	C	T	-0.0057967688471774	0.0221	0.7937
11	rs78602192	23963917	G	T	0.0065981840282271	0.0222	0.7678
11	rs7937981	23964034	G	C	-0.0060985584618694	0.0221	0.7831
11	rs150405265	23964039	C	G	0.0082954970241069	0.0223	0.7083
11	rs113835847	23964094	C	T	0.0064988367398296	0.0222	0.7702
11	rs74409744	23964816	T	C	0.0046989426564652	0.0221	0.8308
11	rs10834248	23965566	G	T	-0.0049019951702315	0.0219	0.8247
11	rs7932515	23966043	T	C	-0.003797200248385	0.0219	0.862
11	rs6483998	23966159	C	T	-0.0045001103249234	0.0219	0.8379
11	rs4388884	23966458	C	T	0.0049974917102918	0.022	0.8204
11	rs10742018	23967985	G	A	-0.0050024916227914	0.0218	0.818
11	rs10734347	23968245	A	C	-0.0055956263571598	0.0218	0.7985
11	rs77604157	23968252	C	T	0.0056042667198317	0.0219	0.7994
11	rs138872012	23968804	C	A	-0.127095007803832	0.1132	0.2617
11	rs6483999	23969457	T	C	-0.0051029981759033	0.0217	0.813
11	rs10458858	23970386	C	T	-0.0225012653465135	0.0185	0.2253
11	rs7105348	23970654	T	C	-0.0060985584618694	0.0217	0.7798
11	rs79718785	23970881	A	C	0.0077002766261879	0.0219	0.7257
11	rs10767145	23971163	G	T	-0.0060985584618694	0.0217	0.7788
11	rs7945216	23971344	G	A	0.0232965165504356	0.039	0.5496
11	rs11027630	23971931	G	A	0.0183996828453635	0.0186	0.3228
11	rs78114951	23972222	G	A	0.0050969882578437	0.0218	0.815
11	rs78407300	23972587	T	A	0.005703702916678	0.0218	0.7941
11	rs10742019	23973175	G	A	-0.0079011318962572	0.0215	0.7124
11	rs74406323	23973284	G	A	0.0062007356416035	0.0216	0.7756
11	rs4923145	23973802	A	C	0.0085037404912207	0.0217	0.6944
11	rs6484000	23974123	A	C	0.0236969951765786	0.0389	0.542
11	rs4328214	23974293	C	G	-0.0259949602770859	0.0377	0.4897
11	rs4244510	23974818	C	G	-0.007004474152883	0.0217	0.7474
11	rs4244511	23974839	A	C	-0.0068030886197391	0.0217	0.7549
11	rs76414097	23975089	T	A	-0.0027036515743148	0.027	0.9203
11	rs79610949	23975129	C	T	0.0247999239054771	0.039	0.524
11	rs79494373	23975204	C	T	-0.002002002670673	0.027	0.9422
11	rs61392438	23975307	C	T	-0.002002002670673	0.027	0.9418
11	rs4540837	23975443	C	T	-0.0027036515743148	0.027	0.9197
11	rs10742020	23975873	A	G	-0.0062998021485279	0.0217	0.7708
11	rs10742021	23976050	C	T	-0.0058973552660839	0.0217	0.7866
11	rs182405829	23978679	A	T	0.0871955266996978	0.1041	0.4022
11	rs77516175	23979615	T	C	0.0624018651129649	0.0741	0.3996
11	rs4604882	23979808	A	C	-0.0217958123704574	0.0179	0.2228
11	rs11827016	23979937	C	T	0.0077995046323818	0.0218	0.7193
11	rs4381370	23979938	T	C	-0.0226035462098532	0.0179	0.2069
11	rs75553967	23980090	A	C	0.0076010387728197	0.0217	0.7267
11	rs77212987	23980508	G	A	-0.0008003201707691	0.0271	0.9766
11	rs79040682	23980754	G	A	0.00730326611012	0.0217	0.7357
11	rs11827659	23980832	G	C	0.0074025335167413	0.0217	0.7316
11	rs1915068	23981212	C	T	0.00730326611012	0.0217	0.7367
11	rs1915069	23981225	C	T	0.00730326611012	0.0217	0.7382
11	rs2176792	23981849	G	A	0.0114047182634362	0.037	0.7574
11	rs1879230	23982573	T	C	-0.0082035573506883	0.0216	0.7037
11	rs4077181	23983409	A	C	-0.026898543868701	0.0181	0.1378
11	rs79507097	23983986	C	G	9.99950003332973e-05	0.0272	0.9979
11	rs4506647	23985557	G	A	0.0085037404912207	0.0217	0.6967
11	rs7104264	23986291	C	A	0.0081963182244858	0.0217	0.7064
11	rs72879339	23986338	C	A	0.0475036226439669	0.0806	0.556
11	rs7104524	23986467	C	T	0.0086028888072678	0.0217	0.6912
11	rs11828069	23986537	G	A	0.0089002747867194	0.0217	0.6829
11	rs75615686	23986576	T	C	0.0088011559530687	0.0217	0.684
11	rs77597504	23986805	G	A	0.0065981840282271	0.0217	0.762
11	rs78231174	23986991	C	T	0.0064988367398296	0.0217	0.7635
11	rs7112747	23987968	G	A	0.0066975214477213	0.0217	0.7584
11	rs11819962	23988093	C	T	0.0066975214477213	0.0217	0.7568
11	rs77892604	23988190	T	G	0.0312951579807101	0.0385	0.4168
11	rs79651745	23988238	G	A	0.0065981840282271	0.0217	0.7591
11	rs79950786	23988285	G	T	0.0311982343370806	0.0385	0.4177
11	rs113834850	23988632	C	T	0.0101978249764461	0.0217	0.6391
11	rs11027637	23989380	C	T	-0.0222047099881925	0.0181	0.2201
11	rs11821347	23990355	G	A	0.0003999200213268	0.0271	0.9874
11	rs11823765	23990358	T	C	0.0066975214477213	0.0216	0.7556
11	rs7129405	23990545	A	T	-0.0217958123704574	0.0181	0.2298
11	rs6484002	23991218	G	A	-0.0231969816042026	0.018	0.1978
11	rs7925961	23991255	C	T	-0.0267033828345498	0.0178	0.1344
11	rs78539850	23991305	C	T	0.0146028573839336	0.0946	0.8775
11	rs141121805	23992202	A	T	0.0806025509320504	0.0608	0.1849
11	rs11825108	23992240	T	C	0.0074025335167413	0.0216	0.731
11	rs55988898	23993085	C	T	0.0067968490002727	0.0215	0.7507
11	rs11027639	23993210	C	A	0.005703702916678	0.0215	0.7909
11	rs6484003	23994642	G	A	0.005703702916678	0.0215	0.7893
11	rs7938829	23994886	G	T	0.0043007385516922	0.0215	0.8421
11	rs7106159	23995420	T	G	0.0065981840282271	0.0215	0.7595
11	rs2176788	23995576	A	G	0.0066975214477213	0.0215	0.7564
11	rs7946438	23996606	C	G	-0.0262002485024742	0.0177	0.1392
11	rs7946677	23996650	G	A	-0.026600681797179	0.0177	0.1343
11	rs16911969	23997178	T	C	0.0063994795805678	0.0215	0.7657
11	rs16911971	23997478	G	A	-0.0263953113595316	0.0177	0.1367
11	rs16925273	23997580	G	C	0.025297307774162	0.0385	0.5119
11	rs4307719	23997713	C	T	-0.0231969816042026	0.0179	0.1961
11	rs111996991	23997780	A	T	0.0063994795805678	0.0215	0.7672
11	rs2139516	23997918	C	T	-0.0264979913062283	0.0177	0.1347
11	rs16911972	23998095	C	T	0.0061013488579762	0.0215	0.7778
11	rs7118930	23998295	T	A	-0.023401696181619	0.018	0.1947
11	rs7119515	23998719	T	C	-0.0239034240815591	0.0181	0.1864
11	rs1915056	23999115	G	A	0.0136957831289865	0.0446	0.7583
11	rs10500971	23999232	T	C	0.0056042667198317	0.0216	0.7964
11	rs7945235	23999292	A	G	-0.0243951568347216	0.0178	0.1688
11	rs80333124	23999439	G	A	0.0052959516591825	0.0216	0.8068
11	rs7945760	23999693	A	G	-0.023002541565316	0.018	0.2018
11	rs10500972	23999739	T	G	-0.0244976316004002	0.0178	0.1676
11	rs77258448	23999926	C	T	0.0044998604248922	0.0216	0.8352
11	rs147430662	24000022	G	A	0.0066975214477213	0.0217	0.7575
11	rs11027640	24000498	G	T	-0.0325955083699338	0.0181	0.0718
11	rs147552154	24000506	C	T	0.0332993704009261	0.0783	0.6704
11	rs10767148	24001057	A	T	-0.0231048737150968	0.018	0.2003
11	rs10834252	24001413	G	T	-0.0247026126403718	0.0179	0.1689
11	rs117649456	24001602	T	C	0.0916033178729985	0.0698	0.1893
11	rs79458425	24001809	C	G	0.0773961316557046	0.063	0.2189
11	rs11027642	24001840	T	C	-0.0257999754904126	0.0177	0.1459
11	rs10834253	24001975	G	A	-0.0239956055562207	0.0179	0.1811
11	rs11027643	24002203	A	G	-0.0256050287153947	0.0177	0.1493
11	rs10834254	24002293	T	C	-0.0239956055562207	0.0179	0.1812
11	rs11825842	24002553	G	A	0.0050969882578437	0.0217	0.8136
11	rs11027644	24002660	C	T	-0.0263029084210524	0.0178	0.1393
11	rs11825890	24002723	G	A	0.0051964749068174	0.0217	0.8094
11	rs11825892	24002735	G	A	0.0052959516591825	0.0217	0.8084
11	rs10767149	24002980	G	A	-0.0243029385231735	0.018	0.1768
11	rs72636024	24003315	A	G	-0.0229002198863326	0.018	0.2047
11	rs11027645	24003719	C	T	-0.0244976316004002	0.0181	0.1751
11	rs11027646	24003733	G	A	-0.0244976316004002	0.018	0.1737
11	rs11027647	24003758	C	T	-0.0243029385231735	0.0181	0.178
11	rs56962830	24004296	G	T	-0.0038975857287134	0.027	0.8857
11	rs11027648	24004387	C	A	-0.0262002485024742	0.0179	0.1441
11	rs76586328	24004742	C	A	0.0007996801705642	0.0273	0.9767
11	rs79351532	24006042	G	T	0.0092966519050945	0.0226	0.6818
11	rs10834255	24006260	G	T	-0.0263029084210524	0.0182	0.1497
11	rs1915053	24007064	G	A	-0.007296555232638	0.0223	0.7428
11	rs1915054	24007178	T	C	0.024097313483794	0.0183	0.1878
11	rs1915055	24007256	T	C	0.0052959516591825	0.0276	0.8468
11	rs2955452	24007319	A	G	-0.0071958279818024	0.0222	0.7466
11	rs116944560	24008112	T	C	0.0611985747210087	0.0644	0.3419
11	rs10767150	24008611	A	T	-0.023002541565316	0.0182	0.2065
11	rs2946787	24009366	G	C	0.0219962978718961	0.0185	0.235
11	rs10834256	24009933	G	A	-0.0267033828345498	0.0182	0.1427
11	rs10834257	24009950	G	A	-0.0272992569378225	0.0182	0.1335
11	rs28564929	24010221	T	C	0.012096540947233	0.0229	0.5982
11	rs2957777	24010379	C	T	-0.050903896528528	0.0884	0.5644
11	rs2946788	24010530	G	T	0.0223972974420383	0.0184	0.2234
11	rs11027652	24011508	T	C	-0.0231048737150968	0.0183	0.2068
11	rs146450712	24011584	A	G	0.0816997954833017	0.0699	0.2427
11	rs117435984	24014085	A	G	-0.0868986560701441	0.106	0.4125
11	rs79587123	24014320	A	G	0.0291995144044279	0.0403	0.4676
11	rs4145287	24014855	A	G	-0.0168003386783461	0.0183	0.3586
11	rs7109098	24015238	C	T	0.0222017079836866	0.0397	0.5763
11	rs7931562	24015283	C	T	-0.0213972981080803	0.0182	0.2402
11	rs12274722	24015448	C	T	0.021898468701116	0.0398	0.5818
11	rs75604779	24016310	G	A	0.024097313483794	0.0236	0.3079
11	rs10834258	24016504	A	T	-0.0166986496230515	0.0181	0.3581
11	rs1949541	24016876	T	C	-0.0169020380753563	0.0181	0.3523
11	rs1915066	24017047	G	A	0.0178006246255066	0.0183	0.3313
11	rs1915065	24017074	A	G	0.0177023841130051	0.0183	0.3339
11	rs79846997	24018608	A	G	-0.0523043316292892	0.0875	0.5499
11	rs2139519	24019431	C	T	-0.0107980900995126	0.0181	0.5491
11	rs2946779	24020488	G	A	0.0118989261570991	0.0184	0.5174
11	rs2176795	24022248	T	A	-0.0338050046123612	0.0186	0.06985
11	rs148571642	24023223	G	A	-0.0840992576916754	0.0909	0.3546
11	rs10834259	24023956	T	C	-0.0189993500097828	0.0186	0.3067
11	rs2955453	24024178	C	T	0.0155977206230546	0.0187	0.4046
11	rs2955454	24024211	T	A	0.0138042809763971	0.0187	0.46
11	rs1915074	24025593	G	A	0.0116024307308398	0.0186	0.5345
11	rs79724729	24025846	G	A	0.0225048553400694	0.0427	0.5982
11	rs80235744	24028151	C	A	0.0409019913204257	0.0307	0.1825
11	rs79649372	24028551	C	G	-0.0123965203365513	0.0513	0.8095
11	rs78116360	24028623	A	G	0.0304031059110447	0.0244	0.2139
11	rs117887696	24028639	G	A	0.124798370550288	0.0816	0.1262
11	rs79680852	24028711	C	T	0.0281986543586787	0.0293	0.3358
11	rs78439509	24028882	G	C	0.0301023438164435	0.0421	0.4752
11	rs2955455	24028953	G	T	0.0156961681063242	0.0189	0.4064
11	rs2955456	24028986	G	T	-0.0631954234971474	0.089	0.4773
11	rs142780767	24029567	G	A	0.0774979340203838	0.0642	0.2269
11	rs2957778	24029671	G	A	0.0158044491449436	0.019	0.4062
11	rs2955457	24030179	G	A	0.0178006246255066	0.019	0.3481
11	rs1915067	24031627	A	G	0.0255995183002125	0.0185	0.166
11	rs79652353	24033035	A	G	0.0603045706055096	0.0339	0.07509
11	rs7110905	24033297	G	T	0.0395956428583544	0.0317	0.2113
11	rs76147921	24033827	G	C	0.0639039448366128	0.0342	0.06159
11	rs150300384	24034131	C	T	0.0635004825618992	0.0342	0.06331
11	rs73431832	24034927	A	G	0.0295976364389436	0.028	0.2894
11	rs11027659	24035258	C	A	-0.0335050785573982	0.0186	0.07194
11	rs6484004	24036142	G	A	-0.0288007896057264	0.0184	0.1175
11	rs11027661	24036413	G	A	-0.0350988198393953	0.0185	0.05763
11	rs7483648	24037398	G	A	-0.0285949668801128	0.0183	0.1191
11	rs10500973	24038287	C	T	-0.0306963490025976	0.0181	0.08989
11	rs76997294	24038658	A	G	-0.0360003042410416	0.0563	0.5228
11	rs12279243	24039022	G	A	0.0305001066483263	0.0557	0.5848
11	rs11027662	24041205	C	G	0.0344980404075674	0.0177	0.05159
11	rs10834263	24041531	C	T	0.0338022134084658	0.0177	0.05589
11	rs139026070	24043429	T	A	-0.0344982814075965	0.1064	0.7457
11	rs12295367	24043815	T	G	0.0332026408277183	0.0175	0.0574
11	rs11027664	24044518	G	A	0.145795875444505	0.0567	0.01008
11	rs10834264	24044674	G	A	0.0318958749835631	0.0174	0.06684
11	rs12365026	24045017	C	T	0.0891000275729308	0.0514	0.08305
11	rs10834265	24045029	T	C	0.0323026073786261	0.0174	0.06257
11	rs7951184	24046874	T	A	0.157396833934745	0.0556	0.004605
11	rs4923149	24047010	C	A	0.0330962274891896	0.0172	0.05505
11	rs11027665	24047282	A	G	0.164301839169329	0.0562	0.003474
11	rs1915076	24047557	C	T	0.0308977113278438	0.0184	0.09311
11	rs11600891	24047982	A	T	0.157302849373776	0.0552	0.004408
11	rs11027666	24048206	T	C	0.15769581696755	0.0552	0.004249
11	rs2403884	24048346	C	T	0.0332026408277183	0.0171	0.05227
11	rs10466429	24048870	C	T	0.0335024720540013	0.0171	0.05004
11	rs11027667	24050159	G	A	0.0195967237465575	0.0175	0.2641
11	rs10767154	24050237	A	G	0.0327962744150825	0.0171	0.05485
11	rs11027668	24050732	T	C	0.0199006617063362	0.0175	0.2559
11	rs77941307	24051157	C	T	0.0390957053401303	0.0697	0.5747
11	rs6484005	24051239	C	G	0.153201658220102	0.0542	0.004669
11	rs12366057	24052504	C	T	0.150400800667525	0.0539	0.00525
11	rs11604225	24053171	A	G	0.161804174120998	0.0552	0.003372
11	rs61876465	24053257	G	A	0.0209000641077417	0.0175	0.2325
11	rs10834267	24053409	A	T	0.158797011746997	0.0554	0.00418
11	rs11604992	24054845	A	C	0.166903304065574	0.0563	0.003046
11	rs11027671	24055193	A	G	-0.0763952012537135	0.0623	0.2199
11	rs11027672	24055416	A	T	0.119497121327379	0.0541	0.02722
11	rs11027673	24056039	C	T	0.164598765139384	0.0557	0.003142
11	rs7925923	24056041	G	A	0.0311982343370806	0.0171	0.06908
11	rs11027675	24056701	G	A	0.0197045832743354	0.0175	0.2612
11	rs77139953	24057387	C	T	0.10490040982537	0.1501	0.4847
11	rs11027676	24058345	C	G	0.0326027085440124	0.0171	0.05723
11	rs58670990	24058558	T	A	0.0060019521956343	0.0936	0.9488
11	rs35306297	24058731	C	G	0.0317021347305135	0.0172	0.06455
11	rs10834268	24059452	G	T	0.166497006446983	0.0558	0.002829
11	rs139211265	24059589	A	G	0.0878002324280124	0.0525	0.09453
11	rs11027677	24059827	C	T	0.165200829985537	0.0554	0.002872
11	rs7949813	24060691	G	A	0.0183015011699126	0.0175	0.2952
11	rs1915071	24060800	A	G	0.156499348116747	0.0545	0.004055
11	rs4412756	24061085	T	G	0.0172994970780611	0.0175	0.322
11	rs4372449	24061337	C	T	0.0314017631395316	0.0171	0.06733
11	rs4427563	24061481	G	A	0.0182033098538737	0.0175	0.2995
11	rs7115164	24064534	C	T	0.0339955472579582	0.0174	0.05086
11	rs72881122	24065625	G	T	0.0200967016991224	0.0175	0.2521
11	rs35836259	24065641	C	T	0.15949636615201	0.0547	0.003542
11	rs11027680	24066888	T	C	0.150202897579161	0.0542	0.005539
11	rs1915049	24067367	T	A	0.0366019024445485	0.0172	0.03344
11	rs1915050	24067498	C	G	0.0363994293800054	0.0171	0.03362
11	rs10834269	24067879	A	G	0.023198814502523	0.0176	0.186
11	rs141065386	24069190	C	G	0.0920959287203985	0.0797	0.248
11	rs11603430	24069488	G	A	0.158703158695211	0.0563	0.004794
11	rs78197942	24070150	C	T	-0.0430014511447026	0.1264	0.7334
11	rs1996751	24070434	G	A	0.0366019024445485	0.0172	0.03346
11	rs35615456	24071453	A	G	0.155095947206959	0.0558	0.005485
11	rs11027682	24072314	G	A	0.0361004656247227	0.0172	0.03594
11	rs11027683	24072359	G	A	0.0228958774769045	0.0176	0.1924
11	rs11027684	24072469	A	G	0.0225048553400694	0.0176	0.2012
11	rs11027685	24072558	G	T	0.0232965165504356	0.0176	0.1854
11	rs11027686	24072800	A	T	0.0368043345220483	0.0172	0.0325
11	rs117589916	24072985	G	A	0.102096193551016	0.0999	0.3066
11	rs11027687	24073025	G	C	0.0344980404075674	0.0172	0.0443
11	rs77872339	24073137	G	A	-0.0989036285144588	0.0721	0.1703
11	rs66884148	24073465	A	T	0.147902629923495	0.0554	0.007567
11	rs35515672	24073643	G	T	0.155797893853597	0.0564	0.005691
11	rs1996652	24073794	A	G	0.0346043046869299	0.017	0.0422
11	rs11027689	24074207	G	A	0.0223972974420383	0.0175	0.2006
11	rs12276930	24074684	A	C	0.0353961009469877	0.0171	0.03901
11	rs11027690	24074854	T	G	0.0352030377085245	0.0171	0.0389
11	rs11027691	24074862	C	T	0.0352995739869328	0.0171	0.03834
11	rs7931513	24075264	G	T	0.0868013549365424	0.0445	0.05115
11	rs7946979	24075773	T	A	0.0350968370374295	0.0171	0.03999
11	rs12795835	24075827	T	G	0.0344014267173323	0.017	0.04338
11	rs7112748	24075980	C	T	0.0372957847436969	0.0171	0.02974
11	rs7113625	24076471	G	A	0.0346043046869299	0.0171	0.04236
11	rs11027693	24076734	T	G	0.0239996896478807	0.0175	0.1703
11	rs1915051	24076823	T	G	0.0346043046869299	0.0171	0.04242
11	rs12285636	24077356	C	A	0.0360040066341877	0.0173	0.03707
11	rs12419984	24077402	C	T	0.0358978909969844	0.0173	0.03744
11	rs2947757	24078466	A	T	-0.0369026020501437	0.0276	0.1806
11	rs11027694	24079463	C	T	0.0361969153118182	0.0172	0.03605
11	rs73431879	24079561	T	C	0.147799122755532	0.0561	0.008434
11	rs12222759	24079951	A	G	-0.0239956055562207	0.0192	0.212
11	rs12785642	24079953	A	G	0.0358014124633833	0.0171	0.03646
11	rs35915466	24080179	C	A	-0.100295586317643	0.1211	0.4075
11	rs7930415	24080224	G	C	0.0346043046869299	0.0171	0.04357
11	rs35894975	24080869	A	C	0.0347974835421732	0.0171	0.04174
11	rs12361319	24081147	T	C	0.0347974835421732	0.0171	0.04125
11	rs148837755	24081205	C	G	0.108495596153299	0.1077	0.3138
11	rs71472770	24081929	G	A	0.157302849373776	0.0592	0.007923
11	rs12806180	24083012	A	G	0.0344980404075674	0.0172	0.04528
11	rs11027698	24083290	T	C	0.0234039777790161	0.0178	0.1881
11	rs11027699	24083553	A	G	0.0234039777790161	0.0178	0.1883
11	rs11027700	24084018	A	C	0.0330962274891896	0.0173	0.05598
11	rs2946782	24084200	G	T	-0.0414993071780289	0.0452	0.3586
11	rs10742024	24085187	T	C	0.0360040066341877	0.0174	0.03892
11	rs4923151	24085214	T	G	0.0356952753244514	0.0175	0.04103
11	rs2139518	24085740	T	C	0.0356952753244514	0.0175	0.04139
11	rs4145286	24086146	G	A	0.0332026408277183	0.0177	0.06093
11	rs11027702	24086936	A	G	0.162101842529097	0.0645	0.01194
11	rs16912048	24087657	T	G	-0.0238010101859522	0.0184	0.1955
11	rs12275191	24087672	T	C	-0.0238010101859522	0.0179	0.1833
11	rs12294573	24087714	C	T	-0.0377953294954024	0.0181	0.03712
11	rs12294586	24087758	C	T	-0.040197189751413	0.0186	0.03025
11	rs12275238	24087801	T	G	-0.0252049938352247	0.0188	0.1786
11	rs4320950	24087869	G	A	-0.0747019947040337	0.0463	0.1068
11	rs139849950	24088447	C	G	-0.0315009870620622	0.1272	0.8044
11	rs2957787	24088689	C	T	-0.0115969858456632	0.0199	0.5589
11	rs2403885	24088858	T	C	0.0226026252094292	0.0187	0.2266
11	rs2403886	24088986	A	G	-0.0054950702819798	0.0205	0.7897
11	rs116786646	24089590	T	G	-0.222493762472713	0.0895	0.01292
11	rs10767156	24089953	C	T	-0.0182963622831166	0.0181	0.3137
11	rs181483370	24089982	C	A	-0.0903952777473875	0.1042	0.3858
11	rs2947742	24090083	A	G	0.0166997792224134	0.0182	0.3586
11	rs78143395	24090098	A	T	-0.009000382197299	0.0535	0.8659
11	rs72881174	24090498	A	T	-0.0081027387031859	0.1127	0.9427
11	rs2947741	24090522	G	T	0.212203931275824	0.0901	0.01846
11	rs2957786	24090686	C	T	0.0141987193998129	0.0183	0.438
11	rs4922673	24091435	C	T	-0.0130953713122409	0.0184	0.4781
11	rs2957785	24091448	G	A	0.0161980995687726	0.0184	0.3781
11	rs10834273	24091682	A	G	0.0243998868235351	0.0188	0.1945
11	rs1915070	24091750	C	G	0.0027960873020011	0.0201	0.8907
11	rs2957784	24092682	C	T	0.0173977771764203	0.0184	0.3451
11	rs111381967	24092969	A	G	-0.0306035477981776	0.0696	0.6604
11	rs12796538	24093764	A	G	-0.000200020002667	0.02	0.9913
11	rs182912611	24093827	T	C	-0.183105864282679	0.0937	0.05078
11	rs7114407	24094164	A	G	-0.0225012653465135	0.0695	0.7467
11	rs144881105	24095203	G	A	-0.0285023604727122	0.0712	0.6884
11	rs76206750	24096930	G	A	-0.25370585689685	0.0964	0.008525
11	rs35478925	24096959	C	T	-0.0008003201707691	0.0211	0.9716
11	rs7101766	24098600	A	T	-0.0036968248442897	0.0198	0.8512
11	rs12293531	24099120	A	C	-0.0185000759845861	0.0188	0.3251
11	rs77007080	24099734	G	A	-0.0372969647443931	0.0825	0.6515
11	rs1915063	24099773	A	G	-0.0231048737150968	0.0185	0.211
11	rs77063463	24100335	A	G	-0.300794330264785	0.1272	0.01807
11	rs112715526	24100431	G	A	0.0221038989069263	0.0549	0.6869
11	rs1879228	24100977	A	G	-0.0229002198863326	0.0188	0.2237
11	rs118008012	24102129	A	G	0.145398202689357	0.0631	0.02111
11	rs139711175	24102347	A	G	0.0082954970241069	0.0705	0.9065
11	rs76787519	24103298	G	T	0.0180952882690919	0.0547	0.7408
11	rs16912065	24105185	C	T	0.0069954745123864	0.0571	0.9019
11	rs11607003	24105934	G	C	-0.0145046862028817	0.0196	0.4596
11	rs1915072	24106146	A	G	0.0140015196358136	0.0367	0.7032
11	rs66558939	24106797	G	T	-0.0151034855773182	0.0215	0.482
11	rs1320349	24107395	C	A	0.0295005481176215	0.0188	0.1168
11	rs1320350	24108013	A	C	-0.0030045090202987	0.0202	0.8805
11	rs1320351	24108394	T	C	0.0006997551142732	0.0199	0.9713
11	rs10767158	24108470	C	G	0.0185960172820726	0.0184	0.3103
11	rs2955439	24108575	A	G	0.0009995003330834	0.02	0.9585
11	rs2139515	24108934	T	C	0.0013990209137074	0.0198	0.9441
11	rs1317014	24109916	G	A	-0.0185000759845861	0.0196	0.3452
11	rs148678238	24110207	A	G	0.123102197133983	0.0726	0.0899
11	rs12791495	24110315	G	A	-0.0176040459483609	0.0192	0.3598
11	rs16912079	24112681	G	C	0.0264958638039652	0.0613	0.6653
11	rs2957780	24112892	C	A	0.0032048589489113	0.0199	0.8711
11	rs16912083	24113605	G	A	0.0298985503458634	0.0612	0.625
11	rs2955444	24115764	T	G	0.003902375817241	0.0198	0.8438
11	rs67563580	24115775	G	A	-0.0188974371044634	0.0195	0.3319
11	rs16912086	24116195	C	T	-0.0172987645783295	0.0195	0.3751
11	rs77845506	24117156	A	T	0.0301993737308422	0.0608	0.6197
11	rs113680878	24117694	T	G	0.0326994961630157	0.0607	0.5898
11	rs111315071	24117802	G	A	0.0301993737308422	0.0608	0.6195
11	rs57439552	24117856	G	A	-0.0163021610829842	0.0196	0.4041
11	rs1915064	24118058	G	A	0.0023971245997214	0.0198	0.9043
11	rs2955445	24119133	C	G	0.0020977980821461	0.0198	0.9167
11	rs10834276	24119262	A	T	0.0034041991335623	0.0198	0.8635
11	rs144934181	24119445	T	C	0.0803995670685707	0.0893	0.368
11	rs79469729	24121181	T	C	0.0324962313421326	0.0605	0.5913
11	rs113488718	24122573	G	A	0.0360040066341877	0.0604	0.5511
11	rs78841880	24123069	C	T	0.0363029992242924	0.0604	0.5481
11	rs7119968	24123711	C	T	0.0103957761821204	0.0183	0.5687
11	rs1915057	24123828	A	C	-0.0016012813669738	0.0202	0.9361
11	rs2957758	24124008	C	T	-0.0014009809156281	0.0203	0.9437
11	rs34617537	24124017	A	C	-0.0198048272985997	0.0198	0.316
11	rs78641705	24124896	C	T	0.0807962698280896	0.0796	0.31
11	rs1915058	24125503	C	T	0.0093957216403621	0.0183	0.6068
11	rs4429056	24126151	A	G	0.009504687014246	0.0187	0.6106
11	rs78395620	24126389	A	G	0.0806025509320504	0.0793	0.3089
11	rs1915059	24126705	G	T	-0.0001000050003333	0.0206	0.9977
11	rs12786679	24127313	C	A	-0.0202027073175195	0.0204	0.3201
11	rs7122762	24127669	T	C	0.0107025231331357	0.0187	0.5668
11	rs7109944	24127902	A	C	0.0112959597418516	0.0183	0.5391
11	rs2947756	24128737	C	G	0.0009995003330834	0.0208	0.9613
11	rs2203932	24129746	G	A	0.0044003044444822	0.0207	0.8304
11	rs1915061	24130487	A	C	0.0118001041157506	0.0183	0.5205
11	rs1915062	24130907	G	A	0.0066975214477213	0.0208	0.749
11	rs2176789	24131110	A	C	0.0535028515173065	0.0596	0.3692
11	rs2139517	24131392	T	A	0.039701366851552	0.0561	0.4794
11	rs10834282	24132009	T	C	-0.0135007260538548	0.0201	0.5007
11	rs16912094	24132249	C	T	0.03029639423135	0.0407	0.4559
11	rs77511257	24132355	A	T	0.0336958638567256	0.0409	0.4102
11	rs7121343	24132555	T	C	-0.01999864650669	0.0188	0.2875
11	rs7105602	24132653	G	A	-0.0009004052431641	0.0182	0.9604
11	rs1317037	24132871	T	G	-0.005696192544881	0.0183	0.7551
11	rs17306838	24133034	A	G	0.12470127160197	0.0865	0.1494
11	rs16912100	24134890	A	G	0.0243998868235351	0.0223	0.2741
11	rs60999977	24136240	C	T	0.0267977123853779	0.0229	0.2431
11	rs7930527	24136352	T	C	0.0035038543266769	0.0177	0.8427
11	rs75243536	24137244	T	C	0.0270994698817177	0.0396	0.4932
11	rs10767161	24137246	T	C	0.003902375817241	0.0177	0.8256
11	rs10767162	24137908	A	C	0.0044998604248922	0.0176	0.7993
11	rs10767163	24138206	C	T	0.0028958031120254	0.0177	0.8676
11	rs10834283	24139299	C	T	0.0034041991335623	0.0176	0.8479
11	rs77866926	24140534	A	G	0.0299956000353805	0.0389	0.4418
11	rs6484010	24140625	C	T	0.0034041991335623	0.0175	0.848
11	rs6484011	24140833	A	C	0.004001981379298	0.0175	0.8199
11	rs57902606	24141054	A	G	0.0209979909956055	0.0386	0.5873
11	rs2957761	24141934	T	A	-0.0086977157031958	0.0179	0.6259
11	rs4922675	24142272	T	A	0.0036034995896235	0.0175	0.8388
11	rs78797671	24143813	C	A	-0.0093031403261444	0.0455	0.8379
11	rs2860253	24143854	A	G	-0.0083043861636152	0.0179	0.6425
11	rs2957762	24144286	C	T	-0.0083043861636152	0.0179	0.6422
11	rs10742027	24144416	T	C	0.0051964749068174	0.0175	0.7655
11	rs7930560	24145350	G	A	0.0291023874205329	0.0217	0.1803
11	rs2957763	24146228	A	C	-0.008395140788382	0.0178	0.6359
11	rs2896685	24146348	T	C	0.0085037404912207	0.0178	0.6348
11	rs141841421	24146547	A	T	-0.110004616151484	0.0868	0.2054
11	rs11027717	24147897	G	A	0.0147014028528927	0.0186	0.4285
11	rs78768727	24148348	G	A	0.0188021269625962	0.038	0.6203
11	rs77972903	24148395	G	A	0.0178006246255066	0.0374	0.6336
11	rs61875162	24148437	T	C	0.0109003744682883	0.0181	0.5457
11	rs74828241	24148493	G	C	0.0397974698740661	0.0761	0.6008
11	rs79889783	24148786	T	C	0.0171029078996623	0.0373	0.6466
11	rs2403892	24148873	T	A	0.0251022847608284	0.0217	0.248
11	rs80080658	24150047	G	A	0.0168964476597299	0.038	0.6555
11	rs76287914	24150788	C	G	0.0160997014894237	0.0372	0.6657
11	rs78743103	24150824	A	G	0.0159028762794155	0.0372	0.6686
11	rs11027718	24151120	C	T	0.00730326611012	0.0178	0.6827
11	rs10834287	24151489	C	T	0.0075017910703226	0.0178	0.6744
11	rs11027719	24151615	T	G	0.0295005481176215	0.0223	0.1859
11	rs10742028	24151862	A	G	0.0082954970241069	0.0178	0.6404
11	rs76112932	24152445	A	C	0.0150954876453349	0.0379	0.691
11	rs10767165	24152669	C	T	0.0074025335167413	0.0178	0.6765
11	rs2957764	24152743	A	G	-0.007296555232638	0.0178	0.6828
11	rs61001067	24153191	C	G	0.0259016375226531	0.022	0.2392
11	rs117118603	24153638	A	T	-0.0164038098256767	0.0445	0.7119
11	rs10834288	24153644	T	C	0.003902375817241	0.0174	0.8206
11	rs2947727	24154869	G	C	-0.007004474152883	0.0177	0.693
11	rs2403893	24155645	C	T	0.004201162744548	0.0173	0.8074
11	rs2403894	24155836	T	C	0.004101577021075	0.0173	0.8119
11	rs2403895	24156271	G	A	-0.007004474152883	0.0177	0.6918
11	rs7101630	24156295	A	G	0.0043007385516922	0.0173	0.8057
11	rs4360700	24156920	C	T	0.0046989426564652	0.0173	0.7867
11	rs2957765	24157336	T	C	-0.0067024110596754	0.0177	0.7045
11	rs2403896	24157765	G	A	0.004101577021075	0.0173	0.811
11	rs2947730	24158408	A	G	-0.0068030886197391	0.0177	0.7001
11	rs7122633	24159573	C	G	0.0059025456526138	0.0173	0.7332
11	rs2947734	24159696	C	T	-0.007296555232638	0.0177	0.6791
11	rs76664183	24159884	T	A	-0.0697038384497916	0.0827	0.3993
11	rs9783297	24160279	C	A	0.0060019521956343	0.0173	0.7304
11	rs10767166	24160905	T	C	0.0058031292269501	0.0173	0.736
11	rs11027722	24161389	T	C	0.0063001125484799	0.0173	0.7143
11	rs5020062	24161976	G	C	0.0267003518299564	0.0194	0.1691
11	rs2947735	24162531	T	C	-0.0231048737150968	0.0187	0.2159
11	rs2403900	24162541	G	A	0.0089002747867194	0.0173	0.6086
11	rs2957766	24162941	A	G	-0.0086977157031958	0.0177	0.6257
11	rs4293117	24163756	A	T	0.0050969882578437	0.0173	0.7681
11	rs2947737	24164306	T	C	-0.005696192544881	0.0177	0.7467
11	rs2403901	24164478	G	A	0.0055048206344449	0.0177	0.7573
11	rs2947738	24164611	C	A	-0.0050024916227914	0.0176	0.7775
11	rs12366125	24165149	A	G	0.0051964749068174	0.0177	0.77
11	rs7926986	24165846	T	C	0.0049974917102918	0.0177	0.7751
11	rs7943323	24165966	G	T	0.0049974917102918	0.0177	0.7782
11	rs11027723	24166232	C	T	0.0050969882578437	0.0177	0.7724
11	rs12222349	24166486	G	A	0.0051964749068174	0.0177	0.7668
11	rs2947740	24166683	G	A	-0.0048015088161939	0.0177	0.7878
11	rs4344484	24166837	G	T	0.0050969882578437	0.0177	0.7716
11	rs4344485	24166936	G	T	0.0050969882578437	0.0177	0.7744
11	rs4526774	24167070	C	T	0.0048979852621919	0.0177	0.7826
11	rs4344486	24167132	G	A	0.0003999200213268	0.0366	0.9913
11	rs4584575	24167279	A	G	0.0003999200213268	0.036	0.9907
11	rs75509938	24167571	G	C	0.0001999800026662	0.036	0.9948
11	rs77414287	24167729	G	A	0.0	0.036	0.9991
11	rs80066330	24167810	T	C	0.0	0.036	0.9998
11	rs78434973	24167859	G	T	0.0	0.036	0.9997
11	rs76965229	24168092	A	G	-0.0001000050003333	0.036	0.998
11	rs7938053	24168134	T	C	0.0053954185169075	0.0172	0.7549
11	rs75085111	24168263	C	T	-0.0004000800213396	0.036	0.9915
11	rs34391097	24168425	T	C	-0.0007002451143934	0.036	0.9852
11	rs2403902	24168665	T	G	-0.0009004052431641	0.036	0.9804
11	rs4534584	24168826	C	T	-0.0009004052431641	0.036	0.9797
11	rs4534585	24168880	C	T	-0.0010005003335835	0.0361	0.9784
11	rs12418500	24168988	G	A	-0.0012007205765188	0.036	0.9731
11	rs12418503	24169033	G	T	-0.0018016219466282	0.0366	0.9599
11	rs12418800	24169095	G	T	-0.0014009809156281	0.0361	0.9686
11	rs12420270	24169107	T	C	-0.001501126126267	0.0361	0.967
11	rs12421566	24169223	A	T	-0.0016012813669738	0.0361	0.9654
11	rs12418826	24169329	G	A	-0.0014009809156281	0.036	0.9681
11	rs11493450	24169490	A	G	-0.0138048499765589	0.0209	0.5098
11	rs12418829	24169505	C	G	-0.0019018072895963	0.036	0.9576
11	rs12418831	24169524	C	A	-0.003596459514405	0.0366	0.9214
11	rs147696371	24169763	G	T	0.0088011559530687	0.0616	0.887
11	rs79315288	24170182	C	T	0.001099395443301	0.0357	0.9757
11	rs2957771	24170205	T	C	0.0037031349243813	0.0359	0.9185
11	rs2947754	24170439	C	T	-0.005696192544881	0.0174	0.7409
11	rs12422012	24170632	A	G	-0.0029042131473898	0.0361	0.9355
11	rs12419276	24170690	C	T	-0.0031048149534787	0.0361	0.9319
11	rs12420740	24170827	T	C	-0.003797200248385	0.0361	0.9164
11	rs75195431	24171124	C	T	-0.0031950988965408	0.0361	0.9295
11	rs78305378	24171188	G	A	-0.0030045090202987	0.0361	0.9328
11	rs79403451	24171359	T	G	-0.0028039273327342	0.0361	0.9379
11	rs78882958	24171375	A	G	-0.0031048149534787	0.0362	0.9325
11	rs75492467	24171379	G	T	-0.0031048149534787	0.0362	0.9321
11	rs2947750	24171540	C	T	0.009197572354042	0.0359	0.7977
11	rs76306104	24171591	A	G	-0.0022024235552	0.0361	0.951
11	rs2947747	24171991	G	C	0.0043007385516922	0.0359	0.9038
11	rs2947746	24171996	A	G	0.003902375817241	0.0359	0.9129
11	rs2947745	24172032	C	T	0.0037031349243813	0.0359	0.9187
11	rs2957772	24172098	G	A	0.0038027603329278	0.0359	0.9155
11	rs2957773	24172360	T	C	0.0037031349243813	0.0359	0.9178
11	rs2957774	24172412	G	C	0.0036034995896235	0.036	0.9196
11	rs2957775	24172447	C	T	-0.0057967688471774	0.0178	0.7436
11	rs2947744	24172631	A	G	0.0035038543266769	0.036	0.9216
11	rs7111277	24172695	T	C	0.0063001125484799	0.0174	0.7186
11	rs6484016	24172770	A	G	0.0063001125484799	0.0174	0.718
11	rs2947743	24173355	T	A	0.0089002747867194	0.036	0.8045
11	rs113945946	24173466	G	A	-0.0083043861636152	0.0362	0.8197
11	rs112546397	24173620	C	G	-0.0101008421794295	0.0368	0.7844
11	rs61875190	24173810	C	T	0.0020977980821461	0.0175	0.9038
11	rs61875191	24173925	T	C	-0.0124977728299804	0.0209	0.5494
11	rs2957776	24175046	T	C	0.0089993837968006	0.0362	0.803
11	rs2947760	24175181	C	G	0.0034041991335623	0.036	0.9248
11	rs12418372	24175335	A	C	-0.0085968472255182	0.0367	0.8146
11	rs7107397	24175352	A	G	0.0170045988158238	0.0194	0.3811
11	rs12421188	24175423	C	T	-0.007095110875924	0.0367	0.8465
11	rs147320940	24177067	T	A	0.0874979252724816	0.087	0.3145
11	rs11027728	24177071	T	G	0.004101577021075	0.0178	0.8163
11	rs7924473	24177082	T	C	-0.0296966117368367	0.0489	0.543
11	rs10834291	24177249	G	T	0.0029955089797983	0.0177	0.8676
11	rs1320355	24177305	T	G	-0.0318003125497978	0.0492	0.5184
11	rs1320356	24177400	G	A	-0.0338981034057645	0.0498	0.4962
11	rs1320357	24177461	T	C	0.0033045340083004	0.0177	0.851
11	rs1320358	24177487	A	T	-0.031397792147416	0.0488	0.5198
11	rs12793729	24177628	G	A	0.0024968801985871	0.0178	0.8873
11	rs2403903	24178134	A	G	0.0329994782631079	0.0488	0.4991
11	rs11607567	24178516	T	C	-0.0344051267241774	0.0492	0.4844
11	rs11027731	24178897	T	C	-0.0364980230402006	0.0499	0.4645
11	rs10767169	24179216	C	T	0.0338022134084658	0.0489	0.4893
11	rs7940481	24179723	T	A	-0.0361972883118878	0.05	0.4691
11	rs6484017	24179901	A	G	0.0038027603329278	0.0178	0.833
11	rs11027732	24181195	T	C	0.0044003044444822	0.0179	0.8078
11	rs7114820	24182017	G	A	0.0207041815582916	0.0367	0.5729
11	rs142511771	24182323	A	G	-0.066300071757232	0.0789	0.4009
11	rs12294459	24182458	G	A	0.0046989426564652	0.0179	0.7951
11	rs147928100	24184262	A	G	-0.154305691841	0.0622	0.01309
11	rs12419819	24184319	A	G	-0.0197028322758684	0.0369	0.5933
11	rs60085485	24184490	T	C	0.0118001041157506	0.0195	0.5444
11	rs60118117	24184884	T	C	0.0116024307308398	0.0198	0.5577
11	rs11027733	24185596	T	G	-0.0315009870620622	0.0631	0.6179
11	rs61585580	24185817	G	A	0.0013990209137074	0.0196	0.9435
11	rs10466430	24186160	G	A	0.0147014028528927	0.0286	0.6067
11	rs72870516	24186194	T	G	-0.0411032840784537	0.05	0.4115
11	rs147591876	24186786	C	A	0.0260965047212743	0.0544	0.6316
11	rs10834293	24186793	G	A	-0.0045001103249234	0.0218	0.8365
11	rs145022825	24188583	T	A	-0.0777993924544118	0.0745	0.2963
11	rs12276663	24188935	T	C	-0.006199175242821	0.0282	0.8258
11	rs113158129	24189463	T	G	0.0061013488579762	0.0791	0.9381
11	rs7126488	24190138	G	A	-0.0067024110596754	0.0283	0.8124
11	rs10500974	24190190	G	A	-0.0039979812872983	0.0189	0.8332
11	rs187932063	24190744	C	T	-0.0032954239497972	0.088	0.9697
11	rs17234721	24192057	T	G	-0.003797200248385	0.0282	0.8914
11	rs4614453	24192136	T	C	0.0018981972830802	0.0359	0.958
11	rs17234728	24192469	G	A	-0.0036968248442897	0.0282	0.8945
11	rs12283889	24192506	T	A	-0.0347985055426955	0.0507	0.4931
11	rs4923161	24192528	A	G	0.0146028573839336	0.0183	0.4248
11	rs4923162	24192686	G	A	0.0088011559530687	0.0181	0.628
11	rs4922676	24192794	C	T	0.0148984646619666	0.0183	0.4161
11	rs2403906	24192805	G	C	0.0090984829852593	0.0182	0.6151
11	rs12365320	24193266	A	G	0.0150954876453349	0.0183	0.4093
11	rs7109058	24193325	C	T	0.0152038337422728	0.0183	0.4083
11	rs12575283	24193340	C	T	-0.0049019951702315	0.0282	0.8606
11	rs12577397	24193354	A	T	-0.0050024916227914	0.0282	0.8603
11	rs7109104	24193483	A	T	0.0147999386115992	0.0183	0.4188
11	rs7109333	24193638	A	G	0.0077002766261879	0.0182	0.672
11	rs12577432	24193795	A	T	-0.0048015088161939	0.0282	0.8659
11	rs10834298	24193892	T	A	-0.0045001103249234	0.0282	0.8728
11	rs7112943	24194051	C	G	0.0080971295874548	0.0182	0.6562
11	rs7112982	24194181	A	G	-0.0051029981759033	0.0282	0.8563
11	rs7113225	24194298	A	G	-0.0052035148315978	0.0281	0.8534
11	rs11027740	24194437	A	G	0.0141987193998129	0.0184	0.4403
11	rs182012650	24194459	G	A	-0.0264979913062283	0.0967	0.784
11	rs7113605	24194497	C	T	-0.0322029950400999	0.0504	0.5237
11	rs7113850	24194589	G	C	-0.0335981494309355	0.0505	0.5062
11	rs11027742	24194606	A	G	-0.0375980304153185	0.0505	0.4571
11	rs1320352	24195328	A	C	0.0117012723076411	0.0182	0.5208
11	rs2896693	24195361	G	A	0.0140015196358136	0.0184	0.4476
11	rs1320353	24195375	C	T	0.0119977384336167	0.0182	0.5073
11	rs1320354	24195846	C	T	0.0077002766261879	0.0182	0.6737
11	rs11601339	24196087	G	A	-0.0352023974087295	0.051	0.4895
11	rs11027743	24196119	A	G	-0.0331949048576409	0.0509	0.5144
11	rs61875211	24196283	T	A	0.0998996321381321	0.0906	0.2698
11	rs7122040	24196471	C	A	0.0066975214477213	0.0182	0.7119
11	rs7122165	24196537	C	T	0.0068961666878413	0.0182	0.7041
11	rs7122177	24196576	C	G	0.0110981866660334	0.0182	0.541
11	rs10767172	24196671	C	T	0.0100988346774146	0.0187	0.5885
11	rs7126091	24197033	G	A	0.00730326611012	0.0184	0.6913
11	rs118135494	24197230	G	A	0.0696006867298358	0.094	0.4591
11	rs113213103	24197549	G	A	-0.0382004338153035	0.0563	0.4978
11	rs143470553	24197624	T	G	-0.0421979407001862	0.0733	0.5643
11	rs10767173	24197706	A	G	0.0326994961630157	0.0186	0.07901
11	rs10767174	24197733	C	T	0.0304031059110447	0.0186	0.1022
11	rs7129947	24197954	C	T	-0.0313049258284153	0.0182	0.08527
11	rs11027747	24197995	G	A	-0.0377018671840115	0.0506	0.4564
11	rs11027748	24198133	G	A	0.0450976409030327	0.0413	0.275
11	rs7938059	24198242	T	G	-0.0244976316004002	0.0281	0.383
11	rs12278272	24198638	C	T	0.0034041991335623	0.0208	0.8706
11	rs78051535	24199090	A	G	-0.0143017847108596	0.0282	0.6125
11	rs11027750	24199398	T	G	-0.0057967688471774	0.0188	0.7569
11	rs12799487	24199927	A	C	0.0180952882690919	0.0551	0.7424
11	rs2403913	24199957	T	C	-0.0057967688471774	0.0188	0.7576
11	rs12281656	24200118	C	T	-0.0051029981759033	0.0188	0.7862
11	rs7125696	24200268	G	C	-0.0055956263571598	0.0188	0.7655
11	rs7125595	24200337	C	T	0.0452983606272869	0.0399	0.2563
11	rs76774965	24200656	A	G	-0.0094040800752939	0.0224	0.6765
11	rs4363598	24201917	C	T	-0.0054045784588597	0.0188	0.7756
11	rs10834299	24202028	T	C	0.0052959516591825	0.0207	0.7988
11	rs10834300	24202130	T	C	0.0053954185169075	0.0207	0.7942
11	rs11027751	24202276	C	T	0.0374017521540008	0.0392	0.3403
11	rs12272324	24202391	A	T	0.0065981840282271	0.0207	0.7494
11	rs7107801	24203035	G	T	0.0009995003330834	0.0217	0.9647
11	rs11027752	24203072	A	T	-0.0343016316970211	0.0284	0.2262
11	rs12421837	24203101	T	C	-0.0519988063604998	0.0258	0.04373
11	rs7123917	24203135	T	C	-0.0006001800720324	0.0216	0.9795
11	rs7107738	24203232	A	T	0.0071047017299317	0.0219	0.7469
11	rs11027753	24203427	T	C	0.0048979852621919	0.0219	0.8239
11	rs11027754	24203657	G	C	-0.0180010511095525	0.0188	0.3389
11	rs11027755	24203857	C	T	-0.0181028726978536	0.0188	0.3363
11	rs60077778	24203970	C	T	-0.0497050825796673	0.0279	0.07516
11	rs4454717	24204907	C	A	0.0056042667198317	0.0219	0.799
11	rs11027757	24205380	C	T	0.0027960873020011	0.0219	0.8998
11	rs9665756	24206373	A	C	-0.0497996735526059	0.0277	0.07179
11	rs147995564	24206554	A	G	0.0200967016991224	0.0596	0.7357
11	rs28864378	24206582	C	A	-0.0183982139464423	0.0187	0.3263
11	rs188436825	24206628	G	A	0.0622045495436565	0.064	0.3312
11	rs28833840	24206736	G	A	-0.050104527566688	0.0276	0.06944
11	rs28552633	24207518	A	C	-0.0183982139464423	0.0186	0.323
11	rs74233527	24207562	A	G	-0.0499047851286405	0.0275	0.06978
11	rs28656439	24207653	G	C	-0.0183982139464423	0.0186	0.3231
11	rs28666941	24207740	G	T	0.0038027603329278	0.0217	0.8605
11	rs28439532	24208012	C	T	0.0059025456526138	0.0217	0.7841
11	rs2403888	24208071	G	C	-0.0191012733024012	0.0186	0.3036
11	rs77227176	24208375	T	C	-0.050104527566688	0.0274	0.06776
11	rs7129631	24208560	A	G	-0.0499993949944177	0.0274	0.06786
11	rs7129839	24208606	C	T	-0.0499993949944177	0.0274	0.06806
11	rs12275366	24209184	A	G	0.005703702916678	0.0216	0.7927
11	rs75532805	24209307	G	A	0.0023971245997214	0.0221	0.9146
11	rs149386856	24209336	A	G	-0.0170952954286372	0.0759	0.822
11	rs6484024	24210079	T	C	-0.0183982139464423	0.0185	0.3212
11	rs7937322	24210175	G	A	0.0385955177593629	0.0181	0.03262
11	rs2403889	24210226	T	C	-0.0183982139464423	0.0185	0.3211
11	rs75893426	24210429	T	C	-0.0484972070855493	0.0273	0.07553
11	rs2403890	24210635	C	T	0.0131037693769772	0.021	0.5347
11	rs11827778	24211321	G	A	-0.0181028726978536	0.0185	0.328
11	rs75850541	24211467	C	G	-0.0484027392281675	0.0273	0.07603
11	rs12361243	24211526	T	C	-0.0492007484476219	0.0252	0.05066
11	rs80031332	24211553	A	G	-0.0484027392281675	0.0273	0.076
11	rs11820983	24211705	T	C	-0.0482977854077521	0.0272	0.0759
11	rs36092013	24211987	C	T	-0.0181028726978536	0.0185	0.3267
11	rs12273426	24212058	T	C	-0.0180010511095525	0.0185	0.3297
11	rs12294118	24212083	C	T	0.0053954185169075	0.0216	0.8036
11	rs12274916	24212379	T	C	0.004201162744548	0.0216	0.8472
11	rs11821644	24212686	T	C	-0.048203336386541	0.0272	0.07673
11	rs78737446	24212717	G	A	0.0007996801705642	0.022	0.97
11	rs79362440	24212972	G	A	-0.0480984034910313	0.0272	0.07718
11	rs2403891	24213130	C	T	-0.0189993500097828	0.0185	0.3039
11	rs2896686	24213156	G	A	-0.0456984484517478	0.0268	0.08813
11	rs7949823	24213668	C	G	-0.0480984034910313	0.0272	0.07684
11	rs75347910	24213815	G	A	-0.0480039732984809	0.0272	0.07781
11	rs12270210	24213922	G	A	0.0007996801705642	0.022	0.9708
11	rs7101572	24213982	A	G	-0.0182047046548463	0.0185	0.3239
11	rs6484025	24214514	C	G	-0.0409990935346932	0.0264	0.1203
11	rs6484026	24214633	G	A	-0.0182963622831166	0.0185	0.3238
11	rs7925633	24214815	A	G	-0.0411032840784537	0.0264	0.1202
11	rs35876423	24214859	G	T	-0.0411032840784537	0.0264	0.1199
11	rs76176796	24214876	C	T	-0.106105237338636	0.1183	0.37
11	rs12272006	24214991	C	T	0.0022973590486834	0.022	0.9181
11	rs4367945	24215605	A	C	-0.0492952917248775	0.0272	0.06991
11	rs4622259	24215789	A	G	-0.0411970648503382	0.0264	0.1186
11	rs7110656	24216034	G	T	-0.0413012760239546	0.0264	0.1176
11	rs12292117	24216739	C	A	0.0032048589489113	0.022	0.8831
11	rs4451727	24216855	G	C	-0.0484972070855493	0.0272	0.07413
11	rs4360696	24217119	C	G	-0.0486021818392175	0.0272	0.07364
11	rs4360697	24217160	A	G	-0.019294956182969	0.0185	0.2977
11	rs4244512	24217355	G	A	-0.0416973775562091	0.0264	0.1139
11	rs11027761	24217624	G	A	0.001099395443301	0.022	0.9618
11	rs78048500	24217764	T	G	-0.0488016642355575	0.0272	0.07275
11	rs147159486	24218006	G	A	-0.0369026020501437	0.0923	0.6895
11	rs7119362	24218132	G	T	-0.0196008476550609	0.0185	0.2899
11	rs7119198	24218267	A	G	-0.0197028322758684	0.0185	0.2877
11	rs4508205	24218850	C	T	-0.0492007484476219	0.0272	0.0703
11	rs4462347	24218865	G	A	-0.0492007484476219	0.0272	0.06997
11	rs12276606	24218930	T	C	0.004201162744548	0.0216	0.8454
11	rs4418810	24219009	C	G	-0.0492952917248775	0.0272	0.06971
11	rs7131103	24219299	A	G	-0.049400350295127	0.0272	0.06874
11	rs7131336	24219418	C	T	-0.0492952917248775	0.0272	0.06916
11	rs147169779	24219614	G	C	0.0381047060335456	0.0578	0.51
11	rs11820336	24219701	G	A	-0.0201006717070029	0.0185	0.2764
11	rs7942689	24220130	T	C	0.003902375817241	0.0216	0.8561
11	rs12273122	24220599	C	T	0.0038027603329278	0.0216	0.862
11	rs7928230	24220604	A	G	-0.0497050825796673	0.0271	0.06707
11	rs12286299	24220671	A	T	0.0038027603329278	0.0216	0.8615
11	rs12799311	24220676	T	A	0.003902375817241	0.0216	0.856
11	rs12798139	24220907	A	G	-0.0430014511447026	0.0264	0.1028
11	rs7946615	24221036	T	C	-0.0428970626523952	0.0264	0.1034
11	rs7931691	24221123	C	A	-0.0430014511447026	0.0264	0.1028
11	rs57453022	24221154	C	A	0.0005998200719675	0.022	0.9787
11	rs80204318	24221719	A	C	0.0535028515173065	0.0549	0.3294
11	rs79057020	24221871	T	C	0.109598522606661	0.0681	0.1078
11	rs79841685	24221873	A	G	0.0264958638039652	0.0354	0.4541
11	rs7935630	24222206	A	C	-0.050104527566688	0.0271	0.0647
11	rs35298892	24222354	T	C	0.0117012723076411	0.0393	0.7653
11	rs6484028	24222438	A	G	-0.0207028323592018	0.0185	0.264
11	rs3924745	24223001	G	A	-0.0213972981080803	0.0185	0.2482
11	rs76344090	24223375	C	G	-0.0501991563328521	0.0271	0.06436
11	rs74708033	24223512	C	T	-0.0501991563328521	0.0271	0.06412
11	rs7118538	24223615	C	T	-0.0501991563328521	0.0271	0.06403
11	rs77288214	24224014	T	G	0.0001999800026662	0.022	0.9938
11	rs7107667	24224091	T	A	-0.0501991563328521	0.0271	0.06397
11	rs80336897	24224545	G	T	-0.0499993949944177	0.0271	0.06499
11	rs7122986	24224634	G	A	-0.0217038334437866	0.0185	0.2415
11	rs12293729	24224679	A	G	-0.021101069908054	0.0185	0.2543
11	rs12280791	24224803	G	A	0.0	0.022	0.9995
11	rs7944769	24224823	G	C	-0.0503043099097479	0.0271	0.06343
11	rs7947388	24224903	A	G	-0.0217958123704574	0.0185	0.2384
11	rs12418995	24225019	C	T	0.0243022925229648	0.058	0.676
11	rs78050911	24225037	C	A	-0.0001000050003333	0.022	0.998
11	rs11828813	24225360	A	G	0.0028958031120254	0.0216	0.8925
11	rs117968126	24226058	T	C	-0.143096997494224	0.064	0.0254
11	rs74702708	24226866	T	C	-0.0511985620326965	0.0271	0.05833
11	rs12276290	24227548	C	T	0.0007996801705642	0.022	0.9697
11	rs11027772	24228605	T	A	0.0053954185169075	0.0217	0.8032
11	rs10444263	24228818	A	T	-0.0519040071504222	0.025	0.03767
11	rs12291528	24229019	A	T	0.0022973590486834	0.0221	0.9164
11	rs74660707	24229211	T	A	0.0061013488579762	0.0333	0.8539
11	rs12279950	24229409	C	T	0.0049974917102918	0.0216	0.818
11	rs12799052	24229768	A	G	0.003902375817241	0.0216	0.8559
11	rs12799091	24229830	A	G	0.003902375817241	0.0216	0.8553
11	rs138973415	24230136	C	T	0.0715017216887108	0.0917	0.4357
11	rs11027773	24230495	T	A	0.0021975835434872	0.022	0.9203
11	rs12807270	24230826	T	A	0.0043007385516922	0.0216	0.8434
11	rs7115002	24230927	T	C	0.0038027603329278	0.0216	0.8594
11	rs12806609	24231053	G	T	0.003902375817241	0.0216	0.8577
11	rs12807669	24231056	T	C	0.003902375817241	0.0216	0.8574
11	rs11819948	24231257	A	C	-0.0456984484517478	0.024	0.05691
11	rs76671714	24231278	C	G	-0.046400022834317	0.024	0.05279
11	rs80243979	24231811	A	C	-0.0454995840713661	0.024	0.05812
11	rs75552854	24231824	G	A	-0.0453949344903922	0.024	0.05871
11	rs79932281	24231839	T	G	-0.0451019739124202	0.024	0.05999
11	rs78363992	24232126	C	T	-0.0449032281024259	0.0239	0.06095
11	rs114370606	24232247	C	T	-0.0456042446050211	0.024	0.05703
11	rs74832028	24232359	A	T	-0.0456984484517478	0.024	0.05676
11	rs4332527	24232524	G	C	0.003902375817241	0.0216	0.856
11	rs7927067	24232604	G	A	-0.0456984484517478	0.024	0.05655
11	rs34818878	24233106	T	C	0.0052959516591825	0.0217	0.8052
11	rs35140173	24233176	G	T	0.0055048206344449	0.0216	0.7993
11	rs7107940	24233228	G	A	-0.0462952789853036	0.024	0.05358
11	rs76005477	24233322	G	A	-0.0458973523870375	0.024	0.05555
11	rs35333713	24233331	A	G	0.004201162744548	0.0217	0.8476
11	rs77868378	24233684	C	T	-0.0460020545617973	0.024	0.05504
11	rs142672214	24233956	G	A	0.0437010460710946	0.0558	0.4329
11	rs78737372	24233984	G	A	-0.0460962958929736	0.024	0.05465
11	rs11826172	24233998	G	A	-0.022398994943479	0.0179	0.21
11	rs56732861	24234333	C	G	-0.0458031298018141	0.024	0.05608
11	rs57490470	24234370	A	G	-0.0462952789853036	0.024	0.05336
11	rs58215218	24234720	G	T	-0.046400022834317	0.0239	0.05289
11	rs4421744	24234882	A	C	-0.0213972981080803	0.0179	0.2311
11	rs7101719	24234947	T	C	-0.0467038420537432	0.0239	0.05133
11	rs78652241	24234956	A	T	-0.046201018900714	0.024	0.05393
11	rs7116120	24235050	A	G	-0.0465990663783681	0.0239	0.0514
11	rs76874215	24235158	G	A	-0.046201018900714	0.0239	0.05398
11	rs72470823	24235254	C	A	-0.0460020545617973	0.024	0.05473
11	rs76166238	24235418	G	A	-0.0462952789853036	0.0239	0.0532
11	rs56679749	24235649	G	A	-0.0465047776557534	0.0239	0.0521
11	rs7106204	24236096	T	C	-0.0414993071780289	0.0234	0.07654
11	rs77699762	24236448	C	T	-0.0462952789853036	0.0239	0.05312
11	rs7120940	24236485	C	A	-0.0221024699079472	0.0179	0.2177
11	rs4598670	24236524	G	A	-0.022398994943479	0.0179	0.2108
11	rs4382909	24236618	C	T	-0.0225012653465135	0.0179	0.2085
11	rs7124971	24237001	G	C	-0.0370997639570267	0.0177	0.0361
11	rs6484031	24237115	A	C	-0.0222047099881925	0.0179	0.2139
11	rs7124789	24237121	A	G	0.0016985566355815	0.022	0.9371
11	rs7946633	24237411	C	T	-0.0225012653465135	0.0179	0.208
11	rs7933381	24237534	T	C	-0.0467981495486393	0.0239	0.05033
11	rs11826483	24237730	C	T	-0.0462952789853036	0.0239	0.05296
11	rs11826506	24237853	C	T	-0.0462952789853036	0.0239	0.05297
11	rs79317539	24238005	T	A	0.0018981972830802	0.022	0.9327
11	rs117338216	24238146	T	C	0.0018981972830802	0.022	0.9311
11	rs113677088	24238207	A	G	0.0051964749068174	0.0217	0.8111
11	rs57386023	24238547	G	A	0.0018981972830802	0.022	0.9318
11	rs35046938	24238841	G	A	-0.0152963956259917	0.0385	0.69
11	rs7130234	24238890	G	A	-0.0462952789853036	0.0239	0.05325
11	rs111900356	24238926	C	G	0.0051964749068174	0.0217	0.8119
11	rs7110510	24238987	C	T	-0.0458031298018141	0.024	0.05637
11	rs114434971	24238992	C	T	-0.0458031298018141	0.024	0.05646
11	rs7110613	24238996	C	T	-0.0460020545617973	0.024	0.0554
11	rs11493451	24239214	C	A	-0.027998320426861	0.0245	0.2525
11	rs186060460	24239471	T	A	0.0854985666021457	0.1064	0.4214
11	rs7111398	24239645	C	T	0.003902375817241	0.0216	0.8553
11	rs7114724	24239976	A	G	-0.023002541565316	0.0179	0.1996
11	rs143463705	24240289	C	G	-0.0458973523870375	0.024	0.05567
11	rs78702148	24240300	T	G	0.0037031349243813	0.0216	0.8623
11	rs4406823	24240348	C	G	0.0037031349243813	0.0216	0.8626
11	rs4586162	24240838	T	C	0.0036034995896235	0.0216	0.8666
11	rs6484033	24241489	T	C	0.0037031349243813	0.0216	0.8635
11	rs6484034	24241536	G	A	0.0017983819413794	0.022	0.9365
11	rs7928276	24241568	T	C	0.003902375817241	0.0216	0.8585
11	rs7945281	24242174	G	A	0.0035038543266769	0.0216	0.8728
11	rs35604117	24243641	T	C	0.0035038543266769	0.0216	0.8703
11	rs11027780	24244328	C	T	0.0036034995896235	0.0216	0.8691
11	rs187074763	24244442	C	A	-0.0328951617042694	0.0653	0.614
11	rs141113488	24244577	G	C	-0.0244976316004002	0.0641	0.7025
11	rs7102578	24244671	G	T	-0.0458973523870375	0.024	0.05529
11	rs7106494	24245298	G	A	0.0044998604248922	0.0216	0.8364
11	rs7106291	24245361	C	A	0.0044998604248922	0.0216	0.8352
11	rs4536215	24245374	C	A	-0.0458031298018141	0.024	0.0559
11	rs7106645	24245429	G	A	0.0022973590486834	0.022	0.9149
11	rs10834306	24245430	G	T	-0.0534007767271153	0.025	0.03274
11	rs7106541	24245515	C	G	0.0045994064948955	0.0216	0.8324
11	rs4365050	24245730	G	A	-0.0458031298018141	0.024	0.05605
11	rs117122818	24245880	C	T	-0.0458031298018141	0.024	0.05601
11	rs7948382	24246608	T	C	-0.0458031298018141	0.024	0.05595
11	rs7933686	24246790	G	C	-0.0456984484517478	0.024	0.05681
11	rs35228404	24246864	A	G	0.0045994064948955	0.0216	0.8295
11	rs7951530	24246904	T	C	-0.0226956079321885	0.0179	0.2032
11	rs79427715	24247046	G	A	-0.0456984484517478	0.024	0.05685
11	rs35647999	24247220	C	T	0.0044003044444822	0.0216	0.8384
11	rs7131224	24247531	T	C	-0.0465990663783681	0.0174	0.00756
11	rs12789787	24247560	C	T	0.0044003044444822	0.0216	0.8383
11	rs7115417	24247696	A	G	-0.0236986067778773	0.018	0.1898
11	rs7119181	24248274	C	T	0.0043007385516922	0.0216	0.8401
11	rs7941141	24248294	G	C	-0.0442967745820927	0.0355	0.2126
11	rs7928005	24248536	T	C	-0.0447986409079867	0.0355	0.2072
11	rs7941806	24248805	G	A	-0.0465990663783681	0.0355	0.1891
11	rs6484038	24249021	C	T	-0.0257999754904126	0.0181	0.1538
11	rs12798989	24249024	T	G	0.0044998604248922	0.0216	0.8359
11	rs77321837	24249103	T	G	-0.0465990663783681	0.0355	0.1892
11	rs117593171	24249225	A	G	-0.120496714354067	0.0588	0.04051
11	rs35724388	24249232	T	A	0.0044998604248922	0.0216	0.8342
11	rs2165784	24249360	C	A	-0.0259025943231108	0.018	0.1517
11	rs7131112	24249402	A	G	-0.0255024404124231	0.018	0.1582
11	rs7131124	24249455	A	G	-0.0253998626327317	0.018	0.1587
11	rs7131144	24249486	A	G	-0.0153979421800967	0.0192	0.4222
11	rs34797413	24249601	T	C	0.0045994064948955	0.0216	0.8307
11	rs77470639	24250082	C	T	-0.0538017009683557	0.0321	0.09394
11	rs12276488	24250211	G	A	-0.0484972070855493	0.0241	0.04428
11	rs7928406	24250597	G	C	-0.0144032303107437	0.0198	0.467
11	rs112633506	24250766	G	A	-0.0548047153744336	0.0321	0.08813
11	rs1596280	24250853	T	C	-0.0259025943231108	0.018	0.1508
11	rs11822776	24251113	G	A	-0.0442027026797326	0.0356	0.2139
11	rs74221183	24251222	G	T	-0.0451961304529691	0.0356	0.2038
11	rs11825227	24251262	T	G	-0.0454995840713661	0.0356	0.201
11	rs1816812	24251283	G	C	0.0192044091837133	0.048	0.6899
11	rs7109606	24251314	G	T	-0.0263953113595316	0.0181	0.1435
11	rs7109619	24251339	G	A	-0.0256973671872587	0.0181	0.1545
11	rs74319717	24251351	C	G	-0.001100605444033	0.0533	0.9839
11	rs113519220	24251432	T	C	-0.0553964376203783	0.0321	0.08437
11	rs1443043	24251991	A	G	-0.0259025943231108	0.018	0.1513
11	rs58504811	24252020	T	G	-0.0282965991551138	0.0182	0.1204
11	rs140493178	24252079	T	C	-0.0677971580658255	0.0797	0.3947
11	rs147818003	24252315	G	T	0.14960034272844	0.0964	0.1209
11	rs7935935	24252332	G	A	0.0045994064948955	0.0216	0.8305
11	rs74896053	24252407	A	G	0.0012991557316201	0.022	0.9523
11	rs7935857	24252420	C	T	-0.0259025943231108	0.018	0.1516
11	rs7936178	24252515	G	T	-0.0259025943231108	0.018	0.1518
11	rs16912285	24252528	A	G	-0.0548997899816623	0.0247	0.02641
11	rs34587986	24253053	T	C	-0.0257999754904126	0.018	0.1524
11	rs76326641	24253072	G	A	-0.0549948736289312	0.0247	0.02629
11	rs7117803	24253214	A	T	-0.0257999754904126	0.018	0.153
11	rs7118022	24253352	C	T	-0.0259025943231108	0.018	0.1514
11	rs74650605	24253414	T	C	-0.0549948736289312	0.0248	0.02624
11	rs75297923	24253530	A	G	-0.0549948736289312	0.0248	0.02622
11	rs77208154	24253978	A	G	-0.0549948736289312	0.0248	0.02628
11	rs76397001	24254188	A	C	-0.0549948736289312	0.0248	0.02627
11	rs12790317	24254405	T	C	-0.0486021818392175	0.0241	0.04431
11	rs12789549	24254726	C	G	-0.0260975991218731	0.0181	0.1482
11	rs11027784	24255072	G	A	0.0633972451297916	0.0647	0.3265
11	rs59205584	24255082	T	A	0.0026963615477425	0.022	0.9025
11	rs7126508	24255147	G	A	-0.0256973671872587	0.018	0.1544
11	rs80332091	24255248	T	A	-0.0546990875223834	0.0247	0.027
11	rs1443044	24255575	C	G	-0.0252972953741621	0.018	0.1602
11	rs2099890	24255948	C	T	-0.0256050287153947	0.018	0.1564
11	rs2099889	24255971	A	G	-0.0255024404124231	0.018	0.1569
11	rs12293105	24256048	T	C	-0.0255024404124231	0.018	0.1572
11	rs2068454	24256166	C	G	-0.001100605444033	0.0181	0.9534
11	rs75335266	24256395	G	T	-0.05519563546795	0.0247	0.02584
11	rs7952223	24256443	G	C	-0.0282965991551138	0.0182	0.1205
11	rs78539127	24256698	T	A	-0.05519563546795	0.0247	0.02574
11	rs77163057	24257115	A	G	-0.213898914949389	0.0865	0.0134
11	rs11027785	24257234	C	T	0.0507026199737612	0.0186	0.006384
11	rs11027786	24257425	C	T	0.0029955089797983	0.022	0.891
11	rs1443047	24258087	G	A	0.0020977980821461	0.022	0.9228
11	rs12803800	24258319	A	G	-0.0426048328324374	0.0306	0.1636
11	rs12805363	24258357	T	G	-0.0425004857321486	0.0306	0.1641
11	rs12805125	24258967	A	T	-0.0425004857321486	0.0306	0.1643
11	rs11027788	24259404	G	A	-0.0101008421794295	0.1196	0.9328
11	rs12270316	24259673	A	G	0.0028958031120254	0.0219	0.893
11	rs976427	24259829	T	C	-0.0467981495486393	0.0356	0.1882
11	rs7107321	24259879	T	C	-0.0144032303107437	0.0191	0.452
11	rs117403052	24259966	A	G	0.0299956000353805	0.07	0.6683
11	rs16912295	24260162	T	C	-0.0419997711602818	0.0306	0.1694
11	rs56157310	24260694	A	G	-0.0419997711602818	0.0306	0.1691
11	rs67117213	24260876	A	G	0.0170045988158238	0.0407	0.6768
11	rs11027789	24260906	T	C	-0.0142003494011414	0.0191	0.4569
11	rs11027791	24261507	C	T	0.0024968801985871	0.022	0.9098
11	rs147259624	24262852	G	A	0.0635004825618992	0.0593	0.2844
11	rs56300401	24263700	A	T	0.0030952049073025	0.022	0.8872
11	rs59509035	24263931	C	G	0.004201162744548	0.0219	0.8488
11	rs11027792	24264778	G	A	-0.0465990663783681	0.025	0.06207
11	rs117642849	24264845	T	C	0.0794025027861132	0.0547	0.1467
11	rs73438263	24265205	C	T	-0.0527048164320283	0.0321	0.1003
11	rs60149726	24265477	A	T	0.0052959516591825	0.0219	0.8103
11	rs16912302	24267144	A	G	0.0052959516591825	0.0218	0.8086
11	rs11821633	24267222	A	C	-0.0064004391810282	0.0194	0.7424
11	rs150252487	24267899	A	T	-0.0467981495486393	0.0646	0.4693
11	rs80027360	24268268	C	T	-0.0467981495486393	0.0356	0.1887
11	rs1020277	24269719	G	A	-0.050504132173768	0.0251	0.04418
11	rs143793872	24269852	A	T	-0.0465990663783681	0.0646	0.4705
11	rs12801480	24270146	G	A	-0.022398994943479	0.018	0.2149
11	rs74666193	24270625	C	T	0.005703702916678	0.022	0.7946
11	rs79252926	24270794	G	C	0.0065981840282271	0.0219	0.7625
11	rs12282611	24271352	A	C	-0.0104039337153929	0.0191	0.586
11	rs12269768	24271874	C	A	0.0063994795805678	0.0219	0.7711
11	rs7123539	24272000	G	A	0.0108014536938559	0.0191	0.5736
11	rs10834307	24272516	G	A	0.0218006299588528	0.018	0.2264
11	rs76997388	24272878	C	G	-0.0511985620326965	0.0321	0.1111
11	rs7128158	24273521	A	T	-0.0059979518036359	0.0218	0.7831
11	rs75423384	24273691	A	T	-0.0511038386512114	0.0321	0.1113
11	rs4923167	24274441	G	T	-0.0403012967735257	0.0307	0.1886
11	rs1443050	24275162	C	T	-0.0515986041477272	0.032	0.1077
11	rs55735854	24275385	T	G	0.0038027603329278	0.0219	0.8616
11	rs74766015	24275623	C	T	-0.0440041354980549	0.0636	0.489
11	rs75104058	24275885	G	A	-0.110696951358699	0.0575	0.05447
11	rs78548971	24276357	T	C	0.0061013488579762	0.0219	0.7819
11	rs7110982	24276734	A	T	0.0055048206344449	0.0219	0.8013
11	rs75525672	24277731	G	T	0.0055048206344449	0.022	0.8017
11	rs1443051	24277849	G	A	-0.043502667649395	0.0172	0.01132
11	rs12791623	24277924	T	A	-0.0394999521368577	0.0307	0.1974
11	rs1899537	24278379	G	A	-0.0505987987633697	0.025	0.04318
11	rs79475764	24278384	C	A	-0.0511985620326965	0.0321	0.1113
11	rs149693812	24278431	T	C	0.111800732867698	0.0385	0.003665
11	rs11821417	24279139	G	T	-0.0408011614039327	0.0307	0.1834
11	rs78879754	24279312	G	A	-0.0511038386512114	0.0321	0.1115
11	rs1031098	24279681	C	A	-0.0433042394092723	0.0172	0.01151
11	rs7104694	24280281	A	C	-0.0217958123704574	0.0181	0.2269
11	rs12785699	24280489	C	T	-0.0404991299799539	0.0307	0.1874
11	rs7105553	24280617	G	C	-0.0435966737180782	0.0356	0.2217
11	rs12276587	24280656	C	G	-0.0217958123704574	0.0181	0.2267
11	rs1036873	24281702	A	T	-0.0437951599996715	0.0356	0.2186
11	rs1036875	24281810	G	A	-0.0112025145079934	0.0199	0.573
11	rs16912345	24283119	A	G	-0.0426987545331152	0.0307	0.1648
11	rs11027795	24284415	T	A	0.0142973047008244	0.0214	0.5036
11	rs12788920	24284514	C	T	-0.043502667649395	0.0308	0.1572
11	rs11824883	24284952	G	A	-0.0480984034910313	0.0302	0.1108
11	rs11825384	24285137	G	T	-0.0475004961488543	0.0302	0.1153
11	rs75559464	24285585	C	T	-0.0587950465105055	0.0316	0.06282
11	rs16912350	24286117	G	A	0.0066975214477213	0.0221	0.7621
11	rs12790279	24286221	G	C	-0.0475948788076838	0.0302	0.1144
11	rs12791360	24286239	T	G	-0.0471964348309747	0.0302	0.1177
11	rs12277966	24286633	G	A	-0.0132980281439898	0.0192	0.4873
11	rs12803558	24288205	C	A	-0.0478046499481398	0.0308	0.1206
11	rs192815322	24288410	A	C	-0.0430954101055856	0.1196	0.7188
11	rs143550001	24288996	T	A	0.0065981840282271	0.0221	0.7646
11	rs74912386	24289537	C	A	0.0221038989069263	0.0271	0.4152
11	rs145206172	24290287	T	C	0.0071047017299317	0.0221	0.7483
11	rs11825211	24290307	G	A	-0.0449973659307358	0.0309	0.1451
11	rs11827652	24290367	T	G	-0.0222967349986103	0.0181	0.2187
11	rs12365463	24290777	T	C	-0.0538966802576654	0.0248	0.03001
11	rs16912359	24290818	C	T	-0.044401309298167	0.0308	0.149
11	rs78630920	24291192	C	A	-0.0546990875223834	0.0322	0.08955
11	rs34376029	24291233	C	T	-0.0449973659307358	0.0308	0.1437
11	rs16912364	24291549	A	G	-0.0456984484517478	0.0308	0.1374
11	rs75781942	24291963	A	T	-0.0557981629302465	0.1087	0.608
11	rs76647111	24292451	T	A	-0.0430954101055856	0.0358	0.2278
11	rs76474760	24292598	T	A	-0.0486021818392175	0.0321	0.1301
11	rs58623590	24294549	C	T	-0.0075987978753305	0.0199	0.7023
11	rs11828535	24295565	G	C	-0.0440981887217984	0.0308	0.1524
11	rs34237482	24295932	G	A	-0.0423022562339069	0.0309	0.1706
11	rs74233532	24295950	G	A	0.0069954745123864	0.0222	0.7511
11	rs7928616	24296060	T	C	-0.0213972981080803	0.0182	0.2393
11	rs187249694	24296075	C	G	-0.0955972209967065	0.0603	0.1129
11	rs116179712	24296119	G	A	-0.0440981887217984	0.0358	0.2176
11	rs55751762	24296146	C	T	-0.0548997899816623	0.0323	0.08948
11	rs12293486	24296391	T	G	-0.0083043861636152	0.0199	0.6771
11	rs16912369	24297601	C	T	-0.0421979407001862	0.0309	0.1719
11	rs16912371	24298455	A	G	-0.0431998193062192	0.0308	0.1608
11	rs35037636	24299533	C	G	-0.0423022562339069	0.0308	0.1708
11	rs77286732	24300262	C	A	-0.0722051682492376	0.0524	0.1685
11	rs75956266	24300263	G	A	0.0072039888485025	0.0222	0.7455
11	rs12801799	24300630	A	T	-0.0431998193062192	0.0308	0.1598
11	rs12807706	24301302	A	G	-0.0435966737180782	0.0308	0.1569
11	rs12295833	24301363	C	T	-0.021203207651103	0.0182	0.2434
11	rs80139457	24301388	C	T	-0.0435966737180782	0.0308	0.1563
11	rs144221001	24301760	T	G	0.0733991495697677	0.059	0.2131
11	rs144525501	24302459	T	C	-0.0076995657264405	0.0199	0.6994
11	rs151011906	24302545	A	G	-0.0435966737180782	0.0308	0.1562
11	rs141313462	24302573	T	G	-0.0418016408837633	0.0308	0.175
11	rs75659844	24302614	C	T	-0.0435966737180782	0.0308	0.1559
11	rs75849908	24302745	C	T	-0.0393959285025942	0.0307	0.1999
11	rs34801244	24302887	T	A	-0.0428031223253094	0.0308	0.1652
11	rs11512130	24303034	T	A	-0.0529051189949894	0.025	0.03458
11	rs74885816	24303096	C	T	-0.0437011352710986	0.0308	0.1555
11	rs141998764	24303128	T	C	0.0630029677787336	0.0511	0.2178
11	rs139676560	24303383	A	C	0.0077002766261879	0.0222	0.7281
11	rs12799986	24303734	T	C	-0.0437011352710986	0.0308	0.1552
11	rs7479724	24303737	C	A	-0.0416973775562091	0.0358	0.2436
11	rs34102968	24304149	C	T	-0.0428031223253094	0.0308	0.1652
11	rs11493452	24305529	G	A	-0.0532952970582236	0.0251	0.03326
11	rs11827033	24305935	A	G	-0.0449032281024259	0.0307	0.1442
11	rs11529782	24306100	A	C	0.0941003573550956	0.0678	0.1651
11	rs7944743	24306908	A	G	-0.0414993071780289	0.0358	0.2463
11	rs16925305	24308924	A	G	-0.0553964376203783	0.0322	0.08558
11	rs16912379	24309053	T	C	-0.04470452178448	0.0308	0.147
11	rs16912383	24309308	C	G	0.0077002766261879	0.0222	0.7301
11	rs78403679	24309686	G	A	0.0077995046323818	0.0222	0.7275
11	rs6484040	24309809	C	A	-0.020498669477346	0.0182	0.2604
11	rs16912391	24310637	G	A	-0.043502667649395	0.0308	0.1584
11	rs7114960	24310828	G	A	-0.0209989425960583	0.0182	0.2493
11	rs7126291	24312936	A	C	-0.0207028323592018	0.0182	0.2564
11	rs7112245	24313084	T	A	-0.007095110875924	0.02	0.7212
11	rs16912402	24313135	C	G	-0.0440041354980549	0.0308	0.1521
11	rs16912405	24314047	A	C	0.0085037404912207	0.0223	0.7017
11	rs146188388	24314670	T	C	0.127495714510176	0.1072	0.2344
11	rs117908950	24314787	T	C	0.0254045542217263	0.0554	0.6472
11	rs77913432	24315003	T	A	-0.0428031223253094	0.0358	0.2324
11	rs59246618	24315201	G	T	-0.0203047533403643	0.0182	0.2651
11	rs78992740	24315321	G	A	-0.0413012760239546	0.0358	0.2481
11	rs16912409	24315454	T	C	0.0086028888072678	0.0223	0.7004
11	rs59797575	24315536	A	T	-0.0203966036652218	0.0182	0.2633
11	rs77963837	24316018	C	T	0.0087020272939009	0.0223	0.6953
11	rs115296431	24316248	T	A	-0.0428970626523952	0.0358	0.231
11	rs12284649	24316260	T	A	-0.0209989425960583	0.0182	0.2494
11	rs10834309	24316872	G	A	0.0517002115855168	0.0184	0.004923
11	rs12279442	24317174	C	G	-0.0198048272985997	0.0182	0.2777
11	rs139398646	24319438	A	G	0.0067968490002727	0.0722	0.9247
11	rs76917259	24319734	A	G	-0.122201532853853	0.0625	0.05045
11	rs16912411	24320444	T	A	-0.05519563546795	0.0321	0.08575
11	rs12801367	24321827	G	A	-0.0198966317144566	0.0182	0.2754
11	rs16912423	24322678	C	G	-0.0451961304529691	0.0308	0.1424
11	rs76265376	24323058	T	G	-0.043502667649395	0.0363	0.2307
11	rs11606610	24323472	G	T	0.0193025022544974	0.0563	0.7312
11	rs11606630	24323572	G	A	0.0167981182758809	0.0564	0.7665
11	rs11827298	24324000	G	A	-0.0203966036652218	0.0182	0.2639
11	rs7124856	24324926	C	T	-0.0187038311937836	0.0183	0.3083
11	rs141297239	24325958	A	T	0.0209000641077417	0.0911	0.8184
11	rs118117712	24328497	C	G	-0.0868986560701441	0.054	0.1073
11	rs12270865	24328510	T	A	-0.0078003437327339	0.0203	0.7017
11	rs80242755	24328712	A	T	0.0068961666878413	0.0228	0.7611
11	rs74711753	24329512	G	T	-0.0408949138454712	0.036	0.2558
11	rs150914592	24329538	G	C	0.024097313483794	0.0596	0.686
11	rs1372954	24329630	C	A	-0.0428970626523952	0.0174	0.01374
11	rs72874175	24330185	G	A	-0.0544984253364989	0.021	0.009316
11	rs72874176	24330205	C	T	-0.0361039752308815	0.0303	0.2326
11	rs1596281	24330983	T	C	-0.0084959889212643	0.0204	0.6768
11	rs1584017	24331016	G	T	-0.0435966737180782	0.0173	0.01189
11	rs76617714	24331297	G	A	-0.0413012760239546	0.0362	0.2534
11	rs10834310	24331620	G	A	-0.0548997899816623	0.0209	0.008662
11	rs894530	24333302	T	C	0.0178988554877579	0.023	0.4378
11	rs1806939	24333789	C	A	0.0179970767016546	0.023	0.4341
11	rs2012346	24333824	G	A	-0.0240980393840575	0.0178	0.1758
11	rs731365	24334057	G	T	-0.0270012755029434	0.0179	0.1318
11	rs7111190	24334578	C	A	-0.0369959896867261	0.0172	0.0318
11	rs10834311	24335156	G	A	0.0432989243951476	0.0184	0.01842
11	rs10500975	24335279	A	G	-0.0380965452668448	0.0172	0.02708
11	rs79804611	24335642	A	G	0.0170045988158238	0.023	0.4598
11	rs76549901	24335849	G	A	-0.0473012731180131	0.0312	0.1303
11	rs10500976	24335921	G	A	-0.0363009797263316	0.03	0.2265
11	rs77163084	24336376	C	T	0.0177023841130051	0.023	0.4409
11	rs78491487	24336831	A	G	0.0185960172820726	0.023	0.4173
11	rs76666433	24337179	C	A	-0.0471964348309747	0.0362	0.1925
11	rs12804374	24338016	A	G	-0.0369026020501437	0.03	0.2191
11	rs78257359	24338261	C	G	-0.0462952789853036	0.0313	0.1387
11	rs77461902	24338436	T	C	-0.0465047776557534	0.0362	0.1992
11	rs78390986	24338554	G	A	-0.0453949344903922	0.0362	0.2101
11	rs77761450	24338593	G	A	-0.0449973659307358	0.0314	0.1523
11	rs7128427	24338598	C	T	-0.0006001800720324	0.0196	0.9752
11	rs7128680	24338796	C	T	-0.001501126126267	0.0196	0.939
11	rs7109312	24338974	G	A	-0.0003000450090019	0.0196	0.9858
11	rs11822759	24339071	A	G	-0.046400022834317	0.0362	0.2002
11	rs1899541	24339624	T	C	-0.0137034650584925	0.0184	0.4578
11	rs1899540	24339992	A	G	-0.0009004052431641	0.0196	0.9625
11	rs79016466	24340644	C	T	0.0189983824093147	0.023	0.4087
11	rs150099015	24340645	G	A	0.0693954571051522	0.084	0.4087
11	rs74233534	24340808	T	C	0.0190964956909883	0.023	0.4059
11	rs75739365	24341764	C	A	-0.0451961304529691	0.0363	0.2134
11	rs34345988	24341854	C	T	-0.0006001800720324	0.0196	0.9748
11	rs10834312	24342172	G	A	-0.0536961790038609	0.0253	0.03359
11	rs74768526	24342435	T	C	-0.0456042446050211	0.0362	0.208
11	rs76471235	24342958	G	T	0.0189002595004805	0.023	0.4101
11	rs80338251	24343170	G	A	-0.0449973659307358	0.0363	0.2154
11	rs75813842	24343311	C	T	0.0673034452096881	0.0514	0.1905
11	rs147612915	24343322	G	A	-0.0540972217202848	0.0642	0.3995
11	rs79837642	24344237	A	G	-0.0451019739124202	0.0363	0.2136
11	rs16912429	24344410	T	C	-0.0482977854077521	0.0312	0.1216
11	rs12417713	24344477	C	A	-0.0527048164320283	0.0252	0.03668
11	rs11027804	24344727	T	C	0.0194986595340326	0.023	0.396
11	rs7104550	24345162	A	G	-0.0026033858701149	0.0198	0.8955
11	rs78908744	24345934	A	T	0.0189983824093147	0.023	0.4093
11	rs12786638	24346006	A	G	9.99950003332973e-05	0.0195	0.9964
11	rs7946392	24346093	T	C	-0.0334016766340304	0.0171	0.05116
11	rs75859717	24346313	G	A	-0.044599955369026	0.0313	0.1536
11	rs150614675	24346352	C	T	0.0673969319860517	0.0528	0.2022
11	rs79801698	24346448	T	C	-0.04470452178448	0.0313	0.1524
11	rs11027807	24346556	G	T	-0.0005001250416822	0.0196	0.9812
11	rs147193875	24346910	C	T	-0.0620030714417325	0.1106	0.5748
11	rs12805482	24346955	C	A	-0.0008003201707691	0.0195	0.9673
11	rs75816646	24347728	C	A	0.0190964956909883	0.023	0.4056
11	rs7939587	24348279	C	T	-0.0456042446050211	0.0363	0.2098
11	rs10834313	24348447	G	C	-0.0010005003335835	0.0196	0.9601
11	rs75066256	24349052	A	G	-0.0437951599996715	0.0312	0.1604
11	rs10834314	24355788	A	G	-0.0358033589652777	0.0171	0.03669
11	rs10834315	24355903	G	A	-0.0356997191343252	0.0171	0.03748
11	rs7950920	24356464	G	A	-0.001300845733048	0.0196	0.9465
11	rs75825327	24356616	A	T	-0.0460962958929736	0.0312	0.1395
11	rs10834316	24356990	G	A	-0.0346017967900747	0.0172	0.04356
11	rs7926241	24357146	G	A	0.0184978548821194	0.023	0.4202
11	rs7929701	24357964	A	C	9.99950003332973e-05	0.0195	0.9978
11	rs12364435	24358141	T	C	-0.048896169787829	0.0251	0.05105
11	rs35683920	24358521	A	G	-0.0012007205765188	0.0195	0.9522
11	rs1822339	24359362	A	G	-0.0497050825796673	0.0247	0.04436
11	rs1822338	24359477	A	C	-0.052198967543594	0.0208	0.012
11	rs77128817	24360092	T	C	0.0197045832743354	0.0229	0.3886
11	rs12291514	24360203	T	C	-0.0029042131473898	0.0195	0.8829
11	rs78530979	24361581	T	A	0.0190964956909883	0.0228	0.4041
11	rs11027820	24362085	C	T	-0.050504132173768	0.0212	0.01744
11	rs11027821	24362117	G	A	-0.0456042446050211	0.0251	0.06971
11	rs142683377	24362228	C	A	0.0456996792509903	0.0881	0.6037
11	rs11027822	24362286	T	C	-0.0503043099097479	0.0212	0.01786
11	rs7928636	24362940	C	T	0.0185960172820726	0.0229	0.4158
11	rs7928646	24362963	C	T	-0.003797200248385	0.0195	0.8458
11	rs7929025	24363324	A	C	-0.0040983869261633	0.0195	0.8348
11	rs76994416	24364050	T	C	-0.0462952789853036	0.0342	0.1758
11	rs12794505	24364195	G	A	-0.0046005663955682	0.0195	0.8133
11	rs12796137	24364459	T	G	-0.004701032558649	0.0195	0.8088
11	rs78441792	24365065	C	G	-0.090701814649167	0.0838	0.279
11	rs142595250	24365593	T	G	0.0428966409523063	0.0877	0.625
11	rs7119079	24365908	G	A	-0.0414993071780289	0.0171	0.01551
11	rs6484042	24366115	T	C	-0.0176040459483609	0.0183	0.3367
11	rs7927835	24366303	T	C	0.0018981972830802	0.0201	0.9228
11	rs6484043	24366362	T	C	0.0014988761237359	0.0201	0.9396
11	rs79646197	24367018	A	G	-0.098704935472477	0.0735	0.1794
11	rs67938256	24367283	G	T	0.0022973590486834	0.0201	0.9102
11	rs1808034	24367339	A	G	-0.0406970023321042	0.0219	0.0636
11	rs4609598	24367888	C	A	0.0020977980821461	0.0201	0.9165
11	rs980072	24368035	C	T	-0.036798848237098	0.0172	0.03237
11	rs11027824	24368141	A	G	-0.0480039732984809	0.0316	0.1284
11	rs980071	24368282	A	C	0.004201162744548	0.0199	0.8346
11	rs118068564	24368448	T	A	-0.0347985055426955	0.0702	0.6204
11	rs11027825	24369279	G	A	-0.0549948736289312	0.0251	0.02813
11	rs7932406	24369749	C	G	0.001598721363697	0.0201	0.9347
11	rs7935340	24369949	C	T	0.0234039777790161	0.0225	0.2994
11	rs149465459	24370354	T	C	-0.0623968162257107	0.059	0.2902
11	rs182162792	24370812	C	T	-0.0553964376203783	0.1012	0.5846
11	rs1348343	24371134	A	T	-0.0406970023321042	0.0172	0.01797
11	rs61875402	24371500	T	G	-0.0398016818829366	0.0172	0.02068
11	rs34088400	24371534	T	C	-0.0385953087593848	0.0172	0.0248
11	rs57796653	24371854	T	C	0.0221038989069263	0.0226	0.3278
11	rs55892450	24371855	T	A	-0.0007002451143934	0.0201	0.971
11	rs72874202	24372348	G	A	-0.0551005327305046	0.0251	0.02831
11	rs61875403	24372652	G	A	-0.0458031298018141	0.0314	0.1454
11	rs12362261	24372661	T	C	-0.0382004338153035	0.0173	0.02729
11	rs61875404	24372663	C	G	-0.0458031298018141	0.0314	0.1453
11	rs79489881	24372898	G	T	-0.0451961304529691	0.0314	0.15
11	rs78932102	24372912	C	T	-0.0549948736289312	0.0347	0.1127
11	rs1372955	24373067	C	T	-0.0562952570552056	0.025	0.02439
11	rs1372956	24373079	A	G	-0.0568984476340911	0.025	0.02308
11	rs11027826	24373548	A	G	-0.0437951599996715	0.0172	0.01089
11	rs76228929	24373760	G	A	0.0223972974420383	0.0225	0.3187
11	rs118059555	24373984	T	A	0.0412954824071715	0.0376	0.2718
11	rs2165783	24374339	T	C	-0.0615031325940498	0.0247	0.01268
11	rs78694681	24374350	C	G	-0.0442027026797326	0.0314	0.1593
11	rs7951993	24374408	A	G	-0.0695966251380842	0.0189	0.0002312
11	rs12363019	24374545	T	A	-0.0598986354083514	0.0247	0.01523
11	rs1813936	24374567	A	G	-0.044495399886564	0.0172	0.009738
11	rs144335470	24374704	C	T	-0.0603021738083819	0.0346	0.08169
11	rs77907978	24374769	G	A	0.0219962978718961	0.0225	0.3295
11	rs111540218	24374823	C	T	-0.0640053299759124	0.0343	0.06186
11	rs75247572	24374848	A	T	0.0269047980491434	0.0184	0.1435
11	rs11027827	24375179	T	C	-0.0579999442979887	0.0251	0.02071
11	rs12276391	24375360	C	A	-0.0426987545331152	0.0172	0.01334
11	rs144978936	24375479	G	A	0.222303198316517	0.1055	0.03507
11	rs1584014	24375880	C	T	-0.0613967948653235	0.0346	0.07585
11	rs72875807	24376096	C	T	-0.0596969272581274	0.0252	0.01773
11	rs2218319	24376302	G	C	-0.0447986409079867	0.0172	0.009207
11	rs61875405	24376359	G	A	-0.0440041354980549	0.0314	0.1618
11	rs2099888	24376454	C	T	-0.0605996221289296	0.0346	0.07986
11	rs111511290	24376616	A	G	-0.061003443560332	0.0247	0.01339
11	rs146924529	24376853	A	G	-0.0628013642021005	0.0346	0.06975
11	rs11027828	24377105	A	G	-0.0729040817360731	0.0193	0.000163
11	rs117676050	24377130	C	T	0.0384992991506098	0.0374	0.3032
11	rs11027829	24377459	G	T	-0.0701006276794891	0.0189	0.0002071
11	rs9665798	24377642	G	A	-0.0674975614490263	0.019	0.0003793
11	rs75214853	24378441	T	G	-0.0482977854077521	0.0324	0.1365
11	rs78731939	24378560	G	A	0.0199986865066891	0.0226	0.3768
11	rs12272262	24378701	C	T	-0.0421040660228114	0.0233	0.06996
11	rs10834318	24378843	C	T	-0.0419997711602818	0.0232	0.07001
11	rs59725459	24379015	A	G	0.064297867182731	0.0623	0.302
11	rs61014948	24379238	G	T	-0.0144032303107437	0.0607	0.8124
11	rs7950791	24379374	C	G	-0.0773995372615036	0.0302	0.01032
11	rs148216731	24380545	A	T	-0.116994596556194	0.0584	0.04497
11	rs10767181	24380950	C	T	0.0045994064948955	0.0313	0.8825
11	rs77218904	24381096	A	G	-0.0655950790984102	0.0299	0.02844
11	rs1550625	24381105	C	T	-0.058901107920161	0.0255	0.02081
11	rs78633664	24381801	A	C	-0.0652961413926661	0.0299	0.02931
11	rs17234749	24381898	A	G	-0.0606952493104976	0.025	0.01521
11	rs150935896	24382340	C	T	0.0108014536938559	0.0222	0.6271
11	rs61875406	24382398	G	A	-0.0340015566760147	0.0224	0.1294
11	rs190805295	24382456	C	T	-0.113403888134665	0.0584	0.05223
11	rs34203497	24382500	T	C	-0.0418954871740363	0.0171	0.01429
11	rs16912449	24382655	C	T	0.0106035827841911	0.0221	0.6318
11	rs12421519	24382731	A	G	0.0106035827841911	0.0221	0.6328
11	rs73440284	24383190	G	A	0.0085037404912207	0.0221	0.7001
11	rs16912450	24383251	A	G	0.0089993837968006	0.0221	0.6836
11	rs989977	24383340	C	G	-0.0587950465105055	0.0249	0.01819
11	rs76168040	24383636	C	G	0.0087020272939009	0.0221	0.6941
11	rs1596279	24383954	T	C	-0.0408949138454712	0.017	0.01613
11	rs7928698	24383973	T	G	0.009504687014246	0.0221	0.6659
11	rs7942292	24384023	G	A	0.009504687014246	0.0221	0.6662
11	rs11027834	24384697	T	C	-0.0255024404124231	0.0182	0.1628
11	rs75959138	24384883	A	G	0.009197572354042	0.0221	0.6759
11	rs114727505	24385484	C	T	0.0097027754613851	0.0221	0.6598
11	rs7125166	24385485	A	G	-0.0411970648503382	0.017	0.01554
11	rs11027835	24385510	A	G	-0.0409990935346932	0.017	0.0159
11	rs12360997	24385569	A	G	-0.0253998626327317	0.0182	0.1641
11	rs12365432	24385583	T	A	-0.0253998626327317	0.0182	0.1629
11	rs57934027	24385662	T	G	0.0088011559530687	0.0221	0.6904
11	rs11027836	24385683	G	C	-0.0411032840784537	0.017	0.01564
11	rs12361030	24385918	A	G	-0.0579045745015309	0.0249	0.01999
11	rs139629595	24385950	G	A	-0.0473012731180131	0.0501	0.3448
11	rs73440290	24387165	C	A	0.0089002747867194	0.0221	0.6862
11	rs12577455	24387441	A	G	0.0709988581496884	0.0331	0.032
11	rs1025883	24387583	C	T	-0.0577032681284449	0.0249	0.02052
11	rs1025884	24387608	G	A	-0.0577032681284449	0.0249	0.02045
11	rs1016114	24388242	A	G	-0.033701571673015	0.0223	0.1316
11	rs79346670	24388354	G	A	0.0092966519050945	0.0221	0.6737
11	rs77916129	24388628	G	A	0.0093957216403621	0.0221	0.6723
11	rs28418320	24388776	T	C	0.0087020272939009	0.031	0.7793
11	rs11027838	24388878	A	T	-0.0575973336805821	0.0249	0.02066
11	rs72875828	24389115	A	G	-0.0575020022714588	0.0249	0.02086
11	rs11027839	24389235	A	C	-0.0248973835545144	0.0182	0.1723
11	rs10834324	24390150	G	C	-0.0404991299799539	0.017	0.01726
11	rs80016760	24390172	A	G	0.0093957216403621	0.0221	0.6694
11	rs12363717	24390301	G	A	-0.0575020022714588	0.0249	0.02099
11	rs117020851	24390376	A	T	0.0200967016991224	0.0595	0.7351
11	rs10834325	24390533	G	T	0.0080971295874548	0.031	0.7947
11	rs11027841	24391169	C	T	-0.0573007769142667	0.0249	0.02146
11	rs11027842	24391297	A	G	-0.0584981343943099	0.0249	0.01869
11	rs55948106	24391477	A	G	-0.0582013104087528	0.0249	0.01926
11	rs149311899	24392008	T	C	-0.0633019526702622	0.0299	0.03443
11	rs115482522	24392487	T	C	-0.0646025231856585	0.0299	0.03056
11	rs7102412	24392556	G	T	-0.0331018715051171	0.0223	0.1379
11	rs146462708	24392698	G	C	-0.0183982139464423	0.0816	0.8217
11	rs57690699	24393730	T	C	0.0102968054773682	0.0221	0.6408
11	rs11027845	24393886	C	A	-0.0232993336544035	0.0183	0.2025
11	rs1157929	24393904	T	C	-0.0231048737150968	0.0183	0.2055
11	rs1157930	24393982	G	T	-0.0396039865931634	0.017	0.02017
11	rs1157931	24394101	G	A	-0.0236986067778773	0.0182	0.1943
11	rs1372957	24394551	C	A	-0.0396976268585458	0.017	0.01982
11	rs75182488	24394782	A	C	0.0103957761821204	0.0221	0.6381
11	rs11027846	24394815	A	C	-0.023002541565316	0.0183	0.2068
11	rs72875837	24395221	T	C	-0.023002541565316	0.0183	0.2068
11	rs1470278	24395890	A	C	-0.0391983134041576	0.017	0.02161
11	rs1470279	24395951	G	T	-0.023002541565316	0.0182	0.2074
11	rs11027849	24396319	T	C	-0.0240980393840575	0.0182	0.1858
11	rs10834328	24396526	G	A	-0.0393023164827424	0.017	0.021
11	rs35846200	24397225	T	C	-0.0236986067778773	0.0182	0.1929
11	rs77812433	24397226	G	A	0.0090984829852593	0.0221	0.6795
11	rs1470277	24397553	A	C	-0.0243029385231735	0.0182	0.1825
11	rs1470276	24397676	A	G	-0.0243029385231735	0.0182	0.1823
11	rs10834329	24398179	A	G	-0.0242004837056584	0.0182	0.1848
11	rs10834330	24398195	T	G	-0.0568984476340911	0.0249	0.02236
11	rs1899546	24398590	A	C	-0.0242004837056584	0.0182	0.1841
11	rs1159408	24398833	G	A	-0.0242004837056584	0.0182	0.1845
11	rs12577327	24399097	C	T	0.0108014536938559	0.0309	0.7267
11	rs11027852	24399181	C	A	-0.0232993336544035	0.0182	0.2016
11	rs7940888	24399805	A	G	-0.0323992324466777	0.0231	0.1622
11	rs7927719	24399860	T	G	-0.0322029950400999	0.0231	0.1648
11	rs1159575	24399951	T	A	-0.0386992491392765	0.017	0.02321
11	rs1159574	24400006	A	G	-0.0240980393840575	0.0182	0.1859
11	rs1158871	24400276	A	C	-0.032502530761974	0.0223	0.1438
11	rs57398571	24400501	G	A	-0.0232993336544035	0.0182	0.2012
11	rs1443038	24400735	C	G	-0.0386992491392765	0.017	0.02302
11	rs17306894	24400938	C	T	-0.0568984476340911	0.0249	0.02233
11	rs7127372	24401600	A	G	-0.0240980393840575	0.0182	0.1852
11	rs72875849	24402047	G	A	-0.0240980393840575	0.0182	0.187
11	rs12363525	24402230	A	G	-0.0346949697968869	0.0233	0.1355
11	rs11027854	24402623	G	C	-0.0239956055562207	0.0182	0.1886
11	rs1443040	24402738	T	C	-0.0239956055562207	0.0182	0.1872
11	rs12416942	24402756	C	T	-0.0239956055562207	0.0182	0.1882
11	rs11027857	24403620	G	A	-0.0240980393840575	0.0182	0.1861
11	rs78909539	24403785	A	G	-0.0651040143320462	0.0301	0.03054
11	rs77516602	24403882	C	T	0.009504687014246	0.0221	0.6673
11	rs10834331	24404007	T	G	-0.0239956055562207	0.0182	0.1875
11	rs61875410	24404014	C	T	0.0140015196358136	0.0347	0.6873
11	rs10834332	24404054	C	G	-0.0244976316004002	0.0182	0.1793
11	rs79788779	24404104	A	G	0.162297404963027	0.0724	0.02492
11	rs1157636	24404247	A	G	-0.0185000759845861	0.0176	0.2925
11	rs1157635	24404596	A	G	-0.0243029385231735	0.0182	0.1821
11	rs78893441	24404678	T	C	-0.0024028846163103	0.0911	0.9791
11	rs1443041	24404695	A	T	-0.0242004837056584	0.0182	0.1841
11	rs74233537	24404945	C	T	-0.066599309771242	0.0302	0.02736
11	rs75293111	24405084	G	T	0.0103957761821204	0.0222	0.6391
11	rs76391080	24405145	G	T	0.0106035827841911	0.0222	0.6336
11	rs11027859	24405921	A	C	-0.0582967085104029	0.025	0.01971
11	rs11027860	24406140	C	T	-0.0244976316004002	0.0183	0.1807
11	rs72875860	24406212	G	A	-0.0243951568347216	0.0183	0.1817
11	rs72875861	24406264	G	A	-0.0246001168682327	0.0183	0.1794
11	rs1899543	24406419	A	T	-0.0246001168682327	0.0183	0.1783
11	rs1899542	24406499	A	G	-0.0247026126403718	0.0183	0.1778
11	rs1372961	24406732	G	A	-0.0396039865931634	0.0172	0.02156
11	rs11027861	24406800	A	T	0.0093957216403621	0.0314	0.7652
11	rs11027862	24406801	A	T	0.009504687014246	0.0314	0.7625
11	rs11027863	24406895	C	T	-0.0251024465608414	0.0183	0.1711
11	rs11027864	24406929	G	T	-0.0244976316004002	0.0184	0.1818
11	rs7122189	24407108	C	T	0.0441030061101949	0.0189	0.01931
11	rs7122726	24407381	G	A	-0.0251024465608414	0.0184	0.1721
11	rs1899538	24407623	G	A	-0.0248051189189711	0.0184	0.1778
11	rs11027867	24407759	T	C	-0.0244976316004002	0.0184	0.1846
11	rs77754268	24407764	A	G	-0.0677008493642598	0.0304	0.02618
11	rs72875878	24408311	G	T	-0.0240980393840575	0.0185	0.1928
11	rs72875881	24408398	T	G	-0.0244976316004002	0.0185	0.1861
11	rs72875882	24408424	G	T	-0.0244976316004002	0.0185	0.1855
11	rs72875883	24408483	T	G	-0.0243951568347216	0.0185	0.1871
11	rs567663339	24408900	T	G	-0.0169020380753563	0.0694	0.8075
11	rs12789765	24411266	C	A	0.004201162744548	0.0315	0.8931
11	rs11027873	24411377	A	G	0.0089002747867194	0.0199	0.6553
11	rs11027874	24411568	A	G	-0.0123965203365513	0.0334	0.7112
11	rs74431353	24411609	A	G	0.0139029051689914	0.0228	0.5418
11	rs2403915	24411930	C	T	0.0115035793834154	0.0213	0.5895
11	rs2896695	24411932	C	G	0.0246048038572487	0.0182	0.1761
11	rs2896696	24411953	A	G	-0.0309026047398165	0.0267	0.2474
11	rs2896697	24411959	C	A	-0.0335050785573982	0.0266	0.2082
11	rs10834335	24412017	G	A	-0.0081027387031859	0.0222	0.7157
11	rs7121295	24412204	G	A	-0.0419997711602818	0.0257	0.1017
11	rs4923170	24412621	T	G	-0.0106970095483354	0.018	0.5526
11	rs11027876	24412973	C	G	0.023198814502523	0.0214	0.2794
11	rs10834337	24412992	G	A	0.0205964297986501	0.0214	0.335
11	rs1318495	24413889	G	C	-0.0202027073175195	0.0394	0.6077
11	rs61301976	24414558	G	A	-0.0603021738083819	0.0352	0.0865
11	rs12786572	24414604	A	G	-0.0078003437327339	0.0176	0.6583
11	rs11027877	24414709	A	G	-0.0198048272985997	0.0393	0.6141
11	rs72877604	24414722	C	G	0.0115035793834154	0.0178	0.5179
11	rs78358886	24415310	A	G	-0.0507039943747058	0.0322	0.1153
11	rs9783352	24415421	G	A	0.0016985566355815	0.0176	0.9227
11	rs12285241	24415612	C	T	-0.0213972981080803	0.0384	0.5775
11	rs60036997	24415678	C	T	-0.044495399886564	0.0381	0.2425
11	rs2403917	24415803	G	T	0.012096540947233	0.0178	0.4957
11	rs11027880	24416034	A	G	-0.0188974371044634	0.0386	0.625
11	rs2403918	24416249	T	G	0.0624958112255439	0.0348	0.07234
11	rs11027881	24416331	A	G	-0.0222967349986103	0.0384	0.5615
11	rs144301822	24416457	T	G	-0.0088994831870327	0.0827	0.9146
11	rs147181570	24416768	C	T	-0.0181028726978536	0.0652	0.7816
11	rs73425105	24417324	G	A	-0.0613967948653235	0.035	0.07926
11	rs10767182	24417646	G	T	0.0124027667170427	0.0177	0.4826
11	rs12577492	24417947	A	C	-0.0019018072895963	0.0175	0.9155
11	rs10834338	24418121	A	G	0.0355987772398635	0.0275	0.1958
11	rs75622977	24418217	T	A	0.0390957053401303	0.0567	0.4898
11	rs10767183	24418507	G	A	-0.0054950702819798	0.0174	0.7522
11	rs76922738	24418689	G	T	-0.0208049294331883	0.039	0.594
11	rs11823782	24418971	G	A	-0.0611947843281922	0.035	0.08086
11	rs10767184	24419287	G	T	-0.0055956263571598	0.0173	0.7464
11	rs10834339	24419308	C	T	-0.0054950702819798	0.0173	0.7494
11	rs150612074	24419313	C	T	-0.0177974390305806	0.0653	0.7848
11	rs10767185	24419361	G	A	0.0347974835421732	0.0277	0.208
11	rs9667958	24419389	A	G	0.0349037160078804	0.0277	0.2074
11	rs9666802	24419445	G	A	0.0350002811846215	0.0277	0.2061
11	rs9299979	24419481	A	G	0.0352995739869328	0.0276	0.2013
11	rs10742035	24419800	T	A	0.0347008987793103	0.0276	0.2092
11	rs2403920	24420295	G	A	-0.0112025145079934	0.0174	0.518
11	rs2403921	24420386	A	G	-0.0106970095483354	0.0174	0.5362
11	rs12574144	24420704	A	G	0.0099998345783334	0.0174	0.5643
11	rs73425123	24420879	C	G	-0.0603021738083819	0.0349	0.0841
11	rs12791936	24420945	A	G	0.0100988346774146	0.0174	0.5613
11	rs73425125	24421040	G	A	-0.0596969272581274	0.0349	0.08685
11	rs73425127	24421095	T	A	-0.0608971589513062	0.0349	0.08081
11	rs55730851	24421133	G	T	-0.0034961042567088	0.0172	0.8377
11	rs6484044	24421735	C	T	-0.0108991808690006	0.0175	0.5322
11	rs6484045	24421770	A	G	-0.0046005663955682	0.0173	0.7909
11	rs6484046	24421827	C	T	-0.009797842480111	0.0175	0.5758
11	rs6484047	24421831	T	C	-0.009696862978864	0.0175	0.5806
11	rs6484048	24421988	A	G	-0.0107980900995126	0.0175	0.5366
11	rs6484049	24422084	C	G	-0.0099998320783335	0.0175	0.5668
11	rs7110772	24422139	A	G	0.0117012723076411	0.0173	0.5008
11	rs7110890	24422276	A	T	-0.0093031403261444	0.0175	0.5962
11	rs7111009	24422316	A	G	-0.0092022107647994	0.0175	0.5972
11	rs12804694	24422467	A	T	-0.0092022107647994	0.0175	0.6003
11	rs12804714	24422499	A	C	-0.0091012913892029	0.0175	0.6015
11	rs12805416	24422567	G	C	0.0119977384336167	0.0173	0.4893
11	rs7933633	24422642	A	G	0.0118989261570991	0.0173	0.4933
11	rs7934163	24422807	G	A	-0.0105049846451474	0.0175	0.5465
11	rs528897982	24423189	C	T	0.0058031292269501	0.1136	0.9594
11	rs143238443	24423191	C	T	-0.034198147379977	0.0376	0.3642
11	rs59438108	24423306	A	G	-0.0744972786929105	0.0561	0.1836
11	rs2403922	24423578	C	A	-0.0104039337153929	0.0174	0.5518
11	rs2403924	24424482	G	C	-0.0054950702819798	0.0173	0.7504
11	rs1579116	24425299	A	C	-0.0240980393840575	0.0379	0.5246
11	rs2403925	24425561	G	A	-0.010302892995897	0.0174	0.554
11	rs61875433	24426247	A	G	-0.0243029385231735	0.0388	0.5311
11	rs76318236	24426652	G	A	-0.0297996312385195	0.0537	0.5784
11	rs7940746	24427846	T	C	0.0126990249774084	0.0173	0.4634
11	rs12289618	24428310	G	T	-0.0603977725486758	0.0348	0.08251
11	rs79402647	24428396	C	T	-0.0290993078252748	0.0275	0.2903
11	rs73425155	24428516	C	T	-0.0601003842529617	0.0348	0.08429
11	rs12289818	24428834	C	T	-0.0633019526702622	0.0346	0.06699
11	rs4633474	24429419	T	C	-0.0591026555948241	0.0348	0.08898
11	rs10767187	24430111	A	G	0.0109003744682883	0.0172	0.5249
11	rs11828065	24430364	C	T	-0.0593042438991411	0.0349	0.08908
11	rs10834340	24430429	T	G	-0.0093031403261444	0.0174	0.5925
11	rs2403927	24430594	T	C	0.009197572354042	0.0174	0.5974
11	rs72877634	24430618	A	C	0.0239996896478807	0.0187	0.2003
11	rs10430920	24432214	T	C	0.0089002747867194	0.0173	0.6064
11	rs12788329	24432326	A	C	0.0126002819757385	0.0174	0.469
11	rs4923171	24432446	A	G	0.0086028888072678	0.0173	0.6184
11	rs79144835	24433484	G	A	-0.0095958936734469	0.0635	0.8793
11	rs4147351	24433856	C	T	-0.0079011318962572	0.0173	0.6496
11	rs4147352	24433927	A	C	-0.0078003437327339	0.0173	0.6509
11	rs11027884	24433972	C	A	0.0081963182244858	0.0173	0.6374
11	rs4147350	24433975	G	A	-0.057194885093252	0.0352	0.1046
11	rs12576733	24434392	A	G	0.0124027667170427	0.0174	0.4763
11	rs11601444	24434812	C	A	-0.0442967745820927	0.0269	0.0998
11	rs7113296	24435073	A	C	0.0118001041157506	0.0174	0.4968
11	rs4307720	24435202	T	G	-0.0123965203365513	0.0174	0.4764
11	rs16912548	24435797	C	T	-0.0110002818588653	0.04	0.7831
11	rs11027885	24436022	C	G	0.0105046326450854	0.0177	0.5509
11	rs2403930	24436303	C	T	0.0141001243787816	0.0174	0.4182
11	rs141189287	24436759	C	G	-0.136003015999209	0.0822	0.09812
11	rs4369405	24436838	C	G	0.0089993837968006	0.0174	0.6058
11	rs11607179	24436988	T	C	-0.0433042394092723	0.0269	0.108
11	rs56037957	24437051	G	A	-0.0064004391810282	0.0397	0.8728
11	rs112380290	24437643	G	C	-0.0523991687992084	0.0331	0.1136
11	rs11027887	24437869	C	T	0.001099395443301	0.0171	0.9474
11	rs11027888	24437877	C	A	0.0011992805754821	0.0171	0.9458
11	rs146529594	24437979	G	A	-0.0149004625639624	0.0507	0.7697
11	rs191096536	24438022	A	G	0.161600007418177	0.0672	0.0162
11	rs17234777	24438567	C	A	-0.0366017456445608	0.0403	0.3634
11	rs75544563	24438783	C	G	-0.0580953231907121	0.0564	0.303
11	rs2292768	24439066	A	G	-0.001300845733048	0.0171	0.9388
11	rs2292769	24439314	A	G	9.99950003332973e-05	0.0171	0.9965
11	rs58272421	24439371	G	A	-0.007004474152883	0.0396	0.8597
11	rs2292770	24439427	A	C	-0.0374007702544828	0.0402	0.3523
11	rs7930800	24439442	A	G	0.0164047040252769	0.0173	0.3445
11	rs12417102	24439523	T	C	-0.0458973523870375	0.0255	0.07182
11	rs61336032	24440330	C	T	-0.0247026126403718	0.0375	0.5107
11	rs11027890	24440430	T	C	-0.0426987545331152	0.0416	0.305
11	rs11027891	24440652	C	T	-0.0239956055562207	0.0375	0.5219
11	rs57337684	24440851	G	A	-0.0529051189949894	0.0328	0.1065
11	rs7938423	24440896	G	C	-0.0006001800720324	0.0171	0.9712
11	rs7924982	24440965	T	G	-0.0007002451143934	0.0171	0.9695
11	rs11027892	24442106	T	C	0.016296487966892	0.0173	0.3477
11	rs36061905	24442808	G	A	-0.0067024110596754	0.0396	0.8667
11	rs12418295	24442869	T	A	-0.0513038207587421	0.0327	0.1166
11	rs61877472	24444258	A	C	-0.0406970023321042	0.0395	0.3021
11	rs77289280	24444322	A	G	-0.0416035498550752	0.0395	0.2917
11	rs144853914	24444606	T	C	0.0603045706055096	0.0995	0.5443
11	rs117075746	24445555	C	A	-0.0492952917248775	0.0567	0.3854
11	rs16912551	24446873	A	G	-0.0458973523870375	0.0315	0.1451
11	rs61877473	24447958	C	A	-0.044401309298167	0.0315	0.1591
11	rs12271505	24448202	G	T	-0.0440981887217984	0.0315	0.1608
11	rs11027896	24448248	C	T	0.0143958802837323	0.0172	0.401
11	rs61877474	24448695	A	G	-0.0394999521368577	0.0317	0.2135
11	rs2403932	24449207	C	A	0.0023971245997214	0.0173	0.888
11	rs2403933	24449466	T	G	-0.0027036515743148	0.0173	0.8774
11	rs12418983	24449998	T	C	-0.0398016818829366	0.0386	0.3025
11	rs4528330	24450449	A	T	0.0140015196358136	0.0172	0.414
11	rs4130395	24450582	A	C	0.0023971245997214	0.0173	0.8916
11	rs2896699	24451334	C	T	0.0146028573839336	0.0172	0.3954
11	rs12290353	24451479	A	G	-0.044599955369026	0.0315	0.1566
11	rs7111013	24452368	C	G	0.0003999200213268	0.0172	0.9808
11	rs11027902	24452592	G	A	-0.0570043080677942	0.0504	0.2581
11	rs12795773	24452761	C	T	0.0069954745123864	0.0171	0.6847
11	rs144196804	24453387	C	T	-0.0785022281549575	0.1331	0.5554
11	rs78776755	24453493	C	T	-0.056496280157669	0.0505	0.2637
11	rs12802580	24453560	G	A	0.0159028762794155	0.0172	0.356
11	rs12802582	24453564	G	A	0.0159028762794155	0.0172	0.356
11	rs11027903	24453998	T	A	-0.0021022080918702	0.0173	0.9017
11	rs11027904	24454112	A	G	0.0114047182634362	0.0172	0.5094
11	rs2896700	24455365	G	A	-0.0425004857321486	0.0394	0.2816
11	rs2403935	24455387	G	A	-0.0023026490626755	0.0173	0.8948
11	rs2403936	24455755	G	A	0.0027960873020011	0.0176	0.8738
11	rs2403937	24455860	T	G	0.0035038543266769	0.0175	0.8412
11	rs7114145	24456581	T	C	0.0170045988158238	0.0172	0.3225
11	rs2896701	24456739	G	A	0.0155977206230546	0.0172	0.3651
11	rs7936407	24456784	T	C	-0.0156010662286512	0.0172	0.3651
11	rs11027906	24457008	T	A	-0.0453007592301635	0.0386	0.2402
11	rs11027907	24457156	A	G	0.0156961681063242	0.0172	0.361
11	rs11602620	24457229	C	T	-0.0347985055426955	0.0398	0.3817
11	rs11027908	24457272	T	G	0.01600129372694	0.0172	0.3535
11	rs7102470	24457755	C	T	-0.036798848237098	0.0389	0.3432
11	rs11027909	24458497	C	A	-0.0358033589652777	0.04	0.3714
11	rs11027910	24458713	C	T	-0.0256973671872587	0.0404	0.5253
11	rs75382866	24458793	A	G	-0.0322959448008212	0.0461	0.4832
11	rs61877476	24461629	C	T	-0.0082035573506883	0.0173	0.6371
11	rs4922680	24462350	C	G	0.0218006299588528	0.0172	0.2027
11	rs74823527	24464822	G	A	0.0562007331879655	0.0605	0.3529
11	rs7113480	24465033	G	T	0.023003381764963	0.0172	0.1803
11	rs117852700	24465592	A	T	0.0239020562806236	0.049	0.6253
11	rs7113947	24465612	A	G	0.0844973862279911	0.0568	0.1364
11	rs7114445	24465705	G	C	0.0310043588626902	0.0176	0.07793
11	rs11529206	24467581	T	G	0.021497269010823	0.017	0.2073
11	rs11529783	24467596	G	A	0.0213993910058902	0.0171	0.2096
11	rs147868847	24468366	C	T	-0.0754997094016475	0.0563	0.1796
11	rs6484051	24469451	G	A	0.021497269010823	0.017	0.2048
11	rs1878442	24469641	T	C	0.0204004877576787	0.017	0.231
11	rs138199689	24469944	G	A	0.186703608233535	0.0702	0.007811
11	rs35644420	24470771	G	T	0.021497269010823	0.017	0.2068
11	rs12417505	24470828	T	C	-0.0123965203365513	0.0172	0.4693
11	rs16912582	24470884	G	A	0.021497269010823	0.017	0.2058
11	rs17234784	24471192	G	A	-0.015702643727291	0.0394	0.6896
11	rs11027913	24471372	C	T	0.0232965165504356	0.017	0.1712
11	rs7117045	24471667	A	G	0.0215951374365897	0.017	0.204
11	rs141509545	24471685	G	C	0.0251998010217421	0.0281	0.3697
11	rs10834343	24473088	G	A	-0.0115969858456632	0.0172	0.4978
11	rs11027915	24473114	A	G	-0.0724954268501865	0.0558	0.1939
11	rs144983887	24474189	G	C	-0.023401696181619	0.0389	0.5487
11	rs61877493	24474490	G	A	-0.0235962138551867	0.0389	0.5445
11	rs61877494	24474974	T	C	-0.0235962138551867	0.0389	0.5438
11	rs11027918	24475442	A	T	0.022299507494767	0.017	0.1892
11	rs10767189	24475520	T	C	-0.0119005312583873	0.0171	0.4872
11	rs79857796	24475597	T	A	-0.023401696181619	0.0389	0.5476
11	rs10767190	24475606	G	T	-0.0151034855773182	0.0177	0.3924
11	rs7930517	24476273	G	A	0.0235016597850914	0.017	0.1666
11	rs78445738	24476765	C	T	-0.0222967349986103	0.0389	0.5668
11	rs61877496	24477220	C	T	-0.0222967349986103	0.0389	0.5662
11	rs12226856	24477246	C	G	0.0219962978718961	0.017	0.1954
11	rs61877497	24477474	T	C	-0.0227979086760041	0.0389	0.5575
11	rs12276835	24477706	T	C	0.0178006246255066	0.0171	0.2959
11	rs11027922	24477847	G	A	0.0235016597850914	0.017	0.1675
11	rs34802439	24478340	G	A	-0.0222047099881925	0.0389	0.5688
11	rs4923179	24478469	A	C	0.0213993910058902	0.017	0.2087
11	rs10834345	24480040	G	A	0.0239020562806236	0.017	0.1593
11	rs17306915	24480232	A	G	-0.0216016445577609	0.0389	0.5789
11	rs61877499	24480344	T	C	-0.0217038334437866	0.0389	0.5776
11	rs4344487	24480530	A	T	0.0238044133801613	0.017	0.1623
11	rs11027923	24480596	T	A	0.0213993910058902	0.017	0.2077
11	rs11027924	24481919	C	T	0.0219962978718961	0.017	0.195
11	rs75503310	24482800	G	C	-0.0203966036652218	0.0389	0.6005
11	rs10500977	24483007	A	G	0.0218006299588528	0.017	0.1994
11	rs10834346	24483140	A	G	-0.0116981574124923	0.0172	0.4971
11	rs191682915	24483141	G	C	-0.0305004454483837	0.0621	0.623
11	rs2403940	24483237	A	G	0.0235993322503244	0.017	0.166
11	rs2403941	24483416	C	T	0.0221038989069263	0.017	0.1952
11	rs11603567	24483995	G	A	-0.0182963622831166	0.0389	0.6383
11	rs61877500	24484277	A	G	-0.0132980281439898	0.0172	0.4381
11	rs1343880	24486285	T	C	0.0255995183002125	0.017	0.1328
11	rs10767191	24486510	G	A	0.081497034243183	0.0558	0.1442
11	rs10767192	24486603	C	T	0.0826025055167839	0.0558	0.1386
11	rs2896702	24486774	G	A	0.0228958774769045	0.0171	0.1801
11	rs17234791	24487422	C	T	0.0192044091837133	0.0675	0.7759
11	rs1878443	24487529	G	C	0.0232965165504356	0.0171	0.1723
11	rs10767193	24487622	C	T	-0.0122041688389067	0.0172	0.4804
11	rs61877501	24487636	G	T	-0.0181028726978536	0.0389	0.6421
11	rs10767194	24487803	T	G	-0.0121029460677457	0.0172	0.4842
11	rs12418853	24488140	G	A	-0.0180010511095525	0.0389	0.643
11	rs10742039	24488141	G	A	0.0737986386007454	0.057	0.1956
11	rs7929391	24488838	A	G	0.0255020410123433	0.0171	0.1347
11	rs7929395	24488853	A	G	0.0255995183002125	0.0171	0.1332
11	rs76492671	24489248	C	T	0.052601937740197	0.089	0.5547
11	rs148741477	24489820	T	G	0.0846995400861426	0.0684	0.2158
11	rs10834347	24489960	C	A	-0.0117993392160431	0.0173	0.4943
11	rs2403943	24490111	T	A	0.0387013475370749	0.0323	0.2319
11	rs2403944	24490561	G	C	0.0382972099323441	0.0323	0.236
11	rs7944562	24490611	G	A	0.0248974696545107	0.0171	0.1446
11	rs2403945	24490613	T	A	0.0377966226945664	0.0323	0.2429
11	rs4561210	24490806	C	T	-0.0112025145079934	0.0173	0.5164
11	rs2403946	24490902	A	T	0.0376040223973664	0.0323	0.2443
11	rs61877503	24491883	T	G	-0.0169020380753563	0.0388	0.6631
11	rs61877504	24492584	A	T	-0.0158042315449673	0.0388	0.6844
11	rs2403947	24492689	G	A	0.024702368640342	0.0171	0.1496
11	rs2403948	24492709	G	A	0.0376040223973664	0.0323	0.2443
11	rs4635078	24492756	C	T	0.0243022925229648	0.0171	0.1552
11	rs12577926	24493021	T	C	0.0243022925229648	0.0171	0.1556
11	rs10742040	24493240	G	A	0.0774979340203838	0.0562	0.1677
11	rs10834348	24493313	T	C	-0.0108991808690006	0.0173	0.5298
11	rs10500978	24493480	G	A	-0.0164038098256767	0.0388	0.6726
11	rs10500979	24493876	A	G	-0.0170037478161859	0.0388	0.6607
11	rs10500980	24494465	A	G	-0.0170037478161859	0.0388	0.6618
11	rs7113147	24495128	A	G	0.0379025370484673	0.0323	0.2402
11	rs61877505	24495277	C	T	-0.0163021610829842	0.0388	0.6749
11	rs117473676	24495495	C	A	0.001598721363697	0.0675	0.9807
11	rs10767195	24495573	A	G	-0.0108991808690006	0.0173	0.5289
11	rs61118693	24495651	A	G	-0.0151034855773182	0.0387	0.6966
11	rs2403949	24496147	T	C	0.0366983037826737	0.0323	0.2551
11	rs2403950	24496284	C	T	0.0366019024445485	0.0322	0.2564
11	rs10834349	24496288	A	G	-0.0105959392134034	0.0173	0.54
11	rs2403951	24496406	T	A	0.03649585023784	0.0322	0.2575
11	rs9971537	24496505	C	T	0.0239996896478807	0.0172	0.1615
11	rs9971391	24496695	A	C	0.0363029992242924	0.0322	0.2594
11	rs10767196	24496843	T	C	0.0363029992242924	0.0322	0.2605
11	rs10742041	24497069	T	C	0.0358978909969844	0.0322	0.2651
11	rs10834351	24497765	T	C	0.0358014124633833	0.0322	0.2669
11	rs9971414	24497843	A	G	0.0728042655546038	0.0561	0.1944
11	rs9971617	24497867	T	C	0.0356952753244514	0.0322	0.2673
11	rs9971415	24497969	A	G	0.0355987772398635	0.0322	0.2691
11	rs9971564	24498086	G	T	0.0355022698424966	0.0322	0.2697
11	rs4622261	24498250	T	C	0.0355022698424966	0.0322	0.2701
11	rs117694730	24498363	C	T	0.0638007490506618	0.0624	0.3069
11	rs4638302	24498416	G	C	0.0353961009469877	0.0322	0.2716
11	rs7938743	24498987	G	A	0.0352030377085245	0.0322	0.2743
11	rs7938928	24499370	A	G	0.0355987772398635	0.0322	0.2678
11	rs189484183	24499371	G	T	0.074197968103965	0.0622	0.2332
11	rs7117588	24499598	C	T	0.0350002811846215	0.0322	0.2767
11	rs11027929	24499698	G	A	-0.0729040817360731	0.0562	0.1945
11	rs7103320	24499744	T	C	-0.0098988321792475	0.0174	0.5675
11	rs7942603	24500047	A	C	0.0344980404075674	0.0322	0.2837
11	rs75531951	24500896	G	A	-0.0136020904182857	0.0478	0.7765
11	rs12279918	24501051	A	G	0.0329994782631079	0.0322	0.3059
11	rs973150	24501199	G	T	0.0236969951765786	0.0173	0.171
11	rs7125840	24501477	A	G	0.0330962274891896	0.0323	0.3059
11	rs1509604	24501730	T	A	0.0330962274891896	0.0323	0.3053
11	rs2403952	24501913	T	C	0.0323994240466592	0.0323	0.3162
11	rs2202892	24502362	T	C	0.0324962313421326	0.0323	0.3155
11	rs964218	24502395	G	A	0.0324962313421326	0.0323	0.3151
11	rs964217	24502414	G	T	0.0323994240466592	0.0324	0.3172
11	rs7951459	24502717	A	G	0.0323026073786261	0.0324	0.3176
11	rs74725318	24502790	C	T	-0.0149004625639624	0.039	0.7031
11	rs5015003	24502842	A	G	0.0321960982163169	0.0324	0.3196
11	rs5015000	24502863	G	A	0.0321960982163169	0.0324	0.3191
11	rs35530724	24502888	C	G	0.0238044133801613	0.0173	0.1699
11	rs11027931	24503108	A	T	0.0323026073786261	0.0324	0.3185
11	rs11027932	24503254	A	T	0.0323994240466592	0.0324	0.3175
11	rs11027933	24503282	G	C	0.0323026073786261	0.0324	0.3183
11	rs56893211	24503349	A	T	0.0238044133801613	0.0173	0.17
11	rs7927180	24503674	C	G	0.0321960982163169	0.0324	0.3194
11	rs7927305	24503802	A	G	0.0679016096105729	0.0562	0.227
11	rs1509603	24503976	C	A	0.0338022134084658	0.0324	0.2967
11	rs7930609	24504208	A	C	0.0320992618599997	0.0324	0.3213
11	rs7930889	24504257	G	A	0.0320992618599997	0.0324	0.3213
11	rs12574526	24504564	C	T	0.0234039777790161	0.0173	0.1777
11	rs10219182	24504568	G	A	0.0213015034199157	0.0173	0.2162
11	rs10219184	24504663	G	T	0.0324962313421326	0.0324	0.3155
11	rs4923187	24504708	C	T	0.0324962313421326	0.0324	0.3156
11	rs4923188	24504748	T	A	0.0326994961630157	0.0324	0.3139
11	rs61875576	24504895	A	G	-0.0147989665120717	0.0393	0.7071
11	rs10219185	24504903	C	A	0.0343048036919902	0.0325	0.2903
11	rs61875577	24504919	C	A	-0.0122952780941516	0.0174	0.4781
11	rs11027936	24505061	C	T	0.0332026408277183	0.0325	0.3067
11	rs4923189	24505247	C	T	0.0330962274891896	0.0325	0.308
11	rs7925011	24505978	T	A	0.0330962274891896	0.0325	0.3086
11	rs11027937	24506132	T	C	-0.0120017335415971	0.0174	0.4898
11	rs2896703	24506152	A	C	0.0329027196757078	0.0325	0.312
11	rs7116799	24506267	C	G	0.0326994961630157	0.0325	0.3143
11	rs7117482	24506598	G	T	0.0343048036919902	0.0326	0.2928
11	rs2403953	24506681	G	A	0.0344014267173323	0.0326	0.2919
11	rs11027939	24506691	G	A	-0.0119005312583873	0.0174	0.4944
11	rs2403954	24506826	G	T	0.0394033887747662	0.0313	0.2082
11	rs61875578	24507309	A	C	-0.0153979421800967	0.0398	0.6991
11	rs10834355	24507380	G	A	0.0203025023378308	0.0174	0.2436
11	rs11027940	24507385	G	A	0.0202045073158995	0.0174	0.2452
11	rs9651583	24507798	T	C	-0.0039979812872983	0.039	0.9176
11	rs10742042	24508129	G	A	0.0693021569865934	0.0561	0.2166
11	rs10834356	24508418	C	T	-0.0114958245134845	0.0174	0.51
11	rs10834357	24508463	G	T	-0.0124977728299804	0.0174	0.4719
11	rs142348028	24508887	G	C	0.0680978043671968	0.0412	0.09821
11	rs190229143	24510001	T	C	0.0616969878029145	0.1011	0.5416
11	rs2403955	24510067	G	A	0.0799011591944847	0.05	0.1105
11	rs7111573	24510511	C	T	0.021898468701116	0.0174	0.2069
11	rs12225233	24510673	A	G	-0.0115969858456632	0.0174	0.5045
11	rs12222531	24510678	G	A	-0.0127003085782322	0.0174	0.466
11	rs61875579	24511191	C	G	-0.0055956263571598	0.0393	0.8861
11	rs4923190	24511240	T	G	0.0231011029079872	0.0305	0.4487
11	rs7937325	24511270	A	G	-0.0049019951702315	0.0393	0.901
11	rs57476234	24511801	A	G	0.0029955089797983	0.0176	0.8633
11	rs11027948	24511844	C	A	0.0146028573839336	0.0172	0.396
11	rs10834358	24511956	A	C	-0.003596459514405	0.0176	0.8397
11	rs35312892	24511981	C	T	0.0172012073197748	0.0172	0.3187
11	rs79268224	24512356	G	A	-0.0686000914922569	0.0322	0.03306
11	rs12285881	24512388	T	C	-0.0186019483996616	0.0172	0.2791
11	rs10047439	24512583	C	T	-0.0374007702544828	0.0492	0.4471
11	rs61875581	24512656	G	A	-0.0153979421800967	0.0194	0.4269
11	rs7932020	24513113	T	G	-0.034198147379977	0.0492	0.4869
11	rs950768	24513127	G	A	-0.0677008493642598	0.0321	0.03511
11	rs61875582	24513345	G	C	-0.0152963956259917	0.0194	0.4315
11	rs12223724	24513821	C	T	-0.0147989665120717	0.0194	0.4447
11	rs11027950	24515276	T	C	-0.0116981574124923	0.0208	0.5746
11	rs7925326	24515347	C	T	-0.0170952954286372	0.0172	0.3193
11	rs75138681	24515443	G	A	0.0782010127941653	0.0779	0.3157
11	rs7925550	24515523	C	T	-0.0375045865412751	0.049	0.4441
11	rs10834359	24515612	A	G	-0.0380030548002074	0.049	0.4379
11	rs12365312	24515776	T	A	-0.0378991867540796	0.049	0.4394
11	rs12363770	24515938	G	A	-0.0603977725486758	0.0274	0.02784
11	rs12049863	24516014	G	A	-0.0114047880634385	0.0208	0.5823
11	rs1509584	24516268	G	A	-0.0170037478161859	0.0194	0.381
11	rs79103986	24517030	A	C	-0.0985945675055636	0.0511	0.05369
11	rs11027951	24517243	C	T	0.0176041339483571	0.0172	0.304
11	rs141553193	24517776	C	T	-0.0643998640842381	0.0321	0.0447
11	rs4147349	24517929	T	G	-0.0378991867540796	0.049	0.439
11	rs80015235	24518123	T	C	0.0402970567645369	0.0256	0.1152
11	rs1509616	24518441	A	G	-0.0196008476550609	0.0172	0.2535
11	rs148609602	24518530	C	T	-0.0620988329318545	0.0321	0.05319
11	rs74361740	24519543	T	G	0.0421970486997883	0.0257	0.1006
11	rs12225775	24520307	T	C	0.0147999386115992	0.0194	0.4442
11	rs7952535	24520489	A	G	-0.0587950465105055	0.032	0.06672
11	rs9667545	24520669	T	G	-0.006199175242821	0.02	0.7561
11	rs11027952	24520786	A	G	-0.0060985584618694	0.02	0.7605
11	rs72869884	24521298	G	A	-0.0544984253364989	0.0498	0.2745
11	rs7928417	24521593	C	T	0.0177023841130051	0.0171	0.3023
11	rs7943454	24521666	T	C	0.0082954970241069	0.0202	0.6802
11	rs7109828	24522270	G	T	0.0194986595340326	0.0171	0.2531
11	rs72869891	24522563	T	C	-0.0601959637034527	0.0496	0.2248
11	rs79742696	24523060	C	A	0.0382972099323441	0.0256	0.134
11	rs78961907	24523229	G	A	-0.0586996008587778	0.032	0.06689
11	rs78573266	24523248	G	T	-0.0586041643160532	0.032	0.06732
11	rs1509601	24523340	C	T	0.0183015011699126	0.0191	0.3381
11	rs75855701	24523619	G	A	-0.0600048139370291	0.0321	0.06143
11	rs11027953	24523757	G	A	-0.0566973436785452	0.0499	0.2563
11	rs115414436	24523823	A	G	-0.0586041643160532	0.0321	0.06732
11	rs115436644	24523995	A	G	-0.0586041643160532	0.0321	0.06743
11	rs114352619	24524090	C	T	-0.0586996008587778	0.0321	0.06693
11	rs11027956	24524572	C	T	0.0203025023378308	0.0171	0.235
11	rs79161368	24524989	A	T	-0.0591981397259644	0.0321	0.06468
11	rs78232662	24525034	G	A	-0.058901107920161	0.0321	0.06632
11	rs74758337	24525160	C	A	-0.0589965728077175	0.0321	0.06573
11	rs139580773	24525257	G	A	-0.052198967543594	0.0843	0.5357
11	rs16912642	24525499	C	A	-0.0605040040910452	0.0321	0.05927
11	rs35175729	24525835	C	A	0.0202045073158995	0.0171	0.2395
11	rs79662838	24525921	G	T	-0.0519040071504222	0.032	0.1042
11	rs116944788	24526913	G	A	-0.0591981397259644	0.0321	0.06511
11	rs7927293	24527958	A	G	0.0197045832743354	0.0171	0.2475
11	rs36110724	24528117	A	G	-0.0358966439977618	0.0346	0.2992
11	rs116004780	24528263	A	C	-0.0490957108440633	0.032	0.1242
11	rs74664305	24528308	T	A	-0.0577986187273719	0.0321	0.07154
11	rs7927899	24528410	A	G	0.0183015011699126	0.0191	0.3375
11	rs6484052	24528726	T	G	0.0069954745123864	0.0204	0.731
11	rs12417058	24529390	T	C	-0.0495999919914836	0.0381	0.1929
11	rs79087949	24529448	T	C	-0.0564010536507698	0.0321	0.07827
11	rs12421169	24529697	G	A	-0.0544033888793865	0.0382	0.1552
11	rs59946308	24529744	A	G	-0.0561048513847726	0.0321	0.07997
11	rs117042619	24530025	A	C	-0.0568031828243105	0.0321	0.07662
11	rs11027958	24530248	A	G	-0.0654989822326957	0.0499	0.1891
11	rs1509586	24530273	T	C	0.0195967237465575	0.0172	0.2546
11	rs16912643	24530368	C	T	-0.0557030028762507	0.0321	0.08217
11	rs7111245	24531208	T	C	0.0213015034199157	0.0172	0.2164
11	rs80178846	24531244	A	G	0.0352995739869328	0.0257	0.1703
11	rs2403956	24531557	A	G	0.0221038989069263	0.0172	0.2002
11	rs77967507	24531898	T	C	0.0339955472579582	0.0257	0.1865
11	rs6484053	24532080	G	A	-0.0005001250416822	0.0174	0.9784
11	rs1995839	24532930	G	A	0.0503033045092425	0.0267	0.05904
11	rs1995838	24532934	C	G	0.0347008987793103	0.018	0.05324
11	rs1995837	24533104	C	T	0.004201162744548	0.0213	0.8445
11	rs10430921	24533298	C	T	0.0022973590486834	0.0174	0.8943
11	rs10430841	24533372	G	A	0.0235993322503244	0.0186	0.2047
11	rs12419889	24533605	A	G	0.0507026199737612	0.0266	0.05667
11	rs11027961	24533668	A	C	-0.0727965247845636	0.0441	0.09869
11	rs61875595	24533756	T	C	-0.0623968162257107	0.0306	0.04114
11	rs72872507	24533962	G	A	-0.0104039337153929	0.0175	0.5514
11	rs6484054	24534119	T	A	-0.0720976864404302	0.0442	0.103
11	rs12417531	24534381	C	T	0.0030952049073025	0.0174	0.8584
11	rs7108423	24534421	G	A	0.0029955089797983	0.0174	0.8636
11	rs7930719	24534451	A	G	-0.0593042438991411	0.0305	0.05214
11	rs7108220	24534452	C	T	-0.048896169787829	0.0381	0.1992
11	rs7108369	24534583	C	T	-0.0473012731180131	0.0381	0.2141
11	rs117001015	24534593	C	T	-0.0486021818392175	0.0381	0.2015
11	rs11605402	24534639	A	G	-0.0603977725486758	0.0305	0.04792
11	rs11605418	24534715	A	T	-0.0611947843281922	0.0247	0.01333
11	rs4922682	24534980	C	A	0.0023971245997214	0.0208	0.9085
11	rs4922683	24535089	A	C	-0.0579999442979887	0.0246	0.01871
11	rs11605900	24535105	A	G	-0.061099109367851	0.0305	0.04549
11	rs7112372	24535155	G	T	0.0205964297986501	0.0172	0.2304
11	rs7112207	24535294	A	G	-0.0517039049923374	0.038	0.1739
11	rs7112415	24535325	C	A	-0.0517039049923374	0.038	0.1738
11	rs7112434	24535366	C	T	-0.0527048164320283	0.038	0.166
11	rs12419417	24535561	T	G	0.0456996792509903	0.0268	0.08828
11	rs11027963	24535835	A	G	-0.0438996422900184	0.0378	0.2454
11	rs10834361	24535914	A	C	-0.0589965728077175	0.0247	0.01671
11	rs11027964	24535936	T	C	-0.0584981343943099	0.0246	0.01758
11	rs75628056	24536058	G	A	0.0223972974420383	0.0676	0.7406
11	rs11027965	24536153	T	C	-0.0437951599996715	0.0378	0.2464
11	rs12419817	24536387	C	T	0.0535028515173065	0.1038	0.6064
11	rs12291988	24536686	T	C	-0.0584981343943099	0.0246	0.01753
11	rs57488468	24536761	C	T	-0.0623010261973793	0.0305	0.04141
11	rs12292047	24536779	T	C	-0.0433982268254708	0.0377	0.2505
11	rs58788750	24537055	G	A	-0.0620030714417325	0.0247	0.012
11	rs12798501	24537162	A	G	-0.0430014511447026	0.0376	0.2528
11	rs79507787	24537226	G	A	0.0339955472579582	0.0489	0.4868
11	rs11027966	24537613	G	A	-0.0426987545331152	0.0376	0.2561
11	rs11027967	24537624	T	C	-0.0426048328324374	0.0376	0.2565
11	rs11027968	24537683	C	G	-0.0423961495190412	0.0376	0.2589
11	rs11027969	24537761	T	C	-0.0421979407001862	0.0376	0.2617
11	rs1996392	24538077	A	G	0.0218006299588528	0.0173	0.2074
11	rs73429132	24538161	T	A	-0.050798679887367	0.0378	0.1791
11	rs61875597	24538179	A	G	-0.0633019526702622	0.0306	0.03849
11	rs12288442	24538190	C	G	-0.058901107920161	0.0246	0.01678
11	rs73429133	24538233	G	A	-0.050104527566688	0.0378	0.1852
11	rs11027970	24538279	T	C	-0.0575020022714588	0.0304	0.0587
11	rs73429136	24538296	A	G	-0.0499993949944177	0.0378	0.1853
11	rs906884	24538644	A	G	-0.0486966685402845	0.0377	0.1961
11	rs906885	24538700	G	A	-0.0486021818392175	0.0377	0.1967
11	rs112593215	24538778	C	T	-0.0484972070855493	0.0377	0.1976
11	rs113380502	24538937	C	G	-0.0821975276313988	0.0456	0.07139
11	rs4073195	24539101	A	T	-0.047899061319535	0.0377	0.2034
11	rs1318297	24539314	G	A	-0.0437011352710986	0.0376	0.2449
11	rs906886	24539401	A	G	-0.0494949124461712	0.0379	0.1909
11	rs12277391	24539701	A	C	-0.050798679887367	0.024	0.03415
11	rs61690067	24539773	T	C	-0.0480039732984809	0.0377	0.2024
11	rs16912665	24539843	C	T	-0.0480984034910313	0.0377	0.202
11	rs59912639	24539916	T	A	-0.0480039732984809	0.0377	0.2022
11	rs1318781	24539980	A	G	0.0037031349243813	0.0246	0.8803
11	rs57056516	24539982	G	C	-0.0480039732984809	0.0377	0.2027
11	rs16912670	24540041	T	C	-0.0480039732984809	0.0377	0.2025
11	rs12418590	24540278	A	G	-0.0509986009718156	0.0293	0.082
11	rs73429143	24540816	A	T	-0.0480039732984809	0.0377	0.2022
11	rs16912674	24540890	G	A	-0.0442967745820927	0.0378	0.2411
11	rs1912141	24542634	C	A	-0.0386992491392765	0.034	0.2543
11	rs883926	24542669	T	C	-0.0375045865412751	0.0376	0.3193
11	rs4444077	24542766	G	A	0.0343048036919902	0.0178	0.05344
11	rs1912142	24542774	G	A	-0.0390007373497326	0.0339	0.2509
11	rs12270014	24542884	G	A	-0.0378991867540796	0.0377	0.3142
11	rs11824978	24543242	A	G	0.0218006299588528	0.0172	0.2044
11	rs10500981	24543475	C	T	-0.0406970023321042	0.0341	0.2322
11	rs146226100	24543593	G	T	-0.0399994162638657	0.0624	0.5221
11	rs16912678	24543777	A	G	-0.0458031298018141	0.038	0.2277
11	rs16912679	24544111	T	A	-0.0475004961488543	0.0294	0.1063
11	rs16912682	24544446	T	C	-0.0473956369746291	0.0294	0.1069
11	rs11027974	24544594	A	C	-0.0497050825796673	0.024	0.03832
11	rs11027975	24544612	C	A	-0.0495999919914836	0.024	0.03875
11	rs1912143	24544761	C	T	0.0063994795805678	0.0173	0.7128
11	rs12420246	24544771	A	G	-0.0465990663783681	0.0294	0.1131
11	rs7101736	24545022	A	C	-0.0480039732984809	0.024	0.04548
11	rs16912692	24545254	C	T	0.0487996879336047	0.0329	0.1376
11	rs7102196	24545353	C	T	-0.0475948788076838	0.024	0.04711
11	rs10834362	24546724	A	T	-0.0503043099097479	0.0243	0.03854
11	rs2896704	24546735	C	G	-0.050504132173768	0.0385	0.1894
11	rs4590870	24546790	T	C	-0.0495999919914836	0.0243	0.04098
11	rs1509606	24547002	C	T	-0.0494949124461712	0.0243	0.04188
11	rs2175151	24547258	A	C	0.0503033045092425	0.0192	0.008735
11	rs1509607	24548406	C	A	0.0212036062510236	0.0233	0.3617
11	rs10500982	24549045	A	G	0.130703648321444	0.0543	0.01605
11	rs4923191	24549527	A	G	0.128604274287967	0.0541	0.01753
11	rs80110476	24549679	T	C	0.0323994240466592	0.046	0.4809
11	rs72872562	24550418	T	C	-0.0540972217202848	0.0381	0.1553
11	rs12281776	24550576	T	C	0.129500780610372	0.0542	0.017
11	rs4244514	24551110	G	A	0.0215951374365897	0.0308	0.4837
11	rs11027978	24551735	C	T	0.128402009804481	0.054	0.01734
11	rs7928736	24551760	G	C	-0.0680968444676575	0.0343	0.04728
11	rs11027979	24551838	C	A	0.131896306599639	0.0543	0.01513
11	rs7931728	24551969	G	A	-0.0388032003238938	0.0271	0.1517
11	rs10834364	24551982	C	T	0.13579757289722	0.0541	0.01207
11	rs7931640	24552013	C	T	-0.0393959285025942	0.0271	0.1455
11	rs10767201	24552149	G	T	0.129404137211261	0.0556	0.02002
11	rs10767202	24552156	T	A	0.127099502293732	0.0555	0.02197
11	rs10767203	24552157	G	C	0.130203360865152	0.0557	0.01939
11	rs10767204	24552267	A	G	0.126403549801838	0.0547	0.02081
11	rs138558540	24552414	G	T	-0.0962025778730607	0.0976	0.324
11	rs11027980	24552429	A	G	0.139596711333958	0.054	0.00968
11	rs12285639	24552769	T	C	0.146003294119843	0.0545	0.007417
11	rs10834365	24553036	A	G	0.14609834663643	0.0546	0.007427
11	rs1396852	24553160	T	C	0.0597960433459657	0.0243	0.01393
11	rs1396850	24553333	A	G	0.0624018651129649	0.0242	0.009866
11	rs10767205	24553440	C	A	0.154496334367558	0.0549	0.004866
11	rs10834366	24553596	G	A	0.148997424586458	0.0562	0.008002
11	rs2896705	24553602	A	G	0.043203157300648	0.0267	0.1055
11	rs11027981	24553674	T	A	0.0355987772398635	0.0262	0.1736
11	rs10767206	24554138	G	A	0.143797267747767	0.0459	0.001719
11	rs10834368	24554227	A	G	0.0701974789892495	0.0228	0.002041
11	rs10834369	24554271	A	G	-0.0181028726978536	0.0248	0.4645
11	rs11027983	24555148	G	A	0.0670042287804738	0.0226	0.002984
11	rs7931113	24555692	T	C	-0.0648052233661156	0.0223	0.003631
11	rs7944526	24555833	A	G	-0.339803780054265	0.0824	3.685e-05
11	rs4301784	24556103	T	G	0.134399765479655	0.0389	0.0005519
11	rs4547087	24556375	A	G	0.13610308299234	0.0441	0.002022
11	rs11027985	24556697	G	A	0.135596758287719	0.0439	0.002013
11	rs975881	24556776	A	G	0.069498077182394	0.0219	0.001503
11	rs1318864	24556816	C	T	0.0690968660793263	0.0219	0.001591
11	rs11027986	24557092	A	C	0.0418039122811836	0.0243	0.08468
11	rs10834370	24557125	A	C	0.0683966938083502	0.0218	0.001728
11	rs10834371	24557242	C	A	0.0684994164246923	0.0218	0.001698
11	rs10834372	24557459	A	G	0.0689008672546918	0.0218	0.001594
11	rs11027987	24557620	G	A	0.0369007163483657	0.0249	0.1387
11	rs7952648	24557639	G	A	-0.33029734059313	0.0818	5.414e-05
11	rs11027988	24557778	C	G	-0.0305004454483837	0.0188	0.1042
11	rs1588348	24557791	A	G	0.132500861809999	0.0436	0.00237
11	rs11027989	24557806	T	A	0.0374017521540008	0.0249	0.1335
11	rs1588347	24557994	A	G	0.132500861809999	0.0436	0.002371
11	rs1588346	24558167	T	C	0.132597206408426	0.0437	0.002407
11	rs11027990	24558238	T	G	0.0374017521540008	0.0249	0.1336
11	rs72872600	24558719	T	C	-0.0322029950400999	0.0453	0.477
11	rs11027991	24558728	A	C	-0.0322959448008212	0.0255	0.2046
11	rs975980	24558963	T	A	0.0654974362315006	0.0223	0.003288
11	rs975979	24559027	A	C	0.0664990979502052	0.0223	0.002861
11	rs75219512	24559286	C	T	0.0903981354433043	0.0797	0.2568
11	rs10834373	24559642	A	C	0.0663961696396827	0.0223	0.002917
11	rs10834374	24559827	G	A	0.0693954571051522	0.0223	0.001897
11	rs10767207	24560532	A	G	0.0697965484520865	0.0223	0.001779
11	rs4923192	24560596	A	G	-0.0689964429219005	0.0221	0.001827
11	rs10834375	24561222	G	A	0.0712968818820338	0.0223	0.001421
11	rs10834376	24561390	T	C	0.0712037590063322	0.0223	0.001423
11	rs10767208	24561570	T	A	0.0716972114610293	0.0223	0.001319
11	rs10767209	24561675	C	T	0.0720043324830851	0.0223	0.001261
11	rs2055788	24562656	G	A	0.0724973901482592	0.0223	0.001175
11	rs11027992	24563283	C	T	0.039701366851552	0.0249	0.1104
11	rs2202893	24563647	T	A	0.048904443353603	0.0197	0.01326
11	rs117905935	24563656	G	A	0.123402770878478	0.0613	0.04412
11	rs2136483	24563672	A	T	-0.0222967349986103	0.018	0.2147
11	rs4491224	24564217	T	G	-0.0484027392281675	0.0197	0.01397
11	rs72874816	24564471	G	A	-0.0305004454483837	0.0304	0.3156
11	rs2896706	24564603	C	G	-0.0116981574124923	0.0177	0.5099
11	rs148414314	24564666	A	G	-0.0177974390305806	0.0476	0.7075
11	rs11027993	24564750	G	A	0.0382009626151637	0.0246	0.1206
11	rs72874819	24564791	G	T	0.160101509892111	0.0444	0.0003157
11	rs10834377	24564894	A	T	0.0608034293588251	0.0208	0.003466
11	rs10834378	24565004	A	G	0.0608975257512388	0.0208	0.003431
11	rs12292598	24565137	C	T	-0.0263029084210524	0.0175	0.1336
11	rs79484154	24565295	A	C	-0.0240980393840575	0.0336	0.4731
11	rs11027994	24565345	G	A	0.0399031725325864	0.0247	0.1057
11	rs78761701	24565495	C	T	-0.0169020380753563	0.0463	0.7143
11	rs146799520	24565504	T	C	-0.156197773694885	0.1031	0.1298
11	rs1396844	24565647	C	T	0.0616029666104685	0.0208	0.003051
11	rs11027995	24565734	G	T	0.0618004009054468	0.0208	0.002993
11	rs11027996	24565864	G	A	0.036997088886122	0.0248	0.136
11	rs61875609	24566237	C	T	0.0377966226945664	0.0248	0.1269
11	rs192367133	24566313	G	T	-0.0509986009718156	0.0664	0.4427
11	rs7938626	24566441	C	T	0.0381047060335456	0.0248	0.1236
11	rs7925732	24566746	T	C	0.061302039376164	0.0208	0.003186
11	rs148259332	24566795	G	A	0.0142973047008244	0.0535	0.7898
11	rs12360968	24566973	A	T	0.158703158695211	0.0442	0.0003318
11	rs116588064	24567224	G	T	0.158797011746997	0.0442	0.0003274
11	rs79083470	24567431	C	T	-0.329198752654715	0.0802	4.071e-05
11	rs78110256	24567515	T	C	-0.0257999754904126	0.0335	0.4414
11	rs2221717	24567543	C	T	0.0619977962278187	0.0207	0.002806
11	rs2202894	24567585	A	G	0.0621011782291044	0.0207	0.002766
11	rs76326290	24567979	C	T	-0.0285023604727122	0.0336	0.3961
11	rs7125072	24568081	G	A	0.0627963794896769	0.0207	0.002456
11	rs35623555	24568449	C	T	-0.180802710824685	0.0875	0.03891
11	rs10834380	24568702	C	A	0.0622985141942241	0.0207	0.00264
11	rs11028001	24569052	G	A	0.0381047060335456	0.0247	0.124
11	rs11028002	24569389	A	G	0.0627963794896769	0.0207	0.002448
11	rs11028003	24569444	C	G	0.0632001258860912	0.0207	0.002319
11	rs76225727	24569450	C	T	-0.0010005003335835	0.0457	0.9834
11	rs79931944	24569495	A	G	-0.000200020002667	0.0456	0.9971
11	rs10767210	24569892	T	C	0.0630968574396732	0.0207	0.002323
11	rs7110572	24570000	A	T	0.0005998200719675	0.0456	0.9902
11	rs1912138	24570327	G	A	-0.043502667649395	0.0188	0.02087
11	rs1912139	24570450	G	A	0.0630029677787336	0.0207	0.002335
11	rs141390522	24570528	T	C	-0.0636002947429691	0.0901	0.4805
11	rs79149108	24570632	T	G	0.0016985566355815	0.0456	0.9696
11	rs2403959	24570856	C	T	0.0633972451297916	0.0207	0.002171
11	rs2403960	24570916	C	T	0.0630968574396732	0.0207	0.002275
11	rs2896707	24571068	G	A	0.0371030879515023	0.0247	0.1331
11	rs2403961	24571074	C	T	0.0632001258860912	0.0207	0.002242
11	rs2403962	24571105	T	C	0.0630968574396732	0.0207	0.002302
11	rs1396846	24571150	C	T	0.0379988130912113	0.0247	0.1239
11	rs1396848	24571528	C	A	0.0630029677787336	0.0208	0.002419
11	rs75028370	24572150	A	G	0.0008995952428359	0.0455	0.9849
11	rs79933902	24572417	C	G	-0.0198966317144566	0.0277	0.4722
11	rs2036750	24572539	C	T	-0.0437011352710986	0.0188	0.02021
11	rs11028005	24572553	T	A	0.0717995956157747	0.0222	0.001232
11	rs10834382	24572779	G	A	0.0628996789690455	0.0207	0.002345
11	rs61875612	24572905	T	A	0.0379988130912113	0.0247	0.1234
11	rs114917428	24573077	G	A	0.001099395443301	0.0455	0.981
11	rs114751083	24573397	A	C	0.0024968801985871	0.0454	0.9567
11	rs11028007	24573416	C	T	0.0636975426142417	0.0207	0.002048
11	rs10834383	24573449	T	C	0.0723020567553947	0.0222	0.00111
11	rs12221725	24573538	C	T	-0.0625990697565225	0.0268	0.01955
11	rs78444299	24573602	C	A	0.0026963615477425	0.0454	0.9531
11	rs1396849	24573719	T	C	0.0721997240344179	0.0222	0.001135
11	rs74906509	24573992	A	G	-0.0285949668801128	0.0335	0.3921
11	rs35783821	24574153	A	C	0.0724043790054573	0.0222	0.001103
11	rs12273206	24574202	C	T	-0.0275973271921043	0.0173	0.1111
11	rs10767211	24574361	A	T	0.063997749947184	0.0206	0.001952
11	rs72874853	24574374	T	A	0.159896995230254	0.0439	0.0002688
11	rs10767212	24574631	T	C	0.0633033836692384	0.0207	0.002243
11	rs7118280	24575309	T	C	-0.0142003494011414	0.0457	0.757
11	rs16912792	24575390	G	A	0.0724043790054573	0.0222	0.001082
11	rs74397129	24575779	T	C	-0.0176956485356892	0.0331	0.593
11	rs10834384	24575898	G	A	0.0627024616114006	0.0209	0.002682
11	rs7107070	24576733	G	A	0.0622045495436565	0.0209	0.002952
11	rs12146683	24576745	C	T	0.039701366851552	0.0253	0.1168
11	rs1509605	24577183	G	T	-0.0256973671872587	0.0172	0.1348
11	rs12295477	24577340	G	C	0.0614995330875717	0.0209	0.003317
11	rs10834385	24577558	T	C	-0.0447986409079867	0.0187	0.01677
11	rs12276298	24577812	T	C	0.0616969878029145	0.021	0.003219
11	rs12295653	24577829	C	T	0.0616969878029145	0.021	0.003227
11	rs1396853	24577908	G	A	0.0135971385060249	0.0316	0.6664
11	rs16912808	24578513	A	G	-0.0129028853555234	0.0457	0.7779
11	rs76022534	24579512	T	C	-0.0143017847108596	0.0315	0.651
11	rs12797112	24579598	G	A	0.0384030712829451	0.0253	0.129
11	rs74829318	24579599	G	T	-0.0127003085782322	0.0457	0.7807
11	rs79341295	24579618	G	T	-0.0136020904182857	0.0316	0.6662
11	rs1509610	24579879	C	T	0.0613960888650743	0.021	0.00339
11	rs1509611	24579950	A	G	0.0732969290614569	0.0226	0.001193
11	rs1509612	24579960	A	G	0.0613960888650743	0.021	0.003413
11	rs1509613	24580081	G	A	0.0614995330875717	0.021	0.003386
11	rs11028012	24581044	A	G	0.061302039376164	0.021	0.003446
11	rs10834386	24581325	G	A	0.061302039376164	0.021	0.003465
11	rs16912817	24581389	A	G	-0.0119005312583873	0.0458	0.7943
11	rs11028013	24581490	G	T	0.158302050949734	0.0438	0.0002983
11	rs17234826	24581702	A	T	0.0381047060335456	0.0253	0.1326
11	rs7105561	24581730	A	G	0.0608034293588251	0.021	0.003868
11	rs7105854	24581767	G	A	0.061302039376164	0.021	0.003464
11	rs7121909	24581814	T	A	0.061302039376164	0.021	0.003474
11	rs116284789	24581907	C	T	-0.0115969858456632	0.0459	0.7999
11	rs6484057	24582168	A	T	0.0619038033148151	0.021	0.003199
11	rs16912825	24582307	T	C	-0.0117993392160431	0.0459	0.7973
11	rs1509614	24582399	A	G	0.0619977962278187	0.021	0.003129
11	rs1039837	24582756	T	C	0.0618004009054468	0.021	0.003207
11	rs75579040	24582807	A	G	-0.0116981574124923	0.0459	0.7981
11	rs11028015	24582978	C	T	0.0619038033148151	0.021	0.003199
11	rs10767213	24583115	G	A	0.0619038033148151	0.021	0.003185
11	rs11028016	24583552	G	A	0.157499352473604	0.0438	0.0003253
11	rs1509615	24583733	A	G	0.0618004009054468	0.021	0.003221
11	rs6484058	24583842	C	T	0.0616969878029145	0.021	0.003294
11	rs7936313	24583843	A	G	0.0616969878029145	0.021	0.003294
11	rs16912830	24583867	G	A	0.0381047060335456	0.0476	0.4237
11	rs11028019	24583891	T	C	0.168797179974067	0.0506	0.0008502
11	rs1912144	24583988	G	T	0.0616029666104685	0.021	0.003323
11	rs1912145	24584099	A	G	0.0616029666104685	0.021	0.003324
11	rs7117982	24584325	A	G	0.0595982128860241	0.0212	0.004835
11	rs11028020	24584539	A	G	0.0613960888650743	0.021	0.003471
11	rs11028021	24584680	A	G	0.0616969878029145	0.021	0.003281
11	rs34167424	24584957	T	C	0.0616969878029145	0.021	0.003301
11	rs142166782	24584997	T	G	0.110001728547315	0.087	0.2063
11	rs4465365	24585333	C	T	0.0616969878029145	0.021	0.003279
11	rs79104319	24585918	A	T	-0.0122952780941516	0.0315	0.6968
11	rs74971538	24586179	T	A	-0.0106970095483354	0.0315	0.735
11	rs117056818	24586672	A	G	0.106196166404463	0.0756	0.1603
11	rs72874880	24586676	A	C	0.15540417958236	0.0438	0.0003861
11	rs117328323	24586805	A	G	-0.0128015918372089	0.0462	0.782
11	rs12289378	24586870	A	G	-0.0136020904182857	0.0175	0.4361
11	rs77512936	24587036	A	G	-0.0127003085782322	0.0462	0.7829
11	rs7951458	24587075	A	T	0.0616029666104685	0.021	0.003325
11	rs75817223	24587117	C	T	-0.0131966945943914	0.0462	0.7748
11	rs7951586	24587136	A	G	0.074197968103965	0.0226	0.001048
11	rs115213330	24587158	G	A	-0.0131966945943914	0.0462	0.7759
11	rs11529784	24587637	G	A	-0.0055956263571598	0.0181	0.7585
11	rs7924337	24587817	G	T	-0.0130953713122409	0.0462	0.7769
11	rs11822738	24587819	G	A	0.0744022145744603	0.0226	0.00102
11	rs11822747	24588015	C	A	0.0743000965537901	0.0226	0.00103
11	rs138299268	24588018	G	T	0.158003249142748	0.0439	0.0003169
11	rs79915791	24588213	C	T	-0.32560549411833	0.0787	3.485e-05
11	rs77957935	24588709	A	G	-0.0119005312583873	0.0463	0.7976
11	rs12362660	24588722	C	A	0.0624958112255439	0.021	0.002966
11	rs12362662	24588738	C	T	0.0745971382067833	0.0226	0.0009827
11	rs12364600	24589239	T	C	0.0389033551082361	0.0254	0.1254
11	rs4565897	24589717	C	T	-0.0440981887217984	0.0189	0.01933
11	rs12805008	24589771	C	T	0.0608034293588251	0.021	0.00379
11	rs4609599	24589795	A	G	-0.0138048499765589	0.0176	0.4338
11	rs116895491	24589798	C	T	-0.0176040459483609	0.0463	0.7036
11	rs76922497	24589817	A	G	-0.0112025145079934	0.0316	0.7241
11	rs12805462	24590045	C	T	0.0610010215573989	0.021	0.003686
11	rs9943629	24590169	T	G	-0.0150019689183474	0.0176	0.3936
11	rs114309223	24590206	G	A	-0.0178992398878318	0.0463	0.6998
11	rs1858155	24590211	G	C	-0.044401309298167	0.0189	0.01859
11	rs75600200	24590274	A	G	-0.32350270576655	0.0788	3.999e-05
11	rs1876821	24590354	G	T	0.0749961490364056	0.0227	0.000924
11	rs114632792	24590359	T	C	-0.0170952954286372	0.0462	0.711
11	rs1876822	24590580	G	A	0.0749961490364056	0.0227	0.0009253
11	rs10834387	24591067	C	A	-0.0270012755029434	0.0174	0.1208
11	rs80322337	24591133	T	A	-0.0165969709073694	0.0463	0.7194
11	rs11028025	24591284	G	C	0.0616969878029145	0.021	0.003344
11	rs12272010	24591375	A	G	0.0619038033148151	0.021	0.003223
11	rs12292322	24591499	T	G	0.0621011782291044	0.021	0.003137
11	rs75394727	24591608	C	T	-0.0120017335415971	0.0316	0.7042
11	rs11028026	24591664	T	G	0.0619038033148151	0.021	0.003234
11	rs1553740	24591912	C	T	0.0621011782291044	0.021	0.003138
11	rs1553741	24592100	T	C	0.0621011782291044	0.021	0.003106
11	rs79840797	24592374	G	A	-0.013399371963117	0.0316	0.6716
11	rs2036752	24592382	G	A	0.0622985141942241	0.021	0.002993
11	rs1553742	24592391	G	C	0.0622985141942241	0.021	0.002999
11	rs10834388	24592450	A	G	0.0624958112255439	0.021	0.002922
11	rs76654280	24592675	C	T	-0.0165969709073694	0.0463	0.7208
11	rs141955523	24592828	T	A	-0.0201006717070029	0.0847	0.8121
11	rs1022085	24592890	T	C	0.0406043708419401	0.0254	0.1104
11	rs150657462	24593018	T	A	0.146703014692101	0.0723	0.04245
11	rs76069427	24593394	T	C	-0.0116981574124923	0.0467	0.8017
11	rs74667209	24593492	C	A	-0.009696862978864	0.0318	0.7596
11	rs5008808	24593540	A	G	-0.0636962093151305	0.0209	0.002326
11	rs1509588	24593558	T	G	-0.0623010261973793	0.0209	0.002835
11	rs1509589	24593626	T	C	-0.0641972460452074	0.021	0.002177
11	rs1509590	24593649	G	A	-0.0641972460452074	0.021	0.002178
11	rs1509591	24593694	G	A	-0.0628972021721127	0.0209	0.00262
11	rs1509592	24593978	T	C	0.149402281147864	0.0426	0.0004464
11	rs11028027	24594083	A	T	-0.0289963604415917	0.0247	0.2411
11	rs1509593	24594134	A	C	0.150899686785615	0.0425	0.0003898
11	rs981895	24594148	T	C	0.0632001258860912	0.021	0.002589
11	rs10834389	24594168	T	A	-0.0641012834065877	0.0209	0.002224
11	rs1876823	24594238	C	G	0.151097452038904	0.0425	0.0003785
11	rs11600443	24594294	T	C	-0.0641012834065877	0.0209	0.002195
11	rs10834390	24594339	T	G	-0.0641012834065877	0.0209	0.002195
11	rs10834391	24594384	C	A	-0.0641972460452074	0.0209	0.002179
11	rs11028028	24594673	C	T	-0.0641972460452074	0.0209	0.00217
11	rs56318875	24594694	A	T	-0.021203207651103	0.0239	0.376
11	rs11028029	24594817	G	A	0.0437967654983826	0.0255	0.08559
11	rs10767214	24595096	A	G	-0.0643998640842381	0.0209	0.002098
11	rs10834392	24595295	C	T	-0.029202265808213	0.0175	0.09404
11	rs11028033	24595442	T	C	0.0778032789468595	0.0226	0.0005596
11	rs61877886	24595513	G	A	-0.0644958553811008	0.0209	0.002048
11	rs148736627	24595540	G	A	-0.0185000759845861	0.0466	0.6907
11	rs61877887	24595549	A	G	-0.0646025231856585	0.0209	0.002025
11	rs142624927	24595574	T	C	-0.001300845733048	0.0508	0.9797
11	rs68090319	24595614	C	T	-0.0646025231856585	0.0209	0.00204
11	rs12293149	24596034	G	T	0.0775997260223964	0.0226	0.0005763
11	rs12284708	24596273	C	G	0.0778032789468595	0.0225	0.0005602
11	rs34355204	24596652	C	T	0.0439977464776452	0.0255	0.08428
11	rs11028034	24597008	G	C	0.152300397681944	0.0426	0.0003507
11	rs79781813	24597030	C	A	-0.0182047046548463	0.0467	0.6971
11	rs10734353	24597354	G	C	-0.0083043861636152	0.022	0.7072
11	rs1973574	24597762	G	A	0.0333960906184285	0.0193	0.08363
11	rs4923194	24598021	C	G	-0.0335981494309355	0.0177	0.05714
11	rs7946389	24598138	G	A	0.0049974917102918	0.022	0.821
11	rs10767215	24598987	A	G	0.0399031725325864	0.0202	0.04877
11	rs10834393	24599065	A	G	0.0335991726304121	0.0192	0.08117
11	rs7115380	24599638	G	A	-0.0347985055426955	0.0192	0.06963
11	rs75541299	24599858	G	A	-0.0878044186367746	0.0386	0.02297
11	rs7131395	24599878	T	C	-0.035596090043474	0.0192	0.06401
11	rs1912135	24599910	A	G	0.0068961666878413	0.0219	0.7534
11	rs11028036	24600146	A	G	-0.0105049846451474	0.0174	0.5445
11	rs7118822	24600189	C	A	0.0338988850054592	0.0192	0.07783
11	rs7119053	24600298	C	T	0.153596240439858	0.0424	0.000292
11	rs7104955	24600552	T	A	0.0350968370374295	0.0192	0.06781
11	rs7105368	24600829	T	A	0.153896361776878	0.0424	0.0002813
11	rs12293822	24601061	C	T	0.15240344000667	0.0424	0.0003244
11	rs34578313	24601495	G	A	0.0072039888485025	0.0219	0.7428
11	rs7944949	24601591	A	C	-0.0361972883118878	0.0192	0.05963
11	rs1396842	24601726	C	T	0.0416984103556758	0.0202	0.03926
11	rs10834394	24601732	T	A	-0.0361039752308815	0.0192	0.06012
11	rs1396843	24601758	C	A	0.0416024898545136	0.0202	0.03971
11	rs10834395	24601949	C	T	-0.0361972883118878	0.0192	0.05979
11	rs10834396	24602057	G	A	0.0418998134646779	0.0202	0.03857
11	rs10834397	24602232	A	C	0.0356952753244514	0.0192	0.06368
11	rs10834398	24602491	T	C	-0.0116981574124923	0.0173	0.4994
11	rs10834399	24602550	A	G	0.153596240439858	0.0423	0.0002831
11	rs7949104	24602575	C	T	0.0074025335167413	0.0219	0.7358
11	rs7935768	24602653	T	A	0.0353961009469877	0.0193	0.0658
11	rs61877888	24602715	A	G	-0.293002869486274	0.0775	0.0001577
11	rs77404680	24602797	A	G	-0.0151034855773182	0.0468	0.7463
11	rs4923195	24602890	G	A	-0.0289963604415917	0.018	0.1086
11	rs35586652	24603100	G	A	0.0078987227933553	0.0219	0.719
11	rs7101544	24603458	A	G	0.0423024980338776	0.0202	0.03654
11	rs12360940	24604056	C	G	0.0465018336514199	0.0253	0.06629
11	rs116203961	24605103	C	T	-0.0146974807605841	0.0469	0.7532
11	rs16912856	24605156	C	G	-0.0139975096438537	0.0469	0.7651
11	rs61875660	24605274	G	A	-0.2906999550152	0.0776	0.000179
11	rs11028038	24605495	T	C	0.007997931111062	0.0219	0.7151
11	rs11028039	24605509	C	T	0.147799122755532	0.0422	0.0004565
11	rs117538000	24605979	C	G	0.127698162369541	0.0856	0.1358
11	rs906883	24606843	C	A	0.0465972853767823	0.0254	0.06674
11	rs10742044	24606921	G	T	0.0347974835421732	0.0181	0.0546
11	rs77193027	24607237	G	C	-0.0122041688389067	0.047	0.7942
11	rs931964	24607322	A	G	0.017496047616751	0.0174	0.3131
11	rs10767216	24607617	A	G	0.0194986595340326	0.0176	0.267
11	rs9633851	24607717	A	C	0.0197045832743354	0.0176	0.2621
11	rs9633852	24608042	A	T	0.0045994064948955	0.0262	0.8597
11	rs80045589	24609061	T	G	-0.0076995657264405	0.0324	0.8123
11	rs1858156	24610019	C	T	-0.0183982139464423	0.0174	0.2902
11	rs16912881	24610066	T	G	-0.0125990355765152	0.0471	0.7896
11	rs75093926	24610602	C	T	-0.0054950702819798	0.0325	0.866
11	rs1509597	24610620	G	A	-0.0183982139464423	0.0174	0.2892
11	rs11028040	24610850	T	C	0.0099008246772624	0.0218	0.6485
11	rs12361953	24611130	C	G	0.143104176968451	0.0425	0.0007559
11	rs10834400	24611220	G	C	0.0199006617063362	0.0177	0.2597
11	rs12276414	24611299	C	G	-0.0182047046548463	0.0174	0.2971
11	rs75733084	24611466	G	A	-0.0092022107647994	0.0324	0.7778
11	rs12225488	24611557	A	T	-0.0160988945897493	0.0174	0.3556
11	rs74764397	24612957	T	A	-0.0057967688471774	0.0324	0.8581
11	rs10767218	24613786	A	G	-0.0347985055426955	0.0182	0.05611
11	rs12800717	24613899	G	A	0.0452027848308288	0.0256	0.07724
11	rs10834401	24613989	G	A	-0.0303973537275885	0.0251	0.2262
11	rs16912898	24614976	G	A	-0.009000382197299	0.0472	0.8484
11	rs61875661	24615557	C	T	-0.325702439641947	0.083	8.772e-05
11	rs75604023	24615810	A	G	-0.0086977157031958	0.0473	0.8547
11	rs145876431	24615912	T	C	-0.0553964376203783	0.0653	0.3961
11	rs1912136	24616743	T	C	0.0794025027861132	0.0231	0.000583
11	rs10742045	24617261	C	T	-0.142900863638007	0.0398	0.0003295
11	rs75801130	24617636	G	A	-0.0046005663955682	0.0326	0.8883
11	rs16912906	24618295	T	C	0.135902329730517	0.0404	0.0007592
11	rs12279651	24618366	C	T	-0.0066017436345624	0.0276	0.8113
11	rs12292743	24618375	A	G	-0.0058973552660839	0.0275	0.8293
11	rs76235045	24618418	C	T	-0.0033957590691798	0.0327	0.9173
11	rs12279761	24618437	G	A	-0.0067024110596754	0.0276	0.8094
11	rs10500984	24618666	G	C	-0.004701032558649	0.0276	0.8655
11	rs11603159	24618825	G	A	-0.325993332616163	0.0855	0.0001377
11	rs2896708	24619029	T	C	0.0050969882578437	0.0223	0.8204
11	rs4439509	24619491	A	G	0.0043007385516922	0.0223	0.8466
11	rs11028043	24619504	G	A	0.004001981379298	0.0223	0.8574
11	rs61875662	24619518	G	A	-0.32560549411833	0.0863	0.0001602
11	rs12366003	24619672	A	G	0.0049974917102918	0.0224	0.8225
11	rs9651584	24619685	C	G	-0.0125990355765152	0.0179	0.4829
11	rs117733016	24620102	C	T	0.0098018049722602	0.064	0.8788
11	rs77180860	24620661	G	T	-0.0471020897690825	0.1068	0.6594
11	rs72878844	24620735	C	G	-0.0377953294954024	0.0266	0.1555
11	rs72878847	24620738	A	G	-0.0377018671840115	0.0266	0.1576
11	rs77507785	24620772	A	G	-0.0262002485024742	0.0357	0.4631
11	rs76800857	24620775	A	T	-0.0260975991218731	0.0491	0.5953
11	rs67744437	24620926	G	A	-0.0411032840784537	0.0258	0.1113
11	rs967100	24620990	C	T	-0.10319619282845	0.0585	0.07743
11	rs78100508	24621798	C	G	-0.023002541565316	0.0297	0.4376
11	rs11028044	24621832	G	T	-0.0004000800213396	0.0303	0.9888
11	rs11028045	24622149	C	T	-0.0021022080918702	0.0305	0.945
11	rs11028046	24622369	G	A	0.0555955265008719	0.0344	0.1057
11	rs78800649	24624266	G	A	0.0467022717525102	0.0829	0.5735
11	rs72880619	24624373	C	G	-0.0023026490626755	0.0318	0.9412
11	rs11028054	24624500	G	A	0.0524975689577541	0.0353	0.1366
11	rs79044377	24624598	A	C	-0.0236986067778773	0.0297	0.4241
11	rs11028056	24625096	T	C	0.0153023200084426	0.0635	0.8096
11	rs11028057	24625273	C	A	0.0461963268897065	0.0364	0.2043
11	rs11028058	24625450	A	T	0.052696808999969	0.0352	0.134
11	rs2036753	24625783	T	C	0.0166014304974254	0.0236	0.4817
11	rs72880625	24625892	G	A	0.0463013553668425	0.0363	0.2025
11	rs34376286	24626259	G	A	0.0537018913875451	0.0351	0.1258
11	rs11028059	24626691	A	T	-0.0018016219466282	0.0319	0.9556
11	rs10834402	24626980	A	C	0.0459002781827573	0.0362	0.205
11	rs10834403	24627371	C	T	-0.0114047880634385	0.0205	0.5798
11	rs11028060	24627878	C	A	0.0027960873020011	0.0342	0.934
11	rs77000878	24628059	A	G	-0.0252972953741621	0.0298	0.3948
11	rs7102221	24628162	A	G	0.0454990400712183	0.0359	0.2055
11	rs7102549	24628341	C	A	0.0515957486436504	0.0337	0.1252
11	rs7102799	24628395	G	C	0.0450020459197846	0.0359	0.2101
11	rs77414204	24628475	C	T	-0.027196494688472	0.0298	0.3612
11	rs11028061	24628879	T	C	-0.0085968472255182	0.0205	0.6729
11	rs4281483	24629356	G	A	0.0368043345220483	0.0217	0.0896
11	rs12270953	24629541	T	C	0.0522033801338585	0.0338	0.122
11	rs3992982	24630127	G	A	0.0456996792509903	0.0356	0.1989
11	rs7112660	24631900	T	C	0.0114047182634362	0.0201	0.5697
11	rs74713429	24631968	C	G	-0.0319035490130083	0.0299	0.2861
11	rs7112921	24632162	T	C	0.0117012723076411	0.0202	0.5609
11	rs76955482	24632378	C	A	-0.0306035477981776	0.0297	0.3035
11	rs72880644	24633776	T	C	0.0192044091837133	0.0296	0.5177
11	rs10500985	24633951	C	A	0.0590044865764036	0.0871	0.4977
11	rs1396841	24634223	T	A	0.0124027667170427	0.0194	0.5246
11	rs1396840	24634404	G	A	0.0112959597418516	0.0199	0.5706
11	rs1396839	24634498	G	T	0.0110981866660334	0.0199	0.5765
11	rs1396838	24634532	G	A	0.0280041964095973	0.0747	0.7079
11	rs1319364	24634834	A	T	0.0126002819757385	0.0194	0.516
11	rs7109475	24635012	A	T	0.0194005857039748	0.0295	0.5119
11	rs982036	24635152	G	A	0.0129951954948113	0.0194	0.5039
11	rs982035	24635162	T	A	0.0129951954948113	0.0194	0.502
11	rs4923196	24635443	C	A	0.0126990249774084	0.0194	0.5108
11	rs12282061	24635445	T	C	0.0193025022544974	0.064	0.7633
11	rs10834404	24635473	G	A	0.0127977582298607	0.0194	0.5085
11	rs4923197	24635502	C	T	0.0126990249774084	0.0194	0.5121
11	rs10500986	24635538	G	C	0.0497040321791155	0.0658	0.4497
11	rs12275242	24635622	G	A	0.0179970767016546	0.0636	0.7773
11	rs75413131	24635643	A	C	0.039701366851552	0.0739	0.5911
11	rs77045618	24635661	G	A	0.0035038543266769	0.0709	0.9601
11	rs12275306	24635721	G	T	0.0207041815582916	0.0635	0.7451
11	rs7110784	24635763	G	A	-0.0375045865412751	0.0172	0.02878
11	rs76658622	24635990	A	G	-0.0093031403261444	0.0648	0.8863
11	rs73433061	24636052	C	T	0.0069954745123864	0.0706	0.9212
11	rs7114263	24636170	G	A	0.0278972284172359	0.0634	0.6601
11	rs7114043	24636239	A	G	0.0238044133801613	0.0635	0.7081
11	rs10834405	24636501	A	G	0.0110981866660334	0.0198	0.5734
11	rs10767220	24636601	A	G	0.0147999386115992	0.0197	0.4525
11	rs61604821	24636961	C	A	0.0369007163483657	0.0876	0.6734
11	rs7118673	24637453	A	G	-0.0238010101859522	0.0717	0.7399
11	rs7118764	24637508	A	T	0.0133011462391285	0.0193	0.4903
11	rs7119048	24637751	A	G	-0.0183982139464423	0.0715	0.7967
11	rs7119179	24637870	A	G	-0.0181028726978536	0.0714	0.7997
11	rs12287940	24638189	G	A	-0.0227979086760041	0.0716	0.7503
11	rs72880647	24638340	C	T	0.0548952993715794	0.0293	0.06103
11	rs11028067	24638408	G	A	-0.0225012653465135	0.0716	0.7532
11	rs11028068	24638644	T	A	-0.0221024699079472	0.0716	0.7574
11	rs12805844	24638828	T	C	-0.0217958123704574	0.0715	0.7607
11	rs12804285	24638845	A	T	-0.0217038334437866	0.0715	0.7617
11	rs61875685	24639104	C	T	0.0146028573839336	0.0197	0.4602
11	rs35065866	24639137	T	C	0.0112959597418516	0.0193	0.5574
11	rs67801635	24639292	C	G	-0.0217958123704574	0.0715	0.7609
11	rs66522807	24639380	G	A	0.0124027667170427	0.0194	0.5233
11	rs35857225	24639412	A	T	0.0124027667170427	0.0193	0.5224
11	rs2175150	24639544	C	T	-0.0216016445577609	0.0715	0.7623
11	rs2136481	24639566	G	A	0.012096540947233	0.0196	0.5366
11	rs2136480	24639842	A	G	-0.0194988734340555	0.0714	0.7852
11	rs11028069	24640055	G	A	0.0100988346774146	0.0316	0.7506
11	rs1605872	24640105	G	C	-0.0143017847108596	0.0713	0.8405
11	rs1605871	24640181	A	G	0.0154992634469238	0.0192	0.4196
11	rs1543012	24640213	G	A	-0.0358966439977618	0.0171	0.0365
11	rs4503525	24640357	G	T	0.0153023200084426	0.0192	0.4254
11	rs7931421	24640497	C	T	0.0153023200084426	0.0192	0.4252
11	rs7931574	24640716	A	G	-0.0025031302181184	0.0715	0.972
11	rs11028070	24640826	T	A	0.0140015196358136	0.0197	0.476
11	rs11028071	24640828	C	T	0.0119977384336167	0.0197	0.5416
11	rs1467059	24641004	A	T	0.0136957831289865	0.0192	0.4759
11	rs1123223	24641219	A	G	0.0135971385060249	0.0192	0.4782
11	rs1123222	24641287	C	A	0.052696808999969	0.0877	0.5478
11	rs12365717	24641343	G	C	0.0528011569911275	0.0291	0.06993
11	rs1123221	24641352	A	G	0.0134984841513417	0.0192	0.4798
11	rs34221667	24641462	G	A	-0.0023026490626755	0.0716	0.9743
11	rs11028072	24641726	T	A	0.014504302202808	0.0192	0.4491
11	rs11028073	24641758	G	A	0.0064988367398296	0.0719	0.9278
11	rs12418943	24641934	A	G	0.0141987193998129	0.0197	0.4698
11	rs12099381	24642040	G	A	0.0076010387728197	0.072	0.9157
11	rs10500987	24642187	T	C	0.0356952753244514	0.0171	0.03718
11	rs11028074	24642188	G	A	0.0125015292229252	0.0197	0.5254
11	rs11028075	24642246	T	A	0.0274011363479391	0.0465	0.5556
11	rs2403970	24642279	G	A	0.0148984646619666	0.0192	0.4381
11	rs2403971	24642391	T	G	0.0148984646619666	0.0192	0.438
11	rs4338527	24642392	T	G	0.0558036076154242	0.091	0.5394
11	rs2403972	24642430	T	C	0.0148984646619666	0.0192	0.4379
11	rs906882	24642587	G	A	0.0146028573839336	0.0192	0.446
11	rs10742046	24642867	G	C	0.0353961009469877	0.0172	0.03909
11	rs12578051	24642966	G	A	0.0100988346774146	0.0197	0.6074
11	rs78809436	24643288	G	A	0.0553968632202877	0.0913	0.5438
11	rs12574036	24643305	C	T	0.0114047182634362	0.0196	0.5617
11	rs34897664	24643414	C	G	0.0549994182186046	0.0914	0.5477
11	rs79836844	24643675	T	A	0.0304031059110447	0.0178	0.08852
11	rs7943759	24643679	G	T	0.0355987772398635	0.0172	0.03844
11	rs7933378	24643929	T	G	0.0301993737308422	0.0177	0.08761
11	rs10767221	24644331	G	A	0.0305001066483263	0.0177	0.08477
11	rs73433093	24644502	G	T	0.0481995135792341	0.0918	0.5995
11	rs73433094	24644530	C	G	0.0481995135792341	0.0918	0.5993
11	rs73433096	24644567	G	A	0.0481995135792341	0.0918	0.5998
11	rs11028077	24644810	G	A	0.0297044227063309	0.0177	0.0932
11	rs73433100	24645067	C	T	0.0481995135792341	0.092	0.6002
11	rs112193034	24645145	A	G	0.0993022010738624	0.0967	0.3042
11	rs113356779	24645182	G	A	0.0489996660319079	0.092	0.5939
11	rs4923198	24645614	T	C	0.0298985503458634	0.0178	0.09393
11	rs10767222	24646142	C	A	0.0307037775750057	0.0179	0.08547
11	rs76115378	24646451	A	G	0.112301372087145	0.0974	0.2487
11	rs10767223	24646578	C	A	0.0323994240466592	0.0177	0.06667
11	rs10767224	24646630	T	C	0.0314017631395316	0.0177	0.07572
11	rs11028078	24647114	T	C	0.0116024307308398	0.0318	0.715
11	rs11028079	24647330	C	T	0.0311013012983478	0.0178	0.08037
11	rs11028080	24647338	G	T	0.0305970979773775	0.0178	0.08602
11	rs150485450	24647416	G	A	0.0308007491527123	0.0627	0.6235
11	rs4923199	24648012	T	A	0.0304031059110447	0.0178	0.08816
11	rs4923200	24648325	T	C	0.0311982343370806	0.0178	0.07949
11	rs142071058	24648387	G	A	0.0304031059110447	0.0625	0.6263
11	rs10834408	24648772	G	A	0.0304031059110447	0.0179	0.08903
11	rs11028081	24648970	G	C	0.012096540947233	0.0319	0.7045
11	rs7124780	24649276	G	C	0.0255020410123433	0.0861	0.7674
11	rs12285329	24649296	A	G	-0.0433982268254708	0.0718	0.5463
11	rs7124697	24649362	C	T	0.0332026408277183	0.0176	0.05974
11	rs953700	24650208	G	T	0.0311982343370806	0.0179	0.08113
11	rs953699	24650395	T	G	0.0318958749835631	0.0177	0.07084
11	rs7115236	24650759	T	C	-0.0355028330426552	0.0172	0.03938
11	rs10834409	24650856	A	T	0.0307037775750057	0.0179	0.08596
11	rs10834410	24651009	C	T	0.0324962313421326	0.0176	0.06575
11	rs76158503	24651140	G	A	0.0100988346774146	0.0877	0.9086
11	rs141754191	24651230	G	C	-0.0159972768350078	0.0831	0.8474
11	rs12284818	24652305	T	G	0.0307037775750057	0.0177	0.08262
11	rs12278073	24652584	G	A	-0.0282040203730758	0.0725	0.6975
11	rs12279862	24653515	G	T	-0.0406970023321042	0.0728	0.5763
11	rs12281460	24654098	G	A	0.03029639423135	0.0178	0.08826
11	rs16912971	24654654	T	G	0.0066975214477213	0.0879	0.9392
11	rs7941650	24655271	C	T	0.0153023200084426	0.0321	0.6338
11	rs77819582	24655847	G	A	0.0063994795805678	0.088	0.9419
11	rs74978620	24656223	G	C	0.0050969882578437	0.088	0.9536
11	rs77413270	24656420	G	C	0.0274984287018097	0.0623	0.6587
11	rs2136479	24656477	C	A	0.0052959516591825	0.0191	0.7826
11	rs2136478	24656600	G	A	0.0021975835434872	0.0192	0.9094
11	rs56108236	24656665	C	A	0.0016985566355815	0.0879	0.9847
11	rs4923201	24656825	G	T	0.0044003044444822	0.0191	0.8165
11	rs12277209	24657220	C	T	-0.046201018900714	0.0736	0.53
11	rs4923202	24657338	T	C	0.0016985566355815	0.0187	0.9256
11	rs10767226	24657404	C	G	0.0009995003330834	0.0187	0.9585
11	rs10834411	24657501	G	T	0.0016985566355815	0.0187	0.9266
11	rs10834412	24657502	C	T	0.0016985566355815	0.0187	0.9256
11	rs12290484	24657554	A	G	0.0008995952428359	0.0886	0.9917
11	rs11028084	24657955	C	G	0.0158044491449436	0.0299	0.5974
11	rs3942727	24658288	A	G	0.0087020272939009	0.0176	0.6201
11	rs1546475	24658542	G	A	0.0160997014894237	0.0876	0.8545
11	rs1972081	24658833	T	C	0.0058031292269501	0.0183	0.7503
11	rs149137825	24659179	G	A	0.129702822996038	0.0924	0.1603
11	rs142349030	24659216	A	G	0.110798701881939	0.0939	0.2381
11	rs1546474	24660133	G	A	0.0043007385516922	0.0184	0.8136
11	rs1546473	24660166	C	T	0.0112959597418516	0.0177	0.5248
11	rs7104972	24660772	T	C	0.0242046886968174	0.0622	0.6976
11	rs7122636	24661019	C	T	0.0616029666104685	0.0635	0.3323
11	rs148213561	24661261	T	G	-0.0182047046548463	0.0958	0.8494
11	rs61875691	24661288	T	C	-0.001300845733048	0.0188	0.9436
11	rs34901679	24661535	G	T	0.0555955265008719	0.0643	0.3876
11	rs78005248	24662763	C	T	0.0269047980491434	0.0439	0.5395
11	rs16912985	24662885	G	A	0.0166014304974254	0.0873	0.8494
11	rs6484062	24662923	A	G	0.0058031292269501	0.0183	0.7516
11	rs80140944	24663803	A	G	-0.129903694969462	0.1009	0.1982
11	rs4922689	24664008	A	T	0.0064988367398296	0.0183	0.7218
11	rs1995841	24664261	C	T	0.0063001125484799	0.0183	0.73
11	rs1995840	24664320	C	T	0.0072039888485025	0.0183	0.6946
11	rs7105995	24664719	C	T	0.0184978548821194	0.0777	0.8115
11	rs72880677	24665259	C	T	0.0183015011699126	0.033	0.5778
11	rs11028088	24665285	C	A	0.0172012073197748	0.0178	0.3322
11	rs11028089	24665330	T	G	-0.0177974390305806	0.0857	0.8359
11	rs2055787	24665466	G	A	-0.0160988945897493	0.0176	0.3622
11	rs3903036	24665985	C	T	0.0125015292229252	0.0309	0.6864
11	rs4415760	24666240	G	A	0.0170045988158238	0.0916	0.8528
11	rs870383	24666607	C	T	0.0307037775750057	0.0366	0.4017
11	rs870382	24666837	G	C	-0.0226035462098532	0.0235	0.3358
11	rs6484063	24668308	C	T	-0.0390007373497326	0.0343	0.2556
11	rs7944164	24668317	A	G	0.0098018049722602	0.0186	0.5992
11	rs12576803	24668637	C	T	0.0089002747867194	0.0186	0.6298
11	rs10742048	24668649	C	T	-0.0285023604727122	0.0241	0.236
11	rs7119980	24669006	T	C	-0.036798848237098	0.0344	0.2852
11	rs11822812	24670292	A	G	0.0109003744682883	0.0354	0.7572
11	rs72880685	24670492	G	A	0.0243998868235351	0.0336	0.4672
11	rs72880686	24670495	T	G	0.024097313483794	0.0336	0.4732
11	rs12362733	24671340	A	G	0.0517002115855168	0.0378	0.1713
11	rs11028093	24672424	C	T	0.0155977206230546	0.0331	0.6372
11	rs11028094	24673353	T	G	0.012096540947233	0.033	0.7136
11	rs72880688	24673465	G	A	0.0193025022544974	0.0332	0.5604
11	rs78178171	24673528	T	C	0.0148984646619666	0.0185	0.42
11	rs12270984	24673641	C	T	-0.02960390325858	0.0175	0.08982
11	rs10767228	24674395	C	T	0.0387013475370749	0.0364	0.2883
11	rs149746552	24674890	T	C	-0.0398953406632555	0.0645	0.5364
11	rs955317	24675207	C	T	0.0358978909969844	0.0363	0.3233
11	rs10767229	24676071	T	C	0.0251022847608284	0.0174	0.1509
11	rs10834415	24676227	G	A	0.0147014028528927	0.0274	0.5919
11	rs10128728	24676979	C	G	0.0255995183002125	0.0173	0.1392
11	rs78679360	24677674	G	C	-0.005304041591906	0.0356	0.8825
11	rs7112069	24677973	C	T	-0.0196008476550609	0.0412	0.6336
11	rs12573950	24678322	G	A	0.0219962978718961	0.0183	0.2293
11	rs4322393	24678573	T	A	0.0210959082947329	0.0181	0.2436
11	rs4561213	24678819	T	G	0.0221038989069263	0.0171	0.1964
11	rs10767230	24679131	T	G	0.0225048553400694	0.0171	0.1884
11	rs7129199	24680703	A	T	0.00730326611012	0.0271	0.7881
11	rs7102333	24680981	G	A	0.0071047017299317	0.0271	0.7941
11	rs3923615	24681532	G	T	0.0243022925229648	0.0171	0.1565
11	rs4320951	24681560	C	T	0.0209979909956055	0.018	0.2427
11	rs4561214	24681659	T	C	0.0204984635773248	0.018	0.2529
11	rs7929643	24682425	A	G	0.0065981840282271	0.0271	0.8084
11	rs4543990	24682596	G	A	0.024702368640342	0.0171	0.1493
11	rs4465366	24683117	T	C	0.0215951374365897	0.017	0.2054
11	rs4287338	24683308	A	G	0.0195967237465575	0.018	0.275
11	rs4531473	24683854	T	C	-0.0178992398878318	0.0171	0.295
11	rs3922458	24685521	A	C	-0.0049019951702315	0.0263	0.8527
11	rs4592420	24686598	T	C	-0.0187038311937836	0.0181	0.3007
11	rs79776840	24686876	T	C	-0.0615031325940498	0.0702	0.381
11	rs10767232	24689033	T	A	0.0028958031120254	0.0272	0.9139
11	rs72882406	24689151	A	G	0.0199006617063362	0.0181	0.2721
11	rs10834417	24689447	T	C	-0.0156010662286512	0.0171	0.3618
11	rs10834418	24689761	T	C	-0.0177974390305806	0.0182	0.3288
11	rs10834419	24690002	A	C	0.0037031349243813	0.0274	0.8935
11	rs10834420	24690099	T	C	-0.017502275136142	0.0172	0.3098
11	rs10767233	24690524	A	G	0.0050969882578437	0.0271	0.8505
11	rs12576065	24691059	G	A	0.0215951374365897	0.0184	0.2402
11	rs7944845	24691773	A	G	0.0213015034199157	0.0181	0.2401
11	rs78236385	24692416	T	G	-0.0231969816042026	0.1008	0.8179
11	rs10767235	24692785	A	G	0.0236969951765786	0.0353	0.5012
11	rs11028096	24693730	C	T	0.021497269010823	0.0184	0.2427
11	rs11028097	24694204	G	A	0.0199986865066891	0.0182	0.2716
11	rs11028098	24694464	C	T	-0.0166986496230515	0.0171	0.331
11	rs76112889	24696017	A	T	0.0099008246772624	0.0554	0.8589
11	rs79661086	24696321	C	T	-0.0343016316970211	0.0495	0.4883
11	rs111563973	24697396	G	C	0.0159028762794155	0.0182	0.3814
11	rs12364048	24697457	C	T	0.0085037404912207	0.0371	0.8199
11	rs9705232	24697544	T	C	0.0147014028528927	0.0182	0.4201
11	rs72882416	24697752	A	G	0.0147014028528927	0.0182	0.4179
11	rs72882417	24698298	T	C	0.0146028573839336	0.0182	0.4216
11	rs113694209	24698403	G	C	0.0143958802837323	0.0182	0.4274
11	rs12576818	24698670	G	A	0.0141987193998129	0.0181	0.4344
11	rs12574669	24698866	A	G	0.0141001243787816	0.0181	0.4381
11	rs12576845	24699047	G	A	0.0140015196358136	0.0181	0.4412
11	rs12577048	24699102	C	T	0.0106035827841911	0.02	0.5958
11	rs6484066	24699334	A	G	0.0099998345783334	0.0171	0.5576
11	rs182010352	24699366	C	T	0.181396128717454	0.1057	0.08605
11	rs7113814	24699500	G	A	0.0117012723076411	0.0374	0.7539
11	rs11028100	24699850	C	G	0.0126990249774084	0.0181	0.4822
11	rs10834425	24700012	A	G	-0.0084959889212643	0.0171	0.6175
11	rs7118149	24700545	G	A	-0.0080019302190585	0.0171	0.6376
11	rs10834426	24700655	G	A	0.0125015292229252	0.0181	0.4899
11	rs10834427	24700682	A	T	0.0125015292229252	0.0181	0.4914
11	rs10834428	24700952	A	T	0.0125015292229252	0.0181	0.49
11	rs11028102	24702002	G	C	0.0109003744682883	0.0182	0.5472
11	rs11028103	24702989	A	T	0.0110981866660334	0.0182	0.5414
11	rs10767237	24703388	G	A	0.0105046326450854	0.0182	0.5652
11	rs11028104	24703448	T	A	0.0109992854583691	0.0182	0.5442
11	rs10834430	24703515	T	G	0.0115035793834154	0.0182	0.5272
11	rs7395763	24703751	T	C	0.0108014536938559	0.0182	0.5529
11	rs7952079	24703756	C	G	0.0189002595004805	0.0374	0.6124
11	rs7394678	24703939	G	T	0.0110981866660334	0.0182	0.5427
11	rs7396077	24704033	T	G	0.0112959597418516	0.0182	0.5344
11	rs113972259	24704193	C	T	0.0107025231331357	0.0182	0.5562
11	rs118138785	24704203	C	T	-0.0189993500097828	0.0416	0.6478
11	rs12574317	24704375	C	T	0.0107025231331357	0.0182	0.5571
11	rs35843300	24704693	G	A	0.0107025231331357	0.0182	0.5586
11	rs7481607	24707347	A	G	0.0103957761821204	0.0183	0.5713
11	rs4575270	24707401	A	T	0.0107025231331357	0.0183	0.5597
11	rs4316510	24707571	T	C	0.0102968054773682	0.0183	0.5744
11	rs4316511	24707577	T	C	0.0102968054773682	0.0183	0.5746
11	rs9804691	24707885	C	T	0.013202462677756	0.0386	0.7315
11	rs148141385	24708856	C	T	-0.0251024465608414	0.066	0.7038
11	rs10834431	24708909	T	G	0.0103957761821204	0.0183	0.5711
11	rs10834432	24708916	A	T	0.0103957761821204	0.0183	0.5714
11	rs11028105	24708981	T	A	0.0101978249764461	0.0183	0.5784
11	rs4923204	24709506	G	T	0.0102968054773682	0.0183	0.5729
11	rs10454001	24709892	T	C	0.0115035793834154	0.0183	0.5317
11	rs4357690	24710800	G	A	-0.0168003386783461	0.0175	0.3356
11	rs4277108	24710829	C	G	0.0173977771764203	0.0401	0.6635
11	rs11028106	24711835	G	A	0.0147999386115992	0.0184	0.4214
11	rs4131780	24712061	T	A	0.0173977771764203	0.0177	0.3257
11	rs11028107	24712262	C	G	0.0139029051689914	0.0184	0.4504
11	rs66693773	24712486	G	C	0.0238044133801613	0.0377	0.5282
11	rs12575171	24712746	G	A	0.0140015196358136	0.0183	0.4454
11	rs10160446	24713515	G	A	0.0379988130912113	0.0408	0.3523
11	rs11028108	24713821	G	A	0.0131037693769772	0.0183	0.4761
11	rs4589298	24715097	A	G	0.0223972974420383	0.0382	0.5586
11	rs4500487	24715305	G	A	0.0131037693769772	0.0183	0.4754
11	rs4350363	24715370	C	T	0.0127977582298607	0.0183	0.4845
11	rs4372454	24715381	G	C	0.0123039944561641	0.0183	0.5024
11	rs12574706	24716192	C	T	0.0124027667170427	0.0183	0.498
11	rs12574734	24716567	C	G	0.0133011462391285	0.0184	0.4682
11	rs4922691	24717758	G	C	-0.0137034650584925	0.0174	0.4289
11	rs10834433	24717888	T	G	0.0156961681063242	0.0378	0.6775
11	rs11028110	24717987	G	T	0.0109992854583691	0.0379	0.7709
11	rs72882447	24718821	T	A	0.0055048206344449	0.0348	0.8756
11	rs7949406	24718860	T	C	0.0153023200084426	0.0176	0.3843
11	rs12365862	24719742	A	G	0.0167981182758809	0.0378	0.6567
11	rs7395433	24719920	T	C	0.0202045073158995	0.0405	0.6176
11	rs78577143	24720789	A	G	-0.001501126126267	0.0933	0.9875
11	rs4262721	24720955	A	G	0.0155977206230546	0.0177	0.378
11	rs7484277	24721154	C	T	0.0143958802837323	0.038	0.7043
11	rs11028111	24721274	C	T	-0.0129028853555234	0.0175	0.4592
11	rs12419778	24721391	C	A	0.0134984841513417	0.0184	0.4656
11	rs12421285	24721582	T	A	0.0134984841513417	0.0185	0.4657
11	rs149532276	24722004	T	C	-0.0178992398878318	0.0424	0.6727
11	rs72882452	24722038	A	G	0.0100988346774146	0.018	0.5762
11	rs72882453	24722063	C	T	0.0134984841513417	0.0185	0.4663
11	rs78392724	24722473	T	A	-0.0149004625639624	0.0428	0.7276
11	rs78001478	24722504	G	A	0.004101577021075	0.0458	0.9289
11	rs72882454	24722507	A	C	0.0106035827841911	0.0181	0.558
11	rs12798775	24722672	A	G	0.0195967237465575	0.0181	0.2794
11	rs79835019	24722924	T	G	-0.0486966685402845	0.0606	0.422
11	rs7109593	24722990	A	G	0.0213015034199157	0.0181	0.2407
11	rs7110100	24723287	C	A	-0.0135007260538548	0.0375	0.7178
11	rs7110341	24723401	C	A	-0.0229002198863326	0.0178	0.1979
11	rs6484067	24723610	C	T	-0.0238010101859522	0.0178	0.1811
11	rs34875063	24724126	C	T	-0.0335050785573982	0.1004	0.7385
11	rs16913066	24724298	G	A	0.0227981362759783	0.0183	0.214
11	rs117167242	24724504	C	A	-0.0794004139882947	0.065	0.2223
11	rs73437124	24724560	A	T	-0.0172987645783295	0.0999	0.8624
11	rs10767239	24724757	A	G	-0.0222047099881925	0.0351	0.5276
11	rs4604884	24724857	A	G	-0.0193969096107316	0.0179	0.279
11	rs4359207	24724888	C	A	-0.0182047046548463	0.0178	0.3087
11	rs4600211	24725121	T	C	0.0150954876453349	0.0187	0.4197
11	rs12574307	24725202	T	C	0.0154007965760229	0.0187	0.4118
11	rs12099323	24726505	T	C	-0.0910960716441218	0.0709	0.1988
11	rs12099324	24726825	T	G	-0.0959053568870712	0.0732	0.1901
11	rs12790301	24726922	A	G	0.0243022925229648	0.0233	0.297
11	rs76086121	24727354	A	G	0.0724043790054573	0.0405	0.07376
11	rs6484068	24727994	A	G	-0.0122952780941516	0.0425	0.7726
11	rs6484069	24728006	A	G	-0.0095958936734469	0.0424	0.8213
11	rs10834437	24728229	T	C	-0.0259949602770859	0.0215	0.2253
11	rs10834438	24728237	C	T	-0.027196494688472	0.0215	0.2046
11	rs4612806	24728579	A	G	0.0013990209137074	0.0383	0.9708
11	rs71476396	24729340	C	T	0.0461008368826632	0.0252	0.06693
11	rs34615540	24729768	A	C	0.0421011760186353	0.0253	0.09612
11	rs7395506	24729783	C	T	0.0263010744193707	0.0341	0.4415
11	rs6416040	24731351	G	C	-0.0043996643446871	0.0424	0.9183
11	rs4278517	24731531	T	C	-0.0286978729475453	0.0218	0.1883
11	rs78720724	24731809	A	G	-0.117703038856213	0.0714	0.09957
11	rs71476397	24732061	G	A	0.0454990400712183	0.0251	0.07014
11	rs6484070	24732370	T	C	0.0092966519050945	0.0403	0.8179
11	rs1545954	24733051	G	T	0.0750981960059311	0.0624	0.229
11	rs74578985	24733054	G	A	0.0090984829852593	0.0452	0.8396
11	rs75705076	24733078	C	A	-0.0649972930239685	0.061	0.2868
11	rs2716456	24733266	A	G	-0.0187038311937836	0.0211	0.3763
11	rs2631442	24733400	A	G	-0.0253998626327317	0.0211	0.2281
11	rs2631441	24733553	A	C	0.0251022847608284	0.0283	0.3739
11	rs74233541	24733690	G	C	-0.0695966251380842	0.0742	0.3488
11	rs17307006	24734390	T	C	-0.091896014704537	0.1358	0.4987
11	rs2029192	24734804	T	C	0.0377003271828256	0.0249	0.1306
11	rs2029191	24735826	C	G	-0.0186019483996616	0.0193	0.3352
11	rs10834444	24736493	C	A	-0.015895669405385	0.0273	0.5593
11	rs10834445	24736523	C	A	-0.0164953025291975	0.0273	0.5464
11	rs2631439	24736616	T	A	0.036997088886122	0.0247	0.1334
11	rs10834446	24736656	A	C	-0.0169020380753563	0.0273	0.5348
11	rs140195518	24736802	A	G	0.0409979790340721	0.0823	0.6179
11	rs11028114	24736803	G	A	-0.0168003386783461	0.0273	0.5391
11	rs10834447	24737422	G	A	-0.0189993500097828	0.0273	0.488
11	rs10834448	24737583	G	A	-0.019203206984436	0.0273	0.4817
11	rs36020269	24737766	A	G	0.0330962274891896	0.0207	0.1089
11	rs66616480	24738903	A	G	-0.0323992324466777	0.0179	0.0707
11	rs12803102	24739047	G	A	-0.0231969816042026	0.0272	0.3936
11	rs12807784	24739079	G	T	-0.0225012653465135	0.0273	0.41
11	rs61875727	24739183	G	A	-0.0256973671872587	0.0306	0.4003
11	rs11028124	24739699	C	T	-0.0225012653465135	0.0272	0.4079
11	rs10834449	24739804	G	A	-0.0358966439977618	0.0174	0.03942
11	rs11028125	24740152	G	A	-0.0227979086760041	0.0272	0.4015
11	rs189282489	24740214	G	A	0.0423983514166169	0.1016	0.6765
11	rs2716458	24740434	C	T	0.0376040223973664	0.0245	0.1255
11	rs1021262	24740967	G	C	-0.0187038311937836	0.027	0.4889
11	rs727749	24741282	C	T	-0.0259949602770859	0.027	0.3356
11	rs2631438	24741384	A	G	0.036997088886122	0.0248	0.135
11	rs12798374	24741659	C	T	0.0376040223973664	0.0206	0.06805
11	rs727750	24741715	A	G	-0.026600681797179	0.027	0.3253
11	rs1021261	24741757	G	T	-0.0243951568347216	0.027	0.366
11	rs10834450	24741841	T	A	-0.0309026047398165	0.018	0.08548
11	rs2129363	24742475	T	C	-0.0187955345843259	0.0268	0.4831
11	rs10834451	24742618	G	A	-0.0187038311937836	0.0268	0.4847
11	rs4254071	24742932	T	C	0.0239996896478807	0.0191	0.209
11	rs1027016	24743063	G	A	-0.0183982139464423	0.0268	0.4915
11	rs10834452	24743364	C	T	-0.0259025943231108	0.027	0.3379
11	rs10834453	24743759	A	G	-0.0323992324466777	0.018	0.07147
11	rs2129362	24743932	C	T	-0.0243951568347216	0.0269	0.3662
11	rs1994373	24744592	T	C	-0.0315009870620622	0.018	0.08024
11	rs4412757	24745224	G	A	-0.0242004837056584	0.027	0.3701
11	rs993991	24745238	A	G	-0.0242004837056584	0.027	0.3704
11	rs4460805	24745449	A	G	-0.0185000759845861	0.0268	0.4902
11	rs11028126	24745787	T	C	-0.0259025943231108	0.0271	0.3394
11	rs74580572	24745835	G	C	0.0385955177593629	0.0208	0.06384
11	rs2631437	24745858	C	G	0.0128964817350202	0.0201	0.5205
11	rs10767241	24746061	A	G	-0.0187955345843259	0.0269	0.4845
11	rs2631436	24746235	A	G	0.0355987772398635	0.0254	0.1607
11	rs2631435	24746486	T	A	0.0379988130912113	0.0256	0.1373
11	rs74543916	24746506	A	G	-0.0349952529972629	0.0727	0.6303
11	rs10767242	24746789	G	A	-0.019203206984436	0.0269	0.4751
11	rs10834454	24746898	C	A	-0.0209989425960583	0.0269	0.4356
11	rs2716459	24746937	A	C	-0.0238010101859522	0.0192	0.2159
11	rs10834456	24747024	T	G	-0.0197028322758684	0.0269	0.4649
11	rs10834457	24747040	A	G	-0.0189993500097828	0.0269	0.4806
11	rs2171259	24747054	T	G	0.0387975467079122	0.0257	0.1311
11	rs10834458	24747203	G	C	-0.0198966317144566	0.0269	0.4611
11	rs10834459	24747585	A	T	-0.0270012755029434	0.0271	0.3201
11	rs10767243	24747926	C	T	-0.0252972953741621	0.0271	0.3506
11	rs2631434	24747992	C	G	0.0390957053401303	0.0257	0.1287
11	rs2068719	24748423	T	C	-0.048203336386541	0.0223	0.03056
11	rs993029	24748711	A	G	-0.0248973835545144	0.0193	0.1981
11	rs6484071	24749177	G	A	-0.0431998193062192	0.0181	0.01669
11	rs2631433	24749376	T	G	-0.0252972953741621	0.0193	0.1905
11	rs7109115	24749416	T	A	-0.0271040176920589	0.0272	0.3188
11	rs7123304	24749487	A	G	-0.0272992569378225	0.0272	0.3162
11	rs10767244	24749696	A	T	-0.0239034240815591	0.0276	0.3876
11	rs10500988	24749824	C	T	-0.0262002485024742	0.0279	0.3481
11	rs10767245	24749839	A	G	-0.0253998626327317	0.0279	0.3615
11	rs10834460	24750211	A	G	0.004101577021075	0.0221	0.8527
11	rs2716460	24750454	A	G	0.0192044091837133	0.0206	0.3504
11	rs7128434	24750842	G	A	0.0177023841130051	0.0194	0.3632
11	rs2716461	24750980	G	A	0.0066975214477213	0.0187	0.7205
11	rs2716462	24751014	T	A	0.01600129372694	0.0189	0.3963
11	rs1486713	24751105	G	C	0.0166997792224134	0.0189	0.3754
11	rs2716463	24751316	T	A	0.0156961681063242	0.0188	0.4048
11	rs12805543	24751408	A	G	0.0069954745123864	0.0837	0.9337
11	rs2716464	24751542	A	G	0.0171029078996623	0.0188	0.3607
11	rs4923205	24751744	G	T	-0.0114047880634385	0.0178	0.5225
11	rs1486712	24751798	G	A	0.0106035827841911	0.0178	0.55
11	rs10500989	24751895	A	G	0.0072039888485025	0.0177	0.6845
11	rs2716455	24752480	A	T	0.0074025335167413	0.0179	0.6812
11	rs7928979	24752709	C	T	0.00730326611012	0.0181	0.6883
11	rs72884426	24753049	T	C	0.0062007356416035	0.0182	0.7348
11	rs16913118	24753430	C	T	-0.108900105956359	0.0974	0.2634
11	rs2716454	24753539	A	G	-0.0751007725092503	0.0869	0.3873
11	rs1386249	24754037	A	T	-0.0095958936734469	0.0198	0.6293
11	rs2716453	24754364	G	A	-0.0385017716536664	0.0341	0.2586
11	rs1843700	24754748	A	C	-0.034198147379977	0.0195	0.0789
11	rs117090448	24754794	C	G	0.0708032317954	0.0593	0.2324
11	rs1843703	24755236	C	G	-0.0350988198393953	0.0193	0.06893
11	rs7119219	24755708	C	G	-0.0257999754904126	0.0189	0.1724
11	rs2716451	24755786	T	C	-0.0355028330426552	0.0192	0.06464
11	rs2631432	24755797	C	T	-0.0352023974087295	0.0192	0.06695
11	rs2716450	24755854	T	C	-0.0356997191343252	0.0192	0.06232
11	rs2716449	24755890	T	C	-0.0361039752308815	0.0191	0.05947
11	rs1386254	24756189	T	C	-0.0338050046123612	0.0191	0.07726
11	rs970933	24756409	T	C	-0.0296966117368367	0.0466	0.5242
11	rs11028129	24756495	G	A	-0.0226956079321885	0.0188	0.2275
11	rs970932	24756554	G	A	-0.0325955083699338	0.0191	0.08793
11	rs970931	24756742	A	G	-0.0869968316408684	0.0396	0.02779
11	rs2716448	24756847	T	G	-0.091194660184927	0.0394	0.02075
11	rs2631431	24756924	A	G	-0.0908989237168223	0.0394	0.02104
11	rs2631430	24757168	T	C	-0.0281011651109099	0.0192	0.144
11	rs2631429	24757237	T	C	-0.090701814649167	0.0396	0.02181
11	rs2631428	24757273	G	A	-0.0914028234733439	0.0396	0.02089
11	rs4923207	24757325	T	G	0.0	0.0309	0.9994
11	rs4922692	24758120	A	C	-0.0088994831870327	0.0193	0.6439
11	rs4923208	24758170	A	T	-0.0087985943563496	0.0193	0.647
11	rs2716447	24758238	A	G	-0.0186019483996616	0.0197	0.3444
11	rs17235001	24758432	A	G	-0.0385017716536664	0.0864	0.6563
11	rs1906099	24758856	A	C	0.0058031292269501	0.0198	0.7712
11	rs1564994	24759043	C	T	-0.0054950702819798	0.019	0.7707
11	rs1564993	24759535	T	C	-0.004198802647333	0.0188	0.8246
11	rs11028130	24759664	T	G	0.0160997014894237	0.0229	0.4826
11	rs1564992	24759855	G	A	-0.0008003201707691	0.0186	0.9669
11	rs11028131	24760101	G	A	-0.0492952917248775	0.0552	0.3713
11	rs1386253	24761831	G	A	-0.0076995657264405	0.0176	0.6617
11	rs2716445	24762483	G	A	-0.0030045090202987	0.0186	0.8702
11	rs2631427	24762577	C	G	-0.007095110875924	0.0178	0.6896
11	rs17307110	24762675	C	G	-0.0064004391810282	0.0262	0.8056
11	rs2631426	24764300	T	C	-0.0054045784588597	0.0182	0.7672
11	rs1825729	24765071	G	A	-0.004701032558649	0.0192	0.8085
11	rs11028134	24765284	T	C	-0.0309954337025195	0.0548	0.5715
11	rs1825728	24765363	A	G	-0.0027036515743148	0.0191	0.8868
11	rs2716444	24765515	C	T	-0.0079011318962572	0.0184	0.6685
11	rs2631424	24765548	T	C	-0.0023026490626755	0.0192	0.9037
11	rs2631422	24766146	T	C	-0.003797200248385	0.0192	0.8449
11	rs75975167	24766491	C	T	-0.0099998320783335	0.0185	0.5887
11	rs117223905	24766656	A	T	-0.0208968257129853	0.0387	0.5888
11	rs2716443	24767008	C	T	-0.0012007205765188	0.0194	0.9494
11	rs2631419	24767384	C	T	0.0	0.0194	0.9989
11	rs71458929	24768120	T	C	-0.0309026047398165	0.0546	0.572
11	rs2631418	24768199	C	G	0.0003999200213268	0.0195	0.9856
11	rs10834472	24768905	A	G	-0.0476997588774203	0.0456	0.2958
11	rs10834473	24769313	G	C	-0.0575020022714588	0.0485	0.236
11	rs11028136	24770149	G	C	-0.003797200248385	0.0303	0.9004
11	rs11028137	24770151	G	A	0.004001981379298	0.0277	0.8852
11	rs72884462	24770414	G	A	-0.105905108365964	0.0805	0.1885
11	rs10834474	24770506	A	T	0.004001981379298	0.0202	0.844
11	rs12791552	24770644	G	A	-0.0390007373497326	0.0613	0.5249
11	rs59990528	24771463	T	G	0.0416024898545136	0.1021	0.6839
11	rs61875749	24772838	A	G	-0.118997522847486	0.0438	0.00659
11	rs1564995	24773107	G	A	-0.032502530761974	0.0277	0.2407
11	rs78484902	24773144	C	A	0.0071047017299317	0.0749	0.924
11	rs11028138	24773182	A	G	-0.007296555232638	0.0192	0.7036
11	rs11028139	24773198	A	G	0.0067968490002727	0.0223	0.7611
11	rs10834475	24774037	A	G	-0.0051029981759033	0.0175	0.7704
11	rs2716442	24774153	C	A	0.0127977582298607	0.0281	0.65
11	rs2631416	24774309	G	A	0.0076010387728197	0.028	0.7848
11	rs10834476	24774506	T	C	-0.0123965203365513	0.0178	0.4853
11	rs2716441	24774864	C	T	0.0096037361426946	0.0173	0.5774
11	rs11028141	24775136	C	T	-0.0139975096438537	0.0189	0.4616
11	rs11028142	24775217	T	A	-0.0128015918372089	0.0178	0.4721
11	rs1586396	24775302	A	G	0.0096037361426946	0.0173	0.5792
11	rs1586395	24775513	C	T	0.0098018049722602	0.0174	0.5745
11	rs60593394	24775766	C	A	-0.0125990355765152	0.0189	0.5048
11	rs57808317	24776992	G	C	-0.0105959392134034	0.0188	0.5747
11	rs11028145	24777068	C	T	0.0553968632202877	0.0809	0.4937
11	rs56350467	24777086	C	T	-0.013399371963117	0.0179	0.4546
11	rs12803108	24777792	A	G	0.0005998200719675	0.0547	0.9913
11	rs2716548	24778111	G	A	0.0170045988158238	0.0278	0.5407
11	rs12224130	24778164	A	G	-0.0079011318962572	0.0186	0.6722
11	rs2631414	24778433	T	C	0.0204004877576787	0.0282	0.4687
11	rs12422212	24778459	C	T	-0.0646025231856585	0.095	0.4964
11	rs2129355	24778705	A	G	0.0208021276292633	0.0282	0.4591
11	rs2129354	24778961	T	G	0.0074025335167413	0.027	0.7832
11	rs2631413	24779345	T	G	0.0215951374365897	0.0279	0.4385
11	rs7123025	24779357	A	C	-0.007296555232638	0.0179	0.6832
11	rs10834477	24780086	T	G	-0.0064004391810282	0.0185	0.7286
11	rs2716547	24780558	G	C	0.0180952882690919	0.0278	0.5165
11	rs10450584	24780891	G	A	-0.0051029981759033	0.0178	0.7745
11	rs10450585	24780961	T	C	-0.0042992284528324	0.0178	0.8079
11	rs2716529	24781828	G	A	0.0118001041157506	0.0175	0.4996
11	rs12284066	24782186	T	C	0.0298014912367898	0.046	0.5178
11	rs2631412	24782437	A	G	0.0119977384336167	0.0176	0.4948
11	rs58629204	24782488	C	T	-0.0917973569973717	0.0653	0.1595
11	rs2716530	24783183	A	G	0.0147014028528927	0.0179	0.4119
11	rs10834478	24783781	G	A	0.0304031059110447	0.0464	0.5123
11	rs2716531	24783876	A	G	0.014504302202808	0.018	0.4191
11	rs2716532	24784862	A	T	0.0136957831289865	0.018	0.4472
11	rs723141	24785758	C	T	-0.0108991808690006	0.0181	0.5479
11	rs723140	24785831	C	T	0.0160997014894237	0.0175	0.3576
11	rs10834479	24785987	A	T	-0.0124977728299804	0.018	0.4871
11	rs2716533	24786283	C	G	0.0147999386115992	0.0185	0.4214
11	rs2716534	24786389	C	T	0.0297044227063309	0.0272	0.2754
11	rs11028149	24786536	G	A	-0.0105049846451474	0.0189	0.5772
11	rs2631410	24786721	C	T	0.0129951954948113	0.0177	0.4637
11	rs2716535	24786731	G	C	0.013202462677756	0.0177	0.4571
11	rs2716536	24788201	A	G	0.0112959597418516	0.0177	0.5242
11	rs2716537	24788399	T	C	0.0111970780932162	0.0177	0.5277
11	rs11028152	24788677	G	A	-0.0105959392134034	0.0183	0.5601
11	rs2631409	24789050	G	T	0.0105046326450854	0.0177	0.553
11	rs2716538	24792119	G	C	0.0123039944561641	0.0174	0.4805
11	rs2931360	24793160	G	T	0.012096540947233	0.0174	0.487
11	rs77085445	24793255	C	T	0.0452027848308288	0.0446	0.3107
11	rs71478103	24794303	T	C	-0.0713993361302911	0.0518	0.1682
11	rs1007719	24794324	A	G	0.009504687014246	0.0174	0.5836
11	rs1007720	24794509	T	G	0.0097027754613851	0.0174	0.5779
11	rs2631406	24795174	T	G	0.0096037361426946	0.0174	0.5797
11	rs2716539	24795275	T	C	0.0096037361426946	0.0174	0.5799
11	rs2631405	24795563	C	T	0.0098018049722602	0.0174	0.5724
11	rs1564989	24796875	G	A	-0.0065010863423599	0.0263	0.8044
11	rs1564988	24796958	G	A	-0.0065010863423599	0.0263	0.8057
11	rs2631404	24797106	T	G	0.0107025231331357	0.0174	0.54
11	rs2631403	24797939	T	G	0.0141001243787816	0.0174	0.4161
11	rs1985731	24798766	T	C	0.0115035793834154	0.0175	0.5117
11	rs2716540	24799026	G	C	-0.0095958936734469	0.0264	0.716
11	rs12802394	24799035	C	G	-0.0172987645783295	0.018	0.3374
11	rs11028169	24799514	G	A	-0.0171970248285215	0.018	0.3393
11	rs2631402	24799845	T	C	0.012096540947233	0.0174	0.4867
11	rs2716541	24799903	G	A	-0.009797842480111	0.0262	0.7089
11	rs1486702	24800058	A	G	-0.0086977157031958	0.0258	0.7362
11	rs1486701	24800177	T	C	-0.0088994831870327	0.0258	0.7301
11	rs1486700	24800243	A	G	-0.009000382197299	0.0258	0.7263
11	rs1486699	24800404	C	T	-0.0182047046548463	0.018	0.3117
11	rs2631401	24800750	T	G	-0.0091012913892029	0.0258	0.7254
11	rs2631400	24800792	G	A	-0.0086977157031958	0.0258	0.7343
11	rs2631399	24801206	G	C	-0.0083043861636152	0.0258	0.7486
11	rs1486698	24801648	C	T	-0.0082035573506883	0.0257	0.7488
11	rs2716542	24802152	T	C	0.0141987193998129	0.0174	0.4169
11	rs2716543	24802574	T	A	-0.0014009809156281	0.0254	0.9555
11	rs2716544	24802669	T	C	0.0166014304974254	0.0174	0.342
11	rs1386248	24803061	A	G	-0.0076995657264405	0.0263	0.7703
11	rs1386247	24803201	C	T	-0.0067024110596754	0.0259	0.7953
11	rs2129358	24803203	A	G	0.0036034995896235	0.0982	0.9704
11	rs1386246	24803380	C	T	-0.0062998021485279	0.0259	0.8079
11	rs1386245	24803438	A	C	-0.0067024110596754	0.0259	0.797
11	rs11028172	24803458	A	T	-0.0186019483996616	0.018	0.3014
11	rs2631398	24803571	T	C	-0.0067024110596754	0.0259	0.7966
11	rs2631397	24803665	G	C	-0.0071958279818024	0.0259	0.7801
11	rs2631396	24803726	G	C	0.014504302202808	0.0175	0.4072
11	rs2631395	24803813	G	C	0.0146028573839336	0.0175	0.4052
11	rs10834484	24803895	G	A	-0.0197028322758684	0.018	0.2746
11	rs12417159	24804227	C	A	-0.0196008476550609	0.018	0.2759
11	rs2631394	24804314	A	T	0.014504302202808	0.0175	0.4086
11	rs12417187	24804459	C	T	-0.0202027073175195	0.018	0.2629
11	rs1471862	24805462	C	T	0.0135971385060249	0.0176	0.4406
11	rs1471861	24805485	G	A	-0.0145960053074092	0.0264	0.5795
11	rs1471860	24805578	C	T	-0.0135007260538548	0.0262	0.607
11	rs1386244	24805714	T	A	0.013202462677756	0.0177	0.4537
11	rs2631393	24805926	G	A	-0.0152050125429676	0.0262	0.562
11	rs1486697	24807055	C	A	0.0116024307308398	0.0177	0.5114
11	rs2716471	24808750	A	G	-0.0181028726978536	0.0262	0.4899
11	rs11028175	24809440	G	A	-0.0231969816042026	0.0184	0.2061
11	rs1825724	24810006	T	C	-0.0908989237168223	0.0518	0.07945
11	rs1906097	24810251	C	A	-0.105805058896976	0.0533	0.04719
11	rs1825727	24810406	A	G	-0.108197870477987	0.0523	0.03849
11	rs2017815	24811832	T	G	-0.119797563455596	0.0524	0.02215
11	rs17235043	24813297	A	G	0.0077995046323818	0.0311	0.8024
11	rs11028176	24813904	C	T	-0.0229002198863326	0.0183	0.2119
11	rs1386250	24814076	A	G	-0.034198147379977	0.0263	0.194
11	rs1386251	24814837	G	T	-0.0766974758725041	0.0462	0.09679
11	rs2716545	24815906	A	G	0.0056042667198317	0.0178	0.7548
11	rs1486680	24816587	C	T	-0.0851004766504662	0.0464	0.06653
11	rs1486681	24816638	T	G	-0.0385017716536664	0.0266	0.1477
11	rs1486682	24816684	A	G	-0.0401035026973339	0.0268	0.1345
11	rs1386239	24817709	C	A	-0.137803361647205	0.0522	0.008314
11	rs1386240	24817779	A	G	-0.13130530077799	0.051	0.01
11	rs11028179	24818179	A	G	-0.0202027073175195	0.0181	0.2642
11	rs12577365	24818305	A	G	-0.0193969096107316	0.0177	0.2728
11	rs12799525	24819089	G	A	0.0121953336998771	0.0326	0.708
11	rs78457078	24819212	G	T	-0.0054950702819798	0.0677	0.935
11	rs729092	24819568	T	G	-0.0180010511095525	0.0176	0.3076
11	rs1486696	24819955	G	A	0.0045994064948955	0.0177	0.796
11	rs1486695	24820195	G	C	-0.0985945675055636	0.0472	0.03662
11	rs1486694	24820447	A	G	-0.0979987908821025	0.0473	0.03805
11	rs34126748	24821220	C	T	0.0125015292229252	0.0333	0.7085
11	rs10834486	24822016	A	C	-0.019294956182969	0.0182	0.2907
11	rs11028183	24822669	A	G	-0.01999864650669	0.0183	0.2755
11	rs2716466	24824865	T	C	-0.134903762464802	0.0541	0.01267
11	rs2716467	24825083	A	G	0.0176041339483571	0.02	0.3779
11	rs75497635	24826045	T	C	0.0136957831289865	0.0411	0.7385
11	rs12576120	24826263	G	A	0.0868013549365424	0.0502	0.08391
11	rs150582310	24826546	C	T	0.0134984841513417	0.0423	0.7498
11	rs118022869	24827022	G	A	0.142297854664635	0.0543	0.008768
11	rs78822132	24827359	C	T	0.0235016597850914	0.0423	0.5783
11	rs11825347	24827792	C	T	0.0399992561638529	0.041	0.3286
11	rs74542424	24828600	G	A	0.023198814502523	0.0417	0.5779
11	rs2716470	24828784	A	G	0.0333960906184285	0.0217	0.1235
11	rs114579736	24828881	G	A	0.104197840012376	0.0566	0.06572
11	rs7120135	24831117	C	T	-0.0285023604727122	0.0608	0.6389
11	rs2716473	24831746	T	C	-0.0182963622831166	0.0194	0.3444
11	rs2716474	24832009	G	A	-0.0178992398878318	0.0201	0.3745
11	rs147670831	24832538	T	C	0.0409979790340721	0.0714	0.5655
11	rs2716475	24832707	T	C	-0.0243951568347216	0.0201	0.2241
11	rs12294826	24832715	C	A	0.024702368640342	0.0378	0.5137
11	rs72886135	24832854	C	T	0.113703615012076	0.0812	0.1614
11	rs12270427	24833665	G	A	0.0172012073197748	0.0384	0.6552
11	rs12271924	24834089	G	A	0.0111970780932162	0.0377	0.7671
11	rs75289718	24835065	G	T	-0.0029042131473898	0.0315	0.9272
11	rs965784	24835070	A	G	-0.0267033828345498	0.0231	0.2475
11	rs72886138	24835136	C	G	0.124100814176669	0.081	0.1257
11	rs12801073	24835665	C	T	0.0102968054773682	0.0247	0.6785
11	rs1906093	24837039	C	T	-0.0082035573506883	0.0194	0.6741
11	rs11028189	24837488	C	T	0.0282958691548473	0.0632	0.655
11	rs2631515	24837539	C	A	0.0049974917102918	0.0194	0.7985
11	rs10834488	24837667	T	G	-0.0065010863423599	0.0193	0.7374
11	rs2631514	24837714	C	A	-0.009696862978864	0.0222	0.6625
11	rs10834489	24837801	C	T	-0.0038975857287134	0.0193	0.8395
11	rs17307173	24837891	G	A	0.0244974716003874	0.0628	0.6958
11	rs2631512	24838428	A	G	0.0034041991335623	0.0191	0.8595
11	rs75161742	24838478	G	A	0.0264958638039652	0.0287	0.3548
11	rs2716479	24838571	C	A	0.0067968490002727	0.019	0.7203
11	rs7120732	24838844	C	T	0.0096037361426946	0.0363	0.7924
11	rs2256074	24838908	A	G	0.0061013488579762	0.0189	0.7475
11	rs2716480	24838957	C	T	0.0062007356416035	0.0189	0.7427
11	rs11028190	24839058	A	G	-0.0114047880634385	0.0189	0.5483
11	rs7131640	24839157	A	G	0.0105046326450854	0.0352	0.765
11	rs923218	24839640	A	T	0.004001981379298	0.0192	0.8344
11	rs923217	24839668	A	G	-0.003596459514405	0.0192	0.85
11	rs923216	24839750	C	T	0.0053954185169075	0.0193	0.7786
11	rs11028191	24839751	G	A	-0.019203206984436	0.0196	0.3276
11	rs1486688	24840073	G	A	0.0044998604248922	0.0194	0.8157
11	rs2631511	24840482	A	G	-0.0335050785573982	0.0222	0.132
11	rs58447033	24840726	G	A	0.0820038602790878	0.0286	0.004178
11	rs12795618	24841410	C	T	-0.0124977728299804	0.0257	0.6264
11	rs2716482	24841760	G	A	-0.0323992324466777	0.0225	0.1495
11	rs78482004	24841880	A	G	0.0758029634155007	0.1087	0.4855
11	rs189731462	24842133	T	C	0.0531994764675775	0.1055	0.6137
11	rs61875870	24842205	A	C	-0.0178992398878318	0.029	0.5379
11	rs61875871	24842288	G	A	-0.0194988734340555	0.0291	0.5018
11	rs923219	24842866	A	C	0.0046989426564652	0.0274	0.8631
11	rs12419105	24843020	A	G	-0.0193969096107316	0.024	0.417
11	rs61875884	24843081	A	C	-0.0170037478161859	0.0287	0.5551
11	rs118109538	24843452	T	G	-0.015895669405385	0.033	0.6299
11	rs2631510	24844168	A	G	0.0002999550089979	0.0271	0.9918
11	rs2631509	24844328	A	T	0.0110981866660334	0.0208	0.5928
11	rs11028192	24844628	G	C	9.99950003332973e-05	0.0269	0.9972
11	rs11028193	24844697	A	T	0.0014988761237359	0.0269	0.9547
11	rs2046536	24844845	C	G	0.0134984841513417	0.0206	0.5136
11	rs56124410	24845029	T	C	0.0026963615477425	0.0267	0.9208
11	rs78759956	24845236	C	T	0.0001999800026662	0.0269	0.9954
11	rs2931358	24845343	T	C	0.0288983900426488	0.0278	0.2981
11	rs2953400	24845395	G	C	-0.0169020380753563	0.0347	0.6251
11	rs10767248	24845645	T	C	0.0297044227063309	0.0277	0.2825
11	rs74596506	24846020	G	A	0.0004998750416509	0.0266	0.9852
11	rs2716483	24846112	A	T	-0.0180010511095525	0.0343	0.6
11	rs80254164	24846444	C	A	-0.0014009809156281	0.0265	0.959
11	rs7101709	24846459	G	A	0.0194005857039748	0.0189	0.3032
11	rs77249303	24846511	G	A	0.0005998200719675	0.0265	0.9823
11	rs12226060	24846773	G	A	0.0004998750416509	0.0264	0.9843
11	rs61875885	24846920	G	T	-0.0292949370570243	0.0276	0.2882
11	rs10767249	24847011	A	G	0.031498667059371	0.0225	0.1616
11	rs10767250	24847013	C	T	0.0239996896478807	0.0342	0.482
11	rs2716484	24847378	C	A	0.0152038337422728	0.0202	0.4509
11	rs11028194	24847441	A	G	-0.0028039273327342	0.0262	0.9164
11	rs11028195	24847501	G	A	-0.0028039273327342	0.0262	0.914
11	rs2631508	24847895	G	A	-0.0180010511095525	0.0335	0.5911
11	rs2631507	24848038	C	T	0.0298985503458634	0.0269	0.2665
11	rs4922695	24848166	G	A	0.017496047616751	0.0201	0.3823
11	rs10834490	24848238	T	G	0.0305001066483263	0.0269	0.2574
11	rs4922696	24848253	T	C	0.0301023438164435	0.0269	0.2624
11	rs1486724	24848301	T	C	0.0179970767016546	0.02	0.3701
11	rs5011479	24848341	A	G	0.0179970767016546	0.02	0.3672
11	rs5011480	24848343	A	G	0.0182033098538737	0.02	0.3614
11	rs1486725	24848509	A	G	0.0178988554877579	0.02	0.3697
11	rs1486726	24848560	T	G	0.0179970767016546	0.0199	0.3652
11	rs11028197	24848775	A	G	-0.0027036515743148	0.0303	0.9288
11	rs2631506	24848824	C	T	0.0178988554877579	0.0199	0.368
11	rs2631505	24848896	G	A	0.0178006246255066	0.0199	0.3695
11	rs10834491	24849067	C	T	-0.0021022080918702	0.0258	0.9366
11	rs2716485	24849170	C	T	0.0301023438164435	0.0266	0.2583
11	rs2631503	24849491	G	A	0.0182033098538737	0.0198	0.36
11	rs10500991	24849566	C	T	-0.0344051267241774	0.0343	0.3161
11	rs11820261	24849649	C	A	-0.0032954239497972	0.0257	0.8978
11	rs2631502	24849674	G	A	-0.0138961051921114	0.0215	0.5189
11	rs72870733	24849996	T	C	0.0093957216403621	0.0281	0.739
11	rs2716486	24850029	A	G	0.0295976364389436	0.0264	0.2637
11	rs17307180	24850070	A	G	-0.02960390325858	0.0264	0.2626
11	rs17307187	24850630	G	A	-0.0252049938352247	0.027	0.3497
11	rs2716488	24850785	A	C	-0.0288007896057264	0.0217	0.1846
11	rs2631500	24850872	A	G	-0.0208968257129853	0.0327	0.5234
11	rs2716490	24850893	G	A	-0.0252972953741621	0.0327	0.438
11	rs7129889	24850904	C	T	0.0217027816432335	0.0183	0.2369
11	rs2716491	24851009	A	G	-0.0208049294331883	0.0327	0.524
11	rs4922697	24851483	C	G	0.0227981362759783	0.0184	0.2151
11	rs2631498	24851543	C	T	-0.0260975991218731	0.0332	0.4323
11	rs4922698	24851599	G	T	0.0238044133801613	0.0183	0.1938
11	rs4922699	24851707	G	C	0.0218006299588528	0.0328	0.5064
11	rs77854073	24851782	A	T	-0.0034961042567088	0.0257	0.8932
11	rs2631497	24851793	T	C	-0.0262002485024742	0.033	0.4269
11	rs2716492	24852266	T	C	-0.027196494688472	0.0328	0.4074
11	rs2631496	24852295	C	T	-0.027196494688472	0.0328	0.4071
11	rs61894117	24852406	G	A	-0.0263029084210524	0.0271	0.3322
11	rs2631495	24852435	T	G	-0.027196494688472	0.0328	0.4073
11	rs11028198	24852533	C	G	-0.019203206984436	0.0198	0.3333
11	rs2716493	24852844	C	A	-0.027196494688472	0.0328	0.4069
11	rs11028199	24852856	C	T	-0.019203206984436	0.0198	0.3309
11	rs2631494	24852936	C	T	-0.027196494688472	0.0328	0.4071
11	rs2716494	24853006	T	C	-0.027196494688472	0.0328	0.4072
11	rs2631493	24853023	A	G	-0.027998320426861	0.0328	0.3937
11	rs7930770	24853081	A	G	0.0242046886968174	0.0183	0.1854
11	rs7945860	24853087	T	C	0.0243022925229648	0.0183	0.1844
11	rs74573088	24853151	T	C	0.042503779526724	0.0982	0.6652
11	rs2716495	24853265	A	C	-0.0264979913062283	0.0328	0.4178
11	rs17307194	24853312	A	T	-0.0313049258284153	0.0264	0.2366
11	rs2631491	24853325	T	G	-0.0251024465608414	0.0183	0.1697
11	rs2716496	24853384	G	A	-0.026898543868701	0.0327	0.4115
11	rs2716497	24853594	A	G	-0.0274020297483382	0.0327	0.4032
11	rs2716498	24853614	A	G	-0.027196494688472	0.0327	0.406
11	rs1486727	24853819	T	G	-0.027998320426861	0.0327	0.3914
11	rs1486728	24853906	A	C	-0.0252972953741621	0.0183	0.166
11	rs1486730	24854001	T	A	-0.0272992569378225	0.0327	0.4036
11	rs60080477	24854206	T	C	-0.0309026047398165	0.0264	0.2413
11	rs17307208	24854289	A	G	-0.019203206984436	0.0198	0.3314
11	rs2716499	24854315	T	C	-0.0271040176920589	0.0327	0.4082
11	rs111946547	24854411	G	C	0.0727019842157449	0.0552	0.188
11	rs2631490	24854443	T	G	-0.0275048131221902	0.0327	0.4008
11	rs17307215	24854535	G	T	-0.09330020116546	0.0594	0.1164
11	rs1386252	24854742	G	T	-0.0305004454483837	0.0264	0.2485
11	rs2716500	24855153	T	C	-0.0274020297483382	0.0327	0.4008
11	rs80230339	24855624	C	A	-0.0307994715535284	0.0264	0.2439
11	rs2631487	24855643	C	G	-0.026898543868701	0.0326	0.4095
11	rs2631486	24855826	G	T	-0.026898543868701	0.0326	0.4099
11	rs149429514	24855866	C	T	0.0630968574396732	0.0884	0.4755
11	rs111290445	24855957	C	A	-0.0275973271921043	0.0271	0.309
11	rs2716503	24856062	T	C	-0.026898543868701	0.0326	0.4092
11	rs2631484	24856221	C	T	-0.026600681797179	0.0326	0.4149
11	rs4506649	24856393	C	T	0.0243998868235351	0.0182	0.1817
11	rs11028203	24856528	T	C	-0.0270012755029434	0.0326	0.4079
11	rs11028204	24856569	G	A	-0.0270012755029434	0.0326	0.4067
11	rs2716504	24856935	A	G	-0.026898543868701	0.0326	0.408
11	rs11028205	24857299	A	G	-0.0050024916227914	0.0301	0.8683
11	rs2029197	24857486	T	G	0.0329994782631079	0.0216	0.1265
11	rs17235099	24857633	T	G	-0.0319964709431669	0.0264	0.226
11	rs17235106	24857700	A	G	-0.0278029446620889	0.027	0.3035
11	rs4923213	24858098	G	T	-0.0320997276601081	0.0264	0.2246
11	rs976290	24858144	A	C	-0.026898543868701	0.0325	0.4068
11	rs976291	24858184	A	G	-0.026898543868701	0.0325	0.4083
11	rs11028206	24858250	T	C	-0.0046005663955682	0.0301	0.8794
11	rs1486707	24858370	A	G	0.0243998868235351	0.0182	0.1809
11	rs1486708	24858636	C	T	0.0202045073158995	0.0208	0.3299
11	rs2631483	24858688	T	C	-0.026898543868701	0.0325	0.4078
11	rs11028207	24858949	C	T	-0.0022024235552	0.0257	0.9324
11	rs2631482	24858950	G	A	-0.026898543868701	0.0324	0.4076
11	rs2716505	24859041	T	G	-0.0267958227871631	0.0324	0.4079
11	rs11028208	24859088	T	C	-0.0021022080918702	0.0257	0.9348
11	rs11028209	24859125	A	G	-0.019294956182969	0.0198	0.329
11	rs78789101	24859400	T	A	-0.0323992324466777	0.0264	0.2191
11	rs4630293	24859404	A	C	0.024702368640342	0.0321	0.4406
11	rs975467	24859607	A	G	-0.0267033828345498	0.0324	0.4095
11	rs1486706	24859611	T	C	-0.0267033828345498	0.0324	0.4108
11	rs2896710	24859657	A	G	0.0026963615477425	0.03	0.9283
11	rs11028210	24859940	A	G	0.024097313483794	0.0182	0.1846
11	rs2631481	24860349	A	G	-0.0263953113595316	0.0324	0.4153
11	rs2631480	24860457	C	G	-0.0263029084210524	0.0324	0.4161
11	rs2631479	24860513	G	C	-0.0263029084210524	0.0324	0.4158
11	rs2631478	24860531	C	T	-0.0263029084210524	0.0324	0.417
11	rs2716507	24860767	C	T	-0.0260975991218731	0.0323	0.4202
11	rs2129359	24861179	T	C	0.0234039777790161	0.0182	0.1991
11	rs2716508	24861214	C	T	-0.0239034240815591	0.0323	0.4588
11	rs974922	24861521	A	G	-0.0117993392160431	0.0212	0.5797
11	rs974923	24861605	T	A	-0.0238010101859522	0.0182	0.1906
11	rs2029195	24862708	G	A	0.0110981866660334	0.0212	0.6006
11	rs10834495	24862895	C	T	0.0205964297986501	0.0182	0.2566
11	rs10834496	24863089	A	G	0.0207041815582916	0.0182	0.2547
11	rs2716510	24863717	A	G	-0.0251024465608414	0.0323	0.4368
11	rs61894119	24863757	A	G	-0.0263953113595316	0.0264	0.3166
11	rs2631477	24864670	C	A	-0.0251024465608414	0.0323	0.4371
11	rs2716511	24864734	T	A	-0.0251024465608414	0.0323	0.4372
11	rs2631476	24865083	T	C	-0.0251024465608414	0.0323	0.4364
11	rs2716512	24865359	A	G	-0.0251024465608414	0.0323	0.4363
11	rs2465751	24865437	G	A	-0.0249999098013234	0.0323	0.4379
11	rs2716514	24866103	G	A	-0.0262002485024742	0.0323	0.4177
11	rs61894120	24866168	A	G	-0.0318003125497978	0.0265	0.2309
11	rs2631475	24866177	T	C	-0.0248973835545144	0.0322	0.4392
11	rs148123658	24866673	A	C	-0.001100605444033	0.0257	0.9662
11	rs140986724	24866681	C	T	-0.001100605444033	0.0257	0.9671
11	rs2716515	24866719	G	A	-0.0249999098013234	0.0322	0.4371
11	rs2403975	24866840	A	G	-0.0320997276601081	0.0266	0.2269
11	rs2716516	24866860	T	C	-0.0251024465608414	0.0322	0.436
11	rs118187186	24867017	A	G	-0.0009004052431641	0.0257	0.9706
11	rs2716517	24867081	G	A	-0.0251024465608414	0.0322	0.4356
11	rs2631474	24867100	C	T	-0.0252049938352247	0.0322	0.4345
11	rs61894121	24867309	C	T	0.0232965165504356	0.0183	0.2031
11	rs2716518	24867395	C	T	-0.0252049938352247	0.0322	0.4337
11	rs2631473	24867450	G	A	-0.0253998626327317	0.0322	0.4305
11	rs2631472	24867480	C	T	-0.0253998626327317	0.0322	0.4301
11	rs2631471	24867591	C	T	-0.0252972953741621	0.0322	0.4314
11	rs2631470	24867614	T	A	-0.0239034240815591	0.0183	0.1923
11	rs2631469	24867951	C	T	-0.0252972953741621	0.0322	0.4314
11	rs2716519	24867964	G	A	-0.0252049938352247	0.0322	0.4326
11	rs80201323	24868127	G	T	-0.0005001250416822	0.0257	0.9844
11	rs1486711	24868212	T	C	-0.0232993336544035	0.032	0.4672
11	rs1486710	24868320	G	A	-0.0231969816042026	0.032	0.4689
11	rs1486709	24868335	C	T	-0.0232993336544035	0.032	0.4674
11	rs76399097	24868520	C	T	-0.0005001250416822	0.0257	0.9834
11	rs74425370	24868689	C	A	-0.0005001250416822	0.0257	0.9833
11	rs61894122	24868763	G	A	-0.0315009870620622	0.0266	0.237
11	rs2631468	24868957	G	A	-0.0260975991218731	0.0318	0.4116
11	rs2716520	24869086	T	G	-0.022398994943479	0.032	0.4838
11	rs2716521	24869239	G	A	0.0055048206344449	0.0255	0.8288
11	rs2631467	24869240	T	C	-0.0198048272985997	0.032	0.535
11	rs2716522	24869249	A	G	-0.019294956182969	0.0319	0.5455
11	rs2631466	24869571	A	G	-0.0198048272985997	0.0319	0.536
11	rs2631465	24869639	G	T	-0.0198048272985997	0.0319	0.5359
11	rs1486705	24869716	T	C	0.0171029078996623	0.0183	0.3479
11	rs7928281	24869950	G	T	-0.0216016445577609	0.0261	0.4083
11	rs4923214	24870021	G	C	0.0089993837968006	0.0212	0.6693
11	rs2631464	24870033	C	T	-0.0188974371044634	0.0319	0.5533
11	rs1486703	24870450	C	G	-0.0187955345843259	0.0319	0.5554
11	rs2716524	24870708	G	A	-0.0187955345843259	0.0319	0.5566
11	rs116444318	24870885	C	T	-0.0187038311937836	0.0319	0.5584
11	rs114929212	24870886	C	G	-0.0187038311937836	0.0319	0.5589
11	rs2716525	24870975	C	G	-0.0187955345843259	0.0319	0.5569
11	rs72470826	24871251	T	C	-0.0182047046548463	0.0271	0.5015
11	rs2631461	24871295	A	G	-0.0186019483996616	0.0319	0.5595
11	rs2631460	24871420	C	A	-0.0186019483996616	0.0319	0.5604
11	rs2631459	24871436	T	C	-0.0186019483996616	0.0319	0.5607
11	rs2716526	24871972	G	A	-0.0183982139464423	0.0319	0.565
11	rs10834498	24872400	T	A	0.0164047040252769	0.0183	0.3698
11	rs2716527	24872451	G	C	-0.0182047046548463	0.0319	0.5683
11	rs2631458	24872482	C	T	-0.0182047046548463	0.0319	0.5683
11	rs2716528	24872490	G	A	-0.0187038311937836	0.0319	0.5573
11	rs2631457	24872565	T	C	-0.0182047046548463	0.0319	0.5693
11	rs2631456	24872575	G	T	-0.0182047046548463	0.0319	0.5697
11	rs7951946	24872597	T	C	-0.0169020380753563	0.0267	0.5276
11	rs2631455	24873075	A	G	-0.015702643727291	0.0319	0.6213
11	rs61894123	24873140	C	G	-0.0209989425960583	0.0261	0.4201
11	rs61894124	24873156	C	T	-0.021101069908054	0.0261	0.4189
11	rs2631454	24873177	A	G	-0.015702643727291	0.0319	0.6224
11	rs2450421	24873630	T	A	-0.0174005146801673	0.0322	0.5891
11	rs2450420	24873631	T	A	-0.0180010511095525	0.0322	0.5762
11	rs2450419	24873650	A	G	-0.0171970248285215	0.0322	0.5923
11	rs142725040	24874334	A	G	-0.0007002451143934	0.0257	0.9774
11	rs2631453	24874449	G	T	-0.017502275136142	0.0319	0.584
11	rs2631452	24874496	C	T	-0.0174005146801673	0.0319	0.5857
11	rs2450418	24874749	A	G	-0.0174005146801673	0.0319	0.5853
11	rs113443800	24874851	A	G	0.0582972096102774	0.0547	0.2869
11	rs7934701	24874967	T	C	-0.019294956182969	0.0268	0.4712
11	rs2631451	24875042	G	T	-0.0171970248285215	0.0319	0.5895
11	rs2631450	24875078	T	A	-0.0171970248285215	0.0319	0.5901
11	rs2631449	24875183	C	T	-0.0171970248285215	0.0319	0.5892
11	rs2631448	24875293	A	T	-0.0171970248285215	0.0319	0.5897
11	rs10834505	24875340	G	A	-0.0174005146801673	0.0319	0.586
11	rs10834506	24875495	G	C	-0.0171970248285215	0.0319	0.5891
11	rs11028224	24875588	T	G	-0.0171970248285215	0.0319	0.5893
11	rs1825722	24875694	G	A	-0.0172987645783295	0.0266	0.5169
11	rs1825723	24875703	G	T	-0.022398994943479	0.026	0.3894
11	rs2716439	24875809	C	T	-0.0172987645783295	0.0319	0.5884
11	rs2631447	24875996	G	A	-0.0172987645783295	0.0319	0.588
11	rs2087099	24876118	C	T	0.0165030720990143	0.0183	0.3654
11	rs116996958	24876326	C	T	-0.0003000450090019	0.0257	0.9903
11	rs2631446	24876604	T	C	-0.0171970248285215	0.032	0.591
11	rs2631445	24876622	G	T	-0.0171970248285215	0.032	0.5904
11	rs2631444	24876638	G	A	-0.0174005146801673	0.032	0.5865
11	rs12292121	24876974	C	T	-0.017502275136142	0.0319	0.5832
11	rs7928091	24877002	G	T	-0.0217958123704574	0.026	0.4015
11	rs12278893	24877019	A	C	-0.017502275136142	0.0319	0.5827
11	rs73440167	24877057	G	A	0.0590987523872065	0.0551	0.283
11	rs7928053	24877220	A	T	-0.020498669477346	0.026	0.4304
11	rs2220295	24877524	G	A	-0.000200020002667	0.0256	0.9937
11	rs10834507	24877531	C	T	-0.0170037478161859	0.0319	0.5945
11	rs10742052	24877573	C	T	-0.0176040459483609	0.0319	0.5814
11	rs10767252	24877688	G	C	-0.0176040459483609	0.0319	0.5822
11	rs10767253	24877755	T	G	-0.017502275136142	0.0319	0.5834
11	rs10767254	24877763	G	A	-0.017502275136142	0.0319	0.5835
11	rs73440176	24877800	C	T	0.0595039941477318	0.055	0.2792
11	rs1906087	24878184	A	G	-0.017502275136142	0.0319	0.5829
11	rs72872473	24878531	T	G	0.0007996801705642	0.0255	0.976
11	rs7932407	24878580	A	G	-0.0176040459483609	0.0319	0.5822
11	rs7947656	24878624	T	C	-0.0174005146801673	0.0319	0.5856
11	rs11028227	24878645	G	T	-0.001100605444033	0.0301	0.9721
11	rs7932519	24878672	A	T	-0.0174005146801673	0.0319	0.585
11	rs74586830	24878728	A	G	-0.0182963622831166	0.0715	0.7976
11	rs7121255	24879046	A	G	-0.0138961051921114	0.0259	0.5921
11	rs11028228	24879201	G	A	-0.017502275136142	0.0319	0.5833
11	rs11028229	24879273	C	T	-0.0176040459483609	0.0319	0.5824
11	rs11028230	24879284	T	C	-0.017502275136142	0.0319	0.5831
11	rs11028231	24879336	C	A	-0.0176040459483609	0.0319	0.5813
11	rs11602503	24879440	T	C	-0.013004189135254	0.0259	0.6165
11	rs10834508	24879608	G	T	-0.0177974390305806	0.0321	0.5782
11	rs1160261	24879617	G	A	0.0121953336998771	0.0183	0.5044
11	rs2403985	24879622	G	C	-0.0001000050003333	0.0256	0.9957
11	rs1352185	24879624	A	G	0.0051964749068174	0.0179	0.7704
11	rs7122346	24879651	G	A	-0.0178992398878318	0.0321	0.5766
11	rs10834509	24879692	T	C	-0.0182047046548463	0.032	0.5689
11	rs1872720	24879829	A	G	0.0050969882578437	0.0179	0.7751
11	rs7125497	24879956	A	G	-0.0177974390305806	0.0319	0.577
11	rs61708016	24879957	G	A	-0.0102018624845967	0.0267	0.7025
11	rs7111555	24880125	T	C	-0.0178992398878318	0.0319	0.5755
11	rs117105920	24880157	A	T	-0.0008003201707691	0.0256	0.976
11	rs11028233	24880250	C	T	-0.0007002451143934	0.0256	0.9788
11	rs10767255	24880319	A	G	-0.0178992398878318	0.0319	0.5749
11	rs1486672	24880554	C	G	0.0123039944561641	0.0182	0.4997
11	rs72872489	24881666	A	G	-0.0181028726978536	0.0319	0.5698
11	rs7130921	24881825	C	G	-0.0182047046548463	0.0319	0.5688
11	rs58228431	24882073	C	T	-0.0082035573506883	0.0267	0.7576
11	rs28649011	24882158	C	T	0.0610010215573989	0.0547	0.2649
11	rs7104187	24882341	C	T	-0.0182963622831166	0.0319	0.5657
11	rs59125323	24882489	T	C	-0.0119005312583873	0.0258	0.6445
11	rs10767256	24882701	A	G	-0.0183982139464423	0.0319	0.564
11	rs11606335	24882793	A	G	-0.007095110875924	0.0265	0.7883
11	rs11028234	24883191	G	A	-0.0181028726978536	0.0319	0.5714
11	rs10767257	24883978	C	T	-0.0187955345843259	0.0319	0.5558
11	rs28803828	24884031	A	C	0.0600974240485804	0.0543	0.268
11	rs7934559	24884066	A	G	0.0022973590486834	0.0235	0.9225
11	rs7950109	24884344	T	G	0.012096540947233	0.0182	0.5068
11	rs2129353	24884356	T	C	-0.0185000759845861	0.0319	0.5622
11	rs1960472	24884719	C	A	0.0088011559530687	0.021	0.6746
11	rs2403974	24885111	T	C	0.0050969882578437	0.0178	0.7753
11	rs2403986	24885339	C	T	0.0044003044444822	0.0178	0.8041
11	rs10834511	24885640	A	G	-0.0166986496230515	0.032	0.6004
11	rs10767258	24885924	T	C	-0.017502275136142	0.032	0.5849
11	rs7106703	24886017	T	A	-0.0170952954286372	0.032	0.5938
11	rs1486677	24886064	G	A	0.0006997551142732	0.0256	0.9777
11	rs61892065	24886354	T	C	0.0056042667198317	0.0241	0.8153
11	rs79850647	24886475	T	G	-0.0674012815955113	0.0696	0.3329
11	rs1486678	24886552	G	C	0.0078987227933553	0.0212	0.7075
11	rs112750516	24887620	G	T	-0.0178992398878318	0.0322	0.578
11	rs57469930	24887870	T	A	0.0060019521956343	0.0242	0.8027
11	rs10767259	24887879	G	T	0.0044003044444822	0.0179	0.8075
11	rs10834512	24887912	A	T	0.0099998345783334	0.0222	0.6527
11	rs1486714	24888014	C	T	0.0044998604248922	0.0179	0.8026
11	rs10767260	24888412	T	C	-0.0180010511095525	0.0322	0.5763
11	rs10767261	24888595	C	G	-0.0181028726978536	0.0322	0.5736
11	rs11606732	24888760	A	T	0.0026963615477425	0.0237	0.9096
11	rs7130523	24888818	A	G	0.0044998604248922	0.018	0.8003
11	rs10767262	24888824	G	A	-0.0180010511095525	0.0322	0.577
11	rs10767263	24888897	G	A	-0.0176956485356892	0.0322	0.582
