## Supplementary material for "Characterization of shared and ancestry-specific signals driving complex traits using multi-ancestry fine-mapping": EUR_schizophrenia_gwas_11_23889235_24889235.tsv

chrom	ID	pos	A1	A2	BETA	SE	P
11	rs60903022	23889450	A	G	-0.0660970683749259	0.0259	0.01071
11	rs74372718	23889608	C	T	0.0616029666104685	0.0588	0.2944
11	rs75501577	23889673	C	T	-0.0570043080677942	0.0439	0.1943
11	rs12274753	23890305	C	T	-0.0737972512017079	0.0263	0.005023
11	rs10834219	23890569	A	G	-0.056496280157669	0.0206	0.006062
11	rs11027579	23890660	C	T	-0.0733021430750498	0.0263	0.005351
11	rs11027580	23891660	C	T	-0.020498669477346	0.0333	0.5377
11	rs75281069	23892262	G	A	-0.079497856132099	0.0334	0.01724
11	rs73425885	23892431	C	G	-0.0737972512017079	0.0265	0.005391
11	rs12362789	23893504	C	G	-0.0584027170759943	0.0443	0.1868
11	rs12362846	23893790	G	A	-0.0218980211012161	0.0333	0.5094
11	rs12280817	23893898	G	T	-0.0744972786929105	0.0266	0.005041
11	rs11027581	23894113	C	T	0.0012991557316201	0.0135	0.9233
11	rs117818015	23894118	T	G	0.0639039448366128	0.0588	0.2768
11	rs11824182	23894347	G	A	-0.05519563546795	0.0207	0.007612
11	rs74644563	23894861	T	C	-0.0630036995790015	0.0434	0.147
11	rs16911854	23895339	G	A	-0.0553964376203783	0.0207	0.007409
11	rs11027582	23896628	C	T	-0.0646025231856585	0.044	0.1417
11	rs7934469	23896729	T	C	-0.0584981343943099	0.0208	0.004886
11	rs12418393	23897265	G	T	-0.0625990697565225	0.0439	0.154
11	rs12277998	23897285	C	T	-0.0511038386512114	0.0239	0.03229
11	rs138938942	23897708	C	A	-0.0893012695207332	0.0605	0.1399
11	rs79190505	23897928	A	C	-0.079898551397885	0.0317	0.01185
11	rs11027583	23897934	C	A	-0.0551005327305046	0.0241	0.02214
11	rs111568529	23898147	C	A	-0.0066017436345624	0.0318	0.8353
11	rs12362680	23898331	G	T	-0.0677971580658255	0.0445	0.1273
11	rs11027587	23898818	C	T	-0.0529051189949894	0.0447	0.2363
11	rs10834220	23899215	A	G	-0.0655950790984102	0.0437	0.1335
11	rs74993088	23899516	G	A	-0.0646025231856585	0.0437	0.1393
11	rs11027588	23899839	G	T	-0.0584981343943099	0.0243	0.01598
11	rs11027589	23899894	T	C	-0.0555972801024095	0.0241	0.02096
11	rs10834222	23900034	C	T	-0.0568031828243105	0.0208	0.006396
11	rs11027590	23900255	C	G	-0.0630995569433169	0.0442	0.1532
11	rs78078823	23900290	T	C	-0.0733021430750498	0.0274	0.007487
11	rs11027591	23900617	C	G	-0.066599309771242	0.0446	0.1349
11	rs12361026	23901297	A	G	-0.0630995569433169	0.0442	0.1539
11	rs10400331	23901749	C	T	-0.0553964376203783	0.0208	0.00779
11	rs11027593	23902379	G	C	-0.0638027918527484	0.0443	0.1496
11	rs10834223	23902715	G	A	-0.0620030714417325	0.0443	0.1615
11	rs11027594	23902870	T	C	-0.0557981629302465	0.0208	0.007312
11	rs142202347	23903111	A	G	-0.0492007484476219	0.0399	0.2175
11	rs11027595	23903150	C	T	-0.0553964376203783	0.0208	0.007914
11	rs79548174	23903328	G	A	-0.0564010536507698	0.0422	0.1816
11	rs12361910	23903682	A	C	-0.0628972021721127	0.0444	0.1559
11	rs12360901	23904067	T	A	-0.0638027918527484	0.0444	0.1504
11	rs12292946	23905313	G	T	-0.0561048513847726	0.0209	0.007283
11	rs11027597	23905605	G	A	-0.0566020980240563	0.021	0.007037
11	rs11821198	23905950	T	A	-0.0540972217202848	0.0242	0.02506
11	rs59008869	23906877	C	T	-0.0568031828243105	0.021	0.006858
11	rs74984525	23907521	G	T	-0.0640053299759124	0.0451	0.1557
11	rs73427811	23908260	C	T	-0.0594952597858765	0.0211	0.004808
11	rs188926335	23909222	G	T	-0.0821975276313988	0.0259	0.00148
11	rs11027600	23910428	T	C	-0.0694036701388791	0.0386	0.07223
11	rs139786806	23910449	C	G	-0.0816982439845054	0.0258	0.001534
11	rs11027601	23910638	C	A	-0.0697038384497916	0.0386	0.07121
11	rs4519089	23911090	A	G	-0.0356997191343252	0.0335	0.2866
11	rs150400543	23911234	A	G	-0.0786969469491816	0.039	0.04386
11	rs112780470	23911310	A	G	-0.0005001250416822	0.0093	0.9544
11	rs149157133	23911311	T	C	-0.0781020918869996	0.039	0.04541
11	rs11027605	23911515	A	T	-0.0736034840446347	0.0388	0.05795
11	rs4597069	23911694	A	T	0.0124027667170427	0.0094	0.1908
11	rs4379845	23911764	G	T	0.0119977384336167	0.0095	0.2051
11	rs112186874	23911790	A	G	0.0149969810059077	0.0284	0.5968
11	rs182540289	23911807	A	G	-0.0187038311937836	0.067	0.7805
11	rs4485114	23911891	C	T	-0.0086977157031958	0.0095	0.3591
11	rs11512119	23912045	A	T	-0.0694036701388791	0.0367	0.05851
11	rs11517828	23912062	G	A	-0.0680968444676575	0.037	0.06562
11	rs141050772	23912223	C	T	0.0189002595004805	0.0095	0.04678
11	rs560053801	23912556	T	C	-0.0032954239497972	0.0409	0.9349
11	rs527434719	23912560	C	A	-0.0029042131473898	0.0409	0.9439
11	rs61874682	23912575	G	C	-0.0027036515743148	0.0141	0.8453
11	rs57818428	23912674	C	T	-0.0730977134062134	0.0252	0.003786
11	rs59108061	23912719	C	T	-0.0747989800754828	0.0255	0.003322
11	rs56889481	23912744	T	A	-0.070197167789298	0.0208	0.000724
11	rs118032372	23912965	C	T	-0.0754026560491867	0.0268	0.004797
11	rs143454971	23912982	C	T	0.0082954970241069	0.0256	0.7454
11	rs141685561	23913166	C	T	-0.0128015918372089	0.0167	0.4415
11	rs7102079	23913256	G	C	-0.0101008421794295	0.0154	0.5105
11	rs10834230	23913357	T	C	-0.0062998021485279	0.0168	0.7067
11	rs139418589	23913673	C	T	-0.0128015918372089	0.0167	0.4432
11	rs61874683	23914062	G	A	-0.0045001103249234	0.017	0.7922
11	rs10767129	23914150	A	G	-0.0116981574124923	0.0154	0.4506
11	rs4316508	23915409	C	A	0.0058031292269501	0.0096	0.5449
11	rs4501982	23915560	T	A	-0.0095958936734469	0.0153	0.5288
11	rs11027609	23915743	G	A	0.0059025456526138	0.0096	0.5364
11	rs10767130	23915892	G	A	-0.0033957590691798	0.0087	0.6929
11	rs12800068	23916226	A	C	0.0028958031120254	0.0095	0.765
11	rs10160460	23916258	A	C	-0.0123965203365513	0.0154	0.4177
11	rs116248130	23916260	A	G	-0.0145960053074092	0.016	0.3631
11	rs72875402	23916271	C	T	-0.013004189135254	0.0166	0.4339
11	rs72877204	23916987	C	A	-0.0135007260538548	0.0166	0.4158
11	rs79158627	23917169	A	T	-0.0686964868417913	0.0326	0.03526
11	rs10742008	23917379	C	T	-0.0008003201707691	0.0114	0.941
11	rs72877209	23918468	C	T	-0.0146974807605841	0.0166	0.3752
11	rs146778501	23918549	C	A	0.0089993837968006	0.0411	0.8272
11	rs7109461	23918552	T	G	-0.0057967688471774	0.0166	0.7251
11	rs55751792	23919033	C	T	-0.0137034650584925	0.0166	0.4102
11	rs56361439	23919063	C	T	-0.0144032303107437	0.0166	0.3838
11	rs77768907	23919279	A	G	-0.0084959889212643	0.0618	0.8903
11	rs11027610	23919582	G	A	0.0064988367398296	0.0096	0.4986
11	rs3938320	23920198	C	A	0.0063001125484799	0.0096	0.5122
11	rs10834231	23920375	A	G	-0.0067024110596754	0.0087	0.4443
11	rs112629480	23920556	T	C	-0.0145046862028817	0.0166	0.3805
11	rs72877219	23920663	G	A	-0.0144032303107437	0.0166	0.3848
11	rs185530300	23920926	G	T	-0.0360003042410416	0.038	0.344
11	rs72877223	23920946	T	C	-0.0159972768350078	0.0159	0.3165
11	rs72877225	23921053	A	C	-0.0159972768350078	0.0159	0.3146
11	rs72877226	23921768	T	A	-0.0159972768350078	0.0159	0.3151
11	rs148381792	23922020	A	T	-0.0584981343943099	0.0301	0.05183
11	rs72877228	23922198	A	C	-0.015702643727291	0.0159	0.3252
11	rs10500970	23922318	G	T	0.0030952049073025	0.0167	0.8539
11	rs12278722	23922662	C	A	0.0108014536938559	0.0151	0.4739
11	rs12291881	23922815	A	G	0.0007996801705642	0.0113	0.945
11	rs727899	23923378	C	T	0.0071047017299317	0.0096	0.4641
11	rs72877232	23923597	G	A	-0.0147989665120717	0.0165	0.3721
11	rs11607458	23923617	A	G	0.0076010387728197	0.0094	0.4233
11	rs12418970	23923787	G	A	-0.0149004625639624	0.0165	0.3685
11	rs80247842	23924729	C	T	-0.0116981574124923	0.0309	0.7051
11	rs12419701	23925683	C	G	0.0050969882578437	0.009	0.5682
11	rs117968471	23926275	A	G	0.0522033801338585	0.0385	0.1755
11	rs7927442	23926286	C	T	0.009197572354042	0.0095	0.3333
11	rs10834232	23926630	T	C	0.0044003044444822	0.0087	0.608
11	rs55788398	23927107	T	C	-0.0147989665120717	0.0159	0.3519
11	rs55698498	23927425	C	T	-0.0146974807605841	0.0159	0.356
11	rs72877244	23927641	C	T	-0.0146974807605841	0.0159	0.3555
11	rs17234651	23928672	G	A	0.0212036062510236	0.019	0.2645
11	rs35725572	23928863	C	T	0.00730326611012	0.0097	0.4507
11	rs34806216	23928919	C	T	0.0064988367398296	0.0097	0.5027
11	rs35294279	23929633	T	C	-0.0231048737150968	0.0232	0.3199
11	rs72877250	23931652	A	G	0.004001981379298	0.0096	0.675
11	rs7944827	23931958	T	C	0.0044003044444822	0.0087	0.6131
11	rs7945054	23932129	T	C	0.0043007385516922	0.0087	0.6178
11	rs10834233	23933813	A	G	0.0076010387728197	0.0095	0.424
11	rs75795703	23934713	A	C	0.0426954385276174	0.034	0.2094
11	rs78583779	23934777	C	A	0.0124027667170427	0.0156	0.4246
11	rs117891431	23935278	T	C	-0.0322959448008212	0.0179	0.0709
11	rs117120975	23935512	C	T	0.0060019521956343	0.0257	0.8158
11	rs7106932	23935893	T	G	-0.0058973552660839	0.0093	0.5258
11	rs12798858	23935997	C	T	0.0056042667198317	0.0094	0.5522
11	rs7110686	23936300	T	C	-0.009000382197299	0.0088	0.3098
11	rs4923133	23936439	A	T	0.005703702916678	0.0152	0.7058
11	rs4262724	23936766	C	A	-0.0031950988965408	0.0093	0.7315
11	rs4331089	23937390	A	G	-0.0062998021485279	0.0093	0.5011
11	rs11027621	23937409	C	T	0.0055048206344449	0.0094	0.554
11	rs11027622	23937587	C	T	0.0055048206344449	0.0094	0.5551
11	rs2141396	23938197	A	C	-0.0052035148315978	0.0093	0.5767
11	rs149221293	23939331	A	T	0.0406043708419401	0.047	0.3871
11	rs7941180	23940394	C	A	-0.002002002670673	0.0092	0.827
11	rs11027623	23940727	C	T	0.0048979852621919	0.0096	0.6131
11	rs147406725	23941479	T	C	-0.0480984034910313	0.06	0.4221
11	rs11027624	23941719	C	T	0.0053954185169075	0.0096	0.5748
11	rs80308259	23941748	C	T	0.0008995952428359	0.0389	0.9809
11	rs10767136	23942110	C	T	-0.0036968248442897	0.0092	0.6889
11	rs4285869	23942680	G	C	-0.003797200248385	0.0092	0.6817
11	rs12417854	23943158	A	G	0.0022973590486834	0.0093	0.8066
11	rs10767137	23943304	C	G	-0.0078003437327339	0.0093	0.3994
11	rs10767138	23943716	G	A	0.0024968801985871	0.0093	0.7886
11	rs141064730	23944227	T	G	0.0065981840282271	0.026	0.7983
11	rs10834234	23944420	C	T	0.0061013488579762	0.0093	0.511
11	rs7106379	23944659	A	G	0.0033045340083004	0.0093	0.7207
11	rs4426133	23945591	T	A	-0.0050024916227914	0.0146	0.7329
11	rs147040337	23945657	C	T	0.0343048036919902	0.0288	0.2337
11	rs3992998	23945841	A	G	-0.0045001103249234	0.0146	0.7564
11	rs1406313	23945915	C	T	-0.0045001103249234	0.0146	0.7563
11	rs1406314	23946089	G	A	-0.0038975857287134	0.0146	0.7896
11	rs7119056	23947112	G	A	-0.0019018072895963	0.0149	0.8988
11	rs10734346	23947454	T	G	-0.0036968248442897	0.015	0.8044
11	rs11601051	23947935	A	C	0.0003999200213268	0.0093	0.9648
11	rs4627077	23948464	A	G	0.0028958031120254	0.0093	0.7568
11	rs4462346	23948664	G	A	0.0044003044444822	0.0093	0.6389
11	rs4497411	23948810	A	G	0.0038027603329278	0.0093	0.6802
11	rs10742015	23948850	T	C	-0.006199175242821	0.0088	0.4785
11	rs4922668	23949217	A	G	-0.0064004391810282	0.0088	0.4668
11	rs7104715	23949224	C	T	0.0033045340083004	0.0093	0.7205
11	rs11826956	23949292	G	A	0.0036034995896235	0.0093	0.7003
11	rs7104882	23949377	C	T	0.0030952049073025	0.0093	0.7409
11	rs10834238	23949891	G	T	-0.0017014466397575	0.0087	0.8473
11	rs11827502	23950129	C	T	0.0012991557316201	0.0096	0.8935
11	rs1919221	23950320	T	C	-0.0029042131473898	0.0087	0.7405
11	rs11027625	23951492	A	C	-0.0024028846163103	0.0096	0.7996
11	rs117810284	23952110	G	A	-0.0789025245960416	0.0279	0.00473
11	rs79025219	23952616	T	G	-0.0391983134041576	0.0278	0.1583
11	rs10834239	23952692	A	G	-0.0054950702819798	0.0088	0.5357
11	rs74849770	23952896	A	G	0.0135971385060249	0.0433	0.7537
11	rs75683417	23953579	T	G	0.0051964749068174	0.0257	0.8387
11	rs74811284	23954604	C	G	-0.0201006717070029	0.0164	0.2205
11	rs7130113	23955079	A	G	0.0199006617063362	0.0163	0.2238
11	rs2037834	23955572	G	C	0.0192044091837133	0.0163	0.2398
11	rs190777669	23955777	G	A	0.04149696667529	0.0305	0.1742
11	rs185470006	23955881	C	T	-0.0146974807605841	0.0378	0.6974
11	rs188506287	23955882	A	G	-0.0285949668801128	0.0365	0.4321
11	rs147425715	23955899	T	C	-0.0122952780941516	0.0358	0.731
11	rs142788866	23956537	G	A	0.0463968262292078	0.0336	0.1677
11	rs146585173	23956565	C	T	-0.0282040203730758	0.0192	0.1417
11	rs184597741	23956737	G	A	-0.0194988734340555	0.0583	0.7377
11	rs12366038	23957215	C	T	-0.0951022014333257	0.0413	0.02145
11	rs150179217	23957323	C	A	0.0030952049073025	0.0538	0.9547
11	rs12366090	23957484	G	A	-0.0969955993261986	0.0413	0.01892
11	rs7113001	23958077	G	A	-0.005304041591906	0.0201	0.7938
11	rs7129003	23958122	T	C	0.0097027754613851	0.0131	0.4594
11	rs2403864	23958574	G	A	-0.0208049294331883	0.0164	0.2045
11	rs2403865	23958575	G	C	-0.0218980211012161	0.0164	0.1821
11	rs76543606	23958742	G	A	-0.0282040203730758	0.0192	0.1431
11	rs189553704	23958756	G	A	-0.0115969858456632	0.0423	0.7836
11	rs10834240	23958766	G	A	-0.0055956263571598	0.02	0.7805
11	rs10834241	23958837	G	A	0.0103957761821204	0.0131	0.4273
11	rs10834242	23958901	G	A	0.0105046326450854	0.0131	0.4216
11	rs117861128	23959327	A	T	-0.0076995657264405	0.0352	0.8259
11	rs10767142	23959367	A	C	-0.0048015088161939	0.0201	0.8117
11	rs10742016	23959810	C	T	-0.004701032558649	0.0201	0.8134
11	rs11493445	23960149	G	T	0.0103957761821204	0.01	0.2995
11	rs144770101	23960404	C	T	0.0064988367398296	0.0202	0.7485
11	rs118119505	23961167	G	C	0.0063001125484799	0.0202	0.7539
11	rs10834243	23961256	G	A	0.009197572354042	0.0134	0.4911
11	rs4923142	23961483	C	T	-0.0018016219466282	0.0186	0.9248
11	rs145753307	23961515	C	T	0.0058031292269501	0.0201	0.7749
11	rs4922669	23961526	G	A	-0.0039979812872983	0.0201	0.8421
11	rs10834244	23961691	T	C	-0.0054045784588597	0.0199	0.7871
11	rs145184910	23961870	G	A	0.0037031349243813	0.033	0.9098
11	rs4329693	23962310	A	G	-0.004198802647333	0.02	0.8358
11	rs187290120	23962449	G	T	-0.0031048149534787	0.0525	0.9523
11	rs4291675	23962479	C	T	-0.0315009870620622	0.0191	0.0991
11	rs35758121	23962812	T	C	-0.0309954337025195	0.0191	0.1043
11	rs75129095	23962824	G	A	-0.020498669477346	0.0164	0.2111
11	rs111305452	23962848	C	T	-0.0130953713122409	0.0351	0.7095
11	rs34009179	23962860	C	T	-0.0322029950400999	0.0191	0.09172
11	rs10742017	23962944	A	G	-0.0034961042567088	0.0201	0.8601
11	rs144026517	23963044	C	T	-0.020498669477346	0.0164	0.2094
11	rs144215941	23963086	C	T	0.0033045340083004	0.0203	0.8704
11	rs188656889	23963553	A	G	-0.0048015088161939	0.0551	0.93
11	rs10834247	23963682	T	G	0.0118989261570991	0.0131	0.3643
11	rs77199267	23963887	C	T	-0.020498669477346	0.0164	0.2102
11	rs7937620	23963902	C	T	0.0116024307308398	0.0131	0.374
11	rs78602192	23963917	G	T	-0.0203966036652218	0.0164	0.2121
11	rs7937981	23964034	G	C	0.0125015292229252	0.0131	0.3402
11	rs150405265	23964039	C	G	-0.0216016445577609	0.0164	0.1881
11	rs113835847	23964094	C	T	-0.021203207651103	0.0164	0.1952
11	rs74409744	23964816	T	C	-0.01999864650669	0.0164	0.2206
11	rs10834248	23965566	G	T	0.0115035793834154	0.013	0.3795
11	rs7932515	23966043	T	C	0.012096540947233	0.013	0.3539
11	rs6483998	23966159	C	T	0.0119977384336167	0.013	0.3577
11	rs4388884	23966458	C	T	-0.0221024699079472	0.0163	0.1743
11	rs112867378	23967368	T	C	-0.0281011651109099	0.0299	0.3469
11	rs10742018	23967985	G	A	0.0111970780932162	0.0131	0.3909
11	rs10734347	23968245	A	C	0.0118001041157506	0.013	0.3655
11	rs77604157	23968252	C	T	-0.0193969096107316	0.0163	0.2346
11	rs7103456	23968750	C	T	-0.0008003201707691	0.02	0.9694
11	rs7130583	23969018	T	G	9.99950003332973e-05	0.02	0.9949
11	rs7114651	23969091	C	T	-0.0008003201707691	0.02	0.9683
11	rs6483999	23969457	T	C	0.012096540947233	0.013	0.3522
11	rs7119383	23970279	G	A	-0.0001000050003333	0.0199	0.996
11	rs7119292	23970328	C	T	0.0003999200213268	0.02	0.9834
11	rs10458858	23970386	C	T	0.0053954185169075	0.0152	0.7237
11	rs7105348	23970654	T	C	0.0121953336998771	0.013	0.3499
11	rs79718785	23970881	A	C	-0.0206007457079636	0.0164	0.2092
11	rs10767145	23971163	G	T	0.013202462677756	0.0128	0.3033
11	rs7945216	23971344	G	A	-0.001501126126267	0.032	0.9615
11	rs11027630	23971931	G	A	0.0028958031120254	0.0104	0.7799
11	rs147072206	23972220	T	C	0.0387013475370749	0.0308	0.2092
11	rs78114951	23972222	G	A	-0.0180010511095525	0.0163	0.2688
11	rs117325188	23972290	G	A	0.0395956428583544	0.0309	0.2
11	rs78407300	23972587	T	A	-0.0188974371044634	0.0163	0.247
11	rs150764200	23972706	G	T	0.0335991726304121	0.0284	0.2367
11	rs143156647	23973073	T	A	-0.0095050300143049	0.0402	0.8126
11	rs79904486	23973168	C	T	0.0007996801705642	0.0201	0.9672
11	rs10742019	23973175	G	A	0.0102968054773682	0.013	0.4281
11	rs74406323	23973284	G	A	-0.0180010511095525	0.0163	0.2705
11	rs4923145	23973802	A	C	-0.0193969096107316	0.0163	0.2335
11	rs6484000	23974123	A	C	-0.000200020002667	0.0318	0.9959
11	rs4328214	23974293	C	G	0.0006997551142732	0.0171	0.9693
11	rs116996906	23974411	C	A	-0.0019018072895963	0.0203	0.9238
11	rs117401632	23974511	C	A	-0.0017014466397575	0.0203	0.9323
11	rs4244510	23974818	C	G	0.0140015196358136	0.0131	0.2843
11	rs4244511	23974839	A	C	0.0139029051689914	0.0131	0.2882
11	rs76414097	23975089	T	A	-0.0316041926269978	0.0189	0.09449
11	rs79610949	23975129	C	T	-0.0018016219466282	0.0319	0.9545
11	rs79494373	23975204	C	T	-0.0319964709431669	0.0189	0.09087
11	rs149863512	23975224	G	A	0.0047984689115734	0.0446	0.9137
11	rs61392438	23975307	C	T	-0.0319964709431669	0.0189	0.09092
11	rs4540837	23975443	C	T	-0.0319035490130083	0.0189	0.09135
11	rs10742020	23975873	A	G	0.0124027667170427	0.013	0.3402
11	rs10742021	23976050	C	T	0.0126002819757385	0.013	0.3296
11	rs9804430	23976638	A	C	0.0008995952428359	0.0198	0.965
11	rs118016399	23976729	G	A	-0.032502530761974	0.0421	0.4407
11	rs117688020	23977082	C	T	0.0141001243787816	0.0399	0.7245
11	rs4547089	23977197	C	A	0.0045994064948955	0.0201	0.8198
11	rs10834250	23978632	C	G	0.0029955089797983	0.02	0.8791
11	rs4287336	23979258	C	A	0.0026963615477425	0.0199	0.8937
11	rs4604882	23979808	A	C	-0.0065010863423599	0.0129	0.616
11	rs11827016	23979937	C	T	-0.0238010101859522	0.0165	0.1497
11	rs4381370	23979938	T	C	-0.0068030886197391	0.0129	0.595
11	rs113652524	23979947	G	A	0.0024968801985871	0.0281	0.9292
11	rs4396287	23980000	G	C	0.0053954185169075	0.0201	0.7882
11	rs75553967	23980090	A	C	-0.0198966317144566	0.0163	0.2222
11	rs77450994	23980149	G	A	0.0280041964095973	0.0542	0.6048
11	rs140991898	23980186	T	C	-0.0017014466397575	0.0199	0.9311
11	rs77212987	23980508	G	A	-0.0305004454483837	0.0191	0.1094
11	rs79040682	23980754	G	A	-0.01999864650669	0.0163	0.2198
11	rs11827659	23980832	G	C	-0.0202027073175195	0.0163	0.2149
11	rs1915068	23981212	C	T	-0.01999864650669	0.0163	0.2195
11	rs1915069	23981225	C	T	-0.0198048272985997	0.0163	0.2227
11	rs2176792	23981849	G	A	-0.003797200248385	0.0307	0.9017
11	rs190060693	23982313	T	C	0.0323026073786261	0.0558	0.5619
11	rs1879229	23982380	T	G	0.0043007385516922	0.0201	0.8319
11	rs1879230	23982573	T	C	0.0129951954948113	0.0129	0.3129
11	rs74440393	23982898	C	T	0.0146028573839336	0.0215	0.4981
11	rs3992999	23982899	A	G	-0.0010005003335835	0.0205	0.9622
11	rs74811071	23982956	G	A	-0.0014009809156281	0.02	0.9431
11	rs117684641	23983175	A	G	-0.0026033858701149	0.02	0.8963
11	rs4077181	23983409	A	C	-0.0095958936734469	0.0122	0.4318
11	rs4385898	23983467	A	G	0.0026963615477425	0.0201	0.8941
11	rs79507097	23983986	C	G	-0.0328951617042694	0.0191	0.08457
11	rs7126341	23984228	G	A	0.0018981972830802	0.0203	0.9241
11	rs4506647	23985557	G	A	-0.0217958123704574	0.0161	0.1758
11	rs7104264	23986291	C	A	-0.0220002402796674	0.0161	0.1722
11	rs72879339	23986338	C	A	-0.0142003494011414	0.0144	0.3261
11	rs7104524	23986467	C	T	-0.0217038334437866	0.0161	0.1775
11	rs11828069	23986537	G	A	-0.0217038334437866	0.0161	0.1764
11	rs75615686	23986576	T	C	-0.0208049294331883	0.0161	0.1983
11	rs77774965	23986718	A	G	0.0332026408277183	0.0367	0.3656
11	rs77597504	23986805	G	A	-0.0216016445577609	0.016	0.1788
11	rs78231174	23986991	C	T	-0.0217038334437866	0.016	0.1769
11	rs76189490	23987436	C	A	0.0012991557316201	0.0213	0.9527
11	rs2946781	23987631	G	A	0.0044003044444822	0.0207	0.8315
11	rs7112747	23987968	G	A	-0.0206007457079636	0.0161	0.2004
11	rs11819962	23988093	C	T	-0.0208968257129853	0.0161	0.1938
11	rs116998670	23988146	A	T	-0.000200020002667	0.0388	0.9956
11	rs77892604	23988190	T	G	-0.0005001250416822	0.0318	0.9869
11	rs79651745	23988238	G	A	-0.0206007457079636	0.0161	0.2001
11	rs79950786	23988285	G	T	-0.000200020002667	0.0318	0.9955
11	rs77625299	23988334	C	T	0.0004998750416509	0.0214	0.9801
11	rs113834850	23988632	C	T	-0.0105049846451474	0.0155	0.4982
11	rs11027637	23989380	C	T	-0.0128015918372089	0.0099	0.1981
11	rs76508074	23990037	G	A	0.0014988761237359	0.0211	0.9439
11	rs11821347	23990355	G	A	-0.0282040203730758	0.0194	0.1457
11	rs11823765	23990358	T	C	-0.0197028322758684	0.0163	0.2249
11	rs7129405	23990545	A	T	-0.0107980900995126	0.0099	0.2747
11	rs117732615	23990722	A	G	-0.0026033858701149	0.0205	0.9002
11	rs12099259	23991004	A	G	-0.0025031302181184	0.0205	0.9038
11	rs76615309	23991067	G	C	-0.0662039071233048	0.0312	0.03417
11	rs6484002	23991218	G	A	-0.0151034855773182	0.0107	0.1594
11	rs7925961	23991255	C	T	-0.0105049846451474	0.013	0.4201
11	rs112422798	23992182	T	A	-0.0326988269632397	0.0282	0.2458
11	rs11825108	23992240	T	C	-0.0187955345843259	0.0163	0.2481
11	rs80035023	23992297	C	G	-0.0677008493642598	0.0313	0.03054
11	rs137997167	23992556	G	A	0.0153023200084426	0.0401	0.7028
11	rs7111421	23993000	C	T	-0.0003000450090019	0.0205	0.9888
11	rs55988898	23993085	C	T	-0.0189993500097828	0.0163	0.2419
11	rs11027639	23993210	C	A	-0.01999864650669	0.0162	0.217
11	rs6484003	23994642	G	A	-0.0198966317144566	0.0162	0.2209
11	rs7938829	23994886	G	T	-0.0116981574124923	0.0131	0.3703
11	rs7106159	23995420	T	G	-0.0187955345843259	0.0163	0.2464
11	rs2176788	23995576	A	G	-0.0187038311937836	0.0163	0.2493
11	rs2957789	23995690	G	C	0.0024968801985871	0.0203	0.9015
11	rs7946438	23996606	C	G	-0.0108991808690006	0.0129	0.3971
11	rs7946677	23996650	G	A	-0.0105049846451474	0.0129	0.4155
11	rs16911969	23997178	T	C	-0.0188974371044634	0.0163	0.2461
11	rs16911971	23997478	G	A	-0.0105049846451474	0.0129	0.4166
11	rs16925273	23997580	G	C	-0.004701032558649	0.0318	0.8828
11	rs4307719	23997713	C	T	-0.0149004625639624	0.0107	0.1618
11	rs146049417	23997758	G	A	-0.0957952974548668	0.0437	0.0283
11	rs111996991	23997780	A	T	-0.0188974371044634	0.0163	0.2446
11	rs2139516	23997918	C	T	-0.0105959392134034	0.0129	0.4103
11	rs16911972	23998095	C	T	-0.0187038311937836	0.0163	0.2492
11	rs7118930	23998295	T	A	-0.0104039337153929	0.0099	0.2941
11	rs7119515	23998719	T	C	-0.0110002818588653	0.0098	0.2642
11	rs1915056	23999115	G	A	0.0025966258472659	0.0098	0.7888
11	rs10500971	23999232	T	C	-0.0189993500097828	0.0163	0.2417
11	rs7945235	23999292	A	G	-0.0075987978753305	0.0127	0.5507
11	rs80333124	23999439	G	A	-0.0188974371044634	0.0162	0.2434
11	rs7945760	23999693	A	G	-0.0101008421794295	0.0099	0.3085
11	rs10500972	23999739	T	G	-0.0075987978753305	0.0127	0.5516
11	rs77258448	23999926	C	T	-0.0111013930711739	0.0131	0.3998
11	rs117010015	23999939	C	T	0.04149696667529	0.0368	0.259
11	rs147430662	24000022	G	A	-0.019294956182969	0.0164	0.2376
11	rs11027640	24000498	G	T	-0.0143017847108596	0.0112	0.2034
11	rs10767148	24001057	A	T	-0.0124977728299804	0.0106	0.2395
11	rs10834252	24001413	G	T	-0.0150019689183474	0.0107	0.1592
11	rs117478283	24001507	A	G	0.0016985566355815	0.0208	0.9344
11	rs75793797	24001793	C	T	0.0002999550089979	0.0205	0.9884
11	rs11027642	24001840	T	C	-0.0107980900995126	0.0129	0.4008
11	rs10834253	24001975	G	A	-0.0125990355765152	0.0099	0.2035
11	rs78529186	24001994	G	C	0.0003999200213268	0.0205	0.9857
11	rs11027643	24002203	A	G	-0.0108991808690006	0.0129	0.3979
11	rs10834254	24002293	T	C	-0.0125990355765152	0.0099	0.2029
11	rs116485880	24002318	G	A	0.0004998750416509	0.0205	0.9812
11	rs11825842	24002553	G	A	-0.0188974371044634	0.0163	0.2449
11	rs143017797	24002631	A	C	0.0511017760490843	0.0304	0.09244
11	rs11027644	24002660	C	T	-0.0111013930711739	0.0129	0.3865
11	rs11825890	24002723	G	A	-0.0193969096107316	0.0163	0.2333
11	rs11825892	24002735	G	A	-0.019294956182969	0.0163	0.2359
11	rs10767149	24002980	G	A	-0.0130953713122409	0.0099	0.1863
11	rs72636024	24003315	A	G	-0.0135007260538548	0.0106	0.2034
11	rs11027645	24003719	C	T	-0.013399371963117	0.01	0.1808
11	rs11027646	24003733	G	A	-0.0135007260538548	0.01	0.1756
11	rs11027647	24003758	C	T	-0.013399371963117	0.01	0.1786
11	rs56962830	24004296	G	T	-0.0144032303107437	0.0143	0.3153
11	rs11027648	24004387	C	A	-0.0112025145079934	0.0129	0.3839
11	rs76586328	24004742	C	A	-0.02960390325858	0.0192	0.1229
11	rs118167207	24005987	G	A	-0.0322959448008212	0.042	0.4411
11	rs79351532	24006042	G	T	-0.0206007457079636	0.0165	0.2119
11	rs10834255	24006260	G	T	-0.0114958245134845	0.01	0.2503
11	rs2139513	24006427	A	G	0.0021975835434872	0.0203	0.9126
11	rs1915053	24007064	G	A	0.0119977384336167	0.0132	0.3619
11	rs1915054	24007178	T	C	0.0111970780932162	0.0099	0.2579
11	rs1915055	24007256	T	C	-0.02960390325858	0.0192	0.1233
11	rs2955452	24007319	A	G	0.0125015292229252	0.0132	0.3408
11	rs138158425	24008571	C	T	-0.0198048272985997	0.0537	0.7117
11	rs2946785	24008593	A	C	-0.0016012813669738	0.0208	0.9396
11	rs10767150	24008611	A	T	-0.0159972768350078	0.0107	0.1336
11	rs2946786	24008669	A	G	-0.0004000800213396	0.0203	0.9825
11	rs2946787	24009366	G	C	0.0118001041157506	0.0098	0.2262
11	rs10834256	24009933	G	A	-0.0125990355765152	0.0127	0.3227
11	rs10834257	24009950	G	A	-0.0125990355765152	0.0127	0.3193
11	rs28564929	24010221	T	C	-0.0153979421800967	0.0157	0.3244
11	rs76624512	24010250	G	A	-0.0122952780941516	0.0191	0.5187
11	rs77811219	24010403	A	G	-0.0369026020501437	0.0265	0.164
11	rs79651016	24010448	A	G	-0.0137034650584925	0.0192	0.4758
11	rs2946788	24010530	G	T	0.0156961681063242	0.0097	0.1039
11	rs59774191	24010768	G	A	-0.0120017335415971	0.0191	0.5316
11	rs79712258	24011281	C	A	-0.0136020904182857	0.019	0.4738
11	rs11027652	24011508	T	C	-0.0149004625639624	0.0109	0.1707
11	rs114303425	24011806	T	A	-0.0121029460677457	0.0191	0.5282
11	rs77131708	24012470	A	G	-0.0146974807605841	0.0184	0.4241
11	rs117875256	24012743	C	G	-0.0151034855773182	0.0192	0.4328
11	rs75427621	24012792	T	A	-0.0146974807605841	0.0192	0.4456
11	rs79248761	24014023	A	T	-0.0107980900995126	0.0275	0.6944
11	rs79587123	24014320	A	G	-0.0165969709073694	0.0332	0.6173
11	rs4145287	24014855	A	G	-0.0158042315449673	0.0097	0.1032
11	rs77717049	24015024	G	A	0.0632001258860912	0.066	0.3382
11	rs7109098	24015238	C	T	-0.0122952780941516	0.0307	0.6893
11	rs7931562	24015283	C	T	-0.0176040459483609	0.0109	0.1081
11	rs12274722	24015448	C	T	-0.0138048499765589	0.0309	0.655
11	rs75604779	24016310	G	A	-0.0151034855773182	0.0158	0.3396
11	rs10834258	24016504	A	T	-0.013004189135254	0.0105	0.2129
11	rs117789185	24016716	G	A	-0.0166986496230515	0.0192	0.3863
11	rs1949541	24016876	T	C	-0.013004189135254	0.0105	0.2142
11	rs1915066	24017047	G	A	0.0127977582298607	0.0104	0.2188
11	rs1915065	24017074	A	G	0.0147014028528927	0.0097	0.1286
11	rs2139519	24019431	C	T	-0.0143017847108596	0.0097	0.1428
11	rs7104072	24019707	C	G	-0.0152963956259917	0.0195	0.4332
11	rs2946779	24020488	G	A	0.0148984646619666	0.0098	0.1269
11	rs118015338	24020973	G	A	-0.0140989243795016	0.0196	0.4722
11	rs2176795	24022248	T	A	-0.0112025145079934	0.0129	0.3863
11	rs117893306	24022721	A	T	-0.001100605444033	0.0206	0.9563
11	rs72879359	24022858	G	T	-0.0082035573506883	0.0557	0.8827
11	rs72879360	24023286	C	T	-0.040197189751413	0.0385	0.296
11	rs74646780	24023319	G	A	-0.015895669405385	0.0193	0.4087
11	rs112622354	24023712	G	C	-0.0361972883118878	0.0356	0.3092
11	rs10834259	24023956	T	C	-0.0146974807605841	0.0109	0.1762
11	rs141536047	24024089	A	G	0.0597960433459657	0.0537	0.2659
11	rs2955453	24024178	C	T	0.0147014028528927	0.0097	0.1319
11	rs2955454	24024211	T	A	0.0126002819757385	0.0106	0.2345
11	rs1915074	24025593	G	A	0.0147999386115992	0.0098	0.1308
11	rs79724729	24025846	G	A	-0.0018016219466282	0.04	0.9632
11	rs17234665	24027222	G	A	-0.0102018624845967	0.0192	0.5969
11	rs80235744	24028151	C	A	-0.0162005226717083	0.0183	0.3765
11	rs117552740	24028359	T	C	-0.0105959392134034	0.0192	0.5803
11	rs79649372	24028551	C	G	-0.0375980304153185	0.0169	0.02641
11	rs78116360	24028623	A	G	-0.0170952954286372	0.0163	0.293
11	rs79680852	24028711	C	T	-0.0168003386783461	0.0135	0.2115
11	rs78439509	24028882	G	C	0.0027960873020011	0.04	0.9447
11	rs2955455	24028953	G	T	0.0149969810059077	0.0106	0.1548
11	rs2957778	24029671	G	A	0.0146028573839336	0.0099	0.1411
11	rs72879376	24029936	A	T	0.0050969882578437	0.04	0.8982
11	rs2955457	24030179	G	A	0.0178006246255066	0.0105	0.09139
11	rs56195556	24030324	C	T	-0.0185000759845861	0.019	0.3311
11	rs117320111	24030610	T	C	-0.0841971588007556	0.0495	0.08874
11	rs1915067	24031627	A	G	0.0131037693769772	0.01	0.1916
11	rs77572400	24031965	C	T	-0.0139975096438537	0.0192	0.4668
11	rs79652353	24033035	A	G	-0.0623968162257107	0.0294	0.03379
11	rs7110905	24033297	G	T	-0.0289963604415917	0.0161	0.07122
11	rs76672593	24033454	A	C	-0.0149004625639624	0.019	0.431
11	rs76147921	24033827	G	C	-0.0620988329318545	0.0294	0.03464
11	rs150300384	24034131	C	T	-0.0631954234971474	0.0294	0.03162
11	rs73431832	24034927	A	G	-0.0306035477981776	0.0159	0.0545
11	rs145897347	24034943	T	C	0.0099008246772624	0.0422	0.8143
11	rs11027659	24035258	C	A	-0.0154994990469515	0.0101	0.1258
11	rs138714469	24035638	T	C	0.0141987193998129	0.0564	0.8007
11	rs6484004	24036142	G	A	-0.0187955345843259	0.0092	0.04179
11	rs11027661	24036413	G	A	-0.0191012733024012	0.0092	0.03867
11	rs7483648	24037398	G	A	-0.0216016445577609	0.0092	0.01962
11	rs56255562	24038268	A	T	-0.0447986409079867	0.0411	0.2752
11	rs10500973	24038287	C	T	-0.0193969096107316	0.0092	0.03596
11	rs180945478	24038597	A	T	-0.0231969816042026	0.044	0.5985
11	rs12279243	24039022	G	A	-0.0603021738083819	0.0296	0.04125
11	rs117027582	24039237	C	T	0.0226026252094292	0.0384	0.5568
11	rs150458553	24040246	C	A	-0.0423961495190412	0.0446	0.342
11	rs11027662	24041205	C	G	0.004001981379298	0.0091	0.6629
11	rs10834263	24041531	C	T	0.0034041991335623	0.0091	0.7108
11	rs78280512	24042253	T	C	0.0355987772398635	0.0412	0.3876
11	rs113555148	24042960	T	C	0.0009995003330834	0.0409	0.9809
11	rs12295367	24043815	T	G	0.004201162744548	0.0091	0.6393
11	rs11027664	24044518	G	A	-0.0067024110596754	0.0181	0.7123
11	rs10834264	24044674	G	A	0.0036034995896235	0.0091	0.6936
11	rs12365026	24045017	C	T	-0.0084959889212643	0.0163	0.6006
11	rs10834265	24045029	T	C	0.0024968801985871	0.0091	0.7787
11	rs7951184	24046874	T	A	-0.0032954239497972	0.0177	0.8502
11	rs4923149	24047010	C	A	0.0028958031120254	0.0091	0.7521
11	rs11027665	24047282	A	G	-0.0036968248442897	0.0177	0.8343
11	rs1915076	24047557	C	T	0.0106035827841911	0.0102	0.2957
11	rs11600891	24047982	A	T	-0.003797200248385	0.0177	0.8301
11	rs11027666	24048206	T	C	-0.0032954239497972	0.0177	0.8531
11	rs2403884	24048346	C	T	0.0028958031120254	0.009	0.7458
11	rs10466429	24048870	C	T	0.0023971245997214	0.009	0.7871
11	rs117988434	24049308	A	G	-0.0202027073175195	0.027	0.4533
11	rs11027667	24050159	G	A	0.0051964749068174	0.0096	0.5901
11	rs10767154	24050237	A	G	0.0033045340083004	0.009	0.712
11	rs11027668	24050732	T	C	0.0001999800026662	0.0095	0.98
11	rs79023445	24050982	T	A	-0.0217038334437866	0.027	0.4207
11	rs77941307	24051157	C	T	-0.0566973436785452	0.031	0.06696
11	rs6484005	24051239	C	G	-0.0080019302190585	0.018	0.6568
11	rs11027669	24051724	G	A	-0.100903794940885	0.0413	0.01452
11	rs12366057	24052504	C	T	-0.0083043861636152	0.018	0.6436
11	rs11604225	24053171	A	G	-0.0040983869261633	0.0176	0.8148
11	rs61876465	24053257	G	A	0.0044003044444822	0.0096	0.6505
11	rs10834267	24053409	A	T	-0.0042992284528324	0.0177	0.8094
11	rs117610905	24053951	T	A	-0.0240980393840575	0.0271	0.3735
11	rs117868623	24054436	A	G	0.0119977384336167	0.032	0.7089
11	rs11604992	24054845	A	C	-0.0039979812872983	0.0177	0.8196
11	rs144130432	24055015	C	T	0.0194005857039748	0.03	0.5191
11	rs11027672	24055416	A	T	-0.0101008421794295	0.018	0.5737
11	rs11027673	24056039	C	T	-0.0054045784588597	0.0184	0.7669
11	rs7925923	24056041	G	A	0.0014988761237359	0.0091	0.869
11	rs11027675	24056701	G	A	0.0037031349243813	0.0096	0.6966
11	rs77139953	24057387	C	T	-0.0467981495486393	0.0451	0.2988
11	rs11027676	24058345	C	G	0.0085037404912207	0.0088	0.3319
11	rs35306297	24058731	C	G	0.0047984689115734	0.009	0.5972
11	rs10834268	24059452	G	T	-0.0043996643446871	0.0183	0.8101
11	rs11027677	24059827	C	T	-0.0095050300143049	0.0181	0.6017
11	rs7949813	24060691	G	A	0.0052959516591825	0.0096	0.5782
11	rs1915071	24060800	A	G	-0.007095110875924	0.018	0.692
11	rs4412756	24061085	T	G	0.0047984689115734	0.0096	0.6147
11	rs4372449	24061337	C	T	0.0008995952428359	0.0091	0.9197
11	rs4427563	24061481	G	A	0.0046989426564652	0.0096	0.627
11	rs7115164	24064534	C	T	0.0028958031120254	0.0091	0.7454
11	rs72881122	24065625	G	T	0.004101577021075	0.0096	0.6682
11	rs35836259	24065641	C	T	-0.0018016219466282	0.0179	0.9184
11	rs76776887	24065700	C	T	0.0118989261570991	0.0381	0.7555
11	rs72881123	24066661	T	C	-0.0182963622831166	0.0155	0.2388
11	rs112873579	24066733	G	C	0.0061013488579762	0.0366	0.8671
11	rs11027680	24066888	T	C	0.0	0.0178	0.9984
11	rs140340235	24066990	T	C	0.0621011782291044	0.0464	0.1809
11	rs1915049	24067367	T	A	0.004201162744548	0.009	0.6429
11	rs1915050	24067498	C	G	0.0093957216403621	0.0088	0.2839
11	rs10834269	24067879	A	G	0.0055048206344449	0.0096	0.5638
11	rs11603430	24069488	G	A	-0.0031950988965408	0.0183	0.8595
11	rs17306796	24069644	A	G	0.0295976364389436	0.0352	0.4001
11	rs1996751	24070434	G	A	0.0026963615477425	0.0091	0.7629
11	rs35615456	24071453	A	G	-0.0073972926304747	0.0181	0.6814
11	rs117875790	24071872	C	G	-0.0082035573506883	0.0212	0.6992
11	rs11027682	24072314	G	A	0.0029955089797983	0.0091	0.7403
11	rs11027683	24072359	G	A	0.0047984689115734	0.0096	0.6196
11	rs11027684	24072469	A	G	0.0052959516591825	0.0096	0.5794
11	rs11027685	24072558	G	T	0.0048979852621919	0.0096	0.6119
11	rs11027686	24072800	A	T	0.0032048589489113	0.0091	0.72
11	rs11027687	24073025	G	C	0.0032048589489113	0.009	0.7251
11	rs146474544	24073243	T	A	-0.0183982139464423	0.0496	0.7099
11	rs66884148	24073465	A	T	-0.004701032558649	0.0182	0.7977
11	rs35515672	24073643	G	T	-0.003797200248385	0.0183	0.8367
11	rs1996652	24073794	A	G	0.0076010387728197	0.0087	0.3811
11	rs11027689	24074207	G	A	0.0089993837968006	0.0092	0.3238
11	rs79652902	24074581	G	A	0.0459957873421583	0.0457	0.3144
11	rs12276930	24074684	A	C	0.0034041991335623	0.009	0.7088
11	rs11027690	24074854	T	G	0.0068961666878413	0.0087	0.4281
11	rs11027691	24074862	C	T	0.0068961666878413	0.0087	0.4302
11	rs11027692	24074924	T	C	-0.0908989237168223	0.0405	0.0247
11	rs72881143	24075078	T	C	-0.0122041688389067	0.0356	0.7326
11	rs7931513	24075264	G	T	-0.0009004052431641	0.0171	0.9599
11	rs72881144	24075358	G	A	-0.0123965203365513	0.0354	0.727
11	rs71472769	24075500	A	T	0.025297307774162	0.019	0.1843
11	rs7946979	24075773	T	A	0.0074025335167413	0.0087	0.3982
11	rs12795835	24075827	T	G	0.0065981840282271	0.0087	0.4464
11	rs7112748	24075980	C	T	0.0063001125484799	0.0088	0.4698
11	rs7113625	24076471	G	A	0.0063994795805678	0.0087	0.4638
11	rs11027693	24076734	T	G	0.0087020272939009	0.0091	0.3439
11	rs1915051	24076823	T	G	0.0063001125484799	0.0087	0.4731
11	rs150448232	24077280	A	C	-0.028399474521698	0.0435	0.5143
11	rs12285636	24077356	C	A	0.0037031349243813	0.009	0.681
11	rs12419984	24077402	C	T	0.0030952049073025	0.009	0.732
11	rs2947757	24078466	A	T	0.0011992805754821	0.0095	0.8982
11	rs11027694	24079463	C	T	0.0053954185169075	0.009	0.5452
11	rs73431879	24079561	T	C	-0.0064004391810282	0.0178	0.7174
11	rs12222759	24079951	A	G	-0.0106970095483354	0.0104	0.3076
11	rs12785642	24079953	A	G	0.0082954970241069	0.0087	0.3434
11	rs35915466	24080179	C	A	0.0299956000353805	0.0191	0.1152
11	rs7930415	24080224	G	C	0.009197572354042	0.0087	0.293
11	rs75647323	24080358	C	G	-0.0242004837056584	0.024	0.3134
11	rs35894975	24080869	A	C	0.0059025456526138	0.0087	0.4979
11	rs79932108	24081111	C	T	-0.0243951568347216	0.0241	0.3118
11	rs12361319	24081147	T	C	0.0076010387728197	0.0087	0.3836
11	rs71472770	24081929	G	A	-0.0060985584618694	0.0185	0.7404
11	rs78880970	24082444	A	C	-0.0734958518452821	0.0261	0.004852
11	rs12806180	24083012	A	G	0.0067968490002727	0.0088	0.4385
11	rs11027698	24083290	T	C	0.0080971295874548	0.0092	0.3789
11	rs11027699	24083553	A	G	0.0084045823438103	0.0092	0.3598
11	rs117890805	24083684	G	A	0.0227981362759783	0.0365	0.5323
11	rs76583490	24083876	C	T	-0.0734958518452821	0.0262	0.005022
11	rs11027700	24084018	A	C	0.0088011559530687	0.0088	0.3202
11	rs2946782	24084200	G	T	0.004201162744548	0.0105	0.6865
11	rs72881160	24084913	C	T	-0.0160988945897493	0.0144	0.2639
11	rs10742024	24085187	T	C	0.0053954185169075	0.0088	0.5364
11	rs4923151	24085214	T	G	0.0055048206344449	0.0088	0.5309
11	rs2139518	24085740	T	C	0.0058031292269501	0.0088	0.5121
11	rs4145286	24086146	G	A	0.0089993837968006	0.0089	0.3122
11	rs76266789	24086517	C	A	0.0295976364389436	0.0296	0.3184
11	rs117786238	24086697	T	A	-0.019203206984436	0.0341	0.5735
11	rs11027702	24086936	A	G	-0.0050024916227914	0.0191	0.7935
11	rs16912048	24087657	T	G	0.0192044091837133	0.0098	0.04953
11	rs12275191	24087672	T	C	0.0156961681063242	0.0093	0.08939
11	rs12294573	24087714	C	T	0.0167981182758809	0.0095	0.0779
11	rs12294586	24087758	C	T	0.0189002595004805	0.0096	0.04916
11	rs12275238	24087801	T	G	0.0167981182758809	0.0096	0.0809
11	rs4320950	24087869	G	A	-0.0099998320783335	0.0126	0.4303
11	rs116886485	24088517	T	C	0.0098018049722602	0.0386	0.7999
11	rs2957787	24088689	C	T	-0.0130953713122409	0.0098	0.1846
11	rs2403885	24088858	T	C	0.0154992634469238	0.0101	0.1272
11	rs2403886	24088986	A	G	0.017496047616751	0.0091	0.05388
11	rs116786646	24089590	T	G	0.0155977206230546	0.0248	0.5298
11	rs17306817	24089629	C	T	-0.0229002198863326	0.0216	0.2883
11	rs10767156	24089953	C	T	-0.0145960053074092	0.0092	0.1149
11	rs2947742	24090083	A	G	0.0140015196358136	0.0093	0.1301
11	rs78143395	24090098	A	T	0.00730326611012	0.0181	0.6861
11	rs72881174	24090498	A	T	-0.0043996643446871	0.0212	0.8353
11	rs2947741	24090522	G	T	-0.0183982139464423	0.0246	0.4544
11	rs2957786	24090686	C	T	0.0146028573839336	0.0093	0.1153
11	rs16912059	24091143	G	A	-0.0055956263571598	0.0211	0.7896
11	rs138067389	24091320	A	G	0.0275957115907991	0.0417	0.5075
11	rs4922673	24091435	C	T	-0.0172987645783295	0.0094	0.06462
11	rs2957785	24091448	G	A	0.017496047616751	0.0094	0.06198
11	rs10834273	24091682	A	G	0.0295976364389436	0.011	0.007196
11	rs1915070	24091750	C	G	-0.0203966036652218	0.009	0.02321
11	rs2176793	24092402	T	C	0.0007996801705642	0.0203	0.9688
11	rs2957784	24092682	C	T	0.01600129372694	0.0094	0.0881
11	rs111381967	24092969	A	G	-0.0062998021485279	0.0181	0.7262
11	rs12796538	24093764	A	G	-0.0225012653465135	0.009	0.01206
11	rs7114407	24094164	A	G	-0.0062998021485279	0.0181	0.7289
11	rs1087046	24094241	G	A	0.0171029078996623	0.0361	0.636
11	rs144881105	24095203	G	A	-0.007004474152883	0.0181	0.6973
11	rs113433442	24095313	G	A	-0.0411032840784537	0.0436	0.3467
11	rs72881188	24095996	A	G	-0.0049019951702315	0.021	0.8156
11	rs117761211	24096276	C	T	-0.0092022107647994	0.0625	0.8824
11	rs76206750	24096930	G	A	0.0226026252094292	0.025	0.3658
11	rs35478925	24096959	C	T	-0.013004189135254	0.01	0.1931
11	rs182620627	24097228	G	T	-0.019294956182969	0.0416	0.643
11	rs7101766	24098600	A	T	-0.0201006717070029	0.0089	0.02411
11	rs12293531	24099120	A	C	-0.0140989243795016	0.0089	0.113
11	rs1915063	24099773	A	G	-0.0171970248285215	0.0088	0.05131
11	rs77063463	24100335	A	G	0.0126002819757385	0.0265	0.6335
11	rs140374375	24100388	T	C	0.0158044491449436	0.0269	0.5582
11	rs112715526	24100431	G	A	-0.021203207651103	0.0154	0.168
11	rs143096310	24100713	G	A	-0.0282040203730758	0.055	0.6088
11	rs72881196	24100886	A	C	0.001998002662673	0.0203	0.9226
11	rs1879228	24100977	A	G	-0.0242004837056584	0.0093	0.009568
11	rs72881198	24102125	T	C	-0.0198048272985997	0.0433	0.6478
11	rs76787519	24103298	G	T	-0.0218980211012161	0.0154	0.1548
11	rs117092828	24104485	T	G	0.0062007356416035	0.0366	0.8657
11	rs16912065	24105185	C	T	-0.0114958245134845	0.0177	0.516
11	rs11607003	24105934	G	C	-0.0278954863187535	0.0093	0.002634
11	rs66558939	24106797	G	T	-0.0121029460677457	0.0099	0.2223
11	rs146954481	24106873	T	C	0.0667984655384157	0.0431	0.1215
11	rs1320349	24107395	C	A	0.0124027667170427	0.0098	0.2075
11	rs117648821	24107702	C	T	0.0046989426564652	0.0366	0.8977
11	rs1320350	24108013	A	C	0.0274984287018097	0.0161	0.08665
11	rs1320351	24108394	T	C	0.0267003518299564	0.016	0.09527
11	rs10767158	24108470	C	G	0.0055048206344449	0.0093	0.5571
11	rs2955439	24108575	A	G	0.0238044133801613	0.0166	0.1527
11	rs2139515	24108934	T	C	0.0264958638039652	0.016	0.09714
11	rs1317014	24109916	G	A	0.0009995003330834	0.0091	0.9095
11	rs12791495	24110315	G	A	-0.0018016219466282	0.0089	0.8407
11	rs72882910	24110906	T	G	-0.0125990355765152	0.0249	0.6131
11	rs16912079	24112681	G	C	-0.0203966036652218	0.0173	0.2393
11	rs2957780	24112892	C	A	0.0209979909956055	0.0141	0.137
11	rs16912083	24113605	G	A	-0.0203966036652218	0.0173	0.2398
11	rs78139784	24115151	C	T	0.0780992819830517	0.0413	0.05886
11	rs16912084	24115192	C	T	-0.0129028853555234	0.0206	0.5304
11	rs56060402	24115447	A	G	-0.0132980281439898	0.0206	0.5161
11	rs74950205	24115663	A	G	-0.0605040040910452	0.0574	0.2918
11	rs2955444	24115764	T	G	0.0154992634469238	0.0147	0.2923
11	rs67563580	24115775	G	A	0.0024968801985871	0.0091	0.7833
11	rs118004582	24115828	G	A	-0.0591981397259644	0.0287	0.03935
11	rs16912086	24116195	C	T	0.005703702916678	0.0091	0.5339
11	rs147427351	24116721	G	A	-0.0183982139464423	0.0599	0.7588
11	rs77845506	24117156	A	T	-0.0202027073175195	0.0173	0.244
11	rs113680878	24117694	T	G	-0.01999864650669	0.0173	0.2486
11	rs111315071	24117802	G	A	-0.01999864650669	0.0173	0.2473
11	rs57439552	24117856	G	A	0.0027960873020011	0.0091	0.7554
11	rs1915064	24118058	G	A	0.0165030720990143	0.0148	0.2632
11	rs2955445	24119133	C	G	0.0158044491449436	0.0148	0.2846
11	rs10834276	24119262	A	T	0.0109992854583691	0.0146	0.4519
11	rs531586468	24119519	C	T	0.0789960062264979	0.0458	0.08448
11	rs143706824	24119816	T	C	0.0610010215573989	0.0417	0.1432
11	rs147151467	24120882	A	T	-0.0272992569378225	0.0423	0.5189
11	rs79469729	24121181	T	C	-0.0152050125429676	0.0174	0.3832
11	rs113488718	24122573	G	A	-0.0152963956259917	0.0174	0.3775
11	rs78841880	24123069	C	T	-0.0150019689183474	0.0174	0.388
11	rs7119968	24123711	C	T	0.0072039888485025	0.0095	0.4438
11	rs1915057	24123828	A	C	0.0304031059110447	0.0162	0.05951
11	rs116879316	24123914	C	T	-0.0850024870699465	0.0353	0.0161
11	rs2957758	24124008	C	T	0.0344980404075674	0.0154	0.0252
11	rs34617537	24124017	A	C	0.0032048589489113	0.009	0.724
11	rs76378612	24124538	T	C	-0.0654989822326957	0.0518	0.2057
11	rs78641705	24124896	C	T	-0.0138961051921114	0.0176	0.4278
11	rs1915058	24125503	C	T	0.007997931111062	0.0094	0.3951
11	rs72882929	24125714	G	A	-0.0102018624845967	0.0208	0.6233
11	rs4429056	24126151	A	G	0.0048979852621919	0.0092	0.5974
11	rs72882931	24126358	G	A	-0.0104039337153929	0.0257	0.6848
11	rs78395620	24126389	A	G	-0.0176040459483609	0.0175	0.3142
11	rs1915059	24126705	G	T	0.0222017079836866	0.0143	0.1188
11	rs144419206	24126713	C	T	0.0045994064948955	0.0385	0.9051
11	rs12786679	24127313	C	A	0.0056042667198317	0.0092	0.5409
11	rs7122762	24127669	T	C	0.0046989426564652	0.0092	0.6129
11	rs7109944	24127902	A	C	0.0029955089797983	0.0092	0.7451
11	rs117971158	24128544	G	T	-0.0534007767271153	0.0551	0.3327
11	rs2947756	24128737	C	G	0.0114047182634362	0.0149	0.4446
11	rs11027711	24128814	G	T	-0.0239034240815591	0.0134	0.07561
11	rs72882935	24129163	G	T	-0.0112025145079934	0.0215	0.6023
11	rs2203932	24129746	G	A	0.0156961681063242	0.015	0.2947
11	rs1915061	24130487	A	C	9.99950003332973e-05	0.0093	0.9926
11	rs1915062	24130907	G	A	0.0149969810059077	0.015	0.3171
11	rs72882939	24130991	A	G	-0.0012007205765188	0.0202	0.9532
11	rs2176789	24131110	A	C	-0.0117993392160431	0.0173	0.4963
11	rs76747679	24131123	C	T	0.0017983819413794	0.0321	0.9549
11	rs2139517	24131392	T	A	-0.0166986496230515	0.0171	0.3289
11	rs10834282	24132009	T	C	0.0023971245997214	0.0097	0.8021
11	rs16912094	24132249	C	T	-0.0164038098256767	0.0169	0.3312
11	rs77511257	24132355	A	T	-0.0076995657264405	0.0167	0.6466
11	rs7121343	24132555	T	C	-0.009696862978864	0.0092	0.2957
11	rs7105602	24132653	G	A	-0.0227979086760041	0.0099	0.02079
11	rs1317037	24132871	T	G	0.0274984287018097	0.0107	0.01038
11	rs17306838	24133034	A	G	0.0327962744150825	0.0228	0.151
11	rs72882951	24133988	C	A	0.0232965165504356	0.0526	0.6575
11	rs16912100	24134890	A	G	-0.020498669477346	0.0112	0.06719
11	rs74554398	24135455	G	A	-0.0335050785573982	0.0405	0.4078
11	rs111545158	24135721	G	C	0.0349037160078804	0.0337	0.2997
11	rs60999977	24136240	C	T	-0.0346017967900747	0.0166	0.03761
11	rs7930527	24136352	T	C	-0.0220002402796674	0.0096	0.02237
11	rs75243536	24137244	T	C	-0.0054950702819798	0.0169	0.7454
11	rs10767161	24137246	T	C	-0.0226956079321885	0.0096	0.01811
11	rs10767162	24137908	A	C	-0.0231969816042026	0.0096	0.01579
11	rs143506959	24137988	G	A	-0.015895669405385	0.062	0.7973
11	rs10767163	24138206	C	T	-0.0217038334437866	0.0096	0.02416
11	rs117654594	24138504	G	A	-0.0226035462098532	0.037	0.5408
11	rs10834283	24139299	C	T	-0.0229002198863326	0.0096	0.01666
11	rs77866926	24140534	A	G	-0.0074980401773571	0.0167	0.6528
11	rs6484010	24140625	C	T	-0.0221024699079472	0.0096	0.02072
11	rs77667670	24140697	G	T	-0.0532952970582236	0.0175	0.002324
11	rs6484011	24140833	A	C	-0.0220002402796674	0.0096	0.02129
11	rs57902606	24141054	A	G	-0.0080019302190585	0.0168	0.6333
11	rs74636101	24141762	G	A	-0.0024028846163103	0.0313	0.9397
11	rs2957761	24141934	T	A	0.0282958691548473	0.0107	0.00796
11	rs4922675	24142272	T	A	-0.0209989425960583	0.0096	0.02804
11	rs71472777	24142935	T	C	0.0358978909969844	0.0275	0.1923
11	rs78797671	24143813	C	A	0.0062007356416035	0.0347	0.8572
11	rs2860253	24143854	A	G	0.0285971749776749	0.0106	0.007268
11	rs2957762	24144286	C	T	0.0282958691548473	0.0106	0.007857
11	rs10742027	24144416	T	C	-0.0221024699079472	0.0096	0.02175
11	rs192812119	24144448	T	A	-0.085503423613941	0.0338	0.01143
11	rs7930560	24145350	G	A	-0.0302015087331214	0.0118	0.01067
11	rs117003240	24146066	G	A	-0.0082035573506883	0.0396	0.8352
11	rs2957763	24146228	A	C	0.0280041964095973	0.0106	0.008411
11	rs2896685	24146348	T	C	-0.0281011651109099	0.0106	0.007885
11	rs7102354	24147691	T	C	0.0384030712829451	0.0251	0.1256
11	rs11027717	24147897	G	A	-0.022398994943479	0.0116	0.05293
11	rs78768727	24148348	G	A	-0.009797842480111	0.0168	0.558
11	rs77972903	24148395	G	A	-0.005696192544881	0.0165	0.7322
11	rs61875162	24148437	T	C	-0.0164953025291975	0.0102	0.1059
11	rs79889783	24148786	T	C	-0.0054950702819798	0.0165	0.7375
11	rs2403892	24148873	T	A	-0.0212951405401588	0.0111	0.05475
11	rs80080658	24150047	G	A	-0.0094040800752939	0.0168	0.577
11	rs117622880	24150715	G	A	-0.0282965991551138	0.0626	0.6514
11	rs76287914	24150788	C	G	-0.0057967688471774	0.0165	0.7257
11	rs78743103	24150824	A	G	-0.0058973552660839	0.0165	0.722
11	rs116851661	24151060	T	C	-0.0046005663955682	0.0304	0.8794
11	rs11027718	24151120	C	T	-0.0275048131221902	0.0105	0.009111
11	rs114840324	24151437	C	T	0.0619977962278187	0.0315	0.04883
11	rs117059735	24151471	C	A	-0.0136020904182857	0.0184	0.46
11	rs10834287	24151489	C	T	-0.0286978729475453	0.0106	0.006923
11	rs11027719	24151615	T	G	-0.0335981494309355	0.0164	0.04051
11	rs10742028	24151862	A	G	-0.027998320426861	0.0105	0.007924
11	rs117385004	24152390	T	C	-0.0625032603532887	0.0278	0.0248
11	rs76112932	24152445	A	C	-0.009000382197299	0.0168	0.5913
11	rs10767165	24152669	C	T	-0.0289963604415917	0.0106	0.006269
11	rs2957764	24152743	A	G	0.0285971749776749	0.0106	0.007057
11	rs61001067	24153191	C	G	-0.0248051189189711	0.0127	0.04988
11	rs112861003	24153568	A	G	-0.0603021738083819	0.0275	0.02802
11	rs10834288	24153644	T	C	-0.0213972981080803	0.0095	0.02511
11	rs151097391	24154508	A	G	-0.001501126126267	0.0388	0.9696
11	rs2947727	24154869	G	C	0.0281986543586787	0.0106	0.007788
11	rs2403893	24155645	C	T	-0.021203207651103	0.0096	0.0267
11	rs2403894	24155836	T	C	-0.0209989425960583	0.0095	0.02741
11	rs113580785	24156005	A	G	-0.005304041591906	0.0231	0.8174
11	rs2403895	24156271	G	A	0.0284027945161868	0.0106	0.007295
11	rs7101630	24156295	A	G	-0.021203207651103	0.0096	0.02643
11	rs142703035	24156736	T	G	-0.0051029981759033	0.0395	0.8978
11	rs4360700	24156920	C	T	-0.0203966036652218	0.0096	0.0331
11	rs2957765	24157336	T	C	0.0282958691548473	0.0106	0.007494
11	rs2403896	24157765	G	A	-0.020498669477346	0.0095	0.03075
11	rs2947730	24158408	A	G	0.0282958691548473	0.0106	0.007673
11	rs113546793	24158726	C	T	-0.0488016642355575	0.0308	0.1128
11	rs7122633	24159573	C	G	-0.020498669477346	0.0096	0.03254
11	rs2947734	24159696	C	T	0.0281014301108748	0.0106	0.007967
11	rs117694711	24159911	A	G	-0.0636002947429691	0.0582	0.2748
11	rs9783297	24160279	C	A	-0.0207028323592018	0.0095	0.02975
11	rs149690835	24160695	A	G	-0.0252972953741621	0.0365	0.4878
11	rs10767166	24160905	T	C	-0.01999864650669	0.0095	0.03633
11	rs11027722	24161389	T	C	-0.0201006717070029	0.0095	0.03526
11	rs5020062	24161976	G	C	-0.02960390325858	0.0119	0.01276
11	rs2947735	24162531	T	C	0.0184978548821194	0.0118	0.1175
11	rs2403900	24162541	G	A	-0.0212951405401588	0.0095	0.02549
11	rs2957766	24162941	A	G	0.0275957115907991	0.0106	0.009204
11	rs4293117	24163756	A	T	-0.0186019483996616	0.0096	0.0513
11	rs2947737	24164306	T	C	0.0329994782631079	0.0132	0.01251
11	rs2403901	24164478	G	A	-0.0334016766340304	0.013	0.01031
11	rs72867766	24164595	G	A	-0.0744003225762502	0.034	0.02862
11	rs2947738	24164611	C	A	0.0333960906184285	0.0132	0.0114
11	rs117046662	24164810	G	A	-0.0497996735526059	0.0417	0.2323
11	rs12366125	24165149	A	G	-0.0349020520092649	0.0132	0.008056
11	rs7926986	24165846	T	C	-0.034198147379977	0.0132	0.009465
11	rs7943323	24165966	G	T	-0.034198147379977	0.0132	0.00947
11	rs11027723	24166232	C	T	-0.0334016766340304	0.013	0.01019
11	rs12222349	24166486	G	A	-0.0340015566760147	0.0131	0.009679
11	rs2947740	24166683	G	A	0.0333960906184285	0.0132	0.01136
11	rs4344484	24166837	G	T	-0.0340015566760147	0.0132	0.009712
11	rs4344485	24166936	G	T	-0.0331949048576409	0.013	0.01062
11	rs4526774	24167070	C	T	-0.0332982854015147	0.013	0.01056
11	rs4344486	24167132	G	A	0.0003999200213268	0.0118	0.9742
11	rs4584575	24167279	A	G	0.0002999550089979	0.0118	0.9805
11	rs117001358	24167507	G	T	-0.0087985943563496	0.0235	0.7093
11	rs75509938	24167571	G	C	0.0001999800026662	0.0118	0.9844
11	rs77414287	24167729	G	A	0.0002999550089979	0.0118	0.9783
11	rs80066330	24167810	T	C	0.0003999200213268	0.0118	0.9742
11	rs78434973	24167859	G	T	0.0001999800026662	0.0118	0.9898
11	rs79273948	24167918	G	A	-0.0094040800752939	0.0316	0.7652
11	rs76965229	24168092	A	G	0.0002999550089979	0.0118	0.9798
11	rs7938053	24168134	T	C	-0.0188974371044634	0.0095	0.04745
11	rs141591082	24168246	C	G	-0.0344051267241774	0.0467	0.4615
11	rs75085111	24168263	C	T	0.0002999550089979	0.0118	0.9826
11	rs34391097	24168425	T	C	0.0001999800026662	0.0118	0.9855
11	rs2403902	24168665	T	G	9.99950003332973e-05	0.0118	0.9911
11	rs4534584	24168826	C	T	9.99950003332973e-05	0.0118	0.9947
11	rs4534585	24168880	C	T	9.99950003332973e-05	0.0118	0.9904
11	rs12418500	24168988	G	A	9.99950003332973e-05	0.0118	0.9907
11	rs12418503	24169033	G	T	0.0002999550089979	0.0118	0.9796
11	rs12418800	24169095	G	T	0.0	0.0118	0.9966
11	rs12420270	24169107	T	C	9.99950003332973e-05	0.0118	0.9964
11	rs61875189	24169194	G	A	-0.0153979421800967	0.0388	0.691
11	rs12421566	24169223	A	T	9.99950003332973e-05	0.0118	0.9916
11	rs12418826	24169329	G	A	-0.0003000450090019	0.0117	0.9798
11	rs11493450	24169490	A	G	-0.008395140788382	0.0091	0.3521
11	rs12418829	24169505	C	G	-0.0005001250416822	0.0117	0.9658
11	rs12418831	24169524	C	A	-0.0001000050003333	0.0118	0.994
11	rs79315288	24170182	C	T	0.0034041991335623	0.0117	0.7698
11	rs2957771	24170205	T	C	-0.0009004052431641	0.0117	0.9407
11	rs2947754	24170439	C	T	0.0185960172820726	0.0096	0.05301
11	rs192435495	24170500	C	T	-0.0150019689183474	0.0454	0.7405
11	rs12422012	24170632	A	G	-0.0001000050003333	0.0118	0.9906
11	rs12419276	24170690	C	T	-0.0001000050003333	0.0118	0.9899
11	rs12420740	24170827	T	C	-0.0003000450090019	0.0118	0.9825
11	rs75195431	24171124	C	T	-0.000200020002667	0.0118	0.9873
11	rs78305378	24171188	G	A	-0.000200020002667	0.0118	0.9874
11	rs79403451	24171359	T	G	0.0	0.0119	0.9984
11	rs78882958	24171375	A	G	-0.0005001250416822	0.0119	0.9689
11	rs75492467	24171379	G	T	-0.0005001250416822	0.0119	0.9643
11	rs2947750	24171540	C	T	-0.0004000800213396	0.0117	0.9723
11	rs76306104	24171591	A	G	-0.000200020002667	0.0118	0.988
11	rs2947747	24171991	G	C	-0.0004000800213396	0.0117	0.9713
11	rs2947746	24171996	A	G	-0.0004000800213396	0.0117	0.971
11	rs2947745	24172032	C	T	-0.0006001800720324	0.0117	0.9614
11	rs2957772	24172098	G	A	-0.0004000800213396	0.0117	0.9759
11	rs2957773	24172360	T	C	-0.0004000800213396	0.0117	0.9751
11	rs2957774	24172412	G	C	-0.0003000450090019	0.0117	0.9806
11	rs2957775	24172447	C	T	0.0341985075799122	0.0132	0.009677
11	rs2947744	24172631	A	G	-0.0004000800213396	0.0117	0.9757
11	rs7111277	24172695	T	C	-0.0189993500097828	0.0096	0.04675
11	rs6484016	24172770	A	G	-0.0191012733024012	0.0096	0.0463
11	rs2947743	24173355	T	A	-0.0001000050003333	0.0117	0.9912
11	rs113945946	24173466	G	A	-0.0003000450090019	0.0118	0.9806
11	rs112546397	24173620	C	G	0.0	0.0118	0.9971
11	rs61875190	24173810	C	T	-0.0129028853555234	0.0094	0.1702
11	rs61875191	24173925	T	C	-0.0069037763167944	0.0091	0.4473
11	rs2957776	24175046	T	C	-0.0009004052431641	0.0116	0.9382
11	rs2947760	24175181	C	G	-0.0016012813669738	0.0116	0.8869
11	rs12418372	24175335	A	C	-0.001100605444033	0.0118	0.9288
11	rs7107397	24175352	A	G	-0.0378991867540796	0.0171	0.0272
11	rs12421188	24175423	C	T	-0.001300845733048	0.0117	0.9137
11	rs11027728	24177071	T	G	0.023003381764963	0.0124	0.0639
11	rs7924473	24177082	T	C	0.0035038543266769	0.0117	0.7646
11	rs10834291	24177249	G	T	0.023003381764963	0.0124	0.06379
11	rs1320355	24177305	T	G	0.001998002662673	0.0118	0.867
11	rs1320356	24177400	G	A	0.0020977980821461	0.0118	0.8566
11	rs1320357	24177461	T	C	0.0228958774769045	0.0124	0.06428
11	rs1320358	24177487	A	T	0.0043007385516922	0.0117	0.7109
11	rs12793729	24177628	G	A	0.0371030879515023	0.0132	0.00483
11	rs139283357	24178018	A	G	-0.0186019483996616	0.0391	0.6347
11	rs2403903	24178134	A	G	-0.0036968248442897	0.0117	0.7498
11	rs111468172	24178292	T	C	-0.0054045784588597	0.0226	0.8119
11	rs11607567	24178516	T	C	0.0020977980821461	0.0118	0.8601
11	rs11027731	24178897	T	C	0.0014988761237359	0.0118	0.901
11	rs10767169	24179216	C	T	-0.0032954239497972	0.0117	0.7761
11	rs7940481	24179723	T	A	0.001998002662673	0.0118	0.8682
11	rs6484017	24179901	A	G	0.0236969951765786	0.0124	0.05703
11	rs138499077	24180029	G	A	0.0775997260223964	0.0516	0.1327
11	rs181437399	24180242	C	A	-0.0755967721743758	0.0328	0.02133
11	rs115604749	24180468	C	T	-0.077097050384967	0.0327	0.01845
11	rs11027732	24181195	T	C	0.0221038989069263	0.0124	0.07575
11	rs7114820	24182017	G	A	-0.0032954239497972	0.0118	0.7764
11	rs12294459	24182458	G	A	0.0242046886968174	0.0125	0.05212
11	rs12419819	24184319	A	G	0.0020977980821461	0.012	0.8627
11	rs60085485	24184490	T	C	-0.0310985871020312	0.02	0.1197
11	rs60118117	24184884	T	C	-0.0217958123704574	0.0239	0.3615
11	rs11027733	24185596	T	G	0.0154007965760229	0.0321	0.6307
11	rs61585580	24185817	G	A	-0.0271040176920589	0.0234	0.2484
11	rs149332567	24185954	A	G	-0.026600681797179	0.0337	0.4301
11	rs10466430	24186160	G	A	0.0273038345273452	0.009	0.00251
11	rs72870516	24186194	T	G	0.0018981972830802	0.0121	0.8724
11	rs10834293	24186793	G	A	-0.0302015087331214	0.0109	0.005688
11	rs149140905	24188522	T	C	-0.0401035026973339	0.0343	0.243
11	rs12276663	24188935	T	C	-0.0306035477981776	0.0089	0.0006049
11	rs7126488	24190138	G	A	-0.0303045802648556	0.0089	0.0006748
11	rs10500974	24190190	G	A	-0.0320997276601081	0.019	0.09058
11	rs17234721	24192057	T	G	-0.0302015087331214	0.0089	0.0006543
11	rs4614453	24192136	T	C	-0.0484972070855493	0.0128	0.0001518
11	rs17234728	24192469	G	A	-0.0299953975354009	0.0089	0.000712
11	rs12283889	24192506	T	A	-0.0008003201707691	0.0131	0.9493
11	rs4923161	24192528	A	G	0.0275957115907991	0.0142	0.05083
11	rs4923162	24192686	G	A	-0.0277001306422786	0.011	0.01161
11	rs4922676	24192794	C	T	0.0277027118389473	0.0142	0.05016
11	rs2403906	24192805	G	C	-0.0272992569378225	0.011	0.01256
11	rs12365320	24193266	A	G	0.0274984287018097	0.0142	0.05228
11	rs7109058	24193325	C	T	0.0263010744193707	0.0142	0.06347
11	rs12575283	24193340	C	T	-0.0289963604415917	0.0089	0.001055
11	rs12577397	24193354	A	T	-0.0289037168568363	0.0089	0.001078
11	rs7109104	24193483	A	T	0.0274984287018097	0.0142	0.05248
11	rs7109333	24193638	A	G	-0.0263953113595316	0.0111	0.0174
11	rs12577432	24193795	A	T	-0.0296966117368367	0.0089	0.0008144
11	rs10834298	24193892	T	A	-0.0297996312385195	0.0089	0.0007589
11	rs7112943	24194051	C	G	-0.0278029446620889	0.011	0.01143
11	rs7112982	24194181	A	G	-0.0295009039176847	0.0089	0.0008589
11	rs7113225	24194298	A	G	-0.0297996312385195	0.0089	0.0007708
11	rs11027740	24194437	A	G	0.0273038345273452	0.0142	0.05471
11	rs7113605	24194497	C	T	-0.000200020002667	0.0131	0.9873
11	rs7113850	24194589	G	C	-0.0007002451143934	0.0131	0.9568
11	rs11027742	24194606	A	G	-0.0014009809156281	0.013	0.9163
11	rs1320352	24195328	A	C	-0.0207028323592018	0.0093	0.02702
11	rs2896693	24195361	G	A	0.027196791588428	0.0142	0.05568
11	rs1320353	24195375	C	T	-0.0207028323592018	0.0093	0.02708
11	rs1320354	24195846	C	T	-0.0274020297483382	0.011	0.01252
11	rs117763975	24195868	A	C	-0.0486021818392175	0.0287	0.08996
11	rs11601339	24196087	G	A	-0.0007002451143934	0.0131	0.9544
11	rs11027743	24196119	A	G	-0.0009004052431641	0.0131	0.9433
11	rs61875211	24196283	T	A	0.047799197133273	0.0289	0.09773
11	rs7122040	24196471	C	A	-0.0281011651109099	0.011	0.01042
11	rs118048868	24196511	A	T	-0.048203336386541	0.0287	0.0931
11	rs7122165	24196537	C	T	-0.027998320426861	0.011	0.01081
11	rs7122177	24196576	C	G	-0.020498669477346	0.0094	0.02849
11	rs10767172	24196671	C	T	0.0284027945161868	0.0143	0.04668
11	rs7126091	24197033	G	A	-0.0286978729475453	0.011	0.009306
11	rs113213103	24197549	G	A	0.0114047182634362	0.0153	0.4546
11	rs10767173	24197706	A	G	0.0299956000353805	0.0151	0.04701
11	rs10767174	24197733	C	T	0.0320992618599997	0.0152	0.03439
11	rs7129947	24197954	C	T	-0.0375045865412751	0.0141	0.007981
11	rs11027747	24197995	G	A	0.0021975835434872	0.0135	0.8713
11	rs11027748	24198133	G	A	0.0441030061101949	0.0129	0.0006396
11	rs7938059	24198242	T	G	0.0080971295874548	0.0132	0.5408
11	rs11027749	24198251	T	C	-0.02960390325858	0.0311	0.3415
11	rs12278222	24198512	C	T	-0.0285949668801128	0.0308	0.3526
11	rs12278303	24198531	G	A	-0.0285023604727122	0.0308	0.355
11	rs12278272	24198638	C	T	0.0209979909956055	0.0112	0.06114
11	rs78051535	24199090	A	G	0.007997931111062	0.0131	0.542
11	rs11027750	24199398	T	G	0.0207041815582916	0.0095	0.02899
11	rs35228676	24199507	G	T	-0.029202265808213	0.031	0.3457
11	rs117638877	24199533	G	A	-0.0440981887217984	0.0663	0.5064
11	rs35230783	24199882	T	G	-0.0289037168568363	0.031	0.3509
11	rs12799487	24199927	A	C	0.0454990400712183	0.0147	0.001917
11	rs2403913	24199957	T	C	0.0199006617063362	0.0095	0.03571
11	rs12281656	24200118	C	T	0.0198026272961797	0.0095	0.03703
11	rs7125696	24200268	G	C	0.0199986865066891	0.0095	0.03459
11	rs7125595	24200337	C	T	0.0366983037826737	0.0126	0.003619
11	rs76774965	24200656	A	G	-0.0471964348309747	0.027	0.08072
11	rs12805862	24200670	C	G	-0.0292949370570243	0.031	0.344
11	rs61875212	24200775	C	A	0.0115035793834154	0.0263	0.6611
11	rs12283930	24201726	C	T	-0.0282965991551138	0.0309	0.3596
11	rs573188984	24201730	T	C	-0.0393959285025942	0.0263	0.1337
11	rs4363598	24201917	C	T	0.0197045832743354	0.0095	0.03806
11	rs10834299	24202028	T	C	0.0205964297986501	0.0112	0.06577
11	rs10834300	24202130	T	C	0.0228958774769045	0.0111	0.03938
11	rs11027751	24202276	C	T	0.0384992991506098	0.0125	0.002158
11	rs12292497	24202332	T	G	-0.0256050287153947	0.0308	0.4063
11	rs12272275	24202341	A	G	-0.0264979913062283	0.0309	0.3911
11	rs12272324	24202391	A	T	0.022299507494767	0.0111	0.04476
11	rs12795002	24202575	A	G	-0.0286978729475453	0.0308	0.3515
11	rs12272511	24202713	A	T	-0.0247026126403718	0.0306	0.4198
11	rs7107801	24203035	G	T	-0.0248051189189711	0.0187	0.1845
11	rs11027752	24203072	A	T	0.0168964476597299	0.0147	0.2488
11	rs12421837	24203101	T	C	-0.0299026613543135	0.0089	0.000832
11	rs7123917	24203135	T	C	-0.0328951617042694	0.0192	0.08629
11	rs7107738	24203232	A	T	-0.0244976316004002	0.0186	0.1887
11	rs11027753	24203427	T	C	-0.0252049938352247	0.0187	0.1788
11	rs11027754	24203657	G	C	0.0055048206344449	0.012	0.6473
11	rs11027755	24203857	C	T	0.0056042667198317	0.012	0.6437
11	rs60077778	24203970	C	T	0.0221038989069263	0.0147	0.1336
11	rs4454717	24204907	C	A	-0.0360003042410416	0.0192	0.06102
11	rs11027757	24205380	C	T	0.0090984829852593	0.0155	0.557
11	rs9665756	24206373	A	C	0.0215951374365897	0.0147	0.1404
11	rs28864378	24206582	C	A	0.0048979852621919	0.012	0.6846
11	rs28833840	24206736	G	A	0.0218006299588528	0.0147	0.1373
11	rs117224370	24207484	C	G	-0.0107980900995126	0.0242	0.6538
11	rs28552633	24207518	A	C	0.0053954185169075	0.0119	0.6516
11	rs74233527	24207562	A	G	0.021898468701116	0.0147	0.1347
11	rs28656439	24207653	G	C	0.0050969882578437	0.0119	0.6669
11	rs28666941	24207740	G	T	-0.0078003437327339	0.0155	0.6129
11	rs28439532	24208012	C	T	-0.0263953113595316	0.0185	0.1536
11	rs2403888	24208071	G	C	0.0056042667198317	0.0119	0.6401
11	rs77227176	24208375	T	C	0.0221038989069263	0.0146	0.132
11	rs7129631	24208560	A	G	0.0222017079836866	0.0146	0.1286
11	rs7129839	24208606	C	T	0.0219962978718961	0.0146	0.1338
11	rs61875214	24208671	T	G	-0.0114958245134845	0.0367	0.7552
11	rs76243941	24208866	G	A	-0.0418016408837633	0.0252	0.09672
11	rs12275366	24209184	A	G	-0.0349952529972629	0.019	0.06504
11	rs75532805	24209307	G	A	-0.0409990935346932	0.0241	0.08898
11	rs6484024	24210079	T	C	0.0047984689115734	0.0119	0.6834
11	rs7937322	24210175	G	A	0.0131037693769772	0.0118	0.2649
11	rs2403889	24210226	T	C	0.0047984689115734	0.0119	0.6853
11	rs75893426	24210429	T	C	0.021497269010823	0.0146	0.1409
11	rs112102900	24210498	G	T	0.0059025456526138	0.0422	0.888
11	rs2403890	24210635	C	T	-0.0281011651109099	0.0185	0.1292
11	rs11827778	24211321	G	A	0.0047984689115734	0.0119	0.6848
11	rs116947190	24211382	G	A	-0.05519563546795	0.0494	0.264
11	rs75850541	24211467	C	G	0.0212036062510236	0.0146	0.1457
11	rs12361243	24211526	T	C	-0.0290993078252748	0.0089	0.001037
11	rs80031332	24211553	A	G	0.0218006299588528	0.0146	0.1346
11	rs11820983	24211705	T	C	0.0251022847608284	0.0144	0.08044
11	rs36092013	24211987	C	T	0.0048979852621919	0.0119	0.6829
11	rs12273426	24212058	T	C	0.0046989426564652	0.0119	0.6899
11	rs12294118	24212083	C	T	-0.0346949697968869	0.0189	0.06681
11	rs12274916	24212379	T	C	-0.0335981494309355	0.0189	0.07457
11	rs11821644	24212686	T	C	0.0251998010217421	0.0144	0.07938
11	rs78737446	24212717	G	A	-0.0421040660228114	0.0241	0.08027
11	rs79362440	24212972	G	A	0.0258041896815329	0.0144	0.07375
11	rs2403891	24213130	C	T	0.0049974917102918	0.0119	0.6741
11	rs2896686	24213156	G	A	0.0255020410123433	0.0144	0.07621
11	rs11027760	24213422	C	T	0.0477038600690104	0.0364	0.1907
11	rs77384698	24213659	C	T	-0.0277001306422786	0.0264	0.2929
11	rs7949823	24213668	C	G	0.0251022847608284	0.0144	0.08041
11	rs75347910	24213815	G	A	0.0213993910058902	0.0146	0.1421
11	rs12270210	24213922	G	A	-0.0413012760239546	0.0241	0.08622
11	rs7101572	24213982	A	G	0.0049974917102918	0.0119	0.6749
11	rs34369249	24214058	G	A	-0.0271040176920589	0.0302	0.3706
11	rs6484025	24214514	C	G	0.0166997792224134	0.0132	0.2064
11	rs6484026	24214633	G	A	0.0048979852621919	0.0119	0.6794
11	rs7925633	24214815	A	G	0.0167981182758809	0.0132	0.2036
11	rs35876423	24214859	G	T	0.0167981182758809	0.0132	0.2038
11	rs12272006	24214991	C	T	-0.0421040660228114	0.024	0.07955
11	rs149858068	24215316	C	T	-0.0467981495486393	0.034	0.1684
11	rs12801099	24215567	T	C	-0.0267033828345498	0.0302	0.3773
11	rs4367945	24215605	A	C	0.0213993910058902	0.0146	0.1414
11	rs4622259	24215789	A	G	0.0170045988158238	0.0132	0.1972
11	rs7110656	24216034	G	T	0.0168964476597299	0.0132	0.1989
11	rs190651528	24216070	G	C	0.0666020156675811	0.0532	0.2103
11	rs7126615	24216157	T	A	-0.0095958936734469	0.0284	0.7344
11	rs34066564	24216395	G	T	-0.026898543868701	0.0302	0.3737
11	rs141313012	24216657	A	G	-0.0430014511447026	0.0251	0.08675
11	rs12292117	24216739	C	A	-0.0430954101055856	0.024	0.07258
11	rs4451727	24216855	G	C	0.0255020410123433	0.0143	0.07494
11	rs4360696	24217119	C	G	0.0255995183002125	0.0143	0.07487
11	rs4360697	24217160	A	G	0.0050969882578437	0.0119	0.669
11	rs4244512	24217355	G	A	0.0171029078996623	0.0132	0.1941
11	rs11027761	24217624	G	A	-0.0419997711602818	0.0241	0.08082
11	rs78048500	24217764	T	G	0.021898468701116	0.0146	0.1319
11	rs7119362	24218132	G	T	0.0050969882578437	0.0119	0.6677
11	rs117259204	24218149	G	C	-0.0430014511447026	0.0251	0.08651
11	rs7119198	24218267	A	G	0.0051964749068174	0.0119	0.6597
11	rs142383285	24218331	T	G	0.0179970767016546	0.0405	0.657
11	rs77887867	24218585	G	C	0.0314017631395316	0.0228	0.1689
11	rs146557941	24218660	C	T	-0.0967972849973384	0.0454	0.03315
11	rs4508205	24218850	C	T	0.0263010744193707	0.0144	0.06648
11	rs4462347	24218865	G	A	0.0263010744193707	0.0144	0.06658
11	rs12276606	24218930	T	C	-0.034198147379977	0.0189	0.07081
11	rs4418810	24219009	C	G	0.0270021387025708	0.0144	0.06057
11	rs7131103	24219299	A	G	0.0263010744193707	0.0144	0.06701
11	rs141379350	24219393	C	T	-0.0620988329318545	0.0367	0.09043
11	rs7131336	24219418	C	T	0.0263010744193707	0.0144	0.06705
11	rs11820336	24219701	G	A	0.0060019521956343	0.0119	0.6134
11	rs74782867	24219893	G	A	-0.0416035498550752	0.0251	0.09734
11	rs7942689	24220130	T	C	-0.0329985112635755	0.0184	0.07367
11	rs12273122	24220599	C	T	-0.0340015566760147	0.019	0.07287
11	rs7928230	24220604	A	G	0.0209979909956055	0.0145	0.1479
11	rs12286299	24220671	A	T	-0.0335981494309355	0.0189	0.07596
11	rs12799311	24220676	T	A	-0.0341050206499513	0.019	0.07226
11	rs12798139	24220907	A	G	0.0168964476597299	0.0132	0.2004
11	rs7946615	24221036	T	C	0.0168964476597299	0.0132	0.2004
11	rs7931691	24221123	C	A	0.0168964476597299	0.0132	0.2001
11	rs57453022	24221154	C	A	-0.0423022562339069	0.0241	0.07866
11	rs10834304	24221537	A	T	0.061302039376164	0.0478	0.1999
11	rs7935630	24222206	A	C	0.0208021276292633	0.0145	0.1505
11	rs35298892	24222354	T	C	0.0475036226439669	0.0139	0.0006466
11	rs6484028	24222438	A	G	0.0050969882578437	0.0119	0.6697
11	rs191773842	24222872	T	C	0.0239996896478807	0.0323	0.4577
11	rs3924745	24223001	G	A	0.00730326611012	0.0118	0.5323
11	rs117329539	24223315	A	T	-0.0591026555948241	0.0236	0.01228
11	rs76344090	24223375	C	G	0.021497269010823	0.0145	0.1387
11	rs74708033	24223512	C	T	0.0209979909956055	0.0145	0.1473
11	rs7118538	24223615	C	T	0.021898468701116	0.0145	0.1315
11	rs77288214	24224014	T	G	-0.0414993071780289	0.024	0.0833
11	rs7107667	24224091	T	A	0.021497269010823	0.0145	0.1389
11	rs80336897	24224545	G	T	0.0221038989069263	0.0146	0.1282
11	rs7122986	24224634	G	A	0.0071047017299317	0.0118	0.5439
11	rs12293729	24224679	A	G	0.0051964749068174	0.0119	0.661
11	rs12280791	24224803	G	A	-0.0421040660228114	0.0241	0.07984
11	rs7944769	24224823	G	C	0.0209000641077417	0.0145	0.15
11	rs7947388	24224903	A	G	0.0074025335167413	0.0118	0.5284
11	rs12418995	24225019	C	T	-0.0016012813669738	0.0172	0.9263
11	rs78050911	24225037	C	A	-0.0413950753663857	0.024	0.08432
11	rs11828813	24225360	A	G	-0.0232993336544035	0.0183	0.2025
11	rs11027768	24225439	C	T	0.0654037717003168	0.0474	0.1674
11	rs67670928	24225699	T	A	-0.0068030886197391	0.0284	0.8112
11	rs182385435	24226123	G	A	0.0029955089797983	0.0502	0.9528
11	rs74702708	24226866	T	C	0.0212036062510236	0.0145	0.1447
11	rs12276290	24227548	C	T	-0.0411970648503382	0.024	0.08599
11	rs12792640	24228270	T	A	-0.0176956485356892	0.0299	0.5533
11	rs11027771	24228430	C	T	-0.0060985584618694	0.0277	0.8246
11	rs12791507	24228449	C	G	-0.0068030886197391	0.0282	0.8081
11	rs11027772	24228605	T	A	-0.034198147379977	0.019	0.07108
11	rs10444263	24228818	A	T	-0.0259025943231108	0.0089	0.003514
11	rs12291528	24229019	A	T	-0.0425004857321486	0.0241	0.07724
11	rs142232880	24229098	A	G	0.0713993070302905	0.0256	0.005246
11	rs12279950	24229409	C	T	-0.0346949697968869	0.0189	0.06562
11	rs137871900	24229502	C	T	-0.0413012760239546	0.0251	0.09945
11	rs12799052	24229768	A	G	-0.0352956263947246	0.0189	0.06204
11	rs12799091	24229830	A	G	-0.0352956263947246	0.0189	0.06192
11	rs11027773	24230495	T	A	-0.0413012760239546	0.024	0.0847
11	rs76650752	24230524	A	G	0.0390957053401303	0.0209	0.06135
11	rs35077518	24230555	A	C	-0.0104039337153929	0.0284	0.7147
11	rs12807270	24230826	T	A	-0.0356997191343252	0.0191	0.06132
11	rs7115002	24230927	T	C	-0.0349020520092649	0.0189	0.06495
11	rs12806609	24231053	G	T	-0.0350988198393953	0.019	0.06562
11	rs12807669	24231056	T	C	-0.0350988198393953	0.019	0.06554
11	rs11819948	24231257	A	C	0.0238044133801613	0.0144	0.09703
11	rs76671714	24231278	C	G	0.0247999239054771	0.0144	0.08516
11	rs80243979	24231811	A	C	0.0239020562806236	0.0144	0.09599
11	rs75552854	24231824	G	A	0.0239020562806236	0.0144	0.0957
11	rs79932281	24231839	T	G	0.0232965165504356	0.0144	0.1048
11	rs78363992	24232126	C	T	0.0243022925229648	0.0143	0.08936
11	rs114370606	24232247	C	T	0.024702368640342	0.0143	0.08445
11	rs74832028	24232359	A	T	0.0243998868235351	0.0143	0.08835
11	rs4332527	24232524	G	C	-0.0355028330426552	0.019	0.0626
11	rs7927067	24232604	G	A	0.0244974716003874	0.0143	0.08698
11	rs34818878	24233106	T	C	-0.0360003042410416	0.0191	0.05888
11	rs35140173	24233176	G	T	-0.0360003042410416	0.0191	0.05889
11	rs7107940	24233228	G	A	0.0247999239054771	0.0143	0.08275
11	rs76005477	24233322	G	A	0.025297307774162	0.0144	0.07805
11	rs35333713	24233331	A	G	-0.0361039752308815	0.0191	0.05857
11	rs77868378	24233684	C	T	0.0244974716003874	0.0144	0.08812
11	rs76938322	24233709	C	T	0.0311982343370806	0.0223	0.161
11	rs78737372	24233984	G	A	0.0251022847608284	0.0144	0.08014
11	rs11826172	24233998	G	A	0.0067968490002727	0.0118	0.5623
11	rs75358767	24234023	G	T	-0.0471020897690825	0.0293	0.1079
11	rs56732861	24234333	C	G	0.0244974716003874	0.0143	0.08762
11	rs57490470	24234370	A	G	0.0247999239054771	0.0143	0.08216
11	rs12785616	24234390	T	C	-0.0307994715535284	0.0307	0.316
11	rs79441056	24234710	C	G	0.0329994782631079	0.0222	0.137
11	rs58215218	24234720	G	T	0.0250047589895661	0.0143	0.08139
11	rs4421744	24234882	A	C	0.0072039888485025	0.0118	0.5422
11	rs7101719	24234947	T	C	0.024702368640342	0.0143	0.08356
11	rs34025486	24234953	A	T	0.0676025721352111	0.0189	0.0003474
11	rs78652241	24234956	A	T	0.0251022847608284	0.0143	0.07977
11	rs7116120	24235050	A	G	0.0246048038572487	0.0143	0.08507
11	rs12785781	24235057	G	A	-0.0312017511432645	0.0307	0.3104
11	rs76874215	24235158	G	A	0.0246048038572487	0.0143	0.08579
11	rs72470823	24235254	C	A	0.0248974696545107	0.0144	0.0834
11	rs79117277	24235257	T	G	-0.0187955345843259	0.0204	0.3567
11	rs76166238	24235418	G	A	0.0243998868235351	0.0143	0.08795
11	rs56679749	24235649	G	A	0.0243998868235351	0.0143	0.08827
11	rs7106204	24236096	T	C	0.01600129372694	0.0132	0.2254
11	rs77699762	24236448	C	T	0.0251022847608284	0.0144	0.08118
11	rs7120940	24236485	C	A	0.0064988367398296	0.0118	0.5821
11	rs4598670	24236524	G	A	0.0087020272939009	0.0117	0.4568
11	rs4382909	24236618	C	T	0.0065981840282271	0.0118	0.5762
11	rs7124971	24237001	G	C	-0.0222967349986103	0.0094	0.01831
11	rs11825899	24237006	G	A	-0.0296966117368367	0.0306	0.3306
11	rs6484031	24237115	A	C	0.0066975214477213	0.0118	0.5721
11	rs7124789	24237121	A	G	-0.0295009039176847	0.0231	0.2015
11	rs7946633	24237411	C	T	0.0065981840282271	0.0118	0.575
11	rs7933381	24237534	T	C	0.024702368640342	0.0143	0.08521
11	rs11828861	24237659	T	A	-0.0312017511432645	0.0307	0.3107
11	rs11826483	24237730	C	T	0.0243998868235351	0.0143	0.08837
11	rs11826506	24237853	C	T	0.0246048038572487	0.0143	0.0863
11	rs75724372	24237970	G	A	-0.0426987545331152	0.0273	0.1174
11	rs79317539	24238005	T	A	-0.0285023604727122	0.0231	0.219
11	rs147363406	24238132	C	T	-0.0312017511432645	0.0307	0.3097
11	rs117338216	24238146	T	C	-0.0428970626523952	0.0241	0.07467
11	rs113677088	24238207	A	G	-0.0275048131221902	0.0186	0.1406
11	rs57386023	24238547	G	A	-0.02960390325858	0.0232	0.2018
11	rs35046938	24238841	G	A	-0.0256050287153947	0.0187	0.1723
11	rs7130234	24238890	G	A	0.0246048038572487	0.0143	0.08573
11	rs111900356	24238926	C	G	-0.0275973271921043	0.0186	0.1387
11	rs7110510	24238987	C	T	0.0244974716003874	0.0144	0.08935
11	rs114434971	24238992	C	T	0.0243998868235351	0.0144	0.09015
11	rs7110613	24238996	C	T	0.0247999239054771	0.0144	0.08548
11	rs139308224	24239097	G	A	-0.0421979407001862	0.0423	0.3183
11	rs185498927	24239169	G	A	-0.0156010662286512	0.0368	0.6704
11	rs11493451	24239214	C	A	-0.0248973835545144	0.0088	0.004658
11	rs7111398	24239645	C	T	-0.0257999754904126	0.0185	0.1637
11	rs7114724	24239976	A	G	0.0092966519050945	0.0117	0.4259
11	rs143463705	24240289	C	G	0.0251998010217421	0.0144	0.07975
11	rs78702148	24240300	T	G	-0.0188974371044634	0.018	0.2929
11	rs4406823	24240348	C	G	-0.019203206984436	0.018	0.2873
11	rs141892066	24240712	G	C	-0.0657018642254792	0.023	0.004232
11	rs4586162	24240838	T	C	-0.0191012733024012	0.018	0.2893
11	rs12804472	24240980	T	G	-0.0299953975354009	0.0307	0.3289
11	rs12808027	24241175	C	T	0.0659000937767033	0.0248	0.007865
11	rs6484033	24241489	T	C	-0.0191012733024012	0.018	0.2895
11	rs6484034	24241536	G	A	-0.0278954863187535	0.0231	0.2273
11	rs7928276	24241568	T	C	-0.0259949602770859	0.0185	0.16
11	rs78208252	24241923	G	T	-0.0305004454483837	0.0306	0.3189
11	rs7945281	24242174	G	A	-0.019203206984436	0.018	0.2867
11	rs11027776	24243083	T	G	-0.0306035477981776	0.0306	0.3169
11	rs35604117	24243641	T	C	-0.0197028322758684	0.018	0.2734
11	rs151088620	24244203	A	C	0.031799009548949	0.0429	0.4586
11	rs11027780	24244328	C	T	-0.0198048272985997	0.018	0.272
11	rs190095098	24244338	T	G	-0.0695001429845276	0.0411	0.09084
11	rs7102578	24244671	G	T	0.024702368640342	0.0143	0.08527
11	rs145717830	24244881	A	G	-0.0622052453438987	0.0546	0.2545
11	rs7106494	24245298	G	A	-0.0271040176920589	0.0186	0.1443
11	rs11826969	24245322	A	C	-0.0322959448008212	0.0307	0.2927
11	rs7106291	24245361	C	A	-0.0272992569378225	0.0186	0.142
11	rs4536215	24245374	C	A	0.0251022847608284	0.0144	0.08074
11	rs7106645	24245429	G	A	-0.0288007896057264	0.0231	0.2124
11	rs10834306	24245430	G	T	-0.0246001168682327	0.0088	0.004962
11	rs7106541	24245515	C	G	-0.027196494688472	0.0186	0.1427
11	rs117948753	24245715	C	T	-0.0421979407001862	0.0251	0.09215
11	rs4365050	24245730	G	A	0.0251998010217421	0.0144	0.07982
11	rs34650594	24245758	G	A	-0.0326988269632397	0.0307	0.2879
11	rs117122818	24245880	C	T	0.0251022847608284	0.0144	0.08084
11	rs7947694	24246032	T	C	-0.0119005312583873	0.0288	0.681
11	rs148029585	24246188	G	A	-0.0755967721743758	0.0414	0.06785
11	rs7948382	24246608	T	C	0.0246048038572487	0.0143	0.08601
11	rs66668048	24246653	A	G	-0.032502530761974	0.0307	0.2899
11	rs7933686	24246790	G	C	0.0289955368412525	0.0148	0.04999
11	rs35228404	24246864	A	G	-0.0272992569378225	0.0186	0.1412
11	rs7951530	24246904	T	C	0.0109003744682883	0.0119	0.3587
11	rs79427715	24247046	G	A	0.029403450369242	0.0147	0.04578
11	rs35647999	24247220	C	T	-0.0281011651109099	0.0186	0.1309
11	rs7131224	24247531	T	C	-0.0209989425960583	0.0094	0.02642
11	rs12789787	24247560	C	T	-0.027998320426861	0.0186	0.132
11	rs7115417	24247696	A	G	0.0082954970241069	0.0116	0.4732
11	rs75318574	24248160	G	C	-0.0456042446050211	0.0166	0.006103
11	rs7119181	24248274	C	T	-0.027998320426861	0.0186	0.1321
11	rs7941141	24248294	G	C	0.0689008672546918	0.0355	0.05247
11	rs7928005	24248536	T	C	0.0676025721352111	0.0355	0.05701
11	rs67141418	24248770	G	A	-0.0325955083699338	0.0307	0.2885
11	rs7941806	24248805	G	A	0.0667984655384157	0.0355	0.0599
11	rs12797320	24248934	C	T	-0.0325955083699338	0.0307	0.2889
11	rs6484038	24249021	C	T	0.0150954876453349	0.0119	0.2061
11	rs12798989	24249024	T	G	-0.0259025943231108	0.0192	0.1776
11	rs77321837	24249103	T	G	0.0762014934935767	0.032	0.01708
11	rs35724388	24249232	T	A	-0.0281011651109099	0.0186	0.1298
11	rs2165784	24249360	C	A	0.0141001243787816	0.0116	0.2253
11	rs7131112	24249402	A	G	0.0126990249774084	0.0117	0.28
11	rs7131124	24249455	A	G	0.0125015292229252	0.0117	0.2847
11	rs7131144	24249486	A	G	0.0035038543266769	0.0122	0.775
11	rs11605643	24249520	A	T	-0.0306963490025976	0.037	0.4061
11	rs34797413	24249601	T	C	-0.0278954863187535	0.0186	0.1338
11	rs77470639	24250082	C	T	0.0226026252094292	0.0153	0.1388
11	rs12276488	24250211	G	A	0.0231011029079872	0.013	0.07665
11	rs117262388	24250391	T	G	0.0287040681283552	0.0342	0.401
11	rs7928406	24250597	G	C	0.0324962313421326	0.0237	0.1704
11	rs117057142	24250746	A	G	-0.061099109367851	0.0258	0.01808
11	rs112633506	24250766	G	A	0.0222017079836866	0.0153	0.1454
11	rs1596280	24250853	T	C	0.0222017079836866	0.0122	0.06788
11	rs11822776	24251113	G	A	0.0663961696396827	0.0355	0.06113
11	rs74221183	24251222	G	T	0.0659000937767033	0.0362	0.06873
11	rs11825227	24251262	T	G	0.0669013524517588	0.035	0.0561
11	rs1816812	24251283	G	C	-0.0377018671840115	0.0272	0.1654
11	rs7109606	24251314	G	T	0.0227981362759783	0.0123	0.06274
11	rs7109619	24251339	G	A	0.0225048553400694	0.0122	0.06552
11	rs74319717	24251351	C	G	0.0027960873020011	0.0447	0.9506
11	rs113519220	24251432	T	C	0.0222017079836866	0.0153	0.145
11	rs117483291	24251514	C	T	0.124303950424381	0.0535	0.0202
11	rs117234400	24251679	G	C	-0.0423022562339069	0.0398	0.2873
11	rs1443043	24251991	A	G	0.0221038989069263	0.0122	0.06945
11	rs58504811	24252020	T	G	0.0299956000353805	0.013	0.02128
11	rs7935935	24252332	G	A	-0.0081027387031859	0.021	0.698
11	rs74896053	24252407	A	G	-0.0319964709431669	0.033	0.3317
11	rs7935857	24252420	C	T	0.0221038989069263	0.0122	0.06955
11	rs7936178	24252515	G	T	0.0221038989069263	0.0122	0.06911
11	rs16912285	24252528	A	G	0.0326994961630157	0.0142	0.02135
11	rs12800395	24252689	G	A	-0.0303973537275885	0.0307	0.323
11	rs12800612	24252790	G	A	-0.0303973537275885	0.0307	0.3231
11	rs12801685	24252791	T	A	-0.0303045802648556	0.0307	0.3231
11	rs34587986	24253053	T	C	0.0221038989069263	0.0122	0.06948
11	rs76326641	24253072	G	A	0.0326994961630157	0.0142	0.02141
11	rs7117803	24253214	A	T	0.0221038989069263	0.0122	0.06959
11	rs117429732	24253295	A	G	-0.0454995840713661	0.0398	0.2525
11	rs7118022	24253352	C	T	0.0221038989069263	0.0122	0.06997
11	rs74650605	24253414	T	C	0.0326994961630157	0.0142	0.02149
11	rs75297923	24253530	A	G	0.0326027085440124	0.0142	0.02154
11	rs11826689	24253819	T	G	-0.0295009039176847	0.0307	0.3362
11	rs77208154	24253978	A	G	0.0326027085440124	0.0142	0.02156
11	rs76397001	24254188	A	C	0.0326027085440124	0.0142	0.02164
11	rs78162690	24254207	T	C	0.0189002595004805	0.0288	0.5115
11	rs12790317	24254405	T	C	0.0228958774769045	0.0131	0.07974
11	rs12789549	24254726	C	G	0.0222017079836866	0.0122	0.06859
11	rs59205584	24255082	T	A	-0.0282965991551138	0.0327	0.3869
11	rs7126508	24255147	G	A	0.0222017079836866	0.0122	0.06829
11	rs80332091	24255248	T	A	0.0326027085440124	0.0142	0.02183
11	rs72872197	24255379	A	C	-0.0372969647443931	0.024	0.1199
11	rs72872198	24255442	C	T	-0.0480984034910313	0.0285	0.0913
11	rs1443044	24255575	C	G	0.0219962978718961	0.0122	0.07058
11	rs2099890	24255948	C	T	0.021898468701116	0.0122	0.0714
11	rs2099889	24255971	A	G	0.0219962978718961	0.0122	0.07102
11	rs12293105	24256048	T	C	0.021898468701116	0.0122	0.07243
11	rs2068454	24256166	C	G	0.0222017079836866	0.0122	0.06845
11	rs75335266	24256395	G	T	0.0326027085440124	0.0142	0.02175
11	rs7952223	24256443	G	C	0.0298985503458634	0.013	0.02128
11	rs1443045	24256689	C	T	-0.0307994715535284	0.0305	0.3126
11	rs78539127	24256698	T	A	0.0327962744150825	0.0142	0.02088
11	rs4922677	24257230	G	A	-0.0356997191343252	0.0304	0.2401
11	rs4923166	24257233	C	T	-0.034198147379977	0.0304	0.2605
11	rs11027785	24257234	C	T	0.0043007385516922	0.0115	0.7092
11	rs11027786	24257425	C	T	-0.001300845733048	0.0317	0.9668
11	rs1443047	24258087	G	A	0.001598721363697	0.0293	0.9565
11	rs12803800	24258319	A	G	0.0141001243787816	0.0139	0.3105
11	rs12805363	24258357	T	G	0.0140015196358136	0.0139	0.3129
11	rs12805125	24258967	A	T	0.0142973047008244	0.0139	0.3027
11	rs11027788	24259404	G	A	0.0666020156675811	0.0455	0.1431
11	rs67254921	24259463	G	A	-0.0323992324466777	0.0307	0.2907
11	rs145316569	24259639	G	A	-0.155403130482911	0.0512	0.002408
11	rs12270316	24259673	A	G	0.0011992805754821	0.0293	0.9687
11	rs976427	24259829	T	C	0.0670042287804738	0.0366	0.06708
11	rs7107321	24259879	T	C	0.0150954876453349	0.0128	0.238
11	rs16912295	24260162	T	C	0.0139029051689914	0.0139	0.3169
11	rs56157310	24260694	A	G	0.0138042809763971	0.0139	0.3204
11	rs67117213	24260876	A	G	0.0540998523168248	0.0157	0.000559
11	rs11027789	24260906	T	C	0.0147014028528927	0.0128	0.2499
11	rs11027791	24261507	C	T	0.001099395443301	0.0293	0.9711
11	rs139236274	24262394	A	G	0.0269047980491434	0.0267	0.3131
11	rs56300401	24263700	A	T	0.0012991557316201	0.0294	0.9646
11	rs59509035	24263931	C	G	-0.0012007205765188	0.0317	0.9694
11	rs148698591	24263961	A	G	-0.0180010511095525	0.0332	0.5886
11	rs11827950	24264695	G	A	-0.0366951051877892	0.0307	0.2317
11	rs11027792	24264778	G	A	-0.0401035026973339	0.0088	4.963e-06
11	rs73438263	24265205	C	T	0.0258041896815329	0.015	0.08562
11	rs60149726	24265477	A	T	-0.0453949344903922	0.036	0.2071
11	rs16912302	24267144	A	G	0.0008995952428359	0.0292	0.9745
11	rs11821633	24267222	A	C	0.0154007965760229	0.0184	0.4027
11	rs80027360	24268268	C	T	0.0661996407142037	0.0366	0.07074
11	rs1020277	24269719	G	A	-0.0437011352710986	0.0088	6.301e-07
11	rs12801480	24270146	G	A	0.0227981362759783	0.0122	0.06246
11	rs117229452	24270248	A	G	-0.130302325962036	0.0426	0.002203
11	rs74666193	24270625	C	T	-0.0449973659307358	0.0359	0.2103
11	rs35437571	24270664	T	C	-0.0303045802648556	0.0307	0.3229
11	rs79252926	24270794	G	C	-0.0271040176920589	0.032	0.398
11	rs12282611	24271352	A	C	0.0109003744682883	0.0129	0.3968
11	rs117488100	24271368	C	T	0.0203025023378308	0.0333	0.5425
11	rs12269768	24271874	C	A	-0.026600681797179	0.0321	0.4068
11	rs7123539	24272000	G	A	-0.0110002818588653	0.0129	0.3944
11	rs34910206	24272173	G	A	-0.0305004454483837	0.0307	0.32
11	rs10834307	24272516	G	A	-0.0229002198863326	0.0122	0.06041
11	rs76997388	24272878	C	G	0.0234039777790161	0.0153	0.1257
11	rs77478463	24273413	C	T	0.0323026073786261	0.0222	0.1452
11	rs7128158	24273521	A	T	0.0018981972830802	0.0317	0.9519
11	rs75423384	24273691	A	T	0.0234039777790161	0.0153	0.1261
11	rs116915758	24273807	A	G	0.0168964476597299	0.0323	0.6006
11	rs75313703	24274099	T	G	-0.0193969096107316	0.0331	0.5582
11	rs4923167	24274441	G	T	0.0128964817350202	0.0139	0.3517
11	rs144094538	24274823	T	C	-0.0640053299759124	0.0362	0.07687
11	rs78070448	24274914	C	T	-0.0411970648503382	0.0397	0.2988
11	rs1443050	24275162	C	T	0.0235016597850914	0.0153	0.1234
11	rs55735854	24275385	T	G	0.0014988761237359	0.0318	0.9623
11	rs75742982	24275581	G	A	-0.0033957590691798	0.0465	0.9416
11	rs78548971	24276357	T	C	-0.0411970648503382	0.036	0.2519
11	rs7110982	24276734	A	T	0.0016985566355815	0.0317	0.9575
11	rs75324926	24277612	A	G	-0.0203966036652218	0.0374	0.585
11	rs75525672	24277731	G	T	-0.0421979407001862	0.036	0.2412
11	rs1443051	24277849	G	A	-0.0286978729475453	0.0089	0.001256
11	rs77093844	24277894	A	G	-0.0017014466397575	0.0428	0.9675
11	rs12791623	24277924	T	A	0.0107025231331357	0.0138	0.437
11	rs1899537	24278379	G	A	-0.0426987545331152	0.0087	1.065e-06
11	rs79475764	24278384	C	A	0.0212036062510236	0.0152	0.164
11	rs11821417	24279139	G	T	0.0109992854583691	0.0139	0.4294
11	rs78879754	24279312	G	A	0.0213993910058902	0.0152	0.1595
11	rs116869643	24279317	G	A	0.0125015292229252	0.0338	0.7119
11	rs1031098	24279681	C	A	-0.0322029950400999	0.0089	0.000285
11	rs7104694	24280281	A	C	0.0210959082947329	0.0122	0.08434
11	rs118000375	24280454	G	A	-0.0069037763167944	0.04	0.8633
11	rs12785699	24280489	C	T	0.0110981866660334	0.0139	0.4213
11	rs7105553	24280617	G	C	0.0697032857496389	0.0364	0.05532
11	rs12276587	24280656	C	G	0.0209000641077417	0.0122	0.08617
11	rs140423757	24281066	T	C	-0.0605040040910452	0.0253	0.01667
11	rs1036873	24281702	A	T	0.0651976788453886	0.0358	0.06859
11	rs1036875	24281810	G	A	0.0183996828453635	0.0253	0.4674
11	rs72874143	24283102	A	G	-0.032502530761974	0.031	0.2947
11	rs16912345	24283119	A	G	0.0110981866660334	0.0138	0.4218
11	rs117478332	24283137	T	C	-0.0048015088161939	0.0302	0.8728
11	rs80095628	24283830	C	A	-0.0438996422900184	0.0397	0.2697
11	rs11027795	24284415	T	A	-0.0331949048576409	0.0329	0.3135
11	rs12788920	24284514	C	T	0.0114047182634362	0.0139	0.4114
11	rs149901229	24284937	C	G	-0.0517039049923374	0.0247	0.03657
11	rs11824883	24284952	G	A	0.0133011462391285	0.0138	0.3343
11	rs11825384	24285137	G	T	0.0134984841513417	0.0138	0.3278
11	rs75559464	24285585	C	T	0.0232965165504356	0.0151	0.1236
11	rs16912350	24286117	G	A	-0.0440981887217984	0.0357	0.2167
11	rs12790279	24286221	G	C	0.0159028762794155	0.0136	0.2421
11	rs12791360	24286239	T	G	0.0159028762794155	0.0136	0.2419
11	rs12277966	24286633	G	A	0.0099008246772624	0.0128	0.4387
11	rs181354468	24286924	C	T	0.0003999200213268	0.0509	0.9943
11	rs12803558	24288205	C	A	0.0119977384336167	0.0139	0.39
11	rs143550001	24288996	T	A	-0.0435966737180782	0.036	0.2253
11	rs145206172	24290287	T	C	-0.044495399886564	0.036	0.2162
11	rs11825211	24290307	G	A	0.0109992854583691	0.0139	0.4277
11	rs11827652	24290367	T	G	0.0209979909956055	0.0122	0.08461
11	rs12365463	24290777	T	C	-0.0426987545331152	0.0087	9.046e-07
11	rs16912359	24290818	C	T	0.0111970780932162	0.0139	0.4184
11	rs78630920	24291192	C	A	0.0215951374365897	0.0153	0.1563
11	rs34376029	24291233	C	T	0.0123039944561641	0.0139	0.3769
11	rs16912364	24291549	A	G	0.0150954876453349	0.0137	0.2724
11	rs75781942	24291963	A	T	0.0161980995687726	0.0215	0.4503
11	rs11027797	24292165	C	T	0.0183015011699126	0.0333	0.5839
11	rs76647111	24292451	T	A	0.0647010079358763	0.0371	0.08163
11	rs76474760	24292598	T	A	0.0210959082947329	0.0152	0.1669
11	rs118048626	24294503	G	A	-0.0777021156640369	0.0324	0.01648
11	rs58623590	24294549	C	T	0.0173977771764203	0.0249	0.4833
11	rs117964221	24294611	G	A	0.0185960172820726	0.0331	0.5741
11	rs117558486	24295286	T	C	-0.0207028323592018	0.0332	0.5324
11	rs11828535	24295565	G	C	0.0117012723076411	0.0139	0.4004
11	rs34237482	24295932	G	A	0.0114047182634362	0.0139	0.4102
11	rs74233532	24295950	G	A	-0.0435966737180782	0.036	0.2251
11	rs117877908	24295969	C	T	-0.0437011352710986	0.0162	0.007163
11	rs7928616	24296060	T	C	0.0203025023378308	0.0122	0.09652
11	rs116179712	24296119	G	A	0.0684994164246923	0.0367	0.06178
11	rs55751762	24296146	C	T	0.0110981866660334	0.0139	0.4262
11	rs144336704	24296283	G	A	0.0676025721352111	0.0455	0.137
11	rs12293486	24296391	T	G	0.0287040681283552	0.0236	0.2251
11	rs11607513	24297030	T	C	-0.0329985112635755	0.0278	0.2346
11	rs16912369	24297601	C	T	0.0114047182634362	0.0139	0.4109
11	rs16912371	24298455	A	G	0.0114047182634362	0.0139	0.4116
11	rs117398911	24298678	T	C	-0.0899028259293165	0.0529	0.08928
11	rs35037636	24299533	C	G	0.0112959597418516	0.0139	0.4163
11	rs11820883	24299892	T	A	-0.0310985871020312	0.0306	0.3106
11	rs75956266	24300263	G	A	-0.0406970023321042	0.036	0.2583
11	rs12801799	24300630	A	T	0.0140015196358136	0.0137	0.3093
11	rs12807706	24301302	A	G	0.0119977384336167	0.0139	0.3865
11	rs12295833	24301363	C	T	0.0203025023378308	0.0122	0.09747
11	rs80139457	24301388	C	T	0.0118001041157506	0.0139	0.3974
11	rs144525501	24302459	T	C	0.0277027118389473	0.0236	0.2415
11	rs151011906	24302545	A	G	0.0117012723076411	0.0139	0.3998
11	rs141313462	24302573	T	G	0.0112959597418516	0.0139	0.4145
11	rs75659844	24302614	C	T	0.0117012723076411	0.0139	0.4
11	rs75849908	24302745	C	T	0.0140015196358136	0.0137	0.3076
11	rs35690355	24302816	A	G	-0.033701571673015	0.031	0.2766
11	rs34801244	24302887	T	A	0.0116024307308398	0.0139	0.4039
11	rs11512130	24303034	T	A	-0.0425004857321486	0.0087	1.06e-06
11	rs74885816	24303096	C	T	0.0116024307308398	0.0139	0.4037
11	rs139676560	24303383	A	C	-0.0437011352710986	0.036	0.2247
11	rs12799986	24303734	T	C	0.0115035793834154	0.0139	0.4087
11	rs7479724	24303737	C	A	0.0540998523168248	0.0359	0.1318
11	rs34102968	24304149	C	T	0.0111970780932162	0.0139	0.4179
11	rs11493452	24305529	G	A	-0.0421040660228114	0.0087	1.278e-06
11	rs75274991	24305882	A	G	0.0305970979773775	0.0222	0.1684
11	rs11827033	24305935	A	G	0.0140015196358136	0.0137	0.3068
11	rs72874165	24306481	T	C	-0.0398016818829366	0.0281	0.1571
11	rs117965001	24306589	A	G	-0.007296555232638	0.0306	0.8111
11	rs11828827	24306777	C	T	-0.0338981034057645	0.031	0.2747
11	rs7944743	24306908	A	G	0.0616969878029145	0.0363	0.0897
11	rs66621531	24307310	G	T	-0.0343016316970211	0.031	0.2677
11	rs55845061	24308860	A	G	-0.0344982814075965	0.031	0.2654
11	rs16925305	24308924	A	G	0.0221038989069263	0.0152	0.148
11	rs16912379	24309053	T	C	0.0119977384336167	0.0139	0.3884
11	rs16912383	24309308	C	G	-0.0406032684425478	0.0361	0.2601
11	rs78403679	24309686	G	A	-0.0409990935346932	0.0361	0.2561
11	rs6484040	24309809	C	A	0.0207041815582916	0.0122	0.09107
11	rs16912391	24310637	G	A	0.0118001041157506	0.0139	0.3961
11	rs7114960	24310828	G	A	0.0172994970780611	0.0123	0.1611
11	rs184460753	24311034	G	T	-0.032502530761974	0.0359	0.365
11	rs147045362	24312348	G	C	-0.0347985055426955	0.0344	0.3121
11	rs7126291	24312936	A	C	0.0204984635773248	0.0122	0.09298
11	rs7112245	24313084	T	A	0.0338988850054592	0.0228	0.1372
11	rs16912402	24313135	C	G	0.0118001041157506	0.0139	0.3966
11	rs72874167	24313383	G	A	0.0217027816432335	0.0316	0.4916
11	rs16912405	24314047	A	C	-0.0411970648503382	0.0359	0.2511
11	rs77913432	24315003	T	A	0.0635004825618992	0.0368	0.08431
11	rs112313681	24315106	T	A	-0.0573007769142667	0.0245	0.01933
11	rs59246618	24315201	G	T	0.0204004877576787	0.0122	0.09554
11	rs78992740	24315321	G	A	0.0528960093534967	0.0359	0.1408
11	rs16912409	24315454	T	C	-0.0413012760239546	0.0361	0.2523
11	rs59797575	24315536	A	T	0.0183015011699126	0.0123	0.1369
11	rs77963837	24316018	C	T	-0.0403950023610502	0.0361	0.2622
11	rs115296431	24316248	T	A	0.0633033836692384	0.0368	0.08494
11	rs12284649	24316260	T	A	0.0183996828453635	0.0123	0.1347
11	rs10834309	24316872	G	A	0.0062007356416035	0.0113	0.5836
11	rs12279442	24317174	C	G	0.0188021269625962	0.0123	0.1267
11	rs17306873	24318667	T	C	-0.0222967349986103	0.0237	0.3468
11	rs146260082	24319164	A	G	-0.0710020313547231	0.0317	0.02483
11	rs12787392	24319899	A	T	-0.0358033589652777	0.031	0.2482
11	rs16912411	24320444	T	A	0.0219962978718961	0.0153	0.1484
11	rs12801367	24321827	G	A	0.016296487966892	0.0123	0.1855
11	rs16912423	24322678	C	G	0.0115035793834154	0.0139	0.4077
11	rs76265376	24323058	T	G	0.0636037093371393	0.0376	0.09055
11	rs11606610	24323472	G	T	0.0038027603329278	0.0149	0.7985
11	rs11606630	24323572	G	A	0.0036034995896235	0.0149	0.8104
11	rs11827298	24324000	G	A	0.0165030720990143	0.0123	0.1812
11	rs7124856	24324926	C	T	0.0208021276292633	0.0122	0.08941
11	rs12802908	24325284	A	G	0.0754970069979959	0.0428	0.07746
11	rs12270865	24328510	T	A	0.0356952753244514	0.0229	0.1178
11	rs80242755	24328712	A	T	-0.0366017456445608	0.0363	0.313
11	rs72874173	24329245	C	G	-0.0375980304153185	0.0309	0.2236
11	rs74711753	24329512	G	T	0.0528960093534967	0.036	0.1417
11	rs1372954	24329630	C	A	-0.0278954863187535	0.0088	0.001452
11	rs72874175	24330185	G	A	-0.0352023974087295	0.0087	5.213e-05
11	rs72874176	24330205	C	T	0.0112959597418516	0.0139	0.4167
11	rs1596281	24330983	T	C	0.0255995183002125	0.0236	0.2779
11	rs1584017	24331016	G	T	-0.0299953975354009	0.0087	0.0005842
11	rs1584018	24331168	G	A	0.0871038727117686	0.0209	3.11e-05
11	rs76617714	24331297	G	A	0.0644010116835795	0.0374	0.08511
11	rs10834310	24331620	G	A	-0.0346017967900747	0.0087	6.926e-05
11	rs137861348	24332077	T	C	-0.0651040143320462	0.0257	0.01122
11	rs12790688	24332192	G	C	0.0872963363848446	0.0209	3.019e-05
11	rs72874179	24333283	C	G	-0.036798848237098	0.0312	0.2387
11	rs894530	24333302	T	C	-0.0377018671840115	0.0358	0.2912
11	rs1806939	24333789	C	A	-0.0282040203730758	0.0322	0.3812
11	rs2012346	24333824	G	A	-0.0378991867540796	0.0087	1.389e-05
11	rs1806938	24333941	C	T	-0.0408011614039327	0.0311	0.1888
11	rs731365	24334057	G	T	-0.0363009797263316	0.0087	3.324e-05
11	rs7111190	24334578	C	A	-0.0307994715535284	0.0087	0.0004041
11	rs35684622	24334764	T	C	-0.0408011614039327	0.0311	0.1889
11	rs10834311	24335156	G	A	0.0023971245997214	0.0102	0.811
11	rs10500975	24335279	A	G	-0.0306035477981776	0.0087	0.0004382
11	rs141199968	24335626	A	G	-0.0462952789853036	0.0394	0.2402
11	rs79804611	24335642	A	G	-0.0418954871740363	0.0341	0.2197
11	rs76549901	24335849	G	A	0.0195967237465575	0.0153	0.2008
11	rs10500976	24335921	G	A	0.0096037361426946	0.0139	0.491
11	rs117989997	24336012	A	G	-0.0570995920405728	0.0282	0.0425
11	rs185946349	24336118	A	G	-0.0992017421200319	0.0585	0.09005
11	rs34745808	24336122	G	C	-0.0419997711602818	0.031	0.1754
11	rs77163084	24336376	C	T	-0.0390007373497326	0.0357	0.2744
11	rs78491487	24336831	A	G	-0.0274020297483382	0.0322	0.3951
11	rs76666433	24337179	C	A	0.0567961259994112	0.036	0.115
11	rs12803136	24337272	C	T	-0.0433982268254708	0.031	0.1614
11	rs148544209	24337792	G	A	-0.0713026798988422	0.0467	0.1266
11	rs12804374	24338016	A	G	0.0136957831289865	0.0137	0.318
11	rs78257359	24338261	C	G	0.0199006617063362	0.0153	0.1931
11	rs77461902	24338436	T	C	0.0574006067311047	0.036	0.1106
11	rs117441862	24338546	A	G	-0.0315009870620622	0.0217	0.148
11	rs78390986	24338554	G	A	0.0598996532078335	0.0368	0.1042
11	rs77761450	24338593	G	A	0.0199006617063362	0.0153	0.195
11	rs7128427	24338598	C	T	0.0088011559530687	0.013	0.4955
11	rs7128680	24338796	C	T	0.009504687014246	0.0134	0.4801
11	rs67527590	24338933	T	A	-0.0423022562339069	0.031	0.1723
11	rs7109312	24338974	G	A	0.0098018049722602	0.013	0.4483
11	rs11822759	24339071	A	G	0.0574006067311047	0.036	0.1103
11	rs11027803	24339243	T	C	0.0425996136188173	0.0332	0.1992
11	rs1899541	24339624	T	C	0.0205964297986501	0.0122	0.09223
11	rs1899540	24339992	A	G	0.0100988346774146	0.0129	0.4343
11	rs1899539	24340021	C	T	-0.0433982268254708	0.031	0.1614
11	rs79016466	24340644	C	T	-0.0271040176920589	0.0323	0.4005
11	rs74233534	24340808	T	C	-0.0262002485024742	0.0323	0.4165
11	rs74511148	24341112	T	C	-0.0111013930711739	0.0521	0.8307
11	rs75739365	24341764	C	A	0.0636037093371393	0.0377	0.09147
11	rs34345988	24341854	C	T	0.0096037361426946	0.0129	0.4582
11	rs11820070	24342102	C	T	-0.0426048328324374	0.031	0.1703
11	rs10834312	24342172	G	A	-0.0421040660228114	0.0086	1.107e-06
11	rs139226933	24342389	T	C	-0.0177974390305806	0.0398	0.6548
11	rs74768526	24342435	T	C	0.0560021901152849	0.036	0.1196
11	rs76471235	24342958	G	T	-0.0275973271921043	0.0323	0.3914
11	rs80338251	24343170	G	A	0.0602010026907569	0.0369	0.1024
11	rs80080482	24343374	G	A	0.0284999894699013	0.0222	0.1988
11	rs79837642	24344237	A	G	0.0579009158948382	0.036	0.1078
11	rs17234735	24344256	A	C	0.087003043621574	0.0206	2.336e-05
11	rs16912429	24344410	T	C	0.0209979909956055	0.0153	0.1697
11	rs12417713	24344477	C	A	-0.0421979407001862	0.0086	1.027e-06
11	rs11027804	24344727	T	C	-0.0271040176920589	0.0322	0.4006
11	rs7104550	24345162	A	G	0.0227981362759783	0.0138	0.09869
11	rs78908744	24345934	A	T	-0.034198147379977	0.0357	0.3388
11	rs12786638	24346006	A	G	0.0128964817350202	0.0128	0.3134
11	rs7946392	24346093	T	C	-0.0322029950400999	0.0088	0.0002502
11	rs79086270	24346134	A	G	0.0288012338056278	0.0223	0.1957
11	rs75859717	24346313	G	A	0.0208021276292633	0.0153	0.1747
11	rs79801698	24346448	T	C	0.0213015034199157	0.0153	0.1643
11	rs11027807	24346556	G	T	0.0093957216403621	0.0129	0.4665
11	rs12805482	24346955	C	A	0.009504687014246	0.0129	0.464
11	rs75816646	24347728	C	A	-0.0316970867432546	0.0354	0.3712
11	rs7939587	24348279	C	T	0.0641009254065236	0.0377	0.08876
11	rs10834313	24348447	G	C	0.009504687014246	0.0129	0.464
11	rs75066256	24349052	A	G	0.0210959082947329	0.0153	0.1668
11	rs10834314	24355788	A	G	-0.0346017967900747	0.0088	9.052e-05
11	rs10834315	24355903	G	A	-0.0346017967900747	0.0088	8.874e-05
11	rs7950920	24356464	G	A	0.0098018049722602	0.0129	0.4496
11	rs75825327	24356616	A	T	0.0213015034199157	0.0153	0.1641
11	rs74398585	24356685	G	A	-0.0733021430750498	0.0316	0.02013
11	rs10834316	24356990	G	A	-0.0338050046123612	0.0088	0.0001263
11	rs7926241	24357146	G	A	-0.0338981034057645	0.0357	0.3425
11	rs67640305	24357227	A	G	-0.0430954101055856	0.0311	0.1655
11	rs113127189	24357899	C	T	0.0217027816432335	0.0303	0.4743
11	rs7929701	24357964	A	C	0.0105046326450854	0.0129	0.4182
11	rs12364435	24358141	T	C	-0.0499047851286405	0.0086	6.926e-09
11	rs35683920	24358521	A	G	0.0107025231331357	0.013	0.4104
11	rs1822339	24359362	A	G	-0.0497996735526059	0.0086	7.562e-09
11	rs1822338	24359477	A	C	-0.0310985871020312	0.0088	0.0003945
11	rs77128817	24360092	T	C	-0.0183982139464423	0.0325	0.5707
11	rs12291514	24360203	T	C	0.0103957761821204	0.0124	0.4035
11	rs117030789	24360296	G	A	0.0435000054458512	0.0264	0.09999
11	rs78530979	24361581	T	A	-0.0318003125497978	0.0358	0.3754
11	rs118127932	24362020	A	G	-0.0789999182341498	0.0368	0.03183
11	rs12804792	24362065	G	C	-0.0460020545617973	0.031	0.1376
11	rs11027820	24362085	C	T	-0.0437951599996715	0.0086	3.571e-07
11	rs11027821	24362117	G	A	-0.0492007484476219	0.0086	1.104e-08
11	rs11027822	24362286	T	C	-0.0437951599996715	0.0086	3.567e-07
11	rs7928636	24362940	C	T	-0.0225012653465135	0.0327	0.4927
11	rs7928646	24362963	C	T	0.0101978249764461	0.0124	0.4091
11	rs7929025	24363324	A	C	0.0100988346774146	0.0124	0.4177
11	rs11827093	24363666	G	A	-0.046400022834317	0.031	0.1345
11	rs76994416	24364050	T	C	0.0597960433459657	0.0319	0.06127
11	rs12794505	24364195	G	A	0.0099998345783334	0.0124	0.4186
11	rs12796137	24364459	T	G	0.0102968054773682	0.0124	0.4051
11	rs76769178	24364867	G	A	-0.0835990238763137	0.0304	0.006019
11	rs117117578	24365039	T	C	0.0499989570943217	0.0191	0.008845
11	rs78441792	24365065	C	G	-0.0338050046123612	0.0144	0.0192
11	rs12801296	24365118	G	A	-0.0451961304529691	0.0309	0.1441
11	rs7119079	24365908	G	A	-0.0347985055426955	0.0089	8.658e-05
11	rs71472792	24365926	G	A	0.0835044013997482	0.0207	5.537e-05
11	rs6484042	24366115	T	C	0.0147999386115992	0.0114	0.1957
11	rs11825466	24366116	G	A	-0.050504132173768	0.035	0.1489
11	rs148395593	24366228	C	T	-0.0372035489975441	0.0351	0.2903
11	rs79295015	24366274	A	G	-0.0469029460862576	0.0485	0.3342
11	rs7927835	24366303	T	C	0.0330962274891896	0.0237	0.162
11	rs6484043	24366362	T	C	0.0368043345220483	0.0236	0.1188
11	rs67938256	24367283	G	T	0.0358014124633833	0.0238	0.1337
11	rs1808034	24367339	A	G	-0.0475948788076838	0.0086	3.709e-08
11	rs4609598	24367888	C	A	0.0347974835421732	0.0238	0.1446
11	rs980072	24368035	C	T	-0.0399994162638657	0.0093	1.611e-05
11	rs11027824	24368141	A	G	0.0103957761821204	0.0136	0.4437
11	rs980071	24368282	A	C	0.0400953305639422	0.022	0.06818
11	rs11027825	24369279	G	A	-0.044401309298167	0.0086	2.914e-07
11	rs144789953	24369312	C	T	0.0086028888072678	0.0375	0.8175
11	rs116968920	24369351	C	T	-0.0786969469491816	0.0344	0.02197
11	rs7932406	24369749	C	G	0.0361969153118182	0.0238	0.128
11	rs7935340	24369949	C	T	-0.0218980211012161	0.0347	0.5287
11	rs113752594	24370352	A	C	0.0187039847937718	0.0397	0.6371
11	rs1348343	24371134	A	T	-0.0419997711602818	0.0093	5.524e-06
11	rs139961947	24371418	A	G	-0.0530000131617053	0.0334	0.1122
11	rs61875402	24371500	T	G	-0.0421040660228114	0.0092	5.01e-06
11	rs34088400	24371534	T	C	-0.0409990935346932	0.0092	8.597e-06
11	rs76591233	24371555	G	C	0.0097027754613851	0.0402	0.8099
11	rs57796653	24371854	T	C	-0.0256973671872587	0.035	0.4629
11	rs55892450	24371855	T	A	0.0368043345220483	0.0238	0.1215
11	rs72874202	24372348	G	A	-0.0456984484517478	0.0086	1.242e-07
11	rs61875403	24372652	G	A	0.0063994795805678	0.0132	0.6273
11	rs12362261	24372661	T	C	-0.0413950753663857	0.009	4.266e-06
11	rs61875404	24372663	C	G	0.0063994795805678	0.0132	0.6248
11	rs79489881	24372898	G	T	0.0063001125484799	0.0132	0.6333
11	rs78932102	24372912	C	T	0.0784044433741818	0.0332	0.01817
11	rs1372955	24373067	C	T	-0.0456984484517478	0.0086	1.227e-07
11	rs1372956	24373079	A	G	-0.0458973523870375	0.0086	1.099e-07
11	rs11027826	24373548	A	G	-0.0435966737180782	0.0092	1.929e-06
11	rs76228929	24373760	G	A	-0.0331018715051171	0.035	0.3444
11	rs118059555	24373984	T	A	-0.040197189751413	0.0252	0.111
11	rs76069138	24374177	T	C	0.0450976409030327	0.0196	0.02125
11	rs117608010	24374193	G	A	-0.0777993924544118	0.0259	0.002704
11	rs2165783	24374339	T	C	-0.0484972070855493	0.0086	2.038e-08
11	rs78694681	24374350	C	G	0.0066975214477213	0.0132	0.6084
11	rs7951993	24374408	A	G	-0.0413950753663857	0.009	4.458e-06
11	rs12363019	24374545	T	A	-0.0505987987633697	0.0087	4.953e-09
11	rs1813936	24374567	A	G	-0.0433982268254708	0.0092	2.116e-06
11	rs144335470	24374704	C	T	0.0768962242207427	0.0331	0.02007
11	rs77907978	24374769	G	A	-0.0290993078252748	0.0357	0.4145
11	rs111540218	24374823	C	T	0.0712968818820338	0.0332	0.03185
11	rs75247572	24374848	A	T	0.0284999894699013	0.0124	0.02176
11	rs11027827	24375179	T	C	-0.0503043099097479	0.0086	6.098e-09
11	rs12276391	24375360	C	A	-0.0433982268254708	0.0091	2.088e-06
11	rs1584014	24375880	C	T	0.0757009883436821	0.0327	0.02073
11	rs72875807	24376096	C	T	-0.0480039732984809	0.0087	2.887e-08
11	rs2218319	24376302	G	C	-0.0431998193062192	0.0092	2.385e-06
11	rs61875405	24376359	G	A	0.0112959597418516	0.0135	0.4032
11	rs2099888	24376454	C	T	0.074002966640836	0.0331	0.02544
11	rs111511290	24376616	A	G	-0.0497996735526059	0.0086	8.508e-09
11	rs146924529	24376853	A	G	0.074002966640836	0.0331	0.02545
11	rs11027828	24377105	A	G	-0.0409990935346932	0.009	5.618e-06
11	rs117676050	24377130	C	T	-0.0394999521368577	0.0252	0.1166
11	rs11027829	24377459	G	T	-0.0411032840784537	0.009	5.613e-06
11	rs9665798	24377642	G	A	-0.0408011614039327	0.009	6.146e-06
11	rs75214853	24378441	T	G	0.0481995135792341	0.0155	0.00181
11	rs78731939	24378560	G	A	-0.0274020297483382	0.0356	0.4421
11	rs12272262	24378701	C	T	0.0347008987793103	0.0107	0.001158
11	rs10834318	24378843	C	T	0.0341985075799122	0.0107	0.001353
11	rs61014948	24379238	G	T	0.0667984655384157	0.0154	1.485e-05
11	rs7950791	24379374	C	G	0.0736964589223369	0.0303	0.01494
11	rs78829450	24380000	C	G	-0.108900105956359	0.04	0.006426
11	rs185755547	24380215	T	C	0.0075017910703226	0.0333	0.8217
11	rs10767181	24380950	C	T	0.0190964956909883	0.0131	0.1456
11	rs77218904	24381096	A	G	0.0584952975902863	0.0322	0.06907
11	rs1550625	24381105	C	T	-0.0503043099097479	0.0087	6.073e-09
11	rs75870360	24381119	G	T	0.0205964297986501	0.0397	0.6042
11	rs78633664	24381801	A	C	0.0605022613895267	0.0323	0.06149
11	rs17234749	24381898	A	G	-0.0501991563328521	0.0086	6.416e-09
11	rs150935896	24382340	C	T	-0.0189993500097828	0.0401	0.6358
11	rs188242626	24382357	C	T	0.0156961681063242	0.0273	0.5653
11	rs61875406	24382398	G	A	0.0269047980491434	0.0123	0.02896
11	rs34203497	24382500	T	C	-0.0383043331577141	0.0091	2.549e-05
11	rs16912449	24382655	C	T	-0.0238010101859522	0.0404	0.5566
11	rs12421519	24382731	A	G	-0.0232993336544035	0.0404	0.5644
11	rs73440284	24383190	G	A	-0.0095050300143049	0.0341	0.7797
11	rs16912450	24383251	A	G	-0.0255024404124231	0.0401	0.5255
11	rs989977	24383340	C	G	-0.0503043099097479	0.0086	6.008e-09
11	rs116911166	24383524	T	C	0.0809991731914479	0.0347	0.01976
11	rs76168040	24383636	C	G	-0.0187955345843259	0.0403	0.6414
11	rs1596279	24383954	T	C	-0.0399994162638657	0.009	9.879e-06
11	rs7928698	24383973	T	G	-0.0275973271921043	0.0402	0.4915
11	rs7942292	24384023	G	A	-0.0208968257129853	0.0403	0.6043
11	rs11027834	24384697	T	C	-0.0513038207587421	0.0086	2.734e-09
11	rs75959138	24384883	A	G	-0.0275973271921043	0.0402	0.4916
11	rs114727505	24385484	C	T	-0.0288007896057264	0.0401	0.4735
11	rs7125166	24385485	A	G	-0.0413950753663857	0.009	4.507e-06
11	rs11027835	24385510	A	G	-0.0396039865931634	0.009	1.168e-05
11	rs12360997	24385569	A	G	-0.0513038207587421	0.0086	2.707e-09
11	rs12365432	24385583	T	A	-0.0513038207587421	0.0086	2.741e-09
11	rs57934027	24385662	T	G	-0.0263029084210524	0.039	0.4997
11	rs11027836	24385683	G	C	-0.0414993071780289	0.009	4.404e-06
11	rs12361030	24385918	A	G	-0.0501991563328521	0.0086	6.126e-09
11	rs73440290	24387165	C	A	-0.0267958227871631	0.0396	0.4979
11	rs117110582	24387419	G	C	-0.0630995569433169	0.0267	0.01832
11	rs1025883	24387583	C	T	-0.0505987987633697	0.0086	4.74e-09
11	rs1025884	24387608	G	A	-0.050398957583852	0.0086	5.317e-09
11	rs1016114	24388242	A	G	0.0266029817945341	0.0123	0.03073
11	rs79346670	24388354	G	A	-0.0267958227871631	0.0402	0.5058
11	rs77916129	24388628	G	A	-0.027196494688472	0.0402	0.499
11	rs28418320	24388776	T	C	0.0195967237465575	0.0131	0.1335
11	rs11027838	24388878	A	T	-0.050504132173768	0.0086	4.922e-09
11	rs72875828	24389115	A	G	-0.0505987987633697	0.0086	4.796e-09
11	rs11027839	24389235	A	C	-0.0515038428671156	0.0086	2.398e-09
11	rs11027840	24389328	T	A	-0.0145046862028817	0.0193	0.4518
11	rs61875407	24389385	T	C	0.007997931111062	0.0222	0.719
11	rs10834324	24390150	G	C	-0.0398953406632555	0.009	1.026e-05
11	rs80016760	24390172	A	G	-0.028399474521698	0.0402	0.4798
11	rs12363717	24390301	G	A	-0.050504132173768	0.0086	4.867e-09
11	rs10834325	24390533	G	T	0.0197045832743354	0.0131	0.1322
11	rs11027841	24391169	C	T	-0.050398957583852	0.0086	5.314e-09
11	rs11027842	24391297	A	G	-0.050104527566688	0.0086	6.553e-09
11	rs55948106	24391477	A	G	-0.050104527566688	0.0086	6.425e-09
11	rs149311899	24392008	T	C	0.0580990823836463	0.0324	0.07293
11	rs115482522	24392487	T	C	0.0575044650684261	0.0324	0.07604
11	rs7102412	24392556	G	T	0.0269047980491434	0.0123	0.02883
11	rs10834326	24392726	T	C	0.0089993837968006	0.0221	0.6844
11	rs57690699	24393730	T	C	-0.023002541565316	0.0405	0.5705
11	rs11027845	24393886	C	A	-0.0513038207587421	0.0086	2.761e-09
11	rs1157929	24393904	T	C	-0.0513038207587421	0.0086	2.594e-09
11	rs1157930	24393982	G	T	-0.0385017716536664	0.0091	2.334e-05
11	rs1157931	24394101	G	A	-0.0480984034910313	0.0086	2.41e-08
11	rs1372957	24394551	C	A	-0.0385953087593848	0.0091	2.227e-05
11	rs75182488	24394782	A	C	-0.0222047099881925	0.0405	0.5837
11	rs11027846	24394815	A	C	-0.0511985620326965	0.0086	2.83e-09
11	rs72875837	24395221	T	C	-0.0511985620326965	0.0086	2.843e-09
11	rs72875838	24395822	A	G	-0.0644958553811008	0.025	0.009962
11	rs1470278	24395890	A	C	-0.0383978517965666	0.0091	2.382e-05
11	rs1470279	24395951	G	T	-0.0511038386512114	0.0086	2.964e-09
11	rs11027849	24396319	T	C	-0.047899061319535	0.0086	2.781e-08
11	rs10834328	24396526	G	A	-0.0383978517965666	0.0091	2.336e-05
11	rs35846200	24397225	T	C	-0.0513038207587421	0.0086	2.55e-09
11	rs77812433	24397226	G	A	-0.0202027073175195	0.0405	0.6172
11	rs1470277	24397553	A	C	-0.0480039732984809	0.0086	2.615e-08
11	rs1470276	24397676	A	G	-0.0480039732984809	0.0086	2.603e-08
11	rs142632537	24397910	C	T	-0.101102925405185	0.0462	0.02861
11	rs10834329	24398179	A	G	-0.0511038386512114	0.0086	3.052e-09
11	rs10834330	24398195	T	G	-0.0499993949944177	0.0086	6.728e-09
11	rs1899546	24398590	A	C	-0.0511985620326965	0.0086	2.664e-09
11	rs1159408	24398833	G	A	-0.050798679887367	0.0086	3.734e-09
11	rs12577327	24399097	C	T	0.0202045073158995	0.0131	0.1222
11	rs11027852	24399181	C	A	-0.0511985620326965	0.0086	2.684e-09
11	rs7940888	24399805	A	G	0.0266029817945341	0.0123	0.03057
11	rs7927719	24399860	T	G	0.0267003518299564	0.0123	0.03024
11	rs1159575	24399951	T	A	-0.0380965452668448	0.0091	2.731e-05
11	rs1159574	24400006	A	G	-0.0511038386512114	0.0086	2.943e-09
11	rs1158871	24400276	A	C	0.0262036654966364	0.0123	0.03329
11	rs57398571	24400501	G	A	-0.050798679887367	0.0086	3.76e-09
11	rs1443038	24400735	C	G	-0.0382004338153035	0.0091	2.668e-05
11	rs17306894	24400938	C	T	-0.0497996735526059	0.0086	7.474e-09
11	rs7127372	24401600	A	G	-0.0505987987633697	0.0086	4.321e-09
11	rs72875849	24402047	G	A	-0.050504132173768	0.0086	4.589e-09
11	rs12363525	24402230	A	G	0.0259990758686168	0.0123	0.03445
11	rs11027854	24402623	G	C	-0.0505987987633697	0.0086	4.331e-09
11	rs150753178	24402669	C	T	-0.106205316846328	0.0455	0.01962
11	rs1443040	24402738	T	C	-0.050903896528528	0.0086	3.483e-09
11	rs12416942	24402756	C	T	-0.0505987987633697	0.0086	4.289e-09
11	rs11027857	24403620	G	A	-0.047899061319535	0.0086	2.622e-08
11	rs78909539	24403785	A	G	0.0560967393518702	0.0325	0.08442
11	rs77516602	24403882	C	T	-0.0198966317144566	0.0405	0.6229
11	rs10834331	24404007	T	G	-0.047899061319535	0.0086	2.68e-08
11	rs61875410	24404014	C	T	0.0195967237465575	0.0131	0.1347
11	rs10834332	24404054	C	G	-0.0509986009718156	0.0086	3.204e-09
11	rs1157636	24404247	A	G	-0.0423961495190412	0.009	2.374e-06
11	rs1157635	24404596	A	G	-0.0480984034910313	0.0086	2.458e-08
11	rs78893441	24404678	T	C	0.0404987422798789	0.0172	0.01887
11	rs1443041	24404695	A	T	-0.0480984034910313	0.0086	2.431e-08
11	rs79186691	24404914	T	C	0.0443039255565243	0.0263	0.09221
11	rs74233537	24404945	C	T	0.0560021901152849	0.0324	0.08428
11	rs75293111	24405084	G	T	-0.0239034240815591	0.0407	0.5565
11	rs76391080	24405145	G	T	-0.0232993336544035	0.0407	0.5665
11	rs7113699	24405260	A	T	0.0158044491449436	0.038	0.6771
11	rs11027859	24405921	A	C	-0.0497996735526059	0.0086	7.693e-09
11	rs11027860	24406140	C	T	-0.0511038386512114	0.0086	3.134e-09
11	rs72875860	24406212	G	A	-0.0509986009718156	0.0086	3.169e-09
11	rs72875861	24406264	G	A	-0.0509986009718156	0.0086	3.203e-09
11	rs1899543	24406419	A	T	-0.0509986009718156	0.0086	3.354e-09
11	rs1899542	24406499	A	G	-0.0509986009718156	0.0086	3.385e-09
11	rs1372961	24406732	G	A	-0.0385953087593848	0.0091	2.173e-05
11	rs11027861	24406800	A	T	0.0195967237465575	0.0132	0.137
11	rs11027862	24406801	A	T	0.0194986595340326	0.0132	0.1397
11	rs11027863	24406895	C	T	-0.0509986009718156	0.0086	3.322e-09
11	rs11027864	24406929	G	T	-0.0509986009718156	0.0086	3.639e-09
11	rs7122189	24407108	C	T	0.0189002595004805	0.0122	0.1205
11	rs7122726	24407381	G	A	-0.0509986009718156	0.0086	3.368e-09
11	rs11027865	24407443	A	G	0.023198814502523	0.0211	0.2719
11	rs1899538	24407623	G	A	-0.050903896528528	0.0086	3.703e-09
11	rs11027867	24407759	T	C	-0.050903896528528	0.0086	3.679e-09
11	rs77754268	24407764	A	G	0.055302247784655	0.0325	0.08872
11	rs72875878	24408311	G	T	-0.0511038386512114	0.0086	3.282e-09
11	rs72875881	24408398	T	G	-0.0513985630860003	0.0086	2.751e-09
11	rs72875882	24408424	G	T	-0.0515038428671156	0.0086	2.609e-09
11	rs72875883	24408483	T	G	-0.0511985620326965	0.0086	3.197e-09
11	rs147775778	24411035	T	C	-0.0649972930239685	0.0276	0.01845
11	rs148909440	24411087	C	T	0.0479040574070545	0.0498	0.3364
11	rs12789765	24411266	C	A	0.025297307774162	0.0127	0.04612
11	rs11027873	24411377	A	G	0.0189002595004805	0.0123	0.1238
11	rs112057134	24411521	A	G	0.0341985075799122	0.043	0.4264
11	rs11027874	24411568	A	G	0.0217027816432335	0.0132	0.09956
11	rs74431353	24411609	A	G	-0.021101069908054	0.0378	0.5772
11	rs2403915	24411930	C	T	0.0416984103556758	0.0089	2.785e-06
11	rs2896695	24411932	C	G	0.0371994409891063	0.0089	3.229e-05
11	rs2896696	24411953	A	G	0.021497269010823	0.0156	0.1664
11	rs2896697	24411959	C	A	0.0227003855207759	0.0156	0.1447
11	rs10834335	24412017	G	A	-0.0361039752308815	0.009	6.469e-05
11	rs7121295	24412204	G	A	-0.0377018671840115	0.0087	1.394e-05
11	rs4923170	24412621	T	G	0.0416984103556758	0.0088	2.277e-06
11	rs144408598	24412719	A	T	-0.0608015124606624	0.0244	0.01279
11	rs11027876	24412973	C	G	-0.049400350295127	0.0088	1.662e-08
11	rs10834337	24412992	G	A	-0.049400350295127	0.0088	1.614e-08
11	rs1318495	24413889	G	C	-0.0310985871020312	0.0178	0.0802
11	rs61301976	24414558	G	A	0.0479993753879105	0.0183	0.008618
11	rs12786572	24414604	A	G	0.0511017760490843	0.0091	2.159e-08
11	rs11027877	24414709	A	G	-0.0289963604415917	0.0177	0.1025
11	rs72877604	24414722	C	G	-0.0343016316970211	0.0087	8.471e-05
11	rs78358886	24415310	A	G	0.0183996828453635	0.0244	0.4516
11	rs9783352	24415421	G	A	0.0533985767246953	0.0099	7.809e-08
11	rs12285241	24415612	C	T	-0.0383978517965666	0.0132	0.003619
11	rs60036997	24415678	C	T	0.0100988346774146	0.0154	0.514
11	rs2403917	24415803	G	T	-0.0299953975354009	0.0087	0.00053
11	rs144080294	24415811	C	T	-0.0478046499481398	0.0184	0.009405
11	rs11027880	24416034	A	G	-0.0326988269632397	0.0141	0.02026
11	rs2403918	24416249	T	G	-0.0495999919914836	0.0176	0.004765
11	rs11027881	24416331	A	G	-0.0385017716536664	0.0132	0.003454
11	rs12277184	24416345	G	A	-0.0454995840713661	0.0183	0.01314
11	rs142637063	24416603	C	T	-0.0575973336805821	0.0294	0.05023
11	rs61875431	24417025	C	G	-0.0509986009718156	0.0331	0.1234
11	rs73425105	24417324	G	A	0.0469026696862194	0.0181	0.009392
11	rs117710573	24417557	G	A	-0.0394999521368577	0.028	0.1591
11	rs10767182	24417646	G	T	-0.0292949370570243	0.0087	0.0007166
11	rs12577492	24417947	A	C	0.0274984287018097	0.0089	0.002021
11	rs10834338	24418121	A	G	0.013202462677756	0.0109	0.2255
11	rs75622977	24418217	T	A	-0.0074980401773571	0.0338	0.8233
11	rs10767183	24418507	G	A	-0.0297996312385195	0.0091	0.0009996
11	rs76922738	24418689	G	T	-0.0267033828345498	0.0176	0.1297
11	rs113514125	24418787	C	A	0.0636975426142417	0.0473	0.1787
11	rs77583741	24418948	C	T	-0.0382004338153035	0.028	0.1732
11	rs11823782	24418971	G	A	0.048904443353603	0.0183	0.007621
11	rs73425108	24419193	G	T	-0.0484027392281675	0.0183	0.008188
11	rs10767184	24419287	G	T	-0.0307994715535284	0.009	0.000672
11	rs10834339	24419308	C	T	-0.0309954337025195	0.0091	0.0006135
11	rs10767185	24419361	G	A	0.0034041991335623	0.0119	0.7745
11	rs9667958	24419389	A	G	0.0034041991335623	0.0119	0.7754
11	rs9666802	24419445	G	A	0.0033045340083004	0.0119	0.7823
11	rs9299979	24419481	A	G	0.0034041991335623	0.0119	0.7773
11	rs10742035	24419800	T	A	0.0038027603329278	0.0119	0.7482
11	rs2403920	24420295	G	A	-0.0398953406632555	0.0096	3.236e-05
11	rs2403921	24420386	A	G	-0.0394999521368577	0.0096	3.866e-05
11	rs12574144	24420704	A	G	0.0402970567645369	0.0096	2.726e-05
11	rs73425123	24420879	C	G	0.0473987203698754	0.0182	0.009248
11	rs12791936	24420945	A	G	0.0407003871263756	0.0096	2.249e-05
11	rs73425125	24421040	G	A	0.0459957873421583	0.018	0.01076
11	rs73425127	24421095	T	A	0.0471984218290006	0.0182	0.0095
11	rs55730851	24421133	G	T	-0.0164953025291975	0.0088	0.06003
11	rs6484044	24421735	C	T	0.0278972284172359	0.0086	0.001226
11	rs6484045	24421770	A	G	0.0495041949030891	0.0091	5.602e-08
11	rs6484046	24421827	C	T	0.0277027118389473	0.0086	0.00136
11	rs6484047	24421831	T	C	0.0277027118389473	0.0086	0.001325
11	rs6484048	24421988	A	G	0.0280041964095973	0.0086	0.001213
11	rs6484049	24422084	C	G	0.0280041964095973	0.0086	0.001188
11	rs7110772	24422139	A	G	0.0407003871263756	0.0096	2.223e-05
11	rs7110890	24422276	A	T	0.0280041964095973	0.0086	0.00117
11	rs7111009	24422316	A	G	0.0280041964095973	0.0086	0.001198
11	rs12804694	24422467	A	T	0.0281014301108748	0.0086	0.001144
11	rs12804714	24422499	A	C	0.0281014301108748	0.0086	0.001161
11	rs12805416	24422567	G	C	0.0406043708419401	0.0096	2.32e-05
11	rs7933633	24422642	A	G	0.0407963941925694	0.0096	2.192e-05
11	rs7934163	24422807	G	A	0.0280041964095973	0.0086	0.00117
11	rs143238443	24423191	C	T	0.009197572354042	0.0154	0.5513
11	rs2403922	24423578	C	A	0.0280041964095973	0.0086	0.001192
11	rs141475205	24423641	G	T	-0.0202027073175195	0.0485	0.6777
11	rs112778895	24424208	T	C	-0.0249999098013234	0.0352	0.4775
11	rs2403924	24424482	G	C	0.0491044005063081	0.0091	6.987e-08
11	rs1579116	24425299	A	C	-0.0401035026973339	0.0131	0.002182
11	rs2403925	24425561	G	A	0.0280041964095973	0.0086	0.001201
11	rs116972460	24425842	A	G	-0.0605996221289296	0.0275	0.02752
11	rs61875433	24426247	A	G	-0.0306035477981776	0.0177	0.08299
11	rs7949951	24426773	C	T	0.141299889562653	0.0462	0.00224
11	rs75099456	24427037	C	A	0.0194986595340326	0.0253	0.4414
11	rs7940746	24427846	T	C	0.0397974698740661	0.0096	3.415e-05
11	rs12289618	24428310	G	T	0.0473987203698754	0.018	0.008516
11	rs79402647	24428396	C	T	-0.0207028323592018	0.0106	0.05013
11	rs73425155	24428516	C	T	0.0459957873421583	0.018	0.01068
11	rs12289818	24428834	C	T	0.0471030274686428	0.018	0.008753
11	rs4633474	24429419	T	C	0.0463013553668425	0.018	0.0101
11	rs10767187	24430111	A	G	0.0406043708419401	0.0096	2.369e-05
11	rs11828065	24430364	C	T	0.0463968262292078	0.018	0.009878
11	rs10834340	24430429	T	G	0.0275957115907991	0.0086	0.00135
11	rs2403927	24430594	T	C	-0.0289963604415917	0.0086	0.0007849
11	rs72877634	24430618	A	C	0.0270994698817177	0.0136	0.04677
11	rs10430920	24432214	T	C	-0.0285023604727122	0.0086	0.000955
11	rs12788329	24432326	A	C	0.0458047599004855	0.0109	2.667e-05
11	rs4923171	24432446	A	G	-0.0282965991551138	0.0086	0.001013
11	rs77214356	24432998	T	G	-0.0499993949944177	0.0182	0.00595
11	rs7105586	24433663	C	T	-0.0492007484476219	0.0181	0.006671
11	rs4147351	24433856	C	T	0.029403450369242	0.0086	0.0006319
11	rs4147352	24433927	A	C	0.0295005481176215	0.0086	0.000621
11	rs11027884	24433972	C	A	-0.0285023604727122	0.0086	0.0009444
11	rs4147350	24433975	G	A	0.0469026696862194	0.0182	0.009787
11	rs12576733	24434392	A	G	0.0454990400712183	0.0109	2.92e-05
11	rs12274624	24434666	G	T	-0.047899061319535	0.0181	0.008325
11	rs11601444	24434812	C	A	0.0101978249764461	0.013	0.4335
11	rs7113296	24435073	A	C	0.0454034834538498	0.0109	2.988e-05
11	rs4307720	24435202	T	G	-0.023002541565316	0.0099	0.01972
11	rs138647659	24435611	T	G	-0.0978995292780637	0.0378	0.009485
11	rs16912548	24435797	C	T	0.0103957761821204	0.0154	0.5002
11	rs145595092	24435881	A	G	-0.0685037054338901	0.0537	0.2017
11	rs11027885	24436022	C	G	-0.0306963490025976	0.0086	0.0003715
11	rs2403930	24436303	C	T	0.026398473854531	0.0098	0.007383
11	rs4369405	24436838	C	G	-0.0275048131221902	0.0087	0.001521
11	rs11607179	24436988	T	C	0.0106035827841911	0.0131	0.4157
11	rs56037957	24437051	G	A	0.0106035827841911	0.0154	0.4916
11	rs112380290	24437643	G	C	0.0149969810059077	0.0136	0.268
11	rs118175455	24437846	C	T	-0.0130953713122409	0.0196	0.5028
11	rs11027887	24437869	C	T	-0.0282965991551138	0.0086	0.001004
11	rs11027888	24437877	C	A	-0.0282965991551138	0.0086	0.001003
11	rs35917606	24438267	G	T	0.0772017529034669	0.0201	0.0001229
11	rs12276010	24438530	A	G	-0.0388032003238938	0.0177	0.02818
11	rs12289227	24438552	C	A	-0.0385017716536664	0.0177	0.0296
11	rs17234777	24438567	C	A	-0.0252972953741621	0.0193	0.1905
11	rs75544563	24438783	C	G	0.0446960805488528	0.0181	0.01339
11	rs2292768	24439066	A	G	-0.0290993078252748	0.0086	0.0007409
11	rs2292769	24439314	A	G	-0.0289963604415917	0.0086	0.000753
11	rs58272421	24439371	G	A	0.0106035827841911	0.0154	0.4926
11	rs144039114	24439377	T	C	-0.0360003042410416	0.0332	0.2779
11	rs2292770	24439427	A	C	-0.0260975991218731	0.0193	0.1773
11	rs7930800	24439442	A	G	0.0243998868235351	0.0097	0.01206
11	rs12417102	24439523	T	C	0.0153023200084426	0.0108	0.1558
11	rs77220594	24439939	A	G	0.042503779526724	0.0192	0.02728
11	rs61336032	24440330	C	T	0.0109003744682883	0.0154	0.4775
11	rs118050581	24440366	G	T	-0.0006001800720324	0.0327	0.9851
11	rs11027890	24440430	T	C	-0.0426048328324374	0.0251	0.08983
11	rs11027891	24440652	C	T	0.0109992854583691	0.0154	0.4746
11	rs57337684	24440851	G	A	0.0141001243787816	0.0136	0.2995
11	rs7938423	24440896	G	C	-0.029202265808213	0.0086	0.000691
11	rs7924982	24440965	T	G	-0.0290993078252748	0.0086	0.0007161
11	rs78397404	24441274	A	T	-0.0364046818937998	0.0504	0.4699
11	rs140072377	24441487	T	C	-0.0350988198393953	0.0487	0.4711
11	rs11027892	24442106	T	C	0.0222017079836866	0.0098	0.023
11	rs4356231	24442620	T	C	0.0441030061101949	0.0192	0.0219
11	rs36061905	24442808	G	A	0.0172994970780611	0.0152	0.2557
11	rs12418295	24442869	T	A	0.0158044491449436	0.0136	0.2444
11	rs12279193	24443570	T	A	-0.048896169787829	0.018	0.006551
11	rs61877472	24444258	A	C	-0.0242004837056584	0.0191	0.2053
11	rs77289280	24444322	A	G	-0.0243029385231735	0.0191	0.2028
11	rs11027894	24444532	T	A	-0.0372035489975441	0.0176	0.03427
11	rs117075746	24445555	C	A	0.041995705452017	0.018	0.01985
11	rs118142338	24446485	C	A	-0.052198967543594	0.0509	0.3049
11	rs16912551	24446873	A	G	0.0118989261570991	0.0134	0.3736
11	rs11027895	24447439	C	A	-0.0476997588774203	0.018	0.008003
11	rs61877473	24447958	C	A	0.0131037693769772	0.0134	0.3277
11	rs111661120	24447974	T	C	0.0603045706055096	0.0426	0.1575
11	rs78356709	24448037	C	T	0.0030952049073025	0.0302	0.9194
11	rs12271505	24448202	G	T	0.0176041339483571	0.0133	0.1852
11	rs11027896	24448248	C	T	0.0381047060335456	0.0095	5.52e-05
11	rs61877474	24448695	A	G	0.0125015292229252	0.0134	0.3519
11	rs145668256	24448861	C	T	-0.0475948788076838	0.0242	0.04923
11	rs2403932	24449207	C	A	0.0295005481176215	0.0087	0.0007089
11	rs2403933	24449466	T	G	-0.0292949370570243	0.0087	0.0007639
11	rs117618669	24449755	G	A	-0.0677971580658255	0.0641	0.2904
11	rs12418983	24449998	T	C	-0.0385017716536664	0.0135	0.004327
11	rs118016881	24450116	C	T	0.0277027118389473	0.0272	0.3083
11	rs4528330	24450449	A	T	0.023003381764963	0.009	0.0107
11	rs4130395	24450582	A	C	0.029403450369242	0.0087	0.0007422
11	rs187927920	24450619	C	T	0.0920959287203985	0.0385	0.0168
11	rs1579173	24450755	G	T	0.0418998134646779	0.0193	0.02954
11	rs11027900	24451199	C	T	-0.048896169787829	0.018	0.006534
11	rs2896699	24451334	C	T	0.0379025370484673	0.0095	6.213e-05
11	rs12290353	24451479	A	G	0.0170045988158238	0.0132	0.1988
11	rs72877657	24451669	G	A	-0.0140989243795016	0.0193	0.466
11	rs76027577	24451830	C	T	-0.0393023164827424	0.0193	0.04137
11	rs7111013	24452368	C	G	0.0288012338056278	0.0086	0.0008279
11	rs74605093	24452505	G	A	-0.0475004961488543	0.0181	0.008713
11	rs11027902	24452592	G	A	0.0513012943555507	0.0177	0.003647
11	rs12795773	24452761	C	T	0.0166997792224134	0.0088	0.05668
11	rs7114821	24452992	C	T	-0.0484972070855493	0.0181	0.007455
11	rs144196804	24453387	C	T	0.0024968801985871	0.0342	0.9413
11	rs78776755	24453493	C	T	0.0439020462871288	0.0181	0.01509
11	rs12802580	24453560	G	A	0.0379025370484673	0.0095	6.272e-05
11	rs12802582	24453564	G	A	0.0377966226945664	0.0095	6.696e-05
11	rs76690281	24453783	A	C	-0.0169020380753563	0.0374	0.6519
11	rs11027903	24453998	T	A	-0.0282040203730758	0.0086	0.001091
11	rs11027904	24454112	A	G	0.0379988130912113	0.0095	6.14e-05
11	rs2896700	24455365	G	A	-0.0252972953741621	0.0193	0.1907
11	rs2403935	24455387	G	A	-0.027998320426861	0.0086	0.001162
11	rs2403936	24455755	G	A	-0.0282965991551138	0.0086	0.001015
11	rs2403937	24455860	T	G	-0.0282965991551138	0.0086	0.001012
11	rs7114145	24456581	T	C	0.0371994409891063	0.0095	8.793e-05
11	rs2896701	24456739	G	A	0.0379988130912113	0.0095	5.966e-05
11	rs7936407	24456784	T	C	-0.0369026020501437	0.0095	9.834e-05
11	rs11027906	24457008	T	A	-0.0372969647443931	0.0136	0.00614
11	rs11027907	24457156	A	G	0.0379025370484673	0.0095	6.364e-05
11	rs11602620	24457229	C	T	-0.0235962138551867	0.0194	0.2242
11	rs11027908	24457272	T	G	0.0376040223973664	0.0095	7.121e-05
11	rs7102470	24457755	C	T	-0.0370997639570267	0.0136	0.006415
11	rs79306871	24458255	T	G	-0.0182047046548463	0.0316	0.5646
11	rs11027909	24458497	C	A	-0.0355028330426552	0.0143	0.01287
11	rs11027910	24458713	C	T	-0.019294956182969	0.0195	0.322
11	rs143668744	24460017	A	C	0.0443995872966845	0.0193	0.0217
11	rs117992452	24461174	A	G	-0.0449973659307358	0.0237	0.05774
11	rs61877476	24461629	C	T	-0.032502530761974	0.0086	0.0001666
11	rs4922680	24462350	C	G	0.0399992561638529	0.0094	1.894e-05
11	rs144652327	24462551	G	A	-0.0499047851286405	0.0179	0.005378
11	rs146839314	24464617	C	A	0.0056042667198317	0.0477	0.9073
11	rs140621076	24464646	A	G	0.130203360865152	0.0474	0.005946
11	rs79181078	24464744	T	C	-0.050104527566688	0.0179	0.005199
11	rs7113480	24465033	G	T	0.0402970567645369	0.0094	1.654e-05
11	rs80152433	24465115	A	G	-0.050104527566688	0.0179	0.005225
11	rs117852700	24465592	A	T	0.0023971245997214	0.0245	0.9231
11	rs7113947	24465612	A	G	-0.0360003042410416	0.0154	0.0194
11	rs7114445	24465705	G	C	0.0188021269625962	0.0087	0.03041
11	rs1996393	24467011	C	A	-0.0497050825796673	0.0179	0.00556
11	rs117094380	24467344	C	T	0.0411995232473163	0.0193	0.03289
11	rs11529206	24467581	T	G	0.0236969951765786	0.0089	0.007906
11	rs11529783	24467596	G	A	0.0395956428583544	0.0094	2.339e-05
11	rs147868847	24468366	C	T	0.0369007163483657	0.0155	0.01713
11	rs76367813	24468720	A	G	-0.0501991563328521	0.0179	0.005036
11	rs138777357	24468765	G	A	-0.0499047851286405	0.0179	0.005298
11	rs115479028	24469134	T	G	-0.050104527566688	0.0179	0.005165
11	rs6484051	24469451	G	A	0.0236969951765786	0.0089	0.007769
11	rs1878442	24469641	T	C	0.0394995204367644	0.0094	2.455e-05
11	rs35644420	24470771	G	T	0.0394033887747662	0.0094	2.568e-05
11	rs12417505	24470828	T	C	-0.0319964709431669	0.0086	0.0002057
11	rs16912582	24470884	G	A	0.0394995204367644	0.0094	2.433e-05
11	rs17234784	24471192	G	A	-0.0220002402796674	0.0194	0.2568
11	rs11027913	24471372	C	T	0.0395956428583544	0.0094	2.358e-05
11	rs148061537	24471558	A	G	-0.0460962958929736	0.0239	0.054
11	rs7117045	24471667	A	G	0.0235993322503244	0.0089	0.00817
11	rs139747114	24472736	T	G	-0.050104527566688	0.0179	0.005126
11	rs10834343	24473088	G	A	-0.0322029950400999	0.0086	0.0001847
11	rs11027915	24473114	A	G	0.0356952753244514	0.0154	0.02021
11	rs144983887	24474189	G	C	-0.0221024699079472	0.0194	0.2544
11	rs61877493	24474490	G	A	-0.0225012653465135	0.0194	0.2464
11	rs143423361	24474596	C	A	-0.0290993078252748	0.0536	0.588
11	rs61877494	24474974	T	C	-0.022398994943479	0.0194	0.2479
11	rs11027918	24475442	A	T	0.0395956428583544	0.0094	2.359e-05
11	rs10767189	24475520	T	C	-0.0319964709431669	0.0086	0.0002065
11	rs79857796	24475597	T	A	-0.022398994943479	0.0194	0.2492
11	rs10767190	24475606	G	T	-0.035596090043474	0.0087	4.278e-05
11	rs143031738	24476257	C	T	-0.049400350295127	0.0179	0.005898
11	rs7930517	24476273	G	A	0.0399992561638529	0.0094	1.936e-05
11	rs17306908	24476421	C	A	-0.0497996735526059	0.0179	0.005517
11	rs78445738	24476765	C	T	-0.0216016445577609	0.0194	0.2659
11	rs61877496	24477220	C	T	-0.0222967349986103	0.0194	0.2512
11	rs75756057	24477229	C	T	-0.0492007484476219	0.0179	0.006151
11	rs12226856	24477246	C	G	0.0394995204367644	0.0094	2.396e-05
11	rs61877497	24477474	T	C	-0.022398994943479	0.0194	0.2482
11	rs12276835	24477706	T	C	0.0209979909956055	0.0087	0.01544
11	rs144771362	24477836	G	T	-0.0490957108440633	0.0179	0.006254
11	rs11027922	24477847	G	A	0.039701366851552	0.0094	2.162e-05
11	rs34802439	24478340	G	A	-0.0221024699079472	0.0194	0.2563
11	rs4923179	24478469	A	C	0.0239996896478807	0.0089	0.006996
11	rs72877688	24478787	G	A	-0.0519040071504222	0.0393	0.1867
11	rs117372215	24479028	C	T	-0.0584981343943099	0.0364	0.1081
11	rs10834345	24480040	G	A	0.0399992561638529	0.0094	1.944e-05
11	rs117127589	24480164	A	G	-0.0476997588774203	0.0239	0.04575
11	rs17306915	24480232	A	G	-0.0220002402796674	0.0194	0.2562
11	rs61877499	24480344	T	C	-0.0217958123704574	0.0194	0.261
11	rs4344487	24480530	A	T	0.0397974698740661	0.0094	2.121e-05
11	rs11027923	24480596	T	A	0.0239996896478807	0.0089	0.007041
11	rs11027924	24481919	C	T	0.0397974698740661	0.0094	2.131e-05
11	rs16912593	24482252	G	T	-0.0471964348309747	0.018	0.008768
11	rs75503310	24482800	G	C	-0.0217958123704574	0.0194	0.2625
11	rs10500977	24483007	A	G	0.0394995204367644	0.0093	2.374e-05
11	rs10834346	24483140	A	G	-0.0322959448008212	0.0086	0.0001726
11	rs2403940	24483237	A	G	0.0395956428583544	0.0094	2.241e-05
11	rs2403941	24483416	C	T	0.0394995204367644	0.0094	2.431e-05
11	rs79453398	24483729	A	G	-0.0315009870620622	0.0147	0.03243
11	rs11603567	24483995	G	A	-0.0213972981080803	0.0194	0.2703
11	rs61877500	24484277	A	G	-0.032502530761974	0.0086	0.0001604
11	rs17306929	24484316	A	G	-0.0480984034910313	0.018	0.007652
11	rs1343880	24486285	T	C	0.0389033551082361	0.0094	3.229e-05
11	rs10767191	24486510	G	A	-0.0350988198393953	0.0153	0.02179
11	rs10767192	24486603	C	T	-0.0352023974087295	0.0153	0.02156
11	rs2896702	24486774	G	A	0.0238044133801613	0.0089	0.007564
11	rs117386173	24486801	G	A	0.0050969882578437	0.0335	0.8793
11	rs17234791	24487422	C	T	0.0603045706055096	0.0164	0.0002386
11	rs1878443	24487529	G	C	0.025696986087186	0.0089	0.003958
11	rs10767193	24487622	C	T	-0.0320997276601081	0.0086	0.000194
11	rs61877501	24487636	G	T	-0.0216016445577609	0.0194	0.2655
11	rs10767194	24487803	T	G	-0.0322029950400999	0.0086	0.0001883
11	rs17234798	24488124	A	G	0.0724043790054573	0.018	5.968e-05
11	rs12418853	24488140	G	A	-0.0214994661132367	0.0194	0.2692
11	rs10742039	24488141	G	A	-0.0347985055426955	0.0153	0.02328
11	rs80026631	24488639	C	T	-0.0486966685402845	0.0179	0.006466
11	rs7929391	24488838	A	G	0.0390957053401303	0.0094	2.976e-05
11	rs7929395	24488853	A	G	0.0390957053401303	0.0094	2.974e-05
11	rs10834347	24489960	C	A	-0.0322959448008212	0.0086	0.0001797
11	rs2403943	24490111	T	A	-0.0191012733024012	0.0124	0.1213
11	rs117006751	24490199	G	A	-0.0598030843707537	0.0269	0.02642
11	rs2403944	24490561	G	C	-0.0193969096107316	0.0124	0.116
11	rs7944562	24490611	G	A	0.0402010017441475	0.0094	1.781e-05
11	rs2403945	24490613	T	A	-0.019294956182969	0.0124	0.1175
11	rs4561210	24490806	C	T	-0.0328021562323804	0.0086	0.0001373
11	rs2403946	24490902	A	T	-0.0191012733024012	0.0124	0.1229
11	rs61877503	24491883	T	G	-0.0225012653465135	0.0194	0.2469
11	rs61877504	24492584	A	T	-0.0212951405401588	0.0194	0.2724
11	rs2403947	24492689	G	A	0.0407963941925694	0.0094	1.333e-05
11	rs2403948	24492709	G	A	-0.0186019483996616	0.0124	0.1317
11	rs4635078	24492756	C	T	0.0402970567645369	0.0094	1.694e-05
11	rs12577926	24493021	T	C	0.0400953305639422	0.0094	1.842e-05
11	rs10742040	24493240	G	A	-0.0349952529972629	0.0153	0.02244
11	rs10834348	24493313	T	C	-0.0322029950400999	0.0086	0.0001856
11	rs10500978	24493480	G	A	-0.0225012653465135	0.0194	0.2462
11	rs10500979	24493876	A	G	-0.0222967349986103	0.0194	0.2515
11	rs10500980	24494465	A	G	-0.0225012653465135	0.0194	0.2461
11	rs7113147	24495128	A	G	-0.0191012733024012	0.0124	0.1217
11	rs61877505	24495277	C	T	-0.0222967349986103	0.0194	0.25
11	rs10767195	24495573	A	G	-0.032502530761974	0.0086	0.0001633
11	rs61118693	24495651	A	G	-0.0124977728299804	0.019	0.5091
11	rs117163810	24496013	A	G	-0.0594952597858765	0.027	0.02738
11	rs2403949	24496147	T	C	-0.0189993500097828	0.0124	0.1251
11	rs2403950	24496284	C	T	-0.0189993500097828	0.0124	0.1246
11	rs10834349	24496288	A	G	-0.0322959448008212	0.0086	0.0001792
11	rs118071757	24496297	A	G	-0.0378991867540796	0.0345	0.272
11	rs2403951	24496406	T	A	-0.0189993500097828	0.0124	0.1241
11	rs9971537	24496505	C	T	0.0399992561638529	0.0094	1.99e-05
11	rs117632065	24496690	C	G	0.0034041991335623	0.0294	0.9067
11	rs9971391	24496695	A	C	-0.0189993500097828	0.0124	0.1238
11	rs10767196	24496843	T	C	-0.0189993500097828	0.0124	0.1233
11	rs10742041	24497069	T	C	-0.0189993500097828	0.0124	0.1235
11	rs10834351	24497765	T	C	-0.019203206984436	0.0124	0.1194
11	rs76222954	24497826	A	G	-0.0511038386512114	0.018	0.004461
11	rs9971414	24497843	A	G	-0.0363009797263316	0.0153	0.01784
11	rs9971617	24497867	T	C	-0.019294956182969	0.0124	0.1187
11	rs115119712	24497880	T	C	-0.0517986852338873	0.0179	0.003895
11	rs147391747	24497905	G	T	0.0200967016991224	0.026	0.439
11	rs9971415	24497969	A	G	-0.0197028322758684	0.0124	0.1111
11	rs114389722	24497994	T	C	-0.0517986852338873	0.0179	0.003895
11	rs9971564	24498086	G	T	-0.019294956182969	0.0124	0.1178
11	rs4622261	24498250	T	C	-0.019294956182969	0.0124	0.1184
11	rs4638302	24498416	G	C	-0.019294956182969	0.0124	0.1185
11	rs7938743	24498987	G	A	-0.019203206984436	0.0124	0.1197
11	rs75096055	24499118	G	A	0.004001981379298	0.0294	0.8915
11	rs7938928	24499370	A	G	-0.0187038311937836	0.0123	0.1304
11	rs7117588	24499598	C	T	-0.0191012733024012	0.0124	0.1219
11	rs11027929	24499698	G	A	0.0353961009469877	0.0154	0.02131
11	rs7103320	24499744	T	C	-0.0325955083699338	0.0086	0.0001577
11	rs11027930	24499882	G	A	-0.017502275136142	0.0213	0.411
11	rs7942603	24500047	A	C	-0.0189993500097828	0.0124	0.124
11	rs78347854	24500899	A	G	-0.0519040071504222	0.0187	0.005514
11	rs12279918	24501051	A	G	-0.0191012733024012	0.0124	0.1232
11	rs973150	24501199	G	T	0.0407963941925694	0.0096	1.982e-05
11	rs7125840	24501477	A	G	-0.0182963622831166	0.0124	0.1391
11	rs1509604	24501730	T	A	-0.0187038311937836	0.0124	0.131
11	rs74577140	24501821	A	G	-0.0523991687992084	0.0187	0.005075
11	rs2403952	24501913	T	C	-0.0187955345843259	0.0124	0.1289
11	rs2202892	24502362	T	C	-0.0187955345843259	0.0124	0.1284
11	rs964218	24502395	G	A	-0.0187038311937836	0.0124	0.131
11	rs964217	24502414	G	T	-0.0186019483996616	0.0124	0.1325
11	rs77935382	24502577	G	C	-0.0513038207587421	0.0187	0.006126
11	rs77430438	24502692	C	A	0.0043007385516922	0.0296	0.8858
11	rs7951459	24502717	A	G	-0.0189993500097828	0.0124	0.1248
11	rs74725318	24502790	C	T	-0.0226035462098532	0.0194	0.2447
11	rs5015003	24502842	A	G	-0.0191012733024012	0.0124	0.1231
11	rs5015000	24502863	G	A	-0.0189993500097828	0.0124	0.1241
11	rs35530724	24502888	C	G	0.0407003871263756	0.0096	2.011e-05
11	rs78139568	24502939	A	T	-0.0034961042567088	0.0206	0.8643
11	rs11027931	24503108	A	T	-0.0189993500097828	0.0124	0.1243
11	rs11027932	24503254	A	T	-0.019203206984436	0.0124	0.1217
11	rs11027933	24503282	G	C	-0.0189993500097828	0.0124	0.1243
11	rs56893211	24503349	A	T	0.039701366851552	0.0095	3.249e-05
11	rs7927180	24503674	C	G	-0.0189993500097828	0.0124	0.1253
11	rs7927305	24503802	A	G	-0.0363009797263316	0.0154	0.01855
11	rs1509603	24503976	C	A	-0.0203047533403643	0.0122	0.0968
11	rs7930609	24504208	A	C	-0.0187038311937836	0.0124	0.1302
11	rs7930889	24504257	G	A	-0.0187038311937836	0.0124	0.1307
11	rs12574526	24504564	C	T	0.0416024898545136	0.0096	1.335e-05
11	rs10219182	24504568	G	A	0.0258041896815329	0.009	0.004036
11	rs10219184	24504663	G	T	-0.0187955345843259	0.0124	0.1282
11	rs4923187	24504708	C	T	-0.0191012733024012	0.0124	0.1232
11	rs4923188	24504748	T	A	-0.0188974371044634	0.0124	0.1278
11	rs61875576	24504895	A	G	-0.0227979086760041	0.0194	0.2401
11	rs10219185	24504903	C	A	-0.0209989425960583	0.0122	0.08622
11	rs61875577	24504919	C	A	-0.033701571673015	0.0086	9.668e-05
11	rs73427191	24505000	A	G	-0.0700040968887733	0.0544	0.198
11	rs11027936	24505061	C	T	-0.0189993500097828	0.0124	0.1244
11	rs4923189	24505247	C	T	-0.0191012733024012	0.0124	0.1234
11	rs7925011	24505978	T	A	-0.019203206984436	0.0124	0.1217
11	rs11027937	24506132	T	C	-0.0334016766340304	0.0086	0.0001065
11	rs2896703	24506152	A	C	-0.019203206984436	0.0124	0.1211
11	rs2136482	24506166	A	T	0.0423983514166169	0.0195	0.02971
11	rs7116799	24506267	C	G	-0.019294956182969	0.0124	0.1201
11	rs7117482	24506598	G	T	-0.0154994990469515	0.0125	0.2157
11	rs10219264	24506606	A	G	0.014504302202808	0.0352	0.6801
11	rs2403953	24506681	G	A	-0.0154994990469515	0.0125	0.2133
11	rs11027939	24506691	G	A	-0.0334016766340304	0.0086	0.0001088
11	rs2403954	24506826	G	T	0.001598721363697	0.0108	0.8802
11	rs61875578	24507309	A	C	-0.0235040691879941	0.0194	0.2252
11	rs10834355	24507380	G	A	0.0258041896815329	0.0091	0.004572
11	rs11027940	24507385	G	A	0.0254045542217263	0.0091	0.005121
11	rs9651564	24507753	C	A	0.0154992634469238	0.0347	0.6543
11	rs9651583	24507798	T	C	-0.0120017335415971	0.0171	0.4835
11	rs10742042	24508129	G	A	-0.0369026020501437	0.0154	0.01672
11	rs10834356	24508418	C	T	-0.033701571673015	0.0086	9.397e-05
11	rs10834357	24508463	G	T	-0.0350988198393953	0.0086	4.808e-05
11	rs150723125	24508518	C	T	0.0409019913204257	0.0195	0.03626
11	rs188705962	24508597	A	G	-0.0505987987633697	0.0187	0.006853
11	rs145524789	24508772	A	G	-0.0507039943747058	0.0187	0.006772
11	rs142348028	24508887	G	C	-0.0471964348309747	0.0259	0.06871
11	rs149404114	24509202	C	T	-0.0515986041477272	0.0189	0.006259
11	rs2403955	24510067	G	A	-0.0086977157031958	0.0121	0.4742
11	rs7111573	24510511	C	T	0.039701366851552	0.0096	3.49e-05
11	rs12225233	24510673	A	G	-0.0335050785573982	0.0086	0.0001052
11	rs12222531	24510678	G	A	-0.0349952529972629	0.0086	4.959e-05
11	rs12288483	24510687	A	C	0.012096540947233	0.0349	0.7281
11	rs61875579	24511191	C	G	-0.0105959392134034	0.0189	0.5732
11	rs4923190	24511240	T	G	-0.0048015088161939	0.0107	0.655
11	rs7937325	24511270	A	G	-0.0081027387031859	0.0189	0.6685
11	rs75524873	24511371	C	A	0.0036034995896235	0.0296	0.9037
11	rs57476234	24511801	A	G	-0.0355028330426552	0.0087	4.433e-05
11	rs11027948	24511844	C	A	0.0491996041469672	0.0089	3.24e-08
11	rs10834358	24511956	A	C	0.0355987772398635	0.0087	4.101e-05
11	rs35312892	24511981	C	T	0.0358014124633833	0.0096	0.0001946
11	rs79268224	24512356	G	A	-0.0534007767271153	0.0186	0.00416
11	rs12285881	24512388	T	C	-0.0340015566760147	0.0097	0.0004331
11	rs10047439	24512583	C	T	0.0469980831605826	0.0143	0.001006
11	rs61875581	24512656	G	A	-0.0338981034057645	0.0087	9.354e-05
11	rs7932020	24513113	T	G	0.0473033451158665	0.0143	0.0009103
11	rs950768	24513127	G	A	-0.0536961790038609	0.0186	0.003939
11	rs61875582	24513345	G	C	-0.0341050206499513	0.0087	8.535e-05
11	rs12223724	24513821	C	T	-0.0341050206499513	0.0087	8.426e-05
11	rs11604047	24514896	G	A	-0.0182047046548463	0.0212	0.3903
11	rs77802079	24515234	A	G	0.0098018049722602	0.0371	0.7924
11	rs11027950	24515276	T	C	-0.0312017511432645	0.0086	0.0002905
11	rs7925326	24515347	C	T	-0.0335050785573982	0.0097	0.0005117
11	rs7925550	24515523	C	T	0.0479993753879105	0.0143	0.0007636
11	rs76873287	24515549	G	A	-0.0593042438991411	0.0577	0.3041
11	rs10834359	24515612	A	G	0.0485996698360624	0.0143	0.0006571
11	rs12365312	24515776	T	A	0.0481042146741464	0.0143	0.0007502
11	rs12363770	24515938	G	A	0.0121953336998771	0.0118	0.3009
11	rs12049863	24516014	G	A	-0.0310985871020312	0.0086	0.0002994
11	rs1509584	24516268	G	A	-0.0338050046123612	0.0087	0.0001004
11	rs11027951	24517243	C	T	0.0335024720540013	0.0097	0.0005311
11	rs117325253	24517437	G	A	0.0402010017441475	0.0195	0.03957
11	rs141553193	24517776	C	T	-0.0538017009683557	0.0186	0.003902
11	rs4147349	24517929	T	G	0.047799197133273	0.0141	0.0007084
11	rs1509616	24518441	A	G	-0.0331949048576409	0.0097	0.0005809
11	rs148609602	24518530	C	T	-0.0573007769142667	0.0186	0.002059
11	rs11603870	24519813	G	A	-0.0182963622831166	0.0207	0.3764
11	rs12225775	24520307	T	C	0.0226026252094292	0.0139	0.1027
11	rs7952535	24520489	A	G	-0.0575973336805821	0.0186	0.001909
11	rs9667545	24520669	T	G	0.0055048206344449	0.0118	0.641
11	rs11027952	24520786	A	G	0.0056042667198317	0.0118	0.6363
11	rs72869866	24520934	G	A	0.0219962978718961	0.0156	0.1592
11	rs72869884	24521298	G	A	0.0400953305639422	0.0154	0.009262
11	rs7928417	24521593	C	T	0.0291995144044279	0.0093	0.001715
11	rs7943454	24521666	T	C	0.0259990758686168	0.0086	0.002495
11	rs12293130	24522044	T	C	0.0308007491527123	0.0461	0.505
11	rs7109828	24522270	G	T	0.0280041964095973	0.0093	0.002746
11	rs72869891	24522563	T	C	0.041995705452017	0.0151	0.005425
11	rs78961907	24523229	G	A	-0.056496280157669	0.0186	0.002351
11	rs1509599	24523231	T	C	0.0167981182758809	0.0456	0.7123
11	rs1509600	24523247	A	G	0.016296487966892	0.0456	0.7209
11	rs78573266	24523248	G	T	-0.0561048513847726	0.0186	0.002511
11	rs78052152	24523336	C	A	0.0027960873020011	0.0297	0.925
11	rs1509601	24523340	C	T	0.0285971749776749	0.0086	0.0009168
11	rs75855701	24523619	G	A	-0.0529051189949894	0.0187	0.0046
11	rs11027953	24523757	G	A	0.039701366851552	0.0154	0.0101
11	rs115414436	24523823	A	G	-0.0527048164320283	0.0186	0.004662
11	rs115436644	24523995	A	G	-0.0527048164320283	0.0186	0.004636
11	rs114352619	24524090	C	T	-0.0527048164320283	0.0186	0.004661
11	rs11027954	24524107	T	G	0.0222017079836866	0.0484	0.6465
11	rs11027955	24524421	A	C	0.0418998134646779	0.0491	0.3937
11	rs11027956	24524572	C	T	0.027196791588428	0.0093	0.003588
11	rs79161368	24524989	A	T	-0.0530949163341788	0.0186	0.004335
11	rs78232662	24525034	G	A	-0.0527048164320283	0.0186	0.004648
11	rs74758337	24525160	C	A	-0.0527048164320283	0.0186	0.004617
11	rs11027957	24525392	T	G	0.024702368640342	0.0484	0.6103
11	rs16912642	24525499	C	A	-0.0519040071504222	0.0186	0.005371
11	rs35175729	24525835	C	A	0.0299956000353805	0.0094	0.001404
11	rs79662838	24525921	G	T	-0.0525994101433915	0.0186	0.004705
11	rs12285439	24526724	C	T	0.043203157300648	0.0492	0.3799
11	rs116944788	24526913	G	A	-0.0540022233826842	0.0187	0.003833
11	rs12287350	24527662	G	A	0.0205964297986501	0.0483	0.6692
11	rs7927293	24527958	A	G	0.0314017631395316	0.0093	0.0007293
11	rs36110724	24528117	A	G	-0.0129028853555234	0.0185	0.4863
11	rs116004780	24528263	A	C	-0.0548997899816623	0.0187	0.003245
11	rs74664305	24528308	T	A	-0.0527996915922012	0.0187	0.004708
11	rs7927899	24528410	A	G	0.0291023874205329	0.0086	0.0007652
11	rs6484052	24528726	T	G	0.0263010744193707	0.0086	0.00231
11	rs117824213	24528941	T	C	0.0081963182244858	0.0324	0.8007
11	rs12417058	24529390	T	C	-0.013399371963117	0.0185	0.4676
11	rs12277673	24529438	A	G	0.0395956428583544	0.0492	0.4207
11	rs79087949	24529448	T	C	-0.0416973775562091	0.0182	0.02177
11	rs12421169	24529697	G	A	-0.0144032303107437	0.0187	0.4403
11	rs59946308	24529744	A	G	-0.0418954871740363	0.0182	0.02135
11	rs117042619	24530025	A	C	-0.0534957179427506	0.0187	0.004204
11	rs11027958	24530248	A	G	0.0382009626151637	0.0154	0.01339
11	rs1509586	24530273	T	C	0.0291995144044279	0.0093	0.001713
11	rs16912643	24530368	C	T	-0.0416973775562091	0.0182	0.02202
11	rs12292905	24530656	G	T	0.0412954824071715	0.0492	0.4012
11	rs7111245	24531208	T	C	0.0288983900426488	0.0093	0.001917
11	rs11027959	24531363	C	G	0.0409019913204257	0.0492	0.4052
11	rs11027960	24531367	G	A	0.0409979790340721	0.0492	0.4041
11	rs2403956	24531557	A	G	0.0288983900426488	0.0093	0.001974
11	rs140560455	24531660	G	A	0.0203025023378308	0.0419	0.6282
11	rs6484053	24532080	G	A	0.0377966226945664	0.0087	1.282e-05
11	rs1995838	24532934	C	G	0.0361969153118182	0.0089	4.377e-05
11	rs1995837	24533104	C	T	0.0182033098538737	0.015	0.227
11	rs10430921	24533298	C	T	0.0301023438164435	0.0088	0.0006802
11	rs10430841	24533372	G	A	0.0254045542217263	0.0087	0.003672
11	rs11027961	24533668	A	C	0.0387975467079122	0.0157	0.01353
11	rs61875595	24533756	T	C	0.0167981182758809	0.0151	0.2654
11	rs72872507	24533962	G	A	0.0399992561638529	0.0087	4.098e-06
11	rs6484054	24534119	T	A	0.0372957847436969	0.0159	0.01874
11	rs12417531	24534381	C	T	0.0298985503458634	0.0089	0.0007212
11	rs7108423	24534421	G	A	0.0298014912367898	0.0088	0.0007445
11	rs7930719	24534451	A	G	0.01600129372694	0.015	0.2883
11	rs7108220	24534452	C	T	-0.0505987987633697	0.0191	0.008008
11	rs7108369	24534583	C	T	-0.053200374867981	0.019	0.005213
11	rs117001015	24534593	C	T	-0.0492952917248775	0.0191	0.009887
11	rs11605402	24534639	A	G	0.0168964476597299	0.0151	0.2635
11	rs11605418	24534715	A	T	-0.0095050300143049	0.0122	0.4382
11	rs147424744	24534840	G	T	0.052696808999969	0.0565	0.3503
11	rs4922682	24534980	C	A	0.0317021347305135	0.0087	0.0002655
11	rs4922683	24535089	A	C	-0.006199175242821	0.0118	0.6019
11	rs11605900	24535105	A	G	0.0161980995687726	0.0151	0.2822
11	rs7112372	24535155	G	T	0.0284999894699013	0.0093	0.002219
11	rs7112207	24535294	A	G	-0.0495999919914836	0.019	0.008875
11	rs7112415	24535325	C	A	-0.0503043099097479	0.019	0.007993
11	rs7112434	24535366	C	T	-0.0529051189949894	0.019	0.005415
11	rs11027962	24535728	C	G	0.0517002115855168	0.0472	0.2737
11	rs11027963	24535835	A	G	-0.0372035489975441	0.0173	0.03195
11	rs10834361	24535914	A	C	-0.0068030886197391	0.0119	0.5686
11	rs11027964	24535936	T	C	-0.0058973552660839	0.0118	0.6179
11	rs11027965	24536153	T	C	-0.0369026020501437	0.0173	0.03323
11	rs142505110	24536375	G	C	-0.0398016818829366	0.0369	0.2805
11	rs12419817	24536387	C	T	-0.0009004052431641	0.0189	0.9606
11	rs12291988	24536686	T	C	-0.005696192544881	0.0118	0.6315
11	rs57488468	24536761	C	T	0.0178006246255066	0.015	0.2366
11	rs12292047	24536779	T	C	-0.0372035489975441	0.0173	0.03151
11	rs191296111	24537049	A	G	-0.0054045784588597	0.0483	0.911
11	rs58788750	24537055	G	A	-0.0092022107647994	0.0122	0.4502
11	rs12798501	24537162	A	G	-0.0361039752308815	0.0171	0.03513
11	rs79507787	24537226	G	A	-0.056496280157669	0.0252	0.02525
11	rs11027966	24537613	G	A	-0.0364980230402006	0.0171	0.033
11	rs11027967	24537624	T	C	-0.0364046818937998	0.0171	0.03341
11	rs11027968	24537683	C	G	-0.0364046818937998	0.0171	0.03364
11	rs11027969	24537761	T	C	-0.0363009797263316	0.0171	0.03413
11	rs1996392	24538077	A	G	0.0288983900426488	0.0093	0.001904
11	rs73429132	24538161	T	A	-0.0511038386512114	0.0187	0.006326
11	rs61875597	24538179	A	G	0.0160997014894237	0.0151	0.285
11	rs12288442	24538190	C	G	-0.0060985584618694	0.0118	0.6059
11	rs73429133	24538233	G	A	-0.0509986009718156	0.0187	0.006495
11	rs11027970	24538279	T	C	0.0189983824093147	0.0142	0.1821
11	rs73429136	24538296	A	G	-0.0509986009718156	0.0187	0.006456
11	rs906884	24538644	A	G	-0.0530949163341788	0.0187	0.004656
11	rs906885	24538700	G	A	-0.0534007767271153	0.0188	0.004435
11	rs112593215	24538778	C	T	-0.0523991687992084	0.0187	0.005168
11	rs113380502	24538937	C	G	0.0347008987793103	0.0176	0.04851
11	rs4073195	24539101	A	T	-0.0523043316292892	0.0187	0.00528
11	rs1318297	24539314	G	A	-0.052198967543594	0.0187	0.005367
11	rs906886	24539401	A	G	-0.0505987987633697	0.0191	0.007996
11	rs12277391	24539701	A	C	-0.0066017436345624	0.0118	0.5748
11	rs61690067	24539773	T	C	-0.0515038428671156	0.0188	0.006081
11	rs16912665	24539843	C	T	-0.0492007484476219	0.0188	0.008936
11	rs59912639	24539916	T	A	-0.0490957108440633	0.0188	0.009019
11	rs1318781	24539980	A	G	0.0280041964095973	0.0094	0.002912
11	rs57056516	24539982	G	C	-0.0490011864330638	0.0188	0.00916
11	rs16912670	24540041	T	C	-0.0490011864330638	0.0188	0.009168
11	rs12418590	24540278	A	G	0.0147014028528927	0.0151	0.3296
11	rs71472802	24540770	C	T	0.0803995670685707	0.0201	6.568e-05
11	rs73429143	24540816	A	T	-0.0486021818392175	0.0188	0.009789
11	rs10466431	24540863	G	C	0.0580990823836463	0.0461	0.2081
11	rs16912674	24540890	G	A	-0.0497996735526059	0.0191	0.009037
11	rs68071150	24541294	C	T	0.052696808999969	0.0483	0.2751
11	rs11027972	24541340	A	G	-0.0138961051921114	0.0198	0.4838
11	rs883002	24542153	A	G	0.0551981604647623	0.0462	0.232
11	rs1912141	24542634	C	A	0.031799009548949	0.0172	0.06472
11	rs883926	24542669	T	C	-0.0335981494309355	0.0173	0.05276
11	rs4444077	24542766	G	A	0.0180952882690919	0.0087	0.03781
11	rs1912142	24542774	G	A	0.0320024161254944	0.0173	0.06439
11	rs12270014	24542884	G	A	-0.0332982854015147	0.0173	0.05454
11	rs11824978	24543242	A	G	0.0187039847937718	0.0087	0.03118
11	rs10500981	24543475	C	T	0.0363029992242924	0.0174	0.03755
11	rs16912678	24543777	A	G	-0.0490957108440633	0.0191	0.01029
11	rs117673668	24543975	T	C	0.0505029821731068	0.0308	0.1007
11	rs117173207	24544063	G	A	0.0139029051689914	0.0378	0.7123
11	rs16912679	24544111	T	A	0.0133998200630165	0.0151	0.3766
11	rs76507093	24544241	C	T	-0.0564010536507698	0.0291	0.0528
11	rs16912682	24544446	T	C	0.0135971385060249	0.0151	0.3697
11	rs11027974	24544594	A	C	-0.007095110875924	0.0118	0.5463
11	rs11027975	24544612	C	A	-0.007296555232638	0.0118	0.5377
11	rs1912143	24544761	C	T	0.0288983900426488	0.0087	0.0008976
11	rs12420246	24544771	A	G	0.0134984841513417	0.0151	0.3734
11	rs7101736	24545022	A	C	-0.0069037763167944	0.0118	0.5604
11	rs7102196	24545353	C	T	-0.0067024110596754	0.0118	0.5718
11	rs10834362	24546724	A	T	-0.0055956263571598	0.0119	0.6373
11	rs2896704	24546735	C	G	-0.0469972723609114	0.0193	0.01494
11	rs4590870	24546790	T	C	-0.006199175242821	0.0119	0.6035
11	rs1509606	24547002	C	T	-0.006199175242821	0.0119	0.6032
11	rs2175151	24547258	A	C	0.012096540947233	0.0091	0.1855
11	rs1509607	24548406	C	A	-0.0068030886197391	0.0104	0.5127
11	rs10500982	24549045	A	G	0.0437967654983826	0.0159	0.005923
11	rs4923191	24549527	A	G	0.0439977464776452	0.0159	0.005681
11	rs72872562	24550418	T	C	-0.0418954871740363	0.0172	0.0146
11	rs12281776	24550576	T	C	0.0414010268486756	0.016	0.009393
11	rs79318999	24550780	C	T	0.0011992805754821	0.0268	0.963
11	rs4244514	24551110	G	A	0.0266029817945341	0.0133	0.04451
11	rs11027978	24551735	C	T	0.0416984103556758	0.0158	0.008439
11	rs7928736	24551760	G	C	-0.0073972926304747	0.0168	0.659
11	rs11027979	24551838	C	A	0.0411035548784171	0.016	0.009964
11	rs7931728	24551969	G	A	0.0171029078996623	0.01	0.08848
11	rs10834364	24551982	C	T	0.0430020165445429	0.0159	0.00702
11	rs7931640	24552013	C	T	0.0164047040252769	0.01	0.1016
11	rs10767201	24552149	G	T	0.0469980831605826	0.0163	0.003846
11	rs10767202	24552156	T	A	0.047799197133273	0.0163	0.003338
11	rs10767203	24552157	G	C	0.0471030274686428	0.0163	0.003911
11	rs10767204	24552267	A	G	0.0428008353226943	0.0158	0.006869
11	rs11027980	24552429	A	G	0.0428966409523063	0.0158	0.006729
11	rs12285639	24552769	T	C	0.041995705452017	0.0159	0.008151
11	rs10834365	24553036	A	G	0.0384992991506098	0.016	0.01601
11	rs1396852	24553160	T	C	0.0056042667198317	0.0092	0.5422
11	rs1396850	24553333	A	G	0.0058031292269501	0.0092	0.5268
11	rs10767205	24553440	C	A	0.0298985503458634	0.0153	0.0507
11	rs10834366	24553596	G	A	0.0228958774769045	0.015	0.127
11	rs2896705	24553602	A	G	-0.0085968472255182	0.01	0.389
11	rs11027981	24553674	T	A	-0.0032954239497972	0.0102	0.7476
11	rs10767206	24554138	G	A	0.0377003271828256	0.0119	0.001542
11	rs10834368	24554227	A	G	0.0200967016991224	0.0089	0.02304
11	rs10834369	24554271	A	G	-0.0187038311937836	0.0133	0.161
11	rs11027982	24554442	A	C	0.0215951374365897	0.0246	0.3793
11	rs117445757	24554590	C	A	-0.013399371963117	0.0524	0.7987
11	rs11027983	24555148	G	A	0.0209979909956055	0.0088	0.01672
11	rs7931113	24555692	T	C	-0.0218980211012161	0.0088	0.01334
11	rs7944526	24555833	A	G	-0.0231969816042026	0.0161	0.15
11	rs4301784	24556103	T	G	0.0385955177593629	0.012	0.001325
11	rs4547087	24556375	A	G	0.0399031725325864	0.0119	0.0007836
11	rs11027985	24556697	G	A	0.0399992561638529	0.0119	0.0007559
11	rs975881	24556776	A	G	0.0221038989069263	0.0088	0.01218
11	rs1318864	24556816	C	T	0.0221038989069263	0.0088	0.01216
11	rs11027986	24557092	A	C	-0.001100605444033	0.0102	0.9173
11	rs10834370	24557125	A	C	0.0222017079836866	0.0088	0.01186
11	rs10834371	24557242	C	A	0.0221038989069263	0.0088	0.01193
11	rs10834372	24557459	A	G	0.0222017079836866	0.0088	0.01188
11	rs11027987	24557620	G	A	-0.0008003201707691	0.0102	0.934
11	rs7952648	24557639	G	A	-0.0259949602770859	0.0161	0.1063
11	rs11027988	24557778	C	G	-0.013399371963117	0.0087	0.1212
11	rs1588348	24557791	A	G	0.0399992561638529	0.0119	0.0007465
11	rs11027989	24557806	T	A	-0.0009004052431641	0.0101	0.9288
11	rs1588347	24557994	A	G	0.0399031725325864	0.0119	0.000753
11	rs1588346	24558167	T	C	0.0406043708419401	0.0119	0.0006323
11	rs11027990	24558238	T	G	-0.0007002451143934	0.0101	0.9441
11	rs72872600	24558719	T	C	-0.0369959896867261	0.0149	0.01329
11	rs11027991	24558728	A	C	-0.0177974390305806	0.0129	0.1654
11	rs34406948	24558787	C	G	0.022299507494767	0.0145	0.1246
11	rs975980	24558963	T	A	0.0221038989069263	0.0088	0.01223
11	rs975979	24559027	A	C	0.023003381764963	0.0088	0.009027
11	rs10834373	24559642	A	C	0.022299507494767	0.0088	0.01153
11	rs10834374	24559827	G	A	0.022299507494767	0.0089	0.01181
11	rs10767207	24560532	A	G	0.0222017079836866	0.0089	0.01229
11	rs4923192	24560596	A	G	-0.0226035462098532	0.0089	0.01074
11	rs10834375	24561222	G	A	0.022299507494767	0.0089	0.01169
11	rs10834376	24561390	T	C	0.0222017079836866	0.0089	0.01222
11	rs10767208	24561570	T	A	0.0223972974420383	0.0089	0.01151
11	rs10767209	24561675	C	T	0.0223972974420383	0.0089	0.01145
11	rs76241896	24562009	C	T	-0.0101008421794295	0.0457	0.8252
11	rs2055788	24562656	G	A	0.0226026252094292	0.0089	0.01065
11	rs11027992	24563283	C	T	-0.0008003201707691	0.0101	0.94
11	rs2202893	24563647	T	A	0.0227981362759783	0.0089	0.01011
11	rs2136483	24563672	A	T	-0.0130953713122409	0.0086	0.1294
11	rs4491224	24564217	T	G	-0.0235040691879941	0.0089	0.007963
11	rs72874816	24564471	G	A	-0.009000382197299	0.0201	0.6526
11	rs2896706	24564603	C	G	-0.0147989665120717	0.0086	0.08673
11	rs11027993	24564750	G	A	0.0029955089797983	0.01	0.7601
11	rs72874819	24564791	G	T	0.043203157300648	0.0126	0.0006184
11	rs10834377	24564894	A	T	0.0242046886968174	0.0088	0.006181
11	rs10834378	24565004	A	G	0.0242046886968174	0.0088	0.006138
11	rs12292598	24565137	C	T	-0.0146974807605841	0.0086	0.08952
11	rs11027994	24565345	G	A	0.0035038543266769	0.01	0.7271
11	rs1396844	24565647	C	T	0.0243022925229648	0.0088	0.005964
11	rs11027995	24565734	G	T	0.0242046886968174	0.0088	0.006082
11	rs11027996	24565864	G	A	0.0029955089797983	0.01	0.766
11	rs61875609	24566237	C	T	0.0033045340083004	0.01	0.74
11	rs7938626	24566441	C	T	0.0028958031120254	0.0099	0.7669
11	rs7925732	24566746	T	C	0.0242046886968174	0.0088	0.006105
11	rs12360968	24566973	A	T	0.043595744117646	0.0126	0.0005558
11	rs116588064	24567224	G	T	0.0435000054458512	0.0126	0.0005748
11	rs79083470	24567431	C	T	-0.0271040176920589	0.0161	0.09139
11	rs2221717	24567543	C	T	0.024097313483794	0.0088	0.006294
11	rs2202894	24567585	A	G	0.024097313483794	0.0088	0.006342
11	rs72874832	24567904	C	T	-0.0312017511432645	0.0177	0.07677
11	rs7125072	24568081	G	A	0.024097313483794	0.0088	0.006284
11	rs35623555	24568449	C	T	0.0112959597418516	0.0137	0.4102
11	rs10834380	24568702	C	A	0.023198814502523	0.0088	0.0087
11	rs11028001	24569052	G	A	0.0030952049073025	0.0099	0.7531
11	rs11028002	24569389	A	G	0.024097313483794	0.0088	0.006387
11	rs11028003	24569444	C	G	0.0239996896478807	0.0088	0.006553
11	rs10767210	24569892	T	C	0.0239996896478807	0.0088	0.006525
11	rs1912138	24570327	G	A	-0.0240980393840575	0.0088	0.006366
11	rs1912139	24570450	G	A	0.0236969951765786	0.0088	0.007158
11	rs2403959	24570856	C	T	0.0235993322503244	0.0088	0.007416
11	rs2403960	24570916	C	T	0.0238044133801613	0.0088	0.00706
11	rs72874841	24571002	C	T	-0.0335981494309355	0.0316	0.2871
11	rs2896707	24571068	G	A	0.001998002662673	0.0099	0.8431
11	rs2403961	24571074	C	T	0.0236969951765786	0.0088	0.007279
11	rs2403962	24571105	T	C	0.0236969951765786	0.0088	0.007358
11	rs1396846	24571150	C	T	0.0029955089797983	0.0099	0.7627
11	rs1396848	24571528	C	A	0.0238044133801613	0.0088	0.007104
11	rs2036750	24572539	C	T	-0.0231048737150968	0.0088	0.008748
11	rs11028005	24572553	T	A	0.023198814502523	0.0088	0.00857
11	rs10834382	24572779	G	A	0.0228958774769045	0.0088	0.009395
11	rs61875612	24572905	T	A	0.0029955089797983	0.0099	0.7595
11	rs11028007	24573416	C	T	0.0236969951765786	0.0088	0.007103
11	rs10834383	24573449	T	C	0.0238044133801613	0.0088	0.006945
11	rs12221725	24573538	C	T	-0.021203207651103	0.0128	0.09694
11	rs1396849	24573719	T	C	0.0242046886968174	0.0088	0.006205
11	rs35783821	24574153	A	C	0.0243022925229648	0.0088	0.005995
11	rs12273206	24574202	C	T	-0.0132980281439898	0.0086	0.123
11	rs10767211	24574361	A	T	0.0238044133801613	0.0088	0.007041
11	rs72874853	24574374	T	A	0.0435000054458512	0.0126	0.0005599
11	rs10767212	24574631	T	C	0.0238044133801613	0.0088	0.007043
11	rs16912792	24575390	G	A	0.0235016597850914	0.0088	0.007738
11	rs10834384	24575898	G	A	0.0228958774769045	0.0088	0.009576
11	rs7107070	24576733	G	A	0.023003381764963	0.0088	0.009045
11	rs12146683	24576745	C	T	0.0035038543266769	0.0099	0.7223
11	rs1509605	24577183	G	T	-0.0105959392134034	0.0086	0.2175
11	rs12295477	24577340	G	C	0.0228958774769045	0.0088	0.00935
11	rs10834385	24577558	T	C	-0.0239956055562207	0.0088	0.006352
11	rs12276298	24577812	T	C	0.0239020562806236	0.0088	0.006757
11	rs12295653	24577829	C	T	0.0238044133801613	0.0088	0.006813
11	rs12797112	24579598	G	A	0.003902375817241	0.0099	0.6961
11	rs1509610	24579879	C	T	0.0231011029079872	0.0088	0.008843
11	rs1509611	24579950	A	G	0.0232965165504356	0.0088	0.008493
11	rs1509612	24579960	A	G	0.0231011029079872	0.0088	0.00873
11	rs1509613	24580081	G	A	0.0231011029079872	0.0088	0.008835
11	rs11028012	24581044	A	G	0.0231011029079872	0.0088	0.008758
11	rs61875635	24581157	T	C	0.0260965047212743	0.0449	0.5611
11	rs10834386	24581325	G	A	0.023003381764963	0.0088	0.009056
11	rs11028013	24581490	G	T	0.0399031725325864	0.0126	0.001588
11	rs72874870	24581529	A	G	-0.0328021562323804	0.0148	0.02704
11	rs17234826	24581702	A	T	0.003902375817241	0.0099	0.696
11	rs7105561	24581730	A	G	0.0227003855207759	0.0088	0.0102
11	rs7105854	24581767	G	A	0.0231011029079872	0.0088	0.008748
11	rs7121909	24581814	T	A	0.023198814502523	0.0088	0.008643
11	rs6484057	24582168	A	T	0.023198814502523	0.0088	0.008679
11	rs1509614	24582399	A	G	0.023198814502523	0.0088	0.008505
11	rs1039837	24582756	T	C	0.023198814502523	0.0088	0.008654
11	rs11028015	24582978	C	T	0.023198814502523	0.0088	0.008555
11	rs10767213	24583115	G	A	0.023198814502523	0.0088	0.008572
11	rs138945562	24583542	T	A	-0.0028039273327342	0.0484	0.9545
11	rs11028016	24583552	G	A	0.0402970567645369	0.0126	0.001433
11	rs1509615	24583733	A	G	0.023198814502523	0.0088	0.008454
11	rs6484058	24583842	C	T	0.0232965165504356	0.0088	0.008399
11	rs7936313	24583843	A	G	0.0232965165504356	0.0088	0.008409
11	rs11028019	24583891	T	C	0.012096540947233	0.0151	0.4216
11	rs1912144	24583988	G	T	0.023198814502523	0.0088	0.008453
11	rs1912145	24584099	A	G	0.023198814502523	0.0088	0.008474
11	rs7117982	24584325	A	G	0.024097313483794	0.0088	0.006391
11	rs117277280	24584484	A	G	-0.0767946549790727	0.0283	0.00668
11	rs11028020	24584539	A	G	0.023198814502523	0.0088	0.008635
11	rs11028021	24584680	A	G	0.0234039777790161	0.0088	0.008146
11	rs34167424	24584957	T	C	0.0234039777790161	0.0088	0.007985
11	rs72874878	24585255	G	A	-0.0340015566760147	0.0148	0.02208
11	rs4465365	24585333	C	T	0.0234039777790161	0.0088	0.008077
11	rs72874880	24586676	A	C	0.0394033887747662	0.0126	0.001781
11	rs12289378	24586870	A	G	-0.0024028846163103	0.0088	0.7874
11	rs7951458	24587075	A	T	0.0235993322503244	0.0088	0.007535
11	rs7951586	24587136	A	G	0.0234039777790161	0.0088	0.008004
11	rs12790518	24587177	G	C	0.021497269010823	0.0144	0.1362
11	rs11529784	24587637	G	A	-0.0114958245134845	0.0102	0.2623
11	rs11822738	24587819	G	A	0.0234039777790161	0.0088	0.008097
11	rs11822747	24588015	C	A	0.023198814502523	0.0088	0.008627
11	rs138299268	24588018	G	T	0.0416984103556758	0.0127	0.001017
11	rs79915791	24588213	C	T	-0.0288007896057264	0.016	0.07159
11	rs12362660	24588722	C	A	0.0232965165504356	0.0088	0.008342
11	rs12362662	24588738	C	T	0.023198814502523	0.0088	0.008647
11	rs12364600	24589239	T	C	0.0029955089797983	0.0099	0.7594
11	rs72874882	24589618	A	G	-0.0318003125497978	0.0148	0.03163
11	rs4565897	24589717	C	T	-0.0238010101859522	0.0088	0.006995
11	rs12805008	24589771	C	T	0.0234039777790161	0.0088	0.008109
11	rs4609599	24589795	A	G	-0.0027036515743148	0.0088	0.76
11	rs12805462	24590045	C	T	0.0234039777790161	0.0088	0.008093
11	rs9943629	24590169	T	G	-0.0132980281439898	0.0086	0.1223
11	rs1858155	24590211	G	C	-0.0229002198863326	0.0088	0.00954
11	rs75600200	24590274	A	G	-0.0282965991551138	0.016	0.0766
11	rs1876821	24590354	G	T	0.0234039777790161	0.0088	0.008223
11	rs1876822	24590580	G	A	0.0235016597850914	0.0088	0.007896
11	rs10834387	24591067	C	A	-0.001501126126267	0.0089	0.8617
11	rs11028025	24591284	G	C	0.0235016597850914	0.0088	0.007845
11	rs12272010	24591375	A	G	0.0235016597850914	0.0088	0.007927
11	rs12292322	24591499	T	G	0.0235016597850914	0.0088	0.007726
11	rs11028026	24591664	T	G	0.0235016597850914	0.0088	0.007759
11	rs1553740	24591912	C	T	0.0235993322503244	0.0088	0.007621
11	rs1553741	24592100	T	C	0.0235016597850914	0.0088	0.007891
11	rs2036752	24592382	G	A	0.0234039777790161	0.0088	0.008154
11	rs1553742	24592391	G	C	0.0235993322503244	0.0088	0.007617
11	rs10834388	24592450	A	G	0.0236969951765786	0.0088	0.007423
11	rs1022085	24592890	T	C	0.0032048589489113	0.01	0.7453
11	rs5008808	24593540	A	G	-0.0247026126403718	0.0088	0.005129
11	rs1509588	24593558	T	G	-0.0247026126403718	0.0088	0.005222
11	rs1509589	24593626	T	C	-0.029202265808213	0.009	0.001155
11	rs1509590	24593649	G	A	-0.0290993078252748	0.009	0.001188
11	rs1509591	24593694	G	A	-0.0289037168568363	0.009	0.001282
11	rs1509592	24593978	T	C	0.0368043345220483	0.0122	0.002541
11	rs11028027	24594083	A	T	-0.0207028323592018	0.0127	0.104
11	rs1509593	24594134	A	C	0.0366019024445485	0.0122	0.002691
11	rs981895	24594148	T	C	0.0274984287018097	0.0089	0.002122
11	rs10834389	24594168	T	A	-0.0277001306422786	0.0089	0.001926
11	rs1876823	24594238	C	G	0.0368043345220483	0.0122	0.002541
11	rs11600443	24594294	T	C	-0.0278029446620889	0.0089	0.001846
11	rs10834390	24594339	T	G	-0.0278029446620889	0.0089	0.001871
11	rs10834391	24594384	C	A	-0.0278954863187535	0.0089	0.001795
11	rs11028028	24594673	C	T	-0.0278029446620889	0.0089	0.001854
11	rs56318875	24594694	A	T	-0.0239956055562207	0.0127	0.05908
11	rs11028029	24594817	G	A	0.009197572354042	0.0105	0.3801
11	rs112653282	24594992	T	C	0.0092966519050945	0.0376	0.8048
11	rs10767214	24595096	A	G	-0.0275048131221902	0.0089	0.002109
11	rs10834392	24595295	C	T	-0.0149004625639624	0.0086	0.08383
11	rs11028033	24595442	T	C	0.0270994698817177	0.009	0.002472
11	rs61877886	24595513	G	A	-0.0275048131221902	0.0089	0.002115
11	rs61877887	24595549	A	G	-0.0275048131221902	0.0089	0.002094
11	rs68090319	24595614	C	T	-0.0275048131221902	0.0089	0.0021
11	rs12293149	24596034	G	T	0.0270994698817177	0.0089	0.002474
11	rs12284708	24596273	C	G	0.0270994698817177	0.009	0.002481
11	rs75836751	24596391	T	C	0.0049974917102918	0.0237	0.8337
11	rs34355204	24596652	C	T	0.009197572354042	0.0105	0.3777
11	rs11028034	24597008	G	C	0.0363994293800054	0.0122	0.002825
11	rs10734353	24597354	G	C	-0.0094040800752939	0.0105	0.3695
11	rs146754263	24597566	T	C	-0.0546040319940407	0.0539	0.3112
11	rs1973574	24597762	G	A	0.0273038345273452	0.0089	0.002308
11	rs4923194	24598021	C	G	-0.0066017436345624	0.0087	0.451
11	rs7946389	24598138	G	A	0.009504687014246	0.0105	0.3649
11	rs10767215	24598987	A	G	0.0270994698817177	0.009	0.002473
11	rs10834393	24599065	A	G	0.027196791588428	0.0089	0.002347
11	rs7115380	24599638	G	A	-0.0274020297483382	0.0089	0.002179
11	rs7131395	24599878	T	C	-0.0274020297483382	0.0089	0.002164
11	rs1912135	24599910	A	G	0.0089993837968006	0.0105	0.389
11	rs77255773	24599940	A	G	-0.0116981574124923	0.0333	0.7256
11	rs11028036	24600146	A	G	-0.0071958279818024	0.0087	0.4103
11	rs7118822	24600189	C	A	0.0273038345273452	0.0089	0.002294
11	rs7119053	24600298	C	T	0.0372957847436969	0.0122	0.002208
11	rs7104955	24600552	T	A	0.0273038345273452	0.0089	0.002297
11	rs7105368	24600829	T	A	0.0371994409891063	0.0122	0.00227
11	rs12293822	24601061	C	T	0.0366983037826737	0.0122	0.002649
11	rs34578313	24601495	G	A	0.0092966519050945	0.0105	0.373
11	rs7944949	24601591	A	C	-0.0274020297483382	0.0089	0.002176
11	rs1396842	24601726	C	T	0.0273038345273452	0.009	0.002338
11	rs10834394	24601732	T	A	-0.0275973271921043	0.0089	0.002016
11	rs1396843	24601758	C	A	0.0270021387025708	0.009	0.002604
11	rs10834395	24601949	C	T	-0.0275048131221902	0.0089	0.002107
11	rs10834396	24602057	G	A	0.0273038345273452	0.009	0.002265
11	rs10834397	24602232	A	C	0.0273038345273452	0.0089	0.002257
11	rs10834398	24602491	T	C	-0.0152050125429676	0.0086	0.07777
11	rs10834399	24602550	A	G	0.0374017521540008	0.0122	0.002137
11	rs7949104	24602575	C	T	0.0086028888072678	0.0105	0.4091
11	rs7935768	24602653	T	A	0.0274984287018097	0.0089	0.002135
11	rs61877888	24602715	A	G	-0.0343016316970211	0.0159	0.03083
11	rs4923195	24602890	G	A	-0.0275048131221902	0.0089	0.002085
11	rs181961020	24602971	C	T	0.041995705452017	0.0386	0.2766
11	rs35586652	24603100	G	A	0.0089002747867194	0.0105	0.3956
11	rs7101544	24603458	A	G	0.0269047980491434	0.009	0.002635
11	rs183257887	24603919	A	G	-0.0120017335415971	0.0441	0.7864
11	rs12360940	24604056	C	G	0.0089993837968006	0.0105	0.3903
11	rs117693172	24604491	T	G	-0.0706048843675517	0.0352	0.04484
11	rs79013451	24604670	T	C	-0.0386992491392765	0.0284	0.1735
11	rs61875660	24605274	G	A	-0.0344982814075965	0.0159	0.03038
11	rs11028038	24605495	T	C	0.0056042667198317	0.0106	0.5956
11	rs11028039	24605509	C	T	0.0369007163483657	0.0122	0.002491
11	rs141411318	24605549	C	T	-0.0247026126403718	0.0311	0.4265
11	rs56298814	24606241	G	C	-0.0236986067778773	0.0197	0.2299
11	rs906883	24606843	C	A	0.005703702916678	0.0106	0.587
11	rs10742044	24606921	G	T	0.0139029051689914	0.0086	0.1064
11	rs931964	24607322	A	G	0.0126990249774084	0.0086	0.1403
11	rs10767216	24607617	A	G	0.0126002819757385	0.0086	0.1425
11	rs9633851	24607717	A	C	0.0131037693769772	0.0086	0.1288
11	rs9633852	24608042	A	T	-0.0073972926304747	0.0199	0.709
11	rs7926882	24608983	C	A	-0.0240980393840575	0.0285	0.3975
11	rs76346166	24609283	A	G	-0.0346017967900747	0.0162	0.03298
11	rs1858156	24610019	C	T	-0.0131966945943914	0.0086	0.1247
11	rs1509595	24610471	A	G	-0.0349020520092649	0.0162	0.03149
11	rs1509597	24610620	G	A	-0.0125990355765152	0.0086	0.1414
11	rs11028040	24610850	T	C	0.004201162744548	0.0105	0.6877
11	rs12361953	24611130	C	G	0.0406043708419401	0.0124	0.001081
11	rs10834400	24611220	G	C	0.0127977582298607	0.0086	0.1379
11	rs12276414	24611299	C	G	-0.0129028853555234	0.0086	0.1335
11	rs12225488	24611557	A	T	-0.0130953713122409	0.0086	0.1293
11	rs74429296	24612610	G	T	0.0071047017299317	0.0251	0.7772
11	rs77093762	24613361	G	A	-0.0198048272985997	0.0399	0.6197
11	rs10767218	24613786	A	G	-0.0138048499765589	0.0086	0.1097
11	rs12800717	24613899	G	A	0.0046989426564652	0.0106	0.6546
11	rs10834401	24613989	G	A	-0.022398994943479	0.0128	0.07928
11	rs61875661	24615557	C	T	-0.0290993078252748	0.0161	0.06997
11	rs1912136	24616743	T	C	0.027799974857679	0.0092	0.002485
11	rs188964510	24616931	G	A	-0.136197801477995	0.0486	0.00504
11	rs10742045	24617261	C	T	-0.0101008421794295	0.0101	0.3144
11	rs16912906	24618295	T	C	0.0129951954948113	0.0104	0.2084
11	rs11603159	24618825	G	A	-0.0295009039176847	0.0161	0.0669
11	rs2896708	24619029	T	C	0.0046989426564652	0.0106	0.6575
11	rs4439509	24619491	A	G	0.0046989426564652	0.0107	0.6588
11	rs11028043	24619504	G	A	0.0046989426564652	0.0107	0.6591
11	rs61875662	24619518	G	A	-0.0299953975354009	0.0161	0.06243
11	rs12366003	24619672	A	G	0.0047984689115734	0.0107	0.6533
11	rs9651584	24619685	C	G	-0.0038975857287134	0.0088	0.6555
11	rs72878844	24620735	C	G	-0.0239956055562207	0.0291	0.4091
11	rs72878847	24620738	A	G	-0.0239956055562207	0.0291	0.4083
11	rs67744437	24620926	G	A	-0.0127003085782322	0.0285	0.6554
11	rs11028044	24621832	G	T	-0.0183982139464423	0.0284	0.5163
11	rs11028045	24622149	C	T	-0.0186019483996616	0.0284	0.5119
11	rs11028046	24622369	G	A	0.0047984689115734	0.0095	0.6176
11	rs117837419	24622957	A	G	0.0288012338056278	0.02	0.151
11	rs72880619	24624373	C	G	-0.0185000759845861	0.0284	0.5149
11	rs11028054	24624500	G	A	0.0044003044444822	0.0095	0.6463
11	rs11028057	24625273	C	A	0.0034041991335623	0.0097	0.7293
11	rs11028058	24625450	A	T	0.004101577021075	0.0095	0.6657
11	rs142482391	24625732	A	G	0.0023971245997214	0.0479	0.9607
11	rs2036753	24625783	T	C	0.0056042667198317	0.0268	0.8348
11	rs72880625	24625892	G	A	0.0033045340083004	0.0097	0.7322
11	rs34376286	24626259	G	A	0.004201162744548	0.0095	0.6578
11	rs72880630	24626436	T	C	-0.0303973537275885	0.0163	0.06176
11	rs11028059	24626691	A	T	-0.0169020380753563	0.0284	0.551
11	rs10834402	24626980	A	C	0.0030952049073025	0.0097	0.7484
11	rs187843793	24627142	C	T	-0.004198802647333	0.0405	0.9172
11	rs10834403	24627371	C	T	-0.0033957590691798	0.0093	0.7143
11	rs11028060	24627878	C	A	-0.0142003494011414	0.0285	0.6178
11	rs7102221	24628162	A	G	0.0034041991335623	0.0097	0.7228
11	rs117490727	24628209	T	C	-0.0839034842227057	0.0368	0.0227
11	rs7102549	24628341	C	A	0.004001981379298	0.0095	0.6728
11	rs7102799	24628395	G	C	0.0032048589489113	0.0097	0.7394
11	rs11028061	24628879	T	C	-0.0031048149534787	0.0093	0.7379
11	rs71474709	24629208	C	T	-0.0001000050003333	0.0339	0.9987
11	rs35440005	24629223	C	T	-0.0007002451143934	0.0339	0.9837
11	rs4281483	24629356	G	A	-0.0066017436345624	0.0104	0.5261
11	rs12270953	24629541	T	C	0.0034041991335623	0.0095	0.7197
11	rs3992982	24630127	G	A	0.0021975835434872	0.0097	0.8193
11	rs12294210	24631692	G	A	-0.0046005663955682	0.034	0.8927
11	rs7112660	24631900	T	C	0.0028958031120254	0.0093	0.7571
11	rs7112921	24632162	T	C	0.0032048589489113	0.0093	0.7313
11	rs72880643	24632345	G	C	-0.0299026613543135	0.0163	0.06648
11	rs189716123	24632352	G	A	-0.136003015999209	0.0497	0.006157
11	rs75443403	24632642	T	C	0.0014988761237359	0.0249	0.9508
11	rs72880644	24633776	T	C	-0.007296555232638	0.027	0.7864
11	rs10500985	24633951	C	A	-0.0182963622831166	0.0117	0.1192
11	rs1396841	24634223	T	A	-0.0164953025291975	0.0091	0.07036
11	rs1396840	24634404	G	A	-0.0104039337153929	0.0114	0.363
11	rs1396839	24634498	G	T	-0.0104039337153929	0.0114	0.3627
11	rs1396838	24634532	G	A	-0.0181028726978536	0.0117	0.1221
11	rs1319364	24634834	A	T	-0.0164038098256767	0.0091	0.07094
11	rs7109475	24635012	A	T	-0.0068030886197391	0.027	0.8002
11	rs982036	24635152	G	A	-0.0168003386783461	0.0091	0.06554
11	rs982035	24635162	T	A	-0.0166986496230515	0.0091	0.06617
11	rs4923196	24635443	C	A	-0.0165969709073694	0.0091	0.06855
11	rs12282061	24635445	T	C	-0.0164038098256767	0.0115	0.1512
11	rs10834404	24635473	G	A	-0.0165969709073694	0.0091	0.06854
11	rs4923197	24635502	C	T	-0.0164953025291975	0.0091	0.06889
11	rs10500986	24635538	G	C	-0.0164953025291975	0.0115	0.151
11	rs12275242	24635622	G	A	-0.0166986496230515	0.0115	0.1462
11	rs75413131	24635643	A	C	-0.0172987645783295	0.0118	0.1434
11	rs77045618	24635661	G	A	-0.0168003386783461	0.0118	0.1556
11	rs12275306	24635721	G	T	-0.0164953025291975	0.0114	0.1484
11	rs7110784	24635763	G	A	0.007997931111062	0.0087	0.3596
11	rs73433061	24636052	C	T	-0.0182963622831166	0.0117	0.1182
11	rs7114263	24636170	G	A	-0.0168003386783461	0.0114	0.1428
11	rs7114043	24636239	A	G	-0.0168003386783461	0.0114	0.1425
11	rs10834405	24636501	A	G	-0.0095050300143049	0.0113	0.4014
11	rs10767220	24636601	A	G	-0.0093031403261444	0.0113	0.4119
11	rs61604821	24636961	C	A	-0.0186019483996616	0.0117	0.1111
11	rs7118673	24637453	A	G	-0.0172987645783295	0.0114	0.1313
11	rs7118764	24637508	A	T	-0.015895669405385	0.0091	0.07917
11	rs7119048	24637751	A	G	-0.0170952954286372	0.0114	0.1345
11	rs7119179	24637870	A	G	-0.0170037478161859	0.0114	0.1373
11	rs12287940	24638189	G	A	-0.0171970248285215	0.0114	0.1326
11	rs72880647	24638340	C	T	0.0231011029079872	0.0164	0.1599
11	rs11028067	24638408	G	A	-0.0171970248285215	0.0114	0.1321
11	rs11028068	24638644	T	A	-0.017502275136142	0.0114	0.1266
11	rs141922253	24638748	T	C	0.0533985767246953	0.0448	0.2341
11	rs12805844	24638828	T	C	-0.0172987645783295	0.0114	0.1305
11	rs12804285	24638845	A	T	-0.0172987645783295	0.0114	0.1304
11	rs61875685	24639104	C	T	-0.009797842480111	0.0114	0.3909
11	rs35065866	24639137	T	C	-0.0164038098256767	0.0091	0.07001
11	rs67801635	24639292	C	G	-0.0170952954286372	0.0114	0.1352
11	rs66522807	24639380	G	A	-0.0170952954286372	0.0091	0.06046
11	rs35857225	24639412	A	T	-0.0174005146801673	0.0091	0.05587
11	rs2175150	24639544	C	T	-0.0176040459483609	0.0114	0.1229
11	rs2136481	24639566	G	A	-0.0098988321792475	0.0114	0.3813
11	rs2136480	24639842	A	G	-0.017502275136142	0.0114	0.1269
11	rs11028069	24640055	G	A	-0.0031950988965408	0.0269	0.9058
11	rs1605872	24640105	G	C	-0.0174005146801673	0.0114	0.1283
11	rs1605871	24640181	A	G	-0.0159972768350078	0.0091	0.07733
11	rs1543012	24640213	G	A	0.0077002766261879	0.0087	0.3765
11	rs4503525	24640357	G	T	-0.0159972768350078	0.0091	0.07778
11	rs7931421	24640497	C	T	-0.0159972768350078	0.0091	0.07783
11	rs7931574	24640716	A	G	-0.0171970248285215	0.0115	0.1339
11	rs11028070	24640826	T	A	-0.0101008421794295	0.0114	0.3765
11	rs11028071	24640828	C	T	-0.0101008421794295	0.0114	0.3721
11	rs1467059	24641004	A	T	-0.0159972768350078	0.0091	0.07841
11	rs1123223	24641219	A	G	-0.015895669405385	0.0091	0.07946
11	rs1123222	24641287	C	A	-0.0185000759845861	0.0117	0.1141
11	rs12365717	24641343	G	C	0.0225048553400694	0.0165	0.1726
11	rs1123221	24641352	A	G	-0.015895669405385	0.0091	0.07966
11	rs34221667	24641462	G	A	-0.0171970248285215	0.0115	0.1323
11	rs11028072	24641726	T	A	-0.015702643727291	0.0091	0.08377
11	rs11028073	24641758	G	A	-0.0169020380753563	0.0115	0.14
11	rs12418943	24641934	A	G	-0.0088994831870327	0.0113	0.4335
11	rs12099381	24642040	G	A	-0.0169020380753563	0.0115	0.1413
11	rs10500987	24642187	T	C	-0.0079011318962572	0.0087	0.3628
11	rs11028074	24642188	G	A	-0.0093031403261444	0.0113	0.4147
11	rs2403970	24642279	G	A	-0.015702643727291	0.0091	0.08336
11	rs2403971	24642391	T	G	-0.0156010662286512	0.0091	0.08532
11	rs4338527	24642392	T	G	-0.0185000759845861	0.0117	0.1152
11	rs2403972	24642430	T	C	-0.0156010662286512	0.0091	0.08473
11	rs906882	24642587	G	A	-0.015702643727291	0.0091	0.08372
11	rs117462996	24642828	A	G	0.041995705452017	0.0245	0.08697
11	rs10742046	24642867	G	C	-0.0076995657264405	0.0087	0.3769
11	rs12578051	24642966	G	A	-0.0092022107647994	0.0113	0.4181
11	rs78809436	24643288	G	A	-0.0185000759845861	0.0117	0.1133
11	rs12574036	24643305	C	T	-0.0080019302190585	0.0111	0.4728
11	rs34897664	24643414	C	G	-0.0182963622831166	0.0117	0.118
11	rs79836844	24643675	T	A	0.0022973590486834	0.0099	0.8125
11	rs7943759	24643679	G	T	-0.0078003437327339	0.0087	0.3698
11	rs7933378	24643929	T	G	-0.0081027387031859	0.0088	0.357
11	rs10767221	24644331	G	A	-0.0084959889212643	0.0088	0.3317
11	rs73433093	24644502	G	T	-0.0193969096107316	0.0117	0.09703
11	rs73433094	24644530	C	G	-0.0194988734340555	0.0117	0.0967
11	rs73433096	24644567	G	A	-0.0194988734340555	0.0117	0.0966
11	rs11028077	24644810	G	A	-0.0085968472255182	0.0088	0.3237
11	rs73433100	24645067	C	T	-0.0196008476550609	0.0117	0.09477
11	rs112193034	24645145	A	G	-0.0194988734340555	0.0117	0.09637
11	rs113356779	24645182	G	A	-0.0194988734340555	0.0117	0.09655
11	rs4923198	24645614	T	C	0.0022973590486834	0.0099	0.8189
11	rs10767222	24646142	C	A	0.001998002662673	0.01	0.8397
11	rs142494441	24646405	A	G	-0.0177974390305806	0.0259	0.4926
11	rs76115378	24646451	A	G	-0.019203206984436	0.0117	0.1018
11	rs10767223	24646578	C	A	-0.008395140788382	0.0088	0.3392
11	rs10767224	24646630	T	C	-0.0084959889212643	0.0088	0.3301
11	rs11028078	24647114	T	C	-0.0016012813669738	0.027	0.9515
11	rs11028079	24647330	C	T	0.0024968801985871	0.0099	0.797
11	rs11028080	24647338	G	T	0.0018981972830802	0.01	0.8472
11	rs4923199	24648012	T	A	0.0018981972830802	0.01	0.8472
11	rs4923200	24648325	T	C	0.0018981972830802	0.0099	0.851
11	rs117737535	24648621	G	A	0.0090984829852593	0.0355	0.7969
11	rs10834408	24648772	G	A	0.0011992805754821	0.01	0.9034
11	rs11028081	24648970	G	C	-0.001501126126267	0.027	0.9548
11	rs76038527	24649232	C	A	-0.0095050300143049	0.0404	0.8137
11	rs7124780	24649276	G	C	-0.0162005226717083	0.011	0.1396
11	rs12285329	24649296	A	G	-0.0152050125429676	0.0108	0.157
11	rs7124697	24649362	C	T	-0.008395140788382	0.0088	0.3368
11	rs116878418	24649552	G	A	-0.105705019436884	0.0511	0.03849
11	rs953700	24650208	G	T	0.0004998750416509	0.0104	0.9607
11	rs953699	24650395	T	G	-0.0092022107647994	0.0088	0.2944
11	rs7115236	24650759	T	C	0.0081963182244858	0.0087	0.3435
11	rs10834409	24650856	A	T	0.0005998200719675	0.0104	0.9517
11	rs10834410	24651009	C	T	-0.0086977157031958	0.0088	0.3201
11	rs76158503	24651140	G	A	-0.0169020380753563	0.0109	0.1217
11	rs12284818	24652305	T	G	-0.0092022107647994	0.0088	0.2958
11	rs12278073	24652584	G	A	-0.0150019689183474	0.0108	0.1634
11	rs148844665	24652686	A	G	-0.0741956683066094	0.0292	0.01114
11	rs12279862	24653515	G	T	-0.0159972768350078	0.0108	0.1369
11	rs12281460	24654098	G	A	-0.009000382197299	0.0088	0.3064
11	rs16912971	24654654	T	G	-0.0170952954286372	0.011	0.1195
11	rs7941650	24655271	C	T	-0.001501126126267	0.027	0.9558
11	rs77819582	24655847	G	A	-0.0170952954286372	0.011	0.1189
11	rs74978620	24656223	G	C	-0.0169020380753563	0.011	0.1226
11	rs2136479	24656477	C	A	-0.0099998320783335	0.0122	0.4125
11	rs2136478	24656600	G	A	-0.0108991808690006	0.0122	0.3749
11	rs56108236	24656665	C	A	-0.0169020380753563	0.011	0.1236
11	rs4923201	24656825	G	T	-0.0094040800752939	0.0122	0.4395
11	rs79532741	24656928	T	A	-0.0025031302181184	0.0171	0.8833
11	rs12277209	24657220	C	T	-0.0152050125429676	0.0108	0.1581
11	rs4923202	24657338	T	C	-0.0094040800752939	0.0122	0.4392
11	rs10767226	24657404	C	G	-0.0094040800752939	0.0121	0.4383
11	rs10834411	24657501	G	T	-0.0095958936734469	0.0122	0.4311
11	rs10834412	24657502	C	T	-0.0095958936734469	0.0122	0.4303
11	rs12290484	24657554	A	G	-0.0160988945897493	0.011	0.1418
11	rs147359440	24657555	A	G	-0.0247026126403718	0.034	0.4668
11	rs11028084	24657955	C	G	-0.001100605444033	0.0269	0.9665
11	rs3942727	24658288	A	G	-0.0142003494011414	0.0089	0.1123
11	rs1546475	24658542	G	A	-0.0160988945897493	0.011	0.1435
11	rs1972081	24658833	T	C	-0.0149004625639624	0.0091	0.09951
11	rs72880673	24658935	C	T	-0.0046005663955682	0.0223	0.8354
11	rs117429355	24658989	C	T	0.0426954385276174	0.0532	0.4217
11	rs183440209	24659776	C	A	0.0335024720540013	0.0358	0.3501
11	rs1546474	24660133	G	A	-0.0149004625639624	0.0091	0.1018
11	rs1546473	24660166	C	T	-0.0135007260538548	0.009	0.1323
11	rs7104972	24660772	T	C	-0.0151034855773182	0.0108	0.161
11	rs7122636	24661019	C	T	-0.0130953713122409	0.0108	0.2246
11	rs61875691	24661288	T	C	-0.0093031403261444	0.0122	0.4447
11	rs34901679	24661535	G	T	-0.0147989665120717	0.0108	0.1698
11	rs16912985	24662885	G	A	-0.0163021610829842	0.011	0.1382
11	rs6484062	24662923	A	G	-0.0143017847108596	0.0091	0.1152
11	rs4922689	24664008	A	T	-0.0137034650584925	0.0091	0.1322
11	rs1995841	24664261	C	T	-0.0139975096438537	0.0091	0.1236
11	rs1995840	24664320	C	T	-0.0139975096438537	0.0091	0.1233
11	rs7105995	24664719	C	T	-0.0149004625639624	0.011	0.1752
11	rs72880677	24665259	C	T	0.0098018049722602	0.0305	0.7495
11	rs11028088	24665285	C	A	-0.0137034650584925	0.009	0.1283
11	rs11028089	24665330	T	G	-0.0122952780941516	0.0109	0.2599
11	rs2055787	24665466	G	A	0.0127977582298607	0.009	0.1539
11	rs3903036	24665985	C	T	-0.0117993392160431	0.0106	0.266
11	rs75235711	24666027	C	T	-0.0536961790038609	0.021	0.01064
11	rs4415760	24666240	G	A	-0.0147989665120717	0.011	0.1794
11	rs870383	24666607	C	T	0.0133011462391285	0.0104	0.2
11	rs870382	24666837	G	C	-0.0018016219466282	0.0088	0.8417
11	rs75641589	24667678	G	T	0.0280041964095973	0.0406	0.4912
11	rs6484063	24668308	C	T	-0.0220002402796674	0.0093	0.01807
11	rs7944164	24668317	A	G	-0.009696862978864	0.0117	0.4036
11	rs12576803	24668637	C	T	-0.009797842480111	0.0116	0.4014
11	rs10742048	24668649	C	T	-0.0217038334437866	0.0091	0.0174
11	rs142445416	24668780	C	A	-0.020498669477346	0.0332	0.5367
11	rs7119980	24669006	T	C	-0.0222967349986103	0.0093	0.01624
11	rs11822812	24670292	A	G	0.0118989261570991	0.0101	0.2367
11	rs72880685	24670492	G	A	0.0101978249764461	0.0306	0.7386
11	rs72880686	24670495	T	G	0.0099008246772624	0.0304	0.7446
11	rs12362733	24671340	A	G	0.0133998200630165	0.0112	0.2303
11	rs11028093	24672424	C	T	0.0092966519050945	0.0306	0.7618
11	rs11028094	24673353	T	G	0.0101978249764461	0.0305	0.738
11	rs72880688	24673465	G	A	0.0086028888072678	0.0306	0.7786
11	rs78178171	24673528	T	C	-0.0051029981759033	0.0119	0.666
11	rs12270984	24673641	C	T	-0.0171970248285215	0.0087	0.0479
11	rs61875710	24673791	A	G	0.0038027603329278	0.0233	0.8691
11	rs10767228	24674395	C	T	0.012096540947233	0.0105	0.2483
11	rs77141951	24674422	A	G	0.001998002662673	0.0236	0.9314
11	rs955317	24675207	C	T	0.0139029051689914	0.0105	0.1856
11	rs10767229	24676071	T	C	0.0176041339483571	0.0087	0.04247
11	rs143073903	24676083	C	T	-0.0162005226717083	0.0447	0.7174
11	rs10834415	24676227	G	A	0.0222017079836866	0.0093	0.01708
11	rs10128728	24676979	C	G	0.0164047040252769	0.0087	0.05875
11	rs61875711	24677552	G	C	0.0199006617063362	0.0398	0.617
11	rs12573950	24678322	G	A	-0.0062998021485279	0.0113	0.5745
11	rs4322393	24678573	T	A	-0.0066017436345624	0.0113	0.5573
11	rs4561213	24678819	T	G	0.0097027754613851	0.0087	0.2651
11	rs10767230	24679131	T	G	0.0114047182634362	0.0086	0.187
11	rs7129199	24680703	A	T	0.0164047040252769	0.0091	0.07216
11	rs142666296	24680973	G	A	-0.0244976316004002	0.0458	0.5931
11	rs7102333	24680981	G	A	0.0171029078996623	0.0091	0.06093
11	rs3923615	24681532	G	T	0.0017983819413794	0.0087	0.8375
11	rs4320951	24681560	C	T	-0.0082035573506883	0.0113	0.4698
11	rs4561214	24681659	T	C	-0.0086977157031958	0.0113	0.4391
11	rs7929643	24682425	A	G	0.0164047040252769	0.0091	0.0721
11	rs4543990	24682596	G	A	0.0027960873020011	0.0087	0.7453
11	rs4465366	24683117	T	C	0.009504687014246	0.0086	0.2697
11	rs4287338	24683308	A	G	-0.0099998320783335	0.0111	0.367
11	rs4531473	24683854	T	C	-0.0102018624845967	0.0088	0.2429
11	rs117523864	24685014	G	A	-0.0222047099881925	0.0163	0.1753
11	rs72880701	24685414	G	T	0.0251022847608284	0.0175	0.1517
11	rs3922458	24685521	A	C	0.0166014304974254	0.009	0.06585
11	rs112170631	24685573	G	T	-0.0318003125497978	0.0277	0.2516
11	rs4444078	24685638	T	G	0.0013990209137074	0.0165	0.9308
11	rs4592420	24686598	T	C	0.0058031292269501	0.01	0.5619
11	rs113059293	24686728	G	A	-0.0331949048576409	0.0344	0.3338
11	rs61875713	24687069	C	T	-0.0122041688389067	0.0309	0.6935
11	rs117547333	24688489	C	T	-0.0630036995790015	0.0329	0.05541
11	rs10767232	24689033	T	A	0.0172994970780611	0.0091	0.05846
11	rs72882406	24689151	A	G	-0.0071958279818024	0.0113	0.526
11	rs10834417	24689447	T	C	-0.0108991808690006	0.0088	0.2123
11	rs10834418	24689761	T	C	0.0058031292269501	0.01	0.564
11	rs10834419	24690002	A	C	0.0067968490002727	0.0101	0.5015
11	rs10834420	24690099	T	C	-0.0016012813669738	0.0086	0.8549
11	rs10767233	24690524	A	G	0.0166014304974254	0.0091	0.0698
11	rs12576065	24691059	G	A	-0.0078003437327339	0.0113	0.493
11	rs7944845	24691773	A	G	-0.0071958279818024	0.0113	0.524
11	rs10767235	24692785	A	G	0.0168964476597299	0.0091	0.06498
11	rs6484065	24693723	T	C	0.0	0.0165	0.9985
11	rs11028096	24693730	C	T	-0.0080019302190585	0.0113	0.4832
11	rs75470649	24693810	A	G	-0.0156010662286512	0.031	0.6146
11	rs143709792	24694181	T	G	-0.0438996422900184	0.0345	0.2034
11	rs11028097	24694204	G	A	-0.0080019302190585	0.0113	0.479
11	rs11028098	24694464	C	T	-0.0125990355765152	0.0088	0.1523
11	rs117619554	24695035	T	C	0.0344014267173323	0.0267	0.1969
11	rs72882415	24696166	G	A	0.0330962274891896	0.0174	0.05769
11	rs111563973	24697396	G	C	-0.0079011318962572	0.0114	0.4864
11	rs12364048	24697457	C	T	0.0183015011699126	0.0092	0.04748
11	rs9705232	24697544	T	C	-0.0081027387031859	0.0112	0.4725
11	rs72882416	24697752	A	G	-0.0074980401773571	0.0114	0.5089
11	rs72882417	24698298	T	C	-0.009000382197299	0.0112	0.4224
11	rs143540290	24698330	C	T	0.0281014301108748	0.0388	0.4697
11	rs113694209	24698403	G	C	-0.0085968472255182	0.0112	0.4423
11	rs73434998	24698527	T	G	-0.0004000800213396	0.024	0.9859
11	rs12576818	24698670	G	A	-0.0085968472255182	0.0112	0.4432
11	rs12574669	24698866	A	G	-0.0085968472255182	0.0112	0.4459
11	rs7128905	24698914	T	C	-0.0028039273327342	0.0196	0.886
11	rs12576845	24699047	G	A	-0.0084959889212643	0.0112	0.4465
11	rs12577048	24699102	C	T	-0.0088994831870327	0.0118	0.4484
11	rs6484066	24699334	A	G	0.0033045340083004	0.0087	0.7056
11	rs187610853	24699456	G	A	0.0199986865066891	0.026	0.4414
11	rs7113814	24699500	G	A	0.0116024307308398	0.0102	0.2545
11	rs11028100	24699850	C	G	-0.0084959889212643	0.0112	0.4513
11	rs10834425	24700012	A	G	-0.0052035148315978	0.0086	0.5486
11	rs7118149	24700545	G	A	-0.0048015088161939	0.0086	0.5781
11	rs78237141	24700547	G	A	-0.0262002485024742	0.0159	0.09822
11	rs10834426	24700655	G	A	-0.0076995657264405	0.0112	0.4908
11	rs10834427	24700682	A	T	-0.0076995657264405	0.0112	0.4918
11	rs117755402	24700825	A	G	0.0012991557316201	0.024	0.958
11	rs10834428	24700952	A	T	-0.0076995657264405	0.0112	0.4915
11	rs36020427	24701129	A	G	0.0022973590486834	0.024	0.9231
11	rs11028102	24702002	G	C	-0.0075987978753305	0.0112	0.5012
11	rs11028103	24702989	A	T	-0.0069037763167944	0.0112	0.5399
11	rs112268165	24703230	C	T	-0.0385953087593848	0.0318	0.2243
11	rs10767237	24703388	G	A	-0.0039979812872983	0.0105	0.7035
11	rs11028104	24703448	T	A	-0.0069037763167944	0.0112	0.5395
11	rs10834430	24703515	T	G	-0.0069037763167944	0.0112	0.5419
11	rs7395763	24703751	T	C	-0.0069037763167944	0.0112	0.5386
11	rs7952079	24703756	C	G	0.0173977771764203	0.0092	0.05905
11	rs7394678	24703939	G	T	-0.0069037763167944	0.0112	0.5407
11	rs7396077	24704033	T	G	-0.0064004391810282	0.0113	0.5721
11	rs113972259	24704193	C	T	-0.0068030886197391	0.0112	0.546
11	rs12574317	24704375	C	T	-0.0069037763167944	0.0113	0.5417
11	rs35843300	24704693	G	A	-0.0067024110596754	0.0113	0.5512
11	rs117608757	24705515	T	C	-0.0636962093151305	0.0334	0.05693
11	rs35292115	24705967	A	G	0.0027960873020011	0.0241	0.907
11	rs7481607	24707347	A	G	-0.0074980401773571	0.0113	0.5076
11	rs4575270	24707401	A	T	-0.0073972926304747	0.0113	0.5121
11	rs4316510	24707571	T	C	-0.005696192544881	0.0113	0.6106
11	rs4316511	24707577	T	C	-0.0057967688471774	0.0113	0.6104
11	rs9804691	24707885	C	T	0.012096540947233	0.0105	0.2492
11	rs145344232	24708427	T	C	0.0344014267173323	0.0389	0.3759
11	rs10834431	24708909	T	G	-0.0055956263571598	0.0113	0.6179
11	rs10834432	24708916	A	T	-0.0055956263571598	0.0113	0.6185
11	rs11028105	24708981	T	A	-0.005696192544881	0.0113	0.6156
11	rs4923204	24709506	G	T	-0.0054950702819798	0.0113	0.6259
11	rs10454001	24709892	T	C	-0.0059979518036359	0.0113	0.595
11	rs4357690	24710800	G	A	-0.0187038311937836	0.0089	0.03681
11	rs4277108	24710829	C	G	-0.0145960053074092	0.0175	0.4039
11	rs143477738	24711028	G	A	-0.0073972926304747	0.0351	0.834
11	rs4561211	24711281	A	G	0.0037031349243813	0.0242	0.8782
11	rs11028106	24711835	G	A	-0.0050024916227914	0.0113	0.6595
11	rs4131780	24712061	T	A	0.0135971385060249	0.0087	0.1155
11	rs11028107	24712262	C	G	-0.0060985584618694	0.0113	0.5884
11	rs66693773	24712486	G	C	0.0180952882690919	0.0092	0.04808
11	rs12575171	24712746	G	A	-0.005304041591906	0.0113	0.6411
11	rs10160446	24713515	G	A	0.0009995003330834	0.0226	0.9637
11	rs35410811	24713696	C	A	-0.000200020002667	0.0243	0.9941
11	rs11028108	24713821	G	A	-0.0068030886197391	0.0113	0.5475
11	rs7480223	24714065	T	C	0.0008995952428359	0.0229	0.9702
11	rs4589298	24715097	A	G	0.0129951954948113	0.0102	0.1994
11	rs4500487	24715305	G	A	-0.0049019951702315	0.0106	0.6467
11	rs4465367	24715331	C	T	0.0005998200719675	0.0243	0.9806
11	rs4350363	24715370	C	T	-0.0058973552660839	0.0113	0.6049
11	rs4372454	24715381	G	C	-0.006199175242821	0.0113	0.5821
11	rs12574706	24716192	C	T	-0.0059979518036359	0.0113	0.599
11	rs12805076	24716216	C	A	-0.0001000050003333	0.0244	0.9956
11	rs117828080	24716525	G	A	0.0219962978718961	0.0262	0.4003
11	rs12574734	24716567	C	G	-0.0054950702819798	0.0113	0.6265
11	rs12788397	24717529	A	T	-0.0004000800213396	0.0244	0.9856
11	rs4922691	24717758	G	C	-0.0153979421800967	0.0088	0.07947
11	rs10834433	24717888	T	G	0.0183015011699126	0.0093	0.04867
11	rs11028110	24717987	G	T	0.0178988554877579	0.0093	0.05294
11	rs58796351	24718710	A	C	0.0014988761237359	0.0243	0.9499
11	rs72882447	24718821	T	A	-0.0114958245134845	0.0322	0.72
11	rs7949406	24718860	T	C	0.0125015292229252	0.0086	0.1471
11	rs71474716	24719133	G	A	0.0013990209137074	0.0243	0.9541
11	rs12365862	24719742	A	G	0.0185960172820726	0.0093	0.04482
11	rs35903716	24719897	G	A	0.0009995003330834	0.0244	0.9659
11	rs7395433	24719920	T	C	0.0008995952428359	0.0192	0.9647
11	rs78284044	24720409	C	T	-0.0025031302181184	0.0334	0.9412
11	rs4262721	24720955	A	G	0.0129951954948113	0.0086	0.132
11	rs7484277	24721154	C	T	0.0171029078996623	0.0093	0.06571
11	rs11028111	24721274	C	T	-0.0149004625639624	0.0088	0.09062
11	rs12419778	24721391	C	A	-0.004701032558649	0.0113	0.6801
11	rs12421285	24721582	T	A	-0.0039979812872983	0.0114	0.7276
11	rs72882452	24722038	A	G	-0.0034961042567088	0.0114	0.7559
11	rs72882453	24722063	C	T	-0.0034961042567088	0.0114	0.7613
11	rs72882454	24722507	A	C	-0.0032954239497972	0.0114	0.7685
11	rs12798775	24722672	A	G	0.0036034995896235	0.0101	0.7214
11	rs7109593	24722990	A	G	0.004101577021075	0.0102	0.6858
11	rs147786612	24723108	C	G	-0.0217958123704574	0.042	0.6041
11	rs7110100	24723287	C	A	-0.0176956485356892	0.0097	0.06703
11	rs7110341	24723401	C	A	-0.0182963622831166	0.0087	0.03532
11	rs6484067	24723610	C	T	-0.0166986496230515	0.0087	0.05518
11	rs34875063	24724126	C	T	-0.0162005226717083	0.0137	0.2363
11	rs16913066	24724298	G	A	0.0065981840282271	0.0104	0.5258
11	rs73437124	24724560	A	T	-0.0164953025291975	0.0137	0.2272
11	rs10767239	24724757	A	G	-0.0120017335415971	0.0114	0.2907
11	rs4604884	24724857	A	G	-0.0009004052431641	0.0088	0.9152
11	rs4359207	24724888	C	A	-0.0112025145079934	0.0091	0.2174
11	rs4600211	24725121	T	C	0.004201162744548	0.0104	0.6859
11	rs12574307	24725202	T	C	0.004101577021075	0.0104	0.6961
11	rs35552108	24725833	A	C	-0.001300845733048	0.0154	0.9334
11	rs112099754	24725893	T	A	-0.0413950753663857	0.0353	0.2406
11	rs79667235	24726125	C	A	-0.0145046862028817	0.025	0.5626
11	rs79537908	24726195	A	G	0.0179970767016546	0.0392	0.6459
11	rs12099323	24726505	T	C	-0.0176040459483609	0.0123	0.1517
11	rs71476394	24726777	C	G	0.0178988554877579	0.03	0.5518
11	rs12099324	24726825	T	G	-0.0119005312583873	0.0127	0.3491
11	rs12790301	24726922	A	G	0.0090984829852593	0.011	0.404
11	rs74528759	24727178	G	A	-0.0170952954286372	0.0253	0.4989
11	rs6484068	24727994	A	G	-0.0091012913892029	0.0103	0.3807
11	rs6484069	24728006	A	G	-0.0091012913892029	0.0103	0.3806
11	rs10834437	24728229	T	C	-0.0198048272985997	0.0096	0.03968
11	rs10834438	24728237	C	T	-0.0201006717070029	0.0097	0.03829
11	rs111589976	24728435	T	G	0.0231011029079872	0.0258	0.3696
11	rs4612806	24728579	A	G	-0.0198048272985997	0.0091	0.02945
11	rs71476396	24729340	C	T	0.0141987193998129	0.0129	0.2708
11	rs143192458	24729374	G	C	0.0327962744150825	0.0171	0.05569
11	rs34615540	24729768	A	C	0.0142973047008244	0.0129	0.27
11	rs7395506	24729783	C	T	-0.0079011318962572	0.009	0.381
11	rs6416040	24731351	G	C	-0.0088994831870327	0.0104	0.3904
11	rs4278517	24731531	T	C	-0.0075987978753305	0.0091	0.4026
11	rs71476397	24732061	G	A	0.0147999386115992	0.0129	0.2529
11	rs6484070	24732370	T	C	-0.0163021610829842	0.0094	0.08258
11	rs191559374	24732975	G	A	-0.0107980900995126	0.0322	0.7364
11	rs1545954	24733051	G	T	0.0301023438164435	0.0127	0.01823
11	rs74578985	24733054	G	A	0.0118989261570991	0.0102	0.2421
11	rs75705076	24733078	C	A	-0.0303045802648556	0.0127	0.01695
11	rs2716456	24733266	A	G	-0.0031048149534787	0.009	0.7335
11	rs2631442	24733400	A	G	-0.005304041591906	0.009	0.5574
11	rs2631441	24733553	A	C	0.0317021347305135	0.0203	0.1188
11	rs17307006	24734390	T	C	-0.003596459514405	0.0245	0.8827
11	rs142870061	24734692	T	A	0.0193025022544974	0.0222	0.3842
11	rs2029192	24734804	T	C	0.0147014028528927	0.0149	0.3225
11	rs2029191	24735826	C	G	9.99950003332973e-05	0.0103	0.9888
11	rs10834444	24736493	C	A	0.0179970767016546	0.0088	0.04131
11	rs10834445	24736523	C	A	0.0178988554877579	0.0088	0.04147
11	rs2631439	24736616	T	A	0.012096540947233	0.0151	0.4248
11	rs10834446	24736656	A	C	0.0179970767016546	0.0088	0.04138
11	rs11028114	24736803	G	A	0.0178988554877579	0.0088	0.04146
11	rs79800211	24737283	T	A	-0.0418016408837633	0.032	0.1917
11	rs10834447	24737422	G	A	0.0178006246255066	0.0088	0.04371
11	rs145261345	24737508	A	G	-0.0816982439845054	0.0435	0.0605
11	rs10834448	24737583	G	A	0.0176041339483571	0.0088	0.04516
11	rs36020269	24737766	A	G	0.0118989261570991	0.0134	0.3723
11	rs66616480	24738903	A	G	-0.0299026613543135	0.0098	0.002259
11	rs12803102	24739047	G	A	0.0180952882690919	0.0088	0.04035
11	rs12807784	24739079	G	T	0.0180952882690919	0.0088	0.03975
11	rs61875727	24739183	G	A	0.0114047182634362	0.0099	0.2489
11	rs11028124	24739699	C	T	0.0183996828453635	0.0088	0.03738
11	rs10834449	24739804	G	A	-0.0059979518036359	0.0092	0.5118
11	rs11028125	24740152	G	A	0.0182033098538737	0.0088	0.03929
11	rs2716458	24740434	C	T	0.0149969810059077	0.0149	0.314
11	rs1021262	24740967	G	C	0.0187039847937718	0.0088	0.03367
11	rs727749	24741282	C	T	0.0194005857039748	0.0088	0.02767
11	rs2631438	24741384	A	G	0.0154007965760229	0.0151	0.3062
11	rs12798374	24741659	C	T	0.0098018049722602	0.0136	0.4712
11	rs727750	24741715	A	G	0.0187039847937718	0.0088	0.03374
11	rs1021261	24741757	G	T	0.0199006617063362	0.0088	0.02382
11	rs10834450	24741841	T	A	-0.0307994715535284	0.0098	0.001692
11	rs2129363	24742475	T	C	0.0200967016991224	0.0088	0.02233
11	rs10834451	24742618	G	A	0.0195967237465575	0.0088	0.02622
11	rs4254071	24742932	T	C	-0.0025031302181184	0.0102	0.8051
11	rs1027016	24743063	G	A	0.0199006617063362	0.0088	0.02403
11	rs10834452	24743364	C	T	0.0197045832743354	0.0088	0.02549
11	rs10834453	24743759	A	G	-0.0312017511432645	0.0098	0.001446
11	rs2129362	24743932	C	T	0.0200967016991224	0.0088	0.02297
11	rs1994373	24744592	T	C	-0.0318003125497978	0.0098	0.001159
11	rs4412757	24745224	G	A	0.0202045073158995	0.0089	0.02271
11	rs993991	24745238	A	G	0.0202045073158995	0.0089	0.02267
11	rs4460805	24745449	A	G	0.0200967016991224	0.0089	0.02326
11	rs11028126	24745787	T	C	0.0200967016991224	0.0089	0.02387
11	rs74580572	24745835	G	C	0.0098018049722602	0.0138	0.4782
11	rs2631437	24745858	C	G	0.0258041896815329	0.0087	0.003134
11	rs61875728	24745937	A	G	0.0166997792224134	0.0127	0.188
11	rs10767241	24746061	A	G	0.0208021276292633	0.0089	0.01939
11	rs2631436	24746235	A	G	0.0172994970780611	0.015	0.2511
11	rs142151246	24746411	C	A	-0.020498669477346	0.0446	0.6455
11	rs2631435	24746486	T	A	0.01600129372694	0.0154	0.2967
11	rs10767242	24746789	G	A	0.0204984635773248	0.0089	0.02149
11	rs10834454	24746898	C	A	0.0202045073158995	0.0089	0.02311
11	rs2716459	24746937	A	C	0.0012991557316201	0.0104	0.9027
11	rs10834456	24747024	T	G	0.0204984635773248	0.0089	0.02177
11	rs10834457	24747040	A	G	0.0204984635773248	0.0089	0.02147
11	rs2171259	24747054	T	G	0.0161980995687726	0.0154	0.2906
11	rs10834458	24747203	G	C	0.0204984635773248	0.0089	0.02182
11	rs10834459	24747585	A	T	0.0204004877576787	0.0089	0.02213
11	rs10767243	24747926	C	T	0.0205964297986501	0.0089	0.02113
11	rs2631434	24747992	C	G	0.017496047616751	0.0151	0.2483
11	rs143784338	24748073	C	T	-0.0557030028762507	0.0428	0.1937
11	rs2068719	24748423	T	C	-0.0267033828345498	0.0105	0.01088
11	rs993029	24748711	A	G	0.001099395443301	0.0104	0.9138
11	rs6484071	24749177	G	A	-0.0051029981759033	0.0093	0.5835
11	rs2631433	24749376	T	G	0.0006997551142732	0.0104	0.9444
11	rs7109115	24749416	T	A	0.0199986865066891	0.009	0.02614
11	rs7123304	24749487	A	G	0.0204004877576787	0.009	0.02336
11	rs10767244	24749696	A	T	0.0148984646619666	0.009	0.09966
11	rs10500988	24749824	C	T	0.0128964817350202	0.0091	0.1573
11	rs10767245	24749839	A	G	0.0135971385060249	0.0091	0.1377
11	rs58644538	24750113	C	T	0.0139029051689914	0.0154	0.366
11	rs10834460	24750211	A	G	0.0086028888072678	0.0093	0.3544
11	rs2716460	24750454	A	G	0.0086028888072678	0.0101	0.3949
11	rs72884424	24750572	T	A	-0.0383978517965666	0.0305	0.2076
11	rs7128434	24750842	G	A	0.0085037404912207	0.009	0.3461
11	rs2716461	24750980	G	A	0.0166997792224134	0.0089	0.0597
11	rs2716462	24751014	T	A	0.0116024307308398	0.0099	0.2387
11	rs1486713	24751105	G	C	0.0118989261570991	0.0098	0.2246
11	rs2716463	24751316	T	A	0.0105046326450854	0.0098	0.2834
11	rs12805543	24751408	A	G	0.0047984689115734	0.0107	0.6497
11	rs2716464	24751542	A	G	0.0103957761821204	0.0098	0.29
11	rs4923205	24751744	G	T	-0.0088994831870327	0.0089	0.317
11	rs1486712	24751798	G	A	0.0074025335167413	0.0089	0.4079
11	rs4923206	24751859	A	G	-0.0039979812872983	0.0133	0.7616
11	rs17234959	24751879	G	C	-0.0057967688471774	0.0141	0.6815
11	rs10500989	24751895	A	G	0.0011992805754821	0.0096	0.9047
11	rs2716455	24752480	A	T	0.0101978249764461	0.009	0.2608
11	rs112338749	24752498	A	G	0.0123039944561641	0.0396	0.756
11	rs61875748	24752636	G	A	-0.0286978729475453	0.0181	0.113
11	rs7928979	24752709	C	T	0.0001999800026662	0.0097	0.9822
11	rs72884426	24753049	T	C	0.0001999800026662	0.0098	0.9819
11	rs16913118	24753430	C	T	0.004101577021075	0.0118	0.7259
11	rs2716454	24753539	A	G	0.004101577021075	0.0115	0.7242
11	rs1386249	24754037	A	T	0.0027960873020011	0.0103	0.786
11	rs2716453	24754364	G	A	0.0085037404912207	0.0089	0.3406
11	rs72884431	24754561	C	A	-0.0575973336805821	0.0515	0.2638
11	rs1843700	24754748	A	C	0.0018981972830802	0.0107	0.8581
11	rs117090448	24754794	C	G	-0.0391983134041576	0.0236	0.09604
11	rs1843703	24755236	C	G	0.003902375817241	0.0106	0.7116
11	rs7119219	24755708	C	G	0.0063001125484799	0.009	0.4824
11	rs2716451	24755786	T	C	0.0029955089797983	0.0106	0.7798
11	rs2631432	24755797	C	T	0.0033045340083004	0.0106	0.7572
11	rs11028127	24755827	T	C	-0.0217958123704574	0.0293	0.4566
11	rs2716450	24755854	T	C	0.0032048589489113	0.0106	0.7628
11	rs2716449	24755890	T	C	0.0032048589489113	0.0106	0.762
11	rs1386254	24756189	T	C	0.0034041991335623	0.0106	0.7463
11	rs11028129	24756495	G	A	0.0045994064948955	0.009	0.6075
11	rs970932	24756554	G	A	0.0022973590486834	0.0105	0.8274
11	rs970931	24756742	A	G	0.0011992805754821	0.0089	0.8933
11	rs2716448	24756847	T	G	0.0012991557316201	0.0089	0.8833
11	rs2631431	24756924	A	G	0.001099395443301	0.0089	0.9026
11	rs2631430	24757168	T	C	0.001998002662673	0.0106	0.8509
11	rs2631429	24757237	T	C	0.001099395443301	0.0089	0.8978
11	rs2631428	24757273	G	A	0.001099395443301	0.0089	0.8995
11	rs4923207	24757325	T	G	0.0053954185169075	0.0112	0.6296
11	rs4922692	24758120	A	C	-0.0006001800720324	0.009	0.9454
11	rs4923208	24758170	A	T	-0.0009004052431641	0.009	0.9248
11	rs2716447	24758238	A	G	0.0034041991335623	0.0094	0.7204
11	rs17235001	24758432	A	G	-0.0028039273327342	0.0125	0.8209
11	rs1906099	24758856	A	C	-0.0143017847108596	0.0119	0.2289
11	rs1564994	24759043	C	T	-0.008395140788382	0.0106	0.429
11	rs74810558	24759428	T	G	-0.0411970648503382	0.0336	0.2208
11	rs1564993	24759535	T	C	-0.0122952780941516	0.0098	0.2111
11	rs11028130	24759664	T	G	0.0129951954948113	0.0112	0.246
11	rs1564992	24759855	G	A	-0.0136020904182857	0.0097	0.1617
11	rs11028131	24760101	G	A	-0.0172987645783295	0.0121	0.1545
11	rs137918708	24760672	G	A	-0.0328951617042694	0.0386	0.3939
11	rs144296066	24761061	G	T	-0.0323992324466777	0.0386	0.4013
11	rs117981610	24761290	G	A	0.0045994064948955	0.0332	0.8898
11	rs1386253	24761831	G	A	-0.0263029084210524	0.0088	0.002753
11	rs76691794	24762004	C	T	-0.0140989243795016	0.0382	0.7122
11	rs2716445	24762483	G	A	-0.0122952780941516	0.0097	0.2027
11	rs2631427	24762577	C	G	-0.0239956055562207	0.0088	0.006419
11	rs17307110	24762675	C	G	0.0236969951765786	0.0103	0.0212
11	rs2631426	24764300	T	C	-0.0243029385231735	0.0089	0.006364
11	rs1825729	24765071	G	A	-0.0156010662286512	0.0103	0.1285
11	rs11028134	24765284	T	C	-0.019203206984436	0.0122	0.116
11	rs1825728	24765363	A	G	-0.015702643727291	0.0094	0.09405
11	rs2716444	24765515	C	T	-0.0249999098013234	0.0089	0.005062
11	rs2631424	24765548	T	C	-0.0170952954286372	0.0094	0.06857
11	rs140108132	24766030	A	G	0.0058031292269501	0.0348	0.8681
11	rs2631422	24766146	T	C	-0.0164953025291975	0.0094	0.08115
11	rs75975167	24766491	C	T	-0.0257999754904126	0.009	0.004041
11	rs146789027	24766943	G	C	-0.0356997191343252	0.0388	0.357
11	rs2716443	24767008	C	T	-0.0164953025291975	0.0096	0.08407
11	rs7925581	24767246	T	G	-0.0315009870620622	0.0369	0.3927
11	rs2631419	24767384	C	T	-0.0181028726978536	0.0097	0.06206
11	rs112976453	24767925	C	T	-0.0475004961488543	0.0364	0.1919
11	rs71458929	24768120	T	C	-0.0194988734340555	0.0123	0.1123
11	rs2631418	24768199	C	G	-0.0189993500097828	0.0097	0.05104
11	rs10834472	24768905	A	G	-0.0267033828345498	0.0112	0.01675
11	rs10834473	24769313	G	C	-0.0252972953741621	0.0118	0.03242
11	rs139836305	24769419	C	T	-0.0428970626523952	0.0389	0.2696
11	rs11028136	24770149	G	C	-0.0104039337153929	0.012	0.3853
11	rs11028137	24770151	G	A	0.0114047182634362	0.0118	0.3341
11	rs140807263	24770404	G	A	-0.040197189751413	0.0386	0.298
11	rs72884462	24770414	G	A	0.0188021269625962	0.0193	0.3282
11	rs75562012	24770487	T	G	0.0124027667170427	0.0397	0.7537
11	rs10834474	24770506	A	T	-0.0243029385231735	0.0095	0.01041
11	rs75454189	24770609	C	A	-0.0403950023610502	0.0386	0.2954
11	rs12791552	24770644	G	A	-0.023401696181619	0.0132	0.0749
11	rs78232337	24770970	G	A	-0.040197189751413	0.0384	0.2959
11	rs59990528	24771463	T	G	-0.0299026613543135	0.0348	0.3904
11	rs61875749	24772838	A	G	-0.0026033858701149	0.0123	0.8303
11	rs1564995	24773107	G	A	0.0172994970780611	0.0097	0.07495
11	rs11028138	24773182	A	G	-0.0007002451143934	0.0156	0.9658
11	rs11028139	24773198	A	G	-0.0121029460677457	0.0092	0.1907
11	rs12270592	24773793	G	A	-0.0145046862028817	0.0358	0.6852
11	rs10834475	24774037	A	G	0.0064988367398296	0.0104	0.5295
11	rs2716442	24774153	C	A	-0.009696862978864	0.0106	0.3591
11	rs2631416	24774309	G	A	-0.0124977728299804	0.0105	0.2332
11	rs10834476	24774506	T	C	0.0027960873020011	0.0109	0.7936
11	rs2716441	24774864	C	T	-0.0129028853555234	0.0087	0.1382
11	rs11028141	24775136	C	T	0.0204004877576787	0.0226	0.3656
11	rs11028142	24775217	T	A	0.0034041991335623	0.0111	0.7621
11	rs150120628	24775298	C	T	-0.0315009870620622	0.0371	0.3956
11	rs1586396	24775302	A	G	-0.0124977728299804	0.0087	0.1496
11	rs79923459	24775323	A	G	0.0063001125484799	0.0335	0.8503
11	rs75273096	24775485	T	C	0.0078987227933553	0.0335	0.8146
11	rs1586395	24775513	C	T	-0.0130953713122409	0.0087	0.1325
11	rs34995611	24775755	C	T	0.043595744117646	0.0277	0.1154
11	rs60593394	24775766	C	A	0.0189983824093147	0.0225	0.3989
11	rs145836557	24776178	A	T	-0.0292949370570243	0.0369	0.4274
11	rs114062529	24776214	G	A	-0.0278029446620889	0.0368	0.4501
11	rs12279428	24776900	A	C	-0.0142003494011414	0.0351	0.6867
11	rs57808317	24776992	G	C	0.0119977384336167	0.019	0.5268
11	rs11028145	24777068	C	T	0.0004998750416509	0.023	0.9834
11	rs56350467	24777086	C	T	9.99950003332973e-05	0.0112	0.9925
11	rs148302992	24777379	T	G	-0.0751007725092503	0.0432	0.08184
11	rs141399123	24777477	C	G	-0.0225012653465135	0.0362	0.5343
11	rs79775011	24777769	A	T	-0.022398994943479	0.0362	0.5358
11	rs12803108	24777792	A	G	-0.0066017436345624	0.0125	0.5974
11	rs12803470	24777925	C	T	-0.0008003201707691	0.0138	0.9548
11	rs2716548	24778111	G	A	-0.0105049846451474	0.0102	0.3026
11	rs12224130	24778164	A	G	0.0140015196358136	0.0151	0.3539
11	rs74383428	24778268	C	T	-0.005304041591906	0.0371	0.8871
11	rs2631414	24778433	T	C	-0.0092022107647994	0.0105	0.3788
11	rs12422212	24778459	C	T	0.0119977384336167	0.0193	0.5323
11	rs2129355	24778705	A	G	-0.008395140788382	0.0105	0.4212
11	rs2129354	24778961	T	G	-0.0088994831870327	0.01	0.37
11	rs2631413	24779345	T	G	-0.009696862978864	0.0102	0.3425
11	rs7123025	24779357	A	C	0.0061013488579762	0.0106	0.5688
11	rs11822911	24779566	T	A	0.0023971245997214	0.0306	0.9371
11	rs10834477	24780086	T	G	0.007997931111062	0.0142	0.5742
11	rs111937764	24780156	G	A	0.004101577021075	0.0306	0.8945
11	rs17307124	24780198	C	G	0.0026963615477425	0.0136	0.8418
11	rs34582607	24780348	C	T	0.0023971245997214	0.0136	0.8619
11	rs35270801	24780540	A	G	0.0023971245997214	0.0136	0.8602
11	rs2716547	24780558	G	C	-0.0116981574124923	0.0102	0.2521
11	rs140312969	24780693	G	A	-0.0163021610829842	0.0324	0.6145
11	rs10450584	24780891	G	A	0.005703702916678	0.0103	0.5841
11	rs10450585	24780961	T	C	0.0060019521956343	0.0101	0.5536
11	rs71476400	24781517	A	G	0.0022973590486834	0.0136	0.864
11	rs2716529	24781828	G	A	-0.0114958245134845	0.0087	0.1854
11	rs78633415	24782121	T	G	-0.0019018072895963	0.0225	0.9321
11	rs12284066	24782186	T	C	0.0030952049073025	0.0121	0.796
11	rs2631412	24782437	A	G	-0.0119005312583873	0.0087	0.1706
11	rs58629204	24782488	C	T	0.0171029078996623	0.039	0.6608
11	rs76369718	24782569	G	A	0.0003999200213268	0.0305	0.9904
11	rs113210640	24782627	C	T	-0.0016012813669738	0.0306	0.9571
11	rs75253782	24782731	C	T	-0.0019018072895963	0.0225	0.9321
11	rs12790939	24782969	T	C	0.003902375817241	0.0127	0.757
11	rs2716530	24783183	A	G	-0.009696862978864	0.0093	0.3017
11	rs76459133	24783735	G	A	0.0001999800026662	0.0306	0.9937
11	rs10834478	24783781	G	A	0.0027960873020011	0.0121	0.8193
11	rs2716531	24783876	A	G	-0.009696862978864	0.0094	0.3004
11	rs71476401	24783885	A	G	-0.0019018072895963	0.0138	0.8898
11	rs139690269	24783982	T	C	-0.0598030843707537	0.0355	0.09256
11	rs2716532	24784862	A	T	-0.009696862978864	0.0094	0.2978
11	rs10500990	24784922	G	T	-0.0007002451143934	0.0129	0.9541
11	rs7939941	24785046	C	A	0.0025966258472659	0.0128	0.8358
11	rs723139	24785560	A	T	0.0027960873020011	0.0128	0.8242
11	rs149744082	24785601	G	A	-0.0139975096438537	0.0356	0.695
11	rs12296023	24785658	A	G	-0.0004000800213396	0.0342	0.9911
11	rs80053533	24785687	C	T	-0.0006001800720324	0.0307	0.9837
11	rs146665964	24785747	G	A	0.0119977384336167	0.048	0.8028
11	rs723141	24785758	C	T	-0.0003000450090019	0.0117	0.9822
11	rs723140	24785831	C	T	-0.0114047880634385	0.0088	0.1928
11	rs10834479	24785987	A	T	0.0027960873020011	0.0112	0.8051
11	rs2716533	24786283	C	G	-0.0153979421800967	0.0095	0.1042
11	rs2716534	24786389	C	T	-0.0132980281439898	0.0098	0.1746
11	rs140880919	24786456	A	G	-0.019294956182969	0.0358	0.5889
11	rs11028149	24786536	G	A	0.0029955089797983	0.0175	0.8649
11	rs12281860	24786653	T	G	0.0075017910703226	0.0178	0.6752
11	rs2631410	24786721	C	T	-0.0079011318962572	0.0092	0.3872
11	rs2716535	24786731	G	C	-0.0079011318962572	0.0092	0.3872
11	rs80031266	24786813	C	A	-0.0105049846451474	0.0277	0.705
11	rs74873773	24786860	G	A	-0.0101008421794295	0.0277	0.7161
11	rs139179680	24787223	G	T	-0.0203966036652218	0.0471	0.6652
11	rs78486056	24787562	C	T	-0.0083043861636152	0.0348	0.8116
11	rs117118901	24787756	C	T	0.0004998750416509	0.0528	0.9919
11	rs2716536	24788201	A	G	-0.0083043861636152	0.0093	0.3773
11	rs2716537	24788399	T	C	-0.0082035573506883	0.0093	0.3804
11	rs7952645	24788501	C	T	-0.0036968248442897	0.0273	0.8913
11	rs11028152	24788677	G	A	0.0	0.0149	0.9975
11	rs10834481	24788729	T	A	0.004001981379298	0.0178	0.8241
11	rs7934614	24788929	C	T	-0.003797200248385	0.0273	0.8903
11	rs2631409	24789050	G	T	-0.0078003437327339	0.0093	0.4023
11	rs12287149	24789118	T	C	-0.0034961042567088	0.0273	0.8986
11	rs12280401	24789316	G	C	-0.0058973552660839	0.0273	0.828
11	rs12280356	24789395	C	T	-0.003596459514405	0.0273	0.8947
11	rs12280364	24789430	C	T	-0.0043996643446871	0.0273	0.8729
11	rs139029269	24790066	G	T	-0.0232993336544035	0.0499	0.6413
11	rs7925629	24790119	T	C	-0.0051029981759033	0.0273	0.852
11	rs75901733	24790142	T	C	-0.007296555232638	0.0347	0.8339
11	rs75155405	24790203	C	T	-0.0034961042567088	0.0277	0.9005
11	rs78323745	24790222	C	G	-0.003596459514405	0.0278	0.8982
11	rs150417807	24790236	G	A	-0.0094040800752939	0.0374	0.8014
11	rs77779569	24790258	T	A	-0.0051029981759033	0.0274	0.8526
11	rs75017812	24790275	G	T	-0.0052035148315978	0.0273	0.8493
11	rs77651487	24790284	A	G	-0.0052035148315978	0.0273	0.8495
11	rs72884481	24790388	T	G	-0.007095110875924	0.0372	0.8486
11	rs78056394	24790452	A	G	-0.0054045784588597	0.0273	0.8431
11	rs77516685	24790466	C	T	-0.005304041591906	0.0272	0.8457
11	rs75153995	24790551	T	C	-0.0054950702819798	0.0273	0.8405
11	rs75507165	24790571	A	G	-0.0052035148315978	0.0272	0.8473
11	rs78069634	24790639	A	T	-0.0052035148315978	0.0272	0.8485
11	rs79363915	24790697	G	A	-0.005304041591906	0.0273	0.8466
11	rs559656886	24790807	T	A	-0.0018016219466282	0.0276	0.9475
11	rs75936758	24790938	G	A	-0.0051029981759033	0.0272	0.8515
11	rs75462580	24790964	C	G	-0.0052035148315978	0.0273	0.8496
11	rs79752409	24790985	G	A	-0.0051029981759033	0.0273	0.8511
11	rs76308614	24791041	G	C	-0.005696192544881	0.0273	0.8333
11	rs78990508	24791068	G	A	-0.0059979518036359	0.0272	0.8271
11	rs75730458	24791072	A	G	-0.0058973552660839	0.0272	0.8278
11	rs77624487	24791112	A	C	-0.0054950702819798	0.0273	0.8388
11	rs75908827	24791117	C	T	-0.0054045784588597	0.0273	0.8433
11	rs75313261	24791192	G	A	-0.0051029981759033	0.0272	0.8504
11	rs80123848	24791316	A	G	-0.005304041591906	0.028	0.8499
11	rs115980720	24791464	A	G	0.0346043046869299	0.0482	0.4735
11	rs150738223	24791494	A	T	0.0022973590486834	0.0393	0.953
11	rs79574775	24791499	C	A	0.0075017910703226	0.0288	0.7951
11	rs113462666	24791591	C	T	-0.004701032558649	0.0272	0.8633
11	rs57753550	24791663	G	T	-0.004701032558649	0.0272	0.8636
11	rs56719869	24791706	T	C	-0.004701032558649	0.0272	0.8642
11	rs145594394	24791762	C	T	-0.0143017847108596	0.0351	0.684
11	rs12164815	24791781	G	T	-0.0046005663955682	0.0272	0.8658
11	rs12164816	24791796	G	A	-0.0046005663955682	0.0272	0.8662
11	rs12164817	24791985	C	T	-0.0043996643446871	0.0272	0.8703
11	rs12164818	24792057	G	A	-0.0048015088161939	0.0272	0.8605
11	rs2716538	24792119	G	C	-0.0083043861636152	0.0088	0.3469
11	rs12164820	24792142	G	T	-0.0043996643446871	0.0272	0.8714
11	rs12164800	24792147	A	G	-0.0043996643446871	0.0272	0.8722
11	rs77016287	24792348	C	T	-0.0024028846163103	0.0278	0.9304
11	rs77419188	24792349	G	A	0.0173977771764203	0.0344	0.6123
11	rs74858421	24792352	T	G	-0.0029042131473898	0.0278	0.9181
11	rs79091850	24792374	A	C	0.0483043318863239	0.05	0.3337
11	rs116036932	24792376	A	G	0.0248974696545107	0.0491	0.6128
11	rs80201639	24792395	A	G	-0.0049019951702315	0.0291	0.8652
11	rs78996689	24792427	T	C	-0.0059979518036359	0.0272	0.8256
11	rs75874990	24792549	A	G	-0.0048015088161939	0.0272	0.8588
11	rs79812254	24792594	A	G	-0.005304041591906	0.0272	0.8463
11	rs75306800	24792626	A	C	-0.0051029981759033	0.0272	0.8514
11	rs79401020	24792688	T	C	-0.004701032558649	0.0272	0.8641
11	rs78590729	24792775	C	T	-0.005696192544881	0.0271	0.8342
11	rs77341409	24792845	T	C	-0.0036968248442897	0.0272	0.8931
11	rs74442086	24792866	G	C	-0.005696192544881	0.0271	0.8338
11	rs76492914	24793007	T	C	-0.0060985584618694	0.0271	0.8211
11	rs78851638	24793089	T	C	-0.006199175242821	0.0271	0.8191
11	rs74326130	24793130	G	C	-0.0065010863423599	0.0271	0.8104
11	rs2931360	24793160	G	T	-0.0074980401773571	0.0088	0.3915
11	rs75013994	24793195	T	A	-0.0062998021485279	0.0271	0.8173
11	rs74472285	24793201	C	T	-0.0060985584618694	0.0271	0.8221
11	rs79239349	24793223	C	G	-0.0060985584618694	0.0271	0.8229
11	rs80276836	24793310	C	A	-0.0054950702819798	0.0271	0.8388
11	rs75806711	24793312	G	T	-0.0054950702819798	0.0271	0.8406
11	rs117209443	24793331	G	A	-0.0081027387031859	0.0457	0.859
11	rs12294738	24793350	T	C	-0.0054950702819798	0.0271	0.8406
11	rs11028156	24793579	T	C	-0.0054045784588597	0.0271	0.8416
11	rs11028157	24793593	T	C	-0.0054045784588597	0.0271	0.842
11	rs11028158	24793594	G	C	-0.0054045784588597	0.0271	0.8421
11	rs11028159	24793657	G	A	-0.0054045784588597	0.0271	0.8427
11	rs11028160	24793715	A	G	-0.005304041591906	0.0271	0.8435
11	rs11028161	24793771	A	G	-0.0057967688471774	0.0271	0.8301
11	rs11028162	24793860	C	T	-0.0057967688471774	0.0271	0.8304
11	rs11028163	24793897	T	A	-0.0057967688471774	0.0271	0.8307
11	rs10834482	24794036	A	G	-0.0058973552660839	0.0271	0.8285
11	rs10834483	24794077	A	C	-0.0058973552660839	0.0271	0.8286
11	rs34807895	24794103	G	T	-0.0050024916227914	0.0271	0.8538
11	rs115445797	24794106	A	G	-0.0051029981759033	0.0271	0.8514
11	rs75808896	24794114	G	A	-0.0051029981759033	0.0271	0.8511
11	rs11826829	24794260	G	C	-0.005696192544881	0.027	0.8328
11	rs71478103	24794303	T	C	0.0207041815582916	0.0209	0.322
11	rs1007719	24794324	A	G	-0.008395140788382	0.0093	0.3671
11	rs77283886	24794371	G	A	-0.0001000050003333	0.0179	0.9973
11	rs1007720	24794509	T	G	-0.0084959889212643	0.0093	0.3604
11	rs11822161	24794582	A	G	-0.0057967688471774	0.027	0.8312
11	rs80164168	24794603	T	C	-0.0057967688471774	0.027	0.831
11	rs79553517	24794842	G	T	-0.0057967688471774	0.027	0.8316
11	rs77764670	24794882	C	T	-0.0066017436345624	0.027	0.8076
11	rs61878262	24794906	C	T	-0.0170952954286372	0.0206	0.4065
11	rs79579871	24795011	C	A	-0.0060985584618694	0.027	0.8202
11	rs11827414	24795126	G	A	-0.0066017436345624	0.027	0.8077
11	rs2631406	24795174	T	G	-0.0084959889212643	0.0093	0.359
11	rs2716539	24795275	T	C	-0.0080019302190585	0.0091	0.3775
11	rs11827432	24795382	C	T	-0.006199175242821	0.027	0.8196
11	rs11822795	24795394	A	G	-0.006199175242821	0.027	0.8198
11	rs2631405	24795563	C	T	-0.0085968472255182	0.0093	0.3533
11	rs11827478	24795600	C	T	-0.0064004391810282	0.0271	0.8122
11	rs144938827	24795793	C	T	-0.0114047880634385	0.035	0.7438
11	rs140592354	24796461	C	T	-0.013399371963117	0.035	0.7016
11	rs17235022	24796462	G	A	-0.0003000450090019	0.0179	0.9863
11	rs76457678	24796544	A	C	-0.0062998021485279	0.0271	0.8155
11	rs75910962	24796588	T	A	-0.0062998021485279	0.0271	0.8148
11	rs1564989	24796875	G	A	-0.009797842480111	0.0105	0.3474
11	rs1564988	24796958	G	A	-0.0099998320783335	0.0105	0.3397
11	rs11028165	24797043	G	A	-0.0064004391810282	0.0271	0.8137
11	rs2631404	24797106	T	G	-0.0095958936734469	0.0093	0.3026
11	rs17307138	24797244	G	A	-0.0004000800213396	0.018	0.9827
11	rs12285443	24797310	G	T	-0.0124977728299804	0.0273	0.6453
11	rs79667828	24797428	C	T	-0.0003000450090019	0.018	0.9864
11	rs2631403	24797939	T	G	-0.008395140788382	0.0088	0.3386
11	rs148282402	24797994	C	A	-0.0523043316292892	0.0358	0.1445
11	rs141341339	24798179	T	C	-0.0121029460677457	0.035	0.7293
11	rs183115545	24798361	G	A	0.0161980995687726	0.0358	0.6514
11	rs12287385	24798505	G	A	-0.0066017436345624	0.0271	0.8083
11	rs1985731	24798766	T	C	-0.0066017436345624	0.0095	0.4867
11	rs2716540	24799026	G	C	-0.007296555232638	0.0108	0.496
11	rs12802394	24799035	C	G	0.0022973590486834	0.0149	0.8762
11	rs75528761	24799350	G	A	0.0089993837968006	0.0427	0.8335
11	rs12275925	24799416	A	T	-0.0066017436345624	0.0271	0.8072
11	rs11028169	24799514	G	A	0.0022973590486834	0.0149	0.8777
11	rs12276047	24799653	A	C	-0.0071958279818024	0.0271	0.7918
11	rs2631402	24799845	T	C	-0.007095110875924	0.0095	0.4538
11	rs2716541	24799903	G	A	-0.0069037763167944	0.0108	0.5208
11	rs1486702	24800058	A	G	-0.0060985584618694	0.0103	0.5555
11	rs1486701	24800177	T	C	-0.0060985584618694	0.0103	0.5547
11	rs1486700	24800243	A	G	-0.006199175242821	0.0103	0.549
11	rs1486699	24800404	C	T	0.0021975835434872	0.0149	0.8802
11	rs76214611	24800421	G	A	0.0002999550089979	0.0177	0.9865
11	rs143240919	24800465	G	A	-0.017502275136142	0.0459	0.7035
11	rs2631401	24800750	T	G	-0.006199175242821	0.0103	0.5428
11	rs2631400	24800792	G	A	-0.0062998021485279	0.0103	0.5387
11	rs2631399	24801206	G	C	-0.0064004391810282	0.0103	0.533
11	rs1486698	24801648	C	T	-0.0062998021485279	0.0103	0.536
11	rs146825453	24802027	A	G	-0.0107980900995126	0.0351	0.7571
11	rs2716542	24802152	T	C	-0.007004474152883	0.0092	0.4493
11	rs80015790	24802514	G	A	-0.0104039337153929	0.0426	0.8069
11	rs2716543	24802574	T	A	-0.007296555232638	0.0096	0.4463
11	rs2716544	24802669	T	C	-0.0075987978753305	0.0089	0.3953
11	rs145565015	24802755	C	T	-0.0108991808690006	0.0351	0.755
11	rs1386248	24803061	A	G	-0.0076995657264405	0.011	0.4837
11	rs1386247	24803201	C	T	-0.0067024110596754	0.0104	0.5204
11	rs2129358	24803203	A	G	0.0301023438164435	0.021	0.1506
11	rs1386246	24803380	C	T	-0.0067024110596754	0.0104	0.5191
11	rs1386245	24803438	A	C	-0.0067024110596754	0.0104	0.5193
11	rs11028172	24803458	A	T	0.0023971245997214	0.0141	0.8654
11	rs2631398	24803571	T	C	-0.0067024110596754	0.0105	0.521
11	rs150890401	24803656	G	C	-0.0102018624845967	0.0348	0.7697
11	rs2631397	24803665	G	C	-0.0067024110596754	0.0105	0.52
11	rs2631396	24803726	G	C	-0.0069037763167944	0.0092	0.4535
11	rs2631395	24803813	G	C	-0.0067024110596754	0.0092	0.4699
11	rs10834484	24803895	G	A	0.0021975835434872	0.0141	0.8746
11	rs12417159	24804227	C	A	0.0028958031120254	0.0141	0.8347
11	rs149644603	24804310	C	T	-0.009797842480111	0.0348	0.7787
11	rs2631394	24804314	A	T	-0.007296555232638	0.0093	0.4297
11	rs76982986	24804377	C	T	0.001998002662673	0.0345	0.9549
11	rs144375743	24804403	C	T	-0.0095958936734469	0.0348	0.7835
11	rs12417187	24804459	C	T	0.0026963615477425	0.0141	0.8459
11	rs56005193	24804536	A	G	0.001998002662673	0.0345	0.9535
11	rs140170976	24804642	C	T	-0.0092022107647994	0.0349	0.792
11	rs117797311	24805434	G	A	0.004001981379298	0.0442	0.9284
11	rs1471862	24805462	C	T	-0.007004474152883	0.0093	0.4516
11	rs1471861	24805485	G	A	-0.007004474152883	0.0108	0.5172
11	rs1471860	24805578	C	T	-0.003596459514405	0.0108	0.7418
11	rs1386244	24805714	T	A	-0.0086977157031958	0.0094	0.3525
11	rs2631393	24805926	G	A	-0.0054950702819798	0.0106	0.6014
11	rs1486697	24807055	C	A	-0.0094040800752939	0.0093	0.3083
11	rs10834485	24807375	G	C	-0.0540022233826842	0.0316	0.08727
11	rs2716471	24808750	A	G	-0.0105049846451474	0.011	0.342
11	rs77201523	24809287	A	G	-0.0004000800213396	0.0287	0.9891
11	rs11028175	24809440	G	A	0.009504687014246	0.0175	0.5882
11	rs1825724	24810006	T	C	-0.0171970248285215	0.031	0.5787
11	rs190351470	24810013	C	T	-0.0067024110596754	0.0361	0.8526
11	rs193301081	24810118	C	T	-0.0074980401773571	0.036	0.8352
11	rs2017929	24811600	G	A	-0.0145960053074092	0.0246	0.5515
11	rs186238258	24812104	G	A	-0.0069037763167944	0.0361	0.8486
11	rs191949908	24812121	C	G	-0.007095110875924	0.0361	0.8445
11	rs144467965	24812485	G	A	-0.0060985584618694	0.0361	0.8665
11	rs140064920	24812600	G	A	-0.006199175242821	0.0361	0.8634
11	rs145132564	24812928	C	T	-0.0065010863423599	0.0361	0.8576
11	rs138916047	24812956	G	A	-0.0066017436345624	0.0361	0.8542
11	rs17235043	24813297	A	G	0.0025966258472659	0.0112	0.8185
11	rs146384610	24813693	G	T	-0.0260975991218731	0.0465	0.5742
11	rs141855845	24813717	G	A	-0.0062998021485279	0.0361	0.8611
11	rs11028176	24813904	C	T	0.0129951954948113	0.018	0.4709
11	rs1386250	24814076	A	G	-0.004701032558649	0.0107	0.6604
11	rs55881269	24814922	C	T	-0.0396976268585458	0.061	0.5152
11	rs142530837	24815807	T	C	-0.0042992284528324	0.0361	0.9049
11	rs2716545	24815906	A	G	-0.0086977157031958	0.0097	0.3716
11	rs1486681	24816638	T	G	-0.0040983869261633	0.0107	0.6996
11	rs1486682	24816684	A	G	-0.0034961042567088	0.0111	0.7504
11	rs146853363	24816696	G	A	-0.0054045784588597	0.0361	0.8819
11	rs140650805	24817248	G	A	-0.0027036515743148	0.0361	0.9412
11	rs1386240	24817779	A	G	0.0159028762794155	0.0348	0.6483
11	rs11028179	24818179	A	G	0.0141987193998129	0.0179	0.4277
11	rs12577365	24818305	A	G	0.0081963182244858	0.0098	0.3989
11	rs12799525	24819089	G	A	0.0012991557316201	0.0111	0.9043
11	rs729092	24819568	T	G	0.0084045823438103	0.0098	0.3897
11	rs1486696	24819955	G	A	-0.008395140788382	0.0098	0.3869
11	rs11028180	24820080	C	T	-0.0575020022714588	0.0303	0.05799
11	rs34126748	24821220	C	T	0.001598721363697	0.0113	0.8872
11	rs75105992	24821364	A	G	-0.0331018715051171	0.0365	0.3643
11	rs10834486	24822016	A	C	0.0142973047008244	0.018	0.4281
11	rs144896701	24822043	A	T	-0.0083043861636152	0.0367	0.8204
11	rs11028183	24822669	A	G	0.0167981182758809	0.018	0.3517
11	rs2716467	24825083	A	G	-0.0182047046548463	0.0147	0.2137
11	rs75497635	24826045	T	C	-0.0069037763167944	0.0339	0.8394
11	rs12800427	24828241	A	G	0.0295976364389436	0.0175	0.08959
11	rs2716470	24828784	A	G	-0.0084959889212643	0.017	0.6149
11	rs7120135	24831117	C	T	-0.0281011651109099	0.0293	0.3376
11	rs2716473	24831746	T	C	0.0147999386115992	0.0098	0.132
11	rs2716474	24832009	G	A	0.0118001041157506	0.0095	0.2114
11	rs2716475	24832707	T	C	0.0116024307308398	0.0096	0.2266
11	rs12294826	24832715	C	A	-0.0295009039176847	0.0293	0.3135
11	rs72886135	24832854	C	T	-0.0024028846163103	0.018	0.8944
11	rs12270427	24833665	G	A	-0.0242004837056584	0.0294	0.41
11	rs12271924	24834089	G	A	-0.0300984478240329	0.0297	0.3113
11	rs965784	24835070	A	G	0.0096037361426946	0.0099	0.3352
11	rs72886138	24835136	C	G	-0.005696192544881	0.0182	0.7525
11	rs78380748	24835517	G	A	-0.0151034855773182	0.0216	0.486
11	rs12801073	24835665	C	T	-0.0069037763167944	0.0111	0.5336
11	rs117006523	24835961	A	C	0.0204004877576787	0.04	0.6095
11	rs139971893	24836375	A	G	-0.0248973835545144	0.0271	0.3583
11	rs1906093	24837039	C	T	0.0	0.0098	0.9999
11	rs11028189	24837488	C	T	-0.001501126126267	0.0112	0.8942
11	rs2631515	24837539	C	A	-0.0021022080918702	0.0096	0.8279
11	rs10834488	24837667	T	G	-0.0001000050003333	0.0098	0.9916
11	rs2631514	24837714	C	A	-0.0004000800213396	0.0091	0.9628
11	rs10834489	24837801	C	T	0.0046989426564652	0.0092	0.6085
11	rs17307173	24837891	G	A	-0.0016012813669738	0.0112	0.8871
11	rs2631512	24838428	A	G	-0.0014009809156281	0.0091	0.8784
11	rs75161742	24838478	G	A	-0.013399371963117	0.0552	0.8083
11	rs2716479	24838571	C	A	-0.001100605444033	0.009	0.9066
11	rs71478105	24838754	G	A	0.0067968490002727	0.0174	0.6974
11	rs7120732	24838844	C	T	-0.005696192544881	0.0309	0.8538
11	rs2256074	24838908	A	G	-0.0006001800720324	0.0091	0.9435
11	rs2716480	24838957	C	T	-0.0005001250416822	0.0091	0.9521
11	rs11028190	24839058	A	G	-0.0007002451143934	0.0095	0.9432
11	rs7131640	24839157	A	G	0.007997931111062	0.0292	0.7847
11	rs923218	24839640	A	T	-0.0006001800720324	0.0091	0.9516
11	rs923217	24839668	A	G	0.0008995952428359	0.0091	0.9201
11	rs923216	24839750	C	T	-0.001501126126267	0.0091	0.8687
11	rs11028191	24839751	G	A	0.0007996801705642	0.01	0.9378
11	rs1486688	24840073	G	A	-0.0038975857287134	0.0092	0.6745
11	rs2631511	24840482	A	G	0.0072039888485025	0.0121	0.55
11	rs58447033	24840726	G	A	-0.0331018715051171	0.0148	0.02516
11	rs1564987	24840738	G	A	0.0067968490002727	0.041	0.8685
11	rs61875869	24840817	T	G	0.0165030720990143	0.0171	0.3345
11	rs12795618	24841410	C	T	0.0088011559530687	0.0104	0.3985
11	rs2716482	24841760	G	A	0.003902375817241	0.0126	0.7555
11	rs61875870	24842205	A	C	0.0099008246772624	0.0129	0.4433
11	rs61875871	24842288	G	A	0.0084045823438103	0.0129	0.5133
11	rs923219	24842866	A	C	0.0121953336998771	0.0209	0.561
11	rs12419105	24843020	A	G	-0.0007002451143934	0.0098	0.9427
11	rs61875884	24843081	A	C	0.0089993837968006	0.0127	0.4818
11	rs118109538	24843452	T	G	0.0115035793834154	0.013	0.3729
11	rs150869625	24843956	G	A	-0.0433982268254708	0.0437	0.3203
11	rs2631510	24844168	A	G	0.0102968054773682	0.0208	0.6202
11	rs75978736	24844278	G	A	-0.0341050206499513	0.0272	0.2098
11	rs2631509	24844328	A	T	-0.0049019951702315	0.0113	0.6663
11	rs11028192	24844628	G	C	0.0251022847608284	0.0429	0.5591
11	rs11028193	24844697	A	T	0.0219962978718961	0.0436	0.614
11	rs2046536	24844845	C	G	-0.004701032558649	0.0113	0.6752
11	rs56124410	24845029	T	C	0.0195967237465575	0.0319	0.5379
11	rs78759956	24845236	C	T	0.017496047616751	0.045	0.6974
11	rs2931358	24845343	T	C	-0.0021022080918702	0.0118	0.8588
11	rs2953400	24845395	G	C	-0.0079011318962572	0.0133	0.5559
11	rs10767248	24845645	T	C	-0.002002002670673	0.0117	0.8639
11	rs74596506	24846020	G	A	0.0182033098538737	0.0433	0.6738
11	rs2716483	24846112	A	T	-0.0074980401773571	0.0133	0.5727
11	rs80254164	24846444	C	A	0.0204984635773248	0.0433	0.6358
11	rs7101709	24846459	G	A	-0.0003000450090019	0.0095	0.9718
11	rs77249303	24846511	G	A	0.0270994698817177	0.0434	0.532
11	rs12226060	24846773	G	A	0.0274011363479391	0.0434	0.5283
11	rs61875885	24846920	G	T	0.0033045340083004	0.0117	0.7766
11	rs10767249	24847011	A	G	0.0020977980821461	0.0097	0.8309
11	rs10767250	24847013	C	T	0.0087020272939009	0.0132	0.5089
11	rs2716484	24847378	C	A	-0.0054950702819798	0.0111	0.6201
11	rs11028194	24847441	A	G	0.0200967016991224	0.0428	0.6381
11	rs11028195	24847501	G	A	0.0204004877576787	0.0428	0.6328
11	rs2631508	24847895	G	A	-0.0071958279818024	0.0131	0.5851
11	rs2631507	24848038	C	T	-0.0025031302181184	0.0115	0.8296
11	rs4922695	24848166	G	A	-0.005696192544881	0.0112	0.6085
11	rs10834490	24848238	T	G	-0.0031950988965408	0.0115	0.7823
11	rs4922696	24848253	T	C	-0.0031950988965408	0.0115	0.7841
11	rs1486724	24848301	T	C	-0.0059979518036359	0.0112	0.5907
11	rs5011479	24848341	A	G	-0.0060985584618694	0.0112	0.583
11	rs5011480	24848343	A	G	-0.0062998021485279	0.0111	0.5716
11	rs1486725	24848509	A	G	-0.0062998021485279	0.0111	0.5695
11	rs1486726	24848560	T	G	-0.006199175242821	0.0111	0.5765
11	rs2631506	24848824	C	T	-0.0060985584618694	0.0111	0.5794
11	rs2631505	24848896	G	A	-0.0062998021485279	0.0111	0.5712
11	rs11822141	24849027	T	C	0.0323026073786261	0.0458	0.4809
11	rs10834491	24849067	C	T	0.0260965047212743	0.0423	0.5372
11	rs12790968	24849161	T	C	0.0059025456526138	0.0364	0.871
11	rs2716485	24849170	C	T	-0.0033957590691798	0.0114	0.7678
11	rs2631503	24849491	G	A	-0.0066017436345624	0.0111	0.5526
11	rs10500991	24849566	C	T	0.0109992854583691	0.0125	0.3797
11	rs11820261	24849649	C	A	0.0277027118389473	0.0422	0.5127
11	rs2631502	24849674	G	A	-0.0029042131473898	0.0125	0.8172
11	rs117067294	24849707	A	G	-0.0300984478240329	0.0262	0.2515
11	rs72870733	24849996	T	C	-0.0085968472255182	0.0179	0.6306
11	rs2716486	24850029	A	G	-0.0034961042567088	0.0114	0.7616
11	rs17307180	24850070	A	G	0.004101577021075	0.0114	0.7213
11	rs17307187	24850630	G	A	0.0099998345783334	0.0124	0.4172
11	rs2716488	24850785	A	C	-0.000200020002667	0.0095	0.987
11	rs2631500	24850872	A	G	-0.0059979518036359	0.0129	0.6435
11	rs2716490	24850893	G	A	-0.005696192544881	0.0129	0.6582
11	rs7129889	24850904	C	T	-0.0023026490626755	0.0093	0.8039
11	rs2716491	24851009	A	G	-0.0060985584618694	0.0129	0.6374
11	rs4922697	24851483	C	G	-0.0022024235552	0.0093	0.8124
11	rs2631498	24851543	C	T	-0.0057967688471774	0.0129	0.6534
11	rs4922698	24851599	G	T	-0.002002002670673	0.0093	0.833
11	rs4922699	24851707	G	C	0.0051964749068174	0.0126	0.6783
11	rs77854073	24851782	A	T	0.0116024307308398	0.0435	0.7905
11	rs2631497	24851793	T	C	-0.005304041591906	0.0129	0.6814
11	rs2716492	24852266	T	C	-0.0054950702819798	0.0129	0.6688
11	rs2631496	24852295	C	T	-0.0054950702819798	0.0129	0.6711
11	rs61894117	24852406	G	A	0.0099998345783334	0.0124	0.4204
11	rs190935543	24852412	C	T	0.0390957053401303	0.0642	0.5427
11	rs2631495	24852435	T	G	-0.0054950702819798	0.0129	0.6697
11	rs11028198	24852533	C	G	0.0063994795805678	0.0111	0.5666
11	rs2716493	24852844	C	A	-0.0054045784588597	0.0129	0.6755
11	rs11028199	24852856	C	T	0.0063994795805678	0.0111	0.564
11	rs2631494	24852936	C	T	-0.0054045784588597	0.0129	0.6746
11	rs2716494	24853006	T	C	-0.0054045784588597	0.0129	0.6752
11	rs2631493	24853023	A	G	-0.0054045784588597	0.0129	0.672
11	rs7930770	24853081	A	G	-0.0022024235552	0.0093	0.814
11	rs7945860	24853087	T	C	-0.0022024235552	0.0093	0.8116
11	rs2716495	24853265	A	C	-0.005304041591906	0.0128	0.6771
11	rs17307194	24853312	A	T	0.0037031349243813	0.0114	0.7443
11	rs2631491	24853325	T	G	0.0023971245997214	0.0094	0.797
11	rs2716496	24853384	G	A	-0.0051029981759033	0.0128	0.6886
11	rs2716497	24853594	A	G	-0.0052035148315978	0.0128	0.6835
11	rs2716498	24853614	A	G	-0.0054950702819798	0.0128	0.6703
11	rs1486727	24853819	T	G	-0.0051029981759033	0.0128	0.6876
11	rs1486728	24853906	A	C	0.0021975835434872	0.0093	0.8114
11	rs1486730	24854001	T	A	-0.005304041591906	0.0128	0.6818
11	rs60080477	24854206	T	C	0.003902375817241	0.0114	0.7329
11	rs17307208	24854289	A	G	0.0064988367398296	0.0111	0.56
11	rs2716499	24854315	T	C	-0.0051029981759033	0.0128	0.6886
11	rs111946547	24854411	G	C	-0.0231048737150968	0.0249	0.3542
11	rs2631490	24854443	T	G	-0.0051029981759033	0.0128	0.6891
11	rs17307215	24854535	G	T	-0.0136020904182857	0.0181	0.4526
11	rs1386252	24854742	G	T	0.0036034995896235	0.0114	0.7516
11	rs2716500	24855153	T	C	-0.0051029981759033	0.0128	0.6914
11	rs80230339	24855624	C	A	0.0037031349243813	0.0114	0.7433
11	rs2631487	24855643	C	G	-0.0043996643446871	0.0128	0.7283
11	rs2631486	24855826	G	T	-0.0051029981759033	0.0128	0.6912
11	rs143658707	24855934	T	C	-0.0091012913892029	0.0233	0.6964
11	rs111290445	24855957	C	A	0.0099008246772624	0.0124	0.4233
11	rs2716503	24856062	T	C	-0.0050024916227914	0.0128	0.6939
11	rs2631484	24856221	C	T	-0.0049019951702315	0.0127	0.7
11	rs140793546	24856345	A	T	0.0177023841130051	0.0475	0.7093
11	rs4506649	24856393	C	T	-0.0019018072895963	0.0093	0.8367
11	rs11028203	24856528	T	C	-0.0049019951702315	0.0127	0.6976
11	rs11028204	24856569	G	A	-0.0049019951702315	0.0127	0.7021
11	rs142499026	24856658	T	C	0.0225048553400694	0.0477	0.6374
11	rs140890656	24856921	A	G	-0.0636962093151305	0.0572	0.2652
11	rs2716504	24856935	A	G	-0.0050024916227914	0.0127	0.6969
11	rs117951701	24856977	A	G	-0.0312017511432645	0.0324	0.336
11	rs2029197	24857486	T	G	0.0	0.0093	0.9976
11	rs17235099	24857633	T	G	0.0036034995896235	0.0114	0.7561
11	rs17235106	24857700	A	G	0.009504687014246	0.0124	0.4438
11	rs4923213	24858098	G	T	0.0035038543266769	0.0114	0.759
11	rs976290	24858144	A	C	-0.0048015088161939	0.0127	0.7024
11	rs976291	24858184	A	G	-0.0046005663955682	0.0127	0.7182
11	rs1486707	24858370	A	G	-0.0018016219466282	0.0092	0.8419
11	rs1486708	24858636	C	T	0.0029955089797983	0.0092	0.746
11	rs2631483	24858688	T	C	-0.0048015088161939	0.0127	0.7053
11	rs11028207	24858949	C	T	0.0103957761821204	0.0435	0.8105
11	rs2631482	24858950	G	A	-0.0048015088161939	0.0127	0.7017
11	rs2716505	24859041	T	G	-0.0049019951702315	0.0126	0.6989
11	rs11028208	24859088	T	C	0.0178988554877579	0.0442	0.6861
11	rs11028209	24859125	A	G	0.0053954185169075	0.0111	0.6283
11	rs78789101	24859400	T	A	0.0027960873020011	0.0114	0.8074
11	rs4630293	24859404	A	C	0.0044003044444822	0.0123	0.7184
11	rs975467	24859607	A	G	-0.0045001103249234	0.0126	0.7237
11	rs1486706	24859611	T	C	-0.0045001103249234	0.0126	0.7241
11	rs11028210	24859940	A	G	-0.0016012813669738	0.0092	0.8595
11	rs2631481	24860349	A	G	-0.004198802647333	0.0126	0.7362
11	rs2631480	24860457	C	G	-0.004198802647333	0.0126	0.7372
11	rs2631479	24860513	G	C	-0.0040983869261633	0.0126	0.7425
11	rs2631478	24860531	C	T	-0.0040983869261633	0.0126	0.7471
11	rs2716507	24860767	C	T	-0.003797200248385	0.0126	0.7653
11	rs2129359	24861179	T	C	-0.0023026490626755	0.0092	0.8057
11	rs2716508	24861214	C	T	-0.0029042131473898	0.0126	0.8199
11	rs974922	24861521	A	G	0.0008995952428359	0.0121	0.9435
11	rs974923	24861605	T	A	0.0021975835434872	0.0093	0.8116
11	rs72872421	24862239	A	G	-0.048896169787829	0.0321	0.1277
11	rs117897170	24862550	A	G	-0.0238010101859522	0.025	0.3399
11	rs2029195	24862708	G	A	-0.0007002451143934	0.0118	0.956
11	rs10834495	24862895	C	T	0.0017983819413794	0.0092	0.8486
11	rs10834496	24863089	A	G	0.0016985566355815	0.0092	0.849
11	rs72872424	24863249	C	A	-0.0613011005766046	0.0303	0.04315
11	rs189748790	24863626	T	A	-0.0593042438991411	0.0663	0.3709
11	rs2716510	24863717	A	G	-0.0031048149534787	0.0126	0.8083
11	rs61894119	24863757	A	G	-0.0042992284528324	0.0114	0.7041
11	rs17307243	24863962	A	T	-0.0740018239414889	0.0505	0.1427
11	rs78978388	24864013	G	A	-0.0822952427268302	0.0515	0.1106
11	rs150753314	24864498	A	G	-0.0295009039176847	0.0264	0.2632
11	rs2631477	24864670	C	A	-0.0028039273327342	0.0126	0.8241
11	rs2716511	24864734	T	A	-0.0028039273327342	0.0126	0.8231
11	rs2631476	24865083	T	C	-0.0030045090202987	0.0126	0.8126
11	rs2716512	24865359	A	G	-0.0027036515743148	0.0126	0.8269
11	rs2465751	24865437	G	A	-0.0028039273327342	0.0126	0.8248
11	rs2716514	24866103	G	A	-0.0029042131473898	0.0126	0.8151
11	rs61894120	24866168	A	G	0.0016985566355815	0.0115	0.8803
11	rs2631475	24866177	T	C	-0.0028039273327342	0.0126	0.8252
11	rs148123658	24866673	A	C	0.0190964956909883	0.0443	0.6668
11	rs140986724	24866681	C	T	0.0193025022544974	0.0443	0.6635
11	rs2716515	24866719	G	A	-0.0028039273327342	0.0126	0.826
11	rs2403975	24866840	A	G	0.001598721363697	0.0115	0.8865
11	rs2716516	24866860	T	C	-0.0029042131473898	0.0126	0.8184
11	rs118187186	24867017	A	G	0.0192044091837133	0.0443	0.664
11	rs2716517	24867081	G	A	-0.0029042131473898	0.0126	0.8192
11	rs2631474	24867100	C	T	-0.0030045090202987	0.0126	0.81
11	rs61894121	24867309	C	T	-0.0023026490626755	0.0092	0.8007
11	rs2716518	24867395	C	T	-0.0026033858701149	0.0126	0.8355
11	rs2631473	24867450	G	A	-0.0025031302181184	0.0126	0.8402
11	rs2631472	24867480	C	T	-0.0025031302181184	0.0126	0.8399
11	rs2631471	24867591	C	T	-0.0026033858701149	0.0126	0.8338
11	rs2631470	24867614	T	A	0.0022973590486834	0.0093	0.807
11	rs2631469	24867951	C	T	-0.0025031302181184	0.0126	0.8407
11	rs2716519	24867964	G	A	-0.0025031302181184	0.0126	0.8407
11	rs80201323	24868127	G	T	0.0198026272961797	0.0443	0.6549
11	rs1486711	24868212	T	C	-0.0034961042567088	0.0125	0.7808
11	rs1486710	24868320	G	A	-0.0036968248442897	0.0125	0.7703
11	rs1486709	24868335	C	T	-0.0036968248442897	0.0125	0.7695
11	rs76399097	24868520	C	T	0.0202045073158995	0.0443	0.6488
11	rs74425370	24868689	C	A	0.0203025023378308	0.0443	0.6476
11	rs61894122	24868763	G	A	0.0016985566355815	0.0115	0.8845
11	rs117682994	24868819	T	C	-0.0671980545634774	0.0501	0.18
11	rs117075844	24868886	C	T	-0.0296966117368367	0.0264	0.2606
11	rs2631468	24868957	G	A	-0.003797200248385	0.0125	0.7633
11	rs117817077	24869054	C	T	0.024702368640342	0.0477	0.6048
11	rs2716520	24869086	T	G	-0.0033957590691798	0.0125	0.7882
11	rs76291167	24869191	G	A	-0.0310985871020312	0.0264	0.2388
11	rs2716521	24869239	G	A	0.0096037361426946	0.022	0.6634
11	rs2631467	24869240	T	C	-0.003797200248385	0.0125	0.763
11	rs2716522	24869249	A	G	-0.0040983869261633	0.0125	0.7433
11	rs59180842	24869568	C	G	-0.0286978729475453	0.0263	0.2749
11	rs2631466	24869571	A	G	-0.0038975857287134	0.0125	0.7569
11	rs2631465	24869639	G	T	-0.0036968248442897	0.0125	0.7659
11	rs1486705	24869716	T	C	-0.0021022080918702	0.0092	0.8228
11	rs140179810	24869939	C	A	-0.0874987684728371	0.0692	0.2059
11	rs7928281	24869950	G	T	0.001998002662673	0.0113	0.8618
11	rs4923214	24870021	G	C	-0.0005001250416822	0.0121	0.9693
11	rs2631464	24870033	C	T	-0.0036968248442897	0.0125	0.767
11	rs1486703	24870450	C	G	-0.003596459514405	0.0125	0.773
11	rs2716524	24870708	G	A	-0.003596459514405	0.0125	0.7741
11	rs116444318	24870885	C	T	-0.0034961042567088	0.0125	0.7784
11	rs114929212	24870886	C	G	-0.0034961042567088	0.0125	0.7787
11	rs2716525	24870975	C	G	-0.0036968248442897	0.0125	0.7692
11	rs55666221	24871033	C	T	-0.0292949370570243	0.0265	0.269
11	rs72470826	24871251	T	C	0.0062007356416035	0.0125	0.6189
11	rs2631461	24871295	A	G	-0.003596459514405	0.0125	0.7751
11	rs2631460	24871420	C	A	-0.003596459514405	0.0125	0.7755
11	rs2631459	24871436	T	C	-0.003596459514405	0.0125	0.7759
11	rs2716526	24871972	G	A	-0.003596459514405	0.0125	0.7731
11	rs143255310	24872210	A	G	-0.0299026613543135	0.0265	0.2591
11	rs117922460	24872260	A	G	-0.02960390325858	0.0265	0.2639
11	rs10834498	24872400	T	A	-0.0010005003335835	0.0092	0.9157
11	rs2716527	24872451	G	C	-0.0033957590691798	0.0125	0.7832
11	rs2631458	24872482	C	T	-0.003596459514405	0.0125	0.7732
11	rs2716528	24872490	G	A	-0.0031950988965408	0.0125	0.7974
11	rs2631457	24872565	T	C	-0.0034961042567088	0.0125	0.7802
11	rs2631456	24872575	G	T	-0.003596459514405	0.0125	0.7752
11	rs7951946	24872597	T	C	0.0061013488579762	0.0122	0.6163
11	rs2631455	24873075	A	G	-0.003596459514405	0.0125	0.7705
11	rs61894123	24873140	C	G	0.0	0.0113	0.9987
11	rs61894124	24873156	C	T	0.0004998750416509	0.0113	0.963
11	rs2631454	24873177	A	G	-0.003596459514405	0.0125	0.7704
11	rs2450421	24873630	T	A	-0.0036968248442897	0.0125	0.769
11	rs2450420	24873631	T	A	-0.0038975857287134	0.0125	0.7581
11	rs2450419	24873650	A	G	-0.0036968248442897	0.0125	0.7655
11	rs146711993	24873782	G	A	0.0254045542217263	0.0268	0.3446
11	rs56291767	24873947	C	T	-0.0306963490025976	0.0265	0.2466
11	rs142725040	24874334	A	G	0.0176041339483571	0.0444	0.6912
11	rs2631453	24874449	G	T	-0.003596459514405	0.0125	0.7715
11	rs2631452	24874496	C	T	-0.003596459514405	0.0125	0.7724
11	rs2450418	24874749	A	G	-0.0036968248442897	0.0125	0.7683
11	rs113443800	24874851	A	G	-0.0272992569378225	0.0244	0.2621
11	rs7934701	24874967	T	C	0.0053954185169075	0.0126	0.6661
11	rs2631451	24875042	G	T	-0.0036968248442897	0.0125	0.7699
11	rs2631450	24875078	T	A	-0.003596459514405	0.0125	0.7731
11	rs2631449	24875183	C	T	-0.003596459514405	0.0125	0.772
11	rs2631448	24875293	A	T	-0.003596459514405	0.0125	0.7764
11	rs10834505	24875340	G	A	-0.003596459514405	0.0125	0.7755
11	rs10834506	24875495	G	C	-0.003596459514405	0.0125	0.7721
11	rs11028224	24875588	T	G	-0.003596459514405	0.0125	0.7715
11	rs1825722	24875694	G	A	0.0060019521956343	0.0123	0.6224
11	rs1825723	24875703	G	T	0.0003999200213268	0.0113	0.9735
11	rs2716439	24875809	C	T	-0.0036968248442897	0.0125	0.7694
11	rs2631447	24875996	G	A	-0.003797200248385	0.0125	0.7638
11	rs2087099	24876118	C	T	-0.0008003201707691	0.0092	0.9288
11	rs116996958	24876326	C	T	0.0109992854583691	0.0437	0.8019
11	rs2631446	24876604	T	C	-0.0034961042567088	0.0125	0.7785
11	rs2631445	24876622	G	T	-0.0034961042567088	0.0125	0.7828
11	rs2631444	24876638	G	A	-0.0031048149534787	0.0125	0.8045
11	rs12292121	24876974	C	T	-0.0034961042567088	0.0125	0.7781
11	rs7928091	24877002	G	T	0.0002999550089979	0.0113	0.9756
11	rs12278893	24877019	A	C	-0.0033957590691798	0.0125	0.7831
11	rs73440167	24877057	G	A	-0.027998320426861	0.0243	0.249
11	rs7928053	24877220	A	T	-0.000200020002667	0.0113	0.989
11	rs75779888	24877243	G	A	-0.0315009870620622	0.0266	0.2358
11	rs2220295	24877524	G	A	-0.020498669477346	0.0441	0.6429
11	rs10834507	24877531	C	T	-0.0040983869261633	0.0125	0.7437
11	rs10742052	24877573	C	T	-0.003797200248385	0.0125	0.7629
11	rs10767252	24877688	G	C	-0.003797200248385	0.0125	0.7609
11	rs10767253	24877755	T	G	-0.003797200248385	0.0125	0.761
11	rs10767254	24877763	G	A	-0.003797200248385	0.0125	0.7611
11	rs73440176	24877800	C	T	-0.0282965991551138	0.0243	0.2443
11	rs1906087	24878184	A	G	-0.0039979812872983	0.0125	0.7466
11	rs149418388	24878207	G	C	-0.102597669168898	0.0627	0.1017
11	rs72872473	24878531	T	G	-0.0033957590691798	0.0162	0.8328
11	rs7932407	24878580	A	G	-0.003797200248385	0.0125	0.7622
11	rs7947656	24878624	T	C	-0.0036968248442897	0.0125	0.7698
11	rs7932519	24878672	A	T	-0.003797200248385	0.0125	0.7627
11	rs7121255	24879046	A	G	-0.0019018072895963	0.0111	0.861
11	rs148741083	24879190	A	G	0.0535028515173065	0.068	0.4312
11	rs11028228	24879201	G	A	-0.003797200248385	0.0125	0.7609
11	rs185116263	24879242	C	A	-0.05519563546795	0.0708	0.4361
11	rs11028229	24879273	C	T	-0.0040983869261633	0.0125	0.7433
11	rs11028230	24879284	T	C	-0.0039979812872983	0.0125	0.7504
11	rs11028231	24879336	C	A	-0.0038975857287134	0.0125	0.7581
11	rs11602503	24879440	T	C	-0.0006001800720324	0.0111	0.9584
11	rs10834508	24879608	G	T	-0.0038975857287134	0.0125	0.7553
11	rs1160261	24879617	G	A	0.0	0.0092	0.9983
11	rs2403985	24879622	G	C	-0.0117993392160431	0.0434	0.7851
11	rs1352185	24879624	A	G	0.0037031349243813	0.009	0.6805
11	rs7122346	24879651	G	A	-0.0042992284528324	0.0125	0.7328
11	rs10834509	24879692	T	C	-0.004701032558649	0.0125	0.7067
11	rs1872720	24879829	A	G	0.003902375817241	0.009	0.665
11	rs7125497	24879956	A	G	-0.004198802647333	0.0125	0.7395
11	rs61708016	24879957	G	A	0.0044998604248922	0.0122	0.7095
11	rs7111555	24880125	T	C	-0.004198802647333	0.0125	0.7384
11	rs117105920	24880157	A	T	0.0100988346774146	0.0437	0.8169
11	rs11028233	24880250	C	T	0.0103957761821204	0.0439	0.8134
11	rs141922680	24880252	T	C	-0.0363009797263316	0.0424	0.392
11	rs10767255	24880319	A	G	-0.004198802647333	0.0125	0.7379
11	rs1486672	24880554	C	G	-0.0004000800213396	0.0092	0.969
11	rs116901625	24881277	G	A	-0.0313049258284153	0.0266	0.2401
11	rs111674592	24881291	G	A	0.0366983037826737	0.0512	0.4733
11	rs72872488	24881322	C	T	0.0150954876453349	0.0319	0.6348
11	rs72872489	24881666	A	G	-0.0040983869261633	0.0125	0.7416
11	rs7130921	24881825	C	G	-0.0040983869261633	0.0125	0.7408
11	rs58228431	24882073	C	T	0.0046989426564652	0.0122	0.7027
11	rs28649011	24882158	C	T	-0.0319964709431669	0.0244	0.1883
11	rs7104187	24882341	C	T	-0.004198802647333	0.0125	0.7397
11	rs59125323	24882489	T	C	0.0	0.0111	0.9982
11	rs10767256	24882701	A	G	-0.0045001103249234	0.0125	0.7198
11	rs11606335	24882793	A	G	0.0053954185169075	0.0119	0.6517
11	rs11028234	24883191	G	A	-0.004198802647333	0.0125	0.7394
11	rs10767257	24883978	C	T	-0.003797200248385	0.0125	0.761
11	rs28803828	24884031	A	C	-0.0316970867432546	0.0243	0.1922
11	rs7934559	24884066	A	G	-0.005304041591906	0.0103	0.6065
11	rs150858199	24884304	C	A	-0.0178992398878318	0.0499	0.7201
11	rs7950109	24884344	T	G	-0.0005001250416822	0.0092	0.9565
11	rs2129353	24884356	T	C	-0.004198802647333	0.0125	0.7363
11	rs553952040	24884383	T	C	0.0154007965760229	0.0489	0.7526
11	rs1960472	24884719	C	A	0.0001999800026662	0.012	0.9881
11	rs2403974	24885111	T	C	0.0034041991335623	0.0089	0.6997
11	rs139773386	24885299	A	C	-0.066503116358279	0.0478	0.1638
11	rs2403986	24885339	C	T	0.0035038543266769	0.0089	0.6928
11	rs10834511	24885640	A	G	-0.0045001103249234	0.0125	0.7206
11	rs10767258	24885924	T	C	-0.0042992284528324	0.0125	0.7297
11	rs7106703	24886017	T	A	-0.004198802647333	0.0125	0.7386
11	rs1486677	24886064	G	A	-0.0267958227871631	0.0445	0.5471
11	rs61892065	24886354	T	C	-0.001100605444033	0.0109	0.9218
11	rs1486678	24886552	G	C	0.0003999200213268	0.0121	0.9751
11	rs112719405	24887152	C	G	-0.0146974807605841	0.0487	0.7636
11	rs112750516	24887620	G	T	-0.0045001103249234	0.0125	0.7221
11	rs57469930	24887870	T	A	-0.001100605444033	0.011	0.9205
11	rs10767259	24887879	G	T	0.003902375817241	0.009	0.6663
11	rs10834512	24887912	A	T	0.004001981379298	0.0095	0.671
11	rs1486714	24888014	C	T	0.004001981379298	0.009	0.6576
11	rs76493744	24888355	T	C	0.0166997792224134	0.0493	0.7347
11	rs10767260	24888412	T	C	-0.0046005663955682	0.0125	0.7129
11	rs10767261	24888595	C	G	-0.0046005663955682	0.0125	0.714
11	rs11606732	24888760	A	T	-0.0054950702819798	0.0104	0.5984
11	rs7130523	24888818	A	G	0.004001981379298	0.009	0.6602
11	rs10767262	24888824	G	A	-0.004701032558649	0.0125	0.7086
11	rs10767263	24888897	G	A	-0.004701032558649	0.0125	0.7088
