## Supplementary material for "Characterization of shared and ancestry-specific signals driving complex traits using multi-ancestry fine-mapping": EAS_schizophrenia_gwas_11_45843189_47698638.tsv

chrom	ID	pos	A1	A2	BETA	SE	P
11	rs11038670	45845150	G	A	0.0155977206230546	0.0294	0.5962
11	rs77817195	45845467	C	G	-0.0934978231153142	0.0653	0.1523
11	rs11038671	45845495	C	T	0.0149969810059077	0.0294	0.6101
11	rs72900650	45845567	C	T	0.0149969810059077	0.0294	0.6108
11	rs74818797	45845598	C	G	-0.013399371963117	0.0525	0.7982
11	rs72900652	45845740	C	T	0.0147999386115992	0.0294	0.6154
11	rs11038672	45846498	C	G	-0.0255024404124231	0.0198	0.1984
11	rs11038673	45846619	G	T	-0.0267958227871631	0.0191	0.1611
11	rs7115967	45847088	C	T	-0.0164038098256767	0.0178	0.3564
11	rs139961694	45847175	G	A	0.0821973079313746	0.0681	0.2276
11	rs11038675	45851903	T	A	0.0143958802837323	0.0295	0.6258
11	rs116854409	45852112	G	A	0.0347974835421732	0.1041	0.7381
11	rs2090602	45852646	T	C	-0.0164038098256767	0.0181	0.3639
11	rs143371841	45852769	T	C	-0.0140989243795016	0.0526	0.7881
11	rs80318967	45853380	G	A	-0.007004474152883	0.0381	0.8548
11	rs2010676	45855510	T	C	-0.0193969096107316	0.0178	0.276
11	rs2002244	45855745	C	T	-0.0130953713122409	0.0184	0.4777
11	rs6485644	45855998	C	T	-0.0222967349986103	0.0199	0.2632
11	rs4756030	45856053	C	T	0.0138042809763971	0.0295	0.6404
11	rs78607306	45856245	T	C	-0.0080019302190585	0.0598	0.8934
11	rs11038677	45856657	T	C	-0.0131966945943914	0.0184	0.4739
11	rs7105751	45856973	G	A	-0.0220002402796674	0.0199	0.2696
11	rs7105609	45857132	A	G	-0.0217958123704574	0.018	0.2256
11	rs113268577	45857235	C	T	0.0136957831289865	0.0295	0.6414
11	rs56330140	45858457	C	A	0.0136957831289865	0.0295	0.6416
11	rs11038678	45858522	C	A	-0.028399474521698	0.0195	0.1456
11	rs12419690	45858584	G	A	-0.0274020297483382	0.0195	0.1605
11	rs11038679	45859387	A	C	0.0133998200630165	0.0295	0.6491
11	rs9666007	45859740	A	G	-0.0201006717070029	0.0179	0.2602
11	rs138095878	45859962	A	G	-0.0124977728299804	0.0525	0.812
11	rs11038680	45860308	G	A	0.0135971385060249	0.0295	0.6458
11	rs117944297	45860570	G	T	-0.0115969858456632	0.0307	0.7056
11	rs72900692	45860977	G	A	0.0124027667170427	0.0295	0.6739
11	rs7108730	45861193	T	C	-0.0187955345843259	0.0182	0.3019
11	rs72900694	45861405	T	C	0.0126990249774084	0.0295	0.6663
11	rs142420964	45861721	C	T	-0.0130953713122409	0.0526	0.8036
11	rs11038683	45861956	C	T	0.0126990249774084	0.0295	0.6651
11	rs11038685	45861993	G	A	0.0125015292229252	0.0295	0.6724
11	rs6485645	45862353	A	G	-0.0316041926269978	0.0193	0.1019
11	rs10838523	45862764	C	A	-0.0152963956259917	0.0376	0.6843
11	rs145776178	45863591	G	A	-0.0122952780941516	0.0524	0.8142
11	rs7121611	45864142	T	A	-0.0235040691879941	0.0199	0.2387
11	rs7121775	45864323	T	C	0.0025966258472659	0.0259	0.9204
11	rs73468311	45864559	A	C	-0.0168003386783461	0.0375	0.6533
11	rs116848972	45865698	C	T	0.0036034995896235	0.0489	0.9416
11	rs6485646	45865764	G	A	-0.0220002402796674	0.0199	0.2685
11	rs11038686	45865806	C	A	0.0017983819413794	0.0258	0.9433
11	rs56152508	45865868	C	T	0.0017983819413794	0.0258	0.9455
11	rs12807179	45866139	G	A	-0.0217958123704574	0.0199	0.2723
11	rs149477369	45866520	C	T	-0.0570043080677942	0.0679	0.4016
11	rs10462026	45867158	G	A	0.0014988761237359	0.0259	0.9548
11	rs2056260	45867160	T	C	-0.0235040691879941	0.0177	0.1846
11	rs6485647	45868257	T	C	-0.0152963956259917	0.0523	0.7708
11	rs3747548	45869013	C	A	-0.0094040800752939	0.0626	0.8809
11	rs75279282	45869881	T	G	-0.0150019689183474	0.0523	0.7744
11	rs10838524	45870177	A	G	-0.0198966317144566	0.0198	0.3146
11	rs4756032	45870743	T	C	0.0009995003330834	0.0258	0.9705
11	rs72902412	45871071	A	T	0.0004998750416509	0.0258	0.983
11	rs78872333	45871232	C	T	0.0006997551142732	0.0257	0.9796
11	rs12794698	45871861	G	A	-0.0197028322758684	0.0198	0.3201
11	rs192965777	45872378	C	T	-0.0138961051921114	0.0524	0.7913
11	rs36103144	45872839	G	T	0.0709988581496884	0.0589	0.228
11	rs11605924	45873091	A	C	-0.0196008476550609	0.0198	0.3209
11	rs2037311	45873448	A	G	-0.015895669405385	0.0373	0.6695
11	rs11038689	45874264	A	G	-0.0001000050003333	0.0257	0.9984
11	rs12284956	45874980	T	C	-0.0158042315449673	0.0373	0.6721
11	rs7951225	45875392	A	T	-0.015702643727291	0.018	0.3826
11	rs4756034	45875955	A	G	-0.015702643727291	0.018	0.3848
11	rs11038693	45876194	T	C	-0.017502275136142	0.0177	0.3248
11	rs186827992	45876720	C	G	-0.0149004625639624	0.0525	0.7769
11	rs4756035	45877043	C	T	-0.0176040459483609	0.0177	0.3214
11	rs2292913	45877529	A	G	-0.0172987645783295	0.0177	0.3294
11	rs2292912	45877688	C	G	-0.0163021610829842	0.018	0.3659
11	rs4756036	45878070	G	C	-0.0004000800213396	0.0258	0.9884
11	rs11038694	45878123	G	A	-0.0203047533403643	0.0198	0.305
11	rs4756037	45878220	A	G	-0.020498669477346	0.0179	0.252
11	rs80354836	45878536	G	T	-0.019203206984436	0.0523	0.7133
11	rs9300053	45878876	G	C	-0.0152963956259917	0.0374	0.6824
11	rs7945565	45878992	A	G	-0.0208968257129853	0.0198	0.2927
11	rs7945689	45879006	C	T	-0.0208968257129853	0.0198	0.2909
11	rs1401419	45879739	T	C	-0.0206007457079636	0.0198	0.2986
11	rs1401417	45880110	C	G	-0.000200020002667	0.0257	0.9942
11	rs79411153	45880208	G	A	0.0768962242207427	0.0334	0.02129
11	rs148170672	45880942	G	A	-0.0143017847108596	0.0525	0.7848
11	rs72902436	45881792	G	A	0.0001999800026662	0.0258	0.9948
11	rs72902439	45883268	C	G	0.0006997551142732	0.0258	0.9789
11	rs17787106	45883298	T	A	0.0005998200719675	0.0258	0.981
11	rs2271850	45883470	A	C	-0.013004189135254	0.0524	0.8047
11	rs4755344	45883955	T	C	-0.0180010511095525	0.0178	0.3103
11	rs79694550	45886372	T	C	0.0244974716003874	0.0209	0.2419
11	rs12364060	45889775	C	T	-0.0008003201707691	0.0261	0.9741
11	rs144877298	45890109	A	G	-0.0138048499765589	0.0525	0.7927
11	rs7123390	45891418	G	A	0.0018981972830802	0.0258	0.9425
11	rs4755345	45891508	A	G	-0.0176040459483609	0.0178	0.322
11	rs77632231	45892764	C	T	-0.0127003085782322	0.0525	0.8091
11	rs17787136	45894636	C	G	0.0033045340083004	0.0259	0.8977
11	rs7933420	45896797	T	A	-0.0193969096107316	0.0201	0.3363
11	rs11038699	45897077	A	G	0.0030952049073025	0.0258	0.9035
11	rs140951000	45897455	G	A	0.0281014301108748	0.0782	0.7196
11	rs76817282	45897469	A	G	-0.0031950988965408	0.0591	0.9562
11	rs877412	45897651	A	C	-0.0048015088161939	0.0237	0.839
11	rs11038700	45899791	A	C	0.0018981972830802	0.0259	0.9407
11	rs12281674	45899962	A	G	-0.0151034855773182	0.0374	0.6867
11	rs10838526	45901091	T	A	0.0011992805754821	0.026	0.9635
11	rs139382397	45901497	T	C	0.043595744117646	0.0929	0.6392
11	rs187181821	45901834	T	C	0.0922965524785719	0.1018	0.3649
11	rs145733543	45903256	C	G	-0.0117993392160431	0.0528	0.8233
11	rs2292910	45903613	A	C	-0.0182963622831166	0.0189	0.3324
11	rs6798	45904477	T	C	-0.0218980211012161	0.0179	0.2208
11	rs75973269	45905303	C	T	-0.0003000450090019	0.0331	0.9938
11	rs55923741	45905480	A	G	0.0011992805754821	0.0261	0.9624
11	rs3824872	45905605	A	C	-0.0168003386783461	0.018	0.351
11	rs115761672	45906493	T	A	-0.0078003437327339	0.0528	0.8817
11	rs116140878	45906494	C	A	-0.0085968472255182	0.0527	0.8696
11	rs1554338	45906830	A	G	-0.0127003085782322	0.031	0.682
11	rs147130927	45910791	T	C	0.143199505440105	0.0613	0.01946
11	rs139751325	45911480	A	T	-0.0123965203365513	0.0537	0.8178
11	rs12281069	45912012	C	T	-0.0256050287153947	0.0383	0.503
11	rs7115753	45912013	A	G	-0.0185000759845861	0.0198	0.3497
11	rs4756038	45912026	C	T	-0.0243029385231735	0.0384	0.5262
11	rs4756039	45912350	A	T	-0.0122041688389067	0.0182	0.5042
11	rs11038703	45912410	A	G	0.0085037404912207	0.0251	0.7346
11	rs142243628	45913288	T	G	-0.0105959392134034	0.1105	0.9233
11	rs1533614	45913652	T	C	-0.0116981574124923	0.0183	0.5253
11	rs116734731	45913771	T	A	-0.0475004961488543	0.0524	0.3649
11	rs11038704	45915597	T	C	0.009504687014246	0.0205	0.6441
11	rs11038705	45915665	C	G	0.0043007385516922	0.0213	0.8407
11	rs35389927	45916436	G	A	0.0267977123853779	0.0241	0.2674
11	rs7114162	45916781	A	G	0.0185960172820726	0.0215	0.3867
11	rs11038706	45917703	C	T	-0.0286978729475453	0.0186	0.1226
11	rs4755346	45917780	T	C	0.0170045988158238	0.0207	0.4122
11	rs17847254	45919856	A	G	-0.107897063309823	0.1	0.2806
11	rs76828887	45922296	G	A	-0.0932014048340167	0.0733	0.2035
11	rs3789023	45922690	G	A	0.0208021276292633	0.0214	0.3309
11	rs2280331	45923697	A	G	-0.0326988269632397	0.0184	0.07578
11	rs139858768	45924518	C	T	0.0020977980821461	0.0592	0.9721
11	rs17847257	45926079	C	T	0.0036034995896235	0.0538	0.947
11	rs2271847	45926445	T	C	0.0335991726304121	0.0184	0.06774
11	rs17847253	45926867	T	C	0.0218006299588528	0.0237	0.3592
11	rs72902474	45929388	C	T	0.021898468701116	0.0236	0.3531
11	rs7925824	45929961	T	C	0.0326994961630157	0.0182	0.07164
11	rs11600112	45931019	C	A	0.0329994782631079	0.0182	0.06937
11	rs2280329	45931206	C	T	0.0227003855207759	0.0204	0.2663
11	rs2280328	45931367	G	A	-0.0074980401773571	0.0524	0.8856
11	rs10838529	45931502	G	A	0.0250047589895661	0.0211	0.237
11	rs1533613	45932246	G	A	0.0267003518299564	0.0235	0.2565
11	rs11038708	45932800	T	A	0.026398473854531	0.0235	0.2614
11	rs148430969	45933444	G	A	-0.0095958936734469	0.0523	0.8546
11	rs72902480	45933746	G	C	0.0259016375226531	0.0235	0.2701
11	rs111927685	45934067	C	A	0.0218006299588528	0.0221	0.3243
11	rs11038709	45934117	C	T	0.0210959082947329	0.0209	0.3147
11	rs4505038	45934697	T	G	0.0195967237465575	0.021	0.3508
11	rs72902484	45934889	G	A	0.0248974696545107	0.0235	0.2907
11	rs2271845	45935253	C	T	0.0208021276292633	0.021	0.3225
11	rs1132349	45935384	A	G	0.029296631955588	0.0182	0.1075
11	rs2271846	45935527	T	C	-0.0059979518036359	0.0522	0.9077
11	rs3802758	45936035	G	A	0.0280041964095973	0.0182	0.1243
11	rs939108	45936817	G	C	0.0291023874205329	0.0182	0.1095
11	rs78883829	45937860	G	A	0.345000056892997	0.1262	0.006267
11	rs2001591	45938308	C	T	0.0248974696545107	0.0235	0.2908
11	rs2280330	45939641	C	T	-0.0152050125429676	0.0523	0.7718
11	rs78791032	45939848	A	C	-0.0147989665120717	0.0523	0.7776
11	rs867813	45939934	C	G	-0.0312017511432645	0.0183	0.08779
11	rs7115790	45941844	G	C	0.0291995144044279	0.0183	0.1096
11	rs117641618	45942131	C	T	0.0505029821731068	0.0904	0.5759
11	rs10838530	45942995	T	G	0.0315955615897506	0.0184	0.08594
11	rs7109981	45944029	T	G	0.0285971749776749	0.0183	0.1177
11	rs7124434	45944105	C	G	0.0288012338056278	0.0183	0.1156
11	rs7124323	45944108	A	G	0.0285971749776749	0.0183	0.1184
11	rs55884539	45944161	C	A	0.0213993910058902	0.0214	0.3189
11	rs116284578	45944761	G	T	-0.0150019689183474	0.0524	0.7744
11	rs113938769	45944985	A	G	0.023198814502523	0.0235	0.3234
11	rs10838531	45945837	C	T	-0.0316970867432546	0.0183	0.08271
11	rs72902492	45945969	C	T	0.0289955368412525	0.0241	0.2297
11	rs10838532	45947464	G	C	0.03029639423135	0.0234	0.1949
11	rs884668	45949201	C	T	-0.0032954239497972	0.0204	0.873
11	rs939105	45949534	C	T	0.0358014124633833	0.0187	0.05577
11	rs10838533	45951306	T	C	0.0281986543586787	0.022	0.2
11	rs78915745	45951480	G	T	-0.009000382197299	0.0426	0.8333
11	rs117278384	45956853	C	T	-0.0347985055426955	0.1156	0.763
11	rs10838535	45957611	T	C	0.0407963941925694	0.0216	0.05932
11	rs117478001	45957759	G	A	-0.0137034650584925	0.1086	0.8994
11	rs11038716	45958444	G	A	0.0125015292229252	0.0249	0.6158
11	rs149472218	45959317	T	C	-0.0203047533403643	0.0578	0.7252
11	rs118115357	45960008	T	C	-0.0390007373497326	0.0426	0.3604
11	rs4756044	45961114	A	C	-0.0231969816042026	0.0205	0.2569
11	rs7108028	45964993	A	C	0.0416984103556758	0.0215	0.05293
11	rs7108186	45965129	A	C	0.0416984103556758	0.0215	0.05298
11	rs57199754	45965405	C	T	-0.0856995105900367	0.0482	0.07516
11	rs11038720	45968661	A	T	0.0412954824071715	0.0215	0.05457
11	rs141450248	45969393	T	C	-0.0891044750828209	0.0669	0.1832
11	rs17789460	45971953	T	C	-0.0769998418888678	0.1134	0.4968
11	rs1996573	45974643	C	G	-0.0231969816042026	0.0203	0.2525
11	rs3736508	45975130	C	T	-0.0231048737150968	0.0183	0.2052
11	rs16938423	45975531	C	G	-0.0921043240556392	0.0479	0.05426
11	rs2959102	45975597	G	C	0.043595744117646	0.0214	0.04186
11	rs4756045	45975775	C	T	-0.023401696181619	0.0203	0.249
11	rs2945997	45977339	G	A	0.0441030061101949	0.0214	0.03968
11	rs10742774	45977590	A	C	-0.0236986067778773	0.0203	0.2426
11	rs140683385	45979777	C	T	-0.0471020897690825	0.0777	0.5445
11	rs11038723	45979892	T	C	-0.044401309298167	0.0213	0.03721
11	rs939107	45982351	A	G	-0.04470452178448	0.0213	0.0357
11	rs2945999	45982957	T	G	0.0421011760186353	0.0224	0.05974
11	rs10769176	45983385	T	C	-0.0248051189189711	0.0203	0.2218
11	rs2959087	45983969	A	C	0.0458047599004855	0.0214	0.03256
11	rs139376022	45985578	G	A	0.137899339241208	0.052	0.007972
11	rs150235608	45987592	C	G	0.0197045832743354	0.0665	0.7669
11	rs2946001	45987634	G	A	0.0471030274686428	0.0214	0.02805
11	rs79135806	45989566	T	C	-0.0951022014333257	0.0477	0.04599
11	rs2959090	45989939	A	G	0.0461008368826632	0.0214	0.03154
11	rs2959091	45990857	G	A	0.0459957873421583	0.0215	0.03189
11	rs78316938	45991161	C	T	0.0575988723793984	0.055	0.2945
11	rs187626192	45993808	T	G	0.109598522606661	0.0864	0.2042
11	rs11038731	45995301	C	A	0.0208021276292633	0.0746	0.7807
11	rs79492020	45996481	A	T	-0.0222047099881925	0.0183	0.2245
11	rs2946003	45997514	T	C	0.0465018336514199	0.0214	0.03013
11	rs7128184	45997648	C	T	-0.0458031298018141	0.0214	0.03211
11	rs2946004	45997805	G	C	0.0461008368826632	0.0215	0.03168
11	rs12574632	45999406	T	C	-0.0817959103021831	0.0617	0.1846
11	rs10769178	46000592	G	C	-0.0235962138551867	0.0183	0.1965
11	rs16938426	46003374	A	G	-0.0961034943951495	0.0477	0.04391
11	rs76768713	46003888	A	G	-0.0347985055426955	0.0398	0.3825
11	rs114366237	46003980	A	T	-0.0953991837650599	0.0477	0.04522
11	rs1125291	46006737	G	A	-0.0454995840713661	0.0214	0.03331
11	rs1125290	46007054	G	C	0.0458047599004855	0.0215	0.03292
11	rs2959098	46010417	G	C	0.0452027848308288	0.0215	0.03552
11	rs151015910	46011347	C	T	-0.0613011005766046	0.0579	0.2903
11	rs2959099	46013802	A	G	-0.0451961304529691	0.0215	0.03543
11	rs2959100	46015138	C	G	-0.0409990935346932	0.023	0.0748
11	rs77552714	46015961	T	C	-0.0955972209967065	0.0476	0.0448
11	rs11038739	46017895	A	T	0.0067968490002727	0.0246	0.7818
11	rs2959101	46018139	C	T	-0.040197189751413	0.0232	0.08337
11	rs61882507	46018639	C	T	-0.0124977728299804	0.0866	0.8852
11	rs79789896	46020704	T	G	-0.0435966737180782	0.0778	0.5753
11	rs76227468	46021044	T	C	-0.0867023338392929	0.0297	0.003535
11	rs17787304	46021706	G	A	0.0570039574677328	0.0512	0.2657
11	rs16938430	46022934	G	T	-0.0950032269191822	0.0476	0.046
11	rs7350495	46024076	G	A	-0.044495399886564	0.0215	0.03882
11	rs7950336	46024183	T	C	-0.044401309298167	0.0215	0.03898
11	rs6485654	46024216	T	A	-0.0442027026797326	0.0214	0.03906
11	rs7935308	46024355	A	T	-0.0442027026797326	0.0215	0.04011
11	rs10769179	46024783	C	T	-0.0442027026797326	0.0214	0.03928
11	rs16938431	46025028	A	C	-0.094200795398827	0.0476	0.0477
11	rs76612666	46025134	G	A	-0.0523043316292892	0.0627	0.4042
11	rs7926314	46027176	G	T	-0.0440041354980549	0.0215	0.04047
11	rs11038742	46028281	G	T	0.0075017910703226	0.0246	0.7621
11	rs78353736	46028510	G	A	0.001099395443301	0.0214	0.9589
11	rs140273453	46029049	G	C	0.0579952857871378	0.0539	0.2822
11	rs11038743	46029826	T	A	0.0064988367398296	0.0246	0.7903
11	rs4237659	46032931	T	C	-0.0433042394092723	0.0215	0.04365
11	rs17787346	46033104	T	C	0.0473987203698754	0.0509	0.3516
11	rs146654582	46033188	A	G	-0.0462952789853036	0.0778	0.5516
11	rs4144718	46033649	A	G	-0.0408011614039327	0.0216	0.05929
11	rs4237660	46035466	T	C	-0.0428970626523952	0.0216	0.04696
11	rs6485655	46035750	G	C	-0.0209989425960583	0.0183	0.2524
11	rs79471312	46036689	T	C	-0.0943985954236476	0.0476	0.04718
11	rs7948502	46037861	A	G	-0.0430954101055856	0.0215	0.04525
11	rs72904370	46040015	G	C	0.0064988367398296	0.0246	0.7929
11	rs78614507	46040249	A	C	-0.0942996905206311	0.0476	0.04735
11	rs559574550	46042625	A	G	0.150598664598007	0.0561	0.007262
11	rs12575517	46042956	T	G	0.0828970915794702	0.0296	0.005107
11	rs10838541	46043747	T	C	-0.023401696181619	0.0206	0.254
11	rs10838542	46044592	G	A	-0.019294956182969	0.0183	0.2939
11	rs17789551	46046790	C	T	-0.0967972849973384	0.0493	0.04947
11	rs7950391	46047130	T	C	-0.0428031223253094	0.0216	0.04776
11	rs11038745	46047864	T	C	-0.0419997711602818	0.0217	0.0528
11	rs56852527	46048384	C	T	0.0046989426564652	0.0246	0.8499
11	rs12277800	46050361	C	T	-0.0421979407001862	0.0216	0.05082
11	rs7130281	46051166	A	G	-0.0423961495190412	0.0217	0.05071
11	rs147500718	46051408	A	G	-0.0948053072739119	0.066	0.151
11	rs75062866	46053279	C	T	-0.0831968434005588	0.0295	0.004818
11	rs117160929	46054393	A	T	-0.0803969370720292	0.0296	0.006687
11	rs140815940	46054959	G	A	-0.0719042482916749	0.0466	0.1234
11	rs138625045	46055531	T	C	-0.070401005299324	0.0553	0.2028
11	rs4756051	46055904	C	G	-0.0316041926269978	0.0207	0.1265
11	rs12364441	46057073	T	C	0.0008995952428359	0.0256	0.9719
11	rs191867985	46058986	A	G	-0.0257999754904126	0.0566	0.648
11	rs4755347	46059294	T	A	-0.0247026126403718	0.0182	0.1742
11	rs11038749	46059924	C	G	-0.0236986067778773	0.0182	0.1925
11	rs10838547	46060082	T	C	-0.0235962138551867	0.0182	0.1943
11	rs79728014	46062245	A	G	0.0385955177593629	0.051	0.4489
11	rs953230	46064974	G	A	0.0262036654966364	0.0205	0.2016
11	rs76464147	46067918	C	G	-0.084904507090444	0.0434	0.05035
11	rs78131170	46068647	A	G	-0.0858956360237757	0.0434	0.04779
11	rs77892629	46068923	T	C	0.024097313483794	0.0657	0.7137
11	rs2932513	46070178	G	A	0.0221038989069263	0.0181	0.2213
11	rs2932514	46070300	G	A	0.0212036062510236	0.0181	0.241
11	rs4073513	46071253	A	G	0.0262036654966364	0.0204	0.2
11	rs78579936	46071388	T	C	0.0854985666021457	0.0289	0.003089
11	rs6485660	46071727	T	C	0.0208021276292633	0.0181	0.2499
11	rs7114506	46072286	A	C	0.0259990758686168	0.0204	0.2032
11	rs11038752	46072537	C	T	-0.0017014466397575	0.0254	0.948
11	rs10838551	46073113	G	A	-0.0212951405401588	0.018	0.2365
11	rs953577	46076518	T	G	-0.0277001306422786	0.0425	0.5142
11	rs11038754	46077264	G	A	-0.0019018072895963	0.0254	0.9394
11	rs2959084	46078656	G	A	0.0259990758686168	0.0204	0.2016
11	rs2013010	46081258	C	G	0.0204004877576787	0.018	0.2569
11	rs10838552	46084037	T	G	-0.0214994661132367	0.018	0.2314
11	rs80171383	46084677	G	A	0.0368043345220483	0.0509	0.4702
11	rs60623533	46084682	A	C	-0.0872041228366444	0.0432	0.0435
11	rs1565412	46086147	G	C	0.0204984635773248	0.018	0.2545
11	rs3929339	46086727	G	A	0.0204984635773248	0.018	0.2543
11	rs117496034	46087769	T	C	-0.0821975276313988	0.0434	0.05853
11	rs12365345	46089776	T	C	-0.0075987978753305	0.0246	0.7569
11	rs10501316	46090550	C	T	-0.0004000800213396	0.0254	0.9873
11	rs17789617	46090742	T	C	0.0167981182758809	0.022	0.4456
11	rs10838555	46091571	T	C	-0.0214994661132367	0.018	0.2328
11	rs1976182	46091944	C	A	0.0301023438164435	0.0203	0.1386
11	rs11038761	46093755	T	C	-0.0023026490626755	0.0179	0.8991
11	rs2220546	46094545	G	A	-0.0225012653465135	0.018	0.2114
11	rs17725532	46095173	C	T	-0.0021022080918702	0.0254	0.9352
11	rs2860404	46095567	T	C	0.0269047980491434	0.0204	0.1862
11	rs16938450	46097634	T	C	-0.0851004766504662	0.0433	0.04939
11	rs10838558	46100072	G	C	0.021497269010823	0.018	0.2337
11	rs2959086	46102319	A	T	0.0209979909956055	0.018	0.2442
11	rs10838559	46102521	A	G	-0.0225012653465135	0.018	0.2114
11	rs192553069	46107780	C	T	-0.0880009573719162	0.0433	0.04213
11	rs10838560	46108358	T	A	-0.0030045090202987	0.0179	0.8659
11	rs79294034	46109181	T	A	-0.0497996735526059	0.0541	0.357
11	rs923530	46109519	G	T	0.0335024720540013	0.0202	0.09657
11	rs139396631	46109986	C	A	0.0158044491449436	0.071	0.8243
11	rs6485663	46111576	G	A	0.0218006299588528	0.018	0.2258
11	rs7112677	46111807	A	T	0.03029639423135	0.0216	0.1598
11	rs4756054	46116205	G	A	0.0213015034199157	0.018	0.2377
11	rs1542724	46117183	A	C	-0.009696862978864	0.0245	0.6916
11	rs78335501	46117709	T	G	-0.084904507090444	0.0434	0.0503
11	rs7937896	46117960	A	T	0.021497269010823	0.018	0.2326
11	rs147840395	46119020	T	C	-0.0349020520092649	0.0377	0.354
11	rs182523856	46119893	A	C	0.036997088886122	0.1414	0.7937
11	rs7110825	46120317	T	C	-0.0091012913892029	0.0245	0.7087
11	rs75685721	46120416	C	T	-0.0954981974785401	0.0427	0.02531
11	rs10838562	46121829	A	G	-0.0031950988965408	0.0179	0.857
11	rs4756055	46122023	C	T	0.0329994782631079	0.0202	0.1017
11	rs11038765	46123497	C	T	-0.009000382197299	0.0245	0.7139
11	rs116876530	46123740	T	C	-0.0300984478240329	0.0632	0.6342
11	rs7942083	46126072	G	A	0.0025966258472659	0.0179	0.8828
11	rs10769186	46126730	C	T	0.0026963615477425	0.0179	0.8819
11	rs11038767	46126811	G	C	-0.0033957590691798	0.0179	0.8486
11	rs10838564	46127313	G	C	0.007997931111062	0.0179	0.6563
11	rs13377242	46128840	T	C	-0.0032954239497972	0.0179	0.8554
11	rs2130475	46129039	T	C	-0.0032954239497972	0.0179	0.8547
11	rs7932691	46129043	C	G	0.0069954745123864	0.0179	0.6967
11	rs2130476	46129102	G	A	-0.0032954239497972	0.0179	0.8543
11	rs11038768	46129540	A	G	-0.0033957590691798	0.0179	0.8496
11	rs73455987	46129748	T	C	-0.0880009573719162	0.0434	0.04274
11	rs12575808	46130227	A	G	-0.0019018072895963	0.0179	0.9162
11	rs34396514	46130713	C	T	-0.0083043861636152	0.0245	0.733
11	rs72906234	46130886	A	G	0.120499343150612	0.0857	0.1598
11	rs10838565	46131138	A	C	-0.0032954239497972	0.0179	0.8554
11	rs78917538	46132287	C	A	-0.0226956079321885	0.0663	0.7315
11	rs112575725	46132440	G	A	-0.0099998320783335	0.0245	0.6834
11	rs1006909	46134672	G	A	-0.0085968472255182	0.0546	0.8754
11	rs10838566	46134807	T	C	-0.0030045090202987	0.0179	0.8666
11	rs7109480	46135655	C	T	0.0349037160078804	0.0203	0.08666
11	rs77991256	46135945	C	T	-0.088700074764719	0.0435	0.04133
11	rs79911762	46136141	G	T	-0.0292949370570243	0.0648	0.6506
11	rs10838567	46136343	G	A	-0.0036968248442897	0.0179	0.8363
11	rs7107550	46137056	T	C	0.0093957216403621	0.0194	0.6264
11	rs950105	46137422	T	A	0.0353961009469877	0.0204	0.08304
11	rs193174046	46141391	G	C	-0.0293979151845611	0.0956	0.7584
11	rs148683230	46141422	G	A	0.0355987772398635	0.05	0.4769
11	rs74366855	46141823	T	A	0.0108014536938559	0.0194	0.5778
11	rs189882449	46143539	C	T	0.0717995956157747	0.0831	0.3877
11	rs11038772	46143769	G	T	-0.005696192544881	0.018	0.7519
11	rs7950474	46145501	A	C	0.001099395443301	0.0204	0.9574
11	rs4396260	46145658	A	C	-0.0034961042567088	0.0229	0.8799
11	rs1125082	46145881	A	G	-0.0045001103249234	0.0228	0.8448
11	rs10769187	46146855	A	G	0.0289955368412525	0.0219	0.1863
11	rs147064449	46147042	A	G	0.0648978315778429	0.0966	0.5017
11	rs10769189	46147770	A	G	0.0014988761237359	0.0179	0.9351
11	rs11601057	46148147	G	A	0.0270994698817177	0.0218	0.215
11	rs7124070	46149680	A	G	0.0007996801705642	0.0179	0.9628
11	rs10769190	46151490	T	C	-0.0259025943231108	0.0489	0.5964
11	rs10838569	46152536	G	C	0.004201162744548	0.0179	0.8135
11	rs76007133	46153362	A	G	-0.104405416354854	0.0419	0.01279
11	rs75166711	46154590	G	A	0.0018981972830802	0.0508	0.9699
11	rs12798196	46155376	A	G	-0.0059979518036359	0.0237	0.8011
11	rs7120013	46155938	G	A	-0.0051029981759033	0.0199	0.7959
11	rs79333687	46155997	C	T	-0.0102018624845967	0.0972	0.9164
11	rs10769191	46157060	G	A	-0.0092022107647994	0.0179	0.605
11	rs1970848	46157468	G	C	-0.0060985584618694	0.0198	0.7577
11	rs12800259	46157546	C	T	-0.0065010863423599	0.0236	0.7834
11	rs78059714	46157568	C	T	0.0213993910058902	0.0498	0.6672
11	rs11038775	46159606	G	A	-0.0060985584618694	0.0198	0.7572
11	rs117529631	46159633	C	T	0.0418039122811836	0.0927	0.6519
11	rs7118159	46160551	C	T	-0.005696192544881	0.0198	0.7728
11	rs77890840	46161659	T	C	0.102998728833718	0.0295	0.0004751
11	rs184712774	46161921	C	T	-0.0651040143320462	0.0823	0.4289
11	rs11038776	46163108	T	A	-0.0092022107647994	0.0239	0.6992
11	rs7924340	46164157	C	T	-0.0083043861636152	0.02	0.6804
11	rs11038780	46165698	T	C	-0.0085968472255182	0.0201	0.6669
11	rs12287430	46166591	G	T	-0.009000382197299	0.0201	0.654
11	rs12225028	46166803	G	T	0.0087020272939009	0.0181	0.6309
11	rs74645698	46166820	A	G	0.0064988367398296	0.0516	0.8993
11	rs11038783	46167337	A	G	-0.0065010863423599	0.0195	0.7401
11	rs143597074	46167441	C	T	0.009197572354042	0.0521	0.8598
11	rs77101145	46167596	T	A	0.0110981866660334	0.0517	0.83
11	rs144356076	46168214	A	G	0.0077995046323818	0.0731	0.9148
11	rs12221754	46168575	T	C	0.0100988346774146	0.0181	0.5777
11	rs56063427	46169148	G	A	0.0255995183002125	0.0319	0.4217
11	rs139528615	46169155	T	G	-0.0278954863187535	0.0581	0.6304
11	rs11038784	46169659	A	G	-0.0263029084210524	0.0205	0.1994
11	rs4478968	46170137	G	A	0.0199006617063362	0.0233	0.3939
11	rs11038785	46170469	C	T	-0.0267033828345498	0.0235	0.2557
11	rs72906278	46171222	C	G	-0.0263953113595316	0.0235	0.2617
11	rs3935366	46171404	G	A	0.0178988554877579	0.0214	0.4016
11	rs34642764	46171609	G	A	-0.0259949602770859	0.0235	0.2685
11	rs72906282	46172038	T	G	-0.0451961304529691	0.0426	0.2885
11	rs10838570	46172337	C	T	0.0178988554877579	0.0214	0.4042
11	rs77032217	46172862	C	T	0.0090984829852593	0.0182	0.6185
11	rs140011276	46173417	C	G	-0.0451019739124202	0.0427	0.2908
11	rs12275662	46174160	C	G	0.0168964476597299	0.0215	0.4303
11	rs11038786	46174176	C	G	0.0109003744682883	0.0182	0.548
11	rs144494125	46174291	T	C	0.107499226983445	0.0453	0.01763
11	rs57665059	46174413	A	G	0.0098018049722602	0.0182	0.5918
11	rs11038787	46174945	T	C	0.0101978249764461	0.0182	0.5762
11	rs118081010	46174948	C	T	-0.0460962958929736	0.0427	0.2799
11	rs58106605	46175524	T	C	0.0110981866660334	0.0182	0.5424
11	rs57515459	46175642	A	G	0.0110981866660334	0.0182	0.5413
11	rs11038789	46175709	C	T	-0.0274020297483382	0.0235	0.2447
11	rs7951047	46176085	A	T	0.0184978548821194	0.0215	0.3894
11	rs12361705	46179484	C	T	-0.0292949370570243	0.0235	0.2127
11	rs11038791	46179754	T	C	0.0208021276292633	0.0216	0.3372
11	rs7128538	46180693	G	A	0.0207041815582916	0.0217	0.3392
11	rs9300054	46181091	C	G	0.0199006617063362	0.0216	0.3562
11	rs10160437	46181739	G	A	0.0307037775750057	0.0203	0.1298
11	rs80035995	46182363	C	T	-0.0172987645783295	0.0862	0.8409
11	rs149600855	46183231	C	A	-0.0302015087331214	0.0524	0.5646
11	rs2130474	46185344	G	A	0.0288012338056278	0.0201	0.1525
11	rs72908006	46185542	A	G	-0.050903896528528	0.0414	0.2183
11	rs7941450	46185987	A	G	0.009504687014246	0.0526	0.8572
11	rs7939067	46186812	T	C	0.0282958691548473	0.0202	0.1611
11	rs72908007	46186834	G	A	-0.0505987987633697	0.0413	0.2207
11	rs72908009	46186851	A	G	-0.0517039049923374	0.0414	0.2116
11	rs72908013	46187289	C	T	-0.0497996735526059	0.0414	0.2283
11	rs7105128	46187617	C	A	0.0044998604248922	0.0525	0.9313
11	rs72908014	46187910	A	G	-0.0626948883400778	0.0418	0.1335
11	rs12282151	46188225	G	T	0.029403450369242	0.0201	0.1438
11	rs140914801	46188386	G	A	0.0115035793834154	0.0547	0.8331
11	rs146562946	46188408	T	C	-0.0490011864330638	0.0413	0.2357
11	rs139115651	46188409	T	G	-0.0505987987633697	0.0413	0.2198
11	rs117573897	46188509	T	C	-0.0615031325940498	0.0417	0.1404
11	rs57997836	46188702	G	T	0.0063994795805678	0.0526	0.9035
11	rs149548373	46188802	T	C	0.0563047162104676	0.0647	0.3839
11	rs72908015	46189443	C	T	-0.0442027026797326	0.0411	0.2828
11	rs7936425	46190213	A	T	0.0295005481176215	0.0201	0.1431
11	rs10838573	46190981	A	G	-0.0274020297483382	0.0229	0.2318
11	rs1984777	46192335	A	T	0.029403450369242	0.0202	0.1452
11	rs72908022	46192891	G	T	-0.046400022834317	0.0413	0.2607
11	rs117499414	46193009	G	A	-0.0750037578653527	0.0474	0.1134
11	rs72908025	46194021	A	G	-0.0433982268254708	0.041	0.2897
11	rs11038801	46194445	C	T	-0.0262002485024742	0.0229	0.2533
11	rs72908027	46194744	T	C	-0.0239956055562207	0.0394	0.5423
11	rs72908030	46195242	C	T	-0.0243951568347216	0.0394	0.5356
11	rs72908031	46195467	C	T	-0.0418016408837633	0.0402	0.2991
11	rs72908033	46196009	A	G	-0.0534007767271153	0.0406	0.1884
11	rs72908034	46196725	G	A	-0.0372969647443931	0.04	0.351
11	rs7943379	46197197	C	G	0.0267977123853779	0.0201	0.1825
11	rs11038803	46197588	T	C	-0.026600681797179	0.0229	0.2463
11	rs137888489	46198290	C	G	0.0197045832743354	0.0759	0.7948
11	rs117578326	46198437	C	T	0.0915029414613708	0.064	0.1529
11	rs11038804	46198841	T	C	0.0049974917102918	0.0524	0.9244
11	rs76805382	46199601	C	T	-0.0413950753663857	0.0402	0.3026
11	rs4756060	46200443	C	T	-0.026898543868701	0.023	0.2409
11	rs149792539	46200645	G	A	-0.0440041354980549	0.0401	0.2727
11	rs2863724	46200912	G	A	0.0217027816432335	0.0226	0.3369
11	rs6485667	46200918	G	A	0.0226026252094292	0.0201	0.2621
11	rs145566511	46201163	C	T	0.0077002766261879	0.0549	0.8889
11	rs80178393	46201411	C	T	0.0077995046323818	0.0549	0.8863
11	rs79854461	46201517	T	C	-0.0394999521368577	0.0401	0.3239
11	rs10501317	46202305	T	C	-0.0394999521368577	0.04	0.3234
11	rs10501318	46203029	T	C	-0.0393959285025942	0.04	0.3248
11	rs72908050	46203752	A	T	-0.0393959285025942	0.04	0.3252
11	rs17725617	46203758	C	G	-0.0274020297483382	0.0229	0.2321
11	rs117940199	46205103	T	C	-0.0198966317144566	0.052	0.7015
11	rs72908052	46205787	G	A	-0.0406032684425478	0.04	0.3103
11	rs11038807	46206479	T	C	0.007997931111062	0.0546	0.8831
11	rs11038808	46206877	C	A	-0.0278029446620889	0.0229	0.2247
11	rs1490086	46207223	C	T	0.0255995183002125	0.0208	0.2179
11	rs10769196	46208471	G	T	0.0260965047212743	0.0208	0.2093
11	rs72908056	46208693	C	T	-0.0393959285025942	0.04	0.3246
11	rs10838574	46209062	A	G	0.0308007491527123	0.0208	0.1392
11	rs7103380	46210259	C	T	0.0255995183002125	0.0207	0.2177
11	rs11038810	46210773	A	G	0.0307037775750057	0.0208	0.14
11	rs72908057	46210804	C	T	-0.0390007373497326	0.04	0.3304
11	rs12364087	46211781	T	G	0.0088011559530687	0.0543	0.8718
11	rs10838575	46212314	G	A	0.0090984829852593	0.0542	0.8665
11	rs72908060	46212674	G	T	-0.0388032003238938	0.0401	0.3332
11	rs72908061	46213259	T	G	-0.0386992491392765	0.0401	0.3347
11	rs12808446	46213411	G	A	-0.0260975991218731	0.023	0.2554
11	rs10734544	46214044	A	G	0.0308977113278438	0.0209	0.1386
11	rs72908065	46214949	G	A	-0.0386992491392765	0.0402	0.3359
11	rs4620693	46215287	T	A	0.0227003855207759	0.0201	0.2587
11	rs4482000	46216134	C	T	0.0259016375226531	0.0208	0.2139
11	rs11038811	46216256	C	G	-0.0282040203730758	0.023	0.22
11	rs11038812	46216409	G	A	-0.0281011651109099	0.023	0.2218
11	rs7483227	46216740	T	G	0.0258041896815329	0.0208	0.2156
11	rs4756062	46218585	G	A	-0.0281011651109099	0.023	0.2219
11	rs2046834	46218910	A	G	0.0312951579807101	0.0209	0.1348
11	rs902282	46219578	T	C	0.0307037775750057	0.0209	0.1422
11	rs9666935	46219657	C	G	0.005703702916678	0.0538	0.9153
11	rs72908072	46220312	T	C	-0.0361972883118878	0.0403	0.3689
11	rs7949325	46221427	C	A	0.0188021269625962	0.0197	0.3418
11	rs148315508	46222001	G	A	-0.0382004338153035	0.0404	0.3441
11	rs75364201	46222043	A	T	0.0184978548821194	0.0795	0.816
11	rs1490084	46222763	G	A	0.0210959082947329	0.0204	0.3005
11	rs12793186	46223242	T	C	-0.0094040800752939	0.0445	0.833
11	rs12793350	46223281	T	C	-0.0239956055562207	0.0223	0.2814
11	rs71474108	46223369	A	G	-0.0168003386783461	0.0221	0.4464
11	rs11038814	46223792	G	A	-0.0209989425960583	0.0223	0.345
11	rs870498	46224126	G	C	-0.0209989425960583	0.0223	0.3455
11	rs4237662	46224842	A	T	0.023003381764963	0.0198	0.2464
11	rs11038815	46225036	C	T	-0.0187955345843259	0.0222	0.3979
11	rs79052740	46225303	T	G	-0.0372969647443931	0.0406	0.3582
11	rs11038816	46225889	A	T	-0.0188974371044634	0.0222	0.3963
11	rs11038817	46226004	C	T	0.004101577021075	0.0521	0.938
11	rs3901272	46226775	A	C	0.0080971295874548	0.0514	0.8744
11	rs77496299	46227055	G	C	0.0570984120398765	0.0894	0.523
11	rs10734545	46227161	G	A	-0.0108991808690006	0.0507	0.8301
11	rs143391621	46227578	G	A	-0.0361039752308815	0.0406	0.3744
11	rs150430025	46228074	T	C	0.0059025456526138	0.0516	0.9098
11	rs1565411	46228649	G	A	-0.0117993392160431	0.0505	0.815
11	rs12221745	46228739	T	C	-0.0123965203365513	0.0221	0.5752
11	rs1907002	46229810	C	T	-0.0152050125429676	0.0499	0.7605
11	rs7121257	46231502	G	A	0.0060019521956343	0.0511	0.9063
11	rs55702830	46231956	A	G	-0.0209989425960583	0.0196	0.2837
11	rs12283653	46231998	A	G	-0.0208968257129853	0.0196	0.2861
11	rs2863721	46235469	T	C	0.0115035793834154	0.0322	0.7208
11	rs2863720	46235626	G	A	0.0149969810059077	0.0195	0.4432
11	rs4755349	46237731	T	G	-0.0130953713122409	0.0219	0.5479
11	rs7949889	46238567	G	A	-0.022398994943479	0.0501	0.6549
11	rs10838578	46239099	C	A	-0.0129028853555234	0.0219	0.5571
11	rs192488554	46239514	G	A	-0.0806028645320996	0.0601	0.1793
11	rs6485668	46240289	A	C	-0.0217958123704574	0.0502	0.6643
11	rs141703173	46240293	A	G	0.0034041991335623	0.0662	0.9596
11	rs6485669	46240567	G	A	0.0150954876453349	0.0197	0.4438
11	rs72908086	46240811	T	G	-0.0350988198393953	0.0413	0.3951
11	rs10838579	46241968	G	A	-0.015895669405385	0.0222	0.4738
11	rs77722161	46243530	G	C	-0.0346017967900747	0.0414	0.4033
11	rs72908089	46244641	G	T	-0.0346017967900747	0.0414	0.4036
11	rs7124891	46245361	A	G	-0.0170037478161859	0.0505	0.7364
11	rs539161454	46245710	G	A	0.10640297211124	0.0298	0.0003573
11	rs118075720	46245900	T	G	-0.0166986496230515	0.0329	0.6111
11	rs72908091	46246277	T	G	-0.0346949697968869	0.0414	0.4018
11	rs72908092	46248032	C	T	-0.0353992243518656	0.0415	0.3939
11	rs10769198	46248473	A	G	0.0750981960059311	0.149	0.6142
11	rs72908096	46248580	G	A	-0.0353992243518656	0.0415	0.3935
11	rs72908098	46248875	A	G	-0.035596090043474	0.0415	0.3905
11	rs112976598	46250417	A	G	-0.0358966439977618	0.0415	0.3872
11	rs148157878	46250841	A	G	-0.0360003042410416	0.0415	0.3852
11	rs138807370	46251556	T	G	0.0796980328953936	0.0851	0.3485
11	rs72908102	46251608	G	A	-0.0353992243518656	0.0414	0.3929
11	rs111771311	46252208	C	G	-0.0369026020501437	0.0415	0.3737
11	rs11607379	46252956	G	C	0.0102968054773682	0.0331	0.7548
11	rs7943808	46253355	T	C	-0.0338981034057645	0.0417	0.4168
11	rs4756065	46253841	G	T	-0.0102018624845967	0.0224	0.6483
11	rs4756066	46254003	T	C	-0.0102018624845967	0.0224	0.6484
11	rs7104451	46256156	T	A	-0.0338050046123612	0.0418	0.4181
11	rs144993075	46259457	C	T	0.0379988130912113	0.0768	0.621
11	rs11038826	46259550	G	A	0.0127977582298607	0.0295	0.6653
11	rs372683960	46259847	C	T	0.0377966226945664	0.0768	0.6223
11	rs7113170	46259945	G	C	-0.033701571673015	0.0425	0.4279
11	rs7113478	46260223	G	A	-0.0027036515743148	0.0252	0.9158
11	rs72910006	46260239	T	C	-0.0338050046123612	0.0425	0.4258
11	rs7116965	46260696	C	T	-0.0335050785573982	0.0419	0.4234
11	rs11038830	46262022	T	C	-0.04470452178448	0.0267	0.09464
11	rs58301639	46262205	C	T	-0.0271040176920589	0.0416	0.5144
11	rs12225704	46263640	A	G	-0.0208968257129853	0.023	0.3646
11	rs11605191	46264782	T	C	-0.0105049846451474	0.0398	0.7925
11	rs58678374	46264859	G	A	-0.0285949668801128	0.0416	0.4913
11	rs7926726	46264906	A	G	-0.0111013930711739	0.0398	0.7809
11	rs12223774	46265513	G	T	0.0067968490002727	0.0296	0.8194
11	rs188268212	46265596	C	A	-0.0127003085782322	0.1044	0.9032
11	rs11038831	46266009	C	T	0.0048979852621919	0.0295	0.8687
11	rs7931075	46266205	A	G	-0.0124977728299804	0.0399	0.7546
11	rs35671387	46267604	T	A	-0.0124977728299804	0.0402	0.7556
11	rs78280920	46267605	A	T	0.0374017521540008	0.0732	0.6097
11	rs28755875	46268014	A	G	-0.0140989243795016	0.0398	0.7225
11	rs7128258	46268489	C	T	0.0066975214477213	0.0302	0.825
11	rs60289514	46269932	G	T	0.109204119539546	0.0285	0.0001237
11	rs10838586	46270441	T	G	-0.0026033858701149	0.0301	0.9309
11	rs11038834	46270846	C	A	-0.0067024110596754	0.0303	0.8239
11	rs75996226	46271219	C	T	-0.0353992243518656	0.0265	0.1815
11	rs13377401	46272049	G	C	-0.0209989425960583	0.0234	0.3692
11	rs10838587	46272585	C	T	-0.020498669477346	0.0233	0.3807
11	rs10838588	46272826	A	G	-0.0212951405401588	0.0234	0.363
11	rs10838589	46272956	G	C	-0.004198802647333	0.03	0.8895
11	rs10769199	46273240	T	G	-0.0094040800752939	0.0254	0.7115
11	rs10838590	46273264	A	G	-0.0209989425960583	0.0234	0.3705
11	rs10838591	46274143	A	G	-0.0263953113595316	0.0214	0.2158
11	rs11038837	46274369	A	C	-0.0292949370570243	0.0215	0.1718
11	rs10838592	46274432	C	G	-0.0349020520092649	0.0554	0.5286
11	rs4426109	46276072	A	G	-0.0372035489975441	0.026	0.1523
11	rs72910027	46276544	T	C	-0.0275973271921043	0.0401	0.4916
11	rs7114096	46277765	A	G	-0.0435966737180782	0.0264	0.09848
11	rs118161383	46279210	A	G	0.0672005996602386	0.0249	0.00692
11	rs6485671	46279815	G	A	-0.0406970023321042	0.0261	0.1188
11	rs11038840	46281129	G	T	-0.0456042446050211	0.0261	0.08041
11	rs61704455	46281148	G	A	-0.058901107920161	0.0281	0.03562
11	rs10219383	46281443	G	A	-0.0482977854077521	0.0265	0.06799
11	rs7131201	46281835	A	G	-0.0355028330426552	0.023	0.1225
11	rs7105423	46282924	C	G	-0.0160988945897493	0.0432	0.7087
11	rs117948226	46285372	G	A	-0.113403888134665	0.0576	0.04901
11	rs34177812	46286454	T	C	0.0147014028528927	0.0305	0.6303
11	rs11038843	46288623	G	A	-0.0120017335415971	0.0432	0.7821
11	rs61884156	46290615	T	G	-0.0064004391810282	0.043	0.881
11	rs7106583	46291554	T	C	-0.0031950988965408	0.0428	0.9396
11	rs61884157	46292199	G	C	-0.0062998021485279	0.0429	0.8827
11	rs61884158	46292362	G	A	-0.004198802647333	0.0429	0.9214
11	rs79976848	46294097	G	A	0.123597211640945	0.0289	1.849e-05
11	rs144535678	46295431	C	T	0.0288983900426488	0.0802	0.7188
11	rs66531430	46296249	T	A	0.0121953336998771	0.0301	0.6845
11	rs10437653	46297631	A	C	0.0102968054773682	0.0252	0.6825
11	rs61885561	46300312	G	C	0.0005998200719675	0.0397	0.987
11	rs12280680	46300722	G	A	0.0143958802837323	0.0254	0.5698
11	rs34771037	46300911	A	G	0.0160997014894237	0.0301	0.5934
11	rs72910039	46300915	G	A	0.0074025335167413	0.0435	0.8641
11	rs73461870	46301255	A	G	-0.0628972021721127	0.0271	0.02039
11	rs12284298	46302636	C	T	-0.0107980900995126	0.0227	0.632
11	rs57734357	46304338	A	G	-0.0390007373497326	0.0207	0.05926
11	rs11038851	46304368	G	A	0.0099998345783334	0.0413	0.8093
11	rs55798544	46305195	C	A	0.0118001041157506	0.0286	0.6795
11	rs56372998	46306826	C	A	0.0125015292229252	0.0285	0.6619
11	rs59291790	46307876	C	T	-0.0743033758591671	0.0273	0.00656
11	rs10838595	46308093	T	C	0.0194005857039748	0.0406	0.6318
11	rs7124003	46308209	G	A	0.0189002595004805	0.0405	0.6403
11	rs7127254	46308549	C	T	-0.0484027392281675	0.0234	0.03898
11	rs7113904	46309285	T	G	-0.047899061319535	0.0234	0.04108
11	rs111637706	46309755	C	T	0.0125015292229252	0.0284	0.6606
11	rs6485672	46309968	G	A	-0.027998320426861	0.0195	0.1509
11	rs141013495	46310746	C	T	-0.104405416354854	0.0763	0.171
11	rs55652831	46313644	A	G	0.0114047182634362	0.0286	0.6916
11	rs11038852	46313891	C	G	-0.043502667649395	0.0211	0.03905
11	rs56087478	46313951	C	A	-0.0426987545331152	0.0212	0.04409
11	rs147894496	46315265	C	T	0.0156961681063242	0.0767	0.8382
11	rs7943699	46320022	G	A	-0.0341050206499513	0.0197	0.08358
11	rs146765687	46320294	T	C	0.0150954876453349	0.0768	0.8441
11	rs4319486	46320679	C	A	-0.044495399886564	0.0212	0.03595
11	rs12273276	46321066	C	G	0.0127977582298607	0.0399	0.7482
11	rs11038856	46321235	C	G	-0.0346949697968869	0.0197	0.0773
11	rs150102633	46321299	T	C	0.0160997014894237	0.0742	0.8279
11	rs144329754	46321768	G	T	0.0416984103556758	0.0951	0.6607
11	rs12286778	46321827	A	C	0.0118001041157506	0.0398	0.7661
11	rs6485673	46323093	C	A	-0.0349952529972629	0.0197	0.07489
11	rs7927724	46323209	G	A	-0.0442967745820927	0.0212	0.03691
11	rs72910053	46324233	G	A	0.0246048038572487	0.0423	0.5614
11	rs7931565	46324271	C	T	-0.0447986409079867	0.0212	0.03514
11	rs6485674	46324835	C	G	-0.0344051267241774	0.0197	0.08073
11	rs191136594	46325482	C	T	-0.0460962958929736	0.0945	0.6255
11	rs111942477	46327568	G	A	-0.0451961304529691	0.0213	0.03394
11	rs117837188	46327578	G	A	-0.0272992569378225	0.0644	0.6714
11	rs7929630	46328464	G	T	0.0114047182634362	0.0402	0.7759
11	rs60602051	46328557	C	T	-0.0065010863423599	0.029	0.8224
11	rs61885566	46330604	C	T	0.0167981182758809	0.0402	0.6762
11	rs7924718	46330983	T	G	0.0116024307308398	0.0385	0.764
11	rs2303435	46332504	T	C	0.0064988367398296	0.0382	0.8651
11	rs117481046	46332740	C	T	0.0194986595340326	0.0636	0.7585
11	rs4625425	46332893	T	G	0.0119977384336167	0.0387	0.7575
11	rs117246933	46333235	G	T	-0.0299026613543135	0.0314	0.341
11	rs9704813	46333263	G	C	0.0149969810059077	0.0398	0.7065
11	rs112845927	46333337	G	A	-0.0953991837650599	0.0284	0.0007955
11	rs76399583	46333434	G	A	-0.0302015087331214	0.0523	0.5633
11	rs2288249	46334239	G	A	-0.0946953688393245	0.0283	0.0008359
11	rs5028615	46335191	T	C	-0.0932014048340167	0.0283	0.0009931
11	rs117398005	46335316	G	A	0.0461008368826632	0.0755	0.5419
11	rs111996762	46335752	G	A	-0.094200795398827	0.0283	0.0008705
11	rs61882671	46335895	A	G	0.00730326611012	0.0393	0.8527
11	rs76244216	46336903	G	C	-0.0331018715051171	0.0313	0.2901
11	rs10838596	46336995	G	A	-0.0582967085104029	0.0204	0.00423
11	rs111651038	46338519	G	A	-0.0946953688393245	0.0282	0.0007786
11	rs35652107	46339011	G	A	-0.094200795398827	0.0282	0.0008195
11	rs11038860	46339184	C	T	-0.0606952493104976	0.0202	0.002631
11	rs7952650	46339597	G	A	-0.0662039071233048	0.0237	0.005257
11	rs117604516	46339653	G	A	-0.0323992324466777	0.0312	0.2998
11	rs6485675	46339691	A	C	-0.0649012535836979	0.0237	0.006094
11	rs6485676	46339995	A	C	0.0	0.0391	0.9994
11	rs117572721	46341152	G	T	-0.0272992569378225	0.0631	0.6655
11	rs145054300	46341259	G	A	-0.0303045802648556	0.0314	0.3346
11	rs12294928	46341395	A	G	-0.0649972930239685	0.0237	0.006118
11	rs7476	46342834	A	C	-0.0579045745015309	0.0204	0.00449
11	rs1044796	46342942	C	T	-0.0654028946007014	0.024	0.006357
11	rs12285419	46343189	C	A	-0.0641012834065877	0.0239	0.007325
11	rs72910063	46345134	C	T	-0.0282040203730758	0.0316	0.3735
11	rs9988792	46345652	T	C	-0.0003000450090019	0.0391	0.9942
11	rs9988823	46345665	A	G	-0.0652961413926661	0.0238	0.006124
11	rs191293948	46345710	C	T	-0.020498669477346	0.035	0.5581
11	rs112642493	46345750	C	T	-0.0938053126850552	0.0283	0.000931
11	rs140742326	46345835	C	T	-0.0278029446620889	0.0317	0.381
11	rs61882672	46346150	C	A	0.0068961666878413	0.0399	0.8621
11	rs61710570	46347068	A	G	-0.0638987258502317	0.0345	0.06398
11	rs74376620	46347549	C	T	-0.0988042770586023	0.0283	0.0004836
11	rs9988865	46347887	G	A	-0.0102018624845967	0.0261	0.696
11	rs11038863	46348324	G	A	0.0092966519050945	0.0402	0.817
11	rs58385891	46348663	G	A	0.0167981182758809	0.036	0.6404
11	rs59980817	46348671	T	C	-0.0163021610829842	0.1196	0.8913
11	rs79568491	46348688	C	A	0.0553968632202877	0.1305	0.6709
11	rs11038864	46349103	G	A	-0.104705174884951	0.0285	0.0002427
11	rs4565870	46349869	T	C	-0.0723986646217843	0.0225	0.001271
11	rs61882674	46352266	C	G	-0.0994999446238294	0.0285	0.0004784
11	rs11038866	46355932	C	G	-0.0734958518452821	0.0225	0.001089
11	rs148500368	46356149	G	T	-0.117196957433782	0.0477	0.01403
11	rs144589297	46359768	C	T	0.0406043708419401	0.1398	0.7715
11	rs189883027	46360702	G	A	-0.0239956055562207	0.0864	0.7811
11	rs75848787	46364243	C	A	-0.0181028726978536	0.0577	0.7542
11	rs7102330	46364604	G	T	0.0213993910058902	0.0411	0.6034
11	rs3809047	46367702	T	C	-0.0850024870699465	0.0345	0.01383
11	rs61882678	46368241	A	T	-0.0836968760217999	0.0338	0.01336
11	rs75626899	46370388	A	G	-0.0564010536507698	0.0325	0.08224
11	rs876701	46370767	A	G	-0.0825993063219014	0.0337	0.0142
11	rs7951870	46373311	T	C	-0.080797992829574	0.0332	0.01496
11	rs113665713	46374051	A	C	-0.0640053299759124	0.0261	0.0144
11	rs76174988	46375324	C	G	0.0320992618599997	0.0349	0.3577
11	rs61882682	46376094	A	C	-0.085503423613941	0.0334	0.01049
11	rs59319338	46376953	C	T	-0.0847956517047163	0.0334	0.01112
11	rs12577142	46377770	T	C	-0.085503423613941	0.0333	0.01014
11	rs12576115	46378032	G	A	-0.0878044186367746	0.0333	0.008464
11	rs10838599	46378708	G	T	0.0330962274891896	0.047	0.4804
11	rs11038871	46379442	T	C	-0.0755967721743758	0.0215	0.0004322
11	rs72910085	46386816	G	A	-0.0515986041477272	0.03	0.08505
11	rs78047662	46387383	A	G	-0.0423961495190412	0.0319	0.1835
11	rs1317826	46387868	A	G	-0.0680968444676575	0.0229	0.002946
11	rs12575519	46391602	T	G	-0.0799960420957247	0.0333	0.01638
11	rs10838601	46392825	C	G	-0.0511038386512114	0.0197	0.009637
11	rs3740977	46393574	T	C	-0.0851004766504662	0.0335	0.01115
11	rs3740976	46393757	C	T	-0.0523991687992084	0.0299	0.08007
11	rs150736300	46393771	C	T	0.202001627560782	0.08	0.01153
11	rs188876645	46393859	C	T	0.201903571521677	0.08	0.0116
11	rs7936413	46393958	T	C	-0.0826970606869833	0.0335	0.01347
11	rs146364498	46394844	T	G	-0.0418954871740363	0.0523	0.4229
11	rs12575569	46395162	G	A	0.130098005289989	0.0265	9.254e-07
11	rs2046768	46396479	T	C	-0.0816982439845054	0.0335	0.01466
11	rs3740974	46397323	A	C	-0.0820021260805914	0.0335	0.01427
11	rs34406563	46398916	T	C	-0.0789999182341498	0.0333	0.01759
11	rs2279465	46399538	T	C	-0.0840013661662842	0.0335	0.01216
11	rs150701212	46400406	C	T	0.0639039448366128	0.0862	0.4587
11	rs188945658	46401650	C	T	-0.0060985584618694	0.068	0.9287
11	rs35324223	46402852	A	G	-0.0807004239214553	0.0334	0.01562
11	rs111790356	46402988	C	T	-0.0536012187552047	0.0301	0.07489
11	rs20542	46403649	G	A	-0.0605996221289296	0.0311	0.05132
11	rs116869512	46405326	C	A	-0.102597669168898	0.0426	0.01591
11	rs2067482	46406767	G	A	-0.105304961645423	0.0347	0.002426
11	rs80173199	46409480	T	A	-0.0513985630860003	0.0336	0.1258
11	rs78061130	46411161	G	A	-0.0530000131617053	0.0331	0.1094
11	rs11038883	46411430	C	G	0.122598091314152	0.1459	0.4007
11	rs118121247	46411692	T	C	-0.116803515542883	0.0533	0.02843
11	rs1466635	46417815	G	A	0.0901971304175018	0.0228	7.514e-05
11	rs74236421	46417869	C	T	0.125601282251082	0.0801	0.1171
11	rs7946705	46421158	G	A	-0.111904100509949	0.0347	0.001283
11	rs3740973	46422237	G	A	-0.0822952427268302	0.0237	0.0005265
11	rs12574668	46422686	C	A	-0.10799732231233	0.0346	0.001805
11	rs111449880	46427855	G	A	-0.113101511113015	0.0347	0.00113
11	rs117425994	46431172	C	T	-0.0318003125497978	0.0617	0.6058
11	rs151288780	46435105	A	C	0.0469980831605826	0.0854	0.5821
11	rs61882691	46438715	C	A	-0.115399628229752	0.0348	0.0009134
11	rs149473793	46438888	C	T	-0.0335981494309355	0.0627	0.5921
11	rs12283172	46442526	C	T	-0.114995673960859	0.0347	0.0009307
11	rs61882701	46443275	G	A	-0.114995673960859	0.0347	0.0009272
11	rs78383566	46444743	G	A	-0.0527996915922012	0.0331	0.1107
11	rs6485682	46446264	C	A	0.114203302717664	0.0345	0.0009281
11	rs11038895	46447246	C	T	0.0452027848308288	0.0194	0.01969
11	rs17196997	46449042	C	A	0.140900424493166	0.1341	0.2935
11	rs140881427	46450781	C	G	-0.0525994101433915	0.0331	0.1118
11	rs61882702	46450821	G	A	-0.115702701053736	0.0345	0.0008043
11	rs16938506	46454313	A	C	-0.112194928252491	0.0345	0.001159
11	rs117105335	46454871	G	T	0.0326994961630157	0.085	0.7003
11	rs2291487	46456344	C	T	-0.115500642298853	0.0347	0.0008716
11	rs75748389	46457259	C	G	-0.11450217357511	0.0347	0.0009526
11	rs2864076	46460038	C	T	-0.112295619103693	0.0346	0.00116
11	rs61882706	46462786	G	A	-0.115702701053736	0.0347	0.0008591
11	rs79913909	46466547	C	A	-0.0116981574124923	0.0345	0.734
11	rs2171668	46466828	A	C	-0.113504700796821	0.0346	0.001024
11	rs2864072	46468859	A	C	-0.112295619103693	0.0346	0.001182
11	rs7951579	46469900	G	A	-0.109602834915959	0.0345	0.00151
11	rs11038897	46470827	C	T	-0.110495901430623	0.0345	0.00138
11	rs12099394	46471768	A	T	-0.100704704121632	0.0429	0.01891
11	rs61882709	46472414	G	A	-0.110998602060648	0.0346	0.001335
11	rs61882710	46473942	G	A	-0.11320229329481	0.0347	0.00111
11	rs138646165	46475768	G	A	0.140900424493166	0.1349	0.296
11	rs80031726	46481259	T	C	-0.112899977215451	0.0347	0.001146
11	rs61882712	46483948	T	C	-0.11279922549559	0.0347	0.001159
11	rs7930103	46484254	C	T	-0.111702807762518	0.0347	0.001273
11	rs1472001	46484685	G	A	-0.111602176581302	0.0347	0.00129
11	rs12574250	46491159	G	A	-0.112899977215451	0.0347	0.001155
11	rs11038900	46495302	A	G	-0.109301604891089	0.0345	0.001564
11	rs142196448	46495373	T	A	0.143199505440105	0.1335	0.2835
11	rs7130141	46499874	C	T	-0.108799756405339	0.0345	0.00163
11	rs55750336	46500528	C	T	-0.114098581601112	0.0354	0.001278
11	rs58147945	46500654	C	G	-0.109602834915959	0.0346	0.001539
11	rs117023752	46501749	C	G	0.0260965047212743	0.0969	0.7875
11	rs17787804	46506885	C	T	-0.0826970606869833	0.0236	0.000458
11	rs1489192	46509344	T	C	-0.109402004817546	0.0346	0.001561
11	rs7112229	46513249	C	T	-0.110004616151484	0.0346	0.001492
11	rs12578042	46515004	C	G	-0.107596346599403	0.0345	0.001826
11	rs3802888	46515902	A	G	-0.107295720292337	0.0345	0.001865
11	rs80015663	46520300	T	C	-0.0170952954286372	0.0343	0.6177
11	rs17197116	46520302	T	C	-0.112396320094564	0.0353	0.001441
11	rs7949371	46522304	C	T	-0.0830990401697142	0.0235	0.0004141
11	rs7949282	46522306	A	C	-0.0830990401697142	0.0235	0.0004157
11	rs2902858	46524013	T	C	-0.10799732231233	0.0345	0.001751
11	rs12576359	46524389	T	G	-0.109502414825161	0.0346	0.001553
11	rs10838602	46524472	G	A	-0.110004616151484	0.0346	0.001493
11	rs147340609	46524984	A	G	-0.166704145898878	0.0928	0.07239
11	rs3802890	46534546	A	G	-0.0826970606869833	0.0235	0.0004244
11	rs11038906	46536442	G	A	-0.109000465578422	0.0345	0.00155
11	rs189412300	46536612	C	T	0.0030952049073025	0.1292	0.9811
11	rs117032845	46537048	A	C	-0.0697038384497916	0.0345	0.04335
11	rs61882720	46538988	C	A	-0.110205567321026	0.0347	0.001468
11	rs68002803	46539110	T	C	-0.0513985630860003	0.021	0.01435
11	rs4568980	46539483	G	T	0.132395748024229	0.0261	4.125e-07
11	rs11038910	46543524	C	T	-0.0816005872046058	0.0235	0.000511
11	rs12272795	46544072	A	G	-0.109301604891089	0.0345	0.001553
11	rs7932866	46548094	A	G	-0.108097591367713	0.0346	0.00178
11	rs61882743	46548754	C	G	-0.105404961089954	0.0344	0.002189
11	rs756343	46550276	C	A	-0.112497031227146	0.0354	0.001482
11	rs10160701	46551918	C	T	-0.106494491699029	0.0344	0.001961
11	rs112419908	46553399	G	A	-0.109803705355201	0.0346	0.001514
11	rs77895324	46556752	T	C	0.0691995168010044	0.0608	0.2553
11	rs11819869	46560680	C	T	-0.10659461017264	0.0344	0.001926
11	rs11038914	46561301	C	T	-0.10640550591445	0.0344	0.00196
11	rs74775768	46561302	G	A	-0.0527996915922012	0.033	0.1099
11	rs147711241	46566501	C	T	-0.101302095530325	0.0425	0.01722
11	rs61882746	46567475	C	T	-0.105404961089954	0.0344	0.002208
11	rs150385250	46570087	T	C	-0.0961034943951495	0.0588	0.1022
11	rs57535407	46570286	T	C	-0.108900105956359	0.0346	0.00164
11	rs184562854	46570290	C	T	0.0001999800026662	0.0753	0.9978
11	rs7925678	46570859	A	G	-0.0822952427268302	0.0235	0.0004507
11	rs139384613	46572374	C	T	-0.100395086055156	0.0422	0.01747
11	rs12576317	46573776	G	A	-0.109703265091963	0.0347	0.001567
11	rs12573978	46578400	A	G	-0.108699416923341	0.0347	0.001714
11	rs7130028	46578523	T	C	-0.0527996915922012	0.0208	0.01105
11	rs61882748	46578601	C	G	-0.107195531603556	0.0346	0.001962
11	rs7127529	46582072	A	C	-0.110205567321026	0.0343	0.001319
11	rs61882750	46584227	T	G	-0.105705019436884	0.0345	0.002199
11	rs11038919	46585781	A	G	-0.109402004817546	0.0347	0.001601
11	rs7484125	46588267	C	T	-0.0811992094973757	0.0235	0.0005628
11	rs112705011	46589107	C	T	-0.0991023610432115	0.0344	0.003988
11	rs12573925	46590931	C	T	0.0851955627296417	0.0227	0.0001755
11	rs79445785	46590943	C	T	-0.109904155707699	0.0347	0.001547
11	rs11038922	46594364	C	G	0.0385955177593629	0.0342	0.2602
11	rs79505812	46594382	G	A	-0.0513038207587421	0.033	0.1201
11	rs12290779	46594971	A	C	-0.0521041493573948	0.062	0.4012
11	rs7481312	46596674	C	T	-0.108097591367713	0.0346	0.001798
11	rs11038927	46599248	G	C	-0.105104992751029	0.0345	0.002319
11	rs117376578	46601279	T	C	0.0007996801705642	0.0419	0.9855
11	rs79203530	46601604	C	T	-0.112497031227146	0.0354	0.001503
11	rs538086550	46604947	G	C	-0.0845997418661506	0.084	0.3138
11	rs554735978	46604992	A	C	-0.0259025943231108	0.0837	0.7573
11	rs12295266	46607954	A	T	-0.109904155707699	0.0347	0.00154
11	rs139525470	46608301	C	T	-0.115399628229752	0.0624	0.06436
11	rs61882756	46610283	C	T	-0.110696951358699	0.0347	0.001437
11	rs61882757	46611239	G	A	-0.111602176581302	0.0347	0.001294
11	rs61882758	46611805	A	G	-0.108799756405339	0.0346	0.001645
11	rs73449983	46612332	A	G	-0.105805058896976	0.0346	0.002214
11	rs28366017	46616029	G	T	-0.0488016642355575	0.0331	0.1398
11	rs28366016	46616209	A	G	0.0676960309526514	0.0599	0.2582
11	rs116843384	46616422	A	G	-0.0992017421200319	0.0422	0.01875
11	rs12223390	46619024	A	T	0.0860033691203572	0.0227	0.0001521
11	rs7125907	46622392	C	T	-0.109602834915959	0.0347	0.001587
11	rs77638500	46625753	G	A	0.125698293852864	0.0767	0.1012
11	rs76877474	46625754	G	A	0.125601282251082	0.0767	0.1014
11	rs118039365	46625796	C	T	0.001099395443301	0.063	0.9858
11	rs55661562	46627803	A	C	-0.110898041715977	0.0348	0.001426
11	rs35623865	46631181	C	T	-0.108197870477987	0.0346	0.001772
11	rs61884262	46631299	G	A	-0.110495901430623	0.0347	0.001453
11	rs186124056	46632071	G	A	-0.115601666572827	0.0624	0.06399
11	rs187513194	46632702	C	T	0.0584952975902863	0.0703	0.4059
11	rs77916215	46634100	T	A	0.0563047162104676	0.0747	0.4509
11	rs6485685	46634465	G	A	-0.110105086688583	0.0347	0.001519
11	rs55657382	46634963	T	A	-0.110105086688583	0.0347	0.00152
11	rs7924401	46635695	A	T	-0.108197870477987	0.0347	0.001804
11	rs61884264	46639582	G	A	-0.109000465578422	0.0346	0.001643
11	rs141341659	46639958	C	G	0.0750981960059311	0.0838	0.3701
11	rs7484002	46640503	A	G	-0.109301604891089	0.0347	0.00163
11	rs79317378	46641654	T	C	-0.110797491482671	0.0347	0.00143
11	rs12292425	46644143	T	G	-0.109703265091963	0.0347	0.001573
11	rs7122039	46646030	A	C	-0.109703265091963	0.0346	0.001546
11	rs7108770	46648432	G	A	-0.109602834915959	0.0346	0.001541
11	rs60722866	46650438	T	C	-0.110294891915496	0.0347	0.001464
11	rs60932698	46652582	A	G	-0.111803449071387	0.0348	0.001302
11	rs61884271	46654404	T	C	-0.112597752503482	0.0348	0.001219
11	rs7128092	46655961	T	A	-0.112698483925615	0.0348	0.001201
11	rs187522700	46656450	A	G	0.0115035793834154	0.0868	0.8949
11	rs6485686	46657430	T	G	-0.0830990401697142	0.0236	0.0004256
11	rs76470208	46658726	A	T	-0.066695512438268	0.0373	0.07377
11	rs143113662	46660391	T	C	-0.123796077813511	0.0989	0.2107
11	rs7932492	46660546	A	T	-0.0517039049923374	0.0416	0.2134
11	rs7126316	46660550	T	A	-0.110596421342027	0.0348	0.001478
11	rs7126343	46660623	T	C	-0.113101511113015	0.0347	0.001129
11	rs74364480	46663438	C	A	-0.052198967543594	0.0327	0.1107
11	rs61884273	46666271	T	G	-0.113695152447884	0.0348	0.001093
11	rs61884274	46666664	A	G	-0.113695152447884	0.0348	0.001094
11	rs4307676	46668395	G	A	-0.113896846680113	0.0348	0.001072
11	rs146969711	46672362	G	A	-0.050903896528528	0.0328	0.1202
11	rs7109698	46673344	C	T	-0.112597752503482	0.0347	0.001161
11	rs187536437	46674817	G	A	0.158498357820679	0.1068	0.1378
11	rs10769204	46676357	C	T	0.0842032712820744	0.0236	0.0003602
11	rs141131669	46676483	T	C	-0.114995673960859	0.0781	0.1408
11	rs4474394	46677734	C	G	-0.0478046499481398	0.0327	0.1439
11	rs117292501	46680188	C	G	-0.047899061319535	0.0327	0.1433
11	rs76847781	46681502	T	A	-0.10319619282845	0.0515	0.04506
11	rs55896955	46682217	C	G	-0.114098581601112	0.0349	0.00107
11	rs149655148	46684419	G	A	-0.115702701053736	0.0626	0.06441
11	rs61884292	46684524	A	T	-0.115096647231076	0.035	0.001008
11	rs4423142	46684677	T	G	-0.114704030660979	0.0349	0.001017
11	rs138981879	46684976	C	T	-0.091896014704537	0.042	0.02877
11	rs140660960	46684979	A	G	-0.111199753092226	0.0769	0.1483
11	rs10838610	46686260	G	A	0.0891000275729308	0.0237	0.000168
11	rs117976406	46687709	C	A	-0.0932014048340167	0.0425	0.02821
11	rs4606447	46691737	A	G	0.0006997551142732	0.018	0.9682
11	rs76533702	46692689	C	T	0.0287040681283552	0.0178	0.1064
11	rs4752926	46692870	C	T	0.0267977123853779	0.0194	0.1662
11	rs61884295	46693169	G	A	-0.130496004081001	0.0358	0.0002643
11	rs144426443	46694072	G	A	-0.0213972981080803	0.0545	0.6947
11	rs13448	46695414	T	C	-0.0038975857287134	0.0182	0.8303
11	rs56349329	46695483	G	A	-0.132001135493996	0.0358	0.000227
11	rs57744667	46697142	C	T	-0.134000073866991	0.0358	0.0001793
11	rs10838611	46697199	G	C	0.0251998010217421	0.0194	0.1938
11	rs77863447	46699776	A	G	-0.0511038386512114	0.033	0.1218
11	rs140588272	46699800	G	A	-0.0752948300371352	0.1007	0.4549
11	rs10838612	46701728	G	T	0.0305970979773775	0.0177	0.08459
11	rs4752927	46702160	C	T	0.0311013012983478	0.0177	0.07921
11	rs4319473	46702691	G	A	-0.137998498157291	0.0363	0.0001459
11	rs9704782	46704106	G	T	-0.0014009809156281	0.0181	0.9366
11	rs12574259	46704439	A	G	-0.12859502513074	0.0284	5.818e-06
11	rs190654629	46708191	G	A	-0.0964998872256298	0.0595	0.1051
11	rs4603265	46708196	C	T	0.0326027085440124	0.0177	0.06537
11	rs72912175	46710111	A	G	-0.0031048149534787	0.042	0.9405
11	rs79443985	46710829	T	C	-0.134297400219157	0.0285	2.405e-06
11	rs79917572	46711353	C	T	0.149497011145911	0.0463	0.001248
11	rs10838613	46711778	A	C	0.13539590334361	0.0286	2.178e-06
11	rs7926389	46711854	A	G	-0.132994393976966	0.0284	2.937e-06
11	rs113097600	46713062	C	T	-0.136300938564463	0.0288	2.157e-06
11	rs12274785	46714279	T	C	-0.0238010101859522	0.0186	0.2007
11	rs72912177	46718663	T	C	0.0008995952428359	0.0419	0.9824
11	rs4491174	46721605	A	C	0.029296631955588	0.0176	0.09692
11	rs28372918	46722018	G	A	-0.137103479221825	0.0287	1.8e-06
11	rs7932354	46722221	T	C	0.0242046886968174	0.0185	0.1909
11	rs57739486	46723516	C	T	-0.136094675027687	0.0286	1.887e-06
11	rs10769205	46723603	G	A	0.0239020562806236	0.0185	0.197
11	rs12361673	46723937	G	A	0.0239020562806236	0.0185	0.1966
11	rs12574918	46724068	G	C	-0.136003015999209	0.0286	1.922e-06
11	rs58922799	46725196	C	T	0.0297044227063309	0.0176	0.09225
11	rs11038973	46728952	G	C	-0.134400341479821	0.0285	2.523e-06
11	rs11038974	46728954	G	T	-0.134297400219157	0.0286	2.548e-06
11	rs58561056	46728971	T	G	0.0358014124633833	0.0177	0.04291
11	rs61884301	46729115	G	T	-0.13480076937097	0.0286	2.396e-06
11	rs75972255	46729569	A	G	0.0215951374365897	0.0506	0.6698
11	rs57804402	46729872	T	C	-0.0183982139464423	0.0186	0.323
11	rs79175663	46730043	C	T	-0.134297400219157	0.0286	2.577e-06
11	rs4752929	46730329	A	G	-0.0174005146801673	0.0186	0.3491
11	rs11606709	46730522	A	G	0.0192044091837133	0.0185	0.3002
11	rs11602537	46730639	C	G	0.0338022134084658	0.0177	0.05571
11	rs111999794	46731012	C	T	-0.136300938564463	0.0287	2.093e-06
11	rs11038977	46734384	C	T	0.0332993704009261	0.0176	0.05894
11	rs77920005	46737057	G	A	-0.134697786883623	0.0287	2.715e-06
11	rs146191573	46740130	A	T	-0.0171970248285215	0.0331	0.6033
11	rs2070850	46741495	C	T	0.0394033887747662	0.0178	0.02703
11	rs3136435	46742426	G	A	-0.13330284731442	0.0287	3.414e-06
11	rs118096359	46742488	C	T	-0.0138961051921114	0.069	0.84
11	rs3136520	46743232	C	T	0.0352995739869328	0.0325	0.2779
11	rs3136441	46743247	T	C	0.0335991726304121	0.0176	0.05599
11	rs3136447	46744368	T	C	0.0336958638567256	0.0176	0.05514
11	rs3136449	46744470	G	A	0.0341018649449722	0.0176	0.05219
11	rs2070851	46744528	T	C	0.0336958638567256	0.0176	0.05506
11	rs2070852	46744925	G	C	0.01600129372694	0.0183	0.3799
11	rs5896	46745003	C	T	0.0344980404075674	0.0176	0.04935
11	rs3136456	46745861	C	A	-0.132503349813094	0.0287	3.859e-06
11	rs3136457	46746258	G	C	0.0346043046869299	0.0176	0.0492
11	rs3136460	46747065	C	G	0.0347008987793103	0.0176	0.04858
11	rs1799867	46747979	T	C	0.0343048036919902	0.0176	0.05146
11	rs2282686	46750638	T	C	-0.0171970248285215	0.0185	0.3512
11	rs3136474	46750819	T	C	-0.126005497635114	0.0287	1.108e-05
11	rs75185853	46751401	T	C	0.0343048036919902	0.0176	0.05158
11	rs3136490	46755794	C	T	-0.131499173267521	0.0289	5.327e-06
11	rs3136499	46758290	G	A	0.0324962313421326	0.0177	0.06565
11	rs3136505	46759571	A	G	-0.028399474521698	0.0188	0.1317
11	rs3136512	46760120	C	T	0.024097313483794	0.0198	0.2241
11	rs3136513	46760262	C	T	-0.0996987957071184	0.0633	0.1156
11	rs3136516	46760756	G	A	0.0192044091837133	0.0222	0.3858
11	rs11038982	46762419	C	A	0.0182033098538737	0.0222	0.4114
11	rs4752931	46762516	C	T	0.0312951579807101	0.0177	0.07649
11	rs61884324	46762817	G	A	-0.131499173267521	0.0287	4.582e-06
11	rs4076557	46764649	C	T	0.0310043588626902	0.0176	0.07922
11	rs61884327	46766890	T	C	-0.130803687625208	0.0287	5.1e-06
11	rs117334959	46767873	A	G	0.0058031292269501	0.0659	0.9293
11	rs11604876	46768041	A	G	0.0301023438164435	0.0177	0.08853
11	rs12574512	46768405	G	A	0.0299956000353805	0.0177	0.08901
11	rs78500566	46769788	A	C	0.0299956000353805	0.0177	0.08948
11	rs57704144	46770359	C	T	0.03029639423135	0.0176	0.08579
11	rs4752932	46773354	T	C	0.0297044227063309	0.0177	0.09248
11	rs72895811	46774672	C	T	-0.0009004052431641	0.0405	0.9832
11	rs146618390	46775721	G	C	0.0082954970241069	0.0599	0.8897
11	rs7929294	46776176	T	C	-0.02960390325858	0.0176	0.09361
11	rs7940682	46777392	T	C	-0.0295009039176847	0.0176	0.09473
11	rs78079253	46778680	T	C	0.0153023200084426	0.0476	0.7471
11	rs143319576	46780335	T	A	-0.0985945675055636	0.0641	0.1238
11	rs117725720	46780569	G	A	-0.0170037478161859	0.0306	0.5793
11	rs57477011	46782179	G	A	0.0168964476597299	0.0475	0.7214
11	rs61884328	46783435	T	C	-0.13130530077799	0.0287	4.801e-06
11	rs143001121	46787357	G	A	0.0551035262260241	0.0585	0.3467
11	rs4453194	46787374	C	G	0.0287040681283552	0.0177	0.1043
11	rs4453193	46787406	C	G	0.0284999894699013	0.0177	0.1072
11	rs10734548	46787573	T	C	-0.0299026613543135	0.0176	0.08966
11	rs4534535	46788691	C	T	0.0287040681283552	0.0177	0.1045
11	rs11602036	46794885	C	T	0.0284027945161868	0.0177	0.1087
11	rs6485690	46798631	A	G	0.0234039777790161	0.0187	0.2106
11	rs7111517	46803708	A	C	0.0126990249774084	0.0189	0.5012
11	rs11038989	46803710	A	C	0.0231011029079872	0.0338	0.4948
11	rs4752933	46803785	G	A	0.0282958691548473	0.0177	0.1093
11	rs6485692	46804583	G	C	-0.0293979151845611	0.0176	0.09491
11	rs116846611	46805571	A	T	-0.269501675292359	0.055	9.403e-07
11	rs7941964	46805575	G	A	-0.0296966117368367	0.0176	0.09147
11	rs7941894	46805673	C	A	-0.0290993078252748	0.0176	0.09828
11	rs12575609	46807378	C	T	0.0281986543586787	0.0177	0.1101
11	rs11038993	46810916	C	A	0.0192044091837133	0.022	0.383
11	rs7940578	46812227	T	C	-0.0292949370570243	0.0176	0.09636
11	rs80016477	46813487	C	T	-0.0954981974785401	0.043	0.02634
11	rs77234969	46813548	A	C	0.0548952993715794	0.0583	0.3467
11	rs147564665	46815452	G	A	-0.0145960053074092	0.0323	0.6507
11	rs4506602	46815633	C	T	0.0198026272961797	0.022	0.3691
11	rs117910357	46816024	G	C	-0.27279345995803	0.0573	1.921e-06
11	rs4075619	46816670	G	A	-0.0285023604727122	0.0176	0.1047
11	rs10838620	46818098	G	A	-0.0285949668801128	0.0176	0.1046
11	rs7109707	46818814	G	A	-0.0285023604727122	0.0176	0.1056
11	rs11038994	46818870	T	C	0.0274011363479391	0.0177	0.1203
11	rs12577969	46820788	G	A	-0.133405686240187	0.0285	2.921e-06
11	rs4752936	46821078	A	C	0.0270994698817177	0.0177	0.1245
11	rs11038995	46821120	T	C	0.116902648229076	0.0251	3.072e-06
11	rs10769208	46822240	T	C	-0.027998320426861	0.0176	0.1115
11	rs10734549	46822686	C	A	-0.0281011651109099	0.0176	0.1106
11	rs12575721	46823681	T	C	-0.134995320787517	0.0285	2.263e-06
11	rs7101374	46824241	G	A	-0.0278954863187535	0.0176	0.1126
11	rs142337556	46826710	G	A	0.0082954970241069	0.0602	0.8899
11	rs4294527	46828799	A	T	-0.0286978729475453	0.0176	0.1036
11	rs142447882	46830085	C	T	-0.0668986373554447	0.0528	0.2058
11	rs146468659	46830123	T	C	0.0878002324280124	0.0621	0.1572
11	rs61897307	46832158	C	A	-0.135602106502021	0.0286	2.071e-06
11	rs6485695	46836165	C	T	-0.0288007896057264	0.0176	0.1023
11	rs61593070	46836611	T	C	-0.134000073866991	0.0285	2.653e-06
11	rs4469848	46836747	T	C	0.0280041964095973	0.0177	0.1145
11	rs4382863	46837557	T	C	0.0153023200084426	0.0404	0.7046
11	rs6485696	46842045	C	T	0.0259990758686168	0.0188	0.1665
11	rs138507434	46843222	C	T	-0.094101910056301	0.0433	0.02975
11	rs11038999	46843512	C	T	0.0281986543586787	0.0177	0.1113
11	rs7480260	46843577	A	G	-0.0293979151845611	0.0176	0.09584
11	rs117441165	46844688	A	C	-0.0636002947429691	0.0522	0.2232
11	rs77936379	46845685	T	C	0.025297307774162	0.0476	0.5954
11	rs12577603	46847279	A	G	-0.135499041462163	0.0283	1.745e-06
11	rs4752940	46847715	G	C	0.0298985503458634	0.0177	0.0907
11	rs76404449	46848018	T	C	-0.268297833321319	0.0571	2.595e-06
11	rs1007738	46849360	G	A	-0.0297996312385195	0.0176	0.09112
11	rs10838621	46851459	C	T	0.0242046886968174	0.0188	0.1985
11	rs7934421	46852753	T	A	-0.0299953975354009	0.0177	0.0895
11	rs7947747	46852839	A	G	0.0223972974420383	0.0198	0.2571
11	rs117989100	46855018	T	C	-0.0164953025291975	0.036	0.6463
11	rs4752941	46855123	G	A	0.0301023438164435	0.0177	0.08838
11	rs192181541	46855521	A	C	-0.0950032269191822	0.0431	0.02744
11	rs12806577	46856001	C	T	-0.0299953975354009	0.0177	0.08909
11	rs7480140	46856335	A	G	-0.0300984478240329	0.0177	0.08837
11	rs11039002	46857279	T	C	0.0299956000353805	0.0177	0.0906
11	rs56904688	46857504	T	C	-0.137195239177845	0.0286	1.632e-06
11	rs61898461	46858973	A	G	-0.136702128384208	0.0286	1.782e-06
11	rs56356278	46859787	T	A	-0.144794584903233	0.0282	2.702e-07
11	rs7107778	46860855	C	T	-0.0299026613543135	0.0177	0.09082
11	rs1551744	46865000	G	A	-0.0296966117368367	0.0177	0.09299
11	rs141347232	46865208	G	A	0.0355987772398635	0.0738	0.6293
11	rs60354035	46865259	C	T	0.0828970915794702	0.0212	9.461e-05
11	rs116844355	46865443	C	G	-0.264199948304578	0.058	5.26e-06
11	rs150050330	46871812	A	T	0.0097027754613851	0.0607	0.8734
11	rs10769211	46872873	G	A	-0.0297996312385195	0.0177	0.09184
11	rs1809293	46876502	C	T	0.03029639423135	0.0177	0.08658
11	rs2306034	46878684	C	T	-0.0765031459861153	0.0865	0.3768
11	rs10838623	46879517	G	A	0.0884961075648239	0.0221	6.43e-05
11	rs3829940	46879973	A	G	-0.0299026613543135	0.0177	0.09113
11	rs7943866	46881954	C	T	-0.0302015087331214	0.0177	0.08736
11	rs2306026	46889713	T	C	-0.0306035477981776	0.0177	0.08372
11	rs3816614	46890165	C	T	-0.0303973537275885	0.0177	0.08549
11	rs2290883	46890197	G	A	0.0311013012983478	0.0177	0.07874
11	rs2290884	46890388	C	G	-0.0307994715535284	0.0177	0.08141
11	rs10838624	46891789	C	T	0.0311982343370806	0.0177	0.07823
11	rs2306029	46893108	T	C	0.0208021276292633	0.0198	0.2947
11	rs10769212	46893498	C	A	-0.0312017511432645	0.0177	0.07834
11	rs61898465	46893667	C	T	-0.135098333921783	0.0287	2.607e-06
11	rs58389391	46893769	T	C	0.0080971295874548	0.018	0.6531
11	rs11039014	46895378	G	A	-0.0306963490025976	0.0177	0.08305
11	rs72897640	46896126	G	T	0.0198026272961797	0.0411	0.6308
11	rs4752946	46896908	G	C	0.031498667059371	0.0177	0.07484
11	rs2306032	46897253	G	C	0.0223972974420383	0.0189	0.2342
11	rs2306033	46897446	G	A	0.0320024161254944	0.0177	0.07064
11	rs60258676	46897787	T	C	0.0320024161254944	0.0177	0.07074
11	rs964551	46897995	G	T	-0.0319035490130083	0.0177	0.07115
11	rs3816615	46898533	G	C	0.0888987614252172	0.0222	6.125e-05
11	rs6485702	46898771	T	C	0.0213993910058902	0.0188	0.2554
11	rs10742784	46899282	G	A	-0.0313049258284153	0.0177	0.07687
11	rs2306028	46900659	G	T	0.0308977113278438	0.0177	0.08124
11	rs4752947	46901156	A	T	0.0308977113278438	0.0177	0.08107
11	rs147091734	46901766	G	A	0.0282958691548473	0.0987	0.774
11	rs17790156	46905318	A	T	-0.134903762464802	0.029	3.222e-06
11	rs11039017	46905838	A	G	0.0281014301108748	0.0178	0.1153
11	rs10838627	46905983	T	C	0.0280041964095973	0.0178	0.1161
11	rs7119247	46906009	C	T	-0.0281011651109099	0.0178	0.1148
11	rs10838628	46906706	A	T	0.0281014301108748	0.0178	0.1145
11	rs10838629	46906845	G	A	-0.0282040203730758	0.0178	0.1143
11	rs2306027	46907827	C	T	-0.0278029446620889	0.0179	0.1201
11	rs7118170	46908721	C	G	-0.0278954863187535	0.0179	0.1177
11	rs7118404	46908730	G	A	0.0266029817945341	0.0192	0.1654
11	rs75186174	46909498	C	T	0.0282958691548473	0.0178	0.1124
11	rs2306035	46911457	T	C	-0.0278954863187535	0.0179	0.1192
11	rs2306036	46911704	C	T	-0.0252049938352247	0.0179	0.159
11	rs2306037	46911781	G	C	0.0288012338056278	0.0179	0.1075
11	rs3763963	46914917	C	G	0.0093957216403621	0.0198	0.6326
11	rs2867219	46915562	C	T	-0.0248973835545144	0.0178	0.1621
11	rs2903522	46915601	C	T	-0.0249999098013234	0.0178	0.1606
11	rs2035068	46915993	T	C	-0.0251024465608414	0.0178	0.1597
11	rs3751097	46916693	C	T	-0.157098353284527	0.0378	3.298e-05
11	rs113362246	46917042	G	C	0.0242046886968174	0.0178	0.175
11	rs61744209	46917812	C	T	0.0301993737308422	0.0633	0.6336
11	rs898604	46917983	G	A	-0.0235040691879941	0.0178	0.1872
11	rs74933738	46919797	C	T	0.103999590018485	0.0245	2.183e-05
11	rs11039024	46923168	C	T	0.0235993322503244	0.0179	0.1875
11	rs12807111	46924174	T	A	-0.0243951568347216	0.0179	0.1731
11	rs75295334	46926019	T	A	0.101500073731347	0.0748	0.175
11	rs147835321	46931505	C	T	-0.403003141237245	0.141	0.004247
11	rs11606992	46931941	A	T	0.0074025335167413	0.0183	0.6859
11	rs79920646	46934260	C	G	-0.0910960716441218	0.0446	0.04119
11	rs59613483	46937611	T	C	-0.155905552048533	0.0382	4.464e-05
11	rs144977936	46938077	C	T	0.103395586448221	0.0852	0.2247
11	rs7940441	46939027	G	A	-0.0074980401773571	0.0183	0.6835
11	rs79287465	46942931	A	T	0.07909764585865	0.063	0.2093
11	rs11039028	46944196	G	A	0.0011992805754821	0.0181	0.9485
11	rs10838635	46945227	G	A	-0.0009004052431641	0.0181	0.9603
11	rs141935404	46947837	C	T	-0.134503293338479	0.0386	0.0004977
11	rs78744550	46949601	T	C	0.001598721363697	0.0181	0.9314
11	rs1460827	46952189	G	C	0.0097027754613851	0.0315	0.7575
11	rs7946739	46952774	G	A	-0.001100605444033	0.0181	0.9494
11	rs34340483	46953154	T	G	-0.0007002451143934	0.0181	0.9705
11	rs7945558	46957808	G	A	-0.0012007205765188	0.0181	0.9472
11	rs11600292	46958698	T	C	0.0017983819413794	0.0181	0.9213
11	rs11039031	46961227	G	A	-0.0023026490626755	0.0182	0.8989
11	rs12574939	46961995	T	C	0.0967999785937107	0.0246	8.262e-05
11	rs4581406	46962451	T	C	0.0016985566355815	0.0181	0.9255
11	rs11039033	46965526	C	T	-0.0021022080918702	0.0181	0.9095
11	rs11602250	46965730	G	A	0.0018981972830802	0.018	0.9157
11	rs2903517	46966808	G	A	0.0126990249774084	0.0454	0.7791
11	rs11608083	46966904	G	A	0.0018981972830802	0.018	0.9159
11	rs11039035	46967415	T	G	0.0022973590486834	0.018	0.8984
11	rs117492100	46968823	C	G	0.0259016375226531	0.0691	0.7078
11	rs17790204	46969281	C	G	0.0023971245997214	0.018	0.894
11	rs74676045	46969768	G	A	0.15970096275642	0.0995	0.1083
11	rs7938169	46971539	T	C	-0.0023026490626755	0.018	0.9005
11	rs6485715	46975125	T	C	-0.0024028846163103	0.018	0.8941
11	rs7939786	46976116	A	G	-0.0023026490626755	0.018	0.8973
11	rs9795051	46976941	G	A	-0.0018016219466282	0.018	0.9202
11	rs4752815	46978698	G	A	-0.002002002670673	0.018	0.9139
11	rs4752816	46979023	A	G	-0.0018016219466282	0.0181	0.9187
11	rs182119825	46981192	T	C	-0.0976018035694551	0.0669	0.1447
11	rs6485716	46981646	A	G	-0.0022024235552	0.018	0.9018
11	rs7929688	46982275	T	C	-0.0019018072895963	0.018	0.914
11	rs10769225	46982481	G	A	-0.0019018072895963	0.018	0.9145
11	rs10838640	46984629	C	T	-0.0023026490626755	0.018	0.8992
11	rs10769226	46984803	A	G	-0.0017014466397575	0.018	0.9254
11	rs61899284	46986975	C	T	-0.133702835891508	0.0384	0.0005043
11	rs7123632	46987701	C	G	-0.0016012813669738	0.018	0.9301
11	rs7123635	46987704	C	T	0.0352995739869328	0.0211	0.09484
11	rs7128193	46988983	A	C	0.0003999200213268	0.0181	0.9834
11	rs181218750	46989382	C	T	0.0733991495697677	0.0811	0.3652
11	rs76716952	46990462	A	T	-0.133599966404222	0.0384	0.000506
11	rs4394802	46990587	C	T	-0.0001000050003333	0.0181	0.9944
11	rs11039045	46990695	C	A	-0.0038975857287134	0.044	0.9295
11	rs61899285	46996144	C	T	-0.133497107497979	0.0384	0.0005086
11	rs4548577	46998512	T	C	-0.0016012813669738	0.018	0.9304
11	rs11039049	46998915	T	C	-0.002002002670673	0.0441	0.9645
11	rs4752817	46998947	T	A	0.0064988367398296	0.0314	0.8351
11	rs7126981	47001211	C	T	0.0329994782631079	0.0214	0.1238
11	rs7130812	47001908	C	G	-0.0055956263571598	0.0195	0.7756
11	rs7130947	47002005	C	A	-0.0022024235552	0.018	0.9042
11	rs10769227	47002614	A	T	-0.0018016219466282	0.018	0.9192
11	rs10838641	47003304	G	A	-0.0022024235552	0.018	0.9023
11	rs10769228	47003317	T	A	-0.0018016219466282	0.018	0.9192
11	rs61142746	47008125	C	T	-0.13410298452348	0.0384	0.0004746
11	rs7935346	47008379	A	G	-0.0019018072895963	0.0181	0.9143
11	rs112181005	47010491	G	A	-0.118794797314637	0.0443	0.007369
11	rs117649178	47011118	T	C	-0.19859729089621	0.0558	0.0003674
11	rs4528282	47011429	A	G	-0.001501126126267	0.018	0.9344
11	rs4752951	47013473	C	G	-0.0016012813669738	0.018	0.9273
11	rs10838642	47013480	C	T	0.0333960906184285	0.0214	0.1186
11	rs11039057	47015296	G	T	-0.0022024235552	0.0181	0.9046
11	rs9919642	47018502	C	T	0.0335024720540013	0.0214	0.1172
11	rs7111270	47019777	G	C	-0.0016012813669738	0.018	0.9297
11	rs7947878	47028531	C	T	0.03029639423135	0.0188	0.1077
11	rs56291673	47031538	A	G	0.0248974696545107	0.0439	0.5698
11	rs10769230	47035573	A	G	0.03029639423135	0.0188	0.1074
11	rs10838644	47035761	G	A	-0.0014009809156281	0.018	0.9398
11	rs10838646	47036794	G	C	-0.0014009809156281	0.018	0.9396
11	rs55968738	47037104	C	T	-0.133097201184984	0.0382	0.0004969
11	rs59689332	47037806	G	A	-0.133097201184984	0.0382	0.0004977
11	rs61899293	47038066	A	G	-0.132400603636017	0.0382	0.0005298
11	rs4494268	47038220	A	G	-0.0009004052431641	0.018	0.9596
11	rs7125350	47040581	G	A	0.0004998750416509	0.044	0.9916
11	rs6485721	47040854	A	G	0.0305001066483263	0.0188	0.1048
11	rs7126005	47041065	G	A	-0.0012007205765188	0.018	0.9457
11	rs7125807	47041163	A	C	0.0304031059110447	0.0188	0.1062
11	rs139556800	47043863	C	A	0.0840010170662233	0.0641	0.1901
11	rs61899294	47044103	T	C	-0.132103840633337	0.0382	0.0005353
11	rs7124648	47044249	T	C	-0.001100605444033	0.018	0.9493
11	rs7108822	47044355	G	A	-0.001100605444033	0.018	0.9497
11	rs7128325	47046554	G	A	0.0305001066483263	0.0188	0.1043
11	rs7128650	47047059	A	G	-0.0009004052431641	0.018	0.9583
11	rs6485722	47050534	G	T	0.0301023438164435	0.0188	0.1086
11	rs7479189	47057009	T	A	0.0305001066483263	0.0188	0.1048
11	rs7113108	47062538	A	G	-0.0353992243518656	0.023	0.1239
11	rs183824172	47068391	A	G	-0.107095352951543	0.0638	0.09319
11	rs12574558	47069748	G	A	-0.133599966404222	0.0382	0.000467
11	rs17787966	47070425	G	C	0.0338988850054592	0.021	0.1068
11	rs74713772	47070915	C	T	-0.133702835891508	0.0382	0.000462
11	rs17790246	47071513	C	T	-0.133702835891508	0.0382	0.0004612
11	rs7950753	47071897	C	T	-0.001300845733048	0.018	0.9431
11	rs61896120	47071900	G	A	-0.133794284320374	0.0382	0.0004589
11	rs10769233	47072655	T	C	0.0305970979773775	0.0188	0.1026
11	rs7103581	47072805	G	T	0.0295005481176215	0.0188	0.1167
11	rs7127741	47074479	T	C	-0.0018016219466282	0.018	0.9187
11	rs17197500	47077032	A	G	-0.134194469554306	0.0382	0.0004409
11	rs7114683	47077246	T	A	-0.002002002670673	0.018	0.9107
11	rs10838652	47077837	C	T	-0.002002002670673	0.018	0.9095
11	rs74891308	47081110	G	A	-0.0001000050003333	0.0439	0.9974
11	rs61896121	47081470	C	T	-0.134297400219157	0.0382	0.0004352
11	rs11039074	47081732	C	T	0.0301023438164435	0.0188	0.1091
11	rs6485726	47082122	C	A	-0.0021022080918702	0.018	0.9086
11	rs12576831	47082255	G	T	-0.134400341479821	0.0382	0.0004333
11	rs12576839	47082464	C	T	-0.134297400219157	0.0382	0.0004347
11	rs4752952	47082858	T	C	0.0298985503458634	0.0188	0.1114
11	rs10769234	47084061	G	C	0.0301993737308422	0.0188	0.1076
11	rs61896122	47084871	A	T	-0.134000073866991	0.0382	0.0004476
11	rs151276560	47085189	G	A	0.0827037792644135	0.0833	0.3207
11	rs7118546	47087128	C	G	0.0295005481176215	0.0188	0.1171
11	rs11039076	47087340	G	T	0.0344014267173323	0.0209	0.1009
11	rs7931260	47088303	T	C	0.0304031059110447	0.0188	0.1051
11	rs17790306	47089690	C	T	-0.135098333921783	0.0382	0.000407
11	rs78715301	47091555	C	T	-0.135201357668848	0.0382	0.0004018
11	rs7108902	47091571	C	T	0.0305970979773775	0.0188	0.1035
11	rs61896124	47092682	C	T	-0.135304392030898	0.0382	0.0003996
11	rs11039080	47093084	T	C	0.0017983819413794	0.018	0.9192
11	rs11039081	47093465	C	G	0.0017983819413794	0.018	0.9202
11	rs4572092	47094546	G	A	-0.136197801477995	0.0382	0.0003684
11	rs10838654	47095511	G	C	0.0308007491527123	0.0188	0.1014
11	rs61896125	47097298	C	T	-0.135705182165375	0.0382	0.0003853
11	rs4579897	47097364	G	T	0.0308007491527123	0.0188	0.1003
11	rs7937950	47098445	A	C	0.0311013012983478	0.0188	0.09761
11	rs4315028	47099125	A	C	0.0011992805754821	0.018	0.9459
11	rs61896126	47099167	T	G	-0.135499041462163	0.0382	0.0003947
11	rs140776993	47099759	T	C	-0.0557030028762507	0.062	0.3687
11	rs7946709	47100796	G	T	0.031498667059371	0.0188	0.09291
11	rs72901605	47103877	C	T	0.0147999386115992	0.0444	0.7393
11	rs7938933	47106314	G	A	0.0004998750416509	0.0438	0.991
11	rs60174717	47106994	G	A	-0.137000259334702	0.0382	0.0003398
11	rs4498951	47109060	A	G	0.0025966258472659	0.018	0.8851
11	rs4269876	47109463	T	A	0.0025966258472659	0.018	0.8856
11	rs4319472	47109514	G	C	-0.0299953975354009	0.0187	0.1083
11	rs7942473	47110349	G	A	0.0297044227063309	0.0187	0.1119
11	rs60201196	47110592	C	T	-0.137596788014447	0.0383	0.00033
11	rs7945315	47110652	A	C	0.0298014912367898	0.0187	0.1108
11	rs61896131	47111806	G	T	-0.137700069496742	0.0383	0.0003244
11	rs61896132	47113303	C	T	-0.137195239177845	0.0382	0.0003289
11	rs74333972	47114824	G	A	0.0071047017299317	0.0391	0.856
11	rs61896133	47115719	G	C	0.0027960873020011	0.018	0.8741
11	rs74436131	47115768	A	T	0.0964004942863152	0.0248	9.966e-05
11	rs60088916	47115967	C	T	-0.137195239177845	0.0382	0.0003285
11	rs7112854	47116823	T	C	0.0027960873020011	0.018	0.8753
11	rs117304885	47118103	C	T	-0.0758017134162819	0.0456	0.09614
11	rs61896136	47120299	C	A	0.0026963615477425	0.018	0.8786
11	rs3922684	47121176	T	C	0.0028958031120254	0.018	0.8731
11	rs4576779	47121547	C	G	0.0028958031120254	0.018	0.8709
11	rs111930252	47125357	C	T	0.0059025456526138	0.0451	0.8953
11	rs11039095	47125402	T	A	0.0012991557316201	0.0438	0.977
11	rs4752957	47125632	T	G	0.0298985503458634	0.0187	0.1091
11	rs7117404	47127153	A	G	0.0301993737308422	0.0424	0.4766
11	rs17790336	47127549	G	T	-0.138595622790347	0.0382	0.0002895
11	rs17790342	47127706	G	A	-0.138595622790347	0.0382	0.0002908
11	rs12417149	47128288	G	A	-0.0398953406632555	0.0308	0.1945
11	rs12417519	47129397	C	T	0.0027960873020011	0.018	0.8775
11	rs4587689	47129854	A	C	0.0021975835434872	0.018	0.901
11	rs10769239	47130540	G	C	0.0308007491527123	0.0188	0.1016
11	rs10838658	47130778	G	A	0.0023971245997214	0.018	0.8934
11	rs11039097	47131881	A	G	-0.0306035477981776	0.0187	0.1015
11	rs12796744	47132724	A	T	0.0304031059110447	0.0187	0.1037
11	rs17197619	47132760	A	C	-0.138503734251081	0.0382	0.0002911
11	rs61897776	47133419	C	G	-0.138595622790347	0.0382	0.0002896
11	rs61897777	47133604	C	G	-0.139802443195306	0.0382	0.000255
11	rs117440209	47133682	C	A	0.10280024094985	0.1101	0.3504
11	rs149785019	47135879	C	T	-0.0398016818829366	0.0308	0.1952
11	rs150727693	47138212	C	T	0.0090984829852593	0.0299	0.761
11	rs144337516	47140060	G	C	-0.110596421342027	0.0501	0.02725
11	rs11039098	47141232	G	A	0.0024968801985871	0.018	0.8892
11	rs11039099	47141496	C	T	-0.0017014466397575	0.0437	0.9694
11	rs4752962	47141670	C	G	-0.0303973537275885	0.0187	0.1038
11	rs2087215	47144542	A	C	0.0024968801985871	0.018	0.8909
11	rs6485739	47145072	G	A	0.03029639423135	0.0187	0.1047
11	rs57964319	47146599	C	T	-0.138997734456429	0.0382	0.0002769
11	rs4752963	47147389	A	G	-0.0305004454483837	0.0187	0.1024
11	rs10838659	47148210	C	T	0.0304031059110447	0.0187	0.1032
11	rs11039103	47148663	G	A	0.0006997551142732	0.0438	0.9878
11	rs60335739	47148728	C	T	-0.139101160739438	0.0382	0.0002731
11	rs12575923	47149985	C	T	0.0443039255565243	0.0212	0.03649
11	rs61897782	47150177	G	A	-0.139101160739438	0.0382	0.0002717
11	rs17790390	47151897	G	A	-0.13920459772055	0.0382	0.0002706
11	rs10838660	47152273	G	A	0.0311013012983478	0.0187	0.09545
11	rs74344820	47153017	G	A	0.0008995952428359	0.0437	0.9831
11	rs61897784	47154514	A	G	-0.138802402880459	0.0383	0.0002947
11	rs117689184	47156114	C	T	-0.0001000050003333	0.0601	0.9981
11	rs76443466	47156453	A	G	-0.0212951405401588	0.0529	0.6874
11	rs11039104	47157230	G	A	0.0013990209137074	0.0437	0.975
11	rs11039105	47157677	T	A	-0.0309954337025195	0.0187	0.09707
11	rs11039106	47157865	C	T	0.0080971295874548	0.0304	0.7899
11	rs11039107	47157866	G	A	-0.0309026047398165	0.0187	0.09724
11	rs11601798	47158392	A	G	0.001998002662673	0.018	0.9114
11	rs4752965	47159053	G	A	0.001998002662673	0.018	0.9104
11	rs1872896	47160623	C	T	0.0305970979773775	0.0187	0.1009
11	rs10466478	47162604	T	G	0.0304031059110447	0.0187	0.1027
11	rs923324	47164208	G	C	-0.0026033858701149	0.018	0.8863
11	rs7121418	47165106	G	A	0.0312951579807101	0.0187	0.093
11	rs78059266	47166249	G	C	0.0926976792856023	0.0686	0.1763
11	rs61897786	47167703	C	G	-0.136598949914024	0.0382	0.0003553
11	rs61897787	47167789	G	A	0.0013990209137074	0.018	0.9378
11	rs12574410	47169228	G	C	0.0013990209137074	0.018	0.9357
11	rs4752967	47169376	T	C	-0.0307994715535284	0.0186	0.09873
11	rs17790420	47169555	G	A	-0.135899909633445	0.0382	0.0003735
11	rs10501319	47174062	G	A	0.0026963615477425	0.0179	0.8784
11	rs11039112	47174296	C	T	-0.029202265808213	0.0186	0.1173
11	rs12224096	47174361	C	T	-0.0290993078252748	0.0186	0.1176
11	rs752850	47175150	A	G	0.0329994782631079	0.0207	0.1105
11	rs752848	47175176	G	A	0.0329994782631079	0.0207	0.1113
11	rs752849	47175327	G	A	0.0063994795805678	0.0303	0.8326
11	rs2018527	47175809	A	G	-0.0293979151845611	0.0186	0.1141
11	rs117733009	47175849	T	C	0.0128964817350202	0.0302	0.6696
11	rs747650	47176005	C	T	-0.0290993078252748	0.0186	0.118
11	rs2291444	47179143	C	T	-0.0335050785573982	0.0207	0.1057
11	rs1060573	47179829	A	G	0.0291995144044279	0.0186	0.1165
11	rs2291443	47179861	C	A	-0.0335050785573982	0.0207	0.1056
11	rs140985398	47180968	T	C	-0.0430014511447026	0.0554	0.4382
11	rs1965952	47181040	G	A	-0.0288007896057264	0.0186	0.1221
11	rs61897788	47181051	A	T	-0.134697786883623	0.0381	0.000407
11	rs7940473	47182353	A	G	0.0056042667198317	0.0303	0.8531
11	rs10769244	47182368	A	G	-0.0300984478240329	0.0187	0.1076
11	rs10769245	47182370	G	A	-0.028399474521698	0.0186	0.1277
11	rs3740694	47182926	G	A	0.0049974917102918	0.0315	0.8733
11	rs3740693	47182985	G	A	-0.0536012187552047	0.0337	0.1118
11	rs10838662	47184117	T	G	0.0036034995896235	0.0179	0.8418
11	rs7130989	47184756	G	A	0.0033045340083004	0.0304	0.9132
11	rs10838663	47184971	C	T	0.0024968801985871	0.018	0.8898
11	rs4752968	47185457	A	G	0.0029955089797983	0.018	0.868
11	rs4752969	47185510	A	G	0.0037031349243813	0.0179	0.8373
11	rs11039114	47185680	G	A	0.0036034995896235	0.0305	0.9063
11	rs1055447	47186424	C	A	0.0258041896815329	0.0202	0.2026
11	rs61897791	47186561	T	G	-0.107796814358176	0.0367	0.003307
11	rs7117346	47187067	G	A	-0.0930038414484547	0.0471	0.04856
11	rs61897843	47187549	G	A	-0.129596288171074	0.0395	0.001028
11	rs3740691	47188411	C	T	-0.0546990875223834	0.0247	0.02711
11	rs3740690	47188592	T	C	0.0339955472579582	0.0206	0.09846
11	rs12365578	47190851	C	T	0.0332026408277183	0.0206	0.1075
11	rs61897844	47190860	G	A	0.004101577021075	0.0179	0.8195
11	rs2867972	47191238	G	A	0.0016985566355815	0.0305	0.9547
11	rs60041842	47191309	G	A	-0.137103479221825	0.0383	0.0003451
11	rs12803718	47191321	G	A	0.0338988850054592	0.0206	0.1002
11	rs57323109	47193367	T	G	-0.027196494688472	0.0186	0.1427
11	rs117845027	47193403	C	T	-0.0027036515743148	0.044	0.952
11	rs11600668	47193566	G	A	-0.0272992569378225	0.0186	0.1422
11	rs76966935	47194286	T	C	-0.0494949124461712	0.0307	0.1066
11	rs74402657	47194751	C	G	-0.0668986373554447	0.0521	0.1992
11	rs57012996	47194924	T	G	-0.136197801477995	0.0384	0.0003888
11	rs2279439	47196982	C	T	0.0046989426564652	0.0179	0.7938
11	rs79044335	47200402	G	C	-0.138802402880459	0.0385	0.0003074
11	rs11039119	47201924	G	A	-0.0282040203730758	0.0185	0.1289
11	rs61897851	47201981	G	C	-0.13889431886931	0.0384	0.000303
11	rs2291445	47202120	G	A	0.004001981379298	0.0389	0.9183
11	rs7925137	47202946	C	A	-0.0022024235552	0.0306	0.9434
11	rs7940240	47203068	T	C	-0.0040983869261633	0.0178	0.8198
11	rs61897852	47203155	G	A	-0.140101500018331	0.0385	0.0002696
11	rs11603373	47203245	C	T	0.004101577021075	0.0179	0.819
11	rs10838664	47203904	G	A	0.0036034995896235	0.0179	0.8389
11	rs2279438	47204175	A	T	-0.0055956263571598	0.0179	0.7537
11	rs186071894	47204611	G	A	0.0394033887747662	0.094	0.6748
11	rs901747	47204981	G	C	-0.0045001103249234	0.0179	0.7999
11	rs7937410	47206082	G	C	-0.0043996643446871	0.0179	0.8044
11	rs77654484	47206594	C	A	-0.142600968599022	0.0386	0.0002185
11	rs4752970	47208982	A	G	-0.0048015088161939	0.0179	0.7886
11	rs901750	47209472	G	A	-0.0361972883118878	0.0205	0.07812
11	rs111927021	47211568	G	A	-0.0042992284528324	0.0308	0.8885
11	rs184907858	47211786	A	G	-0.142900863638007	0.0385	0.000209
11	rs7948786	47212032	G	A	-0.0043996643446871	0.0308	0.8863
11	rs9633886	47212543	A	G	0.0285971749776749	0.0185	0.123
11	rs7951979	47212561	A	C	0.0048979852621919	0.0179	0.7851
11	rs11039122	47213117	G	A	0.03649585023784	0.0205	0.07564
11	rs11039124	47214223	G	A	-0.0281011651109099	0.0185	0.1291
11	rs4752971	47217688	A	C	0.027196791588428	0.0185	0.1426
11	rs7130006	47217883	A	C	0.0059025456526138	0.0179	0.741
11	rs61897853	47217906	C	T	-0.143697175257187	0.0385	0.0001916
11	rs12807887	47218957	C	T	0.0270994698817177	0.0185	0.1441
11	rs10769248	47219310	G	C	-0.005304041591906	0.0179	0.7648
11	rs1976143	47225534	G	A	0.0274984287018097	0.0185	0.137
11	rs1976142	47225694	T	C	0.0274011363479391	0.0185	0.1373
11	rs74898661	47225730	G	A	-0.144794584903233	0.0386	0.0001737
11	rs17197710	47225996	T	C	-0.144898612505318	0.0386	0.0001727
11	rs11039128	47226383	C	T	-0.0030045090202987	0.044	0.9453
11	rs7937101	47226488	A	G	0.0284027945161868	0.0185	0.125
11	rs61897854	47228023	G	A	-0.139802443195306	0.0385	0.0002845
11	rs78998999	47228403	A	T	-0.145499872857593	0.0387	0.0001664
11	rs11039130	47229316	C	T	0.0086028888072678	0.0416	0.8356
11	rs61897855	47231040	C	T	-0.146298257617299	0.0388	0.0001606
11	rs11039131	47232038	C	T	0.0346043046869299	0.0204	0.09034
11	rs4567413	47232184	T	C	0.0273038345273452	0.0184	0.1383
11	rs61897856	47232821	G	C	-0.147201547739052	0.0389	0.0001547
11	rs7111764	47233209	G	A	0.0270994698817177	0.0184	0.1412
11	rs61897857	47233458	G	A	0.0058031292269501	0.0178	0.7434
11	rs12578030	47234601	A	G	-0.148001292790516	0.039	0.0001497
11	rs2029298	47234718	C	T	0.0270021387025708	0.0185	0.1438
11	rs61897858	47235263	A	T	-0.148604422122044	0.0391	0.0001454
11	rs144773443	47235425	G	A	0.212001710895365	0.0954	0.02629
11	rs3758666	47236294	A	G	-0.005304041591906	0.0179	0.7663
11	rs3758667	47236298	A	G	-0.005304041591906	0.0179	0.7667
11	rs4237547	47236405	C	G	0.027799974857679	0.0185	0.1328
11	rs2291120	47237680	T	C	0.0291023874205329	0.0457	0.5252
11	rs3740682	47238249	T	A	-0.0062998021485279	0.0531	0.9058
11	rs4647712	47238818	T	G	0.0908000243264389	0.0388	0.01913
11	rs4647713	47239270	G	A	-0.152300725381997	0.0393	0.0001058
11	rs10742797	47240490	A	T	0.005703702916678	0.0179	0.7512
11	rs11039134	47242472	A	G	0.027799974857679	0.0186	0.1344
11	rs12291341	47242761	G	A	-0.0270012755029434	0.0186	0.1465
11	rs1685404	47243665	G	C	0.0315955615897506	0.0206	0.1244
11	rs4647718	47244981	C	T	-0.0086977157031958	0.0437	0.8426
11	rs4647719	47245085	G	A	0.0981969182535785	0.0726	0.1763
11	rs4647720	47245145	C	T	-0.149602704231229	0.04	0.0001847
11	rs4647725	47245389	T	C	0.0112959597418516	0.018	0.5308
11	rs4647726	47245494	A	T	0.0112959597418516	0.018	0.5318
11	rs7395496	47245803	A	G	-0.0113036461713921	0.018	0.53
11	rs7395581	47246397	G	A	0.0219962978718961	0.0193	0.255
11	rs12576935	47246542	G	A	-0.148998972687656	0.0399	0.0001891
11	rs7947269	47246985	C	T	-0.0120017335415971	0.0184	0.5141
11	rs61897859	47247002	G	A	-0.149103438605745	0.0399	0.0001873
11	rs76832686	47247287	C	T	0.0109003744682883	0.018	0.5436
11	rs2633080	47247560	A	C	-0.0110002818588653	0.018	0.5408
11	rs2596397	47247621	G	A	-0.0022024235552	0.0192	0.9084
11	rs2633082	47248050	C	G	-0.0106970095483354	0.0184	0.5597
11	rs11039138	47249223	G	A	0.0238044133801613	0.0437	0.5854
11	rs2957873	47249294	G	A	-0.0107980900995126	0.0184	0.5562
11	rs2633083	47249420	T	C	-0.0105959392134034	0.0179	0.5529
11	rs2596398	47249463	G	C	-0.0112025145079934	0.0179	0.534
11	rs11039139	47250319	C	T	0.0199006617063362	0.0438	0.6499
11	rs56023479	47250807	A	C	-0.0052035148315978	0.0434	0.9042
11	rs61124822	47250845	C	T	-0.0052035148315978	0.0434	0.9043
11	rs830085	47251199	G	A	0.0212036062510236	0.0193	0.2705
11	rs830084	47251652	T	C	-0.0111013930711739	0.0179	0.5352
11	rs4647730	47252237	T	A	-0.0045001103249234	0.0434	0.9177
11	rs4647731	47252254	T	C	-0.0045001103249234	0.0434	0.9174
11	rs4647735	47253075	T	A	-0.133405686240187	0.0392	0.0006558
11	rs4647736	47253137	C	T	-0.138400369736026	0.0402	0.0005836
11	rs4647737	47253244	T	G	0.0112959597418516	0.0179	0.5279
11	rs4647738	47253310	A	G	-0.0051029981759033	0.0434	0.9063
11	rs4647741	47254010	T	C	0.0114047182634362	0.0179	0.5225
11	rs830083	47254051	G	C	-0.0112025145079934	0.0179	0.5299
11	rs3781619	47255317	G	A	0.0116024307308398	0.0179	0.5179
11	rs326224	47255598	T	C	-0.013004189135254	0.018	0.471
11	rs4647752	47256682	A	G	-0.0091012913892029	0.043	0.8322
11	rs2306353	47256708	C	T	0.0121953336998771	0.0179	0.4955
11	rs4647754	47257340	C	T	0.0123039944561641	0.0179	0.4922
11	rs76229852	47258369	G	A	-0.0058973552660839	0.0426	0.8897
11	rs3824866	47258853	C	T	0.0131037693769772	0.0179	0.4645
11	rs4647756	47258979	A	C	0.0323026073786261	0.0571	0.5715
11	rs3781620	47259264	G	C	0.0126990249774084	0.0179	0.477
11	rs326222	47259668	T	C	0.0197045832743354	0.0193	0.3073
11	rs4647757	47259993	G	A	0.0121953336998771	0.0183	0.5051
11	rs4647759	47260142	G	C	-0.133794284320374	0.0389	0.0005821
11	rs2013867	47260272	T	C	-0.019294956182969	0.0193	0.3172
11	rs901746	47260319	A	G	-0.019203206984436	0.0193	0.3186
11	rs1050244	47260477	C	T	-0.0059979518036359	0.0425	0.8877
11	rs4640	47261071	C	T	-0.0059979518036359	0.0425	0.8881
11	rs11988	47261260	G	A	0.023003381764963	0.0439	0.6001
11	rs11039143	47262592	T	G	-0.0069037763167944	0.0424	0.8708
11	rs7933246	47262648	G	C	0.0127977582298607	0.0179	0.4728
11	rs2167080	47262840	G	A	0.023003381764963	0.0439	0.6
11	rs4752972	47263060	C	T	0.0131037693769772	0.0179	0.464
11	rs11039144	47264044	G	A	0.0126990249774084	0.0179	0.4786
11	rs11039145	47264529	C	T	-0.006199175242821	0.0424	0.8845
11	rs7120158	47265194	G	C	0.0128964817350202	0.0178	0.4699
11	rs7109203	47265543	T	C	-0.0191012733024012	0.0193	0.3215
11	rs74948330	47265745	C	A	0.0127977582298607	0.0179	0.4754
11	rs75393320	47266471	G	C	-0.11760180208018	0.0452	0.009281
11	rs2242262	47266540	G	T	0.0126990249774084	0.0178	0.4755
11	rs11039146	47266762	G	A	-0.0062998021485279	0.0424	0.8814
11	rs2242261	47266808	T	G	0.0127977582298607	0.0178	0.4745
11	rs10838677	47267079	C	T	-0.0062998021485279	0.0424	0.8817
11	rs144049011	47268193	G	A	-0.0062998021485279	0.0424	0.8813
11	rs35677603	47268310	C	T	0.0161980995687726	0.0202	0.4202
11	rs7129661	47268550	T	G	-0.019203206984436	0.0192	0.3191
11	rs45603841	47269129	C	T	-0.0064004391810282	0.0424	0.8802
11	rs4752973	47269159	T	C	0.0121953336998771	0.0183	0.5043
11	rs58528246	47269369	C	T	-0.0066017436345624	0.0424	0.8771
11	rs7118396	47269936	C	T	0.0124027667170427	0.0178	0.4875
11	rs2167079	47270255	C	T	-0.0194988734340555	0.0192	0.3119
11	rs3758668	47270775	C	T	-0.0789999182341498	0.0294	0.007273
11	rs16938581	47271039	G	A	0.0121953336998771	0.0178	0.4955
11	rs3758669	47272579	A	G	-0.0194988734340555	0.0192	0.3109
11	rs3758670	47272665	G	A	0.0123039944561641	0.0178	0.4916
11	rs12575157	47272746	A	G	-0.0789025245960416	0.0294	0.007311
11	rs12577319	47272928	C	T	-0.0789025245960416	0.0294	0.007295
11	rs3758671	47273089	G	C	-0.0789025245960416	0.0294	0.007295
11	rs76486546	47273881	C	T	-0.0789999182341498	0.0294	0.007211
11	rs11039148	47274126	T	A	0.012096540947233	0.0178	0.4994
11	rs10838681	47275064	G	A	-0.0152050125429676	0.0185	0.4099
11	rs35879051	47275882	C	G	-0.0193969096107316	0.0192	0.3141
11	rs79957508	47276142	C	T	-0.0106970095483354	0.0427	0.8013
11	rs59663860	47276350	G	C	-0.0193969096107316	0.0192	0.3123
11	rs11039149	47276675	A	G	0.0270021387025708	0.0454	0.5525
11	rs76002224	47276858	G	C	-0.032502530761974	0.0405	0.4232
11	rs4752822	47277652	T	C	-0.0194988734340555	0.0192	0.3117
11	rs3758672	47278417	A	G	-0.0194988734340555	0.0192	0.3107
11	rs11039154	47278502	C	T	0.0262036654966364	0.0454	0.564
11	rs3758673	47278917	C	T	-0.0196008476550609	0.0192	0.3093
11	rs3758674	47278938	T	C	-0.0785022281549575	0.0294	0.007589
11	rs74924988	47279765	G	A	-0.129698746604346	0.0387	0.0008128
11	rs61896015	47279928	C	A	-0.0784048829742783	0.0294	0.007672
11	rs138395745	47280345	T	C	-0.0104039337153929	0.06	0.8626
11	rs12221497	47280653	G	A	-0.0782967327751765	0.0294	0.007783
11	rs11039155	47280762	G	A	-0.121297955756786	0.0454	0.007502
11	rs2279239	47281780	T	C	-0.0198048272985997	0.0192	0.3043
11	rs2279238	47282024	C	T	0.0117012723076411	0.0178	0.5108
11	rs10838684	47283862	A	G	-0.0198966317144566	0.0192	0.3014
11	rs181443960	47283884	C	T	-0.0065010863423599	0.0424	0.8779
11	rs77532017	47284317	C	T	0.0346043046869299	0.025	0.1668
11	rs11039156	47285278	T	C	-0.0198966317144566	0.0192	0.3005
11	rs7120118	47286290	T	C	-0.0198966317144566	0.0192	0.3005
11	rs12574081	47286414	G	A	0.0118989261570991	0.0179	0.5074
11	rs6485746	47286666	A	G	-0.0198966317144566	0.0192	0.3006
11	rs11039157	47287284	G	A	-0.0769998418888678	0.0294	0.008845
11	rs145672619	47288075	G	C	-0.128197074005256	0.0387	0.0009308
11	rs77782011	47289399	G	A	-0.0101008421794295	0.0521	0.8459
11	rs1449626	47290759	A	C	0.0154992634469238	0.0174	0.3734
11	rs1449627	47290984	T	G	-0.0122041688389067	0.0182	0.5045
11	rs45489595	47291635	C	T	-0.12459996823333	0.0386	0.00127
11	rs75960102	47291774	G	A	-0.0054045784588597	0.0424	0.8986
11	rs1055510	47292237	A	G	-0.0122952780941516	0.0182	0.5002
11	rs79093948	47292411	C	T	-0.0054950702819798	0.0424	0.8968
11	rs78310113	47293553	T	G	-0.0744972786929105	0.0294	0.01122
11	rs10742799	47293702	T	C	-0.0122041688389067	0.0182	0.503
11	rs11039159	47294021	G	T	0.0210959082947329	0.0442	0.6331
11	rs147805947	47294087	C	T	0.0871038727117686	0.0834	0.2964
11	rs75830605	47294393	A	G	-0.0052035148315978	0.0424	0.9031
11	rs10501321	47294626	T	C	-0.0122952780941516	0.0182	0.4995
11	rs118167998	47296052	G	A	0.0556995724703668	0.0708	0.4316
11	rs2291119	47298201	C	T	0.0088011559530687	0.0188	0.6415
11	rs326214	47298360	G	A	0.0123039944561641	0.0182	0.4994
11	rs59567949	47300155	G	A	0.0147999386115992	0.0174	0.3943
11	rs4752977	47300429	T	C	0.0149969810059077	0.0174	0.3896
11	rs7943429	47300535	A	G	-0.0046005663955682	0.0424	0.9127
11	rs11039160	47300999	G	T	-0.0046005663955682	0.0424	0.913
11	rs11039161	47301074	C	T	-0.0045001103249234	0.0424	0.9163
11	rs141389574	47301209	C	G	-0.123004141941551	0.0386	0.001423
11	rs7944419	47301225	C	T	0.023003381764963	0.0455	0.6136
11	rs61896047	47301405	C	T	-0.123004141941551	0.0386	0.001428
11	rs326218	47302120	T	A	0.0050969882578437	0.0345	0.8824
11	rs11606683	47302733	C	T	0.0218006299588528	0.0442	0.6216
11	rs326217	47303275	T	C	0.0081963182244858	0.0188	0.6628
11	rs11039162	47303612	C	T	0.021497269010823	0.0442	0.627
11	rs41301449	47303821	C	T	-0.122495371290034	0.0385	0.001478
11	rs79732683	47304596	G	A	-0.122303236388138	0.0385	0.0015
11	rs148120524	47304709	A	G	-0.122303236388138	0.0385	0.001505
11	rs10838685	47305176	G	A	0.0149969810059077	0.0174	0.3877
11	rs12573962	47305660	G	C	-0.122800602618182	0.0402	0.002257
11	rs3816725	47305669	T	G	-0.0105959392134034	0.0183	0.5623
11	rs1051006	47306585	G	A	0.0161980995687726	0.0174	0.3517
11	rs3736101	47306628	G	A	-0.121896484297926	0.0385	0.001544
11	rs56886689	47308499	A	G	-0.0726997334182779	0.0293	0.01305
11	rs192160235	47308783	G	A	-0.152801590257963	0.1258	0.2246
11	rs61896050	47309063	T	C	-0.0114047880634385	0.0182	0.5315
11	rs12802374	47309373	G	A	0.0217027816432335	0.0442	0.6235
11	rs10838686	47311367	G	T	0.0149969810059077	0.0174	0.3872
11	rs3816724	47312045	C	G	-0.122303236388138	0.0385	0.001487
11	rs58023804	47312374	A	G	0.0152038337422728	0.0174	0.3831
11	rs11039165	47312689	A	G	0.0326994961630157	0.0464	0.4807
11	rs10838687	47312892	T	G	0.0149969810059077	0.0176	0.3935
11	rs61896051	47313569	C	T	-0.121896484297926	0.0385	0.001542
11	rs3781621	47315003	T	C	-0.0113036461713921	0.0182	0.5349
11	rs7124955	47315274	T	A	-0.0114047880634385	0.0182	0.5324
11	rs11039166	47316691	A	C	-0.0112025145079934	0.0182	0.5369
11	rs56168519	47317987	T	C	-0.0726029514196542	0.0293	0.01315
11	rs749067	47318157	T	C	0.0189983824093147	0.044	0.6658
11	rs74940231	47318797	T	C	0.0807962698280896	0.0369	0.02883
11	rs61896053	47319111	C	T	-0.122201532853853	0.0385	0.001505
11	rs11039167	47319212	C	T	-0.0112025145079934	0.0182	0.5389
11	rs148220132	47319432	C	T	-0.0034961042567088	0.0423	0.9347
11	rs76495350	47319705	A	G	-0.0033957590691798	0.0423	0.9368
11	rs17726390	47319706	C	T	-0.0726997334182779	0.0293	0.01307
11	rs79576081	47319801	A	T	-0.146796124326668	0.054	0.006543
11	rs12576461	47320772	T	C	-0.122698848489986	0.0385	0.001429
11	rs12575296	47320985	C	T	-0.122303236388138	0.0385	0.001488
11	rs12576690	47321509	T	C	-0.122800602618182	0.0385	0.00143
11	rs11530166	47321966	C	T	0.0152038337422728	0.0176	0.3879
11	rs61896054	47322091	C	T	-0.122800602618182	0.0385	0.001422
11	rs7116451	47322327	G	A	0.0218006299588528	0.0442	0.6223
11	rs11530167	47322728	A	G	-0.0031950988965408	0.0423	0.9404
11	rs11530168	47322986	A	G	-0.0729040817360731	0.0293	0.01292
11	rs11493249	47323821	G	C	0.0153023200084426	0.0174	0.3808
11	rs7127907	47324472	A	C	-0.0111013930711739	0.0182	0.5412
11	rs4752824	47324666	T	A	-0.0112025145079934	0.0182	0.5374
11	rs4752978	47324862	G	A	0.0153023200084426	0.0174	0.3778
11	rs12576751	47325438	C	T	-0.123004141941551	0.0385	0.001402
11	rs12575456	47326073	G	A	-0.0111013930711739	0.0182	0.5421
11	rs56825896	47326184	A	G	-0.0730977134062134	0.0293	0.01267
11	rs1375688	47327217	G	A	-0.0111013930711739	0.0182	0.5428
11	rs12575753	47327240	G	T	0.0815984200022575	0.037	0.02733
11	rs118113107	47327242	G	T	0.0600032523358097	0.0704	0.3939
11	rs55764401	47328197	G	C	-0.0730008928844903	0.0293	0.01276
11	rs56177220	47328377	C	T	-0.0730977134062134	0.0293	0.01269
11	rs57741802	47328446	A	G	-0.0030045090202987	0.0424	0.9431
11	rs57852039	47329344	C	T	-0.0026033858701149	0.0424	0.9519
11	rs11039171	47329345	G	A	0.0834032087057745	0.0249	0.0008104
11	rs41304347	47330991	A	G	-0.123603692861948	0.0385	0.001338
11	rs75350544	47333729	C	T	0.0627024616114006	0.0227	0.005725
11	rs74236439	47333786	T	G	0.0156961681063242	0.0174	0.3684
11	rs10838689	47334524	G	A	0.017496047616751	0.0174	0.3138
11	rs10838690	47335075	A	G	-0.0108991808690006	0.0182	0.5496
11	rs7940809	47335341	C	T	-0.0110002818588653	0.0182	0.5465
11	rs67871383	47335838	T	C	0.0081963182244858	0.0187	0.6618
11	rs7944584	47336320	A	T	0.0266029817945341	0.0455	0.5587
11	rs6485751	47336442	G	C	0.0158044491449436	0.0176	0.37
11	rs7109147	47338384	C	T	-0.0111013930711739	0.0182	0.5425
11	rs11039176	47339169	A	G	0.0595982128860241	0.0225	0.008051
11	rs4752979	47339180	A	G	0.0155977206230546	0.0176	0.376
11	rs11039177	47339341	A	G	-0.0033957590691798	0.0424	0.9351
11	rs4752980	47339425	G	A	-0.0113036461713921	0.0182	0.5339
11	rs4752981	47339492	T	C	-0.0426987545331152	0.0382	0.2636
11	rs7120957	47340649	A	G	-0.0113036461713921	0.0182	0.5361
11	rs10838691	47341729	T	C	-0.0114047880634385	0.0182	0.5317
11	rs12222581	47342019	A	T	0.0158044491449436	0.018	0.3807
11	rs10742801	47342220	A	C	-0.0115969858456632	0.0182	0.5236
11	rs75673872	47343189	A	G	-0.0034961042567088	0.0424	0.9338
11	rs10769252	47343955	A	G	-0.0116981574124923	0.0182	0.5221
11	rs149150460	47344111	C	T	-0.125404505412914	0.0385	0.001134
11	rs190484826	47344768	A	G	-0.123897943656285	0.1158	0.2849
11	rs10838692	47345100	T	C	-0.0116981574124923	0.0182	0.5206
11	rs11039179	47345799	C	T	-0.0071958279818024	0.0429	0.8677
11	rs2290148	47346145	G	A	0.0156961681063242	0.0174	0.3679
11	rs61897361	47346378	G	A	-0.124996490174685	0.0386	0.001193
11	rs11039182	47346723	T	C	0.0270021387025708	0.0456	0.5532
11	rs11039183	47346940	G	A	0.0222017079836866	0.0448	0.6192
11	rs7124958	47347260	C	T	0.0154007965760229	0.0174	0.3758
11	rs41310332	47348057	C	T	-0.125404505412914	0.0386	0.001156
11	rs3781622	47348702	T	C	-0.0117993392160431	0.0182	0.516
11	rs11039185	47349699	C	T	-0.0114958245134845	0.044	0.7931
11	rs753992	47349846	G	A	0.009197572354042	0.0175	0.6016
11	rs753993	47349969	C	A	0.0136957831289865	0.0177	0.4387
11	rs2305280	47350287	G	A	0.0142973047008244	0.0178	0.4213
11	rs79357688	47350500	C	T	-0.0383043331577141	0.0341	0.2606
11	rs10838693	47350553	G	C	-0.013004189135254	0.0182	0.4769
11	rs10838694	47351760	G	A	-0.0730008928844903	0.0293	0.01284
11	rs4752983	47352138	C	T	0.0139029051689914	0.0174	0.4242
11	rs4752825	47352409	G	A	-0.013399371963117	0.0182	0.461
11	rs3729805	47352757	C	T	0.0139029051689914	0.0174	0.4244
11	rs3729804	47352862	G	A	0.0141001243787816	0.0174	0.4194
11	rs2290146	47353498	G	A	0.0140015196358136	0.0174	0.4196
11	rs11039186	47353899	C	T	-0.125495198078207	0.0467	0.007174
11	rs3729802	47354068	G	A	0.0138042809763971	0.0174	0.4265
11	rs1052373	47354787	C	T	-0.0145046862028817	0.0182	0.4264
11	rs11570112	47355475	G	C	0.0793008941363585	0.0787	0.3135
11	rs2301216	47356870	A	T	-0.0113036461713921	0.0183	0.5368
11	rs2254240	47357170	G	A	0.0154007965760229	0.0174	0.3766
11	rs3729936	47357416	G	A	-0.0235962138551867	0.0486	0.6279
11	rs3729953	47358997	G	A	-0.0054950702819798	0.0424	0.8975
11	rs11570094	47359706	C	A	0.0076010387728197	0.0186	0.6838
11	rs3729948	47360053	G	C	-0.0018016219466282	0.0425	0.9658
11	rs2269434	47360412	T	C	-0.010302892995897	0.0182	0.5696
11	rs117703979	47360609	C	T	0.0670977435324941	0.0699	0.3367
11	rs2856653	47361084	T	C	-0.0201006717070029	0.0448	0.6544
11	rs2596407	47361838	A	G	-0.0198966317144566	0.0448	0.6565
11	rs7928073	47361857	C	T	0.0178988554877579	0.0173	0.3025
11	rs10769253	47362339	G	A	0.0173977771764203	0.0174	0.315
11	rs10769254	47362465	G	C	0.0158044491449436	0.0175	0.3694
11	rs2697923	47363215	G	T	-0.0218980211012161	0.0449	0.6255
11	rs10838696	47363285	G	A	0.0243998868235351	0.0449	0.5863
11	rs11570078	47365014	C	T	-0.137195239177845	0.0395	0.0005072
11	rs2856650	47365199	G	A	0.0059025456526138	0.0187	0.75
11	rs11570072	47365276	A	G	-0.0750037578653527	0.0296	0.0113
11	rs11570067	47366095	G	T	-0.134297400219157	0.0393	0.0006453
11	rs58912703	47366648	T	A	0.009504687014246	0.0423	0.8229
11	rs10769255	47367371	C	T	0.0176041339483571	0.0174	0.3131
11	rs11570058	47369443	G	A	-0.0968964372456969	0.0604	0.1088
11	rs3729989	47370041	T	C	-0.0426048328324374	0.0549	0.4374
11	rs78188100	47370510	C	T	-0.142001448197372	0.0717	0.04763
11	rs2697920	47370607	T	C	0.0146028573839336	0.0187	0.433
11	rs2071305	47370957	A	C	-0.0067024110596754	0.0191	0.7271
11	rs118165686	47370985	C	T	0.0441030061101949	0.0734	0.5485
11	rs2697919	47371032	A	C	-0.0319035490130083	0.0391	0.4143
11	rs11570051	47371442	G	A	-0.13130530077799	0.1323	0.3208
11	rs2071304	47372377	G	C	-0.0084959889212643	0.0188	0.6505
11	rs3729985	47372749	C	G	0.0194986595340326	0.0375	0.6034
11	rs6485752	47374911	C	T	0.0192044091837133	0.0362	0.596
11	rs11039194	47374928	C	G	-0.0285023604727122	0.0183	0.1192
11	rs2856661	47374998	A	G	0.009504687014246	0.0188	0.614
11	rs11039195	47375193	G	A	-0.0168003386783461	0.019	0.3763
11	rs7112154	47375553	G	A	-0.0191012733024012	0.0532	0.7196
11	rs3740686	47376363	A	G	0.0131037693769772	0.0189	0.4902
11	rs1057233	47376448	G	A	0.0135971385060249	0.0189	0.4734
11	rs3824869	47378245	T	C	-0.0456984484517478	0.0205	0.02557
11	rs10769256	47378396	C	T	0.0428008353226943	0.019	0.02457
11	rs11039197	47378399	A	G	-0.0292949370570243	0.0182	0.1081
11	rs11039199	47379212	G	C	-0.0138048499765589	0.0189	0.4678
11	rs2084946	47379407	C	T	0.0089993837968006	0.0187	0.6303
11	rs1542321	47379615	G	A	0.009197572354042	0.0187	0.6224
11	rs11039200	47379646	A	C	-0.0088994831870327	0.0187	0.6364
11	rs10734557	47380061	A	C	0.0089993837968006	0.0187	0.6289
11	rs61897389	47380087	G	T	-0.0114958245134845	0.0534	0.8296
11	rs3740688	47380340	G	T	0.009504687014246	0.0183	0.6031
11	rs75402116	47380422	C	T	-0.0486966685402845	0.0577	0.3989
11	rs3740689	47380593	G	A	0.0450976409030327	0.0184	0.01408
11	rs79498485	47380995	C	T	-0.0278954863187535	0.0183	0.1279
11	rs61897390	47381642	A	G	0.0121953336998771	0.0537	0.8196
11	rs61897391	47381887	C	T	-0.0014009809156281	0.0537	0.9785
11	rs11039202	47382426	A	T	-0.0178992398878318	0.0183	0.328
11	rs7105851	47383275	T	C	0.0190964956909883	0.0184	0.2991
11	rs141442768	47384189	C	T	0.0141987193998129	0.036	0.6934
11	rs11039203	47384597	A	G	-0.0187955345843259	0.0183	0.304
11	rs67116452	47385194	G	A	-0.0187955345843259	0.0183	0.3041
11	rs150863859	47385400	C	G	-0.0046005663955682	0.0532	0.9313
11	rs10838698	47385923	G	A	0.014504302202808	0.0181	0.4224
11	rs10838699	47386073	T	C	0.0189983824093147	0.0183	0.2998
11	rs61468175	47386707	C	T	0.0138042809763971	0.036	0.702
11	rs935914	47387599	C	T	0.0109003744682883	0.0182	0.55
11	rs12801188	47388214	G	A	0.0459957873421583	0.0203	0.02359
11	rs35996350	47389223	A	G	-0.0183982139464423	0.0183	0.3163
11	rs34937994	47389638	C	T	0.0450976409030327	0.0203	0.0264
11	rs4752827	47389676	C	G	0.0170045988158238	0.0183	0.3534
11	rs4752987	47390692	A	G	0.0179970767016546	0.0183	0.3245
11	rs10769258	47391039	C	T	0.0136957831289865	0.0181	0.4491
11	rs67472071	47391745	G	A	-0.0177974390305806	0.0183	0.3294
11	rs7928163	47391879	G	A	0.0136957831289865	0.0182	0.4499
11	rs10437655	47391948	G	A	0.0425996136188173	0.0188	0.02365
11	rs7928419	47392114	G	A	0.0180952882690919	0.0183	0.322
11	rs56756748	47392568	C	G	-0.0263953113595316	0.0184	0.151
11	rs11039212	47393303	A	T	-0.0160988945897493	0.0185	0.3822
11	rs79513206	47393494	C	T	-0.0257999754904126	0.0454	0.5691
11	rs4992357	47393638	T	C	0.0158044491449436	0.0185	0.3923
11	rs896817	47394305	C	T	0.0423983514166169	0.0188	0.0241
11	rs896816	47394338	T	C	0.0111970780932162	0.0183	0.5395
11	rs7940536	47395240	G	A	0.0112959597418516	0.0183	0.5377
11	rs4752829	47396654	G	A	-0.0257999754904126	0.0178	0.1474
11	rs4752830	47396703	A	G	-0.0203966036652218	0.0337	0.5444
11	rs56030824	47397353	G	A	-0.0160988945897493	0.0185	0.384
11	rs55677087	47397714	C	G	-0.0111013930711739	0.0184	0.5455
11	rs12146565	47398963	G	A	-0.0159972768350078	0.0185	0.388
11	rs2278890	47399602	G	A	0.0459957873421583	0.0202	0.02311
11	rs78245530	47400309	G	T	-0.0226035462098532	0.0453	0.6176
11	rs3758675	47400602	G	A	0.0459957873421583	0.0202	0.02313
11	rs11601173	47401058	A	G	-0.0124977728299804	0.0184	0.4972
11	rs11607981	47401060	T	G	-0.0121029460677457	0.0184	0.5113
11	rs11601603	47401171	A	C	-0.0121029460677457	0.0184	0.512
11	rs11827106	47402615	G	A	-0.0252049938352247	0.0182	0.1666
11	rs61897423	47404018	C	T	-0.0209989425960583	0.0452	0.6414
11	rs11828339	47404314	G	A	-0.0252049938352247	0.0182	0.1675
11	rs181504585	47405806	C	T	-0.136495782088538	0.0592	0.02117
11	rs61897424	47406065	C	T	-0.0217958123704574	0.0448	0.6258
11	rs11039216	47406592	C	T	0.036997088886122	0.0183	0.04352
11	rs11606287	47407439	C	A	0.0454990400712183	0.0202	0.02413
11	rs78777726	47407721	T	C	-0.0197028322758684	0.0447	0.6595
11	rs35032070	47408592	G	A	0.0452983606272869	0.0202	0.02478
11	rs11500477	47409051	T	A	0.0428008353226943	0.0188	0.02248
11	rs7111957	47409212	C	T	0.0127977582298607	0.0184	0.4874
11	rs12422023	47410090	C	A	0.0077995046323818	0.0354	0.8253
11	rs11821917	47410166	T	A	-0.0248973835545144	0.0183	0.1735
11	rs6485753	47410200	C	T	0.0124027667170427	0.0184	0.5014
11	rs4752990	47410393	G	A	-0.0162005226717083	0.0185	0.3824
11	rs4752992	47410751	G	T	-0.0251024465608414	0.0183	0.1695
11	rs10838702	47410888	G	T	0.0409979790340721	0.0188	0.02895
11	rs4752993	47410951	T	C	0.0165030720990143	0.0185	0.3722
11	rs4752994	47411065	A	T	0.0118989261570991	0.0184	0.5171
11	rs10769262	47411581	G	A	0.0119977384336167	0.0184	0.5137
11	rs11824864	47411736	A	G	-0.0252049938352247	0.0183	0.1683
11	rs12803525	47413475	G	A	-0.0111013930711739	0.0184	0.5468
11	rs11605672	47413733	A	G	-0.0110002818588653	0.0184	0.5488
11	rs78524236	47415895	G	A	-0.0255024404124231	0.0182	0.1616
11	rs61897426	47416569	C	T	-0.0194988734340555	0.0446	0.6612
11	rs55876153	47416636	G	A	-0.0159972768350078	0.0185	0.3882
11	rs1377416	47416746	C	T	0.0412954824071715	0.0187	0.02729
11	rs10769263	47417183	A	C	0.0448012667045393	0.0186	0.01583
11	rs12802273	47418306	T	C	-0.0111013930711739	0.0184	0.5464
11	rs58965622	47418465	C	G	-0.015702643727291	0.0185	0.396
11	rs7924485	47419129	A	G	0.0133998200630165	0.0186	0.4707
11	rs896815	47419301	T	G	0.0135971385060249	0.0186	0.4654
11	rs1534576	47419663	G	T	0.0416024898545136	0.0184	0.02404
11	rs1317164	47419757	G	T	-0.0140989243795016	0.0186	0.4492
11	rs78575823	47422005	G	A	-0.105504970535374	0.0734	0.1506
11	rs116887820	47422216	G	A	-0.0936954841273232	0.176	0.5943
11	rs74206205	47422772	T	C	-0.0255024404124231	0.0183	0.1633
11	rs10838703	47422861	C	G	0.0430020165445429	0.0196	0.02791
11	rs10769264	47423340	C	T	0.04149696667529	0.0182	0.02228
11	rs4752832	47423553	A	G	0.0152038337422728	0.0188	0.4206
11	rs9919657	47424278	T	G	-0.0123965203365513	0.044	0.7775
11	rs11039219	47424400	C	T	-0.0156010662286512	0.0188	0.4072
11	rs10838704	47424717	T	C	-0.0156010662286512	0.0189	0.4085
11	rs61897429	47424864	G	A	-0.0123965203365513	0.0441	0.7783
11	rs10838705	47424931	G	A	0.0412954824071715	0.0182	0.02274
11	rs11820650	47424963	A	G	-0.0253998626327317	0.0182	0.1621
11	rs112060627	47426956	G	A	-0.0158042315449673	0.0188	0.4023
11	rs61897430	47427621	G	A	-0.0127003085782322	0.044	0.7737
11	rs192882207	47427694	G	A	0.0096037361426946	0.033	0.7703
11	rs11039221	47427739	C	T	0.0412954824071715	0.0181	0.02282
11	rs10838707	47428369	C	T	0.0207041815582916	0.0332	0.5321
11	rs4752999	47428565	C	T	-0.0158042315449673	0.0188	0.4024
11	rs7107726	47429245	T	A	-0.0158042315449673	0.0188	0.4024
11	rs7947450	47429904	G	A	0.0411035548784171	0.0181	0.0231
11	rs7937331	47430458	T	C	0.0154992634469238	0.0188	0.4101
11	rs11039225	47430599	G	A	0.0411035548784171	0.0181	0.02302
11	rs753812	47431529	G	A	-0.0252049938352247	0.0182	0.1654
11	rs117499446	47431554	C	T	0.0402970567645369	0.1154	0.7268
11	rs61897432	47431703	A	G	-0.013004189135254	0.0439	0.7679
11	rs61000762	47431961	G	A	-0.0257999754904126	0.0182	0.1549
11	rs755555	47431966	C	T	-0.015702643727291	0.0188	0.4039
11	rs755554	47432034	G	C	0.0150954876453349	0.0188	0.4229
11	rs755553	47432303	G	A	0.0153023200084426	0.0188	0.4173
11	rs10742802	47432725	T	G	0.0411995232473163	0.0181	0.02278
11	rs7108608	47433070	C	G	-0.0138961051921114	0.0439	0.7508
11	rs141470879	47434493	A	G	-0.0145046862028817	0.0439	0.7409
11	rs6485756	47434777	G	A	0.0150954876453349	0.0188	0.4207
11	rs2293576	47434986	G	A	0.0428966409523063	0.0181	0.01786
11	rs2293577	47437202	C	T	0.0153023200084426	0.0188	0.417
11	rs2293578	47437403	C	T	-0.0156010662286512	0.0188	0.4063
11	rs61897434	47439228	C	T	-0.0166986496230515	0.0439	0.7041
11	rs117433472	47439250	C	T	0.0063001125484799	0.0714	0.9295
11	rs2053979	47439444	A	G	-0.015702643727291	0.0188	0.4034
11	rs10742803	47439938	A	G	0.0152038337422728	0.0188	0.4183
11	rs117724286	47440146	G	C	0.0077995046323818	0.0749	0.9166
11	rs2293580	47440283	T	A	0.0141987193998129	0.0188	0.4519
11	rs2293579	47440758	G	A	0.0399992561638529	0.0181	0.02733
11	rs3781629	47441138	T	C	0.0106035827841911	0.0572	0.8529
11	rs3781628	47441356	G	T	-0.0251024465608414	0.0183	0.1698
11	rs3781627	47441472	T	A	0.0125015292229252	0.0194	0.5204
11	rs10838708	47441513	G	A	-0.005304041591906	0.0196	0.7886
11	rs2242511	47441664	C	T	-0.0248051189189711	0.0183	0.1757
11	rs151325747	47441707	G	C	-0.127697017170197	0.0858	0.1367
11	rs140461616	47442051	G	A	-0.12449803085677	0.1131	0.2712
11	rs3781626	47442893	T	A	0.0143958802837323	0.0188	0.444
11	rs3781625	47443080	T	C	-0.0151034855773182	0.0188	0.4234
11	rs55927797	47446292	A	T	-0.0151034855773182	0.0188	0.421
11	rs17790804	47447202	T	C	-0.0263029084210524	0.0183	0.1498
11	rs10838709	47447346	C	T	0.04149696667529	0.018	0.02152
11	rs7948705	47447955	C	G	-0.0274020297483382	0.0176	0.1187
11	rs11600581	47448497	T	C	-0.0143017847108596	0.0188	0.4462
11	rs61895077	47448547	G	C	-0.0194988734340555	0.0439	0.656
11	rs4753000	47448685	T	C	-0.0275973271921043	0.0176	0.1163
11	rs12292911	47449072	G	A	0.0414010268486756	0.018	0.02175
11	rs60075622	47449101	T	G	-0.0135007260538548	0.0188	0.4717
11	rs7101772	47449378	A	G	-0.0277001306422786	0.0176	0.1153
11	rs7105122	47449544	C	T	-0.0277001306422786	0.0176	0.1148
11	rs56007045	47449864	G	A	-0.0198048272985997	0.0439	0.651
11	rs7105907	47450318	A	T	-0.0278029446620889	0.0176	0.1141
11	rs35496532	47450338	C	T	-0.0144032303107437	0.0188	0.4435
11	rs9734013	47451517	G	T	-0.0278029446620889	0.0176	0.1132
11	rs9919526	47451623	C	T	-0.0277001306422786	0.0176	0.1143
11	rs9919527	47451829	C	T	-0.0198966317144566	0.0438	0.6494
11	rs7130693	47452321	T	C	-0.0278029446620889	0.0176	0.1141
11	rs11820680	47452744	C	T	-0.0278029446620889	0.0176	0.1138
11	rs7107853	47453518	T	C	-0.0278029446620889	0.0176	0.1129
11	rs7108143	47453722	T	G	-0.0278954863187535	0.0176	0.1121
11	rs144597969	47453725	G	A	-0.125404505412914	0.0559	0.02487
11	rs80241400	47453828	T	C	-0.0278954863187535	0.0176	0.1122
11	rs77998085	47454210	C	T	-0.027196494688472	0.0181	0.1335
11	rs4237544	47454271	A	C	0.0278972284172359	0.0176	0.1121
11	rs4434960	47454551	A	T	0.0421011760186353	0.0181	0.01983
11	rs10742805	47454701	A	G	0.027799974857679	0.0176	0.1129
11	rs2868459	47454972	C	G	-0.0136020904182857	0.0188	0.4701
11	rs111228939	47456067	T	C	-0.0267958227871631	0.0183	0.1423
11	rs4282946	47456202	G	A	0.0281986543586787	0.0176	0.1083
11	rs10742806	47456226	T	A	0.0281986543586787	0.0176	0.1088
11	rs61895081	47456627	G	A	-0.0203966036652218	0.0438	0.6412
11	rs11604680	47457539	A	G	-0.0145960053074092	0.0189	0.4393
11	rs7117277	47457789	G	A	0.0278972284172359	0.0176	0.112
11	rs7106956	47458765	T	C	-0.0135007260538548	0.0188	0.4721
11	rs191637777	47459253	C	T	0.0101978249764461	0.0643	0.8735
11	rs45617144	47459469	G	A	-0.0208968257129853	0.0438	0.6328
11	rs35705029	47459963	T	A	-0.0102018624845967	0.0187	0.5881
11	rs12282783	47460005	T	C	0.0281986543586787	0.0176	0.1084
11	rs10769267	47460098	C	T	0.0281014301108748	0.0176	0.1103
11	rs7126210	47460306	A	G	0.0281014301108748	0.0176	0.1101
11	rs11039238	47460901	T	C	-0.0102018624845967	0.0187	0.5853
11	rs7130107	47461003	C	T	0.0047984689115734	0.0347	0.8902
11	rs7119556	47461480	T	C	0.0282958691548473	0.0176	0.1079
11	rs7103835	47461693	G	A	0.0443039255565243	0.0195	0.02334
11	rs7103648	47461783	A	G	0.0385955177593629	0.0182	0.03413
11	rs7104366	47462115	G	A	0.0284999894699013	0.0176	0.1057
11	rs7104036	47462140	A	G	0.0382972099323441	0.0182	0.0353
11	rs78559029	47462176	A	G	-0.0598986354083514	0.0379	0.1138
11	rs7104800	47462435	G	A	-0.0209989425960583	0.0437	0.6317
11	rs45603036	47463220	C	T	-0.0209989425960583	0.0437	0.6307
11	rs146243589	47463763	C	T	0.0075017910703226	0.0641	0.9069
11	rs3847503	47464519	G	A	-0.0264979913062283	0.0181	0.144
11	rs7116534	47464584	C	T	-0.0209989425960583	0.0437	0.6309
11	rs4752836	47465095	T	C	0.027799974857679	0.0176	0.1131
11	rs4752837	47465955	G	A	0.027799974857679	0.0176	0.1141
11	rs4752838	47466006	G	A	-0.0092022107647994	0.0187	0.622
11	rs11039244	47466442	G	A	0.0406043708419401	0.0182	0.02615
11	rs7925389	47466790	A	T	-0.0081027387031859	0.0188	0.6669
11	rs79890712	47467921	A	T	-0.0761038086648949	0.0618	0.2184
11	rs12419342	47468545	C	T	0.0281014301108748	0.0176	0.1115
11	rs3824867	47468569	A	G	0.0259016375226531	0.0176	0.1417
11	rs3740685	47468791	C	T	0.0264958638039652	0.0176	0.1324
11	rs3740684	47468820	C	T	0.0275957115907991	0.0176	0.1167
11	rs7111873	47469439	A	G	0.0273038345273452	0.0176	0.1213
11	rs45547231	47469717	G	A	-0.01999864650669	0.0446	0.6541
11	rs34312154	47470345	G	A	-0.1421974057098	0.0659	0.03091
11	rs74385561	47471053	C	T	-0.142301163470109	0.0659	0.03071
11	rs77367548	47471062	A	G	-0.0271040176920589	0.0356	0.4455
11	rs76551269	47471675	C	T	0.0863978554904648	0.0247	0.0004763
11	rs12361415	47474146	T	G	0.0416024898545136	0.0195	0.03298
11	rs35184771	47475189	G	T	-0.0083043861636152	0.0187	0.6554
11	rs60882887	47475675	G	A	-0.0260975991218731	0.0182	0.1515
11	rs17726706	47476377	A	C	-0.0130953713122409	0.045	0.7707
11	rs17198158	47477849	A	G	-0.026898543868701	0.0182	0.1391
11	rs74335517	47479168	G	A	-0.0267958227871631	0.0182	0.1415
11	rs7950696	47481533	T	C	0.0343048036919902	0.0179	0.05562
11	rs12574601	47484035	C	T	0.0857005181895291	0.0248	0.0005431
11	rs139657810	47486616	A	T	-0.120000492397341	0.0565	0.03366
11	rs1317149	47486885	C	T	-0.0099998320783335	0.0188	0.5963
11	rs1044269	47487740	G	A	0.0251998010217421	0.0181	0.1645
11	rs74571537	47490809	G	A	0.0030952049073025	0.0602	0.9583
11	rs117041141	47494830	C	T	0.164098181822111	0.0586	0.005123
11	rs4752839	47495202	G	A	-0.0263953113595316	0.0184	0.1513
11	rs11039255	47495746	G	T	-0.0092022107647994	0.0187	0.6244
11	rs7102372	47496827	C	T	-0.019294956182969	0.0435	0.6563
11	rs2242081	47500267	T	C	0.0352995739869328	0.0179	0.04873
11	rs12224672	47500400	C	T	0.043097802902723	0.0196	0.02802
11	rs144616048	47500661	T	C	0.0746992259002006	0.0636	0.2399
11	rs59631865	47501619	T	G	-0.0281011651109099	0.0181	0.122
11	rs57680742	47501888	C	T	-0.0191012733024012	0.0435	0.6605
11	rs3740699	47504075	G	T	0.0338022134084658	0.0181	0.06145
11	rs3740698	47504442	C	T	0.164904082756886	0.0563	0.003416
11	rs11821273	47506286	A	G	-0.0274020297483382	0.0182	0.1319
11	rs187603222	47506458	G	A	-0.0222967349986103	0.0459	0.6278
11	rs10838721	47509017	A	G	0.0107025231331357	0.0345	0.7558
11	rs7933019	47509137	G	C	0.0397974698740661	0.0183	0.02943
11	rs78520583	47509368	G	A	-0.0221024699079472	0.0574	0.6998
11	rs11039260	47509700	C	A	0.0869022043638488	0.0247	0.0004343
11	rs142534918	47510747	C	T	-0.0608971589513062	0.0608	0.3161
11	rs138936804	47511461	T	A	-0.0519040071504222	0.0768	0.4991
11	rs151293308	47515035	G	A	0.0018981972830802	0.0553	0.9723
11	rs4752842	47517900	G	A	-0.0393959285025942	0.0361	0.2752
11	rs118037178	47521325	G	C	-0.0119005312583873	0.0781	0.8786
11	rs181513551	47522809	G	C	-0.0669948688242784	0.0622	0.2814
11	rs60929305	47523589	C	T	-0.0277001306422786	0.0182	0.1279
11	rs11824990	47524157	G	T	-0.0275048131221902	0.0182	0.1297
11	rs11824971	47524172	C	A	-0.0277001306422786	0.0182	0.1269
11	rs61895102	47526178	C	A	-0.0055956263571598	0.0436	0.8972
11	rs10838724	47527052	G	T	-0.0093031403261444	0.0187	0.6186
11	rs11823490	47527392	C	T	-0.0275048131221902	0.0182	0.1302
11	rs61895104	47527795	G	A	-0.0209989425960583	0.0434	0.6291
11	rs117575420	47528965	A	G	-0.10799732231233	0.0595	0.06968
11	rs17726787	47529037	G	A	-0.0212951405401588	0.0435	0.6238
11	rs77145435	47529849	T	A	-0.0018016219466282	0.0282	0.9483
11	rs7124681	47529947	C	A	-0.0099998320783335	0.0186	0.5903
11	rs6485758	47530024	G	A	0.0397974698740661	0.0183	0.02929
11	rs4752843	47531884	T	G	-0.026898543868701	0.0182	0.1383
11	rs11039266	47532395	T	G	0.043595744117646	0.0196	0.02617
11	rs148591617	47533756	G	A	-0.0744972786929105	0.1144	0.5153
11	rs4752845	47539697	T	C	-0.0084959889212643	0.0187	0.6502
11	rs9666924	47540007	C	T	0.025696986087186	0.0181	0.156
11	rs34958982	47547046	T	C	-0.0087985943563496	0.0187	0.6376
11	rs59409728	47548318	C	T	0.0088011559530687	0.0287	0.7599
11	rs189775353	47550691	G	A	0.0758956590032571	0.0772	0.3254
11	rs10742814	47554337	G	A	0.0341018649449722	0.0179	0.05714
11	rs11821860	47555003	C	A	-0.028399474521698	0.0182	0.1192
11	rs11822402	47555331	C	T	-0.0282965991551138	0.0182	0.12
11	rs182503583	47556548	A	T	0.0522033801338585	0.0854	0.5408
11	rs11039278	47557356	C	T	0.0262036654966364	0.0182	0.149
11	rs10838725	47557871	T	C	0.0409979790340721	0.0183	0.02551
11	rs4752783	47558220	G	A	-0.027998320426861	0.0184	0.1272
11	rs61895111	47558516	C	T	-0.0227979086760041	0.0436	0.6005
11	rs11039280	47558858	G	A	0.0355022698424966	0.018	0.04793
11	rs61895112	47560433	T	C	0.0450020459197846	0.0196	0.02176
11	rs7115371	47564587	G	A	-0.0282040203730758	0.0182	0.1219
11	rs113459934	47564722	G	A	-0.118704710267967	0.0607	0.05053
11	rs11039284	47564785	A	G	0.0439977464776452	0.0196	0.02512
11	rs61895113	47564956	G	A	-0.0227979086760041	0.0436	0.6011
11	rs12285933	47565103	G	T	-0.0229002198863326	0.0436	0.599
11	rs7928842	47566352	T	C	-0.0107980900995126	0.0186	0.5634
11	rs74892114	47567156	C	G	-0.0217038334437866	0.0465	0.6402
11	rs77689899	47567252	T	C	0.0052959516591825	0.0289	0.8545
11	rs533834835	47567555	C	G	-0.0713993361302911	0.0627	0.2552
11	rs66749409	47568074	C	T	-0.0088994831870327	0.0186	0.6326
11	rs10838726	47568344	C	G	0.0394033887747662	0.0183	0.03155
11	rs12226590	47571808	T	C	0.0338022134084658	0.0179	0.05896
11	rs7944532	47571855	G	A	-0.0253998626327317	0.0181	0.1599
11	rs58119589	47571956	G	A	-0.0253998626327317	0.0181	0.1605
11	rs12225051	47571967	C	T	0.0423024980338776	0.0196	0.03096
11	rs11039290	47572279	G	A	0.0394033887747662	0.0183	0.03148
11	rs71475921	47573342	G	A	0.0394033887747662	0.0183	0.03144
11	rs7479463	47575357	A	T	-0.0505987987633697	0.0714	0.4781
11	rs28364769	47575372	T	A	-0.0227979086760041	0.0181	0.2075
11	rs199556616	47580486	T	C	-0.0802018870085612	0.0624	0.1988
11	rs11039297	47581443	G	A	0.0392976332717761	0.0183	0.03154
11	rs57828885	47582614	C	T	-0.0263029084210524	0.0181	0.1453
11	rs12798346	47583121	C	T	-0.0085968472255182	0.0186	0.6431
11	rs4752848	47584600	C	T	-0.0270012755029434	0.0181	0.1356
11	rs185727645	47585087	C	A	0.0501986955327459	0.0761	0.5097
11	rs7126378	47585348	G	T	0.0335024720540013	0.018	0.06331
11	rs56400411	47586376	T	G	-0.0082035573506883	0.0186	0.6608
11	rs11039300	47587062	G	A	0.0250047589895661	0.0181	0.1663
11	rs148130040	47587664	T	G	-0.0811992094973757	0.1083	0.4537
11	rs118011483	47589106	C	A	-0.0174005146801673	0.0451	0.7004
11	rs7945473	47589707	C	T	-0.0082035573506883	0.0186	0.6596
11	rs61223380	47596756	C	T	0.009504687014246	0.0294	0.7473
11	rs2280231	47600438	C	T	0.0423024980338776	0.0196	0.03055
11	rs2030166	47602729	C	T	-0.008395140788382	0.0186	0.6529
11	rs75422278	47602879	G	A	-0.0259949602770859	0.0437	0.5516
11	rs12798028	47604639	C	T	-0.0099998320783335	0.0186	0.5906
11	rs4147730	47605427	G	A	-0.0264979913062283	0.0181	0.1425
11	rs7109918	47606306	A	C	0.0081963182244858	0.0345	0.813
11	rs11605348	47606483	G	A	-0.0093031403261444	0.0188	0.6196
11	rs12287076	47606865	G	C	-0.0319035490130083	0.0181	0.07823
11	rs10742816	47606984	C	T	0.0248974696545107	0.0181	0.1693
11	rs10838731	47607135	C	T	0.0392976332717761	0.0183	0.0319
11	rs77465292	47607912	T	C	-0.023002541565316	0.0182	0.2073
11	rs10838732	47607940	C	G	0.0335024720540013	0.0179	0.06185
11	rs11039307	47611152	C	T	-0.0113036461713921	0.0186	0.5418
11	rs140490588	47612798	T	C	-0.0536012187552047	0.056	0.3379
11	rs35624992	47615798	G	C	-0.0093031403261444	0.0186	0.6167
11	rs76563374	47616603	G	A	0.363899781829743	0.1388	0.008766
11	rs192358498	47619088	C	T	0.09349945051399	0.0851	0.2715
11	rs76968529	47619554	C	T	-0.0248051189189711	0.0437	0.5702
11	rs182738219	47621909	T	C	0.0511967897311259	0.0761	0.5012
11	rs12799623	47622139	G	A	-0.0095050300143049	0.0186	0.6102
11	rs112000051	47622207	G	A	-0.0238010101859522	0.0181	0.1878
11	rs11039308	47622412	G	A	-0.0112025145079934	0.0186	0.5476
11	rs12363232	47623890	C	T	-0.009797842480111	0.0186	0.5996
11	rs12419692	47624714	C	A	-0.009797842480111	0.0186	0.5981
11	rs117007979	47624823	A	G	0.0884045727082867	0.076	0.2449
11	rs10769282	47626492	T	G	0.0385955177593629	0.0183	0.03506
11	rs144381580	47626860	C	T	-0.0923017097918708	0.0875	0.2912
11	rs6485763	47627302	C	T	0.0327962744150825	0.0179	0.06753
11	rs4752786	47628536	C	T	-0.0235962138551867	0.0181	0.1914
11	rs2138767	47629793	T	C	-0.0235962138551867	0.0181	0.1915
11	rs185520162	47630843	C	A	0.0862969551844677	0.0852	0.3108
11	rs60133324	47632212	G	A	0.0085037404912207	0.0346	0.8064
11	rs1474056	47632707	G	A	-0.0248051189189711	0.0181	0.1705
11	rs75092034	47633018	A	T	-0.0198048272985997	0.0451	0.6612
11	rs7931089	47633506	G	A	-0.0248051189189711	0.0181	0.1704
11	rs1064608	47640429	G	C	-0.0093031403261444	0.0186	0.6162
11	rs7116299	47640891	C	T	-0.0242004837056584	0.0181	0.1822
11	rs118061507	47641887	G	A	-0.044495399886564	0.0835	0.594
11	rs117661678	47642397	C	T	-0.023002541565316	0.0369	0.5336
11	rs3817335	47643891	T	A	-0.0085968472255182	0.0186	0.6444
11	rs192581559	47646770	C	T	-0.0271040176920589	0.0437	0.5352
11	rs187899857	47647100	C	G	0.0093957216403621	0.0895	0.9159
11	rs79964006	47647544	C	T	-0.0252972953741621	0.0437	0.5624
11	rs4752856	47648042	G	A	-0.0091012913892029	0.0186	0.6242
11	rs3817334	47650993	C	T	-0.009797842480111	0.0185	0.5971
11	rs117505188	47651332	C	T	-0.0956962543215012	0.0579	0.0981
11	rs151327192	47651404	G	T	-0.0469972723609114	0.0621	0.4484
11	rs7945312	47655380	C	T	0.0311013012983478	0.018	0.08364
11	rs4752857	47655752	C	T	-0.0081027387031859	0.0186	0.664
11	rs12794570	47658314	C	T	-0.0086977157031958	0.0186	0.6404
11	rs118137448	47658483	C	A	-0.021203207651103	0.055	0.7001
11	rs7118178	47659135	G	A	0.0411995232473163	0.0197	0.03635
11	rs7129948	47661498	C	A	-0.029202265808213	0.0434	0.5011
11	rs11039322	47662589	C	T	-0.0290993078252748	0.0434	0.5021
11	rs7120548	47662932	T	C	0.0374017521540008	0.0184	0.04179
11	rs10838738	47663049	A	G	-0.0076995657264405	0.0186	0.6794
11	rs76078197	47664531	G	C	0.0012991557316201	0.0283	0.9643
11	rs11039324	47665686	G	A	-0.009696862978864	0.0186	0.6024
11	rs181663483	47665864	T	C	-0.0320997276601081	0.0734	0.6619
11	rs7129797	47667167	G	C	0.0311013012983478	0.018	0.08399
11	rs146396609	47668495	C	T	-0.0819044396214851	0.0551	0.1372
11	rs59360790	47669175	T	C	-0.0102018624845967	0.0186	0.5829
11	rs7107792	47669249	A	C	0.0323026073786261	0.0179	0.07203
11	rs7107922	47669289	C	A	0.0312951579807101	0.018	0.0822
11	rs12419507	47669619	G	A	-0.0102018624845967	0.0186	0.5831
11	rs12787646	47669665	T	C	-0.0082035573506883	0.0186	0.6591
11	rs7945911	47672605	G	A	-0.0236986067778773	0.0181	0.191
11	rs10838739	47672743	C	T	0.0315955615897506	0.0179	0.07767
11	rs11039327	47674084	A	T	-0.008395140788382	0.0186	0.653
11	rs2869024	47674101	G	A	-0.0313049258284153	0.0179	0.08064
11	rs7103013	47674934	G	A	0.0312951579807101	0.0179	0.08097
11	rs7119517	47675316	T	C	0.0314017631395316	0.0179	0.07976
11	rs7107535	47676085	G	A	0.03029639423135	0.018	0.09239
11	rs7945100	47676143	T	G	-0.0235040691879941	0.0181	0.194
11	rs7107356	47676170	A	G	0.0284027945161868	0.018	0.1147
11	rs188271080	47679313	C	T	-0.0172987645783295	0.0403	0.6683
11	rs10838740	47679980	A	G	0.03029639423135	0.018	0.09286
11	rs79469239	47680735	C	T	-0.0322959448008212	0.0427	0.4488
11	rs569009794	47681096	C	T	0.0744022145744603	0.0981	0.4485
11	rs1056387	47681370	T	G	0.0307037775750057	0.018	0.08742
11	rs7933184	47682402	C	T	0.0301023438164435	0.018	0.09488
11	rs12362318	47682671	T	C	0.0311982343370806	0.0179	0.08148
11	rs60515486	47682725	A	T	-0.023401696181619	0.0181	0.197
11	rs188672465	47683061	C	T	0.0795041011125991	0.0903	0.3787
11	rs10838741	47683765	A	G	0.0310043588626902	0.0179	0.08375
11	rs11039329	47684908	T	C	0.0298014912367898	0.018	0.09821
11	rs4543938	47685354	C	T	-0.0312017511432645	0.0179	0.08162
11	rs4752858	47685829	C	T	-0.0313049258284153	0.0179	0.08111
11	rs561284856	47686436	T	A	0.138500277245105	0.0522	0.007978
11	rs12787112	47687147	A	G	-0.0095958936734469	0.0187	0.6056
11	rs10742817	47689343	C	T	0.0299956000353805	0.018	0.09564
11	rs58357937	47692160	C	T	-0.0222047099881925	0.0183	0.2252
11	rs4539273	47694699	C	T	-0.0319035490130083	0.0179	0.07478
11	rs2869532	47694931	A	G	-0.0231048737150968	0.0181	0.2016
11	rs139030470	47695378	G	A	-0.168702715635963	0.0713	0.01801
11	rs7116970	47695508	G	A	0.0305001066483263	0.018	0.09071
11	rs11039332	47695840	G	A	0.0384030712829451	0.0185	0.03767
11	rs74608150	47696214	A	T	0.031799009548949	0.0179	0.0761
11	rs12365079	47696596	A	T	0.0384992991506098	0.0185	0.03718
