## Supplementary material for "Characterization of shared and ancestry-specific signals driving complex traits using multi-ancestry fine-mapping": EUR_schizophrenia_gwas_11_45843189_47698638.tsv

chrom	ID	pos	A1	A2	BETA	SE	P
11	rs61884499	45844304	G	A	0.041995705452017	0.0235	0.07333
11	rs144225206	45844797	G	A	-0.0386992491392765	0.0157	0.0136
11	rs148328814	45844845	C	G	-0.0386992491392765	0.0157	0.01358
11	rs11038670	45845150	G	A	0.0119977384336167	0.0102	0.2391
11	rs11038671	45845495	C	T	0.0111970780932162	0.0102	0.2706
11	rs72900650	45845567	C	T	0.0112959597418516	0.0102	0.2692
11	rs72900652	45845740	C	T	0.0112959597418516	0.0102	0.269
11	rs61250077	45846130	A	T	-0.0372969647443931	0.0156	0.01715
11	rs11038672	45846498	C	G	0.0014988761237359	0.0086	0.8615
11	rs11038673	45846619	G	T	-0.0030045090202987	0.009	0.7372
11	rs7115967	45847088	C	T	0.0301993737308422	0.0178	0.0906
11	rs72900657	45848147	G	A	0.0389995348490096	0.027	0.1474
11	rs61884502	45849511	G	A	0.04149696667529	0.0235	0.0773
11	rs183858852	45849610	C	T	-0.0372035489975441	0.0156	0.01744
11	rs76710367	45849995	C	T	-0.0589965728077175	0.0441	0.1811
11	rs11038675	45851903	T	A	0.0114047182634362	0.0102	0.2622
11	rs2090602	45852646	T	C	0.0129951954948113	0.0129	0.3146
11	rs78832766	45853179	C	T	0.0416024898545136	0.0235	0.07706
11	rs112067314	45853331	G	A	0.0134984841513417	0.0221	0.5421
11	rs111693620	45853865	C	A	0.0142973047008244	0.0221	0.5175
11	rs72900671	45854301	G	A	-0.0385953087593848	0.0157	0.01398
11	rs12366056	45855100	T	C	-0.0386992491392765	0.0157	0.01379
11	rs61884503	45855389	T	C	0.041995705452017	0.0235	0.07451
11	rs2010676	45855510	T	C	0.0121953336998771	0.0142	0.3919
11	rs2002244	45855745	C	T	0.0258041896815329	0.0106	0.01477
11	rs6485644	45855998	C	T	0.0009995003330834	0.0086	0.9112
11	rs4756030	45856053	C	T	0.0116024307308398	0.0102	0.2552
11	rs11038677	45856657	T	C	0.0255995183002125	0.0106	0.01533
11	rs7105751	45856973	G	A	0.0009995003330834	0.0086	0.9049
11	rs7105609	45857132	A	G	0.0117012723076411	0.013	0.3672
11	rs113268577	45857235	C	T	0.0112959597418516	0.0102	0.27
11	rs56330140	45858457	C	A	0.0114047182634362	0.0102	0.2646
11	rs11038678	45858522	C	A	0.0	0.0086	0.9978
11	rs12419690	45858584	G	A	0.0077995046323818	0.0087	0.3674
11	rs61884505	45859318	T	C	0.0421011760186353	0.0235	0.0737
11	rs11038679	45859387	A	C	0.0114047182634362	0.0102	0.2645
11	rs61884506	45859512	C	T	0.0421011760186353	0.0235	0.07371
11	rs9666007	45859740	A	G	0.0301023438164435	0.0179	0.09232
11	rs11038680	45860308	G	A	0.0112959597418516	0.0102	0.2695
11	rs140254700	45860607	C	T	-0.0388032003238938	0.0157	0.01359
11	rs117044123	45860715	A	T	-0.0388032003238938	0.0157	0.01366
11	rs72900692	45860977	G	A	0.0108014536938559	0.0102	0.2897
11	rs7108730	45861193	T	C	0.0117012723076411	0.01	0.2405
11	rs186326544	45861330	G	A	0.0421970486997883	0.0235	0.07286
11	rs72900694	45861405	T	C	0.0108014536938559	0.0102	0.2903
11	rs11038683	45861956	C	T	0.0109992854583691	0.0102	0.2799
11	rs11038685	45861993	G	A	0.0109003744682883	0.0102	0.284
11	rs12362319	45862285	A	T	-0.0372035489975441	0.0157	0.01766
11	rs6485645	45862353	A	G	0.0004998750416509	0.0086	0.9582
11	rs117824724	45862497	C	T	-0.0388967656299467	0.0157	0.01327
11	rs10838523	45862764	C	A	-0.0159972768350078	0.0287	0.5776
11	rs111954517	45863352	C	T	0.0165030720990143	0.0221	0.4558
11	rs7121611	45864142	T	A	0.0012991557316201	0.0086	0.8778
11	rs7121775	45864323	T	C	0.0107025231331357	0.0101	0.2919
11	rs73468311	45864559	A	C	-0.0142003494011414	0.0287	0.6204
11	rs61884508	45864932	T	G	0.0423024980338776	0.0235	0.07228
11	rs75065406	45864942	C	T	-0.0104039337153929	0.0219	0.6339
11	rs6485646	45865764	G	A	0.001099395443301	0.0086	0.9025
11	rs11038686	45865806	C	A	0.0103957761821204	0.0101	0.3069
11	rs56152508	45865868	C	T	0.0103957761821204	0.0101	0.3051
11	rs12807179	45866139	G	A	0.001099395443301	0.0086	0.8999
11	rs10462026	45867158	G	A	0.0101978249764461	0.0101	0.3135
11	rs2056260	45867160	T	C	0.0098018049722602	0.0142	0.4909
11	rs11607858	45869658	G	A	0.0343048036919902	0.0244	0.1591
11	rs17725095	45869942	G	A	-0.0309026047398165	0.0242	0.2023
11	rs10838524	45870177	A	G	0.0071047017299317	0.0086	0.4125
11	rs4756032	45870743	T	C	0.0109003744682883	0.0101	0.2803
11	rs72902412	45871071	A	T	0.0106035827841911	0.0101	0.2979
11	rs78872333	45871232	C	T	0.0109003744682883	0.0101	0.2804
11	rs11038688	45871348	A	G	-0.0393023164827424	0.0157	0.01237
11	rs12794698	45871861	G	A	0.0013990209137074	0.0086	0.8719
11	rs36103144	45872839	G	T	0.0204984635773248	0.0259	0.4284
11	rs77199649	45873003	A	G	-0.0031048149534787	0.0388	0.9359
11	rs11605924	45873091	A	C	0.0006997551142732	0.0086	0.934
11	rs2037311	45873448	A	G	-0.013004189135254	0.0284	0.6472
11	rs11038689	45874264	A	G	0.0106035827841911	0.0101	0.2943
11	rs61884510	45874404	T	G	0.042503779526724	0.0235	0.07075
11	rs79033888	45874705	A	G	-0.0391983134041576	0.0157	0.0124
11	rs12284956	45874980	T	C	-0.013004189135254	0.0284	0.647
11	rs77756595	45875161	A	G	0.0044003044444822	0.0277	0.8741
11	rs7951225	45875392	A	T	0.025696986087186	0.0105	0.01477
11	rs4756034	45875955	A	G	0.024702368640342	0.0105	0.01896
11	rs11038693	45876194	T	C	0.0310043588626902	0.0179	0.08222
11	rs72902418	45876616	C	T	-0.0388967656299467	0.0157	0.01322
11	rs4756035	45877043	C	T	0.0311982343370806	0.0179	0.08016
11	rs2292913	45877529	A	G	0.0301993737308422	0.0178	0.08946
11	rs2292912	45877688	C	G	0.0247999239054771	0.0105	0.01882
11	rs4756036	45878070	G	C	0.0102968054773682	0.0101	0.3098
11	rs11038694	45878123	G	A	0.0009995003330834	0.0086	0.9062
11	rs4756037	45878220	A	G	0.0089993837968006	0.0129	0.4854
11	rs11038695	45878461	G	A	-0.0383978517965666	0.0157	0.01438
11	rs11038696	45878593	G	A	-0.0383978517965666	0.0157	0.01429
11	rs9300053	45878876	G	C	-0.0115969858456632	0.0287	0.6868
11	rs7945565	45878992	A	G	0.0008995952428359	0.0086	0.9138
11	rs7945689	45879006	C	T	0.0009995003330834	0.0086	0.9088
11	rs1401419	45879739	T	C	0.0008995952428359	0.0086	0.9192
11	rs1401417	45880110	C	G	0.0107025231331357	0.0101	0.2898
11	rs11038697	45881549	G	A	-0.0382004338153035	0.0157	0.01499
11	rs72902436	45881792	G	A	0.0105046326450854	0.0102	0.3032
11	rs72902437	45882258	T	C	-0.0630995569433169	0.0252	0.01216
11	rs72902439	45883268	C	G	0.0099998345783334	0.0101	0.3255
11	rs17787106	45883298	T	A	0.0099008246772624	0.0101	0.328
11	rs4755344	45883955	T	C	0.0318958749835631	0.0179	0.07464
11	rs76396533	45884752	G	A	0.0428008353226943	0.0235	0.0688
11	rs61882469	45885100	G	C	0.0428966409523063	0.0235	0.06855
11	rs191143419	45888290	G	A	-0.0949042622000238	0.0416	0.02258
11	rs112302069	45888657	T	C	0.0213993910058902	0.0221	0.3335
11	rs113196716	45889122	A	T	0.0207041815582916	0.0221	0.3481
11	rs12364060	45889775	C	T	0.0075017910703226	0.0102	0.4648
11	rs113857829	45889853	T	G	0.0537018913875451	0.0524	0.3055
11	rs61882470	45890456	G	C	0.0426954385276174	0.0236	0.07006
11	rs7123390	45891418	G	A	0.017496047616751	0.0097	0.0714
11	rs4755345	45891508	A	G	0.031498667059371	0.0179	0.07836
11	rs118130872	45893049	A	G	-0.070401005299324	0.0283	0.01274
11	rs11038698	45893172	T	C	-0.0364046818937998	0.0156	0.01995
11	rs113851044	45893630	C	T	-0.0022024235552	0.0613	0.9707
11	rs75057971	45894114	T	C	-0.0290993078252748	0.0243	0.2308
11	rs17787136	45894636	C	G	0.0077995046323818	0.01	0.4377
11	rs7933420	45896797	T	A	0.0022973590486834	0.0087	0.7959
11	rs11038699	45897077	A	G	0.0165030720990143	0.0096	0.08564
11	rs150188893	45897645	C	T	-0.070401005299324	0.0255	0.00576
11	rs877412	45897651	A	C	0.0012991557316201	0.009	0.888
11	rs112670498	45898741	G	C	0.0218006299588528	0.0221	0.3234
11	rs11038700	45899791	A	C	0.0176041339483571	0.0097	0.0697
11	rs12281674	45899962	A	G	-0.0127003085782322	0.0284	0.6551
11	rs10838526	45901091	T	A	0.0098018049722602	0.0102	0.3351
11	rs139382397	45901497	T	C	-0.0198966317144566	0.0449	0.6568
11	rs113677005	45901615	G	T	0.0212036062510236	0.0221	0.3365
11	rs10838527	45903194	A	G	-0.0372969647443931	0.0156	0.01721
11	rs2292910	45903613	A	C	-0.0064004391810282	0.0092	0.489
11	rs6798	45904477	T	C	0.0100988346774146	0.0142	0.4768
11	rs73468335	45905072	C	G	0.0443039255565243	0.0476	0.352
11	rs55923741	45905480	A	G	0.0108014536938559	0.0102	0.2915
11	rs3824872	45905605	A	C	0.0232965165504356	0.0107	0.02899
11	rs76108454	45906240	C	T	-0.0577986187273719	0.0421	0.1693
11	rs1554338	45906830	A	G	0.0248974696545107	0.018	0.1664
11	rs188883010	45908099	G	C	-0.0123965203365513	0.0539	0.8184
11	rs61882473	45908905	C	G	0.0416984103556758	0.0236	0.07792
11	rs147021119	45910272	C	A	0.0118989261570991	0.0237	0.6161
11	rs72902459	45910605	A	G	0.0084045823438103	0.0139	0.5479
11	rs73468338	45910841	T	C	0.0366019024445485	0.0494	0.4588
11	rs12281069	45912012	C	T	-0.0092022107647994	0.0288	0.7481
11	rs7115753	45912013	A	G	0.0074025335167413	0.0088	0.3986
11	rs4756038	45912026	C	T	-0.0091012913892029	0.0288	0.7526
11	rs4756039	45912350	A	T	0.0344014267173323	0.0182	0.05822
11	rs11038703	45912410	A	G	0.0176041339483571	0.0098	0.07372
11	rs61882474	45913099	G	A	0.0443039255565243	0.0243	0.06829
11	rs61882475	45913104	C	G	0.0452983606272869	0.0243	0.06183
11	rs76410933	45913148	A	C	0.0458047599004855	0.0243	0.0594
11	rs75760329	45913246	A	G	-0.0270012755029434	0.0306	0.3769
11	rs77403571	45913607	G	A	-0.0105959392134034	0.0191	0.5769
11	rs1533614	45913652	T	C	0.0333960906184285	0.0183	0.06742
11	rs192324574	45914048	C	T	0.0318958749835631	0.029	0.2714
11	rs61882476	45914462	C	T	0.0456996792509903	0.0244	0.06159
11	rs11038704	45915597	T	C	0.0291023874205329	0.01	0.003678
11	rs11038705	45915665	C	G	0.0311013012983478	0.0098	0.001556
11	rs35389927	45916436	G	A	-0.0243951568347216	0.0106	0.02138
11	rs118033599	45916586	G	A	-0.0364046818937998	0.0381	0.3394
11	rs7114162	45916781	A	G	0.0352030377085245	0.0098	0.0003212
11	rs143438037	45916997	C	A	0.0182033098538737	0.0335	0.5872
11	rs11038706	45917703	C	T	0.0077995046323818	0.0392	0.8418
11	rs4755346	45917780	T	C	0.0343048036919902	0.0098	0.0004552
11	rs10838528	45917954	A	C	0.0770999203808484	0.0219	0.0004182
11	rs113933090	45922456	G	A	0.0619977962278187	0.0492	0.2074
11	rs3789023	45922690	G	A	0.0371994409891063	0.0099	0.000171
11	rs2280331	45923697	A	G	0.005703702916678	0.0386	0.8818
11	rs61882478	45924852	C	G	-0.0805053146596501	0.0341	0.01836
11	rs148381852	45925755	G	A	-0.0004000800213396	0.034	0.9905
11	rs2271847	45926445	T	C	0.0444952398865513	0.0194	0.02192
11	rs17847253	45926867	T	C	-0.026898543868701	0.0108	0.01328
11	rs564463098	45927353	T	C	0.0022973590486834	0.0539	0.9652
11	rs184822179	45927558	G	A	-0.0460962958929736	0.0368	0.2102
11	rs61882480	45929162	C	T	0.0394995204367644	0.0245	0.1069
11	rs72902474	45929388	C	T	-0.0216016445577609	0.0107	0.04276
11	rs7925824	45929961	T	C	0.0437967654983826	0.0191	0.02212
11	rs140163079	45930284	A	G	-0.091896014704537	0.0396	0.02036
11	rs11600112	45931019	C	A	0.0459957873421583	0.0191	0.01598
11	rs2280329	45931206	C	T	0.0329994782631079	0.0097	0.0007251
11	rs72902478	45931218	T	C	-0.0328021562323804	0.0148	0.02638
11	rs10838529	45931502	G	A	0.0339955472579582	0.0097	0.000483
11	rs1533613	45932246	G	A	-0.0239034240815591	0.0107	0.02567
11	rs11038708	45932800	T	A	-0.0238010101859522	0.0107	0.02666
11	rs72902480	45933746	G	C	-0.0239034240815591	0.0107	0.02616
11	rs142583473	45933775	C	T	-0.0025031302181184	0.0361	0.9436
11	rs111927685	45934067	C	A	-0.0257999754904126	0.0107	0.01587
11	rs11038709	45934117	C	T	0.0332993704009261	0.0095	0.0004936
11	rs4505038	45934697	T	G	0.0332993704009261	0.0095	0.0004319
11	rs72902484	45934889	G	A	-0.0240980393840575	0.0107	0.02444
11	rs2271845	45935253	C	T	0.0344980404075674	0.0095	0.0002667
11	rs1132349	45935384	A	G	0.0381047060335456	0.0159	0.01642
11	rs35214605	45935689	C	G	-0.066503116358279	0.0276	0.01591
11	rs3802758	45936035	G	A	0.0317021347305135	0.0154	0.04004
11	rs939108	45936817	G	C	0.0382972099323441	0.0159	0.01578
11	rs11553094	45937306	C	T	0.0003999200213268	0.0266	0.987
11	rs2001591	45938308	C	T	-0.0243029385231735	0.0107	0.02359
11	rs12417410	45938872	T	A	0.0020977980821461	0.0174	0.9042
11	rs11553093	45940019	A	G	0.0106035827841911	0.016	0.5056
11	rs7115790	45941844	G	C	0.0382972099323441	0.0159	0.01598
11	rs10838530	45942995	T	G	0.0412954824071715	0.0158	0.009144
11	rs12804463	45943129	C	T	0.0125015292229252	0.0169	0.4593
11	rs147707585	45943436	T	G	-0.0765031459861153	0.0336	0.02276
11	rs7109981	45944029	T	G	0.0381047060335456	0.016	0.01705
11	rs7124434	45944105	C	G	0.0379988130912113	0.016	0.01746
11	rs7124323	45944108	A	G	0.0379988130912113	0.016	0.01727
11	rs55884539	45944161	C	A	0.0355022698424966	0.0095	0.0001859
11	rs113938769	45944985	A	G	-0.0260975991218731	0.0107	0.01519
11	rs10838531	45945837	C	T	-0.0094040800752939	0.0424	0.8243
11	rs72902492	45945969	C	T	-0.0281011651109099	0.0108	0.009306
11	rs61882482	45947104	G	A	0.0305970979773775	0.0245	0.2114
11	rs4756041	45947137	G	A	0.0467022717525102	0.0146	0.001353
11	rs10838532	45947464	G	C	-0.0252049938352247	0.0104	0.01484
11	rs111303112	45948498	G	C	0.103503793014661	0.0327	0.001529
11	rs884668	45949201	C	T	0.0384992991506098	0.0097	6.825e-05
11	rs939105	45949534	C	T	0.0310043588626902	0.0139	0.02572
11	rs11038714	45949746	A	C	-0.0309026047398165	0.0196	0.1146
11	rs141206902	45950146	C	G	-0.0573960891413091	0.0408	0.1596
11	rs117263461	45950428	T	A	0.0049974917102918	0.0232	0.8285
11	rs10838533	45951306	T	C	0.0374980764200844	0.009	3.413e-05
11	rs61882483	45951743	G	A	0.0208021276292633	0.0285	0.4643
11	rs80116517	45951851	C	T	0.0826025055167839	0.0277	0.002852
11	rs2863714	45952311	A	G	0.0505029821731068	0.0151	0.0008132
11	rs74566099	45953104	G	A	-0.0005001250416822	0.0373	0.9893
11	rs189712482	45954960	C	A	-0.0094040800752939	0.0437	0.8291
11	rs117278384	45956853	C	T	-0.0238010101859522	0.0271	0.3801
11	rs4756042	45957478	A	G	0.0465018336514199	0.0147	0.001598
11	rs10838535	45957611	T	C	0.0404987422798789	0.0091	8.064e-06
11	rs11038716	45958444	G	A	-0.0292949370570243	0.0107	0.006015
11	rs7934681	45958637	G	A	0.0473987203698754	0.0147	0.001287
11	rs7934572	45958648	C	G	0.0469980831605826	0.0147	0.001426
11	rs4756043	45959062	G	A	0.0469980831605826	0.0147	0.001405
11	rs10742773	45959669	C	T	0.0465972853767823	0.0147	0.001566
11	rs4756044	45961114	A	C	-0.0236986067778773	0.0099	0.01696
11	rs137946119	45964735	G	A	0.0321960982163169	0.0416	0.4389
11	rs7108028	45964993	A	C	0.0407963941925694	0.009	6.585e-06
11	rs7108186	45965129	A	C	0.0402970567645369	0.009	8.382e-06
11	rs139743387	45968020	C	T	-0.0704975744133774	0.0227	0.001901
11	rs118097121	45968506	C	T	0.0299956000353805	0.0414	0.4684
11	rs11038720	45968661	A	T	0.0402010017441475	0.009	8.768e-06
11	rs2959103	45970084	T	C	0.0463013553668425	0.0147	0.001624
11	rs117675627	45971180	A	T	-0.0723019117554052	0.0284	0.01087
11	rs75069630	45972708	T	G	0.0725996924143435	0.0444	0.1019
11	rs2959096	45972868	C	G	0.0435000054458512	0.0147	0.003101
11	rs2860376	45973461	T	G	0.0437967654983826	0.0147	0.002884
11	rs1996573	45974643	C	G	-0.0267033828345498	0.01	0.007317
11	rs3736508	45975130	C	T	-0.0113036461713921	0.0221	0.609
11	rs2959102	45975597	G	C	0.0389995348490096	0.009	1.596e-05
11	rs4756045	45975775	C	T	-0.026600681797179	0.01	0.007417
11	rs939106	45976260	A	C	0.043595744117646	0.0147	0.003016
11	rs2945997	45977339	G	A	0.0394995204367644	0.009	1.22e-05
11	rs117116727	45977545	G	A	0.0017983819413794	0.0228	0.9386
11	rs10742774	45977590	A	C	-0.0267033828345498	0.0099	0.007267
11	rs2945998	45977617	C	G	0.0443039255565243	0.0147	0.002547
11	rs137925093	45979463	A	G	0.0353961009469877	0.0258	0.1701
11	rs117109731	45979683	G	A	-0.0704975744133774	0.0226	0.001818
11	rs11038723	45979892	T	C	-0.0278029446620889	0.0099	0.005092
11	rs76999280	45980841	A	G	-0.0346017967900747	0.0378	0.3598
11	rs61882501	45982349	C	T	-0.0628972021721127	0.0255	0.01379
11	rs939107	45982351	A	G	-0.027998320426861	0.0099	0.004767
11	rs1401420	45982632	G	C	0.0428008353226943	0.0147	0.00362
11	rs2945999	45982957	T	G	0.0387975467079122	0.009	1.685e-05
11	rs2946000	45983048	G	A	0.0435000054458512	0.0147	0.003093
11	rs10769176	45983385	T	C	-0.0263953113595316	0.0099	0.007833
11	rs2959087	45983969	A	C	0.0389033551082361	0.009	1.623e-05
11	rs10769177	45984400	T	C	0.043097802902723	0.0147	0.003358
11	rs2959088	45984698	C	T	0.043097802902723	0.0147	0.003323
11	rs2959089	45984944	T	C	0.043097802902723	0.0147	0.003322
11	rs2946001	45987634	G	A	0.0387975467079122	0.009	1.72e-05
11	rs2946002	45987895	A	G	0.0430020165445429	0.0147	0.003402
11	rs3107239	45988236	C	T	0.043097802902723	0.0147	0.003338
11	rs113249459	45988409	C	A	0.0689008672546918	0.026	0.007963
11	rs117706643	45988681	A	G	-0.0480984034910313	0.0467	0.3027
11	rs2959090	45989939	A	G	0.0387013475370749	0.009	1.812e-05
11	rs2959091	45990857	G	A	0.0387013475370749	0.009	1.838e-05
11	rs78316938	45991161	C	T	0.0441030061101949	0.0157	0.004872
11	rs1973721	45994419	T	C	0.0430020165445429	0.0147	0.003443
11	rs10838537	45994635	A	T	0.0432989243951476	0.0147	0.00319
11	rs79492020	45996481	A	T	-0.0181028726978536	0.0232	0.4344
11	rs181888920	45996870	A	C	-0.0943985954236476	0.0557	0.0899
11	rs2946003	45997514	T	C	0.0384030712829451	0.009	2.092e-05
11	rs7128184	45997648	C	T	-0.0274020297483382	0.0099	0.005659
11	rs2946004	45997805	G	C	0.0384992991506098	0.009	2.024e-05
11	rs2860433	45998596	C	T	0.0430020165445429	0.0147	0.003458
11	rs79404237	46000530	A	T	-0.0138048499765589	0.042	0.7428
11	rs10769178	46000592	G	C	-0.0172987645783295	0.0219	0.4306
11	rs139997788	46001000	C	T	0.0239020562806236	0.0421	0.5712
11	rs2946005	46001229	G	C	0.0428966409523063	0.0147	0.00349
11	rs11600515	46001779	G	C	0.0215951374365897	0.0117	0.06574
11	rs117958458	46001787	A	G	-0.0180010511095525	0.0314	0.5664
11	rs10444290	46001927	A	G	-0.0383978517965666	0.027	0.1553
11	rs2959095	46004763	G	A	0.0430020165445429	0.0147	0.003432
11	rs2946006	46005057	T	A	0.0443039255565243	0.0147	0.002487
11	rs61882503	46005804	A	G	-0.0263029084210524	0.0191	0.1682
11	rs1401421	46005829	A	G	0.0430020165445429	0.0147	0.003436
11	rs55945697	46006500	T	C	0.0428966409523063	0.0147	0.003519
11	rs1125291	46006737	G	A	-0.027196494688472	0.0099	0.006111
11	rs1125290	46007054	G	C	0.0382972099323441	0.009	2.334e-05
11	rs2959097	46007377	A	T	0.0432989243951476	0.0147	0.00321
11	rs2946008	46008971	G	C	0.0432989243951476	0.0147	0.003228
11	rs78393756	46010088	A	T	0.129896042740184	0.056	0.02025
11	rs2959098	46010417	G	C	0.0382972099323441	0.009	2.252e-05
11	rs12418498	46010847	G	A	0.0246048038572487	0.0123	0.04462
11	rs4756048	46011088	T	C	0.0428966409523063	0.0147	0.003525
11	rs7932895	46011408	A	G	0.0428966409523063	0.0147	0.003514
11	rs76202957	46011730	C	T	-0.0638027918527484	0.0255	0.01247
11	rs61882506	46013350	C	G	-0.0594952597858765	0.0261	0.02229
11	rs2959099	46013802	A	G	-0.0382004338153035	0.009	2.383e-05
11	rs77314809	46014310	C	T	0.0352995739869328	0.0288	0.2216
11	rs2946009	46015106	G	A	-0.0426987545331152	0.0147	0.003705
11	rs2959100	46015138	C	G	-0.021203207651103	0.0087	0.01502
11	rs11038739	46017895	A	T	-0.0264979913062283	0.0106	0.01255
11	rs2959101	46018139	C	T	-0.0218980211012161	0.0087	0.01197
11	rs61882507	46018639	C	T	-0.0033957590691798	0.0101	0.7353
11	rs111868856	46020058	C	T	-0.0282965991551138	0.0207	0.1707
11	rs61882508	46020138	G	A	-0.0426987545331152	0.0147	0.003706
11	rs186610024	46020583	G	T	-0.044599955369026	0.0225	0.04803
11	rs79686965	46020909	A	G	0.0444952398865513	0.039	0.254
11	rs16938429	46021656	G	T	-0.0431998193062192	0.0147	0.003274
11	rs17787304	46021706	G	A	0.0379988130912113	0.016	0.01751
11	rs61882509	46022070	C	T	-0.043502667649395	0.0147	0.003108
11	rs61882510	46023153	G	A	-0.0428031223253094	0.0147	0.003592
11	rs7350495	46024076	G	A	-0.0380965452668448	0.0091	2.576e-05
11	rs7950336	46024183	T	C	-0.0380965452668448	0.0091	2.62e-05
11	rs6485654	46024216	T	A	-0.026898543868701	0.0099	0.006752
11	rs7935308	46024355	A	T	-0.0382004338153035	0.0091	2.401e-05
11	rs10769179	46024783	C	T	-0.026898543868701	0.0099	0.006757
11	rs72904359	46025958	T	C	-0.0425004857321486	0.0223	0.05733
11	rs61882511	46026335	T	C	-0.0428031223253094	0.0147	0.003571
11	rs7926314	46027176	G	T	-0.026898543868701	0.01	0.006801
11	rs4301763	46027721	T	C	-0.0318003125497978	0.0194	0.1018
11	rs11038742	46028281	G	T	-0.0260975991218731	0.0106	0.01411
11	rs11827687	46028684	C	T	-0.0431998193062192	0.0147	0.003282
11	rs11820877	46028873	T	C	-0.0430954101055856	0.0147	0.003358
11	rs140273453	46029049	G	C	0.0387975467079122	0.016	0.01528
11	rs12801668	46029542	C	A	-0.0093031403261444	0.0417	0.8228
11	rs11038743	46029826	T	A	-0.026600681797179	0.0106	0.0122
11	rs4237659	46032931	T	C	-0.0270012755029434	0.01	0.006628
11	rs61652532	46032971	T	C	-0.0458973523870375	0.0147	0.001742
11	rs61882513	46033088	T	C	-0.0435966737180782	0.0147	0.00305
11	rs17787346	46033104	T	C	0.0439020462871288	0.0155	0.004564
11	rs4144718	46033649	A	G	-0.0383043331577141	0.0091	2.345e-05
11	rs150956438	46033703	G	A	-0.0788051404425305	0.0439	0.0726
11	rs140571781	46034595	C	A	-0.02960390325858	0.0272	0.2764
11	rs61882514	46035020	A	C	-0.0433982268254708	0.0147	0.003177
11	rs4237660	46035466	T	C	-0.0386992491392765	0.0091	1.964e-05
11	rs61882534	46035617	A	G	-0.0433042394092723	0.0147	0.00319
11	rs6485655	46035750	G	C	-0.0163021610829842	0.022	0.4587
11	rs7948502	46037861	A	G	-0.0275048131221902	0.01	0.005726
11	rs61882535	46038561	A	G	-0.0426987545331152	0.0147	0.003684
11	rs143956160	46038617	G	A	-0.026600681797179	0.0248	0.2836
11	rs61882536	46039950	A	G	-0.0426048328324374	0.0147	0.003798
11	rs72904370	46040015	G	C	-0.0252049938352247	0.0106	0.01744
11	rs75056090	46040397	A	G	-0.0309026047398165	0.0272	0.2555
11	rs117243792	46041220	G	A	-0.0153979421800967	0.0537	0.7749
11	rs73452216	46042718	T	C	-0.0435966737180782	0.0147	0.00305
11	rs10838541	46043747	T	C	-0.0257999754904126	0.01	0.009915
11	rs117929980	46043775	G	C	0.0213993910058902	0.0391	0.5835
11	rs10838542	46044592	G	A	-0.0248051189189711	0.0231	0.2832
11	rs187683744	46045281	C	T	0.0358978909969844	0.0394	0.3626
11	rs71491887	46045701	C	T	-0.0051029981759033	0.0293	0.8629
11	rs61882538	46046329	T	C	-0.043502667649395	0.0147	0.003144
11	rs7950391	46047130	T	C	-0.0267958227871631	0.01	0.007296
11	rs11038745	46047864	T	C	-0.0385017716536664	0.0091	2.237e-05
11	rs117847116	46048240	T	C	-0.0116981574124923	0.023	0.6097
11	rs56852527	46048384	C	T	-0.0259949602770859	0.0106	0.01451
11	rs12277800	46050361	C	T	-0.0285949668801128	0.01	0.004181
11	rs78990218	46050700	C	T	0.0820959828759047	0.0264	0.001842
11	rs7130282	46051129	C	T	-0.0426987545331152	0.0147	0.00367
11	rs7130281	46051166	A	G	-0.0396976268585458	0.0091	1.271e-05
11	rs17725424	46051457	T	C	0.0439977464776452	0.0237	0.06405
11	rs117289621	46051833	T	C	-0.0523991687992084	0.051	0.3046
11	rs16938437	46052575	C	T	-0.0430014511447026	0.0147	0.003436
11	rs61882539	46053348	G	A	-0.0426048328324374	0.0147	0.003759
11	rs61882540	46053760	A	T	-0.0425004857321486	0.0147	0.003869
11	rs61882541	46054563	G	A	-0.0396976268585458	0.0142	0.005115
11	rs61882542	46054619	T	C	-0.0401035026973339	0.0142	0.004666
11	rs4756051	46055904	C	G	-0.0300984478240329	0.0113	0.007516
11	rs115749090	46056352	G	T	-0.0391983134041576	0.0269	0.145
11	rs77931661	46057002	A	C	-0.0551005327305046	0.0159	0.0005462
11	rs12364441	46057073	T	C	-0.0222967349986103	0.0115	0.05169
11	rs7103299	46057427	C	T	-0.0546040319940407	0.0159	0.0006122
11	rs144925907	46057783	G	C	-0.004198802647333	0.0388	0.9142
11	rs11038747	46058240	T	C	-0.0433982268254708	0.0273	0.1118
11	rs61882543	46059183	C	T	-0.0544984253364989	0.0159	0.0006155
11	rs4755347	46059294	T	A	-0.0319964709431669	0.0282	0.2569
11	rs11038749	46059924	C	G	-0.0322029950400999	0.0282	0.2538
11	rs61882544	46059975	G	A	-0.0544033888793865	0.0159	0.0006311
11	rs10838547	46060082	T	C	-0.0214994661132367	0.0263	0.4135
11	rs61882545	46060526	T	C	-0.0546040319940407	0.0159	0.0006122
11	rs61882546	46060565	G	C	-0.0546040319940407	0.0159	0.0006097
11	rs7120227	46061038	G	A	-0.0546040319940407	0.0159	0.0006041
11	rs61882547	46062000	C	G	-0.0546040319940407	0.0159	0.0006116
11	rs79728014	46062245	A	G	0.0235993322503244	0.0127	0.06372
11	rs11038750	46063034	A	G	-0.0426048328324374	0.0267	0.1104
11	rs11820849	46063637	T	C	-0.0546040319940407	0.0159	0.0006037
11	rs11827732	46063817	C	T	-0.0546040319940407	0.0159	0.0006049
11	rs76252309	46064069	T	C	-0.0546040319940407	0.0159	0.000609
11	rs953230	46064974	G	A	0.039701366851552	0.0095	2.816e-05
11	rs2959104	46065036	G	A	0.0608975257512388	0.0171	0.0003719
11	rs2932513	46070178	G	A	0.0467977043485401	0.0139	0.0007775
11	rs2932514	46070300	G	A	0.0461008368826632	0.0139	0.0009361
11	rs61882549	46070935	C	T	-0.0646025231856585	0.0254	0.01103
11	rs4073513	46071253	A	G	0.041995705452017	0.0094	7.774e-06
11	rs183640689	46071269	G	A	-0.0282040203730758	0.0501	0.5732
11	rs79674682	46071685	T	C	-0.0398953406632555	0.0265	0.1325
11	rs6485660	46071727	T	C	0.0495041949030891	0.0141	0.0004587
11	rs7129942	46071823	T	G	0.0537966583556417	0.0159	0.000724
11	rs7114506	46072286	A	C	0.0418998134646779	0.0094	8.072e-06
11	rs11038752	46072537	C	T	-0.0246001168682327	0.0115	0.03237
11	rs2959082	46072962	C	G	0.0533985767246953	0.0159	0.000803
11	rs10838551	46073113	G	A	-0.034198147379977	0.0282	0.2247
11	rs2959083	46076775	A	T	0.0542040540135122	0.0159	0.0006659
11	rs11038754	46077264	G	A	-0.0248051189189711	0.0115	0.03072
11	rs2932516	46078384	A	C	0.0551981604647623	0.0159	0.0005348
11	rs2959084	46078656	G	A	0.0409979790340721	0.0094	1.242e-05
11	rs11038755	46078701	A	G	-0.0355028330426552	0.0267	0.1834
11	rs11038756	46079058	T	C	-0.0369959896867261	0.0266	0.1647
11	rs117335563	46079757	A	G	-0.0679041786138728	0.0226	0.002617
11	rs11038757	46079885	T	C	-0.0396976268585458	0.0265	0.1348
11	rs78056747	46079899	C	T	0.0551981604647623	0.0159	0.0005275
11	rs2932512	46080899	G	A	0.0535976373487916	0.0159	0.0007381
11	rs2013010	46081258	C	G	0.0507976715868588	0.0141	0.0003276
11	rs75783582	46083690	T	C	-0.0166986496230515	0.0422	0.6922
11	rs7934407	46083743	A	C	0.0553968632202877	0.0159	0.0005015
11	rs10838552	46084037	T	G	-0.023002541565316	0.0263	0.3807
11	rs80171383	46084677	G	A	0.0227003855207759	0.0128	0.07705
11	rs1565412	46086147	G	C	0.0469026696862194	0.0139	0.0007519
11	rs7478883	46086688	G	C	0.0558036076154242	0.0159	0.0004593
11	rs3929339	46086727	G	A	0.0471984218290006	0.0139	0.0006899
11	rs1907003	46088495	C	T	0.0558036076154242	0.0159	0.000456
11	rs17787417	46088828	C	G	-0.0662039071233048	0.0254	0.009096
11	rs12365345	46089776	T	C	-0.0060985584618694	0.0098	0.5344
11	rs1994599	46090423	A	C	0.0558981756288099	0.0159	0.000449
11	rs10501316	46090550	C	T	-0.0242004837056584	0.0115	0.03486
11	rs78902975	46091259	T	A	-0.0146974807605841	0.0271	0.5867
11	rs10838555	46091571	T	C	-0.0222047099881925	0.0263	0.3987
11	rs1976182	46091944	C	A	0.0264958638039652	0.0088	0.002503
11	rs6416136	46091993	C	T	0.0558981756288099	0.0159	0.0004454
11	rs75215311	46092909	C	A	-0.0149004625639624	0.0296	0.6134
11	rs11038761	46093755	T	C	-0.0131966945943914	0.0271	0.6265
11	rs74402481	46093905	A	T	-0.0361972883118878	0.0265	0.1726
11	rs2959085	46094361	C	T	0.0560021901152849	0.0159	0.0004397
11	rs2220546	46094545	G	A	-0.0331018715051171	0.0282	0.2396
11	rs17725532	46095173	C	T	-0.0218980211012161	0.0115	0.0555
11	rs2860404	46095567	T	C	0.0407963941925694	0.0094	1.382e-05
11	rs118162057	46095872	T	C	-0.0593997472816252	0.0572	0.299
11	rs1038733	46097418	G	A	0.0562007331879655	0.0159	0.0004211
11	rs34225581	46097595	A	T	0.0227981362759783	0.0174	0.191
11	rs141013358	46098692	A	C	0.0575988723793984	0.0403	0.1532
11	rs7397035	46099203	A	G	0.0558036076154242	0.0159	0.0004638
11	rs10838558	46100072	G	C	0.0473033451158665	0.0139	0.0006857
11	rs117850541	46100914	C	T	-0.0605040040910452	0.0284	0.03326
11	rs188548397	46100984	G	A	-0.0399994162638657	0.0266	0.1329
11	rs80032902	46101036	T	C	-0.066300071757232	0.0225	0.00327
11	rs112026260	46101304	C	T	-0.0110002818588653	0.0196	0.5743
11	rs2932510	46101718	G	C	0.0560967393518702	0.0159	0.0004303
11	rs72904393	46102117	C	T	0.0366019024445485	0.0292	0.2097
11	rs2959086	46102319	A	T	0.0507026199737612	0.0141	0.0003324
11	rs116914034	46102509	G	A	-0.0676045499371671	0.0254	0.0078
11	rs10838559	46102521	A	G	-0.0328951617042694	0.0282	0.2432
11	rs148510705	46104663	C	T	-0.0235040691879941	0.0369	0.5256
11	rs116511920	46104844	C	T	-0.0396976268585458	0.0266	0.136
11	rs77828251	46105143	G	T	-0.0396976268585458	0.0266	0.1363
11	rs72904397	46105306	T	C	0.0150954876453349	0.0401	0.7073
11	rs79368845	46105497	T	C	-0.009797842480111	0.0331	0.7669
11	rs2932515	46105688	G	A	0.0560967393518702	0.0159	0.0004322
11	rs10838560	46108358	T	A	-0.022398994943479	0.0292	0.4437
11	rs1490087	46108410	A	G	0.0560967393518702	0.0159	0.0004303
11	rs1490088	46108442	T	C	-0.034198147379977	0.0262	0.1921
11	rs2130469	46108932	A	G	0.0560967393518702	0.0159	0.0004358
11	rs2130470	46109175	C	T	0.0560967393518702	0.0159	0.0004365
11	rs923530	46109519	G	T	0.024097313483794	0.0089	0.006731
11	rs6485663	46111576	G	A	0.0509022179271191	0.0141	0.0003183
11	rs7112677	46111807	A	T	0.0143958802837323	0.0087	0.09945
11	rs2130471	46112974	C	T	0.0560967393518702	0.0159	0.0004352
11	rs2171895	46113115	T	C	0.0560967393518702	0.0159	0.000433
11	rs6485664	46113140	T	C	0.0560967393518702	0.0159	0.0004333
11	rs12363382	46113233	C	G	-0.0358966439977618	0.0265	0.175
11	rs4756054	46116205	G	A	0.0507026199737612	0.0141	0.0003362
11	rs2130473	46116219	A	G	0.0560021901152849	0.0159	0.0004451
11	rs1542724	46117183	A	C	-0.0062998021485279	0.0097	0.5201
11	rs7937896	46117960	A	T	0.0471984218290006	0.0139	0.0006971
11	rs7924996	46118182	T	C	0.0560021901152849	0.0159	0.0004475
11	rs11038764	46119752	G	A	-0.0360003042410416	0.0275	0.1907
11	rs7110825	46120317	T	C	-0.007095110875924	0.0097	0.4647
11	rs10838562	46121829	A	G	-0.0263953113595316	0.0287	0.3573
11	rs4756055	46122023	C	T	0.0275957115907991	0.0088	0.001648
11	rs7106689	46122653	C	T	0.0567016428693038	0.0159	0.0003722
11	rs11038765	46123497	C	T	-0.007095110875924	0.0097	0.4667
11	rs7111900	46124437	A	G	0.0565977011143899	0.0159	0.0003888
11	rs10838563	46124820	G	T	0.0565031992337321	0.0159	0.0003909
11	rs4756056	46125575	C	T	0.0567016428693038	0.0159	0.0003782
11	rs7942083	46126072	G	A	0.0463968262292078	0.014	0.0008985
11	rs7942246	46126373	C	T	0.0570039574677328	0.0159	0.0003537
11	rs10769186	46126730	C	T	0.0465018336514199	0.014	0.0008852
11	rs11038767	46126811	G	C	-0.0191012733024012	0.0268	0.4777
11	rs10838564	46127313	G	C	0.0469026696862194	0.014	0.0007995
11	rs13377242	46128840	T	C	-0.0262002485024742	0.0287	0.3611
11	rs76858304	46128893	A	G	-0.0048015088161939	0.0396	0.9034
11	rs2130475	46129039	T	C	-0.0262002485024742	0.0287	0.3609
11	rs7932691	46129043	C	G	0.0497991787524836	0.0142	0.0004479
11	rs2130476	46129102	G	A	-0.0257999754904126	0.0287	0.3683
11	rs11038768	46129540	A	G	-0.019294956182969	0.0269	0.4733
11	rs10734539	46130182	A	G	0.0567961259994112	0.016	0.0003681
11	rs12575808	46130227	A	G	-0.0080019302190585	0.0276	0.7722
11	rs10734540	46130593	T	C	0.0567961259994112	0.016	0.0003664
11	rs34396514	46130713	C	T	-0.0085968472255182	0.0097	0.379
11	rs72906234	46130886	A	G	-0.0248973835545144	0.0135	0.06491
11	rs7940620	46131071	A	G	0.056900047132812	0.016	0.0003652
11	rs10838565	46131138	A	C	-0.0263953113595316	0.0287	0.3591
11	rs112575725	46132440	G	A	-0.0084959889212643	0.0097	0.3839
11	rs4237661	46133366	T	C	0.0570984120398765	0.016	0.0003452
11	rs4756057	46133493	C	T	0.0572023017657484	0.016	0.0003355
11	rs10838566	46134807	T	C	-0.0225012653465135	0.0293	0.4416
11	rs71491889	46134905	G	A	-0.0091012913892029	0.0256	0.7212
11	rs7125387	46135526	T	A	0.0572023017657484	0.016	0.0003354
11	rs7109480	46135655	C	T	0.0298014912367898	0.0088	0.000692
11	rs10838567	46136343	G	A	-0.0267958227871631	0.0288	0.3512
11	rs7107550	46137056	T	C	0.0259990758686168	0.0089	0.003447
11	rs950105	46137422	T	A	0.0281986543586787	0.0088	0.001328
11	rs1490082	46139285	A	G	0.0572967376061087	0.016	0.0003327
11	rs80265661	46140281	G	C	-0.032502530761974	0.0428	0.4471
11	rs4281461	46140935	G	T	0.0572967376061087	0.016	0.0003314
11	rs148683230	46141422	G	A	0.0236969951765786	0.0126	0.06035
11	rs74366855	46141823	T	A	0.0254045542217263	0.0089	0.004374
11	rs11038772	46143769	G	T	-0.0083043861636152	0.0231	0.7186
11	rs7946524	46144455	C	T	0.0582972096102774	0.016	0.0002566
11	rs4756058	46144668	A	G	0.0582972096102774	0.0159	0.0002544
11	rs12362172	46145123	C	T	-0.0372035489975441	0.0264	0.1594
11	rs7950474	46145501	A	C	0.0139029051689914	0.0086	0.1088
11	rs4396260	46145658	A	C	-0.0088994831870327	0.0094	0.3423
11	rs1125082	46145881	A	G	-0.0088994831870327	0.0094	0.3402
11	rs10128629	46146792	A	G	0.0590044865764036	0.016	0.000219
11	rs10769187	46146855	A	G	0.0143958802837323	0.0087	0.0972
11	rs10769189	46147770	A	G	0.0190964956909883	0.012	0.1118
11	rs11601057	46148147	G	A	0.0146028573839336	0.0086	0.09197
11	rs7124070	46149680	A	G	0.0183015011699126	0.0121	0.1282
11	rs75411066	46150574	T	C	-0.0246001168682327	0.026	0.3437
11	rs4756059	46150619	C	T	0.0582028682075395	0.016	0.0002698
11	rs10769190	46151490	T	C	0.0109003744682883	0.0106	0.3046
11	rs10838569	46152536	G	C	-0.0312017511432645	0.0323	0.3345
11	rs145950706	46152698	C	T	-0.0172987645783295	0.037	0.6396
11	rs75166711	46154590	G	A	0.0203025023378308	0.0127	0.1107
11	rs12798196	46155376	A	G	-0.0031950988965408	0.0096	0.7423
11	rs7120013	46155938	G	A	0.0154992634469238	0.0086	0.07362
11	rs55719844	46156175	G	A	0.0043007385516922	0.0251	0.8638
11	rs79754893	46156924	C	A	-0.0460020545617973	0.0266	0.08299
11	rs10769191	46157060	G	A	0.0118001041157506	0.0102	0.2508
11	rs1970848	46157468	G	C	0.0161980995687726	0.0086	0.05983
11	rs12800259	46157546	C	T	-0.0051029981759033	0.0096	0.5954
11	rs78059714	46157568	C	T	0.0008995952428359	0.0116	0.9374
11	rs76655624	46158351	A	T	-0.046201018900714	0.0266	0.08213
11	rs79939051	46158497	C	T	-0.046201018900714	0.0266	0.08185
11	rs79014962	46158554	C	G	-0.0480039732984809	0.0468	0.3049
11	rs79911104	46158801	G	A	-0.0462952789853036	0.0266	0.08143
11	rs76334559	46158871	G	A	-0.0462952789853036	0.0266	0.0815
11	rs55707359	46159333	T	G	-0.0016012813669738	0.0414	0.969
11	rs11038775	46159606	G	A	0.0166014304974254	0.0086	0.05485
11	rs117529631	46159633	C	T	-0.0197028322758684	0.0218	0.3644
11	rs7118159	46160551	C	T	0.0167981182758809	0.0086	0.05234
11	rs117099326	46160930	C	T	0.0305001066483263	0.0456	0.5032
11	rs11038776	46163108	T	A	-0.0016012813669738	0.0097	0.8675
11	rs11038777	46163538	G	A	-0.0490011864330638	0.0267	0.06641
11	rs112098252	46164050	T	C	0.103296386808865	0.0332	0.001843
11	rs7924340	46164157	C	T	0.0158044491449436	0.0087	0.06833
11	rs117660791	46164677	G	A	0.0332993704009261	0.0244	0.1712
11	rs55683589	46165687	A	G	-0.004701032558649	0.0416	0.9101
11	rs11038780	46165698	T	C	0.016296487966892	0.0087	0.05992
11	rs12287430	46166591	G	T	0.0160997014894237	0.0087	0.06335
11	rs12225028	46166803	G	T	-0.0313049258284153	0.0207	0.1299
11	rs74645698	46166820	A	G	-0.000200020002667	0.0116	0.9879
11	rs11038783	46167337	A	G	0.0180952882690919	0.009	0.04513
11	rs10769193	46167404	A	G	0.0509022179271191	0.0219	0.02028
11	rs143597074	46167441	C	T	0.0002999550089979	0.0118	0.9821
11	rs77101145	46167596	T	A	0.0008995952428359	0.0117	0.9381
11	rs12221754	46168575	T	C	-0.0315009870620622	0.0207	0.1283
11	rs10734541	46168608	T	G	0.0513012943555507	0.0219	0.01924
11	rs56063427	46169148	G	A	-0.0306963490025976	0.0095	0.001234
11	rs11038784	46169659	A	G	-0.0180010511095525	0.0087	0.03902
11	rs140057883	46169978	T	C	0.0323026073786261	0.0278	0.2455
11	rs4478968	46170137	G	A	0.0190964956909883	0.009	0.0342
11	rs11038785	46170469	C	T	0.0034041991335623	0.0097	0.7275
11	rs118083167	46170487	A	T	-0.0713993361302911	0.0235	0.002342
11	rs72906278	46171222	C	G	0.0034041991335623	0.0097	0.7278
11	rs3935366	46171404	G	A	0.0344014267173323	0.0086	6.714e-05
11	rs34642764	46171609	G	A	0.0033045340083004	0.0097	0.7312
11	rs72906282	46172038	T	G	-0.0006001800720324	0.0388	0.9876
11	rs10838570	46172337	C	T	0.0341985075799122	0.0086	7.444e-05
11	rs11604802	46172417	A	G	0.0861042990521317	0.0307	0.005097
11	rs77032217	46172862	C	T	-0.0117993392160431	0.0293	0.6866
11	rs140011276	46173417	C	G	-0.0007002451143934	0.0387	0.9856
11	rs150848514	46173938	G	A	-0.0584981343943099	0.0311	0.05992
11	rs12275662	46174160	C	G	0.0347974835421732	0.0086	5.548e-05
11	rs11038786	46174176	C	G	-0.0501991563328521	0.0113	9.048e-06
11	rs57665059	46174413	A	G	0.005703702916678	0.03	0.8492
11	rs10742776	46174599	G	A	0.0616029666104685	0.0221	0.005295
11	rs11038787	46174945	T	C	-0.0403950023610502	0.0124	0.001061
11	rs118081010	46174948	C	T	-0.008395140788382	0.0397	0.8321
11	rs58106605	46175524	T	C	-0.050104527566688	0.0113	9.701e-06
11	rs57515459	46175642	A	G	-0.0499993949944177	0.0113	9.977e-06
11	rs11038789	46175709	C	T	0.004201162744548	0.0097	0.6656
11	rs6485665	46175919	A	G	0.0614995330875717	0.0221	0.005431
11	rs7951047	46176085	A	T	0.0323994240466592	0.0087	0.0001902
11	rs7951050	46176092	A	C	0.0638007490506618	0.022	0.003784
11	rs55882424	46176712	C	T	0.0217027816432335	0.0116	0.06221
11	rs7105786	46178994	T	C	0.0602010026907569	0.0221	0.006582
11	rs12361705	46179484	C	T	0.0038027603329278	0.01	0.7048
11	rs6485666	46179648	A	T	0.0605963861236938	0.0221	0.006206
11	rs11038791	46179754	T	C	0.0341985075799122	0.0087	7.874e-05
11	rs2029483	46179854	C	T	0.0611985747210087	0.0221	0.005582
11	rs2029482	46180005	G	T	0.0619977962278187	0.0221	0.005046
11	rs7128538	46180693	G	A	0.0304031059110447	0.0086	0.0004491
11	rs9300054	46181091	C	G	0.0209979909956055	0.0086	0.01523
11	rs10160437	46181739	G	A	0.0221038989069263	0.0086	0.01077
11	rs138133042	46183216	G	T	-0.0026033858701149	0.0412	0.9504
11	rs147270162	46183981	A	C	0.0002999550089979	0.041	0.9949
11	rs2130474	46185344	G	A	0.0226026252094292	0.0086	0.008679
11	rs72908006	46185542	A	G	-0.0087985943563496	0.0394	0.8227
11	rs7941450	46185987	A	G	-0.0480039732984809	0.0136	0.0004282
11	rs7939067	46186812	T	C	0.0221038989069263	0.0086	0.01048
11	rs72908007	46186834	G	A	-0.0076995657264405	0.0386	0.8421
11	rs72908009	46186851	A	G	-0.0098988321792475	0.0395	0.8029
11	rs72908013	46187289	C	T	-0.0212951405401588	0.0409	0.6023
11	rs7121210	46187583	T	C	0.0595039941477318	0.0222	0.007233
11	rs7105128	46187617	C	A	-0.046201018900714	0.0136	0.0006643
11	rs72908014	46187910	A	G	-0.0212951405401588	0.0409	0.6028
11	rs12282151	46188225	G	T	0.021898468701116	0.0086	0.01101
11	rs140914801	46188386	G	A	-0.029202265808213	0.0154	0.05836
11	rs146562946	46188408	T	C	-0.01999864650669	0.0408	0.6246
11	rs139115651	46188409	T	G	-0.0246001168682327	0.0406	0.5449
11	rs117573897	46188509	T	C	-0.0226956079321885	0.0408	0.578
11	rs57997836	46188702	G	T	-0.0453007592301635	0.0136	0.0008495
11	rs72908015	46189443	C	T	-0.0209989425960583	0.0408	0.6073
11	rs71474104	46189971	A	G	0.027196791588428	0.0172	0.1132
11	rs7936425	46190213	A	T	0.0221038989069263	0.0086	0.01055
11	rs2902551	46190759	T	C	0.0603987139482326	0.0222	0.006444
11	rs10838573	46190981	A	G	0.005703702916678	0.0095	0.5443
11	rs4387328	46191964	T	C	0.0605963861236938	0.0222	0.006317
11	rs1984777	46192335	A	T	0.0218006299588528	0.0086	0.01156
11	rs72908022	46192891	G	T	-0.0178992398878318	0.0411	0.6635
11	rs1024004	46193038	A	C	0.0605963861236938	0.0222	0.00625
11	rs72908025	46194021	A	G	-0.019294956182969	0.0406	0.6355
11	rs11038801	46194445	C	T	0.0053954185169075	0.0095	0.565
11	rs72908027	46194744	T	C	-0.005696192544881	0.0163	0.725
11	rs75646232	46194977	C	T	-0.0754997094016475	0.0277	0.006352
11	rs80078546	46195220	C	G	-0.0130953713122409	0.0194	0.4988
11	rs72908030	46195242	C	T	-0.0054950702819798	0.0163	0.7372
11	rs72908031	46195467	C	T	0.0012991557316201	0.0287	0.964
11	rs2130472	46195713	A	G	0.0528960093534967	0.0224	0.01806
11	rs72908033	46196009	A	G	-0.0001000050003333	0.0287	0.9972
11	rs7932050	46196053	A	G	0.0959009143772031	0.0353	0.006502
11	rs76171572	46196329	C	T	-0.0006001800720324	0.0263	0.9828
11	rs72908034	46196725	G	A	0.0013990209137074	0.0287	0.9605
11	rs149091205	46196953	C	T	-0.0390007373497326	0.0481	0.4174
11	rs7943379	46197197	C	G	0.0199986865066891	0.0086	0.02015
11	rs7943640	46197403	C	G	0.0520989697439806	0.0224	0.02034
11	rs7930443	46197404	T	C	0.0520989697439806	0.0224	0.02034
11	rs11038803	46197588	T	C	0.0050969882578437	0.0094	0.5922
11	rs117246773	46197702	T	C	-0.0162005226717083	0.0397	0.6842
11	rs145551667	46197969	G	A	0.0368043345220483	0.0269	0.171
11	rs79098768	46197992	G	A	-0.0121029460677457	0.0194	0.532
11	rs923531	46198013	A	G	0.0520040417467951	0.0225	0.02064
11	rs11038804	46198841	T	C	-0.0334016766340304	0.0128	0.009058
11	rs7937690	46198921	T	C	0.052696808999969	0.0224	0.01889
11	rs76805382	46199601	C	T	0.0	0.0287	0.9992
11	rs75777445	46199977	C	A	-0.0416973775562091	0.0375	0.2668
11	rs4756060	46200443	C	T	0.0050969882578437	0.0095	0.5908
11	rs149792539	46200645	G	A	0.0017983819413794	0.0286	0.9506
11	rs2863725	46200880	C	T	0.0518996105407571	0.0224	0.02065
11	rs2863724	46200912	G	A	0.0210959082947329	0.0087	0.01553
11	rs6485667	46200918	G	A	0.0209000641077417	0.0087	0.01593
11	rs145566511	46201163	C	T	-0.0555972801024095	0.0155	0.0003317
11	rs80178393	46201411	C	T	-0.0566020980240563	0.0155	0.0002543
11	rs79854461	46201517	T	C	0.0013990209137074	0.0286	0.9616
11	rs10501317	46202305	T	C	0.0016985566355815	0.0286	0.9527
11	rs117148290	46202730	G	A	-0.0197028322758684	0.0501	0.6942
11	rs10501318	46203029	T	C	0.0011992805754821	0.0286	0.9658
11	rs72908050	46203752	A	T	0.0011992805754821	0.0286	0.9676
11	rs17725617	46203758	C	G	0.0049974917102918	0.0094	0.5961
11	rs75743386	46204571	T	C	-0.0122041688389067	0.0194	0.5296
11	rs72908052	46205787	G	A	0.0011992805754821	0.0286	0.9662
11	rs11038806	46206425	A	G	-0.0733021430750498	0.0274	0.007417
11	rs11038807	46206479	T	C	-0.0559990861201021	0.0155	0.0002909
11	rs118092818	46206857	T	C	-0.0652000732482552	0.0315	0.03863
11	rs11038808	46206877	C	A	0.0051964749068174	0.0094	0.5827
11	rs1490086	46207223	C	T	0.0044003044444822	0.0088	0.6131
11	rs1490085	46207407	G	A	0.052696808999969	0.0224	0.01888
11	rs10769196	46208471	G	T	0.0045994064948955	0.0088	0.5987
11	rs72908056	46208693	C	T	0.0008995952428359	0.0286	0.9751
11	rs10838574	46209062	A	G	0.0029955089797983	0.009	0.7415
11	rs7103380	46210259	C	T	0.0047984689115734	0.0088	0.5873
11	rs11038810	46210773	A	G	0.0032048589489113	0.009	0.7213
11	rs72908057	46210804	C	T	0.0007996801705642	0.0286	0.9788
11	rs149343375	46211316	C	T	-0.0031950988965408	0.0467	0.9451
11	rs12364087	46211781	T	G	-0.0559039069452338	0.0155	0.0002999
11	rs10734543	46211820	A	G	0.0528960093534967	0.0225	0.01855
11	rs10838575	46212314	G	A	-0.0555021391616052	0.0155	0.0003305
11	rs72908060	46212674	G	T	0.0005998200719675	0.0286	0.9836
11	rs80150367	46213214	C	A	-0.0617052054366793	0.0315	0.0502
11	rs72908061	46213259	T	G	0.0004998750416509	0.0286	0.9864
11	rs12808446	46213411	G	A	0.0053954185169075	0.0095	0.5677
11	rs2863723	46213427	A	G	0.052696808999969	0.0225	0.01899
11	rs10734544	46214044	A	G	0.0033045340083004	0.009	0.7168
11	rs72908065	46214949	G	A	0.0003999200213268	0.0286	0.99
11	rs4620693	46215287	T	A	0.0218006299588528	0.0086	0.01153
11	rs4482000	46216134	C	T	0.0049974917102918	0.0088	0.5722
11	rs116969407	46216167	C	T	-0.0111013930711739	0.0194	0.5678
11	rs11038811	46216256	C	G	0.0046989426564652	0.0095	0.6187
11	rs11038812	46216409	G	A	0.0046989426564652	0.0095	0.6208
11	rs7483227	46216740	T	G	0.0049974917102918	0.0088	0.5655
11	rs72908069	46218227	T	A	-0.0132980281439898	0.043	0.7569
11	rs4756062	46218585	G	A	0.0046989426564652	0.0095	0.6214
11	rs2046834	46218910	A	G	0.0036034995896235	0.009	0.6859
11	rs902282	46219578	T	C	0.0038027603329278	0.009	0.673
11	rs61884127	46219630	G	A	-0.0654028946007014	0.0255	0.0105
11	rs9666935	46219657	C	G	-0.0548997899816623	0.0154	0.0003784
11	rs902283	46219823	T	C	0.0553968632202877	0.0224	0.01352
11	rs72908072	46220312	T	C	9.99950003332973e-05	0.0286	0.9986
11	rs7949325	46221427	C	A	0.0204004877576787	0.0087	0.01838
11	rs148315508	46222001	G	A	0.0003999200213268	0.0287	0.9892
11	rs75131305	46222693	A	G	-0.009797842480111	0.0193	0.612
11	rs1490084	46222763	G	A	0.001998002662673	0.0088	0.8184
11	rs12793186	46223242	T	C	0.0645978943749456	0.0139	3.084e-06
11	rs12793350	46223281	T	C	0.0086028888072678	0.0095	0.3684
11	rs71474108	46223369	A	G	0.0066975214477213	0.0091	0.4619
11	rs11038814	46223792	G	A	0.0087020272939009	0.0095	0.363
11	rs181365929	46223822	C	T	-0.0084959889212643	0.0445	0.8489
11	rs870498	46224126	G	C	0.0088011559530687	0.0095	0.357
11	rs4237662	46224842	A	T	0.0200967016991224	0.0087	0.02073
11	rs11038815	46225036	C	T	0.0085037404912207	0.0096	0.3752
11	rs79052740	46225303	T	G	-0.003797200248385	0.0291	0.8972
11	rs11038816	46225889	A	T	0.0082954970241069	0.0096	0.3835
11	rs11038817	46226004	C	T	-0.061003443560332	0.0156	9.092e-05
11	rs3901272	46226775	A	C	-0.0608971589513062	0.0156	9.365e-05
11	rs10734545	46227161	G	A	0.0630968574396732	0.0132	1.613e-06
11	rs143391621	46227578	G	A	-0.003797200248385	0.0291	0.8949
11	rs150430025	46228074	T	C	-0.0601959637034527	0.0156	0.0001115
11	rs138360262	46228369	G	A	-0.0162005226717083	0.0278	0.5596
11	rs112229330	46228580	T	C	-0.0132980281439898	0.0338	0.6938
11	rs1565411	46228649	G	A	0.0627963794896769	0.0131	1.812e-06
11	rs12221745	46228739	T	C	0.0069954745123864	0.0091	0.4422
11	rs1907002	46229810	C	T	0.0630029677787336	0.0131	1.651e-06
11	rs78535140	46229948	T	C	-0.0275973271921043	0.0367	0.4525
11	rs7117279	46230711	G	C	0.0535028515173065	0.0226	0.01811
11	rs75817747	46231010	C	T	-0.0048015088161939	0.0275	0.8611
11	rs7121257	46231502	G	A	-0.0579999442979887	0.0154	0.0001742
11	rs150382881	46231857	A	T	0.0035038543266769	0.0559	0.9508
11	rs76400970	46231891	C	T	-0.0196008476550609	0.0135	0.145
11	rs55702830	46231956	A	G	-0.013004189135254	0.0088	0.1389
11	rs12283653	46231998	A	G	-0.013004189135254	0.0088	0.141
11	rs139425837	46233111	G	A	-0.0625990697565225	0.0308	0.04178
11	rs2863721	46235469	T	C	0.0531994764675775	0.0122	1.257e-05
11	rs2863720	46235626	G	A	0.0199006617063362	0.0086	0.02129
11	rs117871407	46237369	C	T	-0.0555021391616052	0.0457	0.2245
11	rs117339217	46237421	G	C	-0.0138048499765589	0.036	0.702
11	rs4755349	46237731	T	G	0.0082954970241069	0.0091	0.3576
11	rs76918161	46238351	T	C	-0.0720009626887629	0.0273	0.008394
11	rs7949889	46238567	G	A	0.0632001258860912	0.0131	1.415e-06
11	rs188156790	46238970	A	T	0.0110981866660334	0.0557	0.8417
11	rs10838578	46239099	C	A	0.0069954745123864	0.0091	0.4435
11	rs7925296	46239614	A	C	0.0426954385276174	0.0229	0.0624
11	rs7925932	46239929	G	A	0.0563992368491194	0.0224	0.01166
11	rs6485668	46240289	A	C	0.0608975257512388	0.0131	3.554e-06
11	rs4756064	46240487	A	G	0.0425996136188173	0.0229	0.06275
11	rs6485669	46240567	G	A	0.0200967016991224	0.0087	0.02034
11	rs61884129	46240719	G	A	-0.0421979407001862	0.0231	0.06745
11	rs72908086	46240811	T	G	0.0016985566355815	0.0293	0.9537
11	rs6485670	46241503	G	C	0.0499038295281839	0.0227	0.02785
11	rs61884130	46241757	C	T	-0.0515038428671156	0.0259	0.04738
11	rs10838579	46241968	G	A	0.0086028888072678	0.0095	0.366
11	rs77662718	46242003	G	A	0.0182033098538737	0.0152	0.2311
11	rs77722161	46243530	G	C	-0.001100605444033	0.0293	0.9713
11	rs72908089	46244641	G	T	0.0006997551142732	0.0293	0.9813
11	rs7124891	46245361	A	G	0.0602010026907569	0.0132	4.693e-06
11	rs7128217	46245677	A	G	0.0437967654983826	0.0229	0.05562
11	rs7128233	46245709	A	G	0.0441030061101949	0.0229	0.05433
11	rs118075720	46245900	T	G	-0.049400350295127	0.0139	0.000379
11	rs72908091	46246277	T	G	-0.001100605444033	0.0293	0.9712
11	rs117985230	46246426	C	T	-0.0540022233826842	0.0441	0.2212
11	rs150894392	46246730	T	C	0.0503983940836932	0.0267	0.05947
11	rs72908092	46248032	C	T	-0.0021022080918702	0.0293	0.9417
11	rs10769198	46248473	A	G	0.0487996879336047	0.0213	0.02194
11	rs72908096	46248580	G	A	-0.0010005003335835	0.0294	0.9722
11	rs72908098	46248875	A	G	-0.0022024235552	0.0293	0.9403
11	rs9734613	46249863	A	G	0.0454990400712183	0.0229	0.04704
11	rs112976598	46250417	A	G	-0.0017014466397575	0.0294	0.9537
11	rs148157878	46250841	A	G	-0.0014009809156281	0.0294	0.9612
11	rs72908102	46251608	G	A	-0.0010005003335835	0.0294	0.9718
11	rs111771311	46252208	C	G	-0.0024028846163103	0.0294	0.9351
11	rs11607379	46252956	G	C	0.0509972505709038	0.0123	3.216e-05
11	rs148697300	46253342	G	A	0.0353961009469877	0.0254	0.1637
11	rs7943808	46253355	T	C	-0.0009004052431641	0.0294	0.9763
11	rs4756065	46253841	G	T	0.0100988346774146	0.0096	0.2889
11	rs4756066	46254003	T	C	0.0102968054773682	0.0096	0.2806
11	rs7104451	46256156	T	A	-0.0293979151845611	0.0133	0.02724
11	rs12292649	46257757	C	T	-0.0714960017050699	0.0172	3.357e-05
11	rs11038826	46259550	G	A	0.0035038543266769	0.01	0.7242
11	rs187311942	46259903	C	A	0.0	0.048	0.9993
11	rs7113170	46259945	G	C	0.0235993322503244	0.0193	0.2214
11	rs7113478	46260223	G	A	-0.0102018624845967	0.009	0.2569
11	rs72910006	46260239	T	C	0.0235993322503244	0.0193	0.2207
11	rs11038827	46260304	G	A	-0.0719042482916749	0.0172	2.973e-05
11	rs7116965	46260696	C	T	-0.0299953975354009	0.0134	0.02521
11	rs141017967	46261388	T	C	0.0332026408277183	0.033	0.3144
11	rs11038830	46262022	T	C	-0.0338050046123612	0.0133	0.01083
11	rs58301639	46262205	C	T	-0.0299026613543135	0.0134	0.02533
11	rs12225704	46263640	A	G	0.0049974917102918	0.01	0.6169
11	rs11605191	46264782	T	C	-0.0034961042567088	0.01	0.7261
11	rs58678374	46264859	G	A	-0.0299026613543135	0.0134	0.02509
11	rs7926726	46264906	A	G	-0.0033957590691798	0.01	0.7299
11	rs12223774	46265513	G	T	0.004201162744548	0.01	0.6769
11	rs11038831	46266009	C	T	0.0035038543266769	0.01	0.7235
11	rs7931075	46266205	A	G	-0.003596459514405	0.01	0.718
11	rs35671387	46267604	T	A	-0.0039979812872983	0.0101	0.6899
11	rs28755875	46268014	A	G	-0.0034961042567088	0.01	0.729
11	rs7128258	46268489	C	T	-0.0131966945943914	0.0107	0.219
11	rs78099401	46269534	C	T	-0.0172987645783295	0.0225	0.4409
11	rs117834121	46270093	C	T	0.0587027762537362	0.0409	0.1516
11	rs10838586	46270441	T	G	-0.020498669477346	0.0103	0.04714
11	rs11038834	46270846	C	A	0.0076010387728197	0.0119	0.5213
11	rs75996226	46271219	C	T	-0.0208049294331883	0.0153	0.1749
11	rs13377401	46272049	G	C	-0.0201006717070029	0.0103	0.051
11	rs56288505	46272263	G	A	-0.0741956683066094	0.0175	2.283e-05
11	rs10838587	46272585	C	T	-0.01999864650669	0.0103	0.05228
11	rs10838588	46272826	A	G	-0.0202027073175195	0.0103	0.04992
11	rs10838589	46272956	G	C	-0.0206007457079636	0.0103	0.04616
11	rs10769199	46273240	T	G	0.0009995003330834	0.0089	0.9114
11	rs10838590	46273264	A	G	-0.020498669477346	0.0103	0.04718
11	rs28668543	46273454	G	A	-0.0777993924544118	0.0177	1.07e-05
11	rs61884152	46273962	G	A	-0.0646985339389367	0.0163	7.239e-05
11	rs10838591	46274143	A	G	0.0033045340083004	0.0087	0.7046
11	rs11038837	46274369	A	C	0.003902375817241	0.0087	0.6579
11	rs10838592	46274432	C	G	0.0081963182244858	0.0121	0.4994
11	rs72910026	46275521	G	A	0.0582972096102774	0.027	0.03063
11	rs4426109	46276072	A	G	-0.0730977134062134	0.0122	1.902e-09
11	rs9667357	46276364	T	C	-0.066300071757232	0.0155	1.757e-05
11	rs11038839	46276494	A	G	0.0641009254065236	0.0277	0.02046
11	rs72910027	46276544	T	C	0.0051964749068174	0.011	0.6326
11	rs61884153	46276993	C	T	-0.0630995569433169	0.0205	0.00206
11	rs61884154	46277504	G	A	-0.0732053027592748	0.0157	3.198e-06
11	rs7114096	46277765	A	G	-0.0713993361302911	0.0178	5.996e-05
11	rs6485671	46279815	G	A	-0.0774967846210443	0.0122	2.152e-10
11	rs11038840	46281129	G	T	-0.0688036036849463	0.012	9.387e-09
11	rs61704455	46281148	G	A	-0.090701814649167	0.0217	2.817e-05
11	rs10219383	46281443	G	A	-0.0538017009683557	0.0173	0.001847
11	rs7131201	46281835	A	G	-0.0370997639570267	0.01	0.0001945
11	rs116476451	46282895	C	T	0.0349037160078804	0.0229	0.1288
11	rs7105423	46282924	C	G	-0.0252049938352247	0.0111	0.02263
11	rs77182113	46284232	C	T	-0.0494949124461712	0.0283	0.08007
11	rs34177812	46286454	T	C	0.0080971295874548	0.0096	0.3986
11	rs143500291	46288055	C	T	0.0059025456526138	0.0238	0.8048
11	rs11038843	46288623	G	A	-0.0208968257129853	0.0112	0.06042
11	rs61884156	46290615	T	G	-0.0206007457079636	0.0111	0.06406
11	rs7106583	46291554	T	C	-0.0217038334437866	0.0111	0.05134
11	rs61884157	46292199	G	C	-0.0206007457079636	0.0112	0.0652
11	rs61884158	46292362	G	A	-0.0207028323592018	0.0111	0.0634
11	rs66531430	46296249	T	A	0.0086028888072678	0.0095	0.3639
11	rs10437653	46297631	A	C	-0.0075987978753305	0.0086	0.38
11	rs61885561	46300312	G	C	-0.0154994990469515	0.0102	0.1305
11	rs12280680	46300722	G	A	-0.0014009809156281	0.0087	0.8725
11	rs34771037	46300911	A	G	0.009197572354042	0.0095	0.3348
11	rs72910039	46300915	G	A	0.0330962274891896	0.0144	0.02129
11	rs73461870	46301255	A	G	-0.0525994101433915	0.015	0.0004682
11	rs34839793	46302161	G	A	-0.0085968472255182	0.0395	0.8282
11	rs12284298	46302636	C	T	-0.0049019951702315	0.0087	0.572
11	rs117372259	46304187	A	G	0.0394995204367644	0.0301	0.1895
11	rs57734357	46304338	A	G	-0.0123965203365513	0.0095	0.1911
11	rs11038851	46304368	G	A	-0.0275973271921043	0.0109	0.01138
11	rs55798544	46305195	C	A	0.0081963182244858	0.0106	0.4399
11	rs56372998	46306826	C	A	0.0081963182244858	0.0106	0.4368
11	rs117105038	46307715	C	G	0.0896030157907481	0.0349	0.01035
11	rs59291790	46307876	C	T	-0.0513038207587421	0.0171	0.002768
11	rs10838595	46308093	T	C	-0.0248051189189711	0.0109	0.02307
11	rs7124003	46308209	G	A	-0.0259949602770859	0.0109	0.01741
11	rs7127254	46308549	C	T	-0.0369959896867261	0.0098	0.0001628
11	rs7113904	46309285	T	G	-0.0374007702544828	0.0098	0.0001374
11	rs111637706	46309755	C	T	0.0082954970241069	0.0106	0.4335
11	rs6485672	46309968	G	A	-0.0226035462098532	0.0087	0.009378
11	rs141013495	46310746	C	T	0.0077002766261879	0.0168	0.6469
11	rs117516871	46312214	C	A	0.0368043345220483	0.0532	0.4892
11	rs55652831	46313644	A	G	0.0085037404912207	0.0106	0.4241
11	rs11038852	46313891	C	G	-0.0069037763167944	0.0097	0.4778
11	rs56087478	46313951	C	A	-0.007095110875924	0.0097	0.4652
11	rs140887381	46315579	T	C	-0.0762009300937354	0.0424	0.07207
11	rs72910045	46316480	C	T	0.0481042146741464	0.0236	0.04145
11	rs77047825	46318032	C	G	-0.0334016766340304	0.0176	0.0582
11	rs7943699	46320022	G	A	-0.0225012653465135	0.0088	0.01021
11	rs4319486	46320679	C	A	-0.0073972926304747	0.0097	0.4454
11	rs12273276	46321066	C	G	-0.0249999098013234	0.011	0.02352
11	rs11038856	46321235	C	G	-0.0203966036652218	0.0088	0.01976
11	rs12286778	46321827	A	C	-0.0246001168682327	0.011	0.0258
11	rs6485673	46323093	C	A	-0.020498669477346	0.0088	0.0195
11	rs7927724	46323209	G	A	-0.007296555232638	0.0097	0.4516
11	rs72910053	46324233	G	A	0.0358978909969844	0.015	0.01662
11	rs7931565	46324271	C	T	-0.007004474152883	0.0097	0.4721
11	rs6485674	46324835	C	G	-0.0206007457079636	0.0088	0.01894
11	rs78727639	46326752	G	A	-0.088295837920128	0.0376	0.0188
11	rs148229982	46326898	G	A	0.0531046528867784	0.0378	0.1605
11	rs187198925	46327136	T	C	0.0071047017299317	0.0322	0.8258
11	rs150257832	46327528	T	G	-0.035596090043474	0.0178	0.04555
11	rs111942477	46327568	G	A	-0.0075987978753305	0.0098	0.4347
11	rs117837188	46327578	G	A	-0.0377953294954024	0.0197	0.05482
11	rs7929630	46328464	G	T	-0.0235040691879941	0.0111	0.03378
11	rs60602051	46328557	C	T	0.0133011462391285	0.0111	0.2303
11	rs61885566	46330604	C	T	-0.0847956517047163	0.0137	6.341e-10
11	rs7924718	46330983	T	G	-0.026898543868701	0.011	0.01459
11	rs72910057	46331362	G	T	0.001099395443301	0.0141	0.9401
11	rs4756069	46331975	C	T	0.0223972974420383	0.0259	0.386
11	rs2303435	46332504	T	C	-0.0295009039176847	0.011	0.007085
11	rs4625425	46332893	T	G	-0.02960390325858	0.011	0.00693
11	rs117246933	46333235	G	T	0.0020977980821461	0.0137	0.8797
11	rs9704813	46333263	G	C	-0.084904507090444	0.0136	4.637e-10
11	rs112845927	46333337	G	A	-0.05519563546795	0.0168	0.0009911
11	rs2288249	46334239	G	A	-0.0538966802576654	0.0167	0.001217
11	rs5028615	46335191	T	C	-0.0538017009683557	0.0165	0.001071
11	rs111996762	46335752	G	A	-0.053200374867981	0.0167	0.001411
11	rs61882671	46335895	A	G	-0.0349020520092649	0.0111	0.001691
11	rs76244216	46336903	G	C	0.0020977980821461	0.0137	0.8805
11	rs10838596	46336995	G	A	-0.0593997472816252	0.0095	3.367e-10
11	rs145146015	46337125	G	C	-0.0222967349986103	0.0351	0.5249
11	rs111651038	46338519	G	A	-0.0525994101433915	0.0166	0.001559
11	rs35652107	46339011	G	A	-0.0523043316292892	0.0166	0.001648
11	rs118075602	46339094	C	T	-0.0492007484476219	0.0311	0.1142
11	rs11038860	46339184	C	T	-0.0372969647443931	0.0089	3.134e-05
11	rs77631873	46339286	G	A	-0.0584981343943099	0.0465	0.2084
11	rs7952650	46339597	G	A	-0.0437011352710986	0.0098	7.927e-06
11	rs117604516	46339653	G	A	0.0018981972830802	0.0136	0.8904
11	rs6485675	46339691	A	C	-0.0465990663783681	0.0097	1.669e-06
11	rs6485676	46339995	A	C	-0.0297996312385195	0.011	0.006549
11	rs145054300	46341259	G	A	0.0018981972830802	0.0136	0.8908
11	rs12294928	46341395	A	G	-0.0460020545617973	0.0097	2.318e-06
11	rs11038861	46342376	C	T	0.0239996896478807	0.0442	0.5874
11	rs7476	46342834	A	C	-0.0605996221289296	0.0094	1.158e-10
11	rs1044796	46342942	C	T	-0.0840992576916754	0.011	2.01e-14
11	rs12285419	46343189	C	A	-0.084904507090444	0.011	1.048e-14
11	rs143266163	46344087	C	T	-0.0092022107647994	0.0406	0.821
11	rs4440994	46344354	C	T	0.0098018049722602	0.0362	0.7863
11	rs143721974	46344629	C	G	-0.0086977157031958	0.0407	0.83
11	rs77163617	46344807	T	C	-0.0591026555948241	0.031	0.05634
11	rs72910063	46345134	C	T	-0.0001000050003333	0.0136	0.9955
11	rs9988792	46345652	T	C	-0.0300984478240329	0.011	0.006243
11	rs9988823	46345665	A	G	-0.046201018900714	0.0097	2.102e-06
11	rs112642493	46345750	C	T	-0.0536961790038609	0.0164	0.001052
11	rs140742326	46345835	C	T	-0.0001000050003333	0.0136	0.9965
11	rs72910064	46346111	C	T	-0.0164953025291975	0.0329	0.6155
11	rs61882672	46346150	C	A	-0.085503423613941	0.0136	3.414e-10
11	rs74376620	46347549	C	T	-0.0534957179427506	0.0164	0.001114
11	rs9988865	46347887	G	A	-0.048896169787829	0.0103	2.152e-06
11	rs11038863	46348324	G	A	-0.0340015566760147	0.0111	0.002253
11	rs58385891	46348663	G	A	-0.0151034855773182	0.0118	0.203
11	rs59980817	46348671	T	C	-0.0630036995790015	0.0251	0.01222
11	rs79568491	46348688	C	A	-0.0695966251380842	0.0274	0.01106
11	rs11038864	46349103	G	A	-0.0636002947429691	0.011	7.929e-09
11	rs149903077	46349696	G	T	-0.0174005146801673	0.0544	0.7495
11	rs4565870	46349869	T	C	-0.0608015124606624	0.0096	2.989e-10
11	rs181678666	46350248	A	T	-0.0114958245134845	0.029	0.6917
11	rs61882674	46352266	C	G	-0.0850024870699465	0.0117	3.507e-13
11	rs72910071	46353679	G	A	0.0022973590486834	0.0144	0.8746
11	rs11038866	46355932	C	G	-0.0608015124606624	0.0096	2.795e-10
11	rs117350346	46356112	G	A	-0.008395140788382	0.0408	0.8374
11	rs117671462	46358615	C	T	0.0838998746161911	0.0269	0.001769
11	rs72910075	46359645	C	T	0.0033045340083004	0.0144	0.8184
11	rs144589297	46359768	C	T	0.0189002595004805	0.039	0.6279
11	rs147666686	46361345	C	T	0.09349945051399	0.028	0.0008508
11	rs7102330	46364604	G	T	-0.0582013104087528	0.0281	0.03835
11	rs3809047	46367702	T	C	-0.0486021818392175	0.0162	0.002597
11	rs61882678	46368241	A	T	-0.0832946561978111	0.0115	4.807e-13
11	rs140216308	46368242	C	T	-0.0754997094016475	0.0464	0.1039
11	rs61882679	46368559	G	T	-0.0984952467490992	0.0153	1.163e-10
11	rs116896084	46368641	G	C	-0.0328021562323804	0.0414	0.4282
11	rs75848122	46370354	T	C	-0.0003000450090019	0.0315	0.9919
11	rs61882680	46370636	C	T	-0.113504700796821	0.0257	1.023e-05
11	rs116925789	46370737	C	T	-0.0029042131473898	0.0334	0.9312
11	rs876701	46370767	A	G	-0.083001246503406	0.0115	5.725e-13
11	rs117722567	46371198	A	G	-0.0003000450090019	0.0315	0.9915
11	rs117857169	46371203	G	A	-0.0001000050003333	0.0315	0.9963
11	rs12788395	46372689	C	A	0.0577970987262168	0.0161	0.0003174
11	rs7951870	46373311	T	C	-0.0868004901369162	0.0114	3.259e-14
11	rs138116085	46373752	C	T	-0.0553964376203783	0.0286	0.05254
11	rs113665713	46374051	A	C	0.0032048589489113	0.0134	0.8109
11	rs79376309	46374567	G	T	-0.0482977854077521	0.0288	0.09335
11	rs76174988	46375324	C	G	-0.0628972021721127	0.0279	0.02441
11	rs139449361	46375680	A	T	0.0669013524517588	0.0471	0.1556
11	rs61882682	46376094	A	C	-0.0819044396214851	0.0116	1.429e-12
11	rs75212415	46376384	T	C	-0.007095110875924	0.0238	0.7668
11	rs59319338	46376953	C	T	-0.0817959103021831	0.0116	1.533e-12
11	rs12577142	46377770	T	C	-0.0825993063219014	0.0113	3.141e-13
11	rs12576115	46378032	G	A	-0.0789999182341498	0.0114	4.738e-12
11	rs10838599	46378708	G	T	0.0329027196757078	0.0104	0.001484
11	rs11038871	46379442	T	C	-0.0577986187273719	0.0095	1.411e-09
11	rs150451601	46381078	T	C	-0.0501991563328521	0.0387	0.1939
11	rs186700398	46381402	A	G	0.0456041418050158	0.0399	0.2531
11	rs138791176	46382260	C	T	-0.131396530208668	0.029	5.902e-06
11	rs182142510	46382345	A	G	-0.0884050750084128	0.0523	0.0912
11	rs117190139	46384559	G	A	-0.0475948788076838	0.0287	0.09766
11	rs79043226	46385672	G	A	0.0239020562806236	0.0288	0.4065
11	rs72910084	46385736	T	A	0.0007996801705642	0.0315	0.9802
11	rs72910085	46386816	G	A	0.003902375817241	0.0134	0.7735
11	rs1317826	46387868	A	G	-0.0566973436785452	0.0096	2.945e-09
11	rs61882686	46390680	C	A	-0.0977010356236953	0.0153	1.542e-10
11	rs76712654	46391032	C	T	-0.0399994162638657	0.0587	0.4959
11	rs75463289	46391218	G	T	-0.0540022233826842	0.0378	0.1526
11	rs12575519	46391602	T	G	-0.084904507090444	0.0115	1.196e-13
11	rs10838601	46392825	C	G	-0.0605040040910452	0.0093	9.344e-11
11	rs3740977	46393574	T	C	-0.080797992829574	0.0115	2.393e-12
11	rs3740976	46393757	C	T	0.004101577021075	0.0134	0.7583
11	rs7936413	46393958	T	C	-0.0845018013377377	0.0114	1.454e-13
11	rs56042703	46395384	C	T	-0.0030045090202987	0.0229	0.8951
11	rs2046768	46396479	T	C	-0.0847956517047163	0.0114	1.234e-13
11	rs3740974	46397323	A	C	-0.084904507090444	0.0114	1.158e-13
11	rs34406563	46398916	T	C	-0.0710020313547231	0.0111	1.74e-10
11	rs2279465	46399538	T	C	-0.0851004766504662	0.0114	9.924e-14
11	rs35324223	46402852	A	G	-0.0857975684987579	0.0114	5.42e-14
11	rs111790356	46402988	C	T	0.0033045340083004	0.0135	0.805
11	rs20542	46403649	G	A	0.004101577021075	0.0137	0.7645
11	rs147620858	46405481	G	A	-0.0059979518036359	0.0443	0.892
11	rs72910092	46406493	C	T	0.0021975835434872	0.0318	0.9436
11	rs2067482	46406767	G	A	-0.0794004139882947	0.0115	5.765e-12
11	rs78125679	46408435	G	C	0.0134984841513417	0.0278	0.6269
11	rs147281816	46411731	C	A	0.0187039847937718	0.0442	0.6713
11	rs61882689	46411925	A	G	0.0166997792224134	0.0318	0.5998
11	rs140184885	46416489	G	A	-0.0606952493104976	0.0297	0.04056
11	rs113033789	46417259	G	A	-0.0513038207587421	0.0407	0.2074
11	rs147244995	46417679	C	T	0.0044998604248922	0.0436	0.9172
11	rs117100314	46418424	T	A	-0.0469029460862576	0.0319	0.1413
11	rs79221994	46419780	C	T	-0.0303045802648556	0.0288	0.2935
11	rs7946705	46421158	G	A	-0.0794004139882947	0.0115	4.896e-12
11	rs61882690	46421576	T	G	0.0188021269625962	0.0319	0.5559
11	rs3740973	46422237	G	A	-0.056496280157669	0.0095	3.231e-09
11	rs12574668	46422686	C	A	-0.0839034842227057	0.0114	1.895e-13
11	rs117152017	46423787	G	C	0.0326027085440124	0.0294	0.2673
11	rs76641616	46423903	G	A	-0.0414993071780289	0.0292	0.1547
11	rs34445491	46423980	C	G	0.0570039574677328	0.0172	0.0009278
11	rs111449880	46427855	G	A	-0.0795953077717999	0.0115	4.23e-12
11	rs72910100	46430081	C	A	0.0043007385516922	0.0317	0.8926
11	rs78612907	46431703	G	C	0.0023971245997214	0.0164	0.8821
11	rs143876835	46433043	G	C	-0.0154994990469515	0.0444	0.7264
11	rs117021349	46434418	G	A	-0.0203047533403643	0.0381	0.5939
11	rs117674325	46435017	G	C	-0.0475004961488543	0.0319	0.1367
11	rs117377924	46436751	C	T	0.0298014912367898	0.0361	0.4083
11	rs35385447	46436964	T	G	0.0608975257512388	0.0321	0.05738
11	rs61882691	46438715	C	A	-0.0793029813385367	0.0115	5.397e-12
11	rs140502323	46441384	G	A	-0.0312017511432645	0.0316	0.3227
11	rs12283172	46442526	C	T	-0.0794004139882947	0.0115	4.568e-12
11	rs61882701	46443275	G	A	-0.079497856132099	0.0115	4.514e-12
11	rs17725808	46444458	T	C	0.0326027085440124	0.0249	0.1902
11	rs72910102	46445796	G	T	0.0067968490002727	0.0142	0.6339
11	rs6485682	46446264	C	A	0.0835044013997482	0.0114	2.313e-13
11	rs11038895	46447246	C	T	-0.0010005003335835	0.0159	0.9513
11	rs112060320	46447589	C	A	0.0062007356416035	0.0142	0.6633
11	rs17196997	46449042	C	A	0.026398473854531	0.0374	0.4809
11	rs117908706	46449291	G	A	0.0262036654966364	0.0257	0.3071
11	rs35234634	46450401	C	G	0.0399992561638529	0.0227	0.0781
11	rs61882702	46450821	G	A	-0.0797035985108817	0.0115	4.268e-12
11	rs17787739	46452263	G	A	0.025696986087186	0.0257	0.3166
11	rs16938506	46454313	A	C	-0.0835990238763137	0.0114	2.068e-13
11	rs77161239	46454428	G	A	0.0150954876453349	0.0273	0.5802
11	rs61882704	46455533	C	T	-0.0963016711694802	0.0151	2.042e-10
11	rs2291487	46456344	C	T	-0.079497856132099	0.0115	4.586e-12
11	rs61999319	46456444	G	A	0.0887981131587986	0.0301	0.003151
11	rs75748389	46457259	C	G	-0.0793029813385367	0.0115	4.983e-12
11	rs2864076	46460038	C	T	-0.0844038704007324	0.0114	1.306e-13
11	rs61882706	46462786	G	A	-0.0798010702035548	0.0115	3.818e-12
11	rs117051584	46463680	T	G	-0.0055956263571598	0.0441	0.8989
11	rs75494138	46465361	C	T	-0.0404991299799539	0.0171	0.01822
11	rs41530551	46465394	T	C	0.0166014304974254	0.0319	0.6027
11	rs11604750	46466634	A	C	0.0622045495436565	0.0274	0.02323
11	rs2171668	46466828	A	C	-0.0840992576916754	0.0114	1.554e-13
11	rs140954843	46467708	G	A	0.0778032789468595	0.043	0.07029
11	rs2864072	46468859	A	C	-0.0802018870085612	0.0115	2.731e-12
11	rs7951579	46469900	G	A	-0.0851984758338849	0.0114	6.478e-14
11	rs117574045	46470697	C	T	0.0911013350302702	0.0288	0.001535
11	rs11038897	46470827	C	T	-0.0834033483057841	0.0114	2.306e-13
11	rs61882708	46471039	G	A	-0.115702701053736	0.0262	1.027e-05
11	rs186730761	46471426	T	C	-0.0231048737150968	0.0546	0.672
11	rs61882709	46472414	G	A	-0.0839034842227057	0.0114	1.849e-13
11	rs61882710	46473942	G	A	-0.0798010702035548	0.0115	3.852e-12
11	rs55971594	46474963	G	A	0.061302039376164	0.0221	0.005494
11	rs138646165	46475768	G	A	0.0275957115907991	0.0377	0.464
11	rs77814874	46476588	C	T	0.0673034452096881	0.0421	0.1096
11	rs77271839	46477121	C	T	0.0262036654966364	0.0354	0.4594
11	rs80031726	46481259	T	C	-0.079898551397885	0.0115	3.45e-12
11	rs76018124	46482959	T	C	-0.0008003201707691	0.0164	0.9594
11	rs61882712	46483948	T	C	-0.079497856132099	0.0115	4.498e-12
11	rs7930103	46484254	C	T	-0.0798010702035548	0.0115	3.494e-12
11	rs1472001	46484685	G	A	-0.0799960420957247	0.0115	3.059e-12
11	rs79078082	46486059	A	G	-0.0966981425791736	0.0151	1.708e-10
11	rs78271057	46488392	T	G	-0.0289037168568363	0.0474	0.5417
11	rs189761107	46490133	G	A	0.0208021276292633	0.0284	0.4641
11	rs12574250	46491159	G	A	-0.0802018870085612	0.0115	3.056e-12
11	rs113953350	46492239	G	A	0.0499989570943217	0.0524	0.3397
11	rs189055804	46492997	G	A	0.0589007839201085	0.0408	0.1488
11	rs11038900	46495302	A	G	-0.0839034842227057	0.0114	1.678e-13
11	rs142196448	46495373	T	A	0.0213993910058902	0.0371	0.5635
11	rs116917714	46497932	G	T	0.0173977771764203	0.0489	0.7219
11	rs182464262	46499178	C	T	0.0184978548821194	0.0491	0.7067
11	rs7130141	46499874	C	T	-0.0841971588007556	0.0114	1.433e-13
11	rs55750336	46500528	C	T	-0.0480984034910313	0.016	0.002726
11	rs58147945	46500654	C	G	-0.0842950694954015	0.0114	1.458e-13
11	rs192592506	46506516	T	G	-0.0051029981759033	0.045	0.9103
11	rs17787804	46506885	C	T	-0.0566973436785452	0.0095	2.534e-09
11	rs1489192	46509344	T	C	-0.0840013661662842	0.0114	1.702e-13
11	rs141758483	46511477	A	G	-0.0615988462189574	0.0293	0.03558
11	rs7106740	46511497	A	T	0.082298622721118	0.0278	0.00306
11	rs192743102	46513248	C	A	-0.0734958518452821	0.0459	0.1094
11	rs7112229	46513249	C	T	-0.0799960420957247	0.0115	3.211e-12
11	rs142929136	46513743	T	C	-0.0521041493573948	0.0486	0.2833
11	rs182261904	46514566	T	C	-0.0306963490025976	0.0322	0.3405
11	rs12578042	46515004	C	G	-0.0840992576916754	0.0114	1.465e-13
11	rs3802888	46515902	A	G	-0.0840992576916754	0.0114	1.489e-13
11	rs78627461	46519754	G	A	-0.0158042315449673	0.0357	0.6579
11	rs17197116	46520302	T	C	-0.0467981495486393	0.016	0.003344
11	rs7949371	46522304	C	T	-0.0566973436785452	0.0095	2.424e-09
11	rs7949282	46522306	A	C	-0.0566973436785452	0.0095	2.373e-09
11	rs2902858	46524013	T	C	-0.0845997418661506	0.0114	1.082e-13
11	rs12576359	46524389	T	G	-0.0802994072847293	0.0115	2.61e-12
11	rs10838602	46524472	G	A	-0.0802018870085612	0.0115	2.664e-12
11	rs111807821	46524731	A	T	0.0032048589489113	0.0167	0.8469
11	rs78594871	46526853	G	A	0.0404027066313724	0.0338	0.231
11	rs77817298	46527652	G	A	-0.0385953087593848	0.0462	0.4032
11	rs61882715	46531798	A	G	-0.107897063309823	0.0254	2.203e-05
11	rs61882716	46531807	A	T	-0.108398458871277	0.0252	1.75e-05
11	rs144313070	46532804	G	A	0.102403146950678	0.0307	0.0008464
11	rs118047697	46534017	C	T	0.0332993704009261	0.0364	0.3597
11	rs117528979	46534452	C	G	0.0356952753244514	0.0362	0.3249
11	rs3802890	46534546	A	G	-0.0562000496881991	0.0095	2.94e-09
11	rs73467947	46535961	T	C	-0.0316041926269978	0.0403	0.434
11	rs11038906	46536442	G	A	-0.0850024870699465	0.0114	8.347e-14
11	rs141181296	46537370	C	T	-0.110395391622456	0.0251	1.129e-05
11	rs117580788	46537512	C	A	0.0037031349243813	0.0338	0.9132
11	rs61882720	46538988	C	A	-0.0799960420957247	0.0115	3.173e-12
11	rs68002803	46539110	T	C	-0.0593042438991411	0.0093	1.853e-10
11	rs61882721	46540288	T	G	-0.110495901430623	0.0252	1.131e-05
11	rs61882722	46541220	C	T	-0.110797491482671	0.0252	1.06e-05
11	rs11038910	46543524	C	T	-0.0557030028762507	0.0095	4.226e-09
11	rs12272795	46544072	A	G	-0.079898551397885	0.0115	3.301e-12
11	rs34770512	46544177	A	G	0.0333960906184285	0.0231	0.149
11	rs151218308	46545817	T	A	-0.0123965203365513	0.045	0.7832
11	rs7932866	46548094	A	G	-0.0797035985108817	0.0115	3.523e-12
11	rs61882743	46548754	C	G	-0.085405394542797	0.0114	5.635e-14
11	rs148373547	46548957	G	A	0.0234039777790161	0.0278	0.3989
11	rs756343	46550276	C	A	-0.0480039732984809	0.016	0.002779
11	rs10160701	46551918	C	T	-0.0842950694954015	0.0114	1.238e-13
11	rs112419908	46553399	G	A	-0.0803969370720292	0.0115	2.627e-12
11	rs150243808	46554131	C	T	-0.0589965728077175	0.0294	0.04451
11	rs112959855	46554666	T	C	0.0600974240485804	0.0553	0.2772
11	rs138266103	46554979	C	G	-0.0761038086648949	0.045	0.09118
11	rs147283716	46555222	C	T	-0.0010005003335835	0.0412	0.9814
11	rs11038913	46559730	T	C	0.0273038345273452	0.0148	0.06402
11	rs11819869	46560680	C	T	-0.0841971588007556	0.0114	1.36e-13
11	rs139101370	46561094	C	T	0.0100988346774146	0.0311	0.7441
11	rs11038914	46561301	C	T	-0.0834033483057841	0.0114	2.337e-13
11	rs34874765	46565407	G	A	0.0522033801338585	0.0306	0.08836
11	rs75486765	46565495	G	C	0.07909764585865	0.0281	0.004863
11	rs145859376	46566989	G	T	0.0865996255649787	0.0289	0.002683
11	rs61882746	46567475	C	T	-0.0841971588007556	0.0114	1.359e-13
11	rs79565082	46567981	T	A	-0.0714960017050699	0.0446	0.1094
11	rs57535407	46570286	T	C	-0.0802018870085612	0.0115	2.698e-12
11	rs117659675	46570522	G	A	0.0243998868235351	0.027	0.3676
11	rs7925678	46570859	A	G	-0.0559990861201021	0.0095	3.588e-09
11	rs117082751	46572918	G	A	0.0993022010738624	0.0306	0.001189
11	rs188439233	46573548	G	A	0.0056042667198317	0.0324	0.8638
11	rs12576317	46573776	G	A	-0.079898551397885	0.0115	3.549e-12
11	rs72912138	46574459	T	A	0.0577970987262168	0.0241	0.01625
11	rs12573978	46578400	A	G	-0.079898551397885	0.0115	3.213e-12
11	rs7130028	46578523	T	C	-0.0596013954910886	0.0093	1.464e-10
11	rs61882748	46578601	C	G	-0.0803969370720292	0.0115	2.335e-12
11	rs78301726	46579815	A	T	0.0314017631395316	0.0422	0.4576
11	rs7127529	46582072	A	C	-0.0844038704007324	0.0114	1.209e-13
11	rs61882750	46584227	T	G	-0.0844038704007324	0.0114	1.258e-13
11	rs11038919	46585781	A	G	-0.0802994072847293	0.0115	2.864e-12
11	rs112897300	46587506	G	A	0.0595982128860241	0.0438	0.1737
11	rs7484125	46588267	C	T	-0.0568031828243105	0.0095	2.381e-09
11	rs112705011	46589107	C	T	-0.079898551397885	0.0115	3.496e-12
11	rs113446918	46589657	C	T	0.0048979852621919	0.0141	0.7266
11	rs79445785	46590943	C	T	-0.079898551397885	0.0115	3.663e-12
11	rs71474185	46591436	A	G	0.0336958638567256	0.0233	0.1483
11	rs140270218	46594065	A	T	-0.001300845733048	0.0444	0.9767
11	rs113236040	46594237	G	A	0.0600974240485804	0.0446	0.1778
11	rs11038922	46594364	C	G	-0.0618009384055913	0.0282	0.02858
11	rs12290779	46594971	A	C	-0.0899028259293165	0.0201	7.889e-06
11	rs78807356	46596670	G	T	0.0075017910703226	0.0307	0.808
11	rs7481312	46596674	C	T	-0.0803969370720292	0.0115	2.311e-12
11	rs181322497	46598557	C	T	0.0941003573550956	0.0423	0.02592
11	rs11038927	46599248	G	C	-0.0856014622957261	0.0114	4.903e-14
11	rs185516077	46600536	A	C	0.0133011462391285	0.0578	0.8175
11	rs79203530	46601604	C	T	-0.0467038420537432	0.0161	0.00363
11	rs146455333	46602894	C	T	0.0077002766261879	0.0324	0.8113
11	rs142929944	46603683	C	T	0.0055048206344449	0.0409	0.8932
11	rs12295266	46607954	A	T	-0.0799960420957247	0.0115	3.166e-12
11	rs180791454	46608786	C	T	0.0024968801985871	0.0414	0.9509
11	rs61882755	46609720	T	C	-0.120699785237785	0.0178	1.282e-11
11	rs147674814	46610088	G	C	0.0097027754613851	0.0398	0.8086
11	rs61882756	46610283	C	T	-0.0802018870085612	0.0115	2.959e-12
11	rs61882757	46611239	G	A	-0.0801043762416702	0.0115	2.881e-12
11	rs61882758	46611805	A	G	-0.0846976919878504	0.0114	1.062e-13
11	rs73449983	46612332	A	G	-0.080797992829574	0.0115	1.811e-12
11	rs150757221	46612511	C	G	0.0255995183002125	0.027	0.3429
11	rs55737385	46612524	T	C	0.0701974789892495	0.0271	0.009522
11	rs575694260	46615554	A	C	-0.0347985055426955	0.0378	0.3577
11	rs74553660	46615682	T	C	-0.0625990697565225	0.0391	0.1094
11	rs183452254	46618054	C	T	-0.0363009797263316	0.026	0.1624
11	rs7125907	46622392	C	T	-0.0798010702035548	0.0115	3.438e-12
11	rs2069089	46626614	C	T	-0.0356997191343252	0.0285	0.211
11	rs79677876	46626751	T	A	0.0335991726304121	0.0276	0.2243
11	rs55661562	46627803	A	C	-0.0798010702035548	0.0115	3.827e-12
11	rs117766417	46630140	C	T	0.0088011559530687	0.0325	0.7872
11	rs35623865	46631181	C	T	-0.0840013661662842	0.0114	1.828e-13
11	rs61884262	46631299	G	A	-0.0801043762416702	0.0115	2.964e-12
11	rs112282219	46632809	G	A	-0.0806028645320996	0.0229	0.0004406
11	rs147643436	46633775	C	G	-0.0394999521368577	0.0421	0.3475
11	rs6485685	46634465	G	A	-0.079898551397885	0.0115	3.389e-12
11	rs55657382	46634963	T	A	-0.0801043762416702	0.0115	3.017e-12
11	rs7924401	46635695	A	T	-0.0845997418661506	0.0114	1.144e-13
11	rs61884264	46639582	G	A	-0.0845018013377377	0.0114	1.224e-13
11	rs7484002	46640503	A	G	-0.0805053146596501	0.0115	2.186e-12
11	rs138230299	46641434	C	G	0.0985956857049385	0.0311	0.001533
11	rs79317378	46641654	T	C	-0.0798010702035548	0.0115	3.508e-12
11	rs112712391	46642101	G	A	0.0048979852621919	0.014	0.7266
11	rs117605660	46642852	C	T	0.0215951374365897	0.0274	0.4294
11	rs12292425	46644143	T	G	-0.0806028645320996	0.0115	2.155e-12
11	rs7122039	46646030	A	C	-0.0845018013377377	0.0114	1.212e-13
11	rs7108770	46648432	G	A	-0.085503423613941	0.0114	5.546e-14
11	rs150493060	46648659	G	A	0.0053954185169075	0.014	0.7014
11	rs113542381	46649719	G	A	-0.023002541565316	0.0126	0.06728
11	rs60722866	46650438	T	C	-0.0845997418661506	0.0114	1.17e-13
11	rs60932698	46652582	A	G	-0.0799960420957247	0.0115	3.129e-12
11	rs61884270	46652742	G	T	-0.0977010356236953	0.0152	1.176e-10
11	rs75694066	46653677	G	A	-0.046201018900714	0.0333	0.1655
11	rs61884271	46654404	T	C	-0.0801043762416702	0.0115	3.33e-12
11	rs117492279	46655353	C	T	0.0291995144044279	0.0278	0.2938
11	rs7128092	46655961	T	A	-0.0801043762416702	0.0115	3.331e-12
11	rs6485686	46657430	T	G	-0.0568031828243105	0.0095	2.205e-09
11	rs7932492	46660546	A	T	0.0121953336998771	0.03	0.6852
11	rs7126316	46660550	T	A	-0.0795953077717999	0.0115	4.414e-12
11	rs7126343	46660623	T	C	-0.0808955712583134	0.0115	1.92e-12
11	rs61884272	46662117	G	A	-0.11279922549559	0.0254	8.677e-06
11	rs74807297	46663631	C	T	0.0069954745123864	0.032	0.8259
11	rs12787314	46664618	C	G	0.0587970705084571	0.0167	0.0004161
11	rs61884273	46666271	T	G	-0.0802018870085612	0.0115	3.063e-12
11	rs61884274	46666664	A	G	-0.0802018870085612	0.0115	3.066e-12
11	rs61884275	46666805	A	T	-0.111702807762518	0.0253	1.006e-05
11	rs188487480	46667761	C	T	-0.0668024151462154	0.0553	0.227
11	rs4307676	46668395	G	A	-0.079898551397885	0.0115	3.601e-12
11	rs113224942	46668597	T	C	0.0967001224772135	0.0381	0.01111
11	rs117451444	46670451	G	A	0.0341985075799122	0.0371	0.3572
11	rs7109698	46673344	C	T	-0.0839034842227057	0.0114	1.852e-13
11	rs75952534	46674270	T	C	-0.0385953087593848	0.0285	0.1755
11	rs10769204	46676357	C	T	0.0565977011143899	0.0095	2.517e-09
11	rs186207166	46676865	A	G	0.0077002766261879	0.0322	0.8118
11	rs113542547	46678292	G	C	0.0531994764675775	0.0457	0.2443
11	rs55896955	46682217	C	G	-0.0803969370720292	0.0115	2.75e-12
11	rs61884292	46684524	A	T	-0.0803969370720292	0.0115	2.66e-12
11	rs4423142	46684677	T	G	-0.0808955712583134	0.0115	1.74e-12
11	rs10838610	46686260	G	A	0.0563992368491194	0.0095	2.739e-09
11	rs117650983	46688369	C	G	-0.0517039049923374	0.0475	0.2757
11	rs140572040	46689182	A	G	-0.0867023338392929	0.0481	0.07121
11	rs4606447	46691737	A	G	0.0598996532078335	0.0099	1.312e-09
11	rs76533702	46692689	C	T	-0.001300845733048	0.015	0.9288
11	rs4752926	46692870	C	T	0.0463013553668425	0.0089	1.918e-07
11	rs61884294	46693064	G	T	-0.0964998872256298	0.0152	1.905e-10
11	rs61884295	46693169	G	A	-0.0767946549790727	0.0117	6.077e-11
11	rs13448	46695414	T	C	-0.0490957108440633	0.0097	4.19e-07
11	rs56349329	46695483	G	A	-0.0762980609560639	0.0117	7.739e-11
11	rs57744667	46697142	C	T	-0.0766974758725041	0.0117	6.522e-11
11	rs10838611	46697199	G	C	0.0394033887747662	0.0088	8.086e-06
11	rs183668875	46697239	C	G	0.0183996828453635	0.0412	0.6551
11	rs8914	46699124	G	A	0.024097313483794	0.0143	0.09123
11	rs74486166	46700203	G	C	0.0234039777790161	0.0142	0.09918
11	rs111724531	46700530	G	A	0.0966002563884769	0.038	0.01094
11	rs72912170	46701108	G	A	0.005703702916678	0.0143	0.6907
11	rs117735038	46701392	C	T	-0.0208049294331883	0.0547	0.7043
11	rs10838612	46701728	G	T	0.0141987193998129	0.0141	0.3131
11	rs148879999	46701863	G	A	-0.0740018239414889	0.0456	0.1044
11	rs4752927	46702160	C	T	0.0143958802837323	0.0141	0.3046
11	rs4319473	46702691	G	A	-0.0734958518452821	0.0118	4.699e-10
11	rs9704782	46704106	G	T	-0.0433982268254708	0.0098	8.893e-06
11	rs12574259	46704439	A	G	-0.0732053027592748	0.0118	5.438e-10
11	rs141481090	46705739	C	A	0.0085037404912207	0.042	0.8388
11	rs61884297	46705974	T	A	-0.121004468905148	0.0179	1.243e-11
11	rs117426515	46707037	A	G	0.0501986955327459	0.0295	0.08878
11	rs4603265	46708196	C	T	0.0158044491449436	0.0127	0.2108
11	rs72912175	46710111	A	G	0.0077002766261879	0.0134	0.5687
11	rs79443985	46710829	T	C	-0.0736034840446347	0.0118	4.477e-10
11	rs10838613	46711778	A	C	0.0746992259002006	0.0119	3.203e-10
11	rs7926389	46711854	A	G	-0.0752948300371352	0.0117	1.392e-10
11	rs142892685	46712104	A	G	0.03029639423135	0.0272	0.2659
11	rs78301405	46712123	T	G	-0.126799814904484	0.0284	7.778e-06
11	rs113097600	46713062	C	T	-0.0303045802648556	0.0171	0.07649
11	rs111673998	46713071	G	A	0.0584952975902863	0.0239	0.01433
11	rs12274785	46714279	T	C	-0.0413950753663857	0.0094	1.185e-05
11	rs560505547	46714559	C	T	0.0473987203698754	0.0452	0.2951
11	rs72912177	46718663	T	C	0.003902375817241	0.0131	0.7643
11	rs4491174	46721605	A	C	0.017496047616751	0.0127	0.1663
11	rs28372918	46722018	G	A	-0.0309954337025195	0.0171	0.0693
11	rs7932354	46722221	T	C	0.0411995232473163	0.0094	1.27e-05
11	rs57739486	46723516	C	T	-0.0732053027592748	0.0118	5.415e-10
11	rs10769205	46723603	G	A	0.0411035548784171	0.0094	1.323e-05
11	rs12361673	46723937	G	A	0.0411035548784171	0.0094	1.282e-05
11	rs12574918	46724068	G	C	-0.0730977134062134	0.0118	5.706e-10
11	rs58922799	46725196	C	T	0.0178006246255066	0.0127	0.1587
11	rs183901627	46727976	G	C	-0.0385953087593848	0.0291	0.1847
11	rs138132970	46728826	C	T	-0.0143017847108596	0.0473	0.7621
11	rs11038973	46728952	G	C	-0.0737003629299574	0.0118	4.039e-10
11	rs11038974	46728954	G	T	-0.073904915847972	0.0118	3.651e-10
11	rs58561056	46728971	T	G	0.0199986865066891	0.0127	0.1166
11	rs61884301	46729115	G	T	-0.073904915847972	0.0118	3.765e-10
11	rs57804402	46729872	T	C	-0.0404991299799539	0.0094	1.777e-05
11	rs79175663	46730043	C	T	-0.073904915847972	0.0118	3.752e-10
11	rs4752929	46730329	A	G	-0.0406032684425478	0.0094	1.663e-05
11	rs11606709	46730522	A	G	0.0421970486997883	0.0095	8.904e-06
11	rs61884303	46730623	G	C	-0.0963016711694802	0.0151	1.945e-10
11	rs11602537	46730639	C	G	0.0178988554877579	0.0126	0.1553
11	rs111999794	46731012	C	T	-0.0307994715535284	0.0171	0.07081
11	rs144140371	46732756	G	A	-0.0549948736289312	0.0285	0.05359
11	rs61884304	46732891	T	G	-0.0967972849973384	0.0151	1.539e-10
11	rs11038977	46734384	C	T	0.0195967237465575	0.0126	0.1212
11	rs61884305	46735956	A	G	-0.0967972849973384	0.0151	1.525e-10
11	rs61884306	46736768	C	T	-0.0963016711694802	0.0151	1.938e-10
11	rs141680050	46737006	A	C	0.0250047589895661	0.0371	0.5005
11	rs77920005	46737057	G	A	-0.0319035490130083	0.0171	0.06159
11	rs113001570	46737412	A	T	-0.0411032840784537	0.0182	0.02366
11	rs150591136	46738435	C	T	-0.0866041871753829	0.0455	0.05719
11	rs9794941	46738761	G	A	-0.0901982679181488	0.0456	0.04796
11	rs113202549	46741020	G	T	-0.0876952471391608	0.0455	0.05388
11	rs2070850	46741495	C	T	0.0182033098538737	0.0127	0.1514
11	rs3136433	46741908	C	A	-0.0966981425791736	0.0151	1.61e-10
11	rs3136434	46742249	T	C	-0.0965990099892536	0.0151	1.614e-10
11	rs3136435	46742426	G	A	-0.0360003042410416	0.0169	0.0331
11	rs3136436	46742489	A	G	-0.0966981425791736	0.0151	1.604e-10
11	rs3136439	46743135	T	C	-0.0962025778730607	0.0151	1.941e-10
11	rs3136520	46743232	C	T	-0.0577986187273719	0.0279	0.03853
11	rs3136441	46743247	T	C	0.0183996828453635	0.0126	0.1447
11	rs3136443	46743334	T	C	-0.0966981425791736	0.0151	1.582e-10
11	rs3136521	46743432	G	A	-0.0966981425791736	0.0151	1.57e-10
11	rs3136446	46744357	G	A	-0.0983959358562678	0.0154	1.813e-10
11	rs3136447	46744368	T	C	-0.0319964709431669	0.0104	0.002173
11	rs3136448	46744369	G	A	-0.0979987908821025	0.0153	1.389e-10
11	rs3136449	46744470	G	A	0.0187039847937718	0.0127	0.1398
11	rs2070851	46744528	T	C	-0.0322959448008212	0.0104	0.001828
11	rs2070852	46744925	G	C	0.0430020165445429	0.0094	4.194e-06
11	rs5896	46745003	C	T	0.0187039847937718	0.0126	0.1389
11	rs3136456	46745861	C	A	-0.0322029950400999	0.017	0.05873
11	rs3136457	46746258	G	C	0.0187039847937718	0.0127	0.1391
11	rs3136460	46747065	C	G	0.0188021269625962	0.0127	0.138
11	rs1799867	46747979	T	C	0.0192044091837133	0.0127	0.1289
11	rs3136467	46749234	G	A	-0.0978995292780637	0.0151	8.949e-11
11	rs3136468	46749246	T	C	-0.0972049737931963	0.0151	1.266e-10
11	rs3136469	46749334	T	A	-0.0974033689970919	0.0152	1.389e-10
11	rs5898	46749648	G	A	-0.0974033689970919	0.0151	1.141e-10
11	rs3136472	46750064	C	G	-0.0974033689970919	0.0151	1.139e-10
11	rs3136524	46750525	G	A	-0.0501991563328521	0.03	0.09392
11	rs2282686	46750638	T	C	-0.0433042394092723	0.0094	3.694e-06
11	rs3136474	46750819	T	C	-0.0328021562323804	0.017	0.05321
11	rs5900	46751059	G	A	0.091904386669492	0.0314	0.003416
11	rs75185853	46751401	T	C	0.0190964956909883	0.0127	0.1305
11	rs3136480	46751848	T	G	-0.0978002775259131	0.0151	9.872e-11
11	rs3136481	46752659	G	T	-0.0978002775259131	0.0151	9.722e-11
11	rs3136482	46752958	T	C	-0.0976018035694551	0.0151	1.066e-10
11	rs61884307	46755388	G	C	-0.0942996905206311	0.0149	2.374e-10
11	rs140067493	46755441	C	T	0.0269047980491434	0.0386	0.4867
11	rs3136487	46755464	A	G	-0.100096616538285	0.0157	1.886e-10
11	rs3136489	46755653	T	A	-0.0972049737931963	0.0151	1.175e-10
11	rs3136490	46755794	C	T	-0.0340015566760147	0.017	0.04601
11	rs187481936	46757206	C	T	0.0661996407142037	0.0438	0.1307
11	rs3136496	46758037	G	A	-0.0989036285144588	0.0151	6.398e-11
11	rs3136499	46758290	G	A	0.0194986595340326	0.0127	0.1244
11	rs3136500	46758383	C	T	-0.0985945675055636	0.0151	7.142e-11
11	rs3136504	46758882	C	T	-0.0985945675055636	0.0151	7.053e-11
11	rs3136530	46758908	G	A	0.0301993737308422	0.042	0.4724
11	rs116429524	46759284	G	A	-0.0888967896271612	0.0454	0.05044
11	rs3136505	46759571	A	G	-0.0416973775562091	0.0095	1.241e-05
11	rs117303522	46759587	G	A	0.123897636656237	0.0366	0.0007006
11	rs3136508	46759709	T	C	0.0178006246255066	0.015	0.2363
11	rs3136512	46760120	C	T	0.0326027085440124	0.0087	0.0001901
11	rs3136516	46760756	G	A	0.0377966226945664	0.0087	1.287e-05
11	rs1799963	46761055	G	A	-0.0158042315449673	0.0501	0.7529
11	rs6485688	46762142	C	T	0.099800085077177	0.0446	0.02533
11	rs11038982	46762419	C	A	0.0372957847436969	0.0087	1.867e-05
11	rs146095539	46762462	C	T	-0.0413012760239546	0.0335	0.2184
11	rs550024733	46762487	T	G	-0.044401309298167	0.0487	0.3615
11	rs4752931	46762516	C	T	0.0227981362759783	0.0128	0.07569
11	rs61884324	46762817	G	A	-0.0259949602770859	0.015	0.08331
11	rs4076557	46764649	C	T	0.0227981362759783	0.0128	0.0754
11	rs71474191	46764957	T	C	-0.0024028846163103	0.0286	0.9331
11	rs77285996	46766701	A	G	-0.0038975857287134	0.0229	0.8659
11	rs61884327	46766890	T	C	-0.0256050287153947	0.015	0.088
11	rs11604876	46768041	A	G	0.0227981362759783	0.0128	0.07513
11	rs12574512	46768405	G	A	0.0226026252094292	0.0128	0.07857
11	rs78500566	46769788	A	C	0.023003381764963	0.0128	0.07325
11	rs147781336	46770274	G	A	0.0833020057708029	0.0265	0.001635
11	rs57704144	46770359	C	T	0.0222017079836866	0.0128	0.08416
11	rs11038985	46771358	T	G	-0.101003355216417	0.015	1.706e-11
11	rs4752932	46773354	T	C	0.0228958774769045	0.0128	0.07434
11	rs72895811	46774672	C	T	0.0062007356416035	0.0134	0.6421
11	rs4500447	46776093	A	G	-0.100395086055156	0.015	2.322e-11
11	rs7929294	46776176	T	C	0.0379025370484673	0.0102	0.0002051
11	rs141348433	46777065	A	C	-0.0108991808690006	0.0502	0.8283
11	rs7940682	46777392	T	C	0.0379025370484673	0.0102	0.0002029
11	rs184651902	46779200	C	T	0.0344014267173323	0.0568	0.5444
11	rs10466476	46781718	A	T	-0.0996987957071184	0.015	3.253e-11
11	rs10466477	46782472	C	A	-0.100903794940885	0.015	1.753e-11
11	rs61884328	46783435	T	C	-0.0260975991218731	0.015	0.0811
11	rs114959916	46783476	C	T	-0.0864951466230935	0.0453	0.05622
11	rs112507008	46784448	G	T	-0.0866041871753829	0.0453	0.05591
11	rs7928445	46784697	A	C	-0.100804244576614	0.015	1.767e-11
11	rs146218162	46785693	A	G	-0.0380965452668448	0.0351	0.2788
11	rs4453194	46787374	C	G	0.0219962978718961	0.0128	0.08687
11	rs4453193	46787406	C	G	0.0227981362759783	0.0128	0.07487
11	rs10734548	46787573	T	C	0.0385955177593629	0.0102	0.0001564
11	rs4534535	46788691	C	T	0.0221038989069263	0.0128	0.08567
11	rs147870340	46788837	T	C	-0.0465047776557534	0.039	0.2325
11	rs11038987	46792695	A	T	-0.101202505509163	0.015	1.43e-11
11	rs137876009	46792735	A	G	-0.0654028946007014	0.0499	0.1901
11	rs117937213	46792833	G	A	-0.006199175242821	0.0228	0.7873
11	rs11604116	46794642	T	C	0.107903280090499	0.0312	0.0005463
11	rs7947517	46794848	A	G	-0.101202505509163	0.015	1.499e-11
11	rs11602036	46794885	C	T	0.0226026252094292	0.0128	0.07825
11	rs7111811	46796683	A	C	-0.101102925405185	0.015	1.57e-11
11	rs75439556	46797541	C	A	-0.0289963604415917	0.0148	0.05005
11	rs61897302	46798230	C	T	-0.0977010356236953	0.0151	9.891e-11
11	rs6485690	46798631	A	G	0.0416024898545136	0.0091	5.424e-06
11	rs141190497	46798852	C	T	-0.0652000732482552	0.0499	0.1914
11	rs147307694	46798872	T	G	-0.0149004625639624	0.0543	0.7844
11	rs75775957	46799287	T	C	0.0149969810059077	0.0287	0.6013
11	rs61897303	46800460	A	G	-0.101202505509163	0.015	1.485e-11
11	rs72895821	46800845	G	T	0.0080971295874548	0.0323	0.8019
11	rs189059502	46802494	G	A	-0.0630995569433169	0.0499	0.2065
11	rs189659760	46803418	G	A	-0.0378991867540796	0.0453	0.4033
11	rs57485117	46803700	C	G	-0.100494595693853	0.015	2.017e-11
11	rs7111517	46803708	A	C	0.0003999200213268	0.0099	0.9666
11	rs11038989	46803710	A	C	-0.0586041643160532	0.028	0.03677
11	rs4752933	46803785	G	A	0.022299507494767	0.0128	0.08268
11	rs6485692	46804583	G	C	0.0389995348490096	0.0102	0.0001351
11	rs11038990	46804761	C	T	0.024097313483794	0.0147	0.1018
11	rs7941964	46805575	G	A	-0.0102018624845967	0.0124	0.4102
11	rs7941894	46805673	C	A	0.0382009626151637	0.0102	0.0001802
11	rs11822959	46806553	C	T	-0.100494595693853	0.015	2.015e-11
11	rs142214387	46806582	G	A	-0.066503116358279	0.0499	0.1828
11	rs12575609	46807378	C	T	0.022299507494767	0.0128	0.08207
11	rs4752934	46808024	G	A	-0.0908989237168223	0.0452	0.04407
11	rs7105052	46808600	T	C	-0.0997982360788863	0.015	2.946e-11
11	rs61897304	46809210	A	G	-0.101102925405185	0.015	1.539e-11
11	rs9735937	46809382	G	A	-0.100295586317643	0.015	2.249e-11
11	rs148300248	46809446	C	A	0.0147014028528927	0.0464	0.7518
11	rs11038993	46810916	C	A	0.0389033551082361	0.0086	6.214e-06
11	rs145005311	46812122	T	C	-0.0711952950421515	0.0454	0.1166
11	rs7940578	46812227	T	C	0.0382972099323441	0.0102	0.0001751
11	rs186843587	46812258	G	A	0.0860033691203572	0.045	0.05572
11	rs4752935	46813717	T	C	-0.0908003643264966	0.0451	0.04429
11	rs73456126	46814785	A	G	-0.101102925405185	0.015	1.536e-11
11	rs79167034	46814844	T	G	-0.070401005299324	0.0321	0.02806
11	rs4506602	46815633	C	T	0.0390957053401303	0.0086	5.845e-06
11	rs142391120	46816022	T	C	-0.0456984484517478	0.0388	0.2386
11	rs117757755	46816240	G	C	0.0270994698817177	0.0365	0.4587
11	rs4075619	46816670	G	A	0.0381047060335456	0.0102	0.0001857
11	rs56311746	46818043	A	T	-0.101102925405185	0.015	1.564e-11
11	rs150228583	46818081	G	A	0.0227981362759783	0.0363	0.5309
11	rs10838620	46818098	G	A	0.0379988130912113	0.0102	0.0001902
11	rs149369830	46818508	G	A	-0.0644958553811008	0.0498	0.1959
11	rs78279886	46818631	T	A	-0.0082035573506883	0.0176	0.6428
11	rs7109707	46818814	G	A	0.0379988130912113	0.0102	0.0001943
11	rs11038994	46818870	T	C	0.023198814502523	0.0128	0.07038
11	rs79625022	46820783	G	A	-0.124701916002178	0.0288	1.535e-05
11	rs12577969	46820788	G	A	-0.0262002485024742	0.0143	0.06553
11	rs80203738	46820817	G	A	-0.039104719880761	0.0362	0.2789
11	rs7118097	46820899	A	G	-0.101102925405185	0.015	1.55e-11
11	rs4752936	46821078	A	C	0.0235993322503244	0.0128	0.0649
11	rs139103335	46821110	T	C	-0.161401906541451	0.0463	0.0004937
11	rs10769208	46822240	T	C	0.0377003271828256	0.0102	0.0002126
11	rs10734549	46822686	C	A	0.0379025370484673	0.0102	0.0002006
11	rs12575721	46823681	T	C	-0.0270012755029434	0.0143	0.05834
11	rs61897306	46823857	C	T	-0.0296966117368367	0.0148	0.04453
11	rs72895830	46823945	T	C	0.0065981840282271	0.014	0.6374
11	rs7101374	46824241	G	A	0.0377003271828256	0.0102	0.0002194
11	rs74843072	46825316	T	C	-0.0469972723609114	0.0397	0.2364
11	rs7111760	46828273	T	C	-0.101003355216417	0.015	1.589e-11
11	rs4294527	46828799	A	T	0.0384030712829451	0.0102	0.000169
11	rs7129622	46828895	A	G	-0.101003355216417	0.015	1.589e-11
11	rs7115986	46829174	T	A	-0.101202505509163	0.015	1.442e-11
11	rs7123729	46830575	T	C	-0.101003355216417	0.015	1.604e-11
11	rs4752937	46830675	C	T	-0.0899028259293165	0.0451	0.04639
11	rs7108147	46830847	G	A	-0.101003355216417	0.015	1.602e-11
11	rs12796154	46831556	C	G	0.06879818587027	0.0195	0.0004069
11	rs61897307	46832158	C	A	-0.027196494688472	0.0143	0.05713
11	rs7102474	46833092	T	C	-0.100196096479342	0.015	2.385e-11
11	rs61897308	46834251	G	A	-0.0978002775259131	0.0151	9.623e-11
11	rs6485695	46836165	C	T	0.0384030712829451	0.0102	0.0001639
11	rs61593070	46836611	T	C	-0.0271040176920589	0.0143	0.05761
11	rs4469848	46836747	T	C	0.0232965165504356	0.0128	0.06933
11	rs4128315	46837201	T	C	-0.100295586317643	0.015	2.322e-11
11	rs4382863	46837557	T	C	0.0058031292269501	0.0133	0.6593
11	rs180687806	46838611	C	T	0.0066975214477213	0.0338	0.8419
11	rs7105217	46838838	T	A	-0.100395086055156	0.015	2.216e-11
11	rs112174847	46839155	T	A	0.114203302717664	0.0425	0.007225
11	rs144664323	46839516	C	T	0.0885967862306421	0.03	0.003133
11	rs72895841	46841764	C	T	0.0082954970241069	0.0323	0.7976
11	rs6485696	46842045	C	T	0.0412954824071715	0.0091	6.127e-06
11	rs7106323	46842841	C	A	-0.100096616538285	0.015	2.563e-11
11	rs11038999	46843512	C	T	0.0225048553400694	0.0128	0.07983
11	rs7480260	46843577	A	G	0.0387975467079122	0.0102	0.0001467
11	rs59197251	46844849	C	T	-0.100295586317643	0.015	2.308e-11
11	rs139937086	46845213	A	T	-0.0893012695207332	0.0451	0.048
11	rs118038329	46845814	C	T	-0.0743033758591671	0.0453	0.1011
11	rs12577603	46847279	A	G	-0.027196494688472	0.0142	0.05554
11	rs4752940	46847715	G	C	0.0235016597850914	0.0128	0.067
11	rs1007738	46849360	G	A	0.0377003271828256	0.0102	0.0002211
11	rs115346310	46850165	T	C	-0.0896949746188316	0.0451	0.04681
11	rs10838621	46851459	C	T	0.0412954824071715	0.0091	6.037e-06
11	rs7934421	46852753	T	A	0.0385955177593629	0.0102	0.0001582
11	rs7947747	46852839	A	G	0.0349037160078804	0.0087	5.877e-05
11	rs2867206	46854977	C	T	-0.100096616538285	0.015	2.436e-11
11	rs4752941	46855123	G	A	0.0221038989069263	0.0128	0.08494
11	rs12806577	46856001	C	T	0.0382972099323441	0.0102	0.0001747
11	rs7480140	46856335	A	G	0.0384030712829451	0.0102	0.000168
11	rs12287376	46857059	C	T	-0.100295586317643	0.015	2.322e-11
11	rs11039002	46857279	T	C	0.0262036654966364	0.0127	0.03961
11	rs56904688	46857504	T	C	-0.0275973271921043	0.0143	0.05303
11	rs139451895	46857947	G	A	0.0674997573466154	0.0444	0.1286
11	rs114488277	46858416	C	T	-0.0893996812646141	0.0451	0.04749
11	rs116426561	46858925	T	C	-0.088798427358848	0.0451	0.0492
11	rs61898461	46858973	A	G	-0.0271040176920589	0.0143	0.05768
11	rs56356278	46859787	T	A	-0.026898543868701	0.0125	0.03125
11	rs117103154	46859867	G	C	0.0374017521540008	0.0371	0.3131
11	rs7107778	46860855	C	T	0.0384030712829451	0.0102	0.0001708
11	rs117734176	46864672	C	T	0.106097244206691	0.0324	0.00105
11	rs11824327	46864705	T	C	-0.100494595693853	0.015	1.972e-11
11	rs1551744	46865000	G	A	0.0379988130912113	0.0102	0.0001937
11	rs117678010	46866139	A	T	0.0147999386115992	0.04	0.7119
11	rs118064653	46867961	C	T	-0.0116981574124923	0.0259	0.6518
11	rs113318071	46870078	C	T	0.0513962890834148	0.0332	0.1224
11	rs12277006	46870322	G	A	-0.100196096479342	0.015	2.441e-11
11	rs60940896	46870593	T	C	-0.100395086055156	0.015	2.054e-11
11	rs139764009	46871282	G	A	-0.0630036995790015	0.0498	0.2062
11	rs10769211	46872873	G	A	0.0384030712829451	0.0102	0.0001695
11	rs61898463	46873406	A	G	-0.100605173573966	0.015	1.931e-11
11	rs6485700	46875933	G	A	0.0996009612214811	0.015	2.923e-11
11	rs78349974	46876350	T	C	-0.0375045865412751	0.0257	0.1452
11	rs117311613	46876378	G	C	-0.0383978517965666	0.0258	0.1363
11	rs1809293	46876502	C	T	0.0115035793834154	0.0124	0.3506
11	rs7938960	46877082	T	C	-0.0999971464925023	0.015	2.454e-11
11	rs75558883	46879089	T	C	-0.0875970029805156	0.0452	0.05252
11	rs3829940	46879973	A	G	0.0381047060335456	0.0102	0.0001909
11	rs147627264	46880480	C	T	0.0632001258860912	0.0576	0.2728
11	rs190506170	46881583	C	T	-0.0598030843707537	0.0498	0.2303
11	rs7943866	46881954	C	T	0.0381047060335456	0.0102	0.0001897
11	rs11039012	46883318	A	C	0.099800085077177	0.015	2.628e-11
11	rs72897626	46884447	C	T	0.0078987227933553	0.0141	0.5778
11	rs1585453	46884713	A	T	0.0077995046323818	0.0141	0.5793
11	rs56331152	46885016	C	T	-0.100196096479342	0.015	2.274e-11
11	rs117936904	46886077	A	T	-0.0243951568347216	0.0315	0.4385
11	rs182148782	46887058	A	G	0.0096037361426946	0.0284	0.7352
11	rs16938534	46887384	T	C	-0.0999971464925023	0.015	2.48e-11
11	rs111426027	46889607	C	T	-0.0471964348309747	0.0423	0.2639
11	rs2306026	46889713	T	C	0.0379988130912113	0.0102	0.0001974
11	rs12273360	46889719	T	C	-0.100096616538285	0.015	2.416e-11
11	rs3816614	46890165	C	T	0.0379025370484673	0.0102	0.0002046
11	rs2290883	46890197	G	A	0.0222017079836866	0.0128	0.08358
11	rs2290884	46890388	C	G	0.0381047060335456	0.0102	0.0001831
11	rs112479534	46890427	T	G	-0.0880992412266881	0.0451	0.05084
11	rs145561523	46891397	T	C	-0.0203047533403643	0.0359	0.5713
11	rs10838624	46891789	C	T	0.0223972974420383	0.0128	0.08149
11	rs7112060	46891901	C	T	-0.0999971464925023	0.015	2.504e-11
11	rs2306029	46893108	T	C	0.0341985075799122	0.0087	8.139e-05
11	rs10769212	46893498	C	A	0.0382972099323441	0.0102	0.0001728
11	rs144217901	46893637	G	A	-0.0370997639570267	0.0378	0.3264
11	rs61898465	46893667	C	T	-0.027196494688472	0.0143	0.05733
11	rs58389391	46893769	T	C	0.021497269010823	0.0128	0.09439
11	rs139143529	46894122	C	T	-0.0743033758591671	0.0577	0.1978
11	rs141085397	46895253	G	A	-0.0207028323592018	0.0359	0.5654
11	rs11039014	46895378	G	A	0.0397974698740661	0.0102	9.019e-05
11	rs72897640	46896126	G	T	0.0066975214477213	0.0134	0.6193
11	rs4752946	46896908	G	C	0.0101978249764461	0.0124	0.4104
11	rs2306032	46897253	G	C	0.0418039122811836	0.0091	4.929e-06
11	rs2306033	46897446	G	A	0.0219962978718961	0.0128	0.08685
11	rs60258676	46897787	T	C	0.0114047182634362	0.0123	0.3579
11	rs7115038	46897792	C	G	0.0999991692904564	0.015	2.425e-11
11	rs11039015	46897865	C	T	0.100098696536122	0.015	2.304e-11
11	rs964551	46897995	G	T	0.0385955177593629	0.0102	0.0001568
11	rs112168929	46898610	A	G	-0.0874005436142293	0.0451	0.05274
11	rs6485702	46898771	T	C	0.0418039122811836	0.0091	4.914e-06
11	rs10742784	46899282	G	A	0.0385955177593629	0.0102	0.0001548
11	rs7945548	46900280	A	G	-0.101102925405185	0.015	1.55e-11
11	rs2306028	46900659	G	T	0.021898468701116	0.0128	0.0877
11	rs4752947	46901156	A	T	0.0218006299588528	0.0128	0.08926
11	rs11825434	46901574	T	C	-0.101401695470647	0.015	1.353e-11
11	rs143389897	46902395	G	C	-0.0677008493642598	0.0494	0.1706
11	rs181438771	46903223	C	T	-0.0530000131617053	0.0486	0.2749
11	rs12790110	46904323	C	T	0.0124027667170427	0.0363	0.7333
11	rs17790156	46905318	A	T	-0.0252049938352247	0.0144	0.08101
11	rs61898529	46905731	G	A	-0.102198852320248	0.015	1.113e-11
11	rs11039017	46905838	A	G	0.0228958774769045	0.0128	0.07391
11	rs10838627	46905983	T	C	0.023003381764963	0.0128	0.07317
11	rs7119247	46906009	C	T	-0.0113036461713921	0.0123	0.3587
11	rs7105172	46906231	T	C	-0.100804244576614	0.015	2.085e-11
11	rs10838628	46906706	A	T	0.0227981362759783	0.0128	0.0756
11	rs10838629	46906845	G	A	0.0381047060335456	0.0102	0.0001888
11	rs185855455	46907085	G	A	-0.020498669477346	0.0357	0.5653
11	rs112838289	46907503	C	T	-0.0754997094016475	0.0449	0.093
11	rs2306027	46907827	C	T	0.0381047060335456	0.0102	0.0001944
11	rs12281784	46908250	C	T	-0.102198852320248	0.0151	1.129e-11
11	rs7118170	46908721	C	G	0.0379025370484673	0.0102	0.0002095
11	rs7118404	46908730	G	A	0.0402010017441475	0.0092	1.204e-05
11	rs11819969	46909112	A	C	-0.102797137254666	0.0151	8.8e-12
11	rs75186174	46909498	C	T	0.023003381764963	0.0128	0.07274
11	rs2306035	46911457	T	C	0.0412954824071715	0.0101	4.465e-05
11	rs2306036	46911704	C	T	-0.0051029981759033	0.012	0.6684
11	rs2306037	46911781	G	C	0.0154992634469238	0.0125	0.2144
11	rs10838631	46914583	T	C	0.0690968660793263	0.0449	0.1241
11	rs3763963	46914917	C	G	0.0400953305639422	0.0088	5.68e-06
11	rs12294921	46915192	G	A	-0.10249795004435	0.0151	1.111e-11
11	rs2867219	46915562	C	T	-0.0051029981759033	0.012	0.6713
11	rs2903522	46915601	C	T	0.0404027066313724	0.0101	6.071e-05
11	rs2035068	46915993	T	C	0.0402970567645369	0.0101	6.385e-05
11	rs72897663	46916179	T	G	-0.0012007205765188	0.0229	0.9575
11	rs3751097	46916693	C	T	-0.0244976316004002	0.0144	0.08923
11	rs189768863	46916891	C	A	-0.040197189751413	0.0487	0.4091
11	rs113362246	46917042	G	C	0.01600129372694	0.0125	0.199
11	rs118009068	46917501	G	A	-0.0475948788076838	0.0299	0.1111
11	rs898604	46917983	G	A	-0.0052035148315978	0.012	0.6622
11	rs7112518	46919895	C	A	-0.102697398238343	0.0151	9.743e-12
11	rs139371503	46921066	C	T	-0.0686964868417913	0.0452	0.1283
11	rs57368576	46922133	C	G	-0.0997982360788863	0.0151	3.395e-11
11	rs7110643	46922489	T	C	0.0680978043671968	0.0449	0.1297
11	rs10742785	46922499	A	G	0.0680043830932363	0.0449	0.1302
11	rs61898531	46922596	C	T	-0.100295586317643	0.0152	4.023e-11
11	rs61382645	46923107	C	T	-0.102099172955455	0.0151	1.372e-11
11	rs11039024	46923168	C	T	0.0159028762794155	0.0125	0.2022
11	rs12807111	46924174	T	A	0.0411035548784171	0.0101	4.683e-05
11	rs7930852	46926246	A	G	0.0666020156675811	0.045	0.1387
11	rs7930991	46926438	A	G	0.0664990979502052	0.045	0.1396
11	rs7123634	46927532	C	G	0.0656004570839489	0.045	0.1452
11	rs6485706	46927877	C	T	-0.100704704121632	0.015	2.016e-11
11	rs116855242	46928336	G	A	-0.130199805671472	0.0282	3.783e-06
11	rs7128102	46928455	G	A	-0.101999503525648	0.0151	1.35e-11
11	rs112442973	46929295	G	T	0.0155977206230546	0.0383	0.6841
11	rs7102325	46929777	G	A	-0.103295981608947	0.015	6.621e-12
11	rs10838634	46929954	A	G	0.104702299080816	0.0143	2.218e-13
11	rs11606992	46931941	A	T	0.01600129372694	0.0125	0.2011
11	rs35959877	46932320	G	A	0.0016985566355815	0.0218	0.9373
11	rs898603	46932624	C	T	0.0660030731575139	0.045	0.1422
11	rs140863102	46933049	C	G	-0.0393023164827424	0.0489	0.4212
11	rs2054307	46933159	A	G	0.0807040274149627	0.0162	5.918e-07
11	rs191945075	46933311	G	A	-0.0164038098256767	0.0485	0.7351
11	rs79920646	46934260	C	G	0.01600129372694	0.0127	0.2083
11	rs6485709	46934309	T	C	0.0663961696396827	0.0451	0.1411
11	rs7120113	46934369	C	T	-0.100605173573966	0.015	2.184e-11
11	rs6485710	46934595	A	T	0.0660966815748511	0.045	0.1418
11	rs9667108	46935185	G	C	-0.100295586317643	0.015	2.522e-11
11	rs59613483	46937611	T	C	-0.023401696181619	0.0148	0.1133
11	rs7940441	46939027	G	A	0.0421011760186353	0.0101	3.416e-05
11	rs140745184	46942241	C	T	0.0843043830520302	0.0301	0.005103
11	rs11039028	46944196	G	A	-0.0331018715051171	0.0103	0.001226
11	rs10838635	46945227	G	A	0.0366983037826737	0.0102	0.0003139
11	rs146409168	46945719	A	G	-0.0380965452668448	0.0452	0.3993
11	rs17787912	46947366	A	G	0.0199006617063362	0.011	0.07142
11	rs141935404	46947837	C	T	-0.0302015087331214	0.0152	0.04741
11	rs61898535	46949256	A	G	-0.107796814358176	0.025	1.678e-05
11	rs78744550	46949601	T	C	0.0152038337422728	0.0124	0.2216
11	rs184361021	46950131	G	A	-0.050798679887367	0.0329	0.123
11	rs1460827	46952189	G	C	-0.0049019951702315	0.0102	0.633
11	rs7946739	46952774	G	A	0.0377003271828256	0.0102	0.0002172
11	rs34340483	46953154	T	G	0.0376040223973664	0.0102	0.0002267
11	rs139193892	46953342	C	T	-0.0494949124461712	0.0281	0.07824
11	rs187701156	46956437	C	T	0.0152038337422728	0.0326	0.6418
11	rs141996373	46957428	T	C	-0.0486966685402845	0.0415	0.2401
11	rs183974855	46957630	A	G	-0.0414993071780289	0.0519	0.4241
11	rs7945558	46957808	G	A	0.0374980764200844	0.0102	0.0002296
11	rs77436432	46958250	G	A	-0.0299026613543135	0.0262	0.2529
11	rs17787930	46958299	G	T	-0.0957952974548668	0.0151	2.152e-10
11	rs11600292	46958698	T	C	-0.032502530761974	0.0102	0.001485
11	rs145125576	46960562	A	C	-0.106305406370931	0.025	2.171e-05
11	rs11039031	46961227	G	A	0.0382972099323441	0.0102	0.0001779
11	rs4581406	46962451	T	C	-0.0335981494309355	0.0103	0.001051
11	rs11039033	46965526	C	T	0.0376040223973664	0.0102	0.0002253
11	rs11602250	46965730	G	A	-0.0325955083699338	0.0102	0.00148
11	rs61899280	46966633	T	C	-0.118794797314637	0.0176	1.526e-11
11	rs2903517	46966808	G	A	0.0032048589489113	0.0119	0.7881
11	rs11608083	46966904	G	A	-0.032502530761974	0.0102	0.001514
11	rs189472458	46966963	C	T	0.0103957761821204	0.0324	0.7484
11	rs192215277	46967081	G	T	0.0371994409891063	0.039	0.341
11	rs11039035	46967415	T	G	0.0152038337422728	0.0124	0.2192
11	rs17790204	46969281	C	G	0.0147999386115992	0.0124	0.2311
11	rs117343218	46969899	G	A	-0.0430014511447026	0.0376	0.2527
11	rs75707618	46970431	A	G	-0.0549948736289312	0.0402	0.1709
11	rs187847597	46971440	T	G	-0.0548997899816623	0.0405	0.1753
11	rs7938169	46971539	T	C	0.0377003271828256	0.0102	0.0002141
11	rs6485715	46975125	T	C	0.0374980764200844	0.0102	0.0002306
11	rs113036140	46976025	T	C	0.0180952882690919	0.0384	0.6374
11	rs7939786	46976116	A	G	0.0379025370484673	0.0102	0.0002
11	rs9795051	46976941	G	A	0.0332026408277183	0.0102	0.001188
11	rs71474196	46977160	C	T	0.0159028762794155	0.0143	0.267
11	rs61899282	46977408	C	T	-0.0956962543215012	0.0151	2.233e-10
11	rs183987623	46977922	A	G	-0.0340015566760147	0.0284	0.232
11	rs4752815	46978698	G	A	0.0323994240466592	0.0102	0.001567
11	rs4752816	46979023	A	G	0.0329994782631079	0.0102	0.001268
11	rs117128752	46979694	G	C	-0.105705019436884	0.025	2.394e-05
11	rs6485716	46981646	A	G	-0.0152050125429676	0.0124	0.2216
11	rs118016470	46982163	A	G	-0.0957952974548668	0.0151	2.2e-10
11	rs7929688	46982275	T	C	0.0324962313421326	0.0102	0.001528
11	rs10769225	46982481	G	A	0.0323994240466592	0.0102	0.00156
11	rs146146113	46982516	C	T	0.0109003744682883	0.0308	0.7229
11	rs61899283	46983238	A	G	-0.0957952974548668	0.0151	2.185e-10
11	rs10838640	46984629	C	T	0.0374980764200844	0.0102	0.0002327
11	rs10769226	46984803	A	G	0.0330962274891896	0.0102	0.00123
11	rs72899618	46985275	G	C	0.0178988554877579	0.0326	0.5833
11	rs61899284	46986975	C	T	-0.0293979151845611	0.0152	0.0533
11	rs7123632	46987701	C	G	0.0374980764200844	0.0102	0.0002317
11	rs7123635	46987704	C	T	0.043203157300648	0.0088	8.429e-07
11	rs7128193	46988983	A	C	0.0374980764200844	0.0102	0.0002293
11	rs76716952	46990462	A	T	-0.0293979151845611	0.0152	0.05311
11	rs4394802	46990587	C	T	0.0374017521540008	0.0102	0.0002453
11	rs190846394	46990625	A	C	-0.0589965728077175	0.0568	0.2985
11	rs150245995	46990680	A	T	-0.091896014704537	0.0466	0.0488
11	rs11039045	46990695	C	A	-0.0366951051877892	0.0253	0.1458
11	rs117308482	46991207	G	A	-0.028399474521698	0.0263	0.2795
11	rs112192770	46991808	C	T	-0.0012007205765188	0.0225	0.9584
11	rs117086725	46994279	C	A	-0.0469029460862576	0.0376	0.2117
11	rs61899285	46996144	C	T	-0.0292949370570243	0.0152	0.05382
11	rs4548577	46998512	T	C	0.0329994782631079	0.0102	0.001275
11	rs11039049	46998915	T	C	-0.046201018900714	0.0275	0.09313
11	rs4752817	46998947	T	A	-0.009000382197299	0.0104	0.3845
11	rs7126981	47001211	C	T	0.0407963941925694	0.0089	4.161e-06
11	rs7130812	47001908	C	G	0.0341985075799122	0.0087	8.937e-05
11	rs7130947	47002005	C	A	0.0374017521540008	0.0102	0.0002408
11	rs10769227	47002614	A	T	0.0326027085440124	0.0102	0.001466
11	rs10838641	47003304	G	A	0.0377003271828256	0.0102	0.0002194
11	rs10769228	47003317	T	A	0.0326027085440124	0.0102	0.001444
11	rs61142746	47008125	C	T	-0.0293979151845611	0.0152	0.05266
11	rs7935346	47008379	A	G	0.0384030712829451	0.0102	0.0001628
11	rs112181005	47010491	G	A	0.0142973047008244	0.0127	0.2568
11	rs4528282	47011429	A	G	0.0332026408277183	0.0102	0.001187
11	rs7107703	47013441	G	A	-0.0964998872256298	0.0151	1.644e-10
11	rs4752951	47013473	C	G	0.0333960906184285	0.0102	0.001101
11	rs10838642	47013480	C	T	0.0402970567645369	0.0089	5.393e-06
11	rs187517977	47013853	A	C	-0.0874987684728371	0.0473	0.06426
11	rs192052493	47013855	A	T	-0.0874987684728371	0.0473	0.06419
11	rs147917183	47014180	G	A	-0.0426048328324374	0.035	0.2236
11	rs184341224	47014216	C	T	-0.0515986041477272	0.0336	0.1246
11	rs11039057	47015296	G	T	0.0387013475370749	0.0102	0.0001419
11	rs138872528	47017157	C	T	0.0086028888072678	0.0291	0.7675
11	rs9919642	47018502	C	T	0.0400953305639422	0.0089	5.793e-06
11	rs7111270	47019777	G	C	0.0335991726304121	0.0102	0.001043
11	rs36021853	47020899	G	A	0.0178988554877579	0.0337	0.5959
11	rs76356713	47022454	G	A	0.0802980596838212	0.0291	0.005723
11	rs72899647	47023697	C	T	0.0136957831289865	0.0342	0.6874
11	rs35705366	47024533	T	A	0.0531046528867784	0.0192	0.00566
11	rs71474198	47028169	T	C	0.053000336561653	0.0192	0.005641
11	rs7947878	47028531	C	T	0.0389033551082361	0.0092	2.543e-05
11	rs56291673	47031538	A	G	0.0043007385516922	0.0109	0.6893
11	rs146399108	47031734	G	A	-0.0765031459861153	0.0522	0.1429
11	rs10769230	47035573	A	G	0.0390957053401303	0.0092	2.319e-05
11	rs10838644	47035761	G	A	0.0335991726304121	0.0102	0.001039
11	rs10838646	47036794	G	C	0.0335991726304121	0.0102	0.001035
11	rs61899292	47036950	G	A	-0.0966981425791736	0.0151	1.469e-10
11	rs55968738	47037104	C	T	-0.0278029446620889	0.0151	0.06673
11	rs147909371	47037644	G	T	-0.0394999521368577	0.0291	0.1745
11	rs59689332	47037806	G	A	-0.0278029446620889	0.0151	0.06615
11	rs61899293	47038066	A	G	-0.0278029446620889	0.0151	0.06627
11	rs4494268	47038220	A	G	-0.0138961051921114	0.0124	0.2621
11	rs142412095	47039357	T	C	-0.0101008421794295	0.0381	0.7901
11	rs71474199	47040131	A	G	0.0183015011699126	0.0336	0.5867
11	rs7125350	47040581	G	A	-0.0453949344903922	0.0275	0.09894
11	rs6485721	47040854	A	G	0.0385955177593629	0.0092	2.892e-05
11	rs7126005	47041065	G	A	0.0335024720540013	0.0102	0.001051
11	rs7125807	47041163	A	C	0.0384992991506098	0.0092	3.039e-05
11	rs189817094	47044040	C	T	-0.0352956263947246	0.0287	0.2196
11	rs61899294	47044103	T	C	-0.0274020297483382	0.0151	0.06955
11	rs7124648	47044249	T	C	0.0329994782631079	0.0102	0.001256
11	rs7108822	47044355	G	A	0.0329994782631079	0.0102	0.001256
11	rs7128325	47046554	G	A	0.0385955177593629	0.0092	2.927e-05
11	rs7128650	47047059	A	G	0.0329994782631079	0.0102	0.001269
11	rs147467792	47047120	G	A	-0.0559990861201021	0.049	0.2525
11	rs74318746	47047410	A	C	-0.0322029950400999	0.0437	0.461
11	rs139226547	47049659	A	G	-0.0275048131221902	0.0193	0.1548
11	rs6485722	47050534	G	T	0.0387013475370749	0.0092	2.747e-05
11	rs191783596	47051474	C	T	-0.0544033888793865	0.0491	0.268
11	rs7101470	47054448	A	G	0.0154992634469238	0.014	0.2674
11	rs55960458	47056760	A	T	-0.0187038311937836	0.0207	0.3653
11	rs7479189	47057009	T	A	0.0381047060335456	0.0092	3.694e-05
11	rs7113108	47062538	A	G	0.0147999386115992	0.0106	0.1643
11	rs61896118	47063102	A	T	-0.107796814358176	0.0249	1.504e-05
11	rs10838651	47065072	G	A	0.0154007965760229	0.014	0.2688
11	rs192542427	47065753	T	A	-0.057194885093252	0.0491	0.2445
11	rs61896119	47066931	T	C	-0.106205316846328	0.025	2.189e-05
11	rs12574558	47069748	G	A	-0.0270012755029434	0.0151	0.07366
11	rs17787966	47070425	G	C	0.0423983514166169	0.0087	1.2e-06
11	rs74713772	47070915	C	T	-0.0270012755029434	0.0151	0.07391
11	rs72899681	47071045	T	G	0.0595982128860241	0.0246	0.01554
11	rs17790246	47071513	C	T	-0.0271040176920589	0.0151	0.07226
11	rs7950753	47071897	C	T	0.0338022134084658	0.0103	0.000966
11	rs61896120	47071900	G	A	-0.026898543868701	0.0151	0.07436
11	rs10769233	47072655	T	C	0.0382972099323441	0.0092	3.354e-05
11	rs7103581	47072805	G	T	0.0382972099323441	0.0092	3.358e-05
11	rs7127741	47074479	T	C	0.0329994782631079	0.0102	0.001275
11	rs17197500	47077032	A	G	-0.0270012755029434	0.0151	0.07383
11	rs7114683	47077246	T	A	0.0329994782631079	0.0102	0.001259
11	rs10838652	47077837	C	T	0.0329994782631079	0.0102	0.001274
11	rs78158251	47078398	T	G	-0.0158042315449673	0.0469	0.7368
11	rs141784057	47079722	A	C	0.07909764585865	0.029	0.006424
11	rs74891308	47081110	G	A	-0.0449973659307358	0.0275	0.1017
11	rs75742124	47081130	G	T	-0.0598986354083514	0.0493	0.224
11	rs61896121	47081470	C	T	-0.0271040176920589	0.0151	0.07278
11	rs11039074	47081732	C	T	0.0379988130912113	0.0092	3.907e-05
11	rs6485726	47082122	C	A	0.0327962744150825	0.0102	0.001343
11	rs12576831	47082255	G	T	-0.0271040176920589	0.0151	0.07268
11	rs12576839	47082464	C	T	-0.0271040176920589	0.0151	0.07273
11	rs4752952	47082858	T	C	0.0404987422798789	0.0092	1.115e-05
11	rs10769234	47084061	G	C	0.0379988130912113	0.0092	3.904e-05
11	rs61896122	47084871	A	T	-0.0271040176920589	0.0151	0.0728
11	rs147341981	47087120	C	T	-0.0364980230402006	0.0374	0.3286
11	rs7118546	47087128	C	G	0.0384992991506098	0.0092	3.1e-05
11	rs11039076	47087340	G	T	0.042503779526724	0.0087	1.136e-06
11	rs192874576	47087394	G	A	-0.0403950023610502	0.0447	0.3667
11	rs141680698	47088155	A	G	0.0795041011125991	0.029	0.00613
11	rs7931260	47088303	T	C	0.0379988130912113	0.0092	3.909e-05
11	rs79905736	47089562	G	A	0.0382009626151637	0.0221	0.08327
11	rs139346768	47089637	A	G	-0.0423022562339069	0.0466	0.3644
11	rs17790306	47089690	C	T	-0.0271040176920589	0.0151	0.07261
11	rs78715301	47091555	C	T	-0.0275048131221902	0.0151	0.0682
11	rs7108902	47091571	C	T	0.0379988130912113	0.0092	3.92e-05
11	rs61896124	47092682	C	T	-0.027196494688472	0.0151	0.07131
11	rs11039080	47093084	T	C	-0.0328021562323804	0.0102	0.001387
11	rs11039081	47093465	C	G	-0.0328951617042694	0.0102	0.001318
11	rs113864727	47094293	C	A	-0.0172987645783295	0.0217	0.4254
11	rs4572092	47094546	G	A	-0.027196494688472	0.0151	0.07212
11	rs117856051	47095056	G	A	0.0549994182186046	0.035	0.1158
11	rs10838654	47095511	G	C	0.0407963941925694	0.0092	9.723e-06
11	rs79583305	47096436	T	A	-0.105805058896976	0.025	2.384e-05
11	rs34942378	47096981	G	C	0.0068961666878413	0.0206	0.739
11	rs61896125	47097298	C	T	-0.0270012755029434	0.0151	0.07395
11	rs4579897	47097364	G	T	0.0392976332717761	0.0092	2.053e-05
11	rs7937950	47098445	A	C	0.0384992991506098	0.0092	3.101e-05
11	rs559191640	47098706	T	C	-0.0242004837056584	0.0357	0.4979
11	rs139240747	47098884	G	C	-0.0596013954910886	0.0257	0.0207
11	rs4315028	47099125	A	C	-0.0338981034057645	0.0103	0.0009371
11	rs61896126	47099167	T	G	-0.0271040176920589	0.0151	0.07223
11	rs61896127	47099867	C	T	-0.0973041664750621	0.0151	1.2e-10
11	rs7946709	47100796	G	T	0.0404027066313724	0.0092	1.154e-05
11	rs187378907	47100833	C	G	0.102096193551016	0.0437	0.01957
11	rs190249524	47100834	T	G	0.102403146950678	0.0437	0.01904
11	rs78506520	47102183	G	A	-0.0120017335415971	0.0187	0.522
11	rs118075106	47102886	C	T	0.0384030712829451	0.0331	0.2453
11	rs112158599	47103600	C	T	0.0247999239054771	0.0387	0.5214
11	rs72901605	47103877	C	T	-0.001501126126267	0.0112	0.8952
11	rs138950269	47104140	A	G	-0.026600681797179	0.0374	0.4776
11	rs116964683	47104589	C	T	0.0762014934935767	0.0256	0.002954
11	rs7938933	47106314	G	A	-0.044401309298167	0.0274	0.106
11	rs60174717	47106994	G	A	-0.0274020297483382	0.0151	0.06936
11	rs149099529	47107269	C	T	-0.0433042394092723	0.0291	0.1375
11	rs4498951	47109060	A	G	-0.0326988269632397	0.0102	0.001381
11	rs4269876	47109463	T	A	-0.0326988269632397	0.0102	0.001413
11	rs149639773	47109498	C	T	-0.0593042438991411	0.0502	0.2377
11	rs4319472	47109514	G	C	-0.0382004338153035	0.0092	3.414e-05
11	rs111990885	47109833	C	G	0.0803995670685707	0.0371	0.03015
11	rs7942473	47110349	G	A	0.0384030712829451	0.0092	3.119e-05
11	rs60201196	47110592	C	T	-0.0290993078252748	0.0151	0.05362
11	rs7945315	47110652	A	C	0.0389033551082361	0.0092	2.493e-05
11	rs61896131	47111806	G	T	-0.029202265808213	0.0151	0.05337
11	rs61896132	47113303	C	T	-0.027998320426861	0.0151	0.06318
11	rs185101760	47114461	G	A	-0.027998320426861	0.0527	0.5955
11	rs61896133	47115719	G	C	-0.0328021562323804	0.0102	0.001358
11	rs60088916	47115967	C	T	-0.0281011651109099	0.0151	0.06202
11	rs7112854	47116823	T	C	-0.0326988269632397	0.0102	0.001382
11	rs138243601	47117296	A	G	0.0315955615897506	0.0379	0.4056
11	rs61896136	47120299	C	A	-0.032502530761974	0.0102	0.001483
11	rs3922684	47121176	T	C	-0.0326988269632397	0.0102	0.001393
11	rs4576779	47121547	C	G	0.0152038337422728	0.0124	0.2191
11	rs111930252	47125357	C	T	-0.0024028846163103	0.0115	0.8341
11	rs11039095	47125402	T	A	-0.0440981887217984	0.0274	0.1079
11	rs4752957	47125632	T	G	0.0382972099323441	0.0092	3.268e-05
11	rs7117404	47127153	A	G	0.0481042146741464	0.0125	0.0001213
11	rs17790336	47127549	G	T	-0.029202265808213	0.0151	0.05292
11	rs17790342	47127706	G	A	-0.0290993078252748	0.0151	0.05379
11	rs144871531	47128039	C	T	-0.0454995840713661	0.0578	0.4312
11	rs116841564	47128212	A	C	0.104396050710996	0.0301	0.0005133
11	rs56301239	47128728	G	A	0.0399992561638529	0.0454	0.3786
11	rs147107839	47128852	G	A	-0.0482977854077521	0.0424	0.2552
11	rs12417519	47129397	C	T	-0.0322959448008212	0.0102	0.001615
11	rs4587689	47129854	A	C	-0.0322959448008212	0.0102	0.001612
11	rs183105550	47130361	G	A	0.0182033098538737	0.0365	0.6192
11	rs10769239	47130540	G	C	0.0416984103556758	0.0092	6.15e-06
11	rs10838658	47130778	G	A	-0.0319035490130083	0.0102	0.001853
11	rs11039097	47131881	A	G	-0.0377953294954024	0.0092	4.23e-05
11	rs12796744	47132724	A	T	0.0402970567645369	0.0092	1.256e-05
11	rs17197619	47132760	A	C	-0.029202265808213	0.0151	0.05281
11	rs61897776	47133419	C	G	-0.0289963604415917	0.0151	0.05425
11	rs61897777	47133604	C	G	-0.0289037168568363	0.0151	0.05535
11	rs183469470	47135102	G	A	-0.0353992243518656	0.0419	0.399
11	rs191345768	47135682	C	T	-0.0462952789853036	0.0357	0.1946
11	rs138290455	47137507	A	G	0.0074025335167413	0.0146	0.6125
11	rs61897778	47137854	G	T	-0.106494491699029	0.025	2.12e-05
11	rs143386970	47139254	T	C	0.0071047017299317	0.0146	0.6259
11	rs189344894	47140077	G	C	-0.026600681797179	0.0565	0.638
11	rs11039098	47141232	G	A	-0.0328951617042694	0.0103	0.00135
11	rs11039099	47141496	C	T	-0.0329985112635755	0.025	0.1874
11	rs4752962	47141670	C	G	-0.0377953294954024	0.0092	4.282e-05
11	rs61897779	47142066	G	A	-0.117196957433782	0.0315	0.0002033
11	rs2087215	47144542	A	C	-0.0328951617042694	0.0103	0.001346
11	rs6485739	47145072	G	A	0.0390957053401303	0.0092	2.224e-05
11	rs117557190	47145358	C	T	0.0284027945161868	0.0384	0.4602
11	rs57964319	47146599	C	T	-0.0275973271921043	0.0151	0.06719
11	rs4752963	47147389	A	G	-0.0378991867540796	0.0092	4.139e-05
11	rs10838659	47148210	C	T	0.0390957053401303	0.0092	2.218e-05
11	rs11039103	47148663	G	A	-0.0451961304529691	0.0275	0.1002
11	rs60335739	47148728	C	T	-0.0277001306422786	0.0151	0.06544
11	rs61897782	47150177	G	A	-0.0275973271921043	0.0151	0.06683
11	rs17790390	47151897	G	A	-0.0275048131221902	0.0151	0.06744
11	rs61897783	47151945	G	A	-0.117298153230869	0.0317	0.0002131
11	rs10838660	47152273	G	A	0.0400953305639422	0.0092	1.336e-05
11	rs74344820	47153017	G	A	-0.0430954101055856	0.0274	0.1159
11	rs61897784	47154514	A	G	-0.0278029446620889	0.0151	0.06494
11	rs113866131	47154959	G	C	-0.0178992398878318	0.0333	0.5909
11	rs75798900	47156705	G	A	-0.0076995657264405	0.031	0.8029
11	rs11039104	47157230	G	A	-0.0428970626523952	0.0274	0.1171
11	rs11039105	47157677	T	A	-0.0377953294954024	0.0092	4.272e-05
11	rs11039106	47157865	C	T	-0.0081027387031859	0.0103	0.4304
11	rs11039107	47157866	G	A	-0.0377953294954024	0.0092	4.29e-05
11	rs11601798	47158392	A	G	-0.032502530761974	0.0102	0.001518
11	rs4752965	47159053	G	A	0.0154007965760229	0.0124	0.2151
11	rs188499866	47159566	A	C	-0.0282965991551138	0.0357	0.4288
11	rs75619877	47159969	G	A	-0.0130953713122409	0.0166	0.4292
11	rs1872896	47160623	C	T	0.0390957053401303	0.0092	2.279e-05
11	rs112487171	47160969	A	T	0.0437010460710946	0.0294	0.1379
11	rs10466478	47162604	T	G	0.0387013475370749	0.0092	2.717e-05
11	rs923324	47164208	G	C	0.0335991726304121	0.0103	0.001037
11	rs7121418	47165106	G	A	0.0389033551082361	0.0092	2.48e-05
11	rs139819628	47166832	C	T	0.024702368640342	0.0386	0.5226
11	rs184854322	47166910	G	A	0.0572967376061087	0.022	0.009269
11	rs61897786	47167703	C	G	-0.0275973271921043	0.0151	0.06693
11	rs61897787	47167789	G	A	-0.0320997276601081	0.0102	0.001671
11	rs1352307	47168254	A	G	-0.0966981425791736	0.0151	1.64e-10
11	rs957602	47168303	G	A	0.0072039888485025	0.0336	0.8295
11	rs12574410	47169228	G	C	0.0158044491449436	0.0124	0.2027
11	rs4752967	47169376	T	C	-0.0372969647443931	0.0092	5.226e-05
11	rs1471934	47169379	C	T	0.081497034243183	0.0295	0.00576
11	rs17790420	47169555	G	A	-0.0275973271921043	0.0151	0.06646
11	rs79232684	47171714	G	A	-0.0319964709431669	0.0157	0.04108
11	rs10501319	47174062	G	A	-0.0316970867432546	0.0102	0.001913
11	rs11039112	47174296	C	T	-0.0370997639570267	0.0092	5.811e-05
11	rs12224096	47174361	C	T	-0.0372035489975441	0.0092	5.507e-05
11	rs752850	47175150	A	G	0.0407963941925694	0.0087	2.675e-06
11	rs752848	47175176	G	A	0.0407003871263756	0.0087	2.756e-06
11	rs752849	47175327	G	A	-0.0113036461713921	0.0102	0.2679
11	rs2018527	47175809	A	G	-0.0372035489975441	0.0092	5.384e-05
11	rs747650	47176005	C	T	-0.0372969647443931	0.0092	5.33e-05
11	rs2291444	47179143	C	T	-0.0406032684425478	0.0087	2.986e-06
11	rs142662303	47179161	C	T	0.0164047040252769	0.053	0.7571
11	rs190300633	47179324	A	T	0.0084045823438103	0.0388	0.8294
11	rs116870615	47179777	G	C	0.0217027816432335	0.0394	0.5814
11	rs1060573	47179829	A	G	0.0377003271828256	0.0092	4.333e-05
11	rs2291443	47179861	C	A	-0.0403950023610502	0.0087	3.305e-06
11	rs75912046	47180444	T	C	-0.0469972723609114	0.02	0.01868
11	rs191810289	47181017	C	T	-0.0222047099881925	0.0459	0.6287
11	rs1965952	47181040	G	A	-0.0375980304153185	0.0092	4.673e-05
11	rs61897788	47181051	A	T	-0.0278029446620889	0.0151	0.06495
11	rs61897789	47181487	G	A	-0.107596346599403	0.025	1.624e-05
11	rs7940473	47182353	A	G	-0.0113036461713921	0.0102	0.2674
11	rs10769244	47182368	A	G	-0.0372035489975441	0.0092	5.717e-05
11	rs10769245	47182370	G	A	-0.0372035489975441	0.0092	5.632e-05
11	rs3740694	47182926	G	A	-0.0001000050003333	0.0117	0.9928
11	rs79545080	47183376	G	A	-0.057194885093252	0.0246	0.02031
11	rs78112569	47183690	G	T	0.0477038600690104	0.0327	0.1452
11	rs75741689	47183691	G	A	0.0475036226439669	0.0327	0.1467
11	rs10838662	47184117	T	G	-0.0322029950400999	0.0102	0.001631
11	rs7130989	47184756	G	A	-0.0113036461713921	0.0103	0.2725
11	rs10838663	47184971	C	T	0.0160997014894237	0.0124	0.1923
11	rs4752968	47185457	A	G	0.0135971385060249	0.0122	0.2628
11	rs4752969	47185510	A	G	-0.0325955083699338	0.0101	0.001314
11	rs11039114	47185680	G	A	-0.0079011318962572	0.0103	0.4466
11	rs1055447	47186424	C	A	0.0244974716003874	0.009	0.006298
11	rs145402984	47186472	C	T	-0.0408949138454712	0.0291	0.16
11	rs61897791	47186561	T	G	-0.0285949668801128	0.015	0.05592
11	rs7117346	47187067	G	A	-0.0501991563328521	0.0112	7.94e-06
11	rs61897843	47187549	G	A	-0.0282040203730758	0.0157	0.07174
11	rs3740691	47188411	C	T	-0.0177974390305806	0.0093	0.05516
11	rs3740690	47188592	T	C	0.0409979790340721	0.0087	2.428e-06
11	rs12365578	47190851	C	T	0.0406043708419401	0.0087	2.985e-06
11	rs61897844	47190860	G	A	-0.0332982854015147	0.0102	0.001097
11	rs2867972	47191238	G	A	-0.0108991808690006	0.0103	0.2861
11	rs60041842	47191309	G	A	-0.0270012755029434	0.0149	0.06986
11	rs12803718	47191321	G	A	0.0421970486997883	0.0087	1.27e-06
11	rs57323109	47193367	T	G	-0.0358033589652777	0.0092	0.0001075
11	rs117845027	47193403	C	T	-0.0413950753663857	0.0274	0.1312
11	rs11600668	47193566	G	A	-0.0361972883118878	0.0092	9.026e-05
11	rs57012996	47194924	T	G	-0.0248051189189711	0.0152	0.1014
11	rs140209019	47196238	G	A	0.0619038033148151	0.0368	0.0928
11	rs2279439	47196982	C	T	-0.0328951617042694	0.0102	0.001231
11	rs75290815	47197153	C	T	-0.0306963490025976	0.0185	0.09684
11	rs78563058	47197642	G	A	0.0298014912367898	0.0473	0.5292
11	rs61897848	47198638	C	T	-0.0940030344911192	0.0151	4.569e-10
11	rs79044335	47200402	G	C	-0.0244976316004002	0.0152	0.1058
11	rs143360638	47200654	C	T	0.106304070370039	0.045	0.01822
11	rs11039119	47201924	G	A	-0.0358033589652777	0.0092	9.828e-05
11	rs61897851	47201981	G	C	-0.0246001168682327	0.0152	0.1052
11	rs113954134	47202682	G	A	0.0404987422798789	0.0271	0.1351
11	rs189339351	47202685	C	T	-0.15850347283376	0.0465	0.0006486
11	rs7925137	47202946	C	A	-0.0124977728299804	0.0103	0.2241
11	rs7940240	47203068	T	C	0.0347974835421732	0.0101	0.0005599
11	rs61897852	47203155	G	A	-0.0243951568347216	0.0152	0.1074
11	rs11603373	47203245	C	T	-0.0340015566760147	0.0101	0.0007371
11	rs117035270	47203628	C	T	-0.0536012187552047	0.0338	0.1126
11	rs10838664	47203904	G	A	-0.0340015566760147	0.0101	0.0007498
11	rs2279438	47204175	A	T	0.0347974835421732	0.0101	0.0005668
11	rs568927214	47204370	G	C	-0.0955972209967065	0.0463	0.03894
11	rs77675579	47204848	C	T	0.0071047017299317	0.0148	0.63
11	rs901747	47204981	G	C	0.0343048036919902	0.0101	0.0006614
11	rs7937410	47206082	G	C	0.0344980404075674	0.0101	0.0006233
11	rs77654484	47206594	C	A	-0.0243029385231735	0.0152	0.1093
11	rs180812406	47207010	G	C	0.0165030720990143	0.0326	0.613
11	rs4463814	47207362	G	A	-0.0916987090225895	0.015	1.101e-09
11	rs4752970	47208982	A	G	0.0266029817945341	0.0103	0.00998
11	rs901750	47209472	G	A	-0.0416035498550752	0.0087	1.87e-06
11	rs111927021	47211568	G	A	-0.0135007260538548	0.0105	0.197
11	rs184907858	47211786	A	G	-0.0243029385231735	0.0152	0.1085
11	rs7948786	47212032	G	A	-0.013399371963117	0.0105	0.1989
11	rs9633886	47212543	A	G	0.039701366851552	0.0092	1.49e-05
11	rs7951979	47212561	A	C	-0.0338050046123612	0.0101	0.0008145
11	rs192570022	47212638	G	A	0.0308007491527123	0.0393	0.4338
11	rs11039122	47213117	G	A	0.0421970486997883	0.0087	1.386e-06
11	rs11039124	47214223	G	A	-0.0370997639570267	0.0092	5.485e-05
11	rs181986503	47215370	C	T	0.0661996407142037	0.0442	0.1346
11	rs17788145	47217513	G	C	0.0450020459197846	0.0511	0.3786
11	rs143002335	47217602	C	T	0.0194005857039748	0.0466	0.6767
11	rs4752971	47217688	A	C	0.0371994409891063	0.0092	5.173e-05
11	rs7130006	47217883	A	C	-0.0305004454483837	0.0099	0.002114
11	rs61897853	47217906	C	T	-0.0248973835545144	0.0152	0.1006
11	rs138431945	47217998	A	G	0.0117012723076411	0.0472	0.8042
11	rs12807887	47218957	C	T	0.036997088886122	0.0092	5.626e-05
11	rs10769248	47219310	G	C	0.0344980404075674	0.0101	0.0006226
11	rs144009148	47220127	T	C	0.0255995183002125	0.038	0.4994
11	rs182879407	47220778	C	T	-0.0636962093151305	0.0502	0.2043
11	rs141849126	47222390	G	C	0.023003381764963	0.0358	0.5208
11	rs1976143	47225534	G	A	0.0374980764200844	0.0092	4.357e-05
11	rs1976142	47225694	T	C	0.0376040223973664	0.0092	4.233e-05
11	rs74898661	47225730	G	A	-0.0247026126403718	0.0152	0.1035
11	rs17197710	47225996	T	C	-0.0247026126403718	0.0152	0.1037
11	rs11039128	47226383	C	T	-0.0414993071780289	0.0274	0.1305
11	rs7937101	47226488	A	G	0.0402010017441475	0.0092	1.107e-05
11	rs61897854	47228023	G	A	-0.0247026126403718	0.0152	0.1037
11	rs78998999	47228403	A	T	-0.0246001168682327	0.0152	0.1047
11	rs72901669	47229040	C	T	0.0171029078996623	0.0325	0.599
11	rs11039130	47229316	C	T	0.0028958031120254	0.0096	0.7647
11	rs61897855	47231040	C	T	-0.0246001168682327	0.0152	0.1055
11	rs11039131	47232038	C	T	0.0421970486997883	0.0092	4.958e-06
11	rs4567413	47232184	T	C	0.0374017521540008	0.0092	4.572e-05
11	rs61897856	47232821	G	C	-0.0244976316004002	0.0152	0.107
11	rs7111764	47233209	G	A	0.0374017521540008	0.0092	4.549e-05
11	rs61897857	47233458	G	A	-0.034198147379977	0.0101	0.0006814
11	rs12578030	47234601	A	G	-0.0248051189189711	0.0152	0.1028
11	rs143717194	47234658	G	T	0.0184978548821194	0.0463	0.6904
11	rs2029298	47234718	C	T	0.0374980764200844	0.0092	4.323e-05
11	rs61897858	47235263	A	T	-0.0247026126403718	0.0152	0.1048
11	rs3758666	47236294	A	G	0.0349037160078804	0.0101	0.0005408
11	rs3758667	47236298	A	G	0.0349037160078804	0.0101	0.0005422
11	rs4237547	47236405	C	G	0.0399992561638529	0.0092	1.259e-05
11	rs4647709	47237359	C	T	-0.0916987090225895	0.0149	8.593e-10
11	rs2291120	47237680	T	C	0.0277027118389473	0.0138	0.04413
11	rs4647713	47239270	G	A	-0.0262002485024742	0.015	0.08051
11	rs10742797	47240490	A	T	-0.0346949697968869	0.0101	0.0005702
11	rs11039134	47242472	A	G	0.0395956428583544	0.0092	1.595e-05
11	rs12291341	47242761	G	A	-0.0369959896867261	0.0092	5.797e-05
11	rs1685404	47243665	G	C	0.04149696667529	0.0093	8.387e-06
11	rs4647718	47244981	C	T	-0.017502275136142	0.0226	0.4382
11	rs4647720	47245145	C	T	-0.0275048131221902	0.0141	0.05137
11	rs4647725	47245389	T	C	0.0035038543266769	0.0118	0.7697
11	rs4647726	47245494	A	T	0.0035038543266769	0.0118	0.7638
11	rs7395496	47245803	A	G	-0.0032954239497972	0.0118	0.7772
11	rs7395581	47246397	G	A	0.0118989261570991	0.0094	0.2041
11	rs12576935	47246542	G	A	-0.0278029446620889	0.0141	0.04931
11	rs7947269	47246985	C	T	0.0001999800026662	0.0108	0.9857
11	rs61897859	47247002	G	A	-0.0277001306422786	0.0141	0.04997
11	rs76832686	47247287	C	T	0.0029955089797983	0.0118	0.7995
11	rs2633080	47247560	A	C	-0.0033957590691798	0.0118	0.7724
11	rs2596397	47247621	G	A	9.99950003332973e-05	0.0108	0.992
11	rs2633082	47248050	C	G	0.0002999550089979	0.0108	0.9794
11	rs11039138	47249223	G	A	-0.0285023604727122	0.009	0.001519
11	rs2957873	47249294	G	A	9.99950003332973e-05	0.0108	0.9906
11	rs2633083	47249420	T	C	-0.0038975857287134	0.0118	0.7381
11	rs2596398	47249463	G	C	-0.0036968248442897	0.0118	0.7556
11	rs11039139	47250319	C	T	-0.027998320426861	0.009	0.001824
11	rs75282560	47250806	G	C	-0.0925978614675665	0.0481	0.05408
11	rs56023479	47250807	A	C	-0.0182047046548463	0.0225	0.4181
11	rs61124822	47250845	C	T	-0.0182047046548463	0.0225	0.4187
11	rs830085	47251199	G	A	0.0121953336998771	0.0094	0.1939
11	rs830084	47251652	T	C	-0.0027036515743148	0.0118	0.8191
11	rs117575057	47251791	C	T	-0.0409990935346932	0.0278	0.1403
11	rs4647728	47252107	G	A	0.0044003044444822	0.025	0.8596
11	rs4647730	47252237	T	A	-0.0180010511095525	0.0225	0.4228
11	rs4647731	47252254	T	C	-0.0180010511095525	0.0225	0.4229
11	rs4647733	47252456	G	C	0.0270021387025708	0.0456	0.5537
11	rs4647735	47253075	T	A	-0.0274020297483382	0.0141	0.05234
11	rs4647736	47253137	C	T	-0.0255024404124231	0.0149	0.08652
11	rs4647737	47253244	T	G	0.0038027603329278	0.0118	0.7482
11	rs4647738	47253310	A	G	-0.0176040459483609	0.0225	0.4329
11	rs4647741	47254010	T	C	0.0027960873020011	0.0118	0.8122
11	rs830083	47254051	G	C	-0.0023026490626755	0.0118	0.8469
11	rs3781619	47255317	G	A	0.001998002662673	0.0118	0.8685
11	rs326224	47255598	T	C	-0.0018016219466282	0.012	0.8788
11	rs4647752	47256682	A	G	-0.0370997639570267	0.0274	0.1756
11	rs2306353	47256708	C	T	0.0012991557316201	0.0118	0.9106
11	rs4647754	47257340	C	T	0.0024968801985871	0.0118	0.8319
11	rs76229852	47258369	G	A	-0.0160988945897493	0.0225	0.4746
11	rs3824866	47258853	C	T	0.0023971245997214	0.0118	0.8369
11	rs3781620	47259264	G	C	0.0021975835434872	0.0118	0.8541
11	rs326222	47259668	T	C	0.0109003744682883	0.0094	0.2453
11	rs4647757	47259993	G	A	-0.001300845733048	0.0108	0.9071
11	rs4647759	47260142	G	C	-0.0227979086760041	0.014	0.1041
11	rs2013867	47260272	T	C	-0.0110002818588653	0.0094	0.239
11	rs901746	47260319	A	G	-0.0105959392134034	0.0094	0.2574
11	rs1050244	47260477	C	T	-0.0156010662286512	0.0225	0.487
11	rs4647760	47260551	C	A	0.0980972015396148	0.0294	0.0008357
11	rs4640	47261071	C	T	-0.0156010662286512	0.0225	0.4869
11	rs11988	47261260	G	A	-0.0248973835545144	0.0089	0.004941
11	rs145420520	47261762	A	G	-0.0399994162638657	0.0594	0.5011
11	rs74961003	47262506	A	T	0.113899950675295	0.036	0.001547
11	rs11039143	47262592	T	G	-0.0164953025291975	0.0224	0.4616
11	rs7933246	47262648	G	C	0.0018981972830802	0.0118	0.8693
11	rs2167080	47262840	G	A	-0.0248051189189711	0.0089	0.005168
11	rs4752972	47263060	C	T	0.0018981972830802	0.0118	0.8691
11	rs11039144	47264044	G	A	0.0023971245997214	0.0118	0.8388
11	rs11039145	47264529	C	T	-0.015702643727291	0.0224	0.4832
11	rs7120158	47265194	G	C	0.001998002662673	0.0118	0.866
11	rs7109203	47265543	T	C	-0.0107980900995126	0.0094	0.2482
11	rs74948330	47265745	C	A	0.0063994795805678	0.0119	0.5935
11	rs75393320	47266471	G	C	0.0061013488579762	0.0121	0.6127
11	rs2242262	47266540	G	T	0.001598721363697	0.0118	0.8945
11	rs11039146	47266762	G	A	-0.0160988945897493	0.0224	0.4725
11	rs2242261	47266808	T	G	0.001598721363697	0.0118	0.8927
11	rs10838677	47267079	C	T	-0.0158042315449673	0.0224	0.4803
11	rs144049011	47268193	G	A	-0.015895669405385	0.0224	0.4791
11	rs35677603	47268310	C	T	0.0371030879515023	0.0093	6.541e-05
11	rs326225	47268437	A	T	-0.0462952789853036	0.0429	0.2801
11	rs7129661	47268550	T	G	-0.0110002818588653	0.0094	0.2386
11	rs45603841	47269129	C	T	-0.015895669405385	0.0224	0.4784
11	rs4752973	47269159	T	C	-0.0012007205765188	0.0108	0.9098
11	rs58528246	47269369	C	T	-0.015895669405385	0.0224	0.4777
11	rs7118396	47269936	C	T	0.0024968801985871	0.0118	0.829
11	rs2167079	47270255	C	T	-0.0110002818588653	0.0094	0.2408
11	rs3758668	47270775	C	T	-0.0216016445577609	0.0122	0.07733
11	rs16938581	47271039	G	A	0.001598721363697	0.0118	0.8912
11	rs139112983	47272345	A	G	-0.0555021391616052	0.0393	0.1576
11	rs3758669	47272579	A	G	-0.0107980900995126	0.0094	0.2492
11	rs3758670	47272665	G	A	0.0014988761237359	0.0118	0.8975
11	rs12575157	47272746	A	G	-0.0212951405401588	0.0122	0.08134
11	rs12577319	47272928	C	T	-0.0213972981080803	0.0122	0.08014
11	rs3758671	47273089	G	C	-0.0213972981080803	0.0122	0.07998
11	rs76486546	47273881	C	T	-0.0213972981080803	0.0122	0.07987
11	rs11039148	47274126	T	A	0.0018981972830802	0.0118	0.8753
11	rs10838681	47275064	G	A	-0.0104039337153929	0.0098	0.2854
11	rs35879051	47275882	C	G	-0.0116981574124923	0.0094	0.2132
11	rs79957508	47276142	C	T	-0.0375045865412751	0.0273	0.1705
11	rs113538237	47276298	C	T	0.0768962242207427	0.0347	0.02688
11	rs59663860	47276350	G	C	-0.0116981574124923	0.0094	0.2123
11	rs11039149	47276675	A	G	0.0097027754613851	0.0097	0.3185
11	rs77682558	47276818	G	A	0.027799974857679	0.0303	0.358
11	rs4752822	47277652	T	C	-0.0116981574124923	0.0094	0.2132
11	rs3758672	47278417	A	G	-0.0117993392160431	0.0094	0.2092
11	rs11039154	47278502	C	T	0.0102968054773682	0.0097	0.2866
11	rs3758673	47278917	C	T	-0.0116981574124923	0.0094	0.2124
11	rs3758674	47278938	T	C	-0.0225012653465135	0.0122	0.0661
11	rs41275184	47279096	C	T	-0.0955972209967065	0.0254	0.0001635
11	rs74924988	47279765	G	A	-0.0244976316004002	0.014	0.07956
11	rs61896015	47279928	C	A	-0.0226035462098532	0.0122	0.06502
11	rs112624241	47280597	A	G	0.077701507663852	0.0347	0.02538
11	rs12221497	47280653	G	A	-0.0226035462098532	0.0122	0.06508
11	rs11039155	47280762	G	A	0.0060019521956343	0.0121	0.6233
11	rs2279239	47281780	T	C	-0.0116981574124923	0.0094	0.2113
11	rs2279238	47282024	C	T	0.0016985566355815	0.0118	0.8861
11	rs41275186	47283415	A	G	-0.0963016711694802	0.0254	0.0001468
11	rs10838684	47283862	A	G	-0.0116981574124923	0.0094	0.2121
11	rs181443960	47283884	C	T	-0.0163021610829842	0.0224	0.4683
11	rs143187557	47284279	C	T	0.0072039888485025	0.0304	0.8119
11	rs11039156	47285278	T	C	-0.0115969858456632	0.0094	0.2138
11	rs143506177	47285353	T	C	-0.0382004338153035	0.042	0.3636
11	rs147157127	47285396	C	T	0.03029639423135	0.0348	0.3835
11	rs7120118	47286290	T	C	-0.0119005312583873	0.0094	0.2054
11	rs12574081	47286414	G	A	0.0052959516591825	0.0119	0.6537
11	rs6485746	47286666	A	G	-0.0117993392160431	0.0094	0.2058
11	rs142289341	47286723	T	A	-0.0316041926269978	0.0181	0.08062
11	rs11039157	47287284	G	A	-0.021203207651103	0.0122	0.0826
11	rs145672619	47288075	G	C	-0.0244976316004002	0.014	0.07985
11	rs1449626	47290759	A	C	0.0043007385516922	0.0114	0.7018
11	rs116869426	47290967	T	A	-0.0355028330426552	0.025	0.1556
11	rs1449627	47290984	T	G	-0.0098988321792475	0.0092	0.2816
11	rs45489595	47291635	C	T	-0.0252049938352247	0.014	0.0717
11	rs75960102	47291774	G	A	-0.0162005226717083	0.0224	0.4703
11	rs1055510	47292237	A	G	-0.0099998320783335	0.0092	0.2808
11	rs79093948	47292411	C	T	-0.0169020380753563	0.0224	0.4521
11	rs1133880	47292655	C	G	0.0755990028718877	0.0346	0.02884
11	rs7114704	47293457	C	T	0.0084045823438103	0.0199	0.6713
11	rs78310113	47293553	T	G	-0.0235962138551867	0.0122	0.05383
11	rs10742799	47293702	T	C	-0.0101008421794295	0.0092	0.2742
11	rs10501320	47293799	G	C	0.0118001041157506	0.0099	0.2334
11	rs11039159	47294021	G	T	-0.0232993336544035	0.0089	0.008396
11	rs75830605	47294393	A	G	-0.0164953025291975	0.0224	0.4614
11	rs10501321	47294626	T	C	-0.010302892995897	0.0092	0.2631
11	rs2291119	47298201	C	T	0.036997088886122	0.0094	8.925e-05
11	rs326214	47298360	G	A	0.0108014536938559	0.0092	0.2415
11	rs34602269	47298402	A	G	0.0264958638039652	0.0403	0.5106
11	rs59567949	47300155	G	A	0.0043007385516922	0.0114	0.706
11	rs4752977	47300429	T	C	0.0037031349243813	0.0114	0.7422
11	rs7943429	47300535	A	G	-0.0170952954286372	0.0224	0.4455
11	rs11039160	47300999	G	T	-0.0174005146801673	0.0224	0.4391
11	rs11039161	47301074	C	T	-0.0174005146801673	0.0224	0.4392
11	rs141389574	47301209	C	G	-0.0255024404124231	0.014	0.0685
11	rs7944419	47301225	C	T	0.0109003744682883	0.0097	0.2613
11	rs61896047	47301405	C	T	-0.0253998626327317	0.014	0.06857
11	rs326218	47302120	T	A	-0.0153979421800967	0.0174	0.3766
11	rs11606683	47302733	C	T	-0.0235040691879941	0.0089	0.008021
11	rs41299181	47303049	G	A	-0.0375045865412751	0.0203	0.06486
11	rs326217	47303275	T	C	0.0369007163483657	0.0094	9.019e-05
11	rs11039162	47303612	C	T	-0.0232993336544035	0.0089	0.008634
11	rs41301449	47303821	C	T	-0.0256050287153947	0.014	0.06718
11	rs79732683	47304596	G	A	-0.0255024404124231	0.014	0.0679
11	rs148120524	47304709	A	G	-0.0255024404124231	0.014	0.06771
11	rs541359654	47304861	A	G	-0.0499047851286405	0.0278	0.07247
11	rs7125432	47304881	T	C	-0.0021022080918702	0.0266	0.9379
11	rs10838685	47305176	G	A	0.0044003044444822	0.0114	0.7004
11	rs12573962	47305660	G	C	-0.0255024404124231	0.014	0.06814
11	rs3816725	47305669	T	G	-0.0104039337153929	0.0092	0.2599
11	rs1051006	47306585	G	A	0.0044003044444822	0.0114	0.6957
11	rs3736101	47306628	G	A	-0.0255024404124231	0.014	0.06771
11	rs35233100	47306630	C	T	0.0103957761821204	0.0203	0.6087
11	rs56886689	47308499	A	G	-0.0238010101859522	0.0122	0.05185
11	rs61896050	47309063	T	C	-0.0102018624845967	0.0092	0.2703
11	rs12802374	47309373	G	A	-0.0232993336544035	0.0089	0.008579
11	rs75994385	47310397	A	C	-0.0208968257129853	0.0286	0.4652
11	rs10838686	47311367	G	T	0.0046989426564652	0.0114	0.678
11	rs3816724	47312045	C	G	-0.0267958227871631	0.014	0.05556
11	rs58023804	47312374	A	G	0.0078987227933553	0.0114	0.4915
11	rs11039165	47312689	A	G	0.0123039944561641	0.0098	0.2076
11	rs10838687	47312892	T	G	0.0004998750416509	0.0105	0.9636
11	rs61896051	47313569	C	T	-0.026898543868701	0.014	0.05409
11	rs41301447	47314340	A	G	0.0975984687638946	0.0298	0.001068
11	rs3781621	47315003	T	C	-0.0106970095483354	0.0092	0.2465
11	rs7124955	47315274	T	A	-0.0107980900995126	0.0092	0.2416
11	rs11039166	47316691	A	C	-0.0106970095483354	0.0092	0.2482
11	rs56168519	47317987	T	C	-0.0244976316004002	0.0122	0.04539
11	rs749067	47318157	T	C	-0.023002541565316	0.0089	0.009377
11	rs61896053	47319111	C	T	-0.026600681797179	0.014	0.05712
11	rs11039167	47319212	C	T	-0.0106970095483354	0.0092	0.2465
11	rs148220132	47319432	C	T	-0.0169020380753563	0.0224	0.4505
11	rs76495350	47319705	A	G	-0.0169020380753563	0.0224	0.4512
11	rs17726390	47319706	C	T	-0.0243951568347216	0.0122	0.0461
11	rs12576461	47320772	T	C	-0.0264979913062283	0.014	0.05836
11	rs12575296	47320985	C	T	-0.0263953113595316	0.014	0.05865
11	rs12576690	47321509	T	C	-0.0264979913062283	0.014	0.05816
11	rs11530166	47321966	C	T	0.001099395443301	0.0105	0.9152
11	rs140325630	47322090	T	G	0.0154007965760229	0.0364	0.673
11	rs61896054	47322091	C	T	-0.0263953113595316	0.014	0.05879
11	rs7116451	47322327	G	A	-0.0232993336544035	0.0089	0.008589
11	rs11530167	47322728	A	G	-0.0169020380753563	0.0224	0.4499
11	rs11530168	47322986	A	G	-0.0242004837056584	0.0122	0.04771
11	rs118134583	47323727	T	C	-0.0220002402796674	0.0284	0.439
11	rs11493249	47323821	G	C	0.0078987227933553	0.0114	0.4907
11	rs7127907	47324472	A	C	-0.0105049846451474	0.0092	0.253
11	rs4752824	47324666	T	A	-0.0105959392134034	0.0092	0.252
11	rs4752978	47324862	G	A	0.0044003044444822	0.0114	0.6989
11	rs12576751	47325438	C	T	-0.026600681797179	0.014	0.05686
11	rs12575456	47326073	G	A	-0.0106970095483354	0.0092	0.2479
11	rs56825896	47326184	A	G	-0.0243951568347216	0.0122	0.04664
11	rs1375688	47327217	G	A	-0.0106970095483354	0.0092	0.248
11	rs74757308	47327571	A	C	-0.0646985339389367	0.0337	0.05483
11	rs118164882	47327660	G	A	0.133096297984576	0.0651	0.04089
11	rs55764401	47328197	G	C	-0.0243029385231735	0.0122	0.04695
11	rs140025272	47328213	T	C	0.0497040321791155	0.0286	0.08224
11	rs56177220	47328377	C	T	-0.0243029385231735	0.0122	0.04698
11	rs57741802	47328446	A	G	-0.0162005226717083	0.0224	0.4701
11	rs57852039	47329344	C	T	-0.0165969709073694	0.0224	0.459
11	rs41304347	47330991	A	G	-0.0264979913062283	0.014	0.05786
11	rs139015574	47332532	T	C	0.0748013031727843	0.0401	0.06225
11	rs75350544	47333729	C	T	0.0282958691548473	0.0357	0.4282
11	rs74236439	47333786	T	G	0.0081963182244858	0.0114	0.4746
11	rs10838689	47334524	G	A	0.0044998604248922	0.0113	0.6904
11	rs10838690	47335075	A	G	-0.0105049846451474	0.0092	0.2567
11	rs7940809	47335341	C	T	-0.0105959392134034	0.0092	0.2489
11	rs67871383	47335838	T	C	0.0343048036919902	0.0092	0.0002037
11	rs7944584	47336320	A	T	0.0106035827841911	0.0097	0.2759
11	rs6485751	47336442	G	C	0.0007996801705642	0.0105	0.9365
11	rs147862453	47336927	G	A	-0.138802402880459	0.0438	0.00154
11	rs7109147	47338384	C	T	-0.0104039337153929	0.0092	0.2611
11	rs61897360	47338586	C	T	-0.0955972209967065	0.0249	0.0001226
11	rs11039176	47339169	A	G	0.0288983900426488	0.0357	0.4185
11	rs4752979	47339180	A	G	0.0006997551142732	0.0105	0.9451
11	rs11039177	47339341	A	G	-0.0164038098256767	0.0224	0.4652
11	rs4752980	47339425	G	A	-0.0106970095483354	0.0092	0.2441
11	rs117441822	47339935	T	C	-0.0669948688242784	0.041	0.1026
11	rs7120957	47340649	A	G	-0.0104039337153929	0.0092	0.2583
11	rs147206042	47341426	C	T	0.0746992259002006	0.029	0.01001
11	rs10838691	47341729	T	C	-0.0104039337153929	0.0092	0.2609
11	rs12222581	47342019	A	T	0.0008995952428359	0.0103	0.9287
11	rs10742801	47342220	A	C	-0.0102018624845967	0.0092	0.2701
11	rs75673872	47343189	A	G	-0.0163021610829842	0.0224	0.4671
11	rs10769252	47343955	A	G	-0.0104039337153929	0.0092	0.259
11	rs149150460	47344111	C	T	-0.0262002485024742	0.014	0.06068
11	rs10838692	47345100	T	C	-0.0104039337153929	0.0092	0.2594
11	rs147229203	47345659	A	G	-0.0208968257129853	0.0655	0.75
11	rs11039179	47345799	C	T	-0.0375045865412751	0.0275	0.1726
11	rs2290148	47346145	G	A	0.003902375817241	0.0113	0.7298
11	rs61897361	47346378	G	A	-0.0262002485024742	0.014	0.06089
11	rs79187134	47346465	C	T	-0.01999864650669	0.0287	0.4857
11	rs11039182	47346723	T	C	0.0100988346774146	0.0097	0.2982
11	rs11039183	47346940	G	A	-0.0226035462098532	0.009	0.01207
11	rs7124958	47347260	C	T	0.003902375817241	0.0113	0.7322
11	rs75958295	47347644	T	C	-0.0144032303107437	0.0279	0.6053
11	rs41310332	47348057	C	T	-0.0262002485024742	0.014	0.06102
11	rs41303843	47348266	C	T	-0.113605523623194	0.0339	0.0007957
11	rs3781622	47348702	T	C	-0.0102018624845967	0.0092	0.2687
11	rs11039185	47349699	C	T	-0.0259949602770859	0.0243	0.2837
11	rs753992	47349846	G	A	0.0056042667198317	0.0114	0.6245
11	rs753993	47349969	C	A	0.0006997551142732	0.0105	0.9443
11	rs2305280	47350287	G	A	0.0131037693769772	0.0101	0.1939
11	rs10838693	47350553	G	C	-0.0105049846451474	0.0092	0.255
11	rs10838694	47351760	G	A	-0.0239034240815591	0.0122	0.05094
11	rs4752983	47352138	C	T	0.0046989426564652	0.0113	0.681
11	rs4752825	47352409	G	A	-0.0101008421794295	0.0092	0.2714
11	rs3729805	47352757	C	T	0.0046989426564652	0.0113	0.6762
11	rs3729804	47352862	G	A	0.004101577021075	0.0113	0.7155
11	rs2290146	47353498	G	A	0.004201162744548	0.0113	0.7128
11	rs11039186	47353899	C	T	-0.0442027026797326	0.0271	0.1031
11	rs3729802	47354068	G	A	0.0046989426564652	0.0113	0.6811
11	rs1052373	47354787	C	T	-0.0101008421794295	0.0092	0.2726
11	rs11570115	47354905	T	C	0.0143958802837323	0.0147	0.3253
11	rs2301216	47356870	A	T	-0.0092022107647994	0.0092	0.3173
11	rs2254240	47357170	G	A	0.004101577021075	0.0113	0.7165
11	rs3729936	47357416	G	A	0.004201162744548	0.0283	0.8809
11	rs3729953	47358997	G	A	-0.015895669405385	0.0227	0.4831
11	rs11570094	47359706	C	A	0.0343048036919902	0.0094	0.0002697
11	rs3729949	47359954	C	T	-0.0188974371044634	0.0425	0.6571
11	rs3729948	47360053	G	C	-0.0164038098256767	0.0224	0.4642
11	rs2269434	47360412	T	C	-0.0073972926304747	0.0091	0.4118
11	rs2856653	47361084	T	C	0.0242046886968174	0.009	0.007156
11	rs2596407	47361838	A	G	0.0250047589895661	0.009	0.005568
11	rs7928073	47361857	C	T	0.0049974917102918	0.0113	0.6603
11	rs10769253	47362339	G	A	0.0056042667198317	0.0113	0.6179
11	rs10769254	47362465	G	C	0.0017983819413794	0.0112	0.8722
11	rs11570086	47362642	C	T	0.0034041991335623	0.0345	0.9211
11	rs2697923	47363215	G	T	0.0250047589895661	0.009	0.005585
11	rs10838696	47363285	G	A	-0.0248973835545144	0.009	0.005771
11	rs11570078	47365014	C	T	-0.0225012653465135	0.013	0.08527
11	rs2856650	47365199	G	A	0.0341985075799122	0.0094	0.0002884
11	rs11570072	47365276	A	G	-0.0203047533403643	0.0116	0.07916
11	rs11570067	47366095	G	T	-0.0198966317144566	0.0129	0.1247
11	rs58912703	47366648	T	A	-0.0162005226717083	0.0224	0.4683
11	rs10769255	47367371	C	T	0.0077002766261879	0.0114	0.5006
11	rs3729991	47368153	G	T	-0.0374007702544828	0.0277	0.1771
11	rs11570058	47369443	G	A	-0.0208049294331883	0.013	0.1098
11	rs11570057	47369760	C	G	-0.125495198078207	0.0272	3.876e-06
11	rs3729989	47370041	T	C	-0.017502275136142	0.0129	0.1745
11	rs2697920	47370607	T	C	-0.0024028846163103	0.0095	0.7992
11	rs2071305	47370957	A	C	0.0361004656247227	0.0095	0.0001537
11	rs2697919	47371032	A	C	0.0194005857039748	0.0248	0.4334
11	rs11570054	47371130	G	A	-0.0992017421200319	0.0169	4.019e-09
11	rs11570051	47371442	G	A	0.0225048553400694	0.0233	0.3348
11	rs3218719	47371578	G	A	-0.0328021562323804	0.0272	0.2284
11	rs3729986	47371598	C	T	-0.0880992412266881	0.0147	2.184e-09
11	rs2071304	47372377	G	C	0.0219962978718961	0.0093	0.01873
11	rs3729985	47372749	C	G	-0.0431998193062192	0.0264	0.101
11	rs2856656	47373425	T	C	0.0168964476597299	0.039	0.6645
11	rs11570041	47374633	T	A	-0.0272992569378225	0.0268	0.3089
11	rs6485752	47374911	C	T	-0.0495999919914836	0.0261	0.05712
11	rs11039194	47374928	C	G	-0.0102018624845967	0.0125	0.4134
11	rs2856661	47374998	A	G	-0.0222967349986103	0.0093	0.01662
11	rs11039195	47375193	G	A	0.0227003855207759	0.0093	0.01488
11	rs7112154	47375553	G	A	-0.0185000759845861	0.013	0.1546
11	rs11570034	47375889	A	G	-0.0171970248285215	0.0254	0.4977
11	rs3740686	47376363	A	G	-0.0231048737150968	0.0092	0.01237
11	rs182746140	47376446	A	C	-0.0677971580658255	0.0469	0.1487
11	rs1057233	47376448	G	A	-0.023401696181619	0.0092	0.01146
11	rs10747	47376544	C	G	-0.0178992398878318	0.0253	0.4787
11	rs142754483	47377459	C	G	0.0110981866660334	0.0396	0.779
11	rs3824869	47378245	T	C	0.0045994064948955	0.0091	0.6111
11	rs10769256	47378396	C	T	-0.0076995657264405	0.0089	0.3827
11	rs11039197	47378399	A	G	-0.0107980900995126	0.0124	0.382
11	rs117847273	47379023	C	G	-0.0277001306422786	0.0268	0.302
11	rs11039199	47379212	G	C	0.023198814502523	0.0093	0.0126
11	rs2084946	47379407	C	T	-0.0222967349986103	0.0092	0.01548
11	rs1542321	47379615	G	A	-0.0229002198863326	0.0092	0.01313
11	rs11039200	47379646	A	C	0.023003381764963	0.0093	0.01351
11	rs10734557	47380061	A	C	-0.0229002198863326	0.0092	0.01328
11	rs61897389	47380087	G	T	-0.0182963622831166	0.013	0.1585
11	rs182990413	47380290	A	G	0.0411995232473163	0.0473	0.3835
11	rs3740688	47380340	G	T	-0.0125990355765152	0.0087	0.1463
11	rs3740689	47380593	G	A	0.0387975467079122	0.0089	1.396e-05
11	rs79498485	47380995	C	T	-0.0102018624845967	0.0128	0.4246
11	rs61897390	47381642	A	G	-0.017502275136142	0.0131	0.1831
11	rs61897391	47381887	C	T	-0.0166986496230515	0.0132	0.2062
11	rs11039202	47382426	A	T	0.0212036062510236	0.0092	0.02094
11	rs7105851	47383275	T	C	-0.0208049294331883	0.0092	0.02299
11	rs77908907	47383373	C	A	-0.0335050785573982	0.0259	0.1962
11	rs141442768	47384189	C	T	-0.0734958518452821	0.0273	0.007119
11	rs11039203	47384597	A	G	0.0210959082947329	0.0092	0.02153
11	rs67116452	47385194	G	A	0.0209979909956055	0.0092	0.02184
11	rs141947880	47385350	C	T	-0.0668024151462154	0.0196	0.0006721
11	rs150863859	47385400	C	G	-0.017502275136142	0.0132	0.1856
11	rs10838698	47385923	G	A	-0.0203047533403643	0.0091	0.02606
11	rs10838699	47386073	T	C	-0.0202027073175195	0.0091	0.02737
11	rs11039204	47386552	G	C	-0.0110002818588653	0.0349	0.7534
11	rs61468175	47386707	C	T	-0.0737972512017079	0.0273	0.006951
11	rs935914	47387599	C	T	-0.0208968257129853	0.0092	0.02264
11	rs12801188	47388214	G	A	-0.0004000800213396	0.009	0.9641
11	rs145363919	47389063	C	T	-0.0383978517965666	0.0262	0.1417
11	rs35996350	47389223	A	G	0.0207041815582916	0.0092	0.02387
11	rs34937994	47389638	C	T	-0.0001000050003333	0.009	0.9896
11	rs4752827	47389676	C	G	-0.0201006717070029	0.0091	0.02814
11	rs139014611	47389687	C	T	-0.0969955993261986	0.0365	0.007964
11	rs140541052	47389771	C	G	0.0085037404912207	0.0357	0.8113
11	rs4752987	47390692	A	G	-0.0203047533403643	0.0091	0.02621
11	rs10769258	47391039	C	T	-0.0203047533403643	0.0091	0.0262
11	rs67472071	47391745	G	A	0.0203025023378308	0.0091	0.02619
11	rs7928163	47391879	G	A	-0.0202027073175195	0.0091	0.02688
11	rs10437655	47391948	G	A	-0.007004474152883	0.0089	0.4276
11	rs7928419	47392114	G	A	-0.021101069908054	0.0091	0.02083
11	rs183559991	47392121	C	T	0.134399765479655	0.0606	0.02657
11	rs56756748	47392568	C	G	-0.0124977728299804	0.0124	0.3136
11	rs11039212	47393303	A	T	0.0209000641077417	0.0092	0.02253
11	rs79513206	47393494	C	T	-0.0128015918372089	0.0125	0.3037
11	rs4992357	47393638	T	C	-0.0201006717070029	0.0091	0.02747
11	rs896817	47394305	C	T	-0.007004474152883	0.0088	0.4257
11	rs896816	47394338	T	C	-0.0201006717070029	0.0091	0.02747
11	rs11601200	47395209	A	G	-0.0662039071233048	0.0196	0.0007254
11	rs7940536	47395240	G	A	-0.0201006717070029	0.0091	0.02797
11	rs142817897	47395672	C	T	-0.147699864481797	0.0455	0.001164
11	rs76749806	47396299	G	A	-0.0316970867432546	0.0256	0.2156
11	rs4752829	47396654	G	A	-0.0145046862028817	0.0096	0.1306
11	rs4752830	47396703	A	G	0.0724043790054573	0.0273	0.007992
11	rs184068703	47396989	G	A	-0.009797842480111	0.0549	0.8586
11	rs55957907	47397005	G	A	-0.0001000050003333	0.0285	0.9962
11	rs56030824	47397353	G	A	0.0208021276292633	0.0092	0.02406
11	rs55677087	47397714	C	G	0.0210959082947329	0.0092	0.02124
11	rs148548574	47398120	G	A	-0.0979987908821025	0.0489	0.04502
11	rs12146565	47398963	G	A	0.0204984635773248	0.0092	0.02622
11	rs2278890	47399602	G	A	0.0001999800026662	0.009	0.9833
11	rs78245530	47400309	G	T	-0.0131966945943914	0.0125	0.2916
11	rs3758675	47400602	G	A	0.0002999550089979	0.009	0.9716
11	rs11601173	47401058	A	G	0.0209979909956055	0.0092	0.02222
11	rs11607981	47401060	T	G	0.0205964297986501	0.0092	0.0244
11	rs11601603	47401171	A	C	0.0209000641077417	0.0092	0.02275
11	rs11827106	47402615	G	A	-0.0123965203365513	0.0123	0.3126
11	rs147882184	47403656	C	T	-0.0180010511095525	0.0355	0.6122
11	rs61897423	47404018	C	T	-0.0135007260538548	0.0125	0.2798
11	rs11828339	47404314	G	A	-0.0127003085782322	0.0123	0.3036
11	rs61897424	47406065	C	T	-0.0139975096438537	0.0125	0.2617
11	rs116905649	47406239	G	A	-0.109502414825161	0.0387	0.004617
11	rs142344037	47406416	C	T	-0.0165969709073694	0.0211	0.4315
11	rs34899864	47406510	G	A	-0.0191012733024012	0.0261	0.4637
11	rs11039216	47406592	C	T	-0.0145960053074092	0.0086	0.09072
11	rs74390551	47407161	C	T	-0.0906032746829194	0.0256	0.000394
11	rs141963953	47407431	C	T	-0.110898041715977	0.0399	0.005402
11	rs11606287	47407439	C	A	-0.0003000450090019	0.009	0.9738
11	rs78777726	47407721	T	C	-0.0146974807605841	0.0125	0.2377
11	rs7945314	47408258	T	C	-0.009000382197299	0.0263	0.7316
11	rs35032070	47408592	G	A	-0.000200020002667	0.009	0.9842
11	rs11500477	47409051	T	A	-0.006199175242821	0.009	0.4944
11	rs7111957	47409212	C	T	-0.0222967349986103	0.0091	0.01474
11	rs12422023	47410090	C	A	-0.0766974758725041	0.0274	0.005114
11	rs11821917	47410166	T	A	-0.0124977728299804	0.0123	0.3102
11	rs6485753	47410200	C	T	-0.0222967349986103	0.0091	0.01467
11	rs4752990	47410393	G	A	0.021898468701116	0.0092	0.0167
11	rs4752992	47410751	G	T	-0.0127003085782322	0.0123	0.302
11	rs10838702	47410888	G	T	-0.0078003437327339	0.0088	0.3792
11	rs4752993	47410951	T	C	-0.022398994943479	0.0091	0.01451
11	rs4752994	47411065	A	T	-0.022398994943479	0.0091	0.01446
11	rs10769262	47411581	G	A	-0.022398994943479	0.0091	0.01439
11	rs11824864	47411736	A	G	-0.013004189135254	0.0123	0.2902
11	rs118097789	47411911	A	C	-0.0034961042567088	0.0346	0.9196
11	rs12803525	47413475	G	A	0.0222017079836866	0.0092	0.01559
11	rs11605672	47413733	A	G	0.0215951374365897	0.0092	0.01864
11	rs117890463	47414132	G	A	-0.102797137254666	0.0581	0.07685
11	rs185251440	47414842	C	T	-0.0740018239414889	0.0287	0.01001
11	rs78529890	47414869	G	A	0.047799197133273	0.0369	0.195
11	rs78524236	47415895	G	A	-0.0130953713122409	0.0123	0.2878
11	rs34422548	47416004	G	T	-0.0396039865931634	0.051	0.4373
11	rs61897426	47416569	C	T	-0.0131966945943914	0.0125	0.2888
11	rs55876153	47416636	G	A	0.0226026252094292	0.0092	0.01363
11	rs1377416	47416746	C	T	-0.008395140788382	0.0088	0.3425
11	rs10769263	47417183	A	C	-0.008395140788382	0.0088	0.341
11	rs61897427	47418049	G	T	0.001099395443301	0.0324	0.9733
11	rs12802273	47418306	T	C	0.0225048553400694	0.0091	0.01408
11	rs58965622	47418465	C	G	0.0225048553400694	0.0092	0.01417
11	rs7924485	47419129	A	G	-0.0226956079321885	0.0091	0.01313
11	rs896815	47419301	T	G	-0.022398994943479	0.0091	0.01444
11	rs1534576	47419663	G	T	-0.0073972926304747	0.0088	0.4024
11	rs1317164	47419757	G	T	0.022299507494767	0.0092	0.01494
11	rs530803857	47421628	A	C	-0.0243951568347216	0.0454	0.5914
11	rs116887820	47422216	G	A	-0.0346017967900747	0.0276	0.2104
11	rs74206205	47422772	T	C	-0.0076995657264405	0.0127	0.547
11	rs10838703	47422861	C	G	0.014504302202808	0.0094	0.1216
11	rs116932174	47422876	A	G	0.0154992634469238	0.0313	0.6198
11	rs10769264	47423340	C	T	-0.0078003437327339	0.0088	0.3754
11	rs4752832	47423553	A	G	-0.0235962138551867	0.0091	0.00994
11	rs9919657	47424278	T	G	-0.0138048499765589	0.0124	0.2689
11	rs11039219	47424400	C	T	0.0238044133801613	0.0092	0.009448
11	rs10838704	47424717	T	C	0.0226026252094292	0.0092	0.01401
11	rs61897429	47424864	G	A	-0.0138048499765589	0.0124	0.268
11	rs10838705	47424931	G	A	-0.0083043861636152	0.0088	0.3493
11	rs11820650	47424963	A	G	-0.0164038098256767	0.0122	0.1788
11	rs186060859	47425813	C	T	0.024702368640342	0.0361	0.4928
11	rs112060627	47426956	G	A	0.0238044133801613	0.0092	0.009567
11	rs117659271	47427424	C	G	-0.0655950790984102	0.0194	0.0007237
11	rs61897430	47427621	G	A	-0.0136020904182857	0.0124	0.2737
11	rs11039221	47427739	C	T	-0.0082035573506883	0.0088	0.351
11	rs10838707	47428369	C	T	-0.0797035985108817	0.0273	0.003488
11	rs4752999	47428565	C	T	0.0242046886968174	0.0092	0.008383
11	rs7107726	47429245	T	A	0.024097313483794	0.0092	0.008562
11	rs149368018	47429844	G	C	-0.0350988198393953	0.0277	0.2048
11	rs7947450	47429904	G	A	-0.0084959889212643	0.0088	0.3351
11	rs7937331	47430458	T	C	-0.023401696181619	0.0091	0.0104
11	rs11039225	47430599	G	A	-0.0085968472255182	0.0088	0.3316
11	rs753812	47431529	G	A	-0.0152963956259917	0.0122	0.2118
11	rs61897432	47431703	A	G	-0.0138048499765589	0.0124	0.2656
11	rs35741412	47431764	G	A	-0.0001000050003333	0.0323	0.9969
11	rs61000762	47431961	G	A	-0.0152050125429676	0.0122	0.2147
11	rs755555	47431966	C	T	0.023003381764963	0.0092	0.01278
11	rs755554	47432034	G	C	-0.0240980393840575	0.0092	0.008467
11	rs755553	47432303	G	A	-0.0235962138551867	0.0091	0.009611
11	rs10742802	47432725	T	G	-0.0083043861636152	0.0088	0.3492
11	rs7108608	47433070	C	G	-0.0137034650584925	0.0124	0.2715
11	rs189878979	47433071	G	A	-0.104605245390678	0.0448	0.01951
11	rs141470879	47434493	A	G	-0.0138961051921114	0.0124	0.2633
11	rs6485756	47434777	G	A	-0.0238010101859522	0.0091	0.009063
11	rs2293576	47434986	G	A	0.0056042667198317	0.0091	0.5414
11	rs11602837	47437033	C	T	-0.0671980545634774	0.0194	0.0005248
11	rs2293577	47437202	C	T	-0.0235962138551867	0.0091	0.009804
11	rs2293578	47437403	C	T	0.0223972974420383	0.0092	0.015
11	rs61897434	47439228	C	T	-0.0137034650584925	0.0124	0.2695
11	rs2053979	47439444	A	G	0.0228958774769045	0.0091	0.01222
11	rs10742803	47439938	A	G	-0.0238010101859522	0.0091	0.009103
11	rs138795369	47440244	T	G	-0.0743033758591671	0.0287	0.009664
11	rs2293580	47440283	T	A	-0.0242004837056584	0.0091	0.007971
11	rs2293579	47440758	G	A	-0.009696862978864	0.0088	0.2714
11	rs3781628	47441356	G	T	-0.0123965203365513	0.0125	0.3208
11	rs3781627	47441472	T	A	-0.0209989425960583	0.0095	0.02769
11	rs10838708	47441513	G	A	0.0344980404075674	0.0087	7.772e-05
11	rs2242511	47441664	C	T	-0.0068030886197391	0.0127	0.5919
11	rs72903900	47441683	C	T	0.0390957053401303	0.0215	0.06874
11	rs3781626	47442893	T	A	-0.0240980393840575	0.0091	0.008254
11	rs3781625	47443080	T	C	0.0235016597850914	0.0092	0.01027
11	rs141325867	47443654	C	T	0.0085037404912207	0.0351	0.8078
11	rs55927797	47446292	A	T	0.0236969951765786	0.0092	0.009548
11	rs17790804	47447202	T	C	-0.0059979518036359	0.0127	0.638
11	rs10838709	47447346	C	T	-0.009696862978864	0.0088	0.2696
11	rs7948705	47447955	C	G	-0.0156010662286512	0.0095	0.1008
11	rs11600581	47448497	T	C	0.0225048553400694	0.0091	0.01394
11	rs61895077	47448547	G	C	-0.0140989243795016	0.0124	0.2568
11	rs4753000	47448685	T	C	-0.0156010662286512	0.0095	0.101
11	rs12292911	47449072	G	A	-0.0095050300143049	0.0088	0.2831
11	rs60075622	47449101	T	G	0.0239996896478807	0.0091	0.008662
11	rs7101772	47449378	A	G	-0.0156010662286512	0.0095	0.1006
11	rs7105122	47449544	C	T	-0.0153979421800967	0.0095	0.1057
11	rs116930066	47449591	G	A	-0.0660009232598249	0.0193	0.0006392
11	rs56007045	47449864	G	A	-0.0142003494011414	0.0124	0.2532
11	rs7105907	47450318	A	T	-0.015702643727291	0.0095	0.09856
11	rs35496532	47450338	C	T	0.0239020562806236	0.0092	0.009012
11	rs9733983	47451282	C	T	-0.100395086055156	0.0467	0.03155
11	rs9734013	47451517	G	T	-0.0158042315449673	0.0095	0.09644
11	rs9919526	47451623	C	T	-0.0159972768350078	0.0095	0.0929
11	rs9919527	47451829	C	T	-0.0144032303107437	0.0124	0.2473
11	rs7130693	47452321	T	C	-0.015895669405385	0.0095	0.09598
11	rs11820680	47452744	C	T	-0.015895669405385	0.0095	0.09485
11	rs7107853	47453518	T	C	-0.0159972768350078	0.0095	0.09322
11	rs7108143	47453722	T	G	-0.0160988945897493	0.0095	0.09176
11	rs80241400	47453828	T	C	-0.0160988945897493	0.0095	0.09155
11	rs77998085	47454210	C	T	-0.0137034650584925	0.0122	0.2632
11	rs4237544	47454271	A	C	0.0159028762794155	0.0095	0.09494
11	rs4434960	47454551	A	T	-0.0094040800752939	0.0088	0.2867
11	rs10742805	47454701	A	G	0.01600129372694	0.0095	0.09355
11	rs11601934	47454724	C	A	-0.0657018642254792	0.0193	0.000674
11	rs144929883	47454725	A	C	0.0430020165445429	0.0447	0.3368
11	rs34603363	47454866	G	A	-0.0659047873877183	0.0193	0.0006469
11	rs2868459	47454972	C	G	0.024097313483794	0.0091	0.008291
11	rs111228939	47456067	T	C	-0.0059979518036359	0.0127	0.6384
11	rs4282946	47456202	G	A	0.01600129372694	0.0095	0.09316
11	rs10742806	47456226	T	A	0.01600129372694	0.0095	0.09315
11	rs61895081	47456627	G	A	-0.0150019689183474	0.0124	0.2283
11	rs11604680	47457539	A	G	0.0239020562806236	0.0092	0.009387
11	rs7117277	47457789	G	A	0.01600129372694	0.0095	0.09339
11	rs147463152	47458640	A	T	-0.0655950790984102	0.0193	0.0006903
11	rs7106956	47458765	T	C	0.0243998868235351	0.0091	0.007565
11	rs45617144	47459469	G	A	-0.0150019689183474	0.0124	0.2274
11	rs35705029	47459963	T	A	0.0242046886968174	0.0092	0.008387
11	rs12282783	47460005	T	C	0.01600129372694	0.0095	0.09366
11	rs10769267	47460098	C	T	0.01600129372694	0.0095	0.09387
11	rs7126210	47460306	A	G	0.01600129372694	0.0095	0.09366
11	rs11039238	47460901	T	C	0.023003381764963	0.0092	0.01249
11	rs7130107	47461003	C	T	-0.0791947339715482	0.0273	0.003747
11	rs7119556	47461480	T	C	0.01600129372694	0.0095	0.09355
11	rs7103835	47461693	G	A	0.0127977582298607	0.0093	0.1694
11	rs7103648	47461783	A	G	-0.0095050300143049	0.0088	0.2813
11	rs7104366	47462115	G	A	0.01600129372694	0.0095	0.09321
11	rs7104036	47462140	A	G	-0.0095050300143049	0.0088	0.2799
11	rs7104800	47462435	G	A	-0.0150019689183474	0.0124	0.2287
11	rs117944027	47462522	T	G	-0.0657018642254792	0.0193	0.0006706
11	rs45603036	47463220	C	T	-0.0150019689183474	0.0124	0.2269
11	rs116941314	47464033	C	A	0.004101577021075	0.0337	0.9033
11	rs34625105	47464284	C	T	0.0425996136188173	0.0448	0.3415
11	rs3847503	47464519	G	A	-0.0140989243795016	0.0122	0.2507
11	rs7116534	47464584	C	T	-0.0146974807605841	0.0124	0.2354
11	rs112261189	47464713	C	T	-0.0654989822326957	0.0193	0.0006896
11	rs4752836	47465095	T	C	0.01600129372694	0.0095	0.09206
11	rs4752837	47465955	G	A	0.01600129372694	0.0095	0.09284
11	rs4752838	47466006	G	A	0.0244974716003874	0.0092	0.007377
11	rs11039244	47466442	G	A	0.0044003044444822	0.0091	0.6299
11	rs7925389	47466790	A	T	0.0259016375226531	0.0092	0.004735
11	rs113908435	47468515	C	T	-0.0114958245134845	0.0262	0.6607
11	rs12419342	47468545	C	T	0.0147999386115992	0.0095	0.1193
11	rs3824867	47468569	A	G	0.0155977206230546	0.0095	0.09916
11	rs3740685	47468791	C	T	0.014504302202808	0.0094	0.1238
11	rs3740684	47468820	C	T	0.0164047040252769	0.0095	0.08533
11	rs78647153	47469203	A	G	-0.0895965338117562	0.0447	0.04505
11	rs7111873	47469439	A	G	0.0171029078996623	0.0095	0.07273
11	rs45547231	47469717	G	A	-0.0151034855773182	0.0125	0.2258
11	rs34312154	47470345	G	A	-0.0123965203365513	0.0138	0.3699
11	rs117947983	47470588	G	A	0.0246048038572487	0.061	0.6871
11	rs74385561	47471053	C	T	-0.0122952780941516	0.0138	0.3756
11	rs12361415	47474146	T	G	0.0250047589895661	0.0096	0.009279
11	rs76103988	47474302	G	A	-0.0104039337153929	0.0239	0.6619
11	rs35184771	47475189	G	T	0.0133998200630165	0.009	0.1368
11	rs60882887	47475675	G	A	-0.015895669405385	0.0123	0.1954
11	rs17726706	47476377	A	C	-0.0185000759845861	0.0131	0.1592
11	rs17198158	47477849	A	G	-0.0137034650584925	0.0122	0.2615
11	rs143701995	47479092	C	T	-0.131898440901917	0.0346	0.0001352
11	rs74335517	47479168	G	A	-0.0163021610829842	0.0123	0.187
11	rs11607855	47480403	C	T	-0.0657018642254792	0.0193	0.0006723
11	rs7950696	47481533	T	C	0.0058031292269501	0.0087	0.5011
11	rs80202445	47483164	C	T	-0.0303973537275885	0.0209	0.1455
11	rs117464992	47483257	C	T	-0.0140989243795016	0.0367	0.6996
11	rs148320776	47483461	C	A	-0.0350988198393953	0.0262	0.1793
11	rs11603587	47483918	T	C	-0.0654028946007014	0.0193	0.0007114
11	rs143737612	47485239	G	A	-0.0654989822326957	0.0193	0.0006999
11	rs76029806	47485694	C	T	-0.0369959896867261	0.0258	0.1516
11	rs1317149	47486885	C	T	0.0139029051689914	0.009	0.1232
11	rs1044269	47487740	G	A	0.0124027667170427	0.0121	0.3045
11	rs1052657	47489700	G	C	-0.0303973537275885	0.0209	0.1463
11	rs139730569	47492173	C	T	0.0320024161254944	0.0458	0.4843
11	rs4752839	47495202	G	A	-0.0145960053074092	0.0123	0.2363
11	rs11039255	47495746	G	T	0.0126002819757385	0.009	0.1644
11	rs7102372	47496827	C	T	-0.0158042315449673	0.0124	0.2013
11	rs2242081	47500267	T	C	0.0061013488579762	0.0087	0.4804
11	rs12224672	47500400	C	T	0.0260965047212743	0.0097	0.00693
11	rs59631865	47501619	T	G	-0.0143017847108596	0.0122	0.2417
11	rs57680742	47501888	C	T	-0.0160988945897493	0.0124	0.1939
11	rs75818156	47503036	C	T	0.0007996801705642	0.027	0.976
11	rs3740699	47504075	G	T	0.0059025456526138	0.0087	0.4967
11	rs150330265	47504677	G	A	0.0323026073786261	0.0459	0.4809
11	rs11607518	47504935	G	A	-0.0651040143320462	0.0193	0.0007449
11	rs77204316	47505313	C	T	-0.0649972930239685	0.0193	0.0007513
11	rs11821273	47506286	A	G	-0.0164038098256767	0.0123	0.182
11	rs10838721	47509017	A	G	-0.0751007725092503	0.0272	0.00575
11	rs7933019	47509137	G	C	0.0156961681063242	0.0094	0.0956
11	rs78520583	47509368	G	A	0.0177023841130051	0.0368	0.6305
11	rs141913318	47512075	T	C	-0.0095050300143049	0.0361	0.7915
11	rs7945021	47512138	G	A	-0.0646025231856585	0.0193	0.0007999
11	rs117267012	47514822	G	A	0.053000336561653	0.0674	0.4316
11	rs151293308	47515035	G	A	-0.0217038334437866	0.0209	0.298
11	rs113825956	47517976	T	A	0.0020977980821461	0.0364	0.9532
11	rs72907957	47519492	G	C	0.0459002781827573	0.0378	0.2247
11	rs67132220	47521557	C	T	-0.0098988321792475	0.0327	0.7626
11	rs80188785	47522714	T	C	-0.013399371963117	0.0317	0.6732
11	rs190807985	47523573	G	A	-0.0534007767271153	0.0391	0.1718
11	rs60929305	47523589	C	T	-0.0143017847108596	0.0124	0.2466
11	rs11824990	47524157	G	T	-0.0142003494011414	0.0124	0.2506
11	rs11824971	47524172	C	A	-0.0140989243795016	0.0124	0.2533
11	rs61895102	47526178	C	A	-0.0197028322758684	0.0131	0.1336
11	rs10838724	47527052	G	T	0.0088011559530687	0.0091	0.3303
11	rs11823490	47527392	C	T	-0.015895669405385	0.0123	0.1953
11	rs61895104	47527795	G	A	-0.0176040459483609	0.0124	0.1555
11	rs76570755	47528843	T	C	-0.0185000759845861	0.0426	0.6638
11	rs17726787	47529037	G	A	-0.0169020380753563	0.0124	0.1728
11	rs7124681	47529947	C	A	0.0003999200213268	0.0088	0.9594
11	rs6485758	47530024	G	A	0.0154007965760229	0.0094	0.1004
11	rs4752843	47531884	T	G	-0.015895669405385	0.0123	0.1966
11	rs11039266	47532395	T	G	0.0248974696545107	0.0097	0.009948
11	rs74380998	47533438	T	C	-0.0191012733024012	0.0205	0.3529
11	rs139689864	47534637	A	G	-0.0837947377432658	0.0253	0.0009369
11	rs117784947	47538102	T	C	-0.0641972460452074	0.0193	0.0008525
11	rs74445441	47538134	T	A	-0.0835990238763137	0.0254	0.0009787
11	rs190310756	47538705	G	A	0.0616029666104685	0.0501	0.2191
11	rs4752845	47539697	T	C	0.0135971385060249	0.009	0.1322
11	rs9666924	47540007	C	T	0.0128964817350202	0.0121	0.2861
11	rs150657631	47541392	G	A	-0.0369959896867261	0.0242	0.1256
11	rs76516661	47543321	A	C	-0.110294891915496	0.0328	0.0007768
11	rs75387502	47544621	A	G	0.0154992634469238	0.0367	0.6726
11	rs75025986	47544851	A	T	0.0154992634469238	0.0367	0.6727
11	rs143820215	47545511	G	A	-0.153395964696383	0.0418	0.0002422
11	rs34958982	47547046	T	C	0.0138042809763971	0.009	0.1273
11	rs10742814	47554337	G	A	0.0063001125484799	0.0087	0.4675
11	rs118125106	47554789	A	G	-0.0007002451143934	0.0335	0.9831
11	rs11821860	47555003	C	A	-0.0145960053074092	0.0123	0.2323
11	rs145619451	47555268	A	G	0.0037031349243813	0.0365	0.9195
11	rs11822402	47555331	C	T	-0.0145960053074092	0.0123	0.2323
11	rs11602333	47555679	C	G	-0.0633019526702622	0.0193	0.001002
11	rs142816639	47556083	C	A	-0.0331949048576409	0.0271	0.2199
11	rs75203562	47556558	C	T	-0.0408949138454712	0.0476	0.3899
11	rs146001850	47556583	G	C	-0.0010005003335835	0.028	0.9709
11	rs61895110	47557160	G	A	-0.0177974390305806	0.0171	0.299
11	rs11039278	47557356	C	T	0.0136957831289865	0.0121	0.2603
11	rs10838725	47557871	T	C	0.0156961681063242	0.0094	0.09526
11	rs4752783	47558220	G	A	-0.0075987978753305	0.0127	0.5501
11	rs61895111	47558516	C	T	-0.0156010662286512	0.0124	0.2089
11	rs11039280	47558858	G	A	0.0062007356416035	0.0087	0.4752
11	rs117206250	47559802	A	T	0.0976982352197741	0.0375	0.009248
11	rs11039281	47559972	G	A	0.0264958638039652	0.0131	0.04205
11	rs61895112	47560433	T	C	0.0251022847608284	0.0097	0.009282
11	rs144358463	47562241	C	T	-0.0644958553811008	0.0193	0.0008125
11	rs11603911	47563933	C	A	-0.0644958553811008	0.0193	0.0008127
11	rs7115371	47564587	G	A	-0.0142003494011414	0.0123	0.2471
11	rs113459934	47564722	G	A	-0.010302892995897	0.0137	0.4532
11	rs11039284	47564785	A	G	0.0251022847608284	0.0097	0.009228
11	rs61895113	47564956	G	A	-0.0162005226717083	0.0124	0.1909
11	rs12285933	47565103	G	T	-0.015895669405385	0.0124	0.1981
11	rs77977823	47565138	T	C	-0.0107980900995126	0.0339	0.7488
11	rs72907976	47566232	G	A	0.0282958691548473	0.0165	0.08606
11	rs7928842	47566352	T	C	0.0	0.0088	0.9974
11	rs113397202	47566748	G	T	-0.0914028234733439	0.0468	0.05101
11	rs113344815	47566762	A	G	0.0197045832743354	0.0415	0.635
11	rs66749409	47568074	C	T	0.0136957831289865	0.009	0.1299
11	rs75159144	47568302	T	C	-0.0066017436345624	0.0233	0.7765
11	rs10838726	47568344	C	G	0.0154007965760229	0.0094	0.09988
11	rs11604233	47569176	G	A	-0.0643998640842381	0.0192	0.0008195
11	rs77173113	47570611	T	G	-0.0631954234971474	0.0302	0.03607
11	rs189865011	47571457	C	T	0.0467977043485401	0.0351	0.1816
11	rs12226590	47571808	T	C	0.005703702916678	0.0087	0.509
11	rs7944532	47571855	G	A	-0.0138961051921114	0.0123	0.2551
11	rs150299113	47571921	A	G	-0.0643038820008199	0.0192	0.0008381
11	rs58119589	47571956	G	A	-0.0138961051921114	0.0123	0.2556
11	rs12225051	47571967	C	T	0.0251022847608284	0.0097	0.009448
11	rs11039290	47572279	G	A	0.0155977206230546	0.0094	0.09683
11	rs71475921	47573342	G	A	0.0154992634469238	0.0094	0.09752
11	rs140183429	47573356	A	T	0.0178988554877579	0.0299	0.5504
11	rs145240718	47573930	G	C	-0.152801590257963	0.042	0.0002738
11	rs116929680	47574064	G	A	0.102998728833718	0.0322	0.001366
11	rs60206633	47574081	C	G	-0.0113036461713921	0.0339	0.7394
11	rs76673547	47574278	G	A	-0.0186019483996616	0.0206	0.3664
11	rs28364769	47575372	T	A	-0.0152050125429676	0.0123	0.2136
11	rs117677903	47581436	C	T	-0.0837947377432658	0.0364	0.02131
11	rs11039297	47581443	G	A	0.0153023200084426	0.0094	0.1036
11	rs57828885	47582614	C	T	-0.0137034650584925	0.0123	0.2626
11	rs12798346	47583121	C	T	0.0139029051689914	0.009	0.1234
11	rs74932661	47583145	A	G	-0.0643038820008199	0.0192	0.0008292
11	rs181350618	47584269	T	G	-0.050798679887367	0.0294	0.08411
11	rs4752848	47584600	C	T	-0.0136020904182857	0.0123	0.2675
11	rs143474110	47585000	G	A	0.0076010387728197	0.0426	0.8591
11	rs7126378	47585348	G	T	0.0075017910703226	0.0088	0.3931
11	rs56400411	47586376	T	G	0.0140015196358136	0.009	0.1214
11	rs11039300	47587062	G	A	0.0127977582298607	0.0121	0.2898
11	rs11537751	47587452	C	T	-0.0643038820008199	0.0192	0.0008302
11	rs4752851	47587997	T	G	-0.0303973537275885	0.0296	0.3041
11	rs118011483	47589106	C	A	-0.0177974390305806	0.0132	0.1752
11	rs7945473	47589707	C	T	0.0133998200630165	0.009	0.1361
11	rs143016699	47589715	G	A	-0.0643038820008199	0.0192	0.0008293
11	rs117309942	47591661	G	T	-0.0643038820008199	0.0192	0.0008285
11	rs112686874	47598361	T	A	-0.0707980713087154	0.0317	0.02577
11	rs144915398	47598481	G	A	-0.0403012967735257	0.0415	0.3312
11	rs75352463	47599322	T	C	0.0501986955327459	0.041	0.221
11	rs2280231	47600438	C	T	0.0247999239054771	0.0097	0.01033
11	rs2030166	47602729	C	T	0.0133998200630165	0.009	0.1362
11	rs75422278	47602879	G	A	-0.0156010662286512	0.0124	0.2115
11	rs71475924	47603006	C	T	0.0270021387025708	0.0128	0.03537
11	rs12798028	47604639	C	T	0.0002999550089979	0.0088	0.9771
11	rs4147730	47605427	G	A	-0.0137034650584925	0.0123	0.2639
11	rs7109918	47606306	A	C	-0.0773995372615036	0.0273	0.004584
11	rs11605348	47606483	G	A	0.0150954876453349	0.0091	0.09527
11	rs12287076	47606865	G	C	-0.0116981574124923	0.0096	0.2191
11	rs10742816	47606984	C	T	0.0138042809763971	0.0122	0.2603
11	rs10838731	47607135	C	T	0.0147999386115992	0.0094	0.1147
11	rs140634392	47607197	G	A	-0.0079011318962572	0.0232	0.7341
11	rs77465292	47607912	T	C	-0.006199175242821	0.0127	0.6247
11	rs10838732	47607940	C	G	0.0052959516591825	0.0087	0.5412
11	rs36016346	47608949	T	A	-0.0641972460452074	0.0192	0.0008342
11	rs56836683	47609061	T	C	-0.0927953446547093	0.0466	0.0464
11	rs140366535	47610569	G	C	0.0327962744150825	0.0472	0.487
11	rs11039307	47611152	C	T	0.0002999550089979	0.0088	0.9701
11	rs142453721	47611940	C	G	-0.0264979913062283	0.0215	0.218
11	rs146583392	47613249	T	A	-0.0361972883118878	0.0592	0.5409
11	rs150142619	47613657	C	G	0.0311982343370806	0.0471	0.5081
11	rs11601694	47614575	C	T	-0.0411032840784537	0.0225	0.06741
11	rs149860042	47615729	C	T	-0.0153979421800967	0.0377	0.6827
11	rs35624992	47615798	G	C	0.0139029051689914	0.009	0.1234
11	rs118102336	47616810	C	A	-0.0076995657264405	0.0232	0.7413
11	rs149175346	47617369	A	G	-0.0323992324466777	0.0258	0.2101
11	rs151202997	47617452	G	T	-0.0867023338392929	0.0257	0.0007276
11	rs117963484	47620137	G	C	-0.0636002947429691	0.0192	0.000935
11	rs78339356	47620969	A	T	0.0051964749068174	0.0202	0.7972
11	rs12799623	47622139	G	A	0.0135971385060249	0.009	0.1304
11	rs112000051	47622207	G	A	-0.0131966945943914	0.0122	0.2808
11	rs11039308	47622412	G	A	0.0001999800026662	0.0087	0.9848
11	rs12363232	47623890	C	T	0.0135971385060249	0.009	0.1316
11	rs117305924	47623983	C	T	-0.0635043893695306	0.0192	0.0009448
11	rs12419692	47624714	C	A	0.0139029051689914	0.009	0.1225
11	rs7123576	47625046	C	T	-0.0364980230402006	0.0243	0.1332
11	rs10769282	47626492	T	G	0.0147999386115992	0.0094	0.1156
11	rs189216437	47626586	C	T	-0.0654028946007014	0.0299	0.02877
11	rs143088995	47626805	C	A	0.0063994795805678	0.0274	0.8143
11	rs76833577	47626930	C	T	0.0932990679648179	0.0267	0.0004861
11	rs6485763	47627302	C	T	0.0050969882578437	0.0087	0.5526
11	rs4752786	47628536	C	T	-0.013399371963117	0.0122	0.2736
11	rs2138767	47629793	T	C	-0.0135007260538548	0.0122	0.2701
11	rs143091008	47631833	C	T	0.0121953336998771	0.0398	0.7588
11	rs60133324	47632212	G	A	-0.0773022993580922	0.0273	0.004648
11	rs1474056	47632707	G	A	-0.0132980281439898	0.0123	0.2762
11	rs75092034	47633018	A	T	-0.0170037478161859	0.0131	0.1951
11	rs7931089	47633506	G	A	-0.0132980281439898	0.0123	0.2767
11	rs11601083	47634413	T	A	-0.0636002947429691	0.0192	0.0009359
11	rs185399316	47635610	G	C	-0.0580953231907121	0.042	0.167
11	rs147238791	47637815	C	T	-0.0858956360237757	0.0258	0.0008691
11	rs116956478	47638453	C	T	0.0942004733987753	0.055	0.08688
11	rs9089	47639063	G	A	-0.0635043893695306	0.0192	0.0009514
11	rs79845520	47640201	G	A	-0.0635043893695306	0.0192	0.000951
11	rs1064608	47640429	G	C	0.0133998200630165	0.009	0.1373
11	rs55656834	47640661	T	C	0.0379025370484673	0.0472	0.4221
11	rs79754936	47640762	T	C	-0.0369026020501437	0.0265	0.1629
11	rs7116299	47640891	C	T	-0.0125990355765152	0.0122	0.2994
11	rs3817335	47643891	T	A	0.0127977582298607	0.009	0.1564
11	rs113359244	47645367	G	A	0.0187039847937718	0.0315	0.5535
11	rs4752856	47648042	G	A	0.0135971385060249	0.009	0.1311
11	rs78695990	47648562	C	G	-0.091194660184927	0.0465	0.04983
11	rs17788853	47649618	G	A	-0.0140989243795016	0.0356	0.6913
11	rs3817334	47650993	C	T	0.0	0.0087	0.9957
11	rs75716035	47651872	G	C	0.031498667059371	0.0401	0.4327
11	rs117523937	47652476	A	T	-0.0150019689183474	0.0248	0.5453
11	rs11600974	47653711	C	T	-0.0635043893695306	0.0192	0.0009524
11	rs190620626	47654442	T	C	0.0404987422798789	0.0674	0.5484
11	rs7945312	47655380	C	T	0.0052959516591825	0.0087	0.5418
11	rs4752857	47655752	C	T	0.0138042809763971	0.009	0.1268
11	rs143181452	47656634	G	A	-0.046400022834317	0.0655	0.4789
11	rs7935802	47658174	C	A	-0.0916987090225895	0.0465	0.04886
11	rs12794570	47658314	C	T	0.0136957831289865	0.009	0.1284
11	rs7118178	47659135	G	A	0.0244974716003874	0.0097	0.01125
11	rs7129948	47661498	C	A	-0.0156010662286512	0.0124	0.2079
11	rs11039322	47662589	C	T	-0.0158042315449673	0.0124	0.2024
11	rs7120548	47662932	T	C	0.0147014028528927	0.0094	0.1159
11	rs10838738	47663049	A	G	0.0141001243787816	0.009	0.1195
11	rs11039324	47665686	G	A	0.001598721363697	0.0088	0.8531
11	rs190053076	47667028	A	G	0.107903280090499	0.0314	0.0005853
11	rs7129797	47667167	G	C	0.004001981379298	0.0087	0.6424
11	rs61897973	47669074	A	G	0.0238044133801613	0.0127	0.0607
11	rs59360790	47669175	T	C	0.0011992805754821	0.0088	0.8908
11	rs7107792	47669249	A	C	0.003902375817241	0.0087	0.6511
11	rs7107922	47669289	C	A	0.003902375817241	0.0087	0.6553
11	rs12419507	47669619	G	A	0.0013990209137074	0.0088	0.8747
11	rs12787646	47669665	T	C	0.014504302202808	0.0091	0.109
11	rs11039325	47670056	C	T	0.0033045340083004	0.0357	0.9271
11	rs148716586	47672587	G	A	-0.0643038820008199	0.0192	0.0008275
11	rs7945911	47672605	G	A	-0.0117993392160431	0.0122	0.3329
11	rs10838739	47672743	C	T	0.004001981379298	0.0086	0.6456
11	rs72911714	47673300	T	C	0.0273038345273452	0.0166	0.1004
11	rs11039327	47674084	A	T	0.0152038337422728	0.0091	0.09311
11	rs2869024	47674101	G	A	-0.0046005663955682	0.0087	0.5965
11	rs7103013	47674934	G	A	0.0047984689115734	0.0087	0.5814
11	rs150268487	47674953	G	C	-0.144101343974257	0.0412	0.0004621
11	rs7119517	47675316	T	C	0.0045994064948955	0.0087	0.5958
11	rs1234903	47675642	G	A	-0.0079011318962572	0.0371	0.8324
11	rs7107535	47676085	G	A	0.0045994064948955	0.0087	0.5929
11	rs7945100	47676143	T	G	-0.013004189135254	0.0121	0.2836
11	rs7107356	47676170	A	G	-0.0079011318962572	0.0086	0.3607
11	rs61897976	47677407	T	A	-0.0166986496230515	0.0161	0.2982
11	rs72911715	47678093	C	T	0.0291995144044279	0.0464	0.5283
11	rs61897977	47679176	A	T	9.99950003332973e-05	0.0334	0.998
11	rs10838740	47679980	A	G	0.004001981379298	0.0087	0.6412
11	rs79469239	47680735	C	T	-0.0164038098256767	0.0121	0.1748
11	rs11608017	47681083	G	A	-0.0646025231856585	0.0192	0.000775
11	rs1056387	47681370	T	G	0.004101577021075	0.0087	0.633
11	rs7933184	47682402	C	T	0.0045994064948955	0.0087	0.5948
11	rs12362318	47682671	T	C	0.0044998604248922	0.0087	0.5999
11	rs60515486	47682725	A	T	-0.029202265808213	0.0107	0.006097
11	rs79656183	47682763	G	T	-0.0153979421800967	0.029	0.5949
11	rs10838741	47683765	A	G	0.0044998604248922	0.0087	0.6062
11	rs11039329	47684908	T	C	0.0045994064948955	0.0087	0.5968
11	rs4543938	47685354	C	T	-0.004701032558649	0.0086	0.5836
11	rs4752858	47685829	C	T	-0.0048015088161939	0.0086	0.578
11	rs12787112	47687147	A	G	0.0152038337422728	0.0091	0.09306
11	rs7113438	47687885	G	T	-0.0649972930239685	0.0192	0.0007274
11	rs7939069	47688459	G	A	-0.0891044750828209	0.0468	0.05694
11	rs144424138	47689342	G	C	-0.143304710573971	0.0411	0.000486
11	rs10742817	47689343	C	T	0.0044998604248922	0.0087	0.6001
11	rs142550690	47689691	G	A	-0.0649972930239685	0.0192	0.0007294
11	rs2903989	47691039	C	T	-0.0654989822326957	0.0192	0.000666
11	rs58357937	47692160	C	T	-0.0060985584618694	0.0126	0.6304
11	rs75348631	47693182	T	G	0.0501035869662456	0.0415	0.2271
11	rs4539273	47694699	C	T	-0.0048015088161939	0.0086	0.577
11	rs2869532	47694931	A	G	-0.0295009039176847	0.0106	0.005621
11	rs7116970	47695508	G	A	0.0044003044444822	0.0087	0.6146
11	rs11039332	47695840	G	A	0.0143958802837323	0.0095	0.1285
11	rs74608150	47696214	A	T	0.0045994064948955	0.0086	0.5966
11	rs12365079	47696596	A	T	0.014504302202808	0.0095	0.1266
11	rs141279659	47697247	T	C	-0.142704768242737	0.041	0.0004993
