## Supplementary material for "Characterization of shared and ancestry-specific signals driving complex traits using multi-ancestry fine-mapping": EUR_schizophrenia_gwas_11_80678838_81678838.tsv

chrom	ID	pos	A1	A2	BETA	SE	P
11	rs7938489	80678916	C	G	-0.0080019302190585	0.0167	0.6342
11	rs7938508	80678969	C	T	-0.0087985943563496	0.0167	0.5999
11	rs116976350	80679330	G	C	0.003902375817241	0.02	0.8443
11	rs61887656	80680409	A	G	-0.0751007725092503	0.0342	0.02824
11	rs79948839	80681389	A	G	-0.0456984484517478	0.0263	0.08184
11	rs73510738	80682077	C	T	-0.0991023610432115	0.0384	0.009934
11	rs1498334	80682191	A	G	0.0166014304974254	0.0088	0.06001
11	rs115134132	80683169	A	G	-0.0383978517965666	0.0232	0.09829
11	rs7114780	80683548	A	G	-0.0437951599996715	0.0263	0.09517
11	rs10897735	80683813	A	C	0.0209000641077417	0.0088	0.01744
11	rs72937930	80684193	T	C	-0.0511038386512114	0.0205	0.01264
11	rs7119064	80684532	A	G	-0.0451019739124202	0.0263	0.08608
11	rs78617303	80684651	T	G	-0.0075987978753305	0.0166	0.646
11	rs12791153	80685181	A	T	-0.0086977157031958	0.0164	0.5948
11	rs12576357	80685624	C	G	-0.007004474152883	0.0166	0.6743
11	rs73510744	80685960	A	G	-0.0961034943951495	0.0384	0.01236
11	rs60199623	80687195	A	G	-0.0960044207338013	0.0384	0.01233
11	rs9666176	80687331	A	G	-0.0067024110596754	0.0166	0.6855
11	rs12576906	80687755	C	A	-0.0122041688389067	0.0149	0.4117
11	rs12577119	80688062	C	A	-0.006199175242821	0.0167	0.7102
11	rs75762279	80688268	A	G	-0.0071958279818024	0.0168	0.6673
11	rs79762626	80689258	G	A	-0.0060985584618694	0.0167	0.7147
11	rs79572083	80689753	T	A	-0.0467981495486393	0.0266	0.07803
11	rs74765972	80690263	G	A	-0.0460020545617973	0.0269	0.08756
11	rs11232416	80690336	C	T	0.0172994970780611	0.0092	0.05841
11	rs17159674	80690388	A	C	-0.0475004961488543	0.0266	0.07386
11	rs57841376	80691433	A	G	-0.0034961042567088	0.0106	0.7404
11	rs4627106	80691448	T	G	-0.0110002818588653	0.009	0.2233
11	rs116480520	80692180	A	G	-0.0132980281439898	0.0236	0.5742
11	rs75408516	80692597	A	G	-0.0259949602770859	0.0187	0.1652
11	rs4307746	80693111	C	T	0.0158044491449436	0.0097	0.1026
11	rs117827407	80693311	A	C	0.0297044227063309	0.0368	0.4193
11	rs1498329	80693838	C	T	0.0090984829852593	0.017	0.5929
11	rs2133158	80693863	C	T	0.0153023200084426	0.0097	0.1147
11	rs77404235	80693870	T	C	-0.0143017847108596	0.0236	0.5438
11	rs904316	80694041	T	C	0.0187039847937718	0.015	0.2118
11	rs72937934	80694217	A	G	-0.0743033758591671	0.0553	0.179
11	rs17159678	80694631	C	T	-0.0031950988965408	0.0129	0.8055
11	rs147267185	80694839	G	A	-0.0453949344903922	0.0264	0.08533
11	rs7934736	80695021	C	T	-0.0031048149534787	0.0129	0.8099
11	rs7950346	80695445	T	C	-0.0027036515743148	0.0128	0.8364
11	rs17159688	80695877	T	A	-0.008395140788382	0.0131	0.5245
11	rs10897736	80695889	A	G	0.0117012723076411	0.0101	0.2476
11	rs73510750	80696136	T	C	-0.0087985943563496	0.0126	0.4841
11	rs144518232	80696566	C	G	-0.0611947843281922	0.0185	0.0009345
11	rs112654565	80696935	T	C	-0.0220002402796674	0.0187	0.24
11	rs992697	80698138	C	T	0.0182033098538737	0.0096	0.05789
11	rs116570858	80698576	G	C	-0.0135007260538548	0.0237	0.5688
11	rs118163032	80699022	G	A	-0.0431998193062192	0.0294	0.1414
11	rs182040184	80699470	C	T	-0.0366951051877892	0.0417	0.3786
11	rs117227263	80700597	C	T	-0.0188974371044634	0.0265	0.4771
11	rs116107950	80700981	T	G	-0.0290993078252748	0.0217	0.1803
11	rs12363926	80701190	C	T	0.0284999894699013	0.0256	0.266
11	rs146146369	80701394	C	T	-0.044401309298167	0.0294	0.1306
11	rs7946942	80701613	C	T	-0.013399371963117	0.0199	0.5011
11	rs4945468	80702138	A	G	0.0170045988158238	0.0148	0.2503
11	rs78279031	80702162	G	A	-0.015702643727291	0.0237	0.5079
11	rs78665028	80702730	A	G	-0.0152050125429676	0.0197	0.4418
11	rs79658954	80703098	C	G	0.0118001041157506	0.0169	0.4859
11	rs78557065	80703577	G	C	-0.0449032281024259	0.0294	0.1263
11	rs4945469	80703639	C	T	0.0170045988158238	0.0123	0.1668
11	rs78747227	80703892	G	C	-0.044495399886564	0.0294	0.1293
11	rs4944276	80703967	A	G	0.0178006246255066	0.0148	0.2303
11	rs77419856	80704734	G	A	-0.0151034855773182	0.0198	0.4452
11	rs10732254	80705351	C	T	0.0177023841130051	0.0148	0.2309
11	rs72937937	80705655	C	T	0.0321960982163169	0.0221	0.1445
11	rs7342241	80707611	C	T	0.0003999200213268	0.0103	0.9664
11	rs7342242	80707760	C	T	0.0008995952428359	0.0104	0.9349
11	rs74973011	80708436	G	A	0.0511967897311259	0.0351	0.1444
11	rs76877170	80708680	C	T	-0.0183982139464423	0.0196	0.3486
11	rs78439598	80708687	C	T	-0.0182047046548463	0.0196	0.3538
11	rs2373711	80708698	C	T	-0.0059979518036359	0.0129	0.6418
11	rs80163578	80709031	T	C	-0.0144032303107437	0.0241	0.5498
11	rs117231265	80710190	T	C	-0.0396976268585458	0.0295	0.1781
11	rs80039587	80710677	T	C	-0.0162005226717083	0.0196	0.4074
11	rs4489770	80711024	A	G	-0.0162005226717083	0.0196	0.407
11	rs77567506	80711659	A	T	-0.0385953087593848	0.0295	0.1898
11	rs74575511	80712902	G	T	-0.0159972768350078	0.0242	0.5078
11	rs117537336	80713308	G	T	-0.0169020380753563	0.0242	0.4849
11	rs77550821	80713935	C	A	-0.0158042315449673	0.0242	0.5141
11	rs142011075	80714025	G	T	-0.0403950023610502	0.0295	0.1699
11	rs4945471	80714305	G	T	0.0189002595004805	0.0126	0.1334
11	rs4945472	80714563	C	T	0.0116024307308398	0.0105	0.2679
11	rs10751035	80714931	C	T	0.0179970767016546	0.0146	0.2193
11	rs77192655	80715250	T	G	-0.023401696181619	0.015	0.1177
11	rs184732492	80715265	G	A	-0.0267958227871631	0.0438	0.5409
11	rs10897737	80715312	C	T	0.0173977771764203	0.0147	0.236
11	rs10897738	80715370	C	T	0.0172994970780611	0.0147	0.2379
11	rs117047363	80715518	C	A	-0.0403012967735257	0.0294	0.1712
11	rs1391540	80715686	T	A	0.0226026252094292	0.0126	0.07289
11	rs1391539	80715689	G	A	0.0176041339483571	0.0146	0.2285
11	rs1391538	80715767	T	C	0.0154992634469238	0.0096	0.1052
11	rs1391537	80715794	A	G	0.017496047616751	0.0146	0.2319
11	rs118178396	80715867	C	A	-0.0347985055426955	0.0221	0.1151
11	rs112418409	80715982	A	G	-0.0334016766340304	0.022	0.1298
11	rs77805757	80716058	C	T	-0.0343016316970211	0.022	0.1199
11	rs11232428	80716179	G	A	0.0204004877576787	0.0132	0.1216
11	rs74622682	80716224	G	A	-0.0403012967735257	0.0295	0.1714
11	rs10792530	80716238	G	A	0.0140015196358136	0.0096	0.1423
11	rs9919563	80716264	G	A	0.0161980995687726	0.0146	0.2675
11	rs78188316	80716363	T	C	-0.0335050785573982	0.022	0.1287
11	rs9919564	80716400	C	G	0.0002999550089979	0.0132	0.9803
11	rs77962254	80716698	A	G	-0.0393023164827424	0.0295	0.1822
11	rs7110013	80717021	C	T	0.0154992634469238	0.0146	0.2896
11	rs6591923	80717239	T	G	0.0178988554877579	0.0155	0.25
11	rs1498333	80717273	C	A	0.0161980995687726	0.0147	0.2694
11	rs1498332	80717275	T	A	0.0160997014894237	0.0147	0.271
11	rs72937957	80717367	G	A	-0.0523043316292892	0.0156	0.0007891
11	rs1566241	80718255	G	A	0.0107025231331357	0.0169	0.5272
11	rs1566240	80718383	T	C	0.0148984646619666	0.0096	0.1192
11	rs1566239	80718505	T	A	0.0194005857039748	0.0133	0.1434
11	rs10792531	80718912	A	T	0.0141987193998129	0.0096	0.1361
11	rs78434131	80718949	C	T	-0.0426987545331152	0.0296	0.1484
11	rs4945473	80719478	C	T	0.0117012723076411	0.0098	0.2345
11	rs4945474	80719488	G	T	0.0146028573839336	0.0097	0.1329
11	rs11232429	80719919	A	T	0.023003381764963	0.02	0.2517
11	rs10732888	80720166	C	T	0.0141987193998129	0.0096	0.1387
11	rs116894288	80721053	C	T	-0.0404991299799539	0.0299	0.1759
11	rs9666296	80721178	C	T	-0.0194988734340555	0.02	0.3285
11	rs10897739	80721384	C	A	-0.0009004052431641	0.0091	0.9183
11	rs10897740	80721756	T	C	0.0075017910703226	0.0114	0.5077
11	rs1532505	80721928	C	G	0.0194005857039748	0.0177	0.2728
11	rs1532504	80722000	T	C	0.0066975214477213	0.0097	0.4928
11	rs1391530	80722309	C	T	0.0077995046323818	0.0097	0.4209
11	rs7935980	80723712	C	T	0.0033045340083004	0.0098	0.7382
11	rs7951353	80723955	T	A	0.0114047182634362	0.0119	0.3364
11	rs17346553	80724760	T	C	-0.0253998626327317	0.0224	0.2554
11	rs17412370	80726364	T	G	-0.0140989243795016	0.0109	0.196
11	rs10751036	80727080	G	A	-0.0093031403261444	0.0089	0.2952
11	rs10792532	80727085	C	T	0.0005998200719675	0.009	0.9493
11	rs10897741	80727242	C	T	0.0167981182758809	0.0121	0.1643
11	rs10792533	80727414	C	G	0.004101577021075	0.009	0.6506
11	rs72937971	80727649	G	A	-0.0065010863423599	0.012	0.5889
11	rs7130958	80727767	A	G	0.0166997792224134	0.0121	0.1665
11	rs7104256	80728023	G	C	0.0006997551142732	0.009	0.9418
11	rs17412621	80728217	G	C	-0.0334016766340304	0.0214	0.1176
11	rs117979886	80728241	C	A	-0.0341050206499513	0.0214	0.1102
11	rs11232430	80728292	C	T	0.0168964476597299	0.0121	0.1609
11	rs1498326	80728653	C	T	-0.0158042315449673	0.0159	0.3201
11	rs10897742	80729199	A	C	0.0167981182758809	0.0121	0.1641
11	rs1874796	80729376	C	T	0.0022973590486834	0.009	0.7978
11	rs1874795	80729659	A	G	-0.0112025145079934	0.0089	0.2072
11	rs7947053	80729909	T	C	0.0165030720990143	0.0121	0.1725
11	rs60573309	80730211	C	A	-0.0147989665120717	0.0132	0.2644
11	rs72937978	80730848	G	A	-0.006199175242821	0.012	0.603
11	rs1498331	80731375	T	A	-0.0189993500097828	0.0129	0.1402
11	rs1498330	80731379	T	C	-0.000200020002667	0.0228	0.9941
11	rs7947017	80731623	G	A	-0.0048015088161939	0.012	0.6898
11	rs11232431	80731797	A	G	-0.0049019951702315	0.012	0.6824
11	rs12420363	80732367	C	A	-0.0117993392160431	0.0134	0.3775
11	rs11232432	80732821	G	A	0.0217027816432335	0.013	0.09589
11	rs79706747	80733125	A	C	-0.0349020520092649	0.0212	0.09912
11	rs116870590	80733371	T	C	-0.0377018671840115	0.0563	0.5028
11	rs76651648	80734208	A	G	-0.0328021562323804	0.0212	0.1218
11	rs75815247	80734452	T	C	-0.0467038420537432	0.0197	0.0179
11	rs904318	80734844	G	A	-0.0111013930711739	0.0088	0.2065
11	rs904317	80735316	A	G	0.0219962978718961	0.0214	0.3042
11	rs11232433	80735865	G	A	0.0215951374365897	0.0124	0.08175
11	rs72937988	80736067	T	G	-0.0263029084210524	0.0139	0.05954
11	rs10751037	80736429	C	G	-0.0060985584618694	0.0088	0.4885
11	rs10897743	80736451	T	C	0.0209979909956055	0.0124	0.08977
11	rs12417895	80736539	T	C	-0.0206007457079636	0.0144	0.1521
11	rs76025370	80736755	A	G	-0.0326988269632397	0.0212	0.1231
11	rs10736740	80736944	T	C	0.0128964817350202	0.0096	0.1799
11	rs78795705	80737125	T	C	-0.0340015566760147	0.0213	0.1103
11	rs17141360	80737235	G	A	-0.0217038334437866	0.0145	0.1329
11	rs80249073	80737259	A	G	-0.0361972883118878	0.0212	0.08758
11	rs11232434	80737420	T	G	0.0213015034199157	0.0123	0.08404
11	rs17141367	80737997	C	T	-0.0222967349986103	0.0145	0.1233
11	rs115489349	80738016	A	C	-0.0361972883118878	0.0212	0.08727
11	rs148195612	80738182	G	A	-0.0322029950400999	0.0214	0.1328
11	rs67343078	80738417	T	C	-0.0225012653465135	0.0145	0.1192
11	rs112033455	80739252	C	A	-0.0316970867432546	0.0214	0.1385
11	rs78462287	80739391	C	T	-0.0243029385231735	0.0346	0.4833
11	rs77513093	80739926	A	T	-0.0346017967900747	0.0213	0.1044
11	rs11232437	80740268	A	C	0.0210959082947329	0.0123	0.08498
11	rs12786108	80740802	T	G	0.0133998200630165	0.009	0.1377
11	rs79445638	80740927	A	G	-0.0340015566760147	0.0212	0.1095
11	rs79795697	80740981	G	A	-0.0335981494309355	0.0212	0.1134
11	rs11232438	80741026	C	T	-0.0016012813669738	0.0092	0.8591
11	rs147545099	80741128	A	T	-0.0346017967900747	0.0366	0.3453
11	rs12222420	80741274	T	C	0.0199986865066891	0.0123	0.1049
11	rs7119114	80742222	C	G	-0.0094040800752939	0.0089	0.2886
11	rs1587327	80742613	A	G	-0.0094040800752939	0.0089	0.2887
11	rs61889100	80742730	C	G	0.0324962313421326	0.0117	0.005626
11	rs74647484	80742967	T	C	-0.0628013642021005	0.033	0.05681
11	rs10751038	80743018	A	T	0.0123039944561641	0.0096	0.1977
11	rs10751039	80743059	T	C	-0.0067024110596754	0.0089	0.4543
11	rs61889101	80743184	G	A	0.0315955615897506	0.0146	0.03007
11	rs78667110	80743320	C	T	-0.0328021562323804	0.0213	0.1237
11	rs10736741	80743454	C	T	0.0118989261570991	0.0096	0.2137
11	rs12419847	80743719	A	G	-0.0240980393840575	0.0146	0.09942
11	rs11232439	80743780	T	G	-0.0108991808690006	0.0152	0.4719
11	rs116995347	80743944	A	G	0.0203025023378308	0.0362	0.5759
11	rs56142802	80744134	A	C	-0.0350988198393953	0.0212	0.09723
11	rs10897744	80744231	G	A	-0.0024028846163103	0.01	0.8116
11	rs117506146	80744722	A	G	-0.0209989425960583	0.0215	0.3286
11	rs10897745	80744776	T	C	-0.0018016219466282	0.0101	0.8607
11	rs10897746	80744858	C	T	0.0187039847937718	0.0124	0.1298
11	rs10751040	80744860	T	C	-0.0102018624845967	0.0089	0.2495
11	rs11603813	80745092	T	C	0.0344014267173323	0.0117	0.003331
11	rs10792534	80745207	T	C	-0.0026033858701149	0.01	0.7942
11	rs10897747	80745253	G	A	-0.0026033858701149	0.0101	0.7953
11	rs11232440	80745524	G	T	-0.0110002818588653	0.0157	0.4838
11	rs11232441	80745602	C	T	-0.0022024235552	0.0101	0.8261
11	rs11532093	80746476	A	C	-0.0110002818588653	0.0089	0.2153
11	rs116871305	80746556	G	A	-0.0249999098013234	0.0241	0.3001
11	rs79268567	80748215	T	G	-0.0101008421794295	0.0189	0.5938
11	rs73513101	80748557	G	A	-0.0423961495190412	0.0478	0.3748
11	rs143572379	80748569	A	T	0.0507026199737612	0.0428	0.2364
11	rs59978098	80748693	C	T	-0.0303973537275885	0.0142	0.03255
11	rs181777026	80748858	C	T	0.0063994795805678	0.0514	0.901
11	rs72939906	80748954	C	T	-0.0052035148315978	0.012	0.6642
11	rs57504785	80749010	C	G	-0.0302015087331214	0.0142	0.0333
11	rs35380280	80749174	G	C	-0.0095958936734469	0.0095	0.3143
11	rs113806083	80749275	T	C	-0.0106970095483354	0.0189	0.5734
11	rs112142824	80749340	C	A	-0.0059979518036359	0.0118	0.6134
11	rs1829763	80749450	T	A	-0.0086977157031958	0.0155	0.574
11	rs11232442	80749711	T	G	-0.0125990355765152	0.0152	0.4076
11	rs12576032	80749805	C	T	0.0007996801705642	0.0102	0.9356
11	rs112226053	80750231	C	T	-0.006199175242821	0.0118	0.5985
11	rs1608169	80750888	G	T	0.004101577021075	0.0091	0.6529
11	rs1829764	80750994	G	A	0.0343048036919902	0.0116	0.003052
11	rs1589574	80751050	G	T	0.0352030377085245	0.0116	0.002399
11	rs11232444	80751799	T	A	0.0190964956909883	0.0087	0.02735
11	rs2049262	80751851	A	T	-0.0270012755029434	0.0113	0.01645
11	rs148416837	80752102	A	T	0.0330962274891896	0.0418	0.4287
11	rs2177208	80753518	A	G	-0.0120017335415971	0.0105	0.2509
11	rs78795925	80753865	C	T	0.0044003044444822	0.0118	0.7103
11	rs1522648	80753968	C	A	0.0139029051689914	0.0087	0.1087
11	rs61889103	80754793	C	G	-0.0066017436345624	0.0119	0.5828
11	rs11603944	80754898	G	C	0.0170045988158238	0.0087	0.04992
11	rs34991547	80755128	G	A	0.0338988850054592	0.0118	0.004263
11	rs1916053	80755499	C	A	0.0172012073197748	0.0086	0.04721
11	rs1522649	80755525	A	G	0.0075017910703226	0.0089	0.3982
11	rs10792535	80756066	G	A	-0.0117993392160431	0.0105	0.262
11	rs34759263	80756179	T	A	0.0141987193998129	0.0086	0.1007
11	rs59090146	80756367	T	C	0.0141001243787816	0.0086	0.1015
11	rs61889107	80756579	C	T	0.0141001243787816	0.0086	0.1024
11	rs34103320	80756686	T	C	0.0141987193998129	0.0086	0.09919
11	rs34706700	80756916	T	C	0.0335024720540013	0.0119	0.004748
11	rs12420461	80757261	C	T	-0.0217038334437866	0.0114	0.05734
11	rs4944277	80757902	A	G	0.0141001243787816	0.0086	0.1023
11	rs4945476	80758126	C	G	0.0139029051689914	0.0086	0.1058
11	rs4945477	80758289	T	C	0.0141001243787816	0.0086	0.1013
11	rs4945478	80758302	G	A	0.0147999386115992	0.0086	0.08679
11	rs12787890	80758533	T	A	0.0014988761237359	0.0092	0.8693
11	rs146573878	80758695	G	T	0.0134984841513417	0.0303	0.6563
11	rs72939922	80760435	T	C	-0.0125990355765152	0.0117	0.2792
11	rs12796893	80761776	T	C	0.0128964817350202	0.0086	0.1336
11	rs74649908	80762045	T	A	-0.0203966036652218	0.0238	0.3922
11	rs1403255	80762049	A	G	0.0050969882578437	0.0118	0.6651
11	rs61886678	80762654	C	T	-0.0085968472255182	0.0304	0.7781
11	rs1533866	80763143	C	T	0.013202462677756	0.0086	0.1255
11	rs17413928	80764156	T	C	-0.0137034650584925	0.0116	0.2404
11	rs12798692	80765110	T	G	0.0287040681283552	0.0119	0.01604
11	rs61886679	80765301	C	T	0.031799009548949	0.0118	0.007215
11	rs61886680	80765498	A	G	0.0289955368412525	0.0119	0.01504
11	rs61886681	80765572	T	C	0.0288983900426488	0.0119	0.01547
11	rs34579701	80765621	A	C	0.0289955368412525	0.0119	0.0152
11	rs74794023	80766010	G	A	-0.0582967085104029	0.0351	0.09679
11	rs111367719	80766301	C	T	0.0119977384336167	0.0363	0.7403
11	rs1533865	80767622	A	G	-0.0162005226717083	0.0141	0.2501
11	rs1533864	80767675	G	A	-0.0180010511095525	0.0088	0.0421
11	rs17414123	80768250	C	T	0.012096540947233	0.0087	0.1623
11	rs11601250	80769133	G	A	0.0295005481176215	0.012	0.01391
11	rs7128907	80769390	A	C	0.0123039944561641	0.0087	0.1561
11	rs75255610	80769399	G	A	-0.0057967688471774	0.0387	0.8799
11	rs10792536	80769961	A	G	-0.0183982139464423	0.0205	0.3696
11	rs11232447	80770205	T	A	-0.0071958279818024	0.0115	0.532
11	rs144569896	80770827	A	G	0.0066975214477213	0.0375	0.8585
11	rs2177207	80771015	C	T	-0.0085968472255182	0.0279	0.7587
11	rs12802990	80771576	C	A	-0.0017014466397575	0.0089	0.853
11	rs1522647	80772535	G	A	-0.0079011318962572	0.0115	0.4894
11	rs72939936	80772720	G	A	-0.015895669405385	0.0142	0.261
11	rs77630360	80773109	T	C	-0.0123965203365513	0.0245	0.6139
11	rs1533862	80773411	C	T	-0.0071958279818024	0.0114	0.5302
11	rs12799635	80774028	T	G	0.029403450369242	0.0122	0.01595
11	rs11232448	80775068	C	T	-0.0235962138551867	0.0102	0.02083
11	rs143738083	80775293	G	A	-0.004198802647333	0.0469	0.9287
11	rs10897748	80775374	C	G	-0.0087985943563496	0.0114	0.4428
11	rs61886682	80775444	G	A	0.0278972284172359	0.0122	0.02255
11	rs1949701	80775862	C	T	-0.0178992398878318	0.0138	0.1957
11	rs1949700	80775922	G	T	-0.0027036515743148	0.0096	0.7776
11	rs12575037	80776292	G	A	-0.009000382197299	0.0114	0.4322
11	rs10751041	80776396	C	A	-0.01999864650669	0.0138	0.1481
11	rs10897749	80777524	A	G	-0.0081027387031859	0.0114	0.4757
11	rs190933931	80777623	C	A	-0.0101008421794295	0.0414	0.8076
11	rs2373717	80779416	A	T	-0.0028039273327342	0.0095	0.7714
11	rs12289861	80779541	T	C	-0.0095958936734469	0.0113	0.3935
11	rs12283040	80779590	G	C	-0.0094040800752939	0.0113	0.407
11	rs1522656	80780054	G	A	-0.0039979812872983	0.0096	0.6753
11	rs1568639	80780652	C	A	-0.0116981574124923	0.009	0.196
11	rs12146634	80781809	A	C	0.0025966258472659	0.0086	0.7626
11	rs61886685	80781942	C	A	-0.0105049846451474	0.0114	0.357
11	rs12792782	80782289	A	T	-0.0034961042567088	0.0095	0.7165
11	rs1403261	80782982	G	A	-0.0046005663955682	0.0096	0.6317
11	rs1879900	80783619	A	G	-0.0182047046548463	0.0138	0.186
11	rs112074581	80783843	A	G	0.0371030879515023	0.0193	0.05424
11	rs17414361	80783880	C	T	-0.009696862978864	0.0114	0.3943
11	rs17348621	80784208	C	T	-0.0093031403261444	0.0114	0.4119
11	rs7943711	80785631	C	A	-0.0105959392134034	0.0113	0.3483
11	rs11232449	80785647	C	A	-0.0074980401773571	0.0114	0.5113
11	rs7943839	80785766	C	T	-0.0196008476550609	0.0137	0.1534
11	rs78299716	80785899	A	G	-0.0143017847108596	0.0244	0.5594
11	rs75639880	80786768	T	C	-0.0235962138551867	0.0231	0.3078
11	rs9634009	80786997	G	A	-0.0076995657264405	0.0114	0.4995
11	rs12366011	80787423	T	C	-0.0202027073175195	0.0242	0.4022
11	rs4387371	80788640	T	C	-0.0080019302190585	0.0112	0.4753
11	rs1403259	80788904	A	G	0.0026963615477425	0.0086	0.7517
11	rs1403258	80788916	G	A	-0.0206007457079636	0.0137	0.1323
11	rs1403257	80789029	G	A	0.0023971245997214	0.0086	0.7783
11	rs17141411	80790090	T	G	-0.0083043861636152	0.0114	0.4644
11	rs1916054	80790181	G	A	-0.0198048272985997	0.0137	0.1474
11	rs1533867	80790741	A	G	-0.0034961042567088	0.0095	0.7124
11	rs7110453	80791259	T	C	-0.0030045090202987	0.0095	0.7535
11	rs72941968	80791595	C	T	-0.0169020380753563	0.0308	0.5836
11	rs11232450	80792660	T	C	-0.0253998626327317	0.0101	0.01207
11	rs4614479	80793190	A	G	-0.0191012733024012	0.0138	0.1663
11	rs4347412	80793210	A	T	-0.0191012733024012	0.0138	0.1667
11	rs72941978	80793342	T	A	-0.0074980401773571	0.0114	0.5104
11	rs11232451	80793688	T	G	-0.0038975857287134	0.0096	0.6827
11	rs142012254	80793698	T	A	0.0075017910703226	0.0441	0.8656
11	rs6591925	80794511	C	T	-0.0188974371044634	0.0138	0.1719
11	rs4945479	80794999	T	C	-0.0069037763167944	0.0114	0.5491
11	rs1608172	80795843	G	A	-0.0139975096438537	0.0131	0.2838
11	rs2888641	80795986	T	C	-0.0247026126403718	0.025	0.3229
11	rs1608171	80796017	T	C	-0.0025031302181184	0.0096	0.7974
11	rs1916056	80796581	T	G	-0.0187038311937836	0.0139	0.177
11	rs17414754	80796661	G	A	-0.0104039337153929	0.0117	0.3743
11	rs1403260	80797647	A	T	-0.0120017335415971	0.0116	0.3044
11	rs10897750	80798033	A	C	-0.0257999754904126	0.0103	0.01228
11	rs10897751	80798034	A	G	-0.0006001800720324	0.0097	0.9473
11	rs12361016	80798445	C	T	-0.0235962138551867	0.0105	0.02404
11	rs4394857	80798942	G	A	-0.0235962138551867	0.014	0.09346
11	rs12800419	80799206	C	T	0.029403450369242	0.0125	0.01925
11	rs4515988	80800343	T	G	-0.0208049294331883	0.0101	0.03897
11	rs75649406	80801648	T	A	0.0707007455727197	0.0294	0.016
11	rs1015201	80801906	A	T	0.0580990823836463	0.0271	0.03168
11	rs76505035	80802142	G	A	0.0017983819413794	0.0306	0.9518
11	rs78497898	80802977	C	T	-0.044401309298167	0.0246	0.07111
11	rs7130733	80803005	A	G	-0.0033957590691798	0.0092	0.7094
11	rs72941994	80803719	G	T	-0.0169020380753563	0.0279	0.5461
11	rs4294587	80804232	T	G	0.0107025231331357	0.0125	0.3957
11	rs10897752	80804283	C	T	0.0	0.0092	0.9971
11	rs77653207	80804923	A	T	0.0723020567553947	0.0295	0.01415
11	rs74544502	80804926	A	G	0.0721997240344179	0.0295	0.0142
11	rs4590891	80805072	T	G	-0.0182963622831166	0.0111	0.09792
11	rs11232453	80805226	G	A	-0.0076995657264405	0.0097	0.4252
11	rs10792537	80805370	A	T	-0.0111013930711739	0.0087	0.2001
11	rs11232454	80806438	T	C	-0.0031950988965408	0.0092	0.7276
11	rs7936123	80806592	A	G	-0.0032954239497972	0.0091	0.7151
11	rs17349199	80806593	T	C	0.0043007385516922	0.0133	0.7469
11	rs7118180	80807430	A	G	-0.003797200248385	0.0091	0.6758
11	rs17141428	80808725	C	T	0.0707007455727197	0.0292	0.0154
11	rs11232455	80808947	T	G	0.0065981840282271	0.0215	0.7569
11	rs76203492	80809107	A	G	0.0350002811846215	0.0389	0.3682
11	rs141257591	80809130	G	T	-0.0012007205765188	0.0358	0.973
11	rs72944004	80809348	T	C	-0.0140989243795016	0.0273	0.6054
11	rs17141433	80810271	G	C	0.0673969319860517	0.0291	0.02053
11	rs111920003	80810788	A	T	0.0589007839201085	0.027	0.02894
11	rs11232456	80811894	A	C	-0.0031048149534787	0.0091	0.7366
11	rs142380962	80812041	C	T	0.0733991495697677	0.0292	0.01195
11	rs11232457	80812245	T	C	-0.0033957590691798	0.0093	0.7139
11	rs11232458	80812307	C	T	-0.0120017335415971	0.0095	0.207
11	rs11232459	80812325	C	T	-0.003596459514405	0.0093	0.6992
11	rs6591926	80813122	C	G	-0.0069037763167944	0.0091	0.4469
11	rs7120971	80813185	C	T	-0.0001000050003333	0.0087	0.9933
11	rs144630909	80813300	A	G	-0.0106970095483354	0.0313	0.7326
11	rs7121417	80813626	A	T	0.0002999550089979	0.0087	0.9767
11	rs11232461	80813732	T	C	-0.007095110875924	0.0087	0.4165
11	rs11232462	80813741	T	C	-0.0071958279818024	0.0087	0.4084
11	rs72944013	80814178	C	T	-0.0138961051921114	0.0273	0.6103
11	rs17508431	80814214	G	C	-0.0149004625639624	0.0099	0.1311
11	rs76999896	80814259	T	C	-0.0139975096438537	0.0273	0.6075
11	rs11232465	80815257	C	T	-0.0004000800213396	0.0087	0.959
11	rs11232466	80815619	G	C	-0.000200020002667	0.0087	0.9788
11	rs12577008	80815998	G	T	-0.0168003386783461	0.0139	0.2275
11	rs11232467	80816287	A	G	-0.0014009809156281	0.0087	0.8728
11	rs11232468	80816347	G	C	-0.0153979421800967	0.0096	0.1085
11	rs144446334	80816849	G	A	0.0009995003330834	0.0359	0.9781
11	rs11232470	80817181	G	C	-0.0073972926304747	0.0088	0.3985
11	rs72944018	80817971	G	A	-0.019294956182969	0.0276	0.4831
11	rs11232471	80818238	T	C	-0.0150019689183474	0.0099	0.1284
11	rs138353070	80818969	T	C	0.0067968490002727	0.0364	0.851
11	rs17141461	80819064	C	G	-0.0010005003335835	0.0165	0.9504
11	rs72944021	80819397	C	A	-0.019203206984436	0.0276	0.4879
11	rs72944022	80820865	G	A	-0.0194988734340555	0.0244	0.4246
11	rs72944024	80821119	G	A	-0.0191012733024012	0.0276	0.4887
11	rs17349805	80821226	C	T	0.0089993837968006	0.0126	0.4775
11	rs11821818	80821366	A	G	0.0567961259994112	0.0268	0.03379
11	rs77732298	80821702	C	T	-0.0055956263571598	0.0389	0.8854
11	rs2948381	80821706	C	T	-0.001501126126267	0.0086	0.8613
11	rs11820255	80822007	T	C	0.0277027118389473	0.0199	0.1649
11	rs112204574	80823126	G	A	0.0280041964095973	0.02	0.1615
11	rs71476489	80823219	T	C	0.0081963182244858	0.0126	0.5131
11	rs1916055	80823347	G	A	-0.0095958936734469	0.009	0.2856
11	rs2514461	80824141	T	C	0.007997931111062	0.0088	0.3649
11	rs78763432	80824178	C	G	0.0679016096105729	0.029	0.01913
11	rs72944029	80824349	T	C	0.0267977123853779	0.02	0.1799
11	rs1581422	80824388	G	A	-0.0112025145079934	0.0112	0.3164
11	rs2514460	80824834	G	A	0.0081963182244858	0.0088	0.3488
11	rs7941214	80825178	C	T	-0.0066017436345624	0.0092	0.4723
11	rs1522662	80825491	G	C	0.0242046886968174	0.0087	0.005271
11	rs2461684	80825874	T	C	-0.0180010511095525	0.0088	0.04081
11	rs10792538	80826074	G	A	-0.01999864650669	0.0086	0.02055
11	rs117525834	80826598	A	G	-0.0615031325940498	0.0336	0.06722
11	rs142241443	80827322	T	A	-0.0251024465608414	0.0284	0.3758
11	rs1522661	80827327	C	A	0.0035038543266769	0.0134	0.7957
11	rs2514459	80827852	C	T	0.0284027945161868	0.0151	0.06059
11	rs11232476	80827910	T	C	0.0246048038572487	0.009	0.00623
11	rs11601730	80828124	G	A	-0.0163021610829842	0.0107	0.1286
11	rs61886701	80828514	A	G	-0.0168003386783461	0.0107	0.1167
11	rs12807273	80828907	A	G	-0.008395140788382	0.0123	0.4937
11	rs74924999	80829156	G	A	-0.0004000800213396	0.0494	0.9939
11	rs1916057	80829305	T	C	0.0023971245997214	0.0133	0.8554
11	rs34972169	80829809	T	C	-0.0068030886197391	0.0127	0.5916
11	rs12284778	80829874	T	C	-0.0049019951702315	0.0159	0.7578
11	rs2461683	80829918	A	T	0.0289955368412525	0.0151	0.05551
11	rs2461682	80830223	T	C	0.0165030720990143	0.0093	0.07744
11	rs17141499	80830738	T	A	-0.0093031403261444	0.0123	0.4499
11	rs1522660	80830924	T	G	0.0251022847608284	0.009	0.005249
11	rs2461681	80831002	A	C	0.0033045340083004	0.0133	0.8027
11	rs12278236	80831236	T	A	0.0251022847608284	0.009	0.005352
11	rs2461680	80831350	T	C	0.0291023874205329	0.0151	0.05405
11	rs12791548	80831756	C	T	-0.0079011318962572	0.0123	0.5214
11	rs11232478	80831809	G	C	0.0247999239054771	0.009	0.005906
11	rs35869236	80832047	G	T	-0.0085968472255182	0.0123	0.4881
11	rs10897753	80832072	T	C	-0.0066017436345624	0.0159	0.6765
11	rs80056300	80832273	A	G	0.0540998523168248	0.0326	0.09737
11	rs17141507	80832483	A	G	-0.0085968472255182	0.0124	0.4898
11	rs17415999	80832536	C	G	0.0251998010217421	0.009	0.00518
11	rs2461679	80832692	A	C	0.025297307774162	0.0087	0.003463
11	rs2514520	80832781	T	C	0.0298985503458634	0.0151	0.04848
11	rs4944280	80832856	G	A	0.0295976364389436	0.0152	0.05077
11	rs4944281	80832964	C	T	0.0299956000353805	0.0151	0.04765
11	rs17416013	80833116	A	T	-0.0163021610829842	0.0107	0.1262
11	rs10897754	80833267	G	T	0.0239020562806236	0.0087	0.006094
11	rs2514519	80833527	T	C	0.0297044227063309	0.0152	0.04991
11	rs2514518	80833850	T	C	0.0297044227063309	0.0152	0.05029
11	rs143808033	80833957	G	A	0.0505980527630914	0.0414	0.2215
11	rs144771051	80834245	A	G	0.0036034995896235	0.0359	0.9206
11	rs2514516	80834334	T	C	0.0329994782631079	0.0152	0.03027
11	rs2514515	80834338	T	C	0.0329994782631079	0.0152	0.03009
11	rs149467106	80834585	T	C	-0.0213972981080803	0.0117	0.06675
11	rs112104375	80834661	C	T	-0.0039979812872983	0.0099	0.6904
11	rs11232479	80834668	C	T	-0.0045001103249234	0.0168	0.7878
11	rs12788306	80834704	G	C	0.005703702916678	0.0116	0.6232
11	rs2514514	80834770	G	A	0.0001999800026662	0.0087	0.9776
11	rs140061303	80834820	C	T	-0.0319035490130083	0.026	0.2203
11	rs185150409	80834821	G	A	0.0937999490706712	0.0373	0.01194
11	rs11822393	80834911	C	T	-0.002002002670673	0.0165	0.9029
11	rs2514513	80834978	T	C	-0.0027036515743148	0.0177	0.8779
11	rs2514512	80835049	T	C	0.0329027196757078	0.0153	0.03148
11	rs11232482	80835114	G	A	0.0301023438164435	0.0168	0.0735
11	rs2514511	80835186	A	G	0.0077002766261879	0.0094	0.4099
11	rs59130998	80835683	C	T	0.0059025456526138	0.0103	0.5648
11	rs2514510	80835735	T	C	0.0335991726304121	0.0153	0.02774
11	rs12364063	80835963	T	G	0.0155977206230546	0.0095	0.09897
11	rs56668804	80836074	G	A	-0.0025031302181184	0.01	0.8009
11	rs2514509	80836131	C	T	0.0329994782631079	0.0153	0.03085
11	rs112603074	80836577	C	G	0.0044998604248922	0.0103	0.6582
11	rs141084479	80836863	T	C	-0.0409990935346932	0.0297	0.1677
11	rs2514508	80837008	C	T	-0.0091012913892029	0.0089	0.3091
11	rs146549979	80838139	A	G	0.0044998604248922	0.0102	0.6599
11	rs34721727	80838455	G	A	0.0189002595004805	0.0094	0.04356
11	rs1568638	80839316	T	C	-0.0198048272985997	0.0117	0.09204
11	rs118018586	80839429	G	T	-0.0601003842529617	0.0351	0.08677
11	rs7112547	80839472	T	A	-0.0217038334437866	0.0179	0.2238
11	rs10897755	80839482	C	T	-0.0217038334437866	0.0179	0.2245
11	rs2177209	80840006	A	G	-0.005696192544881	0.0088	0.5197
11	rs77001887	80840831	A	G	0.0129951954948113	0.0359	0.7177
11	rs77637025	80840876	C	T	0.0238044133801613	0.0147	0.1061
11	rs1522659	80841098	C	T	-0.0060985584618694	0.0093	0.5085
11	rs1522658	80841127	T	C	-0.006199175242821	0.0093	0.5026
11	rs2512101	80841316	A	T	-0.0059979518036359	0.0092	0.5149
11	rs2461678	80841719	A	G	-0.0057967688471774	0.0088	0.5064
11	rs2461677	80842217	A	C	-0.0054045784588597	0.0088	0.538
11	rs76827255	80842439	C	T	-0.0022024235552	0.0194	0.9096
11	rs183807708	80844421	A	G	-0.0668986373554447	0.0457	0.1435
11	rs11232486	80844672	G	A	0.0226026252094292	0.0095	0.01749
11	rs139172468	80844830	A	G	-0.0239034240815591	0.03	0.4264
11	rs11232487	80844895	G	A	0.0189983824093147	0.0094	0.0421
11	rs2512106	80845340	T	G	0.0361004656247227	0.0149	0.01538
11	rs78199169	80845949	T	C	-0.0549948736289312	0.0459	0.2311
11	rs12364823	80846484	C	T	-0.0122041688389067	0.0095	0.2005
11	rs11232488	80846552	A	T	0.0305970979773775	0.0097	0.001514
11	rs2512105	80846587	A	C	-0.0130953713122409	0.0187	0.4813
11	rs72944058	80846588	T	A	-0.0005001250416822	0.0129	0.9681
11	rs72944059	80846591	A	G	0.0046989426564652	0.0102	0.648
11	rs12416782	80846625	T	G	0.0305970979773775	0.0097	0.001526
11	rs2512104	80846753	G	A	-0.0140989243795016	0.0186	0.4496
11	rs56395825	80846766	A	T	-0.0122041688389067	0.0095	0.1992
11	rs2514502	80846781	T	G	-0.0130953713122409	0.0187	0.4829
11	rs2373714	80846844	A	G	-0.013004189135254	0.0187	0.4853
11	rs2514501	80846962	C	T	-0.0124977728299804	0.0187	0.5046
11	rs2512102	80846992	C	T	-0.013004189135254	0.0187	0.4843
11	rs1608170	80847809	A	G	-0.0130953713122409	0.0186	0.4815
11	rs2461673	80847849	C	T	0.0246048038572487	0.0092	0.007177
11	rs35440563	80847935	T	C	0.03029639423135	0.0097	0.001739
11	rs2461672	80848033	C	T	-0.0125990355765152	0.0186	0.4979
11	rs1522655	80848811	A	T	0.0242046886968174	0.0092	0.008206
11	rs1851441	80848850	T	A	-0.0145046862028817	0.0187	0.4382
11	rs1522654	80848883	T	C	0.0242046886968174	0.0092	0.008423
11	rs11232491	80849055	G	A	0.0301993737308422	0.0097	0.001787
11	rs2512108	80849560	T	C	0.0347008987793103	0.0152	0.02212
11	rs78387301	80849713	A	G	-0.0473012731180131	0.0305	0.1209
11	rs10897756	80850116	G	C	0.0307037775750057	0.0097	0.001522
11	rs6591930	80850320	C	G	-0.0209989425960583	0.0184	0.2525
11	rs7942756	80850747	A	T	-0.0235962138551867	0.0184	0.1982
11	rs2514499	80850964	A	G	-0.0143017847108596	0.0186	0.4426
11	rs10897757	80851052	C	T	0.0305970979773775	0.0097	0.001578
11	rs2514498	80851139	T	C	0.0355022698424966	0.0152	0.01941
11	rs1547555	80851246	A	G	0.0307037775750057	0.0097	0.001533
11	rs1547556	80851383	T	G	0.0301023438164435	0.0096	0.001709
11	rs1547557	80851497	T	C	0.0308977113278438	0.0097	0.001443
11	rs1547558	80851502	T	C	-0.0140989243795016	0.0181	0.4366
11	rs1522650	80851608	T	C	0.0308977113278438	0.0097	0.001467
11	rs1522651	80851648	G	T	0.0310043588626902	0.0097	0.001384
11	rs1522652	80851797	C	T	0.03029639423135	0.0097	0.001702
11	rs10897758	80852116	C	T	0.0310043588626902	0.0097	0.001407
11	rs12271136	80852138	T	C	-0.0187955345843259	0.0184	0.306
11	rs1522653	80852196	T	C	-0.0150019689183474	0.0186	0.4194
11	rs79479926	80852378	T	G	0.0158044491449436	0.0307	0.6056
11	rs2512109	80853324	T	C	-0.0154994990469515	0.0187	0.4072
11	rs145075856	80853385	T	C	0.0035038543266769	0.0317	0.9115
11	rs11232492	80854000	C	T	0.0392976332717761	0.0129	0.002327
11	rs77387025	80854330	T	C	0.0376040223973664	0.018	0.03644
11	rs1357339	80854375	C	A	-0.0207028323592018	0.0122	0.08789
11	rs55654176	80854560	T	G	-0.0129028853555234	0.0097	0.1808
11	rs1403256	80855190	T	C	-0.0431998193062192	0.0306	0.1577
11	rs72944068	80855582	G	T	-0.0129028853555234	0.0286	0.6525
11	rs2514497	80856109	T	C	0.0720043324830851	0.0361	0.04624
11	rs1568635	80856703	T	C	0.0149969810059077	0.0149	0.3126
11	rs1568636	80857594	T	G	-0.0065010863423599	0.0126	0.6041
11	rs1568637	80858093	A	C	-0.0114958245134845	0.0155	0.4576
11	rs10897759	80858258	T	C	0.0154007965760229	0.0158	0.3286
11	rs2461661	80859847	G	A	0.0088011559530687	0.0125	0.48
11	rs118121045	80860041	G	A	0.0320024161254944	0.0258	0.2143
11	rs2512111	80860445	G	A	0.0448968808822823	0.0181	0.01329
11	rs7111175	80860589	G	A	0.0176041339483571	0.0161	0.2748
11	rs2514496	80860642	T	C	0.0439020462871288	0.0181	0.01538
11	rs2461662	80861356	G	A	0.0441986870716702	0.0181	0.01455
11	rs59361080	80861458	G	A	-0.0189993500097828	0.0273	0.4878
11	rs2512112	80861776	G	A	0.0448968808822823	0.0181	0.01307
11	rs2514495	80861818	C	T	0.0448968808822823	0.0181	0.01311
11	rs2461663	80862270	G	A	0.0450020459197846	0.0181	0.01292
11	rs2514494	80862626	A	C	0.0100988346774146	0.0125	0.417
11	rs2512113	80862634	A	G	0.0456996792509903	0.0182	0.01191
11	rs2512114	80862726	C	A	0.0450020459197846	0.0181	0.01299
11	rs35380973	80862797	A	T	0.0161980995687726	0.016	0.3122
11	rs2461665	80862951	T	C	0.0441030061101949	0.0183	0.01586
11	rs2512115	80863242	C	G	0.0448968808822823	0.0182	0.01344
11	rs2461666	80863249	G	C	0.044600447168905	0.0182	0.01396
11	rs2514492	80863344	T	C	0.0546018151915836	0.0208	0.008649
11	rs2514491	80863521	C	G	0.0458047599004855	0.0181	0.01154
11	rs2461667	80863664	C	A	0.0459957873421583	0.0181	0.01134
11	rs12786838	80864160	G	A	0.0158044491449436	0.0159	0.3204
11	rs2512116	80864176	A	G	0.0461008368826632	0.0181	0.01111
11	rs2514490	80864225	C	T	0.0432989243951476	0.0182	0.01719
11	rs2461668	80864354	G	A	0.0437010460710946	0.0182	0.01608
11	rs2512117	80864388	G	A	0.0443039255565243	0.0183	0.01531
11	rs2461669	80864527	A	T	0.0102968054773682	0.0124	0.4054
11	rs80182306	80864831	C	A	0.0329027196757078	0.0212	0.1203
11	rs2512118	80865196	A	G	0.0463013553668425	0.0181	0.01071
11	rs2514489	80865359	A	C	0.0461008368826632	0.0181	0.01105
11	rs2512094	80865729	A	C	0.0454990400712183	0.0181	0.01191
11	rs2512095	80865791	G	A	0.0441030061101949	0.0182	0.01511
11	rs12799805	80866006	A	G	0.0141987193998129	0.0158	0.3676
11	rs2512096	80866253	A	C	0.0441986870716702	0.0182	0.01513
11	rs2948380	80866692	C	T	0.0153023200084426	0.0102	0.1347
11	rs7926056	80866989	T	C	-0.0121029460677457	0.009	0.1801
11	rs2512097	80867007	T	C	0.0452027848308288	0.018	0.01219
11	rs78618977	80867144	A	G	0.013202462677756	0.0158	0.4025
11	rs2512098	80867185	T	C	0.0452027848308288	0.018	0.01229
11	rs2461670	80867591	C	T	0.0452027848308288	0.018	0.01216
11	rs7118190	80867613	A	G	0.0133011462391285	0.0158	0.3981
11	rs2512099	80868498	T	C	0.0115035793834154	0.0124	0.3519
11	rs17350276	80868641	G	A	-0.034198147379977	0.02	0.08778
11	rs117273339	80868665	G	A	0.0346043046869299	0.0396	0.3826
11	rs2514474	80868734	C	T	0.0437010460710946	0.0181	0.01605
11	rs10792539	80868996	T	C	-0.0115969858456632	0.009	0.1988
11	rs3019078	80869286	G	A	0.0112959597418516	0.0124	0.3618
11	rs11232495	80869337	G	A	0.0154007965760229	0.0158	0.3289
11	rs11232496	80869453	T	C	0.0154992634469238	0.0158	0.3274
11	rs2512100	80869694	A	C	0.044600447168905	0.0182	0.01429
11	rs953661	80870304	A	T	0.0448968808822823	0.018	0.01287
11	rs953660	80870315	A	T	0.0110981866660334	0.0124	0.3708
11	rs75944800	80871310	G	A	-0.0568984476340911	0.0265	0.03195
11	rs2512126	80871602	G	C	0.0454990400712183	0.0182	0.01239
11	rs2514473	80871770	T	A	0.0454990400712183	0.0182	0.01229
11	rs2512125	80871776	A	T	0.0454990400712183	0.0182	0.01227
11	rs2512124	80871892	A	G	0.0099008246772624	0.0125	0.4261
11	rs2514472	80871944	T	C	0.0448968808822823	0.0182	0.01373
11	rs11603764	80872494	G	A	0.0189002595004805	0.016	0.237
11	rs67415525	80872894	A	G	0.0089002747867194	0.0194	0.6473
11	rs56353867	80873722	G	A	-0.0221024699079472	0.0229	0.3337
11	rs2512123	80873789	A	G	0.009504687014246	0.0125	0.4455
11	rs2514471	80874314	C	T	0.0439977464776452	0.0181	0.01508
11	rs2030561	80874416	G	A	0.0090984829852593	0.0124	0.4655
11	rs2030560	80874420	A	G	0.0089002747867194	0.0124	0.4743
11	rs2514470	80874599	A	G	0.0443039255565243	0.0181	0.01442
11	rs1996846	80875461	A	G	0.0448968808822823	0.0182	0.01358
11	rs2514469	80875985	G	A	0.0105046326450854	0.0124	0.3958
11	rs2512122	80876158	C	G	0.017496047616751	0.0088	0.04795
11	rs7926646	80876577	C	T	-0.0188974371044634	0.0189	0.3168
11	rs138738013	80877068	G	A	-0.0019018072895963	0.0387	0.9603
11	rs17141635	80877325	G	A	-0.0232993336544035	0.0224	0.2977
11	rs79561890	80878034	A	G	-0.013004189135254	0.0182	0.4757
11	rs2512119	80878504	T	G	0.0341985075799122	0.0158	0.03001
11	rs147249706	80878741	T	C	0.0394995204367644	0.034	0.2452
11	rs10897760	80879005	C	T	-0.0121029460677457	0.0178	0.498
11	rs76089631	80880364	T	A	0.0061013488579762	0.0307	0.8427
11	rs7101867	80881126	C	G	-0.0114958245134845	0.0178	0.5187
11	rs8181482	80881726	C	T	-0.0120017335415971	0.0182	0.5109
11	rs11232498	80881998	A	G	-0.0115969858456632	0.0182	0.5223
11	rs116827991	80882220	T	C	-0.0116981574124923	0.0182	0.5193
11	rs76467468	80883208	G	A	-0.019203206984436	0.0192	0.317
11	rs2461671	80883886	G	C	0.0089002747867194	0.0115	0.4362
11	rs10897761	80884316	T	C	-0.0114958245134845	0.0178	0.5184
11	rs573140547	80884788	T	A	-0.0370997639570267	0.029	0.2012
11	rs10792540	80885379	C	A	-0.0111013930711739	0.0178	0.5324
11	rs2461675	80885501	C	T	0.009197572354042	0.0114	0.4222
11	rs11232503	80885622	G	A	-0.0098988321792475	0.0178	0.5791
11	rs10897762	80886577	A	G	0.0047984689115734	0.0089	0.595
11	rs11232505	80886836	G	A	-0.0111013930711739	0.0181	0.5394
11	rs12286515	80887010	A	G	-0.0116981574124923	0.0177	0.5083
11	rs2461674	80887085	C	T	0.001099395443301	0.009	0.9008
11	rs117016554	80887729	A	T	0.0134984841513417	0.0356	0.7048
11	rs10459041	80888097	C	T	-0.0125990355765152	0.0181	0.4862
11	rs7121822	80888972	T	C	0.004101577021075	0.009	0.6518
11	rs4457776	80889618	A	G	-0.0110002818588653	0.0105	0.2921
11	rs7932784	80890301	C	T	-0.0107980900995126	0.0181	0.5506
11	rs12360815	80891052	G	C	0.0076010387728197	0.0091	0.4041
11	rs2512127	80891357	T	C	0.0097027754613851	0.0114	0.3986
11	rs75944648	80891492	T	G	0.0063001125484799	0.0137	0.6467
11	rs2461676	80891512	C	A	0.0035038543266769	0.0094	0.7078
11	rs75985072	80892658	A	C	0.0310043588626902	0.0402	0.4396
11	rs10501488	80893313	T	C	0.004001981379298	0.0089	0.649
11	rs72944094	80893965	A	G	-0.0263029084210524	0.0227	0.2459
11	rs10501491	80894230	G	C	0.004101577021075	0.0095	0.6663
11	rs11232506	80894692	A	G	-0.0101008421794295	0.0181	0.577
11	rs11232507	80895496	C	T	-0.010302892995897	0.0182	0.5709
11	rs140910175	80895852	T	C	0.0603045706055096	0.0514	0.2406
11	rs11232509	80896117	G	C	-0.009797842480111	0.0181	0.5878
11	rs11232510	80896136	C	T	-0.0098988321792475	0.0181	0.5868
11	rs4569033	80897179	G	A	-0.0113036461713921	0.018	0.5287
11	rs61888596	80897427	C	G	0.0339955472579582	0.0159	0.0324
11	rs17141670	80897644	C	A	-0.0094040800752939	0.0181	0.6027
11	rs4285895	80898202	G	A	0.0043007385516922	0.0088	0.6211
11	rs7122888	80898842	G	A	-0.0059979518036359	0.0173	0.729
11	rs12420486	80900293	C	T	-0.0132980281439898	0.0179	0.458
11	rs7120835	80901061	A	T	-0.0119005312583873	0.0179	0.5069
11	rs7121180	80901065	G	T	-0.0119005312583873	0.0179	0.5081
11	rs11232511	80901266	C	G	-0.0069037763167944	0.0156	0.6595
11	rs139161943	80901843	A	C	0.0058031292269501	0.0529	0.912
11	rs17141691	80902071	C	T	-0.0222967349986103	0.0207	0.2804
11	rs4288778	80902438	G	T	0.0107025231331357	0.0114	0.347
11	rs4469908	80903615	A	G	0.0100988346774146	0.0114	0.3756
11	rs7938364	80903884	T	C	0.004001981379298	0.009	0.6548
11	rs117868442	80904210	G	A	-0.0005001250416822	0.0347	0.9877
11	rs10501494	80904468	T	C	-0.0131966945943914	0.0139	0.342
11	rs12418465	80905621	G	C	-0.0091012913892029	0.0179	0.6108
11	rs12224901	80906302	T	C	-0.0083043861636152	0.0199	0.6767
11	rs12226292	80906461	A	G	-0.0098988321792475	0.0179	0.5812
11	rs11232513	80907234	T	A	-0.0086977157031958	0.0179	0.6276
11	rs11232514	80907307	G	A	-0.0087985943563496	0.0179	0.6222
11	rs56170413	80907838	C	T	0.0063994795805678	0.0095	0.5029
11	rs56296702	80907942	A	G	-0.009696862978864	0.0106	0.3623
11	rs3924724	80908115	G	A	-0.0086977157031958	0.0179	0.6258
11	rs11232515	80908281	G	A	-0.0152050125429676	0.0187	0.4157
11	rs139932749	80908426	G	A	0.009504687014246	0.0347	0.7839
11	rs6591933	80908701	A	C	0.004101577021075	0.0159	0.7952
11	rs4463866	80909633	T	C	-0.0094040800752939	0.0179	0.5978
11	rs11232516	80910864	C	T	0.005703702916678	0.0159	0.7202
11	rs4472953	80911302	T	C	0.0102968054773682	0.0114	0.3654
11	rs7111614	80911620	C	T	0.0043007385516922	0.0159	0.7854
11	rs74465945	80912022	T	C	0.0059025456526138	0.0159	0.7102
11	rs7115688	80912394	C	T	0.0038027603329278	0.0158	0.8123
11	rs7101972	80912928	T	C	0.0044998604248922	0.0158	0.7775
11	rs61888597	80913071	G	A	0.0369007163483657	0.0157	0.01834
11	rs112628918	80913143	G	A	0.0063001125484799	0.0159	0.6938
11	rs151159256	80913912	A	C	-0.0312017511432645	0.0381	0.4125
11	rs3924708	80914125	T	C	0.0108014536938559	0.0114	0.3455
11	rs7124544	80914692	A	G	0.0046989426564652	0.0158	0.7686
11	rs12363885	80914816	C	A	-0.0051029981759033	0.012	0.672
11	rs4486655	80914843	T	G	0.003902375817241	0.0158	0.8076
11	rs144877010	80914995	G	A	0.0089993837968006	0.0317	0.7756
11	rs7114393	80915510	T	C	0.0050969882578437	0.0158	0.7464
11	rs7114811	80915801	T	A	0.004001981379298	0.0158	0.8014
11	rs7101872	80916004	C	G	0.004001981379298	0.0158	0.8022
11	rs73509544	80916076	C	A	0.0047984689115734	0.0158	0.7629
11	rs11232517	80916305	T	C	0.0063994795805678	0.0159	0.6901
11	rs7102147	80916359	A	C	0.004201162744548	0.0158	0.7905
11	rs7118832	80916630	T	C	0.004101577021075	0.0158	0.7967
11	rs4944284	80916700	C	T	0.0109992854583691	0.0114	0.3358
11	rs7102845	80916798	C	A	0.0080971295874548	0.0089	0.3631
11	rs4944285	80917572	C	T	0.0109003744682883	0.0114	0.338
11	rs7110542	80918074	A	G	0.0068961666878413	0.0094	0.4604
11	rs7127115	80918448	T	A	0.0069954745123864	0.0094	0.4571
11	rs11232518	80918583	C	G	-0.0052035148315978	0.012	0.6633
11	rs12292784	80918660	G	C	0.0068961666878413	0.0094	0.4624
11	rs11232519	80918876	G	C	-0.007004474152883	0.0156	0.6552
11	rs56035957	80918997	A	G	0.0069954745123864	0.0094	0.4545
11	rs10897763	80919021	G	T	0.0018981972830802	0.0086	0.8301
11	rs4466865	80919052	G	A	-0.008395140788382	0.0179	0.6413
11	rs55745975	80919175	C	T	0.0069954745123864	0.0094	0.4577
11	rs61888600	80919234	G	A	0.0069954745123864	0.0094	0.4576
11	rs61888601	80919266	G	A	0.0069954745123864	0.0094	0.458
11	rs61888603	80919476	A	G	0.0069954745123864	0.0094	0.4557
11	rs61888604	80919577	C	T	0.0067968490002727	0.0094	0.4725
11	rs61888605	80919584	G	A	0.0068961666878413	0.0094	0.465
11	rs61888606	80919651	G	C	0.0069954745123864	0.0094	0.4571
11	rs6591935	80919693	T	C	-0.0081027387031859	0.0179	0.6512
11	rs61888607	80919706	C	T	0.0069954745123864	0.0094	0.456
11	rs6591936	80919757	C	T	-0.005696192544881	0.0181	0.7512
11	rs6591937	80919780	A	T	-0.007296555232638	0.018	0.6869
11	rs6591938	80919790	C	T	-0.0054950702819798	0.0181	0.762
11	rs75026375	80919849	A	G	0.0374980764200844	0.0156	0.01601
11	rs76036884	80919907	A	T	-0.0322959448008212	0.0229	0.1591
11	rs6591939	80919913	C	T	-0.0084959889212643	0.0179	0.6367
11	rs12269808	80920018	G	C	0.0072039888485025	0.0094	0.4463
11	rs6591940	80920078	A	G	-0.0085968472255182	0.0179	0.6315
11	rs10897764	80920207	G	A	0.0154007965760229	0.0092	0.09328
11	rs10897765	80920293	A	G	0.00730326611012	0.0094	0.4405
11	rs10897766	80920363	C	T	0.0072039888485025	0.0094	0.4434
11	rs11232520	80920424	T	G	0.0048979852621919	0.009	0.5881
11	rs11232521	80920600	C	T	0.0074025335167413	0.0094	0.4321
11	rs10501495	80920667	T	C	0.00730326611012	0.0094	0.4373
11	rs10501496	80920802	C	T	0.0076010387728197	0.0094	0.4179
11	rs7482152	80920820	G	T	0.00730326611012	0.0094	0.4348
11	rs11232522	80920854	G	C	0.0086028888072678	0.0094	0.3613
11	rs4486656	80920913	C	T	0.0090984829852593	0.0094	0.3346
11	rs4472954	80920926	G	C	0.0090984829852593	0.0095	0.3352
11	rs12288304	80921407	C	T	0.0166997792224134	0.012	0.1651
11	rs10897767	80921481	G	A	-0.0039979812872983	0.0106	0.7035
11	rs59583021	80921763	T	A	-0.0194988734340555	0.0181	0.2817
11	rs61415633	80921973	A	G	-0.01999864650669	0.0181	0.2708
11	rs57731988	80922032	T	G	-0.0194988734340555	0.0181	0.282
11	rs56098880	80922196	C	G	-0.0203047533403643	0.0181	0.2641
11	rs12290303	80922600	C	T	-0.0203966036652218	0.0181	0.2613
11	rs6591941	80922877	C	T	-0.0083043861636152	0.0181	0.6475
11	rs11232524	80922968	A	T	-0.0198048272985997	0.0181	0.2751
11	rs11232525	80923036	A	G	-0.01999864650669	0.0181	0.2696
11	rs11232526	80923205	C	T	-0.01999864650669	0.0181	0.2695
11	rs11232527	80923315	G	T	-0.01999864650669	0.0181	0.2707
11	rs4283000	80923852	A	G	-0.0197028322758684	0.0181	0.2772
11	rs113664010	80924073	A	G	-0.023401696181619	0.0328	0.4756
11	rs4291695	80924150	C	G	-0.0197028322758684	0.0181	0.2781
11	rs7113671	80924206	A	G	-0.0196008476550609	0.0181	0.2808
11	rs55995548	80924847	C	T	-0.0231969816042026	0.019	0.2213
11	rs6591942	80924993	G	T	-0.0226956079321885	0.019	0.2321
11	rs6591943	80925241	G	T	-0.0227979086760041	0.019	0.2296
11	rs6591944	80925479	A	C	-0.0226035462098532	0.019	0.2324
11	rs10897768	80925547	A	G	0.004201162744548	0.0159	0.7929
11	rs4269944	80925718	A	G	-0.0226956079321885	0.019	0.2311
11	rs17141760	80926784	A	G	-0.0252049938352247	0.0195	0.1947
11	rs11232529	80926960	G	A	-0.0229002198863326	0.019	0.2278
11	rs11232530	80927005	G	T	-0.023002541565316	0.019	0.2265
11	rs11232531	80927211	G	A	-0.0226956079321885	0.019	0.2318
11	rs11232532	80927384	A	G	0.0050969882578437	0.0159	0.7493
11	rs4592439	80927771	T	A	-0.0229002198863326	0.019	0.2275
11	rs4616061	80927947	C	T	-0.0231969816042026	0.019	0.2208
11	rs12361615	80928144	G	A	0.004001981379298	0.0089	0.6549
11	rs7116760	80928249	T	A	-0.0048015088161939	0.0126	0.7034
11	rs11232533	80928453	A	C	0.0037031349243813	0.0089	0.6782
11	rs11232534	80928471	C	T	-0.0222047099881925	0.0189	0.2391
11	rs12049884	80928775	A	T	0.0064988367398296	0.016	0.6829
11	rs61888630	80928802	C	A	0.0213993910058902	0.0105	0.04172
11	rs11232535	80928809	T	C	-0.0177974390305806	0.0182	0.3272
11	rs4616062	80929352	C	G	-0.019294956182969	0.0186	0.2989
11	rs17141777	80929382	G	A	0.0063994795805678	0.016	0.6899
11	rs4288771	80929451	A	C	0.0044998604248922	0.0088	0.6042
11	rs12277051	80929515	G	A	0.0084045823438103	0.0234	0.7192
11	rs117145000	80929734	C	T	-0.001300845733048	0.0317	0.9671
11	rs7928711	80929943	G	C	0.0270994698817177	0.0112	0.01527
11	rs10897769	80930194	G	A	0.0047984689115734	0.0097	0.6172
11	rs60745016	80930195	T	C	0.0047984689115734	0.0097	0.623
11	rs10751043	80930312	T	C	0.0061013488579762	0.0091	0.5035
11	rs4376927	80930360	A	G	-0.0027036515743148	0.0086	0.7567
11	rs4623923	80930372	T	C	0.0077002766261879	0.0091	0.3956
11	rs12419987	80930377	T	C	-0.0178992398878318	0.0117	0.1261
11	rs11232538	80930458	A	G	-0.007004474152883	0.0089	0.4329
11	rs4315099	80930613	T	C	-0.0071958279818024	0.0089	0.4145
11	rs4315100	80930669	T	C	-0.0016012813669738	0.0092	0.8578
11	rs11232540	80930696	A	G	0.0090984829852593	0.0126	0.4704
11	rs4520614	80930854	T	C	-0.007296555232638	0.0089	0.4135
11	rs77553617	80930923	G	A	-0.0144032303107437	0.0306	0.6373
11	rs4412769	80930934	G	T	-0.0014009809156281	0.0086	0.8736
11	rs56309555	80931067	A	G	0.0087020272939009	0.0124	0.485
11	rs12573998	80931088	G	A	-0.0285949668801128	0.0191	0.1341
11	rs17141801	80931284	T	C	-0.0125990355765152	0.0138	0.3598
11	rs12574020	80931507	C	T	-0.0288007896057264	0.0191	0.1312
11	rs7111166	80932237	T	C	0.0332993704009261	0.0145	0.02141
11	rs75698761	80932310	G	A	0.0332026408277183	0.0145	0.02227
11	rs7125586	80932351	C	T	0.0323026073786261	0.0144	0.02545
11	rs7125911	80932382	G	A	0.0321960982163169	0.0144	0.02569
11	rs10897771	80932391	G	A	0.01600129372694	0.0101	0.1148
11	rs7125940	80932427	G	T	0.0270994698817177	0.0091	0.00284
11	rs7125761	80932563	A	G	0.0326994961630157	0.0144	0.02329
11	rs6591945	80932585	A	G	0.0324962313421326	0.0144	0.02414
11	rs77242953	80932726	G	A	-0.0252049938352247	0.0188	0.1785
11	rs7947523	80932827	C	G	0.0239996896478807	0.0092	0.009044
11	rs77271297	80932986	T	A	-0.0222047099881925	0.0207	0.283
11	rs4612829	80933114	T	A	0.0242046886968174	0.0091	0.007645
11	rs4257003	80933125	C	T	0.0243022925229648	0.0091	0.007563
11	rs4400835	80933192	A	G	0.0251022847608284	0.0091	0.005745
11	rs4369436	80933195	G	A	0.0250047589895661	0.0091	0.005979
11	rs11232541	80933483	G	C	-0.01999864650669	0.019	0.2921
11	rs11232542	80933636	T	C	0.0243998868235351	0.0091	0.007121
11	rs11232543	80933687	A	G	0.0264958638039652	0.0091	0.003474
11	rs77393624	80933737	A	G	-0.0256050287153947	0.019	0.1769
11	rs72946112	80933861	T	G	-0.050504132173768	0.0382	0.1855
11	rs61888631	80933907	T	C	0.031498667059371	0.0144	0.02809
11	rs4400836	80934156	A	G	0.0341018649449722	0.0125	0.006577
11	rs7941712	80934453	T	C	-0.0248051189189711	0.0142	0.0798
11	rs4267095	80934654	C	T	0.0243022925229648	0.0091	0.007369
11	rs4267096	80934783	C	T	0.0242046886968174	0.0091	0.007475
11	rs4408336	80934801	A	C	0.0243022925229648	0.0091	0.007417
11	rs17141820	80935343	C	T	0.0304031059110447	0.0144	0.03402
11	rs6591946	80935572	C	T	0.0243998868235351	0.0091	0.007206
11	rs4643102	80935720	T	C	0.0243022925229648	0.0091	0.007388
11	rs4274217	80935759	C	T	0.0242046886968174	0.0091	0.007416
11	rs4556563	80935761	T	A	0.0244974716003874	0.0091	0.006894
11	rs4414242	80935866	A	G	0.0207041815582916	0.0088	0.01819
11	rs4414243	80935911	A	C	0.0243998868235351	0.009	0.00706
11	rs12575496	80936097	C	T	-0.0122041688389067	0.0191	0.5238
11	rs12576623	80936250	T	C	-0.0122041688389067	0.0191	0.5217
11	rs10501497	80936288	C	T	-0.009797842480111	0.0143	0.4918
11	rs12575521	80936385	C	T	-0.0121029460677457	0.0191	0.5257
11	rs11232544	80936536	G	A	0.0244974716003874	0.0092	0.007634
11	rs74971618	80936648	C	T	-0.0122041688389067	0.0191	0.5227
11	rs11232545	80936656	A	G	0.0150954876453349	0.0101	0.1332
11	rs7112839	80936733	C	G	0.0209979909956055	0.0088	0.01674
11	rs55756238	80936781	C	G	-0.0094040800752939	0.0143	0.5116
11	rs10897772	80936936	G	T	0.0209979909956055	0.0088	0.01678
11	rs17141825	80936979	C	T	0.03029639423135	0.0143	0.03454
11	rs11232546	80937020	T	C	0.0244974716003874	0.0091	0.006831
11	rs58874382	80937060	T	G	-0.0243029385231735	0.0143	0.08816
11	rs17353621	80937279	A	G	0.0251022847608284	0.0091	0.005557
11	rs12421978	80937323	A	G	0.0209000641077417	0.0088	0.01703
11	rs116963824	80937354	G	A	-0.0050024916227914	0.0501	0.92
11	rs12421989	80937380	A	T	0.0209000641077417	0.0088	0.017
11	rs12420693	80937475	T	C	0.0209979909956055	0.0088	0.01685
11	rs12422000	80937547	A	G	0.0209000641077417	0.0088	0.01709
11	rs72946126	80938028	A	T	0.0377003271828256	0.0241	0.1184
11	rs11232548	80938120	T	C	0.0267977123853779	0.0136	0.04792
11	rs7120956	80938188	G	A	0.0117012723076411	0.0086	0.1744
11	rs7106567	80938299	T	G	0.0209979909956055	0.0088	0.01693
11	rs12576190	80938399	G	C	-0.0206007457079636	0.0188	0.2723
11	rs113850723	80938453	A	G	0.0487044462100383	0.0415	0.2413
11	rs6591947	80938838	A	G	0.0531046528867784	0.0204	0.009201
11	rs6591948	80938972	T	C	-0.0240980393840575	0.0143	0.09083
11	rs4444097	80939070	A	G	0.0209979909956055	0.0088	0.01686
11	rs4638327	80939566	G	A	0.0115035793834154	0.0086	0.1803
11	rs4444103	80939573	C	A	0.0273038345273452	0.0091	0.002612
11	rs61888632	80939630	G	A	0.0305970979773775	0.0143	0.03278
11	rs4288772	80939671	A	G	0.0204984635773248	0.0088	0.0195
11	rs11232550	80940039	T	G	0.0204984635773248	0.0088	0.01958
11	rs74980232	80940232	C	T	-0.0242004837056584	0.0143	0.09044
11	rs12577810	80940322	T	A	0.0205964297986501	0.0088	0.01905
11	rs11232551	80940422	A	C	0.024097313483794	0.0091	0.007812
11	rs11232552	80940705	G	A	0.0199986865066891	0.0088	0.02241
11	rs10897773	80940740	T	C	0.0202045073158995	0.0088	0.02147
11	rs10897774	80940829	T	A	0.0203025023378308	0.0088	0.02094
11	rs7933150	80941126	C	T	0.0115035793834154	0.0086	0.1818
11	rs4145064	80941360	G	A	0.0165030720990143	0.0114	0.1462
11	rs75777336	80941432	G	A	-0.023002541565316	0.0143	0.1063
11	rs11232553	80941531	G	A	-0.007095110875924	0.0165	0.6668
11	rs4145061	80941620	A	G	0.0204004877576787	0.0088	0.02035
11	rs11232554	80941676	G	A	0.031498667059371	0.0136	0.02104
11	rs11232555	80942094	T	C	0.0203025023378308	0.0088	0.02081
11	rs4999944	80942145	G	C	0.0204984635773248	0.0088	0.01964
11	rs4999943	80942149	G	A	0.0204984635773248	0.0088	0.01945
11	rs4999941	80942264	C	T	0.0204984635773248	0.0088	0.01932
11	rs4999940	80942337	A	G	0.0207041815582916	0.0088	0.01871
11	rs4999939	80942380	A	C	0.0207041815582916	0.0088	0.01863
11	rs10501498	80942489	T	C	-0.0084959889212643	0.014	0.5447
11	rs4999938	80942545	T	A	0.0119977384336167	0.0086	0.1629
11	rs140657705	80942612	G	A	-0.0419997711602818	0.0333	0.2075
11	rs11232556	80942684	A	G	0.0209979909956055	0.0088	0.01709
11	rs10501499	80942769	G	A	0.0207041815582916	0.0088	0.0182
11	rs12421924	80942794	A	G	0.0207041815582916	0.0088	0.01843
11	rs4417296	80943034	A	C	0.0215951374365897	0.0088	0.01404
11	rs4463867	80943073	C	A	0.0270021387025708	0.0091	0.002912
11	rs4943819	80943969	T	A	0.0179970767016546	0.0088	0.04093
11	rs12574178	80944201	A	G	0.0178988554877579	0.0088	0.04209
11	rs12576407	80944380	G	A	0.0188021269625962	0.0088	0.03298
11	rs12577440	80944394	T	C	0.0182033098538737	0.0088	0.03885
11	rs61890173	80945420	G	A	0.0318958749835631	0.0144	0.02672
11	rs12226497	80945812	T	C	-0.0156010662286512	0.0179	0.3851
11	rs10897775	80946038	A	G	0.0213993910058902	0.0088	0.0148
11	rs11232559	80946189	G	A	0.0173977771764203	0.0088	0.0497
11	rs57394859	80947459	A	C	-0.0282965991551138	0.0147	0.05438
11	rs10897776	80947566	C	G	-0.0145046862028817	0.0189	0.4427
11	rs3019076	80947901	T	G	0.0114047182634362	0.0086	0.1863
11	rs3019077	80947955	T	C	0.0212036062510236	0.0088	0.01572
11	rs10792541	80948325	A	G	0.0024968801985871	0.0161	0.8783
11	rs2514462	80949350	T	C	0.0329027196757078	0.0106	0.001857
11	rs11828567	80949897	G	T	-0.0222047099881925	0.0158	0.1603
11	rs2446111	80950144	G	T	0.0200967016991224	0.0092	0.02997
11	rs10897777	80950374	A	G	-0.0108991808690006	0.0134	0.4172
11	rs35071790	80950504	A	G	-0.0073972926304747	0.0139	0.5954
11	rs72952041	80950974	G	A	0.0184978548821194	0.024	0.442
11	rs77240341	80951419	C	A	-0.0071958279818024	0.0136	0.5948
11	rs79533045	80951446	T	C	-0.0073972926304747	0.0136	0.5877
11	rs11232560	80951579	C	A	0.01600129372694	0.0176	0.3633
11	rs2926016	80952264	C	T	-0.0248051189189711	0.045	0.5813
11	rs79072465	80952549	C	A	0.0154992634469238	0.0177	0.3816
11	rs75524503	80953295	G	A	0.0133998200630165	0.0177	0.4495
11	rs74819201	80953534	C	T	-0.0069037763167944	0.0139	0.6186
11	rs2061378	80953821	G	A	-0.0054045784588597	0.0138	0.6965
11	rs1013042	80953968	C	A	-0.0068030886197391	0.0139	0.622
11	rs9943555	80954031	A	G	0.0072039888485025	0.0167	0.6664
11	rs1902862	80954069	A	G	-0.007004474152883	0.0139	0.6138
11	rs74385036	80954154	G	A	-0.0045001103249234	0.0168	0.7912
11	rs1902863	80954158	A	T	-0.0069037763167944	0.0139	0.6206
11	rs75506905	80954447	C	G	-0.007095110875924	0.0139	0.6097
11	rs75449069	80954544	A	G	-0.007095110875924	0.0139	0.6092
11	rs11232561	80955005	T	C	-0.0101008421794295	0.0134	0.4492
11	rs4393339	80955060	C	G	-0.0068030886197391	0.0136	0.6145
11	rs2061379	80955162	A	T	-0.007004474152883	0.0136	0.6074
11	rs7118112	80955322	C	T	0.0270021387025708	0.0164	0.1009
11	rs117670892	80955370	T	C	-0.0467038420537432	0.0276	0.09037
11	rs35127226	80956027	T	C	-0.0071958279818024	0.0136	0.5945
11	rs55934309	80956140	G	A	-0.007095110875924	0.0136	0.5995
11	rs2446118	80956606	A	G	0.0135971385060249	0.0087	0.1166
11	rs75897232	80956734	G	A	-0.0079011318962572	0.0136	0.5627
11	rs1458111	80956947	T	G	-0.0038975857287134	0.0168	0.8171
11	rs114467303	80957243	G	T	-0.0062998021485279	0.0364	0.8614
11	rs72952045	80957498	T	C	-0.0130953713122409	0.0537	0.8072
11	rs76126162	80957871	C	G	-0.0078003437327339	0.0139	0.5774
11	rs4551792	80958164	C	A	-0.0076995657264405	0.0139	0.5774
11	rs77783457	80958607	C	T	-0.0075987978753305	0.0136	0.5774
11	rs77090825	80958706	T	C	0.0199986865066891	0.0162	0.2171
11	rs112252951	80958878	C	T	-0.0112025145079934	0.0239	0.639
11	rs1458071	80958881	A	G	0.0349037160078804	0.0128	0.006255
11	rs78778328	80958943	T	A	-0.0076995657264405	0.0136	0.5697
11	rs2514463	80959709	C	T	0.0352995739869328	0.0128	0.005971
11	rs78834329	80959904	T	C	-0.0024028846163103	0.0189	0.8966
11	rs12419957	80960241	T	G	-0.0078003437327339	0.0136	0.567
11	rs10897778	80960444	G	A	-0.0058973552660839	0.0135	0.6594
11	rs11232562	80961171	G	A	-0.0111013930711739	0.0134	0.4075
11	rs11232563	80961648	A	G	-0.0106970095483354	0.0134	0.4236
11	rs2446110	80963011	G	A	0.0225048553400694	0.0092	0.01495
11	rs1975830	80963578	T	C	0.0135971385060249	0.0088	0.1221
11	rs1975831	80963681	A	T	0.0235016597850914	0.0092	0.01081
11	rs76906464	80963798	G	C	-0.0152963956259917	0.0181	0.3981
11	rs11232564	80963849	C	G	0.0013990209137074	0.0171	0.9328
11	rs2168819	80964065	G	A	0.0199006617063362	0.0095	0.03585
11	rs72952053	80964188	G	C	0.0204004877576787	0.0247	0.4094
11	rs77978379	80964208	T	C	0.0089993837968006	0.015	0.5481
11	rs2514464	80965274	C	T	0.0352030377085245	0.0139	0.01158
11	rs72952056	80965401	A	G	0.0204004877576787	0.0247	0.4092
11	rs76985029	80965959	G	A	-0.0517986852338873	0.0272	0.0571
11	rs35589026	80966038	A	G	0.0185960172820726	0.0247	0.4502
11	rs7934189	80966178	A	G	0.0107025231331357	0.0154	0.4852
11	rs79685444	80966231	T	C	-0.0075987978753305	0.0137	0.5797
11	rs7934604	80966352	G	C	0.0126002819757385	0.0154	0.4141
11	rs936367	80967698	A	G	0.0134984841513417	0.0104	0.1934
11	rs56679550	80967711	G	A	-0.0028039273327342	0.0139	0.843
11	rs117092234	80967739	G	A	0.0619038033148151	0.0384	0.1074
11	rs723454	80967870	A	G	0.0139029051689914	0.0086	0.1067
11	rs1945881	80968843	C	A	-0.0300984478240329	0.0138	0.02887
11	rs79470210	80968963	T	A	0.0002999550089979	0.0168	0.9872
11	rs79236333	80969030	G	A	0.0029955089797983	0.016	0.85
11	rs11600733	80969350	A	C	-0.0014009809156281	0.0157	0.9279
11	rs72952062	80970385	T	C	-0.0419997711602818	0.0389	0.2802
11	rs72952064	80970448	T	A	0.0176041339483571	0.0247	0.4755
11	rs936368	80971141	A	G	-0.019203206984436	0.0115	0.09424
11	rs936369	80971151	T	G	-0.0349952529972629	0.0139	0.01164
11	rs75895290	80971498	C	G	-0.0080019302190585	0.0137	0.5592
11	rs76789136	80971703	T	C	-0.0095958936734469	0.0176	0.5847
11	rs11232569	80971794	A	G	-0.0028039273327342	0.0139	0.8431
11	rs2514487	80972053	C	A	-0.019203206984436	0.0115	0.09464
11	rs141342554	80972075	T	G	0.0298014912367898	0.0272	0.2732
11	rs55974557	80972497	A	G	-0.0135007260538548	0.0086	0.1179
11	rs144384165	80973402	A	T	-0.0643038820008199	0.0397	0.1056
11	rs1458072	80974455	A	G	-0.0239956055562207	0.0113	0.03298
11	rs1458073	80974760	C	T	-0.0231969816042026	0.0112	0.03908
11	rs936370	80975336	C	T	-0.0125990355765152	0.0086	0.1444
11	rs192879000	80975500	C	A	-0.0322959448008212	0.0391	0.4085
11	rs56380372	80975616	A	G	0.0086028888072678	0.0149	0.5629
11	rs2514486	80975989	C	T	-0.0125990355765152	0.0086	0.1444
11	rs72935408	80976151	G	T	-0.0267033828345498	0.0536	0.6177
11	rs185997345	80976344	T	A	-0.0534957179427506	0.0316	0.09055
11	rs75631032	80978058	G	A	0.0461008368826632	0.0333	0.1655
11	rs17141842	80978480	C	T	-0.0115969858456632	0.0181	0.522
11	rs150374350	80978566	A	G	-0.0052035148315978	0.0547	0.9237
11	rs55935803	80979377	T	C	-0.0437011352710986	0.0239	0.06748
11	rs117020349	80979556	T	C	-0.0394999521368577	0.032	0.2168
11	rs1894181	80979923	C	T	0.0006997551142732	0.017	0.969
11	rs75876896	80979963	T	G	0.0037031349243813	0.0169	0.8283
11	rs77349254	80980222	C	T	0.0123039944561641	0.0154	0.4248
11	rs17433078	80980283	C	T	-0.001100605444033	0.0125	0.9321
11	rs7941465	80980565	G	C	0.003902375817241	0.0109	0.7202
11	rs7941624	80980888	A	G	0.0063994795805678	0.0107	0.5481
11	rs7951680	80981000	A	C	-0.046400022834317	0.0317	0.143
11	rs17141846	80981078	G	T	-0.0112025145079934	0.0139	0.4184
11	rs17141849	80981111	A	G	0.0005998200719675	0.0107	0.9549
11	rs77588560	80981253	C	T	-0.0062998021485279	0.0373	0.8653
11	rs2199021	80982032	A	G	0.0068961666878413	0.0101	0.4939
11	rs12222795	80982068	A	G	0.0047984689115734	0.0122	0.6943
11	rs1945891	80983101	A	G	-0.0403950023610502	0.0139	0.00359
11	rs57874955	80983197	A	C	-0.0532952970582236	0.0314	0.09003
11	rs56404265	80983402	A	G	-0.0064004391810282	0.0177	0.7186
11	rs17141854	80984029	A	G	-0.009797842480111	0.0188	0.6005
11	rs10897779	80984220	G	T	0.0138042809763971	0.0104	0.1833
11	rs1463477	80984583	T	C	0.0117012723076411	0.0233	0.616
11	rs1458095	80985548	C	T	0.0064988367398296	0.0146	0.6557
11	rs1458096	80985737	T	G	-0.0408011614039327	0.0139	0.003269
11	rs12276609	80985948	T	C	0.0030952049073025	0.0105	0.7664
11	rs76863727	80986341	T	C	0.0189002595004805	0.0171	0.2683
11	rs74644796	80986372	C	T	0.0133011462391285	0.0164	0.4147
11	rs1458097	80986405	T	C	-0.006199175242821	0.0177	0.724
11	rs147339011	80986736	T	C	-0.0132980281439898	0.0355	0.7074
11	rs10501500	80986806	T	C	0.0066975214477213	0.0121	0.5815
11	rs140166747	80987359	T	C	-0.0462952789853036	0.0295	0.1171
11	rs1585226	80987742	A	T	-0.0248051189189711	0.0087	0.004298
11	rs74958863	80988063	C	T	0.0192044091837133	0.0321	0.5505
11	rs144872269	80988152	C	G	-0.04470452178448	0.0295	0.1303
11	rs1841017	80989388	A	G	-0.0377953294954024	0.0138	0.006143
11	rs2514482	80989439	G	A	-0.023401696181619	0.009	0.00952
11	rs58322344	80989469	T	G	0.00730326611012	0.0121	0.5442
11	rs73513597	80989676	T	C	-0.0511985620326965	0.0312	0.1009
11	rs75291775	80989884	C	T	0.0407963941925694	0.0283	0.1498
11	rs1379728	80990096	T	C	-0.0235962138551867	0.009	0.008727
11	rs77682197	80990234	T	C	0.012096540947233	0.0233	0.6035
11	rs78786035	80990735	T	C	-0.0548047153744336	0.0315	0.08193
11	rs148562787	80990818	T	A	-0.0251024465608414	0.0355	0.4792
11	rs78851753	80991034	C	T	0.017496047616751	0.0164	0.2853
11	rs2514481	80991179	A	G	-0.0386992491392765	0.0138	0.005112
11	rs2085557	80992153	C	T	0.0080971295874548	0.0121	0.5041
11	rs11602950	80992171	T	A	0.0277027118389473	0.0405	0.4948
11	rs1870277	80992519	A	G	-0.0240980393840575	0.0088	0.006056
11	rs1945880	80992824	T	C	0.0045994064948955	0.0147	0.7565
11	rs74884902	80993013	G	A	0.0158044491449436	0.0164	0.3373
11	rs11232574	80993354	G	A	0.0148984646619666	0.0164	0.3645
11	rs11823808	80993455	T	C	-0.0295009039176847	0.023	0.1994
11	rs2511427	80993523	G	C	-0.0253998626327317	0.0087	0.003472
11	rs112653981	80993530	A	G	0.0150954876453349	0.0164	0.3582
11	rs111240128	80993542	C	T	0.0156961681063242	0.0164	0.3393
11	rs56100049	80993583	G	A	0.0154007965760229	0.0164	0.3486
11	rs2514479	80993667	T	C	-0.0256973671872587	0.0088	0.003498
11	rs80258236	80993996	A	G	0.027799974857679	0.0257	0.2794
11	rs17141861	80994050	C	G	0.0158044491449436	0.0164	0.3364
11	rs142396837	80994374	T	C	0.0255995183002125	0.038	0.5014
11	rs1947593	80994464	T	A	0.0124027667170427	0.0112	0.2669
11	rs78563215	80994473	G	A	0.0089002747867194	0.0162	0.5837
11	rs79777295	80994567	A	G	0.0267003518299564	0.0256	0.2964
11	rs6591954	80994770	G	T	0.0160997014894237	0.0164	0.3273
11	rs1947594	80994832	C	T	-0.0375980304153185	0.0138	0.006381
11	rs1350418	80994883	G	A	0.0088011559530687	0.0162	0.5876
11	rs143813238	80994963	T	C	0.0228958774769045	0.0359	0.5232
11	rs1350419	80994984	A	G	0.0090984829852593	0.0162	0.5714
11	rs58372353	80995338	T	C	-0.0369959896867261	0.0329	0.2603
11	rs74826077	80995368	C	T	0.0528960093534967	0.018	0.003249
11	rs2514478	80995487	T	C	-0.0292949370570243	0.0111	0.007986
11	rs11604754	80995527	T	G	0.0092966519050945	0.0162	0.5674
11	rs11232575	80995619	G	A	0.0027960873020011	0.0137	0.8401
11	rs72937597	80995629	G	A	-0.0435966737180782	0.0218	0.04537
11	rs11602605	80995727	G	A	0.009197572354042	0.0162	0.5679
11	rs11602595	80995807	C	A	0.0092966519050945	0.0162	0.5674
11	rs11606794	80995886	A	T	0.0086028888072678	0.0134	0.5191
11	rs2125245	80996016	T	C	0.0027960873020011	0.0137	0.8351
11	rs2446112	80996154	A	C	-0.0370997639570267	0.0138	0.007123
11	rs111856453	80996467	C	T	0.0029955089797983	0.0137	0.8259
11	rs73515527	80997078	C	T	-0.0253998626327317	0.0324	0.4326
11	rs73515529	80997458	T	C	0.0053954185169075	0.0147	0.7141
11	rs2514477	80997616	T	C	-0.036798848237098	0.0138	0.0076
11	rs1814581	80997659	C	T	-0.036798848237098	0.0138	0.007691
11	rs11606011	80997715	T	C	0.0029955089797983	0.0137	0.8254
11	rs75523461	80998559	A	G	0.0264958638039652	0.0256	0.3009
11	rs1379729	80998845	T	C	0.0096037361426946	0.0162	0.5559
11	rs1379730	80999046	C	T	-0.0364046818937998	0.0138	0.008288
11	rs58675032	80999047	A	G	0.0068961666878413	0.0121	0.5667
11	rs7110483	80999142	T	C	0.0075017910703226	0.0126	0.5514
11	rs7124670	80999162	A	G	0.0063001125484799	0.012	0.6015
11	rs7125101	80999225	G	A	-0.0262002485024742	0.0324	0.4191
11	rs10160598	80999362	G	A	-0.027998320426861	0.0344	0.4157
11	rs113556177	80999487	T	A	0.0264958638039652	0.0256	0.301
11	rs17141868	80999546	G	A	0.0074025335167413	0.0126	0.5578
11	rs2514476	81000195	A	G	-0.0361972883118878	0.0138	0.008587
11	rs11601279	81000331	A	G	0.0074025335167413	0.0126	0.5553
11	rs2514475	81000451	T	C	-0.0257999754904126	0.0087	0.002963
11	rs2511429	81000456	T	A	-0.0361972883118878	0.0138	0.008675
11	rs151025017	81000560	A	G	-0.0238010101859522	0.029	0.4107
11	rs1350420	81000978	G	A	0.0111970780932162	0.0092	0.2225
11	rs11600036	81001092	G	A	0.0066975214477213	0.0126	0.5968
11	rs75010074	81001484	C	T	-0.0486021818392175	0.0298	0.1031
11	rs76332430	81001635	G	A	-0.0086977157031958	0.0167	0.6016
11	rs140653749	81001697	C	A	0.0051964749068174	0.0336	0.8776
11	rs17141874	81001867	C	G	0.0061013488579762	0.0121	0.6133
11	rs1379731	81002213	A	T	-0.035596090043474	0.0138	0.0098
11	rs1841018	81002761	C	T	-0.0259949602770859	0.0087	0.002714
11	rs113414782	81002784	G	A	0.0311982343370806	0.0256	0.2229
11	rs7124972	81002799	C	T	-0.0071958279818024	0.0331	0.8267
11	rs76041947	81002800	G	C	0.0078987227933553	0.0218	0.7169
11	rs73515549	81003075	A	G	-0.0490011864330638	0.031	0.1137
11	rs1350421	81003507	C	T	-0.0360003042410416	0.0136	0.008381
11	rs77356126	81003650	A	C	0.0071047017299317	0.0188	0.7059
11	rs12281121	81003824	T	C	0.0082954970241069	0.012	0.4873
11	rs112389143	81003894	A	T	0.0674997573466154	0.0458	0.1407
11	rs10501501	81004672	T	C	0.0126002819757385	0.0092	0.1706
11	rs7123143	81005520	T	G	0.0090984829852593	0.0183	0.6202
11	rs75572711	81005553	T	G	-0.001501126126267	0.0379	0.9686
11	rs2511430	81005755	G	T	-0.035596090043474	0.0137	0.009137
11	rs10501502	81005812	G	A	0.0062007356416035	0.0187	0.7393
11	rs2032408	81006339	T	C	-0.0262002485024742	0.0087	0.002535
11	rs73515558	81006417	A	G	-0.0573007769142667	0.0317	0.07081
11	rs543363537	81007023	A	C	-0.112899977215451	0.0516	0.02876
11	rs17141880	81007383	T	C	0.0076010387728197	0.0186	0.6811
11	rs1945879	81007788	A	C	-0.0259025943231108	0.0087	0.002884
11	rs2511431	81008183	A	G	-0.0255024404124231	0.0087	0.003329
11	rs11232580	81008355	G	A	0.0036034995896235	0.0115	0.7536
11	rs555685716	81008556	T	C	-0.179198438807977	0.0399	7.072e-06
11	rs72939508	81009425	G	T	-0.0555972801024095	0.0238	0.01954
11	rs1350422	81009680	T	G	0.0052959516591825	0.0096	0.577
11	rs73515564	81009749	C	A	-0.0383978517965666	0.0336	0.2535
11	rs80174198	81009934	T	C	0.0305970979773775	0.0237	0.1973
11	rs73515568	81009976	T	C	-0.0306035477981776	0.0331	0.3557
11	rs2446113	81010116	A	C	0.0046989426564652	0.0096	0.6226
11	rs10501503	81010164	T	C	-0.0172987645783295	0.0087	0.0467
11	rs2446114	81010240	G	C	0.0046989426564652	0.0096	0.623
11	rs138666051	81010529	A	C	0.0825012215117438	0.0475	0.08248
11	rs2446115	81010755	T	C	0.0056042667198317	0.0096	0.5612
11	rs2514467	81010850	C	T	0.0006997551142732	0.01	0.9439
11	rs1471156	81011491	A	T	-0.0163021610829842	0.0087	0.06102
11	rs2514466	81011841	T	C	0.0082954970241069	0.0093	0.3695
11	rs2514465	81012191	G	T	-0.0316041926269978	0.0133	0.01735
11	rs75067868	81012218	G	T	0.0363029992242924	0.0196	0.06388
11	rs1471157	81012780	T	G	-0.0145960053074092	0.0087	0.09353
11	rs1471158	81013110	C	G	-0.0143017847108596	0.0087	0.09889
11	rs7118929	81013487	G	T	-0.013004189135254	0.0087	0.1349
11	rs7118643	81013539	A	G	-0.0130953713122409	0.0087	0.1312
11	rs77822922	81013548	G	A	-0.0021022080918702	0.0387	0.9563
11	rs6591955	81013578	C	T	-0.0128015918372089	0.0087	0.1415
11	rs79537065	81013919	A	G	0.013202462677756	0.0368	0.7195
11	rs77156691	81014198	A	G	-0.0054045784588597	0.0295	0.8549
11	rs7123367	81014879	A	G	-0.0191012733024012	0.0087	0.02807
11	rs2446116	81014974	G	A	-0.0231048737150968	0.0105	0.02767
11	rs75677102	81014998	A	G	0.0528960093534967	0.0334	0.113
11	rs2446117	81015307	C	T	-0.0107980900995126	0.01	0.2799
11	rs117672912	81015735	A	T	0.0078987227933553	0.0215	0.7149
11	rs116919745	81016479	G	A	-0.0216016445577609	0.0295	0.4642
11	rs77356714	81017127	C	T	0.0404987422798789	0.0156	0.009226
11	rs1379733	81017162	C	A	-0.0216016445577609	0.0105	0.03982
11	rs79321234	81017200	T	G	0.0346043046869299	0.0195	0.07716
11	rs7105074	81017251	C	T	0.0320024161254944	0.0195	0.1006
11	rs73517648	81017292	G	T	-0.053200374867981	0.0315	0.09071
11	rs3936487	81017973	A	T	0.0231011029079872	0.0113	0.04044
11	rs73517651	81018480	T	C	-0.0536012187552047	0.0314	0.08802
11	rs76923857	81018652	C	T	0.0400953305639422	0.0269	0.1362
11	rs7109922	81018687	A	C	0.022299507494767	0.0112	0.04751
11	rs6591956	81019291	C	T	-0.035596090043474	0.0125	0.004407
11	rs56316233	81019298	T	C	0.0194005857039748	0.0112	0.0836
11	rs144831290	81020253	T	C	-0.0618009384055913	0.0347	0.07481
11	rs73517654	81020315	T	C	-0.0515038428671156	0.0315	0.1014
11	rs78102008	81020774	T	C	0.0086028888072678	0.0215	0.6895
11	rs17141922	81020912	G	T	0.0185960172820726	0.0112	0.09661
11	rs4944288	81021364	A	C	-0.0322959448008212	0.0092	0.0004677
11	rs4944289	81021385	C	T	-0.0356997191343252	0.0125	0.004281
11	rs11232585	81021616	A	G	-0.0349020520092649	0.0093	0.0001654
11	rs7951454	81021704	A	G	-0.0366017456445608	0.0124	0.003262
11	rs17141926	81021839	T	C	0.0291023874205329	0.0097	0.002635
11	rs11232586	81022395	G	A	0.0133011462391285	0.0113	0.2383
11	rs10501504	81022485	A	G	0.0126002819757385	0.0112	0.2603
11	rs12786250	81022775	C	T	-0.0021022080918702	0.0116	0.8541
11	rs17369284	81022917	A	G	0.0448012667045393	0.0203	0.02761
11	rs7107955	81023270	A	C	-0.0221024699079472	0.0089	0.01304
11	rs7108233	81023435	A	G	-0.0220002402796674	0.0089	0.01342
11	rs10897781	81023955	A	C	-0.0391983134041576	0.0088	8.938e-06
11	rs6591957	81023959	G	A	-0.0198966317144566	0.0089	0.0252
11	rs7934575	81024192	C	A	-0.0370997639570267	0.0109	0.0006811
11	rs7949653	81024199	T	C	-0.0375045865412751	0.0109	0.0006044
11	rs6591958	81024317	G	C	-0.0372969647443931	0.0107	0.0004841
11	rs117565350	81024402	G	T	-0.0110002818588653	0.029	0.7055
11	rs4340076	81024600	T	C	-0.0366017456445608	0.0107	0.0006052
11	rs5013022	81024883	C	T	-0.0361972883118878	0.0107	0.0006661
11	rs2125248	81025298	A	G	-0.0363009797263316	0.0107	0.0006626
11	rs2168821	81025379	A	T	-0.0360003042410416	0.0107	0.0007335
11	rs75457066	81025635	A	G	0.0324962313421326	0.0237	0.1701
11	rs7929218	81026089	T	C	-0.0358033589652777	0.0106	0.0007648
11	rs113768087	81026144	C	T	-0.0383043331577141	0.0179	0.03188
11	rs7942822	81026219	G	A	-0.0360003042410416	0.0106	0.0007262
11	rs78577737	81026664	C	T	0.0458047599004855	0.0205	0.02529
11	rs7121529	81026696	A	G	-0.0358966439977618	0.0106	0.0007425
11	rs10736742	81026772	C	G	-0.0328951617042694	0.0106	0.001944
11	rs12416937	81026776	C	T	0.0343048036919902	0.0231	0.1379
11	rs7122064	81026884	G	T	-0.0328951617042694	0.0106	0.001918
11	rs7110915	81027116	T	C	-0.0352023974087295	0.0106	0.0009217
11	rs118099690	81027164	T	C	0.0481042146741464	0.0336	0.1529
11	rs77307242	81027263	T	C	0.0324962313421326	0.0237	0.17
11	rs10897785	81027393	C	T	0.0152038337422728	0.03	0.6129
11	rs10792547	81027673	C	A	-0.0352956263947246	0.0106	0.0008908
11	rs10792548	81027753	A	C	-0.0352956263947246	0.0106	0.0009129
11	rs7934041	81027804	T	C	-0.036798848237098	0.012	0.002101
11	rs11232589	81027845	T	G	-0.0406970023321042	0.0088	4.121e-06
11	rs10897786	81027857	G	A	-0.0353992243518656	0.0106	0.0008674
11	rs10897787	81027901	A	C	-0.0355028330426552	0.0106	0.0008578
11	rs7129219	81028011	A	C	-0.0325955083699338	0.0106	0.002094
11	rs7129429	81028121	C	T	-0.0326988269632397	0.0106	0.002051
11	rs7115381	81028245	T	C	-0.0355028330426552	0.0106	0.0008515
11	rs12222309	81028471	C	T	-0.0023026490626755	0.0113	0.8413
11	rs4943823	81028610	G	A	-0.0326988269632397	0.0106	0.002059
11	rs4943824	81028695	T	C	-0.0328021562323804	0.0106	0.001986
11	rs7937908	81028716	T	G	-0.0328021562323804	0.0106	0.001985
11	rs7951594	81028785	G	A	-0.0328021562323804	0.0106	0.001989
11	rs7951623	81028866	G	A	-0.0326988269632397	0.0106	0.002039
11	rs4943825	81028973	A	G	-0.0328021562323804	0.0106	0.001979
11	rs10732889	81029228	A	G	-0.0358033589652777	0.0106	0.000774
11	rs10751045	81029614	G	A	-0.035596090043474	0.0106	0.0008094
11	rs10751046	81029666	C	T	-0.0356997191343252	0.0106	0.0008027
11	rs7926904	81029753	A	C	-0.0358033589652777	0.0106	0.0007637
11	rs7927198	81029756	G	T	-0.0369959896867261	0.012	0.002058
11	rs7927004	81029778	A	G	-0.0369026020501437	0.0107	0.0005274
11	rs7930035	81029996	A	G	-0.0355028330426552	0.0107	0.0008645
11	rs7945232	81030144	T	C	-0.0353992243518656	0.0107	0.0009176
11	rs34920840	81030311	C	A	-0.0319035490130083	0.0089	0.0003199
11	rs12421185	81030314	A	G	-0.0372035489975441	0.012	0.001991
11	rs12418411	81030422	C	T	0.0165030720990143	0.0193	0.3931
11	rs55822564	81030553	A	G	0.0483996117232768	0.0205	0.01822
11	rs55811617	81030577	C	T	0.0473033451158665	0.0205	0.02086
11	rs7930877	81030684	A	G	-0.0437011352710986	0.0108	5.381e-05
11	rs7931007	81030830	A	G	-0.0438996422900184	0.0108	4.959e-05
11	rs7931231	81030947	C	T	-0.0398016818829366	0.0087	4.62e-06
11	rs10897788	81030993	G	A	0.0166014304974254	0.0193	0.3895
11	rs7941704	81031262	G	A	-0.0401035026973339	0.0099	4.999e-05
11	rs17369881	81031398	A	C	0.0475036226439669	0.0205	0.02031
11	rs79645796	81031525	A	G	0.0479040574070545	0.0205	0.01973
11	rs74590293	81031537	T	G	0.0479993753879105	0.0205	0.01949
11	rs17369902	81031588	G	T	0.0475036226439669	0.0205	0.02035
11	rs118083180	81032608	C	A	-0.0398953406632555	0.0302	0.1858
11	rs17435637	81032637	G	A	0.0479993753879105	0.0205	0.01926
11	rs76951239	81032805	T	A	-0.0372969647443931	0.0176	0.03454
11	rs78294947	81033308	T	C	0.0481042146741464	0.0205	0.01876
11	rs115120279	81033409	T	C	0.0481042146741464	0.0205	0.01882
11	rs118007926	81033693	A	C	-0.021203207651103	0.0258	0.4097
11	rs7129178	81033703	G	A	0.0171029078996623	0.0193	0.3761
11	rs6591959	81034169	G	A	-0.0050024916227914	0.0111	0.6499
11	rs193125412	81034285	T	G	-0.0946953688393245	0.0473	0.04524
11	rs17369997	81034927	A	C	0.0475036226439669	0.0205	0.02022
11	rs7106222	81035036	C	T	0.0115035793834154	0.0088	0.1912
11	rs17141960	81035167	C	T	0.0471984218290006	0.0204	0.02108
11	rs11602373	81035192	G	T	0.0192044091837133	0.0086	0.02616
11	rs73519611	81035579	T	C	-0.0282040203730758	0.0315	0.3708
11	rs7110752	81036082	C	T	-0.0274020297483382	0.0314	0.3831
11	rs75748448	81036106	T	C	0.0172994970780611	0.0105	0.1006
11	rs11232592	81036173	T	C	-0.0033957590691798	0.0111	0.7606
11	rs17141964	81036255	T	C	0.0172994970780611	0.0105	0.1004
11	rs79682522	81036322	C	T	0.0477038600690104	0.026	0.0669
11	rs77455791	81036467	T	A	0.0481995135792341	0.0205	0.01872
11	rs78348012	81036606	C	T	0.0481995135792341	0.0205	0.0186
11	rs76083398	81037599	G	T	0.0485044090596151	0.0205	0.01779
11	rs7115723	81037613	C	A	-0.028399474521698	0.0314	0.3661
11	rs17370219	81037858	T	C	0.0485996698360624	0.0205	0.01765
11	rs73519612	81037987	T	C	-0.02960390325858	0.0314	0.3463
11	rs116957049	81038128	A	G	0.0483996117232768	0.0204	0.01776
11	rs3862753	81038384	A	G	0.0258041896815329	0.0098	0.008612
11	rs1975832	81038973	G	C	-0.0390007373497326	0.0088	9.437e-06
11	rs139669815	81039469	G	A	0.0052959516591825	0.0354	0.8816
11	rs7124329	81039746	A	T	0.0280041964095973	0.0098	0.00443
11	rs7124886	81039888	G	A	0.0200967016991224	0.0086	0.02009
11	rs11232596	81040093	T	C	0.0183015011699126	0.0086	0.03372
11	rs4944292	81040340	A	G	0.0198026272961797	0.0086	0.02176
11	rs10792549	81040569	T	C	-0.0388032003238938	0.0088	1.039e-05
11	rs1458098	81040793	G	T	-0.004198802647333	0.0112	0.7103
11	rs13328917	81040929	T	C	0.0189002595004805	0.0105	0.07365
11	rs11232597	81041179	A	T	-0.0038975857287134	0.0112	0.7303
11	rs10897790	81041329	T	C	0.0178988554877579	0.0086	0.03813
11	rs11232598	81041448	G	C	-0.0038975857287134	0.0112	0.7274
11	rs112789541	81041724	C	A	-0.0449032281024259	0.0203	0.02714
11	rs11232599	81041943	G	T	0.0166997792224134	0.0105	0.1126
11	rs79750877	81042029	T	C	0.0159028762794155	0.0105	0.1302
11	rs77489824	81042247	C	A	0.0485044090596151	0.0204	0.0178
11	rs10897791	81042306	G	T	0.0199986865066891	0.0087	0.02113
11	rs11603482	81042580	G	T	0.0194005857039748	0.0106	0.06743
11	rs11232600	81042935	G	T	-0.004198802647333	0.0112	0.7056
11	rs79001473	81043432	A	G	0.0479993753879105	0.0205	0.01896
11	rs7118382	81043457	A	T	-0.0454995840713661	0.0298	0.1273
11	rs7118816	81043520	G	A	0.0270021387025708	0.0098	0.005916
11	rs7119026	81043936	A	G	0.0199986865066891	0.0087	0.02075
11	rs10792550	81044272	G	T	0.0192044091837133	0.0087	0.02671
11	rs77224744	81044607	C	T	0.0491996041469672	0.0205	0.01628
11	rs1458099	81044640	C	A	0.0179970767016546	0.0105	0.08775
11	rs114629989	81044656	G	A	0.0479993753879105	0.0205	0.01909
11	rs12576342	81044761	G	A	-0.0043996643446871	0.0112	0.6968
11	rs1458100	81044895	G	A	0.0177023841130051	0.0105	0.09341
11	rs12796968	81045045	C	A	-0.0046005663955682	0.0112	0.6783
11	rs12798841	81045204	T	G	-0.0046005663955682	0.0112	0.6793
11	rs11232603	81045214	T	G	0.0148984646619666	0.0105	0.1546
11	rs12576553	81045283	G	T	-0.0046005663955682	0.0112	0.6794
11	rs11232604	81045334	T	A	0.0243998868235351	0.0098	0.01269
11	rs11232605	81045343	T	G	0.0243998868235351	0.0098	0.01274
11	rs11232607	81045482	A	G	0.0148984646619666	0.0105	0.1566
11	rs12574398	81045496	A	C	-0.004701032558649	0.0112	0.6758
11	rs17141996	81045793	T	C	0.0243022925229648	0.0098	0.01302
11	rs11232608	81045903	G	A	0.0180952882690919	0.0086	0.03612
11	rs11232609	81045982	A	G	0.0166997792224134	0.0086	0.05338
11	rs11232610	81045984	C	T	0.0164047040252769	0.0087	0.05883
11	rs75806381	81046009	T	C	-0.013399371963117	0.0182	0.4604
11	rs11232611	81046020	C	A	0.0165030720990143	0.0087	0.05623
11	rs11605723	81046173	C	T	0.0147999386115992	0.0105	0.1587
11	rs7130948	81046189	C	T	0.0243022925229648	0.0098	0.01318
11	rs7116853	81046254	T	C	0.0243022925229648	0.0098	0.0131
11	rs7131092	81046318	C	T	0.0243022925229648	0.0098	0.01307
11	rs73519616	81046334	A	T	-0.0312017511432645	0.0315	0.3223
11	rs7131108	81046353	C	T	0.0242046886968174	0.0098	0.01331
11	rs7131000	81046354	A	G	0.0250047589895661	0.0098	0.01079
11	rs10501506	81046412	G	A	0.0147999386115992	0.0105	0.1588
11	rs7131237	81046506	A	C	0.0242046886968174	0.0098	0.01321
11	rs2125246	81046873	T	C	-0.0042992284528324	0.0112	0.7
11	rs1458101	81046920	G	A	0.0264958638039652	0.0098	0.006811
11	rs1458102	81047240	C	T	0.014504302202808	0.0105	0.1656
11	rs1458103	81047274	A	C	0.0242046886968174	0.0098	0.0134
11	rs1458104	81048338	C	T	-0.0386992491392765	0.012	0.001265
11	rs10897793	81048352	C	A	-0.0039979812872983	0.0111	0.721
11	rs10897794	81048744	G	A	-0.0385017716536664	0.0088	1.206e-05
11	rs4614480	81048919	T	C	0.0243998868235351	0.0098	0.01255
11	rs7947608	81048935	T	G	0.0179970767016546	0.0086	0.03721
11	rs7110442	81048957	G	A	-0.0309954337025195	0.0314	0.3234
11	rs11232614	81049063	G	A	-0.0046005663955682	0.0111	0.6787
11	rs11601420	81049571	T	C	0.0258041896815329	0.0098	0.008752
11	rs7936448	81049756	G	T	-0.0225012653465135	0.0307	0.4625
11	rs10501507	81049778	G	T	0.0259990758686168	0.0099	0.008393
11	rs80242413	81049858	T	C	-0.0700040968887733	0.0254	0.00579
11	rs73519620	81050014	C	A	-0.0408011614039327	0.0379	0.282
11	rs7117789	81050141	C	T	0.0168964476597299	0.0086	0.04925
11	rs7117798	81050158	C	G	-0.004198802647333	0.011	0.7026
11	rs7118067	81050179	G	C	0.0177023841130051	0.0086	0.04008
11	rs10501508	81050438	C	T	-0.021203207651103	0.0305	0.4876
11	rs7118158	81050512	A	G	-0.0406032684425478	0.0121	0.0007829
11	rs73519627	81050867	T	C	-0.0425004857321486	0.0381	0.2644
11	rs11232616	81050881	G	A	-0.0203966036652218	0.0305	0.5035
11	rs1458105	81051151	C	T	-0.0042992284528324	0.0111	0.7017
11	rs11232617	81051241	T	C	-0.0045001103249234	0.0111	0.687
11	rs1458106	81051262	C	A	0.0185960172820726	0.0087	0.03155
11	rs12287583	81051298	C	A	-0.0198048272985997	0.0305	0.5175
11	rs1458107	81051466	A	G	0.0284027945161868	0.0134	0.0335
11	rs12289406	81052047	G	T	-0.0386992491392765	0.0295	0.1896
11	rs58986040	81052094	C	G	-0.0166986496230515	0.0132	0.2039
11	rs10897796	81052302	C	T	-0.0369026020501437	0.0089	3.771e-05
11	rs12289565	81052356	G	A	-0.0364046818937998	0.0294	0.2156
11	rs76136677	81052824	G	A	0.0028958031120254	0.0263	0.912
11	rs80135496	81052981	C	T	0.004101577021075	0.0153	0.7883
11	rs4943826	81053049	T	C	-0.0170952954286372	0.0134	0.2005
11	rs1458108	81053468	G	C	0.004201162744548	0.0153	0.7838
11	rs80328220	81053637	A	T	0.0511967897311259	0.0204	0.012
11	rs78005260	81054839	G	A	0.0497040321791155	0.0204	0.0147
11	rs138142639	81055124	T	C	-0.0094040800752939	0.0369	0.799
11	rs76081894	81057977	T	C	0.0485044090596151	0.0197	0.01394
11	rs6591960	81058496	G	A	-0.0399994162638657	0.0121	0.0009109
11	rs7130184	81058903	A	G	-0.0319964709431669	0.0089	0.0003093
11	rs11232621	81059307	G	A	0.0190964956909883	0.0106	0.07192
11	rs17371832	81059371	C	T	0.0487044462100383	0.0197	0.01371
11	rs77322281	81059868	A	C	-0.0364046818937998	0.0387	0.3466
11	rs10897797	81060191	A	G	0.0171029078996623	0.0106	0.1059
11	rs4943827	81061245	G	A	-0.0385017716536664	0.0088	1.288e-05
11	rs7942106	81061864	C	A	-0.034198147379977	0.0316	0.2786
11	rs56240555	81062072	G	A	0.0509022179271191	0.0204	0.01251
11	rs77496568	81062170	C	A	-0.0435966737180782	0.0381	0.2527
11	rs4944293	81062424	G	C	-0.0388967656299467	0.0088	1.053e-05
11	rs183550944	81062500	T	C	0.0203025023378308	0.0506	0.6878
11	rs1585228	81062761	T	C	-0.0421979407001862	0.0087	1.269e-06
11	rs1824257	81062885	T	C	-0.0004000800213396	0.0427	0.9927
11	rs7128199	81063271	A	T	-0.0408949138454712	0.0122	0.0008049
11	rs7114073	81063336	T	A	0.0515007728624032	0.0195	0.008213
11	rs4525260	81064518	T	A	-0.0001000050003333	0.0428	0.9985
11	rs59994265	81064584	T	C	-0.0570995920405728	0.0351	0.1041
11	rs55908086	81064868	C	T	0.0509972505709038	0.0204	0.01244
11	rs7944059	81065263	T	G	0.0050969882578437	0.0158	0.7463
11	rs6591961	81065379	T	A	-0.0416035498550752	0.0087	1.791e-06
11	rs73519637	81065817	A	C	-0.05519563546795	0.0351	0.1156
11	rs73519638	81067496	G	A	-0.0467981495486393	0.0382	0.2211
11	rs7115501	81067620	A	C	0.0461008368826632	0.0188	0.01436
11	rs75239999	81068411	G	A	0.0038027603329278	0.0264	0.8846
11	rs1945878	81068570	T	C	-0.040197189751413	0.0122	0.0009984
11	rs139935298	81069039	G	T	0.0531046528867784	0.0204	0.009206
11	rs150267575	81069469	A	T	-0.0613967948653235	0.0354	0.08332
11	rs113709555	81069490	C	T	-0.007004474152883	0.0448	0.8762
11	rs116471067	81069721	A	G	0.0513012943555507	0.0197	0.009223
11	rs148190835	81070556	A	G	0.0423024980338776	0.0332	0.2021
11	rs10897798	81070610	G	A	0.024097313483794	0.0112	0.03098
11	rs11605404	81070823	C	T	0.0320992618599997	0.041	0.4345
11	rs11232629	81071641	T	A	0.0231011029079872	0.0111	0.03669
11	rs10897799	81071843	A	G	-0.0386992491392765	0.0088	1.132e-05
11	rs17142074	81072055	A	G	0.0473033451158665	0.0194	0.01485
11	rs79674096	81073063	T	C	0.0546964969190277	0.0245	0.02563
11	rs11232630	81073082	C	A	-0.0059979518036359	0.0157	0.7033
11	rs17372055	81073164	C	T	0.0528960093534967	0.0204	0.009587
11	rs17372097	81073353	T	G	0.0266029817945341	0.0395	0.5005
11	rs75792310	81073899	A	G	0.0461008368826632	0.0188	0.0142
11	rs17437784	81074310	C	T	0.0505029821731068	0.0197	0.01037
11	rs56314671	81074741	T	C	0.0515957486436504	0.0197	0.008873
11	rs12146577	81074820	C	T	0.0185960172820726	0.0111	0.09247
11	rs12284858	81074931	G	A	0.0459957873421583	0.0188	0.01433
11	rs11232631	81075059	T	C	0.0461008368826632	0.0188	0.01406
11	rs11232632	81075131	T	G	0.0454990400712183	0.0188	0.01558
11	rs11232633	81075152	A	G	0.0454990400712183	0.0188	0.01553
11	rs11232634	81075199	A	G	0.0461963268897065	0.0188	0.014
11	rs11232635	81075290	C	G	0.0454990400712183	0.0188	0.01553
11	rs1993540	81075710	A	G	-0.003596459514405	0.0425	0.9328
11	rs7358497	81075865	G	A	0.0513962890834148	0.0196	0.00866
11	rs72939553	81076675	T	C	-0.0505987987633697	0.0177	0.0042
11	rs12275125	81076823	A	G	0.0467977043485401	0.0188	0.01284
11	rs7931800	81078376	C	T	0.0441986870716702	0.0189	0.01944
11	rs11232636	81078558	T	C	-0.0433982268254708	0.0088	7.578e-07
11	rs117786526	81078653	A	T	0.0320992618599997	0.025	0.2
11	rs140164140	81078879	T	G	-0.0513985630860003	0.0411	0.2106
11	rs10897801	81078904	T	C	-0.0437951599996715	0.0088	5.931e-07
11	rs7932450	81078939	C	T	0.0448968808822823	0.0189	0.01729
11	rs150387842	81079159	G	A	0.0509972505709038	0.0203	0.01215
11	rs73508180	81079971	T	C	-0.0557981629302465	0.035	0.111
11	rs11232637	81080744	G	A	0.0456041418050158	0.0195	0.01952
11	rs4587751	81080947	T	C	0.0223972974420383	0.0111	0.04308
11	rs56085595	81081353	C	T	0.0495041949030891	0.0203	0.0147
11	rs11232638	81081857	T	G	0.0226026252094292	0.0111	0.04179
11	rs11232639	81082011	A	G	0.0236969951765786	0.0111	0.03317
11	rs1945874	81082182	C	T	-0.0401035026973339	0.0091	1.035e-05
11	rs1945875	81082293	G	A	-0.040197189751413	0.0091	9.924e-06
11	rs1945876	81082368	A	G	-0.0401035026973339	0.0091	1.07e-05
11	rs1945877	81082396	A	G	-0.0399994162638657	0.0091	1.082e-05
11	rs7107733	81083010	G	T	-0.0396976268585458	0.0088	6.861e-06
11	rs7930882	81083414	G	T	-0.0394999521368577	0.0091	1.371e-05
11	rs78508407	81083424	C	A	0.0501986955327459	0.0248	0.04251
11	rs113439232	81083986	T	C	0.0397974698740661	0.0428	0.3522
11	rs7480648	81084433	A	T	-0.0411032840784537	0.0092	7.048e-06
11	rs10751048	81085002	G	T	-0.0398953406632555	0.0091	1.177e-05
11	rs1598885	81085864	T	G	-0.0396976268585458	0.0092	1.45e-05
11	rs192048282	81085976	T	C	-0.0456042446050211	0.0301	0.1302
11	rs1598886	81086096	C	T	-0.0426048328324374	0.0121	0.0004318
11	rs6591962	81086195	G	C	-0.040197189751413	0.0091	1.077e-05
11	rs6591963	81086405	G	A	-0.044495399886564	0.0088	3.751e-07
11	rs10751049	81086552	T	C	-0.0428031223253094	0.0121	0.0003944
11	rs56025716	81086580	T	G	0.0501035869662456	0.0197	0.01117
11	rs56032706	81086849	A	T	0.0501035869662456	0.0197	0.01114
11	rs10751050	81086885	G	A	-0.0398953406632555	0.0091	1.221e-05
11	rs57945812	81087038	A	T	-0.0021022080918702	0.0137	0.8767
11	rs1458110	81087438	A	T	-0.0086977157031958	0.0107	0.4147
11	rs11600859	81087889	C	T	0.0232965165504356	0.0111	0.03544
11	rs59729203	81088119	A	G	-0.0546990875223834	0.0352	0.1197
11	rs725696	81089226	G	A	-0.0406970023321042	0.0091	7.632e-06
11	rs11232644	81089271	G	T	-0.0040983869261633	0.0315	0.8964
11	rs183211268	81089843	C	T	-0.0473012731180131	0.0302	0.1173
11	rs2168822	81090012	T	G	-0.0393023164827424	0.0088	8.623e-06
11	rs80138882	81090085	C	A	0.0518996105407571	0.0205	0.01136
11	rs11604756	81090618	T	A	0.0232965165504356	0.0111	0.03518
11	rs7931001	81090949	C	A	-0.0548997899816623	0.0329	0.09564
11	rs74639108	81091305	A	G	0.0520040417467951	0.0197	0.008418
11	rs72939570	81091669	T	C	-0.0559990861201021	0.0216	0.009734
11	rs10897803	81092121	A	G	-0.0399994162638657	0.0091	1.059e-05
11	rs59537843	81092165	T	C	-0.0473956369746291	0.0333	0.1548
11	rs77469976	81092228	C	A	-0.0700040968887733	0.0256	0.006258
11	rs10792552	81092411	G	C	-0.0447986409079867	0.0088	3.27e-07
11	rs10897804	81092457	G	T	-0.0404991299799539	0.0091	8.463e-06
11	rs56043695	81092528	G	A	0.0513962890834148	0.0205	0.01207
11	rs7932774	81092895	T	A	-0.0480984034910313	0.0333	0.1493
11	rs1458081	81093173	G	T	-0.0403012967735257	0.0091	8.899e-06
11	rs1458082	81093405	G	A	-0.0393959285025942	0.0091	1.417e-05
11	rs78927185	81093572	A	T	0.0518046636160167	0.0205	0.01138
11	rs1458083	81093633	A	T	-0.0473956369746291	0.0121	9.339e-05
11	rs1870276	81093687	C	T	-0.0403950023610502	0.0088	4.668e-06
11	rs10897805	81093994	A	C	-0.0383043331577141	0.0091	2.653e-05
11	rs57921519	81095156	G	T	0.053000336561653	0.0204	0.009401
11	rs150867449	81095682	G	A	0.0560021901152849	0.0272	0.03921
11	rs12292395	81096278	A	G	0.053000336561653	0.0196	0.006853
11	rs6591964	81096761	T	C	-0.0386992491392765	0.0091	2.274e-05
11	rs11232647	81096763	G	T	0.0213015034199157	0.0111	0.05527
11	rs73508197	81096834	A	G	-0.0492007484476219	0.0347	0.1562
11	rs7114694	81097071	A	G	-0.0440041354980549	0.0088	5.299e-07
11	rs11232648	81097104	T	C	0.0217027816432335	0.0111	0.05089
11	rs12288180	81097453	T	C	0.0551035262260241	0.0195	0.004704
11	rs1894180	81097557	G	C	-0.0391983134041576	0.0091	1.801e-05
11	rs17142128	81097766	C	T	-0.0456984484517478	0.0337	0.1751
11	rs1458084	81098689	G	T	-0.0082035573506883	0.0107	0.4439
11	rs1458085	81098714	G	A	-0.0388032003238938	0.0091	1.989e-05
11	rs1458086	81098785	T	G	-0.0460962958929736	0.0088	1.791e-07
11	rs1458087	81098789	G	A	-0.0386992491392765	0.0091	2.219e-05
11	rs17142131	81098866	T	C	-0.0456984484517478	0.0337	0.1744
11	rs11604147	81098955	C	G	0.0215951374365897	0.0111	0.05226
11	rs139047455	81099041	T	C	-0.0139975096438537	0.0291	0.6298
11	rs10897806	81099060	C	T	-0.0386992491392765	0.0088	1.141e-05
11	rs10751051	81099303	A	C	-0.0406970023321042	0.0121	0.0007601
11	rs10897807	81099720	C	T	-0.0080019302190585	0.0107	0.4539
11	rs10792553	81099740	A	C	-0.0385017716536664	0.0091	2.406e-05
11	rs7124654	81099928	G	A	-0.0428031223253094	0.0088	1.019e-06
11	rs7113218	81100027	T	A	-0.0377953294954024	0.0091	3.27e-05
11	rs1458088	81100457	C	G	-0.0393023164827424	0.0091	1.61e-05
11	rs4600228	81101288	A	G	-0.0385953087593848	0.0091	2.34e-05
11	rs10501509	81101351	T	C	0.021898468701116	0.0111	0.04891
11	rs78410493	81101455	C	G	0.0503983940836932	0.0204	0.0137
11	rs12362031	81101723	T	G	0.0218006299588528	0.0111	0.0498
11	rs76873497	81101809	A	G	-0.032502530761974	0.0421	0.4405
11	rs1458089	81101822	T	C	-0.0386992491392765	0.0091	2.283e-05
11	rs1945890	81102917	A	C	-0.0411032840784537	0.012	0.0005981
11	rs75107782	81103426	T	C	-0.046400022834317	0.0333	0.1636
11	rs10751052	81103555	T	C	-0.0390007373497326	0.0091	1.852e-05
11	rs10897809	81103739	A	G	-0.0388967656299467	0.0091	1.922e-05
11	rs1545656	81103892	G	A	-0.0388967656299467	0.0091	1.926e-05
11	rs118174890	81104002	A	C	0.0443039255565243	0.0331	0.1802
11	rs1545657	81104239	T	C	-0.0386992491392765	0.0091	2.138e-05
11	rs2373737	81104668	C	G	-0.0386992491392765	0.0091	2.14e-05
11	rs75692693	81104851	C	A	0.0515957486436504	0.0205	0.01183
11	rs11232651	81105101	A	G	-0.0377953294954024	0.0091	3.431e-05
11	rs1458091	81105603	T	C	-0.0378991867540796	0.0091	3.281e-05
11	rs4402319	81105893	A	G	-0.0431998193062192	0.0088	8.826e-07
11	rs9943631	81105902	A	G	0.0213015034199157	0.0111	0.0558
11	rs1350416	81105989	C	G	0.0274984287018097	0.017	0.106
11	rs12286002	81106616	T	A	0.0270994698817177	0.017	0.1122
11	rs1458092	81106871	C	T	-0.0431998193062192	0.0088	8.241e-07
11	rs11232653	81107507	A	T	-0.0435966737180782	0.0088	6.822e-07
11	rs74374738	81107512	G	A	0.0507026199737612	0.0204	0.01318
11	rs2219417	81107612	C	T	-0.0437011352710986	0.0326	0.1796
11	rs1379727	81107726	G	A	0.023003381764963	0.0111	0.03849
11	rs17439276	81108596	T	C	0.052601937740197	0.0197	0.007639
11	rs116981283	81108726	C	G	-0.0009004052431641	0.0264	0.9726
11	rs12284399	81109026	G	T	0.0281014301108748	0.017	0.09871
11	rs79651754	81109151	G	C	0.0269047980491434	0.0308	0.382
11	rs12284512	81109201	G	C	-0.0440981887217984	0.0325	0.1745
11	rs78517573	81109539	T	C	-0.0082035573506883	0.0231	0.7208
11	rs17142171	81109767	T	C	0.027196791588428	0.017	0.1102
11	rs10792554	81110347	G	A	-0.0399994162638657	0.0091	1.118e-05
11	rs11232655	81110423	A	G	-0.0106970095483354	0.0181	0.5546
11	rs729142	81112247	A	G	-0.0440041354980549	0.0088	5.561e-07
11	rs12280259	81112303	G	A	0.0267003518299564	0.0175	0.1263
11	rs729143	81112319	C	T	-0.0419997711602818	0.012	0.0004495
11	rs79356354	81112472	C	T	0.0434042576072856	0.0331	0.1896
11	rs117510340	81112779	C	T	0.0198026272961797	0.0345	0.5663
11	rs12226371	81112900	A	G	-0.0149004625639624	0.0152	0.3242
11	rs721016	81113797	G	T	-0.0440041354980549	0.0088	5.58e-07
11	rs956160	81113854	T	C	-0.0534007767271153	0.035	0.1277
11	rs7121345	81114442	A	G	-0.0426987545331152	0.0088	1.161e-06
11	rs4944295	81115178	C	T	-0.0382004338153035	0.0091	2.997e-05
11	rs10897810	81115651	G	A	0.0222017079836866	0.0111	0.04656
11	rs10897811	81115730	C	T	-0.0435966737180782	0.0088	7.016e-07
11	rs10897812	81115888	C	T	-0.0408949138454712	0.0121	0.000752
11	rs117657164	81116044	A	G	0.0513962890834148	0.0246	0.03712
11	rs10792556	81116058	G	A	-0.0385953087593848	0.0091	2.264e-05
11	rs10792557	81116607	T	C	-0.0428031223253094	0.0088	1.085e-06
11	rs11232657	81116856	T	C	-0.0426987545331152	0.0088	1.161e-06
11	rs73509730	81117117	A	G	-0.0515038428671156	0.0352	0.1432
11	rs17142185	81117359	C	T	-0.0469972723609114	0.0336	0.1625
11	rs79797997	81117959	G	A	0.0007996801705642	0.0264	0.9761
11	rs7108295	81118300	G	A	0.027799974857679	0.0174	0.1104
11	rs77564017	81118376	T	C	0.0522982892110339	0.0197	0.008011
11	rs12577339	81118415	C	T	-0.0091012913892029	0.0107	0.3964
11	rs1458109	81118985	T	G	0.0221038989069263	0.0111	0.04769
11	rs74941333	81119042	G	T	0.0518996105407571	0.0205	0.01121
11	rs11232659	81119353	A	G	0.0298014912367898	0.0174	0.08746
11	rs4582996	81119638	C	A	0.003902375817241	0.0099	0.6968
11	rs4344513	81119700	A	G	0.0133998200630165	0.0087	0.1229
11	rs111767396	81119903	G	A	-0.0335050785573982	0.0398	0.3992
11	rs7117139	81120449	G	A	0.0136957831289865	0.0087	0.1132
11	rs11232660	81120893	A	G	-0.0145960053074092	0.0152	0.3361
11	rs80207865	81121272	C	A	-0.0289037168568363	0.0402	0.4714
11	rs117065639	81121892	A	G	-0.0525045539821493	0.0502	0.2954
11	rs1463476	81121925	T	C	-0.0406970023321042	0.012	0.0007202
11	rs7925301	81122170	C	T	-0.0093031403261444	0.0106	0.3804
11	rs7940361	81122171	T	G	0.0014988761237359	0.0097	0.8784
11	rs117359860	81122332	G	A	0.0995013844227929	0.0408	0.01469
11	rs11232661	81122584	G	A	-0.0401035026973339	0.0323	0.2132
11	rs17439996	81122694	T	C	0.0520040417467951	0.0197	0.008343
11	rs7103369	81122821	G	A	-0.0421979407001862	0.0181	0.01931
11	rs7103165	81122841	C	T	0.001099395443301	0.0097	0.9076
11	rs1350423	81123060	C	T	0.0006997551142732	0.0097	0.945
11	rs17142194	81123236	T	C	0.0210959082947329	0.0112	0.05863
11	rs12292541	81124116	C	T	0.0346043046869299	0.0177	0.05062
11	rs1379732	81124192	T	C	0.0141001243787816	0.0087	0.1036
11	rs12798039	81124233	T	C	-0.0145960053074092	0.0152	0.3347
11	rs142178437	81124321	C	A	-0.0606952493104976	0.0429	0.1573
11	rs12279568	81124545	A	G	-0.0421040660228114	0.0322	0.1911
11	rs75900021	81125003	C	A	-0.0866041871753829	0.0542	0.1099
11	rs73509740	81125035	A	G	0.0284027945161868	0.0174	0.1032
11	rs12577860	81125584	C	A	0.0033045340083004	0.0099	0.7361
11	rs6591966	81126244	G	A	0.0002999550089979	0.0097	0.9765
11	rs56135807	81126313	C	T	0.0513962890834148	0.0205	0.01198
11	rs189985233	81126568	A	G	-0.0356997191343252	0.0509	0.484
11	rs7120046	81126668	A	G	0.0141001243787816	0.0087	0.1035
11	rs73509743	81126683	G	A	-0.0473012731180131	0.0336	0.1592
11	rs74502333	81127188	C	T	0.0533037720223111	0.0204	0.009038
11	rs73509744	81127334	A	T	-0.0320997276601081	0.0359	0.3701
11	rs7946213	81127757	G	C	-0.0542027860143161	0.0351	0.1226
11	rs17440143	81128565	T	C	0.0528960093534967	0.0197	0.007309
11	rs10897813	81128791	A	G	0.004001981379298	0.0098	0.6852
11	rs79149814	81128808	C	G	0.0528011569911275	0.0197	0.007472
11	rs7114912	81128891	T	C	-0.0375980304153185	0.0325	0.2472
11	rs79693731	81129035	G	A	-0.0138961051921114	0.0289	0.6304
11	rs12807518	81129111	T	C	-0.0114047880634385	0.0107	0.2871
11	rs12806487	81129123	G	A	-0.0113036461713921	0.0107	0.2904
11	rs73509749	81129463	G	A	-0.0309026047398165	0.0359	0.389
11	rs11232662	81129597	G	C	-0.0380030548002074	0.0324	0.2397
11	rs17142208	81130112	T	A	0.0418039122811836	0.0151	0.005596
11	rs17440276	81130250	G	C	0.0518996105407571	0.0197	0.008577
11	rs6591967	81130348	G	A	0.001598721363697	0.0097	0.8661
11	rs12295732	81131085	C	T	0.0154007965760229	0.0242	0.5246
11	rs12276422	81131197	T	C	0.0123039944561641	0.024	0.6071
11	rs75523698	81131290	C	A	0.0361969153118182	0.0177	0.04153
11	rs17440290	81131518	A	C	0.0533985767246953	0.0198	0.006877
11	rs6591968	81131602	T	G	-0.046201018900714	0.0336	0.1694
11	rs12785743	81131871	G	C	-0.0101008421794295	0.0107	0.3459
11	rs11232664	81132183	A	G	-0.0105959392134034	0.0106	0.3188
11	rs17440339	81132432	C	A	0.0533985767246953	0.02	0.007452
11	rs147041476	81132697	C	G	-0.0411032840784537	0.0518	0.4282
11	rs7126585	81133043	A	G	-0.0158042315449673	0.0104	0.1286
11	rs7127158	81133196	G	A	-0.0149004625639624	0.0105	0.1588
11	rs7358390	81133502	T	C	0.0139029051689914	0.01	0.1658
11	rs10792558	81134144	T	C	0.0121953336998771	0.0101	0.2294
11	rs11232666	81134854	T	C	-0.003797200248385	0.0102	0.7128
11	rs7928439	81135730	A	C	-0.0363009797263316	0.0195	0.06222
11	rs10501511	81136255	A	G	0.0124027667170427	0.0101	0.2204
11	rs76546855	81137302	G	A	0.0493043176841434	0.0461	0.2851
11	rs10792559	81137480	T	A	0.0114047182634362	0.0101	0.26
11	rs117695718	81137637	C	T	-0.0388967656299467	0.0382	0.3092
11	rs1458074	81137818	A	G	-0.003596459514405	0.0102	0.7205
11	rs1458075	81137953	C	G	0.0064988367398296	0.0086	0.4486
11	rs958665	81138730	C	T	0.0127977582298607	0.0102	0.2079
11	rs11232669	81139375	A	C	-0.0034961042567088	0.0102	0.7295
11	rs12284781	81139898	C	T	-0.0040983869261633	0.0102	0.6867
11	rs10792561	81140333	A	T	0.0063994795805678	0.0086	0.4576
11	rs10792562	81140376	C	A	0.0063994795805678	0.0086	0.4609
11	rs936371	81140671	G	A	0.0062007356416035	0.0086	0.4753
11	rs936372	81140687	C	A	-0.0042992284528324	0.0102	0.6714
11	rs12291610	81141718	A	G	-0.0038975857287134	0.0102	0.6989
11	rs1458076	81142043	C	T	0.0062007356416035	0.0086	0.4725
11	rs10792563	81142678	T	C	0.0140015196358136	0.0102	0.169
11	rs7102943	81143630	T	C	0.0061013488579762	0.0086	0.4782
11	rs10751053	81144558	C	T	0.0062007356416035	0.0086	0.4723
11	rs11232671	81144842	A	G	0.0022973590486834	0.0315	0.9426
11	rs10751054	81145132	T	C	0.0063001125484799	0.0086	0.4641
11	rs1540571	81145301	T	C	0.0062007356416035	0.0086	0.4723
11	rs1540572	81145387	A	G	0.0062007356416035	0.0086	0.4709
11	rs11232672	81146068	C	T	0.0127977582298607	0.0102	0.2083
11	rs12808426	81146981	G	A	-0.0263029084210524	0.0161	0.1028
11	rs35208171	81147138	G	A	0.0227003855207759	0.0256	0.3741
11	rs7103528	81147289	A	G	0.0062007356416035	0.0086	0.4687
11	rs74945350	81147927	A	T	0.0275957115907991	0.0419	0.5097
11	rs76383646	81149130	T	C	0.0622045495436565	0.0256	0.01487
11	rs146439013	81149514	T	C	-0.0566020980240563	0.0413	0.1699
11	rs3911554	81149533	G	A	0.0063994795805678	0.0086	0.4608
11	rs3911555	81149621	C	A	0.0063994795805678	0.0086	0.4605
11	rs75382702	81149755	C	T	-0.0054950702819798	0.0394	0.8881
11	rs3862754	81149756	G	A	0.0061013488579762	0.0086	0.4763
11	rs10501513	81149796	G	A	0.0124027667170427	0.0102	0.225
11	rs2373824	81150139	T	G	0.0067968490002727	0.0086	0.4331
11	rs117528265	81150232	G	A	-0.019203206984436	0.0292	0.511
11	rs7925385	81150434	T	C	0.0066975214477213	0.0086	0.434
11	rs10897818	81150526	T	G	-0.0028039273327342	0.0102	0.7809
11	rs10736744	81150582	A	G	0.0065981840282271	0.0086	0.446
11	rs10736745	81150790	G	T	0.0066975214477213	0.0086	0.4377
11	rs111724160	81150823	G	A	0.0347974835421732	0.0242	0.1509
11	rs10736746	81150872	A	G	0.0065981840282271	0.0086	0.4434
11	rs3911556	81151156	G	C	0.0068961666878413	0.0086	0.4263
11	rs4088515	81151214	T	C	0.0067968490002727	0.0086	0.4271
11	rs12800104	81151326	A	G	0.0260965047212743	0.0337	0.439
11	rs3937029	81151463	G	T	-0.0453007592301635	0.0127	0.0003453
11	rs10751055	81151901	T	C	0.0072039888485025	0.0086	0.4055
11	rs10751056	81151945	T	C	0.0069954745123864	0.0086	0.4176
11	rs117926977	81151955	T	C	-0.0431998193062192	0.0456	0.3434
11	rs80151746	81152012	G	A	0.0495993604912842	0.0252	0.04898
11	rs113920566	81152107	G	C	-0.0315009870620622	0.0202	0.1185
11	rs78651949	81152110	T	C	0.0481042146741464	0.0252	0.05619
11	rs10897819	81152133	G	A	-0.0029042131473898	0.0102	0.7755
11	rs1458094	81153199	C	T	0.0133011462391285	0.0102	0.1914
11	rs1458093	81153304	G	C	0.0072039888485025	0.0086	0.4041
11	rs150128079	81153552	A	G	0.0491044005063081	0.0264	0.06321
11	rs11232675	81154310	T	C	-0.0026033858701149	0.0102	0.7979
11	rs7111594	81154688	C	G	0.0076010387728197	0.0087	0.3799
11	rs10128552	81157235	C	T	0.0067968490002727	0.0087	0.4344
11	rs10897820	81157349	C	T	0.0067968490002727	0.0087	0.4298
11	rs7127958	81158074	C	T	0.0071047017299317	0.0087	0.4151
11	rs10751057	81158162	T	A	0.0074025335167413	0.0087	0.3971
11	rs9634010	81158636	T	A	-0.007296555232638	0.0102	0.4746
11	rs7129232	81158967	G	A	-0.0112025145079934	0.0109	0.308
11	rs112434064	81159235	A	G	0.0471030274686428	0.0231	0.04129
11	rs55860676	81160536	T	C	0.0049974917102918	0.0283	0.8585
11	rs150248916	81163082	A	T	-0.0366017456445608	0.0386	0.3429
11	rs72943388	81164016	A	G	-0.0473956369746291	0.0098	1.296e-06
11	rs112877111	81164027	T	C	0.009504687014246	0.0446	0.8321
11	rs7101617	81164740	G	A	-0.0471020897690825	0.0098	1.5e-06
11	rs118174436	81165671	G	A	-0.0078003437327339	0.0535	0.8834
11	rs72943389	81168971	C	T	-0.0467981495486393	0.0098	1.676e-06
11	rs192247915	81170017	C	T	-0.0501991563328521	0.0552	0.3627
11	rs17382292	81171093	G	A	-0.0471964348309747	0.0098	1.344e-06
11	rs116848467	81171639	T	C	0.0204984635773248	0.0303	0.4991
11	rs10501514	81171701	C	T	-0.0079011318962572	0.0098	0.4194
11	rs191815311	81173890	G	A	0.074197968103965	0.0316	0.01873
11	rs11232677	81174280	G	C	0.0078987227933553	0.0165	0.6312
11	rs1544276	81174997	G	A	-0.0480039732984809	0.0122	7.931e-05
11	rs142265220	81176611	C	T	0.0155977206230546	0.0305	0.6079
11	rs12576765	81176768	G	T	-0.0071958279818024	0.0098	0.4635
11	rs17382573	81177040	T	C	-0.0492952917248775	0.0097	4.106e-07
11	rs74969172	81177148	T	G	-0.0164038098256767	0.0291	0.5736
11	rs7942157	81177894	T	C	-0.0494949124461712	0.0097	3.552e-07
11	rs4537780	81178475	A	G	-0.0419997711602818	0.0087	1.188e-06
11	rs11232679	81178750	G	A	0.0058031292269501	0.0132	0.6596
11	rs72943392	81178838	G	C	-0.0534957179427506	0.0096	2.393e-08
11	rs11232680	81178910	T	A	-0.044495399886564	0.0087	2.64e-07
11	rs12361324	81179117	T	C	-0.044599955369026	0.0087	2.533e-07
11	rs12361326	81179157	T	A	-0.0082035573506883	0.0098	0.406
11	rs78617519	81180229	C	T	-0.0846976919878504	0.0355	0.01711
11	rs1945885	81180289	T	C	-0.0447986409079867	0.0086	2.256e-07
11	rs11232681	81180500	A	G	-0.0073972926304747	0.0098	0.449
11	rs1945886	81180516	C	A	-0.044495399886564	0.0086	2.68e-07
11	rs7128019	81181012	C	T	-0.044401309298167	0.0086	2.91e-07
11	rs12364281	81181527	C	T	-0.0442027026797326	0.0086	3.089e-07
11	rs143723448	81181933	T	G	-0.0174005146801673	0.042	0.678
11	rs4943828	81182076	A	C	-0.0442967745820927	0.0086	2.907e-07
11	rs4943832	81182561	C	T	-0.044495399886564	0.0086	2.589e-07
11	rs4943833	81182704	A	G	-0.044495399886564	0.0086	2.698e-07
11	rs17442107	81182759	A	G	0.0594003432814475	0.0378	0.1159
11	rs1894179	81182998	T	C	-0.04470452178448	0.0086	2.258e-07
11	rs7106939	81183631	C	A	-0.044495399886564	0.0086	2.605e-07
11	rs7107200	81183798	C	A	-0.044495399886564	0.0086	2.575e-07
11	rs10897821	81184113	G	A	-0.044401309298167	0.0086	2.8e-07
11	rs4944297	81184872	T	A	-0.049400350295127	0.0097	3.559e-07
11	rs6591970	81185086	T	G	-0.0084959889212643	0.0098	0.3872
11	rs150143996	81185148	A	C	0.0774979340203838	0.0317	0.01454
11	rs7937418	81185331	G	T	-0.0447986409079867	0.0086	2.148e-07
11	rs1945887	81185712	T	C	-0.0086977157031958	0.0098	0.3726
11	rs117546994	81185824	T	C	0.0871038727117686	0.0464	0.06074
11	rs72943398	81186597	A	T	-0.0495999919914836	0.0097	3.069e-07
11	rs10897822	81187111	A	T	-0.0084959889212643	0.0098	0.3858
11	rs17442358	81187176	T	A	-0.0495999919914836	0.0097	2.999e-07
11	rs7124039	81187272	G	T	-0.0074980401773571	0.0098	0.4436
11	rs17442379	81187453	T	C	-0.0497050825796673	0.0097	2.972e-07
11	rs113040282	81187853	A	G	-0.049400350295127	0.0097	3.513e-07
11	rs75297931	81188078	A	G	0.0906995672466416	0.0365	0.01292
11	rs11232683	81188339	T	A	-0.0082035573506883	0.0098	0.405
11	rs11232684	81188343	G	C	-0.0084959889212643	0.0098	0.3873
11	rs4944298	81188524	A	T	-0.0499047851286405	0.0097	2.663e-07
11	rs11232685	81188588	A	G	-0.0082035573506883	0.0098	0.4017
11	rs111460939	81188702	T	G	0.0857005181895291	0.0463	0.06456
11	rs4245403	81189004	G	A	-0.0488016642355575	0.0097	4.327e-07
11	rs4245404	81189008	A	G	-0.0488016642355575	0.0097	4.347e-07
11	rs4943834	81189130	T	C	-0.049400350295127	0.0097	3.531e-07
11	rs7925176	81189281	G	A	-0.048896169787829	0.0097	4.231e-07
11	rs7924977	81189342	C	A	-0.0484972070855493	0.0097	5.056e-07
11	rs7924980	81189350	C	A	-0.0484972070855493	0.0097	5.088e-07
11	rs12275535	81189449	C	T	-0.0082035573506883	0.0098	0.4033
11	rs7925250	81189608	A	C	-0.0435966737180782	0.0086	4.526e-07
11	rs17142272	81189934	C	A	-0.048896169787829	0.0097	4.231e-07
11	rs4943835	81189951	T	C	-0.008395140788382	0.0098	0.3942
11	rs72945305	81190240	T	A	-0.050104527566688	0.0097	2.242e-07
11	rs17142276	81190254	A	G	-0.0488016642355575	0.0097	4.363e-07
11	rs17142280	81190418	T	A	-0.048896169787829	0.0097	4.083e-07
11	rs57523620	81190452	T	A	-0.048896169787829	0.0097	4.269e-07
11	rs57610448	81190453	T	C	-0.048896169787829	0.0097	4.231e-07
11	rs17142285	81190543	C	A	-0.0488016642355575	0.0097	4.466e-07
11	rs17142290	81190699	C	T	-0.048896169787829	0.0097	4.082e-07
11	rs12277781	81190843	G	A	0.0050969882578437	0.0232	0.8266
11	rs7106892	81190867	C	G	-0.048896169787829	0.0097	4.111e-07
11	rs57544451	81190873	C	T	-0.0488016642355575	0.0097	4.363e-07
11	rs7118390	81191218	G	A	-0.0490011864330638	0.0097	4.04e-07
11	rs17442731	81191347	A	C	-0.050504132173768	0.0097	1.86e-07
11	rs7118547	81191477	C	G	-0.0488016642355575	0.0097	4.357e-07
11	rs7118573	81191516	C	T	-0.0486966685402845	0.0097	4.661e-07
11	rs7104269	81191615	T	C	-0.0401035026973339	0.0087	4.41e-06
11	rs7118914	81191616	G	A	-0.0488016642355575	0.0097	4.328e-07
11	rs12422187	81191815	C	T	-0.0081027387031859	0.0098	0.4063
11	rs11232686	81191816	G	T	0.001598721363697	0.021	0.9401
11	rs7119178	81191838	G	C	-0.0484972070855493	0.0097	5.154e-07
11	rs66599085	81191981	T	C	-0.048896169787829	0.0097	4.534e-07
11	rs12419688	81191993	A	G	-0.0080019302190585	0.0098	0.4133
11	rs72945316	81192003	T	C	-0.0480039732984809	0.0097	6.836e-07
11	rs11232687	81192131	A	G	-0.0440041354980549	0.0086	3.477e-07
11	rs4564360	81192258	T	G	-0.04470452178448	0.0087	2.359e-07
11	rs117922026	81192265	C	T	-0.0851984758338849	0.037	0.0212
11	rs72945319	81192284	A	C	-0.0494949124461712	0.0097	3.309e-07
11	rs72945320	81192396	C	T	-0.0418016408837633	0.0202	0.03849
11	rs10897823	81192641	C	T	-0.008395140788382	0.0098	0.3945
11	rs10897824	81192697	G	C	-0.0080019302190585	0.0098	0.4157
11	rs10897825	81192809	T	C	-0.0082035573506883	0.0098	0.4009
11	rs11232688	81192956	T	C	-0.0081027387031859	0.0098	0.4093
11	rs12798372	81192991	T	C	-0.0080019302190585	0.0098	0.4122
11	rs12420118	81193276	A	G	-0.044401309298167	0.0086	2.63e-07
11	rs10501515	81193297	G	A	-0.0082035573506883	0.0098	0.4034
11	rs72945323	81193556	G	A	-0.048896169787829	0.0097	4.741e-07
11	rs12798498	81193585	G	A	-0.044599955369026	0.0086	2.465e-07
11	rs35898450	81193613	A	G	-0.0078003437327339	0.0098	0.4235
11	rs10792566	81193731	T	C	-0.027196494688472	0.0146	0.06255
11	rs35075095	81193734	G	A	-0.0081027387031859	0.0098	0.4055
11	rs10501516	81193979	T	C	-0.0081027387031859	0.0098	0.4064
11	rs72945326	81194005	A	T	-0.0490011864330638	0.0097	4.674e-07
11	rs12804346	81194207	G	A	-0.0080019302190585	0.0098	0.412
11	rs12288083	81194344	A	G	-0.0081027387031859	0.0098	0.4057
11	rs12274986	81194467	C	A	-0.0080019302190585	0.0098	0.4157
11	rs4288773	81194617	T	C	-0.0078003437327339	0.0098	0.4263
11	rs4261307	81194776	C	T	-0.0076995657264405	0.0098	0.4304
11	rs4482049	81194795	G	A	-0.0078003437327339	0.0098	0.4295
11	rs4482050	81194868	G	A	-0.0079011318962572	0.0098	0.4181
11	rs7927812	81195112	G	C	-0.0074980401773571	0.0098	0.4471
11	rs7928126	81195405	G	A	-0.0078003437327339	0.0098	0.4247
11	rs7928135	81195418	G	A	-0.0079011318962572	0.0098	0.4233
11	rs17384174	81195540	G	T	-0.047899061319535	0.0097	8.361e-07
11	rs11232690	81195739	T	A	-0.0076995657264405	0.0098	0.4345
11	rs11232691	81195795	T	C	-0.0076995657264405	0.0098	0.4314
11	rs10897826	81195848	G	A	-0.0076995657264405	0.0098	0.4337
11	rs72945387	81195944	T	C	-0.0515986041477272	0.0236	0.02893
11	rs10897827	81195964	T	C	-0.0074980401773571	0.0098	0.4483
11	rs10897828	81196050	C	T	-0.0078003437327339	0.0098	0.4263
11	rs11232692	81196086	A	T	-0.0030045090202987	0.0217	0.8886
11	rs10792567	81196256	C	T	-0.0076995657264405	0.0098	0.4329
11	rs10792568	81196298	G	A	-0.0081027387031859	0.0098	0.4084
11	rs10792569	81196377	G	A	-0.0079011318962572	0.0098	0.422
11	rs56665413	81196577	T	G	-0.0475948788076838	0.0097	9.5e-07
11	rs17384341	81196584	T	A	0.0485044090596151	0.0115	2.511e-05
11	rs11232693	81196711	G	A	-0.0435966737180782	0.0087	5.01e-07
11	rs11232694	81196736	A	T	-0.0075987978753305	0.0099	0.441
11	rs11232695	81196782	G	C	-0.0437011352710986	0.0087	4.725e-07
11	rs4943836	81196857	T	C	-0.0433042394092723	0.0087	5.938e-07
11	rs11232696	81196987	T	C	-0.0080019302190585	0.0099	0.4161
11	rs11232697	81197014	T	C	-0.0078003437327339	0.0099	0.4271
11	rs11232698	81197124	C	T	-0.0076995657264405	0.0099	0.433
11	rs10792570	81197495	A	G	-0.0082035573506883	0.0099	0.4053
11	rs7113909	81197540	C	T	-0.0437951599996715	0.0087	4.719e-07
11	rs12808272	81198940	A	G	-0.008395140788382	0.0099	0.394
11	rs12291479	81199721	T	C	-0.0164038098256767	0.0133	0.2167
11	rs7944749	81199955	G	A	-0.007095110875924	0.01	0.4763
11	rs80156560	81200011	T	C	0.0185960172820726	0.0412	0.6515
11	rs117627752	81200193	C	T	-0.0349952529972629	0.0307	0.2542
11	rs7112342	81200373	T	C	-0.0480039732984809	0.0099	1.209e-06
11	rs72945389	81200423	T	C	0.0037031349243813	0.0289	0.8982
11	rs72945390	81200424	A	T	0.0003999200213268	0.0288	0.9882
11	rs4133164	81200764	C	G	-0.0406032684425478	0.0087	3.142e-06
11	rs4133165	81200814	G	A	-0.0069037763167944	0.01	0.4918
11	rs4405339	81201162	A	G	-0.0064004391810282	0.01	0.5196
11	rs4282997	81201414	C	G	-0.0064004391810282	0.01	0.5225
11	rs17450386	81201632	G	C	-0.0482977854077521	0.0099	1.067e-06
11	rs10501517	81201837	C	T	-0.0408949138454712	0.0087	2.613e-06
11	rs10897829	81202696	C	G	-0.0408949138454712	0.0087	2.62e-06
11	rs7122181	81202910	A	T	-0.0418016408837633	0.0087	1.697e-06
11	rs12279546	81203090	T	C	-0.0069037763167944	0.0097	0.4737
11	rs61889998	81203324	A	G	-0.0040983869261633	0.0131	0.7527
11	rs7934083	81203521	T	C	-0.0423961495190412	0.0087	1.211e-06
11	rs17142400	81204480	C	T	-0.0469029460862576	0.0098	1.885e-06
11	rs17450582	81204608	C	T	-0.047899061319535	0.0099	1.286e-06
11	rs12276338	81205010	G	C	0.0053954185169075	0.0187	0.7727
11	rs12283301	81205075	T	C	-0.0414993071780289	0.0088	2.079e-06
11	rs66905132	81205259	C	T	-0.0478046499481398	0.0099	1.33e-06
11	rs4354708	81205983	C	T	-0.0406032684425478	0.0087	3.401e-06
11	rs4421762	81206255	T	C	-0.0074980401773571	0.01	0.4528
11	rs4559706	81206277	A	G	-0.0068030886197391	0.01	0.5008
11	rs111977539	81206741	C	T	0.0812020353933828	0.0463	0.0793
11	rs4262746	81206860	A	G	-0.0408011614039327	0.0088	3.231e-06
11	rs141917430	81207153	C	T	-0.0993011330744326	0.0336	0.003072
11	rs10501518	81207264	A	C	-0.0456984484517478	0.0099	4.104e-06
11	rs11823498	81207862	C	T	-0.0456984484517478	0.01	4.367e-06
11	rs61890000	81208709	G	A	-0.050398957583852	0.0427	0.2379
11	rs10897830	81209161	T	A	-0.0423961495190412	0.0089	1.785e-06
11	rs72947103	81209263	C	A	-0.0460020545617973	0.01	4.433e-06
11	rs67068249	81209569	C	T	-0.0435966737180782	0.01	1.389e-05
11	rs142131560	81209642	T	C	-0.0073972926304747	0.0292	0.799
11	rs4463868	81209702	G	A	-0.0449973659307358	0.0101	7.685e-06
11	rs79081618	81210528	C	T	-0.0411970648503382	0.0101	4.903e-05
11	rs11232700	81211044	G	T	-0.0171970248285215	0.0137	0.2098
11	rs12277988	81211602	G	A	-0.0001000050003333	0.011	0.9951
11	rs12790840	81211648	C	T	-0.0088994831870327	0.0119	0.4505
11	rs11232701	81211752	G	C	-0.0202027073175195	0.0147	0.1682
11	rs17142418	81211881	C	T	0.0135971385060249	0.0122	0.2651
11	rs10897831	81212953	C	T	-0.0086977157031958	0.0105	0.407
11	rs4459329	81213333	C	A	-0.0032954239497972	0.0089	0.71
11	rs4348925	81213386	A	G	-0.0071958279818024	0.0108	0.5044
11	rs4405341	81213625	T	C	-0.0079011318962572	0.0107	0.4627
11	rs4405342	81213684	T	C	-0.0029042131473898	0.0095	0.7584
11	rs72947108	81213851	C	A	0.0226026252094292	0.0128	0.07625
11	rs72947111	81214092	T	C	-0.0042992284528324	0.0291	0.8818
11	rs6591971	81214237	A	G	-0.007296555232638	0.0108	0.4999
11	rs11232702	81214273	T	C	-0.0570043080677942	0.0567	0.3151
11	rs79913729	81214432	A	C	-0.0270012755029434	0.015	0.07323
11	rs4944300	81215058	T	C	-0.007004474152883	0.0108	0.5162
11	rs17450933	81215484	G	A	0.0235993322503244	0.0129	0.06704
11	rs72947112	81215557	A	G	0.0242046886968174	0.0128	0.05843
11	rs80286250	81215866	A	G	-0.0262002485024742	0.0151	0.08276
11	rs17142425	81215913	T	C	0.0223972974420383	0.0129	0.08155
11	rs12294188	81216722	T	C	0.0038027603329278	0.0118	0.7493
11	rs4944301	81216846	A	G	-0.0012007205765188	0.0097	0.8983
11	rs4944302	81217054	T	A	-0.001300845733048	0.0097	0.896
11	rs11232703	81217632	T	C	0.004201162744548	0.0117	0.7166
11	rs4644664	81217700	G	C	-0.0009004052431641	0.0097	0.9251
11	rs4432044	81218130	T	C	0.0087020272939009	0.0088	0.3231
11	rs11232704	81218149	C	T	-0.027998320426861	0.0145	0.05305
11	rs10792572	81218512	C	A	-0.0060985584618694	0.0106	0.5644
11	rs75797933	81219608	T	C	-0.0300984478240329	0.0174	0.08295
11	rs75376445	81219928	A	G	0.0009995003330834	0.0276	0.9715
11	rs7131376	81220320	T	C	-0.0116981574124923	0.0089	0.1858
11	rs17142439	81220764	A	G	0.023003381764963	0.0126	0.06769
11	rs73513649	81220909	C	A	-0.0285023604727122	0.0144	0.04808
11	rs17142446	81220993	A	T	-0.0282040203730758	0.0144	0.0499
11	rs17142449	81221062	A	G	-0.0278954863187535	0.0144	0.05191
11	rs7127474	81221273	G	A	-0.002002002670673	0.0093	0.827
11	rs7127181	81221309	A	C	-0.0034961042567088	0.0093	0.7039
11	rs143393236	81221430	C	T	0.0661996407142037	0.0527	0.2095
11	rs12273288	81221456	A	C	0.0118001041157506	0.0128	0.36
11	rs4944303	81221497	C	T	-0.000200020002667	0.0087	0.9781
11	rs12420245	81221576	G	A	-0.003596459514405	0.0093	0.6997
11	rs1945658	81221742	G	A	0.0056042667198317	0.0103	0.5907
11	rs1945657	81221810	C	T	0.0125015292229252	0.0128	0.3287
11	rs997382	81222314	G	A	-0.0122952780941516	0.0088	0.1588
11	rs112631539	81222320	T	C	-0.0060985584618694	0.0322	0.8511
11	rs997383	81222351	C	T	-0.0123965203365513	0.0088	0.1571
11	rs138567278	81222534	G	A	-0.0164953025291975	0.0437	0.7066
11	rs7478747	81222768	C	A	-0.0023026490626755	0.0095	0.8102
11	rs146786927	81222909	A	C	-0.0142003494011414	0.0312	0.6492
11	rs12290030	81223009	C	T	-0.0102018624845967	0.0089	0.2475
11	rs12787574	81223225	C	T	-0.0102018624845967	0.0089	0.2496
11	rs17142469	81223327	T	C	-0.0140989243795016	0.0188	0.4531
11	rs17451711	81223351	A	G	0.0262036654966364	0.0127	0.0386
11	rs1945656	81223516	C	T	-0.0104039337153929	0.0088	0.2402
11	rs1945655	81223717	C	A	-0.0114047880634385	0.0089	0.1992
11	rs79955920	81223795	A	G	-0.0235040691879941	0.0534	0.6602
11	rs6591972	81223900	C	G	-0.0104039337153929	0.0088	0.2403
11	rs4943837	81223989	C	T	-0.0105049846451474	0.0088	0.2362
11	rs6591973	81224239	A	T	-0.0105049846451474	0.0088	0.2357
11	rs139975962	81224260	C	G	0.0621011782291044	0.0469	0.1856
11	rs1945654	81224286	G	C	-0.0067024110596754	0.0117	0.5682
11	rs4269945	81224447	C	A	0.0047984689115734	0.0103	0.6424
11	rs4359234	81224574	C	T	0.0048979852621919	0.0103	0.6383
11	rs11232705	81224751	C	T	0.0064988367398296	0.0106	0.5419
11	rs12293862	81225099	G	A	-0.0008003201707691	0.0095	0.931
11	rs11828414	81225948	G	T	0.0049974917102918	0.0103	0.6248
11	rs10792573	81226350	A	G	-0.006199175242821	0.0092	0.5021
11	rs10897833	81226558	A	G	-0.0277001306422786	0.0143	0.05309
11	rs12808934	81226880	A	T	-0.0277001306422786	0.0143	0.05303
11	rs11232706	81227002	T	C	0.0062007356416035	0.0106	0.5589
11	rs7944102	81227256	C	T	-0.0008003201707691	0.0095	0.9345
11	rs1945653	81227373	G	A	0.0051964749068174	0.0103	0.6165
11	rs1945652	81227418	T	A	0.0048979852621919	0.0103	0.632
11	rs11232708	81227467	T	C	-0.0010005003335835	0.0095	0.916
11	rs79729971	81227868	G	A	-0.019294956182969	0.0206	0.351
11	rs6591974	81227964	G	A	-0.0058973552660839	0.017	0.7281
11	rs7948217	81228083	G	A	-0.0262002485024742	0.0142	0.06563
11	rs1945651	81228499	A	T	0.0074025335167413	0.0098	0.4491
11	rs11232709	81228516	T	C	-0.0117993392160431	0.0188	0.5297
11	rs78205857	81229268	G	A	-0.0953001798543245	0.0407	0.01921
11	rs61890001	81229507	G	A	-0.0372035489975441	0.0207	0.07153
11	rs72947141	81229557	G	T	0.0060019521956343	0.0103	0.5629
11	rs66924223	81229685	C	T	0.0066975214477213	0.0103	0.5154
11	rs67566515	81229887	A	C	0.0060019521956343	0.0103	0.5593
11	rs17452191	81229937	A	C	-0.0032954239497972	0.0096	0.7279
11	rs11232710	81231346	G	A	0.0071047017299317	0.0106	0.502
11	rs1945650	81231701	G	A	0.0052959516591825	0.0103	0.6045
11	rs11232711	81231936	A	G	-0.0275048131221902	0.0143	0.05465
11	rs12790310	81232328	T	C	-0.0026033858701149	0.0095	0.7878
11	rs12789674	81232569	G	C	-0.0046005663955682	0.0093	0.6193
11	rs4943838	81232575	T	G	-0.0275973271921043	0.0143	0.05437
11	rs4944304	81232825	A	C	-0.0290993078252748	0.0143	0.04157
11	rs72949163	81234533	C	T	0.0285971749776749	0.0127	0.02408
11	rs73513679	81234940	C	T	-0.0460962958929736	0.0265	0.08153
11	rs2032381	81235150	G	T	-0.0226956079321885	0.0154	0.1405
11	rs12289413	81235185	A	C	0.0066975214477213	0.0103	0.5175
11	rs12786388	81235736	G	A	-0.005304041591906	0.0096	0.5806
11	rs12786273	81235894	A	T	-0.0062998021485279	0.0096	0.5139
11	rs1540173	81236034	G	A	-0.006199175242821	0.0096	0.5159
11	rs116166978	81236197	T	C	-0.0303045802648556	0.0152	0.04587
11	rs1540172	81236445	A	T	-0.0062998021485279	0.0096	0.5129
11	rs1540171	81236468	A	C	-0.0057967688471774	0.0096	0.5472
11	rs78898504	81236589	T	C	0.0098018049722602	0.0161	0.5417
11	rs1945689	81236613	T	A	-0.0164038098256767	0.04	0.6821
11	rs10792574	81236682	A	G	0.0051964749068174	0.0103	0.6114
11	rs1945688	81236765	A	G	-0.0060985584618694	0.0096	0.5254
11	rs72949166	81236925	T	C	0.0055048206344449	0.0103	0.5957
11	rs11825324	81236931	T	C	0.0052959516591825	0.0103	0.6053
11	rs141493698	81237124	T	C	0.0616029666104685	0.0474	0.1943
11	rs75038724	81237758	G	A	-0.0310985871020312	0.018	0.08408
11	rs56291614	81237843	A	T	0.0088011559530687	0.011	0.4231
11	rs1945687	81238490	C	T	-0.0031950988965408	0.0096	0.7369
11	rs7925819	81238627	T	C	-0.0131966945943914	0.0129	0.3059
11	rs11232713	81239085	T	C	-0.0227979086760041	0.0153	0.1368
11	rs10897834	81239454	G	T	-0.0028039273327342	0.0097	0.7756
11	rs1955072	81239579	T	C	-0.003596459514405	0.0096	0.7081
11	rs11232714	81239719	T	C	0.0062007356416035	0.0103	0.5473
11	rs17142516	81240323	T	A	0.0072039888485025	0.011	0.5106
11	rs10897835	81240563	G	C	-0.013004189135254	0.0088	0.1379
11	rs112548485	81240569	C	T	0.0069954745123864	0.011	0.5238
11	rs11232715	81240722	C	T	-0.0212951405401588	0.0154	0.1661
11	rs12277559	81241083	C	G	0.0077995046323818	0.011	0.4788
11	rs12277636	81241225	C	T	-0.0030045090202987	0.0096	0.7526
11	rs12277689	81241298	C	T	0.0243022925229648	0.0124	0.05046
11	rs7107343	81241487	G	A	-0.0113036461713921	0.0092	0.2173
11	rs1945686	81243671	C	G	-0.004701032558649	0.0088	0.5967
11	rs61890005	81244072	T	G	-0.0004000800213396	0.0126	0.9725
11	rs4245405	81244737	T	C	-0.0058973552660839	0.0088	0.503
11	rs79855059	81245034	G	C	-0.0377018671840115	0.0149	0.01159
11	rs191065176	81245804	T	G	-0.0766974758725041	0.0537	0.1533
11	rs61890007	81246549	T	G	-0.0007002451143934	0.0126	0.9563
11	rs77305940	81249149	C	T	0.0102968054773682	0.0115	0.3702
11	rs113942404	81250099	C	T	0.0022973590486834	0.0153	0.8793
11	rs145071162	81250292	G	C	0.0099998345783334	0.0115	0.3848
11	rs146820473	81250367	G	A	-0.019203206984436	0.0244	0.4303
11	rs7948213	81251171	A	G	-0.0009004052431641	0.0087	0.9142
11	rs7935014	81251311	T	C	0.0051964749068174	0.0094	0.5792
11	rs112374338	81251360	C	T	0.0107025231331357	0.0115	0.3536
11	rs7935238	81251505	T	C	-0.0009004052431641	0.0087	0.9147
11	rs4122096	81251781	C	T	-0.010302892995897	0.0224	0.6456
11	rs118158255	81251949	G	T	-0.0206007457079636	0.0224	0.3589
11	rs6591976	81252166	A	G	-0.0116981574124923	0.0107	0.274
11	rs7924506	81252513	G	A	0.0105046326450854	0.0115	0.3618
11	rs7939532	81252692	T	C	0.0106035827841911	0.0115	0.3577
11	rs7117771	81252708	T	A	-0.0014009809156281	0.0087	0.8728
11	rs6591977	81252721	T	C	-0.0119005312583873	0.0107	0.2661
11	rs1945685	81253149	A	G	0.0050969882578437	0.0094	0.5862
11	rs1945684	81253156	A	G	0.0050969882578437	0.0094	0.5846
11	rs76117623	81253375	T	C	-0.0358033589652777	0.0149	0.0158
11	rs11232722	81253743	T	C	0.00730326611012	0.0146	0.6152
11	rs1945683	81254083	A	T	0.0050969882578437	0.0094	0.5858
11	rs1945682	81254919	T	C	0.0049974917102918	0.0094	0.5971
11	rs1945681	81254985	C	G	-0.0012007205765188	0.0087	0.8927
11	rs1573552	81255558	T	G	-0.001100605444033	0.0087	0.8993
11	rs11822065	81256187	T	C	-0.036798848237098	0.0148	0.01324
11	rs10897836	81257477	C	T	-0.0014009809156281	0.0089	0.8747
11	rs67188834	81257478	G	A	0.0003999200213268	0.0126	0.9739
11	rs1945677	81257748	G	A	0.0059025456526138	0.0094	0.5311
11	rs1945676	81257779	C	A	-0.0008003201707691	0.0087	0.9223
11	rs10897837	81258089	G	T	-0.0017014466397575	0.0087	0.8474
11	rs17142537	81258169	T	C	-0.002002002670673	0.0125	0.874
11	rs59620581	81258185	C	T	-0.0012007205765188	0.0125	0.9253
11	rs11232724	81258285	A	G	-0.0014009809156281	0.0087	0.8707
11	rs61890048	81258435	T	C	-0.0025031302181184	0.0125	0.8409
11	rs7934859	81258441	T	C	0.0003999200213268	0.0093	0.9675
11	rs7948484	81258462	G	C	-0.0003000450090019	0.0094	0.9778
11	rs7948608	81258685	C	T	0.0003999200213268	0.0087	0.9612
11	rs7935436	81258898	T	C	-0.0031950988965408	0.0091	0.7284
11	rs7951915	81259119	C	T	-0.0019018072895963	0.0086	0.8215
11	rs111630309	81259143	C	T	-0.0361039752308815	0.0274	0.1876
11	rs7952149	81259273	C	T	-0.0079011318962572	0.0102	0.4379
11	rs1894143	81259711	T	G	0.0089993837968006	0.0092	0.3265
11	rs4943839	81259828	G	A	0.0172994970780611	0.0111	0.1189
11	rs17142545	81260404	G	A	0.0178988554877579	0.0111	0.1082
11	rs4630320	81260677	A	G	0.0003999200213268	0.0125	0.9763
11	rs1894141	81260996	T	A	-0.002002002670673	0.0086	0.8176
11	rs1894140	81261111	T	C	-0.002002002670673	0.0086	0.8132
11	rs17453221	81261564	A	G	-0.0018016219466282	0.0333	0.9575
11	rs34172016	81262160	A	T	0.0143958802837323	0.0109	0.1866
11	rs1945648	81262271	A	G	0.0086028888072678	0.0092	0.3476
11	rs11232726	81262803	C	A	-0.0318003125497978	0.0468	0.4971
11	rs35098658	81262829	G	C	0.0183015011699126	0.0111	0.1003
11	rs35745724	81262836	T	A	0.0180952882690919	0.0111	0.1041
11	rs2156832	81263034	G	A	0.0183015011699126	0.0111	0.1003
11	rs17453283	81263630	C	G	-0.0017014466397575	0.0086	0.8451
11	rs12272883	81263907	C	T	0.0099998345783334	0.0091	0.2766
11	rs77234487	81264068	C	G	-0.017502275136142	0.0212	0.4094
11	rs11232727	81264111	T	C	-0.0025031302181184	0.0086	0.7747
11	rs2187539	81264443	G	T	0.0098018049722602	0.0091	0.2859
11	rs12276226	81264998	G	T	0.009504687014246	0.0091	0.3006
11	rs61692267	81265047	C	T	0.0184978548821194	0.0111	0.09559
11	rs138761474	81265193	A	C	0.0032048589489113	0.0431	0.9414
11	rs12276253	81265201	C	A	-0.001501126126267	0.0092	0.8732
11	rs17142556	81265221	A	G	0.0149969810059077	0.0109	0.168
11	rs7107748	81266104	C	T	-0.0005001250416822	0.0086	0.9499
11	rs4944306	81266423	T	C	-0.0005001250416822	0.0086	0.9522
11	rs1945708	81266712	G	C	0.0188021269625962	0.0111	0.09135
11	rs10897839	81267008	C	T	-0.0004000800213396	0.0086	0.96
11	rs12418785	81267107	C	T	-0.0004000800213396	0.0086	0.9656
11	rs1945706	81267228	C	T	-0.0005001250416822	0.0086	0.9564
11	rs17142564	81267255	C	T	0.0084045823438103	0.0131	0.5206
11	rs66635029	81267334	T	G	0.0148984646619666	0.0109	0.1727
11	rs2213096	81267432	A	C	-0.0019018072895963	0.0092	0.8386
11	rs2213095	81267632	G	A	0.0096037361426946	0.0091	0.2962
11	rs1945696	81268037	A	G	0.0088011559530687	0.0092	0.3381
11	rs56349012	81268969	G	A	0.0185960172820726	0.0111	0.09367
11	rs55918918	81269055	T	G	0.0187039847937718	0.0111	0.0922
11	rs17142569	81269298	T	G	0.0183015011699126	0.0111	0.1003
11	rs1945691	81269527	G	A	0.0179970767016546	0.0111	0.1058
11	rs2156836	81270758	G	T	0.0182033098538737	0.0111	0.1022
11	rs2156835	81270782	A	G	-0.0022024235552	0.0086	0.7963
11	rs2156834	81271049	T	C	-0.0022024235552	0.0086	0.7967
11	rs17159752	81271427	T	C	0.0119977384336167	0.0109	0.2679
11	rs4944307	81271803	T	C	-0.0006001800720324	0.0086	0.9471
11	rs1955071	81272371	C	T	0.0148984646619666	0.0109	0.1733
11	rs4262743	81272413	C	T	0.0092966519050945	0.0092	0.3081
11	rs1945700	81273001	G	A	-0.003797200248385	0.0121	0.7569
11	rs7115509	81273298	C	T	0.0178988554877579	0.0111	0.1063
11	rs7116004	81273554	G	A	0.0089993837968006	0.0091	0.3235
11	rs7928804	81274854	T	C	0.0135971385060249	0.0109	0.2134
11	rs12421059	81274906	T	A	0.0141987193998129	0.0109	0.1933
11	rs113280191	81275458	G	T	0.0173977771764203	0.0111	0.1171
11	rs10897840	81275682	A	G	-0.0021022080918702	0.0086	0.806
11	rs56380747	81275864	G	A	0.0178988554877579	0.0111	0.1073
11	rs12794482	81275928	G	A	-0.0082035573506883	0.0132	0.5315
11	rs12799113	81276056	A	G	-0.0016012813669738	0.0086	0.8542
11	rs12799292	81276060	C	T	-0.0016012813669738	0.0086	0.8497
11	rs12286881	81276347	C	T	0.0090984829852593	0.0092	0.3205
11	rs17453947	81276377	A	G	0.023003381764963	0.0178	0.1971
11	rs6591978	81276459	C	T	0.009197572354042	0.0092	0.3169
11	rs7950435	81276907	G	A	0.0090984829852593	0.0092	0.3213
11	rs79534415	81277156	C	G	-0.0409990935346932	0.0173	0.0182
11	rs7940139	81277302	T	G	-0.0094040800752939	0.0223	0.6746
11	rs17454023	81277442	T	C	-0.0018016219466282	0.0086	0.8324
11	rs3862755	81277485	T	C	0.0179970767016546	0.0111	0.1044
11	rs1894146	81277513	T	A	-0.0086977157031958	0.009	0.3374
11	rs67575031	81277798	C	T	0.0116024307308398	0.0133	0.3839
11	rs1894147	81277921	A	T	0.0179970767016546	0.0111	0.1044
11	rs1894148	81278029	T	C	-0.0076995657264405	0.009	0.3884
11	rs1945678	81278225	T	G	-0.0156010662286512	0.0101	0.1248
11	rs869291	81278248	A	C	-0.0073972926304747	0.009	0.406
11	rs12789698	81278335	G	T	0.0176041339483571	0.0419	0.6747
11	rs1945679	81279349	C	T	0.0099998345783334	0.0092	0.2761
11	rs7948448	81279543	T	C	-0.007095110875924	0.009	0.4275
11	rs7948672	81279694	T	C	0.0101978249764461	0.0134	0.4446
11	rs140111757	81279871	C	T	0.0326994961630157	0.0427	0.4429
11	rs117323273	81280150	A	G	-0.013004189135254	0.0389	0.7383
11	rs7936985	81280209	C	T	0.007997931111062	0.0133	0.5465
11	rs10897841	81280212	A	G	-0.007296555232638	0.009	0.4137
11	rs7115807	81280646	G	A	0.0100988346774146	0.0134	0.4509
11	rs2213094	81280808	A	G	0.0097027754613851	0.0092	0.2896
11	rs17454247	81280906	A	T	0.0166997792224134	0.0109	0.1269
11	rs7101618	81280946	T	A	0.0115035793834154	0.0146	0.4324
11	rs2156833	81281141	C	T	0.0085037404912207	0.0092	0.3529
11	rs6591979	81281656	T	C	0.0082954970241069	0.0092	0.3654
11	rs6591980	81281689	A	G	-0.0030045090202987	0.0086	0.7269
11	rs11232730	81281823	C	A	-0.0366017456445608	0.0133	0.005765
11	rs17142587	81281843	G	T	0.0099008246772624	0.0134	0.4577
11	rs17142590	81282356	T	G	0.0106035827841911	0.0134	0.4279
11	rs10897842	81282761	C	A	-0.0062998021485279	0.009	0.487
11	rs61890049	81283586	C	A	0.0105046326450854	0.0135	0.4331
11	rs7928592	81283670	G	T	-0.0065010863423599	0.009	0.4713
11	rs7946893	81284183	T	G	-0.0021022080918702	0.0086	0.8041
11	rs10897843	81284197	T	C	-0.0060985584618694	0.018	0.7359
11	rs11232733	81284504	A	T	-0.0364980230402006	0.0133	0.006059
11	rs7932389	81284762	A	G	0.0059025456526138	0.013	0.6492
11	rs4943840	81284878	T	C	-0.0039979812872983	0.009	0.655
11	rs17142595	81284927	T	C	0.0069954745123864	0.013	0.5915
11	rs17142598	81285016	T	C	-0.0601959637034527	0.0477	0.2072
11	rs2156837	81285566	G	C	-0.009797842480111	0.0109	0.3695
11	rs1945707	81285814	A	G	0.0102968054773682	0.0093	0.2653
11	rs11232734	81285870	G	A	-0.0369959896867261	0.0133	0.005386
11	rs17142603	81286847	G	C	0.0110981866660334	0.0134	0.4082
11	rs17142606	81287045	A	G	0.0110981866660334	0.0134	0.4085
11	rs17142609	81287264	G	A	0.0110981866660334	0.0134	0.4066
11	rs7944820	81287866	G	C	-0.0187038311937836	0.0299	0.5318
11	rs17389134	81287931	T	C	0.0063994795805678	0.0124	0.6031
11	rs61890050	81288694	C	T	0.0105046326450854	0.0134	0.4323
11	rs10792577	81288940	C	G	-0.0019018072895963	0.0086	0.8268
11	rs10897844	81288960	G	A	0.0085037404912207	0.0092	0.3566
11	rs5006149	81289170	T	C	-0.0068030886197391	0.0089	0.4494
11	rs5006148	81289173	C	T	-0.0067024110596754	0.0089	0.454
11	rs950616	81289269	G	A	-0.0636962093151305	0.0481	0.1859
11	rs1945709	81289813	A	C	0.013202462677756	0.0093	0.1557
11	rs12786379	81290079	C	T	-0.0039979812872983	0.009	0.6576
11	rs17142619	81290424	T	C	-0.0127003085782322	0.0307	0.6789
11	rs17142621	81291185	A	G	0.0100988346774146	0.0134	0.4503
11	rs7938853	81291374	C	T	0.009504687014246	0.0132	0.4733
11	rs7925768	81291558	T	G	-0.0093031403261444	0.0109	0.3928
11	rs7939145	81291639	C	A	-0.0043996643446871	0.009	0.6265
11	rs61891171	81291694	G	A	0.0114047182634362	0.0133	0.3935
11	rs77723909	81291980	G	A	0.0705982488455367	0.0484	0.1444
11	rs10501519	81292381	C	T	0.0141001243787816	0.0112	0.2093
11	rs10792578	81292509	A	C	0.0016985566355815	0.0087	0.847
11	rs10501520	81292580	G	A	0.0102968054773682	0.0134	0.4399
11	rs7121808	81292669	G	A	-0.005304041591906	0.0517	0.9187
11	rs17142632	81292922	A	G	0.0102968054773682	0.0134	0.4413
11	rs140064099	81293374	T	C	-0.0110002818588653	0.0312	0.725
11	rs1945712	81294410	C	T	-0.005304041591906	0.0106	0.6142
11	rs10897845	81294465	C	T	-0.0042992284528324	0.009	0.6361
11	rs1945713	81294493	C	A	0.0097027754613851	0.0134	0.4682
11	rs117892178	81294966	A	G	-0.0256050287153947	0.0336	0.4457
11	rs7926505	81295101	G	A	-0.0433042394092723	0.0396	0.2741
11	rs17455523	81295168	T	G	0.0114047182634362	0.011	0.2987
11	rs2213097	81295595	T	A	-0.0163021610829842	0.0299	0.586
11	rs11232735	81295646	T	A	0.0022973590486834	0.0086	0.7882
11	rs11232736	81295647	T	A	0.001099395443301	0.0086	0.8961
11	rs72938275	81295971	T	C	0.001998002662673	0.0332	0.9512
11	rs7112632	81297438	G	A	0.0067968490002727	0.0127	0.5962
11	rs7934609	81297564	A	G	0.0101978249764461	0.0093	0.2704
11	rs17142640	81297803	G	A	-0.0688036036849463	0.0501	0.1694
11	rs149982709	81297827	C	T	0.0355022698424966	0.042	0.397
11	rs1573553	81297921	A	C	0.0103957761821204	0.0134	0.435
11	rs1573555	81298073	C	G	0.0105046326450854	0.0134	0.4312
11	rs1573556	81298229	T	C	0.0103957761821204	0.0134	0.4371
11	rs1945714	81298564	A	G	-0.0086977157031958	0.0109	0.4218
11	rs17142648	81298795	C	T	0.0096037361426946	0.0134	0.4738
11	rs11232737	81299269	C	A	-0.003596459514405	0.0089	0.6838
11	rs78197647	81299463	T	A	-0.0366017456445608	0.0133	0.005942
11	rs1945715	81299864	A	G	-0.0626948883400778	0.0461	0.1742
11	rs4944308	81300070	C	T	-0.0060985584618694	0.009	0.4995
11	rs61891172	81300240	T	C	0.0102968054773682	0.0134	0.4432
11	rs4943841	81300647	A	T	-0.0066017436345624	0.0178	0.7099
11	rs183919454	81300932	T	G	-0.0369959896867261	0.0527	0.4824
11	rs17142655	81301063	T	C	-0.0655950790984102	0.0463	0.1562
11	rs76827425	81301270	C	A	-0.0605996221289296	0.0461	0.1887
11	rs4322423	81301341	A	C	-0.0108991808690006	0.0107	0.3125
11	rs55726355	81301622	C	T	0.0099998345783334	0.0134	0.4571
11	rs77802396	81301665	T	C	-0.0534957179427506	0.0402	0.1835
11	rs78272098	81301750	T	A	-0.0671980545634774	0.0462	0.1456
11	rs1945717	81302519	T	C	0.0089002747867194	0.0092	0.3341
11	rs7120638	81302554	G	A	-0.001100605444033	0.0121	0.9259
11	rs17142661	81303549	A	G	0.0106035827841911	0.0134	0.4296
11	rs17142665	81303576	C	G	-0.0657979805904322	0.0462	0.1544
11	rs61891174	81303726	G	A	0.0105046326450854	0.0134	0.4308
11	rs1573551	81303817	C	T	-0.0105049846451474	0.0107	0.3264
11	rs7946535	81303849	C	T	0.0089002747867194	0.0092	0.333
11	rs7933268	81303873	T	G	0.0044003044444822	0.0086	0.6105
11	rs117364223	81303903	G	A	-0.0802994072847293	0.0466	0.08503
11	rs7950006	81304188	G	A	0.0030952049073025	0.0087	0.7205
11	rs12273958	81304449	C	G	-0.0065010863423599	0.009	0.4698
11	rs9666087	81304602	C	A	-0.0178992398878318	0.0094	0.05579
11	rs17142668	81304861	A	C	0.0109992854583691	0.0133	0.4102
11	rs10897846	81305024	T	C	-0.0124977728299804	0.0107	0.2404
11	rs17142672	81305741	G	A	0.0058031292269501	0.0127	0.6464
11	rs149303880	81306270	A	G	0.0421011760186353	0.0449	0.3492
11	rs139150118	81306662	G	A	-0.0323992324466777	0.0276	0.2413
11	rs77140041	81307203	G	C	0.0123039944561641	0.0367	0.7381
11	rs61891175	81307822	T	C	0.0097027754613851	0.0134	0.4667
11	rs7112147	81307835	G	C	-0.0183982139464423	0.0195	0.3469
11	rs34991356	81307838	G	A	0.0155977206230546	0.0093	0.09242
11	rs61891177	81308343	C	G	0.0063001125484799	0.0127	0.6199
11	rs1945649	81308455	C	T	0.0030952049073025	0.0086	0.7196
11	rs80354904	81308737	T	G	-0.0411032840784537	0.044	0.3503
11	rs7116343	81308950	A	G	0.0069954745123864	0.0092	0.4446
11	rs10897847	81309597	T	A	0.0032048589489113	0.0086	0.7141
11	rs76892529	81309933	T	A	-0.0570043080677942	0.0443	0.1988
11	rs11232740	81310258	C	T	-0.0374007702544828	0.0133	0.004804
11	rs113964361	81310443	A	C	-0.0484027392281675	0.0439	0.27
11	rs77121470	81313046	A	G	-0.047899061319535	0.0421	0.2553
11	rs111443318	81313089	T	C	-0.0465990663783681	0.0439	0.2879
11	rs78042055	81313551	C	G	-0.0026033858701149	0.0398	0.9474
11	rs1945647	81313757	C	T	0.0061013488579762	0.0092	0.5044
11	rs138932839	81314105	T	A	-0.0191012733024012	0.0354	0.5899
11	rs11232743	81314132	T	C	0.0068961666878413	0.0092	0.4506
11	rs2032392	81314417	C	T	0.0061013488579762	0.0092	0.5062
11	rs2032391	81314629	A	G	-0.0482977854077521	0.0421	0.2511
11	rs2032390	81314649	T	C	0.0071047017299317	0.0092	0.4392
11	rs2032389	81314781	A	G	0.009504687014246	0.0087	0.276
11	rs2032388	81314974	A	C	0.007997931111062	0.0092	0.3847
11	rs58000470	81315415	C	T	0.0076010387728197	0.0127	0.5484
11	rs58657959	81315698	T	C	0.0093957216403621	0.0134	0.481
11	rs4944312	81316330	G	A	0.00730326611012	0.0092	0.4298
11	rs72940204	81316734	C	T	-0.0019018072895963	0.0165	0.9083
11	rs112031995	81316735	T	G	-0.0546040319940407	0.0444	0.2185
11	rs7949287	81316858	G	A	0.0028958031120254	0.0086	0.7387
11	rs7935732	81316876	T	A	0.0055048206344449	0.0128	0.6673
11	rs17142680	81317094	G	C	-0.0465047776557534	0.0421	0.2693
11	rs1945646	81317208	T	C	0.0082954970241069	0.0092	0.3696
11	rs17142682	81317258	C	T	-0.0465047776557534	0.0421	0.2689
11	rs7952574	81317270	G	A	0.0081963182244858	0.0092	0.3723
11	rs1945645	81317382	G	T	-0.0181028726978536	0.03	0.5469
11	rs114370828	81317449	T	A	0.0368043345220483	0.0408	0.3671
11	rs10792579	81317538	T	G	-0.0120017335415971	0.0108	0.2669
11	rs61891182	81317733	C	T	0.0084045823438103	0.0133	0.5275
11	rs17142686	81317899	A	T	-0.0473956369746291	0.0421	0.2598
11	rs1945644	81317946	A	G	0.0080971295874548	0.0092	0.377
11	rs57801782	81318073	T	G	0.0053954185169075	0.0128	0.6732
11	rs17142688	81319065	C	G	-0.0584981343943099	0.0412	0.1563
11	rs17142691	81319450	A	G	-0.0695966251380842	0.0502	0.1653
11	rs1945643	81319613	G	A	0.009197572354042	0.0134	0.493
11	rs1945642	81319832	T	C	0.0077995046323818	0.0091	0.3903
11	rs117398286	81319994	A	G	0.0407963941925694	0.045	0.3647
11	rs1945641	81320038	T	G	0.009197572354042	0.0134	0.4913
11	rs11232744	81320105	T	C	0.004101577021075	0.0087	0.6339
11	rs17142695	81320169	C	G	-0.0473956369746291	0.042	0.2595
11	rs61891185	81320174	G	A	0.0090984829852593	0.0134	0.4953
11	rs77368809	81320224	T	C	-0.0486021818392175	0.0421	0.2478
11	rs77069983	81320243	T	G	-0.048203336386541	0.0421	0.2519
11	rs11232745	81320881	A	T	-0.0151034855773182	0.0107	0.1591
11	rs117956309	81320966	C	G	-0.0530949163341788	0.0398	0.1817
11	rs11232746	81321072	G	A	0.0021975835434872	0.0086	0.8028
11	rs78766892	81321351	A	C	-0.0423022562339069	0.0167	0.01116
11	rs11232747	81321475	C	T	-0.0370997639570267	0.0127	0.00342
11	rs7934296	81321661	T	C	-0.0139975096438537	0.0107	0.1907
11	rs11232748	81321816	T	C	-0.0364980230402006	0.0127	0.004123
11	rs10751058	81321853	A	G	0.0020977980821461	0.0086	0.808
11	rs74568444	81321935	T	C	-0.013399371963117	0.0285	0.6377
11	rs7937895	81322328	T	C	-0.013399371963117	0.0107	0.2104
11	rs113247387	81322444	C	T	0.0686021284901822	0.0428	0.109
11	rs61891186	81322483	T	C	0.0093957216403621	0.0134	0.4838
11	rs113385844	81322557	C	T	0.0893012532207331	0.0545	0.1014
11	rs7951813	81322832	A	G	0.0064988367398296	0.0091	0.4762
11	rs11232749	81322864	A	G	0.0061013488579762	0.0091	0.5049
11	rs11232750	81322879	T	C	0.0063001125484799	0.0091	0.4909
11	rs11232751	81322906	C	G	0.0020977980821461	0.0086	0.8039
11	rs4944313	81322983	C	T	0.0059025456526138	0.0091	0.5127
11	rs61891219	81323339	T	G	0.0097027754613851	0.0123	0.4274
11	rs2097172	81323458	G	T	-0.007004474152883	0.009	0.4397
11	rs2097171	81323471	C	T	0.0020977980821461	0.0086	0.8124
11	rs2105801	81323584	G	A	-0.0034961042567088	0.0086	0.6862
11	rs7482828	81324003	T	C	0.0078987227933553	0.0091	0.3874
11	rs11232752	81324173	C	A	-0.0369026020501437	0.0127	0.003688
11	rs1945667	81324185	C	T	0.0062007356416035	0.0091	0.4967
11	rs75244962	81324582	G	T	-0.0377953294954024	0.0132	0.004337
11	rs61891220	81324820	G	A	0.0075017910703226	0.0134	0.5729
11	rs71478357	81324875	C	A	0.0172012073197748	0.0111	0.123
11	rs7934744	81325191	C	T	-0.0364980230402006	0.0127	0.004091
11	rs1945666	81325329	T	A	-0.0165969709073694	0.0092	0.07163
11	rs61891221	81325487	C	T	0.0097027754613851	0.0134	0.4696
11	rs10792580	81325683	C	T	-0.0165969709073694	0.0107	0.1199
11	rs11232753	81325823	C	A	0.0063001125484799	0.0091	0.4883
11	rs1945665	81325846	G	T	0.003902375817241	0.0087	0.6548
11	rs72940238	81326508	G	A	-0.0428031223253094	0.0389	0.2708
11	rs61891222	81326629	T	C	0.0085037404912207	0.0133	0.5257
11	rs11232754	81326640	C	A	-0.0363009797263316	0.0127	0.004295
11	rs1945664	81326644	A	G	0.0076010387728197	0.0091	0.4052
11	rs1945663	81326765	C	G	0.0085037404912207	0.0091	0.3548
11	rs10897849	81327035	G	A	0.003902375817241	0.0087	0.6494
11	rs7943058	81327523	A	C	0.0085037404912207	0.0091	0.3523
11	rs75390831	81327744	A	G	-0.0051029981759033	0.0259	0.8436
11	rs1945662	81327905	T	C	0.0043007385516922	0.0087	0.6229
11	rs1945661	81327991	A	G	0.0084045823438103	0.0091	0.3586
11	rs7946763	81328181	A	C	0.0036034995896235	0.0087	0.6781
11	rs7947193	81328330	G	C	0.0080971295874548	0.0093	0.3803
11	rs1945660	81328840	A	G	0.0078987227933553	0.0092	0.3934
11	rs1945659	81329186	C	T	-0.0081027387031859	0.0091	0.3737
11	rs75366446	81329197	G	A	-0.048896169787829	0.0439	0.265
11	rs115971459	81329419	C	T	-0.0623968162257107	0.0446	0.1614
11	rs12804321	81329581	T	C	0.0179970767016546	0.0108	0.09536
11	rs7103355	81330013	C	G	0.0155977206230546	0.0109	0.1523
11	rs17159763	81330071	A	G	0.0089002747867194	0.0134	0.5055
11	rs10897851	81331198	C	G	0.0075017910703226	0.0091	0.4073
11	rs10897852	81331393	G	C	-0.0075987978753305	0.0091	0.4041
11	rs35026199	81332333	G	A	0.0182033098538737	0.0112	0.1035
11	rs12573924	81332353	C	T	-0.0075987978753305	0.0131	0.5655
11	rs141450762	81332561	T	C	-0.0893996812646141	0.0532	0.09287
11	rs7932823	81333590	T	C	-0.0059979518036359	0.0087	0.4893
11	rs12793880	81333658	A	T	0.0184978548821194	0.0112	0.09875
11	rs61891223	81333962	T	C	0.0049974917102918	0.0095	0.5944
11	rs111989210	81333989	G	T	-0.0630995569433169	0.0446	0.1572
11	rs10897853	81334250	C	T	-0.0076995657264405	0.0087	0.3727
11	rs74600844	81334658	G	A	0.007997931111062	0.0516	0.8767
11	rs1945690	81334729	G	A	0.0037031349243813	0.0087	0.6723
11	rs17391741	81335232	G	A	0.0153023200084426	0.0149	0.3062
11	rs2226923	81335751	A	G	0.0150954876453349	0.0109	0.1687
11	rs75946598	81336478	C	T	-0.0557030028762507	0.0434	0.1986
11	rs79796034	81337817	T	C	-0.0310985871020312	0.0359	0.3871
11	rs78605836	81337974	G	A	-0.0310985871020312	0.0359	0.3868
11	rs139332656	81338017	G	C	-0.009696862978864	0.0474	0.838
11	rs144942160	81338315	G	T	0.0443039255565243	0.05	0.3758
11	rs10501521	81338370	A	G	-0.0177974390305806	0.0412	0.6661
11	rs10501522	81338823	C	T	0.0099008246772624	0.0134	0.4595
11	rs10501523	81339041	C	A	0.0167981182758809	0.0109	0.1237
11	rs1945693	81339721	A	T	0.0081963182244858	0.0092	0.3726
11	rs34229630	81340361	G	A	0.0180952882690919	0.0112	0.1044
11	rs7945872	81340688	A	T	0.0134984841513417	0.0107	0.2064
11	rs17142715	81341388	A	G	-0.0752948300371352	0.0504	0.1358
11	rs145090059	81342517	C	G	-0.0651040143320462	0.0495	0.1885
11	rs34097730	81343825	C	T	0.0160997014894237	0.0109	0.1411
11	rs61891224	81344521	G	T	0.0092966519050945	0.0134	0.4891
11	rs4944314	81344618	A	G	0.0146028573839336	0.0109	0.179
11	rs60629019	81344679	G	A	-0.0390007373497326	0.0422	0.3554
11	rs4944315	81344715	G	A	0.0149969810059077	0.0109	0.1678
11	rs11232758	81345673	C	T	-0.0375045865412751	0.0133	0.004951
11	rs117017557	81345714	C	T	0.023198814502523	0.029	0.4226
11	rs147850328	81345764	A	C	-0.0170952954286372	0.0467	0.7135
11	rs12791973	81345837	C	A	0.0187039847937718	0.011	0.08961
11	rs141289533	81345929	G	A	-0.0029042131473898	0.0526	0.9566
11	rs11232759	81346266	C	T	-0.0274020297483382	0.0204	0.1785
11	rs12799371	81346344	T	C	0.0161980995687726	0.0106	0.1261
11	rs7952128	81347186	A	G	0.0172012073197748	0.0107	0.1101
11	rs79761166	81347337	A	T	-0.0057967688471774	0.0527	0.9132
11	rs4944316	81347585	T	C	-0.0115969858456632	0.0108	0.2831
11	rs76754177	81347937	T	G	-0.0385953087593848	0.0132	0.003401
11	rs7927690	81347971	C	T	0.0177023841130051	0.0108	0.1013
11	rs7927890	81347994	G	A	0.0178988554877579	0.0108	0.09616
11	rs7927943	81348236	C	T	0.0071047017299317	0.0092	0.4385
11	rs7928048	81348350	C	T	0.0178988554877579	0.0108	0.09623
11	rs10897854	81349574	A	T	-0.0057967688471774	0.0087	0.5048
11	rs12801521	81350670	A	T	0.0203025023378308	0.011	0.06597
11	rs4944317	81351565	T	G	0.0235016597850914	0.0127	0.06454
11	rs4943842	81351569	C	A	-0.0016012813669738	0.0087	0.8556
11	rs1945697	81351775	T	C	-0.0156010662286512	0.0297	0.5992
11	rs11826249	81352713	G	T	-0.0087985943563496	0.0097	0.3648
11	rs1945698	81353676	A	G	0.0061013488579762	0.0095	0.5213
11	rs1540174	81354364	A	C	0.0149969810059077	0.0106	0.1552
11	rs1540175	81354464	C	A	0.0153023200084426	0.0106	0.1492
11	rs7108669	81354588	C	T	-0.0598986354083514	0.041	0.1439
11	rs1540176	81354835	T	C	-0.0108991808690006	0.0088	0.2173
11	rs117440397	81355170	C	T	-0.0108991808690006	0.0276	0.6924
11	rs11232763	81355435	A	C	-0.0350988198393953	0.0127	0.005709
11	rs1945702	81355517	T	C	-0.015895669405385	0.0092	0.08573
11	rs10751059	81355654	T	C	-0.020498669477346	0.0092	0.02581
11	rs72940294	81355791	C	T	-0.015895669405385	0.0244	0.516
11	rs1945703	81355792	A	G	-0.009696862978864	0.0091	0.2855
11	rs7117338	81356656	C	T	-0.004701032558649	0.0087	0.5898
11	rs17142718	81356871	G	A	0.0126990249774084	0.0273	0.6407
11	rs4944318	81357207	A	G	-0.0064004391810282	0.009	0.4762
11	rs1945704	81357363	C	T	-0.0050024916227914	0.009	0.5745
11	rs1945705	81357525	T	C	0.0119977384336167	0.0273	0.6596
11	rs112995680	81357942	G	A	0.0131037693769772	0.0273	0.6317
11	rs1071921	81358153	A	T	0.0141001243787816	0.0093	0.1289
11	rs72940300	81358726	T	C	-0.017502275136142	0.0232	0.4515
11	rs113521033	81358739	G	A	-0.0108991808690006	0.0575	0.8494
11	rs7934221	81358888	T	C	-0.0052035148315978	0.0087	0.5541
11	rs12801811	81359141	C	A	-0.0054950702819798	0.0112	0.6238
11	rs10897856	81359416	G	T	-0.0027036515743148	0.0096	0.7808
11	rs11821424	81359423	G	C	-0.0052035148315978	0.0112	0.6448
11	rs17142733	81360127	A	G	-0.0235962138551867	0.0105	0.02385
11	rs1945668	81360306	C	T	-0.0050024916227914	0.0112	0.6534
11	rs1945669	81360397	C	T	-0.0170952954286372	0.0087	0.0492
11	rs75095166	81360874	T	C	-0.0453007592301635	0.0137	0.0009243
11	rs77976695	81361244	C	T	0.0064988367398296	0.0164	0.6906
11	rs17142739	81361682	C	A	-0.0248973835545144	0.0105	0.01723
11	rs17142744	81361756	T	G	-0.0240980393840575	0.0104	0.02117
11	rs61888560	81361899	C	T	-0.0246001168682327	0.0104	0.0188
11	rs6591983	81362191	C	T	-0.0169020380753563	0.0087	0.05252
11	rs61888561	81362511	A	T	-0.0243029385231735	0.0104	0.01963
11	rs76478260	81362599	G	C	-0.0016012813669738	0.0522	0.9757
11	rs10792582	81362652	T	C	-0.0159972768350078	0.0087	0.06599
11	rs11232764	81363113	C	T	0.0165030720990143	0.0106	0.1185
11	rs11232765	81363128	A	T	-0.0034961042567088	0.0112	0.7571
11	rs61888562	81363197	T	A	-0.0246001168682327	0.0104	0.01859
11	rs76832154	81363573	T	C	-0.0469029460862576	0.0137	0.0005995
11	rs6591984	81363875	T	C	-0.0033957590691798	0.0112	0.7628
11	rs1945670	81363935	C	T	-0.0159972768350078	0.0087	0.06687
11	rs35540251	81364006	T	G	0.0049974917102918	0.0147	0.7306
11	rs1894144	81364629	G	C	-0.0039979812872983	0.0112	0.7212
11	rs1894145	81364765	G	T	-0.0168003386783461	0.0087	0.0531
11	rs61888564	81364863	C	A	-0.0252049938352247	0.0105	0.01578
11	rs2187538	81364932	G	A	-0.0166986496230515	0.0087	0.05541
11	rs61888565	81364953	C	A	0.0033045340083004	0.0141	0.8164
11	rs4397876	81365460	C	T	-0.0169020380753563	0.0087	0.05245
11	rs4550244	81365730	A	G	-0.0151034855773182	0.0087	0.08358
11	rs4370959	81365735	G	A	-0.0248051189189711	0.0105	0.01793
11	rs7106568	81366325	A	G	-0.0021022080918702	0.011	0.8467
11	rs76323555	81366365	G	C	-0.0235962138551867	0.0231	0.3066
11	rs57179700	81366960	G	T	-0.0246001168682327	0.0105	0.01859
11	rs113513251	81367112	A	G	0.012096540947233	0.0272	0.6567
11	rs147957748	81367180	C	A	0.0352030377085245	0.0459	0.4422
11	rs1945671	81367328	A	T	-0.0154994990469515	0.0087	0.07475
11	rs1945672	81367523	A	G	-0.0019018072895963	0.011	0.86
11	rs1945673	81367648	A	G	-0.0019018072895963	0.011	0.8608
11	rs141742170	81367693	T	G	0.0048979852621919	0.0511	0.9237
11	rs77245667	81367712	C	T	-0.0963016711694802	0.045	0.03232
11	rs11232769	81367795	A	C	-0.0150019689183474	0.0087	0.08435
11	rs10897857	81367941	G	C	-0.002002002670673	0.011	0.8548
11	rs10792583	81368061	T	G	-0.0145960053074092	0.0087	0.09259
11	rs74707715	81368219	T	C	-0.103894923496216	0.044	0.01807
11	rs34220422	81368643	C	T	0.0285971749776749	0.0213	0.1806
11	rs111748736	81368689	G	A	0.0123039944561641	0.0272	0.6514
11	rs7924764	81368886	T	C	-0.0145046862028817	0.0087	0.0946
11	rs1945674	81369096	C	T	-0.0033957590691798	0.009	0.7056
11	rs1945675	81369314	T	G	-0.002002002670673	0.011	0.8567
11	rs7928579	81369748	T	C	0.0090984829852593	0.0162	0.5733
11	rs4503570	81369765	T	G	-0.0176956485356892	0.0087	0.04174
11	rs1945640	81370360	G	T	-0.0501991563328521	0.0145	0.0005611
11	rs10897858	81370565	T	A	-0.0042992284528324	0.0112	0.7011
11	rs11232770	81371016	C	A	0.0165030720990143	0.0106	0.1178
11	rs116919476	81371324	G	A	-0.0867023338392929	0.0488	0.0756
11	rs1945639	81371553	C	T	-0.0038975857287134	0.0112	0.7302
11	rs4944319	81371740	A	G	0.0161980995687726	0.0106	0.1257
11	rs111951106	81371924	C	T	0.0109003744682883	0.0272	0.6878
11	rs80240928	81372090	C	T	-0.0226035462098532	0.0232	0.3306
11	rs6591985	81372109	A	G	-0.004198802647333	0.0112	0.7074
11	rs112745967	81372135	T	C	0.0109003744682883	0.0272	0.689
11	rs113579156	81372666	G	A	0.0112959597418516	0.0272	0.6776
11	rs59064106	81373029	C	T	-0.0248973835545144	0.0104	0.01696
11	rs61888571	81373148	T	C	-0.0208049294331883	0.01	0.03826
11	rs10897859	81373190	G	A	-0.0042992284528324	0.0112	0.7031
11	rs11232771	81373454	T	C	-0.0005001250416822	0.011	0.9634
11	rs34732281	81373888	A	G	-0.002002002670673	0.011	0.8568
11	rs116988922	81374260	G	A	0.0131037693769772	0.0276	0.6351
11	rs114940839	81374340	A	G	0.0117012723076411	0.0272	0.6676
11	rs1945721	81374426	T	C	-0.002002002670673	0.011	0.8583
11	rs61888572	81374558	T	C	-0.0271040176920589	0.0103	0.008142
11	rs75094622	81374748	C	G	-0.0023026490626755	0.0522	0.965
11	rs80354590	81374851	G	A	0.0121953336998771	0.0272	0.654
11	rs117699655	81374948	C	T	0.0092966519050945	0.026	0.7196
11	rs11232772	81375675	C	T	0.0167981182758809	0.0105	0.1102
11	rs10792584	81376074	A	C	-0.0073972926304747	0.0091	0.4173
11	rs1945720	81376166	T	C	-0.0078003437327339	0.0092	0.396
11	rs11232773	81376174	A	T	0.0164047040252769	0.0105	0.1189
11	rs75195846	81376452	C	T	-0.0480039732984809	0.0131	0.0002464
11	rs17142764	81376730	C	G	-0.023401696181619	0.0104	0.02456
11	rs7131318	81377528	A	G	0.0159028762794155	0.0094	0.09188
11	rs7927618	81378103	A	G	0.0001999800026662	0.0087	0.9805
11	rs17142769	81378133	T	C	-0.0017014466397575	0.0127	0.8943
11	rs7928021	81378229	G	A	0.0002999550089979	0.0087	0.9728
11	rs7942979	81378401	T	G	0.0156961681063242	0.0094	0.09484
11	rs112078023	81378772	G	A	0.0128964817350202	0.0273	0.6368
11	rs1945719	81379503	T	G	-0.023002541565316	0.0104	0.02685
11	rs12365411	81379720	C	T	0.0166014304974254	0.0094	0.0784
11	rs75278346	81380925	A	G	-0.0212951405401588	0.0277	0.4419
11	rs61888573	81381243	T	A	0.0022973590486834	0.0142	0.872
11	rs61888574	81381261	A	G	-0.0203966036652218	0.01	0.04251
11	rs11232774	81381653	A	G	0.007997931111062	0.0154	0.6047
11	rs142708098	81382386	G	C	0.013202462677756	0.0272	0.6274
11	rs72942152	81382737	C	T	0.0159028762794155	0.0189	0.3998
11	rs112109163	81383805	A	G	0.0133011462391285	0.0272	0.6259
11	rs61888575	81384034	A	C	-0.0232993336544035	0.0104	0.025
11	rs76315188	81384058	C	T	-0.0821975276313988	0.0486	0.09052
11	rs61888576	81384407	T	C	-0.0019018072895963	0.0127	0.8836
11	rs7108573	81384695	A	G	-0.0012007205765188	0.0086	0.8852
11	rs1945718	81385059	C	T	0.0	0.0087	0.9958
11	rs7934760	81385430	C	T	0.0045994064948955	0.0154	0.7649
11	rs7113464	81385897	G	A	0.0159028762794155	0.0094	0.09074
11	rs12361803	81386227	T	C	0.0153023200084426	0.0094	0.1053
11	rs61888577	81386366	A	G	-0.0018016219466282	0.0127	0.8859
11	rs12366135	81386818	G	T	0.0154007965760229	0.0106	0.1449
11	rs77725472	81387065	C	A	-0.0213972981080803	0.0277	0.4389
11	rs4551793	81387246	A	G	0.0148984646619666	0.0106	0.158
11	rs148292197	81387690	A	G	0.0539008916487975	0.0429	0.2092
11	rs78304373	81387749	C	G	-0.0488016642355575	0.0154	0.001519
11	rs4465386	81387764	C	A	0.0154992634469238	0.0094	0.1008
11	rs6591987	81388412	C	T	-0.0012007205765188	0.0086	0.8887
11	rs7125658	81388486	C	T	-0.0201006717070029	0.0101	0.04589
11	rs6591988	81388943	C	T	-0.0032954239497972	0.0087	0.7039
11	rs77886668	81389035	C	T	0.0121953336998771	0.0272	0.6531
11	rs141649937	81389062	A	T	0.0121953336998771	0.0272	0.6542
11	rs7950716	81389141	G	T	-0.0031048149534787	0.0087	0.7183
11	rs140636045	81389191	T	C	0.0125015292229252	0.0272	0.6471
11	rs11512901	81389554	C	T	-0.0032954239497972	0.0087	0.7004
11	rs61888578	81389689	A	G	-0.0059979518036359	0.0128	0.638
11	rs66507910	81389704	T	A	0.0152038337422728	0.0106	0.1501
11	rs112048110	81389727	A	C	0.031799009548949	0.0439	0.4688
11	rs147815864	81389993	C	T	-0.0270012755029434	0.0293	0.3577
11	rs6591989	81390034	T	G	0.0140015196358136	0.0094	0.1362
11	rs61888579	81390330	G	T	-0.0209989425960583	0.01	0.03641
11	rs7103641	81390457	C	G	0.0133011462391285	0.0094	0.1572
11	rs7119927	81390519	T	C	0.0126002819757385	0.0094	0.178
11	rs72942173	81390760	A	G	-0.0170037478161859	0.0341	0.6187
11	rs10897860	81390848	T	C	-0.0039979812872983	0.0091	0.6645
11	rs10792585	81391123	A	C	-0.0040983869261633	0.0091	0.6518
11	rs9888168	81391604	T	C	-0.0032954239497972	0.0091	0.7189
11	rs67030612	81392146	C	T	-0.021203207651103	0.01	0.03437
11	rs118144904	81392421	G	A	-0.0973041664750621	0.0454	0.03216
11	rs61888580	81392583	T	C	-0.0198966317144566	0.01	0.0466
11	rs11232775	81393198	T	C	0.013202462677756	0.0094	0.159
11	rs75509424	81393231	C	T	-0.0340015566760147	0.0125	0.006349
11	rs7124756	81393591	G	C	-0.007004474152883	0.0092	0.4436
11	rs11232776	81393691	A	T	-0.0022024235552	0.0087	0.7963
11	rs76360566	81393723	G	T	-0.0903952777473875	0.0488	0.06385
11	rs12364666	81395174	A	G	-0.0050024916227914	0.0109	0.6487
11	rs11232777	81395362	T	A	-0.0023026490626755	0.0087	0.786
11	rs12361874	81395716	G	A	0.0155977206230546	0.0106	0.1412
11	rs143777752	81396255	T	C	0.0140015196358136	0.0276	0.6137
11	rs141666012	81396956	C	T	-0.0338981034057645	0.0136	0.01304
11	rs145894442	81396996	A	G	-0.0923017097918708	0.0489	0.05905
11	rs11232778	81397016	T	A	0.0166014304974254	0.0123	0.1784
11	rs12796195	81397115	G	C	-0.0005001250416822	0.0151	0.9742
11	rs4943843	81397478	G	A	0.0138042809763971	0.0094	0.1413
11	rs7111365	81397746	A	T	0.0009995003330834	0.0098	0.9204
11	rs77912033	81398148	C	T	-0.0505987987633697	0.0154	0.001012
11	rs59176942	81398206	G	A	-0.0256973671872587	0.0103	0.01207
11	rs7952288	81398279	T	C	-0.0018016219466282	0.0151	0.9032
11	rs7937530	81398585	C	T	-0.003596459514405	0.0086	0.6747
11	rs6591990	81398681	G	A	-0.0046005663955682	0.0109	0.6695
11	rs7937672	81398763	C	A	0.0131037693769772	0.0094	0.1637
11	rs10897861	81398908	G	A	0.013202462677756	0.0094	0.161
11	rs10897862	81398956	G	T	-0.003596459514405	0.0086	0.6779
11	rs56368247	81399426	C	T	0.0012991557316201	0.0142	0.9243
11	rs143637562	81399784	G	C	0.014504302202808	0.0276	0.5998
11	rs11232779	81399972	G	T	0.0153023200084426	0.0106	0.1487
11	rs12793981	81400350	T	C	0.0009995003330834	0.015	0.9464
11	rs7124252	81400669	C	T	-0.003596459514405	0.0087	0.6752
11	rs57357615	81400713	A	T	-0.0213972981080803	0.01	0.03348
11	rs75713307	81401051	A	G	-0.0182963622831166	0.0382	0.6313
11	rs117286210	81401278	G	A	-0.0217958123704574	0.0397	0.5829
11	rs11232780	81401328	G	A	-0.0042992284528324	0.0086	0.6196
11	rs145321931	81401339	G	A	0.0086028888072678	0.0303	0.7764
11	rs79831846	81401356	G	A	-0.0505987987633697	0.0154	0.001006
11	rs12362886	81401390	A	C	-0.0022024235552	0.0151	0.8826
11	rs56146648	81401584	T	C	-0.0213972981080803	0.01	0.03291
11	rs6591991	81403090	A	T	-0.003596459514405	0.0087	0.6774
11	rs72942192	81403277	T	C	-0.0168003386783461	0.021	0.4251
11	rs7123455	81403396	G	A	-0.0033957590691798	0.0086	0.6912
11	rs35215766	81403724	C	T	0.0159028762794155	0.0106	0.1351
11	rs77265351	81404191	T	C	-0.0335981494309355	0.0122	0.005987
11	rs7127432	81404464	A	G	0.0129951954948113	0.0094	0.1645
11	rs116971492	81405271	G	A	0.0320024161254944	0.0366	0.3827
11	rs12282188	81405367	T	C	-0.0125990355765152	0.0163	0.44
11	rs7117981	81405708	T	C	-0.0043996643446871	0.0087	0.6113
11	rs117097646	81405725	C	T	-0.103495589048314	0.0448	0.02083
11	rs74748984	81405953	A	G	-0.033701571673015	0.0122	0.005761
11	rs66528986	81406193	A	G	-0.0213972981080803	0.0099	0.03168
11	rs4304804	81406620	A	C	0.0124027667170427	0.0094	0.1867
11	rs4556564	81406808	G	A	-0.0045001103249234	0.0087	0.6056
11	rs61888587	81407087	T	A	-0.0213972981080803	0.0099	0.03142
11	rs75200329	81407533	C	T	-0.001501126126267	0.0203	0.9416
11	rs77148476	81407628	G	T	-0.0964007742863544	0.0455	0.03403
11	rs12795071	81407641	A	C	0.0002999550089979	0.0151	0.9856
11	rs4291696	81407874	G	T	0.0143958802837323	0.0106	0.175
11	rs4944320	81408382	G	A	-0.004701032558649	0.0087	0.5844
11	rs117913056	81408524	T	C	-0.0165969709073694	0.0382	0.6642
11	rs4944321	81408687	T	C	0.0125015292229252	0.0094	0.1833
11	rs35836340	81409050	A	C	0.0011992805754821	0.015	0.9385
11	rs35740532	81409069	A	T	0.0146028573839336	0.0106	0.1681
11	rs12785237	81409103	T	C	-0.0058973552660839	0.0087	0.4953
11	rs76062647	81409149	G	T	-0.0480039732984809	0.0149	0.001287
11	rs12808392	81409277	G	A	-0.0048015088161939	0.0087	0.5768
11	rs12807970	81409351	A	T	-0.0058973552660839	0.0087	0.4968
11	rs11232782	81409643	C	T	-0.0057967688471774	0.0087	0.5028
11	rs11232783	81409649	C	T	-0.0059979518036359	0.0087	0.4877
11	rs34766377	81409702	T	G	0.0012991557316201	0.0151	0.9307
11	rs55750237	81409883	A	G	-0.006199175242821	0.0128	0.6271
11	rs11232784	81409933	G	A	-0.004701032558649	0.0087	0.5881
11	rs139233518	81409936	A	G	0.0495993604912842	0.059	0.4001
11	rs11232785	81410175	C	T	-0.0048015088161939	0.0087	0.5775
11	rs11232786	81410451	A	G	0.013202462677756	0.0094	0.1584
11	rs11232787	81410493	G	T	-0.0057967688471774	0.0087	0.4998
11	rs11232788	81410927	C	T	-0.0048015088161939	0.0087	0.5768
11	rs74929748	81410931	G	A	-0.0009004052431641	0.0203	0.9654
11	rs117198186	81410973	T	C	-0.0416035498550752	0.036	0.2476
11	rs61888589	81410983	A	T	-0.0218980211012161	0.01	0.02749
11	rs11232789	81411075	C	T	-0.0049019951702315	0.0087	0.5688
11	rs11232790	81411408	C	T	0.0140015196358136	0.0106	0.1853
11	rs59372713	81411706	A	G	-0.006199175242821	0.0128	0.63
11	rs11232791	81411714	A	G	-0.0048015088161939	0.0087	0.5765
11	rs61888591	81411826	G	A	-0.0218980211012161	0.0099	0.02771
11	rs11232792	81412143	T	C	-0.0048015088161939	0.0087	0.5761
11	rs11232793	81412239	G	A	0.0123039944561641	0.0094	0.1914
11	rs58055045	81412730	G	C	-0.0060985584618694	0.0128	0.6344
11	rs7109201	81412768	C	T	-0.004701032558649	0.0087	0.5878
11	rs7125568	81412930	T	C	-0.004701032558649	0.0087	0.5848
11	rs12799794	81413398	C	T	-0.0034961042567088	0.0087	0.6927
11	rs2199236	81413479	C	T	-0.0060985584618694	0.0128	0.6315
11	rs140729208	81413679	G	C	0.0061013488579762	0.0255	0.8121
11	rs11232794	81413879	T	C	-0.0099998320783335	0.016	0.5308
11	rs61888593	81413981	C	T	-0.0217958123704574	0.0099	0.02847
11	rs716101	81414093	T	A	-0.005696192544881	0.0087	0.5107
11	rs4944322	81414225	T	A	-0.004701032558649	0.0087	0.5843
11	rs4944323	81414246	T	C	-0.004701032558649	0.0087	0.5883
11	rs4944324	81414376	T	C	-0.004701032558649	0.0087	0.5902
11	rs4944325	81414567	A	T	-0.004701032558649	0.0087	0.5868
11	rs75279996	81414612	T	C	-0.0970947712407937	0.0419	0.02041
11	rs1380539	81414755	C	T	-0.004701032558649	0.0087	0.5866
11	rs117987256	81414816	C	T	-0.0824038262548157	0.0426	0.05303
11	rs7929624	81415170	T	C	-0.004701032558649	0.0087	0.5878
11	rs7942918	81415264	A	C	-0.0031950988965408	0.0087	0.7157
11	rs11232795	81415350	G	A	-0.0004000800213396	0.0151	0.9776
11	rs61888615	81415514	A	G	-0.006199175242821	0.0128	0.6277
11	rs1824427	81415579	T	C	-0.0217958123704574	0.0099	0.02841
11	rs11232796	81415580	C	G	0.0123039944561641	0.0094	0.1893
11	rs75192178	81415669	A	G	0.0189983824093147	0.0305	0.5327
11	rs12796388	81416373	G	T	-0.0046005663955682	0.0087	0.5977
11	rs61888616	81416463	G	T	-0.0065010863423599	0.0128	0.6118
11	rs190165374	81416748	T	A	0.0499989570943217	0.0367	0.173
11	rs58637963	81416889	C	T	-0.0064004391810282	0.0128	0.6174
11	rs11232799	81417007	G	A	-0.005696192544881	0.0087	0.5112
11	rs11232800	81417120	A	G	-0.0049019951702315	0.0087	0.5737
11	rs7937790	81417338	T	C	-0.0046005663955682	0.0087	0.5915
11	rs61888618	81417358	T	C	-0.0217038334437866	0.0099	0.0289
11	rs7938175	81417643	T	C	0.0119977384336167	0.0094	0.1996
11	rs61888619	81417652	T	C	-0.0217958123704574	0.0099	0.0287
11	rs66721303	81417877	T	C	-0.0217958123704574	0.0099	0.02821
11	rs67867628	81417946	C	G	-0.006199175242821	0.0128	0.6279
11	rs7119875	81418147	T	C	9.99950003332973e-05	0.015	0.9972
11	rs7927182	81418372	G	A	0.014504302202808	0.0106	0.1682
11	rs11232801	81418670	T	G	0.001998002662673	0.0151	0.8956
11	rs961479	81419023	A	G	-0.0043996643446871	0.0087	0.6151
11	rs12793728	81419403	T	C	-0.0054950702819798	0.0086	0.5234
11	rs11232802	81419498	C	A	-0.004198802647333	0.0086	0.624
11	rs115583380	81419512	C	A	0.0141987193998129	0.0276	0.6067
11	rs1459947	81419961	G	A	-0.0046005663955682	0.0087	0.5971
11	rs11232804	81420160	C	T	0.0150954876453349	0.0106	0.1533
11	rs11232805	81420181	A	T	0.0123039944561641	0.0094	0.1907
11	rs61888620	81420325	C	A	-0.0217038334437866	0.0099	0.02934
11	rs1380540	81420433	T	A	-0.0216016445577609	0.0099	0.02944
11	rs1380541	81420497	T	A	-0.021203207651103	0.0099	0.03291
11	rs34685509	81420951	A	G	0.0022973590486834	0.0151	0.8809
11	rs12360971	81421030	A	G	0.0121953336998771	0.0094	0.1922
11	rs12363835	81421032	C	T	-0.0045001103249234	0.0087	0.601
11	rs67571596	81421162	A	G	-0.021101069908054	0.0099	0.0336
11	rs4944326	81421478	G	A	0.0119977384336167	0.0094	0.2017
11	rs78315076	81421677	G	C	-0.0486021818392175	0.0163	0.002858
11	rs17142789	81422622	G	A	-0.0328021562323804	0.0133	0.01357
11	rs12365904	81422749	T	A	-0.0054045784588597	0.0086	0.5298
11	rs12364359	81422838	C	A	-0.0055956263571598	0.0086	0.5183
11	rs1903245	81423518	A	G	0.0126002819757385	0.0094	0.1783
11	rs17142801	81423528	G	C	-0.0218980211012161	0.0099	0.02793
11	rs72944239	81423568	C	T	0.0126990249774084	0.0145	0.3814
11	rs1459945	81424069	T	G	-0.005304041591906	0.0086	0.5411
11	rs7107133	81424508	A	G	0.0002999550089979	0.015	0.9831
11	rs78540172	81424556	A	T	0.0078987227933553	0.0146	0.5885
11	rs1903244	81424631	C	T	0.0087020272939009	0.0087	0.314
11	rs76439070	81425152	G	A	0.0087020272939009	0.0146	0.5529
11	rs58587446	81425637	C	A	-0.007296555232638	0.0128	0.5676
11	rs4944327	81426448	G	A	0.0154992634469238	0.0106	0.1421
11	rs7938144	81426835	A	G	-0.0216016445577609	0.0099	0.02977
11	rs17142805	81426995	C	T	-0.0068030886197391	0.0128	0.5972
11	rs11232807	81427445	T	C	0.0008995952428359	0.015	0.9535
11	rs1459948	81427843	G	C	-0.0214994661132367	0.0099	0.03061
11	rs1459949	81427850	T	C	-0.0052035148315978	0.0086	0.5466
11	rs12146451	81428208	G	C	-0.0051029981759033	0.0086	0.5536
11	rs12362536	81428809	T	C	-0.0042992284528324	0.0087	0.6171
11	rs10897863	81429155	G	T	-0.0132980281439898	0.0165	0.4214
11	rs12800400	81429239	G	T	-0.0003000450090019	0.015	0.9863
11	rs12800629	81429353	G	A	-0.0038975857287134	0.0104	0.704
11	rs1580239	81429368	G	A	-0.0030045090202987	0.0092	0.7476
11	rs1599210	81429529	T	C	-0.0051029981759033	0.0086	0.5576
11	rs1599211	81429861	T	C	0.0154992634469238	0.0106	0.1413
11	rs1119394	81430003	G	C	-0.0065010863423599	0.0128	0.6124
11	rs10897864	81430144	G	C	-0.0144032303107437	0.0164	0.3792
11	rs12806464	81430152	C	T	-0.0031950988965408	0.0092	0.7256
11	rs75785544	81430510	C	T	-0.032502530761974	0.0133	0.01433
11	rs1903239	81430543	T	C	-0.003596459514405	0.0104	0.7247
11	rs12807569	81430550	G	T	0.0471984218290006	0.0383	0.2181
11	rs1599212	81430655	T	C	0.0154992634469238	0.0106	0.1432
11	rs67620074	81432225	G	A	0.0154992634469238	0.0106	0.1421
11	rs12362006	81432376	T	C	-0.0040983869261633	0.0104	0.6952
11	rs12785693	81432744	G	A	-0.0042992284528324	0.0087	0.6183
11	rs61888621	81433065	T	C	-0.0066017436345624	0.0128	0.6037
11	rs1585386	81433218	C	T	-0.0042992284528324	0.0087	0.621
11	rs72944260	81433488	T	C	0.0158044491449436	0.0106	0.1356
11	rs61159830	81434039	T	C	-0.0319035490130083	0.0133	0.01604
11	rs9645698	81434115	A	C	-0.0045001103249234	0.0087	0.6046
11	rs61888622	81434181	A	C	-0.007004474152883	0.0128	0.5842
11	rs1075167	81434293	A	C	-0.0328021562323804	0.0133	0.01364
11	rs1075166	81434317	T	C	-0.0319035490130083	0.0133	0.01618
11	rs1961621	81434629	A	C	-0.0469029460862576	0.0149	0.001592
11	rs4944328	81434839	G	C	0.0156961681063242	0.0106	0.1362
11	rs4944329	81435082	A	G	0.0156961681063242	0.0106	0.1363
11	rs9645699	81435367	G	A	-0.0007002451143934	0.0151	0.9618
11	rs61888623	81435427	G	A	-0.0069037763167944	0.0128	0.5874
11	rs1841279	81435572	G	T	0.0156961681063242	0.0106	0.1361
11	rs72944264	81435823	T	A	-0.0159972768350078	0.0236	0.4975
11	rs11232811	81436265	C	T	-0.0043996643446871	0.0087	0.613
11	rs80260133	81436289	T	C	-0.032502530761974	0.0133	0.01445
11	rs75039132	81436481	C	T	-0.0335050785573982	0.0132	0.01126
11	rs11232812	81436517	G	A	0.0156961681063242	0.0106	0.138
11	rs10897865	81436646	G	A	-0.015702643727291	0.0164	0.3404
11	rs72944265	81437126	C	A	-0.0068030886197391	0.0122	0.5768
11	rs10897866	81438590	A	C	-0.0031048149534787	0.0092	0.7379
11	rs12802547	81438871	C	T	0.0155977206230546	0.0106	0.1389
11	rs72944271	81439123	G	A	-0.0052035148315978	0.0104	0.6137
11	rs67003530	81439124	C	G	-0.0050024916227914	0.0104	0.631
11	rs12807543	81439179	A	G	0.0155977206230546	0.0106	0.14
11	rs61032465	81439307	T	G	-0.0323992324466777	0.0133	0.01476
11	rs11232813	81439358	T	A	-0.0034961042567088	0.0104	0.735
11	rs7118791	81439448	G	A	0.0155977206230546	0.0106	0.1413
11	rs11232814	81439506	C	A	-0.0043996643446871	0.0104	0.6718
11	rs7104386	81439576	T	C	0.0155977206230546	0.0106	0.1411
11	rs148461892	81439808	C	A	0.0133011462391285	0.0274	0.6265
11	rs12791613	81440704	C	T	0.0156961681063242	0.0106	0.1384
11	rs141390331	81440714	C	T	-0.0471964348309747	0.0149	0.001495
11	rs35032353	81441089	C	A	0.0180952882690919	0.0106	0.08822
11	rs12574915	81441331	G	A	0.0089002747867194	0.0146	0.5446
11	rs11232816	81441351	C	T	-0.0176040459483609	0.0091	0.05235
11	rs11232817	81441402	C	T	-0.0176956485356892	0.0091	0.05122
11	rs80312143	81441449	T	G	-0.0326988269632397	0.0133	0.01389
11	rs1114556	81441792	C	A	0.0182033098538737	0.0106	0.08679
11	rs61888624	81441843	C	A	0.0126002819757385	0.0173	0.4675
11	rs1585387	81442048	T	G	-0.004198802647333	0.0087	0.6306
11	rs1585388	81442066	A	G	-0.0040983869261633	0.0087	0.6398
11	rs11232818	81442172	T	C	0.0158044491449436	0.0106	0.1354
11	rs76933520	81442332	T	C	-0.0329985112635755	0.0133	0.01308
11	rs11494262	81442542	G	T	0.0182033098538737	0.0106	0.08708
11	rs1114987	81443138	T	G	-0.0174005146801673	0.0091	0.05558
11	rs66923116	81443208	T	A	0.0155977206230546	0.0106	0.1404
11	rs1114986	81443299	C	T	-0.0172987645783295	0.0091	0.05714
11	rs11518736	81443562	T	G	0.0193025022544974	0.0106	0.06966
11	rs11518706	81443631	C	T	0.0156961681063242	0.0106	0.1386
11	rs11518707	81443689	C	T	-0.0187955345843259	0.013	0.1483
11	rs35783657	81443864	C	G	-0.0171970248285215	0.0091	0.05848
11	rs71478360	81444032	G	A	-0.0024028846163103	0.0151	0.8748
11	rs7938721	81444099	C	T	-0.005304041591906	0.0092	0.5645
11	rs2085735	81444241	C	T	-0.004198802647333	0.0087	0.6256
11	rs2100740	81444328	T	C	-0.0182963622831166	0.013	0.1589
11	rs7939438	81444551	G	T	-0.0007002451143934	0.0151	0.9607
11	rs7117315	81444562	A	G	-0.0016012813669738	0.0092	0.8586
11	rs7117681	81444683	C	G	0.0155977206230546	0.0106	0.1399
11	rs7118032	81444867	G	A	0.0155977206230546	0.0106	0.1401
11	rs11232820	81445335	G	T	-0.0151034855773182	0.0165	0.3579
11	rs1124201	81445388	G	A	-0.0074980401773571	0.0128	0.5549
11	rs7107329	81445567	T	C	-0.0003000450090019	0.015	0.9866
11	rs1380534	81445655	C	G	0.0155977206230546	0.0106	0.1399
11	rs1380535	81445673	A	C	0.0154992634469238	0.0106	0.1423
11	rs1380536	81445709	T	A	-0.007004474152883	0.0103	0.4962
11	rs11232821	81446043	A	G	0.0166997792224134	0.0106	0.1151
11	rs1459925	81446047	C	A	-0.0174005146801673	0.0091	0.05478
11	rs1459926	81446048	C	A	-0.0174005146801673	0.0091	0.05558
11	rs1459927	81446153	C	T	-0.004198802647333	0.0087	0.6311
11	rs1459928	81446515	C	T	-0.004198802647333	0.0087	0.6293
11	rs71478361	81446764	C	T	-0.0012007205765188	0.015	0.9341
11	rs1380537	81446806	A	C	0.0156961681063242	0.0106	0.1389
11	rs77108395	81446853	G	A	0.0147999386115992	0.0317	0.6422
11	rs1380538	81446885	T	G	0.0155977206230546	0.0106	0.1409
11	rs12361500	81447244	A	G	-0.0043996643446871	0.0087	0.6114
11	rs1459930	81447621	G	A	-0.0043996643446871	0.0092	0.6345
11	rs111414011	81447667	T	C	0.0030952049073025	0.0348	0.9289
11	rs1459932	81448515	T	C	0.0150954876453349	0.0106	0.1525
11	rs11232823	81448678	A	G	0.0166997792224134	0.0106	0.1147
11	rs61888627	81448703	G	A	-0.0073972926304747	0.0127	0.5596
11	rs3921946	81448880	A	G	-0.004198802647333	0.0087	0.6238
11	rs11232824	81449411	A	G	0.0155977206230546	0.0106	0.1406
11	rs7124504	81449443	T	C	-0.0048015088161939	0.0103	0.6392
11	rs4944333	81449452	G	A	0.0154007965760229	0.0106	0.146
11	rs4943845	81449608	C	T	0.0156961681063242	0.0106	0.1393
11	rs57840581	81449998	C	A	-0.0075987978753305	0.0127	0.5528
11	rs11232825	81450003	C	T	0.0154992634469238	0.0106	0.1425
11	rs1841280	81450374	G	C	0.0176041339483571	0.0106	0.09876
11	rs1459933	81450518	G	A	0.0167981182758809	0.0106	0.113
11	rs7945650	81451182	A	C	-0.0059979518036359	0.0087	0.4885
11	rs6591992	81451822	G	C	-0.004198802647333	0.0151	0.7831
11	rs12364316	81452386	G	A	0.0158044491449436	0.0106	0.1367
11	rs34100581	81452535	G	T	0.0158044491449436	0.0106	0.137
11	rs57156360	81452558	C	T	-0.0080019302190585	0.0127	0.5292
11	rs141786022	81452638	T	C	-0.0006001800720324	0.0538	0.9909
11	rs66529468	81453316	G	T	0.0180952882690919	0.0107	0.08948
11	rs35645308	81453334	T	C	-0.0021022080918702	0.015	0.8888
11	rs716281	81453571	G	A	-0.0042992284528324	0.0087	0.6168
11	rs17405783	81454324	T	A	0.0170045988158238	0.0106	0.1078
11	rs17142817	81454657	C	G	-0.0075987978753305	0.0127	0.5527
11	rs144871905	81454873	C	T	0.0126002819757385	0.0467	0.7868
11	rs4944334	81454995	G	A	0.0158044491449436	0.0106	0.1358
11	rs4944335	81455049	C	A	0.007997931111062	0.0087	0.3612
11	rs12796864	81455403	A	G	-0.0012007205765188	0.015	0.9337
11	rs72946223	81455439	G	A	0.014504302202808	0.0139	0.2972
11	rs10897867	81455724	G	A	-0.0052035148315978	0.0092	0.5757
11	rs7934028	81455796	A	G	-0.0043996643446871	0.0087	0.6151
11	rs1563811	81455874	T	G	-0.0040983869261633	0.0087	0.633
11	rs11232827	81455884	C	T	0.0155977206230546	0.0106	0.1405
11	rs1563812	81455938	G	A	-0.0073972926304747	0.0128	0.5596
11	rs1563813	81455944	G	A	-0.0067024110596754	0.0128	0.6
11	rs11232828	81456444	C	T	0.0004998750416509	0.015	0.9752
11	rs117005564	81456801	C	G	-0.0014009809156281	0.0539	0.9798
11	rs148948316	81456834	T	C	-0.0046005663955682	0.039	0.9063
11	rs11232829	81457044	A	G	0.0136957831289865	0.0094	0.1449
11	rs11232830	81457070	A	G	0.0138042809763971	0.0094	0.1432
11	rs58601709	81457102	G	T	-0.0160988945897493	0.0322	0.6183
11	rs11232831	81457488	A	G	0.0134984841513417	0.0094	0.1518
11	rs34103823	81457551	T	C	-0.0010005003335835	0.015	0.9448
11	rs11232833	81457612	G	A	-0.0036968248442897	0.0087	0.6695
11	rs12788457	81457619	T	C	0.0008995952428359	0.015	0.9527
11	rs11232834	81457983	A	G	-0.0010005003335835	0.015	0.9453
11	rs116349831	81458083	T	C	0.0146028573839336	0.0275	0.5963
11	rs7932114	81458187	T	C	-0.003596459514405	0.0087	0.6751
11	rs7945480	81458322	A	G	0.01600129372694	0.0106	0.1324
11	rs7932275	81458355	T	A	0.0172012073197748	0.0106	0.1036
11	rs74713264	81458366	G	A	-0.0021022080918702	0.0262	0.9367
11	rs1031703	81458413	G	A	-0.0176040459483609	0.013	0.1768
11	rs10897868	81458462	A	G	-0.0001000050003333	0.0151	0.9961
11	rs77536978	81458739	T	C	-0.0319964709431669	0.0133	0.01584
11	rs17471658	81458967	G	C	-0.0297996312385195	0.0125	0.01672
11	rs73504188	81459156	G	A	-0.0453949344903922	0.0149	0.002264
11	rs112765177	81459211	C	T	0.0129951954948113	0.0282	0.6436
11	rs116973424	81460037	G	A	-0.0271040176920589	0.0281	0.3344
11	rs4145707	81460126	A	T	-0.0187038311937836	0.0086	0.03051
11	rs10792586	81460202	C	T	-0.0095050300143049	0.0099	0.3343
11	rs1380542	81460746	A	C	-0.0178992398878318	0.013	0.1689
11	rs17159766	81461220	T	G	0.0126002819757385	0.0245	0.6078
11	rs7936209	81461366	A	G	-0.0091012913892029	0.0099	0.356
11	rs7936624	81461388	G	C	-0.0095050300143049	0.0099	0.338
11	rs7131066	81461913	T	C	-0.0094040800752939	0.0099	0.3398
11	rs61888647	81462656	G	A	-0.0127003085782322	0.0208	0.5425
11	rs78942056	81463169	A	G	0.0172994970780611	0.0245	0.4804
11	rs6591995	81463451	C	T	-0.0064004391810282	0.0098	0.5122
11	rs17142832	81463561	A	G	0.0152038337422728	0.0246	0.538
11	rs146175235	81463575	A	C	-0.117995558237707	0.0479	0.01381
11	rs17142835	81464226	C	T	0.0154007965760229	0.0246	0.5305
11	rs17142839	81465190	G	A	0.0128964817350202	0.0245	0.5985
11	rs11232835	81465206	C	T	0.0141001243787816	0.0109	0.1982
11	rs10751062	81465869	T	C	-0.0117993392160431	0.0095	0.2152
11	rs10897870	81465899	T	A	0.0118001041157506	0.0109	0.2787
11	rs4944336	81466717	A	C	-0.009696862978864	0.0099	0.3243
11	rs10751063	81467652	A	C	-0.0120017335415971	0.0095	0.207
11	rs10897871	81467911	T	G	-0.0095958936734469	0.0098	0.3275
11	rs12577477	81467934	A	G	-0.0182963622831166	0.0086	0.03314
11	rs17142851	81468545	T	A	0.0131037693769772	0.0245	0.5938
11	rs10897874	81468558	G	A	-0.0149004625639624	0.0087	0.08599
11	rs10897875	81468618	T	C	-0.0068030886197391	0.0098	0.4876
11	rs11232839	81468816	A	T	-0.0426987545331152	0.0389	0.2729
11	rs7926937	81469420	T	C	-0.0168003386783461	0.0086	0.05222
11	rs7940091	81469426	A	T	-0.0166986496230515	0.0086	0.05237
11	rs4298928	81470414	A	G	-0.0164953025291975	0.0086	0.0552
11	rs4944337	81470498	A	G	0.013202462677756	0.0098	0.1761
11	rs4944338	81470541	G	A	0.0098018049722602	0.0102	0.339
11	rs4245408	81470604	C	G	-0.0078003437327339	0.0097	0.4228
11	rs4245409	81470665	C	A	-0.0078003437327339	0.0097	0.4244
11	rs4515989	81470761	C	A	0.004101577021075	0.0147	0.7798
11	rs4548642	81470836	T	C	-0.0176040459483609	0.0086	0.04168
11	rs5024903	81470901	T	A	-0.0176040459483609	0.0086	0.04135
11	rs5024900	81470979	T	A	-0.0176040459483609	0.0086	0.04111
11	rs5024899	81471098	T	C	-0.0166986496230515	0.0086	0.05224
11	rs145258857	81471228	G	C	-0.0163021610829842	0.0482	0.7351
11	rs139288400	81471385	T	C	-0.0181028726978536	0.0485	0.7093
11	rs12785912	81471619	A	C	0.0133998200630165	0.0098	0.1691
11	rs11232842	81471736	C	T	-0.0085968472255182	0.0098	0.3808
11	rs72946248	81472068	T	A	-0.0227979086760041	0.0328	0.4859
11	rs12791862	81472244	A	T	0.0121953336998771	0.0098	0.213
11	rs10897876	81472490	C	T	-0.0088994831870327	0.0098	0.3644
11	rs7480023	81472535	G	A	0.0133998200630165	0.0098	0.1707
11	rs12793528	81472772	G	A	0.0133011462391285	0.0098	0.1719
11	rs7934940	81473380	C	T	-0.0088994831870327	0.0098	0.3631
11	rs140763383	81473426	T	C	0.0235016597850914	0.0429	0.5842
11	rs7935161	81473458	G	A	-0.0087985943563496	0.0098	0.3651
11	rs12799414	81473475	A	T	0.0134984841513417	0.0098	0.1679
11	rs12801225	81473583	T	C	0.0134984841513417	0.0098	0.1678
11	rs10792587	81473679	C	T	-0.0176956485356892	0.0086	0.03985
11	rs12799852	81473694	A	G	0.0107025231331357	0.0102	0.2949
11	rs10792588	81473735	G	A	-0.0088994831870327	0.0098	0.3636
11	rs10751064	81474088	T	C	-0.0079011318962572	0.0305	0.7965
11	rs11232843	81474349	A	G	-0.0088994831870327	0.0098	0.3642
11	rs12805855	81474375	A	C	0.0134984841513417	0.0098	0.1661
11	rs12807434	81474464	T	C	0.0134984841513417	0.0098	0.1658
11	rs11232844	81474471	C	T	-0.0088994831870327	0.0098	0.3648
11	rs11232845	81474640	C	T	-0.0087985943563496	0.0098	0.3657
11	rs11232846	81475109	T	A	0.0135971385060249	0.0098	0.1645
11	rs10792589	81475169	A	T	-0.0086977157031958	0.0098	0.3739
11	rs10792590	81475182	T	C	-0.0086977157031958	0.0098	0.3743
11	rs11606590	81475185	T	C	0.0093957216403621	0.0106	0.3738
11	rs4944339	81475521	C	T	-0.0086977157031958	0.0098	0.3713
11	rs4944340	81475540	T	C	-0.0086977157031958	0.0098	0.3719
11	rs10792591	81475760	A	G	-0.0086977157031958	0.0098	0.3712
11	rs4944341	81475779	T	A	-0.0087985943563496	0.0098	0.3704
11	rs10897877	81475794	C	A	-0.0092022107647994	0.0098	0.3487
11	rs4944342	81475932	T	C	-0.0086977157031958	0.0098	0.3721
11	rs7946460	81476002	A	G	-0.0176040459483609	0.0086	0.04122
11	rs140700684	81476023	G	A	0.0155977206230546	0.0252	0.5358
11	rs4944344	81476078	C	T	0.0134984841513417	0.0098	0.1679
11	rs4943846	81476106	G	A	-0.0085968472255182	0.0098	0.3788
11	rs61888649	81476143	G	A	0.0001999800026662	0.0122	0.9863
11	rs4944345	81476170	T	C	0.0134984841513417	0.0098	0.1663
11	rs4944346	81476198	C	T	-0.0086977157031958	0.0098	0.3749
11	rs12794982	81476224	A	G	-0.0086977157031958	0.0098	0.375
11	rs12795373	81476310	C	T	0.0135971385060249	0.0098	0.1651
11	rs7125866	81476361	G	A	-0.0086977157031958	0.0098	0.3746
11	rs118079049	81476373	G	C	0.0165030720990143	0.0252	0.5119
11	rs7125917	81476623	A	C	0.0135971385060249	0.0098	0.1641
11	rs2045608	81477111	G	A	0.0134984841513417	0.0098	0.1656
11	rs2045607	81477207	C	A	0.0115035793834154	0.0102	0.2595
11	rs2045606	81477318	A	G	-0.0086977157031958	0.0098	0.3741
11	rs10792592	81477325	C	A	-0.0176956485356892	0.0086	0.04058
11	rs10792593	81477371	T	A	-0.0086977157031958	0.0098	0.374
11	rs10792594	81477546	A	G	-0.0085968472255182	0.0098	0.3783
11	rs7130202	81477650	C	T	-0.0085968472255182	0.0098	0.3787
11	rs55788543	81477725	C	G	0.0725996924143435	0.0433	0.09392
11	rs4944347	81477742	C	T	-0.0086977157031958	0.0098	0.3756
11	rs56173162	81477782	C	T	-0.0052035148315978	0.0126	0.6795
11	rs2045605	81477783	G	A	-0.0085968472255182	0.0098	0.3768
11	rs2045604	81477830	T	G	-0.0082035573506883	0.0098	0.4037
11	rs2045603	81477943	G	A	-0.0085968472255182	0.0098	0.3768
11	rs4944348	81478320	T	C	-0.0084959889212643	0.0098	0.3846
11	rs4944349	81478340	T	C	-0.0086977157031958	0.0098	0.3755
11	rs4944350	81478377	G	C	-0.0084959889212643	0.0098	0.3867
11	rs17142872	81478475	A	G	0.0138042809763971	0.0098	0.1573
11	rs7941868	81478509	T	C	-0.0178992398878318	0.0086	0.03853
11	rs10792595	81478676	T	C	-0.0180010511095525	0.0086	0.03761
11	rs11232847	81478705	C	T	0.0116024307308398	0.0102	0.2568
11	rs10751065	81478822	A	C	-0.0085968472255182	0.0098	0.3798
11	rs11232848	81478869	T	A	0.0136957831289865	0.0098	0.16
11	rs976930	81478912	T	C	-0.0178992398878318	0.0086	0.03864
11	rs976929	81478947	T	A	-0.0178992398878318	0.0086	0.03846
11	rs976928	81479043	A	G	-0.0176040459483609	0.0086	0.04122
11	rs976927	81479087	C	T	-0.0083043861636152	0.0098	0.3986
11	rs77307760	81479309	C	A	-0.0142003494011414	0.0159	0.3731
11	rs1459957	81479451	A	G	-0.0086977157031958	0.0098	0.3719
11	rs1459956	81479589	G	A	-0.0177974390305806	0.0086	0.03895
11	rs9783381	81479624	G	C	0.0136957831289865	0.0098	0.1612
11	rs9783293	81479846	T	C	-0.0086977157031958	0.0098	0.3739
11	rs9783320	81479876	A	C	-0.0086977157031958	0.0098	0.3729
11	rs9783387	81479898	G	A	-0.0087985943563496	0.0098	0.3678
11	rs17142879	81479956	G	A	-0.0050024916227914	0.0126	0.6901
11	rs11232849	81479993	T	C	-0.0289963604415917	0.0164	0.07621
11	rs2125819	81480322	C	G	-0.0086977157031958	0.0098	0.3722
11	rs10897878	81480886	G	A	-0.0176956485356892	0.0086	0.04033
11	rs10792596	81481040	G	T	-0.0177974390305806	0.0086	0.03926
11	rs7945507	81481091	C	T	-0.0074980401773571	0.0098	0.4459
11	rs7945683	81481342	A	C	0.0152038337422728	0.0098	0.1208
11	rs7945957	81481356	G	T	0.0155977206230546	0.0098	0.1116
11	rs7932553	81481440	T	C	-0.007004474152883	0.0098	0.4723
11	rs77519857	81481553	G	A	-0.0144032303107437	0.0191	0.4511
11	rs7124977	81481643	G	A	0.0153023200084426	0.0098	0.1189
11	rs6591996	81481654	C	T	-0.0073972926304747	0.0098	0.4505
11	rs12221862	81481968	A	G	-0.0071958279818024	0.0098	0.4611
11	rs17142888	81482366	T	C	0.0172994970780611	0.0251	0.4893
11	rs11232850	81482449	G	A	-0.0411032840784537	0.0116	0.0003785
11	rs10897879	81482463	C	T	-0.0049019951702315	0.009	0.5845
11	rs10897880	81482992	A	G	-0.0049019951702315	0.009	0.591
11	rs11232851	81483087	T	G	0.012096540947233	0.0102	0.2373
11	rs7119331	81483819	T	C	-0.0149004625639624	0.0088	0.09169
11	rs76954827	81483822	G	C	-0.0150019689183474	0.0092	0.1015
11	rs7106258	81484019	A	G	-0.0116981574124923	0.0093	0.2051
11	rs6591997	81484075	C	A	-0.0116981574124923	0.0093	0.206
11	rs7929658	81484358	G	A	-0.0124977728299804	0.0093	0.1773
11	rs7930047	81484635	G	T	-0.0122041688389067	0.0093	0.1888
11	rs7929726	81484645	A	G	-0.0114958245134845	0.0092	0.2147
11	rs12273073	81484996	T	A	-0.0114958245134845	0.0092	0.2135
11	rs17142900	81485067	C	T	-0.005696192544881	0.0148	0.7023
11	rs12273132	81485107	T	C	-0.0114958245134845	0.0092	0.2117
11	rs11232852	81485344	G	T	-0.0114958245134845	0.0092	0.2148
11	rs11232853	81485373	G	T	-0.008395140788382	0.0091	0.3546
11	rs11827862	81485506	C	A	-0.0121029460677457	0.0093	0.1923
11	rs11232854	81485582	T	A	-0.0114047880634385	0.0092	0.2178
11	rs11232855	81485591	C	T	-0.0114047880634385	0.0092	0.2168
11	rs11232856	81485688	A	G	0.0110981866660334	0.0101	0.2679
11	rs79002337	81485797	A	T	-0.039104719880761	0.0146	0.007404
11	rs17473496	81485988	C	A	-0.0120017335415971	0.0092	0.1949
11	rs17142905	81486065	C	T	0.0209979909956055	0.0334	0.529
11	rs12281253	81486279	A	C	-0.0083043861636152	0.0091	0.3597
11	rs73506202	81486301	T	C	-0.0122041688389067	0.0092	0.1864
11	rs56112222	81486448	T	C	-0.0122041688389067	0.0093	0.1871
11	rs2169115	81486450	A	G	-0.0121029460677457	0.0093	0.19
11	rs56088638	81486464	C	T	-0.0122041688389067	0.0093	0.1879
11	rs10219423	81486588	C	T	-0.013399371963117	0.0225	0.5516
11	rs1031702	81486655	G	A	-0.0079011318962572	0.0091	0.3866
11	rs12294805	81486744	G	T	0.0275957115907991	0.0329	0.4011
11	rs77142581	81486770	C	T	0.0194986595340326	0.0151	0.1951
11	rs17142912	81486831	G	T	0.0308977113278438	0.0328	0.3469
11	rs1031701	81486958	G	A	-0.0120017335415971	0.0092	0.193
11	rs73508007	81487280	T	C	-0.0079011318962572	0.0091	0.3864
11	rs11232857	81487338	G	A	-0.0031048149534787	0.0146	0.8309
11	rs75798291	81487481	C	T	0.0281014301108748	0.0329	0.3919
11	rs74906468	81487802	G	A	0.0281014301108748	0.0329	0.3924
11	rs77482368	81487841	C	T	-0.004198802647333	0.0212	0.8412
11	rs7120656	81487894	G	T	-0.0121029460677457	0.0092	0.1899
11	rs79487503	81487933	T	C	0.0298014912367898	0.0329	0.365
11	rs79518160	81488199	T	G	0.0284999894699013	0.033	0.3875
11	rs11232858	81488517	A	G	-0.0075987978753305	0.0335	0.8202
11	rs12272172	81488689	G	A	0.0281986543586787	0.0329	0.3912
11	rs7935680	81489029	T	G	-0.0120017335415971	0.0092	0.1933
11	rs17142927	81489699	A	G	-0.0408011614039327	0.0146	0.005312
11	rs2085737	81489764	C	T	0.0284027945161868	0.0329	0.3871
11	rs2085736	81489841	T	C	0.027799974857679	0.0328	0.3974
11	rs12275443	81490148	C	T	0.0281986543586787	0.0329	0.3907
11	rs12275445	81490154	C	T	0.0281986543586787	0.0329	0.3905
11	rs17142932	81490264	T	C	-0.0024028846163103	0.011	0.8309
11	rs2219543	81490761	G	T	0.0282958691548473	0.0329	0.3894
11	rs12576011	81490915	T	G	0.0037031349243813	0.0104	0.721
11	rs11232859	81490999	G	A	-0.0203047533403643	0.0284	0.4749
11	rs12293828	81491014	G	T	0.0295976364389436	0.0329	0.3681
11	rs17474049	81491394	A	G	-0.0120017335415971	0.0092	0.1949
11	rs12294018	81491562	C	T	0.0282958691548473	0.0329	0.3891
11	rs17142941	81491694	T	C	0.0282958691548473	0.0329	0.3885
11	rs6591998	81491768	T	C	-0.0119005312583873	0.0092	0.1964
11	rs113127000	81491994	C	A	-0.0398953406632555	0.0146	0.006374
11	rs7118489	81492293	C	T	-0.0120017335415971	0.0092	0.1932
11	rs6591999	81492541	G	A	-0.0078003437327339	0.0091	0.3893
11	rs7104475	81492649	T	C	0.0061013488579762	0.0086	0.479
11	rs11232861	81493085	C	T	-0.0117993392160431	0.0092	0.1999
11	rs73508018	81493264	C	T	-0.0079011318962572	0.0091	0.3873
11	rs7944730	81493547	G	A	-0.0120017335415971	0.0092	0.1947
11	rs7944887	81493903	A	G	-0.0120017335415971	0.0092	0.1932
11	rs7947949	81493976	C	T	-0.0121029460677457	0.0092	0.191
11	rs7934539	81494020	T	C	-0.0116981574124923	0.0092	0.2056
11	rs7947860	81494030	A	C	-0.0119005312583873	0.0092	0.1974
11	rs4373963	81494066	G	A	0.0266029817945341	0.0337	0.4301
11	rs7948066	81494072	C	T	-0.0117993392160431	0.0092	0.2016
11	rs4334038	81494099	C	T	-0.0075987978753305	0.0091	0.4032
11	rs117244578	81494136	T	C	-0.0218980211012161	0.0274	0.4246
11	rs2888680	81494140	T	A	-0.0119005312583873	0.0092	0.1981
11	rs4329712	81494213	T	C	-0.0119005312583873	0.0092	0.1971
11	rs2888681	81494333	T	C	-0.0120017335415971	0.0092	0.1928
11	rs1870542	81494492	G	A	0.0108014536938559	0.0101	0.2813
11	rs4606498	81494513	G	T	-0.0080019302190585	0.0091	0.3816
11	rs12420190	81494621	A	C	-0.0174005146801673	0.0162	0.2826
11	rs7948710	81494748	A	T	-0.0080019302190585	0.0091	0.3808
11	rs11232862	81494920	T	C	-0.0117993392160431	0.0092	0.1998
11	rs7948962	81494943	A	C	-0.0080019302190585	0.0091	0.3807
11	rs73508031	81495008	C	A	-0.0411032840784537	0.0146	0.004981
11	rs7927911	81496259	C	A	0.0047984689115734	0.0104	0.6453
11	rs7928108	81496407	C	A	0.0045994064948955	0.0104	0.66
11	rs4500509	81496626	A	G	-0.0121029460677457	0.0092	0.1914
11	rs4409862	81496943	C	T	-0.0120017335415971	0.0092	0.1943
11	rs56379697	81497217	G	A	0.0038027603329278	0.0104	0.715
11	rs4350378	81497237	T	A	0.0035038543266769	0.0088	0.6893
11	rs11602824	81497540	G	A	-0.0082035573506883	0.0091	0.3676
11	rs11607005	81497763	A	G	-0.0083043861636152	0.0091	0.3621
11	rs7950775	81498152	T	C	-0.0122041688389067	0.0092	0.185
11	rs7935776	81498261	C	T	-0.0122952780941516	0.0092	0.183
11	rs12287612	81498361	T	C	0.0270994698817177	0.0329	0.4109
11	rs2045611	81498525	G	T	-0.0083043861636152	0.0091	0.3609
11	rs2045610	81498558	T	C	0.0291023874205329	0.0329	0.3773
11	rs2045609	81498692	T	G	0.0270021387025708	0.0329	0.4133
11	rs7936801	81498875	G	C	-0.0085968472255182	0.0091	0.3472
11	rs7926594	81499235	T	C	-0.008395140788382	0.0091	0.3538
11	rs149798537	81499473	G	C	0.0264958638039652	0.0337	0.4322
11	rs115051448	81499623	C	G	0.0264958638039652	0.0337	0.4323
11	rs73508043	81499628	G	C	-0.0123965203365513	0.0092	0.1805
11	rs150326397	81500319	T	C	0.0263010744193707	0.0337	0.436
11	rs7935137	81501218	C	T	-0.0017014466397575	0.0123	0.892
11	rs7944055	81503925	C	T	0.0009995003330834	0.013	0.9366
11	rs7947005	81503992	C	T	0.0011992805754821	0.013	0.9238
11	rs2199235	81504725	C	T	-0.0147989665120717	0.0098	0.1287
11	rs141903193	81505150	T	A	0.0116024307308398	0.034	0.7326
11	rs11821463	81505171	G	A	0.0103957761821204	0.0324	0.7486
11	rs11232869	81505463	T	G	0.001099395443301	0.014	0.9402
11	rs139348036	81506225	G	C	0.0123039944561641	0.0339	0.7176
11	rs17142966	81507217	C	G	-0.0146974807605841	0.01	0.1427
11	rs72948303	81508556	A	G	-0.0185000759845861	0.0322	0.5642
11	rs1542465	81509575	T	C	0.0146028573839336	0.0097	0.1332
11	rs146104563	81509887	T	G	0.0142973047008244	0.0339	0.6733
11	rs1903241	81510286	T	C	-0.0007002451143934	0.0088	0.9408
11	rs7943274	81510643	A	G	-0.0380030548002074	0.0142	0.007528
11	rs6592001	81510915	A	G	-0.0286978729475453	0.0132	0.02922
11	rs7103876	81511877	G	A	-0.0159972768350078	0.0098	0.1015
11	rs6592002	81512267	A	G	-0.0021022080918702	0.0103	0.8409
11	rs112501984	81513438	C	T	-0.0319035490130083	0.028	0.2543
11	rs11232875	81513714	T	C	-0.0125990355765152	0.0156	0.4185
11	rs192817481	81513989	T	A	0.0358978909969844	0.0491	0.465
11	rs11232876	81514273	C	T	0.014504302202808	0.0097	0.1354
11	rs7105466	81514996	T	C	-0.0017014466397575	0.0123	0.8898
11	rs6592003	81515167	A	G	0.0142973047008244	0.0097	0.1403
11	rs117662725	81515171	G	A	-0.0388967656299467	0.0411	0.3443
11	rs4944353	81515696	G	A	-0.001501126126267	0.0123	0.9027
11	rs4944354	81515950	T	C	0.0147999386115992	0.0097	0.127
11	rs11232877	81516733	C	A	-0.0282965991551138	0.0132	0.03183
11	rs10792597	81517158	G	A	-0.0105959392134034	0.0122	0.3834
11	rs12293984	81517261	T	C	-0.0285949668801128	0.0132	0.02989
11	rs189969229	81518079	C	T	0.0758956590032571	0.0508	0.1347
11	rs118155796	81518218	G	A	-0.0519040071504222	0.04	0.1951
11	rs35404463	81518830	C	T	0.0136957831289865	0.0097	0.1578
11	rs117925791	81519410	A	G	-0.023401696181619	0.0198	0.2358
11	rs11518738	81520026	G	T	-0.0143017847108596	0.0093	0.1251
11	rs61570059	81521413	T	C	0.0068961666878413	0.0101	0.4924
11	rs55758837	81521496	A	C	-0.0106970095483354	0.0091	0.2404
11	rs57811470	81521539	C	A	-0.0104039337153929	0.0091	0.2527
11	rs192546848	81521962	A	G	0.0326994961630157	0.0345	0.3432
11	rs9888230	81522138	C	T	-0.0149004625639624	0.0118	0.2069
11	rs9888279	81522164	T	C	-0.0095050300143049	0.0124	0.4443
11	rs182840847	81522986	T	C	-0.0391983134041576	0.0162	0.01589
11	rs12804874	81523242	A	C	0.004001981379298	0.0087	0.6479
11	rs12805253	81523367	C	T	-0.0152050125429676	0.0118	0.1997
11	rs145264008	81523527	C	T	-0.0222967349986103	0.0274	0.4159
11	rs11232880	81523569	T	C	-0.009797842480111	0.0124	0.427
11	rs35671543	81523642	C	T	-0.0106970095483354	0.0091	0.2409
11	rs9888169	81523710	A	G	-0.010302892995897	0.0091	0.2573
11	rs9888301	81523872	T	C	-0.0105049846451474	0.0091	0.2471
11	rs9888255	81524008	G	T	-0.0105959392134034	0.0091	0.2457
11	rs9888140	81524119	T	C	-0.0105959392134034	0.0091	0.244
11	rs4944357	81524661	T	A	-0.0105959392134034	0.0091	0.2431
11	rs4944358	81524682	A	G	-0.0107980900995126	0.0091	0.2353
11	rs4944359	81524718	A	G	-0.0106970095483354	0.0091	0.241
11	rs1459934	81524879	C	T	-0.0095958936734469	0.0124	0.4386
11	rs11232881	81524999	A	G	-0.0114047880634385	0.0158	0.4732
11	rs7109633	81525036	C	A	-0.0104039337153929	0.0091	0.2543
11	rs7109761	81525089	C	T	-0.0104039337153929	0.0091	0.2555
11	rs7110083	81525184	G	T	-0.0104039337153929	0.0091	0.2553
11	rs7126109	81525280	T	C	-0.010302892995897	0.0091	0.2572
11	rs57311715	81525332	C	G	-0.0435966737180782	0.0146	0.002904
11	rs7932418	81525368	C	A	0.0009995003330834	0.0086	0.9033
11	rs58895739	81525512	G	C	-0.010302892995897	0.0091	0.2586
11	rs1459935	81525653	C	A	-0.010302892995897	0.0091	0.2592
11	rs1459936	81525656	T	C	-0.010302892995897	0.0091	0.2592
11	rs1459937	81525713	G	A	-0.010302892995897	0.0091	0.2594
11	rs5002117	81525803	T	C	-0.010302892995897	0.0091	0.2556
11	rs1459938	81525811	C	G	-0.010302892995897	0.0091	0.2556
11	rs34669599	81526028	T	G	-0.0099998320783335	0.0091	0.2707
11	rs11607517	81526051	C	A	-0.0101008421794295	0.0091	0.268
11	rs11603398	81526071	A	T	-0.0102018624845967	0.0091	0.2645
11	rs11603402	81526109	A	T	-0.0102018624845967	0.0091	0.2625
11	rs11601416	81526145	T	C	-0.0102018624845967	0.0091	0.2624
11	rs11607556	81526237	C	T	-0.0102018624845967	0.0091	0.2622
11	rs11607620	81526345	G	T	-0.010302892995897	0.0091	0.2589
11	rs56044427	81526561	T	G	-0.0102018624845967	0.0091	0.2619
11	rs11232882	81526573	A	G	-0.0131966945943914	0.0118	0.2641
11	rs151180007	81526968	G	T	0.0321960982163169	0.0345	0.3498
11	rs10897887	81527090	T	C	-0.0101008421794295	0.0091	0.2663
11	rs10897888	81527113	T	A	-0.0101008421794295	0.0091	0.2671
11	rs13377597	81527324	G	C	-0.0102018624845967	0.0091	0.262
11	rs73515937	81527785	G	A	-0.0102018624845967	0.0091	0.2642
11	rs79179826	81527798	T	C	-0.0101008421794295	0.0091	0.2661
11	rs77842364	81527801	T	C	-0.0099998320783335	0.0091	0.2733
11	rs73515940	81527902	G	A	-0.0099998320783335	0.0091	0.2736
11	rs73515942	81527949	C	T	-0.0058973552660839	0.009	0.5087
11	rs74893386	81528077	T	C	-0.0130953713122409	0.0155	0.3984
11	rs10501524	81528135	A	G	-0.0105049846451474	0.0092	0.2502
11	rs10501525	81528147	G	A	-0.0104039337153929	0.0092	0.2553
11	rs58285639	81528162	C	A	0.0078987227933553	0.0102	0.4362
11	rs10501526	81528192	T	C	-0.0091012913892029	0.0124	0.4615
11	rs10501527	81528206	A	G	-0.0138048499765589	0.0118	0.244
11	rs73515946	81528388	C	G	-0.0440981887217984	0.0146	0.002598
11	rs1459940	81529509	A	T	0.0009995003330834	0.0086	0.9032
11	rs1459941	81529710	A	G	0.0051964749068174	0.0088	0.5555
11	rs112035007	81530530	C	T	-0.0435966737180782	0.0146	0.002902
11	rs17142978	81530997	C	A	-0.0101008421794295	0.0091	0.269
11	rs79049511	81531018	C	T	0.007997931111062	0.0101	0.4301
11	rs11232883	81531566	G	A	-0.0129028853555234	0.0155	0.4048
11	rs76781533	81531609	G	T	0.0243022925229648	0.0337	0.4706
11	rs73515947	81531868	T	G	-0.0433982268254708	0.0146	0.003007
11	rs1573583	81531959	A	C	-0.007004474152883	0.009	0.4377
11	rs10897889	81532550	C	A	-0.0131966945943914	0.0152	0.3822
11	rs898366	81532788	G	A	0.0077995046323818	0.0101	0.4393
11	rs898367	81533172	G	A	0.0107025231331357	0.0098	0.2772
11	rs2373907	81533241	A	G	0.0107025231331357	0.0098	0.2764
11	rs1031705	81533348	T	G	0.0052959516591825	0.0097	0.5833
11	rs17142987	81533659	G	C	-0.0428970626523952	0.0146	0.00336
11	rs17142991	81533789	C	T	0.0077002766261879	0.0101	0.4437
11	rs1563814	81534319	A	T	-0.0095958936734469	0.0124	0.4376
11	rs1013273	81534503	T	C	0.0075017910703226	0.0101	0.454
11	rs35131816	81534695	G	A	0.0075017910703226	0.0101	0.4547
11	rs12574367	81534821	C	T	0.0075017910703226	0.0101	0.4555
11	rs12574595	81534988	C	A	0.0075017910703226	0.0101	0.4562
11	rs17142994	81535053	G	A	0.0310043588626902	0.0345	0.3678
11	rs10501528	81535065	C	T	0.0075017910703226	0.0101	0.4562
11	rs73515954	81535780	G	C	-0.0438996422900184	0.0146	0.00272
11	rs76015024	81535837	A	C	-0.0226956079321885	0.0201	0.2587
11	rs74868969	81536105	C	G	0.0093957216403621	0.0215	0.6621
11	rs17476199	81536172	C	T	-0.0112025145079934	0.0089	0.2107
11	rs12577037	81536221	A	G	0.0052959516591825	0.0097	0.589
11	rs77456686	81536503	T	A	-0.0117993392160431	0.016	0.4614
11	rs12577082	81536762	A	G	0.0052959516591825	0.0097	0.5862
11	rs12289792	81536768	A	G	-0.0040983869261633	0.0251	0.8698
11	rs1459942	81536997	A	C	-0.0138961051921114	0.0118	0.2398
11	rs59033068	81537016	G	A	-0.0437951599996715	0.0146	0.002797
11	rs17476318	81537048	C	A	-0.0113036461713921	0.0089	0.2073
11	rs80318640	81537104	A	G	0.0050969882578437	0.0097	0.5967
11	rs117306082	81537155	T	C	-0.0051029981759033	0.0251	0.8377
11	rs17476339	81537192	T	C	0.0049974917102918	0.0097	0.6097
11	rs73515957	81537273	A	T	-0.0437951599996715	0.0146	0.002803
11	rs187238976	81537404	C	T	-0.0248973835545144	0.0453	0.5832
11	rs7931309	81537674	A	T	-0.0113036461713921	0.0089	0.2041
11	rs575743598	81537802	T	A	0.0426954385276174	0.0428	0.3177
11	rs7931827	81537874	G	T	0.0049974917102918	0.0097	0.6103
11	rs7946695	81537938	T	C	0.009504687014246	0.0096	0.3218
11	rs7934819	81538168	G	A	-0.0086977157031958	0.0088	0.3234
11	rs73515960	81538224	C	A	-0.0437951599996715	0.0146	0.002809
11	rs7949959	81538276	T	C	0.0047984689115734	0.0097	0.6247
11	rs17143002	81538570	G	A	-0.0114047880634385	0.016	0.4754
11	rs56777700	81538663	A	G	0.0044998604248922	0.0097	0.6425
11	rs57746581	81538731	C	T	0.0068961666878413	0.0101	0.4925
11	rs111683335	81538826	C	T	0.0218006299588528	0.0332	0.5118
11	rs10897890	81538983	G	T	-0.0139975096438537	0.0151	0.3546
11	rs12575801	81539026	C	T	0.0045994064948955	0.0097	0.6342
11	rs192828876	81539067	C	T	-0.116601234258831	0.0569	0.04032
11	rs12577924	81539154	A	G	0.0045994064948955	0.0097	0.6339
11	rs78710052	81539230	A	C	0.0179970767016546	0.0219	0.41
11	rs76727837	81539617	C	G	0.0046989426564652	0.0097	0.6323
11	rs11824176	81539763	G	C	0.0046989426564652	0.0097	0.632
11	rs7121014	81540109	C	A	-0.0065010863423599	0.009	0.4724
11	rs12270648	81540318	A	G	-0.013399371963117	0.0114	0.2386
11	rs7121602	81540649	A	T	-0.0076995657264405	0.0088	0.382
11	rs74837543	81540690	T	G	-0.0067024110596754	0.02	0.7385
11	rs12574059	81540963	A	G	0.0110981866660334	0.0098	0.2588
11	rs73515963	81541007	A	C	-0.0437951599996715	0.0146	0.002813
11	rs75458216	81541275	C	T	0.0752002325629352	0.0425	0.0769
11	rs75857109	81541324	T	C	0.0371994409891063	0.0338	0.2715
11	rs116980875	81541413	C	T	-0.0570995920405728	0.0438	0.1922
11	rs59528376	81541693	A	G	-0.0437011352710986	0.0147	0.002874
11	rs76570057	81541820	G	A	-0.0115969858456632	0.0155	0.4554
11	rs4143319	81541907	C	T	0.0071047017299317	0.0101	0.4806
11	rs4143318	81541908	T	C	-0.0066017436345624	0.009	0.4627
11	rs1993660	81542701	C	A	-0.0142003494011414	0.0151	0.3475
11	rs4944361	81542805	G	T	-0.0105049846451474	0.0091	0.2483
11	rs35059016	81542978	A	T	0.0033045340083004	0.0097	0.7311
11	rs139055212	81543173	T	G	0.0735013596301142	0.0485	0.1296
11	rs1121859	81543239	G	A	0.0032048589489113	0.0097	0.7375
11	rs60420611	81543624	C	G	-0.0413950753663857	0.0148	0.005078
11	rs4943848	81543852	A	G	0.0032048589489113	0.0097	0.7422
11	rs11232885	81543939	T	C	-0.0078003437327339	0.0088	0.3751
11	rs12803159	81544010	A	G	0.0170045988158238	0.0104	0.101
11	rs1599216	81544464	G	A	-0.0095958936734469	0.0124	0.4403
11	rs56154532	81544465	T	C	0.0034041991335623	0.0097	0.7285
11	rs56070066	81544489	G	A	0.0034041991335623	0.0097	0.7271
11	rs146731946	81544595	A	G	0.0336958638567256	0.0422	0.4245
11	rs55803135	81544644	C	T	0.0032048589489113	0.0097	0.7402
11	rs11232886	81544784	C	A	-0.0105959392134034	0.016	0.509
11	rs75105197	81544829	A	G	0.0034041991335623	0.0097	0.7297
11	rs78250368	81545552	A	G	-0.0755967721743758	0.0346	0.02899
11	rs61709921	81545651	G	T	0.0343048036919902	0.0339	0.311
11	rs7120547	81545726	C	T	-0.0433982268254708	0.0147	0.00308
11	rs55968080	81545805	A	G	0.0060019521956343	0.0097	0.5356
11	rs12363526	81545940	G	A	0.0156961681063242	0.0104	0.13
11	rs11232887	81546127	T	A	0.0099008246772624	0.0095	0.2981
11	rs12272115	81546605	A	T	0.0374017521540008	0.0338	0.2689
11	rs12272123	81546626	A	T	0.0329027196757078	0.0339	0.3322
11	rs7125173	81546942	C	A	0.0061013488579762	0.0097	0.5307
11	rs7125392	81546965	G	A	0.0061013488579762	0.0097	0.5288
11	rs7128472	81547060	G	A	0.0080971295874548	0.0096	0.4013
11	rs144520537	81547109	T	C	0.031498667059371	0.0345	0.3611
11	rs7128525	81547300	A	G	0.0062007356416035	0.0097	0.5226
11	rs7114561	81547456	T	C	0.0061013488579762	0.0097	0.5282
11	rs11825976	81547478	G	A	0.0060019521956343	0.0097	0.5377
11	rs79770365	81547521	A	T	-0.0012007205765188	0.0114	0.9126
11	rs7129145	81547717	C	A	0.0063001125484799	0.0097	0.5198
11	rs7102304	81548180	C	T	0.0173977771764203	0.0155	0.2629
11	rs7102250	81548267	A	G	0.0062007356416035	0.0097	0.5219
11	rs7102796	81548403	G	A	-0.005304041591906	0.009	0.5538
11	rs73515974	81548505	C	T	-0.0437011352710986	0.0147	0.002914
11	rs12289167	81548571	G	T	0.0323026073786261	0.0338	0.3391
11	rs12807842	81548593	G	T	0.0150954876453349	0.0102	0.1393
11	rs996446	81548758	A	G	-0.0016012813669738	0.0104	0.8799
11	rs996447	81548806	C	G	0.0088011559530687	0.0101	0.386
11	rs996448	81549176	G	A	0.0088011559530687	0.0101	0.3862
11	rs7930175	81549672	G	C	0.0045994064948955	0.0097	0.6337
11	rs139241879	81550153	A	G	0.0323026073786261	0.0345	0.3502
11	rs34715916	81550775	T	C	0.0043007385516922	0.0097	0.6602
11	rs116938368	81551005	C	T	-0.0437951599996715	0.0169	0.009422
11	rs73517994	81551421	T	G	-0.0403950023610502	0.0147	0.005786
11	rs12284866	81551643	C	A	0.036997088886122	0.0338	0.2742
11	rs7127224	81552217	C	G	-0.0136020904182857	0.0086	0.1165
11	rs79556635	81552428	C	T	-0.0122041688389067	0.0155	0.4313
11	rs6592004	81553155	A	G	-0.0131966945943914	0.0086	0.1255
11	rs139294115	81553746	A	G	0.0307037775750057	0.0345	0.3734
11	rs2125815	81554305	A	C	-0.009797842480111	0.0086	0.2548
11	rs75743117	81554421	G	C	-0.0363009797263316	0.016	0.02336
11	rs2125817	81554428	A	G	-0.0131966945943914	0.0086	0.1258
11	rs2125818	81554597	T	C	-0.0131966945943914	0.0086	0.1261
11	rs12365074	81554815	G	A	0.01600129372694	0.0104	0.1238
11	rs10751066	81554965	A	C	-0.0031048149534787	0.0104	0.7659
11	rs73518000	81555236	G	A	-0.013004189135254	0.0086	0.1317
11	rs11232895	81555577	G	T	0.0304031059110447	0.0341	0.3719
11	rs77292936	81555852	C	T	0.0297044227063309	0.0345	0.3891
11	rs66674736	81556004	A	G	-0.0139975096438537	0.0152	0.3543
11	rs17143008	81556039	G	T	0.0295005481176215	0.0345	0.3928
11	rs71478367	81556529	G	A	0.0217027816432335	0.0373	0.5613
11	rs4579948	81556584	T	C	0.004201162744548	0.0097	0.6653
11	rs1380532	81556771	C	T	0.0090984829852593	0.0093	0.3245
11	rs1380533	81557136	C	T	-0.0095050300143049	0.0124	0.4476
11	rs1813660	81557603	C	T	-0.0024028846163103	0.0104	0.8205
11	rs1960816	81557646	T	C	0.0044003044444822	0.0097	0.6506
11	rs2373908	81557681	T	C	-0.0057967688471774	0.0101	0.5684
11	rs12791915	81558091	T	C	0.0773035750572786	0.0439	0.07842
11	rs12271406	81558550	C	T	0.0315955615897506	0.0342	0.3553
11	rs11232896	81558649	C	G	-0.0120017335415971	0.0155	0.4388
11	rs4943852	81558745	G	A	-0.0101008421794295	0.0086	0.2408
11	rs4944363	81558790	C	T	0.0044003044444822	0.0097	0.6492
11	rs12271662	81558791	G	A	0.031799009548949	0.0341	0.3517
11	rs4943853	81559064	A	G	-0.0093031403261444	0.0086	0.282
11	rs116541637	81559065	T	C	0.0298014912367898	0.0345	0.3879
11	rs17143012	81559650	C	G	0.0315955615897506	0.0345	0.3608
11	rs74548770	81559674	T	G	0.0129951954948113	0.009	0.1488
11	rs1947656	81559688	T	A	-0.0010005003335835	0.0093	0.9152
11	rs1947657	81559737	A	C	-0.0127003085782322	0.0086	0.1407
11	rs1947658	81559782	A	G	-0.0419997711602818	0.0145	0.003862
11	rs58630987	81559942	A	G	-0.0421979407001862	0.0145	0.003727
11	rs7952225	81560208	C	T	-0.0091012913892029	0.0125	0.4648
11	rs11603767	81560368	T	C	-0.0131966945943914	0.0086	0.1267
11	rs1945906	81561077	A	C	0.0087020272939009	0.0093	0.3472
11	rs7935158	81561492	A	T	-0.0106970095483354	0.0089	0.2295
11	rs17143016	81561580	G	T	0.0314017631395316	0.0341	0.357
11	rs7935562	81561599	G	T	-0.040197189751413	0.0147	0.006286
11	rs7935567	81561604	G	T	-0.040197189751413	0.0147	0.006293
11	rs17143020	81561677	T	G	0.0305001066483263	0.0345	0.3771
11	rs7935509	81561748	C	T	-0.009696862978864	0.0086	0.2583
11	rs79211597	81562005	C	T	-0.0750037578653527	0.0428	0.07984
11	rs7939401	81562454	G	A	-0.0107980900995126	0.0089	0.2259
11	rs11828850	81562827	C	G	-0.0110002818588653	0.0089	0.2204
11	rs17143025	81563054	A	G	-0.0428970626523952	0.0146	0.003186
11	rs73519919	81563127	G	A	-0.0406032684425478	0.0147	0.005675
11	rs73519920	81563136	G	A	-0.0108991808690006	0.0089	0.2228
11	rs17417943	81563258	C	T	0.0051964749068174	0.0098	0.5974
11	rs79163790	81563287	A	G	-0.0112025145079934	0.009	0.2125
11	rs73519924	81563364	T	A	-0.0426987545331152	0.0146	0.003394
11	rs1459944	81563655	C	T	-0.0067024110596754	0.0101	0.5107
11	rs12362287	81563834	T	C	-0.0119005312583873	0.0155	0.4432
11	rs10897892	81563966	T	A	0.0093957216403621	0.0093	0.3147
11	rs922135	81564678	G	A	-0.0136020904182857	0.0087	0.1174
11	rs12272910	81564778	C	A	-0.0026033858701149	0.0249	0.9183
11	rs9787770	81565106	G	A	-0.0132980281439898	0.0087	0.1236
11	rs9787825	81565284	T	C	0.0082954970241069	0.0098	0.3978
11	rs11232899	81565488	C	T	0.0141987193998129	0.0104	0.1731
11	rs1599215	81565754	A	G	0.0199986865066891	0.0207	0.3349
11	rs80083266	81565939	C	T	0.0297044227063309	0.0346	0.3909
11	rs73519930	81565982	T	C	-0.0428031223253094	0.0146	0.00332
11	rs59546348	81566596	C	T	0.00730326611012	0.0098	0.4592
11	rs77226659	81566608	T	C	-0.0601003842529617	0.0438	0.1696
11	rs11232900	81567116	C	T	0.0108014536938559	0.0092	0.2405
11	rs11232901	81567361	T	C	-0.0025031302181184	0.0143	0.8601
11	rs10897893	81567633	A	T	0.0099998345783334	0.0093	0.2786
11	rs10897894	81567640	G	T	0.0099998345783334	0.0093	0.2778
11	rs10897895	81567953	G	A	-0.0021022080918702	0.0143	0.8813
11	rs1903243	81568064	C	G	0.0171029078996623	0.0128	0.1803
11	rs75260221	81568415	C	G	-0.0107980900995126	0.0157	0.4894
11	rs1459943	81568418	A	T	0.0029955089797983	0.0088	0.735
11	rs7113242	81568850	C	T	0.0141001243787816	0.0104	0.1767
11	rs7113357	81568926	C	T	0.0075017910703226	0.0094	0.4208
11	rs10082665	81569926	T	C	0.0117012723076411	0.0095	0.2182
11	rs76593364	81570123	T	C	0.0013990209137074	0.0171	0.9329
11	rs117303255	81570167	C	T	0.0023971245997214	0.0171	0.8867
11	rs138110922	81570545	C	T	0.0350968370374295	0.035	0.3152
11	rs61314607	81571473	C	T	0.0027960873020011	0.0173	0.8697
11	rs117545910	81572245	G	T	-0.129197938471682	0.0403	0.00133
11	rs1945899	81572903	G	A	0.001998002662673	0.0093	0.8288
11	rs11232902	81572979	G	C	0.0004998750416509	0.0155	0.9758
11	rs117976924	81573763	C	T	-0.0278954863187535	0.0346	0.4188
11	rs4944364	81574078	C	T	0.0045994064948955	0.0098	0.6381
11	rs4944365	81574167	G	C	0.0109003744682883	0.0093	0.2438
11	rs6592005	81575873	A	G	0.0103957761821204	0.0093	0.2659
11	rs6592006	81575931	G	A	0.0038027603329278	0.0109	0.7295
11	rs78452194	81575959	G	A	-0.0112025145079934	0.0208	0.5891
11	rs6592007	81576034	A	T	0.0038027603329278	0.0109	0.7267
11	rs7124494	81576342	G	C	0.0114047182634362	0.0093	0.2232
11	rs1945898	81576771	A	C	0.0084045823438103	0.0088	0.3438
11	rs141918486	81576954	A	G	-0.0028039273327342	0.0406	0.9443
11	rs4944366	81577369	T	C	0.0086028888072678	0.0088	0.3278
11	rs7937021	81577945	T	C	0.0048979852621919	0.0098	0.6151
11	rs10501529	81578047	G	A	0.0049974917102918	0.0092	0.5853
11	rs11232905	81578391	T	C	-0.0626948883400778	0.0415	0.1304
11	rs4943855	81578584	T	G	0.0114047182634362	0.0093	0.2213
11	rs4943856	81578888	T	A	0.004201162744548	0.0109	0.696
11	rs71478369	81578896	C	T	0.0291023874205329	0.0243	0.2311
11	rs12420785	81578897	G	A	0.0027960873020011	0.0156	0.8603
11	rs12789039	81579068	C	G	0.0108014536938559	0.0093	0.2438
11	rs6592008	81579864	T	C	0.0030952049073025	0.0156	0.8405
11	rs1459950	81581001	C	T	0.005703702916678	0.0098	0.5599
11	rs6592009	81581176	C	T	0.0114047182634362	0.0093	0.2187
11	rs6592010	81581364	G	T	0.0215951374365897	0.0213	0.3119
11	rs6592011	81581908	G	A	0.0114047182634362	0.0093	0.2194
11	rs6592012	81582086	G	A	0.0115035793834154	0.0093	0.2159
11	rs57889937	81582139	A	C	0.0035038543266769	0.0156	0.8226
11	rs6592013	81582279	A	G	0.0115035793834154	0.0093	0.2169
11	rs1459951	81582575	A	C	0.0187039847937718	0.0122	0.1246
11	rs1459952	81582739	T	C	0.0221038989069263	0.0098	0.02384
11	rs11607964	81583196	T	C	0.0223972974420383	0.0149	0.1335
11	rs17418246	81583255	C	T	0.0056042667198317	0.009	0.5366
11	rs11232906	81583316	A	G	0.0117012723076411	0.0093	0.2098
11	rs60569113	81583507	T	A	0.0053954185169075	0.0156	0.7307
11	rs116762537	81583942	C	T	0.0335991726304121	0.0201	0.0943
11	rs114567119	81583984	A	G	0.0326027085440124	0.0208	0.1171
11	rs7943024	81584254	T	G	0.0125015292229252	0.0093	0.1798
11	rs1459953	81584347	C	T	0.0125015292229252	0.0093	0.1798
11	rs1459954	81584660	A	T	0.0124027667170427	0.0093	0.1807
11	rs1380543	81584879	G	A	0.0117012723076411	0.0093	0.209
11	rs61888656	81584957	T	G	0.0332993704009261	0.0203	0.1011
11	rs11232908	81585392	G	C	0.0119977384336167	0.0093	0.1951
11	rs7947832	81585850	T	G	0.0119977384336167	0.0093	0.1969
11	rs7947956	81585943	T	A	0.0129951954948113	0.0093	0.1618
11	rs7936146	81586204	G	A	0.0124027667170427	0.0093	0.1832
11	rs7951074	81586226	T	G	0.0119977384336167	0.0093	0.1948
11	rs77037941	81586592	A	G	-0.0260975991218731	0.0221	0.2362
11	rs7936672	81586661	G	A	0.0128964817350202	0.0093	0.1649
11	rs17477804	81586878	T	G	0.0227981362759783	0.0384	0.5521
11	rs77906821	81586956	T	G	0.0032048589489113	0.0157	0.8368
11	rs78784947	81587427	C	T	0.0045994064948955	0.0156	0.7683
11	rs4294590	81587624	C	T	0.0129951954948113	0.0093	0.1633
11	rs4575296	81587997	C	T	0.0061013488579762	0.0156	0.6952
11	rs61888657	81588083	T	C	0.0329027196757078	0.0208	0.1151
11	rs74453680	81588355	C	A	-0.0555021391616052	0.0428	0.1945
11	rs75189046	81588647	G	A	0.004101577021075	0.0156	0.791
11	rs75829939	81588930	C	T	-0.0544033888793865	0.043	0.2055
11	rs11232909	81589196	T	A	-0.0206007457079636	0.0136	0.1303
11	rs1945901	81589726	C	T	0.0087020272939009	0.0088	0.3221
11	rs61888658	81590186	T	C	0.0321960982163169	0.0209	0.1226
11	rs11232910	81590249	C	T	0.0051964749068174	0.0098	0.5955
11	rs59701910	81590720	T	C	0.0049974917102918	0.0156	0.7455
11	rs11232911	81590982	T	A	-0.0105049846451474	0.0106	0.322
11	rs76883496	81591214	G	C	0.0332993704009261	0.0306	0.2769
11	rs10897896	81591244	T	G	0.0135971385060249	0.0093	0.1449
11	rs78827338	81591673	G	A	0.0106035827841911	0.0206	0.6052
11	rs78902865	81591866	G	A	0.0032048589489113	0.0156	0.8386
11	rs12276144	81592830	T	C	0.0058031292269501	0.0156	0.7122
11	rs11232912	81592990	C	A	-0.0206007457079636	0.0136	0.1308
11	rs12277683	81593189	T	A	0.0051964749068174	0.0156	0.7383
11	rs11232913	81593948	C	T	-0.0046005663955682	0.0102	0.6534
11	rs117395387	81594235	T	A	-0.0573960891413091	0.0435	0.1869
11	rs79583674	81594246	C	T	-0.0208968257129853	0.0136	0.1257
11	rs115461103	81594250	T	C	0.0324962313421326	0.0208	0.1192
11	rs7950689	81595133	A	G	0.0047984689115734	0.0156	0.7588
11	rs58008623	81595586	T	C	0.0025966258472659	0.0156	0.8677
11	rs11232914	81596091	T	C	0.0038027603329278	0.0156	0.8057
11	rs11232915	81596213	T	C	0.003902375817241	0.0156	0.8045
11	rs12283508	81596578	T	C	0.0222017079836866	0.0098	0.02344
11	rs117175085	81596656	C	T	0.0326994961630157	0.0395	0.4086
11	rs1540199	81597534	G	A	0.0221038989069263	0.0098	0.02398
11	rs72950207	81597580	A	G	-0.0045001103249234	0.0174	0.7961
11	rs4278539	81598027	A	G	0.0062007356416035	0.0098	0.5287
11	rs12418804	81598184	C	G	0.0126002819757385	0.0168	0.4535
11	rs2032409	81598466	G	A	0.022299507494767	0.0098	0.02292
11	rs1540194	81599288	A	G	0.0291995144044279	0.014	0.03742
11	rs1540193	81599523	T	G	0.0100988346774146	0.0088	0.2546
11	rs75543246	81599565	G	C	0.0022973590486834	0.0153	0.8793
11	rs7925873	81599682	T	A	0.0178988554877579	0.0112	0.1082
11	rs12290582	81599981	T	C	0.0009995003330834	0.0153	0.9489
11	rs1945896	81600204	A	G	0.00730326611012	0.0097	0.4522
11	rs17143063	81601292	G	A	0.0198026272961797	0.0151	0.1894
11	rs4943857	81601400	A	C	0.0052959516591825	0.0092	0.5635
11	rs61890160	81601405	C	T	0.0320992618599997	0.0205	0.1167
11	rs11601151	81601493	T	C	0.0323026073786261	0.0205	0.1145
11	rs11607302	81601575	G	T	0.0320992618599997	0.0205	0.117
11	rs11603185	81601884	A	G	0.0323994240466592	0.0204	0.1127
11	rs80247489	81601984	G	T	0.0284999894699013	0.039	0.4657
11	rs11232917	81602042	C	T	-0.0122952780941516	0.012	0.3046
11	rs77977134	81603149	T	C	0.0323994240466592	0.02	0.1045
11	rs61890162	81604895	C	T	0.0281014301108748	0.0207	0.1748
11	rs79405052	81605226	G	A	0.0273038345273452	0.0207	0.1863
11	rs77560674	81605286	C	T	-0.0377018671840115	0.0419	0.3687
11	rs61890163	81605467	G	T	0.0317021347305135	0.0204	0.1206
11	rs61890164	81605522	C	T	0.0321960982163169	0.0204	0.1149
11	rs1945892	81605750	G	A	0.0063001125484799	0.0088	0.4694
11	rs11601364	81605936	C	T	0.027799974857679	0.0207	0.1792
11	rs11601395	81605969	G	T	0.0320992618599997	0.0204	0.1158
11	rs11605989	81606098	A	G	0.0320992618599997	0.0204	0.116
11	rs17419022	81606105	G	C	0.0297044227063309	0.0332	0.3714
11	rs1540197	81607024	C	A	0.0301993737308422	0.014	0.03104
11	rs11232919	81607066	T	C	-0.0120017335415971	0.012	0.3151
11	rs4283001	81607684	T	A	0.0093957216403621	0.0088	0.2877
11	rs4477463	81607997	A	G	0.0121953336998771	0.0086	0.1583
11	rs1112922	81608444	C	A	0.0046989426564652	0.0097	0.6285
11	rs1540196	81608677	G	A	0.0063001125484799	0.0097	0.5177
11	rs12365613	81608889	A	C	-0.0120017335415971	0.012	0.3141
11	rs1945897	81609008	G	C	0.0098018049722602	0.0088	0.2655
11	rs17143074	81609645	A	T	0.0013990209137074	0.0154	0.9263
11	rs7116275	81609670	C	T	0.0097027754613851	0.0088	0.2728
11	rs61890165	81610539	T	C	0.0298985503458634	0.0205	0.1449
11	rs12718481	81611392	G	T	0.0097027754613851	0.0088	0.2698
11	rs2097184	81611771	T	C	0.0058031292269501	0.0092	0.5278
11	rs7118432	81611866	T	A	-0.0043996643446871	0.0113	0.6987
11	rs116845272	81612093	C	T	-0.002002002670673	0.026	0.9387
11	rs141419996	81612555	C	T	-0.0217038334437866	0.0223	0.3307
11	rs188052433	81612852	A	G	0.0219962978718961	0.0196	0.2599
11	rs61890168	81614963	C	T	0.025696986087186	0.0208	0.2177
11	rs7944477	81616223	C	A	0.0318958749835631	0.0205	0.1189
11	rs11232921	81616446	G	A	0.0058031292269501	0.0097	0.5467
11	rs12420615	81618766	C	A	0.0006997551142732	0.0154	0.9616
11	rs17143081	81618893	T	C	0.0295005481176215	0.0203	0.1462
11	rs12420641	81618946	C	A	0.0025966258472659	0.0153	0.8667
11	rs17419332	81619451	C	T	0.0060019521956343	0.0092	0.5162
11	rs4944367	81619580	C	T	0.0291023874205329	0.0141	0.03928
11	rs72950221	81619652	T	A	-0.0388967656299467	0.0321	0.2252
11	rs4944368	81619903	C	T	0.0056042667198317	0.0092	0.5465
11	rs34644916	81621021	G	A	0.0223972974420383	0.0149	0.1326
11	rs7126955	81622781	G	T	0.0102968054773682	0.0086	0.2342
11	rs11232923	81623265	T	G	0.0109003744682883	0.0088	0.2142
11	rs12804727	81623447	T	C	0.0648978315778429	0.0452	0.1509
11	rs10501530	81624240	G	T	0.0064988367398296	0.0097	0.5013
11	rs12291540	81625280	C	G	0.0048979852621919	0.0092	0.594
11	rs10897900	81625297	C	A	0.005703702916678	0.0097	0.553
11	rs149232730	81625320	G	T	-0.0492952917248775	0.0435	0.2573
11	rs11232924	81627342	A	G	-0.0042992284528324	0.0112	0.7008
11	rs11232926	81627723	G	A	0.0062007356416035	0.0096	0.5189
11	rs12807057	81627870	A	G	0.0281986543586787	0.0389	0.469
11	rs10792600	81628070	A	G	0.027799974857679	0.0141	0.04874
11	rs61890169	81628255	G	A	0.0258041896815329	0.0207	0.2122
11	rs61890170	81628276	A	G	0.0255020410123433	0.0207	0.2169
11	rs61890171	81629106	T	C	0.0284999894699013	0.0206	0.1672
11	rs11600824	81629268	C	T	0.0063994795805678	0.0097	0.5062
11	rs111566040	81630154	C	T	0.0124027667170427	0.0204	0.5432
11	rs144755987	81630847	A	G	0.0165030720990143	0.0375	0.6595
11	rs11232927	81630984	T	C	0.0008995952428359	0.015	0.9528
11	rs76218502	81631630	T	C	0.0160997014894237	0.0257	0.531
11	rs71478371	81632141	T	C	0.0355987772398635	0.0237	0.1338
11	rs2156662	81633717	T	C	0.0197045832743354	0.0098	0.0454
11	rs11824667	81633738	A	T	0.0052959516591825	0.0097	0.5847
11	rs58332526	81633885	A	G	0.0242046886968174	0.0198	0.2215
11	rs68165037	81635264	T	A	0.0061013488579762	0.0092	0.5115
11	rs75121422	81635339	T	G	0.0262036654966364	0.0206	0.2042
11	rs2187442	81635695	C	T	0.0085037404912207	0.0125	0.4972
11	rs11232928	81636251	T	C	0.0058031292269501	0.0087	0.5056
11	rs76083871	81636745	T	C	0.0518046636160167	0.0309	0.09411
11	rs1944669	81637059	A	G	0.0107025231331357	0.0088	0.2256
11	rs61890191	81637132	G	A	0.0250047589895661	0.0209	0.232
11	rs117836835	81637399	G	A	-0.0119005312583873	0.0183	0.5169
11	rs77381608	81637490	A	G	-0.0490957108440633	0.0429	0.2517
11	rs10792601	81637494	T	C	0.0202045073158995	0.0098	0.03927
11	rs79415367	81637681	T	C	0.0205964297986501	0.0201	0.3041
11	rs1944671	81637880	A	G	0.0200967016991224	0.0098	0.0407
11	rs6592014	81639251	C	T	0.0281014301108748	0.0137	0.04076
11	rs72950227	81640019	A	T	-0.0256050287153947	0.0303	0.3974
11	rs17143092	81640536	G	A	0.0013990209137074	0.0151	0.9251
11	rs150298287	81640618	T	A	0.001099395443301	0.0517	0.9834
11	rs75782103	81640705	T	C	-0.0486021818392175	0.0429	0.2574
11	rs61158466	81641805	C	G	-0.0001000050003333	0.0154	0.9951
11	rs116454451	81641959	G	A	0.0255995183002125	0.0208	0.22
11	rs867386	81642512	T	C	0.0106035827841911	0.0088	0.2289
11	rs17550991	81643282	C	G	-0.0026033858701149	0.0181	0.8846
11	rs1944655	81643956	T	C	0.0112959597418516	0.0088	0.2012
11	rs74511875	81644066	C	T	0.0011992805754821	0.0151	0.9385
11	rs11232931	81644827	A	T	0.0072039888485025	0.0097	0.46
11	rs17143121	81644872	G	A	0.0116024307308398	0.0126	0.3592
11	rs7119474	81645910	C	G	-0.0005001250416822	0.0154	0.9753
11	rs12284639	81646327	C	T	0.0044998604248922	0.0092	0.6286
11	rs11604694	81646926	C	T	0.026398473854531	0.0209	0.2063
11	rs10897901	81648189	C	T	0.0199006617063362	0.0098	0.04338
11	rs12361663	81648424	A	G	-0.0110002818588653	0.012	0.3614
11	rs61890192	81648476	T	C	0.0258041896815329	0.0209	0.2158
11	rs182458498	81648611	A	C	0.0218006299588528	0.0416	0.6
11	rs7924797	81648897	A	G	0.0102968054773682	0.0088	0.2412
11	rs7942800	81649050	T	C	0.009197572354042	0.0088	0.3001
11	rs1945900	81649351	T	C	0.0103957761821204	0.0088	0.2369
11	rs11232932	81650130	T	A	0.0097027754613851	0.0088	0.2748
11	rs7932924	81650955	C	T	0.0048979852621919	0.0092	0.5955
11	rs6592015	81651069	A	G	0.009197572354042	0.0089	0.3001
11	rs72950231	81651187	C	A	0.0034041991335623	0.0092	0.7134
11	rs117466534	81651321	G	A	0.0471984218290006	0.0362	0.1923
11	rs10488774	81651588	C	A	0.0	0.0151	0.9988
11	rs4944369	81652314	T	A	0.0102968054773682	0.0087	0.2334
11	rs4944370	81652344	A	G	0.0048979852621919	0.0092	0.5921
11	rs11232933	81652921	T	A	0.0051964749068174	0.0092	0.5767
11	rs12718482	81653149	G	A	0.0022973590486834	0.0088	0.7965
11	rs79567079	81653238	C	G	-0.033701571673015	0.0299	0.2598
11	rs7951571	81653514	C	T	0.0096037361426946	0.0127	0.4478
11	rs11601988	81654090	A	T	0.014504302202808	0.0205	0.4779
11	rs72950233	81654479	G	A	-0.0456042446050211	0.0352	0.1953
11	rs7927434	81654617	C	G	0.0049974917102918	0.0123	0.6819
11	rs17143127	81655517	T	C	-0.0122952780941516	0.0161	0.4435
11	rs72950236	81655720	C	T	-0.0236986067778773	0.0308	0.4424
11	rs7109369	81655832	G	A	0.0075017910703226	0.0105	0.4771
11	rs1944657	81656189	A	G	0.0	0.0127	0.9984
11	rs1944658	81656250	G	C	0.0126002819757385	0.0089	0.1564
11	rs1944659	81656298	T	C	0.0344980404075674	0.0151	0.02266
11	rs6592017	81656604	A	C	0.0093957216403621	0.0092	0.3101
11	rs118126151	81656756	A	G	-0.0114047880634385	0.0224	0.611
11	rs1944660	81656908	G	C	-0.0119005312583873	0.0133	0.3711
11	rs1944661	81656918	A	G	-0.0114958245134845	0.0133	0.3884
11	rs12806769	81657690	C	T	0.0011992805754821	0.0096	0.9016
11	rs1944662	81657804	C	T	-0.0275973271921043	0.0125	0.02773
11	rs117347343	81658113	T	C	-0.0112025145079934	0.0224	0.6152
11	rs7121354	81658297	C	T	-0.0094040800752939	0.0159	0.5553
11	rs150578127	81658300	C	T	-0.0114047880634385	0.0224	0.6112
11	rs12790260	81658331	T	C	-0.0080019302190585	0.0091	0.3819
11	rs12790453	81658448	T	C	-0.0082035573506883	0.0091	0.3676
11	rs11232934	81658477	C	T	0.012096540947233	0.0089	0.1732
11	rs117858640	81658511	C	T	0.0323026073786261	0.0219	0.1404
11	rs117186581	81658541	G	A	-0.0370997639570267	0.0412	0.3685
11	rs1944663	81658745	T	C	-0.0092022107647994	0.0159	0.5639
11	rs79006480	81659050	G	C	0.0324962313421326	0.0219	0.1389
11	rs10792602	81660856	A	G	0.0208021276292633	0.0148	0.161
11	rs12287921	81660892	A	C	0.0330962274891896	0.0151	0.02895
11	rs59618882	81661214	G	C	-0.0095050300143049	0.016	0.5497
11	rs117726048	81661233	T	A	-0.0106970095483354	0.0224	0.6318
11	rs59570576	81661751	C	A	0.0009995003330834	0.0096	0.9178
11	rs12417504	81661765	T	C	0.0116024307308398	0.0089	0.1922
11	rs118142845	81662136	C	T	-0.0105049846451474	0.0224	0.6381
11	rs1540195	81662203	T	A	0.0208021276292633	0.0148	0.161
11	rs11232935	81662569	G	C	0.0166997792224134	0.0099	0.09133
11	rs11232936	81662646	A	G	-0.0296966117368367	0.0124	0.01652
11	rs11232937	81662659	C	T	0.0332993704009261	0.0151	0.02768
11	rs7102238	81662872	T	C	0.0207041815582916	0.0148	0.1616
11	rs73504302	81662922	G	C	0.0176041339483571	0.0125	0.1578
11	rs7105676	81663184	T	C	0.0046989426564652	0.0089	0.5962
11	rs146242484	81663387	G	A	0.0061013488579762	0.0411	0.8813
11	rs76216080	81664084	C	G	-0.0085968472255182	0.0161	0.5933
11	rs12285269	81664401	A	G	0.0320024161254944	0.0151	0.0335
11	rs12279119	81664514	T	C	0.0243022925229648	0.0091	0.007743
11	rs12799736	81665016	A	G	0.0123039944561641	0.0089	0.1669
11	rs58830993	81665116	G	C	-0.039104719880761	0.0503	0.4366
11	rs147999993	81665423	G	A	-0.01999864650669	0.0231	0.3866
11	rs117833814	81665668	G	A	0.0483043318863239	0.031	0.1196
11	rs78024056	81666004	C	T	-0.0087985943563496	0.016	0.5812
11	rs1944664	81666302	T	C	-0.0093031403261444	0.009	0.3041
11	rs141842227	81666325	C	T	0.0321960982163169	0.022	0.1427
11	rs1944665	81666457	T	C	0.0203025023378308	0.0148	0.17
11	rs1944666	81666555	G	A	-0.0082035573506883	0.0161	0.6106
11	rs2187439	81666595	C	G	0.0205964297986501	0.0148	0.1644
11	rs4581469	81666774	C	T	0.0156961681063242	0.0124	0.2043
11	rs142884420	81666776	G	C	-0.0102018624845967	0.0223	0.6477
11	rs1944667	81667097	T	C	0.0204004877576787	0.0148	0.1686
11	rs140753577	81667199	A	C	-0.0101008421794295	0.0223	0.6509
11	rs79133783	81667518	C	T	-0.0093031403261444	0.0161	0.5628
11	rs12277790	81667570	C	T	-0.0386992491392765	0.0497	0.4364
11	rs149058531	81667768	G	A	0.0318958749835631	0.0219	0.1455
11	rs35003064	81667940	T	A	0.0044998604248922	0.0391	0.9077
11	rs34978093	81668280	T	C	0.0035038543266769	0.0095	0.7098
11	rs1944668	81668644	A	C	0.0202045073158995	0.0148	0.1719
11	rs12281192	81669061	C	T	0.0158044491449436	0.0124	0.2026
11	rs78750958	81669557	G	A	-0.0278029446620889	0.0126	0.02731
11	rs77676027	81669786	T	C	0.0317021347305135	0.0219	0.148
11	rs10897902	81669864	T	G	-0.0305004454483837	0.0125	0.01503
11	rs11232941	81670098	A	G	-0.0383978517965666	0.0496	0.4385
11	rs117590709	81670108	C	A	-0.0095050300143049	0.0223	0.67
11	rs72950250	81670116	T	A	0.0352030377085245	0.0187	0.05954
11	rs11232942	81670291	C	T	-0.0340015566760147	0.0497	0.4947
11	rs1014298	81670807	T	G	0.0160997014894237	0.0123	0.1905
11	rs12275235	81671416	C	T	0.0131037693769772	0.0268	0.6244
11	rs10792603	81671421	G	T	-0.0079011318962572	0.009	0.3806
11	rs10897903	81671493	G	A	-0.0372969647443931	0.0497	0.4533
11	rs4944371	81672024	T	C	0.0004998750416509	0.0094	0.9545
11	rs11232943	81672073	A	G	0.0101978249764461	0.0106	0.3374
11	rs12284096	81672355	T	C	0.0287040681283552	0.0149	0.0544
11	rs12290294	81672403	A	G	0.0288012338056278	0.0149	0.05346
11	rs12788076	81672439	A	G	0.0003999200213268	0.0094	0.9664
11	rs10897904	81672689	A	G	-0.0058973552660839	0.0097	0.5449
11	rs11232945	81672707	C	G	-0.0274020297483382	0.0128	0.03199
11	rs10897905	81672750	G	A	-0.0078003437327339	0.009	0.3881
11	rs12277390	81672807	C	G	0.0298985503458634	0.0151	0.0477
11	rs12794636	81673276	C	T	0.0128964817350202	0.0202	0.5206
11	rs72950257	81674489	C	T	0.0497991787524836	0.0279	0.07405
11	rs4944372	81674558	A	C	0.0005998200719675	0.0094	0.9475
11	rs10897906	81675050	T	G	-0.0006001800720324	0.0088	0.9426
11	rs7926994	81675259	T	C	0.0003999200213268	0.0094	0.9645
11	rs10897907	81675777	G	T	-0.0260975991218731	0.0128	0.0414
11	rs72950264	81675778	A	T	0.0301993737308422	0.015	0.0445
11	rs4622289	81675983	T	C	0.0086028888072678	0.0133	0.5174
11	rs75061155	81676180	C	T	-0.0344982814075965	0.0497	0.4867
11	rs11232947	81676260	T	A	0.0210959082947329	0.0148	0.1541
11	rs11232948	81676400	T	A	-0.0249999098013234	0.0127	0.05008
11	rs1573584	81676694	C	T	0.0150954876453349	0.0123	0.221
11	rs79773518	81677259	C	A	-0.0270012755029434	0.0214	0.2055
11	rs78738179	81677325	T	A	-0.0335050785573982	0.0503	0.5054
11	rs1113641	81677905	T	C	-0.033701571673015	0.0502	0.5029
