## Supplementary material for "Characterization of shared and ancestry-specific signals driving complex traits using multi-ancestry fine-mapping": EUR_schizophrenia_gwas_11_112892994_113892994.tsv

chrom	ID	pos	A1	A2	BETA	SE	P
11	rs11214463	112893494	G	A	0.0160997014894237	0.0122	0.1856
11	rs7941072	112893561	T	C	-0.0050024916227914	0.0097	0.6066
11	rs11214464	112893805	G	A	0.0128964817350202	0.0352	0.7141
11	rs7926312	112893856	A	G	-0.0264979913062283	0.0088	0.002483
11	rs17114689	112894450	A	G	-0.046400022834317	0.0125	0.0002139
11	rs1940734	112895028	G	C	-0.0264979913062283	0.0088	0.002474
11	rs116998009	112895063	C	T	0.013202462677756	0.0352	0.7083
11	rs4351849	112895177	T	G	0.0154992634469238	0.0122	0.2013
11	rs77682594	112895801	A	G	-0.0207028323592018	0.0331	0.5326
11	rs10750021	112896214	C	G	-0.0264979913062283	0.0088	0.002459
11	rs11214468	112897073	C	T	-0.0051029981759033	0.0097	0.5956
11	rs1940698	112898136	C	T	0.0154007965760229	0.0122	0.2047
11	rs12287147	112898210	C	A	-0.0440041354980549	0.0122	0.0003106
11	rs10891491	112898216	C	T	-0.0152963956259917	0.0138	0.2663
11	rs1940699	112898428	A	T	-0.0264979913062283	0.0088	0.002466
11	rs12288908	112898995	C	T	-0.0438996422900184	0.0122	0.000313
11	rs1892983	112899214	T	C	-0.0263953113595316	0.0088	0.002537
11	rs1892981	112899633	C	T	-0.0264979913062283	0.0088	0.002503
11	rs150882588	112899685	T	A	-0.0221024699079472	0.0331	0.5043
11	rs17114702	112899735	C	T	-0.0433982268254708	0.0122	0.0003721
11	rs17114705	112899832	G	A	-0.0440041354980549	0.0122	0.0003057
11	rs11214469	112900343	T	A	-0.0264979913062283	0.0088	0.002444
11	rs12365502	112900799	C	A	-0.0052035148315978	0.0097	0.5925
11	rs2155293	112901094	T	A	-0.0438996422900184	0.0122	0.0003177
11	rs1320670	112902671	A	T	-0.026600681797179	0.0088	0.002434
11	rs149013269	112903003	G	A	-0.0222047099881925	0.0331	0.5023
11	rs7945073	112903595	G	A	-0.0264979913062283	0.0088	0.00252
11	rs7113099	112904335	T	A	-0.0267033828345498	0.0088	0.002325
11	rs7127528	112904479	C	T	-0.0263953113595316	0.0088	0.002534
11	rs7128314	112905039	C	T	-0.0267033828345498	0.0088	0.002312
11	rs7128648	112905129	G	A	-0.0267033828345498	0.0088	0.002313
11	rs149319694	112905428	T	G	-0.098704935472477	0.0447	0.02717
11	rs17114718	112905589	A	T	-0.0453949344903922	0.0125	0.0002712
11	rs4480572	112905776	C	T	-0.0267033828345498	0.0088	0.002289
11	rs1940712	112906218	G	C	-0.0267033828345498	0.0088	0.002269
11	rs1940713	112906285	T	C	-0.0267033828345498	0.0088	0.0023
11	rs1940714	112906391	T	C	-0.0267033828345498	0.0088	0.002261
11	rs151161751	112906674	C	T	-0.0282965991551138	0.0353	0.4229
11	rs7935745	112906804	A	G	-0.0267033828345498	0.0088	0.0023
11	rs73004668	112907016	C	T	-0.0440041354980549	0.0239	0.06501
11	rs67483103	112907146	C	T	-0.0451961304529691	0.0125	0.0003126
11	rs10502164	112907421	T	C	-0.0453949344903922	0.0125	0.0002738
11	rs118144194	112907820	C	A	-0.0123965203365513	0.0322	0.7
11	rs1940735	112908855	T	G	-0.0057967688471774	0.0097	0.5466
11	rs141863045	112909302	G	T	-0.0346017967900747	0.0342	0.3114
11	rs7947502	112909396	C	T	0.024702368640342	0.0087	0.004605
11	rs10891492	112909745	C	T	-0.0264979913062283	0.0088	0.002445
11	rs57141400	112909759	A	G	0.0152038337422728	0.0121	0.211
11	rs17591732	112909813	T	G	0.0150954876453349	0.0121	0.2149
11	rs10891493	112909871	G	A	-0.0431998193062192	0.0122	0.0004057
11	rs7948327	112910077	C	A	-0.0264979913062283	0.0088	0.00248
11	rs17114730	112910158	C	T	-0.0451019739124202	0.0125	0.0003205
11	rs2155292	112910783	A	G	-0.026600681797179	0.0088	0.002355
11	rs12574676	112910818	C	T	-0.0057967688471774	0.0097	0.5516
11	rs12574688	112910969	C	A	-0.0244976316004002	0.0133	0.06473
11	rs73004672	112910976	A	G	-0.0433042394092723	0.0122	0.0003973
11	rs7938812	112911004	T	G	-0.0264979913062283	0.0088	0.002463
11	rs7942723	112911839	T	G	-0.0263953113595316	0.0088	0.00261
11	rs55677011	112911929	G	A	-0.0451961304529691	0.0125	0.0003062
11	rs7105462	112912048	G	A	0.0250047589895661	0.0087	0.004219
11	rs3802847	112912303	T	C	-0.0263029084210524	0.0088	0.002653
11	rs3802848	112912387	A	C	-0.0263953113595316	0.0088	0.002601
11	rs3802849	112912430	T	A	-0.0149004625639624	0.0097	0.1248
11	rs3802850	112912518	A	C	-0.026600681797179	0.0088	0.002441
11	rs3802851	112912550	T	C	-0.0145960053074092	0.0097	0.1319
11	rs2186874	112912724	T	C	-0.026600681797179	0.0088	0.002442
11	rs2155646	112912811	T	C	-0.026600681797179	0.0088	0.002401
11	rs2155645	112912947	C	T	-0.0145960053074092	0.0097	0.1324
11	rs10891494	112913053	C	A	0.0210959082947329	0.0128	0.09913
11	rs867328	112913691	T	A	0.017496047616751	0.0123	0.1563
11	rs75793180	112913871	G	A	-0.0059979518036359	0.0316	0.849
11	rs138099528	112913874	G	T	0.025696986087186	0.0317	0.4173
11	rs12224032	112914680	C	G	-0.0534957179427506	0.0108	7.577e-07
11	rs61902817	112915157	A	G	0.0177023841130051	0.0122	0.1485
11	rs11214470	112915628	A	G	0.0172012073197748	0.0127	0.175
11	rs77186359	112915889	G	A	0.0150954876453349	0.0262	0.5632
11	rs117558680	112916446	A	T	-0.0950032269191822	0.0364	0.008973
11	rs12574893	112917111	C	T	-0.053200374867981	0.0108	8.521e-07
11	rs12277922	112917378	C	T	-0.0523043316292892	0.0104	4.814e-07
11	rs146831101	112918214	C	T	0.039701366851552	0.0495	0.4226
11	rs10891495	112918941	T	C	-0.0527048164320283	0.0108	1.061e-06
11	rs12575544	112918985	G	A	-0.0523991687992084	0.0104	4.678e-07
11	rs138029175	112919138	G	A	-0.0824038262548157	0.0429	0.05484
11	rs11214471	112919384	A	G	-0.0010005003335835	0.0171	0.9515
11	rs10891496	112920921	C	T	-0.019203206984436	0.0087	0.02753
11	rs10891497	112920985	A	G	0.024097313483794	0.0105	0.02174
11	rs12576197	112921071	C	T	-0.0495999919914836	0.0105	2.124e-06
11	rs10891498	112921522	A	G	-0.0170037478161859	0.0087	0.0513
11	rs59598942	112921810	T	C	-0.0501991563328521	0.0109	3.908e-06
11	rs7946527	112921923	A	G	-0.050104527566688	0.0109	4.091e-06
11	rs7933591	112922132	T	G	-0.0188974371044634	0.0087	0.02983
11	rs7947116	112922293	C	G	-0.0170037478161859	0.0087	0.05094
11	rs7950047	112922447	A	G	-0.0169020380753563	0.0087	0.05322
11	rs7950359	112922506	G	A	-0.0189993500097828	0.0087	0.02944
11	rs61902818	112922734	A	G	0.024097313483794	0.0105	0.02152
11	rs11605535	112922871	C	G	0.0243022925229648	0.0105	0.02055
11	rs143600244	112923269	T	A	0.0680043830932363	0.0477	0.1539
11	rs7102704	112923466	A	T	-0.0169020380753563	0.0087	0.05244
11	rs10750023	112923604	A	G	-0.0045001103249234	0.0328	0.8898
11	rs12577005	112923802	C	A	-0.017502275136142	0.0087	0.04539
11	rs10891499	112924114	G	A	-0.0176956485356892	0.0087	0.04215
11	rs76384704	112924311	G	A	-0.0296966117368367	0.0291	0.3077
11	rs4144893	112924690	G	A	-0.050504132173768	0.0109	3.464e-06
11	rs2509377	112926259	T	C	0.0176041339483571	0.0087	0.04432
11	rs2437694	112926312	G	C	0.0171029078996623	0.0087	0.05057
11	rs3016630	112926913	G	A	0.0166014304974254	0.0087	0.05627
11	rs2509374	112927109	T	C	-0.0260975991218731	0.0105	0.01335
11	rs78583196	112927576	G	A	-0.0310985871020312	0.0291	0.2849
11	rs2574829	112927957	G	C	0.0190964956909883	0.0087	0.0284
11	rs1369817	112928164	G	T	0.0170045988158238	0.0087	0.05102
11	rs139666309	112928363	A	G	-0.0388967656299467	0.0344	0.2582
11	rs2853191	112929357	A	C	-0.0259949602770859	0.0105	0.01347
11	rs1436107	112929890	G	A	-0.0253998626327317	0.0105	0.01515
11	rs1836799	112931624	C	T	-0.0542027860143161	0.0104	1.936e-07
11	rs1836798	112931625	A	G	-0.0538966802576654	0.0104	2.235e-07
11	rs1245100	112931646	C	T	-0.0259025943231108	0.0105	0.01418
11	rs1245099	112931893	T	A	-0.0256050287153947	0.0105	0.01531
11	rs1245098	112932016	T	G	-0.0259949602770859	0.0105	0.01351
11	rs17114739	112932059	G	A	-0.0335981494309355	0.0274	0.2194
11	rs2846911	112932112	G	A	-0.0260975991218731	0.0105	0.01347
11	rs2846912	112932115	A	G	-0.0260975991218731	0.0105	0.01344
11	rs1245097	112932175	T	C	-0.0260975991218731	0.0105	0.01332
11	rs1245096	112932219	C	T	-0.0259025943231108	0.0105	0.01406
11	rs116938060	112932404	A	C	0.0270994698817177	0.0301	0.368
11	rs117264210	112932454	C	T	-0.0765031459861153	0.0306	0.01242
11	rs1245095	112932464	G	C	-0.0257999754904126	0.0105	0.01448
11	rs1245094	112932573	A	G	0.0199006617063362	0.0087	0.02235
11	rs1245093	112932639	G	T	-0.0246001168682327	0.0105	0.0191
11	rs117764440	112933496	C	A	-0.079497856132099	0.0429	0.06397
11	rs1245092	112933540	A	G	-0.026600681797179	0.0105	0.01131
11	rs10502165	112934495	T	C	-0.0517039049923374	0.0109	2.015e-06
11	rs1245091	112934756	T	G	-0.0262002485024742	0.0105	0.01318
11	rs10502166	112934787	A	G	-0.0385017716536664	0.0273	0.1578
11	rs143095355	112934932	C	T	-0.027998320426861	0.0307	0.3614
11	rs189574457	112936062	C	A	0.0384030712829451	0.0561	0.4931
11	rs1245090	112936329	G	A	-0.0253998626327317	0.0105	0.01553
11	rs1245089	112937245	G	C	0.0050969882578437	0.0327	0.8751
11	rs117157106	112937566	C	T	-0.0332982854015147	0.0274	0.2241
11	rs1245102	112938006	C	T	0.0179970767016546	0.0087	0.03968
11	rs11214474	112938014	C	T	-0.0513985630860003	0.0109	2.351e-06
11	rs1245101	112938089	G	C	0.0179970767016546	0.0087	0.03919
11	rs2511762	112938676	A	T	0.0170045988158238	0.0087	0.05163
11	rs1264453	112938783	C	A	0.0166997792224134	0.0087	0.05598
11	rs149690681	112938835	G	A	-0.0292949370570243	0.0291	0.3146
11	rs12361204	112939531	G	C	0.0152038337422728	0.0087	0.08077
11	rs117947879	112940835	G	A	-0.0054045784588597	0.0429	0.9001
11	rs117600340	112940892	A	G	-0.0938053126850552	0.0362	0.00958
11	rs2511763	112941058	G	C	-0.0262002485024742	0.0105	0.01268
11	rs17592124	112941184	T	A	-0.0586996008587778	0.0309	0.05722
11	rs73006841	112941207	G	A	0.0590044865764036	0.031	0.05704
11	rs76318343	112941460	C	T	-0.0288007896057264	0.0291	0.3226
11	rs2511764	112941656	G	C	0.007997931111062	0.033	0.808
11	rs2509375	112942022	C	G	-0.0267033828345498	0.0105	0.01104
11	rs146201810	112942109	A	G	0.0321960982163169	0.0458	0.4821
11	rs139221225	112942427	G	A	-0.0349952529972629	0.0156	0.02526
11	rs75800050	112943222	A	G	-0.0318003125497978	0.0274	0.2455
11	rs1030814	112943808	A	T	-0.0275048131221902	0.0105	0.008578
11	rs1030813	112943810	G	T	-0.0275048131221902	0.0105	0.008551
11	rs4306316	112943961	A	T	-0.0449973659307358	0.0108	3.048e-05
11	rs76145387	112943964	T	A	-0.0318003125497978	0.0274	0.2455
11	rs145867905	112944036	T	C	-0.0393959285025942	0.0328	0.2295
11	rs11214475	112944050	C	G	-0.0480984034910313	0.0109	1.02e-05
11	rs9943574	112944821	C	A	-0.0484972070855493	0.0109	8.493e-06
11	rs78964379	112944961	G	A	0.0198026272961797	0.0269	0.4607
11	rs11214476	112945033	T	C	-0.0449032281024259	0.0108	3.227e-05
11	rs745631	112945892	A	G	-0.0471964348309747	0.0104	5.332e-06
11	rs141441446	112946012	G	A	0.0567016428693038	0.0544	0.2977
11	rs113675135	112946037	C	T	-0.0722051682492376	0.0423	0.088
11	rs73006860	112946070	G	T	0.0226026252094292	0.0222	0.3068
11	rs17114746	112946228	C	T	-0.0326988269632397	0.0274	0.2323
11	rs2003987	112946261	C	T	0.0126002819757385	0.0087	0.147
11	rs1245103	112946859	C	G	-0.0274020297483382	0.0105	0.008905
11	rs12222753	112947206	C	T	-0.0484027392281675	0.0109	8.762e-06
11	rs75617068	112947672	A	G	-0.027998320426861	0.0291	0.3351
11	rs117071489	112948292	A	G	-0.0278954863187535	0.0291	0.3385
11	rs1465765	112948306	G	A	-0.044401309298167	0.0108	3.836e-05
11	rs1965775	112948508	A	C	-0.0451961304529691	0.0108	2.777e-05
11	rs141881809	112948575	A	G	0.003902375817241	0.0385	0.9203
11	rs3943739	112948688	C	T	0.0133998200630165	0.0087	0.1232
11	rs80090160	112949168	T	C	-0.0332982854015147	0.0274	0.2244
11	rs10502167	112949475	C	T	-0.0225012653465135	0.0291	0.4383
11	rs1245115	112949894	C	T	-0.026600681797179	0.0105	0.0114
11	rs1261874	112950192	A	T	0.0161980995687726	0.0087	0.06326
11	rs1245114	112950782	C	T	0.014504302202808	0.0087	0.09714
11	rs1245113	112951025	C	G	0.0143958802837323	0.0087	0.09788
11	rs17114757	112951637	C	T	-0.0492952917248775	0.0137	0.0003188
11	rs17114760	112951660	A	T	-0.032502530761974	0.0274	0.2348
11	rs12794745	112951709	G	T	0.0126002819757385	0.0087	0.1475
11	rs17114764	112951927	C	T	-0.0296966117368367	0.0273	0.2768
11	rs117676743	112952434	G	T	-0.032502530761974	0.0274	0.2346
11	rs17114770	112952628	C	G	-0.032502530761974	0.0274	0.2346
11	rs17114773	112952878	T	A	-0.032502530761974	0.0274	0.2347
11	rs7951034	112953130	G	A	-0.0220002402796674	0.0158	0.1633
11	rs1245112	112953512	C	G	0.016296487966892	0.0087	0.06245
11	rs12417093	112954651	T	G	-0.0323992324466777	0.0274	0.2363
11	rs148570333	112955308	A	T	0.0258041896815329	0.031	0.4058
11	rs1245111	112956053	A	G	-0.0282040203730758	0.0105	0.007572
11	rs1245110	112956167	T	C	-0.0282040203730758	0.0105	0.007569
11	rs75198191	112956360	G	A	-0.0326988269632397	0.0273	0.2313
11	rs79386775	112956420	G	T	0.0255995183002125	0.034	0.4524
11	rs1962881	112956541	T	C	-0.0447986409079867	0.0108	3.306e-05
11	rs714233	112956757	G	A	-0.0322959448008212	0.0274	0.2374
11	rs56331084	112957783	C	A	-0.0486966685402845	0.0109	7.776e-06
11	rs34643760	112958278	C	G	0.0332993704009261	0.0456	0.465
11	rs114947942	112958599	T	C	-0.026898543868701	0.0291	0.3557
11	rs76690063	112958651	G	A	-0.0271040176920589	0.0291	0.352
11	rs17114786	112958678	T	G	-0.0267958227871631	0.0291	0.3564
11	rs7933413	112958905	A	G	-0.0449973659307358	0.0108	3.069e-05
11	rs17114790	112959145	T	C	-0.0263953113595316	0.0291	0.3644
11	rs79774280	112959219	A	T	-0.0267033828345498	0.0291	0.3587
11	rs12288106	112959347	T	G	-0.0275973271921043	0.0289	0.3404
11	rs12281332	112959581	G	A	-0.0262002485024742	0.0289	0.3646
11	rs1245109	112959658	G	A	-0.0274020297483382	0.0105	0.008924
11	rs10891500	112960163	T	C	-0.0313049258284153	0.0272	0.2506
11	rs1245108	112960387	A	G	-0.0281011651109099	0.0105	0.007805
11	rs1159620	112960571	G	A	-0.0451019739124202	0.0108	2.977e-05
11	rs1865732	112960722	T	C	0.0150954876453349	0.0087	0.08265
11	rs151223325	112960730	C	T	-0.0313049258284153	0.0468	0.5026
11	rs11214481	112961129	A	G	-0.0227979086760041	0.0287	0.4264
11	rs10891501	112961269	T	C	-0.0313049258284153	0.027	0.246
11	rs149340946	112961308	C	T	-0.0135007260538548	0.0397	0.7331
11	rs10891502	112961666	T	A	-0.0289963604415917	0.0287	0.3129
11	rs11214484	112962999	T	C	-0.0305004454483837	0.027	0.2582
11	rs17114801	112963439	A	G	-0.0519040071504222	0.0138	0.0001673
11	rs73006881	112963583	T	A	0.0006997551142732	0.0368	0.9845
11	rs10891503	112964139	T	C	-0.0456042446050211	0.0108	2.363e-05
11	rs148222346	112964317	C	T	0.0284999894699013	0.0346	0.4102
11	rs1245107	112964441	C	A	0.0119977384336167	0.0327	0.7137
11	rs12789616	112964648	G	A	0.0101978249764461	0.0087	0.2413
11	rs1245106	112964833	G	A	-0.0264979913062283	0.0104	0.01115
11	rs59411144	112965060	G	A	-0.0203966036652218	0.0286	0.4757
11	rs2885208	112965156	T	C	-0.0492952917248775	0.0109	5.874e-06
11	rs12279124	112965456	A	G	-0.0236986067778773	0.0287	0.4084
11	rs1436110	112965769	G	A	-0.0267033828345498	0.0101	0.008322
11	rs17114819	112966340	C	A	-0.0235040691879941	0.0287	0.4129
11	rs58786875	112966374	G	A	-0.035596090043474	0.0155	0.02147
11	rs57494072	112966379	C	T	-0.035596090043474	0.0155	0.02153
11	rs1245105	112966538	C	T	0.0123039944561641	0.0326	0.7052
11	rs112124960	112966541	A	G	-0.0236986067778773	0.0287	0.4082
11	rs56126914	112966833	G	A	-0.0519040071504222	0.0138	0.0001728
11	rs17114821	112967822	G	A	-0.0519040071504222	0.0138	0.0001718
11	rs1261873	112968053	A	T	-0.026898543868701	0.0104	0.01007
11	rs1245104	112968632	A	G	-0.0267958227871631	0.0104	0.0102
11	rs1816537	112968651	A	C	0.0107025231331357	0.0087	0.2185
11	rs7952383	112968657	G	A	-0.0239034240815591	0.0287	0.4044
11	rs2009978	112969063	A	T	-0.0267033828345498	0.0104	0.01038
11	rs6589356	112969085	A	T	-0.0235962138551867	0.0287	0.4094
11	rs6589357	112969157	A	G	-0.0235040691879941	0.0287	0.4116
11	rs10891504	112969258	G	T	0.0089993837968006	0.0087	0.2972
11	rs11214487	112969584	G	A	-0.0235040691879941	0.0287	0.4119
11	rs7121590	112969997	T	A	-0.0218980211012161	0.0286	0.4448
11	rs7105464	112970028	A	G	-0.027196494688472	0.0101	0.007277
11	rs7946458	112970333	T	C	-0.0226956079321885	0.0287	0.4275
11	rs72995935	112970353	C	G	-0.0521041493573948	0.0138	0.0001611
11	rs6589358	112970401	G	T	-0.0238010101859522	0.0287	0.4062
11	rs7931461	112970450	A	G	-0.0242004837056584	0.0287	0.3999
11	rs7931763	112970490	G	A	-0.0236986067778773	0.0287	0.409
11	rs73568761	112970636	C	T	-0.0281011651109099	0.015	0.06047
11	rs75848169	112970869	C	A	-0.0246001168682327	0.0288	0.3932
11	rs143008935	112971043	G	A	-0.0343016316970211	0.0369	0.3521
11	rs7110066	112971211	C	G	-0.023401696181619	0.0287	0.4143
11	rs140632064	112971302	A	G	-0.0458031298018141	0.0421	0.2774
11	rs144545998	112971342	C	T	-0.0229002198863326	0.0434	0.5975
11	rs11214488	112971545	C	T	-0.0449032281024259	0.0108	2.982e-05
11	rs72995940	112972184	A	T	-0.0519988063604998	0.0138	0.0001695
11	rs79993690	112972200	G	A	0.0423024980338776	0.0438	0.3334
11	rs140759884	112972434	C	A	-0.0515986041477272	0.0429	0.2285
11	rs9326240	112972565	A	G	-0.023401696181619	0.0287	0.4146
11	rs2574830	112972588	A	G	0.0126002819757385	0.0326	0.6999
11	rs7118324	112973014	A	G	-0.0239034240815591	0.0287	0.4042
11	rs75092027	112973406	A	T	-0.067305011010914	0.0387	0.08198
11	rs10891505	112973497	A	G	0.0097027754613851	0.0087	0.2612
11	rs10891506	112974083	C	G	-0.0220002402796674	0.0098	0.02508
11	rs2853192	112974523	T	C	-0.0252972953741621	0.0101	0.01277
11	rs12286388	112975115	A	G	-0.0242004837056584	0.0287	0.3988
11	rs12286447	112975186	A	T	-0.0242004837056584	0.0287	0.3981
11	rs72995946	112975454	A	C	-0.003596459514405	0.0368	0.9221
11	rs187810601	112975552	G	A	-0.0352956263947246	0.0499	0.4786
11	rs11214489	112975934	C	T	-0.0454995840713661	0.0108	2.612e-05
11	rs78480215	112976881	C	T	-0.0243029385231735	0.0287	0.3968
11	rs17114843	112977024	A	G	-0.0243029385231735	0.0287	0.3961
11	rs920129	112977813	A	T	0.0123039944561641	0.0087	0.157
11	rs76459171	112978202	C	A	-0.0099998320783335	0.0406	0.805
11	rs12788208	112978377	G	A	0.0105046326450854	0.0087	0.2236
11	rs12270558	112978396	G	C	-0.0244976316004002	0.0287	0.3936
11	rs59168216	112978728	C	A	-0.0244976316004002	0.0287	0.3928
11	rs11214490	112979007	A	G	-0.0244976316004002	0.0287	0.3934
11	rs11214491	112979038	T	C	-0.0507039943747058	0.0128	7.317e-05
11	rs11214492	112979142	A	G	-0.0171970248285215	0.0147	0.2425
11	rs11214493	112979356	T	C	-0.0240980393840575	0.0287	0.4007
11	rs28488581	112979644	G	A	-0.0246001168682327	0.0288	0.394
11	rs111599244	112979766	A	G	-0.0247026126403718	0.0287	0.3896
11	rs183627152	112979841	T	C	-0.0246001168682327	0.0287	0.3915
11	rs11214494	112980371	G	A	-0.0256050287153947	0.0287	0.3733
11	rs17114861	112980411	G	C	-0.0253998626327317	0.0288	0.3776
11	rs11214496	112980707	T	C	-0.0256050287153947	0.0287	0.3733
11	rs10891507	112980722	G	A	-0.0248973835545144	0.0101	0.01389
11	rs11214497	112980742	A	T	-0.0256050287153947	0.0287	0.3734
11	rs117501297	112980796	G	A	0.0803995670685707	0.0437	0.06607
11	rs80350670	112980857	C	T	-0.0251024465608414	0.0289	0.384
11	rs56268408	112981185	C	T	-0.0553964376203783	0.0139	6.727e-05
11	rs1811403	112981688	T	A	-0.0248973835545144	0.0101	0.0136
11	rs12361946	112981760	C	T	0.0127977582298607	0.0087	0.1403
11	rs11826764	112981926	A	C	-0.0255024404124231	0.0287	0.3737
11	rs72995959	112982027	T	C	-0.0551005327305046	0.0139	7.307e-05
11	rs72995961	112982164	T	C	-0.0551005327305046	0.0139	7.313e-05
11	rs7107443	112982535	A	G	0.0110981866660334	0.0087	0.2028
11	rs4539361	112983139	A	T	0.0109003744682883	0.0087	0.2082
11	rs4492854	112983534	C	T	0.0093957216403621	0.0087	0.279
11	rs4471463	112983595	C	T	0.0092966519050945	0.0087	0.2815
11	rs11214498	112983622	G	A	-0.0185000759845861	0.0147	0.2101
11	rs11214499	112983623	A	C	-0.0185000759845861	0.0147	0.2099
11	rs4547130	112983698	A	G	-0.0235040691879941	0.0287	0.4141
11	rs10891508	112983809	G	A	-0.0176040459483609	0.0147	0.2325
11	rs1245088	112983874	A	G	0.0118001041157506	0.0325	0.717
11	rs72995965	112983892	A	T	-0.0546990875223834	0.0139	8.211e-05
11	rs17114864	112983898	T	C	-0.0548997899816623	0.0139	7.735e-05
11	rs1245087	112984037	G	A	-0.0238010101859522	0.0104	0.02226
11	rs7950135	112984321	T	C	-0.0236986067778773	0.0284	0.4043
11	rs77271757	112984726	C	T	0.0282958691548473	0.0575	0.6222
11	rs4936261	112985022	C	T	0.0285971749776749	0.0339	0.3987
11	rs11214500	112985432	C	T	0.0099008246772624	0.0087	0.2532
11	rs11214501	112985477	T	A	0.0099008246772624	0.0087	0.2534
11	rs892954	112985970	A	G	-0.0239956055562207	0.0101	0.01793
11	rs17508858	112986041	G	C	-0.0185000759845861	0.0437	0.6717
11	rs1369818	112986192	A	G	0.0099998345783334	0.0087	0.2482
11	rs143864437	112986239	G	A	0.0833020057708029	0.0583	0.153
11	rs873803	112986270	G	A	-0.0226035462098532	0.0165	0.1704
11	rs1245084	112986469	T	C	0.0124027667170427	0.0325	0.7037
11	rs11214503	112986754	C	T	0.0121953336998771	0.0087	0.1575
11	rs873804	112987113	T	C	0.0099008246772624	0.0087	0.2528
11	rs2003898	112987381	T	C	0.0099998345783334	0.0087	0.2506
11	rs1245083	112987455	G	T	-0.023401696181619	0.0104	0.02517
11	rs1245082	112987874	T	C	0.0126002819757385	0.0325	0.6984
11	rs2011487	112988115	C	A	0.0108014536938559	0.0087	0.211
11	rs2011505	112988236	G	A	0.0107025231331357	0.0087	0.2166
11	rs2011507	112988280	G	C	-0.0546990875223834	0.0139	8.163e-05
11	rs1245081	112988635	G	A	0.0127977582298607	0.0325	0.6943
11	rs10891509	112988830	T	G	-0.0187038311937836	0.0147	0.2031
11	rs1245080	112988900	C	T	0.0128964817350202	0.0325	0.6912
11	rs1061	112989298	T	C	0.0098018049722602	0.0087	0.2577
11	rs10750024	112989441	G	A	0.0099008246772624	0.0087	0.2558
11	rs72645446	112989515	G	A	-0.0186019483996616	0.0148	0.2083
11	rs1436111	112989720	T	G	0.0097027754613851	0.0087	0.262
11	rs11214505	112990854	A	G	-0.0235040691879941	0.0183	0.1987
11	rs1436109	112991618	G	T	-0.0546990875223834	0.0139	8.297e-05
11	rs2362212	112991784	G	A	-0.0257999754904126	0.0289	0.3716
11	rs61902492	112991921	A	G	0.0238044133801613	0.0104	0.02246
11	rs1079021	112992369	G	A	0.0374017521540008	0.01	0.0001976
11	rs2005086	112992450	A	G	0.0423024980338776	0.0107	8.008e-05
11	rs2005085	112992501	G	T	0.0100988346774146	0.0087	0.243
11	rs1369816	112992701	A	C	0.0423024980338776	0.0107	8.159e-05
11	rs61395032	112992778	G	A	-0.0255024404124231	0.0288	0.3758
11	rs2853194	112992847	A	G	0.042503779526724	0.0107	7.286e-05
11	rs1273044	112993848	T	C	0.0421970486997883	0.0103	4.362e-05
11	rs1245127	112994317	C	A	0.0149969810059077	0.0326	0.6439
11	rs1261877	112994681	A	G	0.0426954385276174	0.0107	6.785e-05
11	rs76901230	112994975	C	T	-0.0260975991218731	0.0289	0.3663
11	rs10502168	112995432	C	A	-0.0551005327305046	0.0139	7.483e-05
11	rs2012801	112996454	A	G	0.0376040223973664	0.0101	0.0001857
11	rs146544041	112996523	G	A	0.0315955615897506	0.0346	0.3611
11	rs2362213	112996695	C	T	0.0126002819757385	0.0137	0.3564
11	rs117768977	112996789	G	A	-0.0251024465608414	0.029	0.3873
11	rs3018457	112996918	C	A	0.0123039944561641	0.0327	0.7071
11	rs7947910	112997413	G	A	0.0107025231331357	0.0087	0.2186
11	rs2574828	112997433	T	C	0.023003381764963	0.0333	0.4887
11	rs58993351	112997817	C	T	0.0312951579807101	0.0341	0.3591
11	rs11214508	112998484	G	A	-0.0515986041477272	0.0136	0.0001418
11	rs2016905	112999384	C	T	0.0232965165504356	0.0334	0.4848
11	rs10588285	112999670	T	C	-0.0484972070855493	0.0148	0.001091
11	rs3018458	112999738	C	A	0.009504687014246	0.0265	0.7198
11	rs1436106	112999832	G	A	-0.0054045784588597	0.009	0.5506
11	rs12788026	113000212	A	T	-0.0017014466397575	0.0086	0.8406
11	rs17509332	113000567	C	T	-0.0122041688389067	0.0139	0.3809
11	rs7932647	113001310	G	A	-0.0016012813669738	0.0086	0.8546
11	rs1245120	113001396	T	C	-0.0050024916227914	0.009	0.5825
11	rs1245119	113001661	C	G	-0.0050024916227914	0.009	0.5816
11	rs1245118	113002355	C	T	-0.0050024916227914	0.009	0.5825
11	rs111869808	113003853	A	C	-0.0811016014370415	0.0416	0.05114
11	rs4937993	113004662	A	G	-0.0017014466397575	0.0086	0.8434
11	rs2437692	113004699	A	T	-0.0051029981759033	0.009	0.575
11	rs948246	113006070	C	A	0.0225048553400694	0.0334	0.4996
11	rs17509584	113006512	G	A	-0.0019018072895963	0.0392	0.9621
11	rs7112548	113006860	C	T	-0.002002002670673	0.0086	0.8188
11	rs948247	113007580	G	C	0.0204984635773248	0.0333	0.538
11	rs10891510	113008160	T	G	-0.0017014466397575	0.0086	0.8459
11	rs1261878	113008320	T	G	-0.0344051267241774	0.0102	0.0007866
11	rs1245139	113008360	T	C	-0.0052035148315978	0.009	0.5666
11	rs1245138	113008370	C	A	-0.005304041591906	0.009	0.5542
11	rs11214511	113008772	A	G	-0.0503043099097479	0.0136	0.0002051
11	rs141859801	113008973	C	G	0.0598996532078335	0.041	0.1436
11	rs1245137	113009097	A	G	0.0195967237465575	0.0331	0.5545
11	rs11214512	113009421	G	C	-0.0480984034910313	0.0135	0.0003846
11	rs17114972	113009703	G	A	-0.0136020904182857	0.0134	0.3083
11	rs10891511	113009718	A	G	-0.0492952917248775	0.0136	0.0002773
11	rs10891512	113009970	A	G	-0.0486966685402845	0.0135	0.0003262
11	rs17114979	113010199	T	C	-0.0136020904182857	0.0134	0.3089
11	rs1245136	113010256	C	G	0.0178988554877579	0.0334	0.5927
11	rs1245135	113010872	T	C	-0.039104719880761	0.0136	0.003991
11	rs1245134	113011346	T	C	0.0179970767016546	0.0334	0.5895
11	rs1245133	113011721	A	G	-0.0313049258284153	0.01	0.001711
11	rs187252647	113011771	T	C	-0.044495399886564	0.0612	0.4673
11	rs117014422	113012011	C	T	0.031498667059371	0.053	0.5521
11	rs118022181	113012185	C	G	0.0469980831605826	0.0214	0.02824
11	rs10891513	113012331	A	G	-0.0484972070855493	0.0135	0.000343
11	rs1245132	113012494	A	G	0.01600129372694	0.0334	0.632
11	rs7112370	113014058	A	G	-0.0482977854077521	0.0135	0.0003582
11	rs4936262	113014812	G	A	0.00730326611012	0.0324	0.8216
11	rs1245131	113014986	G	A	-0.031397792147416	0.01	0.001627
11	rs1245130	113015973	G	T	-0.0331949048576409	0.0102	0.001188
11	rs117469578	113016118	T	G	-0.0885033985914034	0.0379	0.01943
11	rs114789747	113016370	T	C	-0.001100605444033	0.0391	0.9774
11	rs10891514	113016423	C	T	-0.046400022834317	0.0136	0.0006096
11	rs55859223	113016737	T	G	-0.0492952917248775	0.0135	0.000274
11	rs1268913	113017191	A	G	-0.0329985112635755	0.0102	0.001281
11	rs10891515	113017470	G	A	-0.0484027392281675	0.0135	0.0003447
11	rs10891516	113017536	A	G	-0.0484027392281675	0.0135	0.0003463
11	rs10891517	113017850	T	C	-0.0482977854077521	0.0135	0.0003609
11	rs10502169	113018408	A	G	-0.048203336386541	0.0135	0.0003618
11	rs11214514	113018492	T	C	-0.0482977854077521	0.0135	0.0003575
11	rs17115016	113018690	A	C	-0.0145960053074092	0.0193	0.4507
11	rs76406876	113018849	T	G	-0.0122041688389067	0.0139	0.3793
11	rs10891518	113018964	C	T	-0.0009004052431641	0.0086	0.9137
11	rs1369814	113019437	C	A	-0.0121029460677457	0.0139	0.3843
11	rs1245129	113019459	T	C	-0.0318003125497978	0.01	0.001427
11	rs1245128	113019538	C	T	0.0166014304974254	0.0334	0.6188
11	rs4366519	113020582	C	T	-0.0484027392281675	0.0135	0.0003438
11	rs72997770	113020704	A	G	0.0117012723076411	0.0404	0.7726
11	rs12286728	113022450	G	C	-0.0127003085782322	0.0139	0.3609
11	rs117934051	113022744	C	A	-0.0451019739124202	0.039	0.247
11	rs9651679	113023162	A	G	-0.0482977854077521	0.0135	0.0003472
11	rs75794878	113023716	G	T	-0.0143017847108596	0.0134	0.2886
11	rs4937994	113023887	C	T	0.0081963182244858	0.0271	0.7614
11	rs11214518	113025146	A	G	-0.0480984034910313	0.0135	0.0003706
11	rs80254943	113025684	C	A	-0.0064004391810282	0.0142	0.6538
11	rs1261876	113026154	C	T	0.0135971385060249	0.0334	0.6834
11	rs1245126	113026570	C	T	0.0135971385060249	0.0325	0.6757
11	rs79919860	113026579	A	G	-0.0065010863423599	0.0142	0.6472
11	rs28463004	113026758	A	G	-0.0480984034910313	0.0135	0.0003707
11	rs4936263	113027158	G	A	-0.002002002670673	0.0087	0.8145
11	rs138155487	113027442	G	A	-0.0159972768350078	0.0558	0.7746
11	rs17595156	113027641	G	A	-0.0060985584618694	0.0142	0.6686
11	rs11214520	113027945	C	G	-0.048203336386541	0.0135	0.0003553
11	rs1940704	113028224	A	G	-0.0385953087593848	0.0126	0.002217
11	rs1940705	113028227	T	C	-0.0278029446620889	0.0101	0.006022
11	rs1245125	113028441	A	C	-0.0281011651109099	0.0101	0.00557
11	rs56155282	113028499	C	T	-0.0484027392281675	0.0135	0.0003358
11	rs1245124	113029314	A	T	0.0133998200630165	0.0325	0.6798
11	rs1261875	113029572	A	G	0.0126002819757385	0.0325	0.697
11	rs1245123	113030178	T	A	0.0118989261570991	0.0325	0.7134
11	rs1245122	113030245	A	G	0.0118989261570991	0.0325	0.7136
11	rs1245121	113030627	C	A	-0.027998320426861	0.0101	0.005742
11	rs78133861	113030759	T	C	-0.0062998021485279	0.0142	0.6572
11	rs143617006	113031255	C	T	-0.0164953025291975	0.0557	0.7677
11	rs2846915	113031338	A	T	0.0116024307308398	0.0325	0.72
11	rs79147694	113031486	G	T	-0.0004000800213396	0.0398	0.9929
11	rs11214521	113031696	A	G	-0.0341050206499513	0.025	0.1734
11	rs2846916	113031758	T	C	-0.0282965991551138	0.0101	0.005268
11	rs75797378	113032662	T	G	-0.0060985584618694	0.0142	0.6661
11	rs7939805	113032906	C	A	0.0128964817350202	0.0325	0.6915
11	rs74998004	113033012	G	A	-0.0364046818937998	0.0561	0.5167
11	rs141693952	113033036	T	C	0.0589007839201085	0.0612	0.3364
11	rs17510563	113033220	A	G	-0.0060985584618694	0.0142	0.668
11	rs11602518	113033701	T	G	-0.0024028846163103	0.0438	0.9558
11	rs143265819	113033994	C	T	0.0125015292229252	0.0375	0.7383
11	rs11214523	113034374	G	A	-0.049400350295127	0.0135	0.0002567
11	rs80327551	113034690	T	C	-0.0059979518036359	0.0142	0.6744
11	rs12272966	113034787	C	T	-0.0278954863187535	0.0101	0.005885
11	rs7131082	113036206	A	G	0.0121953336998771	0.0325	0.7068
11	rs2885455	113036362	G	A	-0.0490011864330638	0.0135	0.0002874
11	rs2885456	113036363	A	T	-0.0490957108440633	0.0134	0.0002559
11	rs4595575	113036501	G	T	-0.0391983134041576	0.0126	0.001844
11	rs11214524	113036969	A	G	-0.0494949124461712	0.0135	0.0002546
11	rs11607865	113037493	C	A	-0.0074980401773571	0.0098	0.4464
11	rs4937995	113037986	A	G	-0.0388967656299467	0.0127	0.002129
11	rs4936265	113038005	C	T	-0.0388967656299467	0.0127	0.002125
11	rs4937996	113038053	G	A	0.0146028573839336	0.033	0.6593
11	rs11214525	113038430	G	A	0.0154992634469238	0.033	0.6395
11	rs11214526	113038506	G	A	0.0147014028528927	0.033	0.6558
11	rs7120505	113038595	A	G	-0.0315009870620622	0.0104	0.00242
11	rs7121317	113038934	G	A	-0.0393959285025942	0.0126	0.001769
11	rs10502170	113040118	A	G	-0.0394999521368577	0.0126	0.001714
11	rs12274201	113040493	G	A	-0.0388967656299467	0.0127	0.002123
11	rs56970820	113040595	C	T	-0.0497996735526059	0.0135	0.0002318
11	rs4143165	113040818	G	A	-0.0394999521368577	0.0126	0.001728
11	rs7129539	113040855	C	T	0.0158044491449436	0.0331	0.633
11	rs118167222	113040889	C	G	-0.0229002198863326	0.0383	0.5504
11	rs7102903	113041446	C	T	-0.0390007373497326	0.0127	0.002116
11	rs2043603	113042059	G	A	-0.0388967656299467	0.0127	0.002131
11	rs10789937	113042119	C	T	-0.003596459514405	0.009	0.6886
11	rs981555	113043047	C	T	-0.0309954337025195	0.0104	0.00278
11	rs2043602	113043726	C	T	-0.003596459514405	0.009	0.6878
11	rs11214529	113044728	T	G	-0.050504132173768	0.0136	0.0002015
11	rs11214530	113045684	A	G	0.0165030720990143	0.0331	0.6178
11	rs12224124	113047005	T	C	-0.050504132173768	0.0136	0.000205
11	rs12222643	113047146	G	A	-0.0505987987633697	0.0136	0.0001974
11	rs112624052	113047492	G	A	-0.0363009797263316	0.0472	0.4422
11	rs11214531	113047583	G	A	-0.0511985620326965	0.0135	0.0001569
11	rs4936266	113047896	G	A	0.0189983824093147	0.0332	0.5681
11	rs11214532	113048431	C	T	-0.0507039943747058	0.0136	0.0002046
11	rs11214533	113048466	T	C	-0.0480984034910313	0.0135	0.0003738
11	rs12286372	113048894	T	C	0.0202045073158995	0.0326	0.5362
11	rs7111410	113049287	C	T	0.0360040066341877	0.0315	0.2539
11	rs35107553	113049801	C	T	-0.0017014466397575	0.0088	0.8484
11	rs6589360	113050292	A	T	-0.0364046818937998	0.0127	0.004213
11	rs17510855	113050688	T	C	-0.0830990401697142	0.0264	0.001632
11	rs1436104	113051042	C	T	-0.0302015087331214	0.0104	0.003662
11	rs7941908	113051314	G	T	0.0210959082947329	0.0328	0.5197
11	rs118162901	113051485	A	G	-0.0806028645320996	0.0327	0.01363
11	rs6589361	113051547	T	C	-0.0366951051877892	0.0127	0.003954
11	rs4937998	113052567	G	T	-0.0303045802648556	0.0104	0.00363
11	rs753926	113052704	A	G	0.0194986595340326	0.0329	0.5532
11	rs113886560	113053248	A	G	-0.0781020918869996	0.0426	0.06654
11	rs1369813	113053558	C	T	0.0205964297986501	0.0338	0.5415
11	rs147062540	113054179	G	A	0.0428008353226943	0.0534	0.423
11	rs6589362	113054209	T	C	0.0207041815582916	0.033	0.5305
11	rs6589363	113054434	A	G	-0.0303045802648556	0.0104	0.00367
11	rs7943611	113054642	T	C	-0.0303045802648556	0.0104	0.00363
11	rs112426035	113055850	A	G	0.0209979909956055	0.0332	0.5271
11	rs1436103	113056039	C	A	-0.0303973537275885	0.0104	0.003599
11	rs4936267	113056323	C	T	-0.0303973537275885	0.0104	0.003486
11	rs61902500	113056590	G	A	-0.0523991687992084	0.0585	0.3701
11	rs17115088	113056672	C	A	0.0215951374365897	0.0338	0.5235
11	rs2196456	113056711	G	A	-0.0297996312385195	0.0104	0.004269
11	rs4648322	113057011	T	C	-0.0303973537275885	0.0104	0.00361
11	rs17596017	113057434	C	T	0.0061013488579762	0.0261	0.816
11	rs78168702	113057562	G	A	0.0647010079358763	0.0517	0.2108
11	rs76591847	113058219	A	G	-0.0375980304153185	0.0252	0.136
11	rs4938000	113060336	T	C	-0.001300845733048	0.0093	0.8863
11	rs2117912	113060469	C	T	-0.0309026047398165	0.0105	0.003175
11	rs17115095	113060660	A	C	-0.0162005226717083	0.0212	0.4439
11	rs11214535	113061212	T	C	-0.0060985584618694	0.0092	0.508
11	rs117340843	113061227	C	T	-0.0425004857321486	0.0423	0.3158
11	rs118074555	113061691	A	G	0.0016985566355815	0.0262	0.9474
11	rs17115096	113062669	A	G	0.0228958774769045	0.0342	0.5028
11	rs4938001	113062881	G	A	0.0226026252094292	0.0343	0.5102
11	rs116912830	113063185	T	A	0.0235993322503244	0.0331	0.4756
11	rs142406151	113063526	A	G	-0.0112025145079934	0.0442	0.7996
11	rs72993590	113063690	C	T	0.0050969882578437	0.0114	0.6559
11	rs76672027	113064448	A	G	0.0052959516591825	0.04	0.8942
11	rs11214538	113064471	A	G	-0.0040983869261633	0.0092	0.6535
11	rs140373152	113064877	G	C	0.0582028682075395	0.045	0.1958
11	rs75441873	113064991	A	C	0.0188021269625962	0.0365	0.606
11	rs7928046	113065024	A	G	-0.0152050125429676	0.0136	0.2629
11	rs1943620	113065293	G	A	-0.0004000800213396	0.0092	0.9628
11	rs1807939	113065319	T	C	0.0093957216403621	0.0087	0.2846
11	rs7110080	113066293	C	T	0.0081963182244858	0.0398	0.8371
11	rs143068832	113066418	C	T	-0.0235040691879941	0.0179	0.1878
11	rs4938002	113067230	G	A	0.0077002766261879	0.0397	0.8462
11	rs973461	113067854	T	C	-0.0006001800720324	0.0092	0.9497
11	rs17115109	113068301	G	A	0.026398473854531	0.0148	0.07445
11	rs17511636	113068341	A	G	0.0178006246255066	0.0345	0.6062
11	rs2574824	113068639	G	T	-0.0018016219466282	0.0093	0.8495
11	rs56012221	113069586	T	C	-0.0129028853555234	0.0221	0.5611
11	rs2574823	113069713	G	C	0.00730326611012	0.0087	0.4018
11	rs17115117	113069950	G	A	0.00730326611012	0.0398	0.8552
11	rs17115119	113070283	G	A	0.0088011559530687	0.0398	0.8249
11	rs2574822	113070339	G	A	0.0093957216403621	0.0087	0.2817
11	rs17115124	113070674	C	T	0.0084045823438103	0.0398	0.8327
11	rs11607273	113071249	G	A	0.014504302202808	0.0178	0.4155
11	rs2850302	113071498	C	T	-0.001501126126267	0.0093	0.8678
11	rs45467002	113071640	A	G	0.0127977582298607	0.0398	0.7474
11	rs2226849	113072174	T	C	-0.0112025145079934	0.0133	0.4007
11	rs55643163	113072349	C	T	-0.0716034188596929	0.0368	0.05149
11	rs45602736	113072376	G	T	0.0263010744193707	0.0148	0.07474
11	rs965560	113072605	G	A	-0.0038975857287134	0.0093	0.672
11	rs1836796	113073360	T	G	-0.0021022080918702	0.0088	0.8126
11	rs1836795	113073563	T	G	0.0115035793834154	0.0397	0.772
11	rs1836794	113073581	C	G	0.012096540947233	0.0398	0.7615
11	rs117670008	113074001	G	A	-0.0352956263947246	0.032	0.2697
11	rs12802504	113075938	C	T	0.0182033098538737	0.0195	0.3515
11	rs1975259	113076982	G	C	-0.001501126126267	0.0093	0.8727
11	rs1821693	113077541	A	G	0.009197572354042	0.0087	0.2923
11	rs17115154	113078035	C	T	0.0210959082947329	0.0353	0.5507
11	rs17115156	113078047	C	T	0.0298014912367898	0.0413	0.4703
11	rs17115160	113078586	G	A	-0.0086977157031958	0.0381	0.8188
11	rs12574998	113078756	T	C	0.0281986543586787	0.015	0.05964
11	rs11214542	113080089	G	A	-0.0176040459483609	0.0222	0.4278
11	rs1545086	113080092	C	T	0.0102968054773682	0.0087	0.2389
11	rs1943619	113080304	A	G	-0.0034961042567088	0.0093	0.7033
11	rs17115178	113080883	C	T	0.0097027754613851	0.0368	0.7918
11	rs17115184	113081187	T	C	0.0288983900426488	0.0148	0.05159
11	rs2552513	113081624	C	T	-0.001501126126267	0.0093	0.8708
11	rs142037406	113082120	C	T	-0.0263953113595316	0.0478	0.5812
11	rs7122359	113082548	T	G	-0.0018016219466282	0.0107	0.863
11	rs144296062	113083852	T	A	-0.0255024404124231	0.0488	0.6011
11	rs45439094	113083985	C	T	0.0315955615897506	0.0151	0.03669
11	rs77335773	113084262	G	A	-0.0355028330426552	0.0327	0.2781
11	rs686050	113085244	C	G	-0.0030045090202987	0.0092	0.7466
11	rs2241449	113085388	G	T	0.0116024307308398	0.0401	0.7728
11	rs686934	113085448	T	C	0.0088011559530687	0.0088	0.3196
11	rs77044918	113087160	C	T	0.0310043588626902	0.015	0.03874
11	rs75637745	113087170	G	A	0.0102968054773682	0.04	0.796
11	rs662912	113089249	A	G	0.0089002747867194	0.0088	0.3115
11	rs677642	113090180	G	C	-0.0007002451143934	0.0093	0.9374
11	rs45477191	113090587	C	T	-0.0440041354980549	0.0402	0.2729
11	rs4646981	113090805	C	T	0.0067968490002727	0.0141	0.6301
11	rs45627444	113091061	T	C	0.0172012073197748	0.0365	0.6379
11	rs2850303	113091230	G	A	-0.0006001800720324	0.0087	0.9412
11	rs17115202	113093039	G	A	-0.0180010511095525	0.0363	0.6189
11	rs595278	113093709	G	A	-0.0010005003335835	0.0087	0.9112
11	rs609708	113094603	T	C	-0.0008003201707691	0.0087	0.9272
11	rs11606354	113094604	G	A	-0.0186019483996616	0.0202	0.3571
11	rs79625788	113094939	T	C	0.0243022925229648	0.0142	0.08721
11	rs35246759	113095464	A	G	-0.0165969709073694	0.0246	0.4999
11	rs623617	113095573	G	A	0.001099395443301	0.0107	0.9147
11	rs141649508	113095876	G	A	-0.0095050300143049	0.0341	0.7801
11	rs4938003	113096138	G	C	-0.0064004391810282	0.0393	0.8714
11	rs112733311	113097269	T	C	-0.0012007205765188	0.0107	0.907
11	rs147934156	113097331	C	T	-0.0341050206499513	0.0325	0.2948
11	rs9736945	113100628	G	A	-0.0012007205765188	0.0097	0.903
11	rs17115204	113101143	C	T	-0.0497996735526059	0.0375	0.1843
11	rs2241450	113103259	C	T	-0.0478046499481398	0.0386	0.2155
11	rs584427	113103996	T	G	0.0001999800026662	0.0087	0.9855
11	rs74800050	113104456	C	T	-0.112497031227146	0.0327	0.0005826
11	rs117660538	113105158	C	G	-0.0032954239497972	0.0371	0.9281
11	rs4646982	113105405	T	G	0.0007996801705642	0.01	0.9385
11	rs113886534	113105410	A	G	0.0147014028528927	0.0387	0.7044
11	rs646558	113105907	C	A	0.0062007356416035	0.011	0.5722
11	rs644668	113106358	A	G	0.0515007728624032	0.0339	0.1284
11	rs12279261	113106455	A	G	-0.0050024916227914	0.0124	0.6855
11	rs17597344	113106464	G	A	-0.0398953406632555	0.0246	0.1046
11	rs11214546	113106528	G	T	0.0236969951765786	0.0268	0.3769
11	rs111567425	113107077	G	A	-0.0553013157850893	0.0311	0.07515
11	rs652285	113107204	G	A	0.0085037404912207	0.0255	0.7385
11	rs11214547	113107690	G	A	-0.0430954101055856	0.0185	0.01952
11	rs649568	113107739	G	A	0.0035038543266769	0.0306	0.9081
11	rs11214549	113108311	G	A	-0.0201006717070029	0.0318	0.5281
11	rs78504227	113108346	T	C	-0.0164953025291975	0.0245	0.5007
11	rs12785741	113108387	G	C	0.0166014304974254	0.0096	0.08188
11	rs11214550	113108753	T	C	0.0136957831289865	0.009	0.1282
11	rs17597455	113109462	G	A	0.0465972853767823	0.0232	0.0451
11	rs12271908	113109836	C	T	-0.0307994715535284	0.0101	0.002328
11	rs675646	113110640	T	G	0.0250047589895661	0.0207	0.2262
11	rs587761	113110780	A	C	-0.0187038311937836	0.0116	0.1089
11	rs586903	113110946	C	A	-0.0180010511095525	0.0116	0.1223
11	rs45501891	113111093	T	C	0.00730326611012	0.0275	0.7911
11	rs17115246	113111320	C	T	-0.0992017421200319	0.0332	0.002759
11	rs2303377	113111501	T	C	-0.0290993078252748	0.009	0.00119
11	rs2303378	113111665	G	A	0.0066975214477213	0.0099	0.4983
11	rs45542138	113111861	T	C	-0.007095110875924	0.0214	0.7405
11	rs884110	113112073	A	C	0.012096540947233	0.009	0.1779
11	rs77740173	113112367	G	T	-0.0081027387031859	0.0287	0.779
11	rs645965	113112688	T	C	0.0231011029079872	0.0207	0.2626
11	rs649862	113112689	T	C	0.023198814502523	0.0207	0.2622
11	rs71475101	113112728	T	C	0.0235016597850914	0.0284	0.408
11	rs72995533	113112902	A	G	-0.0344051267241774	0.0168	0.04042
11	rs61902539	113113152	G	T	-0.0164953025291975	0.0243	0.4972
11	rs7929707	113113288	C	T	-0.0272992569378225	0.0102	0.007525
11	rs635596	113113515	G	A	-0.0183982139464423	0.0116	0.1135
11	rs149687208	113113829	A	G	-0.0998976863400252	0.0332	0.002622
11	rs620291	113113858	C	G	-0.0174005146801673	0.0116	0.1343
11	rs11605668	113114233	T	C	0.0093957216403621	0.0275	0.7308
11	rs61902540	113114313	C	G	-0.0156010662286512	0.0242	0.52
11	rs57908147	113115659	C	A	0.0404987422798789	0.0231	0.0801
11	rs591042	113115748	A	G	-0.0111013930711739	0.0101	0.2719
11	rs589760	113116034	G	C	-0.0253998626327317	0.0088	0.00394
11	rs112383419	113116100	G	A	0.0456996792509903	0.0202	0.0236
11	rs7130671	113116371	C	T	-0.0323992324466777	0.0092	0.0004174
11	rs12222469	113116827	C	A	-0.0471964348309747	0.0186	0.01118
11	rs45602031	113117261	C	T	-0.0316970867432546	0.0198	0.1086
11	rs1893697	113117721	C	G	0.0485044090596151	0.0396	0.221
11	rs12794326	113118856	C	T	0.0004998750416509	0.009	0.9574
11	rs145182839	113119058	C	T	-0.102597669168898	0.0334	0.002108
11	rs111501375	113119208	C	G	0.0384030712829451	0.0336	0.2531
11	rs112534466	113120138	C	T	0.0397974698740661	0.0338	0.2396
11	rs17597849	113120139	G	A	0.0636975426142417	0.0552	0.2482
11	rs3781878	113120212	G	A	-0.0028039273327342	0.0099	0.7798
11	rs619265	113120668	G	A	0.0203025023378308	0.0261	0.4376
11	rs622699	113120678	A	G	0.009197572354042	0.0188	0.6244
11	rs11214552	113120865	T	C	-0.0344982814075965	0.0234	0.1398
11	rs4938004	113121721	C	T	-0.0385017716536664	0.0215	0.07338
11	rs4938005	113121771	C	T	-0.0388967656299467	0.0215	0.0706
11	rs11214554	113122822	G	A	-0.039104719880761	0.0215	0.0687
11	rs3781881	113123078	T	G	-0.0059979518036359	0.0092	0.5148
11	rs61902544	113123309	T	C	-0.0101008421794295	0.018	0.5762
11	rs10891524	113124379	G	A	-0.001300845733048	0.0133	0.9245
11	rs625087	113124432	C	T	-0.008395140788382	0.0102	0.4122
11	rs17115275	113124718	T	C	-0.0218980211012161	0.0156	0.1617
11	rs11214556	113124875	G	A	-0.0425004857321486	0.0215	0.04829
11	rs605843	113125234	T	C	-0.023002541565316	0.0102	0.02355
11	rs11606942	113126008	C	G	0.0049974917102918	0.0169	0.7677
11	rs17115279	113126274	T	G	-0.0005001250416822	0.0187	0.9767
11	rs2186798	113128061	C	G	-0.0232993336544035	0.0136	0.08686
11	rs7951404	113129127	G	A	-0.0001000050003333	0.0187	0.9957
11	rs686503	113129388	G	A	-0.0226035462098532	0.0139	0.1034
11	rs77029508	113130734	T	C	-0.0471020897690825	0.0215	0.02858
11	rs611016	113132010	C	G	-0.0231969816042026	0.0138	0.09337
11	rs45479599	113132285	C	T	0.0281986543586787	0.0306	0.3571
11	rs78599561	113132512	T	A	-0.0187955345843259	0.0133	0.1563
11	rs2288158	113133676	T	G	-0.0125990355765152	0.0128	0.325
11	rs17598185	113134306	C	T	-0.0095050300143049	0.0411	0.8177
11	rs2298703	113134605	G	A	0.004101577021075	0.0109	0.706
11	rs10502171	113134818	C	T	-0.0001000050003333	0.0186	0.9936
11	rs1006826	113135006	T	C	0.0154992634469238	0.0104	0.1349
11	rs625741	113135330	T	C	-0.0182963622831166	0.0131	0.1632
11	rs654362	113135866	G	C	-0.0235040691879941	0.0138	0.08809
11	rs638960	113135992	T	A	-0.0231969816042026	0.0138	0.09231
11	rs113861726	113136061	C	T	0.0459002781827573	0.0209	0.0285
11	rs17598303	113136080	C	T	0.0133011462391285	0.0107	0.2138
11	rs655250	113137365	A	G	-0.0188974371044634	0.0131	0.1498
11	rs78092528	113138103	G	A	-0.0456042446050211	0.0217	0.03537
11	rs72995548	113138921	C	T	0.0404987422798789	0.0209	0.05289
11	rs598026	113139250	A	G	-0.0144032303107437	0.0135	0.2842
11	rs116998720	113139607	G	C	-0.0411970648503382	0.0461	0.3708
11	rs11214560	113140715	C	T	-0.0490011864330638	0.0216	0.02361
11	rs118107176	113141429	A	C	0.0133011462391285	0.0311	0.6703
11	rs182407816	113141472	G	C	-0.0290993078252748	0.0413	0.4818
11	rs674246	113141684	T	C	-0.0217038334437866	0.0099	0.02831
11	rs11214561	113142023	C	T	-0.0451961304529691	0.02	0.02398
11	rs11214563	113142322	G	T	0.052601937740197	0.0231	0.02257
11	rs10891525	113142752	G	A	-0.0421979407001862	0.0194	0.02954
11	rs2552516	113143042	G	A	0.0177023841130051	0.0104	0.08812
11	rs2156485	113143557	C	T	0.0154007965760229	0.0103	0.1347
11	rs45494195	113143796	T	C	-0.0451961304529691	0.0232	0.05166
11	rs618114	113145073	A	G	0.0012991557316201	0.0089	0.8809
11	rs654298	113145081	G	T	0.0011992805754821	0.0089	0.8957
11	rs635903	113146785	T	C	0.0027960873020011	0.0089	0.7569
11	rs117166580	113148155	T	G	-0.0238010101859522	0.0352	0.4996
11	rs111287313	113148176	G	A	0.0690968660793263	0.047	0.1417
11	rs77727009	113149509	C	T	-0.0943985954236476	0.0433	0.02904
11	rs668204	113149642	T	C	0.0366019024445485	0.0158	0.02106
11	rs117700242	113149657	C	T	-0.0050024916227914	0.0352	0.8863
11	rs45516297	113149684	A	C	0.0223972974420383	0.0112	0.04522
11	rs667800	113149690	C	A	-0.0030045090202987	0.0087	0.7299
11	rs600964	113150050	G	T	-0.031397792147416	0.0093	0.0007523
11	rs45517632	113150501	A	G	0.021898468701116	0.0108	0.04185
11	rs10891526	113150802	T	C	-0.0267958227871631	0.0093	0.004115
11	rs614681	113150804	C	T	-0.0010005003335835	0.0087	0.9097
11	rs4255568	113150825	T	C	0.0329027196757078	0.0159	0.03798
11	rs4559717	113151099	G	A	0.0297044227063309	0.0162	0.0673
11	rs61903971	113151638	A	C	-0.0425004857321486	0.0134	0.001575
11	rs10891527	113151790	C	T	-0.0093031403261444	0.0112	0.405
11	rs55845388	113151911	G	A	0.0278972284172359	0.0161	0.08261
11	rs148849191	113153223	C	T	-0.0244976316004002	0.0352	0.486
11	rs111721949	113153356	C	T	-0.0686000914922569	0.0249	0.005781
11	rs593217	113153489	C	T	-0.001300845733048	0.0087	0.8794
11	rs145790064	113153599	G	A	0.0030952049073025	0.039	0.9372
11	rs592739	113153637	T	G	-0.0006001800720324	0.0087	0.9422
11	rs688011	113154170	G	A	-0.028399474521698	0.0094	0.002563
11	rs71475102	113154680	C	G	-0.0098988321792475	0.0111	0.3731
11	rs12787488	113154943	G	A	0.0363029992242924	0.0158	0.02201
11	rs11214566	113155429	C	A	0.0363994293800054	0.0158	0.02134
11	rs592903	113155794	A	G	-0.0008003201707691	0.0087	0.9308
11	rs17513907	113155980	G	A	0.0207041815582916	0.011	0.06087
11	rs78088225	113156683	T	G	0.0204984635773248	0.011	0.06311
11	rs17115310	113157283	C	G	0.0203025023378308	0.0111	0.0659
11	rs17513970	113157400	C	G	0.0384992991506098	0.0159	0.01503
11	rs61903972	113157518	G	C	-0.047899061319535	0.0136	0.000417
11	rs641748	113157558	T	C	-0.0119005312583873	0.0086	0.1697
11	rs112030175	113158220	T	C	0.0299956000353805	0.0391	0.4427
11	rs628041	113158315	T	C	0.0	0.0101	0.9968
11	rs56159811	113158709	C	T	-0.0374007702544828	0.0159	0.0187
11	rs117794392	113159313	T	C	-0.027196494688472	0.035	0.4368
11	rs10891528	113159482	T	C	0.0188021269625962	0.0094	0.04612
11	rs10891529	113159770	G	T	-0.0316041926269978	0.0094	0.0007748
11	rs61903975	113160127	C	T	-0.0530000131617053	0.0135	8.898e-05
11	rs3897583	113160199	C	T	-0.0054950702819798	0.0093	0.5579
11	rs61903976	113160204	C	G	-0.0523043316292892	0.0135	0.0001072
11	rs12281876	113160332	G	A	0.0166014304974254	0.0095	0.08041
11	rs4938006	113160447	A	G	-0.0523043316292892	0.0135	0.0001072
11	rs12281944	113160503	G	A	0.016296487966892	0.0095	0.08554
11	rs117004354	113161082	G	A	0.0546018151915836	0.0183	0.002809
11	rs7106370	113161398	T	C	0.0176041339483571	0.0095	0.06327
11	rs76732781	113162062	G	A	0.0548006364661149	0.0183	0.002711
11	rs59691290	113162870	T	C	0.054402954379292	0.0183	0.00291
11	rs11214568	113162917	G	A	0.0301993737308422	0.0175	0.08353
11	rs11214569	113162987	C	G	0.0311013012983478	0.0175	0.07536
11	rs12801450	113163267	C	A	0.0335991726304121	0.009	0.0001791
11	rs10891530	113163961	A	G	0.0176041339483571	0.0095	0.06226
11	rs61903977	113164679	T	C	-0.0544033888793865	0.0135	5.571e-05
11	rs7103866	113164768	G	A	0.0172994970780611	0.0094	0.06705
11	rs61903978	113164786	C	G	-0.0542978034078492	0.0135	5.653e-05
11	rs72995582	113165569	T	C	-0.0544984253364989	0.0135	5.284e-05
11	rs10789939	113166086	T	C	0.0173977771764203	0.0094	0.0659
11	rs117509882	113166310	A	C	0.0628996789690455	0.0231	0.00642
11	rs75663997	113166350	C	G	0.0553968632202877	0.0182	0.002392
11	rs7928309	113166722	T	C	0.024097313483794	0.009	0.007218
11	rs3885072	113167420	C	G	0.0126002819757385	0.0099	0.2034
11	rs4379877	113168060	G	A	-0.0082035573506883	0.0109	0.4514
11	rs6589368	113168918	C	T	0.0338022134084658	0.0089	0.0001572
11	rs55890349	113169104	C	T	0.0320024161254944	0.0175	0.06812
11	rs7129381	113169234	G	A	-0.0083043861636152	0.0109	0.4482
11	rs7925062	113169532	A	T	0.0308977113278438	0.0174	0.0758
11	rs78552202	113170016	T	A	0.0320024161254944	0.0175	0.06747
11	rs61903981	113170137	G	A	-0.0542027860143161	0.0135	5.857e-05
11	rs7929301	113170713	C	T	0.0553968632202877	0.0182	0.002342
11	rs10047489	113170835	C	A	0.0177023841130051	0.0095	0.06128
11	rs4127469	113172782	A	G	0.0339955472579582	0.0089	0.000142
11	rs7924396	113173054	T	C	0.0288983900426488	0.0169	0.087
11	rs10047406	113173276	G	A	0.017496047616751	0.0095	0.06442
11	rs7928346	113173929	T	C	0.004101577021075	0.0098	0.6728
11	rs12791974	113174272	C	T	-0.0075987978753305	0.0109	0.4856
11	rs1943623	113174339	T	C	0.0133998200630165	0.0099	0.175
11	rs11214570	113174668	T	C	-0.0076995657264405	0.0109	0.481
11	rs61428601	113175032	G	C	0.0553968632202877	0.0182	0.002323
11	rs11601152	113175607	C	T	-0.021101069908054	0.0288	0.4632
11	rs117862178	113176164	A	C	0.043595744117646	0.0341	0.2009
11	rs75343922	113176239	C	T	0.0555955265008719	0.0182	0.002217
11	rs7950067	113176306	C	A	0.0326027085440124	0.0174	0.06124
11	rs17598990	113176372	A	G	0.0082954970241069	0.044	0.8508
11	rs7931868	113176594	A	G	0.0318958749835631	0.0173	0.06615
11	rs7932075	113176645	C	G	0.0311013012983478	0.0173	0.0727
11	rs12279103	113177189	A	G	0.0317021347305135	0.0173	0.06791
11	rs4648321	113177526	T	C	0.0109992854583691	0.0098	0.2605
11	rs7113755	113177593	A	T	0.0314017631395316	0.0173	0.07045
11	rs4648325	113177913	C	T	0.0343048036919902	0.0089	0.0001201
11	rs4648324	113177960	C	T	0.0176041339483571	0.0095	0.06249
11	rs7114285	113177993	A	C	0.0317021347305135	0.0173	0.06769
11	rs12294153	113178125	C	T	0.0317021347305135	0.0173	0.06736
11	rs10789941	113178126	G	A	0.0246048038572487	0.009	0.006264
11	rs7118188	113178597	C	T	0.0142973047008244	0.0099	0.1489
11	rs34395487	113179352	C	T	0.0467977043485401	0.0151	0.001958
11	rs4545595	113179840	G	T	0.0339955472579582	0.0089	0.0001287
11	rs4517559	113180202	C	T	0.0338988850054592	0.0089	0.0001398
11	rs11603181	113180416	T	G	-0.007004474152883	0.0109	0.5177
11	rs11603187	113180509	T	G	-0.007004474152883	0.0109	0.5166
11	rs4503577	113181615	G	A	0.0099008246772624	0.0086	0.2503
11	rs12802470	113186463	G	A	0.0479040574070545	0.0151	0.001524
11	rs2236709	113186776	G	A	0.0150954876453349	0.0099	0.127
11	rs7130072	113186879	C	T	0.0173977771764203	0.0095	0.0658
11	rs117286758	113187224	G	A	0.0307037775750057	0.0219	0.1618
11	rs73572791	113187949	A	G	0.0481995135792341	0.0129	0.0001962
11	rs7927508	113188197	G	A	0.0350968370374295	0.0089	8.034e-05
11	rs78667560	113188258	C	T	0.0338988850054592	0.0311	0.2751
11	rs2156486	113188923	T	G	-0.0062998021485279	0.0108	0.5601
11	rs61903985	113189133	T	C	-0.0505987987633697	0.0225	0.02439
11	rs10891532	113189237	C	T	-0.0062998021485279	0.0108	0.5608
11	rs10891533	113190282	G	A	0.0178988554877579	0.0095	0.0582
11	rs6589369	113190875	C	T	0.0141001243787816	0.0086	0.1009
11	rs7942392	113191428	C	T	0.0473987203698754	0.0134	0.0004069
11	rs10891534	113192406	G	A	0.0182033098538737	0.0095	0.05461
11	rs117557632	113192521	C	G	0.004201162744548	0.0337	0.8996
11	rs1893699	113192524	G	T	0.0352030377085245	0.0089	7.629e-05
11	rs6589371	113192797	C	T	0.047598978799279	0.0129	0.000239
11	rs2000808	113193062	C	G	0.0358014124633833	0.0089	5.995e-05
11	rs7947310	113193206	C	G	0.0473987203698754	0.013	0.0002498
11	rs7950569	113193601	C	T	0.0349037160078804	0.0089	8.638e-05
11	rs723078	113193963	C	G	0.0537018913875451	0.0181	0.003017
11	rs45457596	113193976	T	C	-0.0139975096438537	0.0346	0.6855
11	rs723077	113194168	A	C	0.0118001041157506	0.0086	0.1701
11	rs723079	113194448	T	G	0.0	0.0136	0.998
11	rs45519937	113194884	A	G	0.0600974240485804	0.023	0.008968
11	rs45495397	113195141	G	A	0.0597960433459657	0.023	0.009312
11	rs948178	113195595	A	G	0.0343048036919902	0.009	0.0001398
11	rs869549	113195611	A	G	0.0098018049722602	0.0087	0.2591
11	rs75590462	113196835	C	T	0.0135971385060249	0.0373	0.7162
11	rs635358	113197243	T	A	0.0465018336514199	0.0109	1.918e-05
11	rs45627831	113198685	C	G	-0.0765031459861153	0.0162	2.47e-06
11	rs10502172	113199146	C	T	0.0327962744150825	0.0087	0.0001632
11	rs12225351	113200003	C	T	-0.046201018900714	0.0121	0.0001339
11	rs7928978	113200558	A	G	-0.0458031298018141	0.0121	0.000154
11	rs2303380	113200709	G	A	0.0088011559530687	0.009	0.3243
11	rs10891535	113201280	C	G	0.0326994961630157	0.0087	0.0001601
11	rs2187346	113201841	C	A	-0.0454995840713661	0.0121	0.000162
11	rs4936269	113202430	G	C	0.013202462677756	0.0109	0.2243
11	rs10502173	113203023	C	A	-0.0467038420537432	0.012	0.0001057
11	rs117464121	113203248	C	T	-0.0453949344903922	0.0355	0.2016
11	rs948177	113204157	T	A	-0.0870950168509818	0.0298	0.003447
11	rs11214577	113204266	C	T	0.031799009548949	0.0086	0.0002279
11	rs948176	113204481	A	G	-0.0465047776557534	0.012	0.0001091
11	rs111319463	113205841	C	T	0.0107025231331357	0.0402	0.7911
11	rs1893695	113206085	A	C	0.0326994961630157	0.0086	0.0001536
11	rs1893696	113206275	G	A	0.0098018049722602	0.0089	0.274
11	rs7109196	113206464	A	C	-0.0456984484517478	0.012	0.0001433
11	rs2155462	113206799	A	C	0.0326994961630157	0.0086	0.0001518
11	rs117157497	113206863	G	T	-0.0344982814075965	0.035	0.3245
11	rs1943622	113206867	T	C	-0.0451019739124202	0.012	0.0001785
11	rs7114433	113208098	C	T	0.0099008246772624	0.0089	0.2672
11	rs11214579	113208186	C	A	0.0096037361426946	0.0089	0.2784
11	rs12282356	113208382	A	G	0.0099998345783334	0.0089	0.261
11	rs60373142	113208533	G	A	-0.0649012535836979	0.0131	7.29e-07
11	rs10891536	113209428	C	G	0.0329027196757078	0.0086	0.0001338
11	rs2288159	113211329	G	T	-0.046400022834317	0.012	0.0001069
11	rs10891537	113211370	T	G	0.0330962274891896	0.0086	0.000121
11	rs4938007	113211813	A	G	-0.0451961304529691	0.012	0.0001653
11	rs6589372	113212553	T	C	-0.044599955369026	0.012	0.0001973
11	rs7928201	113213069	C	G	-0.0449973659307358	0.012	0.0001761
11	rs11214580	113213298	T	C	-0.0649012535836979	0.0131	6.638e-07
11	rs116999898	113213774	A	G	0.0994017977075785	0.0358	0.005443
11	rs113512560	113213811	G	A	0.014504302202808	0.0342	0.6726
11	rs34259213	113213939	A	G	0.0338988850054592	0.0211	0.1077
11	rs4987094	113215923	G	A	-0.0785995828126435	0.0143	3.651e-08
11	rs17527717	113216934	G	A	0.0266029817945341	0.0206	0.1965
11	rs3781884	113217364	A	G	-0.0651040143320462	0.0131	6.297e-07
11	rs11214582	113218050	C	T	0.031799009548949	0.0086	0.0002221
11	rs117274829	113218804	G	A	0.0027960873020011	0.0307	0.9269
11	rs142029494	113220911	T	C	0.0109992854583691	0.0286	0.7012
11	rs35852218	113222885	A	T	-0.0170037478161859	0.0343	0.6197
11	rs61903989	113223577	G	T	0.0491044005063081	0.0236	0.03763
11	rs10891538	113224017	C	T	0.0312951579807101	0.0086	0.0002885
11	rs4938008	113224127	C	T	-0.0467038420537432	0.029	0.1074
11	rs11214583	113224404	A	G	0.0320992618599997	0.0086	0.0001927
11	rs6589373	113224916	C	G	-0.044401309298167	0.012	0.0002144
11	rs11493880	113225144	C	T	0.0311013012983478	0.0086	0.000313
11	rs117915114	113225217	A	G	0.004001981379298	0.0308	0.8963
11	rs7931066	113226206	G	A	-0.0438996422900184	0.012	0.0002574
11	rs11214585	113227723	G	C	0.0312951579807101	0.0086	0.000283
11	rs12292113	113227790	T	A	-0.044401309298167	0.012	0.0002158
11	rs12293753	113228501	T	C	-0.0442967745820927	0.012	0.0002172
11	rs7939992	113229665	T	C	0.0317021347305135	0.0086	0.0002359
11	rs138502406	113229917	C	T	-0.0038975857287134	0.0471	0.9342
11	rs11606008	113229935	C	T	0.0358978909969844	0.0205	0.07986
11	rs2276070	113230600	C	T	-0.0442027026797326	0.012	0.0002332
11	rs4938009	113230928	A	G	0.0138042809763971	0.0111	0.2136
11	rs4438071	113231614	C	T	0.0335024720540013	0.0086	0.0001026
11	rs4370966	113231691	G	A	0.0329027196757078	0.0086	0.0001424
11	rs74574333	113231966	A	T	-0.0754026560491867	0.0385	0.05042
11	rs11214587	113232422	T	G	0.0336958638567256	0.0086	9.776e-05
11	rs7115082	113232703	C	T	0.0105046326450854	0.0088	0.2359
11	rs2298490	113233059	G	A	0.0099998345783334	0.0088	0.2597
11	rs77862670	113233564	A	G	0.0052959516591825	0.0308	0.8638
11	rs713233	113234466	G	A	-0.0408949138454712	0.0123	0.0008931
11	rs719803	113234471	A	G	-0.0431998193062192	0.0122	0.0003958
11	rs719802	113234679	T	C	0.0028958031120254	0.0089	0.744
11	rs719804	113234775	A	G	-0.003596459514405	0.0104	0.7285
11	rs17600109	113235031	C	T	-0.0030045090202987	0.0512	0.9527
11	rs2298489	113235419	A	G	0.007997931111062	0.0091	0.3806
11	rs7949242	113235864	A	G	-0.0484972070855493	0.0122	7.551e-05
11	rs10789942	113236199	A	G	0.029403450369242	0.0086	0.0006575
11	rs10891539	113236492	G	C	0.0289955368412525	0.0086	0.0007797
11	rs7130431	113238223	T	G	0.0086028888072678	0.0091	0.3472
11	rs10891540	113239082	G	A	0.0284027945161868	0.0086	0.001026
11	rs45543335	113239349	G	A	-0.0332982854015147	0.0283	0.2394
11	rs1055075	113239512	T	C	0.0076010387728197	0.0091	0.4035
11	rs1055076	113239709	C	A	-0.0440041354980549	0.0124	0.0003819
11	rs185789225	113241118	T	C	-0.0553964376203783	0.0361	0.1251
11	rs2440389	113241294	G	A	0.0018981972830802	0.0184	0.9168
11	rs12804573	113241726	G	A	0.0270021387025708	0.0086	0.001783
11	rs12805699	113241810	T	A	0.0270021387025708	0.0086	0.001796
11	rs1078	113241877	C	T	0.0270021387025708	0.0086	0.001793
11	rs74816891	113242069	A	G	0.0577970987262168	0.0307	0.06029
11	rs2155463	113242301	T	C	0.0277027118389473	0.0086	0.001333
11	rs2155464	113242448	T	C	0.0074025335167413	0.0091	0.4156
11	rs2186799	113242533	G	T	0.0275957115907991	0.0086	0.001445
11	rs2186800	113242860	G	A	0.0277027118389473	0.0087	0.001398
11	rs144975300	113243308	G	A	-0.0710986585295806	0.0578	0.2186
11	rs12285457	113243378	T	C	-0.0442027026797326	0.0124	0.0003556
11	rs2282511	113244177	A	C	0.0068961666878413	0.0091	0.4502
11	rs11214589	113245048	G	A	0.0260965047212743	0.0087	0.002715
11	rs4938010	113245566	A	G	-0.043502667649395	0.0124	0.0004391
11	rs4938011	113247232	T	G	-0.0473012731180131	0.0123	0.0001202
11	rs28712705	113247738	A	G	-0.0440981887217984	0.0124	0.000385
11	rs754672	113249136	C	T	0.0270021387025708	0.0087	0.001837
11	rs3897584	113249725	G	C	0.0081963182244858	0.0091	0.3689
11	rs4601821	113250346	A	G	0.0085037404912207	0.0091	0.3515
11	rs11214592	113250473	A	G	-0.0671018035407359	0.0147	5.189e-06
11	rs4551806	113250540	T	A	0.0242046886968174	0.0089	0.006707
11	rs7116782	113250938	A	G	0.0247999239054771	0.0087	0.004238
11	rs143815220	113251743	C	T	-0.0202027073175195	0.0239	0.3991
11	rs10891541	113252147	A	G	-0.039104719880761	0.0126	0.001839
11	rs117741433	113253899	G	A	0.0382009626151637	0.0211	0.07043
11	rs10891542	113253915	G	T	-0.0364980230402006	0.0123	0.002936
11	rs6589375	113255111	C	A	0.0089002747867194	0.0091	0.3256
11	rs7107223	113255574	A	T	0.0258041896815329	0.0087	0.002855
11	rs10891543	113255895	A	G	0.009504687014246	0.0091	0.2982
11	rs10891544	113256152	C	A	0.0259016375226531	0.0087	0.002744
11	rs877137	113256330	C	T	0.0259016375226531	0.0087	0.002749
11	rs877138	113256508	G	A	0.0089993837968006	0.0091	0.3233
11	rs12807729	113257924	C	T	-0.073904915847972	0.0438	0.09132
11	rs10891545	113258065	T	C	-0.0360003042410416	0.0123	0.003288
11	rs11214594	113259332	G	A	0.0262036654966364	0.0087	0.002509
11	rs4938012	113259654	A	G	0.0102968054773682	0.0092	0.2603
11	rs11214595	113259658	G	T	0.0262036654966364	0.0087	0.002506
11	rs17600713	113259947	G	A	0.0259016375226531	0.0087	0.002737
11	rs138608984	113260186	G	A	-0.0164038098256767	0.0351	0.6403
11	rs34601878	113260898	G	A	0.0259990758686168	0.0087	0.002688
11	rs79893539	113261080	C	T	0.0102968054773682	0.0269	0.7027
11	rs73557236	113261317	C	T	-0.0674012815955113	0.015	6.503e-06
11	rs7945132	113262473	A	T	0.0105046326450854	0.0092	0.2521
11	rs61492892	113262554	G	T	-0.0346017967900747	0.0124	0.005226
11	rs7123797	113262571	A	G	0.0109003744682883	0.0091	0.235
11	rs12360992	113262900	A	C	0.0259016375226531	0.0087	0.002765
11	rs12224538	113263198	G	A	-0.0347985055426955	0.0124	0.005049
11	rs4590907	113263370	T	G	-0.0347985055426955	0.0124	0.005055
11	rs17115439	113264272	T	C	0.0097027754613851	0.0091	0.2861
11	rs4938013	113264470	A	C	0.0101978249764461	0.0091	0.2628
11	rs11214596	113264511	C	G	0.0259990758686168	0.0087	0.002675
11	rs4938014	113264521	G	A	-0.0346949697968869	0.0124	0.005209
11	rs4938015	113264644	T	C	0.0096037361426946	0.0091	0.2911
11	rs10891546	113265292	T	C	0.0101978249764461	0.0091	0.2621
11	rs11214597	113265999	G	A	-0.0778966787084814	0.0301	0.009577
11	rs35023999	113266411	A	C	0.0291023874205329	0.0086	0.0007613
11	rs34863235	113266679	C	T	-0.0019018072895963	0.0113	0.8644
11	rs11214598	113266702	T	C	0.031799009548949	0.0093	0.0006267
11	rs7118900	113266821	G	A	-0.0019018072895963	0.0112	0.862
11	rs75698063	113267173	C	T	-0.0646025231856585	0.0171	0.0001591
11	rs10891547	113267218	C	A	0.0282958691548473	0.0086	0.001037
11	rs10891548	113267259	G	A	0.0282958691548473	0.0086	0.001042
11	rs7122228	113267342	A	G	0.031799009548949	0.0093	0.0006276
11	rs11604671	113268059	G	A	0.0284027945161868	0.0086	0.00101
11	rs45612940	113268660	C	A	-0.139595456234745	0.0352	7.16e-05
11	rs76868518	113268756	G	T	0.0026963615477425	0.0341	0.9365
11	rs34298987	113269792	C	A	-0.0695966251380842	0.0278	0.01229
11	rs34983219	113270042	G	A	0.0101978249764461	0.0299	0.7315
11	rs2734849	113270160	A	G	0.029296631955588	0.0086	0.0006989
11	rs1800497	113270828	G	A	-0.0075987978753305	0.0109	0.4862
11	rs2734847	113271065	T	G	0.0166997792224134	0.0111	0.1333
11	rs7105965	113271227	C	A	-0.0335050785573982	0.0296	0.2576
11	rs2859545	113271340	C	T	0.0301023438164435	0.0094	0.001339
11	rs11214599	113271360	C	T	-0.0055956263571598	0.0118	0.637
11	rs2587552	113271773	G	A	0.0297044227063309	0.0094	0.001581
11	rs12794908	113272009	C	T	-0.0519040071504222	0.0283	0.06689
11	rs139365192	113272507	T	C	0.0812020353933828	0.0479	0.09006
11	rs2587551	113272664	C	A	0.0056042667198317	0.0244	0.8179
11	rs11214601	113272762	C	T	-0.0054045784588597	0.0118	0.6494
11	rs2587550	113272925	G	A	0.0295976364389436	0.0094	0.001642
11	rs1003641	113273636	A	G	0.0298014912367898	0.0094	0.001514
11	rs12422191	113274010	G	A	-0.0058973552660839	0.0152	0.6997
11	rs117704709	113274094	C	T	-0.0566973436785452	0.0357	0.1122
11	rs2511520	113274771	C	T	-0.0051029981759033	0.0118	0.6684
11	rs2859544	113275441	G	A	0.0297044227063309	0.0094	0.001574
11	rs75249539	113275565	T	A	-0.0635043893695306	0.0171	0.0002058
11	rs2859543	113275579	T	C	0.0298014912367898	0.0094	0.001508
11	rs2242593	113276265	T	C	-0.0051029981759033	0.0118	0.6662
11	rs138823496	113276378	A	G	0.0820959828759047	0.0448	0.06661
11	rs77028828	113276932	G	A	0.0520040417467951	0.0196	0.008157
11	rs11214602	113277551	C	A	0.029296631955588	0.0094	0.001815
11	rs61904059	113278217	C	A	0.001998002662673	0.0354	0.955
11	rs10891549	113278447	T	C	0.027196791588428	0.0087	0.001685
11	rs2234689	113278483	G	C	0.0155977206230546	0.0111	0.161
11	rs117090941	113278611	G	A	-0.0748959748540066	0.0419	0.07384
11	rs1554929	113278764	C	T	0.0274011363479391	0.0087	0.001574
11	rs2587543	113279119	A	G	0.0295005481176215	0.0094	0.00165
11	rs2242592	113279430	G	A	0.0295005481176215	0.0094	0.001643
11	rs2242591	113279921	C	T	-0.0048015088161939	0.0118	0.6824
11	rs11214603	113279922	G	A	0.027196791588428	0.0087	0.001697
11	rs2734842	113280274	G	C	0.0295976364389436	0.0094	0.001643
11	rs6278	113280724	C	A	-0.004701032558649	0.0118	0.6885
11	rs6279	113281073	G	C	0.0295005481176215	0.0094	0.001705
11	rs6276	113281397	C	T	0.0291995144044279	0.0094	0.001873
11	rs2734841	113281776	A	C	0.0295976364389436	0.0094	0.001609
11	rs1124491	113282090	G	A	-0.005304041591906	0.0118	0.6548
11	rs1124492	113282275	C	A	-0.0382004338153035	0.0134	0.004346
11	rs1124493	113282295	T	G	0.029403450369242	0.0094	0.001728
11	rs1079595	113282669	A	C	-0.0052035148315978	0.0118	0.6575
11	rs1079594	113282812	A	C	-0.0054045784588597	0.0118	0.6458
11	rs6277	113283459	G	A	0.0277027118389473	0.0087	0.001411
11	rs6275	113283477	A	G	0.0298014912367898	0.0094	0.001518
11	rs1801028	113283484	G	C	0.0729995008835215	0.0306	0.01707
11	rs1076560	113283688	C	A	-0.005696192544881	0.0118	0.6307
11	rs2511521	113285299	G	A	0.0371994409891063	0.01	0.0002129
11	rs2283265	113285536	C	A	-0.0016012813669738	0.0118	0.8953
11	rs35608204	113285793	A	G	-0.0577986187273719	0.0275	0.03554
11	rs12363125	113285916	C	T	0.0289955368412525	0.0088	0.0009774
11	rs2734839	113286490	C	T	0.0289955368412525	0.0088	0.0009853
11	rs2734838	113286501	A	G	0.0291023874205329	0.0088	0.0009678
11	rs72997602	113286666	G	T	-0.0177974390305806	0.025	0.4775
11	rs2734837	113286829	C	T	0.0291023874205329	0.0088	0.0009571
11	rs2440390	113286878	T	C	0.0278972284172359	0.013	0.03178
11	rs35352421	113287511	G	T	0.0101978249764461	0.0181	0.5716
11	rs1800499	113287694	C	T	0.0379988130912113	0.0246	0.1216
11	rs1107162	113289037	G	A	0.0291023874205329	0.0088	0.0009413
11	rs2075654	113289066	C	T	-0.0009004052431641	0.0119	0.9384
11	rs1079727	113289182	T	C	-0.0010005003335835	0.0119	0.9324
11	rs80310688	113289279	G	A	0.0320992618599997	0.0214	0.1337
11	rs2002453	113289298	T	C	0.0377966226945664	0.01	0.0001656
11	rs78044862	113289862	A	G	-0.0194988734340555	0.0159	0.22
11	rs2005313	113290049	A	G	0.0377966226945664	0.01	0.000163
11	rs2245805	113290699	T	G	0.0379025370484673	0.01	0.0001602
11	rs2734836	113291239	C	T	-0.0003000450090019	0.0119	0.983
11	rs2734835	113291343	T	G	0.0291995144044279	0.0088	0.0009029
11	rs1800498	113291588	G	A	0.0298014912367898	0.0088	0.0007219
11	rs61905363	113291675	C	T	0.0384030712829451	0.0246	0.1177
11	rs2234690	113291748	T	A	0.0298014912367898	0.0088	0.0007273
11	rs117431082	113291752	A	C	-0.008395140788382	0.0361	0.8163
11	rs2587548	113292212	G	C	0.0298014912367898	0.0088	0.0007106
11	rs2734833	113292920	G	A	0.0291995144044279	0.0088	0.0009359
11	rs2734832	113293501	A	G	0.0295005481176215	0.0088	0.0008185
11	rs2734831	113293596	T	G	0.029403450369242	0.0088	0.0008408
11	rs1962262	113294179	G	A	-0.0006001800720324	0.0119	0.9599
11	rs11608185	113294976	T	C	0.0291023874205329	0.0088	0.0009434
11	rs1076563	113295909	A	C	0.0289955368412525	0.0088	0.001013
11	rs1076562	113296008	A	G	0.0379988130912113	0.01	0.0001548
11	rs1116313	113296107	A	G	0.0288012338056278	0.0088	0.001072
11	rs1079598	113296274	A	G	0.0001999800026662	0.0118	0.9836
11	rs1079597	113296286	C	T	0.0001999800026662	0.0118	0.9891
11	rs1079596	113296619	C	T	9.99950003332973e-05	0.0118	0.9909
11	rs61015848	113296806	A	T	-0.0031950988965408	0.02	0.8729
11	rs1125394	113297185	T	C	0.0001999800026662	0.0118	0.989
11	rs1125393	113297349	C	T	0.0001999800026662	0.0119	0.9846
11	rs2471857	113298339	C	T	0.0007996801705642	0.0119	0.9476
11	rs12798900	113298996	G	T	0.0287040681283552	0.0088	0.001142
11	rs12799083	113299070	G	C	0.027196791588428	0.0281	0.332
11	rs34535530	113299117	G	A	0.0100988346774146	0.018	0.5772
11	rs2471856	113299201	A	T	0.0387013475370749	0.01	0.0001077
11	rs75349786	113299273	A	G	-0.0615031325940498	0.0164	0.0001761
11	rs2471855	113299500	C	G	0.0005998200719675	0.0119	0.9604
11	rs2471854	113299639	G	C	0.001099395443301	0.0119	0.9238
11	rs7131627	113299829	G	A	0.0285971749776749	0.0088	0.001172
11	rs7131440	113299910	C	T	0.0288983900426488	0.0088	0.001064
11	rs7131465	113300022	A	C	0.0288983900426488	0.0088	0.001062
11	rs7131681	113300052	C	T	0.0288983900426488	0.0088	0.001063
11	rs148535178	113300276	C	T	-0.0031950988965408	0.0479	0.947
11	rs11214605	113300601	C	T	0.0291023874205329	0.0088	0.0009564
11	rs2471851	113301069	A	C	0.0006997551142732	0.0119	0.9526
11	rs2471850	113301266	G	A	0.0381047060335456	0.01	0.0001364
11	rs145225711	113301791	A	G	-0.0050024916227914	0.0473	0.9166
11	rs12800853	113302514	C	T	0.0298014912367898	0.0088	0.0007607
11	rs11608109	113303448	G	C	0.029403450369242	0.0089	0.0009123
11	rs7103679	113303674	T	C	0.0008995952428359	0.012	0.9409
11	rs4938017	113303929	C	T	-0.029202265808213	0.0089	0.0009781
11	rs77560271	113304206	G	A	-0.043502667649395	0.0241	0.07111
11	rs7122246	113304457	G	A	0.0295976364389436	0.0089	0.000848
11	rs7350522	113305203	G	T	-0.0003000450090019	0.012	0.9784
11	rs12364051	113305314	A	G	0.0295976364389436	0.0089	0.0008761
11	rs60599314	113306431	C	T	-0.0334016766340304	0.0133	0.01212
11	rs4436578	113306765	C	T	0.0339955472579582	0.013	0.008675
11	rs12421264	113306886	G	C	-0.0416035498550752	0.0241	0.08514
11	rs4587762	113306893	G	A	0.0301023438164435	0.0089	0.0007179
11	rs4586205	113307129	G	T	0.0389995348490096	0.01	9.552e-05
11	rs114749741	113307633	C	T	0.0715017216887108	0.0288	0.01311
11	rs111464869	113308711	C	A	-0.0815029399606216	0.0305	0.00746
11	rs17115583	113308902	G	A	-0.0312017511432645	0.0132	0.01824
11	rs4620755	113309619	G	A	-0.0316970867432546	0.0132	0.01673
11	rs11214606	113309869	C	T	-0.0067024110596754	0.0198	0.7331
11	rs79549222	113310340	T	G	-0.0325955083699338	0.0132	0.01331
11	rs7125415	113310681	C	T	-0.0591026555948241	0.0146	5.115e-05
11	rs11214607	113312139	T	G	-0.0003000450090019	0.012	0.9829
11	rs4648318	113313389	T	C	-0.0353992243518656	0.01	0.0004215
11	rs4648319	113314363	G	A	-0.001100605444033	0.0121	0.9259
11	rs112646785	113315276	T	C	0.0633972451297916	0.0249	0.01081
11	rs11214608	113315355	C	T	0.0297044227063309	0.0089	0.0009018
11	rs11214609	113316102	G	C	0.0291023874205329	0.009	0.001164
11	rs12574471	113316236	C	T	-0.0303973537275885	0.0135	0.02477
11	rs17529477	113317067	G	A	0.0582972096102774	0.0094	6.5e-10
11	rs17601612	113317745	G	C	0.063997749947184	0.009	1.392e-12
11	rs4245146	113317973	T	C	-0.0475948788076838	0.0087	4.115e-08
11	rs4245147	113318007	C	T	-0.0473012731180131	0.0087	4.864e-08
11	rs4936270	113318408	T	C	0.0392014821991368	0.0143	0.006186
11	rs4936271	113318705	T	C	-0.0475948788076838	0.0087	4.195e-08
11	rs80215768	113318880	G	A	-0.0713993361302911	0.0194	0.0002333
11	rs4936272	113318907	T	C	-0.0475004961488543	0.0087	4.303e-08
11	rs4274224	113319452	G	A	-0.0469029460862576	0.0087	6.57e-08
11	rs76581995	113319835	C	A	-0.0741956683066094	0.0191	0.000106
11	rs77195172	113320382	C	T	-0.0473012731180131	0.0179	0.008093
11	rs4245148	113320419	T	C	0.0384992991506098	0.0142	0.006478
11	rs78303686	113320519	T	C	-0.0189993500097828	0.0232	0.4131
11	rs55697087	113321211	G	C	0.0439977464776452	0.0095	3.568e-06
11	rs4460839	113321796	C	T	0.0347008987793103	0.0144	0.01617
11	rs142615934	113322370	G	A	-0.0568031828243105	0.0307	0.0644
11	rs75644434	113323803	T	C	0.03029639423135	0.0216	0.1608
11	rs72999670	113323831	C	G	-0.0286978729475453	0.0092	0.001745
11	rs12805897	113324293	G	A	-0.0152050125429676	0.0165	0.3563
11	rs4581480	113324474	C	T	0.0349037160078804	0.0145	0.01619
11	rs144851051	113325866	C	T	-0.073904915847972	0.019	0.0001032
11	rs73557283	113326519	C	G	-0.0486021818392175	0.0178	0.006305
11	rs77541954	113327294	T	A	-0.044599955369026	0.0177	0.01202
11	rs7122454	113327468	G	C	-0.0162005226717083	0.0123	0.1857
11	rs80014933	113328135	T	C	-0.0773995372615036	0.0189	4.147e-05
11	rs7948028	113328681	A	C	0.0667984655384157	0.009	1.528e-13
11	rs10891550	113328682	G	C	-0.0154994990469515	0.0123	0.2065
11	rs74751335	113328810	G	C	-0.0740987414270944	0.0189	8.732e-05
11	rs77264605	113328913	A	G	-0.0740018239414889	0.0189	8.856e-05
11	rs76499333	113329449	G	A	-0.0747019947040337	0.0189	7.735e-05
11	rs7131056	113329774	A	C	0.0394033887747662	0.0087	6.299e-06
11	rs11214611	113330219	A	G	-0.0162005226717083	0.0122	0.1868
11	rs4936274	113330451	A	G	0.0360040066341877	0.0146	0.01325
11	rs4648317	113331532	G	A	-0.0165969709073694	0.0122	0.1764
11	rs10891551	113332295	G	A	-0.0160988945897493	0.0122	0.1879
11	rs74355206	113332450	G	A	-0.0746050187378346	0.0189	7.567e-05
11	rs4322431	113332956	T	A	-0.0305004454483837	0.0091	0.0008113
11	rs7117915	113333425	G	A	-0.0152963956259917	0.0122	0.2099
11	rs10891552	113333671	A	T	-0.0101008421794295	0.0248	0.683
11	rs4337071	113334100	C	T	0.0661996407142037	0.009	2.33e-13
11	rs118168024	113334206	A	G	0.0948009592644593	0.0355	0.007631
11	rs4630328	113334209	G	A	0.0663961696396827	0.009	2.032e-13
11	rs72999677	113334904	G	C	-0.0290993078252748	0.0091	0.001433
11	rs11214613	113335259	A	G	0.0358978909969844	0.0146	0.01363
11	rs11214614	113335497	C	T	-0.0293979151845611	0.0091	0.00128
11	rs117317480	113335572	G	A	0.0327962744150825	0.0224	0.143
11	rs4350392	113335717	C	A	-0.0154994990469515	0.0122	0.2025
11	rs191285961	113335983	C	T	0.0314017631395316	0.0495	0.5266
11	rs11601054	113336172	G	A	0.0669013524517588	0.009	1.297e-13
11	rs61902787	113337058	C	A	0.0670977435324941	0.009	1.076e-13
11	rs75824731	113337204	A	G	-0.0736034840446347	0.0188	9.13e-05
11	rs10891553	113337267	T	A	0.0358978909969844	0.0146	0.01377
11	rs77655590	113337446	A	C	-0.0732053027592748	0.0188	9.925e-05
11	rs12421616	113337778	C	T	-0.009696862978864	0.0248	0.6961
11	rs73557296	113337844	T	C	-0.0736034840446347	0.0187	8.557e-05
11	rs4245149	113338357	G	A	-0.0152050125429676	0.0122	0.2112
11	rs60253148	113338497	T	G	-0.0740018239414889	0.0187	7.936e-05
11	rs7102650	113338946	T	C	-0.0727965247845636	0.0188	0.0001054
11	rs55887984	113339590	G	A	-0.0087985943563496	0.0247	0.7227
11	rs75924850	113340251	A	G	-0.0519040071504222	0.0302	0.0855
11	rs117720003	113340467	C	G	-0.0730008928844903	0.0188	0.0001021
11	rs4938019	113341391	T	C	-0.0158042315449673	0.0122	0.1942
11	rs35659571	113341583	C	G	-0.0131966945943914	0.0278	0.6355
11	rs35921774	113343496	C	G	-0.008395140788382	0.041	0.838
11	rs10891554	113343942	A	C	0.0360040066341877	0.0146	0.01349
11	rs61902807	113344912	T	C	0.0666020156675811	0.009	1.467e-13
11	rs10789943	113345339	G	A	-0.0158042315449673	0.0122	0.1952
11	rs10789944	113345406	C	A	-0.0158042315449673	0.0122	0.193
11	rs117816894	113345566	C	T	0.0371994409891063	0.0331	0.2608
11	rs79872790	113345653	G	A	-0.0713993361302911	0.0188	0.0001396
11	rs79092434	113345669	G	A	-0.0710986585295806	0.0187	0.0001471
11	rs1799978	113346351	T	C	-0.0722051682492376	0.0187	0.0001118
11	rs12364283	113346955	A	G	-0.0110002818588653	0.0162	0.4983
11	rs61902808	113347861	C	T	-0.0021022080918702	0.0336	0.95
11	rs77268850	113348759	C	G	-0.0710986585295806	0.0187	0.0001483
11	rs56118276	113349371	G	A	-0.0297996312385195	0.0091	0.00103
11	rs7110440	113349374	C	A	0.0666020156675811	0.009	1.44e-13
11	rs35277073	113350620	C	G	0.0666020156675811	0.009	1.468e-13
11	rs4483623	113352557	T	C	-0.0839034842227057	0.0239	0.0004371
11	rs10891556	113352761	G	T	-0.0150019689183474	0.0112	0.1807
11	rs78363643	113352906	A	G	-0.0068030886197391	0.0247	0.7822
11	rs4424703	113353185	T	C	0.0485044090596151	0.0176	0.005733
11	rs11214618	113353599	A	G	-0.0138961051921114	0.0112	0.215
11	rs12800185	113353986	C	T	-0.0319964709431669	0.0236	0.1757
11	rs76105936	113355156	G	A	-0.005696192544881	0.0246	0.8182
11	rs7121986	113355444	T	C	-0.0671018035407359	0.009	8.478e-14
11	rs6589377	113355736	G	A	-0.0671018035407359	0.009	8.48e-14
11	rs12421112	113355995	G	A	-0.0055956263571598	0.0246	0.8212
11	rs115444593	113356039	C	T	-0.0736034840446347	0.0187	8.327e-05
11	rs72999691	113356050	G	A	-0.0299026613543135	0.0091	0.0009599
11	rs7929453	113356179	C	T	-0.0671018035407359	0.009	8.828e-14
11	rs139193369	113356250	G	A	-0.0736034840446347	0.0187	8.428e-05
11	rs148652575	113356566	C	T	-0.0736034840446347	0.0187	8.472e-05
11	rs10891561	113357985	T	G	-0.0138961051921114	0.0112	0.2126
11	rs12282404	113358034	T	C	-0.0488016642355575	0.0176	0.005475
11	rs4482060	113358211	T	A	-0.047899061319535	0.0087	4.278e-08
11	rs4938020	113358652	C	T	-0.0297996312385195	0.0093	0.001396
11	rs77648771	113359119	C	T	-0.07339899276978	0.0187	8.734e-05
11	rs11214620	113360221	C	T	-0.0143017847108596	0.0112	0.2004
11	rs144023557	113360587	G	A	0.0116024307308398	0.0553	0.8336
11	rs11214621	113360862	C	T	-0.0138048499765589	0.0112	0.2181
11	rs10891562	113361176	C	G	-0.0137034650584925	0.0112	0.2201
11	rs4421776	113361651	G	A	-0.0299953975354009	0.0091	0.0009283
11	rs10891563	113363374	T	C	-0.0137034650584925	0.0112	0.2191
11	rs11214622	113363523	T	C	-0.0296966117368367	0.0091	0.001033
11	rs4611239	113364271	C	T	-0.0299953975354009	0.0091	0.0009107
11	rs150525071	113364636	G	A	-0.0921043240556392	0.0566	0.1036
11	rs4245150	113364647	G	T	-0.0671980545634774	0.009	7.866e-14
11	rs17602038	113364691	T	C	0.0673969319860517	0.009	6.918e-14
11	rs4938021	113364803	C	T	-0.0674012815955113	0.009	7.142e-14
11	rs4936275	113365084	C	T	-0.0671980545634774	0.009	8.02e-14
11	rs4936276	113365141	G	C	-0.0674012815955113	0.009	6.739e-14
11	rs12099143	113366439	C	T	-0.0306035477981776	0.0091	0.0007257
11	rs11214626	113367332	C	T	-0.0303045802648556	0.0091	0.000841
11	rs12576181	113367370	C	T	-0.0663962456396854	0.0176	0.000159
11	rs10736466	113367567	C	T	-0.0419997711602818	0.0093	6.827e-06
11	rs4938022	113367685	G	A	-0.0303045802648556	0.0091	0.0008369
11	rs72999702	113367801	T	C	-0.0467981495486393	0.041	0.2547
11	rs12292637	113368331	T	C	-0.0492952917248775	0.0175	0.004947
11	rs57622799	113368366	C	T	-0.0058973552660839	0.0246	0.8123
11	rs7947342	113368996	A	G	-0.0138048499765589	0.0112	0.2184
11	rs7934294	113369142	T	A	-0.0492007484476219	0.0176	0.005078
11	rs12574578	113369329	A	T	-0.0663962456396854	0.0176	0.0001584
11	rs139407785	113369954	C	T	-0.0302015087331214	0.0091	0.0008523
11	rs10736467	113369979	T	C	-0.0416973775562091	0.0093	7.739e-06
11	rs61902811	113370758	G	A	0.0689008672546918	0.0091	2.947e-14
11	rs76720909	113370946	T	C	-0.066503116358279	0.0176	0.0001563
11	rs7942219	113371099	T	C	-0.0139975096438537	0.0112	0.2095
11	rs7124087	113371487	T	A	-0.0426048328324374	0.0094	5.889e-06
11	rs35006999	113371488	T	A	-0.0383043331577141	0.024	0.1108
11	rs34239591	113372496	G	C	-0.0302015087331214	0.0249	0.2244
11	rs7934649	113372671	C	T	-0.0691035919019447	0.0091	2.477e-14
11	rs17602285	113373277	A	T	-0.0346017967900747	0.0228	0.1292
11	rs11214627	113373404	C	T	-0.0302015087331214	0.0091	0.0008569
11	rs11214628	113373838	G	A	-0.050104527566688	0.0176	0.004446
11	rs78978060	113373979	A	G	-0.0058973552660839	0.0246	0.8107
11	rs10891564	113374013	G	A	-0.044401309298167	0.0088	3.985e-07
11	rs6589379	113374567	G	T	-0.0692000358011391	0.0091	2.265e-14
11	rs11214629	113374684	C	T	-0.0442027026797326	0.0088	4.324e-07
11	rs4938023	113374847	T	G	-0.0689964429219005	0.0091	2.575e-14
11	rs117634635	113375106	G	A	-0.088295837920128	0.0246	0.0003275
11	rs75400360	113375446	T	C	-0.0059979518036359	0.0246	0.8066
11	rs79830408	113375629	G	C	-0.0060985584618694	0.0246	0.8057
11	rs4503578	113375996	T	C	-0.0299953975354009	0.0091	0.0009421
11	rs4254099	113376856	C	T	-0.013004189135254	0.0162	0.4242
11	rs7111031	113377488	C	A	-0.0689000186550519	0.0091	3.005e-14
11	rs11214630	113378320	C	G	-0.0299953975354009	0.0091	0.000952
11	rs73001610	113378414	T	C	-0.0297996312385195	0.0091	0.001008
11	rs4938024	113378566	G	A	-0.0323992324466777	0.009	0.0003296
11	rs6589380	113378904	G	A	0.0660966815748511	0.0176	0.0001689
11	rs6589381	113378952	C	A	0.0524026787930484	0.0088	2.093e-09
11	rs11214632	113379292	T	C	-0.0021022080918702	0.0249	0.9336
11	rs146131093	113379377	G	T	0.0238044133801613	0.0337	0.4793
11	rs6589382	113379824	A	C	0.0657034673241941	0.0176	0.0001829
11	rs79476585	113380619	T	C	-0.0657018642254792	0.0176	0.0001881
11	rs12361003	113380818	C	A	-0.0307994715535284	0.0091	0.0006995
11	rs4245151	113381210	T	A	0.0657034673241941	0.0175	0.0001784
11	rs7949802	113381832	C	T	0.0528960093534967	0.0088	1.563e-09
11	rs35511553	113381872	C	G	-0.029202265808213	0.0249	0.241
11	rs12576653	113381908	A	G	-0.0654989822326957	0.0176	0.0001958
11	rs11214633	113382519	G	A	-0.0036968248442897	0.025	0.8811
11	rs11214634	113382913	G	C	-0.0069037763167944	0.034	0.84
11	rs4938025	113383282	T	C	-0.0303045802648556	0.0091	0.0008306
11	rs4479021	113383394	G	A	0.0528960093534967	0.0088	1.497e-09
11	rs10891565	113383777	G	C	-0.0151034855773182	0.0112	0.1784
11	rs11214635	113383912	G	A	-0.0152963956259917	0.0112	0.1729
11	rs7479729	113384006	G	A	-0.0152963956259917	0.0112	0.1717
11	rs7107293	113384111	G	A	0.0524975689577541	0.0088	2.038e-09
11	rs4447205	113384281	C	T	-0.0152963956259917	0.0112	0.1728
11	rs77906631	113384498	A	G	-0.0098988321792475	0.0249	0.6896
11	rs1984739	113384909	C	G	-0.0302015087331214	0.0091	0.0008641
11	rs77645071	113385039	T	C	-0.0651040143320462	0.0176	0.0002157
11	rs4245152	113385640	T	C	0.0636975426142417	0.0176	0.0003013
11	rs4534613	113386043	A	C	0.0524026787930484	0.0088	2.175e-09
11	rs148857549	113386124	G	A	-0.0724954268501865	0.0424	0.08703
11	rs80189357	113386161	A	T	-0.0073972926304747	0.0247	0.7662
11	rs35738585	113386347	T	G	0.052601937740197	0.0088	2.036e-09
11	rs34216353	113386391	C	T	0.0524975689577541	0.0088	2.143e-09
11	rs12361261	113386619	C	T	-0.0303973537275885	0.0091	0.0008117
11	rs77531519	113387093	C	T	-0.0646985339389367	0.0176	0.0002395
11	rs56079230	113387447	G	T	-0.0142003494011414	0.028	0.6132
11	rs145136240	113387590	A	G	-0.0275048131221902	0.0266	0.301
11	rs4466875	113387644	C	T	-0.0302015087331214	0.0091	0.000898
11	rs7131411	113387809	A	G	-0.0296966117368367	0.0091	0.001102
11	rs4429089	113387902	A	G	0.0644010116835795	0.0176	0.0002528
11	rs4245153	113388354	G	A	0.0644010116835795	0.0176	0.0002522
11	rs4245154	113388674	A	G	0.0518996105407571	0.0088	3.224e-09
11	rs10789945	113388723	C	T	-0.015702643727291	0.0113	0.1634
11	rs73001624	113388780	G	A	-0.0083043861636152	0.0212	0.6942
11	rs4938026	113389472	C	T	-0.0046005663955682	0.0248	0.8519
11	rs2002229	113389588	C	G	-0.0152963956259917	0.0112	0.1741
11	rs2002228	113390122	A	G	-0.0151034855773182	0.0113	0.1794
11	rs4548655	113390601	A	T	-0.0153979421800967	0.0113	0.1713
11	rs77647540	113390846	G	A	0.0368043345220483	0.0298	0.2159
11	rs73559496	113391384	A	G	-0.0465047776557534	0.0178	0.009011
11	rs2511513	113392138	G	A	0.0332993704009261	0.01	0.0009117
11	rs78169211	113392656	G	A	0.104098719928313	0.0239	1.348e-05
11	rs2514218	113392994	C	T	0.0704957416116978	0.0092	1.348e-14
11	rs7123062	113393088	C	A	-0.0631954234971474	0.0171	0.0002233
11	rs12420205	113394035	C	T	-0.0683002542587931	0.0094	3.604e-13
11	rs142620595	113394703	G	A	0.0016985566355815	0.019	0.9306
11	rs2514217	113394847	G	C	0.0402970567645369	0.0093	1.512e-05
11	rs142732944	113395015	C	T	-0.0249999098013234	0.0089	0.00496
11	rs2514214	113395329	A	G	0.0465972853767823	0.0096	1.327e-06
11	rs2514225	113396081	A	G	0.0469026696862194	0.0096	1.14e-06
11	rs73001634	113396745	T	A	0.0248974696545107	0.0237	0.2936
11	rs2511515	113397655	G	T	0.0463968262292078	0.0096	1.366e-06
11	rs2514224	113397706	C	T	0.0463968262292078	0.0096	1.365e-06
11	rs10891566	113397842	A	G	-0.0178992398878318	0.0148	0.2279
11	rs73001640	113398547	T	C	0.0255995183002125	0.0237	0.2806
11	rs10891567	113398627	A	G	-0.0182047046548463	0.0148	0.22
11	rs61902834	113399482	G	A	0.0142973047008244	0.0245	0.5588
11	rs2514223	113399491	T	C	0.0469980831605826	0.0096	1.067e-06
11	rs2511516	113400497	G	A	0.0535028515173065	0.0111	1.495e-06
11	rs2514222	113400894	G	A	0.0467022717525102	0.0096	1.233e-06
11	rs2514221	113401147	C	T	0.0467977043485401	0.0096	1.149e-06
11	rs2514220	113401192	C	T	0.0467977043485401	0.0096	1.152e-06
11	rs10891568	113401466	C	T	-0.0182047046548463	0.0149	0.2216
11	rs7112715	113402775	G	A	-0.0532952970582236	0.0111	1.705e-06
11	rs2511517	113402949	G	A	0.0406043708419401	0.0093	1.285e-05
11	rs7116732	113403647	C	T	-0.0320997276601081	0.0111	0.003865
11	rs17530934	113403997	A	G	-0.0025031302181184	0.0214	0.9071
11	rs2514227	113404170	T	C	0.036997088886122	0.0103	0.0003376
11	rs34519046	113404229	G	A	-0.049400350295127	0.0223	0.02667
11	rs2514226	113404328	T	C	0.0467977043485401	0.0099	2.118e-06
11	rs34023451	113405057	C	T	-0.0480039732984809	0.0223	0.03118
11	rs118149410	113405588	G	T	0.0109003744682883	0.0244	0.655
11	rs117190952	113405589	C	T	0.0107025231331357	0.0244	0.6612
11	rs111784064	113405648	G	A	0.0147999386115992	0.0378	0.6946
11	rs2511519	113405954	G	T	0.0467977043485401	0.0099	2.198e-06
11	rs9736825	113406465	C	A	-0.0494949124461712	0.0223	0.02645
11	rs9736857	113406758	C	T	-0.0480984034910313	0.0223	0.03067
11	rs11214645	113406884	G	A	-0.0426048328324374	0.012	0.0004019
11	rs11214647	113407492	A	C	-0.0465047776557534	0.0131	0.0003745
11	rs74327381	113407513	G	A	-0.0858956360237757	0.0249	0.0005635
11	rs11214648	113407711	T	C	-0.0263029084210524	0.0331	0.4259
11	rs76355313	113407749	G	A	-0.0856995105900367	0.0249	0.0005821
11	rs114940082	113408112	C	T	-0.0858956360237757	0.0249	0.0005745
11	rs7115462	113408517	G	A	-0.0178992398878318	0.0167	0.2831
11	rs7115226	113408518	C	A	-0.0177974390305806	0.0167	0.2861
11	rs11214650	113408657	T	C	-0.0447986409079867	0.0119	0.0001702
11	rs11214651	113408705	C	T	-0.0449032281024259	0.0132	0.0006573
11	rs11214652	113408937	G	A	0.0123039944561641	0.0245	0.6163
11	rs140440245	113409152	G	A	-0.0970947712407937	0.0527	0.06564
11	rs2514229	113410000	G	A	0.0483043318863239	0.0103	2.902e-06
11	rs7942123	113410065	G	A	-0.0375045865412751	0.0109	0.0005828
11	rs17115673	113410114	A	G	-0.0460962958929736	0.0132	0.0004812
11	rs11214654	113410917	G	A	-0.0458031298018141	0.0132	0.0005162
11	rs77412938	113410990	C	T	-0.0864951466230935	0.025	0.0005299
11	rs11823610	113411628	T	C	-0.0451961304529691	0.0119	0.0001455
11	rs34342004	113411740	C	T	-0.050504132173768	0.0224	0.02394
11	rs11825869	113411741	A	G	-0.0393959285025942	0.0109	0.0002892
11	rs60098307	113411916	G	C	0.0128964817350202	0.0245	0.5983
11	rs4309187	113412443	A	C	-0.066695512438268	0.0094	1.393e-12
11	rs11214656	113413050	T	C	0.0183015011699126	0.0243	0.4521
11	rs10891570	113413565	A	G	-0.0482977854077521	0.0089	5.024e-08
11	rs11214657	113413878	C	T	-0.048203336386541	0.0266	0.06952
11	rs34516854	113414196	G	A	-0.0492007484476219	0.0386	0.2021
11	rs79962387	113414200	C	T	0.004001981379298	0.0287	0.8892
11	rs61902838	113414718	G	T	0.0167981182758809	0.0241	0.4865
11	rs4938027	113414766	G	A	-0.0386992491392765	0.0087	8.093e-06
11	rs10789947	113415088	C	A	-0.0343016316970211	0.0087	8.018e-05
11	rs4636708	113415135	G	A	-0.0390007373497326	0.0087	7.003e-06
11	rs4435036	113415145	T	C	-0.040197189751413	0.0087	3.529e-06
11	rs61902839	113415205	A	G	0.0148984646619666	0.0241	0.5368
11	rs12281325	113415703	G	A	-0.0433042394092723	0.025	0.08381
11	rs7115090	113415720	A	C	-0.0378991867540796	0.0087	1.251e-05
11	rs7937641	113415976	G	A	-0.0383978517965666	0.0087	9.295e-06
11	rs56053905	113416020	C	A	-0.0138048499765589	0.0222	0.5335
11	rs11214661	113416077	C	T	-0.0478046499481398	0.0265	0.07075
11	rs7937477	113416096	A	T	-0.0408011614039327	0.0087	2.801e-06
11	rs139711611	113416134	C	A	0.0900966127514373	0.0594	0.1298
11	rs78473175	113416356	G	C	0.0138042809763971	0.0241	0.5672
11	rs79330444	113417108	T	C	-0.0014009809156281	0.0268	0.9575
11	rs12287992	113417281	A	G	-0.0401035026973339	0.0128	0.001659
11	rs12222458	113417603	C	T	-0.0557030028762507	0.0089	3.425e-10
11	rs10736468	113418194	C	G	-0.0564010536507698	0.0089	2.079e-10
11	rs10736469	113418222	G	A	-0.0630995569433169	0.009	2.044e-12
11	rs10736470	113418371	G	A	-0.0692964890026564	0.0092	3.86e-14
11	rs12787249	113418405	G	A	-0.0363009797263316	0.0247	0.1421
11	rs12576506	113419869	T	C	-0.0372969647443931	0.0134	0.005475
11	rs117667905	113419949	A	T	0.0251022847608284	0.0242	0.2985
11	rs10891571	113419974	A	G	-0.0334016766340304	0.0089	0.0001713
11	rs71477213	113420762	G	A	-0.0260975991218731	0.0274	0.3417
11	rs75937529	113421243	T	A	-0.0582013104087528	0.0218	0.007537
11	rs112086348	113421621	G	C	0.0843043830520302	0.0216	9.465e-05
11	rs79763557	113421863	C	A	-0.0566973436785452	0.0218	0.009275
11	rs10750025	113424042	C	T	-0.0707980713087154	0.0095	6.975e-14
11	rs35458579	113424390	A	T	-0.0334016766340304	0.0276	0.2255
11	rs115615487	113424504	T	G	0.0274011363479391	0.0243	0.2593
11	rs7952106	113424558	G	T	-0.0551005327305046	0.0092	2.439e-09
11	rs140731149	113425364	C	G	-0.0686964868417913	0.0505	0.174
11	rs73001688	113425430	A	G	0.0716972114610293	0.0101	1.156e-12
11	rs7927693	113425468	G	A	-0.0557030028762507	0.0089	4.635e-10
11	rs79304978	113425593	T	C	0.0270021387025708	0.0244	0.2683
11	rs75896421	113425739	T	C	-0.0553964376203783	0.0218	0.01105
11	rs148653130	113425807	C	G	0.0281986543586787	0.0244	0.2477
11	rs75580754	113425936	T	G	-0.0370997639570267	0.0277	0.1797
11	rs78143474	113426234	C	G	0.0215951374365897	0.0283	0.4452
11	rs114937420	113426394	C	A	0.0281014301108748	0.0244	0.2494
11	rs12805622	113426518	C	T	-0.0380965452668448	0.0277	0.17
11	rs12807056	113426587	T	G	-0.036798848237098	0.0276	0.1816
11	rs4344526	113426589	T	C	-0.0555021391616052	0.009	6.019e-10
11	rs78562438	113426669	C	T	-0.0763952012537135	0.0573	0.1821
11	rs114803258	113427428	C	A	0.0275957115907991	0.0245	0.2604
11	rs77780366	113427625	G	C	-0.0174005146801673	0.0166	0.2955
11	rs10789948	113427677	T	A	-0.0559990861201021	0.009	4.471e-10
11	rs35431557	113428174	G	A	-0.0401035026973339	0.0278	0.1497
11	rs74344624	113428670	G	A	0.0298014912367898	0.0246	0.225
11	rs75989962	113429728	C	T	-0.0248973835545144	0.0251	0.322
11	rs74381874	113429832	G	C	0.0291023874205329	0.0246	0.2364
11	rs4373974	113430486	T	G	0.0475036226439669	0.0089	9.527e-08
11	rs140640957	113431380	C	A	-0.0449973659307358	0.0225	0.04551
11	rs4936277	113431960	A	G	0.0546018151915836	0.0088	5.676e-10
11	rs7101854	113433355	T	A	-0.0523043316292892	0.0147	0.0003796
11	rs73553108	113433994	T	C	-0.0546040319940407	0.0145	0.0001736
11	rs73001698	113434075	C	T	-0.0538966802576654	0.02	0.007034
11	rs11214664	113434242	G	A	0.0379988130912113	0.0088	1.622e-05
11	rs11214665	113434250	A	C	0.031799009548949	0.0088	0.0002797
11	rs73553116	113434858	G	C	-0.0544033888793865	0.0145	0.0001783
11	rs7125215	113435819	A	C	0.0382009626151637	0.0088	1.416e-05
11	rs78141154	113435935	C	A	-0.0573960891413091	0.0156	0.0002275
11	rs113490295	113436051	C	T	0.0284999894699013	0.0337	0.3981
11	rs7125588	113436072	A	G	0.0553968632202877	0.0088	2.585e-10
11	rs4130345	113436487	A	G	-0.0220002402796674	0.0143	0.1244
11	rs4531502	113437033	G	A	0.0327962744150825	0.0087	0.0001709
11	rs12791990	113437074	T	C	-0.0435966737180782	0.012	0.0002722
11	rs34513850	113437313	A	G	0.0732969290614569	0.044	0.09586
11	rs61902850	113437688	C	A	-0.0625990697565225	0.0226	0.005595
11	rs7933981	113438068	G	A	0.0556995724703668	0.0087	1.896e-10
11	rs61687445	113438092	C	A	0.0556995724703668	0.0087	1.933e-10
11	rs74658440	113438559	C	T	-0.0486021818392175	0.0271	0.0728
11	rs11823775	113438607	A	C	0.0330962274891896	0.0087	0.0001426
11	rs4520623	113438949	C	G	0.0329027196757078	0.0087	0.0001546
11	rs115990434	113440294	G	A	0.143901189944776	0.0484	0.002922
11	rs7123697	113440331	G	T	0.0329027196757078	0.0087	0.0001497
11	rs77414181	113442125	G	A	-0.0575020022714588	0.0154	0.0001937
11	rs76540458	113442302	A	G	-0.0562000496881991	0.0145	0.0001041
11	rs7101666	113442336	C	T	0.0379988130912113	0.0087	1.175e-05
11	rs7102458	113442865	G	A	0.0368043345220483	0.0087	2.363e-05
11	rs6589386	113443753	C	T	0.0563047162104676	0.0088	1.352e-10
11	rs7126382	113444367	T	C	0.0374980764200844	0.0087	1.623e-05
11	rs73004014	113444448	C	A	0.0324962313421326	0.0277	0.2406
11	rs73004016	113444727	T	C	0.0717995956157747	0.0151	1.885e-06
11	rs7933602	113445229	A	G	0.0332993704009261	0.0087	0.0001359
11	rs117408764	113445371	G	A	-0.0582013104087528	0.0205	0.004555
11	rs73004019	113445451	C	T	-0.0492007484476219	0.0332	0.1382
11	rs7936719	113445494	C	T	0.0385955177593629	0.0087	9.235e-06
11	rs188282316	113445910	G	A	-0.0318003125497978	0.0559	0.5703
11	rs4936278	113447660	G	C	0.0556995724703668	0.0088	2.914e-10
11	rs56363150	113447787	G	A	-0.0478046499481398	0.0333	0.1513
11	rs73563012	113447963	G	A	-0.052198967543594	0.0147	0.0003933
11	rs4075412	113448599	T	A	-0.0513985630860003	0.0147	0.000476
11	rs71477215	113448654	C	T	-0.0433042394092723	0.032	0.1753
11	rs7928017	113448762	C	A	0.0567961259994112	0.0089	1.44e-10
11	rs78605981	113448937	G	C	-0.0242004837056584	0.0144	0.09388
11	rs115769016	113450404	G	A	0.151002873536527	0.0492	0.002138
11	rs4318016	113450820	C	T	-0.0511038386512114	0.0154	0.0009077
11	rs59472562	113450899	A	G	0.167402485503006	0.0485	0.0005636
11	rs4319541	113451055	C	T	-0.0309954337025195	0.0168	0.0649
11	rs4319542	113451229	C	G	0.0558981756288099	0.0089	3.304e-10
11	rs4132966	113451589	C	A	-0.0530000131617053	0.0166	0.001458
11	rs7940164	113451765	G	T	0.0285971749776749	0.0095	0.002705
11	rs2068795	113451959	T	A	-0.0303973537275885	0.0198	0.125
11	rs61064111	113452244	A	G	0.0277027118389473	0.0112	0.01363
11	rs12365214	113452593	T	C	0.0307037775750057	0.0092	0.0008219
11	rs117535980	113452594	G	A	0.0933992642585498	0.0274	0.0006623
11	rs116936821	113452919	A	G	0.001598721363697	0.0114	0.8884
11	rs145826847	113453095	G	T	-0.0132980281439898	0.0245	0.5882
11	rs12798830	113453703	T	C	-0.0012007205765188	0.0092	0.8921
11	rs112212886	113453784	C	T	-0.0328951617042694	0.029	0.2565
11	rs12576834	113454768	G	A	0.0051964749068174	0.0114	0.6445
11	rs186046873	113455526	T	A	-0.022398994943479	0.0572	0.6953
11	rs10789950	113455838	C	T	-0.035596090043474	0.0113	0.001679
11	rs7928223	113456292	A	G	-0.027998320426861	0.01	0.005199
11	rs76991401	113456484	T	C	0.0109003744682883	0.0218	0.6157
11	rs10750026	113457048	T	C	-0.0264979913062283	0.009	0.003229
11	rs4245155	113457324	T	C	-0.0239034240815591	0.0088	0.006684
11	rs4488232	113457673	C	T	-0.0116981574124923	0.0139	0.4
11	rs141195993	113457899	A	G	0.0537966583556417	0.0514	0.2949
11	rs77895742	113458314	C	G	-0.0993011330744326	0.0235	2.281e-05
11	rs11214672	113459325	G	A	-0.0074980401773571	0.0127	0.5546
11	rs116606687	113459375	G	A	-0.0306963490025976	0.0273	0.2599
11	rs11214673	113459376	C	T	-0.0075987978753305	0.0127	0.5509
11	rs59774972	113459431	C	A	0.0027960873020011	0.0119	0.8157
11	rs10891573	113459628	C	T	-0.0075987978753305	0.0127	0.5489
11	rs78168664	113460990	T	G	0.0143958802837323	0.0278	0.6039
11	rs56074007	113461413	G	A	0.0479040574070545	0.021	0.02277
11	rs11607834	113461680	C	A	-0.0396976268585458	0.0137	0.003811
11	rs11607852	113461717	C	G	-0.0396976268585458	0.0137	0.003835
11	rs3923972	113462012	G	A	-0.0399994162638657	0.0137	0.003553
11	rs3923973	113462170	T	C	-0.0236986067778773	0.0096	0.01386
11	rs7109874	113463401	T	C	-0.0275973271921043	0.0097	0.004599
11	rs11214674	113463439	C	T	-0.0036968248442897	0.0091	0.682
11	rs139005911	113463560	C	G	0.0767017482633775	0.0478	0.1087
11	rs140698010	113463632	G	A	0.0697965484520865	0.0482	0.1477
11	rs145905788	113463633	C	A	0.0697965484520865	0.0482	0.1476
11	rs12272205	113463783	C	T	-0.0275048131221902	0.0097	0.004646
11	rs3924141	113464248	G	A	-0.0017014466397575	0.0087	0.8483
11	rs7128800	113464659	C	T	-0.0076995657264405	0.0126	0.5402
11	rs139897018	113464881	G	A	0.0753022587095424	0.0477	0.1143
11	rs147434339	113464997	T	A	0.0212036062510236	0.0399	0.5957
11	rs78072402	113465182	A	T	0.0038027603329278	0.0131	0.7723
11	rs11606030	113465627	A	C	-0.0403950023610502	0.0137	0.003129
11	rs140793911	113465727	C	T	0.0749961490364056	0.0476	0.1147
11	rs75331695	113466173	G	A	-0.0275973271921043	0.0397	0.4877
11	rs7941273	113466190	T	C	-0.0075987978753305	0.0126	0.5494
11	rs55703229	113466439	T	C	0.0471030274686428	0.021	0.02471
11	rs2014920	113466565	G	T	-0.0236986067778773	0.0096	0.0134
11	rs77652349	113467075	A	T	-0.0277001306422786	0.0271	0.307
11	rs141453683	113467840	G	A	0.073101751798059	0.0475	0.124
11	rs112805079	113467920	A	G	0.0505029821731068	0.0366	0.1669
11	rs79228128	113468005	T	A	0.0479993753879105	0.0367	0.1904
11	rs12278439	113468348	T	C	-0.0074980401773571	0.0126	0.5513
11	rs12280220	113469219	T	C	-0.0267958227871631	0.0096	0.00533
11	rs78600463	113469677	C	T	-0.073904915847972	0.0338	0.02867
11	rs111617703	113471253	A	G	-0.0740018239414889	0.0338	0.02858
11	rs955755	113471356	C	T	-0.0076995657264405	0.0126	0.5422
11	rs12788951	113471957	C	T	-0.0038975857287134	0.009	0.6609
11	rs61902854	113471985	G	A	-0.0404991299799539	0.0136	0.002968
11	rs61902855	113472284	A	C	-0.0306035477981776	0.0098	0.001717
11	rs61902856	113472313	C	T	-0.0263953113595316	0.0096	0.006053
11	rs73004036	113473283	T	C	0.0548006364661149	0.0131	2.764e-05
11	rs77363771	113473287	C	G	-0.073904915847972	0.0337	0.02833
11	rs7126925	113473312	T	C	-0.007296555232638	0.0126	0.559
11	rs74325263	113473882	T	C	0.0074025335167413	0.0116	0.5216
11	rs150589368	113474662	A	T	0.0744022145744603	0.0474	0.1163
11	rs139546683	113474680	C	G	0.073203992258416	0.0473	0.1221
11	rs73004038	113475283	G	A	-0.0403950023610502	0.0136	0.002982
11	rs144878506	113475658	C	T	0.0711013138260554	0.0475	0.1348
11	rs7123334	113475979	C	A	0.0020977980821461	0.0087	0.8126
11	rs1396807	113476298	T	C	0.0423983514166169	0.0117	0.0002803
11	rs11214677	113477081	C	T	0.0001999800026662	0.0087	0.9823
11	rs142398895	113477160	C	T	0.0737986386007454	0.0476	0.1213
11	rs112395692	113477376	A	G	-0.0747989800754828	0.0337	0.02673
11	rs17603387	113477587	T	C	-0.0399994162638657	0.0136	0.003262
11	rs1039832	113478201	A	G	-0.0068030886197391	0.0126	0.5885
11	rs1039833	113478304	G	A	-0.007004474152883	0.0126	0.5788
11	rs113639403	113478563	C	G	-0.0747989800754828	0.0337	0.02652
11	rs192896289	113481115	A	C	0.0713993070302905	0.0475	0.1327
11	rs184587576	113481402	T	G	0.0713993070302905	0.0476	0.1333
11	rs61904960	113481872	C	T	-0.0458031298018141	0.0128	0.0003317
11	rs55817538	113482237	C	T	-0.0065010863423599	0.0126	0.6029
11	rs58257470	113482964	C	T	-0.02960390325858	0.0098	0.002378
11	rs73004041	113483138	A	T	-0.0398016818829366	0.0136	0.003418
11	rs56369127	113483442	A	G	-0.0295009039176847	0.0098	0.00246
11	rs57567248	113483680	G	A	0.0077995046323818	0.0217	0.7188
11	rs11606797	113484583	C	G	0.0	0.0098	0.9975
11	rs12278351	113484683	A	G	-0.000200020002667	0.0098	0.9843
11	rs55751957	113485326	G	T	-0.0401035026973339	0.0136	0.003154
11	rs138750764	113485404	C	T	0.0728972395126652	0.0475	0.1244
11	rs73004043	113487585	C	T	-0.0222047099881925	0.0174	0.2015
11	rs10789953	113488377	G	C	-0.000200020002667	0.0098	0.9817
11	rs77668790	113488730	G	A	-0.004701032558649	0.0126	0.7072
11	rs112655513	113489137	G	A	-0.0740018239414889	0.0337	0.02797
11	rs113570762	113489401	T	C	-0.0733021430750498	0.0337	0.02953
11	rs17531438	113489556	T	A	-0.0296966117368367	0.0188	0.1143
11	rs7107799	113490252	A	G	-0.0361972883118878	0.0112	0.001235
11	rs80186555	113490723	A	C	0.0207041815582916	0.0242	0.3911
11	rs146538768	113490938	A	C	-0.0034961042567088	0.0313	0.9106
11	rs141228277	113490960	C	G	0.0732969290614569	0.0474	0.1221
11	rs75946672	113491620	G	A	0.0733991495697677	0.0472	0.1199
11	rs78578595	113491658	C	A	0.0209000641077417	0.0278	0.4522
11	rs146957419	113493024	T	C	0.0749033700266622	0.0473	0.1137
11	rs79598357	113493070	G	A	0.012096540947233	0.0324	0.7088
11	rs113821605	113493760	G	T	0.0815984200022575	0.0319	0.01049
11	rs61904964	113494732	C	T	-0.0396039865931634	0.0136	0.003505
11	rs12281062	113494864	T	C	-0.0182963622831166	0.0088	0.03766
11	rs12806316	113495279	A	C	-0.0050024916227914	0.009	0.5735
11	rs7130926	113496928	T	C	-0.0447986409079867	0.0128	0.000442
11	rs11607743	113497032	G	C	-0.0388032003238938	0.0136	0.004221
11	rs143714658	113497882	G	A	0.0767017482633775	0.0471	0.1039
11	rs79338069	113498791	C	A	-0.0934978231153142	0.0231	5.381e-05
11	rs2076782	113499561	A	G	0.0024968801985871	0.0098	0.7957
11	rs4502018	113499583	A	G	0.0	0.0098	0.9972
11	rs7131623	113500513	G	A	-0.0054950702819798	0.0096	0.5686
11	rs7117470	113500630	T	C	-0.0726029514196542	0.0335	0.03036
11	rs11601692	113500821	C	T	-0.0377953294954024	0.0136	0.00526
11	rs144739477	113500858	A	T	0.0633033836692384	0.0493	0.1989
11	rs142838636	113501025	C	T	-0.0186019483996616	0.0485	0.7008
11	rs2886189	113501655	G	A	-0.0187038311937836	0.0086	0.02965
11	rs79190149	113501705	G	A	0.0058031292269501	0.0214	0.7867
11	rs925268	113502266	A	G	-0.0197028322758684	0.0086	0.02219
11	rs56080111	113503067	C	T	-0.0377018671840115	0.0136	0.005473
11	rs3914059	113503954	C	T	-0.003797200248385	0.0087	0.6606
11	rs4471464	113504082	A	G	-0.0187955345843259	0.0086	0.02956
11	rs11605737	113504136	T	C	-0.0370997639570267	0.0136	0.006367
11	rs2136446	113504326	A	G	-0.0187038311937836	0.0086	0.02994
11	rs11606258	113504687	T	A	-0.0369959896867261	0.0137	0.006827
11	rs11603962	113504689	C	G	-0.0370997639570267	0.0137	0.006725
11	rs1509513	113504913	A	G	-0.004701032558649	0.0087	0.5908
11	rs1509514	113506081	G	A	-0.0039979812872983	0.0087	0.6488
11	rs1509515	113506285	G	C	-0.0039979812872983	0.0087	0.6443
11	rs75601171	113506551	G	A	0.0109003744682883	0.0101	0.2841
11	rs10891576	113506860	C	T	-0.0349952529972629	0.0112	0.00181
11	rs17531898	113507087	T	C	-0.0366951051877892	0.0136	0.006906
11	rs113685236	113507720	A	G	-0.0363009797263316	0.0405	0.3693
11	rs2016102	113507723	G	A	-0.0353992243518656	0.0113	0.001627
11	rs61904979	113508088	G	A	-0.0364046818937998	0.0136	0.00744
11	rs61904980	113508204	T	C	-0.0366951051877892	0.0136	0.006956
11	rs61904981	113508292	T	G	-0.0363009797263316	0.0136	0.007633
11	rs1022084	113508425	A	G	-0.0051029981759033	0.0088	0.5625
11	rs61904982	113508452	C	T	-0.0366017456445608	0.0136	0.007163
11	rs112675705	113509453	C	T	0.0862969551844677	0.032	0.006972
11	rs12577253	113510323	T	C	0.01600129372694	0.0102	0.1163
11	rs79026631	113510776	G	A	0.0018981972830802	0.0111	0.8611
11	rs73004062	113510868	T	G	-0.0322959448008212	0.0138	0.01904
11	rs61904983	113511327	A	C	-0.0328951617042694	0.0136	0.01574
11	rs10789954	113511358	T	G	-0.0377953294954024	0.0108	0.0004527
11	rs78015293	113511658	A	G	-0.0503043099097479	0.0472	0.2866
11	rs73004065	113512309	T	A	-0.0326988269632397	0.0136	0.01595
11	rs11601402	113512522	A	T	-0.032502530761974	0.0136	0.01666
11	rs77172267	113512931	C	T	-0.0140989243795016	0.0105	0.1768
11	rs17092533	113513386	C	G	-0.0231969816042026	0.0092	0.01134
11	rs17610557	113513499	A	T	-0.0322029950400999	0.0136	0.01775
11	rs7927147	113513936	A	C	-0.015702643727291	0.0088	0.0722
11	rs7927264	113513977	C	T	-0.0001000050003333	0.0226	0.9976
11	rs117111995	113514079	C	T	0.0291023874205329	0.0279	0.2966
11	rs61904984	113514615	G	C	-0.0316970867432546	0.0136	0.01949
11	rs75014993	113514903	A	T	-0.0517039049923374	0.0187	0.005704
11	rs11214684	113515898	T	C	-0.0128015918372089	0.0093	0.1671
11	rs55637702	113516211	T	C	-0.0318003125497978	0.0136	0.01903
11	rs117833313	113516505	G	A	-0.0217038334437866	0.0408	0.5947
11	rs17532157	113516770	G	T	-0.0315009870620622	0.0136	0.02004
11	rs61904986	113517002	T	C	-0.0316041926269978	0.0136	0.01961
11	rs61904987	113517203	C	T	-0.0331018715051171	0.0135	0.01399
11	rs4938029	113517822	C	T	0.0099998345783334	0.0091	0.2699
11	rs7118687	113518429	T	C	-0.0102018624845967	0.0178	0.5694
11	rs17532254	113518935	A	G	-0.0303973537275885	0.0135	0.02464
11	rs17115770	113518966	G	C	-0.0507039943747058	0.0187	0.006658
11	rs141758400	113519098	T	C	0.0105046326450854	0.0151	0.4861
11	rs112955245	113519331	T	C	-0.0509986009718156	0.0187	0.006331
11	rs61904989	113519463	C	T	-0.0300984478240329	0.0135	0.02639
11	rs10789955	113519673	G	A	-0.0154994990469515	0.0087	0.07579
11	rs113650674	113519816	T	A	-0.0507039943747058	0.0187	0.006641
11	rs11606711	113519920	G	A	-0.0300984478240329	0.0135	0.02627
11	rs187519325	113519994	C	A	-0.0737003629299574	0.0355	0.03795
11	rs10891577	113520059	C	T	0.0098018049722602	0.0091	0.2844
11	rs11606734	113520060	G	A	-0.0297996312385195	0.0135	0.02787
11	rs11602504	113520122	A	G	-0.0297996312385195	0.0135	0.02789
11	rs28454364	113520199	C	T	-0.0723986646217843	0.0501	0.1488
11	rs12291314	113520200	G	A	-0.0105049846451474	0.0104	0.312
11	rs11602960	113520285	A	G	-0.02960390325858	0.0135	0.02896
11	rs61904990	113520959	C	T	-0.0295009039176847	0.0135	0.0296
11	rs876378	113521593	C	A	-0.010302892995897	0.0104	0.322
11	rs17532375	113521607	G	A	-0.02960390325858	0.0135	0.02867
11	rs61904991	113521667	G	A	-0.0293979151845611	0.0135	0.03007
11	rs2010896	113521777	T	C	-0.0153979421800967	0.0087	0.07787
11	rs11601729	113522020	T	C	-0.0292949370570243	0.0135	0.03049
11	rs17610915	113522590	T	C	-0.029202265808213	0.0135	0.03098
11	rs10891578	113522711	A	T	0.0092966519050945	0.0091	0.3078
11	rs75005951	113522730	C	T	0.0110981866660334	0.023	0.6312
11	rs113165888	113522901	A	G	0.0755990028718877	0.0337	0.02497
11	rs61904992	113522927	G	C	-0.0290993078252748	0.0136	0.03189
11	rs61904993	113522952	C	A	-0.0289963604415917	0.0136	0.0323
11	rs17532479	113522981	T	C	-0.0289963604415917	0.0136	0.03285
11	rs61904994	113523054	T	G	-0.0289963604415917	0.0135	0.03237
11	rs17115781	113523094	C	T	-0.0507039943747058	0.0186	0.006493
11	rs7124218	113523691	A	G	0.0066975214477213	0.0193	0.7267
11	rs7110265	113523824	T	C	-0.0152963956259917	0.0087	0.07876
11	rs11600717	113523862	G	A	-0.0289963604415917	0.0135	0.03251
11	rs7110543	113524040	T	G	-0.0095050300143049	0.0177	0.5922
11	rs34234382	113524089	C	T	0.0089993837968006	0.0091	0.3209
11	rs11602934	113524147	T	C	-0.0289037168568363	0.0135	0.0329
11	rs61904995	113524154	T	A	-0.0289037168568363	0.0135	0.03291
11	rs11604889	113524197	A	G	-0.0288007896057264	0.0135	0.03358
11	rs11600745	113524206	C	T	-0.0286978729475453	0.0135	0.03379
11	rs79813689	113524252	C	A	0.0001999800026662	0.0144	0.9869
11	rs61904996	113524462	A	G	-0.0285023604727122	0.0137	0.03739
11	rs61904997	113524465	C	T	-0.0285023604727122	0.0137	0.03673
11	rs61904998	113524487	T	C	-0.0288007896057264	0.0135	0.0333
11	rs61904999	113524722	A	G	-0.0288007896057264	0.0135	0.03366
11	rs111365410	113524787	C	A	-0.0286978729475453	0.0135	0.03376
11	rs7950011	113524972	A	G	-0.0152963956259917	0.0087	0.07945
11	rs73004093	113525169	C	T	-0.0286978729475453	0.0135	0.03422
11	rs73004095	113525268	C	T	-0.0285949668801128	0.0135	0.03442
11	rs111614192	113525585	G	A	-0.0282965991551138	0.0135	0.03663
11	rs113959352	113525629	T	C	-0.0285949668801128	0.0135	0.03497
11	rs112771260	113525659	A	G	-0.0286978729475453	0.0135	0.03432
11	rs61905000	113525762	T	C	-0.0285949668801128	0.0135	0.03439
11	rs61905001	113525917	C	T	-0.0285949668801128	0.0135	0.03447
11	rs7102991	113525969	G	A	-0.0335981494309355	0.0108	0.001806
11	rs11601890	113526148	C	T	-0.0285949668801128	0.0135	0.03458
11	rs146751720	113526429	C	T	-0.050504132173768	0.0186	0.006682
11	rs11607594	113526551	C	T	-0.029202265808213	0.0137	0.03235
11	rs73004098	113526612	G	A	-0.0290993078252748	0.0137	0.03424
11	rs73004099	113526625	G	C	-0.0289037168568363	0.0138	0.03578
11	rs73004100	113526650	G	A	-0.0289037168568363	0.0137	0.03508
11	rs11607622	113526665	C	T	-0.0290993078252748	0.0137	0.03352
11	rs11607676	113526991	C	G	-0.0282965991551138	0.0135	0.03637
11	rs11603529	113527066	A	G	-0.028399474521698	0.0135	0.03571
11	rs11601548	113527067	T	A	-0.028399474521698	0.0135	0.03576
11	rs11603532	113527096	A	G	-0.028399474521698	0.0135	0.03576
11	rs11607747	113527201	G	A	-0.028399474521698	0.0135	0.03618
11	rs111758756	113527391	C	T	-0.050504132173768	0.0186	0.006733
11	rs11608194	113527502	G	A	-0.0282965991551138	0.0135	0.03659
11	rs12422196	113527737	C	G	-0.0051029981759033	0.0221	0.8164
11	rs12419423	113527739	A	T	-0.005304041591906	0.0221	0.8114
11	rs7941342	113528151	G	A	0.0088011559530687	0.0091	0.3336
11	rs140028537	113529335	G	T	-0.050398957583852	0.0188	0.007261
11	rs142553525	113530844	G	A	0.0089993837968006	0.0091	0.3243
11	rs11603480	113533737	G	A	-0.0270012755029434	0.0135	0.04591
11	rs74939839	113533742	C	T	-0.0098988321792475	0.0103	0.3361
11	rs11607593	113533911	A	T	-0.027998320426861	0.0135	0.0384
11	rs73005905	113534413	T	C	-0.027998320426861	0.0135	0.03875
11	rs61905027	113534482	C	T	-0.0278954863187535	0.0135	0.03884
11	rs61905028	113534541	T	C	-0.0278954863187535	0.0135	0.03894
11	rs7940745	113535083	C	T	-0.0131966945943914	0.0087	0.1298
11	rs73005911	113535187	T	C	-0.0278954863187535	0.0135	0.03928
11	rs73005913	113535220	G	A	-0.0278954863187535	0.0135	0.03934
11	rs75013740	113535356	A	G	0.0311982343370806	0.0186	0.09249
11	rs61905029	113535515	C	A	-0.0278954863187535	0.0135	0.03941
11	rs190930189	113535526	G	A	-0.0633019526702622	0.0574	0.2706
11	rs61905030	113535683	A	G	-0.0278029446620889	0.0135	0.03976
11	rs10891583	113535757	A	G	-0.009797842480111	0.0177	0.5822
11	rs61905031	113536664	C	T	-0.0277001306422786	0.0135	0.04044
11	rs10789956	113536710	G	A	-0.0335981494309355	0.0107	0.001796
11	rs11606746	113537310	A	G	-0.0275973271921043	0.0135	0.04097
11	rs11214692	113537548	A	G	0.0089993837968006	0.0091	0.3227
11	rs56778124	113537558	T	C	-0.0252049938352247	0.0128	0.04812
11	rs77667282	113537589	C	T	-0.0505987987633697	0.0186	0.006606
11	rs55820082	113537972	G	A	-0.0275973271921043	0.0135	0.04106
11	rs12421282	113537984	A	T	-0.0095958936734469	0.0177	0.588
11	rs56137735	113538253	G	T	-0.0275973271921043	0.0135	0.04142
11	rs55779036	113538828	G	A	-0.0275048131221902	0.0135	0.04219
11	rs3934007	113539080	A	G	-0.0151034855773182	0.0087	0.08231
11	rs61905034	113539183	A	G	-0.0275048131221902	0.0135	0.04225
11	rs35391416	113539373	A	G	-0.0275048131221902	0.0135	0.04184
11	rs55786643	113539588	T	C	-0.0275048131221902	0.0135	0.04209
11	rs117610243	113539785	G	A	0.0598996532078335	0.0267	0.02485
11	rs77516584	113539866	C	A	-0.0501991563328521	0.0186	0.007101
11	rs61905037	113540096	T	C	-0.0274020297483382	0.0135	0.04249
11	rs12420806	113540190	T	C	-0.0091012913892029	0.0177	0.6053
11	rs34469764	113540263	G	A	-0.0271040176920589	0.0135	0.04479
11	rs34531299	113540329	A	G	-0.0274020297483382	0.0135	0.04305
11	rs1355202	113541021	C	T	-0.0272992569378225	0.0135	0.04322
11	rs1818394	113541147	T	C	-0.0285949668801128	0.0118	0.01514
11	rs2363550	113541255	A	G	-0.0272992569378225	0.0135	0.04344
11	rs11605078	113541994	C	T	-0.0275048131221902	0.0135	0.04223
11	rs11605119	113542109	G	A	-0.0275048131221902	0.0135	0.04204
11	rs11605096	113542110	C	A	-0.0275048131221902	0.0135	0.042
11	rs11600908	113542171	A	G	-0.0275048131221902	0.0135	0.04233
11	rs10160656	113542268	C	G	-0.0149004625639624	0.0087	0.0859
11	rs12802646	113542459	G	A	0.0086028888072678	0.0091	0.3463
11	rs73005985	113542553	T	A	-0.0272992569378225	0.0135	0.04387
11	rs61903061	113542672	T	C	-0.027196494688472	0.0135	0.04424
11	rs11606211	113543533	C	A	-0.0270012755029434	0.0135	0.04588
11	rs4938032	113543747	A	C	-0.0048015088161939	0.0087	0.5808
11	rs4938033	113544113	G	T	-0.0084959889212643	0.009	0.3462
11	rs11606336	113544156	G	A	-0.0270012755029434	0.0135	0.04627
11	rs73005986	113544459	G	A	-0.0270012755029434	0.0135	0.04563
11	rs61903063	113545247	G	A	-0.026898543868701	0.0135	0.04673
11	rs61903064	113545266	C	T	-0.0267958227871631	0.0135	0.04716
11	rs77046951	113545295	A	G	-0.0465047776557534	0.0173	0.007184
11	rs61903065	113545486	C	T	-0.026898543868701	0.0135	0.04696
11	rs73005988	113545881	C	T	-0.0267958227871631	0.0135	0.04709
11	rs73005989	113546032	C	T	-0.026898543868701	0.0135	0.04652
11	rs118074267	113546056	A	T	0.0085037404912207	0.0265	0.748
11	rs11607704	113548049	T	C	-0.026600681797179	0.0135	0.04932
11	rs17115803	113548074	T	C	-0.0465047776557534	0.0173	0.0072
11	rs17611058	113548134	C	T	0.0437967654983826	0.0343	0.2012
11	rs79074838	113548241	C	T	0.0574006067311047	0.0271	0.03433
11	rs17611093	113548309	T	C	-0.0264979913062283	0.0135	0.04993
11	rs17611127	113548674	T	C	-0.0259949602770859	0.0135	0.05423
11	rs17532674	113548731	T	G	0.004201162744548	0.0086	0.6241
11	rs112928517	113548746	G	A	0.0077002766261879	0.0389	0.8439
11	rs4938034	113548921	C	A	-0.0086977157031958	0.0178	0.6248
11	rs56237946	113548935	C	T	0.0379025370484673	0.0113	0.0008198
11	rs79689350	113550087	C	A	-0.0449032281024259	0.0173	0.009293
11	rs17532814	113550352	C	T	0.0371994409891063	0.0113	0.0009957
11	rs7933647	113550729	C	T	0.0161980995687726	0.0088	0.06526
11	rs7933657	113550750	C	A	0.0374017521540008	0.0113	0.0009088
11	rs61903066	113551180	T	A	-0.0263953113595316	0.0135	0.05091
11	rs61903067	113551209	G	A	-0.0263953113595316	0.0135	0.05109
11	rs7116612	113552234	G	A	-0.0082035573506883	0.0142	0.5621
11	rs7925033	113552318	T	C	0.0028958031120254	0.0086	0.7402
11	rs74834015	113552319	G	A	0.013202462677756	0.0151	0.3824
11	rs61903068	113552421	C	G	-0.0263029084210524	0.0135	0.05212
11	rs11602210	113552457	T	C	-0.0260975991218731	0.0135	0.05331
11	rs61903075	113552469	G	A	-0.0262002485024742	0.0135	0.05245
11	rs1533053	113552612	C	G	-0.0095958936734469	0.009	0.2879
11	rs75010065	113552741	G	A	-0.0101008421794295	0.042	0.8095
11	rs11604194	113553049	A	C	-0.0262002485024742	0.0135	0.05256
11	rs61903076	113553233	A	G	-0.0262002485024742	0.0135	0.05255
11	rs61903077	113553296	C	A	-0.0262002485024742	0.0135	0.05254
11	rs17532884	113553617	C	T	-0.0260975991218731	0.0135	0.0531
11	rs963802	113553700	T	C	0.0149969810059077	0.0088	0.08631
11	rs7946187	113554134	C	G	0.0149969810059077	0.0088	0.08703
11	rs78342857	113554302	C	G	-0.0467038420537432	0.0173	0.006846
11	rs11214696	113554517	C	T	0.0033045340083004	0.0086	0.6998
11	rs12801310	113555156	C	T	0.005703702916678	0.0192	0.767
11	rs10891585	113555357	G	A	0.0149969810059077	0.0088	0.08601
11	rs61903078	113555502	G	A	-0.0259025943231108	0.0135	0.05478
11	rs11606035	113555925	A	G	-0.0259949602770859	0.0135	0.05469
11	rs7925762	113556062	C	T	0.0148984646619666	0.0088	0.08889
11	rs45533243	113557206	G	A	-0.0259949602770859	0.0135	0.05477
11	rs6589391	113557891	C	T	-0.0088994831870327	0.0178	0.6172
11	rs17115821	113558268	T	C	-0.0369959896867261	0.0166	0.02558
11	rs17115826	113558845	G	A	-0.0361972883118878	0.0166	0.02894
11	rs11214700	113559405	G	C	0.0143958802837323	0.0088	0.101
11	rs7106500	113559939	G	A	-0.0295009039176847	0.0138	0.03296
11	rs4938035	113560009	T	G	0.0355022698424966	0.0113	0.001654
11	rs7110736	113561054	A	G	-0.0095050300143049	0.009	0.2915
11	rs7110738	113561057	A	G	-0.0095050300143049	0.009	0.2908
11	rs11601435	113561247	T	C	0.0333960906184285	0.0114	0.00328
11	rs11607591	113561256	G	A	0.0336958638567256	0.0114	0.003167
11	rs7114195	113561421	A	C	-0.0091012913892029	0.009	0.3122
11	rs11607690	113561727	G	A	-0.0299026613543135	0.0138	0.0304
11	rs12421871	113562039	C	T	0.0069954745123864	0.0192	0.716
11	rs117928896	113562343	G	T	-0.118704710267967	0.0393	0.002506
11	rs11214704	113562750	C	T	-0.009797842480111	0.0103	0.3408
11	rs11214705	113562896	C	A	0.0027960873020011	0.0086	0.7438
11	rs11214706	113563559	C	A	0.0022973590486834	0.0086	0.7887
11	rs11214708	113563574	T	A	0.0022973590486834	0.0086	0.7904
11	rs11604602	113563688	A	G	-0.0203966036652218	0.0091	0.02565
11	rs11600570	113564012	G	A	-0.0285023604727122	0.0138	0.03919
11	rs45553435	113564080	G	A	0.0011992805754821	0.0216	0.9565
11	rs11601037	113564400	G	A	0.0259990758686168	0.0101	0.01002
11	rs61995944	113565238	C	T	0.0053954185169075	0.0498	0.9132
11	rs17115841	113565322	C	A	-0.0380030548002074	0.0166	0.02179
11	rs45515199	113566205	C	T	-0.0208968257129853	0.0175	0.2307
11	rs4936279	113566207	C	A	0.0164047040252769	0.0093	0.0787
11	rs45503699	113566327	C	A	-0.0166986496230515	0.0101	0.1006
11	rs77897406	113566748	G	A	-0.0320997276601081	0.0409	0.4327
11	rs12421759	113567027	C	T	0.0077995046323818	0.0192	0.6841
11	rs1567391	113569040	C	A	-0.0088994831870327	0.009	0.3215
11	rs10891587	113569575	T	G	-0.0251024465608414	0.0091	0.005672
11	rs73568808	113570208	C	T	-0.0164953025291975	0.0101	0.1046
11	rs11601425	113570385	C	T	-0.0282040203730758	0.0138	0.04142
11	rs4936280	113570405	T	C	-0.009696862978864	0.009	0.2827
11	rs45550331	113570470	A	G	-0.0326988269632397	0.0409	0.4251
11	rs3802856	113570490	T	C	-0.0095958936734469	0.009	0.2853
11	rs3802854	113570852	C	T	-0.0151034855773182	0.0102	0.1373
11	rs1848702	113571835	C	G	-0.0242004837056584	0.0091	0.007556
11	rs7930871	113572483	A	C	0.0259016375226531	0.0111	0.0191
11	rs111627504	113573461	C	T	-0.0164038098256767	0.0101	0.1062
11	rs113332537	113573597	C	G	-0.0227979086760041	0.0175	0.1923
11	rs2089653	113573837	G	C	-0.0163021610829842	0.0101	0.1093
11	rs2089652	113573914	A	G	-0.0164038098256767	0.0101	0.1066
11	rs61903082	113574270	A	G	-0.0260975991218731	0.0138	0.05829
11	rs2885810	113574337	A	T	-0.0236986067778773	0.0175	0.1755
11	rs2363549	113574363	C	T	-0.013399371963117	0.0168	0.4266
11	rs2063302	113574394	T	C	0.0258041896815329	0.0111	0.01977
11	rs111466487	113574428	C	T	-0.0226956079321885	0.0175	0.194
11	rs4553400	113574703	A	G	-0.0164038098256767	0.0101	0.1059
11	rs3902836	113574840	A	C	-0.0162005226717083	0.0101	0.1103
11	rs7121672	113575603	G	A	0.0068961666878413	0.0192	0.7181
11	rs79359295	113575743	A	G	-0.0248973835545144	0.0175	0.1536
11	rs147979174	113576365	C	A	0.044600447168905	0.0363	0.2198
11	rs17533620	113576666	T	C	-0.022398994943479	0.0176	0.2041
11	rs7926267	113576932	A	G	-0.0091012913892029	0.009	0.3096
11	rs74613479	113577200	G	T	-0.0080019302190585	0.0289	0.7823
11	rs3898218	113577464	T	A	0.0018981972830802	0.0203	0.9237
11	rs3907855	113577533	G	A	-0.0139975096438537	0.0101	0.1633
11	rs4132911	113577900	G	A	0.0011992805754821	0.0204	0.9541
11	rs1155104	113578020	G	A	0.0258041896815329	0.0111	0.01981
11	rs45618134	113578393	A	G	-0.0256973671872587	0.0138	0.06223
11	rs7933980	113578676	C	T	0.0017983819413794	0.0203	0.9276
11	rs925267	113578677	G	A	-0.0171970248285215	0.0167	0.3032
11	rs7934498	113578944	G	A	0.0018981972830802	0.0203	0.9272
11	rs45619937	113579387	T	C	-0.0239034240815591	0.0175	0.172
11	rs4938037	113579529	G	A	0.0018981972830802	0.0203	0.9257
11	rs10891588	113579598	C	T	-0.0110002818588653	0.0186	0.5556
11	rs34561261	113579655	G	A	0.0018981972830802	0.0203	0.9258
11	rs6589393	113579666	C	T	0.0258041896815329	0.0111	0.01962
11	rs12804910	113579842	C	T	0.0018981972830802	0.0203	0.9269
11	rs151185046	113579938	C	T	-0.0313049258284153	0.0511	0.5401
11	rs34526618	113579968	G	A	0.0017983819413794	0.0203	0.9291
11	rs35698252	113579973	G	A	0.0017983819413794	0.0203	0.9294
11	rs7938346	113579990	C	T	0.0258041896815329	0.0111	0.01952
11	rs12786543	113580389	A	G	0.0017983819413794	0.0203	0.9307
11	rs117439605	113580579	T	C	-0.0278954863187535	0.0498	0.5762
11	rs4938038	113581042	G	A	0.0016985566355815	0.0203	0.932
11	rs4938039	113581087	T	C	0.0017983819413794	0.0203	0.9304
11	rs4938040	113581148	C	T	0.0017983819413794	0.0203	0.9296
11	rs79879154	113581258	A	G	-0.0238010101859522	0.0175	0.1732
11	rs58673363	113581661	G	A	0.0017983819413794	0.0203	0.9298
11	rs57792402	113581784	A	G	0.0018981972830802	0.0203	0.9274
11	rs12285469	113581816	C	T	-0.0138961051921114	0.01	0.1681
11	rs56000371	113581878	G	A	0.0018981972830802	0.0203	0.9265
11	rs113484599	113582152	G	T	-0.0235962138551867	0.0175	0.1761
11	rs75599428	113582404	T	G	0.001998002662673	0.0203	0.923
11	rs3863293	113582504	T	C	-0.0115969858456632	0.0095	0.2206
11	rs3863294	113582531	A	G	-0.0221024699079472	0.009	0.01428
11	rs4938041	113582535	T	C	0.001998002662673	0.0203	0.9206
11	rs3851571	113582559	A	G	-0.0093031403261444	0.009	0.304
11	rs4936281	113582590	C	A	0.0026963615477425	0.0203	0.8958
11	rs4083004	113582634	A	G	-0.0115969858456632	0.0095	0.2205
11	rs12801945	113582970	G	T	-0.0085968472255182	0.0218	0.6939
11	rs4259857	113583491	C	A	-0.0140989243795016	0.0101	0.1613
11	rs4471465	113583690	T	G	-0.0115969858456632	0.0095	0.2205
11	rs4938043	113583881	G	A	0.001998002662673	0.0203	0.9229
11	rs4938044	113584177	G	A	-0.0122952780941516	0.0136	0.3662
11	rs141328757	113584276	A	G	0.0018981972830802	0.0203	0.9242
11	rs76336146	113584365	G	A	0.0018981972830802	0.0203	0.9244
11	rs116573798	113584455	G	A	0.0018981972830802	0.0203	0.9246
11	rs149499720	113584586	G	A	0.0018981972830802	0.0203	0.9249
11	rs141174404	113584931	G	A	-0.0239956055562207	0.0175	0.1712
11	rs12791580	113585059	G	T	0.0018981972830802	0.0203	0.9256
11	rs117610380	113585150	C	T	0.0416984103556758	0.0292	0.1528
11	rs12791789	113585197	G	A	0.0012991557316201	0.0203	0.9502
11	rs12279366	113585256	A	G	-0.0115969858456632	0.0095	0.2215
11	rs12796831	113585281	G	T	0.0018981972830802	0.0203	0.9267
11	rs149645066	113585316	G	A	0.0044998604248922	0.0372	0.904
11	rs12273259	113585370	T	C	-0.0115969858456632	0.0095	0.2204
11	rs12292722	113585371	G	A	-0.0139975096438537	0.0101	0.1625
11	rs12292878	113585626	G	A	-0.0139975096438537	0.0101	0.1637
11	rs12292853	113585782	C	T	-0.0115969858456632	0.0095	0.2215
11	rs10502177	113585911	C	G	-0.0259949602770859	0.0138	0.05895
11	rs10891590	113586361	T	C	-0.0091012913892029	0.009	0.3095
11	rs3914060	113586757	T	C	-0.0116981574124923	0.0095	0.2189
11	rs35619137	113587249	T	C	0.0017983819413794	0.0203	0.9307
11	rs10891591	113587276	A	T	-0.0092022107647994	0.009	0.308
11	rs79540791	113587287	T	C	-0.0244976316004002	0.0175	0.1605
11	rs57539594	113587718	G	A	0.0016985566355815	0.0203	0.9319
11	rs17115875	113587738	C	T	-0.0140989243795016	0.0101	0.1594
11	rs61345035	113587882	C	T	-0.0140989243795016	0.0101	0.1612
11	rs11214711	113588082	A	C	-0.0140989243795016	0.0101	0.1597
11	rs4938047	113588109	G	A	0.0016985566355815	0.0203	0.9325
11	rs4936282	113588371	C	A	0.0016985566355815	0.0203	0.932
11	rs4938048	113588419	C	T	0.0016985566355815	0.0203	0.9331
11	rs144977962	113588628	G	A	-0.0247026126403718	0.0175	0.158
11	rs11195658	113588652	C	T	-0.0140989243795016	0.0101	0.1611
11	rs144301295	113588711	A	C	0.0016985566355815	0.0203	0.934
11	rs34973194	113589162	A	G	0.0016985566355815	0.0203	0.9345
11	rs4245156	113589163	C	T	0.0329994782631079	0.0113	0.003522
11	rs35004447	113589182	C	T	9.99950003332973e-05	0.02	0.9979
11	rs35465460	113589437	T	A	0.001598721363697	0.0203	0.9357
11	rs4938050	113590031	A	G	-0.0119005312583873	0.0095	0.2093
11	rs17612378	113590197	C	A	-0.0260975991218731	0.0138	0.05786
11	rs7932415	113590575	C	A	0.0263010744193707	0.0111	0.01766
11	rs79276094	113590678	G	T	-0.0183982139464423	0.0409	0.6527
11	rs4938051	113591005	G	A	-0.0092022107647994	0.009	0.3062
11	rs7114297	113591402	G	A	-0.0123965203365513	0.0095	0.1926
11	rs12577772	113591532	G	A	-0.0142003494011414	0.0101	0.1571
11	rs10750027	113591832	G	A	0.0012991557316201	0.0086	0.8845
11	rs11607718	113592008	G	A	-0.0262002485024742	0.0138	0.05677
11	rs12419057	113592072	A	G	0.001598721363697	0.0203	0.9356
11	rs12295777	113592223	C	T	-0.0142003494011414	0.0101	0.158
11	rs73551130	113592489	C	T	-0.0138961051921114	0.0101	0.1661
11	rs12419794	113593817	A	G	0.0021975835434872	0.0203	0.9124
11	rs6589395	113594007	C	G	-0.0093031403261444	0.009	0.3002
11	rs7127060	113594492	C	A	0.0003999200213268	0.0204	0.9833
11	rs7127678	113594795	G	A	0.0006997551142732	0.0204	0.971
11	rs11214714	113594935	A	C	-0.0319964709431669	0.0122	0.008981
11	rs17115895	113595689	T	C	-0.0320997276601081	0.0122	0.008714
11	rs73551134	113595846	G	A	-0.0319964709431669	0.0122	0.008913
11	rs17115901	113596347	G	A	-0.0320997276601081	0.0122	0.008767
11	rs76262850	113596929	C	T	-0.0388967656299467	0.0523	0.4568
11	rs7117393	113597613	C	T	0.0025966258472659	0.0203	0.8964
11	rs78686569	113598270	C	T	0.0146028573839336	0.0147	0.3196
11	rs112696923	113598624	C	A	-0.0231048737150968	0.0174	0.1858
11	rs1318296	113599224	T	C	-0.0316970867432546	0.0122	0.009626
11	rs7126671	113600132	C	G	-0.0101008421794295	0.009	0.26
11	rs10789958	113600415	C	T	-0.0079011318962572	0.0087	0.3615
11	rs73007952	113600759	G	A	0.0327962744150825	0.0113	0.003742
11	rs73007954	113600920	C	T	0.0329994782631079	0.0113	0.003565
11	rs117261325	113601030	A	C	-0.0788051404425305	0.0438	0.07188
11	rs74531076	113601096	A	T	0.0147014028528927	0.0147	0.3165
11	rs41358051	113601370	C	T	0.0147999386115992	0.0147	0.3143
11	rs41410349	113601550	C	T	-0.0222047099881925	0.0174	0.2032
11	rs7927569	113601850	G	T	0.0254045542217263	0.0111	0.02188
11	rs79555404	113602103	C	T	0.0141987193998129	0.0147	0.3324
11	rs78777053	113602122	T	A	0.0148984646619666	0.0147	0.3111
11	rs80324640	113602139	A	G	-0.0517039049923374	0.0223	0.02077
11	rs2885987	113602555	T	G	0.0153023200084426	0.0147	0.2957
11	rs74959754	113602777	A	G	-0.0226035462098532	0.0174	0.194
11	rs11604887	113602809	T	C	-0.026898543868701	0.0138	0.0507
11	rs10750028	113603042	C	T	-0.009696862978864	0.009	0.2789
11	rs11605483	113603779	T	C	-0.0270012755029434	0.0138	0.04968
11	rs73007957	113604832	T	G	0.0330962274891896	0.0113	0.003504
11	rs77765931	113605197	A	G	0.0148984646619666	0.0147	0.3106
11	rs118091141	113605450	G	A	0.014504302202808	0.0147	0.3218
11	rs79180070	113605895	T	G	-0.0226035462098532	0.0174	0.1957
11	rs77841778	113606088	T	C	0.0158044491449436	0.0147	0.281
11	rs7102791	113606623	A	G	0.0326994961630157	0.0113	0.003815
11	rs2279996	113608450	G	A	0.0155977206230546	0.0147	0.2881
11	rs7933965	113608728	C	G	0.0025966258472659	0.0204	0.899
11	rs2279995	113608888	A	G	0.0154992634469238	0.0147	0.2895
11	rs4351850	113609854	T	A	-0.009797842480111	0.009	0.2768
11	rs2364110	113610829	A	G	0.0150954876453349	0.0147	0.3046
11	rs2364111	113610935	C	T	-0.0074980401773571	0.0107	0.4834
11	rs61905736	113611539	G	A	-0.0274020297483382	0.0138	0.04685
11	rs17541000	113611738	A	G	-0.0270012755029434	0.0138	0.04959
11	rs55782301	113613194	T	G	-0.0075987978753305	0.0107	0.4781
11	rs10502176	113613547	A	G	0.0155977206230546	0.0147	0.2892
11	rs17115915	113613574	T	C	-0.0322029950400999	0.0122	0.008623
11	rs17115918	113613758	G	A	0.0154992634469238	0.0147	0.2922
11	rs17115920	113613869	G	A	-0.0319964709431669	0.0122	0.009006
11	rs7930141	113615113	C	A	0.0243998868235351	0.011	0.02599
11	rs57063004	113615366	A	C	-0.0105959392134034	0.0136	0.4365
11	rs17541153	113615622	G	C	-0.0271040176920589	0.0138	0.04894
11	rs2465651	113616880	C	T	0.0089993837968006	0.009	0.3156
11	rs10502175	113616988	C	T	0.0154992634469238	0.0147	0.2913
11	rs77466658	113617430	G	A	0.0154992634469238	0.0147	0.2918
11	rs17613359	113617882	G	T	-0.0075987978753305	0.0107	0.4754
11	rs11214716	113617975	T	G	0.0260965047212743	0.0111	0.01827
11	rs2459977	113618470	T	A	-0.003596459514405	0.0204	0.8617
11	rs76274106	113618773	A	G	0.0154992634469238	0.0147	0.2899
11	rs2271261	113618936	A	T	-0.0075987978753305	0.0107	0.4802
11	rs56173047	113619263	C	T	-0.0075987978753305	0.0107	0.4786
11	rs7105512	113619339	G	T	0.0332026408277183	0.0113	0.003342
11	rs61905739	113620051	G	A	-0.0272992569378225	0.0138	0.0477
11	rs73007975	113620210	G	A	-0.0076995657264405	0.0107	0.4723
11	rs10891592	113620632	T	C	0.0259990758686168	0.0111	0.01886
11	rs2511052	113620794	T	C	0.009504687014246	0.009	0.2904
11	rs55853695	113620882	G	A	0.0409979790340721	0.0231	0.07546
11	rs12292532	113621087	G	A	-0.0322959448008212	0.0123	0.008517
11	rs56361490	113621170	C	T	-0.0270012755029434	0.0138	0.05006
11	rs112393775	113621171	G	A	0.0154007965760229	0.0147	0.2954
11	rs147303880	113621559	G	A	0.0160997014894237	0.0485	0.7405
11	rs2465649	113621620	T	C	-0.0032954239497972	0.0204	0.8717
11	rs112280294	113622349	G	A	0.0154992634469238	0.0147	0.2908
11	rs113897599	113622452	G	A	0.0154992634469238	0.0147	0.2921
11	rs73007983	113623054	G	A	-0.0272992569378225	0.0138	0.04723
11	rs2513591	113623057	C	T	-0.0026033858701149	0.0204	0.8992
11	rs112286934	113623442	G	A	0.0170045988158238	0.0392	0.6646
11	rs2513592	113624522	G	T	-0.0040983869261633	0.0204	0.8423
11	rs77900725	113625255	G	A	0.0154007965760229	0.0147	0.295
11	rs79643524	113625449	A	C	0.0152038337422728	0.0147	0.3005
11	rs76605443	113625545	C	G	0.0153023200084426	0.0147	0.2977
11	rs61905740	113625613	G	A	-0.0278954863187535	0.0138	0.04268
11	rs74484528	113625765	A	T	0.0158044491449436	0.0147	0.2836
11	rs75407982	113625805	A	G	0.0155977206230546	0.0147	0.2885
11	rs74839092	113626043	T	A	0.0158044491449436	0.0147	0.2835
11	rs61905741	113626124	A	T	-0.0278954863187535	0.0138	0.04303
11	rs116865164	113626227	G	A	0.0780992819830517	0.0449	0.08222
11	rs77513212	113626329	A	T	0.03029639423135	0.0129	0.01865
11	rs79179520	113626679	A	G	0.0153023200084426	0.0147	0.2993
11	rs2457377	113626708	T	C	-0.0033957590691798	0.0089	0.703
11	rs79543583	113627485	C	T	-0.0076995657264405	0.0293	0.7923
11	rs2457376	113627904	T	C	-0.003797200248385	0.0205	0.853
11	rs12575893	113627908	A	T	-0.010302892995897	0.0135	0.4469
11	rs2457375	113627942	C	A	-0.0038975857287134	0.0205	0.8489
11	rs61905742	113628105	C	G	-0.027998320426861	0.0138	0.04209
11	rs76069704	113628149	C	T	0.0152038337422728	0.0147	0.3013
11	rs17541654	113628990	C	A	-0.0212951405401588	0.0175	0.2238
11	rs79237665	113630730	G	A	-0.0203966036652218	0.0175	0.243
11	rs906847	113632291	T	C	0.0053954185169075	0.0117	0.6447
11	rs113238477	113632298	C	T	-0.0203047533403643	0.0175	0.2454
11	rs78361470	113633129	A	G	-0.0202027073175195	0.0175	0.2472
11	rs147337791	113633722	T	C	0.0016985566355815	0.0363	0.9624
11	rs150882087	113633794	C	T	0.0497040321791155	0.0284	0.08015
11	rs149589163	113634068	T	C	-0.0208968257129853	0.0175	0.2325
11	rs146047944	113634178	C	T	-0.0202027073175195	0.0175	0.2465
11	rs140045520	113634218	G	A	-0.0286978729475453	0.0137	0.03641
11	rs148660421	113634852	T	C	-0.0208968257129853	0.0175	0.2317
11	rs142149970	113634897	G	A	-0.0201006717070029	0.0175	0.2491
11	rs151202070	113634932	A	G	0.0183996828453635	0.0149	0.217
11	rs73009851	113635308	A	G	-0.0289963604415917	0.0137	0.03413
11	rs116935795	113635399	T	C	-0.0153979421800967	0.0303	0.6115
11	rs76758364	113636631	T	G	-0.0201006717070029	0.0175	0.2496
11	rs149436749	113636810	T	C	-0.0383043331577141	0.0529	0.469
11	rs113188906	113636986	G	A	-0.0203966036652218	0.0175	0.2431
11	rs17613838	113638177	T	C	-0.0272992569378225	0.0113	0.0156
11	rs2459969	113638374	G	T	0.005703702916678	0.0116	0.6245
11	rs17613893	113638753	G	T	-0.0194988734340555	0.0175	0.2647
11	rs17541779	113638828	G	T	-0.0197028322758684	0.0175	0.2596
11	rs17541800	113638853	T	C	-0.0193969096107316	0.0175	0.2664
11	rs17541841	113639039	T	C	-0.0201006717070029	0.0175	0.2502
11	rs2459970	113639232	T	C	-0.0030045090202987	0.0089	0.7326
11	rs75247172	113639233	G	A	-0.0135007260538548	0.0406	0.7407
11	rs61905747	113639842	A	C	-0.027196494688472	0.0113	0.01584
11	rs76332124	113639938	T	G	-0.019294956182969	0.0175	0.2686
11	rs75234319	113639983	G	A	-0.019294956182969	0.0175	0.2686
11	rs77553233	113640250	G	C	-0.019294956182969	0.0175	0.2686
11	rs76530917	113640312	G	A	-0.019294956182969	0.0175	0.2687
11	rs79129505	113640411	T	C	-0.019294956182969	0.0175	0.2688
11	rs4938052	113640457	T	C	0.0034041991335623	0.0215	0.8739
11	rs79445912	113640519	T	C	-0.019294956182969	0.0175	0.2689
11	rs112809754	113641524	G	A	-0.019294956182969	0.0175	0.268
11	rs78445792	113641608	C	A	-0.019294956182969	0.0175	0.2685
11	rs77503003	113641664	T	A	-0.0193969096107316	0.0175	0.2662
11	rs4430548	113641740	G	T	0.0029955089797983	0.0086	0.7249
11	rs115881718	113641779	T	C	-0.019294956182969	0.0175	0.2686
11	rs116289960	113641780	T	C	-0.019294956182969	0.0175	0.2692
11	rs7124878	113641859	G	A	0.0329027196757078	0.0113	0.003588
11	rs112982727	113641945	A	G	-0.019203206984436	0.0175	0.2722
11	rs151143814	113641987	C	T	-0.019203206984436	0.0175	0.2725
11	rs2459976	113642993	G	A	-0.004198802647333	0.0089	0.6399
11	rs75480900	113643113	A	C	0.0187039847937718	0.0149	0.2097
11	rs74610167	113643278	A	G	-0.0191012733024012	0.0175	0.2743
11	rs145046476	113643430	T	G	-0.135499041462163	0.052	0.009185
11	rs2136445	113644261	G	A	-0.0193969096107316	0.0175	0.2661
11	rs1000559	113645217	G	A	-0.0176956485356892	0.0174	0.3106
11	rs1467057	113645550	G	C	-0.003797200248385	0.0089	0.6716
11	rs17541987	113645676	T	C	-0.0178992398878318	0.0174	0.3037
11	rs6589396	113645877	A	T	0.0260965047212743	0.0111	0.01858
11	rs79919789	113646168	T	A	-0.0176956485356892	0.0174	0.31
11	rs17614161	113647332	C	T	-0.0411970648503382	0.0115	0.0003305
11	rs112365657	113648083	T	C	-0.0176956485356892	0.0175	0.3118
11	rs111407393	113648166	A	G	-0.0177974390305806	0.0175	0.3075
11	rs75980984	113648702	T	C	0.0193025022544974	0.0149	0.1943
11	rs77229295	113649278	G	A	-0.0198048272985997	0.0175	0.2584
11	rs7105485	113649700	A	G	0.0333960906184285	0.0113	0.003108
11	rs34017209	113649851	G	A	0.0043007385516922	0.0206	0.8348
11	rs61905750	113649855	T	C	-0.0299953975354009	0.0137	0.02828
11	rs7129831	113651400	T	G	0.0222017079836866	0.011	0.04387
11	rs2465648	113651797	G	T	-0.0029042131473898	0.0088	0.7417
11	rs34205360	113652248	C	T	0.007997931111062	0.0322	0.8029
11	rs75832093	113652541	C	T	-0.019203206984436	0.0175	0.2728
11	rs73009872	113652920	G	T	-0.0325955083699338	0.0364	0.3702
11	rs61905751	113653025	G	A	-0.0302015087331214	0.0137	0.02723
11	rs11822222	113653030	T	C	0.022299507494767	0.011	0.04323
11	rs2459975	113653252	A	G	0.0115035793834154	0.0087	0.1854
11	rs61905752	113653297	C	T	-0.0306035477981776	0.0137	0.02519
11	rs117189169	113653703	G	A	-0.0059979518036359	0.0138	0.6644
11	rs76222459	113654308	C	T	-0.0185000759845861	0.0175	0.2898
11	rs75364462	113654495	G	T	-0.0465990663783681	0.0509	0.3595
11	rs2459974	113654712	C	T	0.0197045832743354	0.0091	0.03073
11	rs75118262	113655221	A	G	-0.0181028726978536	0.0175	0.299
11	rs17614286	113655258	C	G	-0.0307994715535284	0.0137	0.02451
11	rs78827705	113655336	G	A	-0.0182047046548463	0.0175	0.2981
11	rs17542254	113655696	A	G	-0.0132980281439898	0.0097	0.1712
11	rs2513572	113656267	A	G	0.0033045340083004	0.0118	0.7803
11	rs10891596	113656763	C	A	0.0222017079836866	0.011	0.04455
11	rs73009900	113656849	C	T	-0.0309954337025195	0.0137	0.02366
11	rs35524849	113657250	A	G	-0.0042992284528324	0.0118	0.7167
11	rs61905753	113657318	C	G	-0.0309954337025195	0.0137	0.02347
11	rs61905754	113657451	C	T	-0.0316041926269978	0.0137	0.0211
11	rs17614338	113658449	A	G	-0.0312017511432645	0.0137	0.02262
11	rs17115975	113658730	T	C	0.0172994970780611	0.0149	0.2457
11	rs17614391	113658841	T	C	-0.0186019483996616	0.0175	0.2883
11	rs2513585	113659016	C	T	-0.0019018072895963	0.0089	0.8301
11	rs111493170	113659950	G	C	-0.0187038311937836	0.0175	0.2864
11	rs906846	113659993	A	C	0.0035038543266769	0.0087	0.6854
11	rs1713676	113660576	A	G	-0.0023026490626755	0.0086	0.7932
11	rs79130512	113660627	T	G	-0.0229002198863326	0.0174	0.1873
11	rs74337724	113660837	G	A	0.0165030720990143	0.0138	0.2344
11	rs1713675	113661349	A	G	0.0044003044444822	0.0086	0.613
11	rs1713674	113661422	A	G	-0.0323992324466777	0.0137	0.01786
11	rs1713673	113661856	A	T	-0.0322029950400999	0.0137	0.01865
11	rs2513586	113662406	T	C	-0.0295009039176847	0.0113	0.0092
11	rs17796421	113662496	A	G	0.0189002595004805	0.0134	0.1587
11	rs77316907	113662844	A	G	-0.0252049938352247	0.0174	0.1475
11	rs60016141	113663010	G	A	-0.0012007205765188	0.0152	0.9366
11	rs79275906	113663087	G	A	0.0199006617063362	0.0134	0.1381
11	rs1621515	113663529	A	G	-0.0099998320783335	0.0088	0.2563
11	rs11214725	113663781	T	C	0.0295005481176215	0.0113	0.008726
11	rs111665906	113664732	T	C	0.0690968660793263	0.0316	0.02881
11	rs2428022	113665723	C	T	-0.02960390325858	0.0112	0.008351
11	rs1713672	113665878	C	T	-0.010302892995897	0.0088	0.2414
11	rs144405764	113665897	A	G	0.0156961681063242	0.0325	0.6293
11	rs77693242	113666206	G	C	0.0190964956909883	0.0134	0.1544
11	rs144789148	113666335	A	G	0.0284999894699013	0.0222	0.1998
11	rs17115996	113666950	C	G	0.0194005857039748	0.0134	0.1468
11	rs2465650	113667873	A	G	-0.0295009039176847	0.0113	0.009138
11	rs45480291	113668314	T	C	0.0190964956909883	0.0134	0.1533
11	rs140282271	113668946	G	C	0.0291995144044279	0.0222	0.1891
11	rs1633550	113669205	C	G	-0.0326988269632397	0.0137	0.01684
11	rs80338137	113669359	T	A	0.0011992805754821	0.0309	0.9688
11	rs2285392	113669644	G	A	0.0189002595004805	0.0134	0.159
11	rs138929757	113670459	A	T	-0.0421040660228114	0.0293	0.1503
11	rs1633549	113670751	G	A	-0.0323992324466777	0.0137	0.01776
11	rs147499211	113670969	C	T	0.0199986865066891	0.0134	0.1357
11	rs10750030	113670991	C	T	-0.0292949370570243	0.0112	0.009094
11	rs145447997	113671018	C	T	-0.0270012755029434	0.0174	0.1219
11	rs76211911	113671023	G	A	0.0189983824093147	0.0134	0.156
11	rs7951021	113671159	G	C	-0.0101008421794295	0.0088	0.2497
11	rs1633548	113671506	C	T	-0.0325955083699338	0.0137	0.01723
11	rs1633547	113673206	C	T	-0.0064004391810282	0.0103	0.5337
11	rs2428020	113673521	G	C	-0.0299026613543135	0.0113	0.008308
11	rs7116233	113674693	G	A	0.0200967016991224	0.0134	0.1339
11	rs1713671	113674838	G	A	-0.0102018624845967	0.0088	0.2426
11	rs45595543	113675542	T	C	0.0192044091837133	0.0134	0.1525
11	rs45477300	113675852	C	T	-0.0144032303107437	0.0395	0.7159
11	rs1034582	113675960	T	C	-0.0095958936734469	0.0088	0.2718
11	rs1016956	113676571	T	G	-0.0328951617042694	0.0137	0.01612
11	rs1016955	113676681	C	T	-0.0098988321792475	0.0087	0.2584
11	rs1713670	113676942	G	A	-0.0098988321792475	0.0087	0.2559
11	rs117568780	113677787	T	A	0.0018981972830802	0.031	0.9517
11	rs2428019	113678423	C	A	-0.0066017436345624	0.0103	0.5205
11	rs45570432	113678765	T	C	0.0213993910058902	0.0434	0.6224
11	rs2465647	113679119	C	T	-0.0297996312385195	0.0112	0.007911
11	rs2519201	113679310	A	G	-0.0329985112635755	0.0137	0.01569
11	rs11606284	113680512	T	C	0.0297044227063309	0.0113	0.008284
11	rs140756063	113680519	C	T	-0.0264979913062283	0.0273	0.3316
11	rs2513575	113680962	C	T	-0.0293979151845611	0.0112	0.008732
11	rs2513574	113681305	T	C	-0.0326988269632397	0.0137	0.01696
11	rs79186081	113681981	C	A	0.0193025022544974	0.0134	0.1488
11	rs6589397	113682372	T	C	-0.0095958936734469	0.0088	0.2724
11	rs77641750	113682406	T	C	0.0204004877576787	0.0134	0.1283
11	rs2715791	113683860	T	C	-0.0326988269632397	0.0137	0.01673
11	rs75249816	113684035	T	C	0.0193025022544974	0.0134	0.1497
11	rs2023642	113684215	C	A	-0.0113036461713921	0.0101	0.2659
11	rs2519200	113684809	A	G	-0.0114958245134845	0.0101	0.258
11	rs74507276	113686705	C	T	0.0205964297986501	0.0134	0.1243
11	rs17723728	113686828	T	C	0.0194986595340326	0.0134	0.1452
11	rs138290341	113687167	G	A	0.0059025456526138	0.0298	0.8424
11	rs2005667	113689109	G	A	-0.0331018715051171	0.0137	0.0157
11	rs756701	113689211	C	T	-0.0328951617042694	0.0137	0.0162
11	rs4320980	113689248	G	A	-0.0289963604415917	0.0112	0.00993
11	rs74643106	113689817	A	T	-0.0253998626327317	0.0176	0.1497
11	rs9667440	113689991	C	T	0.0198026272961797	0.0134	0.1398
11	rs2513565	113690693	G	A	-0.0329985112635755	0.0137	0.01603
11	rs111501077	113691506	A	G	0.0666955680382664	0.0317	0.03543
11	rs45545336	113691626	C	T	-0.0290993078252748	0.041	0.4781
11	rs2513566	113691977	A	G	-0.0288007896057264	0.0113	0.01098
11	rs2513567	113692660	G	A	-0.0331949048576409	0.0137	0.01537
11	rs111705261	113694606	C	T	0.0072039888485025	0.0396	0.8556
11	rs150544590	113695035	G	C	0.0105046326450854	0.0468	0.8223
11	rs2428018	113695097	C	T	-0.0290993078252748	0.0112	0.009664
11	rs79493319	113695340	C	T	0.0197045832743354	0.0134	0.1409
11	rs61907861	113695469	G	A	-0.0168003386783461	0.0088	0.05691
11	rs10891598	113695794	C	T	-0.0168003386783461	0.0088	0.0573
11	rs12222411	113696064	C	T	-0.0164953025291975	0.0321	0.6062
11	rs7111825	113696653	C	T	-0.0222047099881925	0.011	0.04395
11	rs10891599	113696988	G	A	-0.0168003386783461	0.0088	0.05718
11	rs4938053	113697436	G	A	-0.0168003386783461	0.0088	0.05741
11	rs138096456	113697439	C	T	0.0199986865066891	0.0134	0.136
11	rs17802314	113698002	C	T	0.0207041815582916	0.0134	0.1223
11	rs9645658	113698424	A	C	0.0032048589489113	0.0464	0.9449
11	rs45447199	113702975	G	A	0.0199986865066891	0.0134	0.1351
11	rs2428017	113703086	C	T	-0.019294956182969	0.0319	0.5443
11	rs73011659	113703269	G	A	0.0030952049073025	0.0238	0.8979
11	rs2428016	113703660	T	C	-0.0203047533403643	0.0151	0.1788
11	rs2513580	113705340	A	G	-0.0203966036652218	0.0151	0.1766
11	rs2428015	113705787	T	C	-0.0289963604415917	0.0113	0.01051
11	rs10789965	113706122	G	A	-0.0163021610829842	0.0088	0.06465
11	rs2513579	113706299	G	A	-0.0220002402796674	0.0111	0.04794
11	rs2513578	113707021	G	A	-0.0206007457079636	0.0151	0.1721
11	rs6589398	113707199	G	A	-0.0163021610829842	0.0088	0.06382
11	rs79893157	113707744	C	T	0.0218006299588528	0.0134	0.1044
11	rs2428014	113708131	T	C	-0.0206007457079636	0.0151	0.172
11	rs76436881	113708725	A	G	-0.0292949370570243	0.0174	0.09263
11	rs7110680	113708985	C	G	-0.0164953025291975	0.0088	0.06266
11	rs7104752	113710905	T	C	-0.010302892995897	0.0088	0.2415
11	rs2428012	113711713	T	A	-0.0281011651109099	0.0113	0.01311
11	rs3802852	113711810	C	A	0.0209000641077417	0.0134	0.119
11	rs2513577	113712278	G	T	0.0037031349243813	0.0107	0.7255
11	rs7112957	113712526	T	C	0.0281014301108748	0.0113	0.01318
11	rs188150253	113713137	C	T	-0.0553013157850893	0.0529	0.2961
11	rs2513576	113713167	C	T	-0.020498669477346	0.0151	0.1748
11	rs4936283	113713390	C	G	-0.0094040800752939	0.0086	0.2765
11	rs115507604	113714324	C	T	0.004101577021075	0.0156	0.7926
11	rs7122325	113715162	T	C	-0.0166986496230515	0.0088	0.05818
11	rs2428011	113715523	G	A	-0.020498669477346	0.0151	0.1755
11	rs72995397	113716123	A	C	-0.0740018239414889	0.0225	0.001006
11	rs79176357	113716345	G	T	0.0208021276292633	0.0134	0.1207
11	rs112025645	113716369	T	C	-0.0024028846163103	0.0389	0.9518
11	rs77843918	113716688	T	C	0.0197045832743354	0.0134	0.1403
11	rs2428010	113717704	G	A	-0.0208049294331883	0.0151	0.1695
11	rs17802617	113717911	A	T	0.0038027603329278	0.0107	0.7204
11	rs11214739	113718427	C	G	-0.0095050300143049	0.0086	0.2699
11	rs11214740	113718461	G	A	-0.0168003386783461	0.0088	0.0577
11	rs2513573	113718477	G	A	-0.0206007457079636	0.0151	0.1728
11	rs75093399	113718595	C	T	-0.0281011651109099	0.0174	0.1063
11	rs11214741	113718597	C	G	-0.0168003386783461	0.0088	0.05696
11	rs34701486	113718705	C	T	0.0007996801705642	0.0219	0.972
11	rs7938454	113718934	T	C	-0.0164038098256767	0.0088	0.06361
11	rs117748726	113719786	G	A	0.0072039888485025	0.0438	0.8696
11	rs75816722	113719927	C	T	0.0208021276292633	0.0134	0.1215
11	rs77803855	113721142	T	C	0.0209979909956055	0.0134	0.117
11	rs10891600	113722276	G	A	-0.0165969709073694	0.0088	0.06035
11	rs61907871	113722304	G	C	0.004001981379298	0.0107	0.708
11	rs116314472	113722454	C	T	0.0221038989069263	0.0134	0.09886
11	rs2428009	113722971	C	T	-0.020498669477346	0.0151	0.1761
11	rs2428008	113723061	C	A	-0.0285949668801128	0.0112	0.01108
11	rs17802653	113723144	G	A	0.0282958691548473	0.0113	0.01203
11	rs71477224	113723885	C	T	0.0270021387025708	0.0286	0.3446
11	rs76871102	113724009	C	T	-0.0278954863187535	0.0174	0.109
11	rs35144767	113724640	A	G	0.0036034995896235	0.0107	0.7348
11	rs7126080	113724673	G	A	-0.009696862978864	0.0086	0.2605
11	rs2513590	113724943	T	C	-0.0207028323592018	0.0151	0.1708
11	rs150489890	113726299	C	T	0.0255995183002125	0.0505	0.6126
11	rs78346388	113727631	C	A	0.0209979909956055	0.0134	0.1182
11	rs77705585	113727929	T	A	-0.0278954863187535	0.0174	0.1094
11	rs56879587	113727974	G	A	0.0291023874205329	0.0114	0.01054
11	rs112960852	113728502	C	T	-0.091896014704537	0.0307	0.002793
11	rs116711768	113728754	G	C	0.0200967016991224	0.0134	0.1328
11	rs17802676	113729138	C	T	0.0221038989069263	0.0134	0.09899
11	rs2428007	113729376	G	C	-0.0203966036652218	0.0151	0.1767
11	rs11214745	113729472	T	C	-0.0170037478161859	0.0088	0.05391
11	rs2513587	113729611	A	G	0.004101577021075	0.0107	0.7012
11	rs74571546	113730361	C	T	0.0213993910058902	0.0134	0.1103
11	rs2428024	113731273	T	C	-0.0286978729475453	0.0113	0.01093
11	rs75132682	113731715	C	T	0.0199986865066891	0.0134	0.1339
11	rs2051677	113732582	G	A	-0.0206007457079636	0.0152	0.174
11	rs2051676	113732747	T	A	-0.0203047533403643	0.0151	0.1805
11	rs2428021	113732828	C	G	-0.0286978729475453	0.0114	0.01143
11	rs2051675	113733111	G	T	-0.0170952954286372	0.0089	0.05384
11	rs80336840	113733156	T	A	0.0399992561638529	0.0288	0.1652
11	rs59625643	113733980	A	T	0.0194005857039748	0.0133	0.1468
11	rs144902766	113734645	C	T	0.0213993910058902	0.0134	0.1104
11	rs148793468	113734876	T	A	-0.0060985584618694	0.0318	0.8478
11	rs34353790	113734912	A	T	-0.0203047533403643	0.0151	0.1807
11	rs77950796	113735627	G	C	-0.0262002485024742	0.0175	0.1339
11	rs72997420	113737176	C	T	-0.0198048272985997	0.0275	0.4711
11	rs36022874	113738340	T	C	0.0038027603329278	0.0107	0.7234
11	rs2513569	113739985	T	C	0.0288983900426488	0.0113	0.01029
11	rs116842426	113741078	G	A	0.0203025023378308	0.0134	0.1296
11	rs113372653	113741083	T	C	0.0281986543586787	0.0228	0.2148
11	rs115800833	113741122	G	A	-0.020498669477346	0.0151	0.1766
11	rs61907874	113741208	C	A	-0.0202027073175195	0.0151	0.1813
11	rs2513570	113741466	T	C	0.0177023841130051	0.0088	0.04576
11	rs45587435	113745574	C	T	0.0192044091837133	0.0134	0.1524
11	rs4288784	113745608	C	G	-0.0282965991551138	0.0186	0.1274
11	rs149795603	113746421	T	C	-0.027998320426861	0.0398	0.482
11	rs147022929	113747111	G	A	-0.0652000732482552	0.0429	0.1286
11	rs61907876	113747490	G	T	-0.021203207651103	0.0152	0.1622
11	rs11600930	113748065	A	G	0.0022973590486834	0.0107	0.8287
11	rs77981412	113748422	C	G	-0.0659047873877183	0.0449	0.1422
11	rs2510564	113748991	T	C	0.0085037404912207	0.0087	0.3275
11	rs61907877	113749854	G	A	-0.021203207651103	0.0152	0.1621
11	rs137897212	113749867	T	G	0.0080971295874548	0.0158	0.6078
11	rs12289874	113749973	C	A	-0.0104039337153929	0.0089	0.2446
11	rs4435037	113750150	C	T	-0.0140989243795016	0.0116	0.2267
11	rs75910704	113751038	G	C	0.0199006617063362	0.0134	0.1364
11	rs61907878	113751052	C	T	-0.021101069908054	0.0152	0.1649
11	rs75457439	113751704	C	T	0.0207041815582916	0.0134	0.1218
11	rs869451	113753012	C	T	-0.0059979518036359	0.0087	0.4923
11	rs11601924	113753046	T	G	-0.021101069908054	0.0152	0.1648
11	rs12295684	113753178	G	C	-0.006199175242821	0.0107	0.5651
11	rs76696784	113753294	T	G	0.0029955089797983	0.0107	0.7769
11	rs78124388	113753336	T	C	0.0209000641077417	0.0134	0.1187
11	rs1008868	113753432	G	T	0.0045994064948955	0.0125	0.713
11	rs2097078	113753516	G	A	0.0278972284172359	0.0113	0.01329
11	rs2513571	113754302	T	C	0.0117012723076411	0.0088	0.1835
11	rs11602991	113754339	T	A	-0.0213972981080803	0.0152	0.1585
11	rs147261481	113754538	G	A	0.0152038337422728	0.0358	0.6706
11	rs61907879	113754720	G	C	-0.0214994661132367	0.0152	0.1576
11	rs7111589	113754766	T	C	0.0197045832743354	0.0134	0.1402
11	rs2008008	113755006	C	T	-0.0060985584618694	0.0087	0.4876
11	rs7937295	113755370	T	G	0.0197045832743354	0.0134	0.1403
11	rs78440249	113757772	C	A	0.0194986595340326	0.0134	0.1449
11	rs61907880	113758422	G	A	-0.0220002402796674	0.0152	0.148
11	rs61907881	113759002	C	A	-0.0218980211012161	0.0152	0.1482
11	rs76073660	113759017	C	A	0.0184978548821194	0.0134	0.1657
11	rs11214758	113759394	A	C	0.0118989261570991	0.0088	0.1796
11	rs61907882	113761125	G	T	-0.0218980211012161	0.0152	0.1483
11	rs114771585	113761597	T	G	0.0049974917102918	0.0209	0.8093
11	rs61907883	113761654	G	A	-0.0218980211012161	0.0152	0.1485
11	rs2510562	113761677	C	T	0.0284999894699013	0.0113	0.01161
11	rs79988481	113762171	C	T	0.0149969810059077	0.0133	0.2603
11	rs117239707	113763199	G	A	0.0154992634469238	0.0133	0.2454
11	rs148813881	113763392	G	A	-0.0093031403261444	0.0212	0.6622
11	rs61907884	113763978	T	C	-0.0080019302190585	0.0087	0.3604
11	rs12794818	113764999	C	T	-0.0066017436345624	0.0107	0.5406
11	rs75175798	113765169	C	T	0.0153023200084426	0.0133	0.2516
11	rs72997447	113765253	G	A	-0.0218980211012161	0.0155	0.1587
11	rs61907885	113766230	C	A	-0.0221024699079472	0.0155	0.1554
11	rs78417016	113766979	T	C	0.0149969810059077	0.0133	0.2605
11	rs10891605	113767245	G	A	0.0270021387025708	0.0115	0.01827
11	rs12577754	113767254	C	T	-0.0059979518036359	0.0107	0.5723
11	rs147571806	113767393	A	G	-0.0079011318962572	0.0319	0.8047
11	rs72997451	113767585	C	T	-0.0178992398878318	0.0157	0.2552
11	rs6589400	113767725	A	C	0.0020977980821461	0.0108	0.8443
11	rs2011249	113768638	G	A	-0.0080019302190585	0.0107	0.4525
11	rs7945619	113770022	G	A	0.0142973047008244	0.0133	0.2837
11	rs1176758	113770355	G	A	0.0089993837968006	0.0088	0.3066
11	rs34117109	113770811	A	C	-0.0080019302190585	0.0087	0.3605
11	rs3891484	113772589	A	G	0.0009995003330834	0.0124	0.9383
11	rs45585140	113773561	T	G	-0.0181028726978536	0.0157	0.2468
11	rs10789970	113773946	C	T	-0.0080019302190585	0.0087	0.3574
11	rs11214763	113774895	G	A	0.0269047980491434	0.0113	0.01798
11	rs3758987	113775275	T	C	-0.0122041688389067	0.0095	0.1971
11	rs72466468	113775653	G	A	-0.0146974807605841	0.0346	0.6713
11	rs12363032	113776312	T	C	0.0082954970241069	0.0476	0.8624
11	rs72997454	113776959	T	G	-0.0008003201707691	0.0231	0.9715
11	rs79427400	113777072	G	A	0.0154007965760229	0.0133	0.2491
11	rs11214764	113777479	G	A	-0.0010005003335835	0.0466	0.9825
11	rs140593040	113780687	C	A	-0.0142003494011414	0.0314	0.6501
11	rs11606194	113780981	T	C	-0.0187038311937836	0.0157	0.234
11	rs10891606	113781251	G	C	-0.0176040459483609	0.0094	0.06128
11	rs138178647	113781344	G	A	-0.0286978729475453	0.0177	0.1055
11	rs7943259	113781377	G	A	0.0304031059110447	0.0119	0.01069
11	rs11214766	113781651	A	T	-0.0078003437327339	0.0107	0.4676
11	rs7943925	113782139	A	G	-0.0176956485356892	0.0094	0.06027
11	rs180689104	113783612	T	C	-0.0168003386783461	0.0329	0.6093
11	rs35125461	113784956	G	A	-0.0082035573506883	0.0107	0.4434
11	rs77820844	113785269	A	G	0.0161980995687726	0.0133	0.2245
11	rs4938056	113786539	C	T	-0.0081027387031859	0.0088	0.3564
11	rs117581910	113787271	A	G	-0.0127003085782322	0.0314	0.6851
11	rs117862705	113787347	T	C	-0.0281011651109099	0.0177	0.1118
11	rs117260355	113788443	C	T	-0.0288007896057264	0.0176	0.1019
11	rs147875299	113788662	T	C	-0.0643998640842381	0.0535	0.2293
11	rs72997464	113788802	T	C	-0.0513985630860003	0.0188	0.006117
11	rs61907889	113789261	G	A	-0.0151034855773182	0.0251	0.5463
11	rs4938057	113789292	T	A	0.0030952049073025	0.0096	0.7433
11	rs1176756	113789299	G	A	0.0009995003330834	0.0093	0.9129
11	rs4938058	113789380	A	G	0.0029955089797983	0.0096	0.7556
11	rs7103572	113790099	C	T	0.0029955089797983	0.0096	0.7515
11	rs12271442	113790240	T	A	0.0032048589489113	0.0096	0.7401
11	rs11214769	113790668	A	G	0.0034041991335623	0.0096	0.7235
11	rs12273321	113791278	T	A	0.0135971385060249	0.0105	0.1938
11	rs35201864	113791413	C	A	-0.0065010863423599	0.0149	0.6616
11	rs193264050	113791573	C	T	-0.0010005003335835	0.0422	0.9817
11	rs4020502	113791716	G	C	0.0033045340083004	0.0096	0.7325
11	rs61907890	113791767	G	A	-0.0150019689183474	0.0251	0.5488
11	rs117517757	113791826	C	A	-0.0009004052431641	0.0153	0.9548
11	rs74399990	113791827	G	A	0.0178006246255066	0.0135	0.1858
11	rs192642190	113792024	C	T	-0.0864951466230935	0.045	0.05439
11	rs79341085	113792644	C	T	-0.0364980230402006	0.0182	0.04494
11	rs76613483	113792672	T	C	-0.0369026020501437	0.0182	0.04257
11	rs12805047	113792800	G	A	0.0347974835421732	0.0327	0.2869
11	rs111685025	113793145	T	G	-0.0058973552660839	0.0382	0.8777
11	rs45569843	113793928	A	G	-0.019203206984436	0.0246	0.436
11	rs116953992	113794202	C	G	0.0350968370374295	0.0269	0.1917
11	rs113549323	113795153	C	G	0.0349037160078804	0.0257	0.1757
11	rs12417527	113795224	C	G	-0.0435966737180782	0.0218	0.04542
11	rs45595932	113795596	T	G	-0.0353992243518656	0.0182	0.05179
11	rs117288585	113795961	G	A	-0.0231048737150968	0.0231	0.3167
11	rs34734147	113796248	C	T	-0.0251024465608414	0.0244	0.3045
11	rs56379127	113796313	T	A	-0.0289037168568363	0.0191	0.1299
11	rs61907893	113796618	C	A	-0.0251024465608414	0.0244	0.3041
11	rs1176748	113797146	T	C	-0.032502530761974	0.0148	0.02816
11	rs11214771	113797205	C	T	-0.0049019951702315	0.0166	0.7664
11	rs144232172	113797438	C	A	-0.0003000450090019	0.023	0.9889
11	rs12270070	113799047	G	C	0.0179970767016546	0.0103	0.07857
11	rs11214772	113799417	C	T	0.0353961009469877	0.0121	0.003311
11	rs57534427	113800207	T	C	-0.0256973671872587	0.0244	0.2922
11	rs60600796	113800286	T	C	-0.0256973671872587	0.0244	0.2919
11	rs118031603	113800748	G	A	-0.020498669477346	0.0246	0.4042
11	rs72997471	113801516	G	T	0.0355987772398635	0.0121	0.003184
11	rs11824155	113801555	T	A	-0.0257999754904126	0.0244	0.2897
11	rs17116117	113801591	A	G	-0.0257999754904126	0.0244	0.2897
11	rs17116121	113801668	G	A	-0.0252049938352247	0.0244	0.3017
11	rs187544922	113801870	A	T	-0.0421979407001862	0.059	0.4743
11	rs17116124	113802435	T	C	-0.0259025943231108	0.0244	0.2883
11	rs45597437	113802600	C	T	-0.0377018671840115	0.018	0.03645
11	rs1176746	113802601	A	G	0.0243022925229648	0.0089	0.006201
11	rs45562036	113802758	T	G	-0.0256050287153947	0.0244	0.2924
11	rs45577231	113802926	G	A	-0.0259025943231108	0.0244	0.2871
11	rs1176744	113803028	A	C	0.0016985566355815	0.0092	0.8518
11	rs61907912	113803361	T	C	-0.0259949602770859	0.0244	0.2854
11	rs45547334	113803471	G	A	-0.0259949602770859	0.0244	0.2851
11	rs17116138	113803666	G	A	-0.0260975991218731	0.0244	0.2843
11	rs45562138	113803846	C	T	-0.0272992569378225	0.0243	0.2612
11	rs45595034	113803855	C	A	-0.0259949602770859	0.0244	0.2861
11	rs2276307	113803887	A	G	0.0177023841130051	0.0102	0.08365
11	rs2276308	113803976	C	G	0.0178988554877579	0.0102	0.08071
11	rs61907916	113804104	C	T	-0.0259025943231108	0.0244	0.2885
11	rs1176743	113804108	T	C	-0.0023026490626755	0.0091	0.7994
11	rs17116145	113804326	C	T	-0.0257999754904126	0.0244	0.29
11	rs61907917	113804620	A	G	-0.0252049938352247	0.0244	0.3002
11	rs45491603	113805111	A	G	-0.0252972953741621	0.0244	0.299
11	rs45438696	113805352	G	A	0.0153023200084426	0.0135	0.2594
11	rs45506803	113805456	G	A	-0.0255024404124231	0.0244	0.2955
11	rs45591234	113805650	T	C	-0.0275973271921043	0.0257	0.2817
11	rs45527936	113805651	G	A	-0.0275973271921043	0.0257	0.2813
11	rs45479092	113805675	A	G	-0.027196494688472	0.0256	0.288
11	rs79731789	113805753	G	A	0.031498667059371	0.0267	0.2382
11	rs114375840	113805786	T	A	-0.020498669477346	0.0246	0.4036
11	rs45570136	113806744	A	G	-0.0256973671872587	0.0244	0.2925
11	rs79652569	113807024	G	A	0.0314017631395316	0.0267	0.2388
11	rs11214775	113807181	G	A	0.0298014912367898	0.0095	0.001757
11	rs61907922	113807285	A	G	-0.0001000050003333	0.0319	0.9987
11	rs1176741	113807315	C	T	-0.027196494688472	0.0242	0.2618
11	rs1176740	113807396	T	A	-0.026898543868701	0.0242	0.2663
11	rs3782025	113807607	G	A	0.0341018649449722	0.0087	7.999e-05
11	rs1176739	113807817	G	C	-0.026600681797179	0.0242	0.2719
11	rs11214776	113807974	G	A	-0.0825993063219014	0.0294	0.005044
11	rs1176738	113808095	T	C	-0.0270012755029434	0.0242	0.266
11	rs12278709	113808757	G	A	0.0358978909969844	0.0087	3.709e-05
11	rs1176737	113808805	T	A	-0.026898543868701	0.0242	0.2667
11	rs139415031	113809648	C	T	-0.0383978517965666	0.018	0.03321
11	rs77366844	113810128	C	A	-0.0383043331577141	0.018	0.03387
11	rs45611539	113810940	T	C	0.0235993322503244	0.0235	0.3151
11	rs45452401	113810970	C	T	-0.022398994943479	0.0221	0.3127
11	rs45582140	113811016	G	C	-0.0256973671872587	0.034	0.4494
11	rs4936284	113811229	A	C	-0.0048015088161939	0.0232	0.8352
11	rs117396688	113811590	G	A	0.0563992368491194	0.0492	0.2509
11	rs75240464	113811841	G	A	0.0133998200630165	0.0137	0.3297
11	rs6589401	113811847	C	T	-0.0628972021721127	0.0499	0.2075
11	rs1672717	113812733	G	A	0.0234039777790161	0.0088	0.007805
11	rs11605098	113812819	C	T	0.0172994970780611	0.0103	0.09165
11	rs1184412	113812889	G	C	-0.0274020297483382	0.0243	0.2584
11	rs11605102	113812895	C	A	0.0172994970780611	0.0103	0.09067
11	rs113243313	113813186	A	G	-0.0123965203365513	0.0378	0.7421
11	rs45519137	113813567	C	T	0.0507976715868588	0.0213	0.01698
11	rs1176761	113813613	T	A	-0.0274020297483382	0.0243	0.2591
11	rs12288145	113814032	G	A	0.0878002324280124	0.0231	0.0001409
11	rs1176760	113814296	G	A	0.0236969951765786	0.0089	0.007586
11	rs11606288	113814625	G	A	0.0312951579807101	0.0087	0.0003149
11	rs17614942	113816377	C	A	-0.0385953087593848	0.0181	0.03246
11	rs56251941	113816384	G	A	-0.0235040691879941	0.0345	0.4961
11	rs116904483	113816397	A	G	0.031799009548949	0.0267	0.2341
11	rs7943062	113817286	G	A	0.031799009548949	0.0115	0.005467
11	rs7945926	113817468	C	T	0.0355022698424966	0.0121	0.003196
11	rs4936285	113817579	T	C	0.0178006246255066	0.0102	0.0822
11	rs1185027	113817656	T	A	0.0259990758686168	0.0087	0.002931
11	rs12795805	113817680	T	C	0.0227003855207759	0.0101	0.02546
11	rs45537240	113817951	G	A	-0.0366017456445608	0.0181	0.04355
11	rs4936286	113818271	T	C	0.0239020562806236	0.0101	0.0178
11	rs4938059	113818329	C	T	0.0242046886968174	0.0101	0.01681
11	rs79816668	113818463	T	C	-0.061099109367851	0.0502	0.2233
11	rs45603544	113818507	A	T	-0.0278954863187535	0.0245	0.2552
11	rs7129190	113818752	C	A	0.0343048036919902	0.0087	7.537e-05
11	rs11607692	113818783	T	C	-0.001501126126267	0.0146	0.9163
11	rs11214780	113819452	G	A	0.0243998868235351	0.0101	0.01575
11	rs76213666	113819674	C	T	0.0280041964095973	0.0155	0.06993
11	rs118162387	113820028	G	A	0.0997005281056178	0.0269	0.0002075
11	rs117180731	113820111	C	T	-0.0277001306422786	0.0245	0.2591
11	rs17116164	113820125	C	T	-0.0386992491392765	0.018	0.03097
11	rs12291118	113820652	G	T	0.0228958774769045	0.0102	0.02494
11	rs78955753	113820937	C	A	-0.0593042438991411	0.0504	0.2396
11	rs61907924	113821147	C	A	-0.026600681797179	0.0245	0.2784
11	rs11214782	113821793	G	A	0.0273038345273452	0.0087	0.001682
11	rs1177067	113822017	C	G	0.0263010744193707	0.0243	0.2797
11	rs143740679	113822095	G	A	-0.0375045865412751	0.0181	0.03795
11	rs1177066	113822262	T	G	-0.0218980211012161	0.0102	0.03128
11	rs720396	113822745	A	G	-0.0267958227871631	0.0087	0.002149
11	rs77952975	113823060	G	A	-0.079497856132099	0.0431	0.0649
11	rs73001815	113823277	C	T	-0.0544984253364989	0.0358	0.1277
11	rs59391854	113823356	G	A	-0.0349020520092649	0.0211	0.0986
11	rs74708527	113823458	G	A	0.0360040066341877	0.0293	0.2202
11	rs148220930	113823491	C	T	-0.0101008421794295	0.0531	0.8497
11	rs7942029	113823865	A	G	0.0134984841513417	0.0114	0.2352
11	rs12363499	113824194	A	G	0.0208021276292633	0.0117	0.07618
11	rs61907926	113824254	G	A	-0.0239956055562207	0.0246	0.3282
11	rs78712249	113824401	C	T	0.0281986543586787	0.0155	0.06872
11	rs11214783	113824447	C	T	0.0172994970780611	0.0119	0.148
11	rs1150234	113825129	G	A	-0.0249999098013234	0.0089	0.004876
11	rs1123193	113826630	C	G	0.0291023874205329	0.0155	0.06012
11	rs75181006	113826912	A	G	0.029296631955588	0.0155	0.05842
11	rs117140825	113827074	C	T	-0.0411032840784537	0.0181	0.02332
11	rs1150232	113827103	G	C	-0.0253998626327317	0.0088	0.004009
11	rs17116178	113827326	G	T	0.03029639423135	0.0155	0.05
11	rs118161712	113827401	A	G	-0.0426048328324374	0.0372	0.2528
11	rs1176754	113827650	G	A	0.0377966226945664	0.0139	0.006458
11	rs12286333	113830264	A	G	0.0193025022544974	0.0118	0.1026
11	rs139008768	113830427	C	T	-0.039104719880761	0.0337	0.2458
11	rs148150490	113830514	G	A	0.0002999550089979	0.0318	0.992
11	rs75942595	113831684	G	A	0.0023971245997214	0.0395	0.9524
11	rs75242024	113831690	A	C	-0.0262002485024742	0.0249	0.2938
11	rs34614384	113831931	T	G	0.0189983824093147	0.0098	0.05312
11	rs34703448	113832657	A	G	0.0168964476597299	0.0099	0.08573
11	rs140597764	113832927	G	C	-0.0149004625639624	0.0365	0.6835
11	rs78744728	113832929	C	T	-0.019294956182969	0.0364	0.5954
11	rs1150230	113833125	G	A	-0.0113036461713921	0.0087	0.1909
11	rs1150229	113833152	A	G	-0.0127003085782322	0.0086	0.1393
11	rs17543232	113833167	G	A	0.0324962313421326	0.0271	0.2299
11	rs78592616	113834640	A	T	-0.0924991344969235	0.0483	0.05562
11	rs17615186	113835843	C	G	-0.0433982268254708	0.0175	0.0131
11	rs117576023	113836005	G	C	-0.022398994943479	0.0337	0.5062
11	rs11214786	113836713	G	A	0.0259016375226531	0.0123	0.03551
11	rs79294782	113836868	G	A	-0.0430014511447026	0.0175	0.01403
11	rs59212645	113837184	G	C	0.0178006246255066	0.0114	0.1182
11	rs117360927	113838011	T	G	0.0281986543586787	0.0255	0.2678
11	rs7104827	113838119	A	T	0.0111970780932162	0.0087	0.198
11	rs61907928	113838747	C	T	-0.0259025943231108	0.0253	0.3057
11	rs76168892	113838928	C	T	-0.0488016642355575	0.028	0.08106
11	rs11214789	113839272	T	C	0.0258041896815329	0.0124	0.03703
11	rs11214790	113839435	G	T	0.025297307774162	0.0124	0.04026
11	rs61905760	113839974	C	A	0.0251998010217421	0.0124	0.04115
11	rs1176753	113840627	G	A	-0.0105959392134034	0.0087	0.2242
11	rs10789980	113841003	A	G	0.0111970780932162	0.0087	0.1951
11	rs77361150	113842495	C	T	-0.0277001306422786	0.0253	0.2741
11	rs117067006	113842714	C	A	-0.006199175242821	0.0316	0.8443
11	rs144224976	113843134	C	T	-0.0423961495190412	0.0363	0.242
11	rs1176752	113843477	T	G	0.0418998134646779	0.0174	0.01597
11	rs1176751	113843711	C	A	0.0430020165445429	0.0173	0.01296
11	rs1176750	113843796	T	C	0.0435000054458512	0.0174	0.01254
11	rs77001018	113844504	G	A	-0.0435966737180782	0.0176	0.01305
11	rs1150226	113845541	A	G	0.0389995348490096	0.0163	0.01683
11	rs1062613	113846006	T	C	-0.004198802647333	0.0106	0.6891
11	rs33940208	113846077	C	T	-0.101501305332106	0.043	0.01823
11	rs145626210	113846421	C	T	-0.0358966439977618	0.0324	0.2672
11	rs1150225	113846688	A	G	0.0158044491449436	0.0121	0.1913
11	rs1150222	113846872	G	T	0.0159028762794155	0.0121	0.1897
11	rs11604247	113846904	C	T	-0.0285949668801128	0.0149	0.05571
11	rs1176725	113847348	T	C	0.0154992634469238	0.0121	0.2013
11	rs1456888	113847540	C	T	-0.0213972981080803	0.016	0.1813
11	rs1985242	113848273	A	T	0.0112959597418516	0.0093	0.2241
11	rs112021556	113848442	G	A	0.0720973808403835	0.0363	0.04682
11	rs1176722	113848474	G	A	0.0152038337422728	0.0121	0.2091
11	rs56376240	113848902	G	A	-0.0220002402796674	0.016	0.169
11	rs56798091	113849002	C	A	-0.103595407711159	0.0432	0.01649
11	rs58143450	113849004	G	A	-0.103495589048314	0.0432	0.01652
11	rs12808576	113849429	T	C	0.0291995144044279	0.0322	0.3641
11	rs1176720	113849753	G	C	0.0156961681063242	0.0121	0.1953
11	rs61905785	113850006	A	C	-0.0231048737150968	0.016	0.1499
11	rs2276302	113850140	G	A	0.0077002766261879	0.0094	0.4127
11	rs73001860	113851205	G	A	0.0333960906184285	0.0166	0.04443
11	rs7930558	113851289	C	T	-0.013004189135254	0.012	0.2789
11	rs10891611	113851413	C	T	-0.0140989243795016	0.012	0.2402
11	rs78602608	113851571	G	A	-0.0290993078252748	0.0162	0.07328
11	rs11607240	113851853	C	T	-0.0221024699079472	0.0161	0.1681
11	rs1176719	113852187	G	A	-0.0026033858701149	0.0101	0.7942
11	rs146987046	113852492	C	T	0.0197045832743354	0.0247	0.4256
11	rs76303657	113853411	A	C	0.0	0.0374	0.9993
11	rs73556695	113853456	A	T	-0.118794797314637	0.0438	0.006663
11	rs1456887	113853470	C	T	-0.0272992569378225	0.0185	0.1397
11	rs79894062	113853527	G	A	0.0450020459197846	0.0303	0.1383
11	rs3737457	113853699	G	A	-0.119594675685651	0.0437	0.00617
11	rs35448518	113854096	T	C	0.0215951374365897	0.0141	0.1271
11	rs909411	113854282	G	A	-0.0067024110596754	0.0104	0.5228
11	rs11214796	113854679	C	T	0.0068961666878413	0.0104	0.5085
11	rs1176717	113855342	C	A	-0.0057967688471774	0.0104	0.5762
11	rs3867473	113855367	G	A	0.0063994795805678	0.0104	0.5359
11	rs1176716	113855398	T	C	0.0105046326450854	0.0122	0.3918
11	rs1176715	113855406	G	A	-0.0059979518036359	0.0104	0.5657
11	rs1176714	113855526	A	G	-0.006199175242821	0.0104	0.5525
11	rs948983	113855977	C	T	0.0100988346774146	0.0122	0.4084
11	rs2846632	113856539	C	T	-0.0281011651109099	0.0185	0.1285
11	rs10160548	113856681	G	T	-0.0032954239497972	0.0092	0.7162
11	rs34327364	113856768	G	A	-0.0377018671840115	0.0339	0.2656
11	rs56232120	113857365	G	A	0.0865996255649787	0.037	0.01934
11	rs1150220	113857886	G	A	-0.0010005003335835	0.0107	0.9268
11	rs76882290	113858052	T	G	0.0026963615477425	0.0376	0.9433
11	rs75833556	113858089	C	T	-0.0262002485024742	0.026	0.314
11	rs118187155	113858427	C	T	-0.0680005069007488	0.0411	0.0983
11	rs4020469	113859258	G	A	-0.0040983869261633	0.0087	0.6402
11	rs137905731	113859464	C	T	-0.0375980304153185	0.0325	0.2469
11	rs17543605	113859567	G	C	-0.0285949668801128	0.0185	0.1222
11	rs11214797	113859604	G	A	-0.0027036515743148	0.0298	0.929
11	rs11608102	113859617	T	G	-0.0286978729475453	0.0185	0.1211
11	rs1176713	113860425	A	G	-0.0059979518036359	0.0104	0.563
11	rs55917640	113860988	C	T	0.0749961490364056	0.0369	0.04204
11	rs73011601	113861321	C	T	-0.0278029446620889	0.0185	0.1329
11	rs1182457	113861749	G	A	0.0102968054773682	0.0122	0.3984
11	rs80017933	113862057	G	A	0.0065981840282271	0.0408	0.8721
11	rs17543669	113862457	T	C	-0.0289037168568363	0.0185	0.1174
11	rs11214800	113862930	C	A	-0.0031950988965408	0.0086	0.7099
11	rs10891613	113862968	T	A	-0.0017014466397575	0.0092	0.8493
11	rs7115470	113863131	C	A	0.0108014536938559	0.0122	0.3743
11	rs12421901	113863209	C	T	-0.11450217357511	0.0441	0.009509
11	rs897685	113864109	C	T	-0.0171970248285215	0.0142	0.2255
11	rs144357808	113864648	C	T	0.0680043830932363	0.0295	0.02118
11	rs930865	113865158	T	C	-0.0069037763167944	0.0107	0.5189
11	rs12361344	113865827	G	A	-0.000200020002667	0.0107	0.9839
11	rs60714211	113866007	G	A	0.0158044491449436	0.0144	0.275
11	rs1379170	113866551	T	C	-0.0008003201707691	0.0092	0.9299
11	rs57740015	113867654	C	T	0.009504687014246	0.0149	0.5235
11	rs73558569	113867965	G	C	-0.0553013157850893	0.0228	0.01538
11	rs7113791	113867987	A	T	0.0269047980491434	0.0168	0.1095
11	rs7930014	113869356	T	G	0.115896813412713	0.0492	0.01849
11	rs111371029	113869969	C	T	-0.0778966787084814	0.0337	0.02102
11	rs55835514	113870041	C	T	-0.0411032840784537	0.0216	0.05724
11	rs1970831	113870683	G	A	-0.0030045090202987	0.0092	0.7406
11	rs7126511	113870883	A	G	0.0075017910703226	0.0093	0.4206
11	rs77841249	113871405	C	T	0.0590044865764036	0.0294	0.04477
11	rs7104236	113872478	C	A	-0.006199175242821	0.0093	0.5046
11	rs11214806	113872627	T	C	0.023198814502523	0.0145	0.1096
11	rs7104411	113872699	A	G	-0.006199175242821	0.0093	0.5015
11	rs28441376	113873554	C	T	0.0350002811846215	0.0334	0.2949
11	rs4082224	113873697	C	T	-0.0058973552660839	0.0093	0.5233
11	rs73013223	113874159	T	A	0.023198814502523	0.0145	0.109
11	rs73013225	113874247	A	G	0.0232965165504356	0.0145	0.1079
11	rs7925936	113875575	T	C	-0.0091012913892029	0.0112	0.4193
11	rs7925943	113875589	T	C	-0.0113036461713921	0.0113	0.316
11	rs111410777	113875733	G	A	0.0491996041469672	0.0184	0.007414
11	rs10891615	113875853	T	C	-0.0093031403261444	0.0093	0.3166
11	rs77423986	113876797	A	T	0.0226026252094292	0.0144	0.1158
11	rs73013230	113876943	A	G	0.022299507494767	0.0144	0.1214
11	rs2364857	113877557	G	A	-0.0114958245134845	0.0139	0.4072
11	rs4318013	113877594	T	C	-0.0091012913892029	0.0138	0.5114
11	rs4318014	113877596	T	C	-0.0112025145079934	0.0139	0.4202
11	rs4938064	113879251	C	T	-0.0110002818588653	0.0138	0.4234
11	rs4938065	113879541	C	A	-0.0107980900995126	0.0138	0.4338
11	rs118041878	113880434	G	A	-0.0051029981759033	0.0248	0.8389
11	rs10789985	113880679	A	G	-0.0107980900995126	0.0138	0.4338
11	rs12576962	113881139	T	C	-0.0065010863423599	0.0093	0.4835
11	rs17543948	113881671	G	A	-0.0180010511095525	0.0135	0.1818
11	rs11604851	113882422	C	G	0.0213993910058902	0.0144	0.1361
11	rs10789986	113882821	T	C	-0.0104039337153929	0.0138	0.4532
11	rs12289199	113884524	G	A	0.0203025023378308	0.0143	0.1555
11	rs75833649	113884617	G	A	-0.0318003125497978	0.0357	0.3725
11	rs7119284	113884760	T	C	0.0036034995896235	0.0107	0.7375
11	rs7103325	113884984	C	T	0.0029955089797983	0.0107	0.7805
11	rs4938066	113885412	A	G	0.0121953336998771	0.0094	0.1933
11	rs4938067	113885634	A	T	0.0012991557316201	0.0107	0.9063
11	rs3867474	113885790	G	T	-0.0075987978753305	0.0093	0.4121
11	rs11606742	113885979	G	C	0.0235016597850914	0.0145	0.1057
11	rs3894248	113886190	G	A	-0.0087985943563496	0.0094	0.3502
11	rs11606774	113886210	G	A	0.0239996896478807	0.0144	0.09687
11	rs3894247	113886654	T	C	-0.0073972926304747	0.0094	0.4298
11	rs3889025	113886816	C	G	0.0126002819757385	0.0094	0.1828
11	rs17544032	113887138	C	T	0.0032048589489113	0.0108	0.7659
11	rs11606861	113887345	T	C	-0.0083043861636152	0.0094	0.377
11	rs4553401	113887360	C	T	0.0129951954948113	0.0095	0.1694
11	rs10789988	113888450	C	T	-0.005304041591906	0.0095	0.5717
11	rs149024818	113888569	C	T	-0.0499047851286405	0.0507	0.3253
11	rs12805609	113889579	A	G	0.0035038543266769	0.0099	0.7217
11	rs7101955	113889713	G	C	0.0247999239054771	0.0246	0.314
11	rs74494412	113889798	C	A	0.0049974917102918	0.0356	0.8875
11	rs7118530	113890125	T	C	0.0142973047008244	0.009	0.1142
11	rs7940335	113890219	T	A	0.0572023017657484	0.0357	0.1096
11	rs78830115	113890317	T	C	0.0008995952428359	0.0104	0.9331
11	rs12221649	113890353	T	C	0.0280041964095973	0.0132	0.03393
11	rs57662195	113890474	C	T	0.0007996801705642	0.0104	0.9354
11	rs10789989	113890513	T	C	0.027196791588428	0.0246	0.2693
11	rs56903197	113890577	G	A	0.0008995952428359	0.0104	0.9275
11	rs2085421	113890708	A	G	-0.0111013930711739	0.0089	0.2136
11	rs59842979	113890882	A	G	0.0006997551142732	0.0104	0.9497
11	rs4938068	113891252	G	A	0.0275957115907991	0.0246	0.2617
11	rs1563533	113892617	A	G	0.027196791588428	0.0246	0.269
11	rs17626940	113892708	G	A	0.0005998200719675	0.0103	0.9565
11	rs2045364	113892901	T	C	0.0590987523872065	0.0357	0.09768
11	rs2045365	113892941	G	A	0.0284999894699013	0.0132	0.03126
