## Supplementary material for "Characterization of shared and ancestry-specific signals driving complex traits using multi-ancestry fine-mapping": EAS_schizophrenia_gwas_11_122894636_123894636.tsv

chrom	ID	pos	A1	A2	BETA	SE	P
11	rs7944480	122894748	T	G	-0.0203047533403643	0.0182	0.2661
11	rs73608668	122894817	G	C	0.0007996801705642	0.0414	0.9839
11	rs11218925	122894872	G	A	0.0221038989069263	0.0257	0.3902
11	rs4542425	122895392	C	T	0.0232965165504356	0.0231	0.3128
11	rs10458987	122896886	G	A	0.0217027816432335	0.0213	0.3091
11	rs138925612	122896991	C	T	0.0168964476597299	0.0278	0.5432
11	rs11820454	122897040	G	A	-0.0447986409079867	0.0206	0.02949
11	rs74749324	122897223	T	A	-0.0924991344969235	0.0738	0.2102
11	rs736973	122897355	T	G	-0.0527996915922012	0.0201	0.008662
11	rs12576582	122897818	A	G	-0.007004474152883	0.0417	0.8664
11	rs2012271	122898129	C	T	-0.114894710885213	0.0616	0.06227
11	rs4631891	122898132	C	T	0.0226026252094292	0.0214	0.2898
11	rs12574704	122898510	G	A	-0.007004474152883	0.0417	0.8663
11	rs76379555	122899373	A	G	0.0192044091837133	0.0279	0.4923
11	rs10790553	122899441	A	G	-0.0369026020501437	0.0176	0.03628
11	rs11218926	122899726	G	A	-0.0307994715535284	0.0178	0.08307
11	rs76213259	122899947	C	T	-0.0054045784588597	0.0721	0.9398
11	rs4936766	122900412	A	G	-0.0243951568347216	0.0185	0.1883
11	rs6589965	122900937	A	G	-0.121602821759249	0.0735	0.09801
11	rs188526859	122900999	G	A	-0.0946953688393245	0.0938	0.3131
11	rs35076880	122902389	C	T	-0.0440981887217984	0.0191	0.02082
11	rs11218928	122903430	C	T	-0.0158042315449673	0.0184	0.3916
11	rs10750230	122903903	C	T	-0.0229002198863326	0.0185	0.2167
11	rs117217993	122904036	G	T	0.0146028573839336	0.0276	0.5954
11	rs11825576	122904264	C	T	-0.0438996422900184	0.0206	0.03272
11	rs12273037	122904468	A	T	-0.0366951051877892	0.0175	0.03552
11	rs12286407	122904530	G	T	-0.0366951051877892	0.0175	0.03553
11	rs11218930	122904704	C	T	0.0251998010217421	0.0214	0.2372
11	rs11825773	122905055	G	A	0.0059025456526138	0.0232	0.7987
11	rs922252	122905059	T	C	-0.0361039752308815	0.0174	0.03814
11	rs141446843	122905223	C	T	0.127002626536815	0.1001	0.2047
11	rs922253	122905291	G	T	-0.0449973659307358	0.0203	0.02708
11	rs7952418	122905891	A	C	-0.0449973659307358	0.0203	0.02695
11	rs7939203	122905950	T	G	-0.044599955369026	0.0203	0.02814
11	rs10892955	122906650	T	C	-0.044599955369026	0.0203	0.02824
11	rs11218932	122906708	C	T	0.0213993910058902	0.025	0.3923
11	rs10892956	122906753	C	T	-0.0451961304529691	0.0203	0.02599
11	rs60576349	122906809	G	T	0.005703702916678	0.0232	0.8054
11	rs57088882	122906847	C	T	0.0059025456526138	0.0233	0.8009
11	rs11218933	122906896	G	T	-0.044401309298167	0.0203	0.02874
11	rs111595802	122907049	A	G	-0.044495399886564	0.0203	0.02858
11	rs113186636	122907269	C	T	-0.044495399886564	0.0203	0.02888
11	rs148452394	122907428	G	A	-0.0433042394092723	0.0205	0.03516
11	rs12288965	122907488	T	C	-0.044495399886564	0.0204	0.02884
11	rs117467034	122907579	A	C	0.0139029051689914	0.0277	0.6152
11	rs12282109	122907687	C	T	-0.0440981887217984	0.0204	0.03015
11	rs12289206	122907861	T	C	-0.0442967745820927	0.0204	0.02974
11	rs58822282	122907871	G	A	-0.0433042394092723	0.0206	0.03523
11	rs10892957	122907942	T	C	-0.0352023974087295	0.0175	0.04455
11	rs4323879	122908373	A	G	-0.0049019951702315	0.0223	0.8257
11	rs11218934	122908460	A	G	-0.0442027026797326	0.0204	0.03041
11	rs143765705	122908557	G	T	0.0244974716003874	0.0739	0.7404
11	rs11218935	122908588	T	A	-0.0442027026797326	0.0204	0.0303
11	rs12788858	122908621	A	G	-0.0383043331577141	0.0575	0.5057
11	rs74329579	122908683	C	G	-0.0428031223253094	0.0206	0.03814
11	rs7943107	122908760	C	T	-0.0426048328324374	0.0206	0.03875
11	rs7943123	122908834	A	T	-0.043502667649395	0.0204	0.03338
11	rs115390033	122909276	A	G	-0.0431998193062192	0.0207	0.03692
11	rs74939851	122909311	C	T	-0.0431998193062192	0.0207	0.03678
11	rs12420012	122909635	C	T	-0.0435966737180782	0.0206	0.03439
11	rs12420026	122909777	C	T	-0.0460962958929736	0.0205	0.02463
11	rs3892259	122909789	A	G	-0.0814053022506909	0.0721	0.259
11	rs7126108	122909950	C	T	0.0308977113278438	0.0217	0.1537
11	rs7126682	122910307	G	A	0.0465972853767823	0.0275	0.09067
11	rs11218936	122910392	G	A	-0.0582013104087528	0.0719	0.4185
11	rs11605702	122911091	G	T	0.0069954745123864	0.0318	0.8259
11	rs117049730	122911172	G	A	-0.0652961413926661	0.0659	0.3215
11	rs12574868	122911532	A	G	0.0080971295874548	0.0317	0.7989
11	rs12573932	122911703	T	C	0.0089993837968006	0.0317	0.7766
11	rs11826861	122911915	G	A	0.0089002747867194	0.0317	0.7783
11	rs112650695	122911997	T	C	0.009197572354042	0.0317	0.7705
11	rs113830786	122912010	T	C	0.009197572354042	0.0317	0.7726
11	rs9665920	122912408	T	C	0.0090984829852593	0.0316	0.7733
11	rs7931114	122912990	C	T	0.0090984829852593	0.0316	0.7737
11	rs60405069	122914324	G	C	0.0059025456526138	0.032	0.8529
11	rs73608698	122914772	G	A	-0.0082035573506883	0.0359	0.8206
11	rs73608699	122915426	C	T	0.00730326611012	0.0319	0.819
11	rs10160839	122916430	T	C	-0.0026033858701149	0.0235	0.9127
11	rs9704283	122916857	A	C	0.0513962890834148	0.0267	0.0539
11	rs11600486	122917768	T	A	0.0087020272939009	0.0318	0.7842
11	rs11600517	122917955	T	C	0.0071047017299317	0.0318	0.8225
11	rs4936767	122918159	A	G	0.0081963182244858	0.0182	0.6506
11	rs77274954	122919030	A	C	0.0084045823438103	0.0195	0.6659
11	rs116852495	122919222	C	T	0.001598721363697	0.0237	0.9471
11	rs73610509	122919272	G	A	0.0077995046323818	0.0315	0.8044
11	rs111706621	122919988	C	T	0.0082954970241069	0.0195	0.6716
11	rs73610510	122920073	C	T	0.0074025335167413	0.0315	0.814
11	rs116365065	122920415	G	A	0.047598978799279	0.0705	0.4994
11	rs7941944	122920990	C	T	0.0473987203698754	0.0704	0.5004
11	rs7942063	122921103	C	T	0.0069954745123864	0.0314	0.8232
11	rs7942164	122921167	C	A	0.0071047017299317	0.0314	0.8204
11	rs530260798	122921784	T	C	0.0846995400861426	0.0673	0.208
11	rs17127018	122922076	T	A	0.0343048036919902	0.093	0.712
11	rs7128812	122923059	A	G	0.0077002766261879	0.0312	0.8038
11	rs7128932	122923110	C	T	0.0077995046323818	0.0312	0.8024
11	rs7102045	122923421	C	T	0.0087020272939009	0.0311	0.7787
11	rs79846733	122923456	G	A	0.0008995952428359	0.0236	0.9704
11	rs56131320	122923766	C	T	0.0077995046323818	0.0311	0.8009
11	rs77426690	122924394	G	A	0.0479040574070545	0.0695	0.4908
11	rs61158837	122925434	T	C	-0.0288007896057264	0.0236	0.2234
11	rs60659602	122925552	A	G	-0.0288007896057264	0.0236	0.2228
11	rs139918207	122925616	G	A	0.0005998200719675	0.0236	0.9807
11	rs7111590	122926127	C	G	0.0078987227933553	0.0307	0.7958
11	rs7111598	122926146	C	T	0.007997931111062	0.0307	0.7942
11	rs12418736	122926165	C	T	0.0004998750416509	0.0235	0.9839
11	rs7122466	122926473	A	G	0.0128964817350202	0.0182	0.4761
11	rs1841580	122926664	G	A	0.0082954970241069	0.0306	0.7863
11	rs1461495	122926844	T	C	0.0081963182244858	0.0306	0.7878
11	rs7123232	122926945	C	T	0.0081963182244858	0.0306	0.7876
11	rs114923478	122927207	C	T	-0.0282040203730758	0.0234	0.2295
11	rs7109336	122927238	T	C	0.0089993837968006	0.0306	0.768
11	rs75927620	122927239	C	A	0.009504687014246	0.0192	0.6199
11	rs115026276	122927254	G	A	0.0495041949030891	0.0693	0.4749
11	rs7109348	122927263	T	C	0.0086028888072678	0.0306	0.7783
11	rs7949127	122928116	G	A	0.0090984829852593	0.0306	0.7663
11	rs7949220	122928126	G	T	0.0090984829852593	0.0306	0.7668
11	rs7948948	122928175	A	G	0.0096037361426946	0.0306	0.7531
11	rs4802	122928622	A	G	0.009504687014246	0.0176	0.5867
11	rs3763897	122928634	A	T	-0.0007002451143934	0.0234	0.9747
11	rs4936770	122928875	C	T	0.0112959597418516	0.0175	0.5194
11	rs1064585	122929407	T	G	0.0098018049722602	0.0306	0.7493
11	rs1461496	122929624	A	G	0.0109003744682883	0.018	0.547
11	rs56828988	122931154	G	A	0.0008995952428359	0.0232	0.9699
11	rs1461497	122931213	C	T	0.0096037361426946	0.0307	0.7547
11	rs60104917	122931570	A	G	-0.027998320426861	0.0232	0.2276
11	rs41361350	122931625	G	A	0.0100988346774146	0.0307	0.7429
11	rs10892958	122932123	C	G	-0.0114958245134845	0.0174	0.5094
11	rs11823704	122932178	C	A	-0.0278029446620889	0.0232	0.23
11	rs41302367	122932182	G	A	0.0423983514166169	0.0775	0.584
11	rs4935825	122932365	A	C	0.0100988346774146	0.0684	0.8822
11	rs11218941	122932409	A	G	-0.0116981574124923	0.0174	0.5025
11	rs72488031	122932430	G	C	0.0503983940836932	0.0259	0.0511
11	rs79563213	122932524	G	C	-0.019203206984436	0.0226	0.3958
11	rs75882958	122932636	T	C	0.0475036226439669	0.0692	0.492
11	rs2276074	122932776	G	C	-0.0116981574124923	0.0181	0.5157
11	rs1136141	122932777	G	A	-0.0031048149534787	0.0343	0.9276
11	rs2276075	122932802	G	A	0.0499989570943217	0.0258	0.05321
11	rs2276077	122932817	C	T	0.0497040321791155	0.0258	0.05426
11	rs2236658	122933132	T	C	-0.0120017335415971	0.0181	0.5071
11	rs2236659	122933181	A	G	0.0065981840282271	0.0223	0.7673
11	rs80291945	122933231	G	A	0.0481042146741464	0.0694	0.4885
11	rs2236660	122933527	A	G	0.0063994795805678	0.0222	0.7744
11	rs11218943	122934736	A	G	0.0	0.0231	0.9998
11	rs2276078	122935087	A	G	-0.0300984478240329	0.0231	0.1926
11	rs12225163	122935517	C	G	0.0003999200213268	0.0231	0.985
11	rs112744581	122935866	C	T	0.0469980831605826	0.0257	0.06803
11	rs112666455	122935892	C	T	-0.0186019483996616	0.0182	0.3073
11	rs11218944	122935912	A	G	-0.0186019483996616	0.0182	0.3067
11	rs78385105	122936021	C	T	0.0320992618599997	0.0217	0.1394
11	rs7131452	122936022	A	G	0.0066975214477213	0.0174	0.6991
11	rs11218945	122936377	A	T	0.0002999550089979	0.0231	0.9904
11	rs79261381	122936471	A	G	-0.0306963490025976	0.0231	0.1839
11	rs11218946	122936483	A	G	-0.0188974371044634	0.0182	0.2992
11	rs12575564	122936666	G	A	-0.0055956263571598	0.0344	0.8709
11	rs77876049	122936811	G	A	0.0469980831605826	0.0257	0.06772
11	rs60397091	122936901	T	C	-0.0307994715535284	0.0231	0.183
11	rs12224973	122936990	T	A	-0.0189993500097828	0.0182	0.2979
11	rs57630504	122937019	A	G	-0.0307994715535284	0.0231	0.1824
11	rs113954756	122937456	G	A	-0.0153979421800967	0.018	0.394
11	rs146638853	122937512	C	T	0.0379025370484673	0.0701	0.589
11	rs76088419	122937521	T	G	-0.0057967688471774	0.0344	0.8667
11	rs190733142	122937860	T	C	-0.0153979421800967	0.018	0.3928
11	rs73610550	122938257	T	C	0.0063994795805678	0.0174	0.7134
11	rs74526153	122939095	G	A	-0.0057967688471774	0.0344	0.8659
11	rs7943796	122939250	G	A	0.0008995952428359	0.0667	0.9891
11	rs7933208	122939340	T	C	-0.0154994990469515	0.018	0.389
11	rs7111596	122939884	T	A	0.0050969882578437	0.0174	0.7666
11	rs11825490	122939921	C	T	-0.0319035490130083	0.0231	0.168
11	rs76347323	122939984	G	A	0.0310043588626902	0.0216	0.1512
11	rs10892959	122940032	G	C	-0.0191012733024012	0.0182	0.2939
11	rs80047973	122940283	G	A	0.0461963268897065	0.0256	0.07132
11	rs73610554	122940339	T	C	-0.031397792147416	0.0231	0.1742
11	rs3763896	122940813	T	C	-0.0315009870620622	0.0231	0.1736
11	rs11218948	122940886	C	T	0.0004998750416509	0.023	0.9816
11	rs1129056	122941911	G	A	0.0358978909969844	0.0703	0.6094
11	rs116274621	122942018	C	A	0.0358014124633833	0.0703	0.6104
11	rs10892960	122942097	A	G	0.0053954185169075	0.0173	0.7535
11	rs115214030	122942108	C	T	0.0355987772398635	0.0703	0.613
11	rs114901619	122942284	T	G	0.0355022698424966	0.0703	0.6136
11	rs11218950	122942908	G	A	0.0048979852621919	0.0222	0.8242
11	rs138029442	122943184	C	T	-0.111904100509949	0.1177	0.3418
11	rs7949414	122943495	T	C	0.0055048206344449	0.0173	0.7521
11	rs11218951	122943802	T	C	0.0005998200719675	0.023	0.9801
11	rs4936771	122944739	A	T	0.0050969882578437	0.0222	0.8174
11	rs12226705	122944769	C	T	0.0007996801705642	0.023	0.9734
11	rs4936772	122945027	C	T	0.0006997551142732	0.023	0.9741
11	rs11608035	122945137	G	A	-0.005696192544881	0.0345	0.8687
11	rs4936773	122945278	T	C	0.0008995952428359	0.023	0.9688
11	rs73610557	122945367	C	G	-0.031397792147416	0.0232	0.1768
11	rs4936774	122945672	T	G	0.0008995952428359	0.023	0.9704
11	rs11218953	122945908	A	C	0.0053954185169075	0.0222	0.809
11	rs11218954	122946060	A	G	0.0226026252094292	0.018	0.2085
11	rs116227398	122946134	C	G	0.0347008987793103	0.0705	0.6221
11	rs142531839	122946342	T	G	0.0009995003330834	0.023	0.9638
11	rs76813965	122946343	C	T	0.0463968262292078	0.0256	0.06955
11	rs76381550	122946401	T	C	0.0052959516591825	0.0222	0.8096
11	rs75592753	122947398	A	G	-0.0568984476340911	0.04	0.1553
11	rs75738626	122947589	G	T	-0.005304041591906	0.0345	0.8772
11	rs11218955	122947926	C	G	0.0255020410123433	0.0692	0.7125
11	rs144815819	122948063	G	C	0.0301023438164435	0.0906	0.7395
11	rs11218956	122948124	C	T	0.0012991557316201	0.023	0.954
11	rs11218957	122948825	A	G	0.0013990209137074	0.023	0.9511
11	rs114514950	122948913	G	T	0.0352995739869328	0.0708	0.6182
11	rs80078512	122949407	C	T	-0.0051029981759033	0.0345	0.8819
11	rs7115313	122949414	G	A	0.005703702916678	0.0222	0.7958
11	rs7115329	122949545	C	G	0.0058031292269501	0.0222	0.7949
11	rs11218959	122949640	C	T	0.0016985566355815	0.023	0.9405
11	rs11218960	122949658	A	G	0.0058031292269501	0.0222	0.7935
11	rs74581495	122949995	T	A	0.0335991726304121	0.0707	0.6344
11	rs7941144	122950513	A	G	0.0247999239054771	0.0177	0.16
11	rs115280794	122951571	C	T	0.0318958749835631	0.0705	0.6514
11	rs77467414	122951627	C	A	0.0308007491527123	0.0215	0.1518
11	rs74236722	122952324	A	C	0.0450976409030327	0.0255	0.07679
11	rs12417502	122952484	C	A	0.0029955089797983	0.023	0.8961
11	rs11218961	122952605	A	G	0.0187039847937718	0.0687	0.7854
11	rs7949583	122952823	A	G	0.0074025335167413	0.0179	0.6785
11	rs11825955	122953183	A	G	-0.0309026047398165	0.0235	0.188
11	rs144480288	122953293	G	A	-0.0307994715535284	0.0237	0.193
11	rs117282560	122953301	G	A	0.0030952049073025	0.023	0.8939
11	rs56154230	122953504	G	A	0.0291023874205329	0.0215	0.1761
11	rs12222562	122953568	C	G	0.0085037404912207	0.0174	0.6235
11	rs3829272	122954011	G	A	0.0038027603329278	0.023	0.8692
11	rs11218962	122954945	A	G	0.0285971749776749	0.0215	0.184
11	rs2276348	122955402	C	T	0.004201162744548	0.023	0.8559
11	rs11218963	122955871	G	A	0.004201162744548	0.023	0.8539
11	rs74946342	122955941	G	A	0.0432989243951476	0.0254	0.08861
11	rs77485665	122956120	C	A	0.0284027945161868	0.0215	0.1872
11	rs112221133	122956167	G	A	-0.0281011651109099	0.0236	0.2325
11	rs116076860	122956249	G	A	0.0384992991506098	0.0722	0.5941
11	rs201926307	122956487	T	G	0.0426954385276174	0.0668	0.5226
11	rs76561142	122956601	C	T	-0.0079011318962572	0.0348	0.8204
11	rs143172004	122956764	T	C	0.0044998604248922	0.023	0.8459
11	rs11218965	122957062	G	A	0.0044998604248922	0.023	0.8452
11	rs11218966	122957218	T	C	-0.0078003437327339	0.0348	0.8218
11	rs75665886	122957786	C	A	-0.0079011318962572	0.0348	0.8204
11	rs11218967	122958259	A	G	0.0093957216403621	0.0175	0.5903
11	rs11218968	122958478	A	G	0.0090984829852593	0.0222	0.6822
11	rs139074057	122958770	C	T	-0.297597737239157	0.1337	0.02608
11	rs149425310	122958806	T	C	0.0047984689115734	0.0231	0.8336
11	rs77444923	122959217	C	A	0.0409979790340721	0.0727	0.5732
11	rs7130164	122959457	T	C	0.0090984829852593	0.0175	0.6028
11	rs11218973	122959900	T	C	0.0049974917102918	0.0231	0.8282
11	rs149954267	122960409	C	T	0.0395956428583544	0.0726	0.5852
11	rs59958180	122960578	C	T	-0.026898543868701	0.0239	0.2596
11	rs60236427	122960754	G	A	-0.013399371963117	0.0185	0.4699
11	rs7104473	122960784	T	C	-0.0105959392134034	0.0184	0.5652
11	rs111295957	122960871	A	G	0.0411995232473163	0.0254	0.1054
11	rs78988848	122961206	G	A	0.0409019913204257	0.0256	0.1098
11	rs7123187	122961623	G	A	0.0314017631395316	0.0208	0.1299
11	rs11218976	122961658	A	G	0.0258041896815329	0.0177	0.1439
11	rs12361252	122962272	G	A	0.0061013488579762	0.0312	0.8463
11	rs7113273	122962900	T	C	0.0315955615897506	0.0207	0.1268
11	rs112938964	122963251	G	A	0.0425996136188173	0.0255	0.09419
11	rs7938792	122963417	T	C	0.0353961009469877	0.0248	0.1531
11	rs7952655	122963558	G	A	0.0425996136188173	0.0254	0.09443
11	rs10892961	122964100	A	G	0.0238044133801613	0.0177	0.1796
11	rs147399355	122964354	G	A	0.0034041991335623	0.0231	0.8822
11	rs11218978	122964594	A	C	0.0035038543266769	0.0231	0.881
11	rs7109445	122965487	A	C	0.0106035827841911	0.0176	0.5478
11	rs11218979	122965906	G	A	0.0048979852621919	0.0231	0.8332
11	rs7121616	122966626	A	G	0.025297307774162	0.0178	0.1543
11	rs75581711	122966836	C	T	0.007997931111062	0.0316	0.8002
11	rs150310458	122966845	C	T	0.0045994064948955	0.0231	0.844
11	rs80271152	122966846	C	G	0.0251998010217421	0.0178	0.1557
11	rs75228513	122966868	C	T	0.0087020272939009	0.0316	0.7833
11	rs7122306	122966962	G	T	0.025297307774162	0.0178	0.1549
11	rs79401687	122966972	G	T	0.0101978249764461	0.0315	0.7459
11	rs4936775	122967340	G	A	0.0082954970241069	0.0617	0.8928
11	rs111538248	122967897	G	A	0.0324962313421326	0.0246	0.1862
11	rs113712713	122968159	C	T	0.0291023874205329	0.0246	0.2364
11	rs11218980	122969331	C	T	0.0012991557316201	0.0345	0.9704
11	rs7104160	122969700	C	T	0.0017983819413794	0.0353	0.9582
11	rs4936776	122969778	G	A	0.00730326611012	0.0233	0.7532
11	rs55653765	122969957	T	C	0.0327962744150825	0.0234	0.161
11	rs56266115	122970040	G	A	0.0323026073786261	0.0234	0.1665
11	rs55910302	122970409	A	G	0.0324962313421326	0.0233	0.1636
11	rs74494176	122970740	T	A	0.0017983819413794	0.0353	0.959
11	rs74743786	122970801	C	G	0.0321960982163169	0.0233	0.1663
11	rs11218981	122971458	G	A	0.0251998010217421	0.0185	0.1731
11	rs10892962	122971742	C	A	0.0260965047212743	0.0177	0.1396
11	rs140765244	122971950	G	A	-0.0899028259293165	0.0645	0.1634
11	rs11218982	122972596	A	T	-0.0098988321792475	0.0689	0.8852
11	rs111727295	122972629	T	C	0.0318958749835631	0.0232	0.1698
11	rs74994098	122972765	G	C	0.0315955615897506	0.0232	0.1732
11	rs28526591	122973512	G	A	-0.0946953688393245	0.067	0.1576
11	rs117471617	122975116	G	A	0.0301993737308422	0.0232	0.1927
11	rs12286213	122975167	G	A	0.0305001066483263	0.0231	0.1874
11	rs149202801	122975292	C	T	0.0048979852621919	0.0237	0.8375
11	rs12287454	122975308	C	G	0.0304031059110447	0.0231	0.1883
11	rs11218985	122975915	T	C	0.0301993737308422	0.0231	0.1915
11	rs11218986	122976153	T	C	0.0047984689115734	0.0238	0.8416
11	rs7933576	122976453	C	T	0.0301023438164435	0.0231	0.1919
11	rs7933934	122976618	G	A	0.0301023438164435	0.0231	0.1922
11	rs12279824	122976682	G	A	0.029403450369242	0.0231	0.2025
11	rs77859246	122976828	T	A	0.0029955089797983	0.0356	0.9318
11	rs76079260	122977181	C	T	0.0298014912367898	0.0231	0.1964
11	rs113058453	122977504	G	A	0.0280041964095973	0.023	0.2246
11	rs552636298	122977596	T	C	-0.0758988055082073	0.0517	0.1424
11	rs540295423	122977597	G	A	-0.0824038262548157	0.0496	0.09658
11	rs111569801	122977619	T	G	0.0295976364389436	0.0231	0.199
11	rs112365107	122977710	G	C	0.0295976364389436	0.0231	0.1993
11	rs113912672	122977999	C	T	0.0295976364389436	0.0231	0.1997
11	rs12283333	122978221	G	A	0.0295976364389436	0.0231	0.1999
11	rs539232	122978433	G	A	0.029403450369242	0.0231	0.2028
11	rs12283600	122978827	C	T	0.0295005481176215	0.0231	0.2008
11	rs10892964	122978883	C	A	0.0067968490002727	0.024	0.7766
11	rs12283819	122979095	G	A	0.0295005481176215	0.0231	0.2017
11	rs12283772	122979116	C	T	0.0295005481176215	0.0231	0.2007
11	rs12283776	122979125	C	T	0.0295976364389436	0.0231	0.2001
11	rs112492529	122979489	C	A	0.0295005481176215	0.0231	0.2006
11	rs111260380	122979613	C	G	0.0295005481176215	0.0231	0.2018
11	rs12287002	122980231	G	A	0.0297044227063309	0.0231	0.1977
11	rs11218988	122980506	C	G	0.0262036654966364	0.0186	0.1577
11	rs10458940	122981076	C	T	0.0089993837968006	0.0241	0.7081
11	rs111881976	122981156	C	T	0.0288983900426488	0.023	0.2103
11	rs10458941	122981375	C	T	0.0262036654966364	0.0186	0.1583
11	rs80197279	122981764	C	T	0.0291023874205329	0.023	0.2059
11	rs77669620	122981796	G	A	0.0291995144044279	0.023	0.2046
11	rs113016928	122982004	C	A	0.0299956000353805	0.023	0.1913
11	rs140675677	122982006	T	C	0.025297307774162	0.0624	0.685
11	rs9666251	122982204	A	G	0.0205964297986501	0.0262	0.4321
11	rs949155	122982316	C	G	0.0043007385516922	0.0359	0.9056
11	rs12290985	122982825	C	A	0.0298985503458634	0.023	0.1923
11	rs4936777	122982928	A	G	0.0329994782631079	0.0188	0.07994
11	rs7948719	122983728	T	G	0.0177023841130051	0.0187	0.3417
11	rs78124657	122983896	A	G	0.031498667059371	0.023	0.1708
11	rs11218990	122984689	A	G	0.0226026252094292	0.0203	0.266
11	rs12275310	122984881	T	C	0.0208021276292633	0.0203	0.3051
11	rs11218991	122985370	C	A	0.0207041815582916	0.0266	0.437
11	rs12277105	122985589	T	C	0.022299507494767	0.0202	0.2692
11	rs11607961	122986256	T	C	0.0202045073158995	0.0202	0.3174
11	rs74377334	122986284	T	C	-0.009000382197299	0.0336	0.7881
11	rs11607965	122986307	T	C	0.0202045073158995	0.0202	0.3168
11	rs11605822	122986326	G	A	0.0202045073158995	0.0202	0.3168
11	rs11607994	122986472	T	C	0.0202045073158995	0.0202	0.3177
11	rs61140679	122988701	G	A	0.0239020562806236	0.0269	0.3739
11	rs11820867	122988815	T	C	0.021898468701116	0.0204	0.2823
11	rs11218992	122988929	C	T	0.0207041815582916	0.0269	0.4423
11	rs12293887	122989248	G	C	0.0219962978718961	0.0204	0.2804
11	rs12280650	122989315	A	G	0.0259990758686168	0.023	0.2576
11	rs11602055	122990526	T	C	0.0228958774769045	0.0204	0.2628
11	rs143414188	122990621	C	T	0.0263010744193707	0.023	0.2537
11	rs7122440	122991327	C	T	0.0063994795805678	0.0357	0.8582
11	rs11822892	122992031	T	A	0.0227981362759783	0.0205	0.2657
11	rs141625091	122992194	C	T	0.0376040223973664	0.1157	0.745
11	rs12286532	122992871	A	T	0.0246048038572487	0.0231	0.2865
11	rs12286620	122993018	A	G	0.023198814502523	0.0205	0.2588
11	rs11601567	122993304	G	A	0.0050969882578437	0.0358	0.8859
11	rs11218996	122993316	T	C	0.0250047589895661	0.0206	0.2248
11	rs12289987	122994396	A	G	0.0258041896815329	0.0232	0.2667
11	rs2169355	122995279	A	G	0.0389033551082361	0.0184	0.0345
11	rs1563964	122995291	C	T	0.0317021347305135	0.0228	0.1639
11	rs75609645	122995384	C	T	0.029403450369242	0.0231	0.2031
11	rs149130839	122995776	C	T	0.0098018049722602	0.0647	0.8792
11	rs7126295	122996050	T	C	0.0409979790340721	0.0182	0.02413
11	rs77561902	122996598	G	A	0.0260965047212743	0.024	0.2772
11	rs11218998	122996748	T	C	0.0284999894699013	0.0343	0.4063
11	rs118037412	122997198	C	T	0.0673034452096881	0.0628	0.2842
11	rs11825379	122997307	A	G	0.0330962274891896	0.0329	0.3152
11	rs57151221	122997501	A	G	0.0280041964095973	0.0237	0.2372
11	rs10892966	122997532	G	A	0.0426954385276174	0.0238	0.0735
11	rs75132621	122997743	T	C	0.0222017079836866	0.0241	0.3567
11	rs11218999	122998018	C	T	0.027799974857679	0.0237	0.2422
11	rs11219000	122998093	G	A	0.0266029817945341	0.0238	0.262
11	rs11219001	122998119	A	G	0.0278972284172359	0.0237	0.2398
11	rs11219002	122998180	A	G	0.027799974857679	0.0237	0.2418
11	rs60036029	122998292	T	C	0.0277027118389473	0.0237	0.2429
11	rs76695767	122998384	A	G	0.0277027118389473	0.0237	0.2432
11	rs79360760	122998436	C	T	0.0270994698817177	0.0237	0.2536
11	rs77642139	122998443	G	A	0.0269047980491434	0.0237	0.2562
11	rs12281757	122998994	T	C	0.0260965047212743	0.0237	0.2707
11	rs145098821	122999136	G	A	0.0622045495436565	0.0596	0.2968
11	rs11219003	122999535	A	G	0.0274011363479391	0.0237	0.2474
11	rs11219004	122999540	G	T	0.0274011363479391	0.0237	0.2474
11	rs11219005	122999582	A	G	0.027196791588428	0.0237	0.2498
11	rs12289830	123000067	A	C	0.0247999239054771	0.0241	0.3027
11	rs79129722	123000463	T	C	0.0289955368412525	0.0237	0.2208
11	rs77603361	123000488	A	G	0.0298985503458634	0.0236	0.2063
11	rs7931136	123000653	G	C	0.029403450369242	0.0236	0.213
11	rs7945938	123000710	T	C	0.0287040681283552	0.0236	0.2247
11	rs11219006	123000863	A	G	0.0542040540135122	0.0317	0.08791
11	rs147399235	123000929	G	A	-0.0122952780941516	0.0596	0.8371
11	rs10892967	123001058	T	C	0.0298014912367898	0.0205	0.1456
11	rs10790554	123001084	A	G	0.0439020462871288	0.0187	0.01881
11	rs12286925	123001223	T	C	0.0288983900426488	0.0236	0.2206
11	rs11603215	123001353	G	C	0.0218006299588528	0.0331	0.5094
11	rs12280247	123001595	G	A	0.027799974857679	0.0237	0.2407
11	rs12293323	123001687	A	G	0.0434042576072856	0.0204	0.03324
11	rs12287160	123001697	T	G	0.0421011760186353	0.0204	0.03874
11	rs12280271	123001798	C	A	0.0437967654983826	0.0204	0.03136
11	rs1563965	123002293	A	C	0.0428008353226943	0.0204	0.03589
11	rs1975890	123002393	G	A	0.0416984103556758	0.0204	0.04117
11	rs1975891	123002588	T	C	0.0426954385276174	0.0204	0.0368
11	rs11219008	123002706	C	T	0.042503779526724	0.0205	0.03786
11	rs11219009	123002723	C	T	0.0421970486997883	0.0205	0.03925
11	rs11219010	123002727	G	A	0.0421970486997883	0.0205	0.03954
11	rs4454733	123002792	G	T	0.0428008353226943	0.0205	0.03689
11	rs4442564	123002799	T	C	0.042503779526724	0.0205	0.03794
11	rs11219011	123003042	G	A	0.0518996105407571	0.0318	0.1029
11	rs12270464	123003222	A	G	0.0321960982163169	0.0241	0.1827
11	rs12290670	123003259	T	C	0.0307037775750057	0.0242	0.2037
11	rs12270481	123003303	A	C	0.0199006617063362	0.0248	0.4231
11	rs184564167	123003315	T	C	0.0298014912367898	0.0242	0.2194
11	rs10892969	123003381	A	G	0.0505980527630914	0.0206	0.01405
11	rs6589966	123004313	C	G	0.0017983819413794	0.0297	0.9516
11	rs78476572	123004821	C	T	0.0280041964095973	0.0622	0.6523
11	rs113451750	123004938	A	G	0.0068961666878413	0.0234	0.7678
11	rs12274172	123005241	A	G	0.0075017910703226	0.0234	0.748
11	rs7947919	123005302	G	A	0.0251022847608284	0.0206	0.2227
11	rs12274236	123005349	A	G	0.0075017910703226	0.0233	0.7473
11	rs12287615	123005414	G	T	0.0078987227933553	0.0233	0.7352
11	rs12287518	123005490	C	T	0.0255020410123433	0.0174	0.144
11	rs12287633	123005614	C	T	0.0078987227933553	0.0232	0.7339
11	rs12287708	123005796	C	T	0.0067968490002727	0.0232	0.768
11	rs12274492	123005825	A	G	0.0077995046323818	0.0232	0.7371
11	rs142841013	123005876	G	A	0.0352995739869328	0.061	0.5632
11	rs7130674	123006150	G	A	0.023003381764963	0.0171	0.1785
11	rs10892970	123006473	C	T	0.0077002766261879	0.0232	0.7409
11	rs11219013	123006617	C	T	0.0078987227933553	0.0232	0.7334
11	rs11219014	123006624	G	T	0.0078987227933553	0.0232	0.732
11	rs12279677	123006654	C	A	0.0078987227933553	0.0232	0.7326
11	rs77420429	123007017	A	G	0.0446960805488528	0.0622	0.4727
11	rs35705706	123007144	T	G	0.0200967016991224	0.0174	0.2482
11	rs7937767	123007582	G	A	0.01600129372694	0.0176	0.3622
11	rs7938017	123007752	G	A	0.0193025022544974	0.0173	0.2648
11	rs11219015	123008115	G	A	0.0002999550089979	0.0238	0.9883
11	rs7925085	123008209	T	C	0.0371994409891063	0.0612	0.543
11	rs12283343	123008349	G	C	-0.0004000800213396	0.0238	0.9857
11	rs77358864	123008409	G	A	0.0305970979773775	0.0617	0.6203
11	rs12283311	123008467	C	G	-0.0005001250416822	0.0238	0.9823
11	rs4438047	123009683	G	A	0.0009995003330834	0.0237	0.9654
11	rs4345978	123009751	G	T	0.0009995003330834	0.0237	0.9675
11	rs4475932	123009975	A	G	0.0168964476597299	0.0174	0.3305
11	rs75362838	123010152	C	A	0.0379025370484673	0.0608	0.5332
11	rs11601147	123010214	A	G	0.0166014304974254	0.0173	0.3356
11	rs4936778	123010654	G	T	0.0142973047008244	0.0175	0.4151
11	rs74776234	123010857	G	T	0.0298985503458634	0.0614	0.6261
11	rs10892971	123010887	C	G	0.014504302202808	0.0175	0.4064
11	rs11219016	123011036	C	G	0.0166014304974254	0.0173	0.3358
11	rs4435015	123011703	T	C	0.0183996828453635	0.0172	0.2847
11	rs4304791	123011731	A	G	0.0183996828453635	0.0172	0.2856
11	rs4584587	123011840	C	T	0.0183996828453635	0.0172	0.2868
11	rs4935826	123012143	T	C	0.0176041339483571	0.0173	0.3089
11	rs78864852	123012255	A	G	0.0189983824093147	0.0201	0.3431
11	rs7106843	123012573	G	A	0.0179970767016546	0.0172	0.2942
11	rs7106958	123012658	G	A	0.0180952882690919	0.0172	0.2922
11	rs6589967	123013236	T	C	0.0171029078996623	0.0172	0.3207
11	rs6589968	123013242	C	T	0.0172994970780611	0.0172	0.3151
11	rs6589969	123013271	T	C	0.0171029078996623	0.0173	0.3221
11	rs7127338	123013755	T	C	0.01600129372694	0.0172	0.3538
11	rs7127455	123013822	T	C	0.0028958031120254	0.0235	0.9028
11	rs7111575	123014015	C	T	-0.0022024235552	0.0236	0.9273
11	rs75567373	123014293	C	G	0.0209000641077417	0.0199	0.295
11	rs2008043	123014573	G	A	0.0180952882690919	0.0175	0.3002
11	rs4435010	123014648	C	T	-0.0374007702544828	0.0289	0.1963
11	rs7937991	123015003	G	A	-0.0449973659307358	0.031	0.1461
11	rs7937909	123015109	C	G	-0.036798848237098	0.029	0.2043
11	rs61586682	123015173	G	A	0.0592024345167419	0.0721	0.4116
11	rs12418137	123015370	T	G	0.0207041815582916	0.0193	0.2839
11	rs59135714	123015615	G	C	0.0202045073158995	0.0199	0.3107
11	rs7120168	123015914	G	A	-0.0363009797263316	0.0288	0.2078
11	rs58942901	123015989	C	T	0.0200967016991224	0.02	0.3163
11	rs57399908	123016049	C	T	0.0200967016991224	0.02	0.3151
11	rs7131073	123016363	A	G	0.0026963615477425	0.0181	0.8807
11	rs7131518	123016437	G	T	0.0027960873020011	0.0181	0.8774
11	rs11219021	123016998	T	G	0.0048979852621919	0.018	0.787
11	rs7924892	123017181	C	A	0.0046989426564652	0.018	0.7957
11	rs7927861	123017343	A	C	0.0051964749068174	0.0178	0.7697
11	rs7105909	123018038	A	G	0.0055048206344449	0.0179	0.7577
11	rs12290580	123018185	C	T	0.0074025335167413	0.0181	0.6827
11	rs117892730	123018306	C	T	0.0715017216887108	0.07	0.3064
11	rs12280662	123019450	A	G	0.0239020562806236	0.0198	0.2276
11	rs11219022	123020074	G	C	0.0236969951765786	0.0198	0.2322
11	rs11219023	123020152	T	C	0.0236969951765786	0.0198	0.2326
11	rs12578013	123020231	C	T	0.0235993322503244	0.0198	0.2329
11	rs11219024	123020358	T	C	0.0235993322503244	0.0198	0.2331
11	rs11219025	123020480	T	C	0.0239996896478807	0.0199	0.229
11	rs11219026	123020574	T	C	0.0243022925229648	0.0199	0.2226
11	rs11219027	123020648	G	A	0.0299956000353805	0.0196	0.1252
11	rs11822793	123021593	T	C	0.027799974857679	0.0192	0.148
11	rs11219031	123022083	A	G	0.0284999894699013	0.0191	0.135
11	rs11219032	123022592	G	A	-0.043502667649395	0.0314	0.1653
11	rs4581460	123023175	G	A	0.0270994698817177	0.0191	0.1566
11	rs12574703	123023632	G	A	0.0273038345273452	0.0199	0.1698
11	rs118069020	123023684	G	A	0.0382972099323441	0.1286	0.7659
11	rs11821710	123023829	G	A	0.0281986543586787	0.019	0.1368
11	rs11821683	123023870	C	A	0.0308977113278438	0.019	0.1041
11	rs11824132	123023874	T	C	0.0308977113278438	0.019	0.1032
11	rs11219033	123023893	G	A	0.0304031059110447	0.019	0.109
11	rs11824151	123023983	T	C	0.0273038345273452	0.019	0.1512
11	rs11219034	123024166	A	C	0.0281014301108748	0.0189	0.1381
11	rs73612440	123024371	C	T	-0.0469972723609114	0.0316	0.1366
11	rs10790555	123024673	C	T	0.0295976364389436	0.0191	0.1203
11	rs11219035	123025255	T	C	-0.0471964348309747	0.0317	0.1361
11	rs10790556	123025690	T	C	0.0127977582298607	0.018	0.4761
11	rs10892972	123025875	G	C	0.0308007491527123	0.019	0.1054
11	rs9943547	123026014	G	A	0.0305970979773775	0.019	0.1069
11	rs9943585	123026248	A	G	0.0304031059110447	0.0191	0.1107
11	rs9943479	123026284	C	A	0.0307037775750057	0.0191	0.107
11	rs4935827	123026484	G	T	0.0317021347305135	0.0191	0.09691
11	rs4935828	123026715	A	G	0.0244974716003874	0.0186	0.1882
11	rs4935829	123026823	C	G	0.0085037404912207	0.0181	0.6388
11	rs11600359	123027134	G	A	0.0177023841130051	0.0189	0.3492
11	rs11600361	123027157	G	A	0.0189983824093147	0.0189	0.3146
11	rs10400330	123027357	A	G	0.041995705452017	0.0477	0.3789
11	rs10400222	123027372	C	T	0.0575044650684261	0.0488	0.2385
11	rs10400223	123027381	G	T	0.0590044865764036	0.0487	0.2263
11	rs10400282	123027583	T	G	0.0619038033148151	0.0485	0.2021
11	rs10400332	123027718	A	G	0.0645041455467373	0.0487	0.1851
11	rs10400224	123027868	C	T	0.0661996407142037	0.0489	0.1764
11	rs10400227	123027989	G	A	0.0645978943749456	0.049	0.187
11	rs10400285	123027998	T	C	0.0647010079358763	0.0505	0.2003
11	rs11603148	123028093	T	A	0.0657971037900478	0.049	0.1794
11	rs9943615	123028306	A	G	0.0663961696396827	0.049	0.1756
11	rs2212521	123028679	T	A	0.0815984200022575	0.0733	0.2659
11	rs10400356	123029545	A	G	0.0686021284901822	0.0536	0.2003
11	rs140226546	123029623	A	G	-0.107696575455374	0.0807	0.1822
11	rs200415752	123030769	C	T	0.0584009748744768	0.0675	0.3867
11	rs10790557	123031140	A	T	9.99950003332973e-05	0.0178	0.9976
11	rs80131309	123031174	G	A	0.0819025156196343	0.0707	0.2467
11	rs75362811	123031219	A	G	-0.0138048499765589	0.0512	0.7872
11	rs74536964	123031308	G	C	-0.0150019689183474	0.0507	0.7672
11	rs141486335	123031438	A	C	-0.028399474521698	0.0515	0.582
11	rs78113761	123031613	G	C	-0.0132980281439898	0.0507	0.7927
11	rs78737917	123031781	C	T	-0.0163021610829842	0.0507	0.7476
11	rs10892974	123031834	T	C	-0.0014009809156281	0.0172	0.9371
11	rs76347411	123032043	A	G	-0.0156010662286512	0.0501	0.7558
11	rs76089227	123032061	A	G	-0.0137034650584925	0.0503	0.7859
11	rs11219036	123032224	A	T	-0.0024028846163103	0.0173	0.8886
11	rs79708253	123032417	T	A	-0.0124977728299804	0.0504	0.8039
11	rs79538794	123032511	G	A	-0.0110002818588653	0.0505	0.8278
11	rs76194217	123032706	G	T	-0.0137034650584925	0.0504	0.7855
11	rs77511720	123032781	C	T	-0.0088994831870327	0.0506	0.8595
11	rs10892975	123032803	C	A	-0.0008003201707691	0.0174	0.9623
11	rs75904295	123032850	C	G	-0.0145046862028817	0.0504	0.7736
11	rs12290632	123033277	T	C	0.0050969882578437	0.0473	0.9142
11	rs10892976	123033499	G	A	0.0024968801985871	0.0181	0.8925
11	rs74740004	123033606	C	T	-0.0080019302190585	0.0507	0.875
11	rs79341961	123033653	G	A	-0.007296555232638	0.0507	0.8853
11	rs10502265	123034815	T	C	-0.0150019689183474	0.0287	0.6012
11	rs12272626	123034894	A	G	0.0278972284172359	0.1018	0.7841
11	rs12285884	123034921	C	T	0.0394033887747662	0.0463	0.3943
11	rs4936780	123035051	A	G	-0.0027036515743148	0.025	0.9135
11	rs77006577	123035123	C	T	0.0028958031120254	0.0506	0.9539
11	rs76692255	123035663	T	C	0.0409019913204257	0.0518	0.429
11	rs12802926	123035936	C	A	0.0295976364389436	0.0398	0.4575
11	rs79219458	123035986	G	A	0.0101978249764461	0.0539	0.8497
11	rs7933163	123036367	A	G	0.0263010744193707	0.045	0.5599
11	rs76294729	123036992	C	T	-0.0309026047398165	0.0747	0.6792
11	rs117571900	123037233	C	T	-0.009696862978864	0.102	0.9241
11	rs6589970	123037481	A	G	0.0065981840282271	0.0217	0.7631
11	rs7115567	123037569	C	T	0.0446960805488528	0.0404	0.2687
11	rs10750232	123038062	T	C	0.0333960906184285	0.0506	0.5101
11	rs192377036	123038086	T	C	0.0134984841513417	0.0339	0.6903
11	rs185519025	123038095	A	G	0.0183015011699126	0.0335	0.5842
11	rs10790558	123038840	A	G	0.0382009626151637	0.0212	0.07135
11	rs117854606	123039628	G	A	0.0194986595340326	0.0344	0.5712
11	rs4936781	123039840	A	G	0.0400953305639422	0.0375	0.284
11	rs4936782	123039881	G	A	0.052696808999969	0.0365	0.1495
11	rs11219040	123040913	T	C	0.0089993837968006	0.0182	0.6211
11	rs7102292	123041513	G	C	0.0374017521540008	0.0207	0.07093
11	rs117216977	123042296	G	A	0.0495041949030891	0.0362	0.1712
11	rs12290606	123042371	C	T	0.0323026073786261	0.0257	0.2079
11	rs118084058	123042425	T	C	0.0448968808822823	0.0361	0.2135
11	rs116950633	123042426	G	A	0.0450976409030327	0.0361	0.2118
11	rs118004753	123042448	G	C	0.0170045988158238	0.0339	0.6156
11	rs11602910	123043315	A	G	0.0036034995896235	0.0178	0.8397
11	rs4259834	123043386	T	G	0.0267003518299564	0.0203	0.1876
11	rs10790559	123043485	C	T	0.003902375817241	0.018	0.8298
11	rs4379860	123043560	G	A	0.0456996792509903	0.0359	0.2031
11	rs117360929	123043904	C	G	0.0184978548821194	0.0337	0.5827
11	rs12419041	123044240	A	G	0.0456996792509903	0.0359	0.2027
11	rs4370954	123044798	T	A	0.0164047040252769	0.0183	0.371
11	rs117480187	123044962	A	G	0.0203025023378308	0.034	0.5505
11	rs4372465	123045084	T	C	0.0166014304974254	0.0183	0.3624
11	rs11219042	123045205	T	G	0.0166014304974254	0.0183	0.3622
11	rs7104894	123045391	T	C	0.027196791588428	0.02	0.1744
11	rs11219043	123045397	C	T	0.004101577021075	0.0175	0.8145
11	rs12573887	123045461	G	A	0.0459957873421583	0.0357	0.1978
11	rs35483681	123045730	C	T	0.0026963615477425	0.0175	0.8776
11	rs7105425	123045746	T	C	0.0260965047212743	0.0199	0.1903
11	rs76443436	123045848	A	G	-0.0686000914922569	0.0713	0.3359
11	rs117482204	123045883	A	G	0.0274984287018097	0.0528	0.6022
11	rs12787411	123046105	G	A	0.0038027603329278	0.0174	0.8279
11	rs11828777	123046705	T	C	0.004101577021075	0.0173	0.8127
11	rs10892977	123046903	A	C	0.025297307774162	0.0198	0.2011
11	rs7928609	123047826	G	C	0.0128964817350202	0.0182	0.4787
11	rs11219047	123048134	A	C	0.0288983900426488	0.0355	0.4168
11	rs7929006	123048162	G	T	0.0118989261570991	0.0181	0.5117
11	rs11219048	123048530	T	C	0.0287040681283552	0.0355	0.4183
11	rs78040104	123048586	C	T	0.0166997792224134	0.0538	0.756
11	rs11219049	123048657	G	A	0.029296631955588	0.0355	0.4096
11	rs80211940	123049143	C	T	-0.028399474521698	0.0716	0.6915
11	rs11219050	123049798	T	C	0.0007996801705642	0.0175	0.9625
11	rs117046892	123050210	T	C	-0.0322029950400999	0.0798	0.6871
11	rs59327612	123051141	A	G	0.0613960888650743	0.0364	0.0915
11	rs11219051	123051275	G	T	0.0161980995687726	0.0328	0.6211
11	rs11219052	123051276	C	T	0.0155977206230546	0.0327	0.6348
11	rs59577304	123052108	C	T	0.0149969810059077	0.0327	0.6468
11	rs75831739	123052585	C	T	-0.001501126126267	0.0899	0.9867
11	rs17737079	123052815	A	G	-0.0009004052431641	0.0177	0.9616
11	rs1944605	123052860	G	A	0.0096037361426946	0.032	0.7629
11	rs75308854	123052969	T	A	0.0135971385060249	0.0326	0.6776
11	rs7113140	123053078	T	C	0.0199006617063362	0.0199	0.3179
11	rs7130937	123053321	G	A	0.0089002747867194	0.032	0.7809
11	rs75093728	123053955	G	C	0.0499989570943217	0.0369	0.1754
11	rs11219053	123054084	A	G	0.0139029051689914	0.0183	0.4491
11	rs6589971	123054531	C	G	0.0153023200084426	0.0328	0.6411
11	rs73017874	123055573	C	T	-0.0894981026943194	0.063	0.1555
11	rs117370850	123055787	T	C	-0.0811992094973757	0.0761	0.2858
11	rs10892978	123056368	T	G	0.0317021347305135	0.0253	0.2105
11	rs12417700	123056385	A	C	0.0469980831605826	0.0373	0.2079
11	rs12420454	123056390	C	T	0.0465018336514199	0.0373	0.2123
11	rs7952397	123057141	G	A	0.0323994240466592	0.0254	0.2022
11	rs6589972	123057496	G	A	0.0147999386115992	0.0329	0.653
11	rs76719175	123058344	G	A	-0.0050024916227914	0.0707	0.9433
11	rs12272176	123058499	T	C	0.0109003744682883	0.0325	0.7381
11	rs61904434	123058911	C	G	0.075997614226465	0.0829	0.3597
11	rs61904435	123059021	G	A	0.0044998604248922	0.0183	0.8052
11	rs12801982	123059937	T	C	0.0485996698360624	0.076	0.5225
11	rs57085814	123059944	G	C	0.0763034175417175	0.0842	0.3648
11	rs11607969	123060280	G	C	0.0341018649449722	0.0745	0.6473
11	rs2002871	123061187	C	G	0.0197045832743354	0.0181	0.2741
11	rs878296	123061348	T	C	0.0304031059110447	0.0182	0.09419
11	rs949065	123061628	G	A	0.0333960906184285	0.0177	0.05918
11	rs12417318	123062421	G	C	0.0270994698817177	0.038	0.4761
11	rs10892981	123063059	T	C	0.0343048036919902	0.0175	0.04989
11	rs73017877	123063062	C	G	0.0310043588626902	0.0179	0.08394
11	rs7129640	123063325	A	G	0.0317021347305135	0.0178	0.07487
11	rs6589973	123063365	A	G	0.0344014267173323	0.0174	0.04786
11	rs4403817	123063670	A	G	0.0347008987793103	0.0174	0.04622
11	rs61904437	123063807	G	A	0.0768962242207427	0.0967	0.4265
11	rs4936783	123064315	A	G	0.0344014267173323	0.0175	0.04858
11	rs4936784	123064361	A	C	0.0349037160078804	0.0175	0.04562
11	rs7941947	123064648	T	C	0.0358978909969844	0.0177	0.0422
11	rs7942068	123064766	T	C	0.03649585023784	0.0177	0.03881
11	rs57671678	123065011	A	T	0.0736035592446318	0.0755	0.3291
11	rs7927622	123065183	C	T	0.0291995144044279	0.0178	0.1011
11	rs61904439	123065412	A	T	0.0946008373713661	0.0855	0.2684
11	rs77817614	123065460	C	T	-0.0259025943231108	0.0824	0.7533
11	rs2302605	123065683	C	T	0.027196791588428	0.018	0.1317
11	rs11219061	123065730	C	A	0.0724043790054573	0.0827	0.3809
11	rs61904440	123066032	T	G	0.0859024290007033	0.0853	0.3142
11	rs4554898	123066082	T	A	0.0274984287018097	0.0179	0.1231
11	rs4282989	123066335	C	T	0.0304031059110447	0.0176	0.08441
11	rs4429068	123066496	A	G	0.0291995144044279	0.0179	0.1021
11	rs4488207	123066986	G	T	0.0266029817945341	0.0182	0.1437
11	rs2155572	123067655	G	T	0.0254045542217263	0.0181	0.1613
11	rs7946718	123068241	A	G	0.0267003518299564	0.0181	0.1404
11	rs7946719	123068242	A	C	0.0267003518299564	0.0181	0.1407
11	rs117799501	123068903	C	A	-0.0486966685402845	0.0536	0.3634
11	rs1944607	123069242	A	T	0.0282958691548473	0.0185	0.1257
11	rs961278	123069447	T	A	0.0299956000353805	0.018	0.09571
11	rs116344461	123069692	C	T	0.0317021347305135	0.0337	0.3473
11	rs76088472	123069981	A	G	0.0166014304974254	0.0186	0.3731
11	rs57170132	123070483	C	T	0.106699618659056	0.0913	0.2427
11	rs61904442	123070685	T	G	0.1081007577627	0.0919	0.2397
11	rs116928584	123070831	A	C	-0.0788051404425305	0.0398	0.04795
11	rs61904443	123071127	G	A	0.107696784455352	0.0917	0.24
11	rs61904444	123071708	C	A	0.103395586448221	0.0928	0.2651
11	rs7934131	123072087	A	G	0.0284999894699013	0.0187	0.1272
11	rs12575714	123072343	C	G	0.0627963794896769	0.0391	0.1083
11	rs11824555	123073525	C	T	0.0917036842102131	0.1093	0.4012
11	rs3819212	123073597	G	A	0.0697965484520865	0.0431	0.105
11	rs61904445	123074371	A	T	0.0165030720990143	0.0884	0.852
11	rs4267083	123074399	T	C	-0.0068030886197391	0.0206	0.7398
11	rs4285881	123074526	G	C	-0.0048015088161939	0.0195	0.8042
11	rs485345	123074915	G	A	-0.0021022080918702	0.0179	0.9072
11	rs11219068	123075419	G	A	-0.0811016014370415	0.0855	0.3424
11	rs482919	123075614	C	T	0.0022973590486834	0.0186	0.9022
11	rs28445684	123075764	T	C	0.0023971245997214	0.0185	0.895
11	rs28714447	123075782	G	T	0.0076010387728197	0.0188	0.6856
11	rs551345	123076145	T	C	-0.0024028846163103	0.0178	0.8914
11	rs513314	123076636	A	G	-0.0019018072895963	0.0178	0.914
11	rs577777	123076691	G	A	-0.0014009809156281	0.0178	0.9355
11	rs471973	123077219	T	A	0.0014988761237359	0.018	0.9339
11	rs577432	123078194	A	C	-0.0023026490626755	0.0189	0.9041
11	rs526199	123078524	T	C	0.0209000641077417	0.0196	0.2873
11	rs186541917	123078724	G	A	0.0189002595004805	0.0809	0.8153
11	rs530763	123079004	C	G	-0.0024028846163103	0.0194	0.9024
11	rs3017931	123079192	T	C	-0.0065010863423599	0.0192	0.7354
11	rs12284852	123079669	G	A	0.0423024980338776	0.0794	0.5947
11	rs11219072	123079705	C	T	0.0323026073786261	0.0781	0.6794
11	rs12284903	123079780	G	A	0.0305970979773775	0.0779	0.694
11	rs3763892	123080520	A	G	0.0305970979773775	0.0778	0.6944
11	rs3763893	123080530	C	G	0.0344014267173323	0.0758	0.6496
11	rs3763894	123080605	G	T	0.0363994293800054	0.0775	0.6386
11	rs557660	123080618	T	C	-0.0106970095483354	0.0185	0.5636
11	rs59209193	123081475	T	C	0.0024968801985871	0.0608	0.9673
11	rs11219074	123081523	C	T	0.0109003744682883	0.0728	0.8809
11	rs112307705	123081533	T	C	-0.039104719880761	0.0832	0.638
11	rs543302	123082152	T	A	-0.0145046862028817	0.0182	0.4241
11	rs80081315	123084585	C	A	0.0863978554904648	0.0408	0.03409
11	rs492248	123084886	T	C	-0.0170952954286372	0.0179	0.3383
11	rs144127641	123086144	C	T	0.0660030731575139	0.0817	0.4189
11	rs139986998	123086500	T	C	0.0021975835434872	0.1102	0.9843
11	rs1790229	123087466	T	G	-0.0191012733024012	0.018	0.2876
11	rs560993	123087705	A	G	-0.0138961051921114	0.0177	0.4317
11	rs491500	123088005	T	C	-0.0138048499765589	0.0177	0.4345
11	rs1790230	123088073	G	T	-0.0139975096438537	0.0176	0.4267
11	rs3016599	123088171	G	A	-0.0160988945897493	0.0177	0.3649
11	rs3018106	123088403	A	G	-0.0165969709073694	0.0179	0.3535
11	rs557272	123089210	C	G	-0.0168003386783461	0.0178	0.3454
11	rs513136	123089955	A	G	-0.013004189135254	0.0174	0.4545
11	rs544310	123091085	T	C	-0.0146974807605841	0.0175	0.4031
11	rs488943	123092449	A	G	-0.0156010662286512	0.0178	0.3796
11	rs497366	123093390	T	C	-0.0110002818588653	0.0177	0.5364
11	rs560192	123094238	A	C	-0.0074980401773571	0.0181	0.6796
11	rs4245047	123094797	T	C	-0.005304041591906	0.0178	0.7644
11	rs17127163	123095428	A	T	-0.0043996643446871	0.024	0.8534
11	rs58431808	123096226	G	A	0.0539956397610122	0.0672	0.422
11	rs7120082	123096559	C	T	-0.003596459514405	0.0236	0.8803
11	rs550113	123096869	C	T	-0.0068030886197391	0.0176	0.7004
11	rs559254	123096933	A	G	-0.0066017436345624	0.0176	0.7066
11	rs3018105	123097158	A	G	-0.0052035148315978	0.0176	0.7686
11	rs493642	123097386	C	T	-0.0079011318962572	0.0182	0.6649
11	rs565734	123097661	G	A	-0.0059979518036359	0.0176	0.7323
11	rs496446	123097695	G	A	-0.0079011318962572	0.0182	0.6659
11	rs479000	123097931	G	C	-0.0078003437327339	0.0182	0.6674
11	rs524658	123098462	G	T	-0.006199175242821	0.0176	0.7253
11	rs525854	123098651	A	G	-0.0058973552660839	0.0176	0.7372
11	rs17127167	123098930	C	T	-0.0222967349986103	0.0456	0.6249
11	rs557652	123099762	A	G	-0.007004474152883	0.0181	0.6987
11	rs471086	123100081	C	G	-0.0069037763167944	0.0181	0.7046
11	rs471209	123100121	G	A	-0.0069037763167944	0.0181	0.704
11	rs471320	123100153	G	A	-0.0069037763167944	0.0181	0.7018
11	rs57500292	123100948	C	T	-0.0022024235552	0.0239	0.9256
11	rs58348134	123101295	A	G	-0.0024028846163103	0.024	0.9198
11	rs78381976	123101367	G	A	0.0556995724703668	0.0667	0.4041
11	rs73614699	123101491	A	G	0.0001999800026662	0.024	0.993
11	rs73614702	123101651	A	G	0.0001999800026662	0.024	0.9945
11	rs73616403	123101805	A	G	0.0004998750416509	0.024	0.9839
11	rs73616405	123102232	T	G	0.0009995003330834	0.0241	0.9656
11	rs56162316	123102562	G	A	0.0004998750416509	0.0242	0.9825
11	rs7116219	123102894	G	A	0.0522982892110339	0.0672	0.4364
11	rs182246089	123103137	C	T	-0.13009729589024	0.0783	0.0965
11	rs74628777	123103628	T	A	0.0053954185169075	0.037	0.885
11	rs73616409	123103806	T	G	0.0065981840282271	0.0348	0.8503
11	rs76837396	123104625	G	A	0.0096037361426946	0.0363	0.7912
11	rs73616412	123105019	T	A	0.0084045823438103	0.0356	0.814
11	rs471296	123105243	C	G	-0.0101008421794295	0.0177	0.5691
11	rs3898437	123106025	G	A	0.0016985566355815	0.0262	0.947
11	rs75092957	123106845	G	A	0.0052959516591825	0.0359	0.8835
11	rs560152	123107986	T	C	-0.009000382197299	0.0182	0.6221
11	rs492816	123108054	A	G	-0.0093031403261444	0.0176	0.5989
11	rs76291676	123108637	T	C	0.0029955089797983	0.0359	0.9329
11	rs484580	123109469	G	A	-0.0075987978753305	0.0181	0.6741
11	rs184747699	123110290	G	A	0.169202544300802	0.1047	0.1061
11	rs540774	123111026	C	T	-0.0094040800752939	0.0175	0.5925
11	rs75073241	123111181	C	A	0.0006997551142732	0.0358	0.9852
11	rs4936785	123111913	G	A	0.0168964476597299	0.0239	0.4786
11	rs528208	123113377	G	C	-0.0091012913892029	0.0175	0.6045
11	rs12577467	123113733	G	A	0.0176041339483571	0.0238	0.458
11	rs75870427	123114342	G	T	0.0026963615477425	0.036	0.9412
11	rs558362	123114359	G	A	-0.0092022107647994	0.0175	0.6001
11	rs558560	123114432	C	T	-0.0092022107647994	0.0175	0.5973
11	rs482099	123115844	A	C	-0.0093031403261444	0.0176	0.5973
11	rs74416975	123116050	T	G	-0.0654028946007014	0.0573	0.254
11	rs505272	123116056	A	G	-0.0074980401773571	0.0177	0.673
11	rs76210542	123116214	G	A	0.0107025231331357	0.0277	0.6986
11	rs508661	123116360	G	A	-0.009000382197299	0.0176	0.6104
11	rs191919599	123116760	G	A	0.0012991557316201	0.0364	0.9707
11	rs512391	123116799	A	G	-0.0073972926304747	0.0177	0.6749
11	rs118052086	123116842	C	G	0.0156961681063242	0.0421	0.709
11	rs513205	123116878	A	G	-0.0069037763167944	0.0182	0.7064
11	rs58101364	123117673	G	C	0.0088011559530687	0.0282	0.7549
11	rs10790562	123118610	A	G	-0.0081027387031859	0.0177	0.6464
11	rs489029	123119361	C	T	-0.007095110875924	0.0182	0.6964
11	rs528990	123119388	C	A	-0.0079011318962572	0.0177	0.6562
11	rs490230	123119552	C	T	-0.0079011318962572	0.0177	0.6569
11	rs532690	123119789	A	G	-0.0073972926304747	0.0178	0.6788
11	rs532826	123119837	A	C	-0.007296555232638	0.0178	0.6806
11	rs59260161	123120370	G	A	-0.0050024916227914	0.0348	0.8851
11	rs7926057	123120936	T	C	-0.0079011318962572	0.0661	0.9042
11	rs7942543	123121363	A	G	0.0018981972830802	0.0355	0.9583
11	rs7942547	123121389	A	G	0.0009995003330834	0.0355	0.9778
11	rs77908625	123121736	G	A	0.0078987227933553	0.0652	0.9032
11	rs76829591	123122180	G	C	-0.0076995657264405	0.0348	0.8243
11	rs116853494	123122410	A	G	0.0086028888072678	0.0482	0.8586
11	rs61361630	123122666	T	C	-0.015895669405385	0.0343	0.6442
11	rs503587	123123217	T	C	-0.0145960053074092	0.0183	0.426
11	rs79558309	123124423	C	T	-0.0163021610829842	0.0353	0.645
11	rs10892985	123124570	G	A	-0.0092022107647994	0.0184	0.6158
11	rs117036986	123124671	T	C	0.0085037404912207	0.0559	0.879
11	rs10892986	123125779	G	T	-0.0098988321792475	0.018	0.581
11	rs7109177	123126226	G	A	-0.0216016445577609	0.0351	0.5379
11	rs10790565	123127025	G	A	-0.0122041688389067	0.018	0.4989
11	rs10790566	123127721	C	G	-0.0122952780941516	0.018	0.4948
11	rs10892987	123127916	C	T	-0.0123965203365513	0.018	0.4899
11	rs7125436	123128238	G	A	-0.013004189135254	0.018	0.4681
11	rs7125472	123128310	G	T	-0.0328021562323804	0.0346	0.3441
11	rs7128842	123128812	C	T	0.0129951954948113	0.018	0.4679
11	rs17127188	123129514	A	T	0.0052959516591825	0.0178	0.7672
11	rs59560502	123129639	C	T	0.0061013488579762	0.0177	0.7316
11	rs17127191	123129785	T	C	0.0061013488579762	0.0177	0.7315
11	rs73019854	123130090	C	T	0.0063001125484799	0.0177	0.7229
11	rs7103191	123130151	C	A	0.0059025456526138	0.0177	0.7399
11	rs4936788	123130199	A	G	0.0063001125484799	0.0177	0.7206
11	rs4936789	123130240	A	G	0.0064988367398296	0.0177	0.7123
11	rs4936790	123130272	G	A	0.0061013488579762	0.0177	0.7287
11	rs6589979	123130765	G	A	0.0131037693769772	0.018	0.4674
11	rs7929678	123130812	C	T	0.0056042667198317	0.0178	0.7506
11	rs7930149	123130989	G	C	0.0068961666878413	0.0177	0.6988
11	rs7929924	123130992	C	T	0.0068961666878413	0.0178	0.6986
11	rs77326709	123131268	T	C	-0.0246001168682327	0.0351	0.4837
11	rs145838065	123131362	G	A	0.0650009142174121	0.0455	0.1528
11	rs112340701	123131455	A	T	-0.023401696181619	0.0352	0.505
11	rs113134355	123131550	G	T	0.0121953336998771	0.0182	0.5
11	rs113945745	123131693	C	T	-0.0217038334437866	0.0352	0.5376
11	rs79292548	123132210	G	A	-0.0232993336544035	0.0348	0.5036
11	rs7115792	123132645	G	A	0.0005998200719675	0.0185	0.9742
11	rs112587190	123132993	G	A	-0.022398994943479	0.0353	0.5259
11	rs117310319	123135478	G	A	0.0807040274149627	0.0658	0.2199
11	rs7949765	123135684	G	A	0.0017983819413794	0.0178	0.918
11	rs146449609	123136120	C	G	-0.0194988734340555	0.0875	0.8235
11	rs7950320	123136241	C	T	0.0048979852621919	0.0185	0.7896
11	rs2000795	123136466	G	A	0.001998002662673	0.0176	0.9119
11	rs2000796	123136552	T	C	-0.0069037763167944	0.0318	0.8276
11	rs12576528	123136864	T	C	0.0062007356416035	0.0185	0.7377
11	rs12421414	123137035	A	C	0.0062007356416035	0.0185	0.7357
11	rs17127202	123137375	A	G	-0.0144032303107437	0.0355	0.6847
11	rs17127205	123137525	T	C	-0.0145046862028817	0.0358	0.685
11	rs75178946	123137626	T	C	-0.0107980900995126	0.0358	0.7634
11	rs883410	123138144	G	A	-0.0128015918372089	0.0314	0.6851
11	rs883411	123138176	A	T	-0.0125990355765152	0.0315	0.6878
11	rs3935933	123138477	T	A	-0.0127003085782322	0.0315	0.6876
11	rs4073050	123138481	T	G	-0.0127003085782322	0.0315	0.6865
11	rs7940505	123138835	A	G	-0.0128015918372089	0.031	0.6802
11	rs7940634	123138954	A	G	-0.0122952780941516	0.031	0.6918
11	rs7927484	123138960	T	C	-0.0115969858456632	0.031	0.709
11	rs7940974	123138998	G	A	-0.0114047880634385	0.0315	0.7163
11	rs4280007	123139551	T	C	0.0133998200630165	0.0184	0.4665
11	rs4280008	123139559	T	C	0.0133998200630165	0.0184	0.4673
11	rs4351827	123139617	C	T	0.0135971385060249	0.0184	0.4596
11	rs4303242	123139695	G	A	0.0134984841513417	0.0184	0.4653
11	rs4503563	123139897	C	T	0.0085037404912207	0.0177	0.6306
11	rs4499014	123139948	C	T	0.0133998200630165	0.0184	0.4672
11	rs59132402	123140065	G	A	-0.0082035573506883	0.036	0.8196
11	rs10790567	123141043	C	T	0.0075017910703226	0.0177	0.6711
11	rs2156448	123141616	C	T	0.0097027754613851	0.0177	0.5828
11	rs2156447	123141851	C	T	0.0099008246772624	0.0179	0.5791
11	rs139757469	123141893	G	A	-0.0196008476550609	0.0372	0.599
11	rs4936793	123142126	C	T	0.0166014304974254	0.0182	0.3615
11	rs6589983	123142169	T	G	0.009197572354042	0.0177	0.6009
11	rs7927988	123142558	C	G	0.0109003744682883	0.0177	0.5364
11	rs7928409	123142774	G	C	0.0109003744682883	0.0177	0.5385
11	rs4323880	123142803	G	A	0.0109003744682883	0.0177	0.5364
11	rs7928227	123142848	A	G	0.0108014536938559	0.0177	0.5398
11	rs4402299	123142885	A	G	0.0102968054773682	0.0177	0.5603
11	rs4325322	123142887	G	A	0.0103957761821204	0.0177	0.5587
11	rs4325323	123142916	G	A	0.0106035827841911	0.0177	0.5502
11	rs4307735	123143156	T	C	0.0103957761821204	0.0177	0.5568
11	rs12271070	123143200	T	A	-0.0271040176920589	0.0828	0.7435
11	rs11219096	123143490	A	G	0.0112959597418516	0.0177	0.5229
11	rs4936794	123143700	G	A	0.0109992854583691	0.0177	0.5339
11	rs4936795	123143714	T	C	0.0109992854583691	0.0177	0.534
11	rs4936796	123143816	G	T	0.0112959597418516	0.0177	0.5227
11	rs4936797	123143850	C	A	0.0112959597418516	0.0177	0.5219
11	rs4936798	123144083	A	C	0.0126002819757385	0.0185	0.497
11	rs7935648	123144515	A	G	0.0126002819757385	0.0182	0.4898
11	rs12280623	123144593	A	C	0.0125015292229252	0.0182	0.4916
11	rs140575151	123146598	C	G	0.0097027754613851	0.0894	0.9139
11	rs7130207	123146735	C	T	0.013202462677756	0.0177	0.4574
11	rs7130567	123146860	G	C	0.0164047040252769	0.0178	0.3559
11	rs10892988	123147331	G	A	0.0160997014894237	0.0178	0.3657
11	rs117617959	123147393	G	T	0.0239996896478807	0.0448	0.5925
11	rs7941914	123147698	T	C	0.0135971385060249	0.0178	0.4424
11	rs79490271	123148828	C	T	0.0503983940836932	0.052	0.3322
11	rs7946530	123149203	T	G	0.0026963615477425	0.0378	0.9426
11	rs7934887	123149582	G	T	0.0188021269625962	0.0183	0.3054
11	rs12806349	123150704	G	A	0.009504687014246	0.0221	0.6669
11	rs35678992	123150900	C	A	0.0349037160078804	0.0243	0.1521
11	rs11518410	123151009	C	T	0.0052959516591825	0.1686	0.975
11	rs111910505	123151058	G	A	0.0336958638567256	0.1135	0.7667
11	rs11219100	123151785	T	C	0.0076010387728197	0.02	0.7035
11	rs11219101	123152011	C	A	0.0044998604248922	0.0193	0.8175
11	rs7125324	123152425	C	T	0.0222017079836866	0.0179	0.2149
11	rs55888036	123152500	G	A	0.022299507494767	0.0203	0.2719
11	rs7111169	123152535	T	G	0.0077995046323818	0.0192	0.6829
11	rs35055985	123152692	G	C	0.0231011029079872	0.0202	0.2532
11	rs35802135	123152707	C	T	0.0231011029079872	0.0202	0.2523
11	rs17127226	123152748	G	T	0.0228958774769045	0.0202	0.2566
11	rs7947203	123152997	A	G	0.0227981362759783	0.0199	0.2532
11	rs6589984	123153043	C	T	0.0047984689115734	0.0191	0.8008
11	rs6589985	123153094	A	G	0.0234039777790161	0.0198	0.2378
11	rs6589986	123153275	C	T	0.0320992618599997	0.021	0.1258
11	rs6589987	123153359	C	T	0.0335991726304121	0.021	0.1094
11	rs143780918	123153876	G	C	-0.0530949163341788	0.0679	0.4342
11	rs10892992	123154614	A	C	0.0020977980821461	0.0188	0.9122
11	rs10892993	123154698	G	T	0.0295976364389436	0.0175	0.09153
11	rs10892995	123155262	A	G	0.0033045340083004	0.0188	0.8611
11	rs113143623	123155630	A	G	0.0548952993715794	0.0246	0.02545
11	rs7124862	123156177	T	G	0.0613960888650743	0.0248	0.01308
11	rs10892996	123157134	T	C	0.0330962274891896	0.0172	0.05394
11	rs10892997	123157242	G	A	0.0329027196757078	0.0172	0.05586
11	rs10892998	123157342	C	T	0.0329027196757078	0.0172	0.05577
11	rs10892999	123158221	A	C	0.0320992618599997	0.0171	0.06084
11	rs11219104	123158676	C	A	0.0320024161254944	0.0171	0.06194
11	rs7945589	123159187	T	C	0.0326027085440124	0.0171	0.05736
11	rs7930806	123159216	G	A	0.031799009548949	0.0172	0.06415
11	rs10790569	123159554	C	T	0.0323994240466592	0.0172	0.05921
11	rs10790570	123159665	T	A	0.0323994240466592	0.0171	0.05863
11	rs1943463	123160328	T	A	0.0327962744150825	0.0172	0.05595
11	rs4548632	123160660	T	G	0.0326027085440124	0.0172	0.05737
11	rs73021813	123160814	C	T	0.0636975426142417	0.025	0.01079
11	rs7116218	123160818	C	T	0.0329027196757078	0.0172	0.05558
11	rs151081138	123161239	A	G	-0.0388967656299467	0.0642	0.5447
11	rs10736527	123161406	G	T	0.0336958638567256	0.0172	0.04967
11	rs10750233	123161435	A	G	0.0336958638567256	0.0172	0.04948
11	rs10750234	123161496	T	C	0.0338022134084658	0.0172	0.04896
11	rs10750235	123161737	G	A	0.0335024720540013	0.0172	0.0512
11	rs11600167	123161874	G	T	0.0660966815748511	0.0249	0.007956
11	rs10790571	123161995	T	C	0.0341985075799122	0.0172	0.04633
11	rs11219106	123162118	C	T	0.0656004570839489	0.0249	0.008451
11	rs7932286	123162332	T	A	0.0347008987793103	0.0172	0.04346
11	rs7945779	123162514	C	T	0.0350002811846215	0.0172	0.04164
11	rs7946395	123162829	G	A	0.0349037160078804	0.0172	0.04238
11	rs2187325	123164362	T	G	0.0352030377085245	0.0172	0.04118
11	rs11821954	123164850	C	G	0.0683966938083502	0.026	0.008468
11	rs7119190	123164898	T	G	0.0326027085440124	0.0173	0.05883
11	rs7926273	123165136	C	T	0.0336958638567256	0.0173	0.05104
11	rs7926507	123165180	G	A	0.0330962274891896	0.0172	0.05468
11	rs6589991	123165765	A	G	0.0329994782631079	0.0172	0.05496
11	rs7107288	123166014	A	C	0.0330962274891896	0.0172	0.05476
11	rs6589992	123166133	T	C	0.0333960906184285	0.0172	0.05199
11	rs7107994	123166266	G	A	0.0335991726304121	0.0172	0.05067
11	rs6589993	123167213	A	T	0.0336958638567256	0.0173	0.05067
11	rs6589994	123167298	T	A	0.0338022134084658	0.0173	0.05068
11	rs7123177	123167656	A	G	0.0332026408277183	0.0173	0.05475
11	rs11219107	123168256	C	T	0.0335024720540013	0.0173	0.05319
11	rs117438737	123168549	G	A	-0.0762980609560639	0.076	0.3156
11	rs12273510	123168743	C	A	0.0333960906184285	0.0174	0.05414
11	rs117396147	123169518	G	A	-0.057194885093252	0.0846	0.4989
11	rs56834197	123169599	T	C	0.0690968660793263	0.0247	0.00515
11	rs61907365	123169964	C	T	0.07040254409814	0.0248	0.004593
11	rs73021837	123170029	C	T	0.0021975835434872	0.0193	0.9081
11	rs117480877	123170635	G	A	-0.0497996735526059	0.0863	0.564
11	rs11602287	123170792	C	T	0.0690035380967296	0.0248	0.005361
11	rs78095763	123170903	T	C	-0.0174005146801673	0.0454	0.7017
11	rs11602348	123170925	G	T	0.0698991273796672	0.0248	0.004771
11	rs7947161	123171353	T	C	0.03649585023784	0.0175	0.03738
11	rs4303243	123172682	C	A	0.0369007163483657	0.018	0.04044
11	rs11219108	123172745	C	G	0.0384030712829451	0.0177	0.03014
11	rs188345745	123174995	T	G	-0.0358033589652777	0.1092	0.7432
11	rs2156444	123175580	C	G	0.0563992368491194	0.023	0.01406
11	rs2156445	123175815	T	C	0.0332026408277183	0.0173	0.05517
11	rs4619156	123176226	G	A	0.0524026787930484	0.023	0.02255
11	rs11602677	123176516	G	A	0.0540998523168248	0.0231	0.0194
11	rs10893004	123176833	C	T	0.0050969882578437	0.0194	0.7934
11	rs948838	123177224	C	T	0.0056042667198317	0.0194	0.7738
11	rs948839	123177264	A	T	0.0350002811846215	0.0173	0.04331
11	rs61904671	123177707	C	A	0.0537018913875451	0.0232	0.02051
11	rs61904672	123177860	T	C	0.0531046528867784	0.0231	0.02162
11	rs11603794	123178320	G	A	0.0355022698424966	0.0174	0.04118
11	rs76968238	123178440	C	T	0.0076010387728197	0.0194	0.6952
11	rs11219109	123178697	C	A	0.0352995739869328	0.0175	0.04379
11	rs11219110	123178814	G	A	0.0350968370374295	0.0173	0.04291
11	rs9888300	123179064	A	C	0.0353961009469877	0.0173	0.04113
11	rs9888204	123179123	C	A	0.0060019521956343	0.0194	0.7581
11	rs11604346	123179398	C	G	0.0563047162104676	0.0233	0.01582
11	rs7943399	123179822	A	G	0.0056042667198317	0.0195	0.7728
11	rs10893005	123180449	G	A	0.0341018649449722	0.0174	0.0494
11	rs13377457	123181129	G	A	0.0061013488579762	0.0194	0.7532
11	rs184140620	123181721	T	A	0.052696808999969	0.1311	0.6879
11	rs10750236	123182169	G	A	0.0361004656247227	0.0174	0.03755
11	rs10790573	123182405	A	G	0.0363029992242924	0.0174	0.03665
11	rs10790574	123182486	A	G	0.0363994293800054	0.0174	0.03651
11	rs10790575	123182985	C	A	0.0366019024445485	0.0174	0.03534
11	rs10893006	123183969	C	T	0.0329027196757078	0.0174	0.05964
11	rs10893007	123184109	G	C	0.0077002766261879	0.0195	0.6911
11	rs10893008	123184974	C	A	0.0075017910703226	0.0192	0.6951
11	rs138484153	123185514	G	A	-0.126198345257731	0.1178	0.284
11	rs61904675	123185906	G	A	0.0616969878029145	0.0237	0.009287
11	rs11219111	123186085	G	C	0.0384992991506098	0.0175	0.02786
11	rs76489069	123186391	G	A	-0.10249795004435	0.0796	0.1977
11	rs4578399	123187085	A	G	0.0099008246772624	0.0196	0.6137
11	rs4280009	123187205	C	A	0.0399031725325864	0.0175	0.02268
11	rs4631892	123187222	A	G	0.0595039941477318	0.0236	0.01155
11	rs1893674	123187779	T	G	0.0399992561638529	0.0174	0.02171
11	rs11606158	123187865	G	A	0.0582972096102774	0.0235	0.01325
11	rs11606195	123188063	G	T	0.0570039574677328	0.0235	0.01522
11	rs948840	123188245	A	T	0.0099998345783334	0.0196	0.6103
11	rs948841	123188338	T	C	0.0392976332717761	0.0174	0.02411
11	rs11606684	123188651	G	A	0.0577970987262168	0.0235	0.01381
11	rs11606676	123188742	C	G	0.0395956428583544	0.0174	0.02296
11	rs12797279	123189335	G	C	0.0577970987262168	0.0234	0.01364
11	rs56122130	123189794	C	A	0.0582972096102774	0.0234	0.01293
11	rs55692500	123189820	T	C	0.0584009748744768	0.0234	0.01279
11	rs56197134	123189889	C	A	0.0582972096102774	0.0234	0.0129
11	rs12577582	123189921	G	A	0.0582972096102774	0.0234	0.01286
11	rs10160306	123189922	T	C	0.0105046326450854	0.0195	0.5903
11	rs10160307	123189973	T	C	0.0399992561638529	0.0174	0.02173
11	rs10160308	123189985	T	C	0.0098018049722602	0.0195	0.6142
11	rs7115555	123190402	C	T	0.0110981866660334	0.0195	0.5681
11	rs7115445	123190419	A	G	0.0411035548784171	0.0174	0.01851
11	rs7101428	123190567	T	C	0.0409019913204257	0.0174	0.01893
11	rs7116171	123190719	G	A	0.0592966816705476	0.0234	0.0113
11	rs7101668	123190744	T	C	0.0592966816705476	0.0234	0.01135
11	rs7116078	123190803	C	A	0.0407963941925694	0.0174	0.019
11	rs4450184	123190894	T	C	0.0105046326450854	0.0195	0.5887
11	rs4567480	123190898	G	A	0.0407003871263756	0.0174	0.01921
11	rs4421758	123191023	A	G	0.0407963941925694	0.0174	0.01915
11	rs61904681	123191067	C	A	0.0584009748744768	0.0234	0.01247
11	rs7120003	123191589	C	T	0.042503779526724	0.0174	0.01472
11	rs7105805	123191659	T	C	0.0582972096102774	0.0234	0.01256
11	rs11820616	123192880	C	T	0.0587027762537362	0.0233	0.0119
11	rs10893010	123192900	A	G	0.0382972099323441	0.0173	0.02689
11	rs11219113	123192939	A	G	0.0069954745123864	0.0194	0.7174
11	rs10736528	123193404	T	G	0.0379025370484673	0.0173	0.02844
11	rs10893011	123193489	G	A	0.0595039941477318	0.0234	0.011
11	rs10736529	123193491	G	A	0.0381047060335456	0.0173	0.02789
11	rs35202387	123193853	G	A	0.0590987523872065	0.0233	0.01126
11	rs56330917	123194210	A	T	0.0590987523872065	0.0233	0.01115
11	rs80081788	123194241	A	C	-0.120203462527601	0.0825	0.1449
11	rs12275698	123194424	C	A	0.0377966226945664	0.0173	0.02887
11	rs11219114	123194520	A	C	0.0377003271828256	0.0173	0.02952
11	rs10893013	123194837	A	G	0.0379025370484673	0.0173	0.02855
11	rs10893014	123194843	T	C	0.0379025370484673	0.0173	0.02851
11	rs10893015	123194915	C	T	0.0379025370484673	0.0173	0.02856
11	rs10893016	123194955	T	C	0.0379025370484673	0.0173	0.02858
11	rs10750237	123195154	T	C	0.0379025370484673	0.0173	0.02849
11	rs10893017	123196113	T	C	0.0379025370484673	0.0173	0.02874
11	rs7107396	123196208	A	G	0.061302039376164	0.0233	0.008649
11	rs7119283	123196784	G	A	0.0374017521540008	0.0173	0.03056
11	rs7119209	123196916	C	T	0.0382972099323441	0.0173	0.02741
11	rs7119204	123196941	A	G	0.0382009626151637	0.0173	0.02758
11	rs7931366	123197696	T	A	0.036997088886122	0.0173	0.03261
11	rs7945055	123198017	C	T	0.0374980764200844	0.0174	0.03068
11	rs6589997	123198114	C	T	0.0374017521540008	0.0174	0.03108
11	rs7123956	123198231	C	T	0.0376040223973664	0.0174	0.03048
11	rs7123833	123198232	A	G	0.0376040223973664	0.0174	0.03071
11	rs75428173	123198427	C	T	-0.0225012653465135	0.088	0.7978
11	rs7127332	123198588	C	A	0.0372957847436969	0.0174	0.03176
11	rs7113570	123198943	T	C	0.0363994293800054	0.0173	0.0355
11	rs58802593	123199172	G	A	-0.0322029950400999	0.052	0.5361
11	rs11219115	123199567	G	A	0.0062007356416035	0.0194	0.7489
11	rs11219116	123202152	A	G	0.125504261237137	0.0967	0.1942
11	rs7114021	123202490	C	G	0.0636975426142417	0.0245	0.009416
11	rs11219117	123203841	G	C	0.0384992991506098	0.0175	0.02825
11	rs138803470	123205619	C	G	0.0921962456307218	0.0782	0.2383
11	rs142136084	123206083	G	A	0.0666020156675811	0.135	0.6219
11	rs76140243	123207103	C	T	-0.0490957108440633	0.1177	0.6765
11	rs57830495	123207105	A	C	0.0595039941477318	0.0247	0.01611
11	rs7102914	123208630	T	G	0.0321960982163169	0.0175	0.06528
11	rs78448032	123210423	G	A	0.0590987523872065	0.0969	0.5417
11	rs17127271	123214487	C	T	0.0377966226945664	0.0228	0.09725
11	rs7112931	123214922	A	G	0.0335024720540013	0.0177	0.05749
11	rs17127272	123215965	C	G	-0.0686000914922569	0.0926	0.4589
11	rs7103133	123216036	T	C	0.0298985503458634	0.0174	0.08588
11	rs2156446	123217382	G	A	0.0368043345220483	0.0228	0.1061
11	rs4281493	123217545	T	C	0.0282958691548473	0.0173	0.1026
11	rs10893019	123217828	A	G	0.0295976364389436	0.0174	0.0889
11	rs10893020	123219813	G	C	0.0099998345783334	0.0196	0.6103
11	rs10893021	123219824	T	C	0.0260965047212743	0.0174	0.1329
11	rs10893022	123219858	A	T	0.0289955368412525	0.0174	0.09628
11	rs60774892	123221445	T	C	0.0595039941477318	0.0264	0.02449
11	rs10893023	123221778	A	G	0.0259990758686168	0.0174	0.1354
11	rs7120111	123221809	C	T	0.0358014124633833	0.0228	0.1158
11	rs7120742	123222253	C	T	0.0259990758686168	0.0174	0.1354
11	rs74364156	123222596	G	A	-0.0399994162638657	0.0534	0.4534
11	rs10893024	123222997	T	G	0.0259990758686168	0.0174	0.1364
11	rs7123457	123226103	T	C	0.026398473854531	0.0177	0.1344
11	rs9943503	123228399	G	A	0.0200967016991224	0.0208	0.3331
11	rs9666197	123229854	G	A	0.0308007491527123	0.0229	0.1787
11	rs7105674	123230858	A	C	0.0310043588626902	0.0181	0.08601
11	rs58046759	123231593	G	T	0.031498667059371	0.0182	0.08282
11	rs9971486	123232246	C	T	0.0215951374365897	0.0214	0.3118
11	rs10893025	123232801	T	C	0.0315955615897506	0.0181	0.08146
11	rs10893026	123232996	C	G	0.0263010744193707	0.0182	0.1475
11	rs10893027	123233094	C	G	0.0297044227063309	0.0182	0.1027
11	rs10893028	123233095	A	G	0.0298014912367898	0.0182	0.1022
11	rs7130954	123233309	T	C	0.0308007491527123	0.0184	0.09518
11	rs10893029	123234296	T	G	0.0118001041157506	0.0256	0.6461
11	rs7934888	123235706	T	G	0.0090984829852593	0.0244	0.7103
11	rs7948443	123235872	A	G	0.0076010387728197	0.0243	0.755
11	rs12225861	123236244	A	G	0.0059025456526138	0.0243	0.8096
11	rs10893030	123236983	G	A	0.0086028888072678	0.0248	0.7272
11	rs12223538	123237235	G	A	0.0086028888072678	0.0248	0.7293
11	rs11219121	123239728	C	T	0.0062007356416035	0.026	0.8121
11	rs12221651	123239984	A	G	0.0190964956909883	0.0209	0.3603
11	rs11219122	123240173	T	C	0.0170045988158238	0.0208	0.415
11	rs4267084	123241173	T	C	0.0167981182758809	0.0209	0.4224
11	rs57596880	123243152	C	G	0.0074025335167413	0.0262	0.7778
11	rs11822822	123243942	A	G	0.0053954185169075	0.0247	0.8277
11	rs79345607	123245056	C	G	-0.0880009573719162	0.0583	0.1312
11	rs117611937	123245818	G	A	0.0912017517597817	0.1101	0.4071
11	rs10893031	123246088	A	G	0.0189983824093147	0.0215	0.379
11	rs10893032	123246154	G	A	0.0194986595340326	0.0216	0.3664
11	rs61904728	123246231	T	C	0.0065981840282271	0.0264	0.8029
11	rs117937367	123246775	G	C	-0.0043996643446871	0.0486	0.9275
11	rs17738936	123247095	T	C	0.007997931111062	0.0265	0.7631
11	rs56996228	123247122	C	T	0.0065981840282271	0.0265	0.8033
11	rs75211719	123248157	A	G	-0.0008003201707691	0.0582	0.9885
11	rs12574231	123252802	C	T	0.052601937740197	0.0373	0.1581
11	rs61904730	123253755	T	C	0.0338022134084658	0.0353	0.3389
11	rs11219124	123254547	T	C	0.0097027754613851	0.0507	0.8483
11	rs11219125	123254665	A	C	-0.0593997472816252	0.0361	0.09971
11	rs12224823	123256550	C	A	-0.0608971589513062	0.0371	0.1002
11	rs77051819	123257103	G	A	0.0481042146741464	0.0377	0.2025
11	rs10893034	123258533	T	A	-0.0105959392134034	0.0247	0.6679
11	rs12226119	123259611	G	A	-0.0122041688389067	0.0248	0.6215
11	rs11219126	123260637	C	G	-0.0122952780941516	0.025	0.6228
11	rs7927064	123261385	T	C	0.0647010079358763	0.0304	0.03357
11	rs59757547	123262785	T	C	-0.0081027387031859	0.02	0.6846
11	rs183176060	123263164	G	T	-0.20750398932653	0.1226	0.09063
11	rs61904733	123263802	A	G	0.0941003573550956	0.0467	0.04416
11	rs1943465	123264178	G	A	-0.0217958123704574	0.0239	0.3619
11	rs1943466	123264642	C	A	-0.0221024699079472	0.0237	0.3527
11	rs7121824	123265719	T	C	-0.021101069908054	0.0237	0.3748
11	rs7105884	123265842	C	A	-0.021203207651103	0.0237	0.3706
11	rs7106228	123265949	G	A	-0.0212951405401588	0.0237	0.3702
11	rs1943467	123266799	C	A	-0.0213972981080803	0.0238	0.3698
11	rs1985916	123266990	C	G	-0.0084959889212643	0.0196	0.6647
11	rs4936803	123267045	A	G	-0.0217038334437866	0.0238	0.3631
11	rs6589999	123267919	C	G	-0.0115969858456632	0.0197	0.5571
11	rs1943468	123268623	T	C	-0.0272992569378225	0.0246	0.2676
11	rs7951557	123269712	C	T	-0.0113036461713921	0.0197	0.5672
11	rs7120872	123270939	T	C	-0.0092022107647994	0.0194	0.6352
11	rs11219128	123271140	G	A	-0.0275048131221902	0.0248	0.267
11	rs7946337	123271746	T	C	-0.0121029460677457	0.0196	0.5363
11	rs6590000	123272094	T	C	-0.0146974807605841	0.0203	0.467
11	rs6590001	123272114	G	T	-0.0138961051921114	0.0203	0.4942
11	rs6590002	123272120	A	G	-0.0138961051921114	0.0203	0.4932
11	rs73023763	123274226	T	C	0.0779975408217275	0.0465	0.09336
11	rs12290808	123274281	T	C	-0.0095050300143049	0.0195	0.6242
11	rs61904737	123274409	G	A	0.0827037792644135	0.0466	0.07602
11	rs4582988	123274731	T	C	0.077701507663852	0.0463	0.09375
11	rs61904738	123274850	A	G	0.0816997954833017	0.0465	0.07908
11	rs17127340	123275452	G	C	0.0769980774873111	0.043	0.0733
11	rs17127342	123275496	C	T	0.074002966640836	0.043	0.08557
11	rs61904739	123276142	A	G	0.0768036213388749	0.0463	0.09679
11	rs55741849	123276754	G	T	0.0767017482633775	0.0463	0.09735
11	rs11219131	123276918	T	C	0.0765998648086992	0.043	0.07466
11	rs77678259	123277285	T	C	0.0301023438164435	0.0517	0.5606
11	rs59666488	123277438	T	G	0.07909764585865	0.0462	0.0872
11	rs61904741	123278822	T	A	0.0783027332571736	0.0462	0.09046
11	rs2282560	123279902	A	T	0.0767017482633775	0.0461	0.09612
11	rs2282561	123280309	C	T	0.0736035592446318	0.0434	0.08982
11	rs7950886	123282195	G	A	0.0693954571051522	0.0435	0.1104
11	rs2714062	123282315	T	C	0.0232965165504356	0.0216	0.2802
11	rs17127350	123282814	C	T	0.0666955680382664	0.0436	0.126
11	rs17127353	123282952	A	G	0.0670977435324941	0.0436	0.1237
11	rs2846063	123283334	A	C	0.0007996801705642	0.0232	0.9735
11	rs2714061	123283795	T	C	0.0007996801705642	0.023	0.9732
11	rs2714060	123283903	C	A	0.0004998750416509	0.023	0.9839
11	rs2714059	123283922	T	C	0.0140015196358136	0.0212	0.5103
11	rs2714058	123284810	T	C	0.0006997551142732	0.0232	0.9762
11	rs2714057	123285013	A	G	0.0006997551142732	0.0233	0.9754
11	rs12575737	123285639	A	G	0.0584009748744768	0.0438	0.1821
11	rs2953192	123285873	C	T	0.0004998750416509	0.0236	0.9846
11	rs2953191	123285900	A	G	-0.0189993500097828	0.0195	0.3289
11	rs2953190	123286102	A	C	0.0141001243787816	0.0216	0.5156
11	rs56242539	123286319	T	C	0.0567961259994112	0.044	0.1965
11	rs77368232	123286542	A	G	0.0381047060335456	0.0509	0.4544
11	rs58347505	123287639	G	C	-0.0733021430750498	0.0316	0.02015
11	rs56293557	123287782	C	T	0.0715017216887108	0.0474	0.1313
11	rs2846060	123287871	G	A	-0.0001000050003333	0.0242	0.9953
11	rs61306487	123287897	A	G	-0.0747989800754828	0.0323	0.02056
11	rs2714056	123288479	C	T	0.0142973047008244	0.0222	0.5214
11	rs2156443	123289851	G	A	0.0666955680382664	0.048	0.1646
11	rs61904754	123291301	A	G	0.0624018651129649	0.0464	0.1782
11	rs520811	123293088	A	G	-0.0449032281024259	0.0649	0.4894
11	rs7126829	123293350	A	G	-0.0162005226717083	0.0279	0.5617
11	rs17127356	123293587	G	T	-0.16619627087246	0.0808	0.03973
11	rs10893035	123293704	T	C	0.00730326611012	0.0209	0.7251
11	rs79557064	123295169	G	C	0.0944006754214843	0.0743	0.2042
11	rs7925235	123295313	G	C	-0.0385953087593848	0.0316	0.2219
11	rs80030871	123295945	G	A	-0.0235962138551867	0.035	0.4996
11	rs4402305	123296507	G	C	0.0147999386115992	0.053	0.7798
11	rs77669564	123296566	C	T	0.0180952882690919	0.038	0.634
11	rs56177337	123297000	C	T	0.0189002595004805	0.0379	0.6178
11	rs10893036	123297570	G	A	-0.0005001250416822	0.0352	0.9884
11	rs4936805	123298088	G	A	-0.0193969096107316	0.0225	0.3873
11	rs79460025	123300747	C	T	-0.0071958279818024	0.0707	0.919
11	rs948003	123302186	T	C	-0.0270012755029434	0.023	0.2401
11	rs58979012	123302229	T	G	0.0236969951765786	0.0371	0.5225
11	rs78206655	123302696	G	T	0.0236969951765786	0.0371	0.5221
11	rs76854774	123302788	C	G	0.0232965165504356	0.037	0.53
11	rs113563621	123302951	A	G	0.024097313483794	0.037	0.5154
11	rs76536397	123303081	A	G	-0.0713993361302911	0.1015	0.4818
11	rs111655335	123303109	A	G	0.025297307774162	0.037	0.4936
11	rs10893037	123303133	C	T	-0.0322959448008212	0.0221	0.1445
11	rs2714055	123304046	A	T	-0.0309954337025195	0.023	0.1769
11	rs3016380	123304650	T	C	0.0278972284172359	0.0622	0.6539
11	rs35081962	123304767	G	A	0.0406043708419401	0.0912	0.6564
11	rs111541795	123304812	C	T	0.0278972284172359	0.0368	0.4476
11	rs2846054	123305966	T	G	-0.0306035477981776	0.0226	0.1759
11	rs17671708	123306172	T	C	0.0260965047212743	0.0367	0.4762
11	rs11602517	123306808	G	A	0.0430020165445429	0.0282	0.127
11	rs2846294	123306814	A	C	-0.009797842480111	0.0193	0.611
11	rs2846293	123307262	A	G	0.0001999800026662	0.0195	0.9911
11	rs12418712	123307280	G	A	-0.0490011864330638	0.0329	0.1361
11	rs2714054	123307635	T	C	-0.0006001800720324	0.0196	0.9755
11	rs11219139	123308082	C	T	0.0018981972830802	0.0189	0.9178
11	rs2846290	123308271	C	A	0.0416024898545136	0.0617	0.5004
11	rs10790577	123308830	C	T	-0.005304041591906	0.0193	0.7822
11	rs56832445	123309104	G	A	-0.0730008928844903	0.0321	0.023
11	rs733353	123309473	A	G	-0.0018016219466282	0.0193	0.9268
11	rs733352	123309641	G	A	-0.0014009809156281	0.0195	0.9418
11	rs751949	123309740	A	G	0.043097802902723	0.061	0.4803
11	rs1892968	123310380	C	T	0.0188021269625962	0.0191	0.325
11	rs7949719	123311510	C	T	0.0648978315778429	0.0289	0.02489
11	rs77819801	123311986	A	C	-0.128799747391589	0.1065	0.2264
11	rs60581103	123312004	C	T	-0.143397041349038	0.1258	0.2545
11	rs2714053	123312063	A	G	0.0044998604248922	0.0182	0.804
11	rs2846307	123312743	G	C	-0.0135007260538548	0.0198	0.4932
11	rs75252611	123312936	A	G	-0.138101821139284	0.119	0.2458
11	rs11606180	123313206	G	A	-0.0325955083699338	0.0252	0.196
11	rs74859128	123313513	C	T	0.0024968801985871	0.0295	0.9337
11	rs117184387	123313634	A	G	-0.149405290352392	0.1193	0.2106
11	rs10893038	123313713	G	A	-0.0220002402796674	0.0501	0.661
11	rs2714051	123315307	T	C	-0.0102018624845967	0.0249	0.6813
11	rs78664463	123316864	T	C	-0.198304607967291	0.1173	0.09087
11	rs141234655	123317166	G	T	-0.0655950790984102	0.0714	0.3579
11	rs2846295	123317664	A	G	-0.023002541565316	0.0197	0.2432
11	rs2846062	123318063	G	A	-0.0246001168682327	0.0194	0.2049
11	rs7105246	123318348	A	G	-0.0178992398878318	0.0226	0.4272
11	rs11219141	123318657	T	C	-0.0222967349986103	0.0225	0.3234
11	rs117886383	123318917	C	G	-0.0582967085104029	0.0721	0.4191
11	rs12292072	123319364	C	T	-0.13740172986929	0.0559	0.01391
11	rs12421839	123320804	G	A	-0.0267033828345498	0.0209	0.2009
11	rs75881735	123322498	G	T	-0.035596090043474	0.0948	0.7069
11	rs12574150	123322619	G	A	0.026398473854531	0.0204	0.1942
11	rs57488305	123322748	T	C	-0.0778966787084814	0.0342	0.0229
11	rs4936807	123323426	C	G	0.0251022847608284	0.0182	0.1668
11	rs188076670	123323564	T	C	0.0308007491527123	0.093	0.7403
11	rs55991135	123323851	G	A	-0.0542978034078492	0.092	0.5554
11	rs12222157	123324024	G	A	0.0255995183002125	0.0181	0.156
11	rs7949223	123324221	C	T	0.0266029817945341	0.018	0.1397
11	rs4936808	123324588	T	C	0.0263010744193707	0.0179	0.1413
11	rs77277044	123325012	A	C	-0.0519988063604998	0.092	0.5723
11	rs75510751	123325593	G	T	-0.0857975684987579	0.0377	0.02291
11	rs11219143	123325653	G	A	0.0287040681283552	0.0179	0.1098
11	rs12577963	123326246	G	A	0.0344980404075674	0.0183	0.05932
11	rs11219144	123326748	A	G	0.0156961681063242	0.0187	0.3996
11	rs114325309	123326820	T	C	-0.0807004239214553	0.0377	0.03228
11	rs11219145	123326953	T	C	0.0288012338056278	0.0179	0.1086
11	rs146337035	123327252	G	A	-0.0808955712583134	0.0377	0.03194
11	rs117582289	123327377	C	G	-0.0803969370720292	0.0377	0.03314
11	rs111271941	123327589	C	T	-0.0795953077717999	0.0377	0.03499
11	rs147923416	123327889	A	G	-0.1049050638362	0.0969	0.2793
11	rs12574068	123327891	C	T	0.0171029078996623	0.0184	0.3521
11	rs11219147	123328203	G	A	-0.0116981574124923	0.0198	0.5527
11	rs12417308	123328463	C	T	0.0288012338056278	0.018	0.1094
11	rs56383769	123329867	T	A	-0.013004189135254	0.0722	0.8567
11	rs7395738	123330120	T	C	-0.0018016219466282	0.0357	0.9609
11	rs55848228	123330135	C	G	-0.013004189135254	0.0723	0.8571
11	rs55772907	123330144	A	G	-0.0131966945943914	0.0723	0.8557
11	rs116825223	123330152	G	A	-0.0767946549790727	0.0378	0.04252
11	rs56355382	123330295	G	T	-0.0137034650584925	0.0724	0.8494
11	rs10893041	123330384	C	G	0.0190964956909883	0.0185	0.3022
11	rs56404409	123330467	G	A	-0.013004189135254	0.0724	0.8579
11	rs55917769	123330649	C	A	-0.0119005312583873	0.0724	0.8698
11	rs17127387	123330732	T	G	-0.0115969858456632	0.0723	0.8731
11	rs7104456	123330762	G	A	-0.009797842480111	0.0196	0.6163
11	rs55837399	123330774	A	T	-0.0130953713122409	0.0724	0.857
11	rs55779641	123330821	G	A	-0.0129028853555234	0.0725	0.859
11	rs74851036	123331168	G	A	-0.0782967327751765	0.0378	0.0384
11	rs11219148	123331172	T	C	-0.0122041688389067	0.0195	0.5312
11	rs11219149	123331441	G	T	-0.0122952780941516	0.0195	0.5281
11	rs17127388	123331520	C	T	-0.0773995372615036	0.0378	0.04061
11	rs79030460	123331577	C	T	0.0477038600690104	0.0661	0.4704
11	rs140242368	123332456	G	C	-0.0757046307503157	0.0377	0.04486
11	rs7112745	123332621	C	G	0.0189002595004805	0.0186	0.31
11	rs11219153	123332865	T	C	0.0008995952428359	0.0285	0.9742
11	rs10893042	123332970	G	C	0.0428008353226943	0.0402	0.2867
11	rs201726377	123333614	A	T	-0.0145046862028817	0.1044	0.8894
11	rs1892969	123334740	G	C	0.0127977582298607	0.0439	0.7713
11	rs12576499	123335531	G	A	-0.0036968248442897	0.0202	0.8548
11	rs17127395	123335817	C	T	0.0327962744150825	0.0185	0.07585
11	rs12277776	123336402	G	A	-0.0703044455099639	0.0356	0.04839
11	rs113288907	123336440	G	C	-0.008395140788382	0.0198	0.6705
11	rs7107803	123337219	C	T	0.0349037160078804	0.0186	0.06012
11	rs4936810	123337892	G	T	0.0213015034199157	0.049	0.6645
11	rs17127396	123338245	A	G	0.0118001041157506	0.0221	0.5931
11	rs12364650	123338855	T	C	-0.0594952597858765	0.0854	0.4863
11	rs3016381	123339472	C	A	-0.0235040691879941	0.0605	0.6974
11	rs10893043	123339488	A	T	-0.0025031302181184	0.0512	0.9609
11	rs2846322	123339563	T	C	0.0189002595004805	0.0229	0.409
11	rs12787189	123339759	C	T	0.0805010641506168	0.0586	0.1697
11	rs2714039	123339958	G	A	-0.027998320426861	0.0459	0.5428
11	rs11219158	123341271	G	A	0.0346043046869299	0.0196	0.07771
11	rs11219159	123341314	C	T	-0.0221024699079472	0.0607	0.7151
11	rs34057425	123341589	T	A	0.0045994064948955	0.0557	0.9341
11	rs7128579	123341617	C	G	0.126896933188351	0.0923	0.1688
11	rs2714042	123342342	G	A	-0.0057967688471774	0.0239	0.8068
11	rs2714043	123342395	T	G	-0.0221024699079472	0.0225	0.3265
11	rs11219161	123342500	C	A	0.0509022179271191	0.0191	0.007864
11	rs2714044	123342750	T	C	-0.0217038334437866	0.0224	0.3329
11	rs2714045	123342794	A	G	0.0347974835421732	0.0191	0.06793
11	rs10893044	123342953	A	G	-0.0386992491392765	0.0417	0.3534
11	rs11219162	123343049	A	G	0.0301023438164435	0.068	0.6578
11	rs2714046	123343203	C	A	-0.0004000800213396	0.0259	0.9865
11	rs12790721	123343261	T	C	-0.0087985943563496	0.0712	0.9021
11	rs36020612	123344435	C	T	-0.0322029950400999	0.0817	0.6936
11	rs36051450	123344959	T	C	-0.0358966439977618	0.0814	0.6589
11	rs149925698	123345060	T	C	-0.0299026613543135	0.0973	0.7589
11	rs74746603	123345292	A	G	-0.0640053299759124	0.0759	0.3986
11	rs2714048	123345497	T	C	-0.019203206984436	0.022	0.3842
11	rs2714049	123345520	G	A	-0.0209989425960583	0.0236	0.3726
11	rs11219164	123345707	G	A	0.0339955472579582	0.0681	0.6176
11	rs2714050	123346238	A	T	0.0394995204367644	0.0186	0.03332
11	rs56042230	123347461	G	A	-0.0083043861636152	0.0643	0.8967
11	rs12225257	123347863	C	T	0.0489996660319079	0.0188	0.009144
11	rs186378272	123348627	C	T	0.0005998200719675	0.1146	0.9962
11	rs1012849	123349468	C	T	0.0402970567645369	0.0183	0.02775
11	rs75047015	123349773	G	A	0.0246048038572487	0.0639	0.7005
11	rs1012850	123349837	G	A	0.0384992991506098	0.0183	0.03563
11	rs57734038	123350339	G	A	0.0338022134084658	0.0722	0.64
11	rs115988551	123350604	A	G	0.0298985503458634	0.0633	0.6366
11	rs2714088	123350669	G	A	0.0404027066313724	0.0183	0.02721
11	rs2846059	123351341	T	C	0.0369007163483657	0.0182	0.04283
11	rs75884489	123351616	C	T	-0.0511985620326965	0.1164	0.6597
11	rs141188603	123352084	C	G	0.055302247784655	0.0486	0.2555
11	rs11219166	123352374	G	A	0.0327962744150825	0.062	0.5969
11	rs112221755	123352938	T	C	-0.0534007767271153	0.116	0.6452
11	rs11219167	123353013	G	C	-0.0165969709073694	0.0621	0.7886
11	rs144561210	123353565	G	A	-0.0540022233826842	0.1158	0.641
11	rs67982647	123353624	G	A	0.0507976715868588	0.0186	0.00624
11	rs12798553	123353693	G	A	0.0298014912367898	0.0799	0.7094
11	rs2846065	123354369	A	G	0.0395956428583544	0.0181	0.02813
11	rs78399694	123354381	C	A	0.0200967016991224	0.0643	0.7547
11	rs117195763	123354594	A	G	-0.067305011010914	0.0699	0.3354
11	rs2953198	123356767	C	G	0.0399992561638529	0.018	0.02624
11	rs2714087	123357815	C	A	0.0381047060335456	0.0179	0.03299
11	rs11219168	123358301	C	T	0.0376040223973664	0.0178	0.03526
11	rs10790578	123358347	T	C	0.0335024720540013	0.0183	0.06649
11	rs2846321	123358874	A	C	0.0371994409891063	0.0178	0.03674
11	rs2846320	123359058	C	T	0.0361004656247227	0.0178	0.04279
11	rs73025984	123359065	G	A	-0.039104719880761	0.0546	0.4738
11	rs2846319	123359212	C	T	0.0363994293800054	0.0178	0.04144
11	rs2846318	123359308	G	A	-0.0372969647443931	0.0418	0.3718
11	rs77951400	123359523	G	A	0.0459002781827573	0.0578	0.4275
11	rs2846317	123359638	A	G	0.0366019024445485	0.0178	0.04033
11	rs61062195	123359705	G	A	0.0546964969190277	0.0478	0.2529
11	rs2846315	123359772	A	C	0.0366983037826737	0.0178	0.03872
11	rs12293377	123360290	C	T	0.0572967376061087	0.0478	0.231
11	rs2714086	123360520	G	A	0.0344014267173323	0.0177	0.05284
11	rs2846314	123360581	G	A	0.0344980404075674	0.0177	0.05192
11	rs2714085	123360623	G	A	0.0344014267173323	0.0177	0.05246
11	rs11219169	123360706	G	A	0.0520040417467951	0.0571	0.3631
11	rs2846313	123360929	G	A	-0.0349952529972629	0.0495	0.4797
11	rs2714084	123361020	A	G	0.0346043046869299	0.0177	0.05065
11	rs2846291	123362590	T	A	0.0361004656247227	0.0178	0.04305
11	rs2714083	123362758	C	G	0.0363029992242924	0.0179	0.04183
11	rs2714082	123362760	C	G	0.03649585023784	0.0179	0.04106
11	rs2846292	123363067	A	G	0.0372957847436969	0.0179	0.0369
11	rs3016471	123364917	T	C	0.0423983514166169	0.0184	0.02142
11	rs58642401	123365440	A	G	0.0513962890834148	0.047	0.2739
11	rs10893046	123365539	G	A	-0.0147989665120717	0.0391	0.7062
11	rs2714081	123367686	G	A	-0.0385017716536664	0.0415	0.3536
11	rs10893047	123367809	T	G	0.0024968801985871	0.0396	0.9504
11	rs2953196	123368333	A	G	0.0452983606272869	0.0184	0.01391
11	rs3016472	123368588	G	A	-0.040197189751413	0.0418	0.336
11	rs116992057	123368695	G	A	0.0563992368491194	0.0556	0.3101
11	rs2714080	123368807	T	C	-0.0396976268585458	0.0418	0.3422
11	rs2714079	123368933	C	T	-0.0375045865412751	0.0418	0.3699
11	rs7125665	123369221	C	G	0.0149969810059077	0.034	0.6584
11	rs11219171	123369222	T	A	0.0395956428583544	0.0182	0.02962
11	rs76821967	123369490	C	T	-0.079497856132099	0.0854	0.352
11	rs7129308	123369886	A	G	-0.10659461017264	0.0454	0.01873
11	rs2714078	123370239	T	C	0.042503779526724	0.0175	0.01545
11	rs2714077	123370448	A	G	0.0416984103556758	0.0176	0.01749
11	rs11219172	123370460	C	A	0.0299956000353805	0.05	0.5483
11	rs3016473	123370595	G	A	-0.0338050046123612	0.0423	0.4242
11	rs67351341	123370668	A	G	0.0479040574070545	0.0179	0.007462
11	rs2714076	123371318	G	A	0.0448968808822823	0.0175	0.01042
11	rs12362253	123371708	C	T	-0.0024028846163103	0.0422	0.9553
11	rs12285068	123371916	T	A	0.0311013012983478	0.0501	0.5349
11	rs17127419	123372958	C	T	0.0645978943749456	0.018	0.0003403
11	rs10893048	123373171	A	G	0.0452027848308288	0.0175	0.009811
11	rs9737362	123373342	A	G	0.0452027848308288	0.0175	0.009763
11	rs59536683	123373354	G	A	-0.0832946561978111	0.0338	0.01371
11	rs34477248	123373702	C	A	0.0219962978718961	0.0797	0.783
11	rs2846296	123374276	A	G	-0.0271040176920589	0.0236	0.2501
11	rs2714074	123374466	A	G	0.0503033045092425	0.0177	0.004569
11	rs2846298	123374537	T	G	0.0507026199737612	0.0178	0.00431
11	rs77682135	123374630	C	T	0.0565031992337321	0.0579	0.3289
11	rs2846299	123375056	A	G	0.0450020459197846	0.0175	0.01017
11	rs11219173	123375355	C	T	0.0647010079358763	0.018	0.0003192
11	rs11219174	123375359	T	C	0.0645041455467373	0.018	0.000338
11	rs11219175	123375492	C	G	0.0645978943749456	0.018	0.000324
11	rs2846300	123375792	G	A	-0.0285949668801128	0.0235	0.2222
11	rs2714073	123375949	G	A	-0.028399474521698	0.0235	0.2261
11	rs11822401	123376290	G	A	0.0458047599004855	0.0577	0.4274
11	rs11219176	123377135	G	A	0.0641009254065236	0.0179	0.0003551
11	rs2714072	123377313	T	C	-0.0801043762416702	0.0338	0.01767
11	rs4936811	123377315	G	A	0.0213015034199157	0.0512	0.6775
11	rs11219177	123378325	A	C	0.0639039448366128	0.0179	0.0003623
11	rs2714071	123378327	T	C	-0.0278029446620889	0.0233	0.2329
11	rs11219179	123378721	T	C	0.0507976715868588	0.0178	0.004254
11	rs2714070	123379387	A	G	0.0499038295281839	0.0176	0.004623
11	rs76649507	123379683	G	A	0.0560967393518702	0.0581	0.3343
11	rs4936812	123380175	A	C	0.0507976715868588	0.0178	0.004216
11	rs2846302	123380212	C	A	0.0437967654983826	0.0175	0.01206
11	rs7945117	123380938	C	T	-0.0251024465608414	0.0697	0.7182
11	rs11219180	123381605	T	C	-0.0198966317144566	0.0478	0.6775
11	rs4936813	123382247	C	A	0.029403450369242	0.0507	0.5621
11	rs11219181	123382773	G	C	0.0487996879336047	0.0178	0.006003
11	rs151110152	123382791	T	G	-0.0924991344969235	0.0905	0.3065
11	rs12574747	123383072	A	G	0.0493995022947674	0.0177	0.005409
11	rs75323411	123383169	T	C	-0.0570995920405728	0.1108	0.606
11	rs12577152	123383522	C	T	0.0493995022947674	0.0178	0.005444
11	rs2953194	123384410	A	G	0.0509972505709038	0.0179	0.00436
11	rs7947491	123386390	G	A	0.0501986955327459	0.0179	0.005088
11	rs117659998	123386476	C	G	-0.0845997418661506	0.07	0.2269
11	rs4936815	123386636	G	C	0.0505029821731068	0.0179	0.004876
11	rs4936816	123386864	C	T	0.064297867182731	0.0181	0.0003786
11	rs17127433	123387626	A	G	0.0212036062510236	0.064	0.74
11	rs4936817	123387733	T	G	0.0518996105407571	0.018	0.003954
11	rs4935839	123387775	A	C	0.0511017760490843	0.018	0.004508
11	rs66737129	123389210	A	G	0.0647010079358763	0.0182	0.0003772
11	rs11219182	123389483	G	A	0.0117012723076411	0.0219	0.5935
11	rs4258388	123390273	A	G	0.0084045823438103	0.0221	0.7025
11	rs2846304	123390969	A	G	-0.0617052054366793	0.0342	0.07159
11	rs4936819	123391051	C	A	0.0456041418050158	0.039	0.2422
11	rs7935823	123391232	A	G	0.0088011559530687	0.0221	0.6898
11	rs11219183	123391333	A	G	0.06259914175652	0.0184	0.0006734
11	rs11219184	123391370	C	G	-0.029202265808213	0.0451	0.5174
11	rs61123830	123392846	G	A	0.0663961696396827	0.0174	0.0001376
11	rs7125805	123393511	C	G	0.0432989243951476	0.0335	0.1956
11	rs4936820	123394265	C	T	0.073101751798059	0.0181	5.588e-05
11	rs76924654	123394459	T	A	-0.0302015087331214	0.0615	0.6233
11	rs77502336	123394636	G	C	-0.0608015124606624	0.0178	0.0006418
11	rs4525246	123395246	G	C	0.0597960433459657	0.056	0.2848
11	rs17127435	123395348	A	G	0.0727019842157449	0.0178	4.202e-05
11	rs4936821	123395456	G	C	-0.015702643727291	0.0302	0.6035
11	rs4936822	123395470	A	G	0.0217027816432335	0.0376	0.5642
11	rs4936823	123395713	T	G	0.0558036076154242	0.0407	0.1705
11	rs7927176	123395864	A	G	-0.0608015124606624	0.0174	0.0004638
11	rs7927437	123395987	C	T	-0.0594952597858765	0.0175	0.0006528
11	rs35709687	123396674	G	C	0.0423983514166169	0.057	0.4565
11	rs17740690	123396844	C	T	-0.031397792147416	0.0752	0.6767
11	rs4258391	123397308	T	G	-0.0603021738083819	0.053	0.2554
11	rs2846310	123397869	G	A	-0.0851984758338849	0.0182	2.849e-06
11	rs73027922	123397958	G	A	0.145597058834883	0.0588	0.01334
11	rs2846309	123398825	A	G	-0.0740987414270944	0.0173	1.889e-05
11	rs7110875	123398941	T	G	0.0574006067311047	0.0189	0.002386
11	rs11601260	123399369	G	A	0.0572967376061087	0.019	0.002519
11	rs17672997	123399395	C	T	0.0570984120398765	0.0189	0.002585
11	rs2714068	123399541	A	G	-0.0726029514196542	0.0172	2.396e-05
11	rs11219187	123399886	T	C	0.0421011760186353	0.0226	0.06226
11	rs2714067	123400286	A	G	-0.0663962456396854	0.0174	0.0001323
11	rs144840566	123400893	A	G	-0.0442967745820927	0.0735	0.5468
11	rs12223064	123402071	G	A	-0.0713993361302911	0.0443	0.1073
11	rs2846297	123403104	C	A	0.0713993070302905	0.0174	3.938e-05
11	rs2714064	123403234	G	C	0.0708032317954	0.0173	4.314e-05
11	rs2714063	123403522	A	G	0.0767017482633775	0.0175	1.159e-05
11	rs3016475	123403572	A	G	-0.02960390325858	0.0873	0.7349
11	rs7119938	123404382	G	A	-0.022398994943479	0.0334	0.5026
11	rs111454416	123404420	C	T	-0.0471020897690825	0.0616	0.445
11	rs2673329	123404933	A	G	-0.0655950790984102	0.0172	0.0001388
11	rs73027933	123405075	G	A	0.0611045066532856	0.0201	0.002396
11	rs17673113	123405152	A	G	0.0614995330875717	0.0201	0.002224
11	rs58861339	123405435	T	A	-0.0208049294331883	0.0332	0.5305
11	rs76694006	123407474	A	G	0.0752002325629352	0.0372	0.04335
11	rs78409794	123407949	A	G	-0.0430954101055856	0.0328	0.1893
11	rs7951407	123408473	T	C	0.0592024345167419	0.0198	0.00274
11	rs56801270	123408926	C	T	-0.0182047046548463	0.0329	0.5802
11	rs4936824	123408945	T	C	0.0587027762537362	0.0198	0.002972
11	rs850291	123409074	C	T	0.0639039448366128	0.0173	0.0002233
11	rs850289	123409342	T	A	0.0697032857496389	0.0248	0.00496
11	rs2508964	123409475	G	T	-0.0727965247845636	0.0193	0.0001606
11	rs4936825	123409791	G	C	0.0584952975902863	0.0202	0.003799
11	rs743633	123410974	G	A	0.0770999203808484	0.0178	1.443e-05
11	rs2465460	123411662	G	A	-0.0704975744133774	0.0177	6.544e-05
11	rs1295755	123412246	A	C	-0.0754026560491867	0.0182	3.464e-05
11	rs1290821	123413037	G	T	0.0448968808822823	0.026	0.08408
11	rs1290820	123413372	G	C	0.0458047599004855	0.026	0.07842
11	rs1794187	123413382	C	T	-0.043502667649395	0.0189	0.02128
11	rs1290819	123413447	G	A	0.0473033451158665	0.0261	0.07053
11	rs112875189	123413666	G	A	-0.103595407711159	0.0761	0.1735
11	rs141764858	123413956	C	T	-0.107696575455374	0.0966	0.2648
11	rs12291955	123414250	C	T	-0.0248973835545144	0.0325	0.4428
11	rs1784356	123414451	A	G	-0.0460962958929736	0.0189	0.01443
11	rs1290818	123414627	T	C	0.0471030274686428	0.0265	0.07535
11	rs12226103	123414841	C	G	-0.0325955083699338	0.0315	0.301
11	rs76456786	123414873	C	T	-0.015895669405385	0.0328	0.6278
11	rs11219192	123415206	G	T	-0.057194885093252	0.0293	0.05093
11	rs1290814	123415998	C	G	0.0407003871263756	0.0184	0.02708
11	rs1290813	123416056	G	A	0.0404987422798789	0.0188	0.03096
11	rs1290812	123416064	G	A	0.041995705452017	0.0184	0.02236
11	rs78451755	123416132	A	G	0.0213015034199157	0.045	0.6361
11	rs11219193	123416161	A	G	-0.0356997191343252	0.0271	0.1887
11	rs1290811	123416874	A	C	-0.046201018900714	0.024	0.05427
11	rs7126747	123416936	G	A	0.0382972099323441	0.0189	0.04247
11	rs7126446	123416937	A	T	0.0382009626151637	0.0188	0.04272
11	rs10893051	123416958	C	T	-0.0172987645783295	0.0323	0.5929
11	rs1296498	123417066	C	T	0.0394995204367644	0.0183	0.0312
11	rs73027952	123417333	G	A	0.0513962890834148	0.0207	0.01282
11	rs73027953	123417398	T	G	0.0567961259994112	0.0202	0.004977
11	rs2673331	123417621	C	T	0.0660030731575139	0.0191	0.0005491
11	rs1290810	123418298	C	T	0.0416984103556758	0.0181	0.02168
11	rs2856250	123418749	A	G	0.0639039448366128	0.019	0.0007773
11	rs12786915	123418846	G	A	0.118102984467303	0.0728	0.1049
11	rs58084348	123420163	C	T	0.0432989243951476	0.0184	0.01877
11	rs1290809	123420423	A	G	0.0430020165445429	0.0179	0.01599
11	rs7129323	123420825	T	C	0.0428008353226943	0.0184	0.01976
11	rs73027960	123420842	C	T	-0.0353992243518656	0.0268	0.1856
11	rs1290808	123420979	T	C	0.0452027848308288	0.0178	0.011
11	rs76370993	123421155	A	G	0.110395817222366	0.063	0.07998
11	rs1029278	123421402	A	G	0.0619038033148151	0.0189	0.001034
11	rs1290807	123421653	G	A	0.0501035869662456	0.024	0.03681
11	rs73027964	123423280	C	T	0.0537966583556417	0.0201	0.007288
11	rs865407	123423662	T	C	0.0513012943555507	0.0241	0.03311
11	rs79043899	123423805	G	C	-0.0042992284528324	0.0839	0.9593
11	rs12225013	123424259	A	T	-0.0358966439977618	0.0268	0.1802
11	rs863731	123424329	G	T	0.0443995872966845	0.0177	0.01199
11	rs11219195	123424395	G	C	-0.0071958279818024	0.0317	0.8209
11	rs11219196	123424434	C	T	-0.0064004391810282	0.0317	0.8399
11	rs73027973	123425524	C	T	0.0560967393518702	0.0201	0.005349
11	rs11219197	123425897	G	A	-0.0068030886197391	0.0318	0.8315
11	rs60794807	123426756	T	C	0.0537018913875451	0.0201	0.007651
11	rs702738	123428483	C	T	0.0369007163483657	0.0685	0.5897
11	rs2003795	123428835	T	G	0.0428966409523063	0.0177	0.01546
11	rs1784358	123428969	G	A	-0.009696862978864	0.0319	0.7608
11	rs2852845	123429175	G	A	0.0409019913204257	0.0183	0.02534
11	rs743631	123429425	T	C	0.0553968632202877	0.0173	0.001354
11	rs948126	123429858	G	T	-0.006199175242821	0.032	0.8458
11	rs702736	123429990	C	G	0.0402010017441475	0.0179	0.02457
11	rs190223712	123431332	T	C	-0.123094617162712	0.0873	0.1588
11	rs3862612	123431790	G	C	-0.0099998320783335	0.0342	0.7706
11	rs61167858	123433083	G	A	-0.124101706477067	0.0911	0.1729
11	rs57502471	123433983	A	G	-0.0067024110596754	0.0325	0.8366
11	rs17127467	123434619	C	T	0.0061013488579762	0.0316	0.8458
11	rs1794173	123434774	G	A	-0.0299953975354009	0.0195	0.1237
11	rs74236743	123437200	C	T	-0.0033957590691798	0.0325	0.9162
11	rs113421677	123437231	T	C	-0.0036968248442897	0.0324	0.9084
11	rs71490020	123437343	G	A	0.120401825852296	0.0709	0.08963
11	rs1784360	123437676	A	G	-0.0105959392134034	0.0287	0.7117
11	rs17455332	123437978	T	C	-0.0856995105900367	0.0651	0.1886
11	rs1784359	123438030	C	A	-0.0263029084210524	0.0194	0.1762
11	rs73027988	123439412	G	T	0.0299956000353805	0.0232	0.1951
11	rs76775056	123441355	C	T	0.0005998200719675	0.0327	0.9861
11	rs850285	123442052	G	A	0.0001999800026662	0.032	0.9954
11	rs1792006	123442548	G	A	-0.0482977854077521	0.0209	0.02102
11	rs1792005	123442566	G	A	0.0402010017441475	0.0197	0.04177
11	rs72645486	123443083	A	T	0.0270021387025708	0.0249	0.2791
11	rs7939777	123443122	T	C	0.009197572354042	0.0175	0.6001
11	rs1784362	123444074	A	G	-0.0418954871740363	0.0226	0.06439
11	rs1791710	123444231	C	T	0.0389995348490096	0.0224	0.08174
11	rs79729901	123444248	A	C	0.0531994764675775	0.0502	0.2891
11	rs72645487	123444439	G	A	0.0270994698817177	0.0245	0.27
11	rs57553855	123444799	A	G	0.150504038907061	0.0781	0.05408
11	rs2078158	123444860	G	A	0.0093957216403621	0.0173	0.5852
11	rs11219202	123446008	C	T	0.0098018049722602	0.0173	0.5718
11	rs78802461	123446393	C	A	0.0937999490706712	0.1205	0.4366
11	rs117966099	123446420	G	A	0.0874979252724816	0.1033	0.397
11	rs2673330	123447268	G	A	-0.009696862978864	0.0181	0.5936
11	rs2852732	123447713	G	A	-0.0092022107647994	0.0181	0.6109
11	rs117110435	123448379	C	T	-0.0098988321792475	0.1211	0.9349
11	rs17127472	123448588	G	A	0.0129951954948113	0.036	0.7173
11	rs1275056	123448893	T	C	0.0139029051689914	0.0194	0.4735
11	rs117207290	123449354	C	T	0.027196791588428	0.0546	0.6181
11	rs56278918	123449365	G	C	0.0147014028528927	0.036	0.6833
11	rs73615847	123449422	C	T	0.0138042809763971	0.036	0.7021
11	rs77687849	123449438	C	T	0.0140015196358136	0.0361	0.6981
11	rs73615848	123449773	A	G	0.0146028573839336	0.0361	0.685
11	rs1709890	123449889	C	T	0.0025966258472659	0.0212	0.903
11	rs1709889	123449892	C	T	0.0184978548821194	0.0189	0.3266
11	rs73615850	123450138	G	C	0.0152038337422728	0.0361	0.6732
11	rs73615853	123450325	C	T	0.0154992634469238	0.0361	0.6667
11	rs73615857	123450838	C	T	0.01600129372694	0.0361	0.6587
11	rs73615858	123450890	T	C	0.0180952882690919	0.0361	0.6162
11	rs111844696	123450894	A	G	0.01600129372694	0.0361	0.6569
11	rs139958395	123450981	A	C	0.0301023438164435	0.054	0.5776
11	rs73615860	123451051	T	C	0.0165030720990143	0.0361	0.6476
11	rs73615862	123451269	G	A	0.0171029078996623	0.0361	0.6368
11	rs1148122	123451497	G	C	0.0017983819413794	0.0212	0.9315
11	rs12295337	123451698	C	G	0.0167981182758809	0.0361	0.6422
11	rs12295394	123451775	C	T	0.0166997792224134	0.0361	0.6434
11	rs7117990	123452297	C	T	0.0183015011699126	0.0361	0.6126
11	rs75308153	123452436	C	T	0.0171029078996623	0.0364	0.6387
11	rs7121651	123452623	G	A	0.017496047616751	0.0363	0.6285
11	rs116911570	123452629	C	T	-0.212005806903754	0.1075	0.04863
11	rs1148121	123452963	T	C	-0.0001000050003333	0.0214	0.9957
11	rs75609353	123453076	G	A	-0.0361039752308815	0.0845	0.6694
11	rs1148120	123453258	T	C	-0.0021022080918702	0.021	0.9211
11	rs1557423	123453447	C	G	-0.0406032684425478	0.0194	0.03603
11	rs1557424	123453448	T	C	-0.0408949138454712	0.0193	0.03427
11	rs11219204	123453635	A	G	-0.0006001800720324	0.032	0.9846
11	rs4936832	123453636	C	A	-0.004198802647333	0.0195	0.8296
11	rs192206092	123454162	A	G	-0.106205316846328	0.0633	0.09331
11	rs4936833	123454407	C	T	-0.0128015918372089	0.0303	0.6729
11	rs115099850	123454928	C	T	-0.125495198078207	0.0783	0.1087
11	rs58457879	123454978	T	C	0.0171029078996623	0.0184	0.354
11	rs73029822	123455655	C	A	-0.0460962958929736	0.0247	0.06206
11	rs55804602	123456439	A	G	0.0595039941477318	0.0356	0.09446
11	rs80166579	123459205	T	C	-0.0652000732482552	0.0608	0.2839
11	rs73029826	123459430	A	T	-0.0399994162638657	0.0239	0.09354
11	rs1720332	123460157	T	G	0.017496047616751	0.0216	0.4178
11	rs1148104	123460222	G	A	0.0173977771764203	0.0216	0.4191
11	rs7110733	123460599	C	T	-0.0353992243518656	0.0236	0.1332
11	rs11603554	123461686	C	A	0.0037031349243813	0.0182	0.8381
11	rs142825006	123462123	G	A	-0.101800194463069	0.0653	0.1187
11	rs1274211	123462405	T	C	0.0149969810059077	0.0214	0.482
11	rs1148103	123462606	C	G	0.0187039847937718	0.0213	0.3815
11	rs79990380	123462727	T	C	0.0381047060335456	0.0467	0.4138
11	rs74386788	123462970	G	A	-0.0117993392160431	0.0681	0.8619
11	rs1148102	123463926	C	T	0.0158044491449436	0.0213	0.4587
11	rs2271631	123464721	A	G	-0.0274020297483382	0.0229	0.2306
11	rs143603357	123467078	T	C	-0.0662039071233048	0.0743	0.3731
11	rs59677928	123467171	A	G	0.027799974857679	0.0303	0.3591
11	rs79074374	123467712	G	A	0.0594003432814475	0.0361	0.09973
11	rs7104389	123468140	T	C	0.001099395443301	0.0178	0.9518
11	rs1274210	123468262	T	G	0.0134984841513417	0.021	0.5208
11	rs77102674	123469113	C	T	-0.0754997094016475	0.0579	0.1922
11	rs3816868	123470866	A	T	0.0281986543586787	0.0733	0.7007
11	rs1148094	123471031	C	T	0.0152038337422728	0.021	0.4697
11	rs78208824	123471338	C	T	-0.0677008493642598	0.0567	0.232
11	rs1148093	123472528	A	G	0.0152038337422728	0.0194	0.4344
11	rs12291891	123472547	G	T	-0.0006001800720324	0.0176	0.9721
11	rs10790580	123472878	A	G	-0.0323992324466777	0.0225	0.1495
11	rs75854564	123473031	G	A	-0.0235962138551867	0.0259	0.3615
11	rs7114319	123474285	C	T	-0.0801043762416702	0.0566	0.1566
11	rs1709901	123474408	G	T	0.0141987193998129	0.0208	0.4956
11	rs1274214	123474531	T	C	-0.0085968472255182	0.0177	0.6292
11	rs12578065	123475091	G	A	0.0141001243787816	0.0219	0.519
11	rs3851094	123475385	A	T	0.0154007965760229	0.019	0.4188
11	rs1274213	123475615	G	A	-0.0249999098013234	0.0429	0.5605
11	rs2279519	123477352	G	A	-0.0403012967735257	0.0225	0.07299
11	rs74803458	123477633	A	G	0.0585990423029356	0.0354	0.09805
11	rs17741341	123478017	C	A	-0.0398016818829366	0.0225	0.07716
11	rs75585623	123478921	G	C	-0.0759959070279224	0.0553	0.1693
11	rs1148088	123479150	G	A	-0.0403012967735257	0.0209	0.05457
11	rs2306971	123479514	C	T	-0.0758017134162819	0.0551	0.1685
11	rs12422025	123479967	C	T	-0.0401035026973339	0.0227	0.07697
11	rs11219207	123480198	G	A	-0.0495999919914836	0.0214	0.02073
11	rs10893053	123480981	T	C	-0.0411970648503382	0.0225	0.06787
11	rs11219208	123481558	C	G	-0.0408949138454712	0.0226	0.06945
11	rs938378	123481602	T	G	-0.0426987545331152	0.0209	0.0413
11	rs1148086	123482540	T	C	-0.0428031223253094	0.021	0.04157
11	rs1791990	123482704	T	C	-0.0404991299799539	0.0208	0.05162
11	rs77620496	123483715	T	C	-0.0762009300937354	0.0547	0.1632
11	rs1783903	123483749	A	G	-0.0346017967900747	0.0219	0.1144
11	rs745037	123484740	A	T	-0.0353992243518656	0.0219	0.1068
11	rs745038	123484981	G	C	-0.0431998193062192	0.0209	0.03905
11	rs732211	123485444	T	C	-0.0352023974087295	0.0219	0.1085
11	rs77039947	123485524	C	T	-0.034198147379977	0.0456	0.4529
11	rs1275061	123485561	T	C	-0.0426987545331152	0.0209	0.04128
11	rs2306972	123485631	G	A	0.0497040321791155	0.0354	0.1605
11	rs1275062	123485750	G	C	-0.0349020520092649	0.0219	0.1109
11	rs1275063	123486169	C	A	-0.0347985055426955	0.0219	0.1123
11	rs1275064	123486190	G	C	-0.0347985055426955	0.0219	0.1121
11	rs75974320	123486222	G	A	0.0551035262260241	0.0353	0.1184
11	rs1275065	123486266	G	A	-0.0347985055426955	0.0219	0.1127
11	rs1275066	123486517	A	G	-0.0344982814075965	0.0219	0.1159
11	rs1275067	123486605	A	C	-0.0344051267241774	0.0219	0.1163
11	rs1275068	123486667	A	C	-0.0421979407001862	0.0209	0.04357
11	rs1275069	123486760	G	A	-0.0343016316970211	0.0219	0.1173
11	rs1275070	123486772	G	C	-0.0421040660228114	0.0209	0.044
11	rs1275071	123486799	G	A	-0.0343016316970211	0.0219	0.1179
11	rs1275072	123486847	T	C	-0.0343016316970211	0.0219	0.1183
11	rs144731884	123486903	G	A	-0.0798010702035548	0.0546	0.1441
11	rs1275075	123487232	C	T	-0.0328951617042694	0.0219	0.1342
11	rs1001545	123487464	G	T	-0.0325955083699338	0.022	0.1378
11	rs1001546	123487591	A	G	-0.032502530761974	0.022	0.1386
11	rs75431905	123487643	T	G	-0.0798010702035548	0.0547	0.1445
11	rs1275076	123488116	T	C	-0.0404991299799539	0.0209	0.05295
11	rs12225236	123488251	A	G	-0.0358966439977618	0.0226	0.113
11	rs12224033	123488286	T	C	-0.0360003042410416	0.0226	0.1111
11	rs12222537	123488295	G	A	-0.0358966439977618	0.0226	0.1127
11	rs73617605	123490154	C	G	0.044600447168905	0.0355	0.209
11	rs12279179	123490413	C	T	0.0158044491449436	0.0187	0.3968
11	rs1275078	123490903	C	T	0.0284027945161868	0.022	0.1972
11	rs1275079	123491346	A	G	0.005703702916678	0.0763	0.9401
11	rs1275080	123491390	G	A	-0.0490957108440633	0.0449	0.2739
11	rs34333709	123492543	G	A	-0.0426987545331152	0.045	0.3434
11	rs1148118	123492739	C	T	0.027196791588428	0.0222	0.2204
11	rs1148117	123493061	T	G	0.0107025231331357	0.0286	0.7077
11	rs1533392	123493840	G	A	-0.0399994162638657	0.0235	0.08914
11	rs11219210	123495005	T	C	0.0239996896478807	0.0387	0.5344
11	rs4936835	123495445	T	C	0.01600129372694	0.0192	0.4051
11	rs7924813	123495617	G	T	-0.0374007702544828	0.0238	0.1164
11	rs3741112	123495847	C	G	-0.0390007373497326	0.0239	0.1029
11	rs1274204	123496314	C	T	-0.0480984034910313	0.0452	0.2876
11	rs3741118	123496902	T	C	-0.0525045539821493	0.0668	0.4326
11	rs3187433	123497795	G	A	0.0131037693769772	0.0195	0.4998
11	rs3741116	123497971	A	G	-0.009000382197299	0.0214	0.6729
11	rs1720347	123498594	A	G	-0.0180010511095525	0.0197	0.361
11	rs1676630	123498597	G	C	-0.0186019483996616	0.0197	0.3449
11	rs1148114	123498735	G	T	-0.0253998626327317	0.0368	0.4902
11	rs72553914	123499155	T	C	0.0654037717003168	0.106	0.537
11	rs1148113	123499480	A	G	-0.0152050125429676	0.02	0.4475
11	rs78206889	123499590	T	C	-0.0028039273327342	0.0356	0.9363
11	rs72552134	123499730	C	T	-0.0714960017050699	0.0599	0.2323
11	rs72552139	123500112	C	T	0.118795855914076	0.1083	0.2727
11	rs12286568	123500113	G	A	-0.0366017456445608	0.0451	0.4173
11	rs2027767	123500759	C	T	0.003902375817241	0.0188	0.8373
11	rs80274943	123501447	C	A	-0.0297996312385195	0.0421	0.4797
11	rs72552174	123501946	G	A	-0.203304159987953	0.1051	0.05321
11	rs72552176	123502045	C	T	-0.0066017436345624	0.0302	0.8273
11	rs41497645	123502821	A	G	0.0067968490002727	0.0206	0.7401
11	rs72552201	123503218	G	A	0.0085037404912207	0.0209	0.685
11	rs72552202	123503250	C	T	9.99950003332973e-05	0.0476	0.999
11	rs72552198	123503998	C	T	-0.0131966945943914	0.0467	0.7774
11	rs1148111	123504673	C	G	-0.0198048272985997	0.0216	0.3589
11	rs1148110	123504959	C	G	-0.0182963622831166	0.0216	0.396
11	rs1148109	123505099	C	T	-0.0164038098256767	0.0202	0.4163
11	rs1148108	123505525	G	A	-0.0194988734340555	0.0214	0.3617
11	rs74236746	123506431	C	T	-0.0754997094016475	0.0622	0.2254
11	rs7103714	123506875	C	G	-0.0017014466397575	0.0188	0.9269
11	rs79506361	123507264	T	C	0.0047984689115734	0.0212	0.8196
11	rs60093289	123507675	C	T	-0.108699416923341	0.0929	0.242
11	rs78564934	123507800	T	C	0.0052959516591825	0.0213	0.802
11	rs1274205	123507901	G	C	-0.0091012913892029	0.0394	0.8171
11	rs138929797	123508279	C	T	-0.0068030886197391	0.0887	0.9393
11	rs7111859	123508426	C	T	-0.0117993392160431	0.0744	0.8737
11	rs4554899	123508688	G	T	-0.015702643727291	0.0746	0.8329
11	rs2276022	123508764	G	A	-0.007095110875924	0.0293	0.8094
11	rs2276023	123508803	G	A	-0.0076995657264405	0.0293	0.7932
11	rs7112258	123508842	A	G	-0.0074980401773571	0.0746	0.9199
11	rs56655956	123509236	G	A	-0.003797200248385	0.0756	0.9597
11	rs61374905	123509684	C	T	-0.0802018870085612	0.0871	0.3571
11	rs59729072	123509787	C	T	-0.0281011651109099	0.0768	0.7145
11	rs74421140	123509994	T	C	0.0088011559530687	0.0223	0.6928
11	rs58071488	123511529	C	A	-0.0086977157031958	0.0443	0.8447
11	rs1720344	123511651	T	C	0.0077995046323818	0.0206	0.7057
11	rs72552141	123511775	G	A	-0.0256050287153947	0.0898	0.7755
11	rs78513518	123511996	A	G	-0.0440981887217984	0.0688	0.5211
11	rs73031610	123512069	G	A	-0.0356997191343252	0.075	0.6337
11	rs67208860	123512205	T	C	-0.070401005299324	0.0577	0.2231
11	rs73031614	123512507	G	A	-0.0203047533403643	0.0326	0.534
11	rs1275087	123512670	G	T	-0.0067024110596754	0.0224	0.7653
11	rs1275086	123512757	T	C	0.0093957216403621	0.0197	0.633
11	rs76323658	123512957	A	G	-0.0553013157850893	0.0615	0.368
11	rs1275085	123513161	G	A	-0.0562952570552056	0.1224	0.6456
11	rs1783901	123513506	C	T	0.0088011559530687	0.0242	0.7167
11	rs2280582	123513511	G	A	-0.0657018642254792	0.061	0.2816
11	rs72552170	123513704	G	A	-0.0218980211012161	0.087	0.8008
11	rs1477825	123513917	A	G	-0.0182963622831166	0.0346	0.5971
11	rs11822049	123513988	C	T	-0.0153979421800967	0.0469	0.7422
11	rs1709886	123514042	A	C	-0.0271040176920589	0.0382	0.4777
11	rs117946181	123514205	T	C	0.0034041991335623	0.0813	0.9667
11	rs117597320	123514379	C	T	0.0043007385516922	0.0811	0.9579
11	rs1720343	123514384	T	C	-0.0016012813669738	0.0796	0.984
11	rs118163803	123514458	T	C	-0.0043996643446871	0.0863	0.959
11	rs947915	123514605	G	A	0.009504687014246	0.0242	0.6946
11	rs947916	123514821	G	C	-0.0164953025291975	0.0346	0.6329
11	rs1274215	123515158	A	G	-0.0139975096438537	0.1288	0.9136
11	rs11604797	123515177	T	G	-0.015702643727291	0.0469	0.7375
11	rs11219214	123515382	G	A	0.0082954970241069	0.0228	0.7156
11	rs12421510	123515418	A	G	0.0108014536938559	0.0222	0.6254
11	rs11605312	123515560	T	C	0.0250047589895661	0.0802	0.7553
11	rs1296514	123515644	C	T	-0.000200020002667	0.0181	0.9924
11	rs75241151	123515680	C	A	-0.0623968162257107	0.0617	0.312
11	rs5023548	123515705	C	A	0.0156961681063242	0.0221	0.4792
11	rs117288122	123516622	G	A	-0.0437951599996715	0.0947	0.644
11	rs7109479	123516712	T	G	-0.0232993336544035	0.0472	0.6222
11	rs28550270	123517087	C	A	0.0197045832743354	0.024	0.4096
11	rs28500703	123517311	T	C	0.0207041815582916	0.0239	0.3866
11	rs12418987	123517848	T	G	0.0185960172820726	0.0249	0.4549
11	rs1720341	123517854	C	G	0.0205964297986501	0.0237	0.3863
11	rs113610821	123517953	T	G	0.0255020410123433	0.0786	0.7455
11	rs113118953	123518078	A	G	0.0244974716003874	0.0787	0.7558
11	rs139022408	123518105	G	A	0.0259990758686168	0.0786	0.7408
11	rs192114895	123518206	T	C	0.0304031059110447	0.0785	0.6985
11	rs112248163	123518595	T	C	0.0327962744150825	0.0783	0.6757
11	rs1720340	123518917	T	C	0.0305001066483263	0.0669	0.6488
11	rs115579682	123518956	A	G	0.0338988850054592	0.0783	0.6646
11	rs143495936	123519030	C	T	0.0318958749835631	0.0784	0.6846
11	rs1792016	123519043	G	A	0.021898468701116	0.0236	0.3522
11	rs1720339	123519255	A	G	0.0310043588626902	0.0669	0.6427
11	rs11219215	123519652	C	T	0.0199986865066891	0.0247	0.4181
11	rs1783902	123520004	G	T	0.0314017631395316	0.0668	0.6386
11	rs1720337	123520063	G	T	0.031498667059371	0.0668	0.6376
11	rs75821015	123520135	G	T	0.0281014301108748	0.0296	0.3427
11	rs1612588	123520152	G	A	0.0219962978718961	0.0235	0.3491
11	rs1613394	123520227	A	C	0.0298985503458634	0.0669	0.6549
11	rs151281499	123520679	C	T	0.0022973590486834	0.0498	0.9624
11	rs116850014	123520697	C	A	-0.0003000450090019	0.0882	0.9974
11	rs1720329	123521166	T	G	0.0338022134084658	0.067	0.6137
11	rs1720328	123521210	C	G	0.0338988850054592	0.067	0.6124
11	rs148990499	123521431	G	A	0.0459957873421583	0.0784	0.5576
11	rs143487593	123521459	C	T	0.0461008368826632	0.0784	0.5569
11	rs180864547	123521760	G	A	0.0471030274686428	0.0785	0.5485
11	rs73031641	123521948	C	T	0.0212036062510236	0.0246	0.3874
11	rs73031642	123522212	T	C	0.0213993910058902	0.0246	0.3845
11	rs73031645	123522307	G	A	0.0213993910058902	0.0246	0.3827
11	rs73031648	123522545	G	C	0.021497269010823	0.0246	0.3802
11	rs73031649	123522605	G	C	0.0231011029079872	0.0245	0.3473
11	rs80249747	123522675	T	C	0.0017983819413794	0.0776	0.9811
11	rs3862613	123522723	C	G	0.0215951374365897	0.0245	0.3776
11	rs17127500	123522883	C	T	-0.0115969858456632	0.0568	0.8379
11	rs3851095	123522995	A	G	0.027799974857679	0.0235	0.2384
11	rs3851096	123523002	A	G	0.0274984287018097	0.0236	0.2439
11	rs79048900	123523087	C	G	-0.0271040176920589	0.0426	0.525
11	rs12419505	123523104	C	T	0.0221038989069263	0.0245	0.3662
11	rs76766794	123523131	G	T	-0.0286978729475453	0.0429	0.5028
11	rs3862614	123523358	T	A	0.0227981362759783	0.0245	0.3535
11	rs3781904	123523421	T	C	-0.0156010662286512	0.0204	0.4458
11	rs3851097	123523638	C	T	0.031498667059371	0.0236	0.182
11	rs3851098	123523685	T	A	0.0239020562806236	0.0246	0.3315
11	rs3851099	123523809	T	A	0.0223972974420383	0.0249	0.3681
11	rs3851100	123523910	T	C	0.0225048553400694	0.0249	0.3655
11	rs3851101	123524096	A	G	0.0273038345273452	0.0239	0.2533
11	rs72552182	123524282	T	C	0.0109992854583691	0.1046	0.916
11	rs68105605	123524295	T	A	0.0150954876453349	0.0277	0.5869
11	rs8192616	123524389	A	G	-0.0178992398878318	0.0443	0.6864
11	rs3851102	123524411	G	A	0.0289955368412525	0.0234	0.2162
11	rs3851103	123524690	T	C	0.0320992618599997	0.0234	0.1714
11	rs3851104	123524743	C	T	0.0321960982163169	0.0236	0.1716
11	rs7483687	123525201	C	G	0.0311982343370806	0.0234	0.1829
11	rs12420563	123525272	C	T	0.027196791588428	0.0243	0.262
11	rs12420603	123525460	G	C	0.0312951579807101	0.0233	0.1794
11	rs12422066	123525464	T	G	0.0315955615897506	0.0233	0.175
11	rs7925076	123525875	G	A	0.0096037361426946	0.0277	0.7291
11	rs72552132	123525958	A	G	0.0173977771764203	0.0804	0.8283
11	rs55820109	123526095	T	C	0.0267977123853779	0.0241	0.2674
11	rs56327912	123526139	T	C	0.0311013012983478	0.0233	0.1819
11	rs56066654	123526147	T	C	0.0310043588626902	0.0233	0.182
11	rs72552179	123526190	A	G	0.014504302202808	0.0805	0.857
11	rs150447663	123526289	G	A	0.0166014304974254	0.0803	0.8364
11	rs56037734	123526296	G	A	0.0307037775750057	0.0232	0.187
11	rs187918561	123526298	C	T	0.0140015196358136	0.0805	0.8624
11	rs55648229	123526472	T	C	0.0311013012983478	0.0233	0.1812
11	rs12575613	123526649	G	A	0.0312951579807101	0.0232	0.1781
11	rs74490124	123526886	C	T	-0.0062998021485279	0.0851	0.9409
11	rs1148085	123527069	C	T	0.0194005857039748	0.0236	0.4097
11	rs188017552	123527194	T	C	0.0143958802837323	0.0804	0.8575
11	rs74514855	123527229	G	A	-0.0331018715051171	0.0987	0.7373
11	rs3887312	123527286	G	A	0.031498667059371	0.0232	0.1751
11	rs7481662	123527362	C	A	0.0274011363479391	0.0241	0.2539
11	rs34571151	123527616	C	T	0.0274984287018097	0.0241	0.2528
11	rs35700471	123527648	C	T	0.031799009548949	0.0232	0.1709
11	rs35080956	123527665	C	T	0.0275957115907991	0.0241	0.2508
11	rs189777382	123527762	T	C	0.0153023200084426	0.0804	0.8489
11	rs10893054	123528078	C	T	0.0036034995896235	0.0173	0.8347
11	rs35402345	123528121	A	G	0.0321960982163169	0.0232	0.1653
11	rs73013311	123528281	A	G	0.0321960982163169	0.0232	0.1648
11	rs55820039	123528438	C	T	0.0321960982163169	0.0232	0.1643
11	rs55980129	123528496	A	G	0.0281986543586787	0.024	0.2398
11	rs11219218	123528616	A	G	-0.001501126126267	0.0178	0.9313
11	rs4936837	123528678	A	G	0.0184978548821194	0.0174	0.2884
11	rs79924689	123528845	A	G	-0.0372035489975441	0.0668	0.5776
11	rs12419737	123528979	C	T	0.0333960906184285	0.0232	0.1499
11	rs148051314	123529023	G	A	0.016296487966892	0.0802	0.8389
11	rs12417316	123529242	A	G	0.0332993704009261	0.0232	0.151
11	rs12420072	123529277	G	A	0.029403450369242	0.024	0.2207
11	rs73013317	123529321	T	C	0.0251998010217421	0.0244	0.3014
11	rs73013318	123529331	G	A	0.025297307774162	0.0243	0.2985
11	rs141790377	123529861	T	C	0.0154992634469238	0.0804	0.8476
11	rs12574384	123529882	A	G	0.0347974835421732	0.0232	0.134
11	rs150549214	123529927	C	G	0.0183015011699126	0.0804	0.8199
11	rs56383565	123530080	G	C	0.0765998648086992	0.0362	0.0346
11	rs55925800	123530129	C	T	0.0311013012983478	0.0241	0.1967
11	rs12574402	123530134	A	G	0.0311013012983478	0.0241	0.1963
11	rs139593359	123530184	G	C	0.0150954876453349	0.0805	0.8511
11	rs12420547	123531111	C	T	0.0311013012983478	0.0241	0.1971
11	rs10893055	123531112	A	G	0.016296487966892	0.0173	0.3466
11	rs12577081	123531288	G	A	0.0311013012983478	0.0241	0.1957
11	rs10893056	123531495	A	T	-0.0009004052431641	0.0178	0.958
11	rs11219219	123531675	G	A	0.031498667059371	0.0241	0.1905
11	rs12416865	123531774	T	C	0.0315955615897506	0.0241	0.1898
11	rs12420938	123531831	C	T	0.0317021347305135	0.0241	0.1871
11	rs10893057	123532164	C	T	-0.0008003201707691	0.0178	0.9655
11	rs11219220	123532191	G	A	0.0154992634469238	0.0173	0.3702
11	rs111446772	123532339	G	A	-0.0145046862028817	0.078	0.8526
11	rs12792528	123532387	A	G	0.0154992634469238	0.0173	0.3708
11	rs12793042	123532411	G	A	-0.001100605444033	0.0178	0.9523
11	rs116567806	123532789	G	A	0.031799009548949	0.0241	0.1873
11	rs1148106	123532947	T	A	0.0183996828453635	0.0194	0.3431
11	rs1828940	123533067	T	G	0.0153023200084426	0.0173	0.3759
11	rs1828941	123533180	C	A	-0.001300845733048	0.0178	0.9423
11	rs2199571	123533192	T	C	-0.001501126126267	0.0179	0.9328
11	rs12800696	123533828	C	A	0.0158044491449436	0.0173	0.3612
11	rs12802137	123533904	T	G	0.0158044491449436	0.0173	0.3595
11	rs10893058	123534129	G	A	-0.0003000450090019	0.0178	0.9879
11	rs10893059	123534312	T	C	-0.0006001800720324	0.0178	0.9734
11	rs10893061	123534585	T	C	0.0164047040252769	0.0173	0.3427
11	rs11219221	123534728	G	A	0.0164047040252769	0.0173	0.3411
11	rs185368921	123534978	G	A	0.0459957873421583	0.08	0.5653
11	rs2027769	123535048	G	A	0.0164047040252769	0.0173	0.3426
11	rs12226826	123535164	C	G	-0.0003000450090019	0.0178	0.9863
11	rs10893062	123535299	T	C	-0.000200020002667	0.0178	0.9922
11	rs10893063	123535537	G	C	0.016296487966892	0.0173	0.3449
11	rs10790582	123535563	A	G	0.016296487966892	0.0173	0.3446
11	rs12416995	123535902	G	A	0.016296487966892	0.0173	0.3451
11	rs146849585	123536194	C	A	0.0173977771764203	0.0819	0.8319
11	rs12574109	123536211	C	G	0.0320024161254944	0.0241	0.1848
11	rs10893064	123536245	T	C	0.0160997014894237	0.0172	0.3505
11	rs11219223	123536309	C	G	0.0160997014894237	0.0172	0.3514
11	rs57733143	123536485	A	G	0.0166997792224134	0.0173	0.3334
11	rs35333123	123536655	G	A	0.0159028762794155	0.0172	0.3554
11	rs140740842	123536984	C	T	0.0170045988158238	0.0821	0.8356
11	rs55898146	123537058	T	G	0.0320024161254944	0.0241	0.1853
11	rs4935840	123537272	T	C	0.0158044491449436	0.0172	0.3587
11	rs7945134	123537571	T	C	0.0159028762794155	0.0172	0.3578
11	rs7945504	123537835	T	A	0.0165030720990143	0.0172	0.3388
11	rs7945510	123537845	T	G	0.0329994782631079	0.0242	0.1722
11	rs7930574	123537865	C	T	0.0166014304974254	0.0173	0.336
11	rs1903822	123538053	C	G	0.01600129372694	0.0173	0.3539
11	rs1903824	123538441	C	T	-0.001501126126267	0.0179	0.934
11	rs10893065	123538546	C	A	0.0143958802837323	0.0173	0.4071
11	rs12577878	123539375	C	G	0.0350002811846215	0.0241	0.1472
11	rs10790583	123539476	A	T	0.0183996828453635	0.018	0.3049
11	rs10790584	123539490	C	T	0.0184978548821194	0.018	0.3028
11	rs12577909	123539559	G	A	0.0363994293800054	0.0241	0.1319
11	rs10893066	123539747	C	T	-0.0049019951702315	0.0179	0.7838
11	rs1148105	123539877	T	G	-0.0573960891413091	0.0619	0.3536
11	rs11219224	123539938	G	C	-0.0052035148315978	0.0179	0.7697
11	rs10893067	123539940	G	A	0.0178988554877579	0.0179	0.3174
11	rs10893068	123540059	A	G	0.017496047616751	0.0179	0.3294
11	rs3741115	123540469	G	C	0.043595744117646	0.0246	0.07596
11	rs3919865	123541618	G	A	-0.015702643727291	0.0181	0.3861
11	rs73017443	123541633	C	T	0.0318958749835631	0.0263	0.2249
11	rs1275096	123542020	T	C	-0.0191012733024012	0.0176	0.2786
11	rs1111906	123542656	A	C	-0.0227979086760041	0.0172	0.186
11	rs1275097	123543428	A	G	-0.0017014466397575	0.0217	0.938
11	rs17127533	123543643	G	A	-0.0164953025291975	0.0178	0.3543
11	rs12418011	123543905	G	A	0.0141987193998129	0.0217	0.514
11	rs1275098	123543984	T	A	-0.023002541565316	0.0171	0.1794
11	rs1275099	123544096	C	G	-0.0226956079321885	0.0171	0.185
11	rs1275100	123544218	G	T	-0.0229002198863326	0.0171	0.1807
11	rs4586179	123544547	G	C	-0.023401696181619	0.0171	0.171
11	rs4491232	123544601	C	T	-0.0203966036652218	0.0175	0.2436
11	rs7107548	123544929	A	C	-0.023401696181619	0.0171	0.1704
11	rs7124162	123545130	T	C	-0.0120017335415971	0.0171	0.4824
11	rs1290018	123545176	C	T	-0.0231969816042026	0.017	0.1726
11	rs1275050	123545537	T	C	-0.013399371963117	0.0182	0.4621
11	rs10893069	123545587	G	A	-0.0170037478161859	0.0177	0.3369
11	rs10750238	123545743	C	T	-0.0181028726978536	0.0176	0.3046
11	rs75728790	123546571	T	A	-0.0076995657264405	0.0313	0.8058
11	rs10790585	123546585	C	G	-0.0186019483996616	0.0176	0.2903
11	rs1275051	123547170	G	A	-0.0132980281439898	0.0181	0.4629
11	rs117724123	123547203	G	A	0.0654974362315006	0.0463	0.1572
11	rs1975922	123547510	A	G	-0.0064004391810282	0.0312	0.8367
11	rs7128268	123547812	G	A	-0.0065010863423599	0.0312	0.8351
11	rs7113899	123547893	T	C	-0.0197028322758684	0.0171	0.2473
11	rs1275052	123548100	T	A	-0.0136020904182857	0.0181	0.4547
11	rs1111905	123548302	G	A	-0.0191012733024012	0.0176	0.2785
11	rs1111904	123548404	T	A	0.0069954745123864	0.0207	0.7335
11	rs10790586	123548719	C	T	-0.019203206984436	0.0176	0.2753
11	rs10790587	123548753	A	T	-0.019203206984436	0.0176	0.2749
11	rs10790588	123548990	C	T	-0.019294956182969	0.0176	0.2737
11	rs10790589	123549145	G	A	-0.019294956182969	0.0176	0.2721
11	rs1841876	123549724	C	T	-0.0060985584618694	0.0312	0.8447
11	rs34591296	123550470	G	A	-0.0125990355765152	0.0962	0.8958
11	rs61904896	123550508	A	C	-0.0059979518036359	0.0312	0.8472
11	rs10790590	123550602	C	T	-0.0197028322758684	0.0176	0.2629
11	rs11219229	123550960	G	C	-0.0196008476550609	0.0176	0.2665
11	rs7127157	123551169	T	C	-0.0197028322758684	0.0176	0.263
11	rs11605663	123551373	T	C	-0.0198048272985997	0.0176	0.2611
11	rs11607607	123551455	A	G	-0.0198048272985997	0.0176	0.2615
11	rs1720327	123551792	C	G	0.0099008246772624	0.0204	0.6281
11	rs11219231	123551828	T	A	-0.0186019483996616	0.0177	0.2915
11	rs10790591	123552052	G	A	-0.0198048272985997	0.0176	0.2602
11	rs10790592	123552095	T	G	-0.0198048272985997	0.0176	0.2612
11	rs12289745	123552323	T	C	-0.0198966317144566	0.0176	0.2596
11	rs12289746	123552325	T	C	-0.0198966317144566	0.0176	0.2591
11	rs1791698	123553458	T	C	-0.0152963956259917	0.0181	0.3991
11	rs2298809	123554086	T	C	-0.0203966036652218	0.0171	0.2325
11	rs1720326	123554152	C	A	-0.015702643727291	0.0181	0.3863
11	rs2256714	123554210	G	A	-0.020498669477346	0.0171	0.2299
11	rs2298810	123554233	T	C	-0.021203207651103	0.0171	0.2156
11	rs2298811	123554239	T	C	-0.021203207651103	0.0171	0.2155
11	rs2298812	123554466	A	G	-0.020498669477346	0.0171	0.2291
11	rs1676623	123554586	C	G	0.0049974917102918	0.0207	0.81
11	rs1631727	123554882	C	G	0.0291995144044279	0.0304	0.3373
11	rs192113629	123555027	A	T	0.0524026787930484	0.0966	0.5877
11	rs1783900	123555558	A	G	0.0045994064948955	0.0207	0.822
11	rs10893070	123556331	T	C	-0.0222967349986103	0.0171	0.1918
11	rs1676637	123556523	T	C	0.004001981379298	0.0207	0.8483
11	rs1783899	123556694	G	A	0.0055048206344449	0.0207	0.7919
11	rs61904933	123556793	T	C	-0.0059979518036359	0.0314	0.8484
11	rs1792012	123557061	C	A	-0.0172987645783295	0.0181	0.3405
11	rs1299132	123557416	C	A	0.0037031349243813	0.0207	0.8576
11	rs111969875	123557595	C	T	0.0366983037826737	0.0324	0.2578
11	rs1275095	123557641	C	G	-0.0183982139464423	0.0182	0.3107
11	rs1275094	123558648	T	A	-0.0183982139464423	0.0182	0.3102
11	rs77142475	123559250	G	A	-0.0180010511095525	0.0263	0.4943
11	rs1275093	123559278	C	A	0.0025966258472659	0.0208	0.9013
11	rs1540122	123559526	A	G	-0.0217958123704574	0.0171	0.2025
11	rs1275092	123559904	C	T	0.0027960873020011	0.0208	0.8942
11	rs7946492	123560330	T	G	-0.0218980211012161	0.0171	0.2008
11	rs61904935	123561015	G	A	-0.0069037763167944	0.0317	0.8269
11	rs61904936	123561136	G	C	-0.0066017436345624	0.0317	0.8342
11	rs1894092	123561185	C	T	-0.0198048272985997	0.0177	0.2632
11	rs1894093	123561239	A	G	-0.0218980211012161	0.0171	0.2025
11	rs11823554	123561378	G	A	-0.0067024110596754	0.0317	0.8323
11	rs1275091	123561732	G	A	-0.023002541565316	0.0182	0.2067
11	rs7114006	123561974	A	G	-0.0226035462098532	0.0172	0.1867
11	rs1275090	123562091	A	T	-0.0229002198863326	0.0183	0.2099
11	rs3901231	123562397	G	T	-0.020498669477346	0.0177	0.2471
11	rs3901232	123562482	A	G	-0.007296555232638	0.0319	0.8192
11	rs1275089	123562543	G	C	-0.023401696181619	0.0183	0.2016
11	rs4372466	123562563	G	A	-0.0073972926304747	0.0319	0.8171
11	rs10790593	123563411	G	T	-0.0226956079321885	0.0172	0.1879
11	rs12576271	123563463	C	T	-0.0082035573506883	0.032	0.7983
11	rs10893071	123563470	C	A	-0.0202027073175195	0.0178	0.2563
11	rs1275088	123563671	T	C	-0.0260975991218731	0.0184	0.1571
11	rs1074339	123563711	T	C	-0.0248051189189711	0.0184	0.1776
11	rs3901307	123564147	C	T	-0.0198048272985997	0.0179	0.2668
11	rs3901306	123564207	G	A	-0.0198048272985997	0.0179	0.2669
11	rs3851105	123564224	G	C	-0.021101069908054	0.0178	0.2371
11	rs10893072	123564425	A	G	-0.0197028322758684	0.0179	0.2715
11	rs1617377	123564532	A	G	0.0289955368412525	0.0302	0.3373
11	rs1720324	123565400	A	C	-0.0005001250416822	0.0208	0.9811
11	rs61904937	123565706	C	G	-0.0107980900995126	0.0324	0.7396
11	rs1625876	123566375	G	A	-0.001501126126267	0.0208	0.9431
11	rs1624234	123566547	A	G	-0.0275048131221902	0.0186	0.14
11	rs11219240	123566597	C	G	-0.019203206984436	0.018	0.2886
11	rs10893073	123566663	G	A	-0.0187955345843259	0.0181	0.2975
11	rs10790594	123566943	C	T	-0.0196008476550609	0.0181	0.2779
11	rs77463603	123567208	A	C	-0.0189993500097828	0.0461	0.6809
11	rs1676624	123567645	C	T	-0.029202265808213	0.0209	0.1616
11	rs113018888	123567950	C	T	0.208297897897705	0.0894	0.0198
11	rs143597554	123568002	T	C	-0.0235040691879941	0.0268	0.3805
11	rs12422042	123568060	A	G	-0.0123965203365513	0.0266	0.6401
11	rs4430519	123568321	G	T	0.0531046528867784	0.0342	0.1208
11	rs4519103	123568339	G	T	0.0553968632202877	0.0345	0.1081
11	rs12419599	123568404	G	T	0.0432989243951476	0.0343	0.2071
11	rs4936839	123568444	A	G	-0.0225012653465135	0.0266	0.399
11	rs4406833	123568464	A	T	0.0435000054458512	0.0339	0.1992
11	rs7121606	123569208	A	G	0.0006997551142732	0.0178	0.967
11	rs7946804	123569546	G	A	0.0127977582298607	0.0335	0.7023
11	rs10893076	123569986	C	T	-0.000200020002667	0.0177	0.9914
11	rs150302367	123570507	C	A	-0.118794797314637	0.0888	0.1811
11	rs12576771	123571044	G	T	0.014504302202808	0.0231	0.5294
11	rs1275055	123571731	T	A	-0.0198048272985997	0.0318	0.532
11	rs7103749	123571899	C	G	-0.034198147379977	0.0266	0.1971
11	rs7120416	123572317	T	C	-0.0369959896867261	0.0268	0.1675
11	rs111552296	123572594	C	A	-0.0744972786929105	0.0837	0.3732
11	rs566702626	123572839	A	G	-0.0835011813049328	0.0944	0.3759
11	rs146248233	123573188	C	T	-0.0901982679181488	0.0899	0.316
11	rs77462319	123574464	T	A	-0.106205316846328	0.1028	0.3014
11	rs1275054	123575057	C	T	0.0008995952428359	0.0286	0.9756
11	rs1275053	123575348	G	A	-0.0018016219466282	0.0299	0.9509
11	rs59884071	123576316	G	A	0.0167981182758809	0.0233	0.4711
11	rs116416443	123577400	C	T	-0.031397792147416	0.0244	0.199
11	rs113912976	123577923	T	C	-0.0172987645783295	0.0457	0.7053
11	rs10893077	123578396	G	A	0.0366019024445485	0.0196	0.06178
11	rs552820	123578628	C	T	-0.0271040176920589	0.0602	0.6522
11	rs527200	123579108	A	G	-0.0299953975354009	0.0601	0.6184
11	rs116894786	123580333	C	A	0.0570039574677328	0.086	0.5076
11	rs146782700	123582183	G	A	-0.0834033483057841	0.0921	0.3649
11	rs143876782	123582990	A	G	-0.133200018963411	0.0781	0.08835
11	rs475710	123583263	C	T	-0.0519988063604998	0.0466	0.2648
11	rs139230231	123584482	G	A	-0.142001448197372	0.0771	0.06558
11	rs141682794	123584780	C	A	-0.147896941939672	0.0792	0.06198
11	rs4936840	123584884	G	A	-0.0328951617042694	0.0236	0.1625
11	rs552467	123584964	C	T	0.0121953336998771	0.0256	0.6333
11	rs557862	123585552	A	G	-0.0081027387031859	0.0596	0.8922
11	rs558021	123585609	T	C	-0.0213972981080803	0.0181	0.2378
11	rs78305547	123585613	T	C	-0.0111013930711739	0.0764	0.8847
11	rs655756	123585960	G	A	-0.0073972926304747	0.0594	0.9004
11	rs75522719	123586519	G	A	0.0657971037900478	0.029	0.02317
11	rs12271464	123587101	C	T	0.0107025231331357	0.0224	0.6319
11	rs503766	123587111	T	C	-0.0406032684425478	0.0216	0.06001
11	rs627134	123587691	G	C	0.0106035827841911	0.0244	0.6645
11	rs625888	123587947	T	A	-0.0031048149534787	0.0587	0.9585
11	rs1791700	123588665	T	C	-0.01999864650669	0.0179	0.2656
11	rs570664	123589679	G	C	-0.0074980401773571	0.0592	0.8999
11	rs4935841	123590140	C	T	-0.0352023974087295	0.0231	0.1284
11	rs148801387	123591425	G	A	-0.035596090043474	0.0231	0.1233
11	rs56752464	123591552	A	T	0.013202462677756	0.0227	0.5622
11	rs2276410	123592239	A	C	0.0124027667170427	0.0226	0.5827
11	rs75111799	123592258	G	C	-0.136495782088538	0.073	0.06159
11	rs12224104	123592978	C	T	-0.0462952789853036	0.0776	0.551
11	rs2282646	123593007	A	G	0.0248974696545107	0.0175	0.1546
11	rs597530	123593222	T	C	-0.0069037763167944	0.059	0.9066
11	rs17127619	123593252	A	C	-0.0358033589652777	0.0229	0.1179
11	rs146443156	123593984	T	C	-0.131202677615852	0.0717	0.06748
11	rs481168	123594240	C	A	0.0049974917102918	0.0236	0.8321
11	rs1077911	123594259	G	A	0.0106035827841911	0.0226	0.6375
11	rs17127621	123595492	T	G	-0.0347985055426955	0.0228	0.1261
11	rs2126709	123595927	C	T	-0.0341050206499513	0.0227	0.1328
11	rs10904	123596055	C	T	0.0156961681063242	0.0245	0.5211
11	rs12223520	123596521	G	A	0.0003999200213268	0.0851	0.9958
11	rs3183878	123596703	A	C	0.0075017910703226	0.0226	0.7401
11	rs679597	123597804	A	G	0.0028958031120254	0.0171	0.8657
11	rs687414	123598620	C	A	0.0026963615477425	0.0171	0.875
11	rs687335	123598691	A	G	0.0025966258472659	0.0171	0.8781
11	rs2282644	123598941	T	C	-0.0022024235552	0.0181	0.9053
11	rs675172	123599044	T	C	0.0018981972830802	0.0211	0.9274
11	rs1144507	123600475	A	G	0.0016985566355815	0.0171	0.9186
11	rs75975034	123600592	C	T	-0.015702643727291	0.0688	0.8199
11	rs34819525	123600656	G	A	-0.0364980230402006	0.0227	0.1079
11	rs2282643	123601065	G	A	0.055500929860874	0.0275	0.04343
11	rs2282642	123601916	G	A	0.0024968801985871	0.0171	0.8834
11	rs2282641	123601933	T	A	0.0012991557316201	0.019	0.9455
11	rs1144506	123602016	T	C	0.0020977980821461	0.021	0.9206
11	rs1144505	123602199	T	A	0.0022973590486834	0.0171	0.8934
11	rs1144504	123602244	G	C	0.001998002662673	0.0211	0.9247
11	rs1144503	123602657	T	C	0.0017983819413794	0.0211	0.9306
11	rs1144502	123602885	A	G	0.0022973590486834	0.0171	0.8939
11	rs1880058	123602945	T	C	0.0022973590486834	0.0171	0.8922
11	rs141196378	123602951	C	A	-0.142301163470109	0.0888	0.109
11	rs34875118	123603015	T	A	-0.036798848237098	0.0227	0.1057
11	rs4935842	123603922	T	C	0.0047984689115734	0.0215	0.8239
11	rs4935843	123603954	T	C	-0.0023026490626755	0.0181	0.8996
11	rs145616030	123604385	C	T	-0.150799634191042	0.0905	0.09568
11	rs138268828	123604716	C	T	-0.155496585151624	0.0906	0.08603
11	rs57227485	123604809	G	C	-0.0366017456445608	0.0227	0.1075
11	rs1791715	123605053	A	C	0.0030952049073025	0.0171	0.8557
11	rs138953778	123605320	C	A	-0.15509946311314	0.0905	0.08658
11	rs9326264	123605937	C	T	-0.0214994661132367	0.0177	0.2249
11	rs6590005	123606029	A	C	-0.0028039273327342	0.018	0.8785
11	rs149396753	123606198	A	G	-0.141298622463456	0.0884	0.11
11	rs144788408	123606265	T	C	-0.12729942317658	0.097	0.1894
11	rs77303532	123606326	T	C	0.0044998604248922	0.019	0.8128
11	rs10502267	123606359	G	A	0.0044998604248922	0.019	0.8112
11	rs187108455	123606912	C	G	-0.140596290346644	0.0884	0.1116
11	rs192847556	123607153	T	G	-0.148697243545295	0.0902	0.0991
11	rs184864474	123607228	T	C	-0.148697243545295	0.0902	0.09912
11	rs189272784	123607251	C	T	-0.148604422122044	0.0902	0.09944
11	rs184680886	123607372	A	G	-0.148302811985657	0.0902	0.09991
11	rs181471338	123607623	G	C	-0.141102840978	0.0884	0.1102
11	rs189016011	123607964	G	A	-0.150694990937239	0.0901	0.09423
11	rs10893078	123608184	C	T	0.0084045823438103	0.0171	0.624
11	rs149918164	123608244	A	G	-0.1542006810773	0.0903	0.08777
11	rs10893079	123608274	T	C	0.0034041991335623	0.0171	0.8438
11	rs11219262	123608458	C	T	-0.0005001250416822	0.0209	0.9807
11	rs76575174	123608530	G	A	-0.153104560534235	0.0903	0.09007
11	rs1940185	123608581	G	A	0.0082954970241069	0.0171	0.6256
11	rs143249784	123609061	A	G	-0.148697243545295	0.0901	0.09894
11	rs10466599	123609076	G	A	0.0082954970241069	0.0171	0.6253
11	rs148364828	123609137	A	C	-0.149300792897971	0.0902	0.09774
11	rs10466600	123609168	T	C	0.0033045340083004	0.0171	0.8463
11	rs150453583	123609225	C	G	-0.148697243545295	0.0901	0.09892
11	rs571546685	123609247	A	G	-0.148500008318444	0.0902	0.09963
11	rs10466601	123609299	T	C	0.0034041991335623	0.0171	0.8403
11	rs143500186	123609306	C	G	-0.153197800627543	0.0903	0.08997
11	rs147175233	123609307	A	G	-0.153197800627543	0.0903	0.08999
11	rs3741114	123609364	G	A	0.0081963182244858	0.0171	0.6317
11	rs3741113	123609391	G	T	0.0034041991335623	0.0171	0.8421
11	rs138738981	123609457	T	C	-0.140297085538723	0.0884	0.1124
11	rs528325214	123609532	C	T	-0.147804194768394	0.0902	0.1011
11	rs546790743	123609534	T	C	-0.147804194768394	0.0902	0.1011
11	rs1557429	123609634	G	A	-0.0004000800213396	0.0235	0.9875
11	rs1557427	123609763	G	A	0.0078987227933553	0.0213	0.7102
11	rs1557425	123609932	A	T	0.0034041991335623	0.0171	0.8406
11	rs10893080	123610288	T	C	0.0034041991335623	0.0171	0.8412
11	rs11219263	123610361	A	G	-0.0065010863423599	0.0601	0.9141
11	rs80235231	123610395	T	C	-0.0019018072895963	0.0187	0.9201
11	rs10750239	123610464	A	G	0.0034041991335623	0.0171	0.8426
11	rs10790595	123610548	T	C	0.0076010387728197	0.0213	0.7229
11	rs11219264	123610755	A	C	0.0075017910703226	0.0213	0.724
11	rs1939925	123611176	A	T	-0.0380965452668448	0.0227	0.09342
11	rs1893061	123611295	T	G	0.0033045340083004	0.0171	0.8479
11	rs76719744	123611608	G	T	-0.002002002670673	0.0187	0.9132
11	rs11219265	123611670	G	A	0.0056042667198317	0.0214	0.7935
11	rs77484422	123612337	C	T	-0.0383978517965666	0.0227	0.09121
11	rs145730315	123612499	A	G	-0.056496280157669	0.1255	0.6527
11	rs10893081	123613030	C	T	0.0017983819413794	0.0171	0.9146
11	rs10736530	123613055	T	C	-0.0014009809156281	0.0235	0.9508
11	rs11219267	123613198	T	C	0.0060019521956343	0.0214	0.7774
11	rs61545033	123613909	C	T	0.0086028888072678	0.0224	0.6997
11	rs79302263	123614546	G	A	-0.0388032003238938	0.0227	0.08747
11	rs11824885	123614560	T	G	-0.0026033858701149	0.0187	0.8878
11	rs10893082	123614582	G	A	0.0014988761237359	0.0171	0.9278
11	rs76172222	123614592	A	C	-0.0388032003238938	0.0227	0.08781
11	rs11219268	123614642	C	T	0.0061013488579762	0.0214	0.7737
11	rs11219269	123615039	G	A	0.0038027603329278	0.019	0.8411
11	rs12794996	123615329	C	A	-0.0010005003335835	0.018	0.9539
11	rs11602936	123615626	G	A	0.0038027603329278	0.019	0.8425
11	rs191309937	123615789	A	T	0.0900966127514373	0.0865	0.2976
11	rs58794262	123615927	C	A	-0.0519040071504222	0.0221	0.01874
11	rs57659000	123616088	T	A	-0.008395140788382	0.0718	0.9066
11	rs17127661	123616264	A	G	-0.0025031302181184	0.0187	0.8927
11	rs10893083	123616456	A	G	0.0056042667198317	0.0214	0.7932
11	rs77286281	123616807	C	T	0.073203992258416	0.0278	0.008524
11	rs11219270	123616876	T	G	0.005703702916678	0.0214	0.7886
11	rs34251861	123617166	G	A	0.005703702916678	0.0214	0.7889
11	rs11603175	123617530	T	C	-0.0024028846163103	0.0187	0.8974
11	rs10893084	123617826	T	A	0.0023971245997214	0.0171	0.8907
11	rs11601032	123617918	G	A	0.0645041455467373	0.0275	0.019
11	rs10893085	123618477	C	T	0.0053954185169075	0.0214	0.8004
11	rs10790597	123619838	C	T	0.0016985566355815	0.0171	0.9215
11	rs10893086	123619897	T	C	0.0050969882578437	0.0213	0.8116
11	rs11219272	123620277	T	C	0.0050969882578437	0.0213	0.8108
11	rs58524431	123620643	A	C	0.0051964749068174	0.0214	0.8079
11	rs7110051	123621165	G	T	0.0016985566355815	0.0171	0.9223
11	rs116864003	123621641	G	A	-0.0024028846163103	0.0709	0.9728
11	rs17127665	123622016	A	G	-0.0393023164827424	0.0227	0.08394
11	rs11219274	123622086	T	C	0.0049974917102918	0.0214	0.8157
11	rs112760139	123622236	C	T	-0.0021022080918702	0.0187	0.9112
11	rs11219277	123622332	A	G	0.0051964749068174	0.0214	0.8067
11	rs117768844	123623033	A	G	-0.0046005663955682	0.0715	0.9485
11	rs12295819	123623132	A	T	0.0062007356416035	0.0214	0.7728
11	rs12282787	123623143	G	A	0.001598721363697	0.0171	0.9258
11	rs17676038	123623703	G	T	0.064297867182731	0.0275	0.01945
11	rs12364099	123624658	G	T	-0.0196008476550609	0.0607	0.7462
11	rs4935844	123625998	T	C	0.0213993910058902	0.0272	0.4308
11	rs10502268	123626736	C	T	0.0069954745123864	0.0214	0.7427
11	rs10502269	123626992	A	G	0.0044003044444822	0.019	0.816
11	rs10502270	123627668	A	G	-0.0243951568347216	0.0177	0.1673
11	rs143900849	123628050	A	C	-0.189998952721908	0.0928	0.04065
11	rs146616426	123628270	G	A	-0.141598127131055	0.0884	0.1095
11	rs768747	123628341	G	A	-0.0281011651109099	0.0608	0.6443
11	rs11219279	123628534	T	A	-0.0278954863187535	0.0608	0.6457
11	rs75515514	123628801	G	T	-0.0454995840713661	0.0222	0.0402
11	rs12577516	123629746	T	C	-0.0505987987633697	0.0221	0.022
11	rs12576483	123629801	G	C	-0.0505987987633697	0.0221	0.02191
11	rs12577778	123630232	T	C	-0.0447986409079867	0.0222	0.04389
11	rs150941415	123630728	C	T	-0.0281011651109099	0.0692	0.6851
11	rs118103301	123630840	G	A	-0.0374007702544828	0.0228	0.09985
11	rs77837476	123630914	G	C	-0.0374007702544828	0.0228	0.09984
11	rs11219280	123630931	G	A	-0.0306035477981776	0.0608	0.6144
11	rs117733191	123631200	T	G	-0.0253998626327317	0.0738	0.7311
11	rs4935845	123631430	T	A	-0.0513038207587421	0.0221	0.02024
11	rs61137652	123631477	G	A	-0.0451019739124202	0.0222	0.04249
11	rs7103374	123631872	A	G	0.0002999550089979	0.0171	0.9851
11	rs9943634	123632488	C	T	-0.044495399886564	0.0226	0.04887
11	rs9943538	123632516	A	C	-0.0513985630860003	0.0221	0.01989
11	rs148094431	123632631	G	A	-0.0380965452668448	0.0228	0.09418
11	rs35567685	123632663	A	G	-0.0515038428671156	0.0221	0.01956
11	rs10893087	123632905	T	G	9.99950003332973e-05	0.0171	0.9947
11	rs12575754	123634469	A	G	-0.0385017716536664	0.0228	0.09075
11	rs7938271	123634809	C	A	-0.052198967543594	0.0221	0.01814
11	rs75472194	123634810	C	T	-0.0385017716536664	0.0228	0.09037
11	rs144880195	123634813	A	C	-0.0649972930239685	0.0862	0.4508
11	rs11219281	123635622	C	T	0.03649585023784	0.0186	0.04962
11	rs4936841	123635623	G	A	-0.046400022834317	0.0222	0.03702
11	rs11219283	123636276	C	G	-0.0785022281549575	0.0747	0.2932
11	rs146363347	123636601	T	C	-0.0465047776557534	0.0222	0.03645
11	rs1940189	123636950	G	T	-0.0525045539821493	0.0221	0.01741
11	rs7110581	123638700	A	G	0.0363994293800054	0.0186	0.04997
11	rs11219284	123639030	C	T	-0.0251024465608414	0.0603	0.6769
11	rs4935846	123639228	A	G	-0.0006001800720324	0.0171	0.9741
11	rs118145155	123640071	C	T	-0.131704490997428	0.0902	0.1444
11	rs6590007	123640161	T	G	-0.0006001800720324	0.0171	0.9725
11	rs10893088	123640433	T	C	0.0409979790340721	0.019	0.03133
11	rs60093720	123640742	C	T	-0.0529051189949894	0.0221	0.0167
11	rs78990054	123640935	A	C	-0.0469972723609114	0.0222	0.03456
11	rs12575277	123641481	T	G	-0.0467981495486393	0.0222	0.03525
11	rs58865771	123642003	T	C	-0.0527048164320283	0.0221	0.017
11	rs117568876	123642117	G	A	-0.0467038420537432	0.0222	0.03582
11	rs4936842	123642764	C	G	-0.0465990663783681	0.0223	0.0362
11	rs12575065	123644810	G	A	-0.046400022834317	0.0223	0.03732
11	rs12577221	123645096	A	G	-0.052198967543594	0.0221	0.01836
11	rs139622818	123645196	A	G	0.0834032087057745	0.0335	0.01276
11	rs75247402	123646012	G	T	-0.0385017716536664	0.0228	0.09117
11	rs80218928	123646995	T	C	-0.0383978517965666	0.0228	0.09194
11	rs17744026	123648333	T	G	0.0199986865066891	0.0273	0.4638
11	rs7130648	123648595	C	T	0.0355987772398635	0.0187	0.0571
11	rs12576820	123648905	A	G	-0.0519988063604998	0.0221	0.01873
11	rs75004667	123649088	G	A	-0.034198147379977	0.0545	0.5302
11	rs4245048	123649435	T	C	-0.0515986041477272	0.0221	0.01957
11	rs74732207	123649531	G	A	-0.0004000800213396	0.0717	0.9953
11	rs1939919	123650113	C	T	-0.0517986852338873	0.0221	0.01913
11	rs78328004	123650308	T	A	-0.0383043331577141	0.0228	0.09265
11	rs141722530	123650852	C	T	-0.165594241661763	0.0908	0.06823
11	rs10893089	123651091	C	T	0.0697965484520865	0.0273	0.01042
11	rs17127684	123651557	T	A	-0.0380030548002074	0.0228	0.09593
11	rs17127687	123651621	T	A	-0.0378991867540796	0.0228	0.09672
11	rs190622653	123651661	C	T	-0.157601627503517	0.0923	0.08767
11	rs11219286	123652111	C	T	0.0406043708419401	0.0192	0.03464
11	rs12801252	123652114	A	G	-0.0555021391616052	0.067	0.4077
11	rs76900764	123652243	A	G	-0.0430954101055856	0.0227	0.05701
11	rs10790598	123652525	A	T	-0.0009004052431641	0.0173	0.9565
11	rs184237987	123653153	C	T	-0.157402628351533	0.0891	0.07737
11	rs1893064	123653419	A	G	0.0033045340083004	0.0238	0.8889
11	rs76853302	123653530	C	T	-0.0375045865412751	0.0228	0.1004
11	rs7947089	123654352	A	G	-0.0513985630860003	0.0222	0.02042
11	rs74939579	123654891	C	T	-0.193402726804772	0.0843	0.0218
11	rs191961313	123655009	T	C	-0.171096790853526	0.0911	0.06028
11	rs140062536	123655498	T	C	-0.158995731490458	0.0892	0.07459
11	rs138709199	123655892	A	G	-0.156501774819692	0.0894	0.07983
11	rs1939921	123656275	A	G	-0.050504132173768	0.0222	0.02276
11	rs149302582	123656468	G	A	-0.0370997639570267	0.0228	0.104
11	rs113824266	123656597	T	C	-0.0377018671840115	0.0228	0.09857
11	rs189618725	123656699	A	T	-0.163401671941444	0.0911	0.07269
11	rs12576451	123657308	A	G	-0.0369026020501437	0.0228	0.1062
11	rs17744235	123657395	A	G	0.0173977771764203	0.0275	0.5266
11	rs11219288	123658068	G	A	-0.0366951051877892	0.0228	0.1071
11	rs11219289	123658236	A	G	-0.0372969647443931	0.0228	0.1021
11	rs11219290	123658347	C	G	-0.044495399886564	0.0223	0.04606
11	rs11219291	123658566	C	G	-0.0369026020501437	0.0228	0.1053
11	rs1940196	123658653	T	C	0.0270994698817177	0.0185	0.1439
11	rs61442763	123659093	A	G	-0.036798848237098	0.0228	0.1069
11	rs115557625	123659383	T	C	-0.0361039752308815	0.0228	0.113
11	rs11219292	123660217	A	C	-0.0364980230402006	0.0228	0.1098
11	rs11219293	123660305	G	A	-0.0364046818937998	0.0228	0.1108
11	rs189958201	123660325	A	C	-0.159804968564837	0.0896	0.07437
11	rs11518411	123660619	T	A	-0.0338050046123612	0.0603	0.5752
11	rs11219294	123660678	G	A	0.0353961009469877	0.0189	0.06086
11	rs78932740	123660803	A	T	-0.0361039752308815	0.0228	0.1132
11	rs117055141	123661411	C	T	-0.0358033589652777	0.0228	0.1157
11	rs137899181	123661602	C	A	-0.171500318162371	0.0947	0.07001
11	rs77644292	123662453	C	G	-0.0358033589652777	0.0228	0.1158
11	rs35011523	123662826	C	T	-0.0377953294954024	0.0606	0.533
11	rs10736531	123662946	T	C	0.0053954185169075	0.024	0.8215
11	rs1940198	123663116	T	C	0.0003999200213268	0.0182	0.9806
11	rs192780538	123663174	T	G	-0.155298004419143	0.0898	0.08367
11	rs4936843	123663325	A	G	-0.0349020520092649	0.0228	0.125
11	rs4936844	123663542	T	C	-0.0350988198393953	0.0228	0.1229
11	rs75632549	123663611	T	C	-0.0347985055426955	0.0228	0.1262
11	rs118167159	123663789	T	C	-0.0347985055426955	0.0228	0.1261
11	rs12574296	123664870	A	G	-0.0349020520092649	0.0227	0.1248
11	rs17127704	123666083	G	A	-0.0350988198393953	0.0229	0.1253
11	rs12281133	123667222	C	T	-0.0383978517965666	0.0227	0.09055
11	rs111820928	123667568	T	C	-0.181401979734571	0.0848	0.03245
11	rs1940190	123668372	C	T	-0.0110002818588653	0.0238	0.6458
11	rs7944946	123669378	A	G	-0.0517039049923374	0.0596	0.3858
11	rs4460824	123669457	A	C	-0.0380965452668448	0.0215	0.07662
11	rs4285882	123669512	G	T	-0.0369959896867261	0.0215	0.08517
11	rs6590009	123669777	A	G	0.0308977113278438	0.0178	0.08233
11	rs1893020	123669860	C	A	-0.0385017716536664	0.0215	0.07328
11	rs74968499	123670039	T	C	0.0622985141942241	0.0545	0.2533
11	rs1893021	123670075	T	C	-0.0364046818937998	0.0215	0.09065
11	rs12098960	123670291	A	G	-0.036798848237098	0.0215	0.08646
11	rs11601121	123670388	A	G	0.0235993322503244	0.019	0.2147
11	rs11605363	123670457	G	A	0.016296487966892	0.0866	0.8509
11	rs12099237	123670633	G	A	-0.0372969647443931	0.0215	0.08204
11	rs77581632	123670831	T	C	-0.0375045865412751	0.0215	0.08119
11	rs78802534	123670927	G	T	-0.0375045865412751	0.0215	0.08105
11	rs4935847	123670997	C	T	0.0116024307308398	0.0184	0.529
11	rs117540763	123671464	G	A	-0.0831968434005588	0.0544	0.1266
11	rs17744407	123671660	T	C	-0.0473012731180131	0.0595	0.4268
11	rs1939916	123672363	A	G	0.0029955089797983	0.0233	0.8963
11	rs1939917	123672610	C	T	0.0029955089797983	0.0233	0.8979
11	rs1939920	123672886	T	C	0.0321960982163169	0.0178	0.07068
11	rs34071746	123673292	G	A	-0.0523991687992084	0.0592	0.376
11	rs10893090	123673430	G	A	0.0212036062510236	0.0175	0.2258
11	rs1939923	123675833	A	G	-0.0145046862028817	0.0192	0.4515
11	rs4936845	123676231	G	T	0.0087020272939009	0.0185	0.6394
11	rs76301014	123676388	G	A	0.0172012073197748	0.0431	0.6905
11	rs7952150	123676413	G	A	-0.0249999098013234	0.0211	0.2356
11	rs10750240	123677614	A	G	-0.0112025145079934	0.0193	0.5627
11	rs10750241	123677647	T	A	-0.0115969858456632	0.0193	0.547
11	rs1893022	123677921	C	T	-0.0187955345843259	0.0217	0.3846
11	rs75042917	123678179	T	C	0.0149969810059077	0.0633	0.8128
11	rs74690701	123678538	T	C	-0.0198966317144566	0.0218	0.3622
11	rs75406752	123679052	G	A	-0.0575973336805821	0.0715	0.4203
11	rs77556372	123679379	T	C	0.0009995003330834	0.0407	0.9799
11	rs7113762	123679460	G	A	-0.0182963622831166	0.0184	0.3189
11	rs11219300	123679598	T	G	-0.0092022107647994	0.0238	0.6997
11	rs183987455	123679973	T	C	-0.0253998626327317	0.0225	0.2587
11	rs1939910	123680049	T	C	-0.0172987645783295	0.0629	0.7838
11	rs1939911	123680122	G	A	-0.0108991808690006	0.0629	0.8623
11	rs724467	123680571	C	T	-0.0086977157031958	0.0238	0.7142
11	rs4936846	123681460	A	G	-0.0182047046548463	0.0184	0.3225
11	rs17682559	123681525	C	T	-0.0188974371044634	0.0634	0.7657
11	rs17127748	123682104	A	G	-0.0144032303107437	0.0627	0.8182
11	rs1893063	123682332	T	C	-0.0098988321792475	0.0172	0.563
11	rs1893062	123682357	G	A	-0.0180010511095525	0.0184	0.3288
11	rs2096789	123682621	C	T	-0.0147989665120717	0.0627	0.8141
11	rs76647391	123683085	T	C	-0.0081027387031859	0.0238	0.7338
11	rs4345979	123683274	G	A	-0.021101069908054	0.0193	0.2754
11	rs114994852	123683607	T	G	-0.0243029385231735	0.0224	0.2786
11	rs1807079	123684241	C	T	-0.0174005146801673	0.0634	0.7836
11	rs733407	123684369	T	A	-0.0163021610829842	0.0181	0.3696
11	rs733406	123684500	G	A	-0.0138961051921114	0.0633	0.8259
11	rs17744893	123684663	A	G	-0.0054950702819798	0.0407	0.892
11	rs5023166	123685331	T	C	-0.0138961051921114	0.0403	0.7296
11	rs948161	123685689	A	G	-0.0180010511095525	0.0184	0.3289
11	rs948160	123685730	A	G	-0.0066017436345624	0.0238	0.7805
11	rs17127760	123685804	G	A	-0.0143017847108596	0.0632	0.8211
11	rs11219307	123686185	G	T	-0.007004474152883	0.0238	0.7667
11	rs2186744	123687130	G	A	-0.0209989425960583	0.0193	0.2766
11	rs2155362	123687286	G	A	-0.0062998021485279	0.0237	0.791
11	rs2212473	123687331	A	G	-0.0122041688389067	0.0172	0.4771
11	rs7950658	123688382	G	A	-0.0111013930711739	0.0171	0.5186
11	rs35784244	123689689	A	T	-0.0160988945897493	0.0624	0.7962
11	rs7103696	123689793	C	G	-0.0144032303107437	0.0174	0.4058
11	rs35387734	123689890	A	G	-0.0194988734340555	0.0625	0.7549
11	rs4935848	123690332	T	C	-0.0102018624845967	0.0172	0.5523
11	rs10790599	123690364	C	T	-0.013399371963117	0.0174	0.4407
11	rs9988869	123690505	T	C	-0.0213972981080803	0.0193	0.2686
11	rs10790600	123690838	T	A	-0.013004189135254	0.0172	0.4507
11	rs10750242	123691193	A	G	-0.0213972981080803	0.0193	0.2682
11	rs11219309	123691295	G	A	-0.0113036461713921	0.0171	0.5104
11	rs34345116	123691825	C	T	-0.0178992398878318	0.0623	0.7736
11	rs34820797	123691862	T	A	-0.0181028726978536	0.0623	0.7715
11	rs10732862	123692738	G	A	-0.0213972981080803	0.0193	0.2684
11	rs11826594	123692923	T	A	-0.0038975857287134	0.0237	0.8689
11	rs78082664	123693311	G	A	-0.0201006717070029	0.0398	0.6136
11	rs11219310	123693396	T	C	-0.0208968257129853	0.0193	0.2791
11	rs182177074	123693768	C	A	-0.0196008476550609	0.0398	0.6229
11	rs185432806	123693769	A	G	-0.0196008476550609	0.0398	0.6219
11	rs7942781	123693806	G	A	-0.0153979421800967	0.0173	0.3729
11	rs12284006	123693941	G	C	-0.0198966317144566	0.0398	0.6179
11	rs17120	123694039	G	A	-0.0213972981080803	0.0193	0.2671
11	rs61904764	123694571	C	G	-0.0209989425960583	0.0622	0.7357
11	rs35360136	123694703	T	G	-0.0187955345843259	0.0622	0.7619
11	rs149984593	123695190	C	T	-0.0202027073175195	0.0397	0.6107
11	rs4935849	123695857	A	G	-0.0120017335415971	0.0171	0.4818
11	rs11219311	123696261	A	C	-0.002002002670673	0.0236	0.9322
11	rs138637859	123696789	G	T	-0.0194988734340555	0.0626	0.7549
11	rs11518245	123697330	C	G	-0.0119005312583873	0.0171	0.4856
11	rs79407270	123697503	C	T	-0.0176040459483609	0.0395	0.6564
11	rs11518246	123697671	C	A	-0.0117993392160431	0.0171	0.4879
11	rs7937932	123698032	G	A	-0.0162005226717083	0.0173	0.3474
11	rs7924446	123698097	T	C	-0.0119005312583873	0.0171	0.4848
11	rs144963299	123698191	G	A	0.0910009082162264	0.1073	0.3964
11	rs147961608	123698232	G	A	-0.0225012653465135	0.0395	0.5697
11	rs11219312	123698409	T	G	-0.0119005312583873	0.0171	0.485
11	rs4936847	123698830	T	A	-0.0218980211012161	0.0193	0.2563
11	rs4936848	123699073	C	G	-0.0214994661132367	0.0193	0.2649
11	rs35885297	123699198	T	G	-0.0232993336544035	0.0339	0.4918
11	rs61904769	123699222	G	T	-0.0260975991218731	0.0336	0.4372
11	rs181060285	123699501	A	G	0.0165030720990143	0.0731	0.821
11	rs11219313	123699698	T	C	-0.0238010101859522	0.0394	0.5459
11	rs4424679	123700552	A	G	-0.0217958123704574	0.0192	0.2575
11	rs4447187	123700572	A	G	-0.0217958123704574	0.0192	0.2563
11	rs60866008	123700617	C	T	-0.0239956055562207	0.0394	0.5429
11	rs4432034	123700663	C	G	-0.0164953025291975	0.0173	0.3383
11	rs12286996	123700896	C	T	-0.0018016219466282	0.0235	0.9395
11	rs61904770	123700999	G	A	-0.0242004837056584	0.0625	0.6984
11	rs12288627	123701424	C	A	-0.0239956055562207	0.0393	0.5412
11	rs11500886	123701671	C	A	-0.0242004837056584	0.0338	0.4731
11	rs11500887	123701994	C	T	-0.0169020380753563	0.0172	0.3274
11	rs75314028	123702249	A	G	-0.0247026126403718	0.0393	0.53
11	rs12290757	123702755	G	C	-0.0244976316004002	0.0393	0.5332
11	rs1940200	123702907	A	T	-0.0244976316004002	0.0337	0.4676
11	rs56264926	123702983	T	C	-0.0010005003335835	0.0235	0.9652
11	rs74938364	123703006	G	A	-0.0246001168682327	0.0337	0.4655
11	rs140183953	123703431	G	A	-0.0045001103249234	0.0923	0.9613
11	rs10790601	123703538	C	T	-0.0174005146801673	0.0172	0.3127
11	rs12273101	123703678	T	A	-0.0248973835545144	0.0336	0.4591
11	rs10750245	123703754	A	G	-0.0222967349986103	0.0192	0.2468
11	rs4528342	123703929	A	C	-0.0259025943231108	0.0336	0.4396
11	rs4936849	123704626	G	A	-0.0102018624845967	0.0171	0.5479
11	rs79608926	123704705	G	T	-0.0264979913062283	0.0388	0.4945
11	rs4936850	123704891	C	T	-0.0170952954286372	0.0172	0.3214
11	rs4578400	123706161	G	A	-0.0203966036652218	0.0192	0.287
11	rs11219314	123706304	T	C	-0.0164953025291975	0.0403	0.6822
11	rs17682723	123706758	T	G	-0.0005001250416822	0.0235	0.9822
11	rs61904790	123707125	C	T	-0.0235040691879941	0.0622	0.7052
11	rs12225240	123707204	C	A	-0.0113036461713921	0.017	0.5057
11	rs55849219	123707667	C	T	-0.0171970248285215	0.0403	0.6688
11	rs55677447	123707685	C	T	-0.0171970248285215	0.0403	0.6691
11	rs189693702	123707794	G	T	-0.0082035573506883	0.0375	0.8277
11	rs7942936	123707802	T	G	-0.0115969858456632	0.0171	0.4961
11	rs7928288	123707869	G	T	-0.0108991808690006	0.017	0.5209
11	rs4936851	123708037	A	G	-0.0124977728299804	0.017	0.4619
11	rs12278684	123708546	A	G	-0.0174005146801673	0.0403	0.6653
11	rs12278838	123708840	A	G	-0.0176040459483609	0.0403	0.6629
11	rs12292062	123708888	C	T	-0.0176040459483609	0.0403	0.6622
11	rs12272739	123709003	T	C	-0.0176956485356892	0.0403	0.6611
11	rs7480204	123709030	C	G	-0.0110002818588653	0.017	0.5178
11	rs79122287	123709091	C	T	-0.0003000450090019	0.0234	0.9914
11	rs4348914	123709470	T	C	-0.0108991808690006	0.017	0.5204
11	rs17682849	123709701	A	G	-0.0137034650584925	0.0403	0.7346
11	rs75859445	123709739	C	A	-0.0335050785573982	0.0613	0.5852
11	rs12280615	123709748	A	G	-0.0180010511095525	0.0403	0.6556
11	rs12293910	123709945	C	T	-0.0187955345843259	0.0402	0.6405
11	rs12294069	123710060	G	A	-0.0181028726978536	0.0403	0.6534
11	rs10790602	123710168	A	G	-0.0159972768350078	0.0172	0.3516
11	rs7114725	123710229	G	T	-0.0108991808690006	0.017	0.5223
11	rs12276313	123710613	T	C	-0.0182047046548463	0.0403	0.6517
11	rs10502272	123710711	T	C	-0.0108991808690006	0.017	0.5219
11	rs2186743	123711807	C	A	-0.0183982139464423	0.0403	0.6476
11	rs76687530	123711887	C	T	-0.0164953025291975	0.041	0.6874
11	rs61908461	123711892	G	A	-0.0217958123704574	0.0616	0.7237
11	rs4936852	123712153	G	C	-0.0159972768350078	0.0172	0.352
11	rs7126738	123712660	G	A	-0.0159972768350078	0.0172	0.3513
11	rs7126541	123712725	A	G	-0.0108991808690006	0.017	0.521
11	rs35354060	123712757	G	A	-0.0220002402796674	0.0616	0.7212
11	rs4936853	123713011	T	C	-0.0196008476550609	0.0192	0.3064
11	rs7126836	123713020	A	C	-0.0159972768350078	0.0172	0.3506
11	rs11219316	123713250	G	A	-0.0186019483996616	0.0403	0.6442
11	rs10893092	123713388	T	C	-0.0196008476550609	0.0192	0.3074
11	rs11219318	123713454	C	T	-0.0196008476550609	0.0342	0.5665
11	rs11219319	123713465	A	T	-0.0159972768350078	0.0172	0.3511
11	rs11219320	123713498	C	T	0.0004998750416509	0.0234	0.9846
11	rs11219321	123713565	A	G	0.0004998750416509	0.0234	0.9845
11	rs12288009	123713624	A	G	-0.0197028322758684	0.0342	0.5653
11	rs12281910	123713740	T	C	-0.0068030886197391	0.0204	0.738
11	rs12288122	123713836	A	T	-0.0068030886197391	0.0204	0.74
11	rs12288134	123713896	A	G	-0.0202027073175195	0.0342	0.5541
11	rs17683143	123714050	T	C	0.0005998200719675	0.0234	0.9795
11	rs12574929	123714558	C	T	-0.0107980900995126	0.017	0.5228
11	rs1940186	123714860	G	A	0.0001999800026662	0.0234	0.9923
11	rs1940187	123714925	A	G	-0.0115969858456632	0.018	0.5208
11	rs10502273	123715014	C	T	-0.0212951405401588	0.0616	0.7294
11	rs12278537	123715305	G	T	-0.020498669477346	0.0344	0.5515
11	rs10502274	123715541	A	G	-0.0198048272985997	0.0344	0.5635
11	rs75213980	123715765	G	C	-0.0193969096107316	0.0405	0.632
11	rs1939915	123716249	T	C	-0.0066017436345624	0.0203	0.7458
11	rs2155359	123716340	G	C	-0.021101069908054	0.0344	0.5393
11	rs2155360	123716374	A	G	-0.0208968257129853	0.0616	0.7344
11	rs34435469	123716916	G	A	-0.006199175242821	0.0203	0.76
11	rs2155361	123716973	A	T	-0.0055956263571598	0.0204	0.7853
11	rs2155363	123717248	T	C	-0.0060985584618694	0.0204	0.7656
11	rs2186745	123717398	G	A	-0.0187955345843259	0.0192	0.3262
11	rs11219322	123718038	A	G	-0.005696192544881	0.0203	0.7807
11	rs4387357	123718152	C	G	-0.0055956263571598	0.0203	0.7812
11	rs4400826	123718266	G	A	-0.0187955345843259	0.0192	0.326
11	rs12274215	123718482	C	A	-0.0054045784588597	0.0203	0.7904
11	rs12281269	123718601	T	C	-0.0054045784588597	0.0203	0.7897
11	rs4121463	123719359	T	A	0.0033045340083004	0.0233	0.8876
11	rs75344474	123719695	G	A	-0.0704975744133774	0.0656	0.2828
11	rs75810679	123719858	C	T	0.109903182107225	0.0909	0.2266
11	rs34582915	123720058	T	A	-0.0213972981080803	0.0616	0.7278
11	rs12276568	123720075	G	T	-0.0055956263571598	0.0203	0.7843
11	rs75444328	123720105	T	C	0.0027960873020011	0.0233	0.9044
11	rs7927203	123720207	G	A	-0.0055956263571598	0.0203	0.7831
11	rs77040415	123720209	G	A	-0.0222047099881925	0.0407	0.5865
11	rs7927316	123720255	G	A	-0.0054950702819798	0.0203	0.7876
11	rs7927317	123720256	G	A	-0.0054045784588597	0.0203	0.7888
11	rs7927035	123720311	A	C	-0.0046005663955682	0.0203	0.8192
11	rs7930045	123720451	A	G	-0.0046005663955682	0.0203	0.8216
11	rs7930177	123720544	A	C	-0.0045001103249234	0.0203	0.8256
11	rs57063490	123720800	A	G	-0.0043996643446871	0.0203	0.8276
11	rs35795440	123720841	C	G	-0.0043996643446871	0.0203	0.8295
11	rs11219324	123721210	A	G	-0.0043996643446871	0.0203	0.8288
11	rs4409843	123721748	T	C	-0.0189993500097828	0.0192	0.3224
11	rs75980773	123721902	G	A	-0.0193969096107316	0.0411	0.6372
11	rs7937848	123722392	A	G	-0.0125990355765152	0.0169	0.4575
11	rs4936854	123722696	G	A	-0.0127003085782322	0.0169	0.4549
11	rs4935850	123722730	G	A	-0.0127003085782322	0.0169	0.4537
11	rs79461941	123723510	C	T	0.112203052019493	0.0909	0.2171
11	rs12283915	123723833	G	A	0.0059025456526138	0.0233	0.7998
11	rs78932563	123723920	A	G	-0.022398994943479	0.0405	0.5809
11	rs12283877	123723946	C	T	0.0060019521956343	0.0233	0.7971
11	rs7110337	123724347	T	C	-0.0191012733024012	0.0192	0.318
11	rs12285555	123724527	G	C	-0.0032954239497972	0.0203	0.8713
11	rs2096791	123725097	A	G	-0.019203206984436	0.0192	0.3164
11	rs76279571	123725829	G	A	-0.0227979086760041	0.0405	0.5736
11	rs75138946	123726346	A	G	-0.0227979086760041	0.0405	0.5729
11	rs75261499	123726515	G	A	0.0055048206344449	0.0233	0.8139
11	rs56317131	123726938	A	G	-0.0229002198863326	0.0405	0.5713
11	rs111826020	123727956	G	A	0.0051964749068174	0.0233	0.8238
11	rs12805176	123727987	T	G	-0.0198048272985997	0.0616	0.7477
11	rs1940195	123728065	C	G	-0.0194988734340555	0.0192	0.3102
11	rs7937718	123728176	C	T	-0.0127003085782322	0.0169	0.4539
11	rs1893065	123728637	T	C	-0.0127003085782322	0.0169	0.4538
11	rs2212474	123729397	G	A	-0.0127003085782322	0.0169	0.454
11	rs2000582	123729454	C	T	-0.023401696181619	0.0405	0.5632
11	rs2000581	123729472	G	A	-0.0040983869261633	0.0203	0.8405
11	rs34820456	123729957	A	G	-0.0198966317144566	0.0616	0.7468
11	rs115793027	123730054	C	T	0.0320024161254944	0.0638	0.616
11	rs56005168	123730650	A	G	0.0047984689115734	0.0233	0.8351
11	rs79009705	123731314	G	A	-0.0238010101859522	0.0405	0.5572
11	rs10736533	123732227	T	C	-0.0123965203365513	0.0169	0.4645
11	rs948159	123733108	G	A	-0.0198048272985997	0.0192	0.3016
11	rs76503826	123733862	T	C	-0.021203207651103	0.0411	0.6072
11	rs17683381	123734304	A	C	-0.0244976316004002	0.0405	0.5462
11	rs36091826	123734380	T	C	-0.0050024916227914	0.0203	0.8044
11	rs17745685	123734692	T	C	0.003902375817241	0.0233	0.8685
11	rs4936855	123735055	T	C	-0.0193969096107316	0.0192	0.3112
11	rs78163774	123735761	T	G	-0.0358966439977618	0.022	0.1037
11	rs17683495	123735825	A	C	-0.0176040459483609	0.0617	0.7751
11	rs79820101	123735843	G	A	-0.0094040800752939	0.0393	0.8111
11	rs151308198	123736119	G	A	0.0038027603329278	0.0233	0.8699
11	rs111917555	123736172	G	A	0.0035038543266769	0.0233	0.8817
11	rs112330847	123736520	G	A	-0.0231048737150968	0.0406	0.5699
11	rs7952126	123736522	G	A	-0.0217038334437866	0.0344	0.5275
11	rs111989366	123736707	A	G	-0.022398994943479	0.0406	0.581
11	rs61908499	123736849	T	A	-0.0213972981080803	0.0344	0.5333
11	rs7484238	123736901	G	A	-0.0159972768350078	0.0616	0.7955
11	rs4429069	123737050	A	G	-0.0209989425960583	0.0344	0.541
11	rs10790603	123737337	G	A	0.0109992854583691	0.0184	0.5511
11	rs4322405	123737479	C	T	-0.0162005226717083	0.0617	0.7933
11	rs113520583	123737536	G	A	-0.0222967349986103	0.0406	0.5829
11	rs34332315	123738152	C	T	-0.0170952954286372	0.0617	0.7816
11	rs35886617	123738210	T	G	-0.0212951405401588	0.0344	0.5356
11	rs12418512	123738639	A	G	-0.0196008476550609	0.0192	0.3093
11	rs138225108	123738658	G	A	0.0592024345167419	0.1091	0.5874
11	rs12418513	123738694	A	G	-0.0193969096107316	0.0192	0.3123
11	rs12421338	123738733	G	A	-0.0194988734340555	0.0192	0.3112
11	rs35679831	123739005	A	G	-0.0188974371044634	0.0343	0.5812
11	rs10893097	123739700	T	C	-0.0170952954286372	0.0171	0.3179
11	rs11219332	123740056	T	C	-0.0170037478161859	0.0171	0.3206
11	rs113562207	123740247	C	T	-0.0158042315449673	0.0172	0.3561
11	rs61908530	123740266	T	C	-0.0165969709073694	0.0597	0.7809
11	rs35097365	123740418	G	A	-0.0231969816042026	0.0597	0.6971
11	rs61908532	123740998	G	A	-0.0095958936734469	0.017	0.5741
11	rs61908533	123741081	G	A	-0.0236986067778773	0.0597	0.6915
11	rs71490092	123741489	G	A	-0.0235962138551867	0.0597	0.6922
11	rs11600339	123741562	G	T	0.0127977582298607	0.0184	0.4847
11	rs4936856	123742298	C	A	-0.0182047046548463	0.0192	0.3452
11	rs12272852	123742426	C	T	0.0036034995896235	0.0233	0.8786
11	rs75116684	123742547	A	G	-0.0358033589652777	0.0219	0.1029
11	rs4572149	123742731	T	C	-0.0187955345843259	0.0192	0.3274
11	rs12273131	123742913	C	T	0.0029955089797983	0.0233	0.8989
11	rs35875746	123743161	T	C	-0.017502275136142	0.0617	0.7767
11	rs12274847	123743737	C	T	0.0033045340083004	0.0233	0.8891
11	rs12417791	123744051	C	T	-0.0145960053074092	0.017	0.3914
11	rs12787173	123744252	T	C	-0.0225012653465135	0.0596	0.7061
11	rs4936857	123744362	G	A	-0.0183982139464423	0.0193	0.3405
11	rs12786898	123744647	G	A	-0.0174005146801673	0.0617	0.7772
11	rs10790604	123745523	C	T	-0.0160988945897493	0.0171	0.348
11	rs4366500	123745822	A	G	-0.0162005226717083	0.0171	0.3454
11	rs113853304	123746775	G	A	-0.0275048131221902	0.041	0.5025
11	rs7121265	123747013	C	T	-0.0159972768350078	0.0171	0.3495
11	rs1812428	123747283	C	T	-0.0221024699079472	0.0596	0.711
11	rs7124726	123747350	A	T	-0.0086977157031958	0.017	0.6085
11	rs1939913	123747611	G	A	-0.0159972768350078	0.0171	0.3512
11	rs77658906	123747654	G	A	0.0021975835434872	0.0234	0.924
11	rs11219333	123747790	A	T	-0.0085968472255182	0.017	0.6109
11	rs76524449	123748043	C	T	-0.0220002402796674	0.041	0.5927
11	rs60134279	123748466	T	G	-0.0361039752308815	0.0219	0.09834
11	rs10502284	123748720	A	G	-0.0160988945897493	0.0616	0.7937
11	rs7129450	123748754	A	G	-0.0138048499765589	0.017	0.4184
11	rs7130197	123749320	C	T	-0.0153979421800967	0.0171	0.3686
11	rs12808043	123749508	C	T	-0.0208968257129853	0.0596	0.7256
11	rs12276179	123749658	C	A	0.0038027603329278	0.0234	0.8712
11	rs10893098	123750301	G	A	-0.0137034650584925	0.017	0.4193
11	rs12799399	123752017	G	A	-0.0182963622831166	0.0595	0.758
11	rs12800512	123752023	T	C	-0.0203047533403643	0.0595	0.7327
11	rs12799157	123752210	A	T	-0.01999864650669	0.0595	0.7364
11	rs12805527	123752258	T	C	-0.0151034855773182	0.0616	0.8058
11	rs74857358	123752340	C	T	0.0037031349243813	0.0234	0.8753
11	rs7938156	123752462	G	T	-0.0128015918372089	0.017	0.4509
11	rs12804559	123752568	A	G	0.110897160115588	0.0831	0.1822
11	rs10502283	123753265	T	C	-0.0164953025291975	0.0193	0.3921
11	rs1054041	123753686	G	A	-0.0128015918372089	0.017	0.4507
11	rs1939928	123753803	T	C	-0.0153979421800967	0.0597	0.7966
11	rs1939927	123753937	A	G	-0.0057967688471774	0.0233	0.8049
11	rs35551906	123753958	C	T	-0.0131966945943914	0.0619	0.8311
11	rs4587739	123754073	A	T	-0.0075987978753305	0.017	0.655
11	rs61908536	123754078	A	G	-0.0196008476550609	0.0598	0.7434
11	rs7121426	123754204	G	A	-0.0129028853555234	0.017	0.4487
11	rs117704000	123754529	G	A	0.0352995739869328	0.0637	0.5796
11	rs728178	123755600	C	T	-0.0203047533403643	0.0598	0.7346
11	rs728177	123755719	G	T	0.0154007965760229	0.0183	0.3985
11	rs6590016	123756587	T	G	-0.0143017847108596	0.0171	0.403
11	rs10502281	123756623	C	A	-0.0212951405401588	0.0408	0.6024
11	rs7941883	123756885	C	G	-0.0145046862028817	0.0171	0.3975
11	rs12277373	123757112	T	C	-0.0198048272985997	0.0595	0.7396
11	rs35201121	123757690	A	T	-0.0202027073175195	0.0597	0.7356
11	rs7946585	123758306	G	T	-0.008395140788382	0.0172	0.6244
11	rs17683920	123758685	C	G	-0.0145046862028817	0.0618	0.8148
11	rs10893100	123759155	G	T	-0.0159972768350078	0.0175	0.3613
11	rs1982460	123760351	G	T	-0.0188974371044634	0.0204	0.3536
11	rs1598017	123761352	G	A	-0.0162005226717083	0.0175	0.3546
11	rs1453632	123761570	T	C	-0.0361039752308815	0.0219	0.09917
11	rs1453633	123761571	C	G	0.004001981379298	0.0235	0.8643
11	rs17746262	123762271	C	G	-0.0277001306422786	0.0412	0.5012
11	rs17127899	123762716	G	A	-0.0156010662286512	0.06	0.7953
11	rs7131308	123762718	T	G	-0.0303045802648556	0.0195	0.1198
11	rs73020736	123762855	C	A	0.0089993837968006	0.0183	0.6225
11	rs2315026	123764699	A	C	-0.0201006717070029	0.0205	0.3274
11	rs12285115	123764717	C	T	0.0023971245997214	0.0235	0.9198
11	rs1453634	123765031	A	T	-0.0285023604727122	0.0197	0.1469
11	rs17127907	123765600	A	G	-0.0132980281439898	0.0604	0.8256
11	rs1453635	123765995	C	T	-0.0309954337025195	0.0197	0.1159
11	rs34957133	123766151	T	C	-0.0128015918372089	0.0604	0.8325
11	rs113972098	123766736	T	C	-0.0309954337025195	0.0197	0.117
11	rs80233230	123766747	T	C	-0.0094040800752939	0.0625	0.8806
11	rs113666162	123767100	T	C	-0.0315009870620622	0.0203	0.121
11	rs73020738	123767154	G	A	0.0097027754613851	0.0183	0.5976
11	rs77467592	123767977	G	T	0.0027960873020011	0.0237	0.9049
11	rs7114772	123768313	A	T	0.0100988346774146	0.0184	0.5826
11	rs17746441	123769217	G	A	0.0352995739869328	0.0635	0.5782
11	rs2315027	123770186	A	G	0.004101577021075	0.0178	0.8165
11	rs2315028	123770200	A	G	0.012096540947233	0.0184	0.5085
11	rs12799256	123770615	T	C	-0.0198966317144566	0.0353	0.5736
11	rs34492530	123770625	G	T	0.0089002747867194	0.0185	0.6285
11	rs34140701	123770768	G	A	-0.0194988734340555	0.0353	0.58
11	rs12803758	123771332	A	G	-0.0181028726978536	0.0353	0.6081
11	rs10502280	123771775	C	A	-0.0082035573506883	0.0608	0.8933
11	rs12288419	123771837	G	A	-0.0078003437327339	0.0636	0.9024
11	rs35809626	123772110	G	C	-0.0110002818588653	0.0612	0.8567
11	rs10502279	123772576	T	C	0.0778032789468595	0.0828	0.3472
11	rs9804424	123772664	T	C	0.004101577021075	0.0194	0.8331
11	rs10502278	123772716	C	A	-0.0022024235552	0.0189	0.906
11	rs76590618	123772914	G	A	-0.0513038207587421	0.0584	0.3795
11	rs2315029	123773527	C	T	0.0121953336998771	0.0193	0.5263
11	rs1563126	123773612	T	C	0.0133998200630165	0.0192	0.4851
11	rs2167938	123773633	T	A	0.0133011462391285	0.0192	0.489
11	rs9804524	123774021	A	G	-0.0095958936734469	0.0177	0.5857
11	rs34366557	123774170	A	G	-0.0320997276601081	0.0432	0.4581
11	rs11828180	123774364	C	T	0.0030952049073025	0.0322	0.9231
11	rs11219340	123774473	G	T	-0.0125990355765152	0.0188	0.5047
11	rs10750247	123774476	G	A	0.0126990249774084	0.0192	0.5085
11	rs10750248	123774481	A	T	0.0126990249774084	0.0192	0.5081
11	rs10790605	123774725	T	C	0.0089002747867194	0.0207	0.668
11	rs10790606	123774891	T	C	0.0089993837968006	0.0207	0.6639
11	rs10790607	123775036	A	G	0.0125015292229252	0.0192	0.5137
11	rs10790608	123775313	T	C	0.0125015292229252	0.0192	0.5142
11	rs10790609	123775334	T	C	0.0125015292229252	0.0192	0.5141
11	rs1377602	123775491	C	T	0.0125015292229252	0.0192	0.5148
11	rs11219343	123775519	G	A	0.0116024307308398	0.0217	0.592
11	rs1377603	123775742	G	A	0.0128964817350202	0.0192	0.5026
11	rs1377604	123775759	A	C	0.0127977582298607	0.0192	0.5038
11	rs1377605	123775782	G	A	0.0128964817350202	0.0192	0.503
11	rs10893101	123776120	A	G	0.0203025023378308	0.0176	0.2481
11	rs76789350	123776756	A	G	0.001998002662673	0.0321	0.9498
11	rs79215440	123776891	G	T	0.0103957761821204	0.0813	0.8978
11	rs10750249	123777049	G	T	0.0124027667170427	0.0192	0.5188
11	rs143176427	123777217	C	A	-0.0318003125497978	0.0726	0.6609
11	rs17127947	123777302	T	G	0.0021975835434872	0.0321	0.9453
11	rs17127950	123777412	A	G	0.0020977980821461	0.0321	0.9484
11	rs10750250	123777497	G	A	0.0081963182244858	0.0207	0.6925
11	rs10893102	123777498	C	T	0.0204984635773248	0.0176	0.2439
11	rs7926767	123777536	G	A	0.0124027667170427	0.0192	0.5171
11	rs10790610	123777736	T	C	0.0205964297986501	0.0176	0.2417
11	rs61748875	123777861	T	C	0.001598721363697	0.0321	0.9596
11	rs7942047	123777986	T	C	0.0084045823438103	0.0207	0.6848
11	rs7927385	123778031	G	A	0.0125015292229252	0.0192	0.516
11	rs7120581	123778173	T	G	0.0128964817350202	0.0192	0.5027
11	rs7107555	123778409	A	G	0.0126990249774084	0.0192	0.5093
11	rs77578727	123779281	G	A	0.0022973590486834	0.0321	0.9433
11	rs80113132	123779680	T	A	0.0021975835434872	0.0321	0.9445
11	rs181425131	123780045	T	G	0.240897021698184	0.0945	0.01076
11	rs11219346	123780418	G	T	-0.0125990355765152	0.0187	0.5012
11	rs10893103	123780809	A	T	0.0200967016991224	0.0176	0.2527
11	rs78399114	123780906	C	T	-0.0085968472255182	0.0467	0.8539
11	rs7925715	123780926	T	A	0.0119977384336167	0.0192	0.5335
11	rs12806096	123780984	A	C	-0.0334016766340304	0.043	0.4371
11	rs6590017	123781044	G	A	0.0115035793834154	0.0192	0.5484
11	rs117922264	123781079	A	G	0.0148984646619666	0.0594	0.8018
11	rs7939021	123781120	A	G	-0.0310985871020312	0.0225	0.168
11	rs7939359	123781284	C	T	-0.0309954337025195	0.0225	0.1683
11	rs1584825	123782042	T	C	0.0082954970241069	0.0207	0.6872
11	rs11219348	123783150	T	C	-0.0144032303107437	0.0188	0.443
11	rs7126113	123783226	C	T	0.0209000641077417	0.0171	0.2219
11	rs78853707	123783842	A	G	-0.0143017847108596	0.0188	0.4477
11	rs7951061	123783957	C	T	0.0115035793834154	0.0192	0.5498
11	rs34644375	123784417	G	T	-0.0325955083699338	0.0431	0.4492
11	rs1947408	123784588	C	T	0.0161980995687726	0.0269	0.5472
11	rs78934954	123785516	A	G	0.0320024161254944	0.1359	0.8139
11	rs35726568	123785566	C	T	0.0200967016991224	0.0176	0.2533
11	rs2100412	123785780	C	T	0.0203025023378308	0.0176	0.2491
11	rs2084996	123785867	A	T	0.0202045073158995	0.0176	0.2509
11	rs1453657	123785950	T	C	0.0111970780932162	0.0192	0.5612
11	rs368293839	123786095	C	G	0.126500483609342	0.1013	0.2118
11	rs11219350	123786324	G	A	-0.0142003494011414	0.0188	0.4496
11	rs141676766	123786849	G	C	0.147600704065565	0.1295	0.2546
11	rs150750889	123786898	G	A	0.0783027332571736	0.0936	0.4028
11	rs58269424	123787275	C	T	0.016296487966892	0.0269	0.545
11	rs7945138	123787427	A	T	0.0049974917102918	0.032	0.8769
11	rs7946445	123788294	G	A	0.005703702916678	0.0324	0.86
11	rs7946454	123788314	G	A	0.005703702916678	0.0324	0.8597
11	rs75010135	123788781	C	A	0.0052959516591825	0.0323	0.87
11	rs12274148	123789131	G	A	-0.0140989243795016	0.0188	0.4528
11	rs12275512	123789278	G	A	-0.0138961051921114	0.0187	0.4574
11	rs2000895	123789414	A	G	0.0109003744682883	0.0192	0.57
11	rs76322036	123789574	G	A	-0.0143017847108596	0.0188	0.4455
11	rs78056098	123789877	T	G	-0.0110002818588653	0.0176	0.5324
11	rs76504360	123789974	C	T	0.0684994164246923	0.0972	0.4808
11	rs1545529	123790959	G	A	-0.0127003085782322	0.0188	0.4989
11	rs1545530	123791202	A	C	0.0187039847937718	0.0269	0.4871
11	rs10893105	123792642	T	A	0.0190964956909883	0.0176	0.2769
11	rs12281247	123792656	C	T	-0.013399371963117	0.0187	0.4751
11	rs35330087	123792759	T	C	-0.0300984478240329	0.0434	0.4868
11	rs10790611	123793011	C	G	0.0190964956909883	0.0176	0.2768
11	rs921660	123793194	G	C	-0.0132980281439898	0.0188	0.4798
11	rs12283169	123793708	C	T	0.0167981182758809	0.0269	0.5332
11	rs80026897	123794324	G	A	-0.0319964709431669	0.0225	0.154
11	rs11219353	123794655	T	A	0.0197045832743354	0.0176	0.2628
11	rs10893106	123794954	A	G	0.0195967237465575	0.0176	0.264
11	rs11219354	123795056	T	C	0.0147014028528927	0.0269	0.5847
11	rs10893107	123795372	G	T	0.0243998868235351	0.017	0.1513
11	rs12286706	123795443	C	T	0.0153023200084426	0.0269	0.5691
11	rs12287080	123795969	G	C	0.0154992634469238	0.0269	0.5654
11	rs2084995	123796199	A	G	-0.0326988269632397	0.0225	0.1462
11	rs1453655	123796413	T	A	0.009504687014246	0.0192	0.6225
11	rs2045070	123796924	T	C	0.0093957216403621	0.0192	0.6261
11	rs2045071	123797007	G	A	0.0065981840282271	0.018	0.7154
11	rs12226080	123797014	A	T	0.0192044091837133	0.0176	0.2741
11	rs17684986	123797120	T	A	0.0198026272961797	0.0176	0.259
11	rs2078440	123797894	G	A	0.0149969810059077	0.0269	0.5782
11	rs10790612	123798571	C	T	0.0246048038572487	0.0171	0.149
11	rs1901879	123798647	G	T	-0.0325955083699338	0.0225	0.1469
11	rs12282739	123798774	G	A	0.0147014028528927	0.027	0.5848
11	rs1901878	123798849	A	G	0.0099008246772624	0.0193	0.6067
11	rs12099152	123798908	C	G	0.0193025022544974	0.0176	0.2724
11	rs11219355	123799006	G	A	0.0147999386115992	0.027	0.5832
11	rs10750251	123799433	C	G	0.0098018049722602	0.0193	0.6119
11	rs1453648	123799710	T	G	0.0194986595340326	0.0176	0.2675
11	rs78143027	123800054	G	T	0.0048979852621919	0.0322	0.88
11	rs1453647	123800063	C	T	0.0203025023378308	0.0171	0.2334
11	rs6590018	123800109	A	G	0.0045994064948955	0.0318	0.8855
11	rs58643149	123800288	T	G	-0.0285023604727122	0.023	0.2161
11	rs10790613	123801005	A	G	0.0084045823438103	0.0193	0.664
11	rs7130616	123801374	C	A	0.0052959516591825	0.018	0.767
11	rs7130730	123801490	C	A	0.0165030720990143	0.0175	0.3454
11	rs7130744	123801600	A	C	0.0114047182634362	0.0186	0.5394
11	rs1453646	123801731	T	C	0.0110981866660334	0.0186	0.5515
11	rs970586	123802102	T	G	0.0086028888072678	0.0268	0.748
11	rs970585	123802241	T	G	0.0086028888072678	0.0268	0.7491
11	rs970584	123802399	G	A	9.99950003332973e-05	0.0237	0.9953
11	rs12574963	123802746	A	G	-0.0274020297483382	0.0231	0.2351
11	rs1377607	123802818	T	G	0.0084045823438103	0.0268	0.7547
11	rs1377606	123802845	T	C	0.0085037404912207	0.0268	0.7517
11	rs77473021	123802873	A	G	-0.0277001306422786	0.0232	0.2321
11	rs12574984	123802939	A	G	-0.0277001306422786	0.023	0.2295
11	rs6590019	123803092	T	A	-0.015702643727291	0.0214	0.4621
11	rs4936858	123803226	G	A	0.01600129372694	0.0175	0.362
11	rs1598018	123803465	T	A	0.0084045823438103	0.0268	0.7547
11	rs59636433	123803937	A	G	-0.0138048499765589	0.019	0.4666
11	rs58927919	123804070	A	T	-0.0267033828345498	0.023	0.2467
11	rs10893109	123804419	A	C	0.0050969882578437	0.018	0.7783
11	rs12421718	123804604	C	T	-0.0137034650584925	0.019	0.4695
11	rs12418918	123804680	A	G	-0.0456042446050211	0.0346	0.1874
11	rs113977160	123804836	G	T	0.0080971295874548	0.0268	0.763
11	rs186888149	123805120	C	A	0.0280041964095973	0.0776	0.7185
11	rs191761665	123805189	A	T	0.0349037160078804	0.0774	0.6517
11	rs116646501	123805192	A	T	-0.0264979913062283	0.023	0.2507
11	rs80315493	123805388	G	A	-0.0263953113595316	0.023	0.2521
11	rs78629713	123805768	T	A	-0.0197028322758684	0.0443	0.6565
11	rs12576706	123806214	C	A	-0.0263029084210524	0.023	0.2545
11	rs12577802	123806257	T	C	-0.0262002485024742	0.023	0.2553
11	rs12576708	123806265	C	A	-0.0136020904182857	0.019	0.4725
11	rs10736534	123807033	C	A	0.0044998604248922	0.0181	0.8045
11	rs4935851	123807759	A	C	-0.0135007260538548	0.019	0.4765
11	rs11219358	123807825	A	C	0.0153023200084426	0.0176	0.383
11	rs11219359	123807875	C	T	-0.0135007260538548	0.019	0.4761
11	rs11219360	123808147	A	G	0.0153023200084426	0.0176	0.3848
11	rs1840215	123808480	T	G	0.00730326611012	0.0268	0.786
11	rs74449751	123808575	C	T	-0.0176956485356892	0.0443	0.6887
11	rs74891634	123809098	C	T	0.0312951579807101	0.0449	0.4862
11	rs141071785	123809186	C	T	0.0735013596301142	0.1005	0.4649
11	rs77785597	123809198	T	C	-0.046201018900714	0.0386	0.2308
11	rs79378241	123809393	C	G	0.00730326611012	0.0269	0.7873
11	rs7111954	123809419	C	T	0.0154007965760229	0.0176	0.381
11	rs113231310	123809523	G	A	0.0069954745123864	0.0268	0.7955
11	rs35895451	123809660	C	G	-0.0259949602770859	0.0438	0.5534
11	rs12280058	123809755	A	C	0.0068961666878413	0.0268	0.7978
11	rs149721746	123810502	A	G	-0.101800194463069	0.0874	0.2439
11	rs17127996	123811013	G	A	-0.0252972953741621	0.023	0.2712
11	rs11219362	123811344	C	T	-0.0131966945943914	0.019	0.4851
11	rs17128001	123811435	T	G	-0.0252049938352247	0.023	0.2729
11	rs11219363	123811512	G	A	0.0065981840282271	0.0268	0.8057
11	rs41469648	123811663	G	A	0.0066975214477213	0.0268	0.802
11	rs76029656	123812151	T	C	-0.0251024465608414	0.023	0.2758
11	rs118081269	123812322	C	T	0.0267003518299564	0.0791	0.736
11	rs76721319	123812472	A	G	-0.0249999098013234	0.023	0.2781
11	rs79393275	123812495	G	A	-0.0248051189189711	0.023	0.2814
11	rs11219364	123812537	G	C	0.0066975214477213	0.0268	0.8041
11	rs7110848	123812614	T	G	0.0148984646619666	0.0176	0.3973
11	rs11219365	123812770	C	T	0.0066975214477213	0.0268	0.8044
11	rs4935852	123813057	A	G	-0.0249999098013234	0.023	0.2783
11	rs41364544	123813453	T	C	0.0288012338056278	0.0449	0.5212
11	rs75868888	123813482	C	T	-0.0248973835545144	0.023	0.2796
11	rs76898395	123813556	A	C	-0.0248051189189711	0.023	0.2818
11	rs7937317	123813795	T	C	-0.0242004837056584	0.023	0.2931
11	rs7129884	123813823	G	A	0.0148984646619666	0.0176	0.3975
11	rs7130003	123813940	G	C	0.0147999386115992	0.0176	0.399
11	rs6590020	123814261	G	A	-0.0243029385231735	0.023	0.2918
11	rs6590021	123814356	G	A	-0.0243029385231735	0.023	0.2909
11	rs6590022	123814478	A	G	-0.0243029385231735	0.023	0.291
11	rs4936859	123814489	A	G	0.0147999386115992	0.0176	0.3981
11	rs7926144	123814555	C	A	-0.0242004837056584	0.023	0.2923
11	rs61907224	123814742	A	G	-0.0187038311937836	0.0396	0.6378
11	rs61907225	123814847	G	A	-0.0187038311937836	0.0396	0.6362
11	rs77012571	123814865	G	C	-0.0243029385231735	0.023	0.2919
11	rs12574876	123814972	C	T	-0.0243029385231735	0.023	0.2919
11	rs12574892	123814996	G	A	-0.0242004837056584	0.023	0.2942
11	rs12576092	123815083	T	C	-0.0242004837056584	0.023	0.2939
11	rs4300403	123815155	A	C	0.0045994064948955	0.0208	0.8263
11	rs140999954	123815185	A	G	-0.0256050287153947	0.0976	0.7931
11	rs12577270	123815357	A	G	-0.0242004837056584	0.023	0.2931
11	rs991535	123816039	T	C	-0.0240980393840575	0.023	0.2959
11	rs1476202	123816214	T	C	0.004101577021075	0.0208	0.8437
11	rs76530795	123816215	G	A	-0.0243029385231735	0.023	0.2915
11	rs143002721	123816483	A	T	0.0409019913204257	0.053	0.441
11	rs76380199	123816567	A	G	-0.0243951568347216	0.0231	0.2909
11	rs79423485	123816893	G	T	-0.0243951568347216	0.0231	0.2907
11	rs77303708	123816906	G	A	-0.0243029385231735	0.0231	0.2921
11	rs1453644	123816929	A	G	0.016296487966892	0.0176	0.3544
11	rs4936860	123817092	G	A	-0.0243951568347216	0.0231	0.2904
11	rs1453643	123817141	A	G	0.0053954185169075	0.0269	0.8402
11	rs1453642	123817214	G	T	0.0161980995687726	0.0176	0.3576
11	rs11219369	123817237	C	T	0.0160997014894237	0.0176	0.3589
11	rs4936861	123817401	T	C	0.0035038543266769	0.0208	0.8657
11	rs4936862	123817407	A	G	0.0035038543266769	0.0208	0.8673
11	rs113544136	123817491	G	A	-0.0208049294331883	0.0444	0.6388
11	rs112830185	123817515	C	T	-0.021101069908054	0.0444	0.6354
11	rs6590023	123817668	G	C	0.0032048589489113	0.0208	0.8766
11	rs6590024	123817763	A	G	0.0033045340083004	0.0208	0.8738
11	rs114042872	123817907	T	G	-0.0231048737150968	0.023	0.3161
11	rs114595416	123817936	A	G	-0.0231048737150968	0.023	0.3155
11	rs7128735	123819041	C	T	0.0135971385060249	0.0176	0.4395
11	rs11219371	123819165	A	G	0.0068961666878413	0.0212	0.7452
11	rs9651700	123819413	T	C	-0.0303045802648556	0.0438	0.4887
11	rs9651701	123819508	G	A	-0.0307994715535284	0.0438	0.4829
11	rs7102269	123819661	G	T	0.0022973590486834	0.0208	0.912
11	rs7102193	123819721	C	G	0.0176041339483571	0.0173	0.3071
11	rs79949546	123820555	T	A	0.0064988367398296	0.0213	0.7593
11	rs74810801	123820636	C	T	0.0007996801705642	0.0262	0.9742
11	rs10893111	123820699	T	G	0.0065981840282271	0.0196	0.7377
11	rs78257166	123821021	C	A	0.0005998200719675	0.0262	0.9803
11	rs77881142	123821046	C	G	0.0485044090596151	0.0458	0.29
11	rs12279094	123821264	C	T	0.0063994795805678	0.0212	0.7616
11	rs78326048	123821281	G	A	0.104396050710996	0.0635	0.1004
11	rs41367144	123821415	A	G	-0.0226956079321885	0.023	0.3244
11	rs7933073	123821655	C	T	0.0063994795805678	0.0212	0.7647
11	rs7932987	123821688	A	T	0.0063001125484799	0.0212	0.7663
11	rs6590025	123822292	T	C	0.0077002766261879	0.0196	0.693
11	rs60388873	123822328	A	T	0.0133998200630165	0.0316	0.6714
11	rs11219373	123822399	A	G	-0.0335050785573982	0.0437	0.4431
11	rs10893112	123822611	T	A	0.0133998200630165	0.0176	0.4465
11	rs10790614	123823147	G	A	0.0143958802837323	0.0176	0.4139
11	rs76033534	123823374	T	C	-0.0222047099881925	0.023	0.3337
11	rs4486646	123823964	A	T	0.0100988346774146	0.0211	0.6318
11	rs4486647	123824223	A	C	0.0149969810059077	0.0176	0.3939
11	rs4519104	123824282	T	C	0.0153023200084426	0.0176	0.384
11	rs112139114	123824920	G	A	-0.0206007457079636	0.0445	0.644
11	rs7124306	123825137	C	T	0.0078987227933553	0.021	0.7061
11	rs7124447	123825239	C	G	0.0080971295874548	0.0171	0.6347
11	rs55771049	123826045	C	T	0.0097027754613851	0.021	0.6462
11	rs7128649	123826089	G	T	0.0080971295874548	0.021	0.6994
11	rs1453649	123826425	T	C	0.0084045823438103	0.0171	0.6212
11	rs4936863	123826565	T	A	0.0017983819413794	0.0179	0.9183
11	rs10893113	123826704	G	A	0.0017983819413794	0.0179	0.918
11	rs4315090	123826718	T	C	-0.0208968257129853	0.0229	0.3625
11	rs2084994	123826830	C	G	0.0084045823438103	0.0171	0.6228
11	rs12794540	123826947	A	G	0.0270994698817177	0.0325	0.404
11	rs145219100	123827516	T	C	0.041995705452017	0.0892	0.6379
11	rs6590027	123827732	A	T	0.0089002747867194	0.0171	0.604
11	rs7114486	123828187	C	A	0.0018981972830802	0.0179	0.9171
11	rs6590028	123828212	A	G	-0.0030045090202987	0.0189	0.873
11	rs12419370	123828513	G	A	-0.0208049294331883	0.0229	0.3636
11	rs12224081	123828710	C	T	0.0017983819413794	0.0179	0.9185
11	rs7118507	123829025	A	G	0.0089002747867194	0.0171	0.6028
11	rs1584824	123829238	A	C	0.0085037404912207	0.021	0.6858
11	rs79633186	123829304	C	T	-0.0031048149534787	0.027	0.9088
11	rs61907242	123829322	G	A	0.0102968054773682	0.021	0.625
11	rs11219376	123829841	T	G	0.0089993837968006	0.0171	0.599
11	rs10893114	123830041	G	A	0.0026963615477425	0.0179	0.8794
11	rs1598014	123830370	G	T	-0.0202027073175195	0.0229	0.3783
11	rs7126609	123830512	G	A	0.0560021901152849	0.0419	0.1819
11	rs61907243	123831233	G	A	0.0098018049722602	0.021	0.6421
11	rs2123713	123831243	A	G	-0.0025031302181184	0.0189	0.8949
11	rs59751774	123831942	A	G	-0.0212951405401588	0.023	0.3537
11	rs10790618	123832012	A	G	0.009197572354042	0.021	0.6618
11	rs56224738	123832058	C	T	-0.0212951405401588	0.023	0.354
11	rs1453658	123832318	A	G	0.009197572354042	0.021	0.6627
11	rs7104862	123832813	A	G	-0.0198966317144566	0.0229	0.386
11	rs7943298	123833301	T	C	0.0022973590486834	0.018	0.9001
11	rs61245896	123833808	A	C	0.0539008916487975	0.0415	0.1943
11	rs56156475	123834136	A	G	-0.0039979812872983	0.027	0.8826
11	rs118032969	123834374	T	A	0.001998002662673	0.0409	0.9611
11	rs57517335	123834382	T	C	0.0098018049722602	0.021	0.6414
11	rs7112950	123834418	A	G	0.0092966519050945	0.021	0.6588
11	rs7935772	123834884	C	T	-0.0208968257129853	0.0229	0.3613
11	rs6590029	123835074	A	C	0.009504687014246	0.021	0.6499
11	rs75966366	123835714	T	C	-0.0042992284528324	0.0271	0.8741
11	rs79451923	123835799	C	T	-0.0183982139464423	0.0448	0.6809
11	rs11537155	123836428	G	A	0.0021975835434872	0.018	0.9041
11	rs60043958	123836538	C	G	-0.0202027073175195	0.023	0.3781
11	rs1453651	123836561	T	C	0.0099998345783334	0.021	0.6362
11	rs11560863	123836593	A	G	0.0020977980821461	0.018	0.9068
11	rs10893116	123836839	C	T	0.0099998345783334	0.021	0.6344
11	rs11501181	123836955	A	T	0.0298014912367898	0.0325	0.3588
11	rs139474694	123837242	T	C	-0.0202027073175195	0.023	0.3782
11	rs185233547	123837609	T	C	-0.0511038386512114	0.0574	0.3732
11	rs60560049	123838115	A	T	-0.0201006717070029	0.023	0.3808
11	rs55832412	123838640	C	G	0.0246048038572487	0.0308	0.4233
11	rs183705603	123839061	C	T	-0.0825993063219014	0.0838	0.3243
11	rs11821086	123839299	T	C	0.0251022847608284	0.0307	0.4151
11	rs60791561	123839519	G	A	-0.01999864650669	0.023	0.3842
11	rs59027003	123839648	G	A	-0.019294956182969	0.0229	0.3993
11	rs112303912	123839676	G	A	0.025297307774162	0.0307	0.4108
11	rs144843420	123839732	C	T	-0.0840992576916754	0.1026	0.4127
11	rs4936865	123839765	A	T	0.0017983819413794	0.0181	0.9216
11	rs75812385	123839815	A	T	-0.0031048149534787	0.0261	0.9048
11	rs4335558	123840238	G	C	0.0106035827841911	0.0174	0.5424
11	rs7102069	123840593	T	C	0.0103957761821204	0.021	0.6221
11	rs4517534	123841467	T	C	0.0106035827841911	0.021	0.6152
11	rs1598019	123841699	A	T	0.0101978249764461	0.021	0.626
11	rs7124936	123842370	G	A	0.0570039574677328	0.0411	0.1658
11	rs11219379	123842604	C	T	0.0013990209137074	0.0181	0.9395
11	rs11501183	123843786	C	G	0.0305970979773775	0.0324	0.3448
11	rs34239418	123843814	A	G	0.0301023438164435	0.0325	0.3535
11	rs58051506	123843835	T	C	0.012096540947233	0.021	0.5635
11	rs79726442	123843906	G	A	-0.0034961042567088	0.026	0.8928
11	rs117502825	123843935	T	G	0.0176041339483571	0.0351	0.6151
11	rs79665309	123844054	G	A	-0.0170952954286372	0.0449	0.7029
11	rs79563269	123844886	G	A	-0.0033957590691798	0.026	0.8951
11	rs78207343	123844961	T	C	-0.004198802647333	0.026	0.8723
11	rs9326268	123845626	G	T	0.0308007491527123	0.0324	0.3429
11	rs79042562	123845786	G	A	-0.0036968248442897	0.026	0.8876
11	rs71490099	123845896	A	G	0.0301023438164435	0.0325	0.3533
11	rs12285209	123846052	T	C	0.0305001066483263	0.0324	0.3477
11	rs763641	123846626	A	G	-0.0194988734340555	0.0229	0.3947
11	rs7941292	123846633	C	A	0.0301993737308422	0.0304	0.3208
11	rs763640	123846833	C	G	-0.003797200248385	0.026	0.8835
11	rs723488	123846864	G	T	0.03029639423135	0.0304	0.3196
11	rs71490100	123846896	A	T	0.0298985503458634	0.0325	0.3566
11	rs12416791	123847077	C	T	-0.0187955345843259	0.0229	0.4124
11	rs10893117	123847392	G	C	0.0007996801705642	0.0181	0.963
11	rs55944888	123847473	A	G	-0.0071958279818024	0.027	0.7888
11	rs17686210	123848121	T	C	-0.0040983869261633	0.026	0.8744
11	rs17759513	123848212	C	T	-0.0043996643446871	0.026	0.8667
11	rs11219385	123848493	C	T	0.0304031059110447	0.0325	0.3495
11	rs35674999	123848516	C	A	-0.0071958279818024	0.027	0.7911
11	rs7127903	123848598	A	G	0.0109003744682883	0.0211	0.6034
11	rs17686304	123848794	T	G	-0.0024028846163103	0.0175	0.8909
11	rs10893118	123848982	A	C	0.0007996801705642	0.0181	0.964
11	rs10893119	123849258	A	T	0.0005998200719675	0.0181	0.9723
11	rs74788753	123849351	A	T	-0.007095110875924	0.027	0.7935
11	rs76245195	123849600	T	G	-0.0197028322758684	0.023	0.3912
11	rs76865899	123849932	C	T	0.0295976364389436	0.0325	0.3617
11	rs10893120	123850965	G	A	0.0111970780932162	0.0211	0.5967
11	rs111419155	123851398	A	C	-0.005304041591906	0.0261	0.8387
11	rs116091686	123852144	A	G	-0.0198966317144566	0.023	0.3875
11	rs73024719	123852373	G	A	0.0326027085440124	0.0307	0.288
11	rs11219389	123852381	C	T	-0.0007002451143934	0.0175	0.9693
11	rs76332739	123852690	T	C	0.0121953336998771	0.0211	0.5619
11	rs2123711	123852848	C	T	0.0023971245997214	0.0182	0.8942
11	rs2123710	123852965	A	G	0.0112959597418516	0.0211	0.5909
11	rs143212467	123853591	T	C	0.0064988367398296	0.1213	0.9574
11	rs11530582	123853970	G	A	0.0029955089797983	0.0182	0.8685
11	rs116978925	123854432	G	A	-0.0509986009718156	0.0581	0.3802
11	rs115028828	123854473	T	C	-0.0202027073175195	0.023	0.3797
11	rs115175326	123854493	G	A	-0.020498669477346	0.023	0.3724
11	rs112528708	123854667	C	T	0.0630968574396732	0.0403	0.1176
11	rs10893121	123854744	T	A	0.0121953336998771	0.0211	0.5641
11	rs79672755	123854840	A	C	-0.0054950702819798	0.0261	0.8347
11	rs79323255	123855651	C	G	0.0028958031120254	0.0256	0.909
11	rs1598020	123856264	T	C	0.0210959082947329	0.0214	0.3238
11	rs73024782	123856595	A	G	0.0691995168010044	0.0402	0.0853
11	rs12276629	123856811	T	C	0.0160997014894237	0.0263	0.5412
11	rs4936870	123856980	C	G	0.0221038989069263	0.0214	0.3013
11	rs17759675	123857201	T	A	0.0033045340083004	0.0258	0.8996
11	rs17128060	123857634	A	G	-0.0303045802648556	0.0228	0.183
11	rs73024785	123857731	C	T	0.0701974789892495	0.0402	0.08085
11	rs80094008	123857988	C	G	-0.0319035490130083	0.0229	0.163
11	rs112250539	123858780	G	T	-0.0101008421794295	0.0461	0.8264
11	rs12574443	123858820	G	A	-0.0316970867432546	0.0229	0.1652
11	rs34825132	123859538	C	T	-0.0312017511432645	0.0228	0.1721
11	rs17128065	123860104	T	C	-0.0021022080918702	0.018	0.9061
11	rs17128069	123860840	T	A	0.0725996924143435	0.0402	0.07103
11	rs1453656	123860844	G	A	0.0075017910703226	0.0182	0.6817
11	rs4391827	123861081	A	C	0.0061013488579762	0.0182	0.7359
11	rs79146706	123861737	T	C	-0.0309026047398165	0.0227	0.1739
11	rs10893123	123861875	C	G	0.0065981840282271	0.0182	0.7171
11	rs11826200	123863011	T	G	0.0754970069979959	0.0402	0.0606
11	rs139690028	123863017	T	G	0.0164047040252769	0.1218	0.8932
11	rs10750252	123863636	C	T	-0.0045001103249234	0.0198	0.8204
11	rs17759886	123863820	A	G	0.0009995003330834	0.0258	0.9705
11	rs10790620	123863989	C	T	-0.0028039273327342	0.0174	0.8716
11	rs10790621	123864112	A	C	-0.0122952780941516	0.0177	0.4882
11	rs1453654	123864216	T	C	0.0183015011699126	0.0213	0.3916
11	rs11219395	123864221	A	G	-0.0303045802648556	0.0364	0.4053
11	rs17128083	123864665	C	T	0.027799974857679	0.0306	0.3626
11	rs17128086	123864948	G	A	0.0755990028718877	0.0402	0.0601
11	rs7944434	123865086	A	C	0.0176041339483571	0.0213	0.4083
11	rs10790622	123865305	G	A	0.0078987227933553	0.0181	0.6613
11	rs7127148	123865815	G	A	-0.0316041926269978	0.0226	0.1615
11	rs71491803	123865917	A	C	0.0282958691548473	0.0306	0.355
11	rs1823822	123866637	G	A	0.0038027603329278	0.0269	0.8863
11	rs56225134	123867229	C	T	-0.0310985871020312	0.021	0.1389
11	rs10750253	123867819	T	G	0.0200967016991224	0.0213	0.3444
11	rs11219397	123867830	A	G	0.0101978249764461	0.0181	0.574
11	rs11219398	123867853	G	A	-0.0303045802648556	0.021	0.1487
11	rs60224746	123868074	T	C	0.0101978249764461	0.0181	0.5743
11	rs12577664	123868208	A	G	0.0044003044444822	0.0188	0.8136
11	rs12575798	123868223	C	T	-0.0313049258284153	0.0225	0.1651
11	rs11219399	123868425	C	T	0.0086028888072678	0.0181	0.6354
11	rs11219400	123868449	T	C	0.0198026272961797	0.0213	0.3535
11	rs79220827	123868450	G	A	-0.0335050785573982	0.0227	0.1405
11	rs17128094	123868651	A	G	0.0748013031727843	0.0404	0.06395
11	rs4936872	123869062	G	A	0.0020977980821461	0.0173	0.9048
11	rs10790623	123869252	T	C	0.0209000641077417	0.0173	0.2266
11	rs61908589	123869583	C	T	0.0088011559530687	0.0181	0.6264
11	rs61908590	123869811	A	C	0.0087020272939009	0.0181	0.6292
11	rs12576274	123870119	G	A	-0.0331949048576409	0.0226	0.1416
11	rs118068896	123870133	C	G	0.0339955472579582	0.0539	0.5282
11	rs4936873	123870195	G	A	0.0056042667198317	0.0188	0.7648
11	rs4936874	123870227	A	G	0.0077995046323818	0.0181	0.6671
11	rs35865025	123871094	C	A	0.0189002595004805	0.0173	0.2738
11	rs61908592	123871602	G	T	0.0064988367398296	0.0181	0.7211
11	rs17128104	123871650	G	A	0.0195967237465575	0.0667	0.7694
11	rs80001429	123872339	G	A	-0.032502530761974	0.0225	0.1497
11	rs10893124	123872530	C	T	0.0203025023378308	0.0173	0.2391
11	rs11219403	123872824	A	C	0.0105046326450854	0.0418	0.8011
11	rs17093013	123872835	G	A	-0.0316041926269978	0.0225	0.1615
11	rs11600075	123872869	T	C	0.047598978799279	0.031	0.1239
11	rs7120473	123873178	T	C	0.0835963858728342	0.0403	0.03802
11	rs4936875	123873743	C	T	0.0066975214477213	0.0181	0.7127
11	rs73026818	123873881	T	A	0.0843043830520302	0.0403	0.03665
11	rs73026820	123873905	A	G	0.0471984218290006	0.031	0.1279
11	rs11219404	123874036	T	C	-0.0222967349986103	0.0492	0.65
11	rs10893125	123874175	G	A	0.021898468701116	0.0172	0.2036
11	rs17687161	123874283	G	A	0.047799197133273	0.031	0.123
11	rs11603189	123874762	A	T	0.0481995135792341	0.031	0.1195
11	rs10750254	123874768	T	C	0.0221038989069263	0.0172	0.1982
11	rs10750255	123874968	G	A	0.0222017079836866	0.0172	0.1975
11	rs4936876	123875591	A	C	0.0227003855207759	0.0172	0.1867
11	rs4936877	123876110	C	A	0.0295005481176215	0.0536	0.5819
11	rs4936878	123876233	A	G	0.0227981362759783	0.0172	0.1848
11	rs181972715	123876352	C	T	0.0984960087488089	0.077	0.2011
11	rs7102393	123877696	C	T	0.0081963182244858	0.0179	0.6466
11	rs7102719	123877757	G	A	0.0085037404912207	0.0179	0.6342
11	rs1947406	123877979	A	C	0.0231011029079872	0.0172	0.1774
11	rs9787913	123878492	G	T	0.0238044133801613	0.0214	0.2646
11	rs11600498	123878985	T	C	0.0497991787524836	0.031	0.1082
11	rs10750256	123879063	G	A	0.023003381764963	0.0172	0.1798
11	rs10893126	123879861	A	C	0.023198814502523	0.0172	0.1763
11	rs35316117	123879952	C	T	0.0266029817945341	0.0307	0.3857
11	rs10790624	123879982	T	G	0.0232965165504356	0.0172	0.1754
11	rs11607713	123880223	G	T	0.0232965165504356	0.0172	0.1742
11	rs11601573	123880482	T	G	0.0499989570943217	0.031	0.1067
11	rs17760637	123880581	T	C	0.0080971295874548	0.0178	0.6516
11	rs17128126	123880596	C	T	0.088697454761287	0.0404	0.02797
11	rs11219406	123880613	C	A	0.0270021387025708	0.0307	0.3782
11	rs55700020	123880685	G	A	0.0497040321791155	0.031	0.1091
11	rs4936879	123880722	A	G	0.0043007385516922	0.0173	0.8052
11	rs7119447	123881593	A	G	0.0888987614252172	0.0403	0.0275
11	rs4935854	123881784	T	C	0.0044998604248922	0.0173	0.7944
11	rs4935855	123881859	G	C	0.0044998604248922	0.0173	0.7955
11	rs4935856	123881921	T	C	0.0044998604248922	0.0173	0.7949
11	rs7106094	123882316	T	G	-0.0040983869261633	0.0195	0.8324
11	rs75351630	123882380	T	G	-0.05519563546795	0.0734	0.4516
11	rs7123574	123882441	A	G	0.0045994064948955	0.0173	0.7917
11	rs11602793	123882687	T	C	-0.0083043861636152	0.0463	0.8574
11	rs6590033	123882818	G	A	-0.0032954239497972	0.0195	0.8658
11	rs6590034	123882859	C	T	-0.003797200248385	0.0195	0.8443
11	rs12273623	123883260	G	A	-0.0040983869261633	0.0195	0.8345
11	rs61908595	123883333	T	C	-0.105604989983684	0.1029	0.3049
11	rs191668128	123883589	C	T	0.0982966250251106	0.0766	0.1994
11	rs78121493	123883839	G	T	-0.0325955083699338	0.0225	0.1475
11	rs10893127	123884240	T	A	-0.0034961042567088	0.0195	0.8592
11	rs6590035	123884423	G	T	0.023198814502523	0.0214	0.2774
11	rs57094086	123884856	G	A	0.0884045727082867	0.0404	0.02868
11	rs7925793	123885082	G	C	0.0242046886968174	0.0214	0.2581
11	rs73028904	123885303	C	T	0.0880017197716256	0.0404	0.02958
11	rs6590036	123885338	T	G	0.0124027667170427	0.0186	0.5077
11	rs7928970	123885355	G	A	0.003902375817241	0.0176	0.824
11	rs73028906	123885574	A	G	0.0353961009469877	0.0217	0.1032
11	rs73028907	123886120	T	C	0.0898041402600461	0.0403	0.0259
11	rs66605425	123886155	A	G	0.0029955089797983	0.0176	0.8659
11	rs1893764	123886822	C	T	-0.0323992324466777	0.0225	0.1499
11	rs4084209	123886865	T	A	0.0176041339483571	0.0189	0.3517
11	rs4936880	123886984	A	G	0.0029955089797983	0.0176	0.8651
11	rs4936881	123887164	A	C	0.0027960873020011	0.0176	0.8721
11	rs4936882	123887184	T	G	0.0128964817350202	0.0186	0.4891
11	rs78325497	123887754	A	G	-0.0328951617042694	0.0225	0.1444
11	rs7358357	123888303	T	C	-0.0328021562323804	0.0225	0.1451
11	rs114130111	123888496	G	T	-0.0335050785573982	0.0399	0.4011
11	rs114568511	123888498	A	T	-0.0350988198393953	0.04	0.3804
11	rs117667308	123888500	C	A	-0.0344982814075965	0.0401	0.3896
11	rs200033174	123888518	A	T	-0.0278029446620889	0.0367	0.4487
11	rs11219409	123888765	A	G	-0.0334016766340304	0.0225	0.1384
11	rs7935095	123888913	T	G	-0.0334016766340304	0.0225	0.1386
11	rs7948619	123888976	C	G	-0.0334016766340304	0.0225	0.1386
11	rs7951833	123889420	A	T	-0.0335050785573982	0.0225	0.1373
11	rs7938723	123889528	T	G	-0.033701571673015	0.0225	0.1346
11	rs7952148	123889541	C	T	-0.0335050785573982	0.0225	0.1372
11	rs4935857	123889673	G	T	-0.0335050785573982	0.0225	0.1373
11	rs4935858	123889857	A	G	-0.0334016766340304	0.0225	0.1377
11	rs78294880	123890006	C	T	0.0108014536938559	0.0245	0.6586
11	rs78158860	123890220	A	G	0.0103957761821204	0.0244	0.6704
11	rs10893128	123890745	C	T	-0.0112025145079934	0.0171	0.5118
11	rs12290321	123891073	A	T	-0.0335050785573982	0.0225	0.137
11	rs76287230	123891099	T	C	-0.0341050206499513	0.0225	0.1307
11	rs76415383	123891654	T	C	-0.034198147379977	0.0225	0.1286
11	rs75674325	123891799	C	A	-0.0331018715051171	0.0225	0.1415
11	rs1318750	123892491	T	A	0.0115035793834154	0.0186	0.5353
11	rs11219411	123892506	A	G	0.0333960906184285	0.0219	0.1267
11	rs76190553	123892725	C	T	-0.0326988269632397	0.0225	0.1474
11	rs58869593	123892797	A	G	-0.0332982854015147	0.0225	0.1397
11	rs58505150	123893148	G	C	-0.0328021562323804	0.0225	0.1462
11	rs2076941	123893286	C	T	-0.0106970095483354	0.017	0.5308
11	rs73028922	123893566	A	G	0.0893012532207331	0.0407	0.02825
11	rs79715120	123893745	C	T	-0.0343016316970211	0.0226	0.1298
11	rs28734900	123893987	G	A	0.021497269010823	0.0288	0.4549
11	rs11219413	123894234	A	G	-0.0108991808690006	0.0171	0.5216
11	rs79669172	123894246	A	G	-0.0335050785573982	0.0226	0.1383
11	rs77206991	123894317	G	T	-0.0335981494309355	0.0226	0.1382
11	rs12221656	123894402	A	G	-0.0110002818588653	0.0171	0.5207
11	rs61908612	123894553	G	A	-0.094101910056301	0.1024	0.3581
11	rs12574086	123894556	A	G	-0.0349952529972629	0.0222	0.1151
