## Supplementary material for "Characterization of shared and ancestry-specific signals driving complex traits using multi-ancestry fine-mapping": EUR_schizophrenia_gwas_11_122894636_123894636.tsv

chrom	ID	pos	A1	A2	BETA	SE	P
11	rs7944480	122894748	T	G	-0.013399371963117	0.009	0.1343
11	rs73608668	122894817	G	C	-0.0050024916227914	0.0113	0.6567
11	rs11218925	122894872	G	A	0.0044998604248922	0.0139	0.7453
11	rs4542425	122895392	C	T	-0.0180010511095525	0.0234	0.4421
11	rs113638160	122895724	C	T	-0.0370997639570267	0.0314	0.2369
11	rs10458987	122896886	G	A	0.0164047040252769	0.0195	0.3986
11	rs138925612	122896991	C	T	0.0045994064948955	0.0334	0.8904
11	rs736973	122897355	T	G	-0.0123965203365513	0.0088	0.1577
11	rs736972	122897730	C	A	-0.0112025145079934	0.0088	0.2015
11	rs12576582	122897818	A	G	-0.0107980900995126	0.0116	0.3501
11	rs2077542	122898067	A	G	-0.0114047880634385	0.0088	0.1956
11	rs2012271	122898129	C	T	-0.0101008421794295	0.0088	0.2486
11	rs4631891	122898132	C	T	0.0172012073197748	0.0195	0.3765
11	rs12574704	122898510	G	A	-0.0106970095483354	0.0116	0.3583
11	rs76379555	122899373	A	G	-0.0004000800213396	0.0332	0.9894
11	rs10790553	122899441	A	G	-0.0182963622831166	0.0088	0.03651
11	rs11218926	122899726	G	A	-0.0129028853555234	0.011	0.2427
11	rs4936766	122900412	A	G	-0.0132980281439898	0.009	0.1418
11	rs112836126	122900927	A	C	-0.0232993336544035	0.0536	0.6637
11	rs6589965	122900937	A	G	-0.009696862978864	0.0088	0.2677
11	rs11218927	122901455	C	T	-0.0108991808690006	0.0088	0.2142
11	rs35076880	122902389	C	T	-0.0142003494011414	0.0115	0.2147
11	rs190694277	122903234	A	G	0.0335024720540013	0.0425	0.4302
11	rs11218928	122903430	C	T	-0.0029042131473898	0.01	0.7726
11	rs10750230	122903903	C	T	-0.013004189135254	0.009	0.1498
11	rs117217993	122904036	G	T	-0.0017014466397575	0.0333	0.9594
11	rs10892954	122904086	G	A	-0.0114047880634385	0.0089	0.2001
11	rs12273037	122904468	A	T	-0.0166986496230515	0.0088	0.05676
11	rs12286407	122904530	G	T	-0.0166986496230515	0.0088	0.05718
11	rs11218930	122904704	C	T	0.0133998200630165	0.0193	0.4871
11	rs11825773	122905055	G	A	-0.008395140788382	0.0111	0.4526
11	rs922252	122905059	T	C	-0.0169020380753563	0.0088	0.05407
11	rs11218931	122906028	T	C	-0.0163021610829842	0.0092	0.07664
11	rs191579815	122906354	C	T	-0.0052035148315978	0.0331	0.8755
11	rs60576349	122906809	G	T	-0.008395140788382	0.0112	0.4501
11	rs57088882	122906847	C	T	-0.008395140788382	0.0112	0.4488
11	rs117467034	122907579	A	C	-0.0032954239497972	0.0333	0.9211
11	rs10892957	122907942	T	C	-0.0170952954286372	0.0088	0.05177
11	rs4323879	122908373	A	G	-0.0156010662286512	0.0088	0.07579
11	rs80087013	122908422	T	C	-0.0406032684425478	0.02	0.04215
11	rs12788858	122908621	A	G	-0.0084959889212643	0.0091	0.3549
11	rs150786526	122909531	T	C	0.0107025231331357	0.0283	0.7049
11	rs3892259	122909789	A	G	-0.0123965203365513	0.0088	0.1565
11	rs7126108	122909950	C	T	0.0213015034199157	0.0165	0.1956
11	rs7126682	122910307	G	A	0.0142973047008244	0.0202	0.4788
11	rs11218936	122910392	G	A	-0.0120017335415971	0.0088	0.1737
11	rs11605702	122911091	G	T	-0.0050024916227914	0.0112	0.6519
11	rs12574868	122911532	A	G	-0.004701032558649	0.0112	0.674
11	rs12573932	122911703	T	C	-0.0054045784588597	0.0112	0.6275
11	rs11826861	122911915	G	A	-0.005304041591906	0.0112	0.638
11	rs112650695	122911997	T	C	-0.0054045784588597	0.0112	0.6303
11	rs113830786	122912010	T	C	-0.0054045784588597	0.0112	0.6279
11	rs9665920	122912408	T	C	-0.0051029981759033	0.0112	0.6481
11	rs141780088	122912710	A	C	-0.0031950988965408	0.046	0.9452
11	rs138669837	122912838	T	C	-0.0151034855773182	0.0453	0.7391
11	rs7931114	122912990	C	T	-0.005304041591906	0.0112	0.637
11	rs73017806	122913164	C	T	-0.0222047099881925	0.0209	0.2877
11	rs11218939	122913519	C	T	0.0499038295281839	0.0394	0.2049
11	rs60405069	122914324	G	C	-0.008395140788382	0.0117	0.4697
11	rs73608698	122914772	G	A	-0.0152050125429676	0.0126	0.2271
11	rs73608699	122915426	C	T	-0.008395140788382	0.0117	0.4719
11	rs10160839	122916430	T	C	-0.0377018671840115	0.025	0.1323
11	rs9704283	122916857	A	C	0.0197045832743354	0.0202	0.3301
11	rs11600486	122917768	T	A	-0.0078003437327339	0.0117	0.5037
11	rs11600517	122917955	T	C	-0.0079011318962572	0.0117	0.497
11	rs4936767	122918159	A	G	-0.0018016219466282	0.0102	0.8632
11	rs77274954	122919030	A	C	0.0105046326450854	0.0194	0.5884
11	rs116852495	122919222	C	T	-0.0022024235552	0.0335	0.9473
11	rs73610509	122919272	G	A	-0.0080019302190585	0.0116	0.4943
11	rs185768417	122919802	G	A	-0.0186019483996616	0.0334	0.5771
11	rs111706621	122919988	C	T	0.0103957761821204	0.0194	0.5914
11	rs73610510	122920073	C	T	-0.0084959889212643	0.0116	0.4656
11	rs116365065	122920415	G	A	0.0099998345783334	0.0275	0.7149
11	rs7941944	122920990	C	T	0.0098018049722602	0.0275	0.7199
11	rs7942063	122921103	C	T	-0.0085968472255182	0.0116	0.4572
11	rs7942164	122921167	C	A	-0.0086977157031958	0.0116	0.4546
11	rs73017808	122922672	G	A	-0.0231048737150968	0.0498	0.6424
11	rs7128812	122923059	A	G	-0.0087985943563496	0.0116	0.4475
11	rs7128932	122923110	C	T	-0.009000382197299	0.0116	0.4392
11	rs7102045	122923421	C	T	-0.0088994831870327	0.0116	0.4411
11	rs79846733	122923456	G	A	-0.0046005663955682	0.0334	0.8898
11	rs56131320	122923766	C	T	-0.0088994831870327	0.0116	0.4449
11	rs79824361	122923816	G	A	-0.021101069908054	0.0233	0.3651
11	rs118172907	122923965	T	A	0.0089993837968006	0.0298	0.7632
11	rs77426690	122924394	G	A	0.0097027754613851	0.0274	0.7227
11	rs12791065	122925210	G	A	-0.0139975096438537	0.0215	0.515
11	rs139918207	122925616	G	A	-0.005304041591906	0.0334	0.874
11	rs7111590	122926127	C	G	-0.0091012913892029	0.0116	0.4301
11	rs7111598	122926146	C	T	-0.0091012913892029	0.0116	0.4303
11	rs12418736	122926165	C	T	-0.0054045784588597	0.0334	0.8716
11	rs76535928	122926204	A	G	0.0111970780932162	0.0203	0.5816
11	rs7122466	122926473	A	G	-0.0164953025291975	0.0091	0.06983
11	rs1841580	122926664	G	A	-0.0091012913892029	0.0116	0.4296
11	rs1461495	122926844	T	C	-0.0092022107647994	0.0116	0.4267
11	rs7123232	122926945	C	T	-0.0091012913892029	0.0116	0.4306
11	rs7109336	122927238	T	C	-0.0092022107647994	0.0116	0.4251
11	rs75927620	122927239	C	A	0.0105046326450854	0.0193	0.5889
11	rs115026276	122927254	G	A	0.009197572354042	0.0273	0.7372
11	rs7109348	122927263	T	C	-0.0092022107647994	0.0116	0.4274
11	rs7949127	122928116	G	A	-0.0092022107647994	0.0116	0.4266
11	rs7949220	122928126	G	T	-0.0092022107647994	0.0116	0.425
11	rs7948948	122928175	A	G	-0.0094040800752939	0.0116	0.4167
11	rs4802	122928622	A	G	-0.0025031302181184	0.0101	0.8018
11	rs3763897	122928634	A	T	-0.0062998021485279	0.0333	0.8508
11	rs4936770	122928875	C	T	-0.0026033858701149	0.0101	0.797
11	rs77374206	122929201	G	T	0.0117012723076411	0.0275	0.6712
11	rs113288257	122929221	G	A	0.0099008246772624	0.0514	0.8471
11	rs1064585	122929407	T	G	-0.0094040800752939	0.0116	0.4157
11	rs1461496	122929624	A	G	-0.0164953025291975	0.0091	0.0712
11	rs76100066	122931017	C	T	-0.0349020520092649	0.0315	0.2685
11	rs56828988	122931154	G	A	-0.0086977157031958	0.0334	0.7936
11	rs117269401	122931174	G	A	-0.0132980281439898	0.0289	0.645
11	rs1461497	122931213	C	T	-0.0095050300143049	0.0116	0.4103
11	rs74852789	122931268	G	A	0.0098018049722602	0.0342	0.7746
11	rs41361350	122931625	G	A	-0.0095050300143049	0.0116	0.4111
11	rs10892958	122932123	C	G	-0.0119005312583873	0.0111	0.2816
11	rs41302369	122932285	C	A	-0.0401035026973339	0.0487	0.41
11	rs4935825	122932365	A	C	-0.0145046862028817	0.009	0.1094
11	rs11218941	122932409	A	G	-0.0121029460677457	0.0111	0.2757
11	rs72488031	122932430	G	C	0.0213015034199157	0.0198	0.2804
11	rs79563213	122932524	G	C	0.0014988761237359	0.0257	0.9541
11	rs75882958	122932636	T	C	0.0184978548821194	0.0269	0.4905
11	rs146867887	122932732	C	A	0.0515007728624032	0.0363	0.1561
11	rs2276074	122932776	G	C	0.0005998200719675	0.0204	0.9755
11	rs1136141	122932777	G	A	-0.0164953025291975	0.0124	0.1853
11	rs2276075	122932802	G	A	0.0209979909956055	0.0197	0.2866
11	rs2276077	122932817	C	T	0.0228958774769045	0.0198	0.248
11	rs2236658	122933132	T	C	0.0	0.0204	0.9991
11	rs2236659	122933181	A	G	0.0123039944561641	0.021	0.5578
11	rs80291945	122933231	G	A	0.0183996828453635	0.0269	0.4924
11	rs2236660	122933527	A	G	0.012096540947233	0.021	0.5662
11	rs41302371	122933603	C	T	-0.0335981494309355	0.031	0.2795
11	rs7944075	122933677	C	T	0.0136957831289865	0.0275	0.6186
11	rs11218943	122934736	A	G	-0.0107980900995126	0.0333	0.7453
11	rs78493120	122934746	T	G	-0.0288007896057264	0.0217	0.185
11	rs73017811	122935410	T	C	-0.0174005146801673	0.0226	0.4397
11	rs12225163	122935517	C	G	-0.009696862978864	0.0334	0.7715
11	rs112744581	122935866	C	T	0.0277027118389473	0.0203	0.1724
11	rs112666455	122935892	C	T	-0.0383043331577141	0.0309	0.2162
11	rs11218944	122935912	A	G	-0.0382004338153035	0.0309	0.2169
11	rs78385105	122936021	C	T	-0.0025031302181184	0.011	0.8179
11	rs7131452	122936022	A	G	-0.001501126126267	0.0101	0.8806
11	rs11218945	122936377	A	T	-0.0094040800752939	0.0334	0.7773
11	rs11218946	122936483	A	G	-0.0383978517965666	0.0309	0.2145
11	rs12575564	122936666	G	A	-0.0160988945897493	0.0123	0.1919
11	rs77876049	122936811	G	A	0.0269047980491434	0.0204	0.1862
11	rs12224973	122936990	T	A	-0.0385017716536664	0.0309	0.2134
11	rs113954756	122937456	G	A	-0.0004000800213396	0.0204	0.9846
11	rs146638853	122937512	C	T	0.0182033098538737	0.0269	0.4986
11	rs76088419	122937521	T	G	-0.015895669405385	0.0123	0.1988
11	rs190733142	122937860	T	C	-0.0004000800213396	0.0204	0.9833
11	rs73610550	122938257	T	C	-0.0018016219466282	0.0101	0.8581
11	rs74526153	122939095	G	A	-0.0158042315449673	0.0123	0.2009
11	rs7943796	122939250	G	A	-0.0114958245134845	0.009	0.2047
11	rs7933208	122939340	T	C	-0.0004000800213396	0.0204	0.9825
11	rs7111596	122939884	T	A	-0.0017014466397575	0.0101	0.864
11	rs76347323	122939984	G	A	-0.0026033858701149	0.011	0.8124
11	rs10892959	122940032	G	C	-0.0391983134041576	0.0309	0.2052
11	rs117096809	122940169	C	T	-0.0140989243795016	0.0393	0.7205
11	rs80047973	122940283	G	A	0.0269047980491434	0.0204	0.1862
11	rs1361	122940883	C	A	0.0127977582298607	0.0313	0.6837
11	rs11218948	122940886	C	T	-0.0067024110596754	0.0333	0.8397
11	rs1129056	122941911	G	A	0.0173977771764203	0.0269	0.5181
11	rs116274621	122942018	C	A	0.0173977771764203	0.0269	0.5185
11	rs10892960	122942097	A	G	-0.0018016219466282	0.0101	0.8624
11	rs115214030	122942108	C	T	0.0172994970780611	0.0269	0.519
11	rs114901619	122942284	T	G	0.0173977771764203	0.0269	0.5184
11	rs11218950	122942908	G	A	0.0114047182634362	0.021	0.5889
11	rs7949414	122943495	T	C	-0.0016012813669738	0.0101	0.8782
11	rs11218951	122943802	T	C	-0.0105959392134034	0.0334	0.7509
11	rs117702536	122944128	A	G	0.0125015292229252	0.0278	0.6524
11	rs4936771	122944739	A	T	0.0111970780932162	0.021	0.5931
11	rs12226705	122944769	C	T	-0.0105959392134034	0.0334	0.75
11	rs4936772	122945027	C	T	-0.0105959392134034	0.0334	0.7501
11	rs147579139	122945084	C	T	-0.0303973537275885	0.0278	0.2754
11	rs11608035	122945137	G	A	-0.015702643727291	0.0123	0.2027
11	rs4936773	122945278	T	C	-0.0106970095483354	0.0334	0.7493
11	rs4936774	122945672	T	G	-0.008395140788382	0.0332	0.8002
11	rs11218953	122945908	A	C	0.0111970780932162	0.021	0.596
11	rs11218954	122946060	A	G	-0.0029042131473898	0.0106	0.7881
11	rs116227398	122946134	C	G	0.0171029078996623	0.0269	0.5248
11	rs142531839	122946342	T	G	-0.0106970095483354	0.0334	0.7477
11	rs76813965	122946343	C	T	0.0284027945161868	0.0203	0.1617
11	rs76381550	122946401	T	C	0.0111970780932162	0.021	0.5938
11	rs75738626	122947589	G	T	-0.0164038098256767	0.0124	0.1852
11	rs11218955	122947926	C	G	-0.0117993392160431	0.009	0.191
11	rs11218956	122948124	C	T	-0.0107980900995126	0.0334	0.7464
11	rs11218957	122948825	A	G	-0.0107980900995126	0.0334	0.746
11	rs114514950	122948913	G	T	0.0158044491449436	0.027	0.558
11	rs80078512	122949407	C	T	-0.0164038098256767	0.0124	0.1844
11	rs7115313	122949414	G	A	0.0110981866660334	0.0211	0.5994
11	rs7115329	122949545	C	G	0.0109992854583691	0.0211	0.5998
11	rs11218959	122949640	C	T	-0.0108991808690006	0.0334	0.7444
11	rs11218960	122949658	A	G	0.0109992854583691	0.0211	0.6002
11	rs74581495	122949995	T	A	0.0172012073197748	0.027	0.5239
11	rs7941144	122950513	A	G	0.001099395443301	0.0102	0.9134
11	rs75961927	122951507	T	C	-0.0026033858701149	0.0471	0.9561
11	rs115280794	122951571	C	T	0.0088011559530687	0.0261	0.7364
11	rs77467414	122951627	C	A	-0.0028039273327342	0.011	0.7991
11	rs74236722	122952324	A	C	0.0289955368412525	0.0203	0.1527
11	rs12417502	122952484	C	A	-0.0111013930711739	0.0334	0.7399
11	rs11218961	122952605	A	G	-0.0113036461713921	0.009	0.2087
11	rs7949583	122952823	A	G	-0.0128015918372089	0.0091	0.1579
11	rs10750231	122953126	T	C	-0.0689964429219005	0.0386	0.07395
11	rs61904419	122953264	C	T	-0.003797200248385	0.0295	0.8976
11	rs117282560	122953301	G	A	-0.0112025145079934	0.0334	0.7369
11	rs56154230	122953504	G	A	-0.0027036515743148	0.011	0.8092
11	rs12222562	122953568	C	G	-0.0019018072895963	0.0101	0.8535
11	rs3829272	122954011	G	A	-0.0113036461713921	0.0334	0.7352
11	rs11218962	122954945	A	G	-0.0024028846163103	0.011	0.8275
11	rs2276348	122955402	C	T	-0.0114047880634385	0.0334	0.7325
11	rs11218963	122955871	G	A	-0.0114047880634385	0.0334	0.7327
11	rs74946342	122955941	G	A	0.0295976364389436	0.0203	0.1438
11	rs112728802	122956048	C	T	0.0126990249774084	0.0332	0.7018
11	rs77485665	122956120	C	A	-0.0024028846163103	0.011	0.826
11	rs116076860	122956249	G	A	0.0178988554877579	0.027	0.5082
11	rs76561142	122956601	C	T	-0.0162005226717083	0.0124	0.1897
11	rs143172004	122956764	T	C	-0.0113036461713921	0.0334	0.7337
11	rs11218965	122957062	G	A	-0.0114047880634385	0.0334	0.7336
11	rs11218966	122957218	T	C	-0.0162005226717083	0.0124	0.1902
11	rs75665886	122957786	C	A	-0.0162005226717083	0.0124	0.1913
11	rs191075805	122958062	A	G	-0.0193969096107316	0.0487	0.6901
11	rs11218967	122958259	A	G	-0.001501126126267	0.0102	0.8799
11	rs11218968	122958478	A	G	0.0102968054773682	0.0211	0.625
11	rs149425310	122958806	T	C	-0.0092022107647994	0.0333	0.7815
11	rs77444923	122959217	C	A	0.0164047040252769	0.027	0.5433
11	rs7130164	122959457	T	C	-0.0014009809156281	0.0102	0.8899
11	rs11218973	122959900	T	C	-0.0093031403261444	0.0333	0.7811
11	rs149954267	122960409	C	T	0.0183996828453635	0.027	0.4953
11	rs60236427	122960754	G	A	-0.0403012967735257	0.0309	0.1929
11	rs7104473	122960784	T	C	-0.0159972768350078	0.0142	0.2591
11	rs111295957	122960871	A	G	0.0311013012983478	0.0203	0.1252
11	rs78988848	122961206	G	A	0.0288983900426488	0.0206	0.1617
11	rs7123187	122961623	G	A	-0.0057967688471774	0.0097	0.5476
11	rs11218976	122961658	A	G	-0.005696192544881	0.0095	0.5449
11	rs12361252	122962272	G	A	-0.015702643727291	0.0103	0.1276
11	rs76138306	122962787	C	T	-0.0110002818588653	0.0451	0.807
11	rs7113273	122962900	T	C	-0.0054950702819798	0.0097	0.5695
11	rs112938964	122963251	G	A	0.0317021347305135	0.0203	0.1171
11	rs7938792	122963417	T	C	0.0142973047008244	0.0184	0.4374
11	rs7952655	122963558	G	A	0.0312951579807101	0.0202	0.1213
11	rs7131609	122963584	G	A	-0.0116981574124923	0.0158	0.4595
11	rs10892961	122964100	A	G	-0.0080019302190585	0.0094	0.3948
11	rs147399355	122964354	G	A	-0.0102018624845967	0.0336	0.7619
11	rs11218978	122964594	A	C	-0.0101008421794295	0.0336	0.7633
11	rs7109445	122965487	A	C	-0.0111013930711739	0.0094	0.2367
11	rs11218979	122965906	G	A	-0.0099998320783335	0.0336	0.7663
11	rs7121616	122966626	A	G	-0.0054950702819798	0.0095	0.5663
11	rs75581711	122966836	C	T	-0.0145960053074092	0.0104	0.1604
11	rs150310458	122966845	C	T	-0.0108991808690006	0.0337	0.7468
11	rs80271152	122966846	C	G	-0.0049019951702315	0.0095	0.6037
11	rs75228513	122966868	C	T	-0.0147989665120717	0.0104	0.1539
11	rs7122306	122966962	G	T	-0.0054045784588597	0.0095	0.5731
11	rs79401687	122966972	G	T	-0.0152963956259917	0.0104	0.1398
11	rs4936775	122967340	G	A	-0.0098988321792475	0.009	0.2741
11	rs111538248	122967897	G	A	0.029296631955588	0.0204	0.1513
11	rs113712713	122968159	C	T	0.0281986543586787	0.0204	0.1668
11	rs186636230	122969104	T	A	-0.0172987645783295	0.0364	0.6347
11	rs111672098	122969449	C	G	-0.0643998640842381	0.046	0.1618
11	rs7104160	122969700	C	T	-0.0142003494011414	0.0121	0.2409
11	rs4936776	122969778	G	A	-0.0128015918372089	0.0337	0.7039
11	rs55653765	122969957	T	C	0.0123039944561641	0.0141	0.3861
11	rs56266115	122970040	G	A	0.0123039944561641	0.0141	0.3842
11	rs7121089	122970265	T	C	-0.0131966945943914	0.0165	0.4263
11	rs55910302	122970409	A	G	0.0124027667170427	0.0141	0.3807
11	rs74394148	122970484	G	A	-0.0714960017050699	0.0335	0.03288
11	rs74494176	122970740	T	A	-0.0144032303107437	0.0121	0.235
11	rs74743786	122970801	C	G	0.0124027667170427	0.0141	0.3792
11	rs11218981	122971458	G	A	0.0109003744682883	0.0132	0.4099
11	rs10892962	122971742	C	A	-0.0040983869261633	0.0091	0.6534
11	rs192431638	122972415	G	T	-0.0086977157031958	0.0478	0.8554
11	rs11218982	122972596	A	T	-0.0092022107647994	0.0094	0.3287
11	rs111727295	122972629	T	C	0.013202462677756	0.0142	0.3527
11	rs74994098	122972765	G	C	0.0126002819757385	0.0142	0.3745
11	rs111911622	122973083	G	A	-0.0168003386783461	0.0167	0.3141
11	rs75123566	122973624	C	A	-0.0168003386783461	0.0167	0.3134
11	rs565242561	122974412	C	A	-0.0169020380753563	0.0396	0.6697
11	rs117471617	122975116	G	A	0.0136957831289865	0.0142	0.3314
11	rs12286213	122975167	G	A	0.0134984841513417	0.0141	0.3387
11	rs149202801	122975292	C	T	-0.0153979421800967	0.0337	0.6472
11	rs12287454	122975308	C	G	0.0133998200630165	0.0142	0.3451
11	rs11218985	122975915	T	C	0.0128964817350202	0.0142	0.3618
11	rs11218986	122976153	T	C	-0.0165969709073694	0.0337	0.6223
11	rs7933576	122976453	C	T	0.0127977582298607	0.0142	0.3648
11	rs7933934	122976618	G	A	0.013202462677756	0.0142	0.3521
11	rs12279824	122976682	G	A	0.013202462677756	0.0142	0.3517
11	rs77859246	122976828	T	A	-0.0159972768350078	0.0126	0.2039
11	rs76079260	122977181	C	T	0.013202462677756	0.0141	0.3526
11	rs79741699	122977369	A	G	-0.0180010511095525	0.0168	0.2837
11	rs113058453	122977504	G	A	0.0133011462391285	0.0142	0.3463
11	rs111569801	122977619	T	G	0.013202462677756	0.0142	0.3519
11	rs112365107	122977710	G	C	0.013202462677756	0.0142	0.3516
11	rs113912672	122977999	C	T	0.0133011462391285	0.0142	0.349
11	rs111323421	122978010	C	T	-0.0168003386783461	0.0198	0.3945
11	rs12283333	122978221	G	A	0.0131037693769772	0.0141	0.3549
11	rs539232	122978433	G	A	0.0131037693769772	0.0142	0.3532
11	rs12283600	122978827	C	T	0.013202462677756	0.0141	0.3499
11	rs10892964	122978883	C	A	-0.0151034855773182	0.0337	0.6544
11	rs12283819	122979095	G	A	0.0136957831289865	0.0142	0.3334
11	rs12283772	122979116	C	T	0.0138042809763971	0.0142	0.329
11	rs12283776	122979125	C	T	0.0140015196358136	0.0142	0.323
11	rs75546972	122979229	A	T	-0.0146974807605841	0.0197	0.4572
11	rs112492529	122979489	C	A	0.0127977582298607	0.0142	0.3669
11	rs111260380	122979613	C	G	0.0128964817350202	0.0141	0.3632
11	rs74807714	122979815	T	C	-0.0151034855773182	0.0294	0.6071
11	rs78817148	122980203	C	G	-0.0150019689183474	0.0197	0.4468
11	rs12287002	122980231	G	A	0.0127977582298607	0.0141	0.3645
11	rs11218988	122980506	C	G	0.0037031349243813	0.0114	0.7441
11	rs10458940	122981076	C	T	-0.0116981574124923	0.0337	0.7281
11	rs111881976	122981156	C	T	0.0146028573839336	0.0141	0.2992
11	rs10458941	122981375	C	T	0.0049974917102918	0.0114	0.6618
11	rs147505463	122981538	T	G	0.0809991731914479	0.0381	0.03346
11	rs80197279	122981764	C	T	0.0143958802837323	0.0141	0.3082
11	rs77669620	122981796	G	A	0.014504302202808	0.0141	0.3048
11	rs113016928	122982004	C	A	0.0139029051689914	0.0141	0.3261
11	rs9666251	122982204	A	G	-0.0062998021485279	0.0335	0.8507
11	rs949155	122982316	C	G	-0.0154994990469515	0.0126	0.2192
11	rs12290985	122982825	C	A	0.013202462677756	0.0141	0.3481
11	rs4936777	122982928	A	G	0.0049974917102918	0.0114	0.6606
11	rs192203033	122983156	C	T	-0.0893996812646141	0.0449	0.04645
11	rs7948719	122983728	T	G	-0.0186019483996616	0.0095	0.04948
11	rs78124657	122983896	A	G	0.0117012723076411	0.0157	0.4538
11	rs79189146	122983924	G	A	0.0118001041157506	0.0303	0.697
11	rs11218990	122984689	A	G	-0.0057967688471774	0.0106	0.5846
11	rs12275310	122984881	T	C	-0.0062998021485279	0.0106	0.5538
11	rs112149267	122984991	G	A	0.0119977384336167	0.0303	0.6921
11	rs11218991	122985370	C	A	-0.0062998021485279	0.0339	0.8534
11	rs12277105	122985589	T	C	-0.0083043861636152	0.0098	0.4004
11	rs77967386	122986162	T	C	-0.0132980281439898	0.0196	0.4984
11	rs11607961	122986256	T	C	-0.007004474152883	0.0106	0.508
11	rs74377334	122986284	T	C	-0.0346949697968869	0.0319	0.2763
11	rs11607965	122986307	T	C	-0.007095110875924	0.0106	0.5046
11	rs11605822	122986326	G	A	-0.0069037763167944	0.0106	0.5131
11	rs11607994	122986472	T	C	-0.0066017436345624	0.0106	0.5347
11	rs76262366	122986545	C	G	-0.0113036461713921	0.0196	0.5627
11	rs144127870	122986835	T	C	-0.047899061319535	0.055	0.384
11	rs150661174	122988611	T	C	-0.0150019689183474	0.0336	0.6551
11	rs61140679	122988701	G	A	-0.0082035573506883	0.0338	0.8088
11	rs11820867	122988815	T	C	-0.0079011318962572	0.0106	0.4561
11	rs11218992	122988929	C	T	-0.0069037763167944	0.034	0.838
11	rs12293887	122989248	G	C	-0.0073972926304747	0.0106	0.4856
11	rs12280650	122989315	A	G	0.0072039888485025	0.0169	0.6691
11	rs80240999	122989532	G	A	-0.0130953713122409	0.0196	0.5043
11	rs147031705	122990033	C	T	0.0184978548821194	0.0303	0.5414
11	rs11602055	122990526	T	C	-0.0068030886197391	0.0107	0.5242
11	rs143414188	122990621	C	T	0.0080971295874548	0.0169	0.6341
11	rs75611897	122991063	T	C	-0.0132980281439898	0.0195	0.4944
11	rs7122440	122991327	C	T	-0.0154994990469515	0.0126	0.2177
11	rs66978038	122991556	C	T	-0.007095110875924	0.0141	0.6179
11	rs11822892	122992031	T	A	-0.0066017436345624	0.0107	0.5338
11	rs79928501	122992439	T	C	-0.0128015918372089	0.0194	0.5089
11	rs12286532	122992871	A	T	0.0078987227933553	0.017	0.6428
11	rs12286620	122993018	A	G	-0.0065010863423599	0.0107	0.5453
11	rs11601567	122993304	G	A	-0.0164953025291975	0.0127	0.1919
11	rs11218996	122993316	T	C	-0.0105959392134034	0.0101	0.2961
11	rs77987004	122993662	T	C	0.0188021269625962	0.0303	0.5335
11	rs80310749	122994330	A	G	0.0154992634469238	0.0292	0.5952
11	rs12289987	122994396	A	G	0.0108014536938559	0.0173	0.5319
11	rs61043674	122994516	A	T	-0.0111013930711739	0.0194	0.5659
11	rs78868029	122994532	A	G	0.0152038337422728	0.0292	0.603
11	rs75059925	122995013	C	T	0.0150954876453349	0.0292	0.6048
11	rs112885140	122995178	T	G	0.01600129372694	0.0292	0.5844
11	rs149964181	122995227	T	C	-0.0083043861636152	0.0348	0.8124
11	rs2169355	122995279	A	G	-0.015895669405385	0.0095	0.09548
11	rs1563964	122995291	C	T	0.0026963615477425	0.0122	0.8266
11	rs115544789	122995325	G	A	0.0154992634469238	0.0292	0.5967
11	rs75609645	122995384	C	T	-0.0008003201707691	0.0132	0.9511
11	rs147694187	122995756	T	C	-0.127503880343516	0.0497	0.01033
11	rs75239147	122995819	G	A	-0.0178992398878318	0.0191	0.3493
11	rs7126295	122996050	T	C	-0.0083043861636152	0.0089	0.3502
11	rs77561902	122996598	G	A	-0.0009004052431641	0.0132	0.9464
11	rs11218998	122996748	T	C	-0.0164038098256767	0.0099	0.09738
11	rs77418215	122996786	T	C	-0.0793029813385367	0.0293	0.006818
11	rs76000277	122996817	G	A	-0.0202027073175195	0.0192	0.2922
11	rs118000676	122997189	A	G	0.0051964749068174	0.0241	0.8277
11	rs11825379	122997307	A	G	-0.0139975096438537	0.0105	0.1802
11	rs57151221	122997501	A	G	0.0154992634469238	0.0151	0.3029
11	rs10892966	122997532	G	A	-0.0143017847108596	0.0105	0.1709
11	rs117379156	122997640	T	C	0.0161980995687726	0.0215	0.4512
11	rs75132621	122997743	T	C	0.0112959597418516	0.0173	0.5124
11	rs11218999	122998018	C	T	0.0155977206230546	0.0151	0.2996
11	rs11219000	122998093	G	A	0.0147999386115992	0.0151	0.3269
11	rs11219001	122998119	A	G	0.0161980995687726	0.0151	0.2815
11	rs11219002	122998180	A	G	0.0155977206230546	0.0151	0.2995
11	rs60036029	122998292	T	C	0.0159028762794155	0.0151	0.2917
11	rs76695767	122998384	A	G	0.0156961681063242	0.0151	0.2971
11	rs142816903	122998388	C	G	-0.0255024404124231	0.0326	0.4355
11	rs79360760	122998436	C	T	0.0142973047008244	0.015	0.3431
11	rs77642139	122998443	G	A	0.0142973047008244	0.015	0.3403
11	rs79576595	122998460	C	T	0.0190964956909883	0.0292	0.5115
11	rs570434	122998925	T	C	0.0096037361426946	0.0294	0.7447
11	rs12281757	122998994	T	C	0.0142973047008244	0.0151	0.3429
11	rs11219003	122999535	A	G	0.0153023200084426	0.0151	0.3095
11	rs11219004	122999540	G	T	0.0152038337422728	0.0151	0.3123
11	rs11219005	122999582	A	G	0.0152038337422728	0.0151	0.3125
11	rs12289830	123000067	A	C	0.0117012723076411	0.0173	0.497
11	rs191869011	123000336	A	G	0.0125015292229252	0.0295	0.6701
11	rs79129722	123000463	T	C	0.0156961681063242	0.0151	0.2991
11	rs77603361	123000488	A	G	0.0152038337422728	0.0151	0.3132
11	rs7931136	123000653	G	C	0.0150954876453349	0.0151	0.3151
11	rs7945938	123000710	T	C	0.0153023200084426	0.0151	0.3091
11	rs147399235	123000929	G	A	-0.0124977728299804	0.0354	0.7249
11	rs10892967	123001058	T	C	-0.0004000800213396	0.0095	0.9691
11	rs10790554	123001084	A	G	-0.0007002451143934	0.0095	0.944
11	rs12286925	123001223	T	C	0.0148984646619666	0.0151	0.3226
11	rs11603215	123001353	G	C	-0.0095050300143049	0.0108	0.3814
11	rs12280247	123001595	G	A	0.0147999386115992	0.0151	0.3268
11	rs12293323	123001687	A	G	0.0134984841513417	0.0151	0.3685
11	rs12287160	123001697	T	G	0.0136957831289865	0.0151	0.3643
11	rs12280271	123001798	C	A	0.0126002819757385	0.0151	0.4032
11	rs145807713	123001955	C	T	0.0159028762794155	0.0295	0.5902
11	rs80282008	123002201	C	T	0.0171029078996623	0.0293	0.5596
11	rs1563965	123002293	A	C	0.0139029051689914	0.0151	0.3566
11	rs1975890	123002393	G	A	0.0134984841513417	0.0151	0.3732
11	rs1975891	123002588	T	C	0.0142973047008244	0.0151	0.3445
11	rs11219008	123002706	C	T	0.0125015292229252	0.0151	0.4098
11	rs11219009	123002723	C	T	0.0118001041157506	0.0152	0.4382
11	rs11219010	123002727	G	A	0.0118001041157506	0.0152	0.4351
11	rs4454733	123002792	G	T	0.0118989261570991	0.0152	0.4307
11	rs4442564	123002799	T	C	0.0124027667170427	0.0152	0.413
11	rs12270464	123003222	A	G	0.0099998345783334	0.0175	0.568
11	rs12290670	123003259	T	C	0.009504687014246	0.0175	0.5844
11	rs12270481	123003303	A	C	0.0099998345783334	0.0175	0.5694
11	rs184564167	123003315	T	C	0.0165030720990143	0.0173	0.3406
11	rs10892969	123003381	A	G	0.0108014536938559	0.0152	0.4764
11	rs6589966	123004313	C	G	0.0026963615477425	0.0106	0.7985
11	rs79540989	123004528	G	T	-0.0065010863423599	0.0352	0.853
11	rs113451750	123004938	A	G	0.0084045823438103	0.0104	0.4172
11	rs12274172	123005241	A	G	0.0086028888072678	0.0104	0.4075
11	rs7947919	123005302	G	A	-0.0018016219466282	0.0214	0.9319
11	rs12274236	123005349	A	G	0.0089002747867194	0.0104	0.3897
11	rs12287615	123005414	G	T	0.0090984829852593	0.0104	0.3826
11	rs112075412	123005484	C	T	-0.0302015087331214	0.019	0.1128
11	rs12287518	123005490	C	T	0.0008995952428359	0.0093	0.9228
11	rs12287633	123005614	C	T	0.0089002747867194	0.0104	0.3913
11	rs12287708	123005796	C	T	0.0096037361426946	0.0104	0.3557
11	rs12274492	123005825	A	G	0.0089002747867194	0.0104	0.3899
11	rs75028411	123006070	A	G	-0.0310985871020312	0.019	0.102
11	rs7130674	123006150	G	A	-0.0038975857287134	0.0086	0.652
11	rs10892970	123006473	C	T	0.009197572354042	0.0104	0.3767
11	rs75778936	123006534	T	C	-0.0290993078252748	0.0189	0.1245
11	rs11219013	123006617	C	T	0.009504687014246	0.0104	0.3599
11	rs11219014	123006624	G	T	0.009504687014246	0.0104	0.3605
11	rs12279677	123006654	C	A	0.009197572354042	0.0104	0.376
11	rs148580290	123006836	T	C	-0.0264979913062283	0.0491	0.5896
11	rs35705706	123007144	T	G	0.0016985566355815	0.0092	0.8564
11	rs117113806	123007176	C	T	-0.023002541565316	0.0173	0.1842
11	rs7937767	123007582	G	A	0.0085037404912207	0.0097	0.3817
11	rs7938017	123007752	G	A	0.0011992805754821	0.0092	0.8956
11	rs11219015	123008115	G	A	0.0097027754613851	0.0102	0.342
11	rs12283343	123008349	G	C	0.009504687014246	0.0102	0.3547
11	rs12283311	123008467	C	G	0.0096037361426946	0.0102	0.347
11	rs4438047	123009683	G	A	0.0090984829852593	0.0101	0.3678
11	rs4345978	123009751	G	T	0.0089993837968006	0.0101	0.3698
11	rs4475932	123009975	A	G	0.0071047017299317	0.0096	0.457
11	rs11601147	123010214	A	G	-0.0054950702819798	0.0086	0.5278
11	rs11607565	123010477	T	C	0.0013990209137074	0.012	0.9094
11	rs4936778	123010654	G	T	0.0063001125484799	0.0096	0.511
11	rs4936779	123010674	T	G	0.0082954970241069	0.0435	0.8479
11	rs10892971	123010887	C	G	0.0063994795805678	0.0096	0.5055
11	rs11219016	123011036	C	G	-0.0059979518036359	0.0086	0.4887
11	rs4435015	123011703	T	C	0.0	0.0091	0.9958
11	rs4304791	123011731	A	G	9.99950003332973e-05	0.0091	0.9953
11	rs4584587	123011840	C	T	0.0	0.0091	0.9972
11	rs111321660	123012018	G	A	-0.0117993392160431	0.0117	0.3139
11	rs4935826	123012143	T	C	-0.0031048149534787	0.0094	0.7399
11	rs78864852	123012255	A	G	-0.0098988321792475	0.0231	0.67
11	rs78837657	123012316	T	C	-0.0240980393840575	0.0179	0.1772
11	rs7106843	123012573	G	A	-0.0003000450090019	0.0091	0.9726
11	rs7106958	123012658	G	A	0.001998002662673	0.009	0.8227
11	rs6589967	123013236	T	C	-0.001501126126267	0.009	0.867
11	rs6589968	123013242	C	T	-0.0014009809156281	0.009	0.8751
11	rs6589969	123013271	T	C	-0.0028039273327342	0.0088	0.7452
11	rs7127338	123013755	T	C	-0.0012007205765188	0.009	0.89
11	rs7127455	123013822	T	C	0.0049974917102918	0.01	0.6198
11	rs7111575	123014015	C	T	0.0047984689115734	0.01	0.6292
11	rs75567373	123014293	C	G	-0.0144032303107437	0.014	0.3014
11	rs7115102	123014336	C	T	-0.015895669405385	0.0119	0.1816
11	rs2008043	123014573	G	A	-0.0017014466397575	0.009	0.8479
11	rs4435010	123014648	C	T	0.004201162744548	0.01	0.677
11	rs7937991	123015003	G	A	0.014504302202808	0.0232	0.532
11	rs7937909	123015109	C	G	0.003902375817241	0.01	0.6999
11	rs12418137	123015370	T	G	-0.0145046862028817	0.0139	0.2947
11	rs59135714	123015615	G	C	-0.0147989665120717	0.0139	0.2869
11	rs7120168	123015914	G	A	-0.0029042131473898	0.0093	0.7577
11	rs58942901	123015989	C	T	-0.0059979518036359	0.0231	0.7952
11	rs57399908	123016049	C	T	-0.0059979518036359	0.0231	0.796
11	rs7131073	123016363	A	G	-0.0031048149534787	0.009	0.7339
11	rs7131518	123016437	G	T	-0.0031048149534787	0.009	0.7303
11	rs11219021	123016998	T	G	-0.0031950988965408	0.009	0.725
11	rs7924892	123017181	C	A	0.0034041991335623	0.0096	0.7256
11	rs7927861	123017343	A	C	-0.0028039273327342	0.009	0.7556
11	rs7105909	123018038	A	G	-0.0028039273327342	0.009	0.7586
11	rs12290580	123018185	C	T	-0.0028039273327342	0.009	0.7554
11	rs78973283	123018442	A	G	0.0280041964095973	0.027	0.3001
11	rs12280662	123019450	A	G	-0.0138048499765589	0.0139	0.3214
11	rs11219022	123020074	G	C	-0.0135007260538548	0.0139	0.3346
11	rs11219023	123020152	T	C	-0.0135007260538548	0.0139	0.3324
11	rs12578013	123020231	C	T	-0.013399371963117	0.0139	0.3374
11	rs11219024	123020358	T	C	-0.0135007260538548	0.0139	0.3324
11	rs191738701	123020465	C	T	0.0154992634469238	0.0434	0.721
11	rs11219025	123020480	T	C	-0.0036968248442897	0.023	0.8712
11	rs11219026	123020574	T	C	-0.0136020904182857	0.0139	0.331
11	rs11219027	123020648	G	A	-0.002002002670673	0.0231	0.9324
11	rs149226354	123020723	G	C	-0.0216016445577609	0.0169	0.2007
11	rs77412627	123020977	T	C	-0.0378991867540796	0.0234	0.1044
11	rs11822793	123021593	T	C	-0.0001000050003333	0.0099	0.9931
11	rs11219031	123022083	A	G	-0.0062998021485279	0.0092	0.4949
11	rs78372576	123022113	A	C	-0.0239034240815591	0.0169	0.1586
11	rs141518433	123022475	C	A	0.0579952857871378	0.0409	0.1567
11	rs11219032	123022592	G	A	0.0161980995687726	0.0259	0.5322
11	rs74554984	123022718	C	T	-0.003797200248385	0.0202	0.8503
11	rs34809680	123022720	C	T	-0.0004000800213396	0.0106	0.9716
11	rs4581460	123023175	G	A	0.0006997551142732	0.0099	0.944
11	rs34115002	123023385	G	T	0.0	0.0106	0.9976
11	rs12574703	123023632	G	A	-0.0085968472255182	0.02	0.6663
11	rs11821710	123023829	G	A	-0.0068030886197391	0.0092	0.4586
11	rs112873339	123023859	C	A	-0.0300984478240329	0.0219	0.168
11	rs11821683	123023870	C	A	-0.0083043861636152	0.0095	0.3856
11	rs11824132	123023874	T	C	-0.008395140788382	0.0095	0.3792
11	rs74845252	123023889	G	C	-0.028399474521698	0.02	0.1563
11	rs11219033	123023893	G	A	-0.0071958279818024	0.0094	0.441
11	rs11824151	123023983	T	C	-0.007004474152883	0.0092	0.4477
11	rs11219034	123024166	A	C	-0.002002002670673	0.0098	0.8367
11	rs73612440	123024371	C	T	0.0203025023378308	0.0247	0.4114
11	rs10790555	123024673	C	T	-0.002002002670673	0.0099	0.8354
11	rs78197563	123024765	G	A	-0.0198048272985997	0.0175	0.2574
11	rs75986508	123024890	C	T	-0.0208049294331883	0.0174	0.2318
11	rs60208101	123024904	C	T	-0.0213972981080803	0.0174	0.2188
11	rs11219035	123025255	T	C	0.0194005857039748	0.0249	0.435
11	rs12278652	123025291	C	T	-0.0203966036652218	0.0174	0.2404
11	rs12278689	123025330	C	T	-0.020498669477346	0.0174	0.239
11	rs12278752	123025482	C	T	-0.0209989425960583	0.0174	0.2262
11	rs79654275	123025614	A	G	-0.0203047533403643	0.0174	0.2444
11	rs10790556	123025690	T	C	-0.0114047880634385	0.0087	0.1927
11	rs12278850	123025702	C	T	-0.020498669477346	0.0174	0.2385
11	rs10892972	123025875	G	C	-0.0018016219466282	0.0098	0.8549
11	rs9943547	123026014	G	A	-0.0019018072895963	0.0098	0.8457
11	rs9943585	123026248	A	G	-0.0018016219466282	0.0099	0.8537
11	rs9943479	123026284	C	A	-0.002002002670673	0.0099	0.8411
11	rs4935827	123026484	G	T	-0.0021022080918702	0.0099	0.8349
11	rs4935828	123026715	A	G	-0.001100605444033	0.0098	0.9099
11	rs4935829	123026823	C	G	-0.0105959392134034	0.0088	0.2299
11	rs11600359	123027134	G	A	-0.0029042131473898	0.0099	0.7702
11	rs11600361	123027157	G	A	-0.0019018072895963	0.0099	0.8481
11	rs10400330	123027357	A	G	0.0005998200719675	0.0106	0.9542
11	rs10400222	123027372	C	T	-0.004198802647333	0.0109	0.697
11	rs10400223	123027381	G	T	-0.004701032558649	0.0109	0.6667
11	rs10400282	123027583	T	G	-0.0052035148315978	0.0109	0.6327
11	rs10400332	123027718	A	G	-0.0050024916227914	0.0109	0.6473
11	rs10400224	123027868	C	T	-0.0068030886197391	0.0111	0.5397
11	rs10400227	123027989	G	A	-0.0069037763167944	0.0111	0.5321
11	rs10400285	123027998	T	C	-0.0069037763167944	0.0111	0.5323
11	rs11603148	123028093	T	A	-0.0066017436345624	0.0111	0.5503
11	rs9943615	123028306	A	G	-0.0066017436345624	0.0111	0.551
11	rs149249789	123028321	G	A	-0.0270012755029434	0.0349	0.4396
11	rs150643370	123028770	G	A	0.0539956397610122	0.0485	0.2656
11	rs149777408	123028808	C	T	0.0602010026907569	0.0486	0.2159
11	rs12281746	123029038	T	C	-0.0196008476550609	0.0203	0.3352
11	rs79932610	123029519	C	T	-0.0377953294954024	0.0344	0.2726
11	rs10400356	123029545	A	G	-0.0001000050003333	0.017	0.9947
11	rs4393328	123030845	G	A	-0.0187955345843259	0.0189	0.3209
11	rs10790557	123031140	A	T	0.0059025456526138	0.0089	0.506
11	rs113723266	123031173	C	T	0.003902375817241	0.0499	0.9383
11	rs80131309	123031174	G	A	0.0008995952428359	0.0177	0.9576
11	rs74847454	123031348	A	G	-0.0139975096438537	0.0319	0.6602
11	rs117981027	123031374	G	T	0.0195967237465575	0.0371	0.5966
11	rs10892974	123031834	T	C	0.009504687014246	0.0087	0.272
11	rs11219036	123032224	A	T	0.0101978249764461	0.0087	0.2388
11	rs10892975	123032803	C	A	0.0099998345783334	0.0087	0.2518
11	rs12290632	123033277	T	C	-0.0194988734340555	0.0183	0.2869
11	rs78826291	123033425	G	A	0.0123039944561641	0.0242	0.611
11	rs10892976	123033499	G	A	0.005703702916678	0.0089	0.5244
11	rs11219037	123034767	C	T	-0.0162005226717083	0.0186	0.3835
11	rs12285884	123034921	C	T	-0.0168003386783461	0.0184	0.3619
11	rs4936780	123035051	A	G	0.0052959516591825	0.0106	0.6167
11	rs12802926	123035936	C	A	-0.021203207651103	0.0136	0.1181
11	rs7933163	123036367	A	G	-0.015895669405385	0.013	0.2205
11	rs117143074	123036393	C	T	-0.0104039337153929	0.0297	0.7273
11	rs76294729	123036992	C	T	-0.0208049294331883	0.0195	0.2879
11	rs6589970	123037481	A	G	-0.0019018072895963	0.0092	0.8379
11	rs12281599	123037794	G	A	-0.0153979421800967	0.0411	0.708
11	rs10750232	123038062	T	C	0.0038027603329278	0.0136	0.7799
11	rs143626713	123038749	G	A	-0.0747989800754828	0.0517	0.1481
11	rs10790558	123038840	A	G	0.0014988761237359	0.009	0.8688
11	rs11219040	123040913	T	C	0.001998002662673	0.0089	0.8252
11	rs144348401	123041006	A	T	-0.0442967745820927	0.0315	0.1597
11	rs7102292	123041513	G	C	0.0034041991335623	0.0089	0.7043
11	rs117280470	123042276	C	T	-0.0503043099097479	0.0299	0.09262
11	rs117982387	123043168	G	A	-0.0152050125429676	0.0343	0.6566
11	rs11602910	123043315	A	G	0.0011992805754821	0.0088	0.8891
11	rs4259834	123043386	T	G	0.0023971245997214	0.0088	0.7819
11	rs10790559	123043485	C	T	0.0017983819413794	0.0089	0.8398
11	rs4370954	123044798	T	A	0.001598721363697	0.0087	0.8504
11	rs4372465	123045084	T	C	0.001598721363697	0.0087	0.854
11	rs11219042	123045205	T	G	0.001598721363697	0.0087	0.8556
11	rs7104894	123045391	T	C	0.001998002662673	0.0087	0.8201
11	rs11219043	123045397	C	T	0.0007996801705642	0.0087	0.9239
11	rs35483681	123045730	C	T	0.0013990209137074	0.0087	0.8764
11	rs7105425	123045746	T	C	0.0017983819413794	0.0087	0.8405
11	rs12787411	123046105	G	A	0.0007996801705642	0.0087	0.9303
11	rs11828777	123046705	T	C	0.0012991557316201	0.0086	0.8825
11	rs10892977	123046903	A	C	0.0008995952428359	0.0087	0.9191
11	rs7928609	123047826	G	C	0.0033045340083004	0.0087	0.6995
11	rs7929006	123048162	G	T	0.0022973590486834	0.0087	0.7945
11	rs118117028	123049593	G	A	0.0207041815582916	0.0443	0.6412
11	rs11219050	123049798	T	C	0.0017983819413794	0.0087	0.8324
11	rs76735255	123051723	A	C	0.0021975835434872	0.0183	0.9054
11	rs17737079	123052815	A	G	-0.000200020002667	0.0087	0.9781
11	rs1944605	123052860	G	A	0.0166014304974254	0.0261	0.5259
11	rs7113140	123053078	T	C	0.001998002662673	0.0087	0.8181
11	rs73017873	123053295	C	T	-0.0040983869261633	0.0457	0.9284
11	rs7130937	123053321	G	A	0.0087020272939009	0.0268	0.7446
11	rs190410354	123053994	A	C	-0.0137034650584925	0.0438	0.7537
11	rs11219053	123054084	A	G	-0.0001000050003333	0.0087	0.9886
11	rs141554724	123054170	C	T	-0.0171970248285215	0.0453	0.7034
11	rs76333875	123055213	G	A	0.0815984200022575	0.0452	0.07114
11	rs73017874	123055573	C	T	0.0096037361426946	0.0165	0.561
11	rs10892978	123056368	T	G	0.0127977582298607	0.0232	0.5808
11	rs7952397	123057141	G	A	0.0118001041157506	0.0233	0.612
11	rs78195833	123058458	G	T	0.0003999200213268	0.0184	0.9822
11	rs12272176	123058499	T	C	0.0111970780932162	0.027	0.6774
11	rs61904434	123058911	C	G	0.0013990209137074	0.014	0.9194
11	rs61904435	123059021	G	A	0.0044003044444822	0.0092	0.6344
11	rs7935259	123059765	C	T	0.0255020410123433	0.0284	0.3705
11	rs12801982	123059937	T	C	0.0092966519050945	0.0133	0.4858
11	rs57085814	123059944	G	C	0.0034041991335623	0.0146	0.818
11	rs11607969	123060280	G	C	0.0074025335167413	0.0132	0.5752
11	rs7939743	123060935	G	T	0.0270994698817177	0.0284	0.3393
11	rs2002871	123061187	C	G	0.0007996801705642	0.0089	0.9248
11	rs878296	123061348	T	C	0.0014988761237359	0.0089	0.8702
11	rs76795657	123061396	G	A	0.0247999239054771	0.0279	0.3754
11	rs114432314	123061397	T	C	0.0274984287018097	0.0284	0.333
11	rs75427041	123061548	A	G	0.0274011363479391	0.0284	0.3349
11	rs949065	123061628	G	A	0.0067968490002727	0.0094	0.4703
11	rs949064	123061707	G	C	0.0133998200630165	0.0268	0.6182
11	rs10892981	123063059	T	C	0.0068961666878413	0.0094	0.4613
11	rs73017877	123063062	C	G	0.0012991557316201	0.0089	0.8838
11	rs7948088	123063137	G	A	0.0285971749776749	0.0285	0.3151
11	rs7129640	123063325	A	G	0.0013990209137074	0.0089	0.8765
11	rs6589973	123063365	A	G	0.0068961666878413	0.0093	0.4616
11	rs4403817	123063670	A	G	0.0069954745123864	0.0093	0.4511
11	rs7951447	123063682	G	A	0.0287040681283552	0.0285	0.3143
11	rs61904437	123063807	G	A	0.0028958031120254	0.0158	0.8556
11	rs34891228	123063923	C	T	0.0287040681283552	0.0285	0.3141
11	rs4936783	123064315	A	G	0.00730326611012	0.0094	0.4347
11	rs4936784	123064361	A	C	0.007997931111062	0.0094	0.3942
11	rs7941947	123064648	T	C	0.0044003044444822	0.0093	0.636
11	rs7942068	123064766	T	C	0.0050969882578437	0.0092	0.5793
11	rs57671678	123065011	A	T	0.0118001041157506	0.0133	0.3742
11	rs7927622	123065183	C	T	0.005703702916678	0.0089	0.5223
11	rs61904439	123065412	A	T	0.0035038543266769	0.0147	0.8111
11	rs2302605	123065683	C	T	0.0021975835434872	0.0089	0.8059
11	rs11219061	123065730	C	A	0.0007996801705642	0.0145	0.9578
11	rs61904440	123066032	T	G	-0.0008003201707691	0.0146	0.9553
11	rs4554898	123066082	T	A	0.0052959516591825	0.009	0.5528
11	rs4282989	123066335	C	T	0.0058031292269501	0.0094	0.5397
11	rs4429068	123066496	A	G	0.0053954185169075	0.0096	0.5747
11	rs76768790	123066742	C	G	0.0232965165504356	0.0289	0.4201
11	rs4488207	123066986	G	T	0.001598721363697	0.009	0.8626
11	rs2155572	123067655	G	T	0.0032048589489113	0.009	0.7199
11	rs7946718	123068241	A	G	0.0034041991335623	0.009	0.7056
11	rs7946719	123068242	A	C	0.0034041991335623	0.009	0.7074
11	rs145369941	123068364	C	A	-0.0519988063604998	0.0313	0.09723
11	rs1944607	123069242	A	T	0.0030952049073025	0.009	0.7293
11	rs71490004	123069342	C	T	0.004101577021075	0.0271	0.8803
11	rs961278	123069447	T	A	0.0044998604248922	0.0095	0.6391
11	rs35743456	123069520	T	C	0.0045994064948955	0.0271	0.8647
11	rs76088472	123069981	A	G	0.0029955089797983	0.009	0.7376
11	rs57170132	123070483	C	T	-0.0007002451143934	0.015	0.962
11	rs61904442	123070685	T	G	-0.0003000450090019	0.0151	0.984
11	rs34253590	123071002	G	A	0.005703702916678	0.0275	0.8356
11	rs76829461	123071109	G	T	-0.0026033858701149	0.0467	0.9558
11	rs61904443	123071127	G	A	-0.0009004052431641	0.015	0.9519
11	rs61904444	123071708	C	A	-0.0012007205765188	0.0151	0.9356
11	rs35303205	123071789	C	A	0.0038027603329278	0.0274	0.8906
11	rs149575970	123071929	C	T	-0.039104719880761	0.0301	0.1943
11	rs11827966	123072029	A	G	0.0044003044444822	0.0271	0.87
11	rs111957943	123072070	G	A	0.0116024307308398	0.0262	0.6585
11	rs7934131	123072087	A	G	0.0022973590486834	0.0099	0.8194
11	rs78731071	123073091	C	A	0.0109003744682883	0.0261	0.6746
11	rs149684209	123073391	C	T	-0.0129028853555234	0.0484	0.79
11	rs11824555	123073525	C	T	0.0009995003330834	0.0165	0.9527
11	rs12283437	123073681	C	G	-0.005304041591906	0.0261	0.838
11	rs71490005	123073758	G	A	0.0036034995896235	0.0274	0.8942
11	rs35828676	123074122	A	T	0.0059025456526138	0.0271	0.8279
11	rs61904445	123074371	A	T	0.0110981866660334	0.0147	0.4501
11	rs4267083	123074399	T	C	0.0020977980821461	0.0091	0.8211
11	rs4285881	123074526	G	C	-0.0010005003335835	0.0091	0.9153
11	rs113285046	123074545	G	A	0.021898468701116	0.0282	0.4362
11	rs11820556	123074716	A	G	-0.0091012913892029	0.0155	0.5582
11	rs485345	123074915	G	A	-0.0075987978753305	0.01	0.4487
11	rs11219068	123075419	G	A	-0.0064004391810282	0.0129	0.6216
11	rs482919	123075614	C	T	-0.0065010863423599	0.0091	0.4709
11	rs28445684	123075764	T	C	-0.0031950988965408	0.0092	0.725
11	rs28714447	123075782	G	T	-0.0064004391810282	0.0102	0.5308
11	rs551345	123076145	T	C	-0.0074980401773571	0.0101	0.4568
11	rs513314	123076636	A	G	-0.0069037763167944	0.0101	0.4899
11	rs577777	123076691	G	A	-0.0073972926304747	0.0101	0.4603
11	rs117498337	123076792	C	G	-0.0012007205765188	0.0241	0.9599
11	rs471973	123077219	T	A	-0.0087985943563496	0.0101	0.3845
11	rs577432	123078194	A	C	-0.0018016219466282	0.009	0.8438
11	rs526199	123078524	T	C	-0.000200020002667	0.0092	0.9817
11	rs530763	123079004	C	G	0.0046989426564652	0.0107	0.6567
11	rs3017931	123079192	T	C	0.0009995003330834	0.0106	0.9232
11	rs12284852	123079669	G	A	-0.0060985584618694	0.023	0.7927
11	rs11219072	123079705	C	T	-0.0084959889212643	0.023	0.7107
11	rs12284903	123079780	G	A	-0.0092022107647994	0.0229	0.6895
11	rs117539201	123080244	G	A	0.0267977123853779	0.034	0.4298
11	rs3763892	123080520	A	G	-0.0092022107647994	0.023	0.6894
11	rs3763893	123080530	C	G	-0.0081027387031859	0.0228	0.7228
11	rs3763894	123080605	G	T	-0.0093031403261444	0.0229	0.6829
11	rs557660	123080618	T	C	-0.0014009809156281	0.011	0.8967
11	rs59247361	123080772	A	C	-0.0054950702819798	0.0136	0.6852
11	rs11219074	123081523	C	T	-0.0067024110596754	0.0227	0.769
11	rs112307705	123081533	T	C	-0.0052035148315978	0.0135	0.7023
11	rs76859702	123081923	G	A	-0.0074980401773571	0.02	0.7074
11	rs543302	123082152	T	A	0.004201162744548	0.009	0.6437
11	rs78359976	123082443	T	C	-0.0094040800752939	0.014	0.5009
11	rs7105990	123082874	G	C	0.0036034995896235	0.0257	0.8897
11	rs12290463	123082944	C	T	0.0004998750416509	0.026	0.9857
11	rs12290466	123082970	C	T	0.0004998750416509	0.026	0.9849
11	rs117216161	123083320	C	T	0.0002999550089979	0.0421	0.9936
11	rs77115993	123083510	G	T	-0.0116981574124923	0.0144	0.4152
11	rs112254799	123083644	C	T	-0.0105959392134034	0.0207	0.6101
11	rs76330420	123083904	A	G	-0.0110002818588653	0.0144	0.4454
11	rs35040533	123083911	A	G	-0.0117993392160431	0.0144	0.4109
11	rs492248	123084886	T	C	0.0063001125484799	0.0091	0.4849
11	rs149282062	123085166	A	G	-0.0411970648503382	0.0483	0.3941
11	rs77311370	123086296	G	A	-0.0087985943563496	0.0464	0.8498
11	rs149800002	123087262	C	T	-0.0160988945897493	0.0426	0.7047
11	rs1790229	123087466	T	G	0.0030952049073025	0.0099	0.7553
11	rs7927152	123087671	C	T	-0.0137034650584925	0.0129	0.2893
11	rs560993	123087705	A	G	0.0081963182244858	0.0089	0.3568
11	rs113857229	123087733	T	G	-0.0139975096438537	0.0129	0.2802
11	rs491500	123088005	T	C	0.0082954970241069	0.0089	0.348
11	rs1790230	123088073	G	T	0.0090984829852593	0.0089	0.3064
11	rs3016599	123088171	G	A	0.00730326611012	0.0092	0.4236
11	rs7927804	123088216	C	T	-0.0130953713122409	0.0129	0.3078
11	rs3018106	123088403	A	G	0.001598721363697	0.0107	0.8805
11	rs7931911	123089206	G	C	-0.0145960053074092	0.0128	0.2553
11	rs557272	123089210	C	G	0.0018981972830802	0.0107	0.8565
11	rs78418184	123089890	T	C	0.0084045823438103	0.0263	0.7501
11	rs513136	123089955	A	G	0.007997931111062	0.0087	0.3602
11	rs10892982	123090555	G	A	-0.0146974807605841	0.0128	0.2514
11	rs544310	123091085	T	C	0.0084045823438103	0.009	0.3478
11	rs61904447	123091296	C	T	-0.0361039752308815	0.0446	0.4177
11	rs4121995	123091462	G	A	-0.005696192544881	0.0254	0.8219
11	rs111551617	123091484	C	T	-0.0116981574124923	0.0201	0.5598
11	rs137929048	123091670	T	C	0.0350968370374295	0.0623	0.5727
11	rs1944608	123091804	T	C	-0.0051029981759033	0.0254	0.8398
11	rs10892983	123092243	C	T	-0.0138961051921114	0.0128	0.2765
11	rs17127157	123092324	G	A	-0.0064004391810282	0.0254	0.7998
11	rs488943	123092449	A	G	0.0038027603329278	0.0108	0.7284
11	rs67164150	123092681	G	A	-0.0026033858701149	0.0253	0.9187
11	rs11600907	123092831	G	A	-0.0138048499765589	0.0128	0.2818
11	rs12272976	123093198	C	T	-0.0145960053074092	0.0111	0.1855
11	rs497366	123093390	T	C	0.0110981866660334	0.0089	0.2087
11	rs7951163	123093791	A	G	0.0060019521956343	0.0255	0.8132
11	rs111372937	123093899	C	A	0.0320024161254944	0.0518	0.5362
11	rs10892984	123094150	A	T	-0.0158042315449673	0.0111	0.1543
11	rs560192	123094238	A	C	0.0051964749068174	0.0109	0.6347
11	rs56291236	123094454	C	A	-0.0125990355765152	0.0127	0.3218
11	rs4245047	123094797	T	C	0.0026963615477425	0.0107	0.8029
11	rs17127163	123095428	A	T	0.0003999200213268	0.0129	0.9732
11	rs7120082	123096559	C	T	-0.0034961042567088	0.0118	0.7635
11	rs7120092	123096583	C	A	-0.0419997711602818	0.0273	0.1242
11	rs550113	123096869	C	T	0.0033045340083004	0.0104	0.7525
11	rs559254	123096933	A	G	0.0029955089797983	0.0104	0.7716
11	rs77480896	123096958	G	A	-0.0369026020501437	0.0277	0.1825
11	rs3018105	123097158	A	G	0.0032048589489113	0.0104	0.7575
11	rs493642	123097386	C	T	0.0032048589489113	0.0088	0.7176
11	rs565734	123097661	G	A	0.0035038543266769	0.0105	0.7358
11	rs496446	123097695	G	A	0.0032048589489113	0.0088	0.7161
11	rs479000	123097931	G	C	0.0036034995896235	0.0088	0.6846
11	rs524658	123098462	G	T	0.0045994064948955	0.0107	0.6678
11	rs525854	123098651	A	G	0.0044998604248922	0.0107	0.6709
11	rs11219080	123099477	C	T	-0.0272992569378225	0.0233	0.2408
11	rs557652	123099762	A	G	0.0050969882578437	0.0089	0.5657
11	rs471086	123100081	C	G	0.0053954185169075	0.0089	0.5423
11	rs471209	123100121	G	A	0.0052959516591825	0.0089	0.5511
11	rs471320	123100153	G	A	0.0055048206344449	0.0089	0.5335
11	rs57500292	123100948	C	T	-0.0036968248442897	0.0112	0.7426
11	rs58348134	123101295	A	G	-0.0034961042567088	0.0112	0.7518
11	rs73614699	123101491	A	G	-0.0033957590691798	0.0112	0.7628
11	rs73614702	123101651	A	G	-0.0034961042567088	0.0112	0.7523
11	rs73616403	123101805	A	G	-0.0032954239497972	0.0112	0.766
11	rs73616405	123102232	T	G	-0.0038975857287134	0.0112	0.7299
11	rs75084941	123102513	G	A	-0.0490011864330638	0.0275	0.07482
11	rs56162316	123102562	G	A	-0.0031950988965408	0.0112	0.7717
11	rs77960375	123102968	T	C	-0.0017014466397575	0.0262	0.9474
11	rs73616409	123103806	T	G	-0.0005001250416822	0.0226	0.9827
11	rs117712364	123104329	T	C	-0.0562000496881991	0.0346	0.1039
11	rs117039279	123104380	C	T	-0.0561048513847726	0.0345	0.1043
11	rs73616412	123105019	T	A	-0.0217958123704574	0.0295	0.4596
11	rs471296	123105243	C	G	0.0103957761821204	0.0107	0.3304
11	rs148080250	123105676	G	C	-0.0213972981080803	0.0278	0.441
11	rs3898437	123106025	G	A	0.0014988761237359	0.0123	0.9047
11	rs142293534	123106039	A	G	-0.0032954239497972	0.0264	0.9012
11	rs562010757	123107166	C	T	0.0371030879515023	0.0413	0.3691
11	rs560152	123107986	T	C	0.0076010387728197	0.0112	0.4998
11	rs191029319	123107987	G	A	-0.0544984253364989	0.0347	0.116
11	rs492816	123108054	A	G	0.0109992854583691	0.0107	0.3058
11	rs117542322	123108336	A	G	-0.0618009384055913	0.0333	0.06381
11	rs484580	123109469	G	A	0.0029955089797983	0.0108	0.7783
11	rs7935323	123110884	T	C	-0.0322959448008212	0.0302	0.2852
11	rs540774	123111026	C	T	0.0065981840282271	0.0104	0.528
11	rs7131276	123111341	G	A	-0.0534007767271153	0.0343	0.1198
11	rs7939126	123111656	T	C	-0.0316970867432546	0.0303	0.2952
11	rs73019826	123112236	A	C	0.0170045988158238	0.0196	0.3849
11	rs116998761	123112744	C	T	-0.0534007767271153	0.0344	0.1205
11	rs528208	123113377	G	C	0.0063001125484799	0.0104	0.5429
11	rs558362	123114359	G	A	0.0028958031120254	0.0108	0.7897
11	rs77155503	123114398	T	A	0.0064988367398296	0.0259	0.8017
11	rs558560	123114432	C	T	0.0063001125484799	0.0104	0.542
11	rs139253612	123114582	G	A	-0.0527048164320283	0.0344	0.1253
11	rs76323479	123115390	C	A	-0.0503043099097479	0.0343	0.1419
11	rs181146697	123115661	C	T	-0.048896169787829	0.0345	0.1564
11	rs482099	123115844	A	C	0.0081963182244858	0.0104	0.4334
11	rs505272	123116056	A	G	0.0053954185169075	0.0108	0.618
11	rs76210542	123116214	G	A	-0.0010005003335835	0.013	0.9368
11	rs508661	123116360	G	A	0.0092966519050945	0.0104	0.3723
11	rs512391	123116799	A	G	0.0063001125484799	0.0108	0.5608
11	rs513205	123116878	A	G	0.005703702916678	0.0108	0.5988
11	rs187185677	123117167	C	G	-0.0507039943747058	0.0343	0.1398
11	rs58101364	123117673	G	C	0.001598721363697	0.014	0.9117
11	rs185756475	123118144	G	A	-0.0505987987633697	0.0343	0.1404
11	rs10790562	123118610	A	G	0.004001981379298	0.0106	0.7098
11	rs489029	123119361	C	T	0.0037031349243813	0.0107	0.7307
11	rs528990	123119388	C	A	0.0050969882578437	0.0107	0.6313
11	rs490230	123119552	C	T	0.0049974917102918	0.0107	0.6371
11	rs532690	123119789	A	G	0.0049974917102918	0.0107	0.6415
11	rs532826	123119837	A	C	0.0050969882578437	0.0107	0.6348
11	rs503587	123123217	T	C	0.0030952049073025	0.0107	0.774
11	rs117761158	123123334	C	G	-0.0517986852338873	0.0344	0.1327
11	rs142709245	123124060	C	A	0.0026963615477425	0.0372	0.9415
11	rs117913434	123124259	C	T	-0.0527048164320283	0.0342	0.1236
11	rs10892985	123124570	G	A	0.0043007385516922	0.0091	0.6338
11	rs113838205	123125070	G	T	0.0026963615477425	0.0263	0.9182
11	rs10892986	123125779	G	T	0.0066975214477213	0.0103	0.5141
11	rs10790565	123127025	G	A	0.0033045340083004	0.0106	0.7591
11	rs10790566	123127721	C	G	0.0037031349243813	0.0106	0.7289
11	rs10892987	123127916	C	T	0.0043007385516922	0.0106	0.6862
11	rs7125436	123128238	G	A	0.004001981379298	0.0106	0.7088
11	rs7125472	123128310	G	T	-0.0523991687992084	0.0321	0.1031
11	rs7128842	123128812	C	T	-0.0042992284528324	0.0106	0.6846
11	rs17127188	123129514	A	T	-0.0074980401773571	0.0107	0.4815
11	rs59560502	123129639	C	T	-0.0048015088161939	0.0106	0.6521
11	rs17127191	123129785	T	C	-0.004701032558649	0.0106	0.6567
11	rs73019854	123130090	C	T	-0.0049019951702315	0.0106	0.645
11	rs7103191	123130151	C	A	-0.0051029981759033	0.0106	0.6304
11	rs4936788	123130199	A	G	-0.0051029981759033	0.0106	0.6339
11	rs4936789	123130240	A	G	-0.0050024916227914	0.0106	0.6365
11	rs4936790	123130272	G	A	-0.0049019951702315	0.0106	0.6422
11	rs11219092	123130751	C	T	-0.0418016408837633	0.032	0.1908
11	rs6589979	123130765	G	A	-0.004198802647333	0.0107	0.6968
11	rs7929678	123130812	C	T	-0.0049019951702315	0.0106	0.6451
11	rs7930149	123130989	G	C	-0.0046005663955682	0.0106	0.6629
11	rs7929924	123130992	C	T	-0.004701032558649	0.0106	0.6617
11	rs113134355	123131550	G	T	-0.0049019951702315	0.0107	0.6488
11	rs145365127	123131846	G	A	-0.026898543868701	0.0367	0.4635
11	rs79292548	123132210	G	A	-0.0534007767271153	0.0322	0.09787
11	rs79538685	123132474	A	G	-0.0551005327305046	0.0343	0.108
11	rs7115792	123132645	G	A	-0.0145960053074092	0.012	0.2251
11	rs118153754	123133504	G	A	-0.0542027860143161	0.0346	0.1169
11	rs150760112	123133590	G	A	-0.0538017009683557	0.0346	0.1197
11	rs138126658	123134385	A	G	-0.0536961790038609	0.0347	0.1214
11	rs117441450	123134780	G	A	-0.0017014466397575	0.0482	0.9716
11	rs7949765	123135684	G	A	-0.0079011318962572	0.0093	0.3961
11	rs7129257	123136177	G	C	0.03649585023784	0.0395	0.3554
11	rs7950320	123136241	C	T	-0.0066017436345624	0.0111	0.5544
11	rs145464316	123136459	G	A	-0.0618966805401821	0.034	0.06877
11	rs2000795	123136466	G	A	-0.0092022107647994	0.009	0.3087
11	rs2000796	123136552	T	C	-0.0073972926304747	0.0121	0.5402
11	rs12576528	123136864	T	C	-0.0050024916227914	0.011	0.651
11	rs12421414	123137035	A	C	-0.0054950702819798	0.011	0.6174
11	rs883410	123138144	G	A	-0.0127003085782322	0.0121	0.292
11	rs883411	123138176	A	T	-0.0127003085782322	0.0121	0.2951
11	rs3935933	123138477	T	A	-0.0125990355765152	0.0121	0.2973
11	rs4073050	123138481	T	G	-0.0125990355765152	0.0121	0.2957
11	rs7940505	123138835	A	G	-0.0099998320783335	0.0115	0.386
11	rs7940634	123138954	A	G	-0.0102018624845967	0.0115	0.3777
11	rs7927484	123138960	T	C	-0.0101008421794295	0.0115	0.3828
11	rs7940974	123138998	G	A	-0.0127003085782322	0.0121	0.295
11	rs4280007	123139551	T	C	-0.0066017436345624	0.011	0.5504
11	rs4280008	123139559	T	C	-0.0066017436345624	0.011	0.5495
11	rs4351827	123139617	C	T	-0.0065010863423599	0.011	0.5539
11	rs4303242	123139695	G	A	-0.0065010863423599	0.011	0.5551
11	rs4503563	123139897	C	T	-0.0124977728299804	0.0092	0.175
11	rs4499014	123139948	C	T	-0.007095110875924	0.011	0.5173
11	rs10790567	123141043	C	T	-0.0067024110596754	0.0091	0.4632
11	rs73616489	123141559	G	A	-0.0475948788076838	0.0338	0.158
11	rs2156448	123141616	C	T	-0.0113036461713921	0.0094	0.2261
11	rs73616492	123141634	A	C	-0.0473956369746291	0.0338	0.1602
11	rs2156447	123141851	C	T	-0.0084959889212643	0.0092	0.3559
11	rs4936793	123142126	C	T	-0.0068030886197391	0.0091	0.4544
11	rs6589983	123142169	T	G	-0.009797842480111	0.009	0.2788
11	rs7927988	123142558	C	G	-0.007095110875924	0.0091	0.4355
11	rs7928409	123142774	G	C	-0.0069037763167944	0.0091	0.4498
11	rs4323880	123142803	G	A	-0.007004474152883	0.0091	0.4411
11	rs7928227	123142848	A	G	-0.007296555232638	0.0091	0.4238
11	rs4402299	123142885	A	G	-0.007004474152883	0.0092	0.4435
11	rs4325322	123142887	G	A	-0.007095110875924	0.0092	0.4397
11	rs4325323	123142916	G	A	-0.007004474152883	0.0092	0.448
11	rs4307735	123143156	T	C	-0.0073972926304747	0.0091	0.4162
11	rs12271070	123143200	T	A	-0.0080019302190585	0.0123	0.5166
11	rs11219096	123143490	A	G	-0.007296555232638	0.0091	0.4246
11	rs4936794	123143700	G	A	-0.0076995657264405	0.0091	0.3991
11	rs4936795	123143714	T	C	-0.0073972926304747	0.0091	0.4157
11	rs4936796	123143816	G	T	-0.0075987978753305	0.0091	0.4075
11	rs4936797	123143850	C	A	-0.0075987978753305	0.0091	0.4087
11	rs4936798	123144083	A	C	-0.0088994831870327	0.0113	0.4292
11	rs7935648	123144515	A	G	-0.0095050300143049	0.0091	0.292
11	rs12280623	123144593	A	C	-0.0093031403261444	0.0091	0.3046
11	rs117607359	123144927	A	G	0.0639039448366128	0.0382	0.09411
11	rs148383206	123144949	C	T	-0.0297996312385195	0.0417	0.474
11	rs56980254	123145300	T	C	-0.057194885093252	0.0345	0.09736
11	rs61121686	123146183	A	T	-0.0557030028762507	0.0344	0.105
11	rs553186174	123146319	C	T	-0.0635043893695306	0.0581	0.2748
11	rs35736088	123146402	G	T	-0.007004474152883	0.0269	0.793
11	rs7130207	123146735	C	T	-0.0095958936734469	0.0091	0.2916
11	rs7130567	123146860	G	C	-0.007296555232638	0.0092	0.4256
11	rs10892988	123147331	G	A	-0.0075987978753305	0.0092	0.4044
11	rs7941914	123147698	T	C	-0.009797842480111	0.0091	0.2828
11	rs117404621	123147839	C	T	0.0117012723076411	0.0305	0.702
11	rs79490271	123148828	C	T	-0.0289037168568363	0.0176	0.1013
11	rs79862545	123148923	C	T	0.0263010744193707	0.0394	0.5041
11	rs78771695	123149411	A	C	-0.0785022281549575	0.0391	0.04469
11	rs7934887	123149582	G	T	-0.0033957590691798	0.0104	0.7425
11	rs12806349	123150704	G	A	-0.0083043861636152	0.0101	0.4081
11	rs111318420	123150843	G	A	-0.0094040800752939	0.0268	0.7256
11	rs188282492	123150860	C	A	0.0154007965760229	0.029	0.5945
11	rs35678992	123150900	C	A	-0.0042992284528324	0.0104	0.6783
11	rs143970619	123150971	A	G	-0.0652000732482552	0.0527	0.2162
11	rs11518410	123151009	C	T	-0.0080019302190585	0.0349	0.8186
11	rs11601902	123151020	T	G	-0.0440041354980549	0.0358	0.2197
11	rs111910505	123151058	G	A	0.0149969810059077	0.0305	0.6235
11	rs150328798	123151235	T	C	0.0255995183002125	0.0343	0.4552
11	rs117620954	123151411	C	T	-0.0208049294331883	0.0212	0.3261
11	rs75899480	123151479	A	G	-0.0259949602770859	0.0214	0.2244
11	rs11219100	123151785	T	C	-0.0876952471391608	0.0328	0.007491
11	rs56021828	123151888	G	T	-0.11650010895888	0.0377	0.002021
11	rs11219101	123152011	C	A	0.013202462677756	0.0148	0.3747
11	rs7125324	123152425	C	T	0.0035038543266769	0.0088	0.6927
11	rs55888036	123152500	G	A	-0.001501126126267	0.0089	0.8627
11	rs7111169	123152535	T	G	-0.0106970095483354	0.0284	0.7069
11	rs35055985	123152692	G	C	-0.0018016219466282	0.0089	0.8434
11	rs35802135	123152707	C	T	-0.0019018072895963	0.0089	0.8348
11	rs17127226	123152748	G	T	-0.0018016219466282	0.0089	0.8364
11	rs7947203	123152997	A	G	-0.0018016219466282	0.0087	0.8379
11	rs6589984	123153043	C	T	0.0131037693769772	0.0147	0.3758
11	rs6589985	123153094	A	G	-0.0026033858701149	0.0087	0.7679
11	rs6589986	123153275	C	T	-0.0017014466397575	0.0087	0.8488
11	rs6589987	123153359	C	T	-0.0019018072895963	0.0087	0.825
11	rs144567555	123154563	T	C	0.014504302202808	0.0316	0.6459
11	rs10892992	123154614	A	C	0.0172012073197748	0.0143	0.2306
11	rs10892993	123154698	G	T	-0.0001000050003333	0.0087	0.9902
11	rs10892995	123155262	A	G	0.0006997551142732	0.028	0.9796
11	rs17659397	123155532	G	C	0.0209000641077417	0.0162	0.1975
11	rs113143623	123155630	A	G	0.0056042667198317	0.0087	0.5193
11	rs7124862	123156177	T	G	-0.002002002670673	0.0087	0.8171
11	rs75369306	123156442	G	A	0.0210959082947329	0.0156	0.1762
11	rs73618351	123157015	C	T	0.0222017079836866	0.0162	0.17
11	rs10892996	123157134	T	C	-0.0031950988965408	0.0087	0.7151
11	rs10892997	123157242	G	A	-0.0034961042567088	0.0087	0.6907
11	rs10892998	123157342	C	T	-0.0031950988965408	0.0087	0.7101
11	rs10892999	123158221	A	C	0.0045994064948955	0.0086	0.595
11	rs11219104	123158676	C	A	0.0038027603329278	0.0086	0.659
11	rs58781690	123159146	C	T	0.0226026252094292	0.0162	0.1626
11	rs7945589	123159187	T	C	0.0046989426564652	0.0086	0.588
11	rs7930806	123159216	G	A	-0.0038975857287134	0.0087	0.6524
11	rs7948752	123159435	T	C	-0.0766974758725041	0.0407	0.05934
11	rs60478698	123159495	G	C	0.0227981362759783	0.0162	0.1591
11	rs10790569	123159554	C	T	-0.0032954239497972	0.0087	0.7027
11	rs10790570	123159665	T	A	0.0036034995896235	0.0086	0.68
11	rs148058013	123159682	C	T	-0.0046005663955682	0.0416	0.9111
11	rs78387851	123159737	C	A	-0.0761038086648949	0.0409	0.06256
11	rs58395005	123159930	G	A	-0.0762009300937354	0.0407	0.06099
11	rs117993454	123160051	C	A	0.0227981362759783	0.0162	0.1597
11	rs1943463	123160328	T	A	0.0025966258472659	0.0086	0.7661
11	rs4548632	123160660	T	G	0.0038027603329278	0.0086	0.664
11	rs73021813	123160814	C	T	-0.0004000800213396	0.0089	0.9664
11	rs7116218	123160818	C	T	-0.0043996643446871	0.0087	0.6116
11	rs75265278	123161111	C	A	0.0221038989069263	0.0162	0.1714
11	rs10736527	123161406	G	T	-0.0046005663955682	0.0087	0.5994
11	rs10750233	123161435	A	G	-0.0042992284528324	0.0087	0.6228
11	rs10750234	123161496	T	C	-0.0042992284528324	0.0087	0.6237
11	rs73618371	123161686	A	G	0.0225048553400694	0.0162	0.1628
11	rs10750235	123161737	G	A	0.0030952049073025	0.0087	0.7206
11	rs11600167	123161874	G	T	-0.0001000050003333	0.0089	0.9892
11	rs10790571	123161995	T	C	-0.0045001103249234	0.0087	0.6026
11	rs11219106	123162118	C	T	-0.0004000800213396	0.0089	0.9647
11	rs73618373	123162145	T	A	0.0225048553400694	0.0162	0.163
11	rs7932286	123162332	T	A	-0.0042992284528324	0.0087	0.6184
11	rs7945779	123162514	C	T	-0.0051029981759033	0.0087	0.5551
11	rs188701486	123162691	G	T	-0.007004474152883	0.0364	0.8484
11	rs7946395	123162829	G	A	-0.0046005663955682	0.0087	0.5992
11	rs181753815	123164134	G	C	0.0227981362759783	0.0162	0.1584
11	rs2187325	123164362	T	G	-0.0046005663955682	0.0087	0.5976
11	rs145611839	123164708	G	A	-0.0676045499371671	0.0448	0.1312
11	rs57877076	123164725	G	A	0.0227981362759783	0.0162	0.1598
11	rs11821954	123164850	C	G	-0.0007002451143934	0.0099	0.9456
11	rs7119190	123164898	T	G	-0.0014009809156281	0.0092	0.8806
11	rs7926273	123165136	C	T	-0.0006001800720324	0.0092	0.9507
11	rs7926507	123165180	G	A	-0.001300845733048	0.0092	0.8877
11	rs117200604	123165182	G	A	0.0124027667170427	0.0313	0.693
11	rs113281441	123165186	G	T	-0.0806028645320996	0.0402	0.04525
11	rs6589991	123165765	A	G	-0.001100605444033	0.0092	0.901
11	rs7107288	123166014	A	C	0.0066975214477213	0.0088	0.4489
11	rs6589992	123166133	T	C	0.0063994795805678	0.0088	0.4702
11	rs7107994	123166266	G	A	-0.0012007205765188	0.0092	0.8998
11	rs140661294	123166495	G	A	-0.0085968472255182	0.0258	0.7385
11	rs6589993	123167213	A	T	0.0060019521956343	0.0088	0.4988
11	rs77661461	123167221	T	A	-0.0225012653465135	0.0298	0.4491
11	rs6589994	123167298	T	A	0.0060019521956343	0.0088	0.4978
11	rs7123177	123167656	A	G	0.0063001125484799	0.0088	0.4721
11	rs75098306	123167707	G	A	0.0219962978718961	0.0162	0.1745
11	rs76960497	123167803	C	T	0.0221038989069263	0.0162	0.1724
11	rs118108742	123168235	G	A	-0.001300845733048	0.0342	0.9693
11	rs11219107	123168256	C	T	0.0065981840282271	0.0088	0.4555
11	rs78907576	123168409	C	T	0.0222017079836866	0.0162	0.1714
11	rs73618393	123168594	T	C	0.0223972974420383	0.0162	0.1661
11	rs12273510	123168743	C	A	-0.0004000800213396	0.0092	0.9649
11	rs56834197	123169599	T	C	0.004201162744548	0.0093	0.6502
11	rs61907365	123169964	C	T	0.0099998345783334	0.0094	0.289
11	rs73021837	123170029	C	T	-0.0093031403261444	0.0287	0.7454
11	rs113950834	123170170	G	A	0.0232965165504356	0.0162	0.1496
11	rs76935227	123170205	T	C	0.022299507494767	0.0162	0.1694
11	rs80043230	123170428	C	T	0.0236969951765786	0.0162	0.1446
11	rs78498120	123170429	G	A	-0.0145960053074092	0.0124	0.2401
11	rs142217848	123170596	C	T	0.031799009548949	0.035	0.3624
11	rs11602287	123170792	C	T	0.0099008246772624	0.0094	0.2942
11	rs78095763	123170903	T	C	0.0199006617063362	0.0214	0.3511
11	rs11602348	123170925	G	T	0.0099998345783334	0.0094	0.2905
11	rs7947161	123171353	T	C	0.0125015292229252	0.0088	0.1565
11	rs74348295	123171415	C	T	0.0225048553400694	0.0163	0.1663
11	rs55841385	123171851	T	C	0.0239996896478807	0.0162	0.1394
11	rs57205642	123171858	G	A	0.0235993322503244	0.0162	0.1463
11	rs73618398	123172183	T	C	0.0235016597850914	0.0162	0.1476
11	rs75798184	123172184	G	A	0.0227003855207759	0.0163	0.1621
11	rs4303243	123172682	C	A	0.0044003044444822	0.0095	0.6422
11	rs11219108	123172745	C	G	0.017496047616751	0.0089	0.05007
11	rs73619904	123174149	A	G	-0.0669948688242784	0.0393	0.0885
11	rs73619907	123174379	G	A	-0.070401005299324	0.0396	0.07571
11	rs75227299	123174942	C	T	-0.033701571673015	0.0388	0.3859
11	rs145066072	123175461	C	T	-0.0163021610829842	0.0416	0.6952
11	rs2156444	123175580	C	G	0.0190964956909883	0.009	0.0335
11	rs2156445	123175815	T	C	0.0142973047008244	0.0088	0.1056
11	rs4619156	123176226	G	A	0.0203025023378308	0.009	0.02398
11	rs11602677	123176516	G	A	0.0155977206230546	0.0096	0.104
11	rs10893004	123176833	C	T	0.004201162744548	0.0287	0.8832
11	rs948838	123177224	C	T	-0.0024028846163103	0.0284	0.932
11	rs948839	123177264	A	T	0.0156961681063242	0.0088	0.07598
11	rs73021853	123177517	C	G	0.0259016375226531	0.0326	0.4274
11	rs61904671	123177707	C	A	0.0161980995687726	0.0096	0.09061
11	rs61904672	123177860	T	C	0.0107025231331357	0.0095	0.256
11	rs11603794	123178320	G	A	0.0127977582298607	0.0092	0.1618
11	rs77218908	123178380	C	G	0.0059025456526138	0.0337	0.8618
11	rs76968238	123178440	C	T	0.0072039888485025	0.025	0.772
11	rs11219109	123178697	C	A	0.0152038337422728	0.0094	0.1056
11	rs112148707	123178711	A	G	0.0103957761821204	0.0389	0.7899
11	rs11219110	123178814	G	A	0.0165030720990143	0.0089	0.0637
11	rs9888300	123179064	A	C	0.0172012073197748	0.0088	0.05131
11	rs9888204	123179123	C	A	-0.0039979812872983	0.0285	0.8873
11	rs73619920	123179260	T	G	0.0045994064948955	0.016	0.7722
11	rs11604346	123179398	C	G	0.0170045988158238	0.0096	0.07686
11	rs7943399	123179822	A	G	-0.0045001103249234	0.0285	0.8751
11	rs10893005	123180449	G	A	0.0166997792224134	0.0089	0.05949
11	rs61904673	123180657	G	A	0.0409979790340721	0.0217	0.0586
11	rs13377457	123181129	G	A	-0.0068030886197391	0.0284	0.8119
11	rs75789367	123181687	C	T	0.0171029078996623	0.0189	0.3634
11	rs60140325	123181774	G	A	0.0051964749068174	0.0161	0.7476
11	rs17127237	123181990	C	T	0.0051964749068174	0.0161	0.7458
11	rs10750236	123182169	G	A	0.0168964476597299	0.0089	0.05699
11	rs78875103	123182197	A	G	0.0171029078996623	0.0189	0.3633
11	rs78093004	123182232	C	T	-0.0484972070855493	0.0371	0.1909
11	rs113915546	123182393	T	G	0.0055048206344449	0.0161	0.7314
11	rs10790573	123182405	A	G	0.0170045988158238	0.0089	0.05648
11	rs10790574	123182486	A	G	0.0171029078996623	0.0089	0.05456
11	rs112325616	123182502	A	G	0.0059025456526138	0.0161	0.7137
11	rs139221417	123182537	A	C	0.0063001125484799	0.0163	0.6984
11	rs144094198	123182538	T	C	0.0063001125484799	0.0163	0.6995
11	rs112221380	123182814	G	A	0.0056042667198317	0.0161	0.7295
11	rs73619931	123182876	C	A	0.0056042667198317	0.0161	0.7288
11	rs10790575	123182985	C	A	0.0168964476597299	0.0089	0.05705
11	rs61595086	123183738	T	C	-0.040197189751413	0.0309	0.1934
11	rs60613622	123183904	T	C	0.0055048206344449	0.0161	0.734
11	rs10893006	123183969	C	T	0.0115035793834154	0.0091	0.2064
11	rs60177703	123184103	A	G	0.0024968801985871	0.0162	0.8791
11	rs10893007	123184109	G	C	-0.0054045784588597	0.0284	0.8482
11	rs73619938	123184557	C	A	0.0052959516591825	0.0161	0.7418
11	rs79495594	123184636	T	C	-0.0794004139882947	0.0397	0.04527
11	rs78901373	123184640	C	T	0.0052959516591825	0.0161	0.7424
11	rs73619940	123184664	T	C	0.0052959516591825	0.0161	0.7418
11	rs73619942	123184862	G	T	0.0055048206344449	0.0161	0.7335
11	rs10893008	123184974	C	A	0.004001981379298	0.0143	0.7774
11	rs117229746	123184983	A	C	-0.0332982854015147	0.0377	0.377
11	rs61904675	123185906	G	A	0.0147014028528927	0.0101	0.1467
11	rs11219111	123186085	G	C	0.0126002819757385	0.0092	0.1711
11	rs138080244	123186478	C	T	0.0226026252094292	0.0559	0.6859
11	rs10893009	123186602	T	G	0.0168964476597299	0.0252	0.5031
11	rs4578399	123187085	A	G	-0.0060985584618694	0.0284	0.8312
11	rs60601759	123187163	T	A	0.0021975835434872	0.0168	0.8967
11	rs4280009	123187205	C	A	0.0117012723076411	0.0098	0.2333
11	rs4631892	123187222	A	G	0.0129951954948113	0.0101	0.2012
11	rs1893674	123187779	T	G	0.0118989261570991	0.0092	0.1945
11	rs11606158	123187865	G	A	0.013202462677756	0.0101	0.1925
11	rs59900896	123187911	G	A	0.0016985566355815	0.0168	0.9173
11	rs11606195	123188063	G	T	0.0128964817350202	0.0101	0.2022
11	rs948840	123188245	A	T	0.0001999800026662	0.0279	0.9945
11	rs948841	123188338	T	C	0.0115035793834154	0.0092	0.2087
11	rs113610480	123188455	T	C	-0.0458973523870375	0.0263	0.08103
11	rs35297284	123188610	A	G	-0.0340015566760147	0.0303	0.2618
11	rs11606684	123188651	G	A	0.0116024307308398	0.0101	0.253
11	rs11606676	123188742	C	G	0.0114047182634362	0.0092	0.2141
11	rs118047366	123189177	C	T	-0.0525045539821493	0.0462	0.2565
11	rs142635481	123189284	G	C	0.0143958802837323	0.056	0.7965
11	rs12797279	123189335	G	C	0.0109992854583691	0.0101	0.2778
11	rs56122130	123189794	C	A	0.0109992854583691	0.0101	0.2768
11	rs55692500	123189820	T	C	0.0109992854583691	0.0101	0.2749
11	rs56197134	123189889	C	A	0.0110981866660334	0.0101	0.2708
11	rs12577582	123189921	G	A	0.0111970780932162	0.0101	0.2703
11	rs10160306	123189922	T	C	-0.0022024235552	0.0286	0.9376
11	rs10160307	123189973	T	C	0.0108014536938559	0.0098	0.2691
11	rs10160308	123189985	T	C	0.0011992805754821	0.0283	0.966
11	rs7115555	123190402	C	T	0.0012991557316201	0.0283	0.9642
11	rs7115445	123190419	A	G	0.0109003744682883	0.0098	0.2676
11	rs7101428	123190567	T	C	0.0107025231331357	0.0098	0.2724
11	rs7116171	123190719	G	A	0.0109992854583691	0.0101	0.2753
11	rs7101668	123190744	T	C	0.0109992854583691	0.0101	0.2768
11	rs7116078	123190803	C	A	0.0109003744682883	0.0098	0.2651
11	rs4450184	123190894	T	C	0.0012991557316201	0.0283	0.9643
11	rs4567480	123190898	G	A	0.0108014536938559	0.0098	0.2691
11	rs4421758	123191023	A	G	0.0108014536938559	0.0098	0.2684
11	rs61904681	123191067	C	A	0.0109992854583691	0.0101	0.2743
11	rs7120003	123191589	C	T	0.0110981866660334	0.0092	0.225
11	rs7105805	123191659	T	C	0.0110981866660334	0.0101	0.2703
11	rs73619970	123192495	G	A	0.001998002662673	0.0169	0.9052
11	rs73603903	123192609	C	T	0.0020977980821461	0.0169	0.8993
11	rs11820616	123192880	C	T	0.0112959597418516	0.0101	0.2648
11	rs10893010	123192900	A	G	0.0109992854583691	0.0098	0.2618
11	rs11219113	123192939	A	G	0.0006997551142732	0.0283	0.9799
11	rs10736528	123193404	T	G	0.0111970780932162	0.0098	0.2534
11	rs7949435	123193409	A	G	0.001998002662673	0.0169	0.9068
11	rs10893011	123193489	G	A	0.0110981866660334	0.0101	0.2725
11	rs10736529	123193491	G	A	0.0108014536938559	0.0098	0.2688
11	rs7936483	123193678	T	G	0.001998002662673	0.0169	0.9044
11	rs35202387	123193853	G	A	0.0114047182634362	0.0101	0.2591
11	rs56330917	123194210	A	T	0.0114047182634362	0.0101	0.2585
11	rs12275698	123194424	C	A	0.0110981866660334	0.0098	0.2565
11	rs11219114	123194520	A	C	0.0110981866660334	0.0098	0.2547
11	rs10893013	123194837	A	G	0.0110981866660334	0.0098	0.2556
11	rs10893014	123194843	T	C	0.0110981866660334	0.0098	0.2552
11	rs10893015	123194915	C	T	0.0110981866660334	0.0098	0.2551
11	rs10893016	123194955	T	C	0.0110981866660334	0.0098	0.2547
11	rs10750237	123195154	T	C	0.0111970780932162	0.0098	0.254
11	rs17127253	123195602	G	T	0.0189983824093147	0.0188	0.3114
11	rs10893017	123196113	T	C	0.0111970780932162	0.0098	0.2531
11	rs7107396	123196208	A	G	0.0114047182634362	0.0101	0.2585
11	rs7119283	123196784	G	A	0.0061013488579762	0.0096	0.5231
11	rs7119209	123196916	C	T	0.0110981866660334	0.0098	0.2542
11	rs7119204	123196941	A	G	0.0111970780932162	0.0098	0.2541
11	rs117600716	123196995	G	A	-0.0122952780941516	0.0326	0.7055
11	rs187289027	123197083	C	T	-0.0740987414270944	0.0655	0.2575
11	rs7931366	123197696	T	A	0.0110981866660334	0.0092	0.2268
11	rs7945055	123198017	C	T	0.0111970780932162	0.0098	0.2507
11	rs6589997	123198114	C	T	0.0111970780932162	0.0098	0.2505
11	rs7123956	123198231	C	T	0.0106035827841911	0.0098	0.2818
11	rs7123833	123198232	A	G	0.0105046326450854	0.0098	0.2836
11	rs7127332	123198588	C	A	0.0112959597418516	0.0098	0.2473
11	rs117349716	123198710	G	A	-0.0176040459483609	0.0445	0.6929
11	rs7113570	123198943	T	C	0.0111970780932162	0.0092	0.2196
11	rs139845788	123199499	T	C	-0.0105959392134034	0.0592	0.8577
11	rs11219115	123199567	G	A	0.0004998750416509	0.0287	0.9858
11	rs117896619	123200079	C	T	0.0141987193998129	0.0548	0.7952
11	rs117800638	123202421	G	C	-0.0490957108440633	0.0304	0.1065
11	rs7114021	123202490	C	G	0.0117012723076411	0.0099	0.2383
11	rs112963632	123202930	G	A	-0.0713993361302911	0.0386	0.06417
11	rs190021453	123203074	C	T	-0.0078003437327339	0.0458	0.8647
11	rs79341298	123203293	C	G	0.0088011559530687	0.0182	0.6273
11	rs11219117	123203841	G	C	0.0117012723076411	0.0097	0.2277
11	rs117942634	123204835	A	G	-0.0159972768350078	0.0278	0.5656
11	rs73603930	123205078	G	A	-0.007296555232638	0.0165	0.6579
11	rs148956428	123205650	C	A	0.0404987422798789	0.0334	0.2247
11	rs17670852	123206593	G	A	0.0110981866660334	0.0158	0.4807
11	rs112302984	123206972	C	A	0.0402970567645369	0.0219	0.06596
11	rs57830495	123207105	A	C	0.0126990249774084	0.01	0.2025
11	rs7102914	123208630	T	G	0.0123039944561641	0.0097	0.2045
11	rs78448032	123210423	G	A	-0.0131966945943914	0.0207	0.5235
11	rs73603932	123212057	G	A	-0.0808955712583134	0.0389	0.0377
11	rs77139973	123212543	G	A	-0.0433042394092723	0.0268	0.1062
11	rs17127271	123214487	C	T	0.0126002819757385	0.0099	0.2064
11	rs117069795	123214802	T	G	0.0142973047008244	0.0286	0.618
11	rs7112931	123214922	A	G	0.007997931111062	0.0099	0.4158
11	rs73023713	123215886	A	G	0.043595744117646	0.0331	0.187
11	rs17127272	123215965	C	G	0.0441986870716702	0.033	0.1814
11	rs7103133	123216036	T	C	0.0121953336998771	0.0097	0.2068
11	rs146689142	123216238	A	G	-0.0139975096438537	0.0323	0.6643
11	rs17127281	123217154	C	T	0.0406043708419401	0.0333	0.2226
11	rs2156446	123217382	G	A	0.0123039944561641	0.0099	0.2176
11	rs4281493	123217545	T	C	0.0099008246772624	0.0091	0.2754
11	rs60003207	123217583	G	A	-0.0816005872046058	0.039	0.03632
11	rs10893019	123217828	A	G	0.012096540947233	0.0097	0.2087
11	rs111925642	123218241	A	T	0.0400953305639422	0.0219	0.06698
11	rs139281565	123218285	C	A	-0.0226956079321885	0.0557	0.6837
11	rs118093639	123218421	T	C	-0.120395194374284	0.0418	0.003953
11	rs113793872	123219288	G	A	0.0404027066313724	0.0219	0.06446
11	rs17738649	123219545	G	A	-0.009797842480111	0.0443	0.8248
11	rs10893020	123219813	G	C	-0.0026033858701149	0.0288	0.927
11	rs10893021	123219824	T	C	0.0097027754613851	0.0091	0.2851
11	rs10893022	123219858	A	T	0.0115035793834154	0.0097	0.2323
11	rs60774892	123221445	T	C	0.0138042809763971	0.0136	0.3104
11	rs113156220	123221542	C	T	0.0030952049073025	0.0226	0.891
11	rs150956902	123221562	G	A	-0.0318003125497978	0.0371	0.3922
11	rs140779596	123221755	A	G	-0.102797137254666	0.0482	0.03283
11	rs10893023	123221778	A	G	0.0099998345783334	0.0091	0.2726
11	rs7120111	123221809	C	T	0.0125015292229252	0.01	0.2103
11	rs7120742	123222253	C	T	0.0099998345783334	0.0091	0.2701
11	rs60146789	123222749	A	C	-0.0799960420957247	0.039	0.04037
11	rs10893024	123222997	T	G	0.0099998345783334	0.0091	0.2709
11	rs117701226	123223274	C	T	-0.0098988321792475	0.0328	0.764
11	rs7123457	123226103	T	C	0.0103957761821204	0.0091	0.2511
11	rs58921735	123226202	C	G	-0.0910960716441218	0.0394	0.02068
11	rs112856352	123226744	C	T	-0.0060985584618694	0.0165	0.7126
11	rs73023720	123227693	C	T	0.0366983037826737	0.0439	0.4023
11	rs73023722	123229376	C	G	0.0469980831605826	0.0336	0.1623
11	rs189203480	123229458	C	T	-0.034198147379977	0.05	0.4939
11	rs2156442	123229618	A	G	0.0153023200084426	0.0163	0.3495
11	rs9666197	123229854	G	A	0.0115035793834154	0.0102	0.2618
11	rs948842	123230012	G	A	0.0189002595004805	0.0252	0.4539
11	rs6589998	123230541	A	G	0.0148984646619666	0.0164	0.3623
11	rs7105674	123230858	A	C	0.0116024307308398	0.0096	0.2264
11	rs58046759	123231593	G	T	0.0136957831289865	0.0099	0.1691
11	rs10893025	123232801	T	C	0.0127977582298607	0.0097	0.1859
11	rs10893026	123232996	C	G	0.0089002747867194	0.0091	0.3258
11	rs10893027	123233094	C	G	0.0126990249774084	0.0096	0.1885
11	rs10893028	123233095	A	G	0.0124027667170427	0.0096	0.1992
11	rs7130954	123233309	T	C	0.0115035793834154	0.0098	0.2389
11	rs17127284	123234210	T	C	-0.0036968248442897	0.0201	0.8528
11	rs10893029	123234296	T	G	0.027799974857679	0.0121	0.02233
11	rs7109102	123235156	T	C	-0.0048015088161939	0.02	0.8116
11	rs7934778	123235612	T	A	-0.0075987978753305	0.0202	0.7066
11	rs7934888	123235706	T	G	0.0212036062510236	0.0108	0.04976
11	rs7948443	123235872	A	G	0.0200967016991224	0.0108	0.06352
11	rs12225861	123236244	A	G	0.0170045988158238	0.0106	0.1095
11	rs10893030	123236983	G	A	0.023003381764963	0.0115	0.04479
11	rs12223538	123237235	G	A	0.0227003855207759	0.0115	0.04772
11	rs17738808	123237252	C	T	-0.0169020380753563	0.0158	0.2848
11	rs150615810	123237849	T	G	0.0390957053401303	0.0288	0.1755
11	rs35475086	123239522	G	A	-0.0240980393840575	0.0301	0.4226
11	rs11219121	123239728	C	T	0.0289955368412525	0.0123	0.01836
11	rs12221651	123239984	A	G	0.0332026408277183	0.0092	0.0002854
11	rs11219122	123240173	T	C	0.0301993737308422	0.0091	0.0008788
11	rs149167346	123240386	C	G	0.0409019913204257	0.0225	0.06892
11	rs4267084	123241173	T	C	0.0304031059110447	0.0091	0.0008447
11	rs139495549	123241718	G	T	-0.015702643727291	0.0318	0.6225
11	rs144428327	123242891	C	T	-0.0655950790984102	0.0384	0.08758
11	rs57596880	123243152	C	G	0.0304031059110447	0.0123	0.01355
11	rs11822822	123243942	A	G	0.0184978548821194	0.0107	0.08199
11	rs7949966	123244799	T	C	-0.0188974371044634	0.0186	0.308
11	rs10893031	123246088	A	G	0.0301993737308422	0.0094	0.001242
11	rs10893032	123246154	G	A	0.0308007491527123	0.0094	0.001044
11	rs61904728	123246231	T	C	0.0301993737308422	0.0123	0.01425
11	rs17738936	123247095	T	C	0.0301993737308422	0.0123	0.01438
11	rs56996228	123247122	C	T	0.0301993737308422	0.0124	0.01438
11	rs75211719	123248157	A	G	-0.0671980545634774	0.038	0.07649
11	rs191859137	123248743	G	A	-0.0772050709089715	0.042	0.06567
11	rs7944977	123248982	T	C	-0.0099998320783335	0.0203	0.6229
11	rs117083044	123249739	G	A	-0.0203966036652218	0.0315	0.5172
11	rs79128007	123250265	T	C	-0.0527048164320283	0.0279	0.05861
11	rs34967728	123250548	C	T	-0.0492007484476219	0.0303	0.1048
11	rs10893033	123250754	G	C	-0.0235962138551867	0.0295	0.4227
11	rs12574231	123252802	C	T	0.0358014124633833	0.019	0.06026
11	rs61904730	123253755	T	C	0.0350002811846215	0.0189	0.06436
11	rs61904731	123254101	A	T	0.0548952993715794	0.0267	0.03981
11	rs59715108	123254588	A	G	-0.0249999098013234	0.0421	0.5522
11	rs11219125	123254665	A	C	-0.0114047880634385	0.0145	0.4325
11	rs111391138	123255167	C	A	-0.0312017511432645	0.0287	0.2769
11	rs724738	123255329	C	T	0.0563047162104676	0.0235	0.01654
11	rs12224823	123256550	C	A	-0.010302892995897	0.0165	0.5345
11	rs77051819	123257103	G	A	0.0267977123853779	0.013	0.03981
11	rs80137258	123258202	G	T	-0.0295009039176847	0.0421	0.4841
11	rs10893034	123258533	T	A	0.0205964297986501	0.0108	0.05575
11	rs60911557	123258790	T	C	-0.0251024465608414	0.0419	0.5493
11	rs115973707	123258821	C	T	0.0590044865764036	0.0237	0.01277
11	rs12226119	123259611	G	A	0.0207041815582916	0.0108	0.05422
11	rs56663656	123260184	T	A	0.0170045988158238	0.0469	0.7171
11	rs11219126	123260637	C	G	0.0227981362759783	0.0108	0.03476
11	rs75820525	123260921	T	C	0.0414010268486756	0.0466	0.3742
11	rs7927064	123261385	T	C	0.0332026408277183	0.0162	0.04101
11	rs59757547	123262785	T	C	0.0184978548821194	0.009	0.03935
11	rs61904733	123263802	A	G	0.0254045542217263	0.016	0.1129
11	rs76583376	123263872	T	G	-0.036798848237098	0.0239	0.1225
11	rs76448531	123264115	C	G	-0.0847956517047163	0.0379	0.02522
11	rs1943465	123264178	G	A	0.0126990249774084	0.0098	0.1924
11	rs1943466	123264642	C	A	0.0111970780932162	0.0097	0.2491
11	rs474771	123264762	G	A	0.0210959082947329	0.0322	0.5129
11	rs80195744	123265438	T	C	-0.0366951051877892	0.0239	0.1251
11	rs7121824	123265719	T	C	0.0123039944561641	0.0097	0.2052
11	rs7105884	123265842	C	A	0.0123039944561641	0.0097	0.2053
11	rs7106228	123265949	G	A	0.0123039944561641	0.0097	0.2041
11	rs58689076	123266198	C	T	-0.0419997711602818	0.0282	0.136
11	rs1943467	123266799	C	A	0.0121953336998771	0.0097	0.2105
11	rs1985916	123266990	C	G	0.0182033098538737	0.009	0.04306
11	rs4936803	123267045	A	G	0.0125015292229252	0.0097	0.2004
11	rs6589999	123267919	C	G	0.0242046886968174	0.0091	0.007634
11	rs114173720	123268248	C	G	-0.0361972883118878	0.0278	0.1925
11	rs1943468	123268623	T	C	0.0189002595004805	0.0103	0.06565
11	rs61904735	123268864	C	T	0.0298985503458634	0.0249	0.2292
11	rs7951557	123269712	C	T	0.0251998010217421	0.0091	0.005493
11	rs74919962	123270866	C	T	-0.0437011352710986	0.0282	0.1215
11	rs116495072	123270888	A	T	-0.044495399886564	0.0282	0.1145
11	rs7120872	123270939	T	C	0.0199986865066891	0.009	0.02579
11	rs11219128	123271140	G	A	0.0195967237465575	0.0103	0.056
11	rs78597932	123271604	T	G	-0.0361039752308815	0.0278	0.1932
11	rs111398854	123271669	G	A	-0.061003443560332	0.0659	0.3547
11	rs7946337	123271746	T	C	0.0254045542217263	0.0091	0.00525
11	rs6590000	123272094	T	C	0.022299507494767	0.0093	0.01596
11	rs6590001	123272114	G	T	0.0215951374365897	0.0093	0.0199
11	rs6590002	123272120	A	G	0.0217027816432335	0.0093	0.01891
11	rs146525590	123272344	G	A	-0.050504132173768	0.0291	0.08316
11	rs142998501	123272819	G	A	0.0217027816432335	0.0436	0.6191
11	rs118083026	123273468	G	A	0.0198026272961797	0.0357	0.5787
11	rs73023763	123274226	T	C	0.0254045542217263	0.0159	0.11
11	rs12290808	123274281	T	C	0.0199986865066891	0.009	0.02562
11	rs61904737	123274409	G	A	0.0255020410123433	0.0159	0.1078
11	rs73605966	123274602	C	T	-0.0340015566760147	0.024	0.1574
11	rs12284170	123274637	G	A	-0.0361972883118878	0.0237	0.1263
11	rs4582988	123274731	T	C	0.025297307774162	0.0159	0.1104
11	rs141325823	123274848	C	T	-0.0492952917248775	0.0291	0.09022
11	rs61904738	123274850	A	G	0.025297307774162	0.0159	0.1116
11	rs115512617	123275087	G	A	-0.034198147379977	0.028	0.2219
11	rs57117717	123275356	T	A	-0.0364980230402006	0.0237	0.123
11	rs17127340	123275452	G	C	0.0100988346774146	0.0134	0.452
11	rs141856821	123275477	C	T	-0.0414993071780289	0.0384	0.2791
11	rs17127342	123275496	C	T	0.0078987227933553	0.0134	0.5537
11	rs73023769	123276124	G	A	0.0372957847436969	0.0418	0.3721
11	rs61904739	123276142	A	G	0.0263010744193707	0.0158	0.09621
11	rs73605976	123276300	C	T	-0.0338050046123612	0.0279	0.2262
11	rs73605979	123276338	G	A	-0.0341050206499513	0.0279	0.2221
11	rs55741849	123276754	G	T	0.0264958638039652	0.0158	0.09361
11	rs11219131	123276918	T	C	0.0099998345783334	0.0134	0.4541
11	rs59666488	123277438	T	G	0.0270021387025708	0.0158	0.08777
11	rs61904741	123278822	T	A	0.0262036654966364	0.0158	0.09776
11	rs2282560	123279902	A	T	0.0273038345273452	0.0158	0.08405
11	rs113828677	123279988	T	A	-0.0076995657264405	0.027	0.7742
11	rs2282561	123280309	C	T	0.0134984841513417	0.0139	0.3313
11	rs190427450	123281735	C	T	-0.048896169787829	0.0291	0.0928
11	rs7950886	123282195	G	A	0.0123039944561641	0.0139	0.3783
11	rs2714062	123282315	T	C	0.0166997792224134	0.0096	0.08375
11	rs17127350	123282814	C	T	0.0125015292229252	0.0139	0.3699
11	rs17127353	123282952	A	G	0.0124027667170427	0.0139	0.3733
11	rs2846063	123283334	A	C	0.0142973047008244	0.0114	0.2074
11	rs2714061	123283795	T	C	0.0108014536938559	0.0111	0.3307
11	rs2714060	123283903	C	A	0.0106035827841911	0.0111	0.3399
11	rs2714059	123283922	T	C	0.012096540947233	0.0094	0.1967
11	rs2714058	123284810	T	C	0.0105046326450854	0.0111	0.3476
11	rs2714057	123285013	A	G	0.0105046326450854	0.0112	0.3475
11	rs12575737	123285639	A	G	0.0075017910703226	0.0132	0.5726
11	rs2953192	123285873	C	T	0.0135971385060249	0.0114	0.2329
11	rs2953191	123285900	A	G	0.0198026272961797	0.009	0.02828
11	rs2953190	123286102	A	C	0.0126002819757385	0.0095	0.1814
11	rs56242539	123286319	T	C	0.0077995046323818	0.0133	0.5553
11	rs151104519	123286471	C	T	0.0505029821731068	0.0392	0.1981
11	rs76119960	123286934	G	A	-0.0323992324466777	0.0311	0.2973
11	rs58347505	123287639	G	C	0.0225048553400694	0.0132	0.08831
11	rs56293557	123287782	C	T	0.0269047980491434	0.016	0.09294
11	rs2846060	123287871	G	A	0.0136957831289865	0.0116	0.2359
11	rs61306487	123287897	A	G	0.0228958774769045	0.0132	0.08377
11	rs4935838	123288281	G	A	0.024702368640342	0.0136	0.06938
11	rs501837	123288382	T	C	0.0119977384336167	0.0277	0.6638
11	rs141371320	123288435	A	G	-0.0584027170759943	0.0456	0.2003
11	rs2714056	123288479	C	T	0.0159028762794155	0.0097	0.1025
11	rs142605559	123288922	C	T	-0.0411970648503382	0.0442	0.3512
11	rs73606001	123289472	T	C	-0.0399994162638657	0.0301	0.1837
11	rs2156443	123289851	G	A	0.0285971749776749	0.0162	0.07693
11	rs61904754	123291301	A	G	0.0108014536938559	0.0137	0.4317
11	rs117035403	123291574	C	A	-0.0372969647443931	0.0427	0.3823
11	rs520811	123293088	A	G	0.0648041108654969	0.0229	0.004569
11	rs7126829	123293350	A	G	9.99950003332973e-05	0.0127	0.9925
11	rs10893035	123293704	T	C	0.0051964749068174	0.0138	0.7051
11	rs7925235	123295313	G	C	0.0226026252094292	0.0164	0.1686
11	rs117219584	123295414	G	A	-0.0027036515743148	0.0308	0.9303
11	rs4402305	123296507	G	C	0.0098018049722602	0.0114	0.3907
11	rs77669564	123296566	C	T	-0.0271040176920589	0.0133	0.04207
11	rs56177337	123297000	C	T	-0.0275048131221902	0.0133	0.03907
11	rs118129327	123297213	C	T	-0.053200374867981	0.0315	0.09168
11	rs10893036	123297570	G	A	-0.019294956182969	0.0121	0.1113
11	rs11219137	123297615	T	C	0.0106035827841911	0.0251	0.6709
11	rs4936805	123298088	G	A	0.021497269010823	0.009	0.01636
11	rs117666138	123298356	T	C	-0.0045001103249234	0.037	0.9032
11	rs11219138	123298956	G	C	0.0109003744682883	0.025	0.6616
11	rs74425602	123299557	T	C	0.0099998345783334	0.025	0.688
11	rs141392598	123299950	T	C	-0.0651040143320462	0.0455	0.1521
11	rs4078010	123300771	G	C	0.0125015292229252	0.025	0.6167
11	rs560924981	123301346	G	A	0.0007996801705642	0.0371	0.9823
11	rs948003	123302186	T	C	0.0209000641077417	0.0091	0.02241
11	rs58979012	123302229	T	G	-0.0331949048576409	0.0131	0.01116
11	rs79614428	123302425	T	C	-0.002002002670673	0.037	0.9575
11	rs78206655	123302696	G	T	-0.0332982854015147	0.0131	0.01079
11	rs76854774	123302788	C	G	-0.0331949048576409	0.0131	0.01105
11	rs113563621	123302951	A	G	-0.0331949048576409	0.0131	0.01102
11	rs111655335	123303109	A	G	-0.0331949048576409	0.0131	0.01107
11	rs10893037	123303133	C	T	0.027799974857679	0.0096	0.003584
11	rs2714055	123304046	A	T	0.0208021276292633	0.0091	0.02234
11	rs147489401	123304508	G	C	-0.0045001103249234	0.0306	0.8826
11	rs3016380	123304650	T	C	-0.007004474152883	0.0121	0.5607
11	rs111541795	123304812	C	T	-0.0350988198393953	0.013	0.006996
11	rs150886767	123305474	C	T	-0.0027036515743148	0.0306	0.93
11	rs948130	123305964	C	A	-0.0331018715051171	0.0219	0.1311
11	rs2846054	123305966	T	G	0.0179970767016546	0.0091	0.04672
11	rs17671708	123306172	T	C	-0.0352956263947246	0.013	0.006721
11	rs192467017	123306741	C	T	0.0843962939720313	0.0584	0.1483
11	rs11602517	123306808	G	A	-0.0095958936734469	0.0099	0.3337
11	rs2846294	123306814	A	C	0.0086028888072678	0.009	0.3424
11	rs2846293	123307262	A	G	-0.007004474152883	0.0087	0.4217
11	rs2714054	123307635	T	C	-0.007004474152883	0.0087	0.4236
11	rs146442073	123307649	C	T	-0.0067024110596754	0.0303	0.8242
11	rs11219139	123308082	C	T	0.0172012073197748	0.0105	0.1016
11	rs2846290	123308271	C	A	-0.0082035573506883	0.0121	0.4981
11	rs10790577	123308830	C	T	-0.0045001103249234	0.009	0.616
11	rs733353	123309473	A	G	-0.0054045784588597	0.009	0.5453
11	rs733352	123309641	G	A	-0.0059979518036359	0.009	0.5069
11	rs751949	123309740	A	G	-0.0071958279818024	0.0122	0.5518
11	rs1892968	123310380	C	T	-0.0051029981759033	0.0091	0.5753
11	rs150471183	123311123	C	T	0.0608034293588251	0.0463	0.1893
11	rs138574514	123311211	C	T	-0.0104039337153929	0.0373	0.7797
11	rs7949719	123311510	C	T	-0.0168003386783461	0.01	0.09348
11	rs60581103	123312004	C	T	0.009197572354042	0.0259	0.7236
11	rs2714053	123312063	A	G	-0.0124977728299804	0.0092	0.1758
11	rs2846307	123312743	G	C	-0.0152050125429676	0.0092	0.09705
11	rs75252611	123312936	A	G	0.0121953336998771	0.0255	0.6314
11	rs11606180	123313206	G	A	-0.0092022107647994	0.0139	0.5067
11	rs74859128	123313513	C	T	-0.008395140788382	0.0111	0.4497
11	rs117184387	123313634	A	G	0.0117012723076411	0.0255	0.6459
11	rs10893038	123313713	G	A	0.0021975835434872	0.0116	0.8475
11	rs185054963	123313855	C	T	0.052601937740197	0.046	0.2523
11	rs2714051	123315307	T	C	-0.0014009809156281	0.0094	0.8849
11	rs117791926	123315578	T	C	-0.013399371963117	0.036	0.7106
11	rs56284028	123316017	T	A	-0.0176956485356892	0.0135	0.191
11	rs78664463	123316864	T	C	0.0165030720990143	0.0241	0.4939
11	rs73025913	123317217	G	A	-0.0110002818588653	0.0396	0.7808
11	rs2846295	123317664	A	G	-0.0050024916227914	0.0093	0.5894
11	rs73025917	123317848	T	C	-0.0248051189189711	0.0231	0.2823
11	rs2846062	123318063	G	A	-0.0036968248442897	0.0094	0.6984
11	rs7105246	123318348	A	G	-0.0137034650584925	0.0126	0.2772
11	rs11219141	123318657	T	C	-0.0123965203365513	0.0129	0.3361
11	rs143639708	123320727	G	C	-0.0295009039176847	0.0416	0.4789
11	rs12421839	123320804	G	A	0.0004998750416509	0.0097	0.9617
11	rs146875062	123320930	A	G	-0.0229002198863326	0.0316	0.4672
11	rs73607991	123321563	G	A	0.0236969951765786	0.0185	0.2001
11	rs75881735	123322498	G	T	0.0148984646619666	0.0129	0.2504
11	rs12574150	123322619	G	A	0.0190964956909883	0.013	0.1408
11	rs79876829	123322675	G	A	-0.0208968257129853	0.0223	0.3492
11	rs57488305	123322748	T	C	-0.0151034855773182	0.0199	0.4477
11	rs2846057	123323237	T	C	0.0584009748744768	0.0362	0.1068
11	rs4936807	123323426	C	G	0.0172994970780611	0.0102	0.09163
11	rs55991135	123323851	G	A	0.0168964476597299	0.0127	0.1852
11	rs12222157	123324024	G	A	0.0178006246255066	0.0102	0.08098
11	rs112402363	123324053	C	T	-0.0220002402796674	0.0201	0.2731
11	rs7949223	123324221	C	T	0.0189983824093147	0.0102	0.06127
11	rs113208791	123324273	C	T	-0.0186019483996616	0.0199	0.3509
11	rs113679003	123324320	T	C	-0.0174005146801673	0.0199	0.3815
11	rs4936808	123324588	T	C	0.0170045988158238	0.0101	0.09436
11	rs17127377	123324753	C	T	-0.0177974390305806	0.0199	0.3701
11	rs77277044	123325012	A	C	0.0164047040252769	0.0127	0.1973
11	rs75848431	123325111	C	T	0.0180952882690919	0.0131	0.1686
11	rs73025923	123325340	A	C	-0.0309954337025195	0.0206	0.1328
11	rs11219143	123325653	G	A	0.0173977771764203	0.0102	0.0864
11	rs12365030	123325999	A	G	-0.0426987545331152	0.0375	0.2556
11	rs12577963	123326246	G	A	0.0142973047008244	0.009	0.1127
11	rs56222026	123326651	G	A	0.0164047040252769	0.0127	0.1968
11	rs11219144	123326748	A	G	0.014504302202808	0.009	0.1083
11	rs12806644	123326752	A	C	-0.0145046862028817	0.0352	0.6794
11	rs56027383	123326861	C	T	0.0164047040252769	0.0127	0.1947
11	rs11219145	123326953	T	C	0.0170045988158238	0.0102	0.09532
11	rs12360751	123327366	G	A	0.0167981182758809	0.0127	0.1855
11	rs113124284	123327607	G	A	-0.0286978729475453	0.0206	0.1644
11	rs12574068	123327891	C	T	0.0100988346774146	0.0097	0.2999
11	rs11219147	123328203	G	A	-0.0071958279818024	0.0126	0.5671
11	rs11600841	123328295	G	A	0.0064988367398296	0.0247	0.7913
11	rs12417308	123328463	C	T	0.0165030720990143	0.0102	0.1064
11	rs74834522	123329437	A	G	-0.0208049294331883	0.0199	0.2966
11	rs73025928	123329504	C	T	-0.0278954863187535	0.0206	0.1757
11	rs2846058	123329521	A	G	0.0430020165445429	0.0344	0.2114
11	rs12274596	123329634	C	T	-0.0071958279818024	0.0208	0.7309
11	rs79114739	123329784	G	T	-0.0159972768350078	0.0321	0.6178
11	rs56383769	123329867	T	A	0.0075017910703226	0.0112	0.5024
11	rs7395738	123330120	T	C	0.0121953336998771	0.0097	0.2087
11	rs55848228	123330135	C	G	0.0076010387728197	0.0112	0.4945
11	rs55772907	123330144	A	G	0.0077002766261879	0.0112	0.4936
11	rs56355382	123330295	G	T	0.0076010387728197	0.0112	0.4967
11	rs10893041	123330384	C	G	0.0101978249764461	0.0097	0.2961
11	rs73025931	123330413	C	G	-0.0275048131221902	0.0206	0.1828
11	rs56404409	123330467	G	A	0.00730326611012	0.0112	0.514
11	rs56328670	123330641	A	T	0.0166997792224134	0.0126	0.187
11	rs55917769	123330649	C	A	0.0074025335167413	0.0112	0.5092
11	rs17127387	123330732	T	G	0.0074025335167413	0.0112	0.5084
11	rs7104456	123330762	G	A	-0.0084959889212643	0.0125	0.4972
11	rs55837399	123330774	A	T	0.0076010387728197	0.0112	0.4979
11	rs55779641	123330821	G	A	0.0075017910703226	0.0112	0.5036
11	rs11219148	123331172	T	C	-0.0082035573506883	0.0125	0.5082
11	rs11219149	123331441	G	T	-0.0081027387031859	0.0125	0.5174
11	rs17127389	123331630	C	T	0.0341018649449722	0.0504	0.4977
11	rs11219150	123331791	G	T	-0.0278954863187535	0.0337	0.4063
11	rs113740647	123331819	A	G	-0.0206007457079636	0.0199	0.3008
11	rs112309634	123331847	G	A	-0.020498669477346	0.0199	0.3013
11	rs149068595	123332082	C	T	-0.0754026560491867	0.051	0.1388
11	rs11219151	123332265	A	G	-0.0349020520092649	0.0327	0.2849
11	rs112139071	123332351	T	C	-0.020498669477346	0.0199	0.3026
11	rs113706147	123332459	T	C	-0.0203047533403643	0.0199	0.3067
11	rs112249715	123332472	T	C	-0.0202027073175195	0.0199	0.3084
11	rs7112745	123332621	C	G	0.0087020272939009	0.0098	0.3726
11	rs111971830	123332799	C	T	-0.0206007457079636	0.0199	0.3004
11	rs11219153	123332865	T	C	0.0063994795805678	0.0091	0.4784
11	rs10893042	123332970	G	C	0.012096540947233	0.0095	0.2027
11	rs113804901	123333960	A	T	-0.0263953113595316	0.0206	0.2
11	rs12788072	123334298	A	G	0.0155977206230546	0.012	0.1928
11	rs73025942	123334349	G	C	-0.0262002485024742	0.0206	0.2032
11	rs1892969	123334740	G	C	0.0117012723076411	0.0096	0.2225
11	rs12576499	123335531	G	A	-0.0080019302190585	0.0125	0.526
11	rs17127395	123335817	C	T	0.0098018049722602	0.0098	0.3168
11	rs144012382	123336385	G	A	-0.0144032303107437	0.0274	0.5995
11	rs113288907	123336440	G	C	-0.0088994831870327	0.0125	0.4752
11	rs7107803	123337219	C	T	0.0087020272939009	0.0098	0.3787
11	rs73025948	123337435	T	A	-0.0247026126403718	0.0206	0.2312
11	rs4936810	123337892	G	T	0.0136957831289865	0.0096	0.1538
11	rs17127396	123338245	A	G	0.0089002747867194	0.0104	0.3931
11	rs144065255	123338664	C	T	-0.0226035462098532	0.0248	0.3629
11	rs12364650	123338855	T	C	0.0212036062510236	0.0129	0.1008
11	rs3016381	123339472	C	A	-0.0083043861636152	0.0214	0.697
11	rs10893043	123339488	A	T	-0.0203966036652218	0.0117	0.08134
11	rs2846322	123339563	T	C	-0.0052035148315978	0.0116	0.6526
11	rs12787189	123339759	C	T	0.0002999550089979	0.0152	0.9851
11	rs2714039	123339958	G	A	-0.0078003437327339	0.0198	0.6938
11	rs76125074	123341104	G	A	-0.0562952570552056	0.031	0.06973
11	rs11219158	123341271	G	A	0.0149969810059077	0.0111	0.1762
11	rs11219159	123341314	C	T	-0.0031048149534787	0.014	0.8237
11	rs34057425	123341589	T	A	0.0203025023378308	0.0099	0.04049
11	rs2714042	123342342	G	A	0.0055048206344449	0.0092	0.5538
11	rs2714043	123342395	T	G	0.0053954185169075	0.0092	0.5611
11	rs11219161	123342500	C	A	0.0172012073197748	0.0137	0.2109
11	rs2714044	123342750	T	C	0.0044998604248922	0.0092	0.6258
11	rs2714045	123342794	A	G	0.0012991557316201	0.01	0.8937
11	rs10893044	123342953	A	G	0.0117012723076411	0.0096	0.22
11	rs2714046	123343203	C	A	0.003902375817241	0.009	0.6634
11	rs12790721	123343261	T	C	0.0204004877576787	0.011	0.06369
11	rs36020612	123344435	C	T	0.0284027945161868	0.0114	0.01272
11	rs12797056	123344809	A	G	0.0284999894699013	0.0151	0.05937
11	rs36051450	123344959	T	C	0.0295005481176215	0.0114	0.009438
11	rs2714048	123345497	T	C	0.0123039944561641	0.0089	0.1647
11	rs2714049	123345520	G	A	0.0096037361426946	0.0089	0.2801
11	rs145406077	123345581	G	C	-0.0523043316292892	0.0442	0.2371
11	rs2714050	123346238	A	T	0.0259990758686168	0.01	0.009488
11	rs61906271	123347191	G	A	0.0301023438164435	0.0289	0.2971
11	rs56042230	123347461	G	A	0.0034041991335623	0.0149	0.8213
11	rs75819971	123347708	T	G	0.0060019521956343	0.0155	0.6987
11	rs12225257	123347863	C	T	0.0133998200630165	0.0129	0.2982
11	rs149241038	123348157	G	A	0.0160997014894237	0.0433	0.7106
11	rs148409037	123348646	C	A	0.0142973047008244	0.0285	0.6166
11	rs1012849	123349468	C	T	0.0219962978718961	0.0099	0.02678
11	rs1012850	123349837	G	A	0.0223972974420383	0.0099	0.0242
11	rs2714088	123350669	G	A	-0.0014009809156281	0.0094	0.8782
11	rs148932521	123351011	C	G	-0.015702643727291	0.0365	0.6668
11	rs2846059	123351341	T	C	0.0281014301108748	0.0097	0.003781
11	rs17672334	123351589	C	T	-0.0372969647443931	0.0394	0.344
11	rs75884489	123351616	C	T	-0.0302015087331214	0.0156	0.05324
11	rs141188603	123352084	C	G	-0.0478046499481398	0.034	0.1593
11	rs116460231	123352181	C	A	-0.061003443560332	0.0482	0.2062
11	rs115089156	123352184	C	A	-0.0623010261973793	0.0481	0.1951
11	rs112221755	123352938	T	C	-0.0306035477981776	0.0156	0.04943
11	rs143420013	123352967	C	T	-0.0586041643160532	0.0314	0.06166
11	rs11219167	123353013	G	C	0.0038027603329278	0.0148	0.7947
11	rs144561210	123353565	G	A	-0.0307994715535284	0.0156	0.04775
11	rs67982647	123353624	G	A	0.0128964817350202	0.013	0.3212
11	rs12798553	123353693	G	A	0.0226026252094292	0.0107	0.0342
11	rs139514513	123353966	G	A	-0.0462952789853036	0.0353	0.1899
11	rs2846065	123354369	A	G	-0.002002002670673	0.0093	0.8327
11	rs35923643	123355391	A	G	0.0314017631395316	0.0111	0.004601
11	rs3016478	123355797	A	G	0.0517002115855168	0.0367	0.1595
11	rs2953198	123356767	C	G	-0.001100605444033	0.0092	0.9028
11	rs77413340	123356978	G	A	-0.053200374867981	0.0296	0.07193
11	rs117553712	123357380	C	T	-0.0586041643160532	0.0547	0.2837
11	rs2714087	123357815	C	A	-0.0024028846163103	0.0092	0.7967
11	rs138903293	123358132	G	A	-0.0630036995790015	0.0404	0.1185
11	rs11219168	123358301	C	T	0.0147014028528927	0.0088	0.09221
11	rs10790578	123358347	T	C	0.0173977771764203	0.0093	0.06083
11	rs115371191	123358865	A	G	-0.0529051189949894	0.0294	0.07216
11	rs2846321	123358874	A	C	0.0097027754613851	0.0089	0.2712
11	rs2846320	123359058	C	T	-0.0033957590691798	0.0092	0.7115
11	rs73025984	123359065	G	A	0.0067968490002727	0.0146	0.6424
11	rs75950719	123359098	C	A	0.0086028888072678	0.0158	0.5842
11	rs2846319	123359212	C	T	-0.0031950988965408	0.0092	0.7284
11	rs2846318	123359308	G	A	-0.0116981574124923	0.0114	0.3043
11	rs75610316	123359606	C	T	0.0558036076154242	0.0192	0.003692
11	rs2846317	123359638	A	G	-0.0023026490626755	0.0093	0.806
11	rs61062195	123359705	G	A	-0.0451961304529691	0.0333	0.1746
11	rs2846315	123359772	A	C	-0.0030045090202987	0.0092	0.7482
11	rs12293377	123360290	C	T	-0.0456042446050211	0.0333	0.1707
11	rs2714086	123360520	G	A	-0.0031048149534787	0.0092	0.7329
11	rs2846314	123360581	G	A	-0.0031048149534787	0.0092	0.7326
11	rs2714085	123360623	G	A	-0.0031950988965408	0.0092	0.7285
11	rs2846313	123360929	G	A	0.0106035827841911	0.0163	0.514
11	rs2714084	123361020	A	G	-0.0031048149534787	0.0092	0.7385
11	rs735665	123361397	G	A	0.031498667059371	0.011	0.004092
11	rs141135545	123361482	G	A	-0.0641972460452074	0.0402	0.11
11	rs117550899	123362029	C	T	-0.0551005327305046	0.0202	0.00648
11	rs2846291	123362590	T	A	-0.0026033858701149	0.0092	0.7781
11	rs2714083	123362758	C	G	-0.0032954239497972	0.0092	0.7178
11	rs2714082	123362760	C	G	-0.0031950988965408	0.0092	0.7265
11	rs2846292	123363067	A	G	-0.0039979812872983	0.0092	0.6657
11	rs73025994	123363603	C	T	-0.0057967688471774	0.035	0.8695
11	rs12364429	123364487	A	G	0.0071047017299317	0.0154	0.6436
11	rs61906275	123364494	A	G	0.0321960982163169	0.0271	0.2349
11	rs3016471	123364917	T	C	0.0338022134084658	0.0101	0.0008423
11	rs115307677	123364928	T	C	-0.0517986852338873	0.0293	0.07749
11	rs58642401	123365440	A	G	0.0194005857039748	0.0253	0.4417
11	rs10893046	123365539	G	A	0.0063001125484799	0.0109	0.5601
11	rs138639502	123365660	T	C	-0.143200848641007	0.0454	0.001595
11	rs73025999	123366248	C	T	0.0277027118389473	0.0316	0.3801
11	rs2714081	123367686	G	A	-0.009797842480111	0.0116	0.3988
11	rs10893047	123367809	T	G	0.0006997551142732	0.0104	0.9476
11	rs147327827	123368042	G	A	-0.0433042394092723	0.0317	0.1719
11	rs2953196	123368333	A	G	0.0358978909969844	0.0101	0.0003999
11	rs3016472	123368588	G	A	-0.0105049846451474	0.0116	0.3671
11	rs114611200	123368685	C	T	-0.050398957583852	0.0292	0.0844
11	rs2714080	123368807	T	C	-0.0121029460677457	0.0116	0.2937
11	rs2714079	123368933	C	T	-0.0128015918372089	0.0116	0.2696
11	rs7125665	123369221	C	G	0.012096540947233	0.0108	0.263
11	rs11219171	123369222	T	A	0.012096540947233	0.0127	0.3419
11	rs2714078	123370239	T	C	0.0246048038572487	0.0094	0.00865
11	rs2714077	123370448	A	G	0.0246048038572487	0.0094	0.008854
11	rs11219172	123370460	C	A	0.0251998010217421	0.0186	0.1765
11	rs3016473	123370595	G	A	-0.0105049846451474	0.0116	0.367
11	rs67351341	123370668	A	G	-0.0009004052431641	0.0119	0.9374
11	rs2714076	123371318	G	A	0.025696986087186	0.0094	0.006067
11	rs12362253	123371708	C	T	0.0133998200630165	0.0115	0.2425
11	rs12285068	123371916	T	A	0.0255995183002125	0.0186	0.1695
11	rs61906276	123372116	T	C	0.0263010744193707	0.0382	0.4921
11	rs17127419	123372958	C	T	0.0076010387728197	0.0129	0.5568
11	rs10893048	123373171	A	G	0.0250047589895661	0.0094	0.007579
11	rs9737362	123373342	A	G	0.0251022847608284	0.0094	0.007476
11	rs59536683	123373354	G	A	-0.0147989665120717	0.0109	0.1776
11	rs34477248	123373702	C	A	0.0278972284172359	0.0109	0.01065
11	rs2846296	123374276	A	G	0.0173977771764203	0.0087	0.0455
11	rs150416131	123374347	C	T	-0.0511985620326965	0.0313	0.1015
11	rs2714074	123374466	A	G	0.0363029992242924	0.0101	0.0003055
11	rs2846298	123374537	T	G	0.0358014124633833	0.0101	0.0003665
11	rs17092996	123374587	A	G	-0.0677008493642598	0.0254	0.007719
11	rs117685485	123374783	C	T	-0.0471964348309747	0.0292	0.1062
11	rs12789243	123374923	T	C	0.0288012338056278	0.0109	0.008438
11	rs2846299	123375056	A	G	0.0234039777790161	0.0094	0.01292
11	rs11219173	123375355	C	T	0.0121953336998771	0.0126	0.3358
11	rs11219174	123375359	T	C	0.0119977384336167	0.0126	0.3408
11	rs11219175	123375492	C	G	0.012096540947233	0.0126	0.3393
11	rs139107205	123375636	A	T	-0.0323992324466777	0.0344	0.3458
11	rs2846300	123375792	G	A	0.0154007965760229	0.0087	0.07644
11	rs2714073	123375949	G	A	0.0153023200084426	0.0087	0.07858
11	rs17127421	123376041	G	C	-0.0810040029031109	0.0317	0.01058
11	rs146582003	123376881	G	A	-0.0076995657264405	0.0316	0.8069
11	rs11219176	123377135	G	A	0.012096540947233	0.0126	0.3364
11	rs2714072	123377313	T	C	-0.0194988734340555	0.0109	0.07516
11	rs4936811	123377315	G	A	0.0247999239054771	0.0198	0.2106
11	rs11219177	123378325	A	C	0.0124027667170427	0.0126	0.3268
11	rs2714071	123378327	T	C	0.0153023200084426	0.0087	0.078
11	rs11219178	123378492	C	T	-0.0095958936734469	0.0316	0.7623
11	rs11219179	123378721	T	C	0.0123039944561641	0.0126	0.3305
11	rs149611064	123378992	C	T	-0.0453949344903922	0.0382	0.2347
11	rs2714070	123379387	A	G	0.0377966226945664	0.01	0.0001623
11	rs116918386	123379600	C	T	-0.0151034855773182	0.0184	0.4127
11	rs4936812	123380175	A	C	0.0108014536938559	0.0126	0.3913
11	rs2846302	123380212	C	A	0.0243022925229648	0.0094	0.009583
11	rs7945117	123380938	C	T	-0.0573960891413091	0.0172	0.0008307
11	rs11219180	123381605	T	C	0.0043007385516922	0.0149	0.7735
11	rs4936813	123382247	C	A	0.0291023874205329	0.0197	0.1397
11	rs11219181	123382773	G	C	0.0084045823438103	0.0125	0.4975
11	rs12574747	123383072	A	G	0.0084045823438103	0.0124	0.4974
11	rs12577152	123383522	C	T	0.0082954970241069	0.0125	0.5039
11	rs76406784	123384038	G	T	0.0366019024445485	0.015	0.01477
11	rs2953194	123384410	A	G	0.0379988130912113	0.0101	0.0001627
11	rs12417333	123384557	T	C	0.0344980404075674	0.0108	0.001435
11	rs61906277	123384801	A	G	0.0344014267173323	0.0108	0.001478
11	rs34666228	123385425	G	T	0.0350002811846215	0.0108	0.00124
11	rs7947491	123386390	G	A	0.0080971295874548	0.0125	0.5184
11	rs73027917	123386398	G	A	0.0270994698817177	0.0375	0.4694
11	rs4936815	123386636	G	C	0.0077995046323818	0.0125	0.5315
11	rs4936816	123386864	C	T	0.009504687014246	0.0125	0.4503
11	rs17127433	123387626	A	G	-0.0212951405401588	0.0334	0.5229
11	rs4936817	123387733	T	G	0.0072039888485025	0.0126	0.5662
11	rs4935839	123387775	A	C	0.0063994795805678	0.0125	0.609
11	rs66737129	123389210	A	G	0.0035038543266769	0.0127	0.7859
11	rs11219182	123389483	G	A	-0.0263953113595316	0.009	0.003419
11	rs2714069	123389614	A	G	0.0111970780932162	0.0265	0.6737
11	rs12799226	123390225	C	T	0.0407003871263756	0.0106	0.0001178
11	rs4258388	123390273	A	G	-0.026898543868701	0.009	0.002809
11	rs12799466	123390447	A	C	0.0407003871263756	0.0106	0.0001181
11	rs2846304	123390969	A	G	-0.0242004837056584	0.011	0.02761
11	rs4936818	123391035	G	T	0.0318958749835631	0.0248	0.1991
11	rs4936819	123391051	C	A	0.0267003518299564	0.0184	0.1453
11	rs7935823	123391232	A	G	-0.0282965991551138	0.009	0.001694
11	rs11219183	123391333	A	G	0.0044998604248922	0.0126	0.7216
11	rs11219184	123391370	C	G	0.0088011559530687	0.0142	0.5346
11	rs61123830	123392846	G	A	0.0363029992242924	0.0091	7.091e-05
11	rs7125805	123393511	C	G	0.0418998134646779	0.01	2.796e-05
11	rs4936820	123394265	C	T	0.0078987227933553	0.0124	0.521
11	rs182329209	123394388	A	G	-0.0649972930239685	0.0253	0.01008
11	rs117111316	123394433	G	A	0.0101978249764461	0.0388	0.7917
11	rs77502336	123394636	G	C	-0.0527996915922012	0.0093	1.247e-08
11	rs4525246	123395246	G	C	0.0441986870716702	0.0101	1.206e-05
11	rs17127435	123395348	A	G	0.0051964749068174	0.0125	0.6771
11	rs4936821	123395456	G	C	0.0389033551082361	0.0097	5.539e-05
11	rs4936822	123395470	A	G	-0.0139975096438537	0.0099	0.1601
11	rs4936823	123395713	T	G	0.0392976332717761	0.0097	4.83e-05
11	rs7927176	123395864	A	G	-0.0509986009718156	0.0092	3.13e-08
11	rs7927437	123395987	C	T	-0.050798679887367	0.0092	3.764e-08
11	rs11219186	123396604	C	G	0.0055048206344449	0.032	0.8637
11	rs35709687	123396674	G	C	0.0448012667045393	0.0102	1.147e-05
11	rs17740690	123396844	C	T	-0.0646025231856585	0.0172	0.000173
11	rs75513277	123397252	G	A	-0.0900997775564454	0.0383	0.0186
11	rs4258391	123397308	T	G	-0.0004000800213396	0.014	0.9757
11	rs2846310	123397869	G	A	0.0030952049073025	0.0092	0.7399
11	rs73027922	123397958	G	A	-0.0519040071504222	0.0232	0.02509
11	rs2846309	123398825	A	G	0.0184978548821194	0.0088	0.03445
11	rs7110875	123398941	T	G	-0.0170037478161859	0.0098	0.08232
11	rs73027925	123399361	T	C	0.0100988346774146	0.0218	0.6426
11	rs11601260	123399369	G	A	-0.0172987645783295	0.0098	0.07752
11	rs17672997	123399395	C	T	-0.0171970248285215	0.0098	0.07923
11	rs2714068	123399541	A	G	0.0178006246255066	0.0087	0.04122
11	rs188602017	123399828	C	G	-0.015702643727291	0.0502	0.7546
11	rs11219187	123399886	T	C	-0.0040983869261633	0.0186	0.8249
11	rs2714067	123400286	A	G	0.0176041339483571	0.0087	0.04368
11	rs2714066	123400468	G	A	0.0142973047008244	0.0152	0.3438
11	rs3016474	123401070	C	T	0.0140015196358136	0.0152	0.354
11	rs12223064	123402071	G	A	9.99950003332973e-05	0.0277	0.9961
11	rs2846308	123402092	G	A	0.0126990249774084	0.0151	0.3989
11	rs2846297	123403104	C	A	-0.0163021610829842	0.0092	0.07692
11	rs146529683	123403178	T	G	-0.0582967085104029	0.0368	0.1129
11	rs2714065	123403209	C	T	0.0126990249774084	0.0151	0.4024
11	rs2714064	123403234	G	C	-0.0166986496230515	0.0092	0.06993
11	rs2714063	123403522	A	G	-0.0231048737150968	0.0093	0.01349
11	rs3016475	123403572	A	G	0.0118989261570991	0.0151	0.4296
11	rs2673329	123404933	A	G	0.0197045832743354	0.0088	0.02477
11	rs2673328	123405047	G	A	0.0089002747867194	0.0151	0.5559
11	rs73027933	123405075	G	A	-0.0170952954286372	0.0103	0.0968
11	rs17673113	123405152	A	G	-0.0169020380753563	0.0103	0.09957
11	rs2953193	123405341	C	T	0.0117012723076411	0.0151	0.4399
11	rs3016476	123405609	A	G	0.0086028888072678	0.0151	0.5678
11	rs1794192	123407431	C	T	0.0108014536938559	0.0151	0.4734
11	rs1794191	123407544	T	G	0.0404987422798789	0.0254	0.1108
11	rs3016477	123408170	G	C	0.0106035827841911	0.0151	0.4815
11	rs7951407	123408473	T	C	-0.0166986496230515	0.0103	0.1042
11	rs116912913	123408514	T	C	-0.023401696181619	0.0274	0.3937
11	rs4936824	123408945	T	C	-0.0164038098256767	0.0103	0.1108
11	rs75940648	123409059	A	G	-0.102099172955455	0.0311	0.001006
11	rs850291	123409074	C	T	-0.0198048272985997	0.0093	0.03261
11	rs850289	123409342	T	A	-0.0396039865931634	0.0146	0.006771
11	rs2508964	123409475	G	T	0.0089002747867194	0.0088	0.311
11	rs4936825	123409791	G	C	-0.0166986496230515	0.0103	0.1055
11	rs2846311	123409885	A	G	0.009504687014246	0.0151	0.5295
11	rs2846312	123410006	G	C	0.0100988346774146	0.0151	0.5042
11	rs743633	123410974	G	A	-0.0226035462098532	0.0094	0.0158
11	rs1709893	123411362	A	T	-0.0511985620326965	0.0285	0.07233
11	rs2465460	123411662	G	A	0.0177023841130051	0.0088	0.0455
11	rs146267286	123411808	A	G	-0.0515038428671156	0.0285	0.07109
11	rs1295755	123412246	A	C	0.0209979909956055	0.0089	0.01826
11	rs1290821	123413037	G	T	-0.0293979151845611	0.0154	0.05554
11	rs1290820	123413372	G	C	-0.0299026613543135	0.0154	0.05265
11	rs1794187	123413382	C	T	0.0084045823438103	0.0094	0.3739
11	rs1290819	123413447	G	A	-0.0290993078252748	0.0155	0.05973
11	rs112875189	123413666	G	A	-0.0054045784588597	0.0131	0.6769
11	rs1784356	123414451	A	G	0.0081963182244858	0.0094	0.3841
11	rs1290818	123414627	T	C	-0.0238010101859522	0.0155	0.1247
11	rs12226103	123414841	C	G	0.0397974698740661	0.017	0.01936
11	rs76456786	123414873	C	T	0.0794025027861132	0.035	0.02345
11	rs1290815	123415164	G	A	0.0044998604248922	0.017	0.789
11	rs11219192	123415206	G	T	0.0317021347305135	0.0146	0.0299
11	rs2673332	123415347	C	A	0.0284027945161868	0.0161	0.07871
11	rs117444916	123415718	C	T	0.0111970780932162	0.0301	0.7105
11	rs1290814	123415998	C	G	0.0107025231331357	0.0098	0.2768
11	rs1290813	123416056	G	A	0.0166014304974254	0.0113	0.1402
11	rs1290812	123416064	G	A	0.0102968054773682	0.0098	0.2943
11	rs11219193	123416161	A	G	0.0187039847937718	0.0147	0.2025
11	rs1290811	123416874	A	C	0.0168964476597299	0.0096	0.07693
11	rs7126747	123416936	G	A	0.0199986865066891	0.0138	0.1476
11	rs7126446	123416937	A	T	0.0199986865066891	0.0138	0.1473
11	rs10893051	123416958	C	T	0.0767017482633775	0.0412	0.06251
11	rs1296498	123417066	C	T	0.0100988346774146	0.0098	0.3025
11	rs73027952	123417333	G	A	0.005703702916678	0.0147	0.696
11	rs73027953	123417398	T	G	0.0056042667198317	0.0147	0.7043
11	rs2673331	123417621	C	T	0.0004998750416509	0.0093	0.9605
11	rs1290810	123418298	C	T	0.0087020272939009	0.0098	0.3717
11	rs73027957	123418572	T	C	-0.027196494688472	0.0357	0.4465
11	rs79109940	123418649	A	T	-0.0893996812646141	0.0316	0.004699
11	rs2856250	123418749	A	G	0.0002999550089979	0.0092	0.9764
11	rs12786915	123418846	G	A	-0.0366951051877892	0.0156	0.01878
11	rs58084348	123420163	C	T	0.0179970767016546	0.0138	0.1895
11	rs1290809	123420423	A	G	0.0088011559530687	0.0097	0.3673
11	rs7129323	123420825	T	C	0.0178988554877579	0.0137	0.193
11	rs73027960	123420842	C	T	0.0176041339483571	0.0144	0.2224
11	rs1290808	123420979	T	C	0.0072039888485025	0.0097	0.4616
11	rs1029278	123421402	A	G	0.0007996801705642	0.0092	0.9291
11	rs1290807	123421653	G	A	-0.0165969709073694	0.0095	0.0826
11	rs56028970	123421955	T	C	-0.0055956263571598	0.0159	0.7228
11	rs190932458	123423102	C	G	-0.129004511572224	0.0491	0.008636
11	rs73027964	123423280	C	T	0.0064988367398296	0.0145	0.6562
11	rs865407	123423662	T	C	-0.0170037478161859	0.0096	0.07614
11	rs73027966	123424059	C	T	0.0227003855207759	0.0202	0.2625
11	rs12225013	123424259	A	T	0.0173977771764203	0.0144	0.2264
11	rs863731	123424329	G	T	0.0082954970241069	0.0096	0.3884
11	rs11219195	123424395	G	C	0.0736964589223369	0.0405	0.06872
11	rs11219196	123424434	C	T	0.076396066753339	0.0408	0.06115
11	rs73027972	123425113	T	C	0.0136957831289865	0.0208	0.5091
11	rs73027973	123425524	C	T	0.0051964749068174	0.0145	0.7211
11	rs11219197	123425897	G	A	0.0773035750572786	0.0409	0.05835
11	rs702741	123426603	G	A	0.0025966258472659	0.0164	0.8745
11	rs60794807	123426756	T	C	0.004001981379298	0.0146	0.7842
11	rs702739	123428186	C	G	-0.0008003201707691	0.0118	0.9442
11	rs702738	123428483	C	T	-0.0012007205765188	0.0118	0.9197
11	rs73027975	123428612	C	T	0.0020977980821461	0.0218	0.9246
11	rs1794175	123428803	T	G	0.0043007385516922	0.014	0.76
11	rs2003795	123428835	T	G	0.0084045823438103	0.0089	0.3416
11	rs850288	123428927	A	G	0.0	0.0118	0.9994
11	rs1784358	123428969	G	A	0.016296487966892	0.0134	0.2235
11	rs2852845	123429175	G	A	0.0123039944561641	0.0104	0.2376
11	rs743632	123429299	A	G	9.99950003332973e-05	0.0118	0.9907
11	rs743631	123429425	T	C	0.007997931111062	0.0089	0.365
11	rs948126	123429858	G	T	0.0154007965760229	0.0134	0.2518
11	rs702737	123429975	G	A	0.0	0.0118	0.9984
11	rs702736	123429990	C	G	0.0085037404912207	0.0089	0.3392
11	rs1612653	123431852	C	T	-0.0042992284528324	0.0121	0.7213
11	rs57502471	123433983	A	G	0.0638007490506618	0.0399	0.1098
11	rs1628021	123434062	C	A	-0.0034961042567088	0.012	0.7733
11	rs17127467	123434619	C	T	0.0606999130996222	0.037	0.1012
11	rs17533819	123434656	C	G	-0.003797200248385	0.0242	0.8745
11	rs1794173	123434774	G	A	-0.0160988945897493	0.0088	0.06924
11	rs1290806	123436232	A	G	-0.0018016219466282	0.0205	0.9289
11	rs73027979	123436366	G	C	0.0127977582298607	0.0235	0.5856
11	rs74236743	123437200	C	T	0.0560021901152849	0.04	0.1618
11	rs113421677	123437231	T	C	0.0595982128860241	0.0399	0.1355
11	rs71490020	123437343	G	A	-0.0406970023321042	0.016	0.01104
11	rs850294	123437669	C	T	-0.0055956263571598	0.0141	0.6941
11	rs1784360	123437676	A	G	-0.0143017847108596	0.0094	0.1281
11	rs117053481	123437935	G	A	-0.0503043099097479	0.0405	0.2143
11	rs17455332	123437978	T	C	-0.0127003085782322	0.0126	0.3125
11	rs1784359	123438030	C	A	-0.0177974390305806	0.0088	0.04368
11	rs850293	123438118	A	C	-0.0025031302181184	0.0143	0.8586
11	rs850292	123438427	G	C	-0.0019018072895963	0.0204	0.9247
11	rs73027985	123438763	A	G	0.0131037693769772	0.0234	0.5764
11	rs862110	123438883	C	T	-0.0048015088161939	0.02	0.8125
11	rs1792007	123439087	C	T	-0.0309954337025195	0.02	0.1208
11	rs73027988	123439412	G	T	0.004201162744548	0.0133	0.7533
11	rs140376498	123440795	A	G	0.023003381764963	0.0337	0.4946
11	rs76775056	123441355	C	T	0.0546018151915836	0.0397	0.1686
11	rs850285	123442052	G	A	0.009504687014246	0.018	0.597
11	rs4936831	123442084	C	A	0.0013990209137074	0.0195	0.9447
11	rs73027994	123442392	G	A	-0.0123965203365513	0.0329	0.7068
11	rs1792006	123442548	G	A	-0.0107980900995126	0.0103	0.2932
11	rs1792005	123442566	G	A	-0.0095958936734469	0.0088	0.2767
11	rs72645486	123443083	A	T	0.0638007490506618	0.0374	0.08769
11	rs7939777	123443122	T	C	-0.0086977157031958	0.0091	0.3382
11	rs1784362	123444074	A	G	-0.0113036461713921	0.0094	0.2306
11	rs1791710	123444231	C	T	-0.0026033858701149	0.0087	0.7628
11	rs72645487	123444439	G	A	0.0533985767246953	0.0274	0.05158
11	rs2078158	123444860	G	A	-0.0082035573506883	0.0091	0.3643
11	rs11219202	123446008	C	T	-0.0082035573506883	0.0091	0.3697
11	rs2673330	123447268	G	A	-0.0034961042567088	0.0092	0.6993
11	rs2852732	123447713	G	A	-0.0038975857287134	0.0092	0.6726
11	rs76968140	123448305	G	A	-0.0065010863423599	0.0223	0.7713
11	rs17127472	123448588	G	A	0.0459002781827573	0.0277	0.09716
11	rs1275056	123448893	T	C	0.0060019521956343	0.0104	0.5631
11	rs56278918	123449365	G	C	0.0450976409030327	0.0276	0.1031
11	rs73615847	123449422	C	T	0.0461963268897065	0.0277	0.09498
11	rs77687849	123449438	C	T	0.0461963268897065	0.0277	0.09471
11	rs73615848	123449773	A	G	0.0465018336514199	0.0277	0.09298
11	rs1709890	123449889	C	T	-0.0008003201707691	0.011	0.942
11	rs1709889	123449892	C	T	0.0053954185169075	0.0103	0.6023
11	rs73615850	123450138	G	C	0.0467977043485401	0.0277	0.09061
11	rs73615853	123450325	C	T	0.0465972853767823	0.0277	0.09243
11	rs73615857	123450838	C	T	0.0454034834538498	0.0277	0.1015
11	rs73615858	123450890	T	C	0.0481995135792341	0.0276	0.08078
11	rs111844696	123450894	A	G	0.0467022717525102	0.0277	0.09177
11	rs73615860	123451051	T	C	0.0454034834538498	0.0277	0.1013
11	rs73615862	123451269	G	A	0.0465018336514199	0.0277	0.09338
11	rs1148122	123451497	G	C	-0.0003000450090019	0.011	0.9817
11	rs12295337	123451698	C	G	0.0479993753879105	0.0276	0.08226
11	rs12295394	123451775	C	T	0.047799197133273	0.0276	0.08354
11	rs7117990	123452297	C	T	0.0473987203698754	0.0276	0.08639
11	rs75308153	123452436	C	T	0.0402970567645369	0.0282	0.1526
11	rs7121651	123452623	G	A	0.0430020165445429	0.0279	0.1225
11	rs1148121	123452963	T	C	-0.0060985584618694	0.0124	0.6264
11	rs1148120	123453258	T	C	0.0017983819413794	0.0111	0.8691
11	rs55870190	123453335	G	A	-0.022398994943479	0.0133	0.09364
11	rs1557423	123453447	C	G	-0.0128015918372089	0.0092	0.1661
11	rs1557424	123453448	T	C	-0.0122952780941516	0.0092	0.1831
11	rs138890090	123453521	A	G	0.0048979852621919	0.0499	0.9215
11	rs11219204	123453635	A	G	0.0487044462100383	0.022	0.02718
11	rs4936832	123453636	C	A	-0.0114958245134845	0.0093	0.2164
11	rs1148119	123453715	A	C	-0.0262002485024742	0.0355	0.4603
11	rs117452517	123453740	A	T	-0.0720009626887629	0.0316	0.02262
11	rs117432293	123454152	G	A	-0.0112025145079934	0.0327	0.7313
11	rs4936833	123454407	C	T	-0.0170952954286372	0.0116	0.1409
11	rs75440287	123454935	C	T	0.0105046326450854	0.021	0.616
11	rs58457879	123454978	T	C	-0.0012007205765188	0.0093	0.9011
11	rs73029822	123455655	C	A	-0.0151034855773182	0.0093	0.1065
11	rs1274212	123456271	C	G	-0.005304041591906	0.0131	0.6888
11	rs55804602	123456439	A	G	0.0553968632202877	0.0249	0.02616
11	rs78898156	123459094	C	G	-0.0674012815955113	0.043	0.1175
11	rs117738581	123459340	C	T	0.0188021269625962	0.0299	0.5284
11	rs73029826	123459430	A	T	-0.0145046862028817	0.0093	0.1188
11	rs1720332	123460157	T	G	0.0126990249774084	0.0135	0.3458
11	rs1148104	123460222	G	A	0.0131037693769772	0.0135	0.3325
11	rs7110733	123460599	C	T	-0.0144032303107437	0.0093	0.1194
11	rs11603554	123461686	C	A	-0.003596459514405	0.009	0.6925
11	rs1274211	123462405	T	C	0.0126002819757385	0.0135	0.3506
11	rs1148103	123462606	C	G	0.0106035827841911	0.0135	0.4323
11	rs1148102	123463926	C	T	0.0118001041157506	0.0135	0.3828
11	rs80238317	123464369	A	T	0.0085037404912207	0.0258	0.7416
11	rs117543097	123464634	G	A	-0.0143017847108596	0.0354	0.6861
11	rs1148101	123464637	G	C	-0.0102018624845967	0.0237	0.668
11	rs2271631	123464721	A	G	-0.0183982139464423	0.0092	0.04427
11	rs118067934	123464786	G	A	-0.0216016445577609	0.0282	0.4449
11	rs1148100	123466297	A	G	-0.0262002485024742	0.0397	0.5098
11	rs59677928	123467171	A	G	0.0301993737308422	0.0218	0.167
11	rs736105	123467227	C	T	-0.0080019302190585	0.0129	0.5345
11	rs79074374	123467712	G	A	0.0582972096102774	0.0251	0.02036
11	rs7104389	123468140	T	C	-0.0009004052431641	0.0091	0.9201
11	rs1274210	123468262	T	G	0.0098018049722602	0.0135	0.4673
11	rs1148099	123468550	A	C	-0.0068030886197391	0.0128	0.5948
11	rs1148098	123468800	T	C	-0.0111013930711739	0.0116	0.339
11	rs1148097	123468933	A	G	-0.0107980900995126	0.0116	0.3535
11	rs1709905	123468965	A	G	-0.0107980900995126	0.0116	0.3496
11	rs1791721	123468969	A	T	-0.0107980900995126	0.0116	0.3518
11	rs1148096	123470135	T	C	-0.0108991808690006	0.0116	0.3467
11	rs1275082	123470174	C	T	-0.0107980900995126	0.0116	0.3512
11	rs1290874	123470459	G	A	-0.0106970095483354	0.0116	0.3546
11	rs1274208	123470475	T	C	-0.0107980900995126	0.0116	0.3498
11	rs1274207	123470579	A	G	-0.0106970095483354	0.0116	0.354
11	rs1274206	123470589	G	A	-0.0107980900995126	0.0116	0.3516
11	rs1148095	123470819	T	C	-0.0107980900995126	0.0116	0.353
11	rs1148094	123471031	C	T	0.0115035793834154	0.0134	0.3912
11	rs12420909	123471336	C	A	-0.0453949344903922	0.0183	0.01297
11	rs1148093	123472528	A	G	0.0034041991335623	0.0086	0.697
11	rs12291891	123472547	G	T	-0.0010005003335835	0.0091	0.9131
11	rs10790580	123472878	A	G	-0.0139975096438537	0.009	0.1189
11	rs75854564	123473031	G	A	0.0024968801985871	0.013	0.8469
11	rs73029848	123473181	A	G	0.0226026252094292	0.0243	0.3525
11	rs73029849	123474090	G	T	0.0199006617063362	0.0243	0.4133
11	rs1709901	123474408	G	T	0.0061013488579762	0.0132	0.6464
11	rs1274214	123474531	T	C	-0.0095050300143049	0.0086	0.2702
11	rs12578065	123475091	G	A	0.0133011462391285	0.0161	0.4096
11	rs77082103	123475314	G	A	0.0209000641077417	0.0244	0.391
11	rs3851094	123475385	A	T	0.0023971245997214	0.009	0.7874
11	rs140865942	123475410	G	A	-0.0353992243518656	0.0397	0.3726
11	rs1274213	123475615	G	A	0.0008995952428359	0.0135	0.9466
11	rs73029853	123475982	A	G	0.023198814502523	0.0243	0.3391
11	rs73029854	123476581	T	C	0.0535028515173065	0.0427	0.2093
11	rs2279519	123477352	G	A	-0.0191012733024012	0.0092	0.03763
11	rs74803458	123477633	A	G	0.0600974240485804	0.0233	0.009845
11	rs1148089	123477759	T	G	0.003902375817241	0.0139	0.7813
11	rs117866945	123477868	C	T	0.0522033801338585	0.0424	0.2189
11	rs73029856	123477885	C	T	0.0203025023378308	0.0244	0.4062
11	rs17741341	123478017	C	A	-0.0198966317144566	0.0092	0.03098
11	rs73029857	123478258	A	C	0.0208021276292633	0.0244	0.3932
11	rs1148088	123479150	G	A	-0.0176040459483609	0.0087	0.04249
11	rs1148087	123479751	C	G	0.0025966258472659	0.014	0.8523
11	rs12422025	123479967	C	T	-0.0203047533403643	0.0092	0.02788
11	rs146899167	123480152	C	G	-0.0004000800213396	0.0426	0.9931
11	rs11219207	123480198	G	A	-0.0222047099881925	0.0091	0.01472
11	rs10893053	123480981	T	C	-0.0227979086760041	0.0092	0.0127
11	rs147079858	123481249	A	G	-0.0458973523870375	0.0435	0.2916
11	rs11219208	123481558	C	G	-0.0226035462098532	0.0092	0.01379
11	rs938378	123481602	T	G	-0.0194988734340555	0.0087	0.02415
11	rs117511144	123481816	A	G	0.0288012338056278	0.0295	0.3294
11	rs74681328	123481895	C	T	-0.0281011651109099	0.0145	0.05283
11	rs1148086	123482540	T	C	-0.0198966317144566	0.0087	0.02175
11	rs1791990	123482704	T	C	-0.0203966036652218	0.0087	0.01843
11	rs1676610	123482705	G	A	-0.0062998021485279	0.0197	0.748
11	rs17741481	123483397	G	A	-0.0106970095483354	0.0261	0.6819
11	rs1783903	123483749	A	G	-0.0187038311937836	0.0087	0.031
11	rs73029863	123484039	A	G	-0.0036968248442897	0.0372	0.9207
11	rs141816159	123484449	C	T	-0.0054045784588597	0.0427	0.9002
11	rs1275057	123484689	A	T	0.001598721363697	0.0138	0.9053
11	rs745037	123484740	A	T	-0.0187038311937836	0.0087	0.03099
11	rs745038	123484981	G	C	-0.0198966317144566	0.0087	0.02129
11	rs73029866	123485324	C	T	0.0299956000353805	0.0246	0.2225
11	rs732211	123485444	T	C	-0.0186019483996616	0.0087	0.03165
11	rs1275061	123485561	T	C	-0.0198048272985997	0.0087	0.02224
11	rs2306972	123485631	G	A	0.0673034452096881	0.0233	0.00394
11	rs1275062	123485750	G	C	-0.0188974371044634	0.0087	0.02957
11	rs1275063	123486169	C	A	-0.0188974371044634	0.0087	0.02941
11	rs1275064	123486190	G	C	-0.0188974371044634	0.0087	0.02897
11	rs75974320	123486222	G	A	0.0656004570839489	0.0235	0.005281
11	rs1275065	123486266	G	A	-0.0188974371044634	0.0087	0.02896
11	rs74621048	123486294	G	A	-0.0722051682492376	0.0269	0.007333
11	rs1275066	123486517	A	G	-0.0189993500097828	0.0087	0.02888
11	rs1275067	123486605	A	C	-0.0189993500097828	0.0087	0.02868
11	rs1275068	123486667	A	C	-0.01999864650669	0.0087	0.02106
11	rs1275069	123486760	G	A	-0.0188974371044634	0.0087	0.02968
11	rs1275070	123486772	G	C	-0.01999864650669	0.0087	0.02135
11	rs1275071	123486799	G	A	-0.0188974371044634	0.0087	0.02993
11	rs1275072	123486847	T	C	-0.0189993500097828	0.0087	0.02887
11	rs1275074	123487025	A	G	-0.0274020297483382	0.0205	0.1808
11	rs1275075	123487232	C	T	-0.0191012733024012	0.0087	0.0276
11	rs1001545	123487464	G	T	-0.0191012733024012	0.0087	0.02826
11	rs1001546	123487591	A	G	-0.0191012733024012	0.0087	0.02802
11	rs113366369	123487740	C	T	0.0708963919750802	0.0333	0.03323
11	rs138967757	123487951	G	C	0.0072039888485025	0.0379	0.849
11	rs140263282	123488055	C	T	-0.023401696181619	0.0288	0.4157
11	rs1275076	123488116	T	C	-0.0201006717070029	0.0087	0.02053
11	rs12225236	123488251	A	G	-0.0221024699079472	0.0092	0.01649
11	rs12224033	123488286	T	C	-0.0222047099881925	0.0092	0.01602
11	rs12222537	123488295	G	A	-0.0220002402796674	0.0092	0.01708
11	rs1275077	123489111	C	T	0.0005998200719675	0.0139	0.966
11	rs73029874	123489625	C	T	0.0160997014894237	0.0538	0.7647
11	rs73617605	123490154	C	G	0.0680978043671968	0.0236	0.003875
11	rs12279179	123490413	C	T	0.001598721363697	0.0091	0.8631
11	rs78611978	123490542	G	A	-0.0403950023610502	0.0322	0.2089
11	rs1275078	123490903	C	T	0.0108014536938559	0.0087	0.2121
11	rs1275079	123491346	A	G	-0.0123965203365513	0.0113	0.2699
11	rs1275080	123491390	G	A	-0.0031048149534787	0.0135	0.821
11	rs34333709	123492543	G	A	-0.0026033858701149	0.0135	0.8451
11	rs1148118	123492739	C	T	0.0108014536938559	0.0087	0.217
11	rs1148117	123493061	T	G	0.0172012073197748	0.0121	0.1562
11	rs1533392	123493840	G	A	-0.0212951405401588	0.0094	0.02267
11	rs1148116	123493853	A	G	-0.0132980281439898	0.0113	0.2425
11	rs73029887	123494070	C	T	0.0088011559530687	0.02	0.6614
11	rs117608320	123494524	C	T	-0.0398016818829366	0.0322	0.2168
11	rs149312451	123494724	C	T	-0.129095531334953	0.0455	0.0046
11	rs1148115	123494841	T	C	-0.0076995657264405	0.0125	0.5363
11	rs11219210	123495005	T	C	-0.0073972926304747	0.0095	0.4372
11	rs79274363	123495373	C	A	-0.0267958227871631	0.0138	0.05149
11	rs4936835	123495445	T	C	0.001998002662673	0.0092	0.829
11	rs7924813	123495617	G	T	-0.0197028322758684	0.0096	0.03872
11	rs3741112	123495847	C	G	-0.0206007457079636	0.0096	0.03126
11	rs1274204	123496314	C	T	-0.0048015088161939	0.0137	0.7246
11	rs3187433	123497795	G	A	0.0034041991335623	0.0093	0.7154
11	rs3741116	123497971	A	G	-0.0084959889212643	0.0094	0.3631
11	rs72552153	123498206	G	A	0.0481042146741464	0.0461	0.2971
11	rs72552188	123498524	C	T	0.0459957873421583	0.0401	0.2513
11	rs1720347	123498594	A	G	-0.0050024916227914	0.0092	0.5879
11	rs1676630	123498597	G	C	-0.0052035148315978	0.0092	0.5736
11	rs1148114	123498735	G	T	0.0024968801985871	0.0102	0.8089
11	rs72553914	123499155	T	C	0.017496047616751	0.0255	0.4936
11	rs11219212	123499158	A	C	0.0128964817350202	0.0371	0.7278
11	rs1709900	123499393	G	T	0.0023971245997214	0.0149	0.8699
11	rs1148113	123499480	A	G	-0.0073972926304747	0.0092	0.4198
11	rs12286568	123500113	G	A	-0.0078003437327339	0.02	0.6942
11	rs2027767	123500759	C	T	0.0036034995896235	0.0113	0.7471
11	rs72552174	123501946	G	A	0.0199006617063362	0.032	0.5328
11	rs72552176	123502045	C	T	0.0183015011699126	0.0317	0.5636
11	rs10400374	123502761	C	T	0.0184978548821194	0.0172	0.2821
11	rs41497645	123502821	A	G	-0.0165969709073694	0.0146	0.2534
11	rs72552201	123503218	G	A	-0.0183982139464423	0.0147	0.2096
11	rs72552202	123503250	C	T	-0.0185000759845861	0.0515	0.7197
11	rs72553910	123503652	T	G	0.0128964817350202	0.0325	0.6916
11	rs72552198	123503998	C	T	-0.0165969709073694	0.0523	0.7506
11	rs1148111	123504673	C	G	0.0218006299588528	0.0092	0.01821
11	rs1148110	123504959	C	G	0.0209979909956055	0.0092	0.023
11	rs72552145	123505044	A	G	0.0513012943555507	0.0259	0.04792
11	rs1148109	123505099	C	T	0.0199006617063362	0.0092	0.03009
11	rs72552148	123505435	T	C	-0.0227979086760041	0.0339	0.5016
11	rs1148108	123505525	G	A	0.0199986865066891	0.0092	0.02979
11	rs7103714	123506875	C	G	0.0013990209137074	0.0117	0.9033
11	rs148036043	123506998	T	C	0.0670977435324941	0.0427	0.1163
11	rs79506361	123507264	T	C	-0.0168003386783461	0.0162	0.2998
11	rs78564934	123507800	T	C	-0.0159972768350078	0.0162	0.3227
11	rs1274205	123507901	G	C	-0.001300845733048	0.0146	0.9297
11	rs7111859	123508426	C	T	-0.0101008421794295	0.0509	0.8426
11	rs4554899	123508688	G	T	-0.0188974371044634	0.0506	0.7084
11	rs2276022	123508764	G	A	0.0164047040252769	0.0314	0.6007
11	rs2276023	123508803	G	A	0.0136957831289865	0.0315	0.6642
11	rs7112258	123508842	A	G	-0.0168003386783461	0.0507	0.7409
11	rs56655956	123509236	G	A	-0.0288007896057264	0.0514	0.5748
11	rs75474128	123509551	G	A	0.0081963182244858	0.0204	0.688
11	rs61374905	123509684	C	T	-0.0176956485356892	0.052	0.7333
11	rs59729072	123509787	C	T	-0.0174005146801673	0.052	0.7378
11	rs74421140	123509994	T	C	-0.0171970248285215	0.0169	0.3072
11	rs58071488	123511529	C	A	-0.0217038334437866	0.0197	0.2715
11	rs1720344	123511651	T	C	-0.0003000450090019	0.0091	0.9741
11	rs78513518	123511996	A	G	-0.0252049938352247	0.0178	0.1567
11	rs73031610	123512069	G	A	-0.0248051189189711	0.0178	0.1629
11	rs71490081	123512126	G	A	0.0012991557316201	0.0179	0.9422
11	rs67208860	123512205	T	C	-0.0249999098013234	0.0178	0.1598
11	rs73031614	123512507	G	A	0.0210959082947329	0.0148	0.1549
11	rs1275087	123512670	G	T	-0.0054045784588597	0.0099	0.585
11	rs1275086	123512757	T	C	-0.009000382197299	0.0098	0.3581
11	rs1275085	123513161	G	A	-0.0098988321792475	0.0158	0.5316
11	rs1783901	123513506	C	T	-0.0059979518036359	0.0115	0.6041
11	rs72552167	123513512	G	A	-0.0278954863187535	0.0332	0.4005
11	rs72552169	123513660	T	C	0.0195967237465575	0.0461	0.6709
11	rs1477825	123513917	A	G	0.0006997551142732	0.0116	0.9551
11	rs11822049	123513988	C	T	-0.0123965203365513	0.0181	0.4915
11	rs1709886	123514042	A	C	-0.0007002451143934	0.0117	0.9504
11	rs1720343	123514384	T	C	0.0063001125484799	0.0145	0.6625
11	rs947915	123514605	G	A	-0.0045001103249234	0.0115	0.6933
11	rs947916	123514821	G	C	0.0001999800026662	0.0116	0.9869
11	rs1274215	123515158	A	G	-0.0107980900995126	0.0157	0.491
11	rs11604797	123515177	T	G	-0.013004189135254	0.0181	0.4705
11	rs11219214	123515382	G	A	0.0055048206344449	0.0149	0.7143
11	rs12421510	123515418	A	G	0.0038027603329278	0.0149	0.7991
11	rs1296514	123515644	C	T	0.0018981972830802	0.0094	0.8426
11	rs5023548	123515705	C	A	0.0047984689115734	0.0149	0.7449
11	rs1148107	123515787	C	A	0.0361969153118182	0.023	0.1152
11	rs7109479	123516712	T	G	-0.021101069908054	0.0178	0.2357
11	rs72553918	123516865	G	A	0.0832007925927607	0.0413	0.04384
11	rs28550270	123517087	C	A	0.0018981972830802	0.0118	0.8722
11	rs28500703	123517311	T	C	0.0025966258472659	0.0118	0.8242
11	rs76550750	123517810	A	G	0.0183015011699126	0.0384	0.6336
11	rs12418987	123517848	T	G	0.0038027603329278	0.0118	0.7464
11	rs1720341	123517854	C	G	0.0026963615477425	0.0101	0.7856
11	rs1720340	123518917	T	C	-0.003596459514405	0.0155	0.8145
11	rs1792016	123519043	G	A	0.0026963615477425	0.01	0.7844
11	rs1720339	123519255	A	G	-0.0033957590691798	0.0155	0.8284
11	rs11219215	123519652	C	T	0.0045994064948955	0.0118	0.6939
11	rs1783902	123520004	G	T	-0.0033957590691798	0.0155	0.8249
11	rs1720337	123520063	G	T	-0.0033957590691798	0.0155	0.8252
11	rs1612588	123520152	G	A	0.0029955089797983	0.01	0.7672
11	rs1613394	123520227	A	C	-0.0036968248442897	0.0155	0.8111
11	rs142328257	123520519	C	T	0.0226026252094292	0.0309	0.4641
11	rs1720329	123521166	T	G	-0.0028039273327342	0.0155	0.8585
11	rs1720328	123521210	C	G	-0.0031048149534787	0.0154	0.8388
11	rs73031641	123521948	C	T	0.0052959516591825	0.0118	0.6551
11	rs73031642	123522212	T	C	0.0051964749068174	0.0118	0.6578
11	rs73031645	123522307	G	A	0.0051964749068174	0.0118	0.6555
11	rs1791982	123522323	C	T	-0.0030045090202987	0.0155	0.8457
11	rs73031648	123522545	G	C	0.0052959516591825	0.0117	0.6524
11	rs73031649	123522605	G	C	0.0051964749068174	0.0117	0.6552
11	rs3862613	123522723	C	G	0.0052959516591825	0.0117	0.6511
11	rs947913	123522843	G	A	-0.003797200248385	0.0156	0.8091
11	rs3851095	123522995	A	G	0.0049974917102918	0.0117	0.6678
11	rs3851096	123523002	A	G	0.0045994064948955	0.0117	0.696
11	rs12419505	123523104	C	T	0.0055048206344449	0.0117	0.6384
11	rs1617513	123523314	G	T	-0.0045001103249234	0.0155	0.7741
11	rs3862614	123523358	T	A	0.0064988367398296	0.0117	0.5782
11	rs3781904	123523421	T	C	0.0082954970241069	0.01	0.4055
11	rs3851097	123523638	C	T	0.0051964749068174	0.0117	0.657
11	rs3851098	123523685	T	A	0.0058031292269501	0.0118	0.6206
11	rs3851099	123523809	T	A	0.004001981379298	0.0124	0.7458
11	rs3851100	123523910	T	C	0.0044003044444822	0.0124	0.7255
11	rs3851101	123524096	A	G	0.0034041991335623	0.0124	0.7857
11	rs68105605	123524295	T	A	0.0108014536938559	0.0135	0.4252
11	rs3851102	123524411	G	A	0.004201162744548	0.0124	0.7375
11	rs3851103	123524690	T	C	0.0065981840282271	0.0129	0.6089
11	rs3851104	123524743	C	T	0.00730326611012	0.0129	0.5726
11	rs7483687	123525201	C	G	0.00730326611012	0.0129	0.5684
11	rs12420563	123525272	C	T	0.0081963182244858	0.0129	0.527
11	rs12420603	123525460	G	C	0.0088011559530687	0.0128	0.4915
11	rs12422066	123525464	T	G	0.0090984829852593	0.0128	0.4776
11	rs72552131	123525925	C	G	0.0423024980338776	0.0262	0.1067
11	rs55820109	123526095	T	C	0.0089993837968006	0.0128	0.4804
11	rs56327912	123526139	T	C	0.0084045823438103	0.0128	0.5129
11	rs56066654	123526147	T	C	0.0084045823438103	0.0128	0.5104
11	rs56037734	123526296	G	A	0.0081963182244858	0.0128	0.523
11	rs55648229	123526472	T	C	0.0075017910703226	0.0128	0.5582
11	rs12575613	123526649	G	A	0.0082954970241069	0.0128	0.5165
11	rs1148085	123527069	C	T	0.0028958031120254	0.0106	0.7811
11	rs74514855	123527229	G	A	-0.001300845733048	0.0256	0.9605
11	rs3887312	123527286	G	A	0.0084045823438103	0.0128	0.5103
11	rs7481662	123527362	C	A	0.0089993837968006	0.0128	0.4835
11	rs34571151	123527616	C	T	0.0092966519050945	0.0128	0.4665
11	rs35700471	123527648	C	T	0.0089002747867194	0.0128	0.4877
11	rs35080956	123527665	C	T	0.0090984829852593	0.0128	0.4799
11	rs10893054	123528078	C	T	0.0013990209137074	0.0101	0.8873
11	rs35402345	123528121	A	G	0.0077995046323818	0.0128	0.5405
11	rs73013311	123528281	A	G	0.0076010387728197	0.0128	0.5501
11	rs55820039	123528438	C	T	0.0076010387728197	0.0128	0.5494
11	rs55980129	123528496	A	G	0.0082954970241069	0.0128	0.5158
11	rs11219218	123528616	A	G	0.0077002766261879	0.0102	0.4511
11	rs4936837	123528678	A	G	0.0105046326450854	0.009	0.2426
11	rs189674240	123528735	T	C	0.0298985503458634	0.0522	0.5675
11	rs12419737	123528979	C	T	0.0081963182244858	0.0128	0.5202
11	rs12417316	123529242	A	G	0.007997931111062	0.0128	0.5317
11	rs12420072	123529277	G	A	0.0087020272939009	0.0128	0.4989
11	rs73013317	123529321	T	C	0.013202462677756	0.0142	0.3525
11	rs73013318	123529331	G	A	0.0135971385060249	0.0142	0.3405
11	rs12574384	123529882	A	G	0.0058031292269501	0.0134	0.6649
11	rs56383565	123530080	G	C	-0.0007002451143934	0.0191	0.9705
11	rs55925800	123530129	C	T	0.0066975214477213	0.0134	0.6199
11	rs12574402	123530134	A	G	0.0065981840282271	0.0134	0.6215
11	rs12420547	123531111	C	T	0.0063994795805678	0.0134	0.6334
11	rs10893055	123531112	A	G	0.0099998345783334	0.009	0.2671
11	rs12577081	123531288	G	A	0.0064988367398296	0.0134	0.6305
11	rs10893056	123531495	A	T	0.007997931111062	0.0102	0.4351
11	rs73617640	123531634	T	G	-0.0231969816042026	0.018	0.1978
11	rs11219219	123531675	G	A	0.0062007356416035	0.0134	0.6415
11	rs12416865	123531774	T	C	0.0062007356416035	0.0134	0.6449
11	rs12420938	123531831	C	T	0.0062007356416035	0.0134	0.6461
11	rs10893057	123532164	C	T	0.007997931111062	0.0102	0.4346
11	rs11219220	123532191	G	A	0.0100988346774146	0.009	0.2608
11	rs12792528	123532387	A	G	0.0101978249764461	0.009	0.2591
11	rs12793042	123532411	G	A	0.0080971295874548	0.0102	0.425
11	rs116567806	123532789	G	A	0.0061013488579762	0.0134	0.6516
11	rs1148106	123532947	T	A	-0.0028039273327342	0.0092	0.7582
11	rs113668453	123533066	T	C	-0.0232993336544035	0.018	0.1948
11	rs1828940	123533067	T	G	0.0099998345783334	0.009	0.2665
11	rs1828941	123533180	C	A	0.007997931111062	0.0102	0.433
11	rs2199571	123533192	T	C	0.0080971295874548	0.0102	0.4312
11	rs12800696	123533828	C	A	0.0099998345783334	0.009	0.2695
11	rs12802137	123533904	T	G	0.0099008246772624	0.009	0.2748
11	rs10893058	123534129	G	A	0.0080971295874548	0.0102	0.4278
11	rs10893059	123534312	T	C	0.0082954970241069	0.0102	0.4159
11	rs10893061	123534585	T	C	0.0093957216403621	0.009	0.2992
11	rs11219221	123534728	G	A	0.0093957216403621	0.009	0.2961
11	rs2027769	123535048	G	A	0.0092966519050945	0.009	0.3022
11	rs12226826	123535164	C	G	0.007997931111062	0.0102	0.4327
11	rs10893062	123535299	T	C	0.007997931111062	0.0102	0.4345
11	rs73617644	123535353	G	A	-0.0217038334437866	0.018	0.2295
11	rs150059784	123535452	G	A	0.04149696667529	0.0492	0.3983
11	rs10893063	123535537	G	C	0.0092966519050945	0.009	0.3016
11	rs10790582	123535563	A	G	0.0092966519050945	0.009	0.3055
11	rs12416995	123535902	G	A	0.0092966519050945	0.009	0.3024
11	rs12574109	123536211	C	G	0.0045994064948955	0.0134	0.7321
11	rs10893064	123536245	T	C	0.0093957216403621	0.009	0.2974
11	rs11219223	123536309	C	G	0.0093957216403621	0.009	0.2979
11	rs57733143	123536485	A	G	0.009504687014246	0.009	0.2918
11	rs35333123	123536655	G	A	0.0093957216403621	0.009	0.2986
11	rs55898146	123537058	T	G	0.0045994064948955	0.0134	0.7347
11	rs4935840	123537272	T	C	0.0093957216403621	0.009	0.2979
11	rs7945134	123537571	T	C	0.0093957216403621	0.009	0.2971
11	rs7945504	123537835	T	A	0.009504687014246	0.009	0.2928
11	rs7945510	123537845	T	G	0.0047984689115734	0.0134	0.7198
11	rs7930574	123537865	C	T	0.009504687014246	0.009	0.2923
11	rs117600181	123538025	C	T	0.0281986543586787	0.0344	0.4117
11	rs1903822	123538053	C	G	0.009504687014246	0.009	0.2935
11	rs1903824	123538441	C	T	0.0077002766261879	0.0102	0.4523
11	rs10893065	123538546	C	A	0.0090984829852593	0.009	0.3121
11	rs12577878	123539375	C	G	0.0043007385516922	0.0135	0.7497
11	rs73617650	123539438	T	C	-0.0222967349986103	0.0179	0.2135
11	rs10790583	123539476	A	T	0.0049974917102918	0.009	0.5764
11	rs10790584	123539490	C	T	0.0049974917102918	0.009	0.5759
11	rs12577909	123539559	G	A	0.0044003044444822	0.0135	0.7465
11	rs10893066	123539747	C	T	0.0086028888072678	0.0102	0.3992
11	rs1148105	123539877	T	G	-0.0182047046548463	0.0125	0.1462
11	rs11219224	123539938	G	C	0.0084045823438103	0.0102	0.4107
11	rs10893067	123539940	G	A	0.0050969882578437	0.009	0.5737
11	rs10893068	123540059	A	G	0.0051964749068174	0.009	0.5601
11	rs3741115	123540469	G	C	0.0048979852621919	0.0136	0.7153
11	rs12270609	123540960	C	G	0.0034041991335623	0.0192	0.8578
11	rs3919865	123541618	G	A	0.0109992854583691	0.0097	0.2582
11	rs73017443	123541633	C	T	0.0404027066313724	0.0184	0.02791
11	rs1275096	123542020	T	C	0.004001981379298	0.0086	0.6453
11	rs17674621	123542439	T	C	0.0827958374084022	0.038	0.0291
11	rs1111906	123542656	A	C	0.0024968801985871	0.0087	0.7767
11	rs1275097	123543428	A	G	-0.0009004052431641	0.0098	0.9232
11	rs17127533	123543643	G	A	0.0107025231331357	0.0094	0.2549
11	rs12418011	123543905	G	A	-0.0165969709073694	0.017	0.3301
11	rs1275098	123543984	T	A	0.0027960873020011	0.0087	0.7433
11	rs1275099	123544096	C	G	0.0029955089797983	0.0087	0.7325
11	rs1275100	123544218	G	T	0.0027960873020011	0.0087	0.7447
11	rs4586179	123544547	G	C	0.0029955089797983	0.0087	0.7332
11	rs4491232	123544601	C	T	0.0046989426564652	0.0086	0.5871
11	rs147774114	123544766	G	A	0.0807962698280896	0.0378	0.03271
11	rs7107548	123544929	A	C	0.0029955089797983	0.0087	0.7265
11	rs138108421	123545042	A	G	0.054497654936202	0.0305	0.07363
11	rs7124162	123545130	T	C	0.0078987227933553	0.0089	0.3772
11	rs1290018	123545176	C	T	0.0037031349243813	0.0087	0.6711
11	rs1275050	123545537	T	C	-0.001501126126267	0.0089	0.8644
11	rs10893069	123545587	G	A	0.0115035793834154	0.0094	0.2224
11	rs10750238	123545743	C	T	0.0121953336998771	0.009	0.1756
11	rs11600478	123546302	C	A	0.0048979852621919	0.0181	0.788
11	rs75728790	123546571	T	A	-0.0105959392134034	0.0166	0.5244
11	rs10790585	123546585	C	G	0.0126990249774084	0.009	0.1578
11	rs150671341	123546810	G	A	0.0711013138260554	0.0501	0.156
11	rs113986909	123546995	A	G	0.0045994064948955	0.0317	0.885
11	rs12793258	123547026	C	T	0.004101577021075	0.0183	0.8213
11	rs1275051	123547170	G	A	-0.0009004052431641	0.0089	0.9234
11	rs1975922	123547510	A	G	-0.0106970095483354	0.0166	0.52
11	rs7128268	123547812	G	A	-0.0107980900995126	0.0166	0.5157
11	rs7113899	123547893	T	C	0.0089002747867194	0.0087	0.3042
11	rs1275052	123548100	T	A	-0.0009004052431641	0.0089	0.921
11	rs1111905	123548302	G	A	0.0124027667170427	0.009	0.1688
11	rs1111904	123548404	T	A	-0.0170037478161859	0.0107	0.1137
11	rs10790586	123548719	C	T	0.0125015292229252	0.009	0.1622
11	rs10790587	123548753	A	T	0.0124027667170427	0.009	0.1679
11	rs78504668	123548813	C	T	-0.0347985055426955	0.0298	0.2438
11	rs10790588	123548990	C	T	0.0124027667170427	0.009	0.1678
11	rs12282758	123549139	T	G	0.0049974917102918	0.0181	0.7824
11	rs10790589	123549145	G	A	0.0124027667170427	0.009	0.168
11	rs1841876	123549724	C	T	-0.0110002818588653	0.0166	0.506
11	rs34591296	123550470	G	A	0.0044003044444822	0.0182	0.807
11	rs61904896	123550508	A	C	-0.0113036461713921	0.0166	0.4937
11	rs10790590	123550602	C	T	0.0125015292229252	0.009	0.1636
11	rs11219229	123550960	G	C	0.0125015292229252	0.009	0.1643
11	rs7127157	123551169	T	C	0.0125015292229252	0.009	0.1635
11	rs11603495	123551356	G	A	0.0048979852621919	0.0181	0.7886
11	rs11605663	123551373	T	C	0.0125015292229252	0.009	0.1619
11	rs11607607	123551455	A	G	0.0125015292229252	0.009	0.162
11	rs1720327	123551792	C	G	-0.0170037478161859	0.0107	0.1122
11	rs148087847	123551808	A	C	0.0807040274149627	0.0379	0.03312
11	rs11219231	123551828	T	A	0.0119977384336167	0.0094	0.204
11	rs34221089	123551959	G	A	-0.0068030886197391	0.0218	0.7547
11	rs10790591	123552052	G	A	0.0126002819757385	0.009	0.1605
11	rs10790592	123552095	T	G	0.0127977582298607	0.009	0.1519
11	rs12289745	123552323	T	C	0.0126990249774084	0.009	0.1583
11	rs12289746	123552325	T	C	0.0126002819757385	0.009	0.1585
11	rs147516595	123552657	G	C	0.03029639423135	0.0408	0.4583
11	rs1791698	123553458	T	C	-0.0014009809156281	0.0089	0.8727
11	rs2298809	123554086	T	C	0.0089002747867194	0.0087	0.3036
11	rs1720326	123554152	C	A	-0.0017014466397575	0.0089	0.8486
11	rs2256714	123554210	G	A	0.0089993837968006	0.0087	0.2993
11	rs2298810	123554233	T	C	0.0090984829852593	0.0087	0.2974
11	rs2298811	123554239	T	C	0.0089993837968006	0.0087	0.2995
11	rs2298812	123554466	A	G	0.0089993837968006	0.0087	0.2988
11	rs12799073	123554546	G	T	0.0056042667198317	0.0181	0.7557
11	rs1676623	123554586	C	G	-0.0163021610829842	0.0107	0.1292
11	rs1631727	123554882	C	G	-0.0121029460677457	0.0117	0.3023
11	rs192113629	123555027	A	T	-0.0421040660228114	0.0323	0.193
11	rs1783900	123555558	A	G	-0.0163021610829842	0.0107	0.1273
11	rs12275251	123555695	A	G	0.0047984689115734	0.0181	0.7889
11	rs10893070	123556331	T	C	0.0092966519050945	0.0087	0.2865
11	rs1676637	123556523	T	C	-0.0159972768350078	0.0107	0.1341
11	rs1783899	123556694	G	A	-0.0159972768350078	0.0107	0.1348
11	rs61904933	123556793	T	C	-0.0122952780941516	0.0166	0.4593
11	rs1792012	123557061	C	A	-0.0016012813669738	0.009	0.8602
11	rs7123157	123557164	A	G	0.0065981840282271	0.0181	0.7168
11	rs1299132	123557416	C	A	-0.015895669405385	0.0107	0.137
11	rs111969875	123557595	C	T	0.0183996828453635	0.0179	0.3048
11	rs12273127	123557596	C	T	0.0068961666878413	0.0181	0.7049
11	rs1275095	123557641	C	G	-0.0014009809156281	0.009	0.8726
11	rs138464080	123558114	C	T	0.0827037792644135	0.038	0.02933
11	rs143353395	123558484	C	T	-0.0652961413926661	0.0383	0.08835
11	rs1275094	123558648	T	A	-0.001300845733048	0.009	0.8821
11	rs13377283	123559094	C	T	0.0066975214477213	0.0181	0.7106
11	rs74781199	123559141	C	T	-0.0465990663783681	0.0364	0.2005
11	rs77142475	123559250	G	A	-0.0893012695207332	0.0281	0.001462
11	rs1275093	123559278	C	A	-0.0160988945897493	0.0107	0.1341
11	rs1540122	123559526	A	G	0.009197572354042	0.0087	0.2882
11	rs139908680	123559776	T	C	-0.0181028726978536	0.0442	0.6821
11	rs1275092	123559904	C	T	-0.0165969709073694	0.0107	0.1217
11	rs7946492	123560330	T	G	0.0093957216403621	0.0087	0.2822
11	rs11219239	123560639	C	T	0.0067968490002727	0.0181	0.7063
11	rs61904935	123561015	G	A	-0.0119005312583873	0.0166	0.4746
11	rs61904936	123561136	G	C	-0.0119005312583873	0.0166	0.4746
11	rs1894092	123561185	C	T	0.012096540947233	0.0094	0.1995
11	rs1894093	123561239	A	G	0.0092966519050945	0.0087	0.2841
11	rs11823554	123561378	G	A	-0.0117993392160431	0.0166	0.4759
11	rs1275091	123561732	G	A	-0.001100605444033	0.009	0.8983
11	rs7114006	123561974	A	G	0.0093957216403621	0.0087	0.2799
11	rs1275090	123562091	A	T	-0.001300845733048	0.009	0.8822
11	rs3901231	123562397	G	T	0.0121953336998771	0.0094	0.1961
11	rs71490084	123562425	G	A	0.0208021276292633	0.0274	0.447
11	rs3901232	123562482	A	G	-0.0114047880634385	0.0166	0.4924
11	rs1275089	123562543	G	C	-0.001100605444033	0.009	0.9017
11	rs4372466	123562563	G	A	-0.0114047880634385	0.0166	0.4929
11	rs12789647	123563231	C	G	0.0065981840282271	0.0182	0.7178
11	rs10790593	123563411	G	T	0.0096037361426946	0.0087	0.2735
11	rs12576271	123563463	C	T	-0.0108991808690006	0.0166	0.5134
11	rs10893071	123563470	C	A	0.0121953336998771	0.0094	0.1945
11	rs73617702	123563640	G	A	0.0072039888485025	0.0182	0.6905
11	rs1275088	123563671	T	C	-0.001100605444033	0.009	0.9053
11	rs1074339	123563711	T	C	-0.0008003201707691	0.009	0.9281
11	rs35268676	123563806	C	T	-0.0031048149534787	0.022	0.8897
11	rs3901307	123564147	C	T	0.0123039944561641	0.0094	0.1912
11	rs3901306	123564207	G	A	0.0124027667170427	0.0094	0.1875
11	rs3851105	123564224	G	C	0.0134984841513417	0.009	0.1354
11	rs10893072	123564425	A	G	0.0121953336998771	0.0094	0.1967
11	rs1617377	123564532	A	G	-0.003596459514405	0.0113	0.7503
11	rs3929234	123564959	G	T	0.0063994795805678	0.0182	0.7236
11	rs1720324	123565400	A	C	-0.0168003386783461	0.0108	0.1185
11	rs61904937	123565706	C	G	-0.0105049846451474	0.0167	0.5287
11	rs66961264	123566177	T	G	0.0076010387728197	0.0182	0.6754
11	rs1625876	123566375	G	A	-0.0170952954286372	0.0108	0.1126
11	rs1624234	123566547	A	G	-0.0003000450090019	0.009	0.9712
11	rs11219240	123566597	C	G	0.0125015292229252	0.0095	0.1854
11	rs10893073	123566663	G	A	0.0123039944561641	0.0095	0.1952
11	rs10790594	123566943	C	T	0.0126990249774084	0.0095	0.1816
11	rs189802387	123567064	C	G	0.0084045823438103	0.0443	0.8496
11	rs1676624	123567645	C	T	-0.0098988321792475	0.0096	0.3013
11	rs113018888	123567950	C	T	-0.0319964709431669	0.0185	0.08365
11	rs1783891	123567972	T	C	-0.0094040800752939	0.0233	0.6865
11	rs143597554	123568002	T	C	-0.0913042144088996	0.0284	0.001308
11	rs12422042	123568060	A	G	-0.112105433784308	0.0309	0.0002793
11	rs77467121	123568191	G	A	-0.027196494688472	0.026	0.297
11	rs4430519	123568321	G	T	0.0086028888072678	0.0197	0.6626
11	rs4519103	123568339	G	T	0.0110981866660334	0.0199	0.5785
11	rs12419599	123568404	G	T	0.0025966258472659	0.02	0.8955
11	rs4936839	123568444	A	G	-0.0999971464925023	0.0291	0.0005873
11	rs4406833	123568464	A	T	0.0048979852621919	0.0202	0.8077
11	rs75365803	123569127	C	T	-0.0074980401773571	0.0433	0.8619
11	rs7121606	123569208	A	G	0.0199006617063362	0.0089	0.02506
11	rs7946804	123569546	G	A	0.0574006067311047	0.0226	0.01091
11	rs73017488	123569635	C	A	0.0317021347305135	0.023	0.1677
11	rs77952010	123569684	G	A	-0.0282040203730758	0.0271	0.2979
11	rs10893076	123569986	C	T	0.0195967237465575	0.0089	0.02728
11	rs12576771	123571044	G	T	0.0044998604248922	0.0099	0.6522
11	rs76753565	123571670	A	C	0.0187039847937718	0.024	0.4356
11	rs1275055	123571731	T	A	-0.009000382197299	0.02	0.6516
11	rs7103749	123571899	C	G	-0.0926965981861868	0.0282	0.001021
11	rs7120416	123572317	T	C	-0.0984952467490992	0.0284	0.0005125
11	rs74369528	123572781	A	T	-0.107496127788248	0.0451	0.01706
11	rs1275054	123575057	C	T	-0.013004189135254	0.0098	0.1825
11	rs1275053	123575348	G	A	0.0107025231331357	0.0158	0.4977
11	rs150440803	123576294	T	G	-0.0513985630860003	0.0328	0.1167
11	rs59884071	123576316	G	A	-0.0012007205765188	0.0092	0.8999
11	rs80241721	123577048	T	C	0.0394995204367644	0.0263	0.1331
11	rs116416443	123577400	C	T	-0.112194928252491	0.0315	0.0003731
11	rs113912976	123577923	T	C	-0.0016012813669738	0.0219	0.9415
11	rs79860085	123577937	T	G	0.0194005857039748	0.0173	0.2621
11	rs10893077	123578396	G	A	0.024702368640342	0.0104	0.01752
11	rs552820	123578628	C	T	-0.0166986496230515	0.0114	0.1437
11	rs527200	123579108	A	G	-0.0165969709073694	0.0114	0.1448
11	rs61904947	123579805	T	A	-0.0176956485356892	0.0359	0.6216
11	rs475710	123583263	C	T	-0.020498669477346	0.0109	0.05953
11	rs80047114	123584834	G	A	-0.0270012755029434	0.0273	0.3214
11	rs4936840	123584884	G	A	-0.109904155707699	0.0315	0.0004773
11	rs552467	123584964	C	T	-0.007095110875924	0.0262	0.7871
11	rs557862	123585552	A	G	-0.0177974390305806	0.0113	0.1158
11	rs558021	123585609	T	C	-0.022398994943479	0.0088	0.01082
11	rs655756	123585960	G	A	-0.0180010511095525	0.0113	0.1122
11	rs75522719	123586519	G	A	0.0166014304974254	0.0168	0.3255
11	rs12271464	123587101	C	T	-0.001300845733048	0.0089	0.8835
11	rs503766	123587111	T	C	-0.0312017511432645	0.0105	0.002919
11	rs627134	123587691	G	C	-0.0076995657264405	0.0261	0.7678
11	rs625888	123587947	T	A	-0.0209989425960583	0.0109	0.0537
11	rs182770565	123588507	C	T	-0.0358033589652777	0.0417	0.3912
11	rs1791700	123588665	T	C	-0.0225012653465135	0.0088	0.01032
11	rs570664	123589679	G	C	-0.0183982139464423	0.0113	0.1042
11	rs79242892	123589755	T	C	-0.0433042394092723	0.0264	0.1005
11	rs4935841	123590140	C	T	-0.105104992751029	0.0314	0.0008117
11	rs148801387	123591425	G	A	-0.104305516809314	0.0313	0.000879
11	rs56752464	123591552	A	T	-0.004701032558649	0.0089	0.5965
11	rs111450226	123591574	C	T	-0.0282040203730758	0.0271	0.2979
11	rs2276410	123592239	A	C	-0.004198802647333	0.0088	0.6302
11	rs2282646	123593007	A	G	0.0231011029079872	0.0088	0.009025
11	rs597530	123593222	T	C	-0.0186019483996616	0.0113	0.1001
11	rs17127619	123593252	A	C	-0.103795074933121	0.0313	0.0009224
11	rs481168	123594240	C	A	-0.005304041591906	0.026	0.8378
11	rs1077911	123594259	G	A	-0.0021022080918702	0.0089	0.8125
11	rs147017971	123594720	A	G	-0.001100605444033	0.0546	0.9842
11	rs17127621	123595492	T	G	-0.0995993652227547	0.0313	0.001447
11	rs2126709	123595927	C	T	-0.100804244576614	0.0313	0.001277
11	rs10904	123596055	C	T	-0.0051029981759033	0.0092	0.5786
11	rs3183878	123596703	A	C	-0.0054045784588597	0.0088	0.5428
11	rs679597	123597804	A	G	-0.0231969816042026	0.0094	0.0131
11	rs687414	123598620	C	A	-0.0231969816042026	0.0094	0.01327
11	rs687335	123598691	A	G	-0.0231048737150968	0.0094	0.01364
11	rs2282644	123598941	T	C	0.0226026252094292	0.0097	0.01959
11	rs675172	123599044	T	C	-0.0132980281439898	0.0087	0.1253
11	rs1144507	123600475	A	G	-0.0231048737150968	0.0094	0.01365
11	rs34819525	123600656	G	A	-0.0992017421200319	0.0314	0.001585
11	rs2282643	123601065	G	A	0.0013990209137074	0.0136	0.9206
11	rs2282642	123601916	G	A	-0.0231048737150968	0.0094	0.01369
11	rs2282641	123601933	T	A	-0.0138961051921114	0.0127	0.2746
11	rs1144506	123602016	T	C	-0.0138961051921114	0.0087	0.109
11	rs1144505	123602199	T	A	-0.0231048737150968	0.0094	0.01358
11	rs1144504	123602244	G	C	-0.0138961051921114	0.0087	0.1089
11	rs1144503	123602657	T	C	-0.0138961051921114	0.0087	0.1089
11	rs1144502	123602885	A	G	-0.023002541565316	0.0094	0.01384
11	rs1880058	123602945	T	C	-0.023002541565316	0.0094	0.01372
11	rs34875118	123603015	T	A	-0.098197343653669	0.0314	0.001748
11	rs4935842	123603922	T	C	-0.0136020904182857	0.0087	0.1158
11	rs4935843	123603954	T	C	-0.0208968257129853	0.0094	0.02579
11	rs116948993	123604573	G	A	-0.0643038820008199	0.0343	0.06049
11	rs57227485	123604809	G	C	-0.0967972849973384	0.0314	0.002047
11	rs1791715	123605053	A	C	-0.0221024699079472	0.0094	0.01798
11	rs9326264	123605937	C	T	-0.0238010101859522	0.0089	0.007411
11	rs6590005	123606029	A	C	0.0227003855207759	0.0097	0.01901
11	rs79213271	123606317	G	A	0.0310043588626902	0.0382	0.4172
11	rs77303532	123606326	T	C	-0.0117993392160431	0.0127	0.3537
11	rs10502267	123606359	G	A	-0.0117993392160431	0.0127	0.3533
11	rs117415079	123607508	T	C	-0.0185000759845861	0.0224	0.4094
11	rs10893078	123608184	C	T	-0.0222047099881925	0.0094	0.01764
11	rs10893079	123608274	T	C	-0.0221024699079472	0.0094	0.01829
11	rs11219262	123608458	C	T	-0.013399371963117	0.0087	0.123
11	rs1940185	123608581	G	A	-0.0222047099881925	0.0094	0.0176
11	rs10466599	123609076	G	A	-0.0222047099881925	0.0094	0.01743
11	rs10466600	123609168	T	C	-0.0220002402796674	0.0094	0.01845
11	rs10466601	123609299	T	C	-0.0220002402796674	0.0094	0.0188
11	rs3741114	123609364	G	A	-0.022398994943479	0.0094	0.01678
11	rs3741113	123609391	G	T	-0.0222047099881925	0.0094	0.01781
11	rs1557429	123609634	G	A	-0.0048015088161939	0.026	0.8542
11	rs1557428	123609762	G	C	-0.0095050300143049	0.0315	0.7621
11	rs1557427	123609763	G	A	-0.0135007260538548	0.0087	0.1201
11	rs1557425	123609932	A	T	-0.0221024699079472	0.0094	0.01827
11	rs10893080	123610288	T	C	-0.0226956079321885	0.0094	0.01545
11	rs11219263	123610361	A	G	-0.0214994661132367	0.0119	0.07097
11	rs80235231	123610395	T	C	-0.0124977728299804	0.0127	0.3256
11	rs10750239	123610464	A	G	-0.0221024699079472	0.0094	0.01816
11	rs10790595	123610548	T	C	-0.0135007260538548	0.0087	0.1192
11	rs11219264	123610755	A	C	-0.0132980281439898	0.0087	0.1252
11	rs1939924	123611063	C	A	-0.0101008421794295	0.0314	0.7491
11	rs1939925	123611176	A	T	-0.0973041664750621	0.0314	0.001955
11	rs1893061	123611295	T	G	-0.0222047099881925	0.0094	0.0179
11	rs76719744	123611608	G	T	-0.0127003085782322	0.0127	0.3153
11	rs11219265	123611670	G	A	-0.0130953713122409	0.0087	0.1321
11	rs77484422	123612337	C	T	-0.0978995292780637	0.0314	0.001832
11	rs112826762	123612488	C	A	0.0056042667198317	0.0217	0.7967
11	rs10893081	123613030	C	T	-0.0217958123704574	0.0094	0.01979
11	rs10736530	123613055	T	C	-0.0036968248442897	0.0261	0.8869
11	rs11219267	123613198	T	C	-0.0132980281439898	0.0087	0.126
11	rs61545033	123613909	C	T	0.0012991557316201	0.0088	0.8835
11	rs79302263	123614546	G	A	-0.0976018035694551	0.0314	0.001873
11	rs11824885	123614560	T	G	-0.0128015918372089	0.0127	0.3127
11	rs10893082	123614582	G	A	-0.0222047099881925	0.0094	0.01773
11	rs76172222	123614592	A	C	-0.0980980623399853	0.0314	0.001779
11	rs11219268	123614642	C	T	-0.0132980281439898	0.0087	0.1261
11	rs11219269	123615039	G	A	-0.0144032303107437	0.0127	0.259
11	rs12794996	123615329	C	A	0.0232965165504356	0.0097	0.01591
11	rs11602936	123615626	G	A	-0.0142003494011414	0.0127	0.2639
11	rs58794262	123615927	C	A	-0.0394999521368577	0.0183	0.0313
11	rs17127661	123616264	A	G	-0.0128015918372089	0.0127	0.3115
11	rs10893083	123616456	A	G	-0.0146974807605841	0.0087	0.09105
11	rs148741413	123616605	G	A	0.0147014028528927	0.0461	0.7495
11	rs77286281	123616807	C	T	0.0109003744682883	0.0167	0.5132
11	rs11219270	123616876	T	G	-0.0135007260538548	0.0087	0.1196
11	rs34251861	123617166	G	A	-0.0135007260538548	0.0087	0.1189
11	rs11603175	123617530	T	C	-0.0132980281439898	0.0127	0.2944
11	rs10893084	123617826	T	A	-0.0229002198863326	0.0094	0.01439
11	rs11601032	123617918	G	A	0.0004998750416509	0.0136	0.9708
11	rs10893085	123618477	C	T	-0.0136020904182857	0.0087	0.1156
11	rs10790597	123619838	C	T	-0.0225012653465135	0.0094	0.01618
11	rs10893086	123619897	T	C	-0.013004189135254	0.0087	0.1338
11	rs11219272	123620277	T	C	-0.013004189135254	0.0087	0.1341
11	rs58524431	123620643	A	C	-0.0128015918372089	0.0087	0.1386
11	rs7110051	123621165	G	T	-0.022398994943479	0.0094	0.01664
11	rs17127665	123622016	A	G	-0.0982966348251106	0.0314	0.001733
11	rs11219274	123622086	T	C	-0.0129028853555234	0.0087	0.1364
11	rs112760139	123622236	C	T	-0.0142003494011414	0.0127	0.2621
11	rs11219277	123622332	A	G	-0.0129028853555234	0.0087	0.1375
11	rs12295819	123623132	A	T	-0.0130953713122409	0.0087	0.1315
11	rs12282787	123623143	G	A	-0.0229002198863326	0.0094	0.0146
11	rs17676038	123623703	G	T	0.0002999550089979	0.0136	0.9806
11	rs12364099	123624658	G	T	-0.0222047099881925	0.0119	0.06194
11	rs143934026	123624673	G	A	-0.0221024699079472	0.0435	0.6118
11	rs4935844	123625998	T	C	0.004001981379298	0.0094	0.6734
11	rs10502268	123626736	C	T	-0.0123965203365513	0.0087	0.1536
11	rs10502269	123626992	A	G	-0.0149004625639624	0.0127	0.2426
11	rs10502270	123627668	A	G	-0.01999864650669	0.0087	0.02157
11	rs768747	123628341	G	A	-0.0213972981080803	0.0119	0.07218
11	rs11219279	123628534	T	A	-0.0212951405401588	0.0119	0.07268
11	rs75403778	123628716	A	G	-0.009797842480111	0.036	0.7861
11	rs75515514	123628801	G	T	-0.091896014704537	0.0305	0.002587
11	rs77558308	123629607	C	T	-0.0146974807605841	0.0223	0.5083
11	rs12577516	123629746	T	C	-0.0388967656299467	0.0183	0.03333
11	rs140147658	123629772	T	C	0.131396615608664	0.0416	0.001587
11	rs12576483	123629801	G	C	-0.0388967656299467	0.0183	0.03332
11	rs78161982	123629958	G	C	-0.0125990355765152	0.0222	0.5693
11	rs12577778	123630232	T	C	-0.0969955993261986	0.0312	0.001894
11	rs112710662	123630498	T	C	-0.0124977728299804	0.0222	0.5732
11	rs118103301	123630840	G	A	-0.0998976863400252	0.0314	0.001468
11	rs77837476	123630914	G	C	-0.0998976863400252	0.0314	0.001466
11	rs11219280	123630931	G	A	-0.0212951405401588	0.0119	0.07337
11	rs71490087	123631016	T	A	-0.0259949602770859	0.0406	0.5225
11	rs4935845	123631430	T	A	-0.0388032003238938	0.0183	0.03364
11	rs61137652	123631477	G	A	-0.0964998872256298	0.0312	0.001985
11	rs111659400	123631633	C	T	-0.0370997639570267	0.0492	0.4507
11	rs7103374	123631872	A	G	-0.0214994661132367	0.0092	0.02011
11	rs9943634	123632488	C	T	-0.0396039865931634	0.0183	0.03059
11	rs9943538	123632516	A	C	-0.0411970648503382	0.0182	0.02389
11	rs112928838	123632630	C	T	-0.0138048499765589	0.0223	0.5357
11	rs148094431	123632631	G	A	-0.0975025813612386	0.0314	0.001899
11	rs35567685	123632663	A	G	-0.0411970648503382	0.0182	0.02388
11	rs60023486	123632751	T	C	-0.0128015918372089	0.0221	0.5636
11	rs10893087	123632905	T	G	-0.0216016445577609	0.0092	0.01941
11	rs76502199	123632936	C	T	-0.0140989243795016	0.039	0.7179
11	rs77948637	123634363	T	C	-0.0146974807605841	0.0223	0.508
11	rs12575754	123634469	A	G	-0.0995993652227547	0.0314	0.001509
11	rs7938271	123634809	C	A	-0.0385953087593848	0.0183	0.0344
11	rs75472194	123634810	C	T	-0.0995993652227547	0.0314	0.001509
11	rs7938701	123635123	C	T	-0.0127003085782322	0.0221	0.5658
11	rs11219281	123635622	C	T	-0.0098988321792475	0.0089	0.2637
11	rs4936841	123635623	G	A	-0.0962025778730607	0.0312	0.00207
11	rs146363347	123636601	T	C	-0.0961034943951495	0.0312	0.002077
11	rs60424703	123636772	T	C	-0.0147989665120717	0.0223	0.5077
11	rs1940189	123636950	G	T	-0.0416035498550752	0.0182	0.02236
11	rs4367957	123637210	G	A	-0.0127003085782322	0.0221	0.5672
11	rs75186598	123637257	C	T	-0.006199175242821	0.0211	0.7673
11	rs139518782	123637977	A	G	-0.0125990355765152	0.0221	0.5679
11	rs147363794	123638046	A	G	-0.0033957590691798	0.0216	0.8761
11	rs77120510	123638295	G	A	-0.0164038098256767	0.0223	0.464
11	rs7110581	123638700	A	G	-0.0099998320783335	0.0089	0.2603
11	rs11219284	123639030	C	T	-0.0240980393840575	0.0114	0.03405
11	rs4935846	123639228	A	G	-0.0208049294331883	0.0092	0.02422
11	rs80299237	123639513	A	T	-0.0149004625639624	0.0223	0.5045
11	rs78118832	123639738	G	C	-0.0128015918372089	0.0221	0.5642
11	rs6590007	123640161	T	G	-0.0208049294331883	0.0092	0.02415
11	rs7952657	123640181	T	C	-0.0128015918372089	0.0221	0.5626
11	rs10893088	123640433	T	C	0.0013990209137074	0.0086	0.8705
11	rs112746555	123640556	A	C	-0.0154994990469515	0.0223	0.4875
11	rs60093720	123640742	C	T	-0.0386992491392765	0.0183	0.03423
11	rs78990054	123640935	A	C	-0.0964998872256298	0.0312	0.002006
11	rs61294347	123641068	C	A	-0.0129028853555234	0.0221	0.5614
11	rs12575277	123641481	T	G	-0.0962025778730607	0.0312	0.002071
11	rs58865771	123642003	T	C	-0.0386992491392765	0.0183	0.03398
11	rs117568876	123642117	G	A	-0.0964007742863544	0.0312	0.002012
11	rs4936842	123642764	C	G	-0.0962025778730607	0.0312	0.002067
11	rs78592832	123643078	C	A	-0.013004189135254	0.0222	0.5581
11	rs12575065	123644810	G	A	-0.0957952974548668	0.0313	0.002167
11	rs12577221	123645096	A	G	-0.0411970648503382	0.0183	0.02389
11	rs117780448	123645264	C	A	-0.0168003386783461	0.0224	0.4539
11	rs17127676	123645682	C	A	-0.0138961051921114	0.0223	0.532
11	rs61906570	123645688	A	G	-0.0221024699079472	0.0196	0.259
11	rs75247402	123646012	G	T	-0.0994999446238294	0.0314	0.001548
11	rs1940193	123646195	T	C	-0.0152050125429676	0.0222	0.4929
11	rs80218928	123646995	T	C	-0.0973041664750621	0.0314	0.001944
11	rs76681647	123647909	T	G	-0.003596459514405	0.0212	0.8644
11	rs17744026	123648333	T	G	0.0002999550089979	0.0095	0.9706
11	rs7130648	123648595	C	T	-0.0095050300143049	0.0089	0.2863
11	rs183463724	123648606	T	C	0.0616029666104685	0.0514	0.2306
11	rs12576820	123648905	A	G	-0.0390007373497326	0.0183	0.03303
11	rs75004667	123649088	G	A	-0.0029042131473898	0.0212	0.8895
11	rs10502271	123649422	G	A	-0.015702643727291	0.0223	0.4827
11	rs4245048	123649435	T	C	-0.0414993071780289	0.0183	0.02317
11	rs1939919	123650113	C	T	-0.039104719880761	0.0183	0.03281
11	rs78328004	123650308	T	A	-0.0995993652227547	0.0314	0.001532
11	rs10893089	123651091	C	T	0.005703702916678	0.0134	0.6707
11	rs17127684	123651557	T	A	-0.0992017421200319	0.0314	0.001578
11	rs17127687	123651621	T	A	-0.0992017421200319	0.0314	0.0016
11	rs11219286	123652111	C	T	0.001998002662673	0.0086	0.8153
11	rs12801252	123652114	A	G	-0.0201006717070029	0.0143	0.16
11	rs76900764	123652243	A	G	-0.0408949138454712	0.0184	0.02644
11	rs76565557	123652389	T	C	-0.0169020380753563	0.0224	0.4508
11	rs10790598	123652525	A	T	-0.0202027073175195	0.0092	0.02867
11	rs77557259	123653258	T	C	-0.0170952954286372	0.0224	0.444
11	rs1893064	123653419	A	G	-0.0025031302181184	0.0262	0.923
11	rs76853302	123653530	C	T	-0.0994999446238294	0.0315	0.001553
11	rs17127692	123653671	C	T	-0.015702643727291	0.0223	0.4811
11	rs7947089	123654352	A	G	-0.0394999521368577	0.0183	0.03083
11	rs74939579	123654891	C	T	-0.0128015918372089	0.0222	0.5661
11	rs117178365	123655326	A	T	-0.015895669405385	0.0389	0.6832
11	rs77923036	123655662	G	A	-0.015895669405385	0.0224	0.4768
11	rs1939921	123656275	A	G	-0.0396039865931634	0.0183	0.03069
11	rs149302582	123656468	G	A	-0.0974033689970919	0.0314	0.001946
11	rs113824266	123656597	T	C	-0.0970947712407937	0.0312	0.001878
11	rs112281761	123656816	G	A	-0.0073972926304747	0.0366	0.8397
11	rs12576451	123657308	A	G	-0.0988042770586023	0.0315	0.001691
11	rs17744235	123657395	A	G	-0.000200020002667	0.0095	0.9851
11	rs11219288	123658068	G	A	-0.0968964372456969	0.0312	0.001905
11	rs11219289	123658236	A	G	-0.0980980623399853	0.0312	0.001689
11	rs11219290	123658347	C	G	-0.0940030344911192	0.0311	0.00246
11	rs11219291	123658566	C	G	-0.0967972849973384	0.0313	0.001969
11	rs1940196	123658653	T	C	0.0363994293800054	0.0202	0.07193
11	rs61442763	123659093	A	G	-0.0960044207338013	0.0313	0.002132
11	rs115557625	123659383	T	C	-0.0990029898420079	0.0314	0.001603
11	rs1940197	123659449	A	G	-0.0151034855773182	0.0223	0.5002
11	rs11219292	123660217	A	C	-0.0968964372456969	0.0313	0.001941
11	rs11219293	123660305	G	A	-0.0979987908821025	0.0313	0.001716
11	rs11518411	123660619	T	A	-0.0235962138551867	0.0114	0.03824
11	rs11219294	123660678	G	A	-0.0094040800752939	0.0089	0.2906
11	rs78932740	123660803	A	T	-0.0978002775259131	0.0313	0.001764
11	rs117055141	123661411	C	T	-0.0972049737931963	0.0314	0.001975
11	rs144851202	123661719	A	G	0.0030952049073025	0.0213	0.8841
11	rs117917792	123661749	G	A	0.0065981840282271	0.0561	0.9065
11	rs77644292	123662453	C	G	-0.0978002775259131	0.0312	0.001739
11	rs35011523	123662826	C	T	-0.020498669477346	0.012	0.08619
11	rs10736531	123662946	T	C	-0.0001000050003333	0.0263	0.997
11	rs1940198	123663116	T	C	0.0209000641077417	0.0095	0.02847
11	rs145360411	123663238	C	T	0.0204004877576787	0.0285	0.4756
11	rs4936843	123663325	A	G	-0.0975025813612386	0.0314	0.001909
11	rs4936844	123663542	T	C	-0.0976018035694551	0.0313	0.0018
11	rs75632549	123663611	T	C	-0.0983959358562678	0.0314	0.001741
11	rs118167159	123663789	T	C	-0.0983959358562678	0.0314	0.001737
11	rs186710688	123663923	A	T	0.0450020459197846	0.0442	0.3085
11	rs12574296	123664870	A	G	-0.0977010356236953	0.0312	0.001747
11	rs117500737	123666059	A	G	-0.0067024110596754	0.0329	0.8381
11	rs17127704	123666083	G	A	-0.0974033689970919	0.0315	0.001963
11	rs998558	123666314	G	A	-0.0151034855773182	0.0224	0.4995
11	rs7127423	123666850	T	A	-0.0145960053074092	0.0223	0.5142
11	rs12281133	123667222	C	T	-0.04470452178448	0.0184	0.01517
11	rs111820928	123667568	T	C	-0.0185000759845861	0.0224	0.4081
11	rs1940190	123668372	C	T	-0.0023026490626755	0.0263	0.9297
11	rs113744000	123668910	T	A	-0.0505987987633697	0.0354	0.153
11	rs7944946	123669378	A	G	-0.0193969096107316	0.0119	0.1026
11	rs4460824	123669457	A	C	-0.0965990099892536	0.031	0.001838
11	rs4285882	123669512	G	T	-0.0963016711694802	0.031	0.001915
11	rs6590009	123669777	A	G	0.0248974696545107	0.01	0.01311
11	rs1893020	123669860	C	A	-0.0966981425791736	0.031	0.001825
11	rs1893021	123670075	T	C	-0.0964007742863544	0.031	0.001883
11	rs12098960	123670291	A	G	-0.0965990099892536	0.031	0.001842
11	rs11601121	123670388	A	G	0.0016985566355815	0.0087	0.8461
11	rs11605363	123670457	G	A	0.0153023200084426	0.0171	0.3716
11	rs12099237	123670633	G	A	-0.0961034943951495	0.031	0.00194
11	rs17682150	123670729	G	C	0.120304299043428	0.0397	0.002434
11	rs77581632	123670831	T	C	-0.0963016711694802	0.031	0.0019
11	rs78802534	123670927	G	T	-0.0967972849973384	0.031	0.001805
11	rs4935847	123670997	C	T	0.0199006617063362	0.0095	0.03691
11	rs17744407	123671660	T	C	-0.019294956182969	0.0119	0.1054
11	rs117572823	123671819	G	A	-0.0295009039176847	0.0245	0.2291
11	rs12288957	123671929	C	G	-0.01999864650669	0.0224	0.3727
11	rs1939916	123672363	A	G	0.0067968490002727	0.017	0.6907
11	rs1939917	123672610	C	T	0.00730326611012	0.017	0.6678
11	rs1939920	123672886	T	C	0.025297307774162	0.01	0.01168
11	rs73028800	123673188	T	C	0.0285971749776749	0.0205	0.1619
11	rs34071746	123673292	G	A	-0.0186019483996616	0.0119	0.1173
11	rs10893090	123673430	G	A	0.0143958802837323	0.0087	0.09922
11	rs144432954	123675080	C	T	0.0338022134084658	0.053	0.5236
11	rs1939923	123675833	A	G	-0.0108991808690006	0.014	0.4334
11	rs4936845	123676231	G	T	0.0185960172820726	0.0095	0.05002
11	rs76301014	123676388	G	A	-0.0039979812872983	0.0113	0.7245
11	rs7952150	123676413	G	A	-0.0252972953741621	0.0116	0.0291
11	rs147835876	123676777	C	T	-0.0605040040910452	0.0274	0.02741
11	rs10750240	123677614	A	G	-0.0122041688389067	0.0147	0.4085
11	rs10750241	123677647	T	A	-0.0122952780941516	0.0147	0.4021
11	rs1893022	123677921	C	T	-0.0490957108440633	0.0276	0.07484
11	rs74690701	123678538	T	C	-0.0561048513847726	0.0272	0.03899
11	rs77556372	123679379	T	C	-0.0039979812872983	0.0114	0.7258
11	rs7113762	123679460	G	A	0.0020977980821461	0.0091	0.8147
11	rs138979907	123679522	G	A	0.0066975214477213	0.0356	0.8506
11	rs11219300	123679598	T	G	-0.0075987978753305	0.01	0.4514
11	rs1939910	123680049	T	C	-0.0098988321792475	0.0157	0.5296
11	rs143899490	123680073	C	T	0.0187039847937718	0.0198	0.3435
11	rs1939911	123680122	G	A	-0.0102018624845967	0.0158	0.5164
11	rs11219301	123680549	G	A	0.0089002747867194	0.0217	0.6824
11	rs724467	123680571	C	T	-0.0075987978753305	0.01	0.4487
11	rs185682930	123681373	A	G	-0.0256050287153947	0.0308	0.4051
11	rs4936846	123681460	A	G	0.0018981972830802	0.0091	0.8347
11	rs17682559	123681525	C	T	-0.0121029460677457	0.0158	0.4445
11	rs116923136	123681988	C	T	0.0061013488579762	0.0334	0.8557
11	rs17127748	123682104	A	G	-0.0108991808690006	0.0157	0.4876
11	rs1893063	123682332	T	C	0.0111970780932162	0.0093	0.2278
11	rs1893062	123682357	G	A	0.001998002662673	0.0091	0.8292
11	rs2096789	123682621	C	T	-0.0111013930711739	0.0157	0.4818
11	rs76647391	123683085	T	C	-0.0076995657264405	0.01	0.4432
11	rs181054641	123683266	C	G	0.0030952049073025	0.0361	0.9322
11	rs4345979	123683274	G	A	-0.0008003201707691	0.0112	0.9396
11	rs1807079	123684241	C	T	-0.0117993392160431	0.0158	0.4536
11	rs733407	123684369	T	A	0.0044003044444822	0.0087	0.6105
11	rs733406	123684500	G	A	-0.0108991808690006	0.0158	0.4881
11	rs17744893	123684663	A	G	-0.0043996643446871	0.0116	0.7059
11	rs148529039	123684771	C	T	0.0459002781827573	0.0586	0.4334
11	rs5023166	123685331	T	C	-0.0043996643446871	0.0116	0.7027
11	rs948161	123685689	A	G	0.0018981972830802	0.0091	0.8324
11	rs948160	123685730	A	G	-0.007095110875924	0.01	0.4813
11	rs17127760	123685804	G	A	-0.0105049846451474	0.0158	0.5055
11	rs11219307	123686185	G	T	-0.007095110875924	0.01	0.4793
11	rs11219308	123687005	C	T	0.0297044227063309	0.0145	0.04004
11	rs2186744	123687130	G	A	-0.0010005003335835	0.0112	0.9292
11	rs2155362	123687286	G	A	-0.0071958279818024	0.01	0.4752
11	rs2212473	123687331	A	G	0.0063994795805678	0.0088	0.467
11	rs7950658	123688382	G	A	0.0106035827841911	0.0093	0.2542
11	rs79871936	123689442	T	C	-0.0088994831870327	0.0466	0.8492
11	rs35784244	123689689	A	T	-0.0119005312583873	0.0157	0.4491
11	rs7103696	123689793	C	G	0.0044003044444822	0.0087	0.6105
11	rs35387734	123689890	A	G	-0.0128015918372089	0.0157	0.4152
11	rs4935848	123690332	T	C	0.0114047182634362	0.0093	0.217
11	rs10790599	123690364	C	T	0.0051964749068174	0.0087	0.5538
11	rs9988869	123690505	T	C	-0.0009004052431641	0.0112	0.9362
11	rs10790600	123690838	T	A	0.00730326611012	0.0086	0.3947
11	rs10750242	123691193	A	G	-0.0010005003335835	0.0112	0.931
11	rs11219309	123691295	G	A	0.0103957761821204	0.0093	0.2611
11	rs34345116	123691825	C	T	-0.0120017335415971	0.0157	0.4443
11	rs34820797	123691862	T	A	-0.0119005312583873	0.0157	0.4493
11	rs10732862	123692738	G	A	0.0038027603329278	0.0108	0.7223
11	rs11826594	123692923	T	A	-0.0036968248442897	0.0103	0.7215
11	rs141281289	123693024	A	G	-0.0270012755029434	0.0524	0.6064
11	rs78082664	123693311	G	A	-0.0039979812872983	0.0116	0.7313
11	rs11219310	123693396	T	C	0.0038027603329278	0.0108	0.7243
11	rs182177074	123693768	C	A	-0.0039979812872983	0.0116	0.7296
11	rs185432806	123693769	A	G	-0.0040983869261633	0.0116	0.7234
11	rs7942781	123693806	G	A	0.0045994064948955	0.0087	0.6003
11	rs12284006	123693941	G	C	-0.0048015088161939	0.0116	0.6777
11	rs17120	123694039	G	A	0.0038027603329278	0.0108	0.7265
11	rs61904764	123694571	C	G	-0.0131966945943914	0.0157	0.4032
11	rs35360136	123694703	T	G	-0.0121029460677457	0.0157	0.4409
11	rs149984593	123695190	C	T	-0.0046005663955682	0.0116	0.6948
11	rs149229480	123695758	T	G	0.024097313483794	0.0243	0.3202
11	rs4935849	123695857	A	G	0.0110981866660334	0.0092	0.2319
11	rs147938427	123695995	T	C	0.0188021269625962	0.0449	0.6755
11	rs11219311	123696261	A	C	-0.0034961042567088	0.0103	0.7302
11	rs138637859	123696789	G	T	-0.0121029460677457	0.0157	0.441
11	rs11518245	123697330	C	G	0.0111970780932162	0.0092	0.2268
11	rs79407270	123697503	C	T	-0.004701032558649	0.0116	0.6861
11	rs11518246	123697671	C	A	0.0110981866660334	0.0092	0.2294
11	rs7937932	123698032	G	A	0.0044003044444822	0.0087	0.6134
11	rs7924446	123698097	T	C	0.0111970780932162	0.0092	0.2243
11	rs147961608	123698232	G	A	-0.0049019951702315	0.0116	0.6718
11	rs11219312	123698409	T	G	0.0111970780932162	0.0092	0.2273
11	rs4936847	123698830	T	A	0.003902375817241	0.0108	0.7168
11	rs4936848	123699073	C	G	0.004101577021075	0.0108	0.7053
11	rs35885297	123699198	T	G	-0.0081027387031859	0.01	0.4196
11	rs61904769	123699222	G	T	-0.008395140788382	0.0094	0.3711
11	rs11219313	123699698	T	C	-0.0050024916227914	0.0116	0.6679
11	rs140681112	123700024	C	T	0.0103957761821204	0.0165	0.5288
11	rs4424679	123700552	A	G	0.0037031349243813	0.0108	0.7311
11	rs4447187	123700572	A	G	0.0037031349243813	0.0108	0.7306
11	rs60866008	123700617	C	T	-0.0050024916227914	0.0116	0.6631
11	rs4432034	123700663	C	G	0.0044003044444822	0.0087	0.6114
11	rs12286996	123700896	C	T	-0.0033957590691798	0.0103	0.7423
11	rs61904770	123700999	G	A	-0.0130953713122409	0.0157	0.4052
11	rs12288627	123701424	C	A	-0.0055956263571598	0.0116	0.6268
11	rs11500886	123701671	C	A	-0.0080019302190585	0.01	0.4215
11	rs11500887	123701994	C	T	0.0044003044444822	0.0087	0.6177
11	rs75314028	123702249	A	G	-0.0049019951702315	0.0116	0.675
11	rs12290757	123702755	G	C	-0.005696192544881	0.0116	0.6215
11	rs1940200	123702907	A	T	-0.0081027387031859	0.01	0.4185
11	rs56264926	123702983	T	C	-0.0031950988965408	0.0103	0.7573
11	rs74938364	123703006	G	A	-0.0083043861636152	0.01	0.4076
11	rs10790601	123703538	C	T	0.0005998200719675	0.0087	0.9458
11	rs12273101	123703678	T	A	-0.0119005312583873	0.0099	0.2296
11	rs10750245	123703754	A	G	0.0033045340083004	0.0108	0.7599
11	rs4528342	123703929	A	C	-0.0114958245134845	0.0099	0.2431
11	rs4936849	123704626	G	A	0.0134984841513417	0.0092	0.1447
11	rs79608926	123704705	G	T	-0.009797842480111	0.0113	0.3855
11	rs117637619	123704797	G	A	-0.0346949697968869	0.0262	0.185
11	rs4936850	123704891	C	T	0.0025966258472659	0.0087	0.7664
11	rs4578400	123706161	G	A	0.003902375817241	0.0107	0.7149
11	rs11219314	123706304	T	C	-0.0101008421794295	0.0113	0.3741
11	rs117140587	123706316	T	C	-0.058901107920161	0.0338	0.08095
11	rs17682723	123706758	T	G	-0.0007002451143934	0.0104	0.9494
11	rs61904790	123707125	C	T	-0.013004189135254	0.0157	0.4078
11	rs12225240	123707204	C	A	0.0123039944561641	0.0092	0.181
11	rs55849219	123707667	C	T	-0.0102018624845967	0.0114	0.3698
11	rs55677447	123707685	C	T	-0.009797842480111	0.0114	0.386
11	rs7942936	123707802	T	G	0.0082954970241069	0.0088	0.3445
11	rs7928288	123707869	G	T	0.0121953336998771	0.0092	0.1852
11	rs4936851	123708037	A	G	0.0078987227933553	0.0088	0.3705
11	rs12278684	123708546	A	G	-0.0101008421794295	0.0114	0.3736
11	rs183957951	123708583	C	T	0.133997533963765	0.0419	0.00139
11	rs12278838	123708840	A	G	-0.0101008421794295	0.0114	0.3735
11	rs12292062	123708888	C	T	-0.0101008421794295	0.0114	0.3732
11	rs12272739	123709003	T	C	-0.0101008421794295	0.0114	0.373
11	rs7480204	123709030	C	G	0.0124027667170427	0.0092	0.1793
11	rs79122287	123709091	C	T	-0.0010005003335835	0.0104	0.926
11	rs4348914	123709470	T	C	0.0123039944561641	0.0092	0.1806
11	rs17682849	123709701	A	G	-0.0101008421794295	0.0114	0.3723
11	rs12280615	123709748	A	G	-0.0101008421794295	0.0114	0.3731
11	rs12293910	123709945	C	T	-0.0099998320783335	0.0114	0.3807
11	rs12294069	123710060	G	A	-0.0102018624845967	0.0114	0.3697
11	rs10790602	123710168	A	G	0.0024968801985871	0.0087	0.7722
11	rs7114725	123710229	G	T	0.0124027667170427	0.0092	0.1794
11	rs12276313	123710613	T	C	-0.0099998320783335	0.0114	0.3795
11	rs10502272	123710711	T	C	0.0121953336998771	0.0092	0.1863
11	rs80297504	123710902	G	A	-0.0074980401773571	0.0322	0.8169
11	rs2186743	123711807	C	A	-0.009696862978864	0.0114	0.3947
11	rs76687530	123711887	C	T	-0.0026033858701149	0.0129	0.8429
11	rs61908461	123711892	G	A	-0.0121029460677457	0.0157	0.4411
11	rs4936852	123712153	G	C	0.0023971245997214	0.0087	0.7842
11	rs7126738	123712660	G	A	0.0023971245997214	0.0087	0.7818
11	rs112643155	123712700	A	G	-0.0198966317144566	0.0309	0.5208
11	rs7126541	123712725	A	G	0.0123039944561641	0.0092	0.1829
11	rs35354060	123712757	G	A	-0.0135007260538548	0.0157	0.3906
11	rs4936853	123713011	T	C	0.003902375817241	0.0107	0.7163
11	rs7126836	123713020	A	C	0.0023971245997214	0.0087	0.7795
11	rs12803203	123713248	C	G	-0.0005001250416822	0.0437	0.9908
11	rs11219316	123713250	G	A	-0.0098988321792475	0.0114	0.3812
11	rs10893092	123713388	T	C	0.003902375817241	0.0107	0.7193
11	rs11219318	123713454	C	T	-0.0114047880634385	0.0099	0.2501
11	rs11219319	123713465	A	T	0.0023971245997214	0.0087	0.7844
11	rs11219320	123713498	C	T	-0.0008003201707691	0.0104	0.9414
11	rs11219321	123713565	A	G	-0.0008003201707691	0.0104	0.9402
11	rs12288009	123713624	A	G	-0.0114047880634385	0.0099	0.2502
11	rs12281910	123713740	T	C	-0.0088994831870327	0.0086	0.3049
11	rs12288122	123713836	A	T	-0.0088994831870327	0.0086	0.3046
11	rs12288134	123713896	A	G	-0.0119005312583873	0.0099	0.2292
11	rs17683143	123714050	T	C	-0.0008003201707691	0.0104	0.942
11	rs12574929	123714558	C	T	0.0119977384336167	0.0092	0.1924
11	rs1940186	123714860	G	A	-0.0007002451143934	0.0104	0.9472
11	rs1940187	123714925	A	G	0.0108014536938559	0.0086	0.2119
11	rs189007922	123714986	A	T	-0.0170952954286372	0.0413	0.6796
11	rs10502273	123715014	C	T	-0.0143017847108596	0.0157	0.3629
11	rs12278537	123715305	G	T	-0.0139975096438537	0.0104	0.1755
11	rs10502274	123715541	A	G	-0.0132980281439898	0.0104	0.1981
11	rs75213980	123715765	G	C	-0.0123965203365513	0.0124	0.319
11	rs1939915	123716249	T	C	-0.0088994831870327	0.0086	0.3001
11	rs2155359	123716340	G	C	-0.0122952780941516	0.0103	0.2335
11	rs2155360	123716374	A	G	-0.0140989243795016	0.0157	0.3698
11	rs34435469	123716916	G	A	-0.0088994831870327	0.0086	0.2998
11	rs2155361	123716973	A	T	-0.0060985584618694	0.0088	0.4857
11	rs78210180	123717041	C	T	-0.0267033828345498	0.0319	0.4019
11	rs2155363	123717248	T	C	-0.0091012913892029	0.0086	0.2901
11	rs2186745	123717398	G	A	0.0038027603329278	0.0107	0.7225
11	rs11219322	123718038	A	G	-0.0091012913892029	0.0086	0.2921
11	rs4387357	123718152	C	G	-0.0091012913892029	0.0086	0.2935
11	rs4400826	123718266	G	A	0.0038027603329278	0.0107	0.7227
11	rs12274215	123718482	C	A	-0.0094040800752939	0.0086	0.2749
11	rs12281269	123718601	T	C	-0.0092022107647994	0.0086	0.2842
11	rs11219323	123719211	G	A	0.0215951374365897	0.0252	0.3905
11	rs4121463	123719359	T	A	0.0008995952428359	0.01	0.9308
11	rs76473701	123719712	G	A	-0.007095110875924	0.0196	0.7179
11	rs75810679	123719858	C	T	-0.0275048131221902	0.018	0.1256
11	rs34582915	123720058	T	A	-0.0136020904182857	0.0157	0.3874
11	rs12276568	123720075	G	T	-0.0091012913892029	0.0086	0.2907
11	rs75444328	123720105	T	C	0.0007996801705642	0.01	0.9369
11	rs7927203	123720207	G	A	-0.0086977157031958	0.0086	0.3111
11	rs77040415	123720209	G	A	-0.013399371963117	0.0122	0.2728
11	rs7927316	123720255	G	A	-0.0086977157031958	0.0086	0.3114
11	rs7927317	123720256	G	A	-0.0086977157031958	0.0086	0.3111
11	rs7927035	123720311	A	C	-0.0091012913892029	0.0086	0.2936
11	rs7930045	123720451	A	G	-0.0091012913892029	0.0086	0.2941
11	rs7930177	123720544	A	C	-0.0088994831870327	0.0086	0.304
11	rs145643955	123720698	G	T	0.123102197133983	0.0391	0.001647
11	rs57063490	123720800	A	G	-0.0088994831870327	0.0086	0.3027
11	rs35795440	123720841	C	G	-0.0088994831870327	0.0086	0.3038
11	rs11219324	123721210	A	G	-0.009000382197299	0.0086	0.299
11	rs4409843	123721748	T	C	0.0038027603329278	0.0107	0.7205
11	rs75980773	123721902	G	A	-0.0069037763167944	0.0144	0.6323
11	rs7937848	123722392	A	G	0.0121953336998771	0.0092	0.1869
11	rs4936854	123722696	G	A	0.012096540947233	0.0092	0.187
11	rs79151512	123722712	T	C	0.0068961666878413	0.0359	0.848
11	rs4935850	123722730	G	A	0.012096540947233	0.0092	0.1874
11	rs138014983	123722855	C	T	-0.0300984478240329	0.0386	0.4349
11	rs79461941	123723510	C	T	-0.0278954863187535	0.018	0.1208
11	rs12283915	123723833	G	A	0.0009995003330834	0.01	0.9236
11	rs78932563	123723920	A	G	-0.0136020904182857	0.0122	0.265
11	rs12283877	123723946	C	T	0.0008995952428359	0.01	0.9252
11	rs7110337	123724347	T	C	0.0036034995896235	0.0107	0.7343
11	rs12285555	123724527	G	C	-0.0084959889212643	0.0086	0.326
11	rs2096791	123725097	A	G	0.0038027603329278	0.0107	0.7267
11	rs76279571	123725829	G	A	-0.013399371963117	0.0122	0.2707
11	rs75138946	123726346	A	G	-0.013399371963117	0.0122	0.2708
11	rs75261499	123726515	G	A	0.001099395443301	0.01	0.9158
11	rs56317131	123726938	A	G	-0.013399371963117	0.0122	0.2704
11	rs111826020	123727956	G	A	0.0009995003330834	0.01	0.9233
11	rs12805176	123727987	T	G	-0.0138048499765589	0.0157	0.3803
11	rs1940195	123728065	C	G	0.0037031349243813	0.0107	0.7285
11	rs7937718	123728176	C	T	0.0119977384336167	0.0092	0.1928
11	rs71468786	123728394	C	G	0.0002999550089979	0.0414	0.9938
11	rs1893065	123728637	T	C	0.0119977384336167	0.0092	0.1925
11	rs147728469	123729245	G	C	0.0851037252451896	0.0468	0.069
11	rs147467318	123729262	C	T	-0.02960390325858	0.0581	0.6108
11	rs2212474	123729397	G	A	0.0119977384336167	0.0092	0.1931
11	rs2000582	123729454	C	T	-0.0132980281439898	0.0122	0.275
11	rs2000581	123729472	G	A	-0.0086977157031958	0.0086	0.311
11	rs34820456	123729957	A	G	-0.0140989243795016	0.0157	0.3699
11	rs115793027	123730054	C	T	0.0444952398865513	0.0245	0.06944
11	rs56005168	123730650	A	G	0.0011992805754821	0.01	0.9026
11	rs79009705	123731314	G	A	-0.0131966945943914	0.0122	0.2795
11	rs10736533	123732227	T	C	0.0118989261570991	0.0092	0.1959
11	rs75766343	123732587	G	A	-0.0162005226717083	0.0257	0.5283
11	rs948159	123733108	G	A	0.004001981379298	0.0107	0.7102
11	rs76503826	123733862	T	C	-0.0065010863423599	0.0144	0.6533
11	rs17683381	123734304	A	C	-0.0128015918372089	0.0122	0.2947
11	rs36091826	123734380	T	C	-0.0086977157031958	0.0086	0.3156
11	rs7951825	123734583	T	C	-0.0153979421800967	0.0214	0.4717
11	rs17745685	123734692	T	C	0.0012991557316201	0.01	0.8932
11	rs4936855	123735055	T	C	0.004101577021075	0.0107	0.7038
11	rs113339420	123735541	C	T	-0.0099998320783335	0.0383	0.7945
11	rs17745727	123735708	A	G	-0.002002002670673	0.0185	0.913
11	rs17683495	123735825	A	C	-0.0131966945943914	0.0158	0.4029
11	rs151308198	123736119	G	A	0.0012991557316201	0.01	0.8946
11	rs111917555	123736172	G	A	0.0013990209137074	0.01	0.8907
11	rs112330847	123736520	G	A	-0.0135007260538548	0.0122	0.2667
11	rs7952126	123736522	G	A	-0.0139975096438537	0.0103	0.1729
11	rs111989366	123736707	A	G	-0.0137034650584925	0.0122	0.2629
11	rs61908499	123736849	T	A	-0.0149004625639624	0.0103	0.1476
11	rs7484238	123736901	G	A	-0.0119005312583873	0.0158	0.4496
11	rs4429069	123737050	A	G	-0.0140989243795016	0.0103	0.1693
11	rs10790603	123737337	G	A	0.016296487966892	0.0092	0.0784
11	rs4322405	123737479	C	T	-0.0107980900995126	0.0158	0.4949
11	rs113520583	123737536	G	A	-0.0152963956259917	0.0122	0.211
11	rs34332315	123738152	C	T	-0.0122952780941516	0.0158	0.4373
11	rs35886617	123738210	T	G	-0.0152050125429676	0.0103	0.1398
11	rs12418512	123738639	A	G	0.0038027603329278	0.0109	0.7238
11	rs12418513	123738694	A	G	0.0034041991335623	0.0109	0.7525
11	rs12421338	123738733	G	A	0.0038027603329278	0.0109	0.724
11	rs147258369	123738747	C	T	-0.0460020545617973	0.0267	0.0854
11	rs35679831	123739005	A	G	-0.0152050125429676	0.0103	0.1402
11	rs144849728	123739251	A	C	0.0267003518299564	0.0503	0.5951
11	rs10893097	123739700	T	C	0.0002999550089979	0.0087	0.9691
11	rs11219332	123740056	T	C	0.0003999200213268	0.0087	0.9636
11	rs113562207	123740247	C	T	0.0004998750416509	0.0087	0.9585
11	rs61908530	123740266	T	C	-0.0188974371044634	0.0129	0.1424
11	rs35097365	123740418	G	A	-0.019203206984436	0.0129	0.1379
11	rs149075273	123740422	A	G	-0.032502530761974	0.0207	0.116
11	rs61908532	123740998	G	A	0.0118989261570991	0.0092	0.1953
11	rs61908533	123741081	G	A	-0.0191012733024012	0.0129	0.139
11	rs118040963	123741451	C	T	-0.009000382197299	0.0287	0.7542
11	rs71490092	123741489	G	A	-0.0188974371044634	0.0129	0.1445
11	rs11600339	123741562	G	T	0.016296487966892	0.0092	0.07684
11	rs4936856	123742298	C	A	0.0052959516591825	0.0107	0.6226
11	rs12272852	123742426	C	T	0.0029955089797983	0.0101	0.7645
11	rs4572149	123742731	T	C	0.0049974917102918	0.0108	0.6462
11	rs12273131	123742913	C	T	0.0026963615477425	0.01	0.7909
11	rs35875746	123743161	T	C	-0.0112025145079934	0.0158	0.4783
11	rs79948028	123743216	G	A	-0.032502530761974	0.0207	0.1159
11	rs74878198	123743296	T	C	-0.0322959448008212	0.0207	0.1183
11	rs12274847	123743737	C	T	0.0028958031120254	0.0101	0.7707
11	rs12417791	123744051	C	T	0.0081963182244858	0.0087	0.3454
11	rs12787173	123744252	T	C	-0.0182963622831166	0.0129	0.1572
11	rs4936857	123744362	G	A	0.0051964749068174	0.0108	0.6315
11	rs12786898	123744647	G	A	-0.0113036461713921	0.0158	0.4762
11	rs74433644	123744951	C	T	-0.0312017511432645	0.0207	0.1317
11	rs10790604	123745523	C	T	0.0006997551142732	0.0087	0.9363
11	rs4366500	123745822	A	G	0.0007996801705642	0.0087	0.9289
11	rs117349694	123746408	A	G	0.047799197133273	0.0309	0.122
11	rs113853304	123746775	G	A	-0.0052035148315978	0.0142	0.7162
11	rs147856800	123746898	C	T	0.0497991787524836	0.0309	0.1074
11	rs7121265	123747013	C	T	0.0006997551142732	0.0087	0.9378
11	rs1812428	123747283	C	T	-0.0187955345843259	0.0129	0.1452
11	rs118181288	123747289	C	T	-0.0458973523870375	0.05	0.358
11	rs7124726	123747350	A	T	0.0118001041157506	0.0092	0.198
11	rs1939913	123747611	G	A	0.0006997551142732	0.0087	0.933
11	rs77658906	123747654	G	A	0.0027960873020011	0.0101	0.7811
11	rs11219333	123747790	A	T	0.0118001041157506	0.0092	0.1991
11	rs76524449	123748043	C	T	-0.0055956263571598	0.0144	0.6975
11	rs10502284	123748720	A	G	-0.0114047880634385	0.0158	0.4697
11	rs7129450	123748754	A	G	0.0087020272939009	0.0087	0.3152
11	rs7130197	123749320	C	T	0.0007996801705642	0.0087	0.9298
11	rs12808043	123749508	C	T	-0.0187955345843259	0.0129	0.1463
11	rs12276179	123749658	C	A	0.0027960873020011	0.0101	0.7783
11	rs10893098	123750301	G	A	0.0085037404912207	0.0087	0.3255
11	rs34449273	123751578	T	G	-0.0095958936734469	0.0287	0.7382
11	rs12799399	123752017	G	A	-0.0197028322758684	0.0129	0.1268
11	rs12800512	123752023	T	C	-0.0189993500097828	0.0129	0.142
11	rs12799157	123752210	A	T	-0.0191012733024012	0.0129	0.1385
11	rs12805527	123752258	T	C	-0.0122041688389067	0.0158	0.4409
11	rs74857358	123752340	C	T	0.0033045340083004	0.0101	0.7404
11	rs7938156	123752462	G	T	0.0093957216403621	0.0087	0.2798
11	rs12804559	123752568	A	G	-0.019203206984436	0.0129	0.1373
11	rs10502283	123753265	T	C	0.0060019521956343	0.0108	0.5799
11	rs1054041	123753686	G	A	0.0093957216403621	0.0087	0.2784
11	rs1939928	123753803	T	C	-0.0197028322758684	0.0129	0.1262
11	rs1939927	123753937	A	G	0.0166997792224134	0.0132	0.206
11	rs35551906	123753958	C	T	-0.0121029460677457	0.0158	0.4434
11	rs4587739	123754073	A	T	0.0128964817350202	0.0092	0.1611
11	rs61908536	123754078	A	G	-0.0198048272985997	0.0129	0.1255
11	rs7121426	123754204	G	A	0.0093957216403621	0.0087	0.278
11	rs117704000	123754529	G	A	0.0418039122811836	0.0244	0.08686
11	rs728178	123755600	C	T	-0.0198048272985997	0.0129	0.1263
11	rs728177	123755719	G	T	0.0177023841130051	0.0092	0.05553
11	rs6590016	123756587	T	G	0.0013990209137074	0.0087	0.872
11	rs10502281	123756623	C	A	-0.0050024916227914	0.0143	0.7258
11	rs7941883	123756885	C	G	0.0013990209137074	0.0087	0.875
11	rs12277373	123757112	T	C	-0.0198048272985997	0.0129	0.124
11	rs35201121	123757690	A	T	-0.019203206984436	0.0129	0.1375
11	rs78636693	123758150	C	T	-0.0328951617042694	0.0208	0.1125
11	rs7946585	123758306	G	T	0.0125015292229252	0.0092	0.1719
11	rs17683920	123758685	C	G	-0.0119005312583873	0.0158	0.4506
11	rs17683944	123758955	T	A	0.121704226617602	0.0383	0.001483
11	rs11219335	123759014	C	T	-0.0235962138551867	0.0141	0.09299
11	rs10893100	123759155	G	T	0.0007996801705642	0.0087	0.9301
11	rs76031878	123760037	A	G	-0.0022024235552	0.0533	0.9669
11	rs1982460	123760351	G	T	0.0068961666878413	0.0107	0.5167
11	rs1598017	123761352	G	A	0.0011992805754821	0.0087	0.8935
11	rs1453633	123761571	C	G	0.003902375817241	0.0101	0.7002
11	rs17127891	123762082	G	A	-0.0331018715051171	0.0381	0.3859
11	rs17746262	123762271	C	G	-0.0050024916227914	0.0144	0.726
11	rs17127899	123762716	G	A	-0.019203206984436	0.0129	0.138
11	rs7131308	123762718	T	G	-0.000200020002667	0.0123	0.99
11	rs73020736	123762855	C	A	0.0109003744682883	0.0095	0.2531
11	rs112565818	123763480	G	A	-0.0160988945897493	0.0391	0.6801
11	rs138631568	123763568	A	G	-0.0332982854015147	0.0207	0.1081
11	rs2315026	123764699	A	C	0.0071047017299317	0.0107	0.5078
11	rs12285115	123764717	C	T	0.003902375817241	0.0101	0.6986
11	rs1453634	123765031	A	T	-0.0006001800720324	0.0124	0.9637
11	rs17127907	123765600	A	G	-0.0186019483996616	0.013	0.1514
11	rs1453635	123765995	C	T	-0.000200020002667	0.0124	0.9862
11	rs34957133	123766151	T	C	-0.0186019483996616	0.013	0.1519
11	rs75815719	123766538	C	G	-0.033701571673015	0.0208	0.1052
11	rs113972098	123766736	T	C	-0.0001000050003333	0.0124	0.9944
11	rs80233230	123766747	T	C	-0.0110002818588653	0.0159	0.4903
11	rs113666162	123767100	T	C	-0.0004000800213396	0.0134	0.9765
11	rs73020738	123767154	G	A	0.0108014536938559	0.0095	0.2575
11	rs77467592	123767977	G	T	0.004101577021075	0.0101	0.6861
11	rs118073528	123768039	A	T	-0.0494949124461712	0.0402	0.2181
11	rs17127908	123768121	T	C	-0.0695966251380842	0.0514	0.1755
11	rs7114772	123768313	A	T	0.0108014536938559	0.0095	0.2591
11	rs17127917	123768341	A	G	-0.0344982814075965	0.0208	0.09713
11	rs17746441	123769217	G	A	0.0443995872966845	0.0245	0.0703
11	rs2315027	123770186	A	G	-0.001300845733048	0.0086	0.8823
11	rs2315028	123770200	A	G	0.0102968054773682	0.0096	0.2819
11	rs12799256	123770615	T	C	-0.0147989665120717	0.0104	0.152
11	rs34492530	123770625	G	T	0.0107025231331357	0.0096	0.2643
11	rs34140701	123770768	G	A	-0.0147989665120717	0.0104	0.1517
11	rs12803758	123771332	A	G	-0.0151034855773182	0.0104	0.1462
11	rs17684261	123771759	C	T	0.0063001125484799	0.0163	0.701
11	rs10502280	123771775	C	A	-0.0158042315449673	0.0133	0.2341
11	rs12288419	123771837	G	A	-0.0239956055562207	0.0145	0.09796
11	rs35809626	123772110	G	C	-0.0208968257129853	0.0135	0.1209
11	rs17127923	123772374	C	T	-0.0418954871740363	0.0453	0.3543
11	rs10502279	123772576	T	C	-0.0246001168682327	0.0209	0.239
11	rs9804424	123772664	T	C	0.0129951954948113	0.0094	0.1653
11	rs10502278	123772716	C	A	0.0133011462391285	0.0093	0.1526
11	rs2315029	123773527	C	T	0.0158044491449436	0.0094	0.0926
11	rs1563126	123773612	T	C	0.0154992634469238	0.0093	0.0948
11	rs2167938	123773633	T	A	0.0154007965760229	0.0093	0.09798
11	rs140818585	123773640	T	C	-0.0249999098013234	0.0315	0.4273
11	rs9804524	123774021	A	G	0.0067968490002727	0.0089	0.4475
11	rs34366557	123774170	A	G	-0.0042992284528324	0.0367	0.9066
11	rs11828180	123774364	C	T	-0.002002002670673	0.0109	0.854
11	rs11219340	123774473	G	T	0.0119977384336167	0.0114	0.2925
11	rs10750247	123774476	G	A	0.0154992634469238	0.0093	0.09557
11	rs10750248	123774481	A	T	0.0154007965760229	0.0093	0.09606
11	rs10790605	123774725	T	C	0.0063994795805678	0.0106	0.5479
11	rs10790606	123774891	T	C	0.0063994795805678	0.0106	0.5452
11	rs10790607	123775036	A	G	0.0149969810059077	0.0093	0.1068
11	rs10790608	123775313	T	C	0.0149969810059077	0.0093	0.106
11	rs10790609	123775334	T	C	0.0148984646619666	0.0093	0.1074
11	rs1377602	123775491	C	T	0.0148984646619666	0.0093	0.1077
11	rs11219343	123775519	G	A	0.0110981866660334	0.0089	0.2155
11	rs1377603	123775742	G	A	0.0147999386115992	0.0093	0.1104
11	rs1377604	123775759	A	C	0.0147999386115992	0.0093	0.1103
11	rs1377605	123775782	G	A	0.0147999386115992	0.0093	0.1112
11	rs10893101	123776120	A	G	0.0084045823438103	0.0092	0.364
11	rs76789350	123776756	A	G	-0.0028039273327342	0.0109	0.7983
11	rs10750249	123777049	G	T	0.0147014028528927	0.0093	0.113
11	rs17127947	123777302	T	G	-0.001501126126267	0.0109	0.8885
11	rs17127950	123777412	A	G	-0.0018016219466282	0.0109	0.8656
11	rs10750250	123777497	G	A	0.0060019521956343	0.0106	0.5729
11	rs10893102	123777498	C	T	0.0076010387728197	0.0092	0.4082
11	rs61907183	123777502	C	T	-0.0325955083699338	0.0153	0.03336
11	rs7926767	123777536	G	A	0.0142973047008244	0.0093	0.1218
11	rs10790610	123777736	T	C	0.0076010387728197	0.0092	0.41
11	rs61748875	123777861	T	C	-0.001501126126267	0.0109	0.8926
11	rs7942047	123777986	T	C	0.0059025456526138	0.0106	0.5771
11	rs7927385	123778031	G	A	0.0142973047008244	0.0093	0.122
11	rs7120581	123778173	T	G	0.0142973047008244	0.0093	0.1223
11	rs7107555	123778409	A	G	0.0141001243787816	0.0093	0.1283
11	rs77578727	123779281	G	A	-0.0019018072895963	0.0109	0.8643
11	rs150487898	123779321	A	G	-0.0505987987633697	0.0277	0.06846
11	rs80113132	123779680	T	A	-0.0019018072895963	0.0109	0.8612
11	rs11219346	123780418	G	T	0.0107025231331357	0.0113	0.3463
11	rs117841376	123780532	A	C	-0.046201018900714	0.0394	0.2409
11	rs10893103	123780809	A	T	0.0077002766261879	0.0092	0.4018
11	rs7925715	123780926	T	A	0.0141001243787816	0.0093	0.1281
11	rs12806096	123780984	A	C	-0.0021022080918702	0.0367	0.9541
11	rs6590017	123781044	G	A	0.0141001243787816	0.0093	0.1276
11	rs144453469	123781791	C	T	0.146996578734341	0.0425	0.0005451
11	rs1584825	123782042	T	C	0.0056042667198317	0.0106	0.5991
11	rs79828413	123782690	G	A	0.0056042667198317	0.0329	0.8649
11	rs11219348	123783150	T	C	0.0096037361426946	0.0112	0.3918
11	rs7126113	123783226	C	T	0.0063994795805678	0.0086	0.4537
11	rs78853707	123783842	A	G	0.0098018049722602	0.0112	0.3851
11	rs7951061	123783957	C	T	0.014504302202808	0.0092	0.1163
11	rs116962164	123784143	C	T	-0.0197028322758684	0.0138	0.1525
11	rs61907184	123784212	A	G	-0.0238010101859522	0.0189	0.2081
11	rs34644375	123784417	G	T	0.0003999200213268	0.0367	0.9904
11	rs1947408	123784588	C	T	0.0166997792224134	0.0114	0.1422
11	rs61907185	123784724	A	G	-0.0328021562323804	0.0153	0.03215
11	rs78934954	123785516	A	G	-0.028399474521698	0.02	0.1557
11	rs35726568	123785566	C	T	0.0077995046323818	0.0092	0.3995
11	rs2100412	123785780	C	T	0.0077995046323818	0.0092	0.4001
11	rs2084996	123785867	A	T	0.0077002766261879	0.0092	0.4009
11	rs1453657	123785950	T	C	0.0152038337422728	0.0092	0.09924
11	rs11219350	123786324	G	A	0.0103957761821204	0.0112	0.3547
11	rs58269424	123787275	C	T	0.017496047616751	0.0114	0.1244
11	rs7945138	123787427	A	T	-0.0009004052431641	0.0111	0.9377
11	rs7946445	123788294	G	A	-0.0007002451143934	0.0111	0.9511
11	rs7946454	123788314	G	A	-0.0007002451143934	0.0111	0.9498
11	rs61907187	123788676	A	G	-0.0319964709431669	0.0153	0.03623
11	rs75010135	123788781	C	A	-0.0007002451143934	0.0111	0.9493
11	rs61907188	123788861	G	A	-0.0320997276601081	0.0153	0.0361
11	rs12274148	123789131	G	A	0.0112959597418516	0.0112	0.313
11	rs12275512	123789278	G	A	0.0109003744682883	0.0112	0.3316
11	rs2000895	123789414	A	G	0.0156961681063242	0.0092	0.09017
11	rs76322036	123789574	G	A	0.0115035793834154	0.0112	0.3056
11	rs78056098	123789877	T	G	0.0067968490002727	0.0089	0.4478
11	rs1545529	123790959	G	A	0.0153023200084426	0.0111	0.1709
11	rs1545530	123791202	A	C	0.0178988554877579	0.0114	0.1146
11	rs10893105	123792642	T	A	0.0078987227933553	0.0092	0.3938
11	rs12281247	123792656	C	T	0.0110981866660334	0.0112	0.3208
11	rs35330087	123792759	T	C	9.99950003332973e-05	0.0366	0.9975
11	rs10790611	123793011	C	G	0.0078987227933553	0.0092	0.3937
11	rs190531923	123793150	A	G	0.145199306992199	0.0424	0.0006137
11	rs921660	123793194	G	C	0.0114047182634362	0.0112	0.3109
11	rs12283169	123793708	C	T	0.0179970767016546	0.0114	0.1122
11	rs11219353	123794655	T	A	0.0080971295874548	0.0092	0.3799
11	rs10893106	123794954	A	G	0.0078987227933553	0.0092	0.3922
11	rs11219354	123795056	T	C	0.0179970767016546	0.0114	0.1136
11	rs10893107	123795372	G	T	0.0178988554877579	0.0086	0.03768
11	rs12286706	123795443	C	T	0.0179970767016546	0.0114	0.1136
11	rs12287080	123795969	G	C	0.0179970767016546	0.0114	0.1134
11	rs1453655	123796413	T	A	0.0160997014894237	0.0093	0.08096
11	rs2045070	123796924	T	C	0.0161980995687726	0.0093	0.08026
11	rs2045071	123797007	G	A	0.0141987193998129	0.0086	0.09907
11	rs12226080	123797014	A	T	0.0077002766261879	0.0093	0.4085
11	rs17684986	123797120	T	A	0.0075017910703226	0.0092	0.4142
11	rs2078440	123797894	G	A	0.0180952882690919	0.0114	0.1109
11	rs10790612	123798571	C	T	0.0178006246255066	0.0086	0.03876
11	rs12282739	123798774	G	A	0.0179970767016546	0.0114	0.1132
11	rs1901878	123798849	A	G	0.01600129372694	0.0093	0.08317
11	rs12099152	123798908	C	G	0.0077002766261879	0.0092	0.4007
11	rs11219355	123799006	G	A	0.0179970767016546	0.0114	0.1125
11	rs10750251	123799433	C	G	0.01600129372694	0.0093	0.08327
11	rs1453648	123799710	T	G	0.0063001125484799	0.0092	0.4966
11	rs61907223	123799992	G	T	-0.0318003125497978	0.0153	0.03763
11	rs78143027	123800054	G	T	-0.001300845733048	0.0111	0.9074
11	rs1453647	123800063	C	T	0.0183996828453635	0.0086	0.03231
11	rs6590018	123800109	A	G	-0.0012007205765188	0.0111	0.914
11	rs10790613	123801005	A	G	0.0147014028528927	0.0092	0.1096
11	rs78677464	123801078	T	A	-0.0323992324466777	0.0153	0.03467
11	rs7130616	123801374	C	A	0.0131037693769772	0.0086	0.1277
11	rs7130730	123801490	C	A	0.0063001125484799	0.0092	0.4925
11	rs7130744	123801600	A	C	0.0185960172820726	0.0086	0.03164
11	rs77072870	123801677	T	A	-0.0149004625639624	0.0323	0.6448
11	rs1453646	123801731	T	C	0.0183996828453635	0.0086	0.03328
11	rs970586	123802102	T	G	0.0184978548821194	0.0114	0.1032
11	rs970585	123802241	T	G	0.0184978548821194	0.0114	0.103
11	rs148239383	123802354	C	T	0.0297044227063309	0.0398	0.4557
11	rs970584	123802399	G	A	0.0082954970241069	0.0093	0.3706
11	rs1377607	123802818	T	G	0.0184978548821194	0.0114	0.1038
11	rs1377606	123802845	T	C	0.0184978548821194	0.0114	0.1038
11	rs6590019	123803092	T	A	0.0064988367398296	0.0194	0.7365
11	rs4936858	123803226	G	A	0.0076010387728197	0.0092	0.4121
11	rs1598018	123803465	T	A	0.0184978548821194	0.0114	0.1039
11	rs59636433	123803937	A	G	0.0116024307308398	0.0112	0.3013
11	rs10893109	123804419	A	C	0.0129951954948113	0.0086	0.131
11	rs12421718	123804604	C	T	0.0116024307308398	0.0112	0.3018
11	rs113977160	123804836	G	T	0.0184978548821194	0.0114	0.1044
11	rs78629713	123805768	T	A	-0.0087985943563496	0.0125	0.4833
11	rs12576708	123806265	C	A	0.0115035793834154	0.0112	0.3039
11	rs10736534	123807033	C	A	0.0140015196358136	0.0086	0.1034
11	rs4935851	123807759	A	C	0.0115035793834154	0.0112	0.3052
11	rs11219358	123807825	A	C	0.0061013488579762	0.0092	0.5046
11	rs11219359	123807875	C	T	0.0115035793834154	0.0112	0.3062
11	rs11219360	123808147	A	G	0.0061013488579762	0.0092	0.5073
11	rs1840215	123808480	T	G	0.0184978548821194	0.0114	0.1031
11	rs74449751	123808575	C	T	-0.009696862978864	0.0125	0.4394
11	rs74891634	123809098	C	T	0.029403450369242	0.0206	0.1526
11	rs79378241	123809393	C	G	0.0189002595004805	0.0114	0.09767
11	rs7111954	123809419	C	T	0.005703702916678	0.0092	0.5385
11	rs113231310	123809523	G	A	0.0184978548821194	0.0114	0.1029
11	rs35895451	123809660	C	G	0.0017983819413794	0.0359	0.9602
11	rs12280058	123809755	A	C	0.0185960172820726	0.0114	0.102
11	rs77776318	123810492	A	C	-0.009000382197299	0.0302	0.7661
11	rs11219362	123811344	C	T	0.0115035793834154	0.0112	0.3066
11	rs11219363	123811512	G	A	0.0188021269625962	0.0114	0.09905
11	rs41469648	123811663	G	A	0.0188021269625962	0.0114	0.09822
11	rs11219364	123812537	G	C	0.0189002595004805	0.0114	0.09696
11	rs75969952	123812605	C	T	-0.0460020545617973	0.039	0.2378
11	rs7110848	123812614	T	G	0.0068961666878413	0.0092	0.4565
11	rs11219365	123812770	C	T	0.0189002595004805	0.0114	0.0966
11	rs41364544	123813453	T	C	0.0327962744150825	0.0206	0.1116
11	rs7129884	123813823	G	A	0.0074025335167413	0.0092	0.4223
11	rs7130003	123813940	G	C	0.0077995046323818	0.0092	0.3954
11	rs140244798	123814439	A	G	-0.049400350295127	0.0397	0.2137
11	rs4936859	123814489	A	G	0.0074025335167413	0.0092	0.4202
11	rs61907224	123814742	A	G	-0.0260975991218731	0.0142	0.06624
11	rs61907225	123814847	G	A	-0.0263029084210524	0.0142	0.06449
11	rs80268381	123815019	A	T	-0.061099109367851	0.0337	0.06952
11	rs4300403	123815155	A	C	0.0077995046323818	0.0105	0.461
11	rs1476202	123816214	T	C	0.0077995046323818	0.0105	0.4578
11	rs117517375	123816302	T	C	-0.0328951617042694	0.0153	0.0322
11	rs1453644	123816929	A	G	0.0133998200630165	0.0104	0.1987
11	rs1453643	123817141	A	G	0.0190964956909883	0.0114	0.09372
11	rs1453642	123817214	G	T	0.0133998200630165	0.0104	0.2004
11	rs11219369	123817237	C	T	0.0134984841513417	0.0104	0.1952
11	rs4936861	123817401	T	C	0.0075017910703226	0.0105	0.4768
11	rs4936862	123817407	A	G	0.0074025335167413	0.0105	0.4841
11	rs113544136	123817491	G	A	-0.0115969858456632	0.0125	0.3522
11	rs112830185	123817515	C	T	-0.0116981574124923	0.0125	0.3494
11	rs6590023	123817668	G	C	0.0077002766261879	0.0105	0.4663
11	rs6590024	123817763	A	G	0.0084045823438103	0.0106	0.4287
11	rs7128735	123819041	C	T	0.0069954745123864	0.0092	0.449
11	rs11219371	123819165	A	G	0.0026963615477425	0.0087	0.754
11	rs9651700	123819413	T	C	-0.0016012813669738	0.0363	0.964
11	rs117626070	123819480	G	A	0.0321960982163169	0.0278	0.2472
11	rs9651701	123819508	G	A	-0.0045001103249234	0.036	0.9014
11	rs7102269	123819661	G	T	0.0084045823438103	0.0106	0.4275
11	rs7102193	123819721	C	G	0.0126990249774084	0.0102	0.2103
11	rs79949546	123820555	T	A	0.0026963615477425	0.0087	0.755
11	rs74810801	123820636	C	T	0.0012991557316201	0.0098	0.8973
11	rs10893111	123820699	T	G	0.0071047017299317	0.0103	0.4923
11	rs78257166	123821021	C	A	0.0012991557316201	0.0098	0.8963
11	rs77881142	123821046	C	G	0.0349037160078804	0.0211	0.09801
11	rs12279094	123821264	C	T	0.0027960873020011	0.0087	0.7458
11	rs78738773	123821480	G	A	0.0068961666878413	0.0199	0.7283
11	rs7933073	123821655	C	T	0.0028958031120254	0.0087	0.7399
11	rs7932987	123821688	A	T	0.0026963615477425	0.0087	0.7529
11	rs6590025	123822292	T	C	0.0071047017299317	0.0103	0.4926
11	rs60388873	123822328	A	T	0.0020977980821461	0.0111	0.8506
11	rs11219373	123822399	A	G	-0.0043996643446871	0.036	0.9016
11	rs10893112	123822611	T	A	0.0068961666878413	0.0092	0.4548
11	rs77778631	123822876	C	T	-0.0325955083699338	0.0153	0.03358
11	rs10790614	123823147	G	A	0.0139029051689914	0.0104	0.1817
11	rs79290866	123823385	G	A	-0.0033957590691798	0.0244	0.8882
11	rs117702649	123823661	A	G	-0.0551005327305046	0.04	0.1684
11	rs4486646	123823964	A	T	0.0026963615477425	0.0087	0.7591
11	rs4486647	123824223	A	C	0.0062007356416035	0.0092	0.4975
11	rs4519104	123824282	T	C	0.0064988367398296	0.0092	0.4783
11	rs112139114	123824920	G	A	-0.0113036461713921	0.0125	0.3682
11	rs7124306	123825137	C	T	0.0076010387728197	0.0106	0.4705
11	rs148386714	123825169	A	T	-0.0525994101433915	0.0399	0.1879
11	rs7124447	123825239	C	G	0.0114047182634362	0.0102	0.2632
11	rs55771049	123826045	C	T	0.0003999200213268	0.0087	0.9593
11	rs7128649	123826089	G	T	0.0072039888485025	0.0106	0.4941
11	rs1453649	123826425	T	C	0.0110981866660334	0.0102	0.2763
11	rs4936863	123826565	T	A	0.0084045823438103	0.0092	0.3634
11	rs10893113	123826704	G	A	0.0084045823438103	0.0092	0.3649
11	rs2084994	123826830	C	G	0.0111970780932162	0.0102	0.2708
11	rs12794540	123826947	A	G	-0.001501126126267	0.0363	0.9663
11	rs6590027	123827732	A	T	0.0114047182634362	0.0102	0.2626
11	rs7114486	123828187	C	A	0.0084045823438103	0.0092	0.3639
11	rs6590028	123828212	A	G	0.0062007356416035	0.0103	0.5489
11	rs12224081	123828710	C	T	0.0080971295874548	0.0092	0.3782
11	rs7118507	123829025	A	G	0.0112959597418516	0.0102	0.2655
11	rs1584824	123829238	A	C	0.0072039888485025	0.0106	0.4984
11	rs79633186	123829304	C	T	0.0182033098538737	0.0114	0.1102
11	rs61907242	123829322	G	A	0.0003999200213268	0.0087	0.9652
11	rs11219376	123829841	T	G	0.0112959597418516	0.0102	0.2646
11	rs10893114	123830041	G	A	0.0084045823438103	0.0092	0.3627
11	rs7126609	123830512	G	A	0.0248974696545107	0.0202	0.2181
11	rs145905025	123830633	G	A	-0.0271040176920589	0.0506	0.5918
11	rs140713354	123831083	C	T	-0.027196494688472	0.0277	0.3258
11	rs61907243	123831233	G	A	0.0003999200213268	0.0087	0.9621
11	rs2123713	123831243	A	G	0.0062007356416035	0.0103	0.5453
11	rs183392910	123831419	A	G	-0.0164953025291975	0.0374	0.658
11	rs10790618	123832012	A	G	0.00730326611012	0.0106	0.4871
11	rs1453658	123832318	A	G	0.0006997551142732	0.0087	0.9311
11	rs111707182	123832494	A	G	0.0088011559530687	0.0354	0.8031
11	rs7943298	123833301	T	C	0.0084045823438103	0.0092	0.3609
11	rs61245896	123833808	A	C	0.0247999239054771	0.0202	0.2187
11	rs56156475	123834136	A	G	0.0183996828453635	0.0114	0.1055
11	rs57517335	123834382	T	C	0.0004998750416509	0.0087	0.9521
11	rs7112950	123834418	A	G	0.0071047017299317	0.0106	0.5028
11	rs6590029	123835074	A	C	0.0075017910703226	0.0106	0.4806
11	rs75966366	123835714	T	C	0.0182033098538737	0.0114	0.1098
11	rs79451923	123835799	C	T	-0.0108991808690006	0.0126	0.3872
11	rs11537155	123836428	G	A	0.0084045823438103	0.0092	0.3614
11	rs1453651	123836561	T	C	0.0076010387728197	0.0106	0.4723
11	rs11560863	123836593	A	G	0.0082954970241069	0.0092	0.3656
11	rs10893116	123836839	C	T	0.0076010387728197	0.0106	0.471
11	rs11501181	123836955	A	T	-0.0021022080918702	0.0358	0.9543
11	rs55832412	123838640	C	G	-0.0004000800213396	0.0111	0.9734
11	rs11821086	123839299	T	C	-0.0003000450090019	0.0111	0.9769
11	rs112303912	123839676	G	A	-0.0001000050003333	0.0111	0.9953
11	rs4936865	123839765	A	T	0.0084045823438103	0.0092	0.3656
11	rs61907249	123839781	C	A	-0.034198147379977	0.0152	0.02479
11	rs75812385	123839815	A	T	0.0001999800026662	0.0098	0.9826
11	rs4335558	123840238	G	C	0.0089002747867194	0.0091	0.3306
11	rs7102069	123840593	T	C	0.0005998200719675	0.0087	0.9441
11	rs4517534	123841467	T	C	0.0001999800026662	0.0087	0.9859
11	rs1598019	123841699	A	T	0.0002999550089979	0.0087	0.9684
11	rs7124936	123842370	G	A	0.025297307774162	0.0202	0.2098
11	rs11219379	123842604	C	T	0.0085037404912207	0.0092	0.3587
11	rs192298002	123843552	A	G	-0.0095958936734469	0.0373	0.797
11	rs11501183	123843786	C	G	-0.001501126126267	0.0358	0.9673
11	rs34239418	123843814	A	G	0.0020977980821461	0.0364	0.9535
11	rs58051506	123843835	T	C	0.0001999800026662	0.0087	0.9779
11	rs79726442	123843906	G	A	-0.0004000800213396	0.0098	0.9673
11	rs79665309	123844054	G	A	-0.0116981574124923	0.0126	0.3524
11	rs190173998	123844205	T	A	0.0007996801705642	0.0347	0.9808
11	rs79563269	123844886	G	A	-0.0001000050003333	0.0098	0.9895
11	rs78207343	123844961	T	C	-0.0003000450090019	0.0098	0.9777
11	rs111624708	123845257	G	C	-0.0004000800213396	0.0415	0.9919
11	rs9326268	123845626	G	T	-0.001300845733048	0.0358	0.9706
11	rs79042562	123845786	G	A	0.0002999550089979	0.0098	0.9761
11	rs71490099	123845896	A	G	0.0018981972830802	0.0364	0.9575
11	rs12285209	123846052	T	C	0.0027960873020011	0.0361	0.9386
11	rs7941292	123846633	C	A	-0.0006001800720324	0.0111	0.9536
11	rs763640	123846833	C	G	0.0002999550089979	0.0098	0.9718
11	rs723488	123846864	G	T	-0.0008003201707691	0.0111	0.9423
11	rs71490100	123846896	A	T	0.0017983819413794	0.0364	0.9602
11	rs10893117	123847392	G	C	0.0090984829852593	0.0092	0.3241
11	rs55944888	123847473	A	G	0.0177023841130051	0.0113	0.1196
11	rs17759447	123848064	G	A	0.0056042667198317	0.0353	0.8733
11	rs17686210	123848121	T	C	0.0	0.0098	0.9962
11	rs17759513	123848212	C	T	0.0	0.0098	0.9984
11	rs11219385	123848493	C	T	0.0012991557316201	0.0362	0.9703
11	rs35674999	123848516	C	A	0.0172012073197748	0.0113	0.1278
11	rs7127903	123848598	A	G	0.009197572354042	0.0106	0.3846
11	rs17686304	123848794	T	G	-0.0034961042567088	0.0086	0.6875
11	rs10893118	123848982	A	C	0.0093957216403621	0.0092	0.3104
11	rs144696481	123849101	A	G	-0.0086977157031958	0.0374	0.8149
11	rs10893119	123849258	A	T	0.009504687014246	0.0092	0.3046
11	rs74788753	123849351	A	T	0.0172012073197748	0.0113	0.1285
11	rs76865899	123849932	C	T	0.0012991557316201	0.0362	0.9709
11	rs10893120	123850965	G	A	0.0088011559530687	0.0106	0.4084
11	rs111419155	123851398	A	C	-0.000200020002667	0.0098	0.9866
11	rs117110179	123852029	T	C	0.0686021284901822	0.0319	0.03171
11	rs73024719	123852373	G	A	-0.001300845733048	0.0111	0.9042
11	rs11219389	123852381	C	T	0.0061013488579762	0.0091	0.5018
11	rs76332739	123852690	T	C	-0.000200020002667	0.0087	0.9817
11	rs61907251	123852826	A	G	-0.0343016316970211	0.0152	0.02411
11	rs2123711	123852848	C	T	0.0097027754613851	0.0092	0.2936
11	rs2123710	123852965	A	G	0.0088011559530687	0.0106	0.4073
11	rs11530582	123853970	G	A	0.0097027754613851	0.0092	0.2929
11	rs112528708	123854667	C	T	0.0226026252094292	0.02	0.2593
11	rs10893121	123854744	T	A	0.0086028888072678	0.0106	0.4197
11	rs79672755	123854840	A	C	-0.0003000450090019	0.0098	0.972
11	rs150489370	123855588	C	T	-0.0762009300937354	0.0327	0.01982
11	rs79323255	123855651	C	G	-0.0001000050003333	0.0098	0.9902
11	rs1598020	123856264	T	C	0.0138042809763971	0.0117	0.2404
11	rs73024782	123856595	A	G	0.021497269010823	0.0198	0.2783
11	rs12276629	123856811	T	C	-0.0017014466397575	0.0107	0.875
11	rs4936870	123856980	C	G	0.0135971385060249	0.0117	0.2475
11	rs17759675	123857201	T	A	-0.0001000050003333	0.0098	0.9923
11	rs71490102	123857539	G	A	-0.0027036515743148	0.0368	0.9409
11	rs73024785	123857731	C	T	0.021898468701116	0.0198	0.2696
11	rs111795511	123858525	T	A	0.0065981840282271	0.0202	0.7429
11	rs112250539	123858780	G	T	-0.003797200248385	0.0111	0.7335
11	rs17128065	123860104	T	C	0.0014988761237359	0.0092	0.8717
11	rs17128069	123860840	T	A	0.0223972974420383	0.0198	0.2577
11	rs1453656	123860844	G	A	0.0078987227933553	0.0092	0.3921
11	rs4391827	123861081	A	C	0.0089002747867194	0.0089	0.3215
11	rs10893123	123861875	C	G	0.0076010387728197	0.0092	0.4104
11	rs79273287	123862805	T	G	-0.0341050206499513	0.0152	0.02526
11	rs11826200	123863011	T	G	0.0223972974420383	0.0198	0.257
11	rs75270614	123863229	C	T	-0.0343016316970211	0.0152	0.02433
11	rs10750252	123863636	C	T	0.0038027603329278	0.0105	0.72
11	rs17759886	123863820	A	G	-0.0001000050003333	0.0098	0.9955
11	rs10790620	123863989	C	T	0.0053954185169075	0.0091	0.5482
11	rs10790621	123864112	A	C	0.004201162744548	0.0087	0.6322
11	rs1453654	123864216	T	C	0.0127977582298607	0.0117	0.276
11	rs73024802	123864430	A	G	-0.0203047533403643	0.0193	0.2919
11	rs17128083	123864665	C	T	-0.0006001800720324	0.0358	0.9856
11	rs61908587	123864746	C	A	-0.034198147379977	0.0152	0.02437
11	rs17128086	123864948	G	A	0.0204004877576787	0.0197	0.3011
11	rs7944434	123865086	A	C	0.0131037693769772	0.0117	0.2643
11	rs17128087	123865235	C	T	-0.0691035919019447	0.0387	0.07443
11	rs10790622	123865305	G	A	0.0076010387728197	0.0092	0.4125
11	rs71491803	123865917	A	C	-0.0008003201707691	0.0358	0.9813
11	rs78898518	123866036	G	T	-0.002002002670673	0.0249	0.9362
11	rs112465310	123866247	A	T	-0.0334016766340304	0.0315	0.2889
11	rs145827642	123866275	C	T	0.0210959082947329	0.0414	0.6105
11	rs1823822	123866637	G	A	0.0167981182758809	0.0113	0.1366
11	rs78817789	123866982	G	A	-0.0418954871740363	0.0304	0.1689
11	rs61908588	123866998	G	A	-0.023002541565316	0.0193	0.234
11	rs56225134	123867229	C	T	-0.0104039337153929	0.0109	0.3394
11	rs10750253	123867819	T	G	0.0135971385060249	0.0117	0.2454
11	rs11219397	123867830	A	G	0.007997931111062	0.0092	0.3862
11	rs11219398	123867853	G	A	-0.0101008421794295	0.0109	0.3564
11	rs60224746	123868074	T	C	0.0080971295874548	0.0092	0.3834
11	rs12577664	123868208	A	G	0.0100988346774146	0.0113	0.3709
11	rs11219399	123868425	C	T	0.0077995046323818	0.0092	0.3984
11	rs11219400	123868449	T	C	0.0141001243787816	0.0117	0.2296
11	rs17128094	123868651	A	G	0.0209000641077417	0.0197	0.2908
11	rs4936872	123869062	G	A	0.0047984689115734	0.0086	0.5788
11	rs117792458	123869246	G	A	-0.0247026126403718	0.0417	0.5539
11	rs10790623	123869252	T	C	0.0085037404912207	0.0086	0.3221
11	rs61908589	123869583	C	T	0.0071047017299317	0.0092	0.4426
11	rs147183065	123869784	A	G	0.0551035262260241	0.0442	0.2127
11	rs61908590	123869811	A	C	0.0067968490002727	0.0092	0.4604
11	rs4936873	123870195	G	A	0.009197572354042	0.0113	0.417
11	rs4936874	123870227	A	G	0.0069954745123864	0.0092	0.4512
11	rs35865025	123871094	C	A	0.0084045823438103	0.0086	0.3282
11	rs61908592	123871602	G	T	0.0068961666878413	0.0092	0.4538
11	rs74526358	123871828	C	T	-0.004701032558649	0.0193	0.8086
11	rs10893124	123872530	C	T	0.0084045823438103	0.0086	0.3315
11	rs11600075	123872869	T	C	0.0018981972830802	0.0101	0.8483
11	rs7120473	123873178	T	C	0.0215951374365897	0.0198	0.2748
11	rs4936875	123873743	C	T	0.0063994795805678	0.0093	0.4903
11	rs73026818	123873881	T	A	0.021898468701116	0.0198	0.2688
11	rs73026820	123873905	A	G	0.0023971245997214	0.0101	0.8154
11	rs10893125	123874175	G	A	0.0086028888072678	0.0086	0.322
11	rs17687161	123874283	G	A	0.0026963615477425	0.0101	0.7914
11	rs11603189	123874762	A	T	0.0021975835434872	0.0101	0.8298
11	rs10750254	123874768	T	C	0.0084045823438103	0.0086	0.3298
11	rs10750255	123874968	G	A	0.0088011559530687	0.0086	0.309
11	rs4936876	123875591	A	C	0.0089993837968006	0.0086	0.2954
11	rs78423671	123875900	T	G	0.004001981379298	0.035	0.9092
11	rs4936877	123876110	C	A	0.0320992618599997	0.013	0.01323
11	rs4936878	123876233	A	G	0.0085037404912207	0.0086	0.3271
11	rs695022	123877240	G	A	0.0055048206344449	0.019	0.7725
11	rs7102393	123877696	C	T	0.0069954745123864	0.0092	0.4463
11	rs7102719	123877757	G	A	0.00730326611012	0.0092	0.428
11	rs1947406	123877979	A	C	0.0090984829852593	0.0086	0.2939
11	rs9787913	123878492	G	T	0.0052959516591825	0.0126	0.6757
11	rs11600498	123878985	T	C	0.0025966258472659	0.0101	0.8
11	rs10750256	123879063	G	A	0.0087020272939009	0.0086	0.3128
11	rs75269916	123879321	G	A	-0.0361972883118878	0.0282	0.1997
11	rs61908593	123879799	A	G	-0.034198147379977	0.0152	0.02409
11	rs10893126	123879861	A	C	0.0086028888072678	0.0086	0.3173
11	rs35316117	123879952	C	T	-0.0026033858701149	0.0359	0.9429
11	rs10790624	123879982	T	G	0.0086028888072678	0.0086	0.3171
11	rs11607713	123880223	G	T	0.0086028888072678	0.0086	0.3179
11	rs11601573	123880482	T	G	0.001998002662673	0.0101	0.8401
11	rs61908594	123880561	C	T	0.0428966409523063	0.0225	0.05623
11	rs17760637	123880581	T	C	0.0075017910703226	0.0092	0.415
11	rs17128126	123880596	C	T	0.023003381764963	0.0198	0.2452
11	rs11219406	123880613	C	A	0.0051964749068174	0.0352	0.8817
11	rs55700020	123880685	G	A	0.0024968801985871	0.0101	0.8041
11	rs4936879	123880722	A	G	0.0046989426564652	0.0086	0.5835
11	rs7119447	123881593	A	G	0.0213015034199157	0.0197	0.28
11	rs4935854	123881784	T	C	0.0047984689115734	0.0087	0.5781
11	rs4935855	123881859	G	C	0.0046989426564652	0.0087	0.5861
11	rs4935856	123881921	T	C	0.0048979852621919	0.0087	0.5745
11	rs150692768	123882090	C	T	-0.068396620708353	0.0424	0.1067
11	rs7106094	123882316	T	G	-0.0027036515743148	0.01	0.786
11	rs7123574	123882441	A	G	0.0050969882578437	0.0087	0.556
11	rs11602793	123882687	T	C	-0.0031048149534787	0.0111	0.7784
11	rs6590033	123882818	G	A	-0.0019018072895963	0.01	0.8493
11	rs6590034	123882859	C	T	-0.0023026490626755	0.01	0.8187
11	rs12273623	123883260	G	A	-0.0019018072895963	0.01	0.8479
11	rs61908595	123883333	T	C	-0.0338981034057645	0.0152	0.02542
11	rs10893127	123884240	T	A	-0.0019018072895963	0.01	0.851
11	rs6590035	123884423	G	T	0.0046989426564652	0.0126	0.708
11	rs57094086	123884856	G	A	0.0226026252094292	0.0198	0.2527
11	rs10502277	123884981	C	T	-0.0347985055426955	0.0151	0.02132
11	rs7925793	123885082	G	C	0.0045994064948955	0.0126	0.7145
11	rs73028904	123885303	C	T	0.0227981362759783	0.0198	0.2484
11	rs6590036	123885338	T	G	0.0160997014894237	0.0101	0.1097
11	rs7928970	123885355	G	A	0.0046989426564652	0.0087	0.5924
11	rs73028906	123885574	A	G	0.0087020272939009	0.0087	0.3197
11	rs78900177	123886080	G	A	0.0435000054458512	0.0256	0.08999
11	rs73028907	123886120	T	C	0.0205964297986501	0.0195	0.2908
11	rs66605425	123886155	A	G	0.0051964749068174	0.0087	0.5458
11	rs4084209	123886865	T	A	0.0172012073197748	0.0101	0.08845
11	rs4936880	123886984	A	G	0.0053954185169075	0.0087	0.5358
11	rs4936881	123887164	A	C	0.0052959516591825	0.0087	0.5377
11	rs61908597	123887175	G	A	-0.0353992243518656	0.0153	0.02064
11	rs4936882	123887184	T	G	0.0168964476597299	0.0101	0.09498
11	rs150059707	123887257	A	G	-0.0264979913062283	0.0269	0.3245
11	rs144810572	123887534	T	A	-0.023002541565316	0.0432	0.5944
11	rs61908598	123889607	C	G	-0.0344982814075965	0.0152	0.02302
11	rs78294880	123890006	C	T	0.004201162744548	0.0088	0.6353
11	rs78158860	123890220	A	G	0.0044003044444822	0.0088	0.6212
11	rs10893128	123890745	C	T	0.0038027603329278	0.0094	0.6851
11	rs1318750	123892491	T	A	0.0168964476597299	0.0101	0.09417
11	rs11219411	123892506	A	G	0.0087020272939009	0.0087	0.316
11	rs2076941	123893286	C	T	0.0035038543266769	0.0094	0.7075
11	rs73028922	123893566	A	G	0.0239020562806236	0.0198	0.227
11	rs28734900	123893987	G	A	0.0043007385516922	0.0089	0.6288
11	rs11219413	123894234	A	G	0.0027960873020011	0.0094	0.7633
11	rs12363627	123894339	C	T	-0.0029042131473898	0.0314	0.9253
11	rs12221656	123894402	A	G	0.0028958031120254	0.0094	0.7566
11	rs61908612	123894553	G	A	-0.0346949697968869	0.0155	0.02503
11	rs12574086	123894556	A	G	-0.0430014511447026	0.015	0.004167
