## Supplementary material for "Characterization of shared and ancestry-specific signals driving complex traits using multi-ancestry fine-mapping": EAS_schizophrenia_gwas_11_124112932_125112932.tsv

chrom	ID	pos	A1	A2	BETA	SE	P
11	rs2466664	124113002	A	G	0.0125015292229252	0.0172	0.4665
11	rs3109809	124113123	A	G	0.0142973047008244	0.0173	0.4097
11	rs2466663	124113181	C	G	0.0125015292229252	0.0172	0.4668
11	rs17128588	124113305	A	G	0.0204984635773248	0.0457	0.6533
11	rs2512273	124113562	A	G	0.0125015292229252	0.0172	0.4667
11	rs2512270	124113590	A	T	0.0125015292229252	0.0172	0.4674
11	rs2512267	124113690	G	A	0.0363994293800054	0.0287	0.2044
11	rs74647190	124113760	G	A	0.0156961681063242	0.0411	0.7026
11	rs2512262	124113769	G	T	0.0298985503458634	0.0328	0.3613
11	rs2512224	124114107	G	A	0.0125015292229252	0.0172	0.4668
11	rs2512217	124114243	G	A	0.0125015292229252	0.0172	0.4663
11	rs2466661	124114286	A	T	0.0125015292229252	0.0172	0.4664
11	rs11219526	124114644	C	T	-0.0121029460677457	0.0193	0.5297
11	rs2512307	124114717	C	T	0.0125015292229252	0.0172	0.4662
11	rs17771860	124115001	G	C	-0.0122041688389067	0.0193	0.5278
11	rs2466660	124115143	G	C	0.0125015292229252	0.0172	0.466
11	rs17128611	124115334	T	A	0.044600447168905	0.0246	0.06968
11	rs2512276	124115370	C	G	0.0125015292229252	0.0172	0.4667
11	rs11219527	124115494	G	A	0.0125015292229252	0.0172	0.4656
11	rs2466659	124115550	C	T	0.0125015292229252	0.0172	0.4664
11	rs11219528	124115560	G	A	0.0125015292229252	0.0172	0.4664
11	rs148348598	124115616	A	G	0.0213993910058902	0.046	0.6424
11	rs12289384	124115634	A	G	0.0126002819757385	0.0172	0.4638
11	rs12276326	124115725	C	T	0.0126002819757385	0.0172	0.4635
11	rs76280891	124115733	A	C	0.0243998868235351	0.0274	0.3729
11	rs12785484	124115937	C	T	0.0024968801985871	0.017	0.8811
11	rs10790658	124116898	A	C	0.0027960873020011	0.017	0.8704
11	rs2466638	124117017	A	G	0.0126002819757385	0.0172	0.4622
11	rs2512231	124117267	G	A	0.0243022925229648	0.0274	0.3746
11	rs2512232	124117441	T	G	0.0126990249774084	0.0172	0.4616
11	rs12419489	124117447	A	C	0.0209979909956055	0.0457	0.6457
11	rs2466639	124117516	C	G	0.0243022925229648	0.0274	0.375
11	rs2512233	124117521	T	C	0.0243022925229648	0.0274	0.3753
11	rs12363393	124117562	A	T	9.99950003332973e-05	0.0171	0.9965
11	rs2466640	124117593	C	T	0.0126990249774084	0.0172	0.461
11	rs2512234	124117674	G	C	0.0126990249774084	0.0172	0.4597
11	rs2512235	124117728	T	C	0.0127977582298607	0.0172	0.4556
11	rs2466641	124117729	G	A	0.0127977582298607	0.0172	0.4556
11	rs2512236	124117897	T	A	0.0127977582298607	0.0172	0.4568
11	rs2466642	124118020	A	G	0.03649585023784	0.0286	0.202
11	rs11219530	124118080	C	T	0.0029955089797983	0.017	0.8594
11	rs76475393	124118251	A	G	0.0513962890834148	0.0393	0.191
11	rs2466643	124118266	C	T	0.013202462677756	0.0172	0.4437
11	rs2466644	124118269	G	T	0.0131037693769772	0.0172	0.4465
11	rs11219532	124118578	C	T	-0.0125990355765152	0.0193	0.5133
11	rs2466645	124118631	A	G	0.0127977582298607	0.0172	0.4557
11	rs10893188	124118817	G	T	0.0483996117232768	0.0392	0.2171
11	rs79573026	124118986	A	C	0.0259990758686168	0.0274	0.3422
11	rs7946143	124118988	G	A	0.0127977582298607	0.0172	0.4551
11	rs7946063	124119141	A	G	0.0128964817350202	0.0172	0.4545
11	rs77517923	124119203	A	G	0.0513962890834148	0.0393	0.1912
11	rs11219533	124119298	T	A	0.0026963615477425	0.017	0.8741
11	rs11219534	124119351	G	A	0.0030952049073025	0.017	0.8545
11	rs10893189	124119512	A	T	0.0128964817350202	0.0172	0.4532
11	rs11219535	124119565	G	A	0.0030952049073025	0.017	0.8535
11	rs2466702	124119766	A	G	0.0128964817350202	0.0172	0.4527
11	rs2466703	124119917	C	T	0.0128964817350202	0.0172	0.453
11	rs2466704	124120058	G	A	0.0259990758686168	0.0274	0.3424
11	rs10893190	124120202	T	C	0.0528011569911275	0.0394	0.1796
11	rs2512239	124120302	A	G	0.0358978909969844	0.0287	0.211
11	rs2512240	124120338	A	C	0.0259990758686168	0.0274	0.3425
11	rs12099154	124120821	T	C	-0.0125990355765152	0.0193	0.5143
11	rs4268525	124121199	G	C	0.0128964817350202	0.0172	0.4522
11	rs2466706	124121402	A	C	0.0126990249774084	0.0172	0.4594
11	rs10893191	124121469	C	A	9.99950003332973e-05	0.0171	0.9935
11	rs2512241	124121853	T	A	0.0128964817350202	0.0172	0.4526
11	rs2512242	124122019	T	C	0.0131037693769772	0.0172	0.448
11	rs2466707	124122022	A	G	0.0128964817350202	0.0172	0.4535
11	rs2466708	124122103	G	A	0.0124027667170427	0.0172	0.4726
11	rs2512243	124122107	G	A	0.0123039944561641	0.0172	0.4734
11	rs2512244	124122285	T	C	0.0129951954948113	0.0172	0.4513
11	rs2466709	124122331	T	C	0.0128964817350202	0.0172	0.4523
11	rs2512246	124122574	C	T	0.0129951954948113	0.0172	0.4513
11	rs2466710	124122631	C	T	0.024097313483794	0.0274	0.3792
11	rs17128692	124123000	A	G	0.0215951374365897	0.0456	0.6353
11	rs2466711	124123015	T	G	0.0129951954948113	0.0172	0.4506
11	rs2466712	124123062	A	G	0.0129951954948113	0.0172	0.4507
11	rs11219536	124123105	T	C	-0.0125990355765152	0.0193	0.5125
11	rs78113001	124123655	T	C	0.0215951374365897	0.0456	0.6352
11	rs2466713	124124052	A	T	0.0129951954948113	0.0172	0.4501
11	rs2466714	124124103	G	C	0.0129951954948113	0.0172	0.4505
11	rs12422202	124124221	A	G	0.021497269010823	0.0456	0.6372
11	rs2466715	124124299	T	A	0.0239996896478807	0.0274	0.3814
11	rs2466716	124124455	C	T	0.0131037693769772	0.0172	0.4484
11	rs11599947	124124483	A	G	0.0003999200213268	0.0171	0.9801
11	rs75767498	124124713	A	T	0.041995705452017	0.0982	0.6689
11	rs4556547	124124775	A	G	0.0003999200213268	0.0171	0.9818
11	rs2466717	124124859	A	G	0.0127977582298607	0.0172	0.4571
11	rs12224218	124124924	C	A	-0.0125990355765152	0.0193	0.5122
11	rs2466718	124125127	G	A	0.0129951954948113	0.0172	0.4514
11	rs2512247	124125141	T	C	0.0129951954948113	0.0172	0.4514
11	rs11606880	124125213	T	C	0.0001999800026662	0.0171	0.9898
11	rs2512248	124125249	T	C	0.0128964817350202	0.0172	0.4524
11	rs2466719	124125354	A	G	0.0128964817350202	0.0172	0.4523
11	rs78811786	124125709	C	T	0.0082954970241069	0.0279	0.7662
11	rs2512196	124125733	A	G	0.0128964817350202	0.0172	0.4532
11	rs2466720	124125838	C	T	0.0128964817350202	0.0172	0.4532
11	rs2466721	124125895	A	G	0.0128964817350202	0.0172	0.4543
11	rs10502286	124126219	T	C	-0.0127003085782322	0.0193	0.5115
11	rs2512194	124126351	C	T	0.0128964817350202	0.0172	0.4548
11	rs2512193	124126451	G	C	0.0352995739869328	0.0286	0.2178
11	rs11219538	124126530	G	C	0.0505980527630914	0.0393	0.1978
11	rs2466723	124126586	A	G	0.0128964817350202	0.0172	0.4549
11	rs2512192	124126693	G	T	0.0236969951765786	0.0274	0.3868
11	rs2466724	124126721	T	G	0.0127977582298607	0.0172	0.4568
11	rs2512191	124127313	C	T	0.0344014267173323	0.0286	0.2291
11	rs2466681	124127373	C	T	0.0127977582298607	0.0172	0.4578
11	rs2466680	124127426	C	T	0.0127977582298607	0.0172	0.4575
11	rs2512190	124127954	T	G	0.0127977582298607	0.0172	0.4574
11	rs2466679	124128175	A	G	0.0127977582298607	0.0172	0.4574
11	rs2466677	124128337	T	C	0.0344014267173323	0.0286	0.2293
11	rs2466676	124128533	T	C	0.0127977582298607	0.0172	0.4577
11	rs2466675	124128664	A	G	0.0127977582298607	0.0172	0.4578
11	rs10502285	124128926	T	C	0.021898468701116	0.0456	0.6308
11	rs2466674	124129320	A	G	0.0127977582298607	0.0172	0.4565
11	rs2512186	124129347	T	A	0.0127977582298607	0.0172	0.4585
11	rs2512185	124129506	C	T	0.0126990249774084	0.0172	0.4614
11	rs12807551	124129518	A	G	0.0028958031120254	0.017	0.8628
11	rs4935875	124130019	G	C	0.0032048589489113	0.017	0.8526
11	rs2466673	124130022	T	G	0.0126990249774084	0.0172	0.4619
11	rs2466672	124130127	C	T	0.0126990249774084	0.0172	0.4615
11	rs2512184	124130448	G	A	0.0126002819757385	0.0172	0.4628
11	rs2466671	124130761	C	T	0.0126002819757385	0.0172	0.4644
11	rs2512183	124130764	G	A	0.0347974835421732	0.0286	0.2241
11	rs2512182	124130838	C	T	0.0347008987793103	0.0286	0.2257
11	rs2512181	124130879	T	C	0.0126002819757385	0.0172	0.464
11	rs2466670	124130949	G	A	0.0126002819757385	0.0172	0.4639
11	rs11219541	124130982	G	A	0.0030952049073025	0.017	0.8544
11	rs2954986	124131033	T	A	0.0126002819757385	0.0172	0.4643
11	rs2954985	124131062	G	A	0.0126990249774084	0.0172	0.4614
11	rs2466669	124131479	A	G	0.0126002819757385	0.0172	0.4623
11	rs2512180	124131539	G	A	0.0126990249774084	0.0172	0.4615
11	rs2512179	124131594	G	A	0.0126990249774084	0.0172	0.4608
11	rs2512178	124131822	A	G	0.0126990249774084	0.0172	0.4608
11	rs66595435	124132094	A	G	-0.0144032303107437	0.0193	0.4564
11	rs2512177	124132347	G	A	0.0127977582298607	0.0172	0.4561
11	rs2512176	124133099	G	A	0.0349037160078804	0.0286	0.2224
11	rs2512175	124133238	A	T	0.016296487966892	0.0187	0.3825
11	rs11219543	124133907	T	C	0.0126990249774084	0.0172	0.4616
11	rs12574995	124134030	A	G	0.0126990249774084	0.0172	0.4601
11	rs118180783	124134117	A	G	0.022299507494767	0.0456	0.6249
11	rs2512172	124134245	T	C	0.0126990249774084	0.0172	0.4591
11	rs2512170	124134268	A	T	0.0126990249774084	0.0172	0.4589
11	rs2512169	124134317	G	A	0.0126990249774084	0.0172	0.4588
11	rs2466635	124134350	G	A	0.0127977582298607	0.0172	0.4582
11	rs2466636	124134552	C	T	0.0127977582298607	0.0172	0.4572
11	rs7931968	124134686	G	A	0.0003999200213268	0.0171	0.9809
11	rs2466637	124134743	G	A	0.0128964817350202	0.0172	0.4523
11	rs141886948	124134993	C	T	0.0223972974420383	0.0456	0.6237
11	rs2512168	124135009	G	A	0.0128964817350202	0.0172	0.4529
11	rs11219544	124135215	T	G	0.0501035869662456	0.0392	0.2008
11	rs2512167	124135438	G	A	0.0128964817350202	0.0172	0.4544
11	rs2466701	124135481	C	T	0.0128964817350202	0.0172	0.4547
11	rs2512166	124135662	A	G	0.023198814502523	0.0274	0.3957
11	rs10893192	124135677	A	G	0.0507976715868588	0.0392	0.1951
11	rs11823601	124135957	A	C	0.0225048553400694	0.0456	0.6211
11	rs2466700	124135989	A	G	0.0127977582298607	0.0172	0.4561
11	rs2512165	124136028	G	A	0.0127977582298607	0.0172	0.4549
11	rs2466699	124136031	A	C	0.0128964817350202	0.0172	0.4535
11	rs78479561	124136098	A	G	0.0226026252094292	0.0456	0.6207
11	rs17128791	124136108	G	A	0.0226026252094292	0.0456	0.62
11	rs117961189	124136123	T	A	0.0226026252094292	0.0456	0.6199
11	rs2512164	124136223	G	A	0.0128964817350202	0.0172	0.4539
11	rs2512163	124136270	T	C	0.0128964817350202	0.0172	0.4515
11	rs2466698	124136272	A	G	0.0355022698424966	0.0286	0.2153
11	rs2512162	124136406	G	T	0.0128964817350202	0.0172	0.4543
11	rs11219545	124136439	G	T	0.0515957486436504	0.0392	0.1874
11	rs11219546	124136739	C	T	0.0531046528867784	0.0392	0.1761
11	rs4245050	124137088	C	T	0.0004998750416509	0.0171	0.9766
11	rs2512161	124137096	C	G	0.0128964817350202	0.0172	0.4529
11	rs3109811	124137435	A	C	0.0355022698424966	0.0286	0.2143
11	rs2466697	124137791	C	T	0.0128964817350202	0.0172	0.453
11	rs17128801	124137824	G	C	0.0227003855207759	0.0456	0.6191
11	rs7130169	124137934	C	G	0.0004998750416509	0.0171	0.9755
11	rs2466696	124137953	T	C	0.0128964817350202	0.0172	0.4521
11	rs2466695	124137999	C	T	0.0128964817350202	0.0172	0.4519
11	rs2512198	124138171	G	A	0.0128964817350202	0.0172	0.4522
11	rs2466694	124138387	C	T	0.0128964817350202	0.0172	0.4524
11	rs139089641	124138515	G	A	0.0226026252094292	0.0456	0.6201
11	rs74958096	124138560	A	T	0.0227981362759783	0.0456	0.6175
11	rs2466693	124138699	T	G	0.0350968370374295	0.0286	0.2193
11	rs2466692	124138860	T	C	0.0128964817350202	0.0172	0.4522
11	rs3133314	124139028	A	G	0.0128964817350202	0.0172	0.4518
11	rs2512199	124139078	G	A	0.0244974716003874	0.0242	0.312
11	rs2466691	124139644	T	A	0.0128964817350202	0.0172	0.4549
11	rs2512200	124139659	A	G	0.0131037693769772	0.0172	0.4462
11	rs2466690	124140034	T	G	0.0129951954948113	0.0172	0.4508
11	rs2466689	124140201	T	C	0.0227981362759783	0.0243	0.349
11	rs10893193	124140263	C	T	0.0005998200719675	0.0171	0.9697
11	rs2466688	124140463	G	A	0.0352030377085245	0.0286	0.218
11	rs4936912	124140466	T	G	0.0005998200719675	0.0171	0.9718
11	rs2512202	124140623	A	G	0.0352995739869328	0.0286	0.2168
11	rs2466687	124140761	T	C	0.0131037693769772	0.0172	0.4479
11	rs2466686	124140779	T	C	0.0358978909969844	0.0286	0.2096
11	rs2512203	124140829	C	T	0.0131037693769772	0.0172	0.4479
11	rs2466685	124141071	C	G	0.0121953336998771	0.0172	0.4775
11	rs2512204	124141130	C	T	0.0119977384336167	0.0172	0.4839
11	rs2512205	124141149	G	A	0.0119977384336167	0.0172	0.4847
11	rs2466684	124141429	A	T	0.0129951954948113	0.0172	0.4509
11	rs2512206	124141524	A	C	0.0128964817350202	0.0172	0.4514
11	rs2466683	124141725	A	G	0.0352030377085245	0.0286	0.2186
11	rs74745191	124141780	G	A	0.0228958774769045	0.0456	0.6149
11	rs75834553	124141956	G	A	0.0228958774769045	0.0456	0.6154
11	rs77227626	124142019	T	G	0.0228958774769045	0.0456	0.6152
11	rs11219547	124142047	G	A	0.0520989697439806	0.0391	0.1835
11	rs10893194	124142531	T	C	0.0006997551142732	0.0171	0.9686
11	rs7120833	124142711	A	T	-0.0136020904182857	0.0193	0.4819
11	rs79077459	124142929	G	T	0.023003381764963	0.0456	0.6142
11	rs146645396	124143151	C	T	0.115103894404815	0.0862	0.1816
11	rs2512208	124143383	C	G	0.0129951954948113	0.0172	0.4504
11	rs12049867	124143674	A	T	0.0540998523168248	0.0392	0.1681
11	rs17128816	124143803	G	T	0.0235016597850914	0.0454	0.6055
11	rs78298075	124143868	G	A	0.0210959082947329	0.0455	0.6436
11	rs6590052	124143906	A	C	0.0522982892110339	0.0391	0.1812
11	rs2466682	124143967	A	G	0.0226026252094292	0.0274	0.4084
11	rs77143753	124144184	T	C	0.0524026787930484	0.0392	0.181
11	rs2512210	124144206	G	T	0.023003381764963	0.0274	0.4002
11	rs11219548	124144266	G	A	0.0112959597418516	0.017	0.5076
11	rs146121983	124144395	G	A	0.0227003855207759	0.0456	0.6184
11	rs77307659	124144464	G	C	0.0210959082947329	0.0455	0.6436
11	rs3109810	124144580	T	C	0.0227003855207759	0.0274	0.4078
11	rs10893195	124144670	G	A	0.0097027754613851	0.017	0.5707
11	rs4486637	124144679	T	C	0.0355022698424966	0.0286	0.214
11	rs11219549	124144787	C	A	0.0539956397610122	0.0392	0.1684
11	rs112253578	124144899	C	T	0.0226026252094292	0.0274	0.4085
11	rs12362996	124144910	T	C	0.0540998523168248	0.0392	0.168
11	rs2466634	124145376	C	T	0.0227981362759783	0.0274	0.4046
11	rs2512211	124145399	C	T	0.0227981362759783	0.0274	0.4043
11	rs7103273	124145616	C	T	0.0522033801338585	0.0391	0.182
11	rs11219550	124145693	T	C	0.0009995003330834	0.0171	0.9551
11	rs2466632	124145809	G	A	0.0236969951765786	0.0242	0.3271
11	rs7103798	124146042	A	G	-0.0003000450090019	0.0183	0.9887
11	rs10790660	124146135	A	G	0.001099395443301	0.0171	0.9505
11	rs7131307	124146601	T	C	-0.0003000450090019	0.0183	0.9875
11	rs2466630	124146885	C	A	0.0355022698424966	0.0286	0.2134
11	rs4331103	124146921	T	C	0.001099395443301	0.0171	0.9477
11	rs7938018	124147211	C	G	0.0062007356416035	0.021	0.7691
11	rs12360542	124147259	C	T	0.0539008916487975	0.0392	0.1695
11	rs7941270	124147601	A	G	0.0062007356416035	0.021	0.7662
11	rs2466629	124147966	G	A	0.0217027816432335	0.0274	0.4273
11	rs10893196	124148365	G	A	0.0	0.0183	0.9992
11	rs10893197	124148690	A	G	0.003902375817241	0.017	0.8176
11	rs7945717	124148852	C	T	0.0	0.0183	0.9993
11	rs11219552	124148909	A	C	0.0524975689577541	0.0391	0.1798
11	rs11219553	124149288	A	G	0.023198814502523	0.0455	0.6098
11	rs4128819	124150075	C	A	0.052601937740197	0.0391	0.1792
11	rs11219554	124150614	C	G	-0.0131966945943914	0.0193	0.4946
11	rs11219555	124151230	C	T	0.052601937740197	0.0391	0.1787
11	rs11537156	124151297	A	G	-0.0131966945943914	0.0193	0.4946
11	rs10893198	124151469	C	A	0.0063994795805678	0.021	0.7586
11	rs7929241	124151614	G	T	0.004001981379298	0.017	0.8117
11	rs2512269	124152103	G	A	0.0352995739869328	0.0286	0.2167
11	rs61907298	124152329	C	A	-0.0131966945943914	0.0193	0.4955
11	rs4936915	124152442	T	C	0.0065981840282271	0.021	0.7542
11	rs12223329	124152515	C	T	-0.0152963956259917	0.0201	0.4448
11	rs11530584	124152889	C	T	-0.0131966945943914	0.0193	0.4953
11	rs11534469	124153111	G	C	-0.0131966945943914	0.0193	0.4952
11	rs11559532	124153273	A	G	-0.0130953713122409	0.0193	0.4956
11	rs11559533	124153310	A	C	0.0065981840282271	0.021	0.7535
11	rs12226556	124153615	A	G	-0.013399371963117	0.0193	0.4884
11	rs10790662	124153740	A	G	0.0063994795805678	0.021	0.7606
11	rs10790663	124153870	T	C	0.0064988367398296	0.021	0.7583
11	rs78162400	124154184	G	T	0.0515007728624032	0.0392	0.1885
11	rs7924537	124154243	T	C	0.004101577021075	0.017	0.8075
11	rs10893199	124154538	T	C	-0.0001000050003333	0.0183	0.9972
11	rs61907299	124154583	C	G	-0.0130953713122409	0.0193	0.4957
11	rs7941779	124155257	A	G	0.0064988367398296	0.021	0.7564
11	rs2466627	124155409	G	T	0.0358978909969844	0.0286	0.2087
11	rs80015436	124156263	G	A	0.0533037720223111	0.0393	0.1749
11	rs4586180	124156484	G	T	0.0065981840282271	0.021	0.7535
11	rs4298918	124156584	T	C	0.004201162744548	0.017	0.805
11	rs4354702	124156637	T	G	0.004201162744548	0.017	0.8066
11	rs4936916	124157440	G	A	0.0009995003330834	0.0171	0.953
11	rs77996470	124157510	T	C	0.0242046886968174	0.0455	0.5954
11	rs2512308	124157742	G	C	0.0361004656247227	0.0286	0.2062
11	rs10790664	124159172	T	A	0.0066975214477213	0.021	0.7492
11	rs11219559	124159175	C	T	-0.000200020002667	0.0183	0.9918
11	rs4601798	124159786	A	G	-0.0074980401773571	0.0194	0.7002
11	rs11219560	124159965	C	T	0.0009995003330834	0.0171	0.9542
11	rs11219561	124160014	C	T	-0.0127003085782322	0.0193	0.5121
11	rs78059421	124160246	T	C	0.0243022925229648	0.0455	0.5934
11	rs7952230	124160443	A	G	-0.0132980281439898	0.0193	0.4905
11	rs77501084	124160471	G	A	0.0517002115855168	0.0392	0.1872
11	rs78417484	124160797	G	A	0.0522982892110339	0.0392	0.1822
11	rs11219562	124161917	A	G	0.0146028573839336	0.017	0.3902
11	rs4606489	124162350	A	T	0.0147014028528927	0.017	0.3893
11	rs2466626	124162537	C	G	0.03649585023784	0.0286	0.201
11	rs12282624	124164611	C	T	0.001099395443301	0.0171	0.9499
11	rs4280005	124164838	C	A	0.0068961666878413	0.021	0.7432
11	rs2466625	124164891	A	T	0.0363994293800054	0.0286	0.2026
11	rs10893201	124165209	A	C	0.0006997551142732	0.0171	0.9681
11	rs10893202	124165987	G	A	0.0005998200719675	0.0171	0.9699
11	rs11219567	124166375	T	C	0.0008995952428359	0.0171	0.9564
11	rs2512306	124166503	A	T	0.0218006299588528	0.0274	0.4259
11	rs11219569	124166504	T	C	0.0008995952428359	0.0171	0.9595
11	rs11602170	124167103	G	C	0.0008995952428359	0.0171	0.9584
11	rs11602188	124167145	G	A	0.0007996801705642	0.0171	0.964
11	rs11604309	124167162	T	G	0.0007996801705642	0.0171	0.964
11	rs61907300	124167366	A	G	-0.013004189135254	0.0193	0.4994
11	rs7112726	124168688	A	G	0.0008995952428359	0.0171	0.958
11	rs75783181	124169831	A	G	0.026398473854531	0.0455	0.5618
11	rs59650091	124169990	T	C	-0.0135007260538548	0.0193	0.4858
11	rs75255749	124170061	A	G	0.0269047980491434	0.0458	0.5568
11	rs6590056	124170064	G	A	0.0008995952428359	0.0171	0.9588
11	rs12795997	124171574	G	C	0.0007996801705642	0.0171	0.9606
11	rs2512298	124171857	C	G	0.0217027816432335	0.0274	0.429
11	rs12292913	124171896	T	C	0.0007996801705642	0.0171	0.9613
11	rs2512297	124172270	T	C	0.0048979852621919	0.0239	0.8371
11	rs10893205	124172565	C	T	0.0008995952428359	0.0171	0.9602
11	rs10893206	124174874	C	T	0.0007996801705642	0.0171	0.963
11	rs56098955	124175370	C	A	-0.0132980281439898	0.0193	0.4916
11	rs10790665	124175973	C	T	0.0008995952428359	0.0171	0.9571
11	rs7950515	124176233	T	C	0.0008995952428359	0.0171	0.9601
11	rs10790666	124176977	A	G	0.0008995952428359	0.0171	0.9596
11	rs2466633	124177767	C	T	-0.0212951405401588	0.0274	0.4371
11	rs77694894	124177842	A	G	0.0291995144044279	0.0454	0.5199
11	rs2466631	124177853	C	T	-0.0057967688471774	0.0239	0.8066
11	rs2466628	124178228	C	G	-0.0217958123704574	0.0274	0.4265
11	rs10893207	124178236	C	T	0.0008995952428359	0.0171	0.9587
11	rs2510434	124178389	T	G	-0.0055956263571598	0.0239	0.8135
11	rs11219580	124178666	A	T	-0.0132980281439898	0.0193	0.4904
11	rs4935881	124178948	G	A	0.0008995952428359	0.0171	0.9562
11	rs10790667	124179450	A	G	0.0009995003330834	0.0171	0.9545
11	rs10790668	124179502	G	A	0.0007996801705642	0.0171	0.9612
11	rs4936917	124179656	G	T	0.0004998750416509	0.0171	0.9773
11	rs4936918	124179835	C	T	0.0004998750416509	0.0171	0.9766
11	rs57552127	124179902	G	A	0.0277027118389473	0.0454	0.5425
11	rs4936919	124180082	A	G	0.0002999550089979	0.0171	0.9852
11	rs7107539	124180282	A	C	9.99950003332973e-05	0.0171	0.9938
11	rs519158	124181011	T	G	-0.0128015918372089	0.0193	0.5092
11	rs2512296	124181111	G	A	-0.0028039273327342	0.0174	0.8707
11	rs518119	124181158	T	C	-0.0260975991218731	0.0242	0.2818
11	rs515403	124181444	A	G	-0.013004189135254	0.0193	0.5009
11	rs515395	124181449	C	T	-0.0163021610829842	0.0197	0.4097
11	rs2512295	124181517	G	T	-0.0060985584618694	0.0239	0.7974
11	rs4936920	124181549	G	A	0.0	0.0171	1.0
11	rs2512294	124181759	G	A	-0.0065010863423599	0.0239	0.7863
11	rs490740	124181846	T	C	-0.0128015918372089	0.0193	0.5081
11	rs11819990	124183025	G	A	0.0311013012983478	0.0455	0.4941
11	rs117756156	124183036	C	T	0.0577027101282892	0.0397	0.1467
11	rs2512222	124183044	C	T	0.0023971245997214	0.0219	0.9135
11	rs11820493	124183317	G	A	0.03029639423135	0.0454	0.5052
11	rs2428298	124183496	A	G	0.0023971245997214	0.0219	0.9141
11	rs2510432	124183711	C	T	-0.0059979518036359	0.024	0.8011
11	rs7128067	124184469	A	G	0.0421011760186353	0.0451	0.3504
11	rs2510431	124184666	G	A	-0.006199175242821	0.024	0.7961
11	rs2428304	124185611	T	C	0.0051964749068174	0.0219	0.8135
11	rs2466619	124185995	G	A	0.0051964749068174	0.0219	0.8134
11	rs2512221	124186333	C	G	0.0051964749068174	0.0219	0.8112
11	rs2512220	124186593	A	G	0.0056042667198317	0.0219	0.7997
11	rs527286	124186670	T	G	-0.0196008476550609	0.0274	0.4738
11	rs4254087	124186897	T	G	0.0443995872966845	0.045	0.3242
11	rs524425	124186980	A	G	-0.0196008476550609	0.0274	0.4757
11	rs12417759	124187015	T	C	0.0444952398865513	0.045	0.322
11	rs500901	124187240	A	G	-0.0123965203365513	0.0194	0.5226
11	rs665860	124188807	C	G	-0.0062998021485279	0.0171	0.7145
11	rs74550564	124189292	T	C	0.113998104053412	0.0718	0.1125
11	rs2466620	124189306	G	A	0.0060019521956343	0.0219	0.7825
11	rs2512219	124189729	C	T	0.0063994795805678	0.0219	0.7684
11	rs149661949	124189944	A	G	-0.0338050046123612	0.0825	0.6823
11	rs2466621	124190137	A	G	0.0067968490002727	0.0219	0.7546
11	rs10893209	124190340	C	T	-0.0016012813669738	0.0172	0.9253
11	rs10893210	124190730	G	A	0.0603045706055096	0.0398	0.13
11	rs2466622	124191144	T	G	-0.0398016818829366	0.0286	0.1634
11	rs2466623	124191785	G	A	0.0063001125484799	0.0219	0.7726
11	rs7943303	124191900	T	C	0.0456041418050158	0.0449	0.3089
11	rs614013	124191924	T	C	-0.0137034650584925	0.0186	0.4606
11	rs2023753	124192153	A	G	-0.0014009809156281	0.0172	0.9351
11	rs73608705	124192370	T	C	0.0456996792509903	0.0449	0.3088
11	rs617280	124192712	C	T	-0.0121029460677457	0.0186	0.5162
11	rs507104	124193170	T	C	-0.0112025145079934	0.0194	0.5628
11	rs7110735	124193267	G	T	-0.001300845733048	0.0172	0.9375
11	rs5027505	124193342	G	A	-0.0014009809156281	0.0172	0.9373
11	rs2512216	124193697	G	C	-0.0058973552660839	0.0239	0.806
11	rs4936921	124194486	G	T	-0.0014009809156281	0.0172	0.9349
11	rs646155	124194529	G	C	-0.0162005226717083	0.0274	0.554
11	rs11824943	124195424	G	T	0.0459002781827573	0.0449	0.306
11	rs11219592	124195505	T	C	0.0459957873421583	0.0449	0.3054
11	rs553995	124195524	A	G	-0.0160988945897493	0.0274	0.5558
11	rs58197472	124196529	C	T	0.0454034834538498	0.0449	0.3119
11	rs76075998	124196725	G	C	0.0332026408277183	0.0641	0.6047
11	rs676720	124196782	C	A	-0.0046005663955682	0.0194	0.8135
11	rs7109034	124197979	G	C	-0.007095110875924	0.0188	0.704
11	rs595827	124198157	T	C	-0.0117993392160431	0.0186	0.5247
11	rs4057919	124198828	C	T	-0.0057967688471774	0.0203	0.7752
11	rs4057906	124198883	T	C	-0.007095110875924	0.0188	0.7038
11	rs612410	124199570	A	G	-0.0045001103249234	0.0194	0.8172
11	rs539802	124199865	C	T	-0.0122041688389067	0.0186	0.5113
11	rs641428	124200090	A	C	-0.0120017335415971	0.0186	0.5203
11	rs641856	124200203	A	C	-0.0120017335415971	0.0186	0.5195
11	rs2466624	124200260	A	T	-0.0058973552660839	0.024	0.8065
11	rs57282818	124200652	C	G	0.0614995330875717	0.0399	0.1233
11	rs2521416	124200915	G	A	-0.0120017335415971	0.0186	0.5203
11	rs11820189	124201155	A	G	0.0458047599004855	0.0449	0.3069
11	rs547414	124201507	A	G	-0.0120017335415971	0.0186	0.519
11	rs7947332	124201949	C	T	-0.0019018072895963	0.0172	0.9115
11	rs672244	124202382	A	C	-0.0045001103249234	0.0194	0.8157
11	rs673543	124202662	T	C	-0.0164953025291975	0.0274	0.5477
11	rs12294682	124202775	T	A	-0.0021022080918702	0.0172	0.9028
11	rs185522322	124203658	A	G	0.115299955362577	0.0921	0.2108
11	rs688985	124203779	T	C	-0.0119005312583873	0.0186	0.524
11	rs2521417	124203965	T	A	-0.0119005312583873	0.0186	0.524
11	rs2521418	124204191	G	A	-0.0117993392160431	0.0186	0.5246
11	rs2512215	124204709	C	G	-0.0050024916227914	0.024	0.8334
11	rs11821204	124205661	T	A	0.0448968808822823	0.0449	0.3172
11	rs12799656	124205821	G	A	-0.0023026490626755	0.0172	0.8934
11	rs11600562	124206303	A	C	-0.0162005226717083	0.0274	0.5538
11	rs529467	124208175	T	C	-0.0121029460677457	0.0186	0.515
11	rs652820	124208282	T	G	-0.0048015088161939	0.0194	0.8055
11	rs653207	124208327	G	C	-0.0121029460677457	0.0186	0.5157
11	rs653234	124208351	A	C	-0.0119005312583873	0.0186	0.5211
11	rs75561891	124208627	T	G	-0.0674012815955113	0.0766	0.3788
11	rs666135	124208977	A	G	-0.0122041688389067	0.0186	0.5106
11	rs507118	124209483	C	T	-0.0093031403261444	0.0194	0.631
11	rs12225745	124209498	C	T	0.06259914175652	0.04	0.1176
11	rs669698	124209750	A	G	-0.0116981574124923	0.0186	0.5295
11	rs509878	124209777	C	T	-0.0116981574124923	0.0198	0.5555
11	rs10893212	124211646	C	T	-0.0028039273327342	0.0172	0.8719
11	rs619226	124211909	C	A	-0.0116981574124923	0.0186	0.5284
11	rs78410930	124212277	C	A	0.0443039255565243	0.0449	0.3238
11	rs486541	124212418	C	T	-0.0116981574124923	0.0186	0.5283
11	rs10893214	124212428	G	C	0.06259914175652	0.04	0.1178
11	rs4936922	124212460	A	T	-0.0029042131473898	0.0172	0.8671
11	rs80301085	124212751	C	T	0.0444952398865513	0.0449	0.3217
11	rs491038	124212853	A	T	-0.0117993392160431	0.0186	0.5275
11	rs634362	124213054	T	C	-0.0117993392160431	0.0186	0.5279
11	rs77936865	124213183	A	G	0.0439020462871288	0.0449	0.3287
11	rs637057	124213673	G	A	-0.0087985943563496	0.0194	0.6509
11	rs652361	124214728	A	G	-0.0116981574124923	0.0186	0.5296
11	rs11219599	124215036	C	T	-0.0028039273327342	0.0173	0.8688
11	rs664406	124215195	T	G	-0.004198802647333	0.0194	0.8269
11	rs665227	124215334	A	G	-0.004198802647333	0.0194	0.8272
11	rs665257	124215364	C	T	-0.004198802647333	0.0194	0.8272
11	rs2510435	124215393	C	A	-0.0057967688471774	0.024	0.8079
11	rs10893215	124215439	G	A	-0.0029042131473898	0.0173	0.8688
11	rs578885	124215535	T	C	-0.0164038098256767	0.0274	0.5509
11	rs138750849	124215820	C	T	0.0439977464776452	0.0449	0.3266
11	rs114469107	124215844	C	T	0.0439977464776452	0.0449	0.3265
11	rs74237511	124216154	C	T	-0.0568984476340911	0.0668	0.394
11	rs474900	124216242	G	T	-0.0042992284528324	0.0194	0.8235
11	rs497300	124216393	C	T	-0.0165969709073694	0.0274	0.5457
11	rs498258	124216506	C	T	-0.0116981574124923	0.0186	0.5293
11	rs681021	124216553	G	A	-0.0042992284528324	0.0194	0.8229
11	rs12577760	124216670	G	A	-0.0601959637034527	0.0452	0.1827
11	rs681990	124216780	G	A	-0.0165969709073694	0.0274	0.5459
11	rs6590060	124216808	G	A	-0.0030045090202987	0.0173	0.8604
11	rs4057907	124216963	T	C	-0.0030045090202987	0.0173	0.8621
11	rs79008464	124216972	G	A	0.0437967654983826	0.0449	0.3297
11	rs77762411	124217537	C	A	0.0366983037826737	0.0446	0.4104
11	rs34152097	124218511	A	T	0.0435000054458512	0.0449	0.3327
11	rs11219602	124218971	A	C	-0.0028039273327342	0.0173	0.8691
11	rs564202	124219110	A	G	-0.0087985943563496	0.0194	0.6495
11	rs78785254	124219168	T	C	0.0641009254065236	0.0401	0.1097
11	rs615796	124219187	C	T	-0.0112025145079934	0.0186	0.5475
11	rs7934644	124219438	T	A	0.043203157300648	0.0449	0.3355
11	rs618949	124219852	A	G	-0.0115969858456632	0.0186	0.5344
11	rs647821	124220351	C	T	-0.0115969858456632	0.0186	0.5343
11	rs3967789	124221089	C	T	-0.0026033858701149	0.0173	0.8806
11	rs11821770	124221199	G	A	0.043203157300648	0.0449	0.3362
11	rs11219605	124221451	T	C	0.043097802902723	0.0449	0.3369
11	rs6590061	124221701	G	A	-0.0115969858456632	0.0186	0.534
11	rs577300	124221954	T	C	-0.0115969858456632	0.0186	0.534
11	rs675653	124221957	A	G	-0.0164953025291975	0.0274	0.5474
11	rs2510436	124222092	T	A	-0.0406970023321042	0.0292	0.1636
11	rs491840	124222384	G	C	-0.0117993392160431	0.0186	0.5272
11	rs492697	124222479	A	T	-0.0115969858456632	0.0186	0.5344
11	rs492785	124222508	T	C	-0.0114958245134845	0.0186	0.5369
11	rs76998911	124222667	G	C	-0.0027036515743148	0.0276	0.9218
11	rs76604348	124222939	A	T	0.0289955368412525	0.0539	0.5913
11	rs584014	124223281	A	G	-0.0115969858456632	0.0186	0.535
11	rs500174	124223284	A	C	-0.0043996643446871	0.0194	0.8204
11	rs78114064	124224599	A	G	0.0463013553668425	0.0449	0.3024
11	rs600686	124224662	A	C	-0.0091012913892029	0.0194	0.6386
11	rs613207	124225191	G	A	-0.0116981574124923	0.0186	0.5309
11	rs474711	124225661	G	A	-0.0106970095483354	0.0186	0.5663
11	rs478348	124226051	A	C	-0.0114047880634385	0.0186	0.5401
11	rs480324	124226295	T	G	-0.0045001103249234	0.0194	0.8177
11	rs504362	124226577	C	T	-0.0112025145079934	0.0201	0.578
11	rs76769286	124227093	G	T	0.0412954824071715	0.045	0.3588
11	rs532645	124227346	A	C	-0.0112025145079934	0.0186	0.5468
11	rs644353	124227543	A	G	-0.0114047880634385	0.0186	0.539
11	rs77248286	124227544	T	G	0.0411995232473163	0.0449	0.3591
11	rs657456	124228144	C	G	-0.0115969858456632	0.0186	0.5326
11	rs114881929	124228603	T	A	0.0416984103556758	0.0504	0.4083
11	rs116655236	124228605	T	A	0.0416984103556758	0.0504	0.4084
11	rs2512305	124228618	G	A	-0.0049019951702315	0.024	0.8396
11	rs116338638	124228619	C	G	0.0416024898545136	0.0451	0.3561
11	rs564875	124228623	T	C	-0.0054045784588597	0.0194	0.7795
11	rs2428299	124229531	C	T	-0.004701032558649	0.0194	0.8067
11	rs2428300	124229535	C	T	-0.0048015088161939	0.0194	0.805
11	rs2510430	124229677	C	A	-0.0426987545331152	0.0287	0.1363
11	rs10893216	124229840	G	A	-0.0159972768350078	0.0274	0.5605
11	rs2428301	124229916	T	G	-0.0046005663955682	0.0194	0.8142
11	rs598490	124230739	G	A	-0.0051029981759033	0.0194	0.7937
11	rs598551	124230788	T	G	-0.0160988945897493	0.0274	0.557
11	rs2512304	124230820	T	C	-0.043502667649395	0.0316	0.1681
11	rs11219609	124230943	A	G	-0.0027036515743148	0.0173	0.8752
11	rs610937	124231232	A	G	-0.0052035148315978	0.0194	0.7893
11	rs479665	124231545	T	C	-0.005304041591906	0.0194	0.7864
11	rs613141	124231708	A	G	-0.0054045784588597	0.0194	0.7818
11	rs2428302	124232609	A	T	-0.0055956263571598	0.0194	0.7746
11	rs514661	124233035	A	G	-0.0055956263571598	0.0195	0.7717
11	rs640511	124233274	T	G	-0.0055956263571598	0.0195	0.7727
11	rs540324	124233530	G	A	-0.0166986496230515	0.0275	0.5445
11	rs545780	124234139	T	C	-0.0172987645783295	0.0275	0.5281
11	rs546658	124234228	A	C	-0.0065010863423599	0.0195	0.7397
11	rs546729	124234259	T	C	-0.0065010863423599	0.0195	0.7401
11	rs145211843	124234348	G	A	0.091995601745583	0.0931	0.3232
11	rs656181	124234431	G	T	-0.0065010863423599	0.0195	0.7374
11	rs12421593	124235431	G	A	0.0406043708419401	0.0449	0.3653
11	rs3901494	124235672	T	C	0.0037031349243813	0.0172	0.8288
11	rs2512302	124236268	G	A	-0.001300845733048	0.0174	0.9397
11	rs118030878	124236403	C	T	-0.049400350295127	0.0597	0.408
11	rs2188709	124236674	C	A	0.0384030712829451	0.0447	0.3912
11	rs686726	124236679	T	G	-0.013399371963117	0.0189	0.4807
11	rs687167	124236759	G	A	-0.0129028853555234	0.0189	0.4949
11	rs553918	124237880	A	G	-0.0131966945943914	0.0189	0.4849
11	rs12364324	124238022	C	T	0.0746992259002006	0.0407	0.06654
11	rs2157997	124238096	G	A	0.0374017521540008	0.0446	0.4024
11	rs12417901	124238473	A	T	0.036997088886122	0.0446	0.4073
11	rs7102211	124238536	C	A	-0.0010005003335835	0.0173	0.9558
11	rs12420677	124238547	C	A	0.0371030879515023	0.0446	0.4058
11	rs12417910	124238580	A	C	0.0369007163483657	0.0446	0.408
11	rs12422153	124238598	T	A	0.0384030712829451	0.0447	0.3905
11	rs9667371	124238808	C	A	-0.0138048499765589	0.0275	0.6154
11	rs11829003	124238848	T	C	-0.0052035148315978	0.0184	0.7751
11	rs11826639	124238856	G	A	-0.0123965203365513	0.0191	0.5171
11	rs7925490	124238872	A	G	-0.0043996643446871	0.0184	0.8098
11	rs6590063	124239188	A	G	-0.013399371963117	0.0275	0.6271
11	rs4057916	124239375	A	T	-0.0012007205765188	0.0173	0.947
11	rs526081	124239690	G	A	-0.0048015088161939	0.0182	0.7915
11	rs550000	124240011	G	A	-0.013399371963117	0.0275	0.6269
11	rs4057917	124240677	T	G	0.0358014124633833	0.0445	0.4221
11	rs4420282	124241151	G	A	0.0358014124633833	0.0445	0.4212
11	rs76409900	124241190	C	T	0.0384030712829451	0.0447	0.3894
11	rs4057891	124241219	A	C	0.0355022698424966	0.0445	0.4253
11	rs11819809	124242419	C	T	0.0366019024445485	0.0445	0.4117
11	rs12283356	124242957	A	G	0.0356952753244514	0.0445	0.4229
11	rs10790671	124242963	G	A	-0.0016012813669738	0.0173	0.9274
11	rs7120225	124243240	A	G	-0.0135007260538548	0.0275	0.6237
11	rs11820441	124243285	G	A	0.0356952753244514	0.0445	0.4229
11	rs4245051	124243588	C	T	-0.0122952780941516	0.0189	0.5155
11	rs6421590	124243836	C	T	-0.0137034650584925	0.0275	0.6179
11	rs604531	124244349	C	T	-0.0117993392160431	0.0189	0.5307
11	rs557480	124244363	G	A	-0.0117993392160431	0.0189	0.5306
11	rs559401	124244588	T	A	-0.0119005312583873	0.0189	0.53
11	rs4057892	124244792	T	C	0.0356952753244514	0.0445	0.4221
11	rs617909	124245050	G	A	-0.0116981574124923	0.0189	0.537
11	rs474557	124245085	T	C	-0.0045001103249234	0.0182	0.8052
11	rs475436	124245143	G	A	-0.0121029460677457	0.0189	0.5238
11	rs477262	124245353	G	A	-0.0117993392160431	0.0189	0.5305
11	rs620669	124245640	C	T	-0.0128015918372089	0.0275	0.6411
11	rs480111	124245682	T	C	-0.0128015918372089	0.0275	0.6426
11	rs621161	124245744	C	G	-0.0122041688389067	0.0189	0.518
11	rs621567	124245818	G	T	-0.0122952780941516	0.0189	0.5136
11	rs80211756	124246158	C	T	0.0389995348490096	0.0446	0.382
11	rs633461	124246221	C	T	-0.0125990355765152	0.0275	0.6467
11	rs17128897	124246353	A	G	0.0361969153118182	0.0446	0.417
11	rs634291	124246401	C	T	-0.0117993392160431	0.0189	0.5323
11	rs634773	124246541	C	G	-0.0117993392160431	0.0189	0.5317
11	rs58146799	124246695	G	A	0.0376040223973664	0.0446	0.3992
11	rs535252	124247075	A	G	-0.0123965203365513	0.0189	0.5122
11	rs536201	124247187	G	A	-0.0119005312583873	0.0189	0.5292
11	rs538032	124247361	C	T	-0.0119005312583873	0.0189	0.5282
11	rs6590066	124247897	C	G	-0.0010005003335835	0.0173	0.9523
11	rs568313	124248395	C	T	-0.0121029460677457	0.0189	0.5225
11	rs664275	124248489	T	C	-0.0122952780941516	0.0189	0.5163
11	rs665215	124248733	A	C	-0.0120017335415971	0.0189	0.5242
11	rs521790	124249337	A	G	-0.0120017335415971	0.0189	0.5244
11	rs526371	124249820	C	T	-0.0117993392160431	0.0189	0.5311
11	rs7948434	124249831	C	T	-0.0117993392160431	0.0189	0.5313
11	rs601485	124250276	C	T	-0.0117993392160431	0.0189	0.5327
11	rs6590067	124250368	C	T	-0.0117993392160431	0.0189	0.5313
11	rs6590068	124250406	A	G	-0.0117993392160431	0.0189	0.5328
11	rs553968	124250538	T	G	-0.0043996643446871	0.0182	0.8092
11	rs554796	124250618	T	C	-0.0117993392160431	0.0189	0.532
11	rs555861	124250787	C	A	-0.0117993392160431	0.0189	0.5338
11	rs4057900	124250964	A	G	-0.0034961042567088	0.0175	0.8397
11	rs579352	124251004	C	T	-0.0115969858456632	0.0189	0.5382
11	rs580500	124251191	C	A	-0.0114958245134845	0.0189	0.5433
11	rs471978	124251383	T	C	-0.0114047880634385	0.0189	0.5469
11	rs75342688	124251409	C	A	0.0384030712829451	0.0447	0.3899
11	rs503220	124252422	G	A	-0.0112025145079934	0.0189	0.5538
11	rs146094090	124253048	G	A	0.0379988130912113	0.0447	0.3947
11	rs77122518	124254337	A	G	-0.019203206984436	0.0386	0.6177
11	rs567239	124254813	G	A	-0.0217958123704574	0.0242	0.3684
11	rs673843	124254986	T	C	-0.0076995657264405	0.019	0.6828
11	rs480634	124255126	T	C	-0.0071958279818024	0.019	0.7037
11	rs480798	124255184	A	G	-0.008395140788382	0.019	0.6573
11	rs11219618	124255453	C	T	-0.0052035148315978	0.0173	0.7621
11	rs484421	124255552	G	A	-0.007095110875924	0.019	0.7087
11	rs676563	124255588	G	A	-0.007095110875924	0.019	0.7086
11	rs486402	124255783	C	T	-0.0074980401773571	0.019	0.6914
11	rs76153018	124255959	G	C	0.0371030879515023	0.0447	0.4063
11	rs6590070	124255981	G	T	-0.0140989243795016	0.0276	0.6076
11	rs4057885	124255991	T	C	-0.007095110875924	0.019	0.7067
11	rs7118177	124258314	C	T	-0.007095110875924	0.019	0.7065
11	rs574393	124258441	G	A	-0.0071958279818024	0.019	0.7059
11	rs577031	124258716	T	C	-0.0004000800213396	0.0183	0.983
11	rs11219624	124258873	C	T	0.0371994409891063	0.0447	0.4053
11	rs614493	124258878	C	T	-0.007095110875924	0.019	0.7088
11	rs523335	124258922	G	A	-0.007095110875924	0.019	0.7094
11	rs524426	124259085	C	G	-0.0073972926304747	0.019	0.6954
11	rs525222	124259133	A	G	-0.007095110875924	0.019	0.7094
11	rs626995	124259309	T	C	-0.0142003494011414	0.0276	0.6069
11	rs627424	124259413	T	C	-0.0019018072895963	0.0189	0.9184
11	rs531689	124259817	A	G	-0.000200020002667	0.0183	0.9897
11	rs77714492	124259835	T	G	0.0369007163483657	0.0448	0.4097
11	rs656524	124259983	T	G	-0.007004474152883	0.019	0.7143
11	rs658264	124260374	A	C	-0.0069037763167944	0.019	0.7162
11	rs145961088	124260691	G	C	-0.0628972021721127	0.0629	0.3173
11	rs1789019	124260820	G	A	-0.007296555232638	0.019	0.703
11	rs4057888	124260922	G	T	-0.0071958279818024	0.019	0.7048
11	rs607848	124263931	G	C	9.99950003332973e-05	0.0184	0.9971
11	rs487564	124264202	A	G	-0.0067024110596754	0.0191	0.7239
11	rs4936923	124264636	G	T	-0.0052035148315978	0.0173	0.7627
11	rs10790672	124265109	A	G	-0.009696862978864	0.0176	0.5814
11	rs12421141	124265803	T	C	0.0377966226945664	0.0451	0.4023
11	rs3867245	124265961	T	A	-0.0057967688471774	0.0174	0.738
11	rs144478570	124267056	G	A	0.0389995348490096	0.0454	0.3902
11	rs507360	124267177	T	C	-0.0074980401773571	0.0275	0.7848
11	rs507335	124267189	T	C	-0.0111013930711739	0.0275	0.6865
11	rs59100928	124267618	G	A	-0.005304041591906	0.0193	0.7835
11	rs11219632	124268014	A	G	0.0875987044790681	0.0425	0.0391
11	rs11219633	124268323	G	T	0.0873971359084229	0.0425	0.03954
11	rs145107543	124268403	G	A	0.0411035548784171	0.0458	0.3699
11	rs115174225	124268503	A	G	0.0409979790340721	0.0458	0.3709
11	rs548081	124268735	G	T	0.0063001125484799	0.0188	0.7368
11	rs573157	124271173	A	G	0.0027960873020011	0.0188	0.8799
11	rs569501	124271566	C	T	-0.0095958936734469	0.0283	0.7332
11	rs624110	124271865	G	T	-0.0038975857287134	0.0195	0.8397
11	rs635933	124272210	C	T	-0.0040983869261633	0.0195	0.8318
11	rs189701219	124273159	A	G	0.0369007163483657	0.0463	0.4256
11	rs11219641	124274020	C	T	-0.006199175242821	0.0178	0.7265
11	rs76664630	124274685	T	C	0.0063001125484799	0.0524	0.904
11	rs561369	124275314	C	G	-0.0064004391810282	0.02	0.7483
11	rs560678	124275348	C	T	0.0014988761237359	0.021	0.9443
11	rs12284741	124276497	G	C	-0.0143017847108596	0.0227	0.5282
11	rs57075153	124276813	A	G	0.133997533963765	0.0462	0.003705
11	rs11219642	124276828	T	C	0.134198669945484	0.0461	0.003612
11	rs11219643	124276910	G	A	0.152300397681944	0.047	0.001199
11	rs77364075	124277498	C	T	0.0100988346774146	0.0623	0.8717
11	rs11219644	124277731	T	G	0.100903598340866	0.0379	0.007705
11	rs11219645	124277960	A	T	0.100297721315364	0.0379	0.008132
11	rs3867247	124278130	G	A	0.0266029817945341	0.0186	0.1537
11	rs140091259	124278146	A	G	0.283598747014145	0.0939	0.002519
11	rs79248333	124278232	T	C	0.0097027754613851	0.0616	0.8747
11	rs79227110	124278528	C	G	-0.006199175242821	0.0204	0.7599
11	rs6590071	124278652	T	C	-0.0329985112635755	0.0243	0.1755
11	rs7939249	124278679	T	C	0.026398473854531	0.0186	0.1555
11	rs75761867	124278716	T	C	0.0086028888072678	0.0613	0.8884
11	rs7101586	124278972	A	G	-0.0403950023610502	0.0174	0.02064
11	rs146313997	124278999	C	T	-0.127197210267001	0.0864	0.141
11	rs11219646	124279240	G	A	0.147997502083331	0.0472	0.001724
11	rs75261250	124279789	T	A	-0.0101008421794295	0.0217	0.6418
11	rs56247609	124279923	G	A	0.0435000054458512	0.0419	0.2986
11	rs77999077	124279945	C	A	0.0183015011699126	0.0618	0.7673
11	rs55694396	124280208	T	C	0.0446960805488528	0.0419	0.2853
11	rs77686717	124280697	G	A	0.0173977771764203	0.0617	0.7774
11	rs7110699	124281119	G	A	-0.0346017967900747	0.0243	0.1548
11	rs7114450	124281660	G	A	-0.061099109367851	0.0222	0.005966
11	rs76398646	124283032	C	A	0.0446960805488528	0.0441	0.3113
11	rs116992093	124283133	C	T	0.0099998345783334	0.041	0.8078
11	rs4936925	124283163	A	G	-0.0601959637034527	0.0222	0.006721
11	rs4935882	124283214	A	C	-0.0377018671840115	0.0175	0.0314
11	rs4935883	124283321	T	A	-0.0601959637034527	0.0222	0.006707
11	rs76401097	124283629	G	C	0.041995705452017	0.0419	0.3159
11	rs2285588	124284554	G	A	-0.0601003842529617	0.0222	0.006757
11	rs2285589	124285025	T	C	-0.0600048139370291	0.0222	0.006803
11	rs2285590	124285289	T	C	-0.0374007702544828	0.0175	0.03246
11	rs7951885	124285370	A	G	-0.0375045865412751	0.0175	0.03154
11	rs10893220	124285437	G	A	-0.0431998193062192	0.0174	0.01296
11	rs76157044	124285604	A	G	0.0135971385060249	0.0611	0.8243
11	rs6590072	124285735	A	T	-0.0016012813669738	0.0217	0.9425
11	rs2106649	124285886	C	T	0.0	0.0203	0.9985
11	rs1893702	124286219	C	T	-0.0596013954910886	0.0221	0.007013
11	rs1893703	124286329	A	G	-0.0598030843707537	0.0221	0.006895
11	rs78108842	124286414	C	T	0.0134984841513417	0.0609	0.8248
11	rs78944324	124286513	G	A	-0.313396540291772	0.1252	0.01232
11	rs7950272	124286727	T	C	-0.0375980304153185	0.0174	0.03071
11	rs2077126	124286829	A	G	-0.0601003842529617	0.0221	0.006563
11	rs4617598	124287377	C	G	-0.0596013954910886	0.0221	0.007123
11	rs4354697	124287387	G	A	-0.0601959637034527	0.0221	0.006608
11	rs4348918	124287437	A	G	-0.0340015566760147	0.0242	0.1606
11	rs4348919	124287446	A	G	-0.0601003842529617	0.0221	0.006618
11	rs2009114	124287496	C	T	-0.0608015124606624	0.0221	0.005951
11	rs7102689	124287526	T	C	-0.0606952493104976	0.0221	0.006014
11	rs7117759	124287873	G	A	-0.0606952493104976	0.0221	0.006019
11	rs78445249	124288002	G	A	0.0014988761237359	0.0587	0.9789
11	rs6590073	124288318	A	G	-0.0605996221289296	0.0221	0.006083
11	rs7120990	124288374	A	C	-0.0605996221289296	0.0221	0.006089
11	rs7121459	124288489	G	A	-0.0611947843281922	0.0221	0.005688
11	rs7121132	124288491	A	C	-0.0611947843281922	0.0221	0.005712
11	rs7121369	124288648	A	G	-0.0608015124606624	0.0221	0.005975
11	rs74942429	124289232	A	C	0.0434042576072856	0.0418	0.2983
11	rs10750268	124289529	T	C	-0.0608015124606624	0.0221	0.005927
11	rs10790674	124289575	G	C	-0.0475948788076838	0.0222	0.03194
11	rs117569088	124290018	C	T	0.344900901133383	0.1052	0.001041
11	rs4544012	124290367	C	T	-0.0605996221289296	0.0221	0.006093
11	rs4603316	124290471	T	C	-0.0159972768350078	0.0355	0.6523
11	rs4245052	124290701	C	T	-0.0605996221289296	0.0221	0.006094
11	rs4245053	124290711	A	C	-0.0605996221289296	0.0221	0.006078
11	rs4245054	124290794	G	T	-0.0605996221289296	0.0221	0.006072
11	rs4936926	124290924	A	G	-0.0605996221289296	0.0221	0.006067
11	rs4936927	124290986	T	C	-0.0606952493104976	0.0221	0.006052
11	rs4936928	124291214	C	T	-0.0605996221289296	0.0221	0.006074
11	rs1893136	124291358	C	T	-0.0605996221289296	0.0221	0.006065
11	rs4457760	124291404	C	G	-0.0430014511447026	0.0174	0.01331
11	rs4057748	124291663	G	A	-0.0606952493104976	0.0221	0.006056
11	rs3967749	124291675	G	T	-0.0605996221289296	0.0221	0.006087
11	rs4545570	124291832	G	A	-0.0605996221289296	0.0221	0.006124
11	rs4256995	124291909	C	A	-0.0605996221289296	0.0221	0.006125
11	rs4612818	124292065	G	A	-0.0605040040910452	0.0221	0.006145
11	rs10790675	124292366	G	A	-0.0608971589513062	0.0221	0.005847
11	rs10750269	124292721	A	C	-0.0606952493104976	0.0221	0.006006
11	rs7124981	124293072	T	C	-0.0605040040910452	0.0221	0.006183
11	rs7108943	124293134	C	G	-0.0605040040910452	0.0221	0.006182
11	rs57702670	124293632	C	T	-0.0032954239497972	0.0217	0.879
11	rs10790676	124293633	A	G	-0.0603021738083819	0.0221	0.006391
11	rs2188707	124293767	G	A	-0.0603021738083819	0.0221	0.006328
11	rs4057749	124294236	A	G	-0.0024028846163103	0.0202	0.9053
11	rs7116575	124294349	C	A	-0.0032954239497972	0.0217	0.8783
11	rs4057750	124294377	A	G	-0.0022024235552	0.0203	0.9142
11	rs10750270	124294703	T	C	-0.0360003042410416	0.0174	0.03842
11	rs17128980	124294967	C	T	-0.0016012813669738	0.0203	0.9356
11	rs57202618	124295002	G	T	-0.0036968248442897	0.0217	0.8655
11	rs1893706	124295233	A	C	-0.0601959637034527	0.0221	0.006515
11	rs1893705	124295382	C	T	-0.001501126126267	0.0203	0.9411
11	rs1893704	124295635	A	C	-0.0031048149534787	0.0217	0.8875
11	rs7942913	124295724	C	A	-0.0433042394092723	0.0174	0.0128
11	rs7943287	124296104	C	A	-0.0433982268254708	0.0174	0.01256
11	rs58305201	124296495	A	C	-0.0032954239497972	0.0218	0.8791
11	rs58259837	124296673	G	T	0.14890264724851	0.0487	0.002257
11	rs10750271	124296692	G	A	-0.0603977725486758	0.0222	0.006464
11	rs10750272	124296744	C	T	-0.0346017967900747	0.0243	0.1543
11	rs10750273	124296747	A	G	-0.0346949697968869	0.0243	0.1539
11	rs80093249	124297178	C	T	-0.0038975857287134	0.0218	0.856
11	rs57527112	124297628	C	A	0.104603228988645	0.0808	0.1952
11	rs2188708	124297630	A	C	-0.0476997588774203	0.0191	0.01262
11	rs2214171	124297698	C	G	-0.0006001800720324	0.0204	0.9775
11	rs11219651	124298489	C	T	0.156200007092391	0.0499	0.001742
11	rs144485273	124298514	G	T	0.0744022145744603	0.1009	0.4604
11	rs59923632	124298586	G	A	-0.0008003201707691	0.0205	0.9708
11	rs7937842	124299875	C	A	-0.0437011352710986	0.0175	0.01244
11	rs7938183	124299992	G	A	-0.0369959896867261	0.0175	0.0351
11	rs2023755	124300099	G	A	-0.0600048139370291	0.0223	0.007109
11	rs4936929	124300816	A	C	-0.0366017456445608	0.0176	0.03743
11	rs4936930	124301077	G	A	-0.0334016766340304	0.0244	0.1723
11	rs11219652	124301150	T	C	0.153596240439858	0.0505	0.002346
11	rs61344655	124301837	C	T	0.0570039574677328	0.042	0.1741
11	rs11219654	124301933	T	G	0.155797893853597	0.0501	0.001866
11	rs11219655	124302146	A	G	0.155601056094345	0.0501	0.001908
11	rs7125259	124302248	G	A	-0.0601003842529617	0.0207	0.003631
11	rs10790677	124302365	T	G	-0.0426048328324374	0.0177	0.01581
11	rs7128363	124302387	G	A	0.0310043588626902	0.0195	0.1113
11	rs11821296	124303201	A	G	0.0246048038572487	0.0216	0.2563
11	rs10790678	124303689	C	T	-0.0380965452668448	0.022	0.08415
11	rs117782246	124304589	C	A	0.102601713660719	0.1055	0.3306
11	rs4550232	124305112	A	G	-0.0440041354980549	0.0178	0.01327
11	rs4448692	124306215	A	G	0.0517002115855168	0.0425	0.2238
11	rs4935884	124306383	G	A	-0.0513038207587421	0.0228	0.02443
11	rs75250602	124307578	G	A	0.0551035262260241	0.0698	0.4298
11	rs79983313	124307959	T	G	0.0745971382067833	0.0733	0.3086
11	rs74958174	124309096	C	A	0.0686954939412985	0.0729	0.3462
11	rs79090888	124309601	C	T	0.0713993070302905	0.0724	0.3244
11	rs61912423	124309809	G	A	-0.0377953294954024	0.0294	0.1995
11	rs11219659	124309814	A	G	-0.044599955369026	0.0172	0.009452
11	rs10893221	124309966	T	C	-0.044599955369026	0.0172	0.00939
11	rs4296049	124310622	A	G	-0.0453949344903922	0.0171	0.00817
11	rs72472248	124310752	A	T	0.0114047182634362	0.0632	0.8569
11	rs28494999	124311114	C	G	0.07909764585865	0.0699	0.2579
11	rs7114069	124311653	C	T	-0.0505987987633697	0.0184	0.005991
11	rs61910661	124311902	A	G	-0.0240980393840575	0.0273	0.3779
11	rs74524608	124312022	T	G	-0.0451019739124202	0.0172	0.008658
11	rs7130598	124312023	T	C	-0.0451019739124202	0.0172	0.008685
11	rs7114785	124312180	C	T	0.0654037717003168	0.0481	0.1739
11	rs7103619	124312407	T	C	-0.0352956263947246	0.0173	0.04107
11	rs7118658	124312712	G	T	-0.0469972723609114	0.0171	0.006123
11	rs12282735	124312902	A	G	-0.0551005327305046	0.0181	0.002367
11	rs80178027	124313006	A	C	0.0764979709727249	0.0714	0.2838
11	rs11219660	124313035	A	C	-0.0388032003238938	0.0291	0.1825
11	rs12269765	124313078	G	T	-0.0370997639570267	0.0172	0.03152
11	rs12269827	124313202	G	A	-0.0370997639570267	0.0172	0.03141
11	rs73615081	124313266	T	C	0.0666955680382664	0.0477	0.162
11	rs10893222	124313568	T	C	-0.0370997639570267	0.0172	0.03133
11	rs7122962	124313722	G	A	0.0673969319860517	0.0476	0.1563
11	rs7123123	124313869	G	C	-0.0388967656299467	0.0173	0.02431
11	rs146630707	124313960	C	T	0.0441986870716702	0.0743	0.5519
11	rs11219661	124314172	T	C	-0.039104719880761	0.0291	0.1782
11	rs7948113	124314548	C	A	-0.0372035489975441	0.0172	0.03081
11	rs10893223	124315426	C	T	-0.0372969647443931	0.0172	0.03017
11	rs10790679	124315655	C	G	-0.0471964348309747	0.0171	0.005802
11	rs10790680	124315759	C	T	-0.0372969647443931	0.0172	0.03014
11	rs142845222	124316019	T	C	-0.139698944359575	0.1039	0.1785
11	rs4628681	124316464	T	C	-0.0523991687992084	0.0183	0.004193
11	rs77714238	124316570	T	G	0.0384992991506098	0.0858	0.6536
11	rs79987568	124316579	A	G	0.0384992991506098	0.0858	0.6537
11	rs73615086	124317224	T	C	0.0673969319860517	0.0476	0.1565
11	rs9666721	124317333	A	G	-0.0375980304153185	0.0172	0.0291
11	rs9666230	124317597	T	C	-0.0375045865412751	0.0172	0.02918
11	rs7939490	124318218	A	G	-0.0561048513847726	0.018	0.001831
11	rs10893224	124318678	C	G	-0.0398953406632555	0.029	0.1682
11	rs1078278	124318707	A	G	-0.0396976268585458	0.029	0.1698
11	rs4438049	124319569	G	A	-0.0375980304153185	0.0172	0.02891
11	rs11501193	124319751	C	A	-0.0375980304153185	0.0172	0.02872
11	rs4426143	124320099	T	C	-0.0530000131617053	0.0183	0.003695
11	rs11219664	124320103	A	C	-0.0401035026973339	0.0289	0.1659
11	rs4439521	124320188	G	A	-0.0562000496881991	0.018	0.001774
11	rs4322399	124321503	G	A	-0.0375045865412751	0.0172	0.02936
11	rs117209778	124321610	C	G	0.0013990209137074	0.0676	0.9838
11	rs4256989	124321832	T	C	-0.0562952570552056	0.018	0.001749
11	rs73613264	124322240	A	G	0.0676960309526514	0.0476	0.1547
11	rs77970045	124322456	T	G	-0.0170037478161859	0.0687	0.8045
11	rs9666443	124322868	C	G	-0.0562000496881991	0.018	0.001769
11	rs9666451	124322995	G	A	-0.0561048513847726	0.018	0.001775
11	rs9667172	124323220	T	C	-0.0562000496881991	0.018	0.001768
11	rs7934631	124323660	C	T	-0.0562952570552056	0.018	0.001717
11	rs4447188	124323989	T	C	-0.0532952970582236	0.0182	0.003489
11	rs4439522	124324090	A	G	-0.0562952570552056	0.018	0.001736
11	rs4463856	124324674	G	A	-0.0562000496881991	0.018	0.001752
11	rs1893701	124325304	A	G	-0.0562952570552056	0.018	0.001733
11	rs1893700	124325428	G	A	-0.0562000496881991	0.018	0.001771
11	rs59098934	124325903	A	G	0.0684994164246923	0.0476	0.1501
11	rs9633921	124325984	G	A	-0.0648052233661156	0.0175	0.0002169
11	rs9633957	124326024	C	A	-0.0398953406632555	0.0289	0.168
11	rs4608094	124327131	A	G	-0.0644958553811008	0.0175	0.0002352
11	rs7944680	124327805	T	C	0.0434042576072856	0.056	0.4378
11	rs6590076	124327810	G	A	-0.0540022233826842	0.0182	0.00309
11	rs4636685	124328173	C	A	-0.0536961790038609	0.0182	0.003214
11	rs73613284	124328226	T	G	0.0697032857496389	0.0476	0.1432
11	rs75334978	124328416	G	T	0.0693954571051522	0.07	0.3218
11	rs10790681	124328427	G	C	-0.0536961790038609	0.0182	0.003245
11	rs10736539	124328976	T	G	-0.0536961790038609	0.0182	0.003233
11	rs10736540	124329008	A	G	-0.056496280157669	0.018	0.001683
11	rs4259835	124329313	A	G	-0.0561048513847726	0.018	0.001816
11	rs12294473	124329612	A	G	-0.0649012535836979	0.0175	0.0002134
11	rs12281391	124329615	C	T	-0.0649012535836979	0.0175	0.0002128
11	rs61910663	124329737	C	T	-0.0408011614039327	0.029	0.159
11	rs117198683	124329850	C	G	-0.036798848237098	0.1013	0.716
11	rs10893226	124330070	G	A	-0.0406970023321042	0.029	0.1598
11	rs73613289	124330757	T	C	0.0716041258594429	0.0477	0.1333
11	rs58285921	124330975	C	A	0.0712968818820338	0.0477	0.1349
11	rs12787539	124330983	G	A	-0.0570043080677942	0.018	0.001533
11	rs56674022	124331100	T	C	0.0713993070302905	0.0477	0.1344
11	rs12792592	124331330	C	G	-0.048203336386541	0.0171	0.004881
11	rs76230278	124331545	A	G	0.0627963794896769	0.0698	0.3684
11	rs76624437	124331563	G	A	0.0619977962278187	0.0697	0.3739
11	rs12272002	124331899	A	T	0.0805010641506168	0.0468	0.0856
11	rs4936931	124332135	T	C	-0.0403950023610502	0.029	0.1635
11	rs10790682	124332286	T	G	-0.0049019951702315	0.0256	0.8472
11	rs57900379	124332295	C	G	0.0837987219353288	0.0469	0.07387
11	rs12364315	124333089	C	G	-0.0256050287153947	0.0271	0.3445
11	rs10790683	124333153	T	C	-0.048203336386541	0.0171	0.00484
11	rs4936932	124333656	G	A	-0.0202027073175195	0.0269	0.4542
11	rs10790684	124333671	A	G	-0.0482977854077521	0.0171	0.004764
11	rs4936933	124333821	G	C	-0.020498669477346	0.0269	0.4464
11	rs10893227	124333870	C	T	-0.0482977854077521	0.0171	0.00476
11	rs80042559	124334121	G	A	-0.0856014622957261	0.0754	0.2559
11	rs78000643	124334893	G	C	-0.103994782030043	0.1572	0.5082
11	rs73613296	124334900	G	A	0.0721997240344179	0.0479	0.1314
11	rs10893228	124335397	A	G	-0.0208968257129853	0.0269	0.4391
11	rs73613299	124335424	C	G	0.0745971382067833	0.0482	0.1214
11	rs10893229	124335540	A	G	-0.0206007457079636	0.0269	0.4457
11	rs4936934	124335917	C	A	-0.0207028323592018	0.0269	0.4425
11	rs10750276	124336465	C	T	-0.021203207651103	0.0269	0.432
11	rs10750277	124336515	C	T	-0.0212951405401588	0.0269	0.4288
11	rs4360714	124337885	C	T	-0.0608971589513062	0.0177	0.0005849
11	rs12574445	124338105	A	C	-0.0064004391810282	0.0606	0.9158
11	rs7128004	124338177	G	C	-0.0613011005766046	0.0177	0.0005403
11	rs7127813	124338208	C	A	-0.0213972981080803	0.027	0.4271
11	rs7127920	124338222	C	T	-0.0549948736289312	0.0186	0.003163
11	rs4385909	124338543	G	A	-0.0611947843281922	0.0177	0.0005584
11	rs4365066	124338595	C	T	-0.061099109367851	0.0177	0.000566
11	rs4595557	124338664	T	C	-0.0611947843281922	0.0177	0.0005485
11	rs10893230	124339070	A	G	-0.0218980211012161	0.027	0.4172
11	rs4245055	124339489	T	C	-0.061003443560332	0.0177	0.0005771
11	rs75447693	124339836	T	G	0.0624018651129649	0.0694	0.3688
11	rs141558072	124340897	G	T	0.0395956428583544	0.0731	0.5884
11	rs12800815	124341471	A	G	-0.0490011864330638	0.0171	0.004209
11	rs11219669	124341481	G	A	-0.0608015124606624	0.0178	0.0006218
11	rs10893231	124341722	A	G	-0.0635043893695306	0.0176	0.0003066
11	rs2298509	124341985	A	G	-0.0633978386299677	0.0176	0.0003117
11	rs2298510	124342068	C	A	0.0551981604647623	0.0705	0.4336
11	rs4495904	124342820	T	C	-0.0469029460862576	0.0171	0.006223
11	rs4628682	124343132	T	C	-0.0467981495486393	0.0171	0.006286
11	rs10736541	124343714	T	G	-0.0618009384055913	0.0178	0.0005006
11	rs1074873	124343736	C	T	-0.0618966805401821	0.0178	0.0004953
11	rs75164572	124343973	G	T	0.0531046528867784	0.0699	0.447
11	rs10736542	124344365	T	C	-0.0638027918527484	0.0176	0.0002867
11	rs73615226	124344530	G	T	0.0724973901482592	0.0483	0.133
11	rs10736543	124344789	A	G	-0.0628972021721127	0.0176	0.0003509
11	rs10732863	124344940	G	A	-0.0636002947429691	0.0176	0.0003013
11	rs10790685	124345109	G	A	-0.0388967656299467	0.0291	0.1812
11	rs7113185	124345210	T	C	-0.0546990875223834	0.0183	0.002815
11	rs10736544	124345248	A	T	-0.0636002947429691	0.0176	0.0002975
11	rs10431090	124345602	A	G	-0.0635043893695306	0.0176	0.0003083
11	rs10431091	124345791	G	A	-0.0635043893695306	0.0176	0.0003037
11	rs10750278	124346851	G	A	-0.0633978386299677	0.0176	0.0003123
11	rs78135665	124347154	C	T	0.0505980527630914	0.0704	0.4721
11	rs10431047	124347658	C	T	-0.0391983134041576	0.0291	0.1779
11	rs73615241	124347981	A	G	0.0785985885121491	0.0483	0.1035
11	rs7121056	124348366	G	A	-0.0377953294954024	0.0291	0.1945
11	rs7120864	124348499	A	G	-0.0638027918527484	0.0177	0.0003052
11	rs137955706	124348605	C	T	0.0475036226439669	0.0716	0.5069
11	rs11219670	124348631	G	A	-0.0492952917248775	0.0172	0.004139
11	rs10790686	124348924	T	C	-0.0544984253364989	0.0184	0.003039
11	rs10750279	124348959	T	C	-0.0638987258502317	0.0177	0.0003053
11	rs10750280	124349120	T	G	-0.0638987258502317	0.0177	0.0003038
11	rs11219671	124349249	T	C	-0.0375045865412751	0.0292	0.1992
11	rs75423641	124349262	G	A	0.0473033451158665	0.0719	0.5107
11	rs4356237	124349711	G	A	-0.0638987258502317	0.0177	0.0003034
11	rs9971477	124350167	T	C	-0.0640053299759124	0.0177	0.0003046
11	rs9971549	124350308	A	G	-0.0369026020501437	0.0291	0.205
11	rs9971496	124350579	T	C	-0.0641012834065877	0.0177	0.0003017
11	rs60678101	124350676	A	G	0.0589007839201085	0.0712	0.408
11	rs151023843	124350853	C	T	0.0384992991506098	0.1048	0.7133
11	rs76431134	124351096	T	C	0.0124027667170427	0.0465	0.7893
11	rs7941255	124351344	T	C	0.0773961316557046	0.0486	0.1108
11	rs4492834	124351409	A	T	-0.0638987258502317	0.0178	0.0003193
11	rs6590078	124351898	G	A	-0.0285023604727122	0.0288	0.3233
11	rs12792273	124352837	C	T	-0.0490957108440633	0.0173	0.004555
11	rs140858152	124353503	G	A	0.0412954824071715	0.0767	0.5897
11	rs10893232	124354633	G	A	-0.0289037168568363	0.0291	0.3212
11	rs75725968	124357032	T	C	0.0360040066341877	0.0764	0.6378
11	rs7482898	124359652	A	G	-0.0282040203730758	0.0291	0.3319
11	rs4522182	124362061	T	C	-0.0497050825796673	0.0173	0.004148
11	rs192498212	124364018	C	T	0.0343048036919902	0.0775	0.658
11	rs142420879	124364567	G	A	0.0183996828453635	0.0774	0.8117
11	rs75398600	124364663	T	C	0.0361004656247227	0.0774	0.6407
11	rs7928897	124366043	T	A	-0.0534957179427506	0.0188	0.004317
11	rs192315778	124368958	C	T	-0.122597104714639	0.0689	0.07497
11	rs4935885	124369003	G	A	0.0087020272939009	0.0265	0.7421
11	rs80350204	124369746	C	T	0.023003381764963	0.0477	0.6293
11	rs77563295	124370103	A	G	0.0511967897311259	0.0488	0.294
11	rs7131070	124370191	T	G	-0.0401035026973339	0.019	0.03466
11	rs7119089	124370732	G	A	-0.0408011614039327	0.0189	0.03117
11	rs7944379	124371575	C	T	0.0086028888072678	0.0264	0.7449
11	rs116850990	124372627	G	T	-0.100903794940885	0.0718	0.1599
11	rs74750846	124373961	G	A	0.0556995724703668	0.0836	0.5054
11	rs10790688	124376631	T	C	-0.0490957108440633	0.0174	0.004726
11	rs4460825	124377197	C	T	-0.0398953406632555	0.0189	0.03475
11	rs10790689	124377225	G	C	-0.0492952917248775	0.0174	0.00455
11	rs10790690	124377963	T	C	0.0125015292229252	0.0259	0.6296
11	rs76329281	124378277	C	G	0.226099179139842	0.0824	0.006087
11	rs4465378	124378500	C	T	-0.0391983134041576	0.0189	0.03815
11	rs4390358	124379107	G	T	-0.0390007373497326	0.0189	0.03891
11	rs4363615	124379110	A	G	-0.0388967656299467	0.0189	0.03946
11	rs10790691	124379503	C	T	0.0115035793834154	0.025	0.6472
11	rs185329002	124379959	T	C	-0.109703265091963	0.0639	0.08586
11	rs4348920	124380956	C	T	-0.04470452178448	0.0187	0.01693
11	rs7117601	124383116	A	G	-0.039104719880761	0.0189	0.03818
11	rs10893235	124384827	G	C	0.0133998200630165	0.0258	0.6037
11	rs7950818	124385456	C	T	0.0266029817945341	0.0495	0.5908
11	rs149939979	124385701	C	G	-0.101700554826339	0.0621	0.1014
11	rs4282990	124386011	T	C	-0.039104719880761	0.0188	0.03795
11	rs11219678	124386089	A	T	0.0134984841513417	0.0259	0.6018
11	rs7951873	124386143	G	A	0.0242046886968174	0.0491	0.6215
11	rs4282991	124386346	T	C	-0.0411032840784537	0.0183	0.02514
11	rs4296050	124386472	A	G	-0.0404991299799539	0.0174	0.02041
11	rs10893236	124386739	T	C	-0.046201018900714	0.0183	0.01148
11	rs10893237	124386765	C	G	-0.0433982268254708	0.0183	0.01749
11	rs7111616	124386783	A	G	-0.0401035026973339	0.0189	0.03384
11	rs7111961	124386978	C	T	0.0251022847608284	0.0233	0.2814
11	rs139389018	124387001	T	C	0.0259016375226531	0.1051	0.8052
11	rs7101949	124388002	T	C	-0.0393023164827424	0.0188	0.03706
11	rs10893238	124388353	A	G	0.0142973047008244	0.0258	0.5802
11	rs10893239	124388437	G	A	0.0142973047008244	0.0258	0.5786
11	rs7120277	124388903	A	G	-0.0488016642355575	0.0175	0.005202
11	rs10893240	124389871	T	C	0.0141987193998129	0.0258	0.5816
11	rs10790692	124390134	A	G	0.0141987193998129	0.0259	0.5831
11	rs10790693	124390210	G	A	0.0141987193998129	0.0259	0.5831
11	rs10893241	124390384	T	C	0.0146028573839336	0.0259	0.5748
11	rs75862655	124391130	G	T	0.0193025022544974	0.0505	0.7016
11	rs76343885	124391562	C	G	0.0197045832743354	0.0505	0.6959
11	rs12275957	124391698	G	C	0.0140015196358136	0.0259	0.5886
11	rs7102683	124391821	A	C	-0.0460020545617973	0.0183	0.01198
11	rs10893242	124392949	T	C	0.0140015196358136	0.0259	0.59
11	rs7107279	124393070	A	G	-0.0413012760239546	0.019	0.02968
11	rs10893243	124393784	C	T	0.0139029051689914	0.026	0.5937
11	rs10750282	124394604	T	C	0.0118989261570991	0.026	0.648
11	rs9988864	124395583	C	T	-0.0495999919914836	0.0176	0.004858
11	rs9988882	124395775	T	C	-0.0426987545331152	0.0191	0.02533
11	rs10750283	124396154	A	G	0.0117012723076411	0.0261	0.6538
11	rs10790694	124396798	G	A	0.0116024307308398	0.0261	0.6575
11	rs10790695	124397594	C	G	0.0116024307308398	0.0261	0.657
11	rs4936936	124398070	C	A	0.0114047182634362	0.0261	0.6614
11	rs7122290	124398114	T	C	-0.0495999919914836	0.0177	0.004957
11	rs12285779	124398296	T	C	0.0112959597418516	0.0261	0.6647
11	rs10893245	124398874	T	A	0.0119977384336167	0.0262	0.647
11	rs11219683	124399619	A	T	0.012096540947233	0.0262	0.6449
11	rs9667273	124399636	T	C	-0.0431998193062192	0.0192	0.02413
11	rs11219684	124399896	T	A	0.0119977384336167	0.0262	0.6484
11	rs80346903	124399985	G	A	-0.187402442661443	0.1362	0.1688
11	rs10750284	124400055	G	A	-0.0431998193062192	0.0192	0.02435
11	rs10750285	124400101	C	T	-0.0431998193062192	0.0192	0.02431
11	rs1942668	124400611	C	T	0.0247999239054771	0.0237	0.2947
11	rs4936937	124400936	A	G	0.0116024307308398	0.0263	0.659
11	rs112434863	124401349	A	G	0.0270994698817177	0.0512	0.5966
11	rs11219686	124401489	T	C	0.0110981866660334	0.0263	0.6724
11	rs11219687	124401725	T	G	0.0109992854583691	0.0263	0.6767
11	rs10893246	124402298	G	A	0.0107025231331357	0.0264	0.6849
11	rs7948360	124402442	G	A	-0.0426048328324374	0.0193	0.02756
11	rs2156161	124402770	G	A	-0.0426048328324374	0.0193	0.02755
11	rs3944484	124402833	G	A	0.0109003744682883	0.0264	0.6791
11	rs2156160	124402921	A	G	0.0149969810059077	0.0263	0.5691
11	rs10893247	124403433	A	G	0.0107025231331357	0.0264	0.6843
11	rs10893248	124403522	G	C	0.0105046326450854	0.0264	0.6913
11	rs10893249	124404297	T	G	0.0093957216403621	0.0267	0.7242
11	rs61910674	124404748	G	T	0.0323994240466592	0.0297	0.2748
11	rs10893250	124405311	A	G	-0.0396039865931634	0.0204	0.05246
11	rs11219688	124405426	C	T	-0.0285023604727122	0.0209	0.1717
11	rs11219689	124405717	C	T	-0.0331949048576409	0.0467	0.4767
11	rs4595558	124406100	G	C	-0.0170952954286372	0.0199	0.3907
11	rs4936941	124406646	C	G	-0.0714960017050699	0.0302	0.0177
11	rs11219690	124406779	G	A	-0.0769026428413419	0.0299	0.01018
11	rs143656153	124407231	G	A	0.116003675756306	0.0813	0.1535
11	rs1942667	124407378	G	C	-0.0720009626887629	0.0301	0.01669
11	rs1942666	124407947	A	G	-0.0147989665120717	0.0193	0.4414
11	rs7112283	124408216	T	C	0.029296631955588	0.0185	0.1138
11	rs7129642	124408415	A	G	0.0287040681283552	0.0185	0.1208
11	rs58986955	124408438	G	A	0.0053954185169075	0.0678	0.9364
11	rs78662674	124409206	G	A	0.0995013844227929	0.1087	0.3596
11	rs11219691	124409894	T	G	-0.0149004625639624	0.0191	0.4351
11	rs948725	124409935	G	A	-0.0716034188596929	0.0298	0.01628
11	rs75975331	124410864	G	A	0.0736964589223369	0.1162	0.5257
11	rs10893251	124414746	G	A	0.0128964817350202	0.0177	0.4641
11	rs117692818	124416279	T	C	0.0988040690585806	0.1021	0.3331
11	rs2156159	124416975	G	A	0.0093957216403621	0.0176	0.593
11	rs11219697	124417954	G	T	-0.0170952954286372	0.0189	0.3655
11	rs10893252	124418362	T	A	-0.0185000759845861	0.0189	0.3283
11	rs11219698	124419014	A	G	-0.0388967656299467	0.0187	0.03764
11	rs9971378	124419018	G	C	0.0080971295874548	0.0176	0.6475
11	rs57203758	124419026	T	A	-0.0188974371044634	0.0189	0.3178
11	rs12363477	124419188	A	G	-0.0193969096107316	0.0189	0.3034
11	rs6590081	124419307	C	A	-0.0095958936734469	0.0176	0.5854
11	rs10790696	124419978	T	G	-0.0194988734340555	0.0189	0.3024
11	rs11219699	124420238	A	G	-0.0191012733024012	0.0189	0.3124
11	rs12222571	124421389	C	T	-0.0183982139464423	0.0189	0.3288
11	rs12420699	124421716	A	T	-0.0372035489975441	0.0186	0.04622
11	rs10893254	124422267	A	C	-0.0125990355765152	0.0189	0.5039
11	rs12290710	124422538	A	G	0.024097313483794	0.0184	0.1899
11	rs12797325	124423903	C	T	-0.0364980230402006	0.0186	0.04984
11	rs12805225	124424807	T	C	-0.0361039752308815	0.0186	0.05241
11	rs10893259	124425537	A	C	-0.0174005146801673	0.0188	0.3534
11	rs12416739	124425566	A	G	-0.036798848237098	0.0186	0.04829
11	rs141029449	124426196	G	A	0.0320992618599997	0.0858	0.7082
11	rs12417780	124426284	C	T	-0.0355028330426552	0.0186	0.05615
11	rs10893260	124426930	T	C	-0.0168003386783461	0.0188	0.3703
11	rs5006458	124427125	A	G	-0.0165969709073694	0.0188	0.3767
11	rs5006457	124427250	T	A	-0.0165969709073694	0.0188	0.3781
11	rs5006456	124427278	A	T	-0.0165969709073694	0.0188	0.3772
11	rs5010735	124427328	A	T	-0.0165969709073694	0.0188	0.3771
11	rs5010734	124427353	C	T	-0.0165969709073694	0.0188	0.3772
11	rs7479397	124427451	G	T	-0.0222967349986103	0.019	0.2402
11	rs10790697	124427680	T	C	-0.0169020380753563	0.0188	0.367
11	rs10790698	124427904	A	G	-0.0169020380753563	0.0188	0.3677
11	rs10790699	124428039	A	G	-0.0176040459483609	0.0188	0.3483
11	rs10790700	124428071	T	G	-0.0174005146801673	0.0188	0.3538
11	rs10790701	124428083	A	T	-0.0174005146801673	0.0188	0.3537
11	rs11501196	124428205	A	G	-0.0172987645783295	0.0188	0.3571
11	rs10893261	124428248	A	G	-0.0172987645783295	0.0188	0.3578
11	rs61185872	124428358	A	G	-0.017502275136142	0.0188	0.3508
11	rs11219703	124428470	C	A	-0.017502275136142	0.0188	0.3507
11	rs10893262	124428479	C	T	-0.017502275136142	0.0188	0.3503
11	rs58429325	124428550	G	A	-0.017502275136142	0.0188	0.3513
11	rs7126251	124428919	T	C	0.021497269010823	0.0183	0.2412
11	rs10790702	124428960	A	T	-0.0172987645783295	0.0188	0.3573
11	rs4935886	124429360	C	T	0.0223972974420383	0.0183	0.223
11	rs4935887	124429678	C	T	-0.0682038970948312	0.0288	0.0178
11	rs10893263	124429793	A	T	0.0222017079836866	0.0184	0.2256
11	rs10893264	124429844	G	A	0.0222017079836866	0.0183	0.2272
11	rs11219704	124429921	G	A	-0.0163021610829842	0.0188	0.3856
11	rs11219705	124430002	A	C	-0.0163021610829842	0.0188	0.3868
11	rs111462551	124430102	C	A	0.0843043830520302	0.1124	0.4534
11	rs7114652	124430119	A	C	-0.0111013930711739	0.0175	0.5263
11	rs7118374	124430587	C	T	0.0225048553400694	0.0183	0.2206
11	rs2187149	124432323	A	G	-0.07339899276978	0.0279	0.008523
11	rs12576579	124432724	G	C	-0.0355028330426552	0.0185	0.05583
11	rs7483452	124432799	C	T	-0.0182047046548463	0.0189	0.3355
11	rs73029429	124433217	G	C	-0.01999864650669	0.0189	0.2905
11	rs11219707	124433454	T	C	0.0208021276292633	0.0183	0.2551
11	rs10790703	124433654	T	G	-0.0162005226717083	0.0188	0.3894
11	rs10893265	124433714	C	A	-0.0198966317144566	0.0189	0.2932
11	rs12295462	124434006	T	C	-0.0352956263947246	0.0185	0.05653
11	rs2187150	124434216	C	T	-0.0196008476550609	0.0189	0.2999
11	rs11219709	124434217	A	C	0.0235016597850914	0.0182	0.1974
11	rs2156157	124434353	C	G	0.0020977980821461	0.0174	0.9055
11	rs12364975	124434607	G	C	-0.0193969096107316	0.0189	0.3052
11	rs11219710	124434766	T	C	-0.0193969096107316	0.0189	0.3059
11	rs10893266	124435252	A	G	-0.0189993500097828	0.0189	0.3152
11	rs2212756	124435405	G	A	-0.0350988198393953	0.0185	0.05853
11	rs61910675	124435580	G	A	0.0202045073158995	0.0183	0.2701
11	rs2226752	124435702	T	A	-0.0353992243518656	0.0186	0.05663
11	rs11219711	124436202	C	T	0.0199986865066891	0.0183	0.2758
11	rs4935888	124436847	T	A	0.0192044091837133	0.0183	0.2951
11	rs7107359	124436850	T	C	-0.0416973775562091	0.0172	0.01568
11	rs10893267	124437237	T	A	-0.0418016408837633	0.0172	0.01537
11	rs7944020	124437312	G	A	-0.0165969709073694	0.0189	0.3807
11	rs10790704	124437776	G	A	-0.0671018035407359	0.0285	0.01869
11	rs10893268	124438612	C	T	-0.0414993071780289	0.0172	0.01596
11	rs1942659	124438746	G	C	-0.0668024151462154	0.0285	0.01893
11	rs7130836	124439147	G	A	-0.0414993071780289	0.0172	0.01594
11	rs7103533	124439417	C	A	-0.0316041926269978	0.0184	0.08636
11	rs7103653	124439514	C	T	-0.066695512438268	0.0285	0.01911
11	rs2226753	124439736	C	T	-0.0416973775562091	0.0173	0.01587
11	rs7927052	124439829	C	G	-0.066695512438268	0.0285	0.0192
11	rs1942660	124439883	G	A	-0.0323992324466777	0.0186	0.08174
11	rs55861866	124440362	C	G	0.0197045832743354	0.0192	0.3053
11	rs12792184	124440617	C	T	-0.0674012815955113	0.0284	0.01748
11	rs4316519	124441693	C	T	-0.066695512438268	0.0284	0.01887
11	rs12799755	124441760	G	T	-0.0358033589652777	0.0189	0.05862
11	rs4265600	124442389	C	T	-0.0159972768350078	0.0194	0.4097
11	rs10893269	124442947	C	T	-0.0159972768350078	0.0195	0.4115
11	rs10893270	124443217	C	T	-0.070401005299324	0.0288	0.01464
11	rs10893271	124443263	G	T	-0.0704975744133774	0.0288	0.01456
11	rs4531483	124443502	T	C	-0.0707014731729843	0.0289	0.01437
11	rs7396525	124444671	G	A	0.0156961681063242	0.0192	0.4127
11	rs10893272	124445693	G	A	0.0149969810059077	0.0194	0.4394
11	rs1942661	124445855	A	T	-0.0737972512017079	0.0292	0.01139
11	rs2156158	124446589	C	A	0.0124027667170427	0.0222	0.5766
11	rs2187151	124446801	G	T	0.0639039448366128	0.0296	0.03101
11	rs58648710	124447236	T	C	-0.0322959448008212	0.0598	0.5894
11	rs11219714	124448354	C	T	-0.0868004901369162	0.0324	0.007401
11	rs7941314	124448469	A	G	-0.0079011318962572	0.0204	0.698
11	rs34327449	124449843	T	A	-0.0001000050003333	0.0551	0.9982
11	rs7110338	124449980	T	G	-0.007296555232638	0.0172	0.6736
11	rs10790705	124450132	C	T	-0.0842950694954015	0.0326	0.009693
11	rs11219715	124450173	G	A	0.0035038543266769	0.0218	0.8742
11	rs11219716	124450465	T	C	-0.007004474152883	0.0173	0.6873
11	rs10893274	124451979	G	T	-0.0043996643446871	0.0173	0.7974
11	rs10893275	124452071	T	C	-0.0170952954286372	0.0185	0.3554
11	rs7926263	124452268	G	C	-0.0769998418888678	0.0325	0.01773
11	rs10893276	124452329	C	T	-0.0036968248442897	0.0173	0.8293
11	rs7929693	124452963	C	T	0.0082954970241069	0.0219	0.7029
11	rs10750286	124453493	A	T	-0.0022024235552	0.0175	0.8978
11	rs7111036	124453666	C	A	-0.0377953294954024	0.0201	0.05983
11	rs4288764	124453684	T	C	-0.0057967688471774	0.0233	0.8024
11	rs4622281	124453909	T	G	-0.0752948300371352	0.0327	0.0212
11	rs1954886	124453995	T	A	0.0049974917102918	0.0186	0.7895
11	rs1954887	124454319	C	T	-0.0082035573506883	0.0212	0.6976
11	rs4936943	124455088	G	T	-0.0209989425960583	0.0178	0.2386
11	rs12225561	124455318	T	C	0.0446960805488528	0.0289	0.1219
11	rs11219719	124456508	G	A	0.0505980527630914	0.0286	0.07651
11	rs7109931	124457288	A	C	0.29019640885711	0.1223	0.01761
11	rs73620695	124458216	G	A	0.365198514879609	0.1232	0.003027
11	rs4319524	124459080	A	T	0.249497222606806	0.0934	0.007576
11	rs34097339	124459429	T	C	0.376599132473496	0.1183	0.001451
11	rs10790707	124460485	G	A	0.0479993753879105	0.0179	0.007417
11	rs7112120	124460649	T	A	0.282596663651895	0.0823	0.0005965
11	rs7126684	124460994	A	G	0.361401754945114	0.1101	0.001026
11	rs141397544	124461022	A	G	0.052696808999969	0.0286	0.06474
11	rs7126818	124461110	A	G	0.369803387554079	0.1007	0.0002406
11	rs7127399	124461274	G	A	0.0491996041469672	0.018	0.006191
11	rs77630671	124461757	A	C	0.075997614226465	0.0261	0.003569
11	rs142217178	124462139	T	A	0.292900930490671	0.1201	0.01476
11	rs6590082	124463389	T	C	0.0746992259002006	0.0259	0.003946
11	rs7931301	124463603	C	T	0.0513012943555507	0.0272	0.05934
11	rs56361517	124464207	T	G	0.0752002325629352	0.0258	0.003573
11	rs11219724	124464910	C	T	0.0531994764675775	0.0269	0.04829
11	rs12099417	124465764	C	G	0.0499038295281839	0.0269	0.064
11	rs117727732	124466091	G	A	0.391900185816525	0.1081	0.0002873
11	rs11219726	124466751	A	G	0.0739008078395342	0.0253	0.003459
11	rs142738110	124467178	C	T	0.407296762937134	0.1092	0.0001911
11	rs147386187	124467477	G	A	0.387701600393817	0.1071	0.0002956
11	rs58207307	124468197	G	A	0.0555955265008719	0.0269	0.03863
11	rs75316859	124468272	T	G	0.0250047589895661	0.0786	0.7508
11	rs11827262	124468410	C	T	0.0537966583556417	0.027	0.04659
11	rs11822686	124468694	A	G	0.07909764585865	0.0257	0.002119
11	rs7127671	124469386	T	C	0.0507026199737612	0.0266	0.05624
11	rs12226648	124470389	G	C	0.0775997260223964	0.0256	0.002433
11	rs10128573	124470426	T	C	-0.0116981574124923	0.0291	0.6885
11	rs7116844	124471077	C	G	0.077701507663852	0.0257	0.002475
11	rs79081598	124472369	G	T	0.053000336561653	0.0268	0.04775
11	rs2156156	124472705	T	G	0.0509022179271191	0.0266	0.05546
11	rs11219731	124472877	T	C	-0.0299026613543135	0.1013	0.7674
11	rs7125297	124473071	A	G	0.0507026199737612	0.0266	0.05669
11	rs75877528	124473777	G	A	0.0524026787930484	0.0268	0.0503
11	rs7119570	124475020	T	G	0.0727019842157449	0.0256	0.004474
11	rs11825103	124475675	T	G	0.0767017482633775	0.0258	0.002968
11	rs11219733	124476152	T	A	0.0497991787524836	0.0267	0.06152
11	rs11219735	124478325	A	G	0.0473987203698754	0.0266	0.07495
11	rs74647725	124478657	A	G	0.428602039709402	0.1115	0.000121
11	rs141815821	124479139	G	T	0.0737986386007454	0.103	0.474
11	rs10893277	124480049	A	C	0.074002966640836	0.0258	0.004078
11	rs11219736	124481720	A	G	0.0537018913875451	0.0283	0.05735
11	rs11219737	124482333	C	T	0.0720973808403835	0.0259	0.005373
11	rs73031433	124482615	C	T	0.0056042667198317	0.0522	0.9142
11	rs188469341	124483096	C	T	-0.0641972460452074	0.127	0.6135
11	rs7937613	124483282	G	C	0.0788019382374035	0.0257	0.002136
11	rs75826557	124483908	C	T	0.0384992991506098	0.0857	0.6531
11	rs192012051	124487830	C	A	-0.207602442382961	0.1214	0.0872
11	rs77624021	124490971	A	G	0.0627024616114006	0.0281	0.02584
11	rs11219739	124491980	C	T	0.0624018651129649	0.0279	0.02529
11	rs11219740	124492338	T	G	0.0622045495436565	0.0276	0.02435
11	rs529083	124492791	G	T	0.0499038295281839	0.1329	0.7073
11	rs678132	124493199	C	A	0.0187039847937718	0.0217	0.3892
11	rs76544434	124493286	C	T	-0.0139975096438537	0.0573	0.8066
11	rs679079	124493411	G	A	0.0125015292229252	0.0215	0.5621
11	rs9723	124493945	G	A	0.0371994409891063	0.0222	0.09413
11	rs199961431	124494273	A	G	-0.0717967988196857	0.0779	0.3566
11	rs2156155	124494303	G	A	0.0199986865066891	0.0218	0.3591
11	rs686567	124494676	T	C	0.0075017910703226	0.0234	0.7471
11	rs78860528	124496119	G	A	0.0002999550089979	0.0382	0.9939
11	rs58240213	124496623	G	A	0.0281986543586787	0.0341	0.4077
11	rs73622472	124496774	C	T	0.22719931557204	0.088	0.009843
11	rs2846572	124497410	C	T	0.0208021276292633	0.0299	0.4868
11	rs73622475	124497539	A	G	0.190397194213237	0.0846	0.02434
11	rs4936946	124498627	T	A	-0.0078003437327339	0.0203	0.7008
11	rs10893279	124498629	T	C	-0.0009004052431641	0.0301	0.9753
11	rs4936947	124498785	C	T	-0.007296555232638	0.0195	0.7059
11	rs4936948	124499119	C	G	-0.009696862978864	0.0224	0.6649
11	rs4936949	124499302	A	G	-0.0101008421794295	0.0223	0.6508
11	rs4396300	124499761	T	C	-0.0073972926304747	0.0289	0.7976
11	rs7112299	124499866	G	A	0.176797996650593	0.0831	0.03334
11	rs4411285	124499896	G	A	-0.0074980401773571	0.0288	0.7954
11	rs61910593	124500024	G	C	-0.0062998021485279	0.0429	0.8839
11	rs2156162	124500761	A	G	0.007997931111062	0.0266	0.7634
11	rs4551782	124500919	C	A	0.101798178061036	0.0691	0.1404
11	rs2187152	124501921	A	G	0.0112959597418516	0.0262	0.6659
11	rs76570671	124502114	C	T	-0.0067024110596754	0.0282	0.8116
11	rs1047661	124502260	A	G	0.0059025456526138	0.0263	0.8219
11	rs57009799	124503628	C	T	-0.0343016316970211	0.0643	0.5943
11	rs2276189	124504928	G	T	0.0147014028528927	0.0268	0.5848
11	rs57202714	124505246	T	A	0.210803727896196	0.0839	0.01197
11	rs58908157	124505426	G	A	-0.0081027387031859	0.0283	0.7751
11	rs145715586	124506786	C	G	-0.0801043762416702	0.098	0.4137
11	rs7941327	124506967	C	T	0.0109992854583691	0.0266	0.6798
11	rs7941523	124507019	G	A	0.22070056966307	0.0848	0.009303
11	rs3751048	124507355	A	C	0.0266029817945341	0.1158	0.8185
11	rs12271737	124507706	G	C	0.219103400886483	0.0844	0.009413
11	rs2187153	124508117	A	G	-0.0073972926304747	0.0282	0.7938
11	rs2156163	124508202	T	A	-0.007296555232638	0.0282	0.7953
11	rs2187154	124508342	G	A	-0.0074980401773571	0.0282	0.7902
11	rs2187155	124508345	A	G	0.0075017910703226	0.0264	0.777
11	rs75576975	124509084	G	A	-0.0074980401773571	0.0282	0.7912
11	rs79917537	124509892	T	G	-0.035596090043474	0.0298	0.2311
11	rs7102195	124509963	G	C	0.190901311873403	0.0796	0.01648
11	rs12279269	124511713	G	T	0.220203232811389	0.0847	0.009322
11	rs79385738	124512111	A	C	-0.0073972926304747	0.0282	0.7935
11	rs76368742	124512338	T	C	-0.007296555232638	0.0282	0.7959
11	rs7937294	124513275	C	T	0.0111970780932162	0.0265	0.671
11	rs7940161	124513375	A	T	0.0114047182634362	0.0265	0.667
11	rs57417318	124514474	G	A	-0.0076995657264405	0.0282	0.7838
11	rs11828222	124515980	T	C	0.195196649263259	0.0795	0.01408
11	rs7128043	124516010	G	C	0.0124027667170427	0.0264	0.6401
11	rs3819084	124517121	A	G	0.0142973047008244	0.0264	0.5873
11	rs1942664	124518933	A	G	-0.0055956263571598	0.0281	0.8418
11	rs7943693	124519909	C	T	0.202303906501186	0.0816	0.01313
11	rs7943958	124520200	A	G	0.202401923294808	0.0818	0.0133
11	rs10893280	124520488	A	G	0.0158044491449436	0.0264	0.5506
11	rs59203293	124521239	C	G	-0.005304041591906	0.0281	0.85
11	rs61066038	124521273	C	A	-0.0058973552660839	0.0279	0.8311
11	rs60681947	124521399	G	A	-0.0057967688471774	0.0279	0.8353
11	rs12295168	124522168	T	C	0.0134984841513417	0.0262	0.6063
11	rs11219743	124522720	T	C	0.0134984841513417	0.0262	0.6061
11	rs74551198	124523462	A	C	-0.005696192544881	0.0279	0.8382
11	rs1942663	124524627	A	G	0.0126990249774084	0.0262	0.6272
11	rs73624513	124525949	T	C	0.188701163757994	0.0795	0.01765
11	rs59069622	124526443	A	G	0.188195935462745	0.0795	0.01797
11	rs78987775	124526854	G	A	-0.006199175242821	0.0279	0.8235
11	rs7941264	124527875	T	C	0.0124027667170427	0.0263	0.637
11	rs7926572	124527941	G	A	0.0154007965760229	0.0264	0.5596
11	rs7926579	124527957	G	A	0.184602287283087	0.0792	0.0198
11	rs75408477	124527980	G	A	0.0135971385060249	0.0444	0.7603
11	rs73624517	124528637	T	C	0.18159629385436	0.0792	0.0218
11	rs4245056	124529782	A	G	-0.0025031302181184	0.0195	0.8982
11	rs111374501	124529963	A	C	0.181796418933201	0.0795	0.02222
11	rs78778622	124530664	T	C	0.0483043318863239	0.1173	0.6807
11	rs57367326	124531719	A	G	-0.0058973552660839	0.0279	0.8315
11	rs75395180	124531751	T	A	-0.0073972926304747	0.0281	0.7929
11	rs59083800	124532351	G	A	-0.0060985584618694	0.0279	0.8258
11	rs7124585	124532440	G	A	0.0140015196358136	0.0259	0.5891
11	rs1942662	124532500	T	A	0.0133011462391285	0.0259	0.6068
11	rs11219748	124532732	C	T	0.143104176968451	0.067	0.03277
11	rs11219749	124533167	A	G	0.0147014028528927	0.0259	0.5695
11	rs117707517	124533176	A	G	-0.006199175242821	0.0279	0.8239
11	rs7946650	124533255	A	G	0.0146028573839336	0.0259	0.5731
11	rs147272262	124533449	G	A	-0.0062998021485279	0.0279	0.8219
11	rs7950215	124533633	G	A	0.149996348243257	0.0678	0.02693
11	rs11219750	124533798	A	C	0.0143958802837323	0.0259	0.5787
11	rs11219752	124534019	A	G	0.139501038777557	0.0668	0.03681
11	rs113157581	124534221	G	A	0.141898788128008	0.0668	0.03364
11	rs11824315	124534394	T	G	0.13939665827574	0.0668	0.03681
11	rs80225737	124534517	C	A	-0.0065010863423599	0.0279	0.8166
11	rs11824359	124534539	T	A	0.13729803989367	0.0668	0.03998
11	rs73624534	124534739	A	C	0.131896306599639	0.0667	0.04791
11	rs10893281	124534812	G	A	0.0146028573839336	0.026	0.5748
11	rs79572671	124535221	G	A	-0.0085968472255182	0.0277	0.7554
11	rs11219753	124535246	T	C	0.149996348243257	0.0677	0.0268
11	rs12277690	124535451	C	T	0.152102870209954	0.0677	0.02462
11	rs73609524	124535768	G	A	0.119204247478477	0.0656	0.06931
11	rs7119225	124536794	C	T	0.0141987193998129	0.0259	0.5832
11	rs116898005	124536838	C	T	-0.0136020904182857	0.0538	0.801
11	rs7105102	124536937	T	C	0.135701536158728	0.0666	0.04155
11	rs10400211	124537202	C	T	0.133201338162541	0.0664	0.04494
11	rs60909084	124537642	G	A	-0.0067024110596754	0.0279	0.8109
11	rs57956486	124537646	A	G	-0.0085968472255182	0.0278	0.756
11	rs59635835	124537683	C	T	-0.0067024110596754	0.0279	0.8107
11	rs11825168	124538201	A	G	0.0139029051689914	0.026	0.5918
11	rs150859588	124538240	A	T	0.0274984287018097	0.0829	0.7403
11	rs77802458	124538655	A	G	-0.0079011318962572	0.0556	0.8876
11	rs80315344	124539237	G	A	-0.0066017436345624	0.0279	0.8119
11	rs12282107	124539273	T	C	0.0148984646619666	0.026	0.5682
11	rs76655561	124539295	C	T	-0.0065010863423599	0.0279	0.8147
11	rs182669185	124539866	C	G	-0.126901987201122	0.1026	0.2162
11	rs142207622	124541761	G	A	-0.009000382197299	0.0282	0.7503
11	rs11824316	124543315	G	A	0.12909657333441	0.068	0.05751
11	rs7927406	124543803	T	G	0.0136957831289865	0.0259	0.5961
11	rs12284783	124544768	C	T	0.133498892096386	0.0679	0.04937
11	rs151136756	124546368	G	T	-0.0480984034910313	0.0757	0.5253
11	rs12280266	124547258	G	A	0.133997533963765	0.068	0.0486
11	rs143304984	124548136	A	G	0.0193025022544974	0.0687	0.7786
11	rs57285397	124549521	A	G	0.106196166404463	0.0623	0.08834
11	rs79699911	124552059	G	T	0.0361004656247227	0.112	0.747
11	rs681418	124552537	G	A	-0.0129028853555234	0.019	0.4958
11	rs138233330	124552934	C	T	0.0232965165504356	0.0827	0.7782
11	rs12794898	124554061	T	G	-0.0692000358011391	0.0733	0.3457
11	rs141546061	124554639	G	A	-0.0054045784588597	0.0282	0.848
11	rs12295575	124555996	G	A	0.141603723515396	0.0685	0.0387
11	rs483946	124558009	A	G	-0.0052035148315978	0.0187	0.7827
11	rs78285719	124558913	T	C	-0.0335981494309355	0.0285	0.2382
11	rs12282085	124559004	G	A	0.142601385598935	0.0684	0.03707
11	rs12272220	124560493	A	G	0.142800798631671	0.0667	0.0323
11	rs12296029	124562234	T	C	0.147203748536631	0.0684	0.03145
11	rs12289657	124563170	G	A	0.144100343973757	0.0697	0.03864
11	rs75499917	124564614	G	A	-0.0005001250416822	0.0319	0.9879
11	rs10219270	124565286	A	G	0.156302648395341	0.0669	0.01943
11	rs10219424	124565388	C	A	0.121704226617602	0.0645	0.05936
11	rs7938692	124566191	C	A	0.021497269010823	0.0262	0.4119
11	rs679810	124566724	A	G	-0.0065010863423599	0.0179	0.7178
11	rs150773549	124567945	C	G	-0.0411032840784537	0.075	0.5838
11	rs617690	124570014	A	G	0.0008995952428359	0.02	0.9661
11	rs631980	124570913	A	G	0.0034041991335623	0.0252	0.8916
11	rs144533235	124572362	G	A	-0.001300845733048	0.0284	0.9637
11	rs115005056	124572944	G	A	-0.001300845733048	0.0284	0.9641
11	rs117236229	124573090	C	T	-0.0559990861201021	0.0851	0.5108
11	rs79602108	124573740	T	C	-0.000200020002667	0.0284	0.9944
11	rs61910598	124573750	A	G	-0.0346949697968869	0.0644	0.59
11	rs1784539	124574228	T	C	0.0018981972830802	0.0202	0.9236
11	rs149858409	124574448	G	A	0.0012991557316201	0.0284	0.9633
11	rs145802862	124575032	C	G	-0.0005001250416822	0.0285	0.985
11	rs376168079	124575114	G	C	-0.0001000050003333	0.0285	0.9985
11	rs76654349	124576529	A	G	-0.0009004052431641	0.0285	0.9762
11	rs672060	124576637	A	C	0.0074025335167413	0.0253	0.7711
11	rs59032302	124576818	A	C	-0.0017014466397575	0.0285	0.9529
11	rs658289	124577435	T	C	0.0068961666878413	0.0256	0.7884
11	rs948152	124577502	G	A	-0.0017014466397575	0.0286	0.9534
11	rs654411	124578282	A	G	0.0066975214477213	0.0186	0.7187
11	rs3016518	124579388	T	A	0.0032048589489113	0.0205	0.8775
11	rs548647	124580083	T	C	0.0044998604248922	0.0203	0.8251
11	rs34035377	124580689	G	A	0.0063001125484799	0.0258	0.8081
11	rs1784609	124581175	A	G	0.0075017910703226	0.0257	0.7703
11	rs4935892	124581323	G	A	0.0086028888072678	0.0257	0.7371
11	rs2226639	124582111	T	C	0.0028958031120254	0.0205	0.8894
11	rs4936952	124582279	T	G	0.0026963615477425	0.0205	0.8938
11	rs3016576	124582314	T	A	-0.0183982139464423	0.0273	0.5008
11	rs34746277	124582794	G	T	-0.0007002451143934	0.02	0.9705
11	rs591041	124582882	C	G	0.005703702916678	0.0205	0.7803
11	rs4935894	124583487	T	C	-0.0057967688471774	0.0181	0.7487
11	rs4935895	124583878	A	C	-0.0065010863423599	0.018	0.7169
11	rs618027	124584312	C	G	0.0052959516591825	0.018	0.7687
11	rs620333	124584801	G	A	0.014504302202808	0.02	0.4708
11	rs544227	124585209	C	G	0.0056042667198317	0.0179	0.755
11	rs634005	124585592	A	G	0.0059025456526138	0.0179	0.7424
11	rs646487	124586079	A	C	0.0063994795805678	0.0178	0.7202
11	rs2155418	124586307	G	T	-0.0031048149534787	0.0204	0.8805
11	rs566732	124586492	T	C	0.0034041991335623	0.0181	0.8513
11	rs562303	124586953	T	C	-0.0031048149534787	0.0204	0.8779
11	rs150394689	124588080	G	A	0.214102806662061	0.0748	0.004216
11	rs76653425	124588790	G	A	0.212899257258093	0.0749	0.004466
11	rs1784531	124588798	T	A	-0.0025031302181184	0.0204	0.9019
11	rs671371	124590079	G	T	-0.0024028846163103	0.0203	0.9058
11	rs570375	124592879	A	G	-0.000200020002667	0.0255	0.9949
11	rs114304354	124593000	C	T	0.177903478108178	0.07	0.01105
11	rs143727685	124593197	G	T	-0.0710986585295806	0.0651	0.2749
11	rs609817	124593289	C	T	0.0026963615477425	0.0266	0.9199
11	rs73609594	124593912	A	T	0.221598358117855	0.0752	0.0032
11	rs7930618	124593946	G	A	-0.0128015918372089	0.0222	0.5651
11	rs11219762	124593988	G	A	0.0258041896815329	0.0729	0.7229
11	rs117552752	124594194	C	G	-0.0188974371044634	0.0914	0.836
11	rs11828224	124596603	T	C	0.213400239031219	0.0787	0.006697
11	rs7949190	124596741	A	G	0.0213015034199157	0.0214	0.3189
11	rs7949826	124597044	G	A	0.0076010387728197	0.0221	0.7314
11	rs61247811	124597824	T	C	0.0209000641077417	0.0214	0.3277
11	rs143838121	124597825	A	G	0.211702349665263	0.0787	0.007151
11	rs60552915	124597887	T	C	0.0202045073158995	0.0215	0.3474
11	rs73609602	124598037	C	T	0.0077995046323818	0.0296	0.7924
11	rs116887732	124598793	T	A	0.207298681752372	0.0799	0.009477
11	rs11822519	124598931	A	G	0.207103596279931	0.08	0.009667
11	rs11827194	124599011	G	A	0.207599363978223	0.0786	0.008227
11	rs11822545	124599063	A	G	-0.0093031403261444	0.0178	0.6007
11	rs11827707	124599422	C	G	0.20550082974136	0.0787	0.008987
11	rs142144948	124600102	A	G	0.200095984893119	0.0796	0.01196
11	rs2155109	124600758	A	G	-0.0281011651109099	0.0179	0.1154
11	rs11824320	124601340	A	G	0.168095849529973	0.0833	0.04356
11	rs11219764	124601400	A	G	0.0089002747867194	0.0296	0.7652
11	rs146967702	124601947	T	C	0.175103905435454	0.0653	0.007354
11	rs585454	124602074	C	T	-0.0031048149534787	0.018	0.8637
11	rs11219765	124602247	T	C	0.0060019521956343	0.0182	0.7428
11	rs150512048	124602796	A	G	0.172902334877463	0.0572	0.002493
11	rs4337053	124602863	A	G	-0.007004474152883	0.0288	0.8072
11	rs11820457	124602914	C	T	0.0335991726304121	0.0278	0.2269
11	rs55799041	124603692	A	G	-0.005304041591906	0.0289	0.8543
11	rs75329780	124604454	A	G	-0.0366017456445608	0.0487	0.4522
11	rs147088739	124604577	T	C	-0.208895538049008	0.0819	0.01071
11	rs1939216	124604731	T	A	-0.0049019951702315	0.0277	0.859
11	rs1939214	124605290	A	G	0.0099008246772624	0.0213	0.6431
11	rs12807809	124606285	T	C	-0.0010005003335835	0.0193	0.9586
11	rs36053597	124606484	C	T	0.0119977384336167	0.0215	0.5766
11	rs77805332	124607189	G	A	-0.0067024110596754	0.0299	0.8229
11	rs3830078	124607535	G	A	-0.0310985871020312	0.0326	0.3413
11	rs61910607	124609369	T	G	-0.034198147379977	0.0325	0.2931
11	rs114898069	124611849	C	A	0.129597414670439	0.0551	0.01862
11	rs12278912	124612159	G	A	0.0172994970780611	0.0217	0.4242
11	rs7113041	124612591	C	G	0.0131037693769772	0.0218	0.5477
11	rs12287365	124612710	T	A	0.0134984841513417	0.0218	0.5355
11	rs12293621	124612828	A	C	0.0140015196358136	0.0218	0.5216
11	rs12293624	124612833	A	G	0.0141001243787816	0.0218	0.5168
11	rs12293670	124612932	A	G	0.009197572354042	0.019	0.6305
11	rs77804765	124613547	C	T	-0.0073972926304747	0.0298	0.8038
11	rs55661361	124613957	G	A	0.0103957761821204	0.0191	0.5853
11	rs77302447	124614225	A	G	-0.0088994831870327	0.0298	0.7653
11	rs114725728	124614538	C	T	-0.0051029981759033	0.0301	0.8653
11	rs115910083	124617442	T	C	0.153896361776878	0.057	0.006996
11	rs61910623	124617816	T	C	-0.0555972801024095	0.0365	0.128
11	rs2075713	124617939	A	C	0.0574006067311047	0.0256	0.02491
11	rs113970155	124618760	G	C	0.133297615300733	0.0541	0.01383
11	rs11604175	124619407	C	T	0.0796980328953936	0.0233	0.0006092
11	rs76654665	124619747	G	A	0.132702299021388	0.054	0.01391
11	rs11219769	124620147	G	T	0.0800027068735152	0.0233	0.0005842
11	rs61910624	124620384	C	T	-0.0562952570552056	0.0366	0.1237
11	rs61910625	124620587	C	T	0.0585990423029356	0.0255	0.0217
11	rs2075712	124621241	C	A	0.0584009748744768	0.0256	0.02244
11	rs186972244	124622048	G	T	0.0150954876453349	0.0597	0.8005
11	rs12541	124623492	T	C	0.0595039941477318	0.0194	0.002189
11	rs79106790	124623898	G	A	0.0769980774873111	0.0236	0.00112
11	rs2076991	124624083	G	A	0.0812020353933828	0.0236	0.0005886
11	rs188277693	124624705	T	A	0.0106035827841911	0.0436	0.8082
11	rs6590090	124624854	T	C	0.0606999130996222	0.0194	0.001716
11	rs557856	124625658	C	T	-0.0385017716536664	0.0483	0.4254
11	rs7114238	124627205	T	C	0.0858014786911132	0.0239	0.0003207
11	rs143585443	124627475	T	G	-0.203696379341652	0.0848	0.01633
11	rs1076095	124627479	A	G	0.0845984682653396	0.0237	0.0003651
11	rs57321508	124627977	C	G	0.0825012215117438	0.0239	0.0005579
11	rs117957857	124628591	G	A	-0.0019018072895963	0.0378	0.9609
11	rs7928640	124628619	C	T	0.0862969551844677	0.0241	0.0003395
11	rs181301782	124631765	C	T	0.03029639423135	0.1294	0.815
11	rs75264160	124632517	G	A	0.19070300082187	0.0578	0.0009644
11	rs17129161	124632875	G	A	0.167402485503006	0.0473	0.0003984
11	rs7113068	124633529	T	C	0.113596506582541	0.0286	7.251e-05
11	rs1940171	124633640	A	G	0.0716041258594429	0.0212	0.0007204
11	rs12280649	124634109	T	G	0.0084045823438103	0.0278	0.7632
11	rs3802903	124634946	G	A	0.0119977384336167	0.0284	0.6717
11	rs3802902	124635035	T	C	0.0317021347305135	0.0173	0.06583
11	rs3802901	124635144	T	C	0.0618004009054468	0.0195	0.001497
11	rs11219774	124636373	A	C	0.0834032087057745	0.0239	0.0004818
11	rs61910627	124639164	A	G	-0.0191012733024012	0.0263	0.4689
11	rs145140688	124639915	T	C	0.0572023017657484	0.0597	0.3374
11	rs12283429	124640271	T	C	0.0603045706055096	0.0197	0.002233
11	rs7112807	124642600	A	T	0.0611045066532856	0.0197	0.001964
11	rs7129148	124642674	T	C	0.0125015292229252	0.0289	0.6664
11	rs141169573	124642707	C	T	-0.123897943656285	0.1098	0.2594
11	rs7939412	124643693	G	A	0.0835963858728342	0.0244	0.0006187
11	rs6590094	124643836	C	T	0.0606999130996222	0.0198	0.002154
11	rs6590095	124643939	A	C	0.0610010215573989	0.0198	0.002094
11	rs7126463	124646163	A	C	0.0616969878029145	0.0199	0.001889
11	rs7934554	124647934	G	A	0.013202462677756	0.0288	0.6462
11	rs7924336	124648367	T	G	0.012096540947233	0.0288	0.6754
11	rs7937766	124648487	C	T	0.0909004713156247	0.0256	0.0003821
11	rs117480796	124650222	A	C	-0.0575973336805821	0.0803	0.4732
11	rs7124686	124650484	G	A	0.0605963861236938	0.0202	0.002681
11	rs11601322	124652066	A	G	0.0600032523358097	0.0203	0.003142
11	rs73611479	124653319	C	G	0.0177023841130051	0.0292	0.5434
11	rs10466604	124653926	G	C	0.0485996698360624	0.021	0.02101
11	rs611011	124655380	C	A	0.0152038337422728	0.0226	0.5019
11	rs61910629	124655628	G	A	0.047598978799279	0.1063	0.6541
11	rs1783887	124655751	C	T	0.0047984689115734	0.0187	0.7993
11	rs55913290	124657155	T	C	-0.017502275136142	0.025	0.4841
11	rs485469	124657183	T	C	0.0149969810059077	0.0224	0.5041
11	rs670739	124657351	A	G	0.0149969810059077	0.0224	0.5041
11	rs68065265	124657596	A	G	-0.0169020380753563	0.0249	0.4986
11	rs12281103	124658239	G	A	0.0154007965760229	0.0224	0.4921
11	rs12288037	124658337	T	C	0.0155977206230546	0.0224	0.4854
11	rs4936953	124658708	T	C	0.0087020272939009	0.0451	0.847
11	rs541560	124658719	A	G	0.0154007965760229	0.0224	0.4935
11	rs643227	124658968	C	T	0.0153023200084426	0.0224	0.4943
11	rs73010499	124659501	G	A	-0.0164038098256767	0.0343	0.6317
11	rs78177328	124659708	A	G	0.0952010829443879	0.1041	0.3606
11	rs659357	124660184	A	C	-0.0003000450090019	0.0186	0.9851
11	rs77406987	124661038	G	A	0.0979974748812365	0.1045	0.3484
11	rs66925099	124661906	A	G	-0.0182963622831166	0.0247	0.4593
11	rs581091	124663717	A	G	0.0158044491449436	0.0224	0.4806
11	rs60858712	124664145	A	T	-0.0183982139464423	0.025	0.4599
11	rs68115513	124665139	T	G	-0.0187955345843259	0.0249	0.4504
11	rs73010502	124665193	A	G	-0.0170037478161859	0.0338	0.6153
11	rs56814855	124665603	A	G	-0.0188974371044634	0.0249	0.4478
11	rs530471	124665614	A	G	0.0153023200084426	0.0224	0.4936
11	rs532276	124665781	T	C	0.0152038337422728	0.0224	0.4958
11	rs74995885	124665931	A	G	-0.122303236388138	0.1036	0.238
11	rs534337	124666066	C	T	0.0153023200084426	0.0224	0.4949
11	rs587595	124666081	T	C	0.005703702916678	0.0184	0.7588
11	rs491060	124667351	T	C	0.0152038337422728	0.0224	0.4979
11	rs491158	124667374	C	A	0.0150954876453349	0.0224	0.4989
11	rs3016271	124668305	G	T	0.0161980995687726	0.0224	0.4683
11	rs79089091	124668936	C	T	0.014504302202808	0.0463	0.7543
11	rs1783886	124669399	G	A	0.0213993910058902	0.0353	0.5438
11	rs114076082	124670383	C	G	-0.0067024110596754	0.0271	0.8052
11	rs73611490	124670798	C	T	-0.0618966805401821	0.0526	0.2391
11	rs3016273	124671573	T	C	0.0179970767016546	0.0224	0.421
11	rs3016272	124671618	T	C	0.0059025456526138	0.0212	0.7811
11	rs607901	124671694	G	C	0.0164047040252769	0.0224	0.4629
11	rs607084	124671813	G	A	0.016296487966892	0.0224	0.4661
11	rs572973	124672253	T	G	0.0179970767016546	0.0226	0.4264
11	rs549230	124672488	C	G	0.0170045988158238	0.0223	0.4466
11	rs59339539	124672886	A	G	-0.0623968162257107	0.0527	0.2369
11	rs57761683	124672957	T	A	-0.0626948883400778	0.0527	0.2343
11	rs57584394	124673202	C	T	-0.0638987258502317	0.0528	0.2257
11	rs564490	124674565	G	A	0.0182033098538737	0.0224	0.4165
11	rs11821545	124674736	C	T	-0.0069037763167944	0.0269	0.7964
11	rs11826296	124674924	A	G	-0.0027036515743148	0.0269	0.9204
11	rs558814	124675214	A	G	0.0017983819413794	0.0181	0.9214
11	rs7116585	124676504	G	A	-0.0654028946007014	0.0531	0.2183
11	rs1783888	124676532	G	T	0.0014988761237359	0.0181	0.9327
11	rs632252	124677032	A	G	0.0002999550089979	0.018	0.9856
11	rs646521	124677941	C	T	-0.0007002451143934	0.018	0.9692
11	rs580213	124677969	G	C	0.00730326611012	0.0187	0.6964
11	rs60476214	124678083	T	A	-0.0120017335415971	0.0272	0.6582
11	rs73611500	124678371	G	A	-0.0623010261973793	0.0541	0.2492
11	rs73012431	124678632	C	G	-0.0095958936734469	0.0276	0.7273
11	rs660396	124678681	T	C	-0.0007002451143934	0.0183	0.9698
11	rs550833	124678956	T	C	0.0199006617063362	0.0227	0.3806
11	rs7129307	124679608	C	T	0.0004998750416509	0.0185	0.9773
11	rs7129296	124679630	A	G	0.0009995003330834	0.0185	0.9591
11	rs11219783	124679657	G	A	0.0093957216403621	0.0192	0.6256
11	rs142080573	124680063	C	T	-0.005304041591906	0.0512	0.9172
11	rs490461	124680922	G	A	0.0028958031120254	0.0188	0.8756
11	rs595741	124681383	C	G	0.0060019521956343	0.0208	0.7733
11	rs572514	124681671	A	G	0.0219962978718961	0.0266	0.4071
11	rs594367	124681679	A	C	0.0243022925229648	0.0275	0.3758
11	rs11219786	124682271	A	C	-0.0202027073175195	0.0292	0.4901
11	rs74237522	124682327	T	A	0.0371994409891063	0.0489	0.4469
11	rs11219787	124682349	C	G	-0.02960390325858	0.0227	0.1926
11	rs11219788	124682424	G	C	-0.023401696181619	0.0255	0.3603
11	rs78128947	124682568	T	C	-0.0218980211012161	0.0495	0.6584
11	rs79417009	124682891	C	T	-0.0203047533403643	0.0215	0.3453
11	rs10893284	124682908	A	G	-0.0281011651109099	0.045	0.5323
11	rs7112552	124683004	G	C	-0.0232993336544035	0.0219	0.2873
11	rs12575768	124683320	G	A	-0.0008003201707691	0.0413	0.984
11	rs7115823	124683407	A	G	-0.0232993336544035	0.0192	0.2258
11	rs563057	124684124	T	C	-0.0216016445577609	0.021	0.3037
11	rs78023864	124684374	A	G	0.0009995003330834	0.0412	0.9812
11	rs603406	124684649	A	T	-0.022398994943479	0.0209	0.2851
11	rs603040	124684689	A	G	-0.0375980304153185	0.0201	0.06141
11	rs12576194	124685120	C	T	-0.0010005003335835	0.0412	0.9802
11	rs569289	124685327	T	A	-0.0221024699079472	0.0208	0.2888
11	rs568402	124685414	G	A	-0.0222047099881925	0.0208	0.286
11	rs588991	124685541	A	G	-0.0361972883118878	0.02	0.07089
11	rs2509083	124685865	G	A	-0.0226956079321885	0.0208	0.2754
11	rs11604973	124685999	G	A	-0.0229002198863326	0.0207	0.2698
11	rs11600771	124686013	A	G	-0.0209989425960583	0.0209	0.3145
11	rs11518419	124686046	G	A	-0.0372969647443931	0.0666	0.5749
11	rs11607151	124686112	T	C	-0.0226035462098532	0.0207	0.2737
11	rs11604977	124686145	C	T	-0.022398994943479	0.0207	0.2789
11	rs11219790	124686225	C	T	-0.033701571673015	0.0851	0.6917
11	rs113408943	124686278	T	G	-0.0538017009683557	0.0429	0.2095
11	rs3016515	124686364	A	G	-0.0203047533403643	0.0211	0.3355
11	rs3016270	124686387	A	G	-0.0220002402796674	0.0206	0.2842
11	rs112105486	124686398	T	C	-0.0419997711602818	0.0662	0.5255
11	rs3016269	124686469	G	A	-0.0217038334437866	0.0205	0.2904
11	rs3016268	124686502	C	T	-0.0217038334437866	0.0205	0.2909
11	rs74456456	124686528	A	G	-0.0451961304529691	0.0607	0.4561
11	rs12576298	124686700	T	C	0.0006997551142732	0.0409	0.9872
11	rs535396	124686709	C	T	-0.0213972981080803	0.0205	0.2967
11	rs534502	124686806	A	G	-0.0198048272985997	0.0205	0.333
11	rs680688	124686847	C	A	-0.0201006717070029	0.0205	0.3252
11	rs534366	124686863	G	A	-0.01999864650669	0.0205	0.329
11	rs679403	124687119	A	G	-0.0207028323592018	0.019	0.275
11	rs1784537	124687300	C	T	-0.0197028322758684	0.0205	0.3366
11	rs1784536	124687351	A	G	-0.01999864650669	0.0205	0.3297
11	rs57024064	124687401	C	G	-0.0538017009683557	0.0615	0.3815
11	rs1783884	124687525	T	C	-0.0198966317144566	0.019	0.2944
11	rs1784535	124687555	G	T	-0.0189993500097828	0.0205	0.3541
11	rs1783883	124687618	T	C	-0.0346949697968869	0.0197	0.0789
11	rs1783882	124687651	C	T	-0.0187955345843259	0.0205	0.3585
11	rs1783881	124687759	C	T	-0.0162005226717083	0.0196	0.4085
11	rs78471857	124687831	C	G	-0.003797200248385	0.0554	0.9452
11	rs115395264	124688194	G	A	-0.0026033858701149	0.0407	0.949
11	rs78696095	124688213	G	T	-0.0469029460862576	0.0617	0.4473
11	rs663642	124688317	G	A	-0.0180010511095525	0.019	0.3422
11	rs76904201	124688323	T	G	-0.0029042131473898	0.0407	0.9434
11	rs652055	124688655	T	C	-0.0168003386783461	0.0205	0.4116
11	rs651677	124688699	G	A	-0.0170037478161859	0.0205	0.4065
11	rs74237523	124688731	A	G	-0.0021022080918702	0.0568	0.9708
11	rs571968	124688878	G	T	-0.0163021610829842	0.0205	0.4266
11	rs650733	124688901	G	A	-0.0163021610829842	0.0205	0.4268
11	rs546148	124689401	A	C	-0.0160988945897493	0.0211	0.4457
11	rs11219794	124689654	A	G	-0.0390007373497326	0.0661	0.5553
11	rs635797	124689950	T	G	-0.0164953025291975	0.0206	0.4212
11	rs1783880	124690275	T	G	-0.0164038098256767	0.0206	0.4264
11	rs1783879	124690344	T	C	-0.0165969709073694	0.0206	0.4196
11	rs1784534	124690491	C	A	-0.0169020380753563	0.0206	0.4116
11	rs1784533	124690532	C	T	-0.0182047046548463	0.0206	0.3789
11	rs61910632	124690931	C	T	-0.0340015566760147	0.0691	0.6221
11	rs138044688	124691046	T	C	-0.0305004454483837	0.0604	0.6136
11	rs580782	124692178	A	G	-0.0220002402796674	0.02	0.2708
11	rs580772	124692185	T	G	-0.0222047099881925	0.02	0.2669
11	rs1783885	124693144	A	G	-0.0216016445577609	0.0198	0.2754
11	rs35096440	124693159	G	C	-0.0358966439977618	0.0357	0.315
11	rs61910634	124693419	A	C	-0.0486966685402845	0.0699	0.4857
11	rs11518421	124693703	G	A	-0.035596090043474	0.07	0.6113
11	rs524227	124693706	G	A	-0.0217958123704574	0.02	0.2756
11	rs523113	124693877	C	T	-0.0221024699079472	0.02	0.2697
11	rs591931	124694257	C	T	-0.0207028323592018	0.0219	0.3435
11	rs492875	124694894	C	T	-0.0251024465608414	0.0206	0.2218
11	rs78439872	124695323	G	A	-0.0129028853555234	0.0601	0.8303
11	rs666219	124695703	C	T	-0.0252049938352247	0.0207	0.2234
11	rs573200	124695816	C	T	-0.0264979913062283	0.0207	0.2001
11	rs570483	124696112	A	G	-0.0421040660228114	0.0206	0.04146
11	rs653403	124696291	T	A	-0.0305004454483837	0.0203	0.133
11	rs148067841	124696856	G	C	-0.0409990935346932	0.038	0.2809
11	rs10893288	124696910	C	T	-0.0067024110596754	0.0232	0.7719
11	rs1940172	124696956	G	A	0.0338988850054592	0.0201	0.09188
11	rs4935896	124697048	A	T	-0.0094040800752939	0.024	0.6955
11	rs7127139	124697202	A	G	-0.0191012733024012	0.0205	0.353
11	rs76950105	124697216	C	T	0.0308007491527123	0.0556	0.5793
11	rs11219798	124697855	G	A	-0.0260975991218731	0.0377	0.4895
11	rs10790710	124697902	A	G	-0.0182963622831166	0.02	0.3596
11	rs10893289	124698577	A	G	-0.0110002818588653	0.0209	0.5992
11	rs55924592	124698585	G	A	-0.0383043331577141	0.04	0.3385
11	rs77280980	124699129	C	T	0.056900047132812	0.0401	0.1564
11	rs7931229	124699461	A	G	-0.0182963622831166	0.0368	0.6196
11	rs12291793	124699493	G	T	-0.0217958123704574	0.0246	0.3749
11	rs77792744	124699647	A	C	-0.0318003125497978	0.035	0.3631
11	rs56845408	124699683	C	T	0.0537966583556417	0.0398	0.177
11	rs73014341	124699871	A	C	-0.0282040203730758	0.0388	0.4673
11	rs7109854	124700073	G	C	-0.0189993500097828	0.0368	0.6047
11	rs7113090	124700428	C	G	-0.019294956182969	0.0366	0.5978
11	rs58895854	124700938	T	C	0.0528960093534967	0.0484	0.2737
11	rs58520750	124701215	T	C	0.0567016428693038	0.0478	0.236
11	rs75505463	124701569	C	A	0.0481042146741464	0.0482	0.3191
11	rs117162802	124701800	C	T	0.0537018913875451	0.0483	0.2662
11	rs112833184	124702194	A	C	0.0513012943555507	0.0482	0.2871
11	rs74752544	124702423	G	A	0.0497991787524836	0.0483	0.3028
11	rs79258484	124702431	G	T	0.048904443353603	0.0483	0.3112
11	rs75034535	124702674	C	A	0.0479040574070545	0.0483	0.3214
11	rs113765048	124702943	C	T	0.0467977043485401	0.0483	0.3328
11	rs997989	124703336	G	A	-0.0316970867432546	0.027	0.2402
11	rs997990	124703462	C	T	-0.0318003125497978	0.027	0.2386
11	rs77444296	124703624	T	G	0.0473033451158665	0.0479	0.3231
11	rs80081577	124704035	C	G	0.0501035869662456	0.0476	0.2929
11	rs7934672	124704084	T	C	-0.0185000759845861	0.0207	0.3722
11	rs75230841	124704130	C	T	0.0503033045092425	0.0476	0.2914
11	rs56381751	124704982	G	A	-0.0325955083699338	0.0271	0.2291
11	rs10893290	124704994	C	T	-0.0083043861636152	0.0201	0.6805
11	rs10893291	124705053	A	G	-0.0194988734340555	0.0209	0.3497
11	rs61629801	124705197	C	T	0.0582972096102774	0.0481	0.2255
11	rs10400357	124705301	A	G	-0.0227979086760041	0.0192	0.2335
11	rs117050150	124705478	C	T	0.0585990423029356	0.0485	0.2269
11	rs115912668	124705910	G	A	0.0572967376061087	0.0489	0.2415
11	rs10893292	124705936	T	A	-0.0203966036652218	0.0196	0.296
11	rs12281572	124706349	A	G	-0.0198048272985997	0.0213	0.3512
11	rs12275459	124706431	T	A	-0.0203047533403643	0.0213	0.3397
11	rs537409401	124706638	T	C	0.0622045495436565	0.0502	0.215
11	rs555412866	124706643	G	A	0.0603987139482326	0.05	0.2275
11	rs12575800	124706807	A	G	-0.0501991563328521	0.036	0.1634
11	rs187486013	124706811	A	G	0.0524975689577541	0.049	0.284
11	rs4526782	124706880	G	A	-0.0196008476550609	0.0217	0.3667
11	rs78204115	124706914	C	A	0.0595982128860241	0.049	0.2237
11	rs79900663	124706930	C	G	0.0595982128860241	0.049	0.2243
11	rs78312350	124707919	A	G	0.0119977384336167	0.0406	0.7675
11	rs12790208	124708060	T	A	-0.0226035462098532	0.0234	0.3355
11	rs610104	124708698	A	G	-0.123298216344494	0.0502	0.01397
11	rs12272406	124708746	C	T	0.0977979917233007	0.0471	0.03758
11	rs71474111	124709699	C	A	0.0126002819757385	0.0705	0.858
11	rs185181190	124709706	G	T	-0.0663962456396854	0.1073	0.536
11	rs73014347	124709852	G	A	-0.0471020897690825	0.0409	0.2486
11	rs3016274	124710016	C	T	-0.0136020904182857	0.0199	0.4953
11	rs5005251	124710677	T	G	-0.0040983869261633	0.0209	0.8459
11	rs680417	124710834	C	T	-0.003596459514405	0.0209	0.8636
11	rs118031862	124712125	C	T	0.0889993995625818	0.1525	0.5594
11	rs4936955	124712576	C	T	-0.0418016408837633	0.0378	0.2695
11	rs576741	124713262	T	C	-0.0188974371044634	0.02	0.3459
11	rs73014354	124713726	T	C	-0.0386992491392765	0.0374	0.3007
11	rs642948	124713965	A	G	-0.0144032303107437	0.0198	0.4677
11	rs10790711	124714689	T	C	-0.0149004625639624	0.0197	0.4514
11	rs733601	124714880	G	A	-0.0076995657264405	0.0218	0.7246
11	rs2076836	124715093	C	A	-0.0087985943563496	0.0218	0.6885
11	rs948151	124715505	C	T	-0.0129028853555234	0.0229	0.5735
11	rs948150	124715573	G	A	-0.0078003437327339	0.0218	0.72
11	rs948149	124715749	C	G	-0.0081027387031859	0.0218	0.7101
11	rs1940178	124716128	C	T	-0.0138961051921114	0.0228	0.5419
11	rs117717365	124716191	C	G	-0.003596459514405	0.04	0.9283
11	rs113620209	124716789	A	T	0.0299956000353805	0.0713	0.6734
11	rs6590105	124716986	A	C	-0.0131966945943914	0.0193	0.4933
11	rs6590106	124716991	G	A	-0.0152963956259917	0.0227	0.5007
11	rs145137256	124717058	G	T	0.0392976332717761	0.0703	0.5761
11	rs7106618	124717108	A	G	-0.0152963956259917	0.0227	0.5001
11	rs6590107	124717445	A	G	-0.0099998320783335	0.0217	0.6439
11	rs12279183	124717520	C	T	0.0684994164246923	0.0681	0.3143
11	rs4936956	124717530	T	C	-0.0145960053074092	0.0193	0.4503
11	rs117324893	124717535	C	T	0.0381047060335456	0.0705	0.5885
11	rs7110332	124717544	A	C	-0.015895669405385	0.0227	0.4856
11	rs80343232	124717608	T	C	-0.0372969647443931	0.0556	0.5029
11	rs149475010	124717828	G	C	0.0406043708419401	0.0703	0.5638
11	rs1940177	124717965	T	C	-0.015895669405385	0.0228	0.4851
11	rs117711601	124718306	G	A	0.0448012667045393	0.0708	0.5265
11	rs10893293	124718368	T	G	-0.0164038098256767	0.0229	0.4749
11	rs10790712	124718394	C	A	-0.0164953025291975	0.0229	0.4726
11	rs7114670	124718519	C	A	-0.0248973835545144	0.02	0.2129
11	rs11219804	124718698	A	G	-0.0217958123704574	0.0232	0.3476
11	rs11219805	124718707	T	C	-0.0383043331577141	0.0217	0.07714
11	rs11219806	124718802	A	G	-0.0251024465608414	0.0233	0.2819
11	rs12288342	124719105	T	C	-0.0413012760239546	0.0213	0.0529
11	rs12288389	124719145	T	C	-0.0297996312385195	0.0211	0.1586
11	rs11219807	124719259	G	A	-0.000200020002667	0.0463	0.9965
11	rs11219808	124719898	C	T	0.101003035616366	0.1178	0.391
11	rs10893294	124720156	G	T	-0.0318003125497978	0.0336	0.3439
11	rs1940176	124720313	A	G	-0.0151034855773182	0.019	0.4241
11	rs1940175	124720458	C	A	-0.0138048499765589	0.0189	0.4658
11	rs1940174	124720545	T	C	-0.0176956485356892	0.0194	0.3594
11	rs1940173	124720675	G	A	-0.0166986496230515	0.0194	0.3874
11	rs35075564	124720804	A	G	0.0577027101282892	0.0572	0.3132
11	rs11604758	124721003	G	A	-0.013004189135254	0.0188	0.4897
11	rs11604776	124721018	G	A	-0.0170037478161859	0.0193	0.379
11	rs118047601	124721376	T	G	0.0843043830520302	0.1292	0.514
11	rs725291	124722077	T	C	0.004201162744548	0.0345	0.9024
11	rs143615038	124722789	C	T	-0.0375045865412751	0.0555	0.4998
11	rs12806210	124722896	C	T	0.0565977011143899	0.0579	0.328
11	rs7102252	124723307	A	T	-0.0143017847108596	0.0188	0.4465
11	rs7105637	124723433	C	A	-0.0132980281439898	0.0188	0.4793
11	rs10893295	124724934	A	G	-0.0170037478161859	0.0207	0.4103
11	rs7114171	124725414	C	G	-0.0176040459483609	0.0206	0.3943
11	rs7114543	124725460	G	C	-0.0145046862028817	0.0188	0.4416
11	rs10893296	124725942	T	C	-0.0152050125429676	0.0188	0.4199
11	rs11219811	124726214	G	C	-0.009696862978864	0.0221	0.6623
11	rs10893297	124726319	G	C	-0.0145046862028817	0.0188	0.4401
11	rs111857913	124727456	A	C	-0.144702125007647	0.0942	0.1248
11	rs10893298	124727791	A	G	-0.0144032303107437	0.0188	0.445
11	rs11219814	124728123	T	G	-0.0990029898420079	0.0675	0.1425
11	rs7927764	124728955	A	G	-0.015895669405385	0.0207	0.4428
11	rs10893300	124728958	C	T	-0.0807004239214553	0.0663	0.2235
11	rs4245057	124729582	A	T	-0.0130953713122409	0.0189	0.4882
11	rs11219815	124729683	G	A	-0.0164038098256767	0.0207	0.428
11	rs7113124	124730646	A	G	-0.0099998320783335	0.022	0.6497
11	rs7113741	124730845	G	C	-0.009696862978864	0.022	0.6606
11	rs56165830	124733007	A	T	-0.141298622463456	0.094	0.1328
11	rs56929394	124733248	C	A	-0.0130953713122409	0.0223	0.5565
11	rs7111513	124733377	T	C	-0.0005001250416822	0.0322	0.9879
11	rs2155417	124734286	C	G	-0.0006001800720324	0.0323	0.9843
11	rs7126916	124734301	C	A	-0.145603973858792	0.094	0.1213
11	rs5017048	124734471	G	T	-0.0018016219466282	0.0323	0.9563
11	rs7951801	124734728	G	A	-0.0152963956259917	0.0206	0.4581
11	rs11219816	124735879	C	T	-0.001100605444033	0.0326	0.9724
11	rs11219817	124736952	C	G	-0.0129028853555234	0.0338	0.7033
11	rs73014380	124737216	T	C	-0.157496270078355	0.0945	0.09553
11	rs7102701	124737282	T	C	-0.0163021610829842	0.0209	0.436
11	rs11219819	124737330	C	T	0.0065981840282271	0.0345	0.8488
11	rs7120736	124737631	G	A	-0.0166986496230515	0.0209	0.4231
11	rs73615441	124738000	G	C	0.001099395443301	0.0332	0.9735
11	rs36124571	124738367	C	T	0.0055048206344449	0.0333	0.8679
11	rs114324840	124739699	T	C	0.0178006246255066	0.0649	0.7835
11	rs4936957	124739988	T	C	-0.0431998193062192	0.0178	0.01554
11	rs3923890	124740410	A	T	-0.0416035498550752	0.0177	0.01898
11	rs7925879	124740691	A	G	-0.0409990935346932	0.0177	0.0206
11	rs11219821	124741772	C	T	-0.0309026047398165	0.0286	0.279
11	rs3862618	124742365	G	A	-0.0404991299799539	0.0195	0.03806
11	rs4935898	124742385	G	A	-0.158198862673828	0.1083	0.1442
11	rs4606490	124742731	C	T	-0.0170037478161859	0.0256	0.5076
11	rs77513537	124744005	C	T	0.024702368640342	0.0605	0.6825
11	rs74787566	124744033	G	A	0.0549994182186046	0.0666	0.4082
11	rs117482133	124745346	G	A	0.0232965165504356	0.061	0.7026
11	rs74664498	124745427	G	T	0.0239996896478807	0.0608	0.6936
11	rs55706177	124746180	C	T	-0.0310985871020312	0.0456	0.4953
11	rs73615452	124746449	G	C	-0.0299026613543135	0.0455	0.5102
11	rs11219822	124746644	A	C	-0.0163021610829842	0.0353	0.6452
11	rs11219823	124746770	T	C	-0.0216016445577609	0.0356	0.5442
11	rs10790713	124747333	A	G	-0.020498669477346	0.0355	0.5645
11	rs7933204	124747837	G	A	-0.0425004857321486	0.0181	0.01865
11	rs3802905	124749584	C	G	-0.0360003042410416	0.0339	0.2877
11	rs4326810	124750137	A	G	-0.0564010536507698	0.0377	0.1345
11	rs4366494	124750232	C	T	-0.0334016766340304	0.0654	0.6096
11	rs12284882	124750553	G	T	-0.0562000496881991	0.0376	0.1347
11	rs7127889	124751881	C	T	-0.0267033828345498	0.0314	0.3949
11	rs6590108	124752167	A	G	-0.0259025943231108	0.0314	0.4082
11	rs7924415	124752500	G	T	-0.0352023974087295	0.0339	0.2999
11	rs10893302	124752816	G	T	-0.0267033828345498	0.0313	0.3942
11	rs141164903	124753086	C	T	-0.0106970095483354	0.1098	0.9223
11	rs75208982	124754140	A	G	0.0350002811846215	0.0548	0.5231
11	rs151238201	124754501	G	A	-0.0099998320783335	0.1097	0.9277
11	rs77138593	124754768	G	T	-0.0686964868417913	0.1306	0.5991
11	rs78995362	124755303	G	A	-0.0591026555948241	0.0422	0.1612
11	rs57504141	124756158	A	T	-0.0586996008587778	0.0422	0.1637
11	rs7104934	124756406	G	A	-0.0248051189189711	0.0312	0.4263
11	rs12418548	124757560	G	A	-0.0017014466397575	0.0421	0.9669
11	rs57713193	124757758	T	C	0.0278972284172359	0.0525	0.5957
11	rs117896640	124757762	G	A	0.0329027196757078	0.0547	0.5476
11	rs59771534	124757815	A	T	-0.0247026126403718	0.0311	0.4275
11	rs34383371	124757991	T	C	-0.0246001168682327	0.0311	0.4289
11	rs80337992	124758500	G	A	-0.0577986187273719	0.0421	0.1697
11	rs79838110	124758518	C	T	0.0323994240466592	0.0546	0.5521
11	rs7129737	124758637	T	C	-0.0248051189189711	0.0311	0.4257
11	rs7129744	124758673	T	A	-0.0247026126403718	0.0311	0.426
11	rs78604981	124758728	C	T	-0.0577032681284449	0.0421	0.1701
11	rs56948955	124758919	C	T	-0.0423961495190412	0.0189	0.02531
11	rs6590109	124759048	G	A	-0.0380965452668448	0.018	0.03383
11	rs75210222	124759526	C	G	-0.057194885093252	0.042	0.1734
11	rs4635093	124759644	T	G	-0.044495399886564	0.0178	0.01212
11	rs73016357	124760368	G	A	-0.0102018624845967	0.0322	0.7527
11	rs11219829	124760806	C	T	-0.0408949138454712	0.0192	0.03333
11	rs10160248	124760823	A	G	-0.0246001168682327	0.0311	0.4292
11	rs11219830	124760992	G	A	-0.0408011614039327	0.0192	0.03368
11	rs12417435	124762165	A	G	0.0301993737308422	0.0543	0.5775
11	rs4935899	124762486	G	A	-0.0413012760239546	0.0189	0.02858
11	rs116021839	124762541	G	A	0.0215951374365897	0.0567	0.7026
11	rs11219831	124762769	A	G	-0.0411970648503382	0.0189	0.02913
11	rs55852661	124763473	C	T	-0.0484027392281675	0.0216	0.02522
11	rs7927528	124763647	A	G	-0.0239034240815591	0.031	0.4407
11	rs74458892	124763802	G	A	0.0595982128860241	0.0647	0.3569
11	rs4612815	124763975	G	A	-0.0058973552660839	0.0347	0.8653
11	rs7928168	124763989	G	C	-0.0235040691879941	0.031	0.4493
11	rs67478674	124764050	G	T	-0.047899061319535	0.0216	0.02692
11	rs12278566	124764527	A	T	-0.0267033828345498	0.0266	0.3156
11	rs148013660	124764861	C	A	0.0369007163483657	0.1044	0.724
11	rs12421354	124765168	C	T	-0.0278029446620889	0.0268	0.2991
11	rs12417319	124765182	T	C	-0.0253998626327317	0.0264	0.336
11	rs12421677	124765229	G	C	-0.0256973671872587	0.0265	0.3308
11	rs76547251	124765294	C	T	-0.107195531603556	0.0768	0.1632
11	rs138077339	124765630	G	A	-0.0007002451143934	0.1093	0.9951
11	rs12421743	124765894	C	G	-0.0267958227871631	0.0265	0.3115
11	rs12223633	124765962	A	G	-0.010302892995897	0.0319	0.746
11	rs4078313	124766128	A	G	-0.0453007592301635	0.0174	0.009257
11	rs12226461	124766203	C	T	-0.0152050125429676	0.0319	0.6323
11	rs4078483	124766591	C	G	-0.0375045865412751	0.0179	0.0366
11	rs183133908	124766790	G	C	-0.001100605444033	0.0765	0.9881
11	rs186884693	124766814	C	G	-0.0007002451143934	0.1093	0.9949
11	rs59648931	124767067	T	C	-0.0456042446050211	0.0178	0.01055
11	rs73016370	124767125	G	A	-0.0469029460862576	0.0214	0.02845
11	rs55941905	124767686	G	T	-0.0130953713122409	0.0319	0.6815
11	rs117483938	124767876	C	T	-0.0164953025291975	0.0359	0.6445
11	rs73016372	124768061	A	G	-0.0471964348309747	0.0214	0.02781
11	rs80000521	124769237	A	G	0.0177023841130051	0.0684	0.7964
11	rs4586175	124769619	A	G	-0.0355028330426552	0.0182	0.05118
11	rs75025641	124770066	T	C	-0.0128015918372089	0.0357	0.7197
11	rs138632004	124770120	C	A	-0.028399474521698	0.1113	0.7988
11	rs4406837	124770198	G	A	-0.0499047851286405	0.042	0.235
11	rs56037752	124770226	G	T	-0.0388032003238938	0.0215	0.07173
11	rs56355137	124770761	C	T	-0.0411032840784537	0.0215	0.05667
11	rs142952269	124771026	C	T	-0.0289037168568363	0.1116	0.7957
11	rs4284402	124771243	C	A	-0.0404991299799539	0.0215	0.05978
11	rs4077566	124771271	A	G	0.10930273489045	0.0653	0.09391
11	rs79404912	124771447	T	A	-0.0499047851286405	0.0421	0.2362
11	rs12281805	124771763	A	G	0.107598010598018	0.0652	0.09863
11	rs73016381	124771913	T	C	-0.0406970023321042	0.0216	0.05921
11	rs74889009	124772119	C	T	-0.0497050825796673	0.0422	0.2394
11	rs56238909	124773469	G	T	-0.0456984484517478	0.0202	0.02347
11	rs73016385	124773869	G	A	-0.009000382197299	0.0347	0.7963
11	rs141777393	124774104	C	A	0.0614995330875717	0.08	0.4417
11	rs138180269	124775011	C	G	-0.0318003125497978	0.1129	0.7784
11	rs184019599	124775079	G	A	-0.0222967349986103	0.0467	0.6332
11	rs12420431	124775157	A	G	-0.0220002402796674	0.0376	0.5582
11	rs113319972	124775225	G	A	-0.084904507090444	0.1033	0.411
11	rs11530586	124776112	G	T	-0.0094040800752939	0.0348	0.788
11	rs12294639	124776876	G	A	-0.0832946561978111	0.0957	0.3836
11	rs149085520	124777439	C	G	-0.0099998320783335	0.1123	0.9289
11	rs147510714	124779235	T	G	-0.0113036461713921	0.1126	0.9198
11	rs118001838	124779242	A	C	-0.0186019483996616	0.0376	0.6217
11	rs186301347	124779387	C	T	-0.0116981574124923	0.1127	0.9176
11	rs150033169	124780566	G	A	-0.0523043316292892	0.0426	0.2191
11	rs4548633	124781143	T	C	-0.044495399886564	0.0181	0.01411
11	rs4604895	124781344	C	T	-0.0130953713122409	0.03	0.6614
11	rs143184658	124781471	C	T	-0.0123965203365513	0.1133	0.913
11	rs4433580	124781713	A	G	-0.0409990935346932	0.022	0.06257
11	rs4561224	124781908	G	C	-0.0460020545617973	0.0181	0.01102
11	rs7482602	124782097	T	G	-0.046201018900714	0.0181	0.01083
11	rs12284707	124782116	T	A	-0.0465047776557534	0.0181	0.01025
11	rs56303757	124782210	A	T	-0.0438996422900184	0.0182	0.01601
11	rs138229471	124782376	A	T	-0.0209989425960583	0.0379	0.5795
11	rs117971640	124782476	A	G	-0.0209989425960583	0.0379	0.5786
11	rs28890569	124782873	C	T	-0.021203207651103	0.0379	0.5757
11	rs28857487	124782971	T	A	-0.0214994661132367	0.0379	0.5714
11	rs117518516	124783799	G	T	-0.0548997899816623	0.0445	0.2179
11	rs546899567	124785260	C	T	-0.0366017456445608	0.1149	0.7503
11	rs113719860	124785288	C	A	0.0158044491449436	0.0438	0.7191
11	rs116884703	124785427	G	T	-0.0471020897690825	0.0427	0.2695
11	rs61465638	124785634	C	T	-0.0462952789853036	0.0206	0.02427
11	rs73016396	124786124	T	C	-0.0465990663783681	0.0206	0.02353
11	rs73016398	124786204	A	G	-0.0426048328324374	0.0221	0.05398
11	rs529954718	124786624	A	C	0.0406043708419401	0.099	0.6817
11	rs56207347	124786887	C	T	-0.0010005003335835	0.0352	0.9779
11	rs11822898	124787529	C	T	-0.0426987545331152	0.0207	0.03939
11	rs73016402	124787623	T	G	-0.0149004625639624	0.0324	0.6463
11	rs73018305	124788805	C	G	-0.0051029981759033	0.0318	0.873
11	rs3802904	124789755	T	C	-0.0003000450090019	0.0299	0.9931
11	rs78859654	124789828	A	T	0.0011992805754821	0.0594	0.9843
11	rs75988347	124790696	G	T	0.0037031349243813	0.0596	0.9506
11	rs10893303	124790922	C	A	0.0056042667198317	0.0334	0.8664
11	rs116102273	124791314	T	C	-0.0095958936734469	0.0392	0.8059
11	rs10893304	124792173	C	G	0.0077995046323818	0.0267	0.77
11	rs11826299	124792627	G	A	-0.0519988063604998	0.0405	0.1991
11	rs77759828	124792667	T	C	0.0037031349243813	0.0346	0.914
11	rs10790715	124793682	T	C	0.0124027667170427	0.0282	0.6592
11	rs10790716	124793716	G	A	-0.0235962138551867	0.0324	0.4661
11	rs11219839	124793970	T	C	-0.0212951405401588	0.119	0.8577
11	rs74570840	124794712	C	T	0.0064988367398296	0.0326	0.8424
11	rs4936958	124795154	G	T	0.0143958802837323	0.0183	0.432
11	rs79069569	124795689	T	C	-0.0257999754904126	0.034	0.4484
11	rs61910645	124796565	C	G	-0.0370997639570267	0.0212	0.08089
11	rs10893305	124796696	A	G	0.016296487966892	0.0276	0.5565
11	rs4277125	124797395	T	C	0.0209000641077417	0.0221	0.3441
11	rs3924274	124797519	C	T	0.0406043708419401	0.018	0.02401
11	rs76979538	124797626	A	C	-0.0232993336544035	0.0321	0.4675
11	rs7130442	124798250	G	T	0.0150954876453349	0.0276	0.5837
11	rs73018375	124799656	C	A	0.001998002662673	0.0251	0.9357
11	rs3924535	124799896	C	T	0.0412954824071715	0.0179	0.02109
11	rs4245059	124800170	G	C	0.0141001243787816	0.0184	0.4415
11	rs11219842	124800406	C	T	-0.0264979913062283	0.0353	0.4533
11	rs74610952	124801042	T	C	0.0879009811744627	0.0901	0.3292
11	rs7116907	124802096	C	G	0.0135971385060249	0.0183	0.4569
11	rs4331116	124802510	G	C	0.0204984635773248	0.022	0.3528
11	rs118010297	124802934	A	G	-0.0979987908821025	0.0971	0.3125
11	rs4523708	124803187	C	T	0.0036034995896235	0.0328	0.9132
11	rs4936959	124803859	T	C	0.014504302202808	0.0183	0.4277
11	rs138631333	124804420	C	T	0.0493995022947674	0.0995	0.62
11	rs61910646	124804691	G	A	-0.036798848237098	0.0212	0.08277
11	rs4254088	124805619	T	C	0.0109992854583691	0.0215	0.611
11	rs12294326	124806460	G	A	-0.0042992284528324	0.0251	0.8643
11	rs11219843	124807521	A	G	0.0218006299588528	0.0183	0.233
11	rs11219844	124808253	G	A	0.0221038989069263	0.0183	0.2259
11	rs73018384	124808326	T	A	-0.0105049846451474	0.025	0.6738
11	rs73018386	124810560	T	C	0.0218006299588528	0.0183	0.2342
11	rs11219845	124810652	A	G	-0.0193969096107316	0.0199	0.3309
11	rs142482260	124810761	G	A	0.0100988346774146	0.0851	0.9058
11	rs73018388	124811756	C	A	-0.0170037478161859	0.0256	0.5067
11	rs73018389	124811766	A	G	-0.0142003494011414	0.0257	0.5816
11	rs73018391	124812122	G	C	-0.0146974807605841	0.0252	0.5581
11	rs10893306	124813516	G	A	0.0158044491449436	0.0178	0.3763
11	rs4340063	124813669	G	A	-0.0176040459483609	0.025	0.48
11	rs10790717	124813725	G	A	0.0154992634469238	0.0178	0.3837
11	rs4936960	124814005	C	A	0.023003381764963	0.0182	0.2065
11	rs7937347	124814152	C	T	0.0082954970241069	0.0201	0.6821
11	rs7937392	124814282	A	T	-0.0246001168682327	0.0329	0.4536
11	rs7940484	124814467	A	G	0.0089002747867194	0.0201	0.6578
11	rs7941040	124814628	G	A	-0.0243951568347216	0.0329	0.4575
11	rs4936961	124814714	A	T	0.0156961681063242	0.0178	0.3784
11	rs12289969	124814720	T	C	-0.0138048499765589	0.0251	0.5822
11	rs12283125	124814761	G	A	-0.0138961051921114	0.0251	0.5807
11	rs12283241	124814923	G	T	-0.0135007260538548	0.0251	0.5918
11	rs12269868	124814951	A	G	-0.013004189135254	0.0251	0.6044
11	rs10893307	124815583	C	T	0.0236969951765786	0.0182	0.1935
11	rs7123681	124815755	G	A	0.0155977206230546	0.0178	0.3805
11	rs10160759	124815988	T	C	0.0071047017299317	0.0197	0.7194
11	rs10160591	124816164	C	T	0.0086028888072678	0.0196	0.6624
11	rs113651911	124816171	A	G	-0.0257999754904126	0.0361	0.4743
11	rs11219847	124816312	G	C	-0.0281011651109099	0.0373	0.4518
11	rs12222810	124816420	C	T	0.0112959597418516	0.0177	0.5235
11	rs4936962	124818298	C	T	0.004101577021075	0.0223	0.8533
11	rs113010804	124818361	C	T	0.0143958802837323	0.0187	0.4411
11	rs10893308	124818737	C	G	0.0098018049722602	0.0196	0.617
11	rs10790718	124818838	A	C	0.0275957115907991	0.0337	0.4142
11	rs11219849	124819165	G	A	0.0036034995896235	0.0223	0.87
11	rs7104024	124820154	T	A	0.0102968054773682	0.0196	0.5988
11	rs118085146	124820280	C	A	0.0428008353226943	0.0599	0.4741
11	rs12791271	124820525	T	C	0.0023971245997214	0.0222	0.9153
11	rs12285982	124821252	G	A	0.0016985566355815	0.0222	0.9402
11	rs4408325	124821575	T	A	0.027799974857679	0.0325	0.3927
11	rs4575285	124822169	C	G	0.0118001041157506	0.0196	0.5462
11	rs12274497	124822296	A	G	0.0006997551142732	0.0222	0.9753
11	rs73020310	124822983	G	C	-0.004198802647333	0.0384	0.9123
11	rs4936963	124823305	A	C	0.0310043588626902	0.0328	0.3446
11	rs4936964	124823366	A	C	0.0101978249764461	0.0195	0.6012
11	rs3809057	124823941	A	G	-0.0033957590691798	0.0233	0.8833
11	rs3809055	124823981	C	T	0.0018981972830802	0.0221	0.9302
11	rs3809054	124824066	C	T	-0.0127003085782322	0.0197	0.5175
11	rs12272437	124824839	T	C	-0.0030045090202987	0.0222	0.8936
11	rs57907683	124825443	G	A	-0.0034961042567088	0.0221	0.876
11	rs3924025	124825636	T	C	0.0329027196757078	0.0335	0.3256
11	rs7935871	124826266	A	G	0.0338988850054592	0.0334	0.3098
11	rs12273955	124827302	A	T	-0.0034961042567088	0.0221	0.8735
11	rs12287581	124827935	C	T	-0.0068030886197391	0.0219	0.7551
11	rs7482800	124829914	T	A	-0.0031048149534787	0.0221	0.8869
11	rs34267421	124830367	T	A	-0.0034961042567088	0.0221	0.8726
11	rs71474117	124830549	G	C	-0.0034961042567088	0.0221	0.8756
11	rs10893309	124831690	G	T	-0.0029042131473898	0.0193	0.8795
11	rs4460817	124832596	C	T	-0.0039979812872983	0.0221	0.8562
11	rs4382918	124832701	C	T	-0.003596459514405	0.0221	0.869
11	rs114046126	124834836	C	T	-0.0024028846163103	0.0222	0.915
11	rs7936861	124836440	G	T	-0.0058973552660839	0.0222	0.7897
11	rs140821551	124836467	A	T	0.0311013012983478	0.0477	0.5139
11	rs12269735	124837356	G	A	-0.0058973552660839	0.0222	0.7906
11	rs12276766	124837506	T	C	-0.0036968248442897	0.0221	0.866
11	rs12269748	124837529	C	T	-0.0036968248442897	0.0221	0.8673
11	rs190876006	124837531	A	G	0.108997892375111	0.1181	0.3557
11	rs12283057	124837720	A	G	-0.0036968248442897	0.0221	0.8673
11	rs12277044	124837978	T	C	-0.0036968248442897	0.0221	0.8665
11	rs12277161	124838152	T	C	-0.0036968248442897	0.0221	0.8667
11	rs75721258	124839115	C	T	0.0204004877576787	0.0563	0.7167
11	rs35277809	124839311	G	A	-0.007004474152883	0.0219	0.7488
11	rs7925079	124840967	C	T	-0.0038975857287134	0.022	0.8602
11	rs11219854	124841585	T	C	-0.0071958279818024	0.0218	0.7433
11	rs35430302	124841836	A	G	-0.0039979812872983	0.022	0.8564
11	rs4595559	124842288	G	A	-0.0071958279818024	0.0218	0.7418
11	rs6590111	124842784	G	A	0.0441030061101949	0.033	0.1818
11	rs12280804	124843270	C	T	-0.003596459514405	0.0221	0.8718
11	rs12294043	124843519	A	G	-0.0040983869261633	0.022	0.8541
11	rs57201073	124843683	A	G	-0.0039979812872983	0.022	0.8557
11	rs61582745	124843845	G	C	-0.0039979812872983	0.022	0.8542
11	rs12281284	124843983	G	A	-0.0039979812872983	0.022	0.8542
11	rs12288226	124844043	T	G	-0.0040983869261633	0.022	0.8537
11	rs12281295	124844119	C	T	-0.0054045784588597	0.022	0.8054
11	rs12291636	124845505	T	A	-0.0040983869261633	0.022	0.8517
11	rs76478253	124846969	G	C	-0.0388032003238938	0.0401	0.3333
11	rs11219856	124847675	T	C	-0.004198802647333	0.022	0.8485
11	rs11219857	124848949	G	T	-0.0099998320783335	0.0219	0.6488
11	rs79201439	124850113	G	A	-0.007004474152883	0.0221	0.752
11	rs12282730	124850178	G	A	-0.007004474152883	0.0221	0.752
11	rs117517343	124850240	A	T	-0.009696862978864	0.0614	0.8751
11	rs7943146	124850456	A	T	0.0184978548821194	0.0194	0.3401
11	rs11501202	124850583	G	A	-0.0073972926304747	0.0218	0.7332
11	rs11560865	124851709	G	T	0.0183996828453635	0.0187	0.326
11	rs12796773	124851769	A	G	-0.007296555232638	0.0221	0.7428
11	rs35011055	124852681	T	C	-0.007296555232638	0.0221	0.7426
11	rs117488633	124853033	T	C	0.0154007965760229	0.068	0.8204
11	rs12289777	124853470	G	A	-0.0007002451143934	0.0227	0.9751
11	rs12276486	124853481	A	C	-0.007296555232638	0.0218	0.7392
11	rs117536653	124853612	G	A	0.0155977206230546	0.068	0.8184
11	rs12786248	124853690	C	T	-0.0071958279818024	0.0221	0.7443
11	rs77278950	124854154	T	C	-0.0007002451143934	0.0227	0.9769
11	rs78877904	124854266	G	A	-0.007296555232638	0.0221	0.7398
11	rs71474118	124854463	T	G	-0.0042992284528324	0.022	0.8433
11	rs4936965	124854760	G	A	-0.007296555232638	0.0218	0.7386
11	rs7932003	124855162	G	A	-0.0007002451143934	0.0226	0.9746
11	rs80062218	124856652	G	A	0.0231011029079872	0.0506	0.6486
11	rs4936966	124857708	G	A	-0.007296555232638	0.0218	0.7365
11	rs71474119	124858301	A	G	-0.0074980401773571	0.0221	0.7333
11	rs78768047	124858319	C	T	0.141898788128008	0.0964	0.1408
11	rs60898321	124858602	G	A	-0.0074980401773571	0.0221	0.7339
11	rs116919043	124858703	T	C	-0.0380030548002074	0.0402	0.345
11	rs10750292	124859422	C	A	0.0078987227933553	0.0214	0.714
11	rs4935900	124860241	T	A	0.0326027085440124	0.0331	0.3254
11	rs12283908	124860616	G	A	-0.0073972926304747	0.0221	0.7379
11	rs4936967	124861269	C	T	0.0185960172820726	0.0194	0.337
11	rs6590112	124861672	T	C	0.0326027085440124	0.0331	0.3255
11	rs34571947	124862279	C	T	-0.0076995657264405	0.0221	0.7268
11	rs6590113	124862514	A	G	-0.0079011318962572	0.0218	0.7186
11	rs11605636	124862995	G	C	0.0208021276292633	0.0187	0.2662
11	rs7951202	124863136	C	A	-0.0075987978753305	0.0218	0.7285
11	rs11219864	124863249	G	C	-0.0105049846451474	0.0219	0.6306
11	rs7104096	124864106	G	T	-0.0105049846451474	0.0219	0.6307
11	rs117352812	124864164	C	T	0.103296386808865	0.096	0.282
11	rs35491056	124865283	G	A	-0.0074980401773571	0.0218	0.7294
11	rs35842070	124865443	G	C	-0.0074980401773571	0.0218	0.7294
11	rs12798603	124865811	C	T	-0.0105959392134034	0.0219	0.6299
11	rs12271663	124866389	A	G	-0.0075987978753305	0.0221	0.7326
11	rs73020389	124866583	G	A	-0.0222047099881925	0.0391	0.5692
11	rs66541935	124867213	C	T	0.0203025023378308	0.0187	0.2771
11	rs7128290	124867763	A	G	-0.0078003437327339	0.0221	0.7245
11	rs12421808	124868009	T	A	0.0199986865066891	0.0187	0.2855
11	rs7102834	124869065	G	A	0.0323026073786261	0.033	0.328
11	rs6590114	124871929	G	C	-0.0078003437327339	0.0221	0.725
11	rs6590115	124872017	A	G	-0.0078003437327339	0.0221	0.7253
11	rs12793774	124873610	T	C	-0.0078003437327339	0.0221	0.7242
11	rs79543067	124874258	G	T	-0.0071958279818024	0.0649	0.9117
11	rs4612816	124874382	G	A	0.0335024720540013	0.0327	0.3053
11	rs12286897	124874914	A	G	-0.0078003437327339	0.0221	0.7225
11	rs35971753	124875124	T	C	-0.0079011318962572	0.0221	0.722
11	rs78480187	124876846	A	G	0.0862969551844677	0.0453	0.05689
11	rs71474124	124877515	G	C	-0.0078003437327339	0.0221	0.7259
11	rs7108318	124878836	T	C	-0.0074980401773571	0.0218	0.73
11	rs78737107	124879359	A	G	0.0188021269625962	0.0504	0.71
11	rs35245013	124879796	G	A	-0.0105959392134034	0.0219	0.6279
11	rs12798269	124879832	G	C	-0.0095050300143049	0.0222	0.67
11	rs12798514	124880000	G	T	-0.0080019302190585	0.0221	0.718
11	rs147278355	124880485	G	C	0.001598721363697	0.0655	0.9808
11	rs10893313	124880852	A	T	0.0172994970780611	0.0187	0.355
11	rs4353290	124881553	G	A	0.0320024161254944	0.0329	0.3313
11	rs11219865	124881858	G	C	-0.009696862978864	0.0218	0.6566
11	rs4936968	124884318	G	C	-0.0095958936734469	0.0221	0.6653
11	rs4245060	124884797	G	A	0.0315955615897506	0.0329	0.3373
11	rs11219867	124884915	C	A	-0.009000382197299	0.0218	0.681
11	rs4341550	124885151	G	A	0.0207041815582916	0.0194	0.2867
11	rs34771077	124885633	A	G	-0.0095958936734469	0.0221	0.6649
11	rs73022306	124885657	G	T	0.0078987227933553	0.0557	0.8874
11	rs11219868	124886521	G	C	0.0311013012983478	0.0328	0.3424
11	rs58690907	124887519	A	G	-0.0095958936734469	0.0221	0.6645
11	rs76732225	124888444	T	C	0.0084045823438103	0.0808	0.9167
11	rs4936969	124890396	T	C	0.0308007491527123	0.0328	0.3475
11	rs78011755	124890589	T	C	-0.191499545979748	0.0676	0.004591
11	rs11219869	124891095	A	G	-0.009696862978864	0.0221	0.6626
11	rs12285583	124891625	C	A	-0.0095958936734469	0.0221	0.663
11	rs11219870	124892057	A	C	-0.0095958936734469	0.0221	0.6651
11	rs4935901	124892219	G	A	-0.009696862978864	0.0221	0.6626
11	rs12294564	124892931	T	C	-0.0095958936734469	0.0221	0.663
11	rs7926532	124893772	G	A	-0.009696862978864	0.0221	0.6612
11	rs7926447	124893823	C	T	-0.009696862978864	0.0221	0.6615
11	rs7926334	124893830	A	G	-0.0094040800752939	0.0221	0.6714
11	rs12291214	124894586	G	A	-0.0135007260538548	0.022	0.5392
11	rs117914115	124896218	G	T	0.143199505440105	0.0683	0.03594
11	rs9971559	124898610	C	T	-0.0095050300143049	0.0221	0.6692
11	rs9971432	124898876	A	G	-0.0095958936734469	0.0221	0.6632
11	rs10790719	124899187	C	T	0.0194986595340326	0.0195	0.3171
11	rs10893314	124899606	G	A	-0.0120017335415971	0.0219	0.5843
11	rs4271391	124901246	C	T	-0.009696862978864	0.0221	0.6616
11	rs7951936	124901561	T	C	-0.009696862978864	0.0221	0.661
11	rs147382053	124901930	A	G	-0.0082035573506883	0.0397	0.8358
11	rs148417772	124902142	T	C	0.0874979252724816	0.0462	0.05838
11	rs4287349	124902836	G	A	0.0006997551142732	0.0235	0.9773
11	rs149754201	124902950	G	A	-0.0529051189949894	0.1015	0.6023
11	rs4581456	124903029	T	C	0.0307037775750057	0.0331	0.3547
11	rs4936971	124903893	T	C	-0.0093031403261444	0.0221	0.6728
11	rs4936973	124904120	G	A	-0.0058973552660839	0.022	0.7877
11	rs34902542	124904297	G	A	-0.0091012913892029	0.0221	0.6812
11	rs11518425	124904801	G	A	-0.0105959392134034	0.0218	0.6252
11	rs7939293	124905367	T	A	-0.0095958936734469	0.0221	0.6629
11	rs4561225	124906656	G	C	0.0304031059110447	0.0332	0.3603
11	rs141905616	124907749	C	T	-0.0929050743904805	0.1188	0.4341
11	rs7118548	124908067	C	T	-0.0095958936734469	0.0221	0.6643
11	rs7107487	124908352	T	C	-0.0095958936734469	0.0221	0.6636
11	rs10790720	124909328	C	T	-0.0117993392160431	0.0219	0.5908
11	rs4259837	124909803	C	T	-0.0095958936734469	0.0221	0.663
11	rs146169437	124910193	A	G	0.0247999239054771	0.0521	0.6345
11	rs4491235	124910335	G	A	-0.0104039337153929	0.0217	0.6315
11	rs76541788	124910342	A	G	-0.001100605444033	0.0709	0.988
11	rs10750293	124910710	G	A	0.0299956000353805	0.0329	0.3617
11	rs12288066	124910730	A	G	-0.0095050300143049	0.0221	0.6678
11	rs11219874	124910797	T	C	0.0189983824093147	0.0186	0.3075
11	rs10790721	124910805	G	T	-0.0102018624845967	0.0217	0.6396
11	rs15541	124911136	G	A	-0.0021022080918702	0.0193	0.9144
11	rs9787899	124911845	A	G	0.0299956000353805	0.0332	0.3672
11	rs12787778	124911959	G	A	-0.0094040800752939	0.0221	0.671
11	rs147121415	124912871	C	T	0.0025966258472659	0.1167	0.9824
11	rs143321215	124913402	C	T	0.0389995348490096	0.1076	0.717
11	rs141689197	124914490	G	A	-0.0007002451143934	0.0756	0.9925
11	rs4617604	124915118	T	G	-0.0092022107647994	0.0222	0.6771
11	rs4545563	124915140	G	T	-0.0093031403261444	0.0222	0.6755
11	rs144571427	124915617	G	A	0.0156961681063242	0.0441	0.7224
11	rs7103312	124916597	C	T	-0.0092022107647994	0.0222	0.6777
11	rs7103628	124916622	G	T	-0.0092022107647994	0.0222	0.6786
11	rs76126158	124917452	G	A	-0.0033957590691798	0.0286	0.905
11	rs118069031	124917497	C	T	0.123402770878478	0.0571	0.03082
11	rs34256606	124918388	T	G	-0.0092022107647994	0.0222	0.6787
11	rs4936974	124919716	A	G	-0.009000382197299	0.0222	0.6859
11	rs7116880	124920011	C	T	0.0285971749776749	0.033	0.3873
11	rs146859877	124920188	G	A	-0.0202027073175195	0.0996	0.8397
11	rs4936975	124920966	T	C	-0.0087985943563496	0.0222	0.692
11	rs12294094	124922219	T	C	-0.0085968472255182	0.0222	0.6979
11	rs12287399	124922565	G	C	-0.0085968472255182	0.0222	0.7
11	rs11219878	124922768	G	A	-0.0075987978753305	0.022	0.7293
11	rs3802806	124923107	C	T	-0.0084959889212643	0.0222	0.7005
11	rs4265609	124923608	G	A	-0.0083043861636152	0.0222	0.7101
11	rs4271392	124923759	G	A	-0.0082035573506883	0.0222	0.7131
11	rs76464443	124924577	G	C	-0.0299026613543135	0.0335	0.3725
11	rs7945081	124924717	T	C	-0.0076995657264405	0.0223	0.7297
11	rs34893985	124925782	G	A	-0.0075987978753305	0.0223	0.734
11	rs78787269	124927119	T	C	-0.180994437806052	0.0662	0.006298
11	rs6590121	124928901	T	G	-0.0197028322758684	0.0192	0.3042
11	rs6590122	124930033	G	A	-0.0182963622831166	0.0186	0.3258
11	rs4078355	124931334	G	A	-0.0074980401773571	0.0222	0.736
11	rs144298098	124931536	C	T	0.0061013488579762	0.1016	0.952
11	rs7936890	124931559	G	T	-0.0031048149534787	0.0288	0.9139
11	rs7952332	124932019	T	C	-0.0139975096438537	0.018	0.4351
11	rs12791554	124933351	C	T	-0.0080019302190585	0.0227	0.7237
11	rs11820425	124933582	G	A	-0.0071958279818024	0.0222	0.7458
11	rs7924354	124935333	G	T	-0.032502530761974	0.0346	0.3465
11	rs6590124	124935357	T	C	-0.003797200248385	0.0221	0.8646
11	rs12293971	124937124	C	T	-0.0074980401773571	0.0224	0.7387
11	rs36062969	124938538	G	A	-0.0073972926304747	0.0225	0.7426
11	rs4935903	124939234	T	C	-0.0078003437327339	0.0226	0.7306
11	rs117426539	124939880	C	G	-0.0046005663955682	0.0833	0.9561
11	rs3924406	124940141	A	G	-0.0034961042567088	0.0226	0.8774
11	rs58206650	124940325	A	C	-0.003596459514405	0.0227	0.874
11	rs75743586	124940326	A	G	-0.0078003437327339	0.0228	0.7329
11	rs34906270	124940330	G	A	-0.0076995657264405	0.0228	0.7366
11	rs12289616	124941309	A	G	0.0008995952428359	0.0274	0.9745
11	rs12276686	124941520	C	T	-0.0018016219466282	0.0281	0.9486
11	rs11219888	124942698	C	T	-0.0016012813669738	0.0283	0.9552
11	rs12287383	124943647	T	G	-0.004701032558649	0.0232	0.8401
11	rs12280621	124943831	G	A	-0.001501126126267	0.0281	0.9586
11	rs78959084	124944301	C	A	0.0012991557316201	0.0268	0.9619
11	rs7939765	124945085	A	G	0.0014988761237359	0.0229	0.9476
11	rs7943255	124945546	C	T	-0.0203966036652218	0.0358	0.5677
11	rs73625341	124945739	C	A	-0.0169020380753563	0.0358	0.6365
11	rs7108269	124946234	T	C	-0.0119005312583873	0.0316	0.7052
11	rs61912691	124946758	A	G	0.0312951579807101	0.024	0.1919
11	rs61912692	124946809	C	T	-0.0114958245134845	0.0316	0.7157
11	rs12276292	124946817	C	A	-0.0257999754904126	0.0269	0.3377
11	rs12276295	124946823	C	T	-0.0256050287153947	0.0269	0.3411
11	rs7103889	124946930	G	A	-0.0105959392134034	0.0181	0.557
11	rs12276396	124947016	C	G	-0.0267033828345498	0.0268	0.3198
11	rs12289510	124947051	A	G	-0.0222967349986103	0.0213	0.2952
11	rs61912693	124947112	C	A	0.0330962274891896	0.024	0.1672
11	rs12276567	124947149	G	A	-0.026600681797179	0.0268	0.3207
11	rs55752830	124947396	A	G	-0.0285023604727122	0.026	0.2728
11	rs56350429	124947658	C	G	-0.0309026047398165	0.0262	0.2392
11	rs4074186	124948039	T	C	0.0218006299588528	0.0203	0.2846
11	rs4074187	124948066	G	A	0.0219962978718961	0.0203	0.2786
11	rs7949048	124948460	T	C	0.001998002662673	0.0181	0.9123
11	rs73024313	124948540	G	A	-0.0144032303107437	0.0494	0.7703
11	rs4477450	124948628	A	G	0.001598721363697	0.018	0.9309
11	rs7949385	124948732	T	C	-0.0042992284528324	0.0312	0.8901
11	rs118138358	124948795	C	T	0.0203025023378308	0.0683	0.7662
11	rs33932952	124949044	C	T	-0.0082035573506883	0.0318	0.7975
11	rs55889403	124949665	A	G	-0.0154994990469515	0.0308	0.615
11	rs10893317	124949967	C	T	-0.0009004052431641	0.059	0.9883
11	rs7938473	124949992	A	G	-0.0027036515743148	0.0182	0.8842
11	rs7938776	124950159	C	G	-0.0092022107647994	0.0281	0.7436
11	rs11219890	124950806	T	C	0.0051964749068174	0.0203	0.7966
11	rs4614465	124950924	G	A	-0.0285949668801128	0.0767	0.7094
11	rs188584480	124951272	G	T	-0.117095771876247	0.1048	0.2639
11	rs75801851	124951311	T	C	0.0050969882578437	0.0203	0.8037
11	rs4396301	124951467	C	G	-0.0181028726978536	0.0194	0.3494
11	rs7950127	124952385	G	C	-0.0534957179427506	0.0393	0.1736
11	rs10750294	124952642	T	C	-0.0542027860143161	0.0393	0.1686
11	rs61912696	124952946	G	A	0.0077002766261879	0.0203	0.7041
11	rs11605560	124953079	C	T	0.0078987227933553	0.0585	0.8927
11	rs7950682	124953118	A	G	0.0050969882578437	0.0176	0.7726
11	rs10437702	124953197	G	C	-0.0438996422900184	0.0316	0.165
11	rs11219892	124953354	C	T	0.0176041339483571	0.0592	0.7659
11	rs11219893	124953917	A	C	-0.0003000450090019	0.0182	0.9889
11	rs948270	124954282	A	G	0.0071047017299317	0.0175	0.6859
11	rs948269	124954369	G	C	0.003902375817241	0.0205	0.8498
11	rs4936976	124954652	G	C	-0.0573007769142667	0.0391	0.1422
11	rs75705739	124954830	T	G	0.0481995135792341	0.0705	0.4943
11	rs948268	124955032	T	C	0.0065981840282271	0.0174	0.7028
11	rs7930616	124955162	C	T	-0.003797200248385	0.0282	0.8934
11	rs3824925	124955274	C	T	-0.010302892995897	0.0316	0.7454
11	rs3802807	124955399	G	A	0.009504687014246	0.0296	0.7493
11	rs3808995	124955977	C	T	0.0051964749068174	0.0183	0.7749
11	rs3808996	124956298	C	T	-0.0162005226717083	0.0176	0.3553
11	rs7102170	124956385	G	A	-0.0046005663955682	0.0313	0.8839
11	rs150585552	124956689	G	A	-0.0052035148315978	0.0401	0.8973
11	rs6590125	124957183	T	G	0.0124027667170427	0.0177	0.4831
11	rs78868887	124957211	G	A	0.0382972099323441	0.0476	0.4215
11	rs12418284	124957275	G	A	-0.0208049294331883	0.0177	0.2395
11	rs6590126	124957465	T	C	0.0269047980491434	0.0198	0.1736
11	rs7944192	124957564	T	C	0.0176041339483571	0.0614	0.7748
11	rs6590127	124957670	A	G	0.0027960873020011	0.0317	0.9307
11	rs6590128	124957756	A	G	-0.0584027170759943	0.0392	0.1357
11	rs7929462	124957803	C	T	-0.0299026613543135	0.0316	0.3435
11	rs3802808	124958122	A	G	-0.0517986852338873	0.0225	0.02115
11	rs7110840	124958326	G	C	-0.0490957108440633	0.0222	0.02694
11	rs3802809	124958397	T	C	-0.0388967656299467	0.0213	0.06723
11	rs3824926	124958459	C	T	-0.0398016818829366	0.021	0.05775
11	rs10750295	124958576	G	A	-0.0393959285025942	0.021	0.0606
11	rs4936977	124958709	T	C	-0.0399994162638657	0.021	0.05653
11	rs73024339	124958710	G	A	-0.0235962138551867	0.0181	0.1913
11	rs7111168	124958844	A	G	-0.0388967656299467	0.0209	0.06294
11	rs4936978	124958914	T	C	-0.0390007373497326	0.0209	0.06219
11	rs7111308	124958973	A	G	-0.0440981887217984	0.021	0.0362
11	rs6590129	124959175	C	T	-0.0442027026797326	0.021	0.03569
11	rs7937112	124959392	G	T	-0.0440981887217984	0.021	0.03622
11	rs7936882	124959422	A	G	-0.0435966737180782	0.021	0.03823
11	rs10893318	124959832	A	C	-0.0160988945897493	0.0286	0.5728
11	rs10790722	124959908	C	T	-0.0162005226717083	0.0248	0.5136
11	rs7116245	124960177	G	A	0.0147999386115992	0.0399	0.7102
11	rs7116152	124960274	C	T	0.014504302202808	0.0399	0.7163
11	rs7119150	124960420	A	G	0.0146028573839336	0.0399	0.7138
11	rs12786053	124960455	G	A	0.0074025335167413	0.0393	0.8499
11	rs7119377	124960520	C	T	0.0150954876453349	0.0399	0.7047
11	rs12146425	124960575	A	G	0.0147999386115992	0.0399	0.7101
11	rs10893319	124960596	C	T	-0.0401035026973339	0.02	0.04489
11	rs12146636	124960605	T	C	0.0149969810059077	0.0399	0.7063
11	rs12146637	124960687	T	C	0.0155977206230546	0.0399	0.6948
11	rs12146563	124960689	C	T	0.0156961681063242	0.0399	0.6945
11	rs7928268	124960838	T	C	-0.0411970648503382	0.0212	0.05252
11	rs7941760	124960844	G	A	-0.0403012967735257	0.02	0.04362
11	rs12146642	124960953	T	C	0.0160997014894237	0.0399	0.6869
11	rs10790723	124961985	C	T	-0.0423022562339069	0.0199	0.03368
11	rs10893321	124962672	G	A	-0.0335050785573982	0.0199	0.09188
11	rs11219895	124962804	C	T	-0.0370997639570267	0.0907	0.6824
11	rs6590132	124963623	T	C	-0.0421040660228114	0.0211	0.0467
11	rs2155662	124964172	G	A	-0.0086977157031958	0.1044	0.9333
11	rs1048592	124964757	C	G	-0.0292949370570243	0.0187	0.1157
11	rs4245061	124965015	T	C	-0.0416035498550752	0.0211	0.04885
11	rs4935904	124965133	A	T	-0.0275048131221902	0.0182	0.1298
11	rs11219897	124965370	C	T	-0.0306963490025976	0.1087	0.7777
11	rs10790724	124965386	T	C	-0.0414993071780289	0.0211	0.0495
11	rs11219898	124965404	T	C	-0.0087985943563496	0.0421	0.8345
11	rs73615727	124965758	A	G	0.0255995183002125	0.0449	0.5683
11	rs73615728	124966411	T	A	-0.0282040203730758	0.1078	0.7936
11	rs7108003	124966473	T	C	-0.0418016408837633	0.0211	0.04776
11	rs7030	124967155	G	T	-0.0034961042567088	0.0238	0.8834
11	rs1043821	124967487	T	A	-0.0297996312385195	0.0186	0.109
11	rs3737350	124967678	A	G	-0.0297996312385195	0.0186	0.1086
11	rs2186888	124967774	G	A	-0.006199175242821	0.0283	0.8257
11	rs7948603	124967829	G	T	0.0254045542217263	0.0449	0.572
11	rs2276084	124967954	A	G	-0.0296966117368367	0.0186	0.11
11	rs2276085	124968004	G	A	-0.0530949163341788	0.0239	0.02616
11	rs11219900	124968115	A	G	0.0542040540135122	0.0632	0.391
11	rs2276086	124968179	A	G	-0.0290993078252748	0.0186	0.1182
11	rs2276087	124968333	A	T	-0.0299026613543135	0.0186	0.108
11	rs10893322	124968565	G	A	-0.0054045784588597	0.0284	0.8496
11	rs7117100	124968769	T	G	-0.0335050785573982	0.0187	0.07331
11	rs11219901	124969668	A	C	-0.0094040800752939	0.0283	0.7397
11	rs7931620	124970561	A	G	-0.0451019739124202	0.0212	0.03363
11	rs7931744	124970702	A	G	-0.0530949163341788	0.0239	0.02609
11	rs12794619	124970976	C	T	0.0141987193998129	0.0403	0.724
11	rs14065	124972208	A	G	-0.0433982268254708	0.0213	0.04144
11	rs2155663	124972377	C	T	-0.0499047851286405	0.0238	0.03637
11	rs2155664	124972518	A	G	-0.0492952917248775	0.0218	0.02405
11	rs2155665	124972522	T	C	-0.0517986852338873	0.0239	0.03027
11	rs2155666	124972691	T	C	-0.0515038428671156	0.0239	0.03111
11	rs7118508	124972832	G	A	-0.0341050206499513	0.019	0.07259
11	rs7118772	124973037	G	A	-0.0349020520092649	0.0191	0.06757
11	rs80222843	124973160	G	A	-0.0433982268254708	0.0553	0.4323
11	rs2186890	124974146	C	T	-0.0054045784588597	0.0199	0.7848
11	rs148615253	124974561	A	T	0.0656004570839489	0.0945	0.4875
11	rs56348411	124974588	C	T	0.0608975257512388	0.0345	0.07784
11	rs10893325	124974940	G	A	0.0089002747867194	0.0181	0.6218
11	rs10893326	124975219	C	T	-0.0080019302190585	0.0182	0.66
11	rs10893327	124975392	G	A	-0.0083043861636152	0.0182	0.6484
11	rs77657208	124975541	C	G	0.0572967376061087	0.0522	0.2722
11	rs6590133	124975953	A	G	-0.009000382197299	0.0208	0.6657
11	rs7952300	124976076	A	G	-0.0094040800752939	0.0208	0.6526
11	rs12574705	124976205	C	A	0.0128964817350202	0.019	0.4974
11	rs76658888	124976388	A	G	0.0732969290614569	0.0419	0.08011
11	rs7128296	124976515	T	G	0.0102968054773682	0.0187	0.5809
11	rs11219903	124976695	A	C	0.0487996879336047	0.0592	0.4095
11	rs7112560	124976746	C	T	0.013202462677756	0.0219	0.5474
11	rs539144809	124977022	A	G	0.0935996267331501	0.1103	0.3963
11	rs7129315	124977280	T	C	0.0102968054773682	0.0187	0.5829
11	rs74620205	124977303	T	C	0.151896712979977	0.0919	0.0984
11	rs7121284	124978906	C	A	0.0624958112255439	0.0344	0.06958
11	rs7121692	124979238	A	G	0.0118989261570991	0.0373	0.7491
11	rs7110691	124979322	T	C	-0.0130953713122409	0.0204	0.5212
11	rs7110698	124979349	T	C	0.0473033451158665	0.0277	0.08756
11	rs7110831	124979478	T	C	0.0109003744682883	0.0183	0.5504
11	rs7125728	124979781	G	A	0.0108014536938559	0.0183	0.5539
11	rs7125540	124979908	A	C	-0.0127003085782322	0.0204	0.5335
11	rs7111592	124980044	T	C	0.0107025231331357	0.0183	0.5576
11	rs1320671	124980520	T	G	0.0105046326450854	0.0183	0.5645
11	rs11219905	124981400	T	C	-0.0080019302190585	0.018	0.658
11	rs3802810	124981705	A	G	-0.0135007260538548	0.0203	0.5065
11	rs10893329	124982023	A	G	-0.032502530761974	0.023	0.1582
11	rs186754233	124982194	C	T	-0.167401417703576	0.1263	0.1851
11	rs11219906	124982199	C	T	-0.0095050300143049	0.018	0.5963
11	rs147117660	124982246	G	A	-0.0680968444676575	0.0815	0.4037
11	rs79406158	124982263	A	C	-0.0143017847108596	0.0203	0.4831
11	rs10893330	124982566	T	G	-0.0094040800752939	0.018	0.6032
11	rs920485	124983631	A	G	-0.0139975096438537	0.0204	0.4907
11	rs920486	124983982	G	A	-0.0145046862028817	0.0204	0.4763
11	rs669949	124984488	C	T	-0.0081027387031859	0.018	0.6529
11	rs663734	124984855	C	T	0.0026963615477425	0.0378	0.944
11	rs76011280	124985878	T	C	0.0704957416116978	0.0415	0.08921
11	rs12576180	124985904	C	T	0.0221038989069263	0.0375	0.5545
11	rs12576211	124985993	G	A	0.0190964956909883	0.0372	0.607
11	rs606567	124986092	A	G	-0.0078003437327339	0.0181	0.6664
11	rs649457	124986355	A	G	-0.0099998320783335	0.0259	0.7001
11	rs11219908	124986629	A	C	0.0036034995896235	0.0869	0.9667
11	rs950133	124986933	T	C	0.0379025370484673	0.0414	0.3598
11	rs74882341	124987384	A	T	0.0178988554877579	0.0388	0.6456
11	rs76059720	124987715	C	A	0.0570984120398765	0.0382	0.1345
11	rs75363050	124988323	G	A	0.0560021901152849	0.038	0.1408
11	rs609192	124988385	A	G	0.0080971295874548	0.02	0.6864
11	rs608777	124988456	G	A	-0.0140989243795016	0.0181	0.4357
11	rs608393	124988516	G	A	-0.0098988321792475	0.0185	0.5937
11	rs607413	124988783	T	C	-0.0132980281439898	0.0181	0.4626
11	rs79076233	124989302	C	T	0.0358978909969844	0.0331	0.2785
11	rs594363	124989362	C	G	0.0093957216403621	0.0187	0.6144
11	rs597382	124989591	T	C	0.0108014536938559	0.0201	0.5917
11	rs599523	124990031	T	C	-0.0105049846451474	0.0182	0.5645
11	rs688373	124990170	T	C	0.0125015292229252	0.0201	0.5327
11	rs75418063	124990914	G	A	0.0371994409891063	0.0329	0.2588
11	rs34756886	124991351	A	G	0.0475036226439669	0.0308	0.1228
11	rs687459	124992200	A	T	-0.0088994831870327	0.0182	0.6254
11	rs4935905	124992464	T	C	0.0495993604912842	0.031	0.1095
11	rs582240	124992835	C	T	-0.0031950988965408	0.0183	0.8635
11	rs659415	124992836	A	G	0.0164047040252769	0.0197	0.4032
11	rs659472	124992877	A	C	-0.0028039273327342	0.0183	0.8783
11	rs10893331	124993187	A	G	0.0170045988158238	0.0196	0.3859
11	rs2439471	124993453	A	G	0.0142973047008244	0.02	0.4747
11	rs74452094	124994028	G	A	0.0407003871263756	0.0443	0.3586
11	rs59462019	124994105	T	C	0.0509972505709038	0.0309	0.0993
11	rs10893332	124995104	C	T	-0.0080019302190585	0.0181	0.6567
11	rs4936981	124995196	G	A	0.0379025370484673	0.0324	0.2427
11	rs627090	124995537	C	T	-0.0067024110596754	0.0181	0.712
11	rs626644	124995628	T	C	0.0170045988158238	0.0197	0.3884
11	rs4935906	124996368	A	T	0.0497991787524836	0.031	0.108
11	rs4936982	124997311	C	T	0.0341018649449722	0.0324	0.2929
11	rs597900	124997521	C	T	0.0117012723076411	0.0185	0.5269
11	rs75297808	124998392	A	G	0.0189002595004805	0.0448	0.6734
11	rs731905	124998772	T	G	-0.002002002670673	0.0182	0.9116
11	rs7117508	124999220	T	C	0.0497991787524836	0.0304	0.1017
11	rs1284109	125000154	C	T	0.0081963182244858	0.0195	0.6729
11	rs12270935	125000162	T	C	0.0310043588626902	0.0323	0.3373
11	rs10893333	125000309	G	T	-0.0036968248442897	0.0182	0.8399
11	rs4936983	125000879	T	G	0.0092966519050945	0.0451	0.8366
11	rs180884114	125001062	C	T	-0.0525045539821493	0.0602	0.3835
11	rs10790725	125001261	T	C	-0.0039979812872983	0.0182	0.8269
11	rs585977	125001843	G	A	-0.0040983869261633	0.0182	0.8199
11	rs11219916	125001982	A	G	0.0326027085440124	0.0324	0.3146
11	rs78168465	125002612	C	A	0.0047984689115734	0.0452	0.9162
11	rs77411432	125002920	G	A	0.0028958031120254	0.0454	0.949
11	rs653552	125003004	A	G	-0.0057967688471774	0.0183	0.7524
11	rs60943855	125003127	A	G	-0.0074980401773571	0.0445	0.8654
11	rs666051	125003573	T	C	0.0127977582298607	0.02	0.5233
11	rs601813	125006353	A	G	0.016296487966892	0.0187	0.3823
11	rs11219918	125006763	C	T	-0.0370997639570267	0.0912	0.6847
11	rs636743	125007090	A	T	0.0141001243787816	0.0188	0.4532
11	rs638896	125007497	T	C	-0.0060985584618694	0.0187	0.7452
11	rs59870618	125008385	A	G	0.0667984655384157	0.0527	0.2056
11	rs7120794	125008434	G	A	0.0082954970241069	0.0265	0.7537
11	rs12573995	125008598	G	A	-0.0006001800720324	0.0274	0.9818
11	rs57847578	125008914	A	T	-0.028399474521698	0.0518	0.5829
11	rs12574048	125009143	G	A	0.0250047589895661	0.0224	0.2641
11	rs11219919	125009529	G	A	-0.0262002485024742	0.0219	0.2317
11	rs677247	125010299	A	G	-0.0295009039176847	0.0201	0.1412
11	rs679564	125010836	C	T	-0.0242004837056584	0.018	0.1785
11	rs583820	125011226	A	G	-0.0256973671872587	0.018	0.1548
11	rs599150	125012338	A	C	-0.0503043099097479	0.0282	0.07465
11	rs117097295	125012427	C	T	0.0236969951765786	0.047	0.6136
11	rs608256	125012664	G	A	-0.0285949668801128	0.0181	0.1152
11	rs609550	125012952	A	C	-0.0369959896867261	0.0201	0.06619
11	rs10893335	125013435	A	G	-0.0370997639570267	0.0201	0.06492
11	rs116232264	125014109	G	A	0.0129951954948113	0.0253	0.609
11	rs11823885	125014355	C	G	-0.0048015088161939	0.0265	0.8558
11	rs2919475	125015114	G	A	-0.0221024699079472	0.0203	0.276
11	rs35370192	125015413	C	T	-0.0107980900995126	0.0259	0.6772
11	rs11219922	125015633	G	C	-0.0018016219466282	0.0195	0.9279
11	rs11219923	125016328	T	G	0.0020977980821461	0.0192	0.9108
11	rs11219924	125016380	T	C	-0.0043996643446871	0.0254	0.862
11	rs146803670	125016938	G	A	-0.0039979812872983	0.1221	0.9742
11	rs12361843	125017015	C	T	-0.0040983869261633	0.0253	0.8721
11	rs12574818	125017050	G	A	0.007997931111062	0.0244	0.7435
11	rs12576269	125017270	T	A	-0.0628972021721127	0.0496	0.2047
11	rs11219925	125018111	T	C	-0.0054950702819798	0.0249	0.8256
11	rs11219926	125018570	C	T	-0.0028039273327342	0.0252	0.911
11	rs12575410	125018611	G	A	0.0093957216403621	0.0241	0.6972
11	rs734434	125018740	A	G	0.0089002747867194	0.0179	0.6196
11	rs12362574	125018769	C	T	-0.003596459514405	0.0252	0.8878
11	rs11219927	125019466	C	G	0.0020977980821461	0.0188	0.9107
11	rs61910992	125019537	C	T	-0.0038975857287134	0.0252	0.8767
11	rs666123	125020313	G	A	-0.0170037478161859	0.0182	0.3509
11	rs666120	125020314	T	A	-0.0170037478161859	0.0182	0.3509
11	rs35191769	125020569	C	T	0.0002999550089979	0.0253	0.991
11	rs144076589	125020617	C	T	0.0101978249764461	0.0242	0.6737
11	rs34814599	125020631	G	A	0.0004998750416509	0.0253	0.9833
11	rs9666844	125020687	G	A	0.0069954745123864	0.0179	0.6973
11	rs11820429	125021681	A	G	0.0006997551142732	0.0253	0.9766
11	rs78826847	125021925	T	C	0.0085037404912207	0.0243	0.7263
11	rs56291962	125022227	C	T	0.0049974917102918	0.0188	0.7913
11	rs7949533	125022835	G	A	0.0050969882578437	0.0188	0.7861
11	rs56216988	125023096	T	G	-0.0024028846163103	0.025	0.9232
11	rs10893336	125023928	A	C	0.001099395443301	0.018	0.9493
11	rs67579140	125024036	T	A	-0.0034961042567088	0.0258	0.8934
11	rs35355295	125024116	A	G	0.0008995952428359	0.0254	0.9731
11	rs61910998	125024400	G	C	-0.0054950702819798	0.0258	0.8321
11	rs12789521	125024915	C	T	-0.0039979812872983	0.0259	0.8769
11	rs7929346	125024925	G	A	0.009197572354042	0.0234	0.6933
11	rs11219930	125025253	A	G	-0.0028039273327342	0.026	0.9131
11	rs78341907	125026164	G	C	0.0267003518299564	0.0517	0.605
11	rs60878372	125026538	A	T	0.0067968490002727	0.0242	0.7781
11	rs7107999	125026631	T	C	0.0087020272939009	0.0234	0.7086
11	rs7108303	125026918	T	C	0.0096037361426946	0.0233	0.6817
11	rs7122628	125026988	A	T	0.0088011559530687	0.0233	0.7046
11	rs7123109	125027108	G	A	0.0088011559530687	0.0233	0.7058
11	rs11219933	125027226	C	T	0.0082954970241069	0.0234	0.7212
11	rs115896187	125027230	C	T	0.0082954970241069	0.0234	0.7216
11	rs7123127	125027232	C	T	0.0085037404912207	0.0233	0.7143
11	rs12293051	125027378	T	A	0.0087020272939009	0.0234	0.7084
11	rs7126999	125027810	G	C	0.0080971295874548	0.0234	0.7282
11	rs7112630	125027848	T	C	0.0078987227933553	0.0234	0.7352
11	rs79721617	125028142	T	C	0.134102479523353	0.0681	0.04912
11	rs34739145	125028780	C	T	0.0063001125484799	0.0189	0.7402
11	rs144290435	125029482	G	T	0.0218006299588528	0.0726	0.7639
11	rs34228175	125030278	A	G	0.0043007385516922	0.0262	0.8696
11	rs117053219	125030838	G	A	-0.0030045090202987	0.0269	0.9105
11	rs61511084	125031477	C	G	-0.000200020002667	0.0261	0.9931
11	rs10790726	125031537	T	G	0.0049974917102918	0.0189	0.7933
11	rs7935797	125031972	A	G	0.0047984689115734	0.0189	0.8019
11	rs184649163	125033502	G	C	0.0511967897311259	0.1008	0.6113
11	rs67935566	125034044	A	T	0.0012991557316201	0.0262	0.9592
11	rs376676441	125034950	G	C	0.0879009811744627	0.0707	0.2135
11	rs1467978	125036158	A	C	0.0066975214477213	0.0189	0.7236
11	rs1467977	125036240	A	G	0.0118989261570991	0.0264	0.6523
11	rs12798825	125036767	C	T	0.0030952049073025	0.0182	0.8627
11	rs4387361	125037747	G	A	0.0127977582298607	0.0264	0.6271
11	rs35297449	125039400	G	A	0.0143958802837323	0.0264	0.5855
11	rs78223298	125039445	G	C	-0.0145960053074092	0.0455	0.7478
11	rs117527814	125039876	C	G	0.0280041964095973	0.0862	0.7454
11	rs11600802	125039952	C	T	-0.001100605444033	0.0315	0.9717
11	rs11219938	125039978	C	T	0.0058031292269501	0.0305	0.8486
11	rs2509449	125041034	G	A	-0.0263953113595316	0.0184	0.1509
11	rs56243945	125041083	G	T	0.0182033098538737	0.0262	0.4885
11	rs34415533	125041342	C	T	0.0185960172820726	0.0262	0.4777
11	rs11219939	125041797	C	A	0.0025966258472659	0.0234	0.912
11	rs10893337	125041818	G	A	0.0192044091837133	0.0262	0.4645
11	rs11219941	125041968	G	A	-0.190894197098713	0.0851	0.02483
11	rs55835149	125042335	C	T	0.0078987227933553	0.0191	0.6797
11	rs76351578	125043123	C	A	0.113301899233974	0.0808	0.1609
11	rs35807852	125043393	G	T	0.0101978249764461	0.0191	0.5947
11	rs79666982	125043468	G	A	0.025696986087186	0.052	0.622
11	rs11219942	125043618	C	T	0.0227003855207759	0.0262	0.3853
11	rs2186891	125043619	A	G	0.0099998345783334	0.0191	0.6008
11	rs1971836	125043700	G	A	0.0099008246772624	0.0191	0.6021
11	rs4572150	125043768	C	T	0.0032048589489113	0.0286	0.9102
11	rs11219943	125043897	C	T	0.024097313483794	0.0262	0.357
11	rs12293190	125044067	A	C	-0.0194988734340555	0.0805	0.8084
11	rs76508089	125044091	G	C	0.0014988761237359	0.0239	0.95
11	rs11219944	125044277	G	A	0.0108014536938559	0.0191	0.5708
11	rs61911006	125044540	A	T	0.0090984829852593	0.0256	0.7213
11	rs11219945	125044740	C	T	0.0034041991335623	0.0285	0.9064
11	rs11219946	125044793	G	A	0.0030952049073025	0.0285	0.913
11	rs11219947	125044822	G	A	0.0025966258472659	0.0285	0.9287
11	rs11824055	125045054	G	A	0.0038027603329278	0.0285	0.8948
11	rs10790727	125045624	G	C	0.0112959597418516	0.0206	0.5828
11	rs73015938	125045714	T	C	0.0311982343370806	0.0274	0.254
11	rs67250242	125045779	C	T	0.0192044091837133	0.0276	0.4859
11	rs4936985	125046860	C	T	0.0352030377085245	0.0249	0.1573
11	rs4935907	125046878	T	C	0.0344014267173323	0.0249	0.1663
11	rs7944195	125047832	T	C	-0.0018016219466282	0.0249	0.9439
11	rs12790049	125048088	C	T	0.0161980995687726	0.0195	0.4059
11	rs111741902	125048174	G	A	0.0034041991335623	0.0247	0.8903
11	rs11219949	125048180	G	T	0.0250047589895661	0.0258	0.3322
11	rs61087644	125048225	A	T	0.0028958031120254	0.0247	0.9075
11	rs79353127	125048361	T	C	0.0018981972830802	0.0247	0.9397
11	rs10893341	125048646	G	A	0.0344980404075674	0.0197	0.07952
11	rs35549817	125049589	T	G	-0.008395140788382	0.0194	0.6643
11	rs2014365	125049965	A	G	-0.04470452178448	0.0206	0.03033
11	rs79620056	125050703	T	C	-0.0366017456445608	0.0239	0.1263
11	rs59655843	125050868	C	T	-0.0328021562323804	0.0352	0.3522
11	rs12224215	125051154	C	T	0.0089993837968006	0.0173	0.6032
11	rs12224217	125051160	C	A	0.0089002747867194	0.0172	0.6036
11	rs4936986	125051440	C	A	0.0085037404912207	0.0172	0.6202
11	rs7123756	125051836	C	A	0.0080971295874548	0.0171	0.6352
11	rs7109490	125051894	T	C	0.0080971295874548	0.0171	0.6366
11	rs626475	125052084	G	A	-0.0286978729475453	0.0219	0.1895
11	rs688924	125052110	G	A	-0.0281011651109099	0.0219	0.1991
11	rs4936987	125052459	T	C	0.0089993837968006	0.0174	0.6066
11	rs4935908	125052511	C	G	0.0110981866660334	0.0175	0.5275
11	rs4935909	125052626	A	G	0.0099998345783334	0.0172	0.5619
11	rs4936988	125052718	A	G	0.0092966519050945	0.0182	0.6108
11	rs2439473	125052771	G	A	-0.0292949370570243	0.0219	0.1807
11	rs590211	125053634	A	G	-0.009797842480111	0.0182	0.5885
11	rs11219955	125054762	G	A	0.0093957216403621	0.017	0.58
11	rs606960	125055105	G	C	-0.0290993078252748	0.0219	0.1838
11	rs629322	125056249	C	T	-0.0293979151845611	0.0219	0.1808
11	rs615892	125056909	C	T	-0.0299026613543135	0.022	0.1735
11	rs614972	125057132	G	A	-0.0310985871020312	0.022	0.1571
11	rs614573	125057196	G	A	-0.0302015087331214	0.022	0.1694
11	rs11219957	125057301	A	G	0.0077002766261879	0.017	0.6536
11	rs12787355	125057321	G	T	0.0176041339483571	0.0254	0.4896
11	rs74474597	125059432	A	G	0.0064988367398296	0.0319	0.8381
11	rs3016694	125059690	G	A	-0.0244976316004002	0.0194	0.2082
11	rs662809	125059907	C	T	-0.0293979151845611	0.0219	0.1788
11	rs661923	125060115	T	C	-0.0244976316004002	0.0194	0.2068
11	rs77928709	125060399	G	C	-0.026898543868701	0.0342	0.433
11	rs4936991	125060910	C	A	0.0068961666878413	0.017	0.6851
11	rs4935910	125061007	G	A	0.0066975214477213	0.017	0.6946
11	rs645219	125061547	G	T	-0.0263029084210524	0.0194	0.1746
11	rs633745	125061792	G	A	-0.0305004454483837	0.0219	0.1637
11	rs633662	125061854	C	T	-0.0299026613543135	0.0219	0.1725
11	rs632872	125061993	A	C	-0.015702643727291	0.0182	0.388
11	rs611731	125062575	G	A	-0.0267033828345498	0.0195	0.1706
11	rs630206	125062632	T	C	-0.0154994990469515	0.0183	0.3957
11	rs10893347	125063107	C	T	-0.004701032558649	0.0187	0.8002
11	rs596137	125063742	A	C	-0.0263029084210524	0.0195	0.1786
11	rs77902735	125063934	C	T	-0.0139975096438537	0.0337	0.6788
11	rs603351	125064062	G	A	-0.0282040203730758	0.0195	0.1481
11	rs583968	125064138	A	T	-0.0183982139464423	0.0183	0.3148
11	rs602016	125064354	C	T	-0.0290993078252748	0.0221	0.187
11	rs600702	125064614	G	T	-0.0282965991551138	0.0221	0.2005
11	rs7927713	125064670	A	G	0.001998002662673	0.0172	0.9076
11	rs7927951	125064877	A	T	0.0128964817350202	0.0252	0.6067
11	rs75042107	125065065	G	A	0.0081963182244858	0.0432	0.8496
11	rs10893348	125065526	C	T	0.001598721363697	0.0172	0.927
11	rs12576201	125066638	C	G	-0.0264979913062283	0.0205	0.1973
11	rs147943824	125067702	G	A	-0.0256050287153947	0.0708	0.7177
11	rs58701235	125068726	T	C	-0.0248973835545144	0.0207	0.2279
11	rs617325	125068880	A	G	-0.0319964709431669	0.0202	0.1124
11	rs11219968	125068909	G	A	-0.0071958279818024	0.0183	0.6952
11	rs12269989	125069465	T	C	-0.0243029385231735	0.0206	0.2377
11	rs12276233	125069538	A	G	-0.0243951568347216	0.0206	0.236
11	rs7103543	125069567	C	A	-0.0328021562323804	0.0198	0.09734
11	rs7103923	125069931	A	G	-0.0202027073175195	0.0177	0.2537
11	rs7104313	125070197	C	A	-0.0028039273327342	0.0231	0.9026
11	rs634554	125070392	C	A	-0.0303045802648556	0.0201	0.132
11	rs57337691	125071043	A	G	-0.0186019483996616	0.0291	0.5218
11	rs648090	125071163	A	G	-0.0310985871020312	0.0203	0.1252
11	rs563879185	125071193	G	C	-0.0152963956259917	0.0559	0.7843
11	rs532990213	125071194	C	T	-0.0153979421800967	0.0559	0.7827
11	rs589839	125071311	T	C	-0.0160988945897493	0.0195	0.4093
11	rs685664	125071672	T	C	-0.0160988945897493	0.0195	0.4091
11	rs4936992	125071751	T	C	-0.0105959392134034	0.0171	0.5371
11	rs4936993	125071752	G	A	-0.0081027387031859	0.023	0.7266
11	rs79267745	125071775	G	A	0.0930986452544318	0.0544	0.08715
11	rs681452	125072658	C	A	-0.0149004625639624	0.0172	0.3865
11	rs665146	125072689	C	T	-0.0145046862028817	0.0172	0.3977
11	rs665502	125072724	T	C	-0.0140989243795016	0.0195	0.4701
11	rs670182	125072826	G	T	-0.0149004625639624	0.0195	0.446
11	rs7938677	125072861	A	G	-0.0067024110596754	0.023	0.7723
11	rs1078531	125073396	G	A	-0.0062998021485279	0.023	0.785
11	rs1078532	125073484	G	A	-0.006199175242821	0.023	0.7882
11	rs893973	125073643	C	A	-0.0064004391810282	0.023	0.7808
11	rs6590135	125073667	A	G	-0.0060985584618694	0.023	0.7901
11	rs2874374	125073691	A	G	-0.0059979518036359	0.023	0.7938
11	rs6590136	125073708	A	G	-0.0064004391810282	0.023	0.7825
11	rs2015290	125073825	T	C	-0.0057967688471774	0.023	0.8019
11	rs1808861	125073943	G	C	-0.0060985584618694	0.023	0.7917
11	rs585926	125074410	A	G	-0.0140989243795016	0.0172	0.4131
11	rs585974	125074440	A	G	-0.0145046862028817	0.0172	0.3994
11	rs652445	125074502	C	T	-0.0145960053074092	0.0172	0.3952
11	rs639863	125074980	A	G	-0.0152050125429676	0.0172	0.3742
11	rs36015256	125074999	T	C	0.029296631955588	0.0459	0.5236
11	rs599943	125075205	C	T	-0.0153979421800967	0.0172	0.3691
11	rs7111751	125075288	T	A	-0.0065010863423599	0.023	0.7771
11	rs601414	125075575	C	T	-0.0151034855773182	0.0171	0.3789
11	rs636997	125075663	A	G	-0.0150019689183474	0.0171	0.3802
11	rs117449068	125075873	G	A	-0.0710020313547231	0.0494	0.1502
11	rs10893349	125075915	G	T	-0.0031950988965408	0.018	0.8573
11	rs76215945	125076028	C	T	-0.0122041688389067	0.0963	0.8994
11	rs624747	125076106	G	T	-0.0152050125429676	0.0171	0.3747
11	rs614265	125076151	A	C	-0.0255024404124231	0.0204	0.2105
11	rs615112	125076304	G	C	-0.0162005226717083	0.0172	0.3463
11	rs623432	125076380	G	A	-0.0152963956259917	0.0171	0.3721
11	rs622509	125076650	A	C	-0.0164038098256767	0.0171	0.3375
11	rs627711	125076815	T	C	-0.0166986496230515	0.0171	0.3287
11	rs630018	125077368	A	C	-0.0166986496230515	0.0171	0.3296
11	rs679601	125077915	T	C	-0.0168003386783461	0.0171	0.3278
11	rs10790728	125078011	T	C	-0.0005001250416822	0.0179	0.9794
11	rs595010	125078120	T	C	-0.0166986496230515	0.0171	0.3283
11	rs680926	125078196	C	A	-0.0166986496230515	0.0171	0.3287
11	rs681017	125078265	C	G	-0.0166986496230515	0.0171	0.328
11	rs681864	125078396	C	G	-0.0243951568347216	0.0203	0.2298
11	rs76046954	125078435	G	A	-0.0152050125429676	0.0364	0.6768
11	rs593290	125078500	G	A	-0.0166986496230515	0.0171	0.3282
11	rs683298	125078750	T	C	-0.0165969709073694	0.0171	0.3321
11	rs586515	125078882	T	C	-0.0168003386783461	0.0171	0.3281
11	rs587062	125079045	A	G	-0.0163021610829842	0.0171	0.3416
11	rs688554	125079055	C	T	-0.0163021610829842	0.0171	0.3409
11	rs587421	125079094	G	A	-0.0147989665120717	0.0194	0.4454
11	rs11219971	125079282	T	C	0.0005998200719675	0.0178	0.9714
11	rs687237	125079333	A	G	-0.0160988945897493	0.0171	0.3472
11	rs588855	125079443	C	G	-0.0160988945897493	0.0172	0.347
11	rs75098275	125079457	G	A	0.0051964749068174	0.0449	0.9077
11	rs658641	125079694	G	C	-0.0140989243795016	0.0195	0.4689
11	rs590219	125079776	C	T	-0.0142003494011414	0.0195	0.4672
11	rs12793744	125079871	G	T	-0.0092022107647994	0.023	0.6883
11	rs655879	125080360	A	C	-0.0137034650584925	0.0195	0.4815
11	rs11603425	125080695	T	C	0.0053954185169075	0.0178	0.7615
11	rs4936994	125081440	G	C	-0.009797842480111	0.0231	0.6707
11	rs618888	125081521	T	G	-0.0146974807605841	0.0205	0.4721
11	rs10893350	125081554	G	C	0.0055048206344449	0.0179	0.7583
11	rs4936995	125081694	C	A	-0.0095050300143049	0.0231	0.6812
11	rs12808899	125082124	T	C	-0.009696862978864	0.0231	0.6749
11	rs12788937	125082221	G	A	-0.009797842480111	0.0231	0.6698
11	rs35408135	125082464	G	A	0.012096540947233	0.0449	0.7874
11	rs647737	125083116	C	T	-0.0145960053074092	0.0208	0.4842
11	rs601589	125083124	T	C	-0.0138048499765589	0.0208	0.5079
11	rs78412049	125084129	G	A	-0.0222967349986103	0.0206	0.2782
11	rs77634629	125084445	A	C	-0.0147989665120717	0.0197	0.4505
11	rs4936996	125084688	T	C	-0.017502275136142	0.0177	0.3244
11	rs4935911	125084742	G	A	-0.0260975991218731	0.0265	0.3262
11	rs148184827	125085473	C	T	-0.0057967688471774	0.0293	0.8446
11	rs34457642	125086200	A	T	-0.0239956055562207	0.0262	0.36
11	rs7130811	125086388	C	G	-0.0158042315449673	0.0176	0.3697
11	rs1025812	125088182	C	G	-0.0232993336544035	0.0261	0.3731
11	rs11219974	125088270	A	G	-0.0135007260538548	0.0175	0.4412
11	rs61911056	125088380	A	T	-0.0231048737150968	0.0261	0.3765
11	rs4936997	125090227	C	T	-0.0218980211012161	0.0262	0.4047
11	rs4935912	125090279	T	G	-0.0218980211012161	0.0262	0.4034
11	rs79125907	125090417	G	A	-0.0048015088161939	0.0193	0.8038
11	rs35183670	125090912	G	A	-0.0220002402796674	0.0263	0.4014
11	rs58822854	125091482	G	T	-0.0051029981759033	0.0194	0.791
11	rs12791760	125091568	T	C	-0.021101069908054	0.0262	0.4218
11	rs34140247	125092360	G	A	-0.0203966036652218	0.0262	0.4361
11	rs12797405	125092491	G	A	-0.0256973671872587	0.0282	0.3627
11	rs12286346	125092685	G	A	-0.013004189135254	0.0177	0.4606
11	rs61912973	125093211	C	T	-0.019294956182969	0.0264	0.4649
11	rs6590139	125093850	G	A	-0.0178992398878318	0.0262	0.4961
11	rs117235329	125093939	C	T	-0.0296966117368367	0.1044	0.7758
11	rs12787799	125094342	T	C	-0.0186019483996616	0.0263	0.4802
11	rs12787088	125094583	G	A	-0.0180010511095525	0.0264	0.4949
11	rs7928369	125095221	C	T	-0.0486966685402845	0.0269	0.07033
11	rs4936998	125096254	C	T	-0.0189993500097828	0.0266	0.475
11	rs77467703	125097267	C	T	-0.0172987645783295	0.0373	0.642
11	rs76097709	125100069	C	T	-0.0048015088161939	0.0521	0.9264
11	rs10790729	125100122	T	C	-0.0117993392160431	0.02	0.5536
11	rs61912977	125100184	C	A	-0.0216016445577609	0.0268	0.4201
11	rs7107770	125100438	G	C	-0.0246001168682327	0.0265	0.3537
11	rs2114207	125100478	A	G	-0.0104039337153929	0.0177	0.5569
11	rs7124337	125100882	T	C	-0.0127003085782322	0.0177	0.473
11	rs7124580	125101050	T	C	-0.0124977728299804	0.0177	0.4789
11	rs11219978	125101432	T	C	-0.0025031302181184	0.0188	0.8951
11	rs79760592	125101619	G	T	0.102303848807923	0.1049	0.3291
11	rs4935913	125103146	C	G	-0.01999864650669	0.027	0.4594
11	rs73617589	125103274	C	T	-0.0370997639570267	0.0427	0.3842
11	rs117952463	125103343	G	A	0.0093957216403621	0.0463	0.84
11	rs7942878	125103869	G	A	-0.0497996735526059	0.0271	0.06631
11	rs35408472	125104632	T	C	-0.0243951568347216	0.027	0.3666
11	rs35969480	125105927	G	A	-0.0202027073175195	0.0274	0.4592
11	rs66970478	125106048	C	G	-0.0203966036652218	0.0274	0.4576
11	rs77928885	125106124	C	T	-0.0046005663955682	0.0236	0.8446
11	rs61912980	125106293	T	C	-0.020498669477346	0.0274	0.4529
11	rs61912981	125106352	G	A	-0.0208968257129853	0.0275	0.4468
11	rs67012209	125106395	G	A	-0.021101069908054	0.0275	0.4433
11	rs35205839	125106444	G	A	-0.0208968257129853	0.0275	0.4463
11	rs35054925	125106539	T	C	-0.0209989425960583	0.0274	0.4437
11	rs34361497	125106565	C	T	-0.0212951405401588	0.0275	0.4378
11	rs4935914	125106678	C	G	-0.0216016445577609	0.0274	0.4312
11	rs4935915	125106724	G	C	-0.0216016445577609	0.0275	0.4327
11	rs4936999	125106840	A	C	-0.0214994661132367	0.0275	0.4333
11	rs4935916	125106898	G	A	-0.0217038334437866	0.0275	0.4287
11	rs61912983	125107107	A	G	-0.0217038334437866	0.0274	0.429
11	rs34573992	125107141	T	C	-0.0217958123704574	0.0274	0.4276
11	rs35447666	125107211	G	T	-0.0217038334437866	0.0275	0.4288
11	rs35459519	125107290	C	T	-0.0217958123704574	0.0275	0.4274
11	rs34692341	125107547	T	C	-0.0218980211012161	0.0275	0.4266
11	rs61912987	125107553	C	T	-0.0217038334437866	0.0275	0.4291
11	rs35584166	125107958	C	T	-0.0111013930711739	0.0178	0.5314
11	rs10893351	125108562	T	A	-0.0024028846163103	0.0189	0.8972
11	rs10893352	125108898	G	T	-0.0029042131473898	0.0189	0.8774
11	rs12271670	125109234	G	A	0.0025966258472659	0.019	0.8901
11	rs66665027	125109381	A	G	-0.026600681797179	0.027	0.3254
11	rs11219981	125109627	G	A	-0.0122041688389067	0.0199	0.5404
11	rs34868999	125110079	G	A	-0.0300984478240329	0.0273	0.2707
11	rs34332033	125110166	C	T	-0.0293979151845611	0.0272	0.2792
11	rs1893186	125110589	A	G	-0.0165969709073694	0.0175	0.3411
11	rs1893185	125110671	T	C	-0.0186019483996616	0.0174	0.2867
11	rs1893184	125110685	A	G	-0.0187038311937836	0.0174	0.2836
11	rs1893183	125110863	C	T	-0.022398994943479	0.0175	0.2
11	rs12575959	125111770	T	C	-0.0319964709431669	0.0177	0.07118
