## Supplementary material for "Characterization of shared and ancestry-specific signals driving complex traits using multi-ancestry fine-mapping": EUR_schizophrenia_gwas_11_124112932_125112932.tsv

chrom	ID	pos	A1	A2	BETA	SE	P
11	rs2466664	124113002	A	G	0.0109003744682883	0.0086	0.2071
11	rs3109809	124113123	A	G	0.0115035793834154	0.0087	0.1856
11	rs2466663	124113181	C	G	0.0109003744682883	0.0086	0.205
11	rs2512273	124113562	A	G	0.0109003744682883	0.0086	0.2062
11	rs2512270	124113590	A	T	0.0109003744682883	0.0086	0.2065
11	rs2512267	124113690	G	A	0.0156961681063242	0.0132	0.233
11	rs2512262	124113769	G	T	0.0379988130912113	0.0216	0.07865
11	rs2512224	124114107	G	A	0.0109003744682883	0.0086	0.2047
11	rs2512217	124114243	G	A	0.0109003744682883	0.0086	0.2046
11	rs2466661	124114286	A	T	0.0109003744682883	0.0086	0.2053
11	rs11219526	124114644	C	T	-0.0068030886197391	0.0093	0.4594
11	rs2512307	124114717	C	T	0.0109003744682883	0.0086	0.2044
11	rs149212836	124114873	A	G	0.0213015034199157	0.0421	0.6135
11	rs17771860	124115001	G	C	-0.0068030886197391	0.0093	0.4638
11	rs2466660	124115143	G	C	0.0109003744682883	0.0086	0.2041
11	rs17128611	124115334	T	A	0.0067968490002727	0.0116	0.5577
11	rs2512276	124115370	C	G	0.0109992854583691	0.0086	0.2029
11	rs11219527	124115494	G	A	0.0109003744682883	0.0086	0.2043
11	rs2466659	124115550	C	T	0.0109992854583691	0.0086	0.2013
11	rs11219528	124115560	G	A	0.0109992854583691	0.0086	0.2012
11	rs12289384	124115634	A	G	0.0105046326450854	0.0086	0.2208
11	rs12276326	124115725	C	T	0.0105046326450854	0.0086	0.2208
11	rs76280891	124115733	A	C	-0.0243951568347216	0.0118	0.03864
11	rs12785484	124115937	C	T	0.0244974716003874	0.0089	0.005673
11	rs10790658	124116898	A	C	0.024097313483794	0.0088	0.006274
11	rs2466638	124117017	A	G	0.0105046326450854	0.0086	0.2208
11	rs2512231	124117267	G	A	-0.0243951568347216	0.0118	0.03883
11	rs2512232	124117441	T	G	0.0105046326450854	0.0086	0.2219
11	rs2466639	124117516	C	G	-0.0244976316004002	0.0118	0.0385
11	rs2512233	124117521	T	C	-0.0244976316004002	0.0118	0.03787
11	rs12363393	124117562	A	T	0.0246048038572487	0.0089	0.005424
11	rs2466640	124117593	C	T	0.0105046326450854	0.0086	0.2216
11	rs2512234	124117674	G	C	0.0105046326450854	0.0086	0.2221
11	rs2512235	124117728	T	C	0.0106035827841911	0.0086	0.22
11	rs2466641	124117729	G	A	0.0106035827841911	0.0086	0.2199
11	rs2512236	124117897	T	A	0.0105046326450854	0.0086	0.223
11	rs2466642	124118020	A	G	0.0149969810059077	0.0132	0.2552
11	rs11219530	124118080	C	T	0.024097313483794	0.0088	0.006319
11	rs76475393	124118251	A	G	0.0078987227933553	0.027	0.7688
11	rs2466643	124118266	C	T	0.0105046326450854	0.0086	0.2217
11	rs2466644	124118269	G	T	0.0105046326450854	0.0086	0.2239
11	rs11219532	124118578	C	T	-0.0067024110596754	0.0093	0.4723
11	rs2466645	124118631	A	G	0.0105046326450854	0.0086	0.2212
11	rs10893188	124118817	G	T	0.0093957216403621	0.027	0.7287
11	rs79573026	124118986	A	C	-0.0243951568347216	0.0118	0.03872
11	rs7946143	124118988	G	A	0.0106035827841911	0.0086	0.2197
11	rs7946063	124119141	A	G	0.0105046326450854	0.0086	0.2232
11	rs77517923	124119203	A	G	0.0078987227933553	0.027	0.7706
11	rs11219533	124119298	T	A	0.0242046886968174	0.0088	0.006173
11	rs11219534	124119351	G	A	0.024097313483794	0.0088	0.006332
11	rs10893189	124119512	A	T	0.0105046326450854	0.0086	0.2228
11	rs11219535	124119565	G	A	0.024097313483794	0.0088	0.006299
11	rs2466702	124119766	A	G	0.0105046326450854	0.0086	0.2227
11	rs2466703	124119917	C	T	0.0103957761821204	0.0086	0.2261
11	rs2466704	124120058	G	A	-0.0244976316004002	0.0118	0.0381
11	rs10893190	124120202	T	C	0.00730326611012	0.0271	0.7879
11	rs2512239	124120302	A	G	0.0153023200084426	0.0132	0.2442
11	rs2512240	124120338	A	C	-0.0244976316004002	0.0118	0.03821
11	rs12099154	124120821	T	C	-0.0068030886197391	0.0093	0.4655
11	rs4268525	124121199	G	C	0.0105046326450854	0.0086	0.2218
11	rs2466706	124121402	A	C	0.0105046326450854	0.0086	0.2202
11	rs10893191	124121469	C	A	0.0246048038572487	0.0088	0.005391
11	rs2512241	124121853	T	A	0.0107025231331357	0.0086	0.2131
11	rs2512242	124122019	T	C	0.0102968054773682	0.0086	0.2332
11	rs2466707	124122022	A	G	0.0105046326450854	0.0086	0.2216
11	rs2466708	124122103	G	A	0.0109003744682883	0.0086	0.2064
11	rs2512243	124122107	G	A	0.0109003744682883	0.0086	0.2057
11	rs2512244	124122285	T	C	0.0106035827841911	0.0086	0.2182
11	rs2466709	124122331	T	C	0.0106035827841911	0.0086	0.2188
11	rs2512246	124122574	C	T	0.0107025231331357	0.0086	0.2158
11	rs2466710	124122631	C	T	-0.0243029385231735	0.0118	0.03967
11	rs2466711	124123015	T	G	0.0106035827841911	0.0086	0.217
11	rs2466712	124123062	A	G	0.0107025231331357	0.0086	0.2144
11	rs11219536	124123105	T	C	-0.0067024110596754	0.0093	0.4697
11	rs138069467	124123684	A	G	-0.0355028330426552	0.0371	0.3383
11	rs2466713	124124052	A	T	0.0107025231331357	0.0086	0.2146
11	rs2466714	124124103	G	C	0.0107025231331357	0.0086	0.2137
11	rs2466715	124124299	T	A	-0.0242004837056584	0.0118	0.04064
11	rs2466716	124124455	C	T	0.0100988346774146	0.0087	0.2451
11	rs11599947	124124483	A	G	0.0246048038572487	0.0088	0.005295
11	rs4556547	124124775	A	G	0.0244974716003874	0.0088	0.005647
11	rs2466717	124124859	A	G	0.0108014536938559	0.0086	0.2089
11	rs12224218	124124924	C	A	-0.0071958279818024	0.0093	0.4387
11	rs2466718	124125127	G	A	0.0108014536938559	0.0086	0.2109
11	rs2512247	124125141	T	C	0.0107025231331357	0.0086	0.2118
11	rs11606880	124125213	T	C	0.0243998868235351	0.0088	0.005723
11	rs2512248	124125249	T	C	0.0108014536938559	0.0086	0.2092
11	rs2466719	124125354	A	G	0.0108014536938559	0.0086	0.2108
11	rs2512196	124125733	A	G	0.0108014536938559	0.0086	0.2075
11	rs2466720	124125838	C	T	0.0109003744682883	0.0086	0.2063
11	rs2466721	124125895	A	G	0.0109003744682883	0.0086	0.2052
11	rs10502286	124126219	T	C	-0.0071958279818024	0.0093	0.4345
11	rs2512194	124126351	C	T	0.0109003744682883	0.0086	0.2044
11	rs2512193	124126451	G	C	0.0146028573839336	0.0132	0.2677
11	rs11219538	124126530	G	C	0.0084045823438103	0.027	0.7567
11	rs2466723	124126586	A	G	0.0109003744682883	0.0086	0.207
11	rs2512192	124126693	G	T	-0.0239956055562207	0.0118	0.04287
11	rs2466724	124126721	T	G	0.0109003744682883	0.0086	0.2042
11	rs142493078	124127130	G	A	-0.0220002402796674	0.0346	0.526
11	rs2512191	124127313	C	T	0.0147999386115992	0.0132	0.2606
11	rs2466681	124127373	C	T	0.0109003744682883	0.0086	0.204
11	rs2466680	124127426	C	T	0.0118001041157506	0.0086	0.1714
11	rs2512190	124127954	T	G	0.0109003744682883	0.0086	0.2047
11	rs2466679	124128175	A	G	0.0109003744682883	0.0086	0.2047
11	rs2466677	124128337	T	C	0.0150954876453349	0.0132	0.2524
11	rs2466676	124128533	T	C	0.0109992854583691	0.0086	0.2026
11	rs2466675	124128664	A	G	0.0109992854583691	0.0086	0.2019
11	rs2466674	124129320	A	G	0.0110981866660334	0.0086	0.1958
11	rs2512186	124129347	T	A	0.0110981866660334	0.0086	0.1956
11	rs2512185	124129506	C	T	0.0111970780932162	0.0086	0.1937
11	rs12807551	124129518	A	G	0.0243998868235351	0.0088	0.005726
11	rs4935875	124130019	G	C	0.024097313483794	0.0088	0.006403
11	rs2466673	124130022	T	G	0.0110981866660334	0.0086	0.199
11	rs2466672	124130127	C	T	0.0111970780932162	0.0086	0.1932
11	rs2512184	124130448	G	A	0.0114047182634362	0.0086	0.1851
11	rs2466671	124130761	C	T	0.0112959597418516	0.0086	0.191
11	rs2512183	124130764	G	A	0.0143958802837323	0.0132	0.2722
11	rs2512182	124130838	C	T	0.014504302202808	0.0132	0.2701
11	rs2512181	124130879	T	C	0.0112959597418516	0.0086	0.1906
11	rs2466670	124130949	G	A	0.0112959597418516	0.0086	0.1891
11	rs11219541	124130982	G	A	0.0243022925229648	0.0088	0.005888
11	rs2954986	124131033	T	A	0.0112959597418516	0.0086	0.1887
11	rs2954985	124131062	G	A	0.0112959597418516	0.0086	0.1898
11	rs2466669	124131479	A	G	0.0112959597418516	0.0086	0.1889
11	rs2512180	124131539	G	A	0.0112959597418516	0.0086	0.1897
11	rs2512179	124131594	G	A	0.0114047182634362	0.0086	0.1866
11	rs2512178	124131822	A	G	0.0112959597418516	0.0086	0.1875
11	rs66595435	124132094	A	G	-0.007296555232638	0.0093	0.4341
11	rs2512177	124132347	G	A	0.012096540947233	0.0086	0.1623
11	rs118128984	124132837	G	A	0.0329994782631079	0.0658	0.6166
11	rs2512176	124133099	G	A	0.014504302202808	0.0132	0.2708
11	rs2512175	124133238	A	T	0.0154007965760229	0.0095	0.1041
11	rs117357055	124133637	G	A	0.001598721363697	0.0239	0.9464
11	rs11219543	124133907	T	C	0.0112959597418516	0.0086	0.1875
11	rs12574995	124134030	A	G	0.0115035793834154	0.0086	0.1796
11	rs2512172	124134245	T	C	0.0116024307308398	0.0086	0.1775
11	rs2512170	124134268	A	T	0.0116024307308398	0.0086	0.1765
11	rs2512169	124134317	G	A	0.0116024307308398	0.0086	0.1769
11	rs2466635	124134350	G	A	0.0116024307308398	0.0086	0.178
11	rs2466636	124134552	C	T	0.0116024307308398	0.0086	0.1764
11	rs7931968	124134686	G	A	0.0251022847608284	0.0088	0.004487
11	rs2466637	124134743	G	A	0.0118001041157506	0.0086	0.1707
11	rs2512168	124135009	G	A	0.0116024307308398	0.0086	0.1755
11	rs62622835	124135140	C	T	0.0426954385276174	0.0391	0.2748
11	rs11219544	124135215	T	G	0.0044998604248922	0.0269	0.8687
11	rs2512167	124135438	G	A	0.0116024307308398	0.0086	0.1754
11	rs2466701	124135481	C	T	0.0117012723076411	0.0086	0.175
11	rs141463061	124135516	A	C	-0.0285023604727122	0.0362	0.4307
11	rs2512166	124135662	A	G	-0.0226956079321885	0.0119	0.05563
11	rs10893192	124135677	A	G	0.0045994064948955	0.0269	0.8638
11	rs2466700	124135989	A	G	0.0116024307308398	0.0086	0.1756
11	rs2512165	124136028	G	A	0.0117012723076411	0.0086	0.1743
11	rs2466699	124136031	A	C	0.0116024307308398	0.0086	0.1757
11	rs2512164	124136223	G	A	0.0116024307308398	0.0086	0.1777
11	rs2512163	124136270	T	C	0.0115035793834154	0.0086	0.1796
11	rs2466698	124136272	A	G	0.014504302202808	0.0132	0.2695
11	rs2512162	124136406	G	T	0.0115035793834154	0.0086	0.1798
11	rs11219545	124136439	G	T	0.0046989426564652	0.0269	0.8626
11	rs11219546	124136739	C	T	0.0032048589489113	0.0271	0.9056
11	rs4245050	124137088	C	T	0.0248974696545107	0.0088	0.004709
11	rs2512161	124137096	C	G	0.0115035793834154	0.0086	0.1805
11	rs3109811	124137435	A	C	0.0142973047008244	0.0132	0.2769
11	rs111377775	124137483	T	C	0.0159028762794155	0.0429	0.7105
11	rs2466697	124137791	C	T	0.0115035793834154	0.0086	0.1802
11	rs138359145	124137873	C	T	0.0236969951765786	0.0377	0.5304
11	rs7130169	124137934	C	G	0.0248974696545107	0.0088	0.00471
11	rs2466696	124137953	T	C	0.0115035793834154	0.0086	0.1794
11	rs2466695	124137999	C	T	0.0115035793834154	0.0086	0.1801
11	rs2512198	124138171	G	A	0.0116024307308398	0.0086	0.1779
11	rs2466694	124138387	C	T	0.0115035793834154	0.0086	0.1798
11	rs11599989	124138392	T	C	0.027799974857679	0.0487	0.5675
11	rs2466693	124138699	T	G	0.0143958802837323	0.0132	0.2721
11	rs2466692	124138860	T	C	0.0115035793834154	0.0086	0.18
11	rs3133314	124139028	A	G	0.0115035793834154	0.0086	0.18
11	rs113859901	124139065	G	A	-0.052198967543594	0.0357	0.144
11	rs2512199	124139078	G	A	-0.0236986067778773	0.0118	0.04426
11	rs150028836	124139131	C	T	-0.129004511572224	0.0433	0.002919
11	rs2466691	124139644	T	A	0.0115035793834154	0.0086	0.1807
11	rs2512200	124139659	A	G	0.0115035793834154	0.0086	0.1813
11	rs2466690	124140034	T	G	0.0114047182634362	0.0086	0.1839
11	rs2466689	124140201	T	C	-0.0236986067778773	0.0118	0.04452
11	rs10893193	124140263	C	T	0.0246048038572487	0.0088	0.005355
11	rs74480991	124140376	G	A	-0.0361039752308815	0.0259	0.1625
11	rs2466688	124140463	G	A	0.0149969810059077	0.0132	0.2539
11	rs4936912	124140466	T	G	0.0244974716003874	0.0088	0.005479
11	rs2512202	124140623	A	G	0.0149969810059077	0.0132	0.2547
11	rs2466687	124140761	T	C	0.0115035793834154	0.0086	0.1799
11	rs2466686	124140779	T	C	0.0141987193998129	0.0132	0.2803
11	rs2512203	124140829	C	T	0.0115035793834154	0.0086	0.182
11	rs2466685	124141071	C	G	0.0112959597418516	0.0086	0.188
11	rs2512204	124141130	C	T	0.0116024307308398	0.0086	0.1764
11	rs2512205	124141149	G	A	0.0116024307308398	0.0086	0.1779
11	rs2466684	124141429	A	T	0.0115035793834154	0.0086	0.1791
11	rs2512206	124141524	A	C	0.0116024307308398	0.0086	0.1788
11	rs2466683	124141725	A	G	0.0150954876453349	0.0132	0.2508
11	rs11219547	124142047	G	A	0.0059025456526138	0.0269	0.8258
11	rs10893194	124142531	T	C	0.0243998868235351	0.0088	0.005673
11	rs7120833	124142711	A	T	-0.0074980401773571	0.0093	0.4186
11	rs2512208	124143383	C	G	0.0112959597418516	0.0086	0.1904
11	rs12049867	124143674	A	T	0.0034041991335623	0.0271	0.9007
11	rs6590052	124143906	A	C	0.005703702916678	0.0269	0.8312
11	rs2466682	124143967	A	G	-0.0225012653465135	0.0118	0.05702
11	rs77143753	124144184	T	C	0.0043007385516922	0.0269	0.8731
11	rs2512210	124144206	G	T	-0.0209989425960583	0.0118	0.07542
11	rs11219548	124144266	G	A	0.0251998010217421	0.0087	0.003882
11	rs3109810	124144580	T	C	-0.0226035462098532	0.0118	0.057
11	rs10893195	124144670	G	A	0.0123039944561641	0.0086	0.1527
11	rs4486637	124144679	T	C	0.014504302202808	0.0131	0.271
11	rs11219549	124144787	C	A	0.0069954745123864	0.027	0.7951
11	rs112253578	124144899	C	T	-0.0225012653465135	0.0118	0.0576
11	rs12362996	124144910	T	C	0.0046989426564652	0.0271	0.8618
11	rs2466634	124145376	C	T	-0.0226956079321885	0.0119	0.05614
11	rs2512211	124145399	C	T	-0.0229002198863326	0.0119	0.05329
11	rs7103273	124145616	C	T	0.007997931111062	0.0268	0.7665
11	rs11219550	124145693	T	C	0.0247999239054771	0.0088	0.004891
11	rs2466632	124145809	G	A	-0.0235962138551867	0.0118	0.04492
11	rs7103798	124146042	A	G	-0.0065010863423599	0.0091	0.4703
11	rs10790660	124146135	A	G	0.0243998868235351	0.0088	0.005771
11	rs76050622	124146251	T	C	-0.0168003386783461	0.0339	0.6194
11	rs7131307	124146601	T	C	-0.0067024110596754	0.0091	0.4608
11	rs2466630	124146885	C	A	0.0142973047008244	0.0131	0.2775
11	rs4331103	124146921	T	C	0.0243022925229648	0.0088	0.005934
11	rs7938018	124147211	C	G	0.0213993910058902	0.0096	0.02557
11	rs12360542	124147259	C	T	0.0069954745123864	0.027	0.7963
11	rs7941270	124147601	A	G	0.0213993910058902	0.0096	0.0257
11	rs142111734	124147620	C	T	-0.0122952780941516	0.0364	0.7348
11	rs2466629	124147966	G	A	-0.0226035462098532	0.0118	0.05597
11	rs10893196	124148365	G	A	-0.0065010863423599	0.0091	0.4739
11	rs10893197	124148690	A	G	0.0238044133801613	0.0088	0.006848
11	rs7945717	124148852	C	T	-0.0066017436345624	0.0091	0.4656
11	rs11219552	124148909	A	C	0.0069954745123864	0.0269	0.7948
11	rs4128819	124150075	C	A	0.0071047017299317	0.0269	0.7913
11	rs73019653	124150118	A	T	-0.0232993336544035	0.0253	0.3575
11	rs139791126	124150137	A	G	-0.0038975857287134	0.0207	0.849
11	rs11219554	124150614	C	G	-0.0078003437327339	0.0093	0.4013
11	rs151065581	124150909	G	A	-0.008395140788382	0.0365	0.8167
11	rs11219555	124151230	C	T	0.0069954745123864	0.0269	0.7934
11	rs11537156	124151297	A	G	-0.0078003437327339	0.0093	0.3981
11	rs10893198	124151469	C	A	0.0213993910058902	0.0096	0.02587
11	rs7929241	124151614	G	T	0.0239020562806236	0.0088	0.006837
11	rs2512269	124152103	G	A	0.0149969810059077	0.0132	0.2538
11	rs61907298	124152329	C	A	-0.0078003437327339	0.0093	0.4005
11	rs4936915	124152442	T	C	0.0208021276292633	0.0096	0.03011
11	rs12223329	124152515	C	T	-0.0054950702819798	0.0094	0.5548
11	rs11530584	124152889	C	T	-0.0078003437327339	0.0093	0.3983
11	rs11534469	124153111	G	C	-0.0078003437327339	0.0093	0.3995
11	rs11559532	124153273	A	G	-0.0078003437327339	0.0093	0.3993
11	rs11559533	124153310	A	C	0.0212036062510236	0.0096	0.02713
11	rs12226556	124153615	A	G	-0.0078003437327339	0.0093	0.3988
11	rs10790662	124153740	A	G	0.0213993910058902	0.0096	0.02563
11	rs10790663	124153870	T	C	0.0213993910058902	0.0096	0.0253
11	rs78162400	124154184	G	T	0.0071047017299317	0.027	0.7935
11	rs7924537	124154243	T	C	0.0239020562806236	0.0088	0.00676
11	rs10893199	124154538	T	C	-0.0065010863423599	0.0091	0.4697
11	rs61907299	124154583	C	G	-0.0078003437327339	0.0093	0.3991
11	rs7941779	124155257	A	G	0.0215951374365897	0.0096	0.02428
11	rs2466627	124155409	G	T	0.0142973047008244	0.0132	0.2759
11	rs80015436	124156263	G	A	0.0044998604248922	0.0271	0.8671
11	rs4586180	124156484	G	T	0.0213993910058902	0.0096	0.02592
11	rs4298918	124156584	T	C	0.0239020562806236	0.0088	0.006701
11	rs4354702	124156637	T	G	0.0239020562806236	0.0088	0.006793
11	rs4936916	124157440	G	A	0.0243022925229648	0.0088	0.005905
11	rs2512308	124157742	G	C	0.0142973047008244	0.0132	0.2774
11	rs189805061	124158356	C	T	-0.0426987545331152	0.0475	0.369
11	rs74990966	124158408	T	C	-0.0416973775562091	0.0333	0.2105
11	rs143426300	124158645	A	T	-0.0187955345843259	0.0349	0.5906
11	rs10790664	124159172	T	A	0.021497269010823	0.0096	0.02511
11	rs11219559	124159175	C	T	-0.0065010863423599	0.0091	0.4757
11	rs4601798	124159786	A	G	0.0194986595340326	0.0093	0.03633
11	rs11219560	124159965	C	T	0.0242046886968174	0.0088	0.006154
11	rs11219561	124160014	C	T	-0.0076995657264405	0.0093	0.4051
11	rs7952230	124160443	A	G	-0.0076995657264405	0.0093	0.4061
11	rs77501084	124160471	G	A	0.0101978249764461	0.0269	0.7034
11	rs78417484	124160797	G	A	0.0065981840282271	0.0269	0.8074
11	rs146784845	124161264	T	C	0.0329994782631079	0.0501	0.5108
11	rs11219562	124161917	A	G	0.0246048038572487	0.0087	0.00487
11	rs4606489	124162350	A	T	0.0244974716003874	0.0087	0.00497
11	rs2466626	124162537	C	G	0.0149969810059077	0.0132	0.2545
11	rs182611738	124163989	G	T	0.0176041339483571	0.0513	0.7317
11	rs12282624	124164611	C	T	0.0243022925229648	0.0088	0.005897
11	rs4280005	124164838	C	A	0.0221038989069263	0.0096	0.02141
11	rs2466625	124164891	A	T	0.0150954876453349	0.0132	0.25
11	rs10893201	124165209	A	C	0.0242046886968174	0.0088	0.006248
11	rs10893202	124165987	G	A	0.0236969951765786	0.0088	0.007261
11	rs11219567	124166375	T	C	0.0239020562806236	0.0088	0.006766
11	rs2512306	124166503	A	T	-0.0222967349986103	0.0119	0.05956
11	rs11219569	124166504	T	C	0.0242046886968174	0.0088	0.006074
11	rs11602170	124167103	G	C	0.024097313483794	0.0088	0.00651
11	rs11602188	124167145	G	A	0.0239996896478807	0.0088	0.006758
11	rs11604309	124167162	T	G	0.024097313483794	0.0088	0.006378
11	rs61907300	124167366	A	G	-0.0074980401773571	0.0093	0.4148
11	rs7112726	124168688	A	G	0.0242046886968174	0.0088	0.006196
11	rs73019683	124169960	A	G	-0.0286978729475453	0.0202	0.1561
11	rs59650091	124169990	T	C	-0.007296555232638	0.0093	0.4276
11	rs6590056	124170064	G	A	0.0239996896478807	0.0088	0.006517
11	rs12795997	124171574	G	C	0.0239020562806236	0.0088	0.006725
11	rs2512298	124171857	C	G	-0.022398994943479	0.0119	0.05891
11	rs12292913	124171896	T	C	0.0239996896478807	0.0088	0.006636
11	rs2512297	124172270	T	C	0.0109992854583691	0.0121	0.3649
11	rs117529388	124172434	C	T	-0.0139975096438537	0.0364	0.6997
11	rs10893205	124172565	C	T	0.0239020562806236	0.0088	0.00686
11	rs117146897	124173813	A	G	-0.0551005327305046	0.0461	0.2315
11	rs10893206	124174874	C	T	0.0239996896478807	0.0088	0.006672
11	rs56098955	124175370	C	A	-0.0076995657264405	0.0093	0.4069
11	rs10790665	124175973	C	T	0.0235993322503244	0.0088	0.007579
11	rs7950515	124176233	T	C	0.0238044133801613	0.0088	0.006968
11	rs10790666	124176977	A	G	0.0239020562806236	0.0088	0.006764
11	rs2466633	124177767	C	T	0.0222017079836866	0.0119	0.06107
11	rs2466631	124177853	C	T	-0.0114958245134845	0.0121	0.3408
11	rs2466628	124178228	C	G	0.0212036062510236	0.0119	0.07468
11	rs10893207	124178236	C	T	0.0239996896478807	0.0088	0.006496
11	rs2510434	124178389	T	G	-0.0113036461713921	0.0121	0.3509
11	rs11219580	124178666	A	T	-0.0069037763167944	0.0093	0.4538
11	rs4935881	124178948	G	A	0.0239020562806236	0.0088	0.006881
11	rs10790667	124179450	A	G	0.0235016597850914	0.0088	0.007712
11	rs10790668	124179502	G	A	0.0235016597850914	0.0088	0.007724
11	rs4936917	124179656	G	T	0.024097313483794	0.0088	0.006348
11	rs4936918	124179835	C	T	0.024097313483794	0.0088	0.006423
11	rs4936919	124180082	A	G	0.024097313483794	0.0088	0.00629
11	rs7107539	124180282	A	C	0.0246048038572487	0.0088	0.005268
11	rs2510433	124180359	A	C	-0.0393959285025942	0.0302	0.1921
11	rs6590057	124180477	G	A	0.0004998750416509	0.0147	0.9709
11	rs519158	124181011	T	G	-0.0062998021485279	0.0093	0.4985
11	rs2512296	124181111	G	A	0.0165030720990143	0.0086	0.05527
11	rs518119	124181158	T	C	0.0221038989069263	0.0117	0.05977
11	rs515403	124181444	A	G	-0.005696192544881	0.0093	0.5428
11	rs515395	124181449	C	T	-0.0045001103249234	0.0094	0.6338
11	rs2512295	124181517	G	T	-0.0114047880634385	0.0121	0.3484
11	rs4936920	124181549	G	A	0.0228958774769045	0.0088	0.009361
11	rs2512294	124181759	G	A	-0.0113036461713921	0.0121	0.3507
11	rs490740	124181846	T	C	-0.0058973552660839	0.0093	0.5249
11	rs570953	124182799	G	T	0.0338022134084658	0.0279	0.2258
11	rs117756156	124183036	C	T	0.0063001125484799	0.0271	0.8175
11	rs2512222	124183044	C	T	-0.0108991808690006	0.012	0.3629
11	rs148423512	124183198	G	A	-0.0683002542587931	0.0453	0.1314
11	rs2428298	124183496	A	G	-0.0110002818588653	0.012	0.3593
11	rs2510432	124183711	C	T	-0.0110002818588653	0.0123	0.3719
11	rs2510431	124184666	G	A	-0.0124977728299804	0.0121	0.3039
11	rs2428304	124185611	T	C	-0.0122952780941516	0.0121	0.3058
11	rs2466619	124185995	G	A	-0.0122952780941516	0.012	0.309
11	rs2512221	124186333	C	G	-0.0122041688389067	0.012	0.3101
11	rs2512220	124186593	A	G	-0.0122952780941516	0.012	0.3071
11	rs527286	124186670	T	G	0.0221038989069263	0.0119	0.06182
11	rs524425	124186980	A	G	0.0218006299588528	0.0119	0.06604
11	rs500901	124187240	A	G	-0.0036968248442897	0.0093	0.6936
11	rs665860	124188807	C	G	-0.0086977157031958	0.0086	0.3153
11	rs2466620	124189306	G	A	-0.0121029460677457	0.012	0.3161
11	rs2512219	124189729	C	T	-0.0119005312583873	0.012	0.3216
11	rs2466621	124190137	A	G	-0.0120017335415971	0.012	0.3197
11	rs10893209	124190340	C	T	0.0210959082947329	0.0088	0.01657
11	rs75001597	124190407	C	A	-0.0469029460862576	0.0309	0.1291
11	rs10893210	124190730	G	A	0.005703702916678	0.0272	0.8355
11	rs2466622	124191144	T	G	-0.0158042315449673	0.0132	0.2326
11	rs2466623	124191785	G	A	-0.0125990355765152	0.012	0.2965
11	rs614013	124191924	T	C	0.0183996828453635	0.0093	0.04787
11	rs2023753	124192153	A	G	0.0210959082947329	0.0088	0.01674
11	rs2023754	124192356	C	T	0.03649585023784	0.0176	0.03761
11	rs617280	124192712	C	T	0.0195967237465575	0.0093	0.03565
11	rs507104	124193170	T	C	-0.0036968248442897	0.0093	0.6919
11	rs7110735	124193267	G	T	0.0212036062510236	0.0088	0.01645
11	rs5027505	124193342	G	A	0.0209979909956055	0.0088	0.01711
11	rs2512216	124193697	G	C	-0.0122952780941516	0.0121	0.3097
11	rs4936921	124194486	G	T	0.0209000641077417	0.0088	0.01787
11	rs646155	124194529	G	C	0.0217027816432335	0.0119	0.06679
11	rs658888	124195082	C	G	0.0350968370374295	0.028	0.2088
11	rs553995	124195524	A	G	0.0217027816432335	0.0119	0.06694
11	rs78341940	124196433	A	G	-0.0263029084210524	0.0275	0.3385
11	rs76075998	124196725	G	C	-0.0239034240815591	0.0153	0.1197
11	rs676720	124196782	C	A	0.0197045832743354	0.0093	0.03545
11	rs117908977	124197747	T	A	0.0361004656247227	0.0268	0.178
11	rs7109034	124197979	G	C	0.014504302202808	0.0092	0.116
11	rs595827	124198157	T	C	0.0202045073158995	0.0093	0.03047
11	rs117171466	124198386	G	C	0.0363994293800054	0.0269	0.1773
11	rs140588245	124198662	G	A	-0.0561048513847726	0.0436	0.1979
11	rs4057919	124198828	C	T	-0.0094040800752939	0.0098	0.3359
11	rs4057906	124198883	T	C	0.0143958802837323	0.0092	0.119
11	rs117200115	124198905	G	C	0.03649585023784	0.0269	0.175
11	rs612410	124199570	A	G	0.0195967237465575	0.0093	0.03627
11	rs539802	124199865	C	T	0.0200967016991224	0.0093	0.0307
11	rs641428	124200090	A	C	0.0194986595340326	0.0093	0.03608
11	rs641856	124200203	A	C	0.0194986595340326	0.0093	0.03676
11	rs2466624	124200260	A	T	-0.0122041688389067	0.0121	0.315
11	rs57282818	124200652	C	G	0.0065981840282271	0.0272	0.8085
11	rs2521416	124200915	G	A	0.0194005857039748	0.0093	0.03778
11	rs547414	124201507	A	G	0.0194005857039748	0.0093	0.03705
11	rs118118597	124201565	C	T	-0.0414993071780289	0.0248	0.0938
11	rs7947332	124201949	C	T	0.0212036062510236	0.0088	0.01652
11	rs672244	124202382	A	C	0.0194986595340326	0.0093	0.03696
11	rs673543	124202662	T	C	0.0212036062510236	0.0119	0.07366
11	rs12294682	124202775	T	A	0.0217027816432335	0.0088	0.01417
11	rs687655	124203506	A	G	-0.0123965203365513	0.0231	0.5929
11	rs688985	124203779	T	C	0.0190964956909883	0.0093	0.04004
11	rs118168002	124203931	G	A	-0.0878044186367746	0.0419	0.03627
11	rs2521417	124203965	T	A	0.0193025022544974	0.0093	0.03854
11	rs2521418	124204191	G	A	0.0194005857039748	0.0093	0.03772
11	rs2512215	124204709	C	G	-0.009797842480111	0.012	0.4145
11	rs143613122	124205160	C	T	0.0149969810059077	0.0518	0.7723
11	rs12799656	124205821	G	A	0.0210959082947329	0.0088	0.01661
11	rs11600562	124206303	A	C	0.0210959082947329	0.0119	0.07565
11	rs529467	124208175	T	C	0.0192044091837133	0.0093	0.03933
11	rs652820	124208282	T	G	0.0194005857039748	0.0093	0.03817
11	rs653207	124208327	G	C	0.0193025022544974	0.0093	0.03813
11	rs653234	124208351	A	C	0.0199006617063362	0.0093	0.03257
11	rs666135	124208977	A	G	0.0193025022544974	0.0093	0.0379
11	rs507118	124209483	C	T	-0.0039979812872983	0.0093	0.6711
11	rs12225745	124209498	C	T	0.0069954745123864	0.0273	0.7974
11	rs669698	124209750	A	G	0.0194005857039748	0.0093	0.03776
11	rs509878	124209777	C	T	-0.0025031302181184	0.0094	0.7913
11	rs143569324	124209939	C	T	-0.0164038098256767	0.0342	0.6313
11	rs10893212	124211646	C	T	0.0210959082947329	0.0088	0.01666
11	rs619226	124211909	C	A	0.0194005857039748	0.0093	0.03732
11	rs113147729	124212183	C	T	-0.0418954871740363	0.0247	0.09047
11	rs486541	124212418	C	T	0.0194005857039748	0.0093	0.03772
11	rs10893214	124212428	G	C	0.0071047017299317	0.0273	0.7955
11	rs4936922	124212460	A	T	0.0210959082947329	0.0088	0.01675
11	rs491038	124212853	A	T	0.0192044091837133	0.0093	0.03902
11	rs634362	124213054	T	C	0.0193025022544974	0.0093	0.03886
11	rs637057	124213673	G	A	-0.0040983869261633	0.0093	0.6611
11	rs79904681	124214361	G	A	0.122898816595031	0.0573	0.03199
11	rs12362835	124214595	T	C	0.0205964297986501	0.0303	0.4964
11	rs652361	124214728	A	G	0.0193025022544974	0.0093	0.03889
11	rs11219599	124215036	C	T	0.0212036062510236	0.0088	0.01658
11	rs664406	124215195	T	G	0.0194005857039748	0.0094	0.03754
11	rs665227	124215334	A	G	0.0194005857039748	0.0094	0.03752
11	rs665257	124215364	C	T	0.0194005857039748	0.0094	0.03754
11	rs2510435	124215393	C	A	-0.0119005312583873	0.0122	0.3262
11	rs117100134	124215407	A	G	-0.106995184334287	0.0452	0.0179
11	rs141217375	124215431	A	G	-0.10319619282845	0.0454	0.02306
11	rs10893215	124215439	G	A	0.0212036062510236	0.0088	0.01641
11	rs578885	124215535	T	C	0.0213015034199157	0.0119	0.07266
11	rs474900	124216242	G	T	0.0194986595340326	0.0094	0.03732
11	rs11522669	124216260	C	T	0.0513012943555507	0.0229	0.02526
11	rs497300	124216393	C	T	0.0213015034199157	0.0119	0.07247
11	rs498258	124216506	C	T	0.0193025022544974	0.0093	0.03885
11	rs681021	124216553	G	A	0.0194986595340326	0.0094	0.03709
11	rs681990	124216780	G	A	0.0213015034199157	0.0119	0.07212
11	rs6590060	124216808	G	A	0.0213015034199157	0.0088	0.01568
11	rs4057907	124216963	T	C	0.0212036062510236	0.0088	0.01633
11	rs77093198	124218187	T	C	-0.0409990935346932	0.0392	0.2961
11	rs11219602	124218971	A	C	0.0212036062510236	0.0088	0.01657
11	rs564202	124219110	A	G	-0.0038975857287134	0.0093	0.6757
11	rs78785254	124219168	T	C	0.0077002766261879	0.0272	0.7767
11	rs615796	124219187	C	T	0.0199006617063362	0.0093	0.03278
11	rs618949	124219852	A	G	0.0194005857039748	0.0093	0.03782
11	rs647821	124220351	C	T	0.0193025022544974	0.0093	0.03811
11	rs3967789	124221089	C	T	0.0212036062510236	0.0088	0.01659
11	rs6590061	124221701	G	A	0.0194005857039748	0.0093	0.03776
11	rs577300	124221954	T	C	0.0194005857039748	0.0093	0.03789
11	rs675653	124221957	A	G	0.0213015034199157	0.0119	0.07317
11	rs2510436	124222092	T	A	-0.0214994661132367	0.0142	0.1295
11	rs491840	124222384	G	C	0.0189983824093147	0.0093	0.04112
11	rs492697	124222479	A	T	0.0194005857039748	0.0093	0.03757
11	rs492785	124222508	T	C	0.0193025022544974	0.0093	0.03839
11	rs75172384	124222789	G	A	-0.0418954871740363	0.0247	0.09055
11	rs74827892	124222830	C	G	-0.0057967688471774	0.0204	0.7758
11	rs76604348	124222939	A	T	-0.0251024465608414	0.0153	0.101
11	rs584014	124223281	A	G	0.0194986595340326	0.0093	0.0368
11	rs500174	124223284	A	C	0.0197045832743354	0.0094	0.03563
11	rs183975977	124223737	A	C	-0.0067024110596754	0.0367	0.8554
11	rs600686	124224662	A	C	-0.0038975857287134	0.0093	0.6748
11	rs613207	124225191	G	A	0.0194005857039748	0.0093	0.03787
11	rs474711	124225661	G	A	0.0194005857039748	0.0093	0.03794
11	rs117037823	124225757	G	A	-0.105705019436884	0.0449	0.01847
11	rs478348	124226051	A	C	0.0194005857039748	0.0093	0.03754
11	rs480324	124226295	T	G	0.0194986595340326	0.0094	0.03711
11	rs504362	124226577	C	T	-0.0024028846163103	0.0094	0.7952
11	rs532645	124227346	A	C	0.0200967016991224	0.0093	0.03125
11	rs644353	124227543	A	G	0.0194005857039748	0.0093	0.03728
11	rs657456	124228144	C	G	0.0194986595340326	0.0093	0.03616
11	rs2512305	124228618	G	A	-0.0116981574124923	0.0122	0.3345
11	rs564875	124228623	T	C	0.0187039847937718	0.0093	0.04531
11	rs187555727	124229438	A	G	-0.0467981495486393	0.0475	0.325
11	rs2428299	124229531	C	T	0.0187039847937718	0.0093	0.04522
11	rs2428300	124229535	C	T	0.0188021269625962	0.0093	0.04409
11	rs73023613	124229643	A	G	-0.0172987645783295	0.0395	0.6608
11	rs2510430	124229677	C	A	-0.0162005226717083	0.0132	0.2217
11	rs10893216	124229840	G	A	0.021497269010823	0.0119	0.07016
11	rs2428301	124229916	T	G	0.0187039847937718	0.0093	0.04586
11	rs598490	124230739	G	A	0.0187039847937718	0.0093	0.04488
11	rs598551	124230788	T	G	0.0215951374365897	0.0119	0.06955
11	rs2512304	124230820	T	C	-0.0370997639570267	0.0196	0.05852
11	rs11219609	124230943	A	G	0.0209000641077417	0.0088	0.01813
11	rs73023674	124231162	T	A	-0.0255024404124231	0.0253	0.3134
11	rs610937	124231232	A	G	0.0187039847937718	0.0093	0.0458
11	rs479665	124231545	T	C	0.0187039847937718	0.0093	0.04597
11	rs613141	124231708	A	G	0.0184978548821194	0.0093	0.04766
11	rs2428302	124232609	A	T	0.0187039847937718	0.0093	0.04547
11	rs514661	124233035	A	G	0.0187039847937718	0.0094	0.0454
11	rs640511	124233274	T	G	0.0197045832743354	0.0094	0.03513
11	rs540324	124233530	G	A	0.0215951374365897	0.0119	0.06887
11	rs73023678	124233739	T	C	-0.0591981397259644	0.0449	0.1876
11	rs545780	124234139	T	C	0.0217027816432335	0.0119	0.06828
11	rs546658	124234228	A	C	0.0188021269625962	0.0094	0.04505
11	rs546729	124234259	T	C	0.0187039847937718	0.0094	0.04582
11	rs656181	124234431	G	T	0.0188021269625962	0.0094	0.04397
11	rs117909825	124234464	T	C	-0.034198147379977	0.0367	0.3513
11	rs3901494	124235672	T	C	0.0194986595340326	0.0088	0.02681
11	rs35878354	124235773	G	A	-0.0026033858701149	0.0153	0.8634
11	rs116994396	124235788	G	T	-0.0275048131221902	0.0367	0.4547
11	rs2512302	124236268	G	A	0.0147014028528927	0.0086	0.08875
11	rs686726	124236679	T	G	-0.0036968248442897	0.0093	0.6914
11	rs687167	124236759	G	A	-0.0039979812872983	0.0093	0.666
11	rs553918	124237880	A	G	-0.004701032558649	0.0093	0.6172
11	rs12364324	124238022	C	T	0.0065981840282271	0.0274	0.8086
11	rs7102211	124238536	C	A	0.0148984646619666	0.0086	0.08369
11	rs150725791	124238744	C	T	0.0377966226945664	0.0437	0.3878
11	rs9667371	124238808	C	A	0.0209000641077417	0.0119	0.07872
11	rs11829003	124238848	T	C	-0.0049019951702315	0.0094	0.6053
11	rs11826639	124238856	G	A	-0.0034961042567088	0.0094	0.7117
11	rs7925490	124238872	A	G	-0.0048015088161939	0.0094	0.6121
11	rs6590063	124239188	A	G	0.0209000641077417	0.0119	0.07877
11	rs4057916	124239375	A	T	0.0148984646619666	0.0086	0.08449
11	rs526081	124239690	G	A	-0.0049019951702315	0.0093	0.5955
11	rs550000	124240011	G	A	0.0209000641077417	0.0119	0.07839
11	rs10790671	124242963	G	A	0.0147014028528927	0.0086	0.08885
11	rs7120225	124243240	A	G	0.0208021276292633	0.0119	0.08026
11	rs4245051	124243588	C	T	-0.003596459514405	0.0093	0.7005
11	rs6421590	124243836	C	T	0.0208021276292633	0.0119	0.07999
11	rs604531	124244349	C	T	-0.003797200248385	0.0093	0.6795
11	rs557480	124244363	G	A	-0.003797200248385	0.0093	0.6794
11	rs559401	124244588	T	A	-0.003596459514405	0.0093	0.7004
11	rs117365748	124244967	C	A	0.0032048589489113	0.0427	0.9404
11	rs617909	124245050	G	A	-0.0039979812872983	0.0093	0.6678
11	rs474557	124245085	T	C	-0.0054045784588597	0.0093	0.5592
11	rs475436	124245143	G	A	-0.0050024916227914	0.0093	0.5945
11	rs477262	124245353	G	A	-0.003797200248385	0.0093	0.6797
11	rs620669	124245640	C	T	0.0204984635773248	0.0119	0.0851
11	rs480111	124245682	T	C	0.0208021276292633	0.0119	0.07996
11	rs621161	124245744	C	G	-0.0036968248442897	0.0093	0.6877
11	rs621567	124245818	G	T	-0.0036968248442897	0.0093	0.6893
11	rs633461	124246221	C	T	0.0204004877576787	0.0119	0.08584
11	rs634291	124246401	C	T	-0.003596459514405	0.0093	0.6951
11	rs634773	124246541	C	G	-0.0036968248442897	0.0093	0.6934
11	rs143338895	124246902	A	G	-0.0236986067778773	0.0359	0.5094
11	rs535252	124247075	A	G	-0.0036968248442897	0.0093	0.6934
11	rs536201	124247187	G	A	-0.003596459514405	0.0093	0.695
11	rs538032	124247361	C	T	-0.003596459514405	0.0093	0.7006
11	rs6590066	124247897	C	G	0.0147999386115992	0.0086	0.0861
11	rs568313	124248395	C	T	-0.0038975857287134	0.0093	0.6753
11	rs664275	124248489	T	C	-0.003797200248385	0.0093	0.6853
11	rs665215	124248733	A	C	-0.003596459514405	0.0093	0.6953
11	rs521790	124249337	A	G	-0.0036968248442897	0.0093	0.6934
11	rs526371	124249820	C	T	-0.0036968248442897	0.0093	0.6905
11	rs7948434	124249831	C	T	-0.003596459514405	0.0093	0.6992
11	rs139977119	124250173	G	C	-0.0841971588007556	0.048	0.07927
11	rs601485	124250276	C	T	-0.003797200248385	0.0093	0.6868
11	rs6590067	124250368	C	T	-0.0039979812872983	0.0093	0.6674
11	rs6590068	124250406	A	G	-0.0034961042567088	0.0093	0.7068
11	rs553968	124250538	T	G	-0.0050024916227914	0.0093	0.5932
11	rs554796	124250618	T	C	-0.003596459514405	0.0093	0.6958
11	rs555861	124250787	C	A	-0.0036968248442897	0.0093	0.6935
11	rs4057900	124250964	A	G	0.0221038989069263	0.0088	0.01254
11	rs579352	124251004	C	T	-0.003596459514405	0.0093	0.6951
11	rs580500	124251191	C	A	-0.003797200248385	0.0093	0.6865
11	rs471978	124251383	T	C	-0.0038975857287134	0.0093	0.6779
11	rs503220	124252422	G	A	-0.0036968248442897	0.0093	0.689
11	rs567239	124254813	G	A	0.023198814502523	0.0118	0.04928
11	rs673843	124254986	T	C	-0.0039979812872983	0.0093	0.6668
11	rs111539307	124255070	T	G	-0.0423961495190412	0.0369	0.2507
11	rs480634	124255126	T	C	-0.0039979812872983	0.0093	0.6648
11	rs480798	124255184	A	G	-0.0040983869261633	0.0093	0.6574
11	rs11219618	124255453	C	T	0.0159028762794155	0.0086	0.06612
11	rs484421	124255552	G	A	-0.0038975857287134	0.0093	0.6721
11	rs676563	124255588	G	A	-0.0039979812872983	0.0093	0.669
11	rs11604549	124255717	G	C	0.0712968818820338	0.0252	0.004737
11	rs486402	124255783	C	T	-0.0039979812872983	0.0093	0.6672
11	rs6590070	124255981	G	T	0.0215951374365897	0.0119	0.06846
11	rs4057885	124255991	T	C	-0.0040983869261633	0.0093	0.661
11	rs7118177	124258314	C	T	-0.0040983869261633	0.0093	0.6588
11	rs574393	124258441	G	A	-0.0040983869261633	0.0093	0.6596
11	rs577031	124258716	T	C	-0.0054950702819798	0.0093	0.5557
11	rs614493	124258878	C	T	-0.0038975857287134	0.0093	0.6772
11	rs523335	124258922	G	A	-0.0040983869261633	0.0093	0.6608
11	rs524426	124259085	C	G	-0.005304041591906	0.0093	0.5723
11	rs525222	124259133	A	G	-0.0040983869261633	0.0093	0.6612
11	rs626995	124259309	T	C	0.021898468701116	0.0119	0.06539
11	rs627424	124259413	T	C	-0.0066017436345624	0.0097	0.495
11	rs138404837	124259761	G	A	0.0404027066313724	0.037	0.2752
11	rs531689	124259817	A	G	-0.0057967688471774	0.0093	0.5318
11	rs656524	124259983	T	G	-0.0039979812872983	0.0093	0.667
11	rs658264	124260374	A	C	-0.0039979812872983	0.0093	0.6685
11	rs1789019	124260820	G	A	-0.004701032558649	0.0093	0.6127
11	rs4057888	124260922	G	T	-0.0048015088161939	0.0093	0.6074
11	rs607848	124263931	G	C	-0.0055956263571598	0.0093	0.5487
11	rs487564	124264202	A	G	-0.0040983869261633	0.0093	0.6603
11	rs4936923	124264636	G	T	0.0159028762794155	0.0086	0.06554
11	rs10790672	124265109	A	G	0.0228958774769045	0.0089	0.009657
11	rs3867245	124265961	T	A	0.01600129372694	0.0086	0.06478
11	rs507360	124267177	T	C	0.0225048553400694	0.0119	0.05942
11	rs507335	124267189	T	C	0.023003381764963	0.0119	0.05351
11	rs59100928	124267618	G	A	-0.0045001103249234	0.0094	0.627
11	rs182759167	124267691	C	A	0.117996346237397	0.0557	0.03412
11	rs11219632	124268014	A	G	0.0084045823438103	0.0272	0.7589
11	rs11219633	124268323	G	T	0.0088011559530687	0.0271	0.7456
11	rs548081	124268735	G	T	-0.0092022107647994	0.0091	0.3146
11	rs73025530	124268969	G	T	-0.0582967085104029	0.0446	0.1909
11	rs573157	124271173	A	G	-0.0066017436345624	0.0094	0.4777
11	rs569501	124271566	C	T	0.0222017079836866	0.012	0.06336
11	rs624110	124271865	G	T	-0.0050024916227914	0.0094	0.5977
11	rs635933	124272210	C	T	-0.0055956263571598	0.0094	0.549
11	rs11219641	124274020	C	T	0.017496047616751	0.0087	0.04508
11	rs76213194	124274527	T	C	-0.0098988321792475	0.0371	0.7895
11	rs34389811	124274787	T	C	0.0597960433459657	0.027	0.02679
11	rs561369	124275314	C	G	-0.0057967688471774	0.0095	0.539
11	rs560678	124275348	C	T	-0.006199175242821	0.0095	0.5144
11	rs12284741	124276497	G	C	-0.048896169787829	0.0135	0.000301
11	rs57075153	124276813	A	G	0.0178006246255066	0.0237	0.451
11	rs11219642	124276828	T	C	0.0172012073197748	0.0235	0.4644
11	rs11219643	124276910	G	A	0.0023971245997214	0.0281	0.9328
11	rs77364075	124277498	C	T	-0.0222967349986103	0.0133	0.09333
11	rs150633547	124277503	C	G	-0.0364980230402006	0.0362	0.3132
11	rs11219644	124277731	T	G	-0.0177974390305806	0.0123	0.1476
11	rs11219645	124277960	A	T	-0.0172987645783295	0.0123	0.1597
11	rs3867247	124278130	G	A	-0.0349020520092649	0.0099	0.0004207
11	rs79248333	124278232	T	C	-0.0220002402796674	0.0133	0.09779
11	rs79227110	124278528	C	G	-0.0372035489975441	0.0103	0.0003077
11	rs6590071	124278652	T	C	-0.0150019689183474	0.0087	0.08474
11	rs7939249	124278679	T	C	-0.0346017967900747	0.0099	0.000455
11	rs75761867	124278716	T	C	-0.0218980211012161	0.0133	0.09906
11	rs7101586	124278972	A	G	0.013202462677756	0.0094	0.1608
11	rs11219646	124279240	G	A	0.004001981379298	0.0281	0.887
11	rs75261250	124279789	T	A	-0.0460962958929736	0.0141	0.00109
11	rs77999077	124279945	C	A	-0.0216016445577609	0.0133	0.1036
11	rs77686717	124280697	G	A	-0.021101069908054	0.0133	0.1123
11	rs7110699	124281119	G	A	-0.0131966945943914	0.0087	0.1301
11	rs7114450	124281660	G	A	-0.0154994990469515	0.0086	0.07286
11	rs4936925	124283163	A	G	-0.0160988945897493	0.0086	0.06132
11	rs4935882	124283214	A	C	0.0114047182634362	0.0093	0.2207
11	rs4935883	124283321	T	A	-0.0162005226717083	0.0086	0.06095
11	rs76748732	124284394	C	T	-0.0773995372615036	0.0538	0.1504
11	rs2285588	124284554	G	A	-0.0163021610829842	0.0086	0.05923
11	rs2285589	124285025	T	C	-0.0163021610829842	0.0086	0.05913
11	rs2285590	124285289	T	C	0.0116024307308398	0.0093	0.2138
11	rs7951885	124285370	A	G	0.0115035793834154	0.0093	0.2184
11	rs10893220	124285437	G	A	0.0133011462391285	0.0094	0.1567
11	rs76157044	124285604	A	G	-0.0217038334437866	0.0133	0.1014
11	rs6590072	124285735	A	T	-0.0475004961488543	0.0141	0.0007248
11	rs2106649	124285886	C	T	-0.0372969647443931	0.0103	0.0002882
11	rs1893702	124286219	C	T	-0.0162005226717083	0.0086	0.05965
11	rs1893703	124286329	A	G	-0.0162005226717083	0.0086	0.05956
11	rs78108842	124286414	C	T	-0.0217038334437866	0.0133	0.1012
11	rs7950272	124286727	T	C	0.0115035793834154	0.0093	0.2162
11	rs75748465	124286812	G	A	-0.0083043861636152	0.0338	0.8047
11	rs2077126	124286829	A	G	-0.0158042315449673	0.0086	0.06611
11	rs4617598	124287377	C	G	-0.0163021610829842	0.0086	0.05929
11	rs4354697	124287387	G	A	-0.0160988945897493	0.0086	0.06238
11	rs4348918	124287437	A	G	-0.015702643727291	0.0087	0.07007
11	rs4348919	124287446	A	G	-0.0160988945897493	0.0086	0.06144
11	rs2009114	124287496	C	T	-0.0162005226717083	0.0086	0.05944
11	rs7102689	124287526	T	C	-0.0162005226717083	0.0086	0.0592
11	rs7117759	124287873	G	A	-0.0162005226717083	0.0086	0.05961
11	rs78445249	124288002	G	A	-0.0212951405401588	0.0133	0.108
11	rs6590073	124288318	A	G	-0.0162005226717083	0.0086	0.05911
11	rs7120990	124288374	A	C	-0.0163021610829842	0.0086	0.0587
11	rs7121459	124288489	G	A	-0.0168003386783461	0.0086	0.05095
11	rs7121132	124288491	A	C	-0.0166986496230515	0.0086	0.05188
11	rs7121369	124288648	A	G	-0.0162005226717083	0.0086	0.05909
11	rs116889628	124288679	C	T	-0.017502275136142	0.0416	0.6742
11	rs10750268	124289529	T	C	-0.0162005226717083	0.0086	0.05939
11	rs10790674	124289575	G	C	0.0199986865066891	0.014	0.154
11	rs12361493	124290236	C	A	0.0326027085440124	0.0318	0.305
11	rs4544012	124290367	C	T	-0.0162005226717083	0.0086	0.05934
11	rs4245052	124290701	C	T	-0.0162005226717083	0.0086	0.05938
11	rs4245053	124290711	A	C	-0.0160988945897493	0.0086	0.06115
11	rs4245054	124290794	G	T	-0.0160988945897493	0.0086	0.06094
11	rs4936926	124290924	A	G	-0.0162005226717083	0.0086	0.06004
11	rs4936927	124290986	T	C	-0.0162005226717083	0.0086	0.05993
11	rs4936928	124291214	C	T	-0.0160988945897493	0.0086	0.06085
11	rs1893136	124291358	C	T	-0.0160988945897493	0.0086	0.06103
11	rs4457760	124291404	C	G	0.013202462677756	0.0094	0.1608
11	rs4057748	124291663	G	A	-0.0160988945897493	0.0086	0.06073
11	rs3967749	124291675	G	T	-0.0160988945897493	0.0086	0.06075
11	rs4545570	124291832	G	A	-0.0160988945897493	0.0086	0.06119
11	rs4256995	124291909	C	A	-0.0160988945897493	0.0086	0.06081
11	rs4612818	124292065	G	A	-0.0162005226717083	0.0086	0.05976
11	rs10790675	124292366	G	A	-0.0162005226717083	0.0086	0.06062
11	rs10750269	124292721	A	C	-0.0160988945897493	0.0086	0.06075
11	rs7124981	124293072	T	C	-0.0162005226717083	0.0086	0.06031
11	rs7108943	124293134	C	G	-0.0162005226717083	0.0086	0.06008
11	rs57702670	124293632	C	T	-0.0488016642355575	0.0141	0.0005386
11	rs10790676	124293633	A	G	-0.0160988945897493	0.0086	0.06126
11	rs2188707	124293767	G	A	-0.0162005226717083	0.0086	0.05986
11	rs61736181	124294213	C	A	-0.001100605444033	0.0317	0.972
11	rs4057749	124294236	A	G	-0.0380030548002074	0.0103	0.000215
11	rs7116575	124294349	C	A	-0.047899061319535	0.0141	0.0006691
11	rs4057750	124294377	A	G	-0.0380965452668448	0.0103	0.000214
11	rs10750270	124294703	T	C	0.0115035793834154	0.0093	0.2173
11	rs17128980	124294967	C	T	-0.0378991867540796	0.0103	0.0002243
11	rs57202618	124295002	G	T	-0.048896169787829	0.0141	0.0005315
11	rs1893706	124295233	A	C	-0.0162005226717083	0.0086	0.05973
11	rs1893705	124295382	C	T	-0.0380965452668448	0.0103	0.000208
11	rs116958329	124295592	T	C	0.024097313483794	0.0589	0.6818
11	rs1893704	124295635	A	C	-0.0478046499481398	0.0141	0.0006919
11	rs7942913	124295724	C	A	0.0129951954948113	0.0094	0.165
11	rs7943287	124296104	C	A	0.013202462677756	0.0094	0.159
11	rs58305201	124296495	A	C	-0.0495999919914836	0.0141	0.0004524
11	rs58259837	124296673	G	T	0.0028958031120254	0.0284	0.9183
11	rs10750271	124296692	G	A	-0.0158042315449673	0.0086	0.06658
11	rs10750272	124296744	C	T	-0.0152050125429676	0.0087	0.08152
11	rs10750273	124296747	A	G	-0.0152963956259917	0.0087	0.07844
11	rs80093249	124297178	C	T	-0.0499047851286405	0.0142	0.0004275
11	rs57527112	124297628	C	A	0.0291995144044279	0.0202	0.1488
11	rs2188708	124297630	A	C	-0.0156010662286512	0.0087	0.07438
11	rs2214171	124297698	C	G	-0.0380965452668448	0.0103	0.0002241
11	rs77989717	124298001	G	T	-0.008395140788382	0.0302	0.7817
11	rs11219651	124298489	C	T	0.0081963182244858	0.0286	0.7756
11	rs144485273	124298514	G	T	-0.0040983869261633	0.019	0.8301
11	rs117164765	124298585	C	T	-0.0286978729475453	0.0254	0.2583
11	rs59923632	124298586	G	A	-0.0378991867540796	0.0103	0.0002425
11	rs7937842	124299875	C	A	0.013202462677756	0.0094	0.1629
11	rs7938183	124299992	G	A	0.0117012723076411	0.0094	0.213
11	rs2023755	124300099	G	A	-0.0164953025291975	0.0087	0.05732
11	rs4936929	124300816	A	C	0.0115035793834154	0.0094	0.2202
11	rs4936930	124301077	G	A	-0.0160988945897493	0.0087	0.06488
11	rs11219652	124301150	T	C	0.004101577021075	0.0285	0.8857
11	rs11219654	124301933	T	G	0.004101577021075	0.0285	0.8853
11	rs11219655	124302146	A	G	0.0067968490002727	0.0283	0.8114
11	rs7125259	124302248	G	A	-0.0156010662286512	0.0087	0.07275
11	rs10790677	124302365	T	G	0.0126990249774084	0.0095	0.1814
11	rs7128363	124302387	G	A	-0.0358033589652777	0.01	0.0003351
11	rs34372606	124303015	G	C	-0.017502275136142	0.0185	0.3438
11	rs11821296	124303201	A	G	-0.0377953294954024	0.0126	0.002757
11	rs10790678	124303689	C	T	-0.0150019689183474	0.0088	0.08831
11	rs117474059	124304280	T	C	-0.0582013104087528	0.0227	0.01039
11	rs117782246	124304589	C	A	-0.0064004391810282	0.0209	0.7586
11	rs4550232	124305112	A	G	0.0125015292229252	0.0095	0.1877
11	rs12277870	124305197	A	G	0.0078987227933553	0.0318	0.8041
11	rs76083279	124305894	T	C	-0.0473956369746291	0.0403	0.2394
11	rs4935884	124306383	G	A	-0.020498669477346	0.0088	0.02026
11	rs118069380	124306477	T	G	0.0004998750416509	0.0336	0.9892
11	rs147697193	124307417	C	T	0.0562007331879655	0.0283	0.04722
11	rs75250602	124307578	G	A	-0.0430014511447026	0.0369	0.2438
11	rs73025545	124309504	G	C	-0.0335050785573982	0.02	0.09449
11	rs61912423	124309809	G	A	-0.0370997639570267	0.0136	0.006202
11	rs11219659	124309814	A	G	-0.0164038098256767	0.0095	0.08291
11	rs10893221	124309966	T	C	-0.0164038098256767	0.0095	0.08273
11	rs4296049	124310622	A	G	-0.0160988945897493	0.0095	0.08832
11	rs7114069	124311653	C	T	-0.0372035489975441	0.0087	2.022e-05
11	rs61910661	124311902	A	G	-0.0364980230402006	0.0134	0.006403
11	rs74524608	124312022	T	G	-0.0168003386783461	0.0095	0.07596
11	rs7130598	124312023	T	C	-0.0168003386783461	0.0095	0.07519
11	rs7114785	124312180	C	T	-0.0143017847108596	0.0122	0.241
11	rs7103619	124312407	T	C	-0.0222967349986103	0.0087	0.01013
11	rs7118658	124312712	G	T	-0.0164038098256767	0.0095	0.08193
11	rs12282735	124312902	A	G	-0.0372035489975441	0.0087	1.956e-05
11	rs11219660	124313035	A	C	-0.0363009797263316	0.0135	0.006984
11	rs12269765	124313078	G	T	-0.0225012653465135	0.0087	0.009623
11	rs12269827	124313202	G	A	-0.022398994943479	0.0087	0.009668
11	rs73615081	124313266	T	C	-0.0150019689183474	0.0122	0.2203
11	rs10893222	124313568	T	C	-0.022398994943479	0.0087	0.009843
11	rs7122962	124313722	G	A	-0.0145960053074092	0.0122	0.2327
11	rs7123123	124313869	G	C	-0.0226956079321885	0.0087	0.008887
11	rs11219661	124314172	T	C	-0.0358033589652777	0.0135	0.007866
11	rs7948113	124314548	C	A	-0.022398994943479	0.0087	0.009756
11	rs185384428	124315414	T	A	0.0147014028528927	0.0491	0.7652
11	rs10893223	124315426	C	T	-0.0222967349986103	0.0087	0.01011
11	rs192936543	124315478	G	C	0.0100988346774146	0.033	0.7596
11	rs10790679	124315655	C	G	-0.0164038098256767	0.0094	0.08256
11	rs10790680	124315759	C	T	-0.022398994943479	0.0087	0.009776
11	rs73025554	124316193	T	C	0.0231011029079872	0.0292	0.4287
11	rs4628681	124316464	T	C	-0.0366951051877892	0.0087	2.515e-05
11	rs77714238	124316570	T	G	-0.0164038098256767	0.0136	0.2282
11	rs79987568	124316579	A	G	-0.0163021610829842	0.0136	0.2292
11	rs73615086	124317224	T	C	-0.0151034855773182	0.0122	0.215
11	rs9666721	124317333	A	G	-0.0222047099881925	0.0087	0.01043
11	rs9666230	124317597	T	C	-0.0222047099881925	0.0087	0.01033
11	rs7939490	124318218	A	G	-0.0366951051877892	0.0087	2.376e-05
11	rs10893224	124318678	C	G	-0.0352956263947246	0.0134	0.008607
11	rs1078278	124318707	A	G	-0.0361039752308815	0.0134	0.007252
11	rs76869996	124319016	C	T	0.0107025231331357	0.0329	0.7463
11	rs4438049	124319569	G	A	-0.0222047099881925	0.0087	0.01037
11	rs11501193	124319751	C	A	-0.0221024699079472	0.0087	0.01059
11	rs4426143	124320099	T	C	-0.0364980230402006	0.0087	2.728e-05
11	rs11219664	124320103	A	C	-0.0355028330426552	0.0134	0.008288
11	rs4439521	124320188	G	A	-0.0364980230402006	0.0087	2.565e-05
11	rs138614687	124321258	T	C	0.0063001125484799	0.0317	0.8432
11	rs141143753	124321435	G	A	0.0164047040252769	0.0327	0.6165
11	rs4322399	124321503	G	A	-0.0220002402796674	0.0087	0.01129
11	rs4256989	124321832	T	C	-0.0364980230402006	0.0087	2.577e-05
11	rs73613264	124322240	A	G	-0.0150019689183474	0.0122	0.2185
11	rs73613269	124322701	A	G	-0.0016012813669738	0.032	0.9606
11	rs9666443	124322868	C	G	-0.0364046818937998	0.0087	2.642e-05
11	rs9666451	124322995	G	A	-0.0364980230402006	0.0087	2.587e-05
11	rs9667172	124323220	T	C	-0.0364046818937998	0.0087	2.646e-05
11	rs7934631	124323660	C	T	-0.0364046818937998	0.0087	2.696e-05
11	rs4447188	124323989	T	C	-0.0364046818937998	0.0087	2.738e-05
11	rs4439522	124324090	A	G	-0.0364046818937998	0.0087	2.665e-05
11	rs61910662	124324273	G	A	0.0215951374365897	0.0438	0.6223
11	rs4463856	124324674	G	A	-0.0366017456445608	0.0087	2.376e-05
11	rs150035420	124324946	A	C	-0.001501126126267	0.0395	0.9689
11	rs79882751	124325006	A	G	0.0166014304974254	0.0214	0.4385
11	rs1893701	124325304	A	G	-0.0364980230402006	0.0087	2.583e-05
11	rs1893700	124325428	G	A	-0.036798848237098	0.0087	2.183e-05
11	rs59098934	124325903	A	G	-0.0151034855773182	0.0122	0.2148
11	rs9633921	124325984	G	A	-0.0300984478240329	0.0087	0.000559
11	rs9633957	124326024	C	A	-0.0366951051877892	0.0134	0.006315
11	rs143464423	124326844	A	G	0.0204984635773248	0.0493	0.677
11	rs4608094	124327131	A	G	-0.028399474521698	0.0087	0.001157
11	rs7944680	124327805	T	C	-0.0171970248285215	0.013	0.1862
11	rs6590076	124327810	G	A	-0.036798848237098	0.0087	2.331e-05
11	rs4636685	124328173	C	A	-0.0364980230402006	0.0087	2.636e-05
11	rs73613284	124328226	T	G	-0.0151034855773182	0.0122	0.2177
11	rs10790681	124328427	G	C	-0.036798848237098	0.0087	2.309e-05
11	rs10736539	124328976	T	G	-0.036798848237098	0.0087	2.324e-05
11	rs10736540	124329008	A	G	-0.036798848237098	0.0087	2.232e-05
11	rs4259835	124329313	A	G	-0.0366017456445608	0.0087	2.518e-05
11	rs117478918	124329370	C	T	0.0107025231331357	0.033	0.7453
11	rs12294473	124329612	A	G	-0.0299026613543135	0.0087	0.0006134
11	rs12281391	124329615	C	T	-0.0299026613543135	0.0087	0.0006167
11	rs61910663	124329737	C	T	-0.0360003042410416	0.0134	0.007329
11	rs10893226	124330070	G	A	-0.036798848237098	0.0134	0.006075
11	rs73613289	124330757	T	C	-0.0149004625639624	0.0122	0.2226
11	rs58285921	124330975	C	A	-0.0147989665120717	0.0122	0.2256
11	rs12787539	124330983	G	A	-0.0366951051877892	0.0087	2.295e-05
11	rs56674022	124331100	T	C	-0.0149004625639624	0.0122	0.2228
11	rs12792592	124331330	C	G	-0.0164953025291975	0.0094	0.08105
11	rs112149142	124331383	T	C	-0.029202265808213	0.0267	0.2746
11	rs12272002	124331899	A	T	-0.0170037478161859	0.0122	0.1631
11	rs138124526	124332072	G	A	-0.0659047873877183	0.0413	0.111
11	rs4936931	124332135	T	C	-0.0352956263947246	0.0134	0.008365
11	rs10790682	124332286	T	G	-0.0290993078252748	0.0098	0.002912
11	rs57900379	124332295	C	G	-0.0158042315449673	0.0122	0.1941
11	rs61910664	124332384	A	G	0.017496047616751	0.0438	0.6904
11	rs118123157	124332708	C	T	-0.0490957108440633	0.0579	0.397
11	rs12364315	124333089	C	G	-0.0364046818937998	0.0133	0.005978
11	rs10790683	124333153	T	C	-0.0164953025291975	0.0094	0.08057
11	rs75231512	124333362	A	T	0.0112959597418516	0.033	0.7321
11	rs4936932	124333656	G	A	-0.0375980304153185	0.0132	0.0043
11	rs10790684	124333671	A	G	-0.0170952954286372	0.0094	0.06954
11	rs4936933	124333821	G	C	-0.0374007702544828	0.0132	0.004529
11	rs10893227	124333870	C	T	-0.0166986496230515	0.0094	0.0765
11	rs78000643	124334893	G	C	0.0189983824093147	0.0274	0.4882
11	rs73613296	124334900	G	A	-0.0147989665120717	0.0122	0.226
11	rs10893228	124335397	A	G	-0.0374007702544828	0.0132	0.004593
11	rs73613299	124335424	C	G	-0.0145960053074092	0.0123	0.2347
11	rs10893229	124335540	A	G	-0.0375045865412751	0.0132	0.004492
11	rs4936934	124335917	C	A	-0.0377018671840115	0.0132	0.004309
11	rs10750276	124336465	C	T	-0.0366951051877892	0.0132	0.005526
11	rs10750277	124336515	C	T	-0.0366951051877892	0.0132	0.005549
11	rs4360714	124337885	C	T	-0.0292949370570243	0.0087	0.0007846
11	rs11219666	124338097	G	T	0.0323994240466592	0.0235	0.1683
11	rs75137767	124338122	C	A	0.109697099072953	0.0644	0.08816
11	rs7128004	124338177	G	C	-0.0293979151845611	0.0087	0.0007536
11	rs7127813	124338208	C	A	-0.0352023974087295	0.0132	0.00786
11	rs7127920	124338222	C	T	-0.0366017456445608	0.0087	2.574e-05
11	rs4385909	124338543	G	A	-0.0297996312385195	0.0087	0.0006312
11	rs4365066	124338595	C	T	-0.0295009039176847	0.0087	0.0007264
11	rs4595557	124338664	T	C	-0.0295009039176847	0.0087	0.0007263
11	rs10893230	124339070	A	G	-0.0352023974087295	0.0132	0.007798
11	rs4245055	124339489	T	C	-0.0295009039176847	0.0087	0.000718
11	rs73025596	124340747	G	A	-0.0406032684425478	0.0189	0.03207
11	rs12800815	124341471	A	G	-0.0172987645783295	0.0094	0.06642
11	rs11219669	124341481	G	A	-0.0310985871020312	0.0087	0.0003712
11	rs10893231	124341722	A	G	-0.0307994715535284	0.0087	0.0004233
11	rs2298509	124341985	A	G	-0.0307994715535284	0.0087	0.000418
11	rs117521546	124342556	C	T	-0.0462952789853036	0.0292	0.1129
11	rs4495904	124342820	T	C	-0.0178992398878318	0.0094	0.05814
11	rs4628682	124343132	T	C	-0.0178992398878318	0.0094	0.05781
11	rs139064964	124343367	G	A	0.0251022847608284	0.0372	0.4991
11	rs10736541	124343714	T	G	-0.0306963490025976	0.0087	0.000432
11	rs1074873	124343736	C	T	-0.0306963490025976	0.0087	0.0004398
11	rs10736542	124344365	T	C	-0.0303973537275885	0.0087	0.0004865
11	rs73615226	124344530	G	T	-0.0116981574124923	0.0124	0.3453
11	rs10736543	124344789	A	G	-0.0302015087331214	0.0087	0.0005342
11	rs10732863	124344940	G	A	-0.0302015087331214	0.0087	0.0005287
11	rs10790685	124345109	G	A	-0.0364046818937998	0.0134	0.006639
11	rs7113185	124345210	T	C	-0.035596090043474	0.0087	4.252e-05
11	rs10736544	124345248	A	T	-0.0302015087331214	0.0087	0.0005317
11	rs10431090	124345602	A	G	-0.0303045802648556	0.0087	0.0005071
11	rs10431091	124345791	G	A	-0.0302015087331214	0.0087	0.0005325
11	rs76875008	124345810	T	C	0.0406043708419401	0.0359	0.2576
11	rs73615237	124345888	G	A	-0.0034961042567088	0.0322	0.9134
11	rs10750278	124346851	G	A	-0.0302015087331214	0.0087	0.0005466
11	rs61910667	124347437	G	T	0.024097313483794	0.0501	0.6302
11	rs10431047	124347658	C	T	-0.0375980304153185	0.0134	0.004971
11	rs73615241	124347981	A	G	-0.0106970095483354	0.0123	0.3835
11	rs7121056	124348366	G	A	-0.0375980304153185	0.0134	0.004922
11	rs7120864	124348499	A	G	-0.0303973537275885	0.0087	0.0005129
11	rs11219670	124348631	G	A	-0.0170037478161859	0.0095	0.07142
11	rs10790686	124348924	T	C	-0.0356997191343252	0.0087	4.069e-05
11	rs10750279	124348959	T	C	-0.0303973537275885	0.0087	0.0004949
11	rs10750280	124349120	T	G	-0.0305004454483837	0.0087	0.000492
11	rs11219671	124349249	T	C	-0.036798848237098	0.0134	0.006029
11	rs4356237	124349711	G	A	-0.0305004454483837	0.0087	0.0004879
11	rs9971477	124350167	T	C	-0.0305004454483837	0.0087	0.0004841
11	rs9971549	124350308	A	G	-0.0366951051877892	0.0134	0.006101
11	rs112531033	124350434	T	C	-0.0352023974087295	0.0178	0.04884
11	rs9971496	124350579	T	C	-0.0305004454483837	0.0087	0.0004906
11	rs7941255	124351344	T	C	-0.0108991808690006	0.0123	0.3755
11	rs4492834	124351409	A	T	-0.0302015087331214	0.0087	0.0005527
11	rs6590078	124351898	G	A	-0.0372035489975441	0.0133	0.005225
11	rs116926485	124352222	A	G	0.0595982128860241	0.0264	0.02384
11	rs12792273	124352837	C	T	-0.0171970248285215	0.0095	0.06997
11	rs79288090	124353256	C	G	0.0114047182634362	0.0411	0.7815
11	rs10893232	124354633	G	A	-0.0370997639570267	0.0133	0.005434
11	rs79342019	124355377	A	G	-0.0315009870620622	0.0271	0.2457
11	rs55745606	124356522	T	A	0.013202462677756	0.0421	0.7532
11	rs61910669	124359622	T	G	-0.0078003437327339	0.0424	0.8543
11	rs7482898	124359652	A	G	-0.0366951051877892	0.0133	0.005894
11	rs4522182	124362061	T	C	-0.0172987645783295	0.0095	0.06803
11	rs73027611	124362487	A	G	0.0183015011699126	0.0294	0.534
11	rs11602435	124362550	G	A	-0.0471020897690825	0.029	0.1046
11	rs7928897	124366043	T	A	-0.0377018671840115	0.0088	1.627e-05
11	rs117036580	124366328	A	T	0.0450976409030327	0.0462	0.3287
11	rs4935885	124369003	G	A	-0.0299953975354009	0.0133	0.02453
11	rs76937801	124369617	G	A	-0.0022024235552	0.032	0.9444
11	rs77563295	124370103	A	G	-0.0153979421800967	0.0122	0.2067
11	rs7131070	124370191	T	G	-0.0374007702544828	0.0088	2.056e-05
11	rs185763359	124370417	A	G	-0.0267033828345498	0.0404	0.5086
11	rs7119089	124370732	G	A	-0.0377953294954024	0.0088	1.548e-05
11	rs7944379	124371575	C	T	-0.0299026613543135	0.0133	0.02519
11	rs74750846	124373961	G	A	0.0297044227063309	0.0335	0.3755
11	rs10790688	124376631	T	C	-0.01999864650669	0.0095	0.03583
11	rs117872915	124377056	T	C	0.0187039847937718	0.0293	0.5236
11	rs4460825	124377197	C	T	-0.0380965452668448	0.0088	1.327e-05
11	rs10790689	124377225	G	C	-0.0193969096107316	0.0095	0.04175
11	rs10790690	124377963	T	C	-0.0292949370570243	0.0133	0.02717
11	rs7934443	124378030	T	G	-0.0129028853555234	0.03	0.6667
11	rs4465378	124378500	C	T	-0.0388967656299467	0.0088	8.958e-06
11	rs4390358	124379107	G	T	-0.0388967656299467	0.0088	9.185e-06
11	rs4363615	124379110	A	G	-0.0388967656299467	0.0088	9.182e-06
11	rs10790691	124379503	C	T	-0.0295009039176847	0.0133	0.02598
11	rs4348920	124380956	C	T	-0.0366951051877892	0.0087	2.616e-05
11	rs7117601	124383116	A	G	-0.0378991867540796	0.0088	1.487e-05
11	rs7107414	124383995	T	C	-0.0122041688389067	0.0302	0.6853
11	rs141626728	124384513	G	A	-0.0027036515743148	0.0353	0.9386
11	rs10893235	124384827	G	C	-0.0236986067778773	0.0131	0.07009
11	rs75978957	124385310	A	T	-0.0393959285025942	0.033	0.2322
11	rs7950818	124385456	C	T	-0.0217958123704574	0.0131	0.09623
11	rs4282990	124386011	T	C	-0.0366951051877892	0.0088	2.784e-05
11	rs11219678	124386089	A	T	-0.0251024465608414	0.0131	0.05529
11	rs7951873	124386143	G	A	-0.0229002198863326	0.0131	0.07989
11	rs4282991	124386346	T	C	-0.0270012755029434	0.0087	0.002015
11	rs4296050	124386472	A	G	-0.0257999754904126	0.0087	0.003198
11	rs10893236	124386739	T	C	-0.0274020297483382	0.0088	0.001843
11	rs10893237	124386765	C	G	-0.0292949370570243	0.0088	0.0008824
11	rs7111616	124386783	A	G	-0.0372035489975441	0.0088	2.203e-05
11	rs7111961	124386978	C	T	-0.026898543868701	0.0098	0.005929
11	rs7101949	124388002	T	C	-0.0385017716536664	0.0088	1.097e-05
11	rs10893238	124388353	A	G	-0.0248973835545144	0.0131	0.05675
11	rs10893239	124388437	G	A	-0.0251024465608414	0.0131	0.05559
11	rs7120277	124388903	A	G	-0.021101069908054	0.0096	0.02813
11	rs184454067	124389365	C	A	0.0001999800026662	0.0325	0.9957
11	rs10893240	124389871	T	C	-0.0249999098013234	0.0131	0.0566
11	rs7946107	124389872	C	G	-0.0022024235552	0.031	0.9428
11	rs10790692	124390134	A	G	-0.0249999098013234	0.0131	0.05663
11	rs10790693	124390210	G	A	-0.0249999098013234	0.0131	0.05666
11	rs10893241	124390384	T	C	-0.0248973835545144	0.0131	0.05735
11	rs60237171	124390425	A	G	-0.0036968248442897	0.0313	0.9053
11	rs75862655	124391130	G	T	-0.0208968257129853	0.0131	0.1127
11	rs79991454	124391547	G	A	-0.0016012813669738	0.0313	0.9591
11	rs76343885	124391562	C	G	-0.0207028323592018	0.0131	0.1151
11	rs12275957	124391698	G	C	-0.0252049938352247	0.0131	0.05491
11	rs73027634	124391734	C	T	-0.0004000800213396	0.0352	0.9912
11	rs7102683	124391821	A	C	-0.029202265808213	0.0088	0.0009305
11	rs10893242	124392949	T	C	-0.0252049938352247	0.0131	0.05428
11	rs7107279	124393070	A	G	-0.0385953087593848	0.0088	1.078e-05
11	rs138617354	124393309	A	G	-0.0012007205765188	0.0313	0.9692
11	rs149527833	124393446	G	A	0.0011992805754821	0.0325	0.9705
11	rs78955025	124393559	C	T	-0.0007002451143934	0.0324	0.9823
11	rs10893243	124393784	C	T	-0.0252972953741621	0.0131	0.05329
11	rs10750282	124394604	T	C	-0.0246001168682327	0.0131	0.05967
11	rs9988864	124395583	C	T	-0.0216016445577609	0.0096	0.02491
11	rs9988882	124395775	T	C	-0.0383978517965666	0.0088	1.218e-05
11	rs76195864	124396143	T	C	-0.0022024235552	0.0313	0.9442
11	rs10750283	124396154	A	G	-0.0243029385231735	0.0131	0.063
11	rs10790694	124396798	G	A	-0.0243951568347216	0.0131	0.06254
11	rs145130305	124397135	C	T	-0.0107980900995126	0.0375	0.7738
11	rs10790695	124397594	C	G	-0.0244976316004002	0.0131	0.06174
11	rs114930831	124397807	T	C	-0.0019018072895963	0.0313	0.9525
11	rs4936936	124398070	C	A	-0.0242004837056584	0.0131	0.06444
11	rs7122290	124398114	T	C	-0.022398994943479	0.0096	0.02042
11	rs140267107	124398144	G	A	0.0326027085440124	0.0411	0.4271
11	rs12285779	124398296	T	C	-0.0242004837056584	0.0131	0.06499
11	rs10893245	124398874	T	A	-0.0243029385231735	0.0131	0.06403
11	rs11219683	124399619	A	T	-0.0243029385231735	0.0131	0.06421
11	rs9667273	124399636	T	C	-0.0386992491392765	0.0088	1.096e-05
11	rs11219684	124399896	T	A	-0.0242004837056584	0.0131	0.06458
11	rs80346903	124399985	G	A	-0.0326988269632397	0.0175	0.06168
11	rs10750284	124400055	G	A	-0.0385953087593848	0.0088	1.167e-05
11	rs10750285	124400101	C	T	-0.0385017716536664	0.0088	1.179e-05
11	rs59305864	124400436	A	G	-0.0054045784588597	0.0302	0.8572
11	rs1942668	124400611	C	T	-0.0255024404124231	0.0098	0.008954
11	rs956959	124400688	G	C	-0.0018016219466282	0.0313	0.9554
11	rs4936937	124400936	A	G	-0.0239034240815591	0.0131	0.0681
11	rs144683785	124401280	G	A	-0.0668986373554447	0.044	0.1284
11	rs112434863	124401349	A	G	-0.0207028323592018	0.0132	0.1156
11	rs111483786	124401436	A	G	0.0469980831605826	0.0187	0.01186
11	rs11219686	124401489	T	C	-0.0239034240815591	0.0131	0.06845
11	rs11219687	124401725	T	G	-0.0238010101859522	0.0131	0.07041
11	rs10893246	124402298	G	A	-0.0235040691879941	0.0131	0.07423
11	rs7948360	124402442	G	A	-0.0383978517965666	0.0088	1.325e-05
11	rs2156161	124402770	G	A	-0.0383978517965666	0.0088	1.355e-05
11	rs3944484	124402833	G	A	-0.0239956055562207	0.0132	0.06784
11	rs2156160	124402921	A	G	-0.0239956055562207	0.0132	0.06747
11	rs57284442	124403097	A	G	-0.0016012813669738	0.0322	0.9593
11	rs76600791	124403141	G	A	0.0509972505709038	0.0176	0.003821
11	rs10893247	124403433	A	G	-0.0235962138551867	0.0132	0.0725
11	rs10893248	124403522	G	C	-0.0238010101859522	0.0132	0.07055
11	rs10893249	124404297	T	G	-0.0239956055562207	0.0132	0.068
11	rs141122645	124404314	G	A	0.0673034452096881	0.042	0.1087
11	rs61910674	124404748	G	T	-0.0260975991218731	0.0133	0.04922
11	rs10893250	124405311	A	G	-0.0252049938352247	0.0091	0.005577
11	rs11219688	124405426	C	T	-0.0299953975354009	0.0092	0.001138
11	rs11219689	124405717	C	T	-0.0372969647443931	0.0236	0.1141
11	rs4595558	124406100	G	C	-0.0165969709073694	0.0119	0.1625
11	rs79937586	124406106	G	A	-0.0270012755029434	0.0251	0.2817
11	rs4936941	124406646	C	G	-0.0117993392160431	0.0101	0.2396
11	rs11219690	124406779	G	A	-0.0124977728299804	0.01	0.2136
11	rs75439047	124406852	A	G	0.0563047162104676	0.0389	0.1484
11	rs74717890	124406926	C	T	-0.0094040800752939	0.019	0.6219
11	rs1942667	124407378	G	C	-0.0122041688389067	0.0101	0.2239
11	rs149561612	124407761	C	A	0.0384992991506098	0.041	0.3469
11	rs1942666	124407947	A	G	-0.0170037478161859	0.0119	0.1534
11	rs7112283	124408216	T	C	0.0235993322503244	0.0089	0.007657
11	rs7129642	124408415	A	G	0.0232965165504356	0.0089	0.008385
11	rs78662674	124409206	G	A	-0.0028039273327342	0.018	0.8771
11	rs113013150	124409473	A	G	-0.0110002818588653	0.0238	0.6426
11	rs11219691	124409894	T	G	-0.0163021610829842	0.0119	0.17
11	rs948725	124409935	G	A	-0.0124977728299804	0.01	0.2117
11	rs74330389	124410343	C	G	-0.0095958936734469	0.0189	0.6107
11	rs75975331	124410864	G	A	0.0177023841130051	0.0283	0.532
11	rs79252956	124411141	A	G	0.0177023841130051	0.0284	0.5339
11	rs147003892	124412521	C	T	-0.0288007896057264	0.0468	0.5381
11	rs78315379	124412548	T	A	-0.0075987978753305	0.0189	0.687
11	rs61747005	124412838	C	T	-0.0082035573506883	0.0188	0.663
11	rs143156398	124414447	C	T	0.0262036654966364	0.0406	0.5196
11	rs10893251	124414746	G	A	0.0153023200084426	0.0087	0.07759
11	rs118024029	124415580	T	C	-0.006199175242821	0.0342	0.8549
11	rs76600939	124415629	C	T	-0.0355028330426552	0.0374	0.3429
11	rs7111254	124416606	A	C	-0.0355028330426552	0.0162	0.02831
11	rs2156159	124416975	G	A	0.0152038337422728	0.0086	0.07822
11	rs11219697	124417954	G	T	-0.0165969709073694	0.0119	0.1618
11	rs7116810	124418306	G	A	-0.020498669477346	0.03	0.4946
11	rs10893252	124418362	T	A	-0.0170037478161859	0.0118	0.151
11	rs112603578	124418445	C	T	-0.0075987978753305	0.0189	0.689
11	rs11219698	124419014	A	G	-0.0383043331577141	0.0107	0.0003428
11	rs9971378	124419018	G	C	0.0147014028528927	0.0086	0.08975
11	rs57203758	124419026	T	A	-0.0177974390305806	0.0119	0.1324
11	rs12363477	124419188	A	G	-0.0177974390305806	0.0119	0.1329
11	rs6590081	124419307	C	A	-0.0014009809156281	0.0088	0.8709
11	rs10790696	124419978	T	G	-0.0169020380753563	0.0118	0.1525
11	rs11219699	124420238	A	G	-0.0170952954286372	0.0118	0.1496
11	rs12222571	124421389	C	T	-0.017502275136142	0.0119	0.1394
11	rs12420699	124421716	A	T	-0.0383978517965666	0.0107	0.0003316
11	rs78279439	124422106	A	G	-0.0075987978753305	0.0188	0.6875
11	rs10893254	124422267	A	C	-0.0174005146801673	0.0118	0.1415
11	rs80197089	124422334	G	A	-0.0071958279818024	0.0189	0.7043
11	rs12290710	124422538	A	G	0.0235016597850914	0.0088	0.007678
11	rs12797325	124423903	C	T	-0.0382004338153035	0.0107	0.0003472
11	rs12805225	124424807	T	C	-0.0383978517965666	0.0107	0.0003234
11	rs10893259	124425537	A	C	-0.0164953025291975	0.0118	0.1623
11	rs12416739	124425566	A	G	-0.0385017716536664	0.0107	0.0003132
11	rs111442532	124425599	G	A	-0.0050024916227914	0.0186	0.7874
11	rs191425023	124425930	G	A	-0.080797992829574	0.0428	0.05882
11	rs12417780	124426284	C	T	-0.0383043331577141	0.0107	0.0003359
11	rs76850606	124426291	T	C	-0.0073972926304747	0.0188	0.6926
11	rs75824384	124426747	A	G	-0.0071958279818024	0.0188	0.7012
11	rs10893260	124426930	T	C	-0.0154994990469515	0.0118	0.1883
11	rs5006458	124427125	A	G	-0.0164953025291975	0.0118	0.1624
11	rs5006457	124427250	T	A	-0.0158042315449673	0.0118	0.1811
11	rs5006456	124427278	A	T	-0.0164953025291975	0.0118	0.1629
11	rs5010735	124427328	A	T	-0.0158042315449673	0.0118	0.1813
11	rs5010734	124427353	C	T	-0.0164038098256767	0.0118	0.1648
11	rs7479397	124427451	G	T	-0.0202027073175195	0.0142	0.1558
11	rs10790697	124427680	T	C	-0.015702643727291	0.0118	0.1838
11	rs10790698	124427904	A	G	-0.015702643727291	0.0118	0.1834
11	rs10790699	124428039	A	G	-0.0151034855773182	0.0118	0.1996
11	rs10790700	124428071	T	G	-0.0164038098256767	0.0118	0.1649
11	rs10790701	124428083	A	T	-0.0163021610829842	0.0118	0.1662
11	rs11501196	124428205	A	G	-0.0163021610829842	0.0118	0.1685
11	rs10893261	124428248	A	G	-0.0163021610829842	0.0118	0.1663
11	rs61185872	124428358	A	G	-0.0163021610829842	0.0118	0.1674
11	rs11219703	124428470	C	A	-0.0163021610829842	0.0118	0.1664
11	rs10893262	124428479	C	T	-0.0163021610829842	0.0118	0.1664
11	rs58429325	124428550	G	A	-0.0163021610829842	0.0118	0.1663
11	rs7126251	124428919	T	C	0.023003381764963	0.0088	0.009046
11	rs10790702	124428960	A	T	-0.015702643727291	0.0118	0.1844
11	rs4935886	124429360	C	T	0.0227981362759783	0.0088	0.009802
11	rs58155224	124429543	G	A	-0.0059979518036359	0.0188	0.7492
11	rs4935887	124429678	C	T	-0.0142003494011414	0.01	0.156
11	rs10893263	124429793	A	T	0.023198814502523	0.0088	0.008631
11	rs10893264	124429844	G	A	0.0231011029079872	0.0088	0.008927
11	rs11219704	124429921	G	A	-0.0172987645783295	0.0119	0.1451
11	rs11219705	124430002	A	C	-0.0172987645783295	0.0119	0.1448
11	rs111462551	124430102	C	A	0.0149969810059077	0.0279	0.5915
11	rs7114652	124430119	A	C	-0.0022024235552	0.0088	0.8055
11	rs7118374	124430587	C	T	0.0227981362759783	0.0088	0.009729
11	rs7104191	124430751	T	C	-0.0031048149534787	0.0186	0.8654
11	rs2187149	124432323	A	G	-0.0116981574124923	0.0094	0.2107
11	rs75569819	124432586	G	A	-0.006199175242821	0.0188	0.7415
11	rs12576579	124432724	G	C	-0.0388967656299467	0.0107	0.0002745
11	rs7483452	124432799	C	T	-0.021203207651103	0.0143	0.1367
11	rs73029429	124433217	G	C	-0.0209989425960583	0.0143	0.1406
11	rs11219707	124433454	T	C	0.0231011029079872	0.0088	0.008832
11	rs11219708	124433581	A	G	-0.006199175242821	0.0188	0.7424
11	rs10790703	124433654	T	G	-0.0166986496230515	0.0118	0.158
11	rs10893265	124433714	C	A	-0.0213972981080803	0.0143	0.1342
11	rs76590086	124433771	A	C	-0.005696192544881	0.0188	0.7619
11	rs75802595	124433921	A	G	-0.005696192544881	0.0188	0.7631
11	rs12295462	124434006	T	C	-0.0393023164827424	0.0107	0.0002331
11	rs2187150	124434216	C	T	-0.0217958123704574	0.0143	0.1272
11	rs11219709	124434217	A	C	0.0210959082947329	0.0086	0.01447
11	rs2156157	124434353	C	G	0.0149969810059077	0.0086	0.08106
11	rs59556969	124434355	G	A	-0.0055956263571598	0.0188	0.7658
11	rs12364975	124434607	G	C	-0.0217958123704574	0.0143	0.1262
11	rs11219710	124434766	T	C	-0.0218980211012161	0.0143	0.126
11	rs10893266	124435252	A	G	-0.0220002402796674	0.0143	0.1239
11	rs77478536	124435352	G	A	-0.0059979518036359	0.0188	0.7504
11	rs2212756	124435405	G	A	-0.0398016818829366	0.0107	0.0001943
11	rs61910675	124435580	G	A	0.0232965165504356	0.0088	0.008149
11	rs2226752	124435702	T	A	-0.0396976268585458	0.0107	0.000204
11	rs11219711	124436202	C	T	0.0239996896478807	0.0088	0.006491
11	rs4935888	124436847	T	A	0.0235993322503244	0.0088	0.007434
11	rs7107359	124436850	T	C	-0.0383043331577141	0.009	1.971e-05
11	rs4935889	124437026	T	C	-0.0051029981759033	0.0191	0.7905
11	rs10893267	124437237	T	A	-0.0369959896867261	0.009	3.645e-05
11	rs7944020	124437312	G	A	-0.0220002402796674	0.0143	0.1231
11	rs10790704	124437776	G	A	-0.0163021610829842	0.01	0.1024
11	rs11219712	124438314	C	T	0.0392014821991368	0.0157	0.01249
11	rs10893268	124438612	C	T	-0.0369959896867261	0.009	3.666e-05
11	rs1942659	124438746	G	C	-0.0163021610829842	0.01	0.1025
11	rs7130836	124439147	G	A	-0.0370997639570267	0.009	3.488e-05
11	rs7103533	124439417	C	A	-0.033701571673015	0.0097	0.0005185
11	rs7103653	124439514	C	T	-0.0163021610829842	0.01	0.1015
11	rs2226753	124439736	C	T	-0.0369959896867261	0.009	3.741e-05
11	rs7927052	124439829	C	G	-0.0160988945897493	0.01	0.1063
11	rs1942660	124439883	G	A	-0.033701571673015	0.0097	0.0005373
11	rs55861866	124440362	C	G	0.0215951374365897	0.0091	0.01736
11	rs12792184	124440617	C	T	-0.0139975096438537	0.0099	0.1568
11	rs141815098	124441192	C	T	-0.028399474521698	0.047	0.5465
11	rs4316519	124441693	C	T	-0.0138961051921114	0.0099	0.1601
11	rs12799755	124441760	G	T	-0.0396976268585458	0.0108	0.0002208
11	rs77772598	124442170	A	G	0.0289955368412525	0.0358	0.418
11	rs4265600	124442389	C	T	-0.0222047099881925	0.0144	0.124
11	rs79789012	124442391	T	C	-0.0391983134041576	0.0337	0.2449
11	rs118097940	124442599	G	A	-0.015702643727291	0.0326	0.63
11	rs190012852	124442904	A	G	0.0517002115855168	0.0376	0.1688
11	rs10893269	124442947	C	T	-0.0216016445577609	0.0144	0.1337
11	rs10893270	124443217	C	T	-0.0140989243795016	0.01	0.1576
11	rs10893271	124443263	G	T	-0.0142003494011414	0.01	0.1538
11	rs4531483	124443502	T	C	-0.0143017847108596	0.01	0.1522
11	rs7396525	124444671	G	A	0.0246048038572487	0.0089	0.005765
11	rs78451361	124445031	G	A	-0.0249999098013234	0.038	0.5113
11	rs79146486	124445034	A	G	0.0135971385060249	0.028	0.6276
11	rs10893272	124445693	G	A	0.0246048038572487	0.0089	0.005801
11	rs11219713	124445701	G	A	0.0443039255565243	0.0235	0.05936
11	rs1942661	124445855	A	T	-0.0165969709073694	0.01	0.09914
11	rs2156158	124446589	C	A	0.0352030377085245	0.0099	0.0003925
11	rs2187151	124446801	G	T	0.023003381764963	0.0105	0.02914
11	rs58648710	124447236	T	C	0.0090984829852593	0.0251	0.718
11	rs11219714	124448354	C	T	-0.0052035148315978	0.012	0.6658
11	rs7941314	124448469	A	G	-0.0069037763167944	0.0093	0.4588
11	rs74715509	124449116	A	G	-0.009000382197299	0.024	0.7083
11	rs34327449	124449843	T	A	0.0347974835421732	0.0242	0.1513
11	rs7110338	124449980	T	G	-0.0116981574124923	0.0087	0.1797
11	rs10790705	124450132	C	T	-0.0064004391810282	0.0121	0.5937
11	rs11219715	124450173	G	A	-0.0170952954286372	0.0161	0.2881
11	rs11219716	124450465	T	C	-0.0115969858456632	0.0087	0.1836
11	rs79084878	124451936	G	A	-0.0067024110596754	0.0297	0.8204
11	rs10893274	124451979	G	T	-0.0117993392160431	0.0088	0.1782
11	rs10893275	124452071	T	C	0.007997931111062	0.0089	0.3682
11	rs7926263	124452268	G	C	-0.0066017436345624	0.0121	0.5829
11	rs10893276	124452329	C	T	-0.0125990355765152	0.0088	0.1504
11	rs7929693	124452963	C	T	-0.0165969709073694	0.0162	0.304
11	rs10750286	124453493	A	T	-0.013399371963117	0.0088	0.1266
11	rs78671894	124453507	A	C	-0.0385017716536664	0.0276	0.1624
11	rs7111036	124453666	C	A	0.0009995003330834	0.0104	0.9205
11	rs4288764	124453684	T	C	-0.0107980900995126	0.0097	0.2628
11	rs4622281	124453909	T	G	-0.005696192544881	0.0121	0.6365
11	rs1954886	124453995	T	A	-0.0021022080918702	0.0092	0.8239
11	rs10790706	124454002	A	C	0.0078987227933553	0.0193	0.6839
11	rs1954887	124454319	C	T	0.0078987227933553	0.0099	0.4252
11	rs117974668	124454682	A	T	-0.0839034842227057	0.0401	0.03657
11	rs4936943	124455088	G	T	-0.0231048737150968	0.009	0.01036
11	rs79592212	124455218	G	T	0.0320024161254944	0.037	0.3877
11	rs28612209	124455735	T	C	-0.0538017009683557	0.0553	0.3309
11	rs117278166	124457100	G	A	-0.0120017335415971	0.0299	0.6879
11	rs4319524	124459080	A	T	-0.0426048328324374	0.0512	0.4051
11	rs117568819	124459608	A	T	-0.0988042770586023	0.0475	0.03762
11	rs10790707	124460485	G	A	0.0243022925229648	0.0091	0.007662
11	rs7112120	124460649	T	A	-0.0251024465608414	0.0497	0.6142
11	rs7126919	124461136	A	G	-0.0540022233826842	0.0522	0.3015
11	rs7127399	124461274	G	A	0.0330962274891896	0.0095	0.0005263
11	rs80048061	124461701	A	C	-0.0924991344969235	0.0391	0.018
11	rs77630671	124461757	A	C	0.0311013012983478	0.0256	0.2239
11	rs6590082	124463389	T	C	0.029403450369242	0.0252	0.2437
11	rs7931301	124463603	C	T	0.0459002781827573	0.0307	0.1353
11	rs56361517	124464207	T	G	0.029403450369242	0.0253	0.2447
11	rs11219724	124464910	C	T	0.0414010268486756	0.0305	0.175
11	rs145065870	124464937	A	G	0.0563992368491194	0.0351	0.1082
11	rs12099417	124465764	C	G	0.0465972853767823	0.0305	0.1273
11	rs11219726	124466751	A	G	0.0469980831605826	0.0295	0.1106
11	rs61910588	124467559	G	A	-0.0366951051877892	0.0236	0.1194
11	rs58207307	124468197	G	A	0.0423983514166169	0.0305	0.1639
11	rs11827262	124468410	C	T	0.0461008368826632	0.0306	0.1321
11	rs11822686	124468694	A	G	0.0456996792509903	0.0302	0.1303
11	rs7127671	124469386	T	C	0.0446960805488528	0.03	0.1364
11	rs12226648	124470389	G	C	0.0467977043485401	0.03	0.1186
11	rs10128573	124470426	T	C	0.0407963941925694	0.0115	0.000394
11	rs7116844	124471077	C	G	0.0432989243951476	0.0301	0.1502
11	rs79081598	124472369	G	T	0.0446960805488528	0.0305	0.1427
11	rs2156156	124472705	T	G	0.0458047599004855	0.0301	0.1281
11	rs7125297	124473071	A	G	0.0459957873421583	0.0301	0.1273
11	rs75877528	124473777	G	A	0.0443995872966845	0.0306	0.1463
11	rs61910590	124474124	G	A	0.0784044433741818	0.051	0.1242
11	rs7119570	124475020	T	G	0.0499038295281839	0.0298	0.09356
11	rs182756073	124475448	G	C	0.0520989697439806	0.0358	0.1454
11	rs11825103	124475675	T	G	0.0473987203698754	0.0303	0.1178
11	rs11219733	124476152	T	A	0.0473033451158665	0.0304	0.1194
11	rs11219735	124478325	A	G	0.0473987203698754	0.0305	0.1201
11	rs10893277	124480049	A	C	0.0501986955327459	0.0304	0.09904
11	rs35027803	124481494	T	C	-0.040197189751413	0.0185	0.03004
11	rs148661009	124482024	T	C	0.0522982892110339	0.0332	0.1155
11	rs11219737	124482333	C	T	0.052601937740197	0.0308	0.08783
11	rs73031433	124482615	C	T	-0.007296555232638	0.013	0.5767
11	rs7937613	124483282	G	C	0.0301993737308422	0.026	0.2464
11	rs117184021	124483535	C	T	0.0705982488455367	0.045	0.1166
11	rs79580444	124484149	T	A	0.0700016957858908	0.031	0.02388
11	rs12801388	124488168	A	T	-0.0318003125497978	0.0176	0.07123
11	rs35569094	124489274	A	G	0.0456041418050158	0.0356	0.2003
11	rs34237602	124489567	T	C	-0.0456984484517478	0.0273	0.09471
11	rs118120970	124490385	T	C	-0.0460020545617973	0.0344	0.1813
11	rs140798467	124490603	A	G	0.0595982128860241	0.0351	0.08904
11	rs529083	124492791	G	T	0.0503983940836932	0.0339	0.1367
11	rs678132	124493199	C	A	0.0366019024445485	0.0175	0.03671
11	rs679079	124493411	G	A	0.03649585023784	0.0172	0.03423
11	rs9723	124493945	G	A	0.0439020462871288	0.0228	0.05388
11	rs2156155	124494303	G	A	-0.0034961042567088	0.01	0.7253
11	rs686567	124494676	T	C	0.0133998200630165	0.0098	0.1706
11	rs73031436	124494913	T	C	-0.0836968760217999	0.0344	0.01489
11	rs117244548	124495528	G	A	0.0280041964095973	0.0462	0.5443
11	rs2846572	124497410	C	T	0.0329994782631079	0.0089	0.0002182
11	rs4936946	124498627	T	A	0.0307037775750057	0.0095	0.001192
11	rs10893279	124498629	T	C	-0.003596459514405	0.0113	0.7522
11	rs4936947	124498785	C	T	0.0026963615477425	0.0105	0.7985
11	rs4936948	124499119	C	G	-0.0191012733024012	0.0343	0.5766
11	rs182914780	124499152	G	A	0.0562007331879655	0.0321	0.07986
11	rs4936949	124499302	A	G	-0.0236986067778773	0.0329	0.4715
11	rs7112299	124499866	G	A	0.0517002115855168	0.0309	0.09429
11	rs79787956	124499990	G	A	0.0531046528867784	0.0307	0.08401
11	rs61910593	124500024	G	C	0.0400953305639422	0.0163	0.01379
11	rs2156162	124500761	A	G	0.0037031349243813	0.0153	0.8066
11	rs4551782	124500919	C	A	-0.000200020002667	0.0158	0.9902
11	rs2187152	124501921	A	G	0.0036034995896235	0.0153	0.8143
11	rs75601279	124502020	A	T	0.0567961259994112	0.0355	0.1099
11	rs1047661	124502260	A	G	0.0028958031120254	0.0153	0.8523
11	rs75599825	124505693	T	C	-0.004198802647333	0.0289	0.8831
11	rs145005734	124506579	G	A	0.0582972096102774	0.0316	0.0649
11	rs148946301	124506681	A	G	0.0584952975902863	0.0316	0.06395
11	rs7941327	124506967	C	T	0.0505029821731068	0.0287	0.07859
11	rs138194723	124507122	G	A	0.0471984218290006	0.0327	0.1485
11	rs142804442	124507487	C	T	0.0587027762537362	0.0316	0.06315
11	rs77588928	124507509	A	C	0.0437010460710946	0.0325	0.1793
11	rs114559263	124507733	G	A	0.0585990423029356	0.0316	0.06324
11	rs2187155	124508345	A	G	0.001998002662673	0.0154	0.899
11	rs140288211	124508699	A	G	0.0428966409523063	0.051	0.4004
11	rs77343428	124508701	G	A	0.0724043790054573	0.0412	0.07887
11	rs620499	124509525	T	C	-0.0235040691879941	0.0233	0.3131
11	rs148135503	124511010	G	T	0.0572023017657484	0.0315	0.06913
11	rs150709925	124512200	A	G	0.0577970987262168	0.0314	0.06619
11	rs116844893	124512372	T	C	-0.0107980900995126	0.0338	0.7484
11	rs139916673	124512823	G	A	0.0570984120398765	0.0314	0.06942
11	rs113354618	124513196	C	T	0.0368043345220483	0.0244	0.1318
11	rs111832785	124513197	G	A	0.0298014912367898	0.0414	0.4716
11	rs146728099	124513213	G	C	0.056900047132812	0.0314	0.06987
11	rs7937294	124513275	C	T	0.0493995022947674	0.0286	0.08367
11	rs7940161	124513375	A	T	0.0495993604912842	0.0286	0.08277
11	rs114228921	124514084	T	G	0.0574006067311047	0.0314	0.06758
11	rs117770287	124515491	C	T	-0.0438996422900184	0.0424	0.301
11	rs7128043	124516010	G	C	0.0540998523168248	0.0282	0.05549
11	rs3819084	124517121	A	G	0.048904443353603	0.0285	0.08627
11	rs141651958	124517473	A	G	0.0562007331879655	0.0313	0.07295
11	rs143499283	124517849	A	G	0.055500929860874	0.0313	0.0765
11	rs116899179	124518158	T	C	0.055302247784655	0.0314	0.07822
11	rs149793694	124519450	G	A	-0.005304041591906	0.0424	0.9005
11	rs79300393	124519478	G	A	0.0542040540135122	0.0313	0.08321
11	rs116989047	124521133	T	C	0.0160997014894237	0.0319	0.6145
11	rs115723893	124521609	G	A	0.0511967897311259	0.0312	0.1013
11	rs12295168	124522168	T	C	0.0546018151915836	0.028	0.0514
11	rs189066363	124522312	G	A	-0.0628972021721127	0.0338	0.06296
11	rs11219743	124522720	T	C	0.0535028515173065	0.028	0.05649
11	rs138537741	124523724	G	A	0.0531994764675775	0.0317	0.09309
11	rs141825024	124524004	C	T	0.0518996105407571	0.0312	0.0965
11	rs114682682	124524120	G	T	0.0528960093534967	0.0312	0.09044
11	rs1942663	124524627	A	G	0.0565031992337321	0.0278	0.04199
11	rs148980620	124526790	C	T	0.0511967897311259	0.0313	0.1016
11	rs73031440	124527200	C	T	0.0215951374365897	0.0253	0.3936
11	rs7941264	124527875	T	C	0.0553968632202877	0.0278	0.04632
11	rs141573140	124527998	T	C	0.0511017760490843	0.0313	0.1019
11	rs145555947	124528118	G	A	0.0507026199737612	0.0313	0.1051
11	rs149539309	124528431	C	T	-0.0430954101055856	0.0547	0.4308
11	rs4245056	124529782	A	G	0.0349037160078804	0.0096	0.0002685
11	rs78778622	124530664	T	C	-0.0001000050003333	0.0205	0.9961
11	rs117960154	124531207	G	A	0.0509022179271191	0.0313	0.1037
11	rs7124585	124532440	G	A	0.055500929860874	0.0278	0.04602
11	rs145201109	124532459	A	G	0.0505980527630914	0.0313	0.1054
11	rs1942662	124532500	T	A	0.06259914175652	0.0263	0.01717
11	rs11219749	124533167	A	G	0.0511967897311259	0.0281	0.0687
11	rs7946650	124533255	A	G	0.0515957486436504	0.0281	0.06625
11	rs180938477	124533401	C	T	0.0667984655384157	0.0456	0.1428
11	rs11219750	124533798	A	C	0.0513962890834148	0.0281	0.06754
11	rs74623410	124534121	G	A	0.0503033045092425	0.0312	0.1073
11	rs10893281	124534812	G	A	0.0511967897311259	0.0281	0.06847
11	rs79572671	124535221	G	A	0.0501035869662456	0.03	0.09426
11	rs117621571	124535478	C	G	0.0006997551142732	0.0285	0.9809
11	rs7119225	124536794	C	T	0.0507026199737612	0.0281	0.07119
11	rs7941548	124537255	C	A	0.0198026272961797	0.0248	0.424
11	rs148285800	124537415	G	A	0.0491044005063081	0.0313	0.1159
11	rs114943060	124537472	G	A	0.0509022179271191	0.0311	0.1023
11	rs57956486	124537646	A	G	0.0493995022947674	0.03	0.09892
11	rs544368	124537995	T	C	0.0686021284901822	0.0131	1.645e-07
11	rs138132223	124538074	G	A	0.0487044462100383	0.0313	0.119
11	rs75540451	124538596	G	A	0.170603163839756	0.0474	0.0003167
11	rs512225	124539236	C	T	-0.0003000450090019	0.0107	0.9772
11	rs73031445	124539934	A	C	-0.0744972786929105	0.0458	0.1036
11	rs145467296	124540713	T	C	0.0295005481176215	0.0508	0.5616
11	rs147016942	124541179	A	T	0.047598978799279	0.0313	0.1274
11	rs79069310	124542948	T	C	0.0501986955327459	0.0307	0.1022
11	rs190648973	124543741	C	T	0.0338022134084658	0.0454	0.4558
11	rs7927406	124543803	T	G	0.0456996792509903	0.0282	0.1051
11	rs182325961	124543842	A	G	0.0473033451158665	0.0312	0.1302
11	rs149627407	124545191	C	A	0.0469026696862194	0.0312	0.1332
11	rs149157781	124547636	C	A	0.0467022717525102	0.0312	0.1352
11	rs76626799	124549082	T	A	0.0006997551142732	0.0285	0.9804
11	rs57285397	124549521	A	G	0.0426954385276174	0.0291	0.1431
11	rs147388374	124551142	C	T	0.0005998200719675	0.0285	0.9843
11	rs74763342	124551637	C	T	0.0467977043485401	0.0307	0.1275
11	rs151190107	124552348	G	A	-0.0068030886197391	0.0514	0.8944
11	rs140335412	124552445	A	G	0.0458047599004855	0.0312	0.1429
11	rs681418	124552537	G	A	0.0326027085440124	0.009	0.0002847
11	rs76604279	124552770	C	T	0.0465018336514199	0.0307	0.1301
11	rs12794898	124554061	T	G	0.0551981604647623	0.0161	0.0006155
11	rs590577	124554469	C	T	-0.0208049294331883	0.0189	0.2716
11	rs74578997	124554573	A	G	0.0461963268897065	0.0307	0.1322
11	rs12807021	124555909	G	A	0.0382009626151637	0.0176	0.02989
11	rs77177747	124557386	C	T	0.0469980831605826	0.0307	0.1255
11	rs483946	124558009	A	G	-0.0069037763167944	0.0106	0.5135
11	rs78034579	124560238	T	A	0.0463968262292078	0.0307	0.1298
11	rs148191463	124560385	A	C	0.0443039255565243	0.0313	0.1565
11	rs76352627	124562657	C	T	-0.047899061319535	0.0423	0.2572
11	rs145287570	124563555	A	G	0.0411995232473163	0.0312	0.1864
11	rs117266941	124564865	G	A	0.0251998010217421	0.0396	0.5239
11	rs10219424	124565388	C	A	0.0407003871263756	0.0296	0.1688
11	rs7938692	124566191	C	A	0.0452983606272869	0.0278	0.1037
11	rs678485	124566418	G	T	-0.0248051189189711	0.0393	0.5267
11	rs679810	124566724	A	G	0.0166014304974254	0.0095	0.07971
11	rs149274455	124566994	A	C	0.043595744117646	0.0312	0.1613
11	rs143429471	124567200	G	A	0.0264958638039652	0.0507	0.6009
11	rs11219757	124568519	C	T	-0.0249999098013234	0.0312	0.4221
11	rs617690	124570014	A	G	0.0017983819413794	0.0103	0.8652
11	rs631980	124570913	A	G	-0.0062998021485279	0.0108	0.5579
11	rs117494941	124570957	G	A	0.0048979852621919	0.0284	0.8624
11	rs117978923	124573594	C	T	0.125204318576867	0.0361	0.000515
11	rs61910598	124573750	A	G	0.0305970979773775	0.0151	0.04323
11	rs1784539	124574228	T	C	0.0013990209137074	0.0104	0.8961
11	rs113081928	124575883	T	C	0.0404987422798789	0.0316	0.2004
11	rs672060	124576637	A	C	-0.000200020002667	0.0103	0.9877
11	rs35214298	124576986	G	A	0.0305970979773775	0.0208	0.1413
11	rs658289	124577435	T	C	-0.0066017436345624	0.0107	0.5385
11	rs139410326	124578186	T	C	0.0324962313421326	0.032	0.309
11	rs654411	124578282	A	G	0.0315955615897506	0.0088	0.0003112
11	rs146610695	124578897	C	G	0.0324962313421326	0.032	0.3088
11	rs3016518	124579388	T	A	0.001998002662673	0.0099	0.8353
11	rs548647	124580083	T	C	0.0030952049073025	0.0104	0.7663
11	rs34035377	124580689	G	A	-0.003596459514405	0.0108	0.7414
11	rs1784609	124581175	A	G	0.0024968801985871	0.0105	0.8094
11	rs190258832	124581275	C	T	0.0243022925229648	0.0425	0.5676
11	rs4935892	124581323	G	A	0.0016985566355815	0.0105	0.8675
11	rs2226639	124582111	T	C	0.0036034995896235	0.0104	0.7262
11	rs4936952	124582279	T	G	0.003902375817241	0.0104	0.7075
11	rs3016576	124582314	T	A	-0.0045001103249234	0.0108	0.6799
11	rs34746277	124582794	G	T	0.0619038033148151	0.0191	0.001166
11	rs591041	124582882	C	G	0.0051964749068174	0.0104	0.6196
11	rs4935894	124583487	T	C	0.0458047599004855	0.0105	1.284e-05
11	rs4935895	124583878	A	C	0.0485044090596151	0.0102	1.823e-06
11	rs618027	124584312	C	G	0.0376040223973664	0.0087	1.44e-05
11	rs620333	124584801	G	A	0.0023971245997214	0.0102	0.813
11	rs544227	124585209	C	G	0.0374017521540008	0.0086	1.547e-05
11	rs634005	124585592	A	G	0.0374980764200844	0.0086	1.385e-05
11	rs646487	124586079	A	C	0.0372957847436969	0.0086	1.525e-05
11	rs2155418	124586307	G	T	-0.0025031302181184	0.0105	0.8114
11	rs566852	124586451	C	T	-0.0165969709073694	0.0189	0.3806
11	rs566732	124586492	T	C	0.0377966226945664	0.0086	1.223e-05
11	rs562303	124586953	T	C	-0.0031048149534787	0.0105	0.7658
11	rs7937793	124588417	A	G	0.0404027066313724	0.0317	0.2027
11	rs1784531	124588798	T	A	0.0066975214477213	0.0107	0.5299
11	rs671371	124590079	G	T	0.0053954185169075	0.0107	0.6133
11	rs79549242	124592026	G	A	0.0908000243264389	0.0255	0.0003766
11	rs641886	124592094	C	T	0.0068961666878413	0.0311	0.825
11	rs639162	124592728	G	A	0.0075017910703226	0.0205	0.7145
11	rs75601321	124592762	A	G	0.0402010017441475	0.0318	0.2057
11	rs570375	124592879	A	G	0.0043007385516922	0.0107	0.6895
11	rs114304354	124593000	C	T	0.0344014267173323	0.0314	0.2733
11	rs609817	124593289	C	T	0.0049974917102918	0.0113	0.6619
11	rs7930618	124593946	G	A	0.0483996117232768	0.0398	0.223
11	rs77776555	124596304	T	C	0.0392014821991368	0.0322	0.2239
11	rs190711115	124596340	T	C	0.0565977011143899	0.0449	0.2072
11	rs118076490	124596454	G	A	0.0392014821991368	0.0322	0.2236
11	rs7949190	124596741	A	G	0.0210959082947329	0.0181	0.2425
11	rs12420309	124596996	G	A	-0.0694036701388791	0.0151	4.034e-06
11	rs7949826	124597044	G	A	0.0209979909956055	0.0181	0.2466
11	rs77328902	124597174	G	A	0.0397974698740661	0.0322	0.2171
11	rs61247811	124597824	T	C	0.0231011029079872	0.018	0.2001
11	rs60552915	124597887	T	C	0.023198814502523	0.018	0.1973
11	rs73609602	124598037	C	T	0.0051964749068174	0.0221	0.813
11	rs11822545	124599063	A	G	0.0493043176841434	0.0094	1.759e-07
11	rs2155109	124600758	A	G	0.0481042146741464	0.0101	1.899e-06
11	rs11608190	124601378	C	T	-0.0698003402592755	0.0339	0.03985
11	rs11219764	124601400	A	G	0.0068961666878413	0.0219	0.7532
11	rs585454	124602074	C	T	-0.0519988063604998	0.0088	3.556e-09
11	rs11219765	124602247	T	C	0.0539956397610122	0.0089	1.564e-09
11	rs4337053	124602863	A	G	0.0537018913875451	0.0116	3.779e-06
11	rs55799041	124603692	A	G	0.0537018913875451	0.0116	3.703e-06
11	rs1939216	124604731	T	A	-0.0152963956259917	0.0314	0.6269
11	rs1939214	124605290	A	G	0.0595039941477318	0.0117	3.829e-07
11	rs71491831	124605783	G	A	0.0619038033148151	0.0165	0.0001775
11	rs12807809	124606285	T	C	0.0567961259994112	0.0116	9.327e-07
11	rs36053597	124606484	C	T	0.0610010215573989	0.0117	2.062e-07
11	rs34716506	124606612	G	T	0.0621011782291044	0.0165	0.0001684
11	rs76554318	124607034	C	T	0.0700016957858908	0.0456	0.1244
11	rs3830078	124607535	G	A	0.0473033451158665	0.0156	0.002388
11	rs655104	124608304	T	G	0.0133998200630165	0.0196	0.4938
11	rs61910607	124609369	T	G	0.0467977043485401	0.0156	0.0026
11	rs35306015	124610773	A	G	0.0600974240485804	0.0165	0.0002622
11	rs71491832	124611997	C	G	0.0614995330875717	0.0165	0.0001927
11	rs12278912	124612159	G	A	0.0595982128860241	0.0099	1.782e-09
11	rs7113041	124612591	C	G	0.0584009748744768	0.0099	3.567e-09
11	rs12287365	124612710	T	A	0.0584952975902863	0.0099	3.526e-09
11	rs12293621	124612828	A	C	0.0584952975902863	0.0099	3.527e-09
11	rs12293624	124612833	A	G	0.0584952975902863	0.0099	3.528e-09
11	rs12293670	124612932	A	G	0.0704957416116978	0.0092	1.557e-14
11	rs55661361	124613957	G	A	0.07040254409814	0.0092	1.812e-14
11	rs35643618	124614459	T	C	0.0597960433459657	0.0164	0.0002743
11	rs41302389	124616125	G	A	-0.0164038098256767	0.0221	0.459
11	rs1804829	124616341	G	A	-0.0970947712407937	0.033	0.003256
11	rs61910623	124617816	T	C	0.0339955472579582	0.0212	0.108
11	rs117523468	124617843	T	C	0.0801965419942766	0.0486	0.09914
11	rs2075713	124617939	A	C	0.0520040417467951	0.0114	5.469e-06
11	rs111738856	124618346	A	G	-0.0737003629299574	0.0304	0.01525
11	rs11604175	124619407	C	T	0.0635004825618992	0.0099	1.38e-10
11	rs11219769	124620147	G	T	0.0627963794896769	0.0099	2.056e-10
11	rs626260	124620238	G	A	-0.0320997276601081	0.0222	0.148
11	rs61910624	124620384	C	T	0.0326994961630157	0.0212	0.1235
11	rs61910625	124620587	C	T	0.0533985767246953	0.0116	4.127e-06
11	rs2075712	124621241	C	A	0.0539956397610122	0.0116	3.022e-06
11	rs61910626	124622534	C	T	0.0219962978718961	0.0507	0.6635
11	rs12541	124623492	T	C	0.0703000168001571	0.0104	1.242e-11
11	rs79106790	124623898	G	A	0.0624018651129649	0.0127	9.266e-07
11	rs2076991	124624083	G	A	0.0627963794896769	0.0127	7.747e-07
11	rs12792040	124624150	G	A	0.0577027101282892	0.0155	0.0001952
11	rs6590090	124624854	T	C	0.0611985747210087	0.0102	2.007e-09
11	rs557856	124625658	C	T	-0.0236986067778773	0.0112	0.03453
11	rs7114238	124627205	T	C	0.0663961696396827	0.0137	1.268e-06
11	rs1076095	124627479	A	G	0.0753022587095424	0.0125	1.434e-09
11	rs57321508	124627977	C	G	0.0737986386007454	0.0123	2.151e-09
11	rs7928640	124628619	C	T	0.0708963919750802	0.0121	4.563e-09
11	rs138691562	124629362	G	T	-0.102597669168898	0.0389	0.008357
11	rs142100051	124630786	G	T	-0.0186019483996616	0.0412	0.6523
11	rs138993711	124630827	C	A	-0.0900997775564454	0.0405	0.02609
11	rs77248876	124631127	G	A	0.064297867182731	0.0252	0.01083
11	rs57466670	124632821	C	T	0.0600032523358097	0.0249	0.01597
11	rs17129161	124632875	G	A	0.0708963919750802	0.023	0.002085
11	rs7113068	124633529	T	C	0.0705982488455367	0.0121	5.467e-09
11	rs1940171	124633640	A	G	0.074002966640836	0.0111	2.999e-11
11	rs113450665	124633680	C	T	-0.0120017335415971	0.0408	0.7683
11	rs71491835	124633925	G	T	0.0011992805754821	0.0558	0.9828
11	rs12280649	124634109	T	G	0.0590044865764036	0.024	0.01412
11	rs3802902	124635035	T	C	0.059701843246044	0.009	3.086e-11
11	rs3802901	124635144	T	C	0.0745971382067833	0.0112	2.418e-11
11	rs11219774	124636373	A	C	0.0715017216887108	0.0122	4.129e-09
11	rs73031459	124636645	G	A	-0.0352956263947246	0.03	0.2395
11	rs12279730	124638326	T	C	0.0614995330875717	0.025	0.01389
11	rs61910627	124639164	A	G	0.0075017910703226	0.0193	0.6974
11	rs12283429	124640271	T	C	0.0736035592446318	0.0113	6.288e-11
11	rs55785829	124640864	G	A	0.0636037093371393	0.021	0.002525
11	rs74535421	124641983	C	T	0.131203685615345	0.0446	0.003293
11	rs7112807	124642600	A	T	0.074197968103965	0.0113	4.503e-11
11	rs7939412	124643693	G	A	0.0707007455727197	0.0123	8.778e-09
11	rs6590094	124643836	C	T	0.0745043221681052	0.0113	3.836e-11
11	rs6590095	124643939	A	C	0.0736964589223369	0.0113	6.284e-11
11	rs117307538	124645534	G	A	0.0656004570839489	0.0256	0.01033
11	rs7126463	124646163	A	C	0.0746992259002006	0.0113	3.522e-11
11	rs7937766	124648487	C	T	0.0716972114610293	0.0124	7.397e-09
11	rs7124686	124650484	G	A	0.0748013031727843	0.0113	4.191e-11
11	rs12285508	124650853	C	T	0.0661996407142037	0.0255	0.009303
11	rs11601322	124652066	A	G	0.074002966640836	0.0114	7.322e-11
11	rs10466604	124653926	G	C	0.0700016957858908	0.0114	7.135e-10
11	rs611011	124655380	C	A	0.0321960982163169	0.0099	0.001165
11	rs141827019	124655487	G	A	-0.0562952570552056	0.0466	0.2272
11	rs61910629	124655628	G	A	-0.0451961304529691	0.0203	0.02579
11	rs1783887	124655751	C	T	0.0291995144044279	0.009	0.001204
11	rs117539210	124656128	G	A	-0.0873023284027966	0.0253	0.0005609
11	rs150838045	124656736	C	T	-0.0151034855773182	0.0434	0.7279
11	rs55913290	124657155	T	C	-0.0085968472255182	0.0138	0.5326
11	rs485469	124657183	T	C	0.031799009548949	0.0099	0.001326
11	rs670739	124657351	A	G	0.0308007491527123	0.0099	0.001823
11	rs68065265	124657596	A	G	-0.0208049294331883	0.0145	0.1531
11	rs117984409	124657779	A	G	0.0264958638039652	0.0327	0.4169
11	rs12281103	124658239	G	A	0.0312951579807101	0.0099	0.00159
11	rs12288037	124658337	T	C	0.0312951579807101	0.0099	0.001577
11	rs4936953	124658708	T	C	-0.0278954863187535	0.0114	0.01468
11	rs541560	124658719	A	G	0.0311982343370806	0.0099	0.001605
11	rs643227	124658968	C	T	0.0310043588626902	0.0099	0.001725
11	rs73010499	124659501	G	A	-0.007004474152883	0.0158	0.6581
11	rs78177328	124659708	A	G	0.0930986452544318	0.029	0.001302
11	rs659357	124660184	A	C	0.0180952882690919	0.0091	0.04607
11	rs77406987	124661038	G	A	0.0908000243264389	0.029	0.001732
11	rs35841132	124661569	C	T	0.0389033551082361	0.0205	0.05777
11	rs66925099	124661906	A	G	-0.0208049294331883	0.0145	0.1516
11	rs581091	124663717	A	G	0.0311013012983478	0.0099	0.001658
11	rs60858712	124664145	A	T	-0.0243029385231735	0.0147	0.09911
11	rs613146	124664976	C	T	0.0147014028528927	0.0229	0.522
11	rs68115513	124665139	T	G	-0.0247026126403718	0.0147	0.0939
11	rs73010502	124665193	A	G	-0.0101008421794295	0.0161	0.5279
11	rs56814855	124665603	A	G	-0.0244976316004002	0.0147	0.09698
11	rs530471	124665614	A	G	0.0318958749835631	0.0099	0.001246
11	rs532276	124665781	T	C	0.0318958749835631	0.0099	0.001237
11	rs534337	124666066	C	T	0.0317021347305135	0.0099	0.001332
11	rs587595	124666081	T	C	0.0285971749776749	0.009	0.001434
11	rs491060	124667351	T	C	0.0317021347305135	0.0099	0.001314
11	rs491158	124667374	C	A	0.0320024161254944	0.0099	0.001212
11	rs3016271	124668305	G	T	0.0323994240466592	0.0099	0.001065
11	rs73012410	124669023	G	A	0.0298014912367898	0.0237	0.2077
11	rs1783886	124669399	G	A	0.0358014124633833	0.0114	0.001688
11	rs183501631	124670069	G	A	0.0326994961630157	0.0214	0.127
11	rs114076082	124670383	C	G	-0.0098988321792475	0.016	0.5387
11	rs73611490	124670798	C	T	-0.0840013661662842	0.035	0.01635
11	rs3016273	124671573	T	C	0.0344014267173323	0.0099	0.0005238
11	rs3016272	124671618	T	C	0.0259016375226531	0.0097	0.007681
11	rs607901	124671694	G	C	0.0347008987793103	0.0099	0.0004852
11	rs607084	124671813	G	A	0.0346043046869299	0.0099	0.000496
11	rs572973	124672253	T	G	0.0336958638567256	0.0101	0.0008741
11	rs549230	124672488	C	G	0.0349037160078804	0.0099	0.0004428
11	rs59339539	124672886	A	G	-0.0845018013377377	0.035	0.01565
11	rs117690174	124672956	T	A	-0.0540022233826842	0.0345	0.1173
11	rs57761683	124672957	T	A	-0.0851004766504662	0.035	0.01494
11	rs57584394	124673202	C	T	-0.0846976919878504	0.035	0.01545
11	rs564490	124674565	G	A	0.0341018649449722	0.0099	0.0005904
11	rs11821545	124674736	C	T	-0.0076995657264405	0.016	0.6312
11	rs11826296	124674924	A	G	-0.0079011318962572	0.016	0.622
11	rs558814	124675214	A	G	0.0203025023378308	0.009	0.02481
11	rs4936954	124675825	G	A	0.0047984689115734	0.0433	0.9112
11	rs7116585	124676504	G	A	-0.084904507090444	0.035	0.01531
11	rs1783888	124676532	G	T	0.0197045832743354	0.009	0.02888
11	rs73012426	124676919	C	T	-0.0244976316004002	0.0437	0.5752
11	rs632252	124677032	A	G	0.0195967237465575	0.009	0.02971
11	rs646521	124677941	C	T	0.0194986595340326	0.009	0.03051
11	rs580213	124677969	G	C	0.0266029817945341	0.0092	0.003796
11	rs60476214	124678083	T	A	-0.0076995657264405	0.0162	0.6327
11	rs73611500	124678371	G	A	-0.0867023338392929	0.0352	0.01373
11	rs73012431	124678632	C	G	-0.008395140788382	0.0162	0.6046
11	rs660396	124678681	T	C	0.0198026272961797	0.0091	0.02924
11	rs550833	124678956	T	C	0.0341985075799122	0.01	0.0006571
11	rs7129307	124679608	C	T	0.0203025023378308	0.0092	0.02707
11	rs7129296	124679630	A	G	0.0204984635773248	0.0092	0.02531
11	rs11219783	124679657	G	A	0.0275957115907991	0.0093	0.003043
11	rs11219784	124680673	T	C	0.0097027754613851	0.0449	0.8282
11	rs490461	124680922	G	A	0.0204984635773248	0.0092	0.02596
11	rs595741	124681383	C	G	0.0244974716003874	0.0096	0.01037
11	rs76883973	124681468	C	T	-0.0916987090225895	0.0369	0.01294
11	rs572514	124681671	A	G	0.0284999894699013	0.011	0.009322
11	rs594367	124681679	A	C	0.0305970979773775	0.011	0.005628
11	rs11219786	124682271	A	C	-0.0916987090225895	0.0473	0.05277
11	rs74237522	124682327	T	A	0.025696986087186	0.0259	0.3215
11	rs11219787	124682349	C	G	0.0117012723076411	0.0101	0.2429
11	rs75590394	124682413	T	C	0.0493995022947674	0.043	0.2514
11	rs11219788	124682424	G	C	0.0274984287018097	0.0113	0.01506
11	rs78128947	124682568	T	C	0.0235016597850914	0.0328	0.4733
11	rs79417009	124682891	C	T	0.03649585023784	0.0107	0.0006196
11	rs10893284	124682908	A	G	-0.0243951568347216	0.0159	0.1257
11	rs7112552	124683004	G	C	0.0326994961630157	0.0112	0.003467
11	rs12575768	124683320	G	A	0.0281986543586787	0.0326	0.3858
11	rs7115823	124683407	A	G	0.0152038337422728	0.0094	0.1053
11	rs563057	124684124	T	C	0.03029639423135	0.0105	0.003849
11	rs78023864	124684374	A	G	0.0262036654966364	0.0327	0.4226
11	rs603406	124684649	A	T	0.0305970979773775	0.0105	0.003512
11	rs603040	124684689	A	G	0.0285971749776749	0.0104	0.005804
11	rs12576194	124685120	C	T	0.0270021387025708	0.0327	0.408
11	rs569289	124685327	T	A	0.03029639423135	0.0104	0.003724
11	rs568402	124685414	G	A	0.03029639423135	0.0104	0.003722
11	rs117641946	124685486	C	T	0.0435000054458512	0.0307	0.1567
11	rs588991	124685541	A	G	0.0320024161254944	0.0103	0.001905
11	rs142183771	124685734	A	G	0.0439020462871288	0.0307	0.1525
11	rs2509083	124685865	G	A	0.0301993737308422	0.0104	0.003756
11	rs11604973	124685999	G	A	0.0304031059110447	0.0104	0.00348
11	rs11600771	124686013	A	G	0.0301993737308422	0.0104	0.00379
11	rs11518419	124686046	G	A	-0.0242004837056584	0.0153	0.1128
11	rs11607151	124686112	T	C	0.0301023438164435	0.0104	0.003725
11	rs143353752	124686137	C	T	-0.0168003386783461	0.0226	0.4581
11	rs11604977	124686145	C	T	0.0298985503458634	0.0104	0.003939
11	rs11219790	124686225	C	T	0.0067968490002727	0.0166	0.6847
11	rs113408943	124686278	T	G	0.0044998604248922	0.0117	0.6992
11	rs3016515	124686364	A	G	0.0270021387025708	0.0108	0.01273
11	rs3016270	124686387	A	G	0.0297044227063309	0.0103	0.004099
11	rs112105486	124686398	T	C	-0.0217958123704574	0.0151	0.1493
11	rs3016269	124686469	G	A	0.0297044227063309	0.0103	0.004075
11	rs3016268	124686502	C	T	0.0295976364389436	0.0103	0.004166
11	rs12576298	124686700	T	C	0.0232965165504356	0.0325	0.4726
11	rs535396	124686709	C	T	0.0297044227063309	0.0103	0.003932
11	rs534502	124686806	A	G	0.0298014912367898	0.0103	0.003849
11	rs680688	124686847	C	A	0.0298014912367898	0.0103	0.003842
11	rs534366	124686863	G	A	0.0298985503458634	0.0103	0.00376
11	rs679403	124687119	A	G	0.0187039847937718	0.0092	0.04217
11	rs1784537	124687300	C	T	0.0297044227063309	0.0103	0.003971
11	rs1784536	124687351	A	G	0.0295005481176215	0.0103	0.004246
11	rs1783884	124687525	T	C	0.0190964956909883	0.0092	0.03739
11	rs1784535	124687555	G	T	0.029403450369242	0.0103	0.004364
11	rs1783883	124687618	T	C	0.0332026408277183	0.0102	0.001072
11	rs1783882	124687651	C	T	0.0295005481176215	0.0103	0.004168
11	rs1783881	124687759	C	T	0.0311013012983478	0.0101	0.002029
11	rs115395264	124688194	G	A	0.0243022925229648	0.0323	0.4529
11	rs663642	124688317	G	A	0.0185960172820726	0.0092	0.04303
11	rs76904201	124688323	T	G	0.0236969951765786	0.0324	0.466
11	rs652055	124688655	T	C	0.0291995144044279	0.0103	0.004632
11	rs651677	124688699	G	A	0.0291023874205329	0.0103	0.004735
11	rs571968	124688878	G	T	0.0295976364389436	0.0103	0.004073
11	rs650733	124688901	G	A	0.0295976364389436	0.0103	0.004062
11	rs546148	124689401	A	C	0.0270021387025708	0.0108	0.01279
11	rs117110188	124689420	A	G	0.0098018049722602	0.0471	0.8349
11	rs11219794	124689654	A	G	-0.01999864650669	0.015	0.1819
11	rs635797	124689950	T	G	0.0297044227063309	0.0103	0.003905
11	rs80135017	124690106	C	T	0.0404987422798789	0.0306	0.1854
11	rs1783880	124690275	T	G	0.0295976364389436	0.0103	0.004056
11	rs1783879	124690344	T	C	0.0295976364389436	0.0103	0.004133
11	rs1784534	124690491	C	A	0.0297044227063309	0.0103	0.003934
11	rs1784533	124690532	C	T	0.029296631955588	0.0103	0.004531
11	rs61910632	124690931	C	T	-0.0239034240815591	0.0152	0.1161
11	rs145789777	124691339	C	G	-0.0682038970948312	0.0508	0.1795
11	rs580782	124692178	A	G	0.0291995144044279	0.0104	0.004847
11	rs580772	124692185	T	G	0.029403450369242	0.0103	0.004448
11	rs1783885	124693144	A	G	0.0291023874205329	0.0103	0.004803
11	rs35096440	124693159	G	C	0.0069954745123864	0.0102	0.4907
11	rs61910634	124693419	A	C	-0.0203966036652218	0.0151	0.1756
11	rs11518421	124693703	G	A	-0.0227979086760041	0.0152	0.1342
11	rs524227	124693706	G	A	0.0295976364389436	0.0104	0.004278
11	rs523113	124693877	C	T	0.0299956000353805	0.0104	0.003842
11	rs591931	124694257	C	T	0.0273038345273452	0.0109	0.01225
11	rs492875	124694894	C	T	0.03029639423135	0.0104	0.003651
11	rs78439872	124695323	G	A	-0.0231969816042026	0.0153	0.1282
11	rs666219	124695703	C	T	0.03029639423135	0.0104	0.003666
11	rs573200	124695816	C	T	0.0308007491527123	0.0104	0.003179
11	rs570483	124696112	A	G	0.0301023438164435	0.01	0.002572
11	rs653403	124696291	T	A	0.0301023438164435	0.0102	0.003031
11	rs148067841	124696856	G	C	0.012096540947233	0.0323	0.708
11	rs10893288	124696910	C	T	-0.0016012813669738	0.0103	0.8739
11	rs1940172	124696956	G	A	-0.0206007457079636	0.0095	0.03009
11	rs4935896	124697048	A	T	0.0149969810059077	0.0128	0.2424
11	rs7127139	124697202	A	G	0.0090984829852593	0.0094	0.3335
11	rs76950105	124697216	C	T	-0.0068030886197391	0.0185	0.7153
11	rs11219798	124697855	G	A	-0.0003000450090019	0.0116	0.9788
11	rs10790710	124697902	A	G	0.0063001125484799	0.0094	0.4987
11	rs11219799	124698023	G	A	-0.0302015087331214	0.038	0.4271
11	rs10893289	124698577	A	G	0.0124027667170427	0.0095	0.1909
11	rs55924592	124698585	G	A	0.0221038989069263	0.0149	0.1381
11	rs117023537	124699080	G	T	-0.0198966317144566	0.0485	0.6818
11	rs7931229	124699461	A	G	0.0090984829852593	0.0114	0.4242
11	rs12291793	124699493	G	T	0.016296487966892	0.0123	0.1857
11	rs118106925	124699612	T	C	-0.0566973436785452	0.0362	0.1176
11	rs77792744	124699647	A	C	0.0076010387728197	0.0305	0.804
11	rs73014341	124699871	A	C	0.0209000641077417	0.0148	0.1581
11	rs7109854	124700073	G	C	0.0076010387728197	0.0115	0.5065
11	rs141789674	124700225	A	C	-0.0216016445577609	0.0422	0.6091
11	rs73014342	124700425	A	T	-0.0717967988196857	0.0573	0.2104
11	rs7113090	124700428	C	G	0.007997931111062	0.0115	0.4856
11	rs997989	124703336	G	A	0.0172994970780611	0.0151	0.2527
11	rs997990	124703462	C	T	0.0176041339483571	0.0151	0.2439
11	rs7934672	124704084	T	C	0.0167981182758809	0.0093	0.07112
11	rs56381751	124704982	G	A	0.0187039847937718	0.0152	0.2178
11	rs10893290	124704994	C	T	0.0140015196358136	0.0093	0.133
11	rs10893291	124705053	A	G	0.0172012073197748	0.0094	0.06643
11	rs10400357	124705301	A	G	0.0178988554877579	0.009	0.04716
11	rs10893292	124705936	T	A	0.013202462677756	0.0094	0.1599
11	rs12281572	124706349	A	G	0.0170045988158238	0.0095	0.0721
11	rs12275459	124706431	T	A	0.0166997792224134	0.0095	0.07701
11	rs4526782	124706880	G	A	0.0165030720990143	0.0095	0.08383
11	rs12790208	124708060	T	A	0.0326027085440124	0.0131	0.01315
11	rs71491838	124708194	G	T	0.0501035869662456	0.0239	0.03602
11	rs610104	124708698	A	G	0.0167981182758809	0.0102	0.09821
11	rs12272406	124708746	C	T	0.036997088886122	0.0381	0.3317
11	rs71474111	124709699	C	A	0.0227981362759783	0.013	0.0805
11	rs185181190	124709706	G	T	0.0213993910058902	0.0459	0.6414
11	rs73014347	124709852	G	A	-0.0027036515743148	0.0107	0.8041
11	rs3016274	124710016	C	T	-0.0009004052431641	0.009	0.9178
11	rs73014350	124710260	A	T	-0.0214994661132367	0.0355	0.5449
11	rs77045175	124710384	G	T	0.043595744117646	0.0482	0.3654
11	rs5005251	124710677	T	G	-0.0032954239497972	0.0105	0.7557
11	rs680417	124710834	C	T	-0.0031950988965408	0.0105	0.7635
11	rs56057699	124710972	C	T	-0.017502275136142	0.0355	0.6223
11	rs118031862	124712125	C	T	-0.033701571673015	0.024	0.16
11	rs4936955	124712576	C	T	0.0038027603329278	0.0102	0.7081
11	rs576741	124713262	T	C	0.0067968490002727	0.0089	0.4458
11	rs73014354	124713726	T	C	0.001598721363697	0.0101	0.8776
11	rs642948	124713965	A	G	0.0044998604248922	0.0089	0.6084
11	rs117447186	124714434	G	A	0.0090984829852593	0.0435	0.8341
11	rs1940179	124714631	A	G	0.0086028888072678	0.0331	0.7942
11	rs10790711	124714689	T	C	0.0044998604248922	0.0088	0.6071
11	rs733601	124714880	G	A	0.0056042667198317	0.0111	0.6125
11	rs2076836	124715093	C	A	0.0044003044444822	0.0111	0.6896
11	rs948151	124715505	C	T	0.0085037404912207	0.0112	0.4452
11	rs57363396	124715569	G	A	0.0124027667170427	0.0216	0.5657
11	rs948150	124715573	G	A	0.004201162744548	0.011	0.703
11	rs948149	124715749	C	G	0.0043007385516922	0.011	0.6974
11	rs1940178	124716128	C	T	0.0078987227933553	0.0111	0.476
11	rs6590105	124716986	A	C	0.0007996801705642	0.0088	0.929
11	rs6590106	124716991	G	A	0.0077002766261879	0.0111	0.4873
11	rs7106618	124717108	A	G	0.0077002766261879	0.0111	0.4878
11	rs6590107	124717445	A	G	0.0034041991335623	0.011	0.7545
11	rs12279183	124717520	C	T	0.0107025231331357	0.0178	0.5481
11	rs4936956	124717530	T	C	0.0008995952428359	0.0087	0.9224
11	rs7110332	124717544	A	C	0.0077995046323818	0.0111	0.4816
11	rs137994623	124717581	G	A	0.0142973047008244	0.03	0.6349
11	rs1940177	124717965	T	C	0.0074025335167413	0.0111	0.5067
11	rs10893293	124718368	T	G	0.00730326611012	0.0111	0.5141
11	rs10790712	124718394	C	A	0.0069954745123864	0.0111	0.5273
11	rs7114670	124718519	C	A	-0.0024028846163103	0.0088	0.7813
11	rs11219804	124718698	A	G	0.0059025456526138	0.0111	0.5928
11	rs11219805	124718707	T	C	0.0026963615477425	0.0098	0.7832
11	rs11219806	124718802	A	G	0.0062007356416035	0.0111	0.577
11	rs12288342	124719105	T	C	-0.0014009809156281	0.0091	0.88
11	rs12288389	124719145	T	C	-0.0030045090202987	0.0091	0.7385
11	rs11219807	124719259	G	A	0.012096540947233	0.0105	0.2472
11	rs11219808	124719898	C	T	-0.0136020904182857	0.0173	0.4314
11	rs10893294	124720156	G	T	0.0027960873020011	0.0092	0.7589
11	rs1940176	124720313	A	G	0.0	0.0089	0.9965
11	rs1940175	124720458	C	A	-0.0009004052431641	0.0089	0.9152
11	rs1940174	124720545	T	C	0.0021975835434872	0.0087	0.7984
11	rs1940173	124720675	G	A	0.0022973590486834	0.0087	0.7924
11	rs35075564	124720804	A	G	-0.0038975857287134	0.0108	0.7165
11	rs11604758	124721003	G	A	-0.0007002451143934	0.0089	0.9406
11	rs11604776	124721018	G	A	0.0013990209137074	0.0087	0.8713
11	rs118047601	124721376	T	G	-0.0145960053074092	0.0173	0.3988
11	rs11219810	124721984	T	C	-0.0154994990469515	0.0238	0.5159
11	rs725291	124722077	T	C	0.004201162744548	0.01	0.6734
11	rs117954028	124722391	C	G	-0.0186019483996616	0.0327	0.5699
11	rs76175102	124722422	G	A	0.0251022847608284	0.0196	0.2012
11	rs75447081	124722564	G	A	0.0154007965760229	0.0327	0.6369
11	rs12806210	124722896	C	T	-0.0049019951702315	0.0108	0.6497
11	rs74463906	124723290	G	A	-0.0641012834065877	0.0484	0.1851
11	rs7102252	124723307	A	T	9.99950003332973e-05	0.0089	0.9868
11	rs7105637	124723433	C	A	0.0006997551142732	0.0089	0.9329
11	rs56387340	124724523	G	C	0.0274011363479391	0.0289	0.3438
11	rs117560202	124724583	G	T	-0.0598030843707537	0.0249	0.01657
11	rs10893295	124724934	A	G	-0.0027036515743148	0.0089	0.7611
11	rs7114171	124725414	C	G	-0.0028039273327342	0.0089	0.7498
11	rs7114543	124725460	G	C	9.99950003332973e-05	0.0089	0.988
11	rs113476387	124725618	A	G	0.0399031725325864	0.0256	0.1191
11	rs10893296	124725942	T	C	0.0	0.0089	0.9981
11	rs11219811	124726214	G	C	-0.005696192544881	0.0125	0.65
11	rs10893297	124726319	G	C	0.0003999200213268	0.0089	0.9654
11	rs111857913	124727456	A	C	-0.0026033858701149	0.0172	0.8785
11	rs10893298	124727791	A	G	0.0001999800026662	0.0089	0.9855
11	rs11219814	124728123	T	G	0.0012991557316201	0.0104	0.9039
11	rs146302549	124728824	G	A	0.052696808999969	0.0291	0.06982
11	rs7927764	124728955	A	G	0.0038027603329278	0.0089	0.6714
11	rs10893300	124728958	C	T	0.0085037404912207	0.0102	0.4055
11	rs4245057	124729582	A	T	0.0064988367398296	0.009	0.4741
11	rs11219815	124729683	G	A	0.0035038543266769	0.0088	0.6921
11	rs7113124	124730646	A	G	-0.0059979518036359	0.0124	0.6276
11	rs7113741	124730845	G	C	-0.0074980401773571	0.0124	0.5432
11	rs112023743	124730987	T	C	-0.0456984484517478	0.0299	0.1267
11	rs117133630	124732426	C	T	0.004101577021075	0.0268	0.8786
11	rs10893301	124732530	T	G	0.0146028573839336	0.0114	0.2024
11	rs56165830	124733007	A	T	-0.0018016219466282	0.0171	0.9153
11	rs56929394	124733248	C	A	0.0025966258472659	0.0165	0.8737
11	rs7111513	124733377	T	C	0.0013990209137074	0.0101	0.8891
11	rs12796794	124733749	C	G	0.0189983824093147	0.0124	0.1259
11	rs79005181	124733969	C	A	-0.0136020904182857	0.0326	0.6774
11	rs79428142	124734116	T	C	0.0382972099323441	0.0384	0.3195
11	rs2155417	124734286	C	G	0.0013990209137074	0.0101	0.887
11	rs7126916	124734301	C	A	-0.0024028846163103	0.0171	0.8865
11	rs5017048	124734471	G	T	0.0012991557316201	0.0101	0.8998
11	rs7951801	124734728	G	A	0.0053954185169075	0.0088	0.5362
11	rs11219816	124735879	C	T	0.0016985566355815	0.0101	0.867
11	rs78806254	124735911	G	A	-0.013399371963117	0.0327	0.681
11	rs11219817	124736952	C	G	-0.0019018072895963	0.0106	0.8568
11	rs73014380	124737216	T	C	-0.0082035573506883	0.0174	0.6393
11	rs7102701	124737282	T	C	-0.0019018072895963	0.0089	0.8314
11	rs11219819	124737330	C	T	0.0022973590486834	0.0101	0.8199
11	rs7120736	124737631	G	A	-0.0017014466397575	0.0089	0.8494
11	rs73615441	124738000	G	C	0.0023971245997214	0.0102	0.8099
11	rs36124571	124738367	C	T	0.0025966258472659	0.0102	0.7977
11	rs139666137	124738477	C	A	-0.046400022834317	0.0402	0.2478
11	rs114324840	124739699	T	C	0.0161980995687726	0.0177	0.3628
11	rs4936957	124739988	T	C	0.021898468701116	0.0094	0.01945
11	rs3923890	124740410	A	T	0.0281986543586787	0.0094	0.00266
11	rs7925879	124740691	A	G	0.0299956000353805	0.0094	0.001428
11	rs35978862	124740980	C	T	0.0126990249774084	0.0243	0.6007
11	rs117107362	124741488	A	C	-0.0476997588774203	0.0314	0.1283
11	rs12277811	124741489	C	G	0.0127977582298607	0.0243	0.5965
11	rs11219821	124741772	C	T	0.0149969810059077	0.0087	0.08545
11	rs117078713	124741955	A	G	-0.088995161571562	0.0395	0.02436
11	rs3862618	124742365	G	A	0.0117012723076411	0.0135	0.3855
11	rs4935898	124742385	G	A	0.0407963941925694	0.0204	0.04601
11	rs4606490	124742731	C	T	0.0208021276292633	0.0088	0.01761
11	rs73014390	124743497	C	T	-0.0038975857287134	0.0309	0.8987
11	rs77513537	124744005	C	T	0.0185960172820726	0.0177	0.2937
11	rs117482133	124745346	G	A	0.0177023841130051	0.018	0.3266
11	rs74664498	124745427	G	T	0.0176041339483571	0.018	0.33
11	rs140337602	124745783	C	G	-0.0140989243795016	0.0278	0.6121
11	rs55706177	124746180	C	T	0.0399031725325864	0.0194	0.03946
11	rs73615452	124746449	G	C	0.0406043708419401	0.0192	0.03419
11	rs11219822	124746644	A	C	0.0084045823438103	0.0088	0.3373
11	rs11219823	124746770	T	C	0.0055048206344449	0.0088	0.5312
11	rs10790713	124747333	A	G	0.00730326611012	0.0087	0.4053
11	rs7933204	124747837	G	A	0.0255995183002125	0.0094	0.006201
11	rs111277969	124748196	G	A	0.007997931111062	0.0266	0.7646
11	rs148372884	124749145	G	A	-0.0562000496881991	0.0538	0.2966
11	rs3802905	124749584	C	G	-0.0003000450090019	0.0091	0.9714
11	rs10790714	124750028	A	T	0.0050969882578437	0.009	0.5716
11	rs4326810	124750137	A	G	0.0067968490002727	0.0193	0.7265
11	rs4366494	124750232	C	T	0.0197045832743354	0.0112	0.07816
11	rs12284882	124750553	G	T	-0.0014009809156281	0.019	0.9408
11	rs147605571	124751127	C	T	-0.0256973671872587	0.0262	0.3254
11	rs7127889	124751881	C	T	0.0178988554877579	0.0124	0.1494
11	rs6590108	124752167	A	G	0.0178988554877579	0.0124	0.1496
11	rs7924415	124752500	G	T	0.0176041339483571	0.0136	0.1976
11	rs71474112	124752812	C	A	-0.0203966036652218	0.0271	0.4534
11	rs10893302	124752816	G	T	0.017496047616751	0.0124	0.1585
11	rs12787606	124753223	C	T	0.0072039888485025	0.0122	0.5557
11	rs140548306	124753338	G	A	-0.0495999919914836	0.0543	0.3611
11	rs75208982	124754140	A	G	0.0213993910058902	0.0152	0.1612
11	rs12823	124754611	T	A	0.0060019521956343	0.009	0.5058
11	rs117573670	124754703	A	C	0.0469980831605826	0.0292	0.1071
11	rs140603981	124754761	C	T	0.0133011462391285	0.0506	0.7931
11	rs145918924	124754934	C	T	-0.0668986373554447	0.0412	0.1046
11	rs78995362	124755303	G	A	0.0003999200213268	0.0205	0.9848
11	rs145096709	124756007	A	G	-0.0122952780941516	0.0243	0.6135
11	rs57504141	124756158	A	T	9.99950003332973e-05	0.0205	0.9973
11	rs7104934	124756406	G	A	0.0171029078996623	0.0124	0.1682
11	rs77854852	124757192	C	T	0.0456996792509903	0.0289	0.1137
11	rs12418548	124757560	G	A	0.0160997014894237	0.0124	0.1932
11	rs57713193	124757758	T	C	0.0236969951765786	0.0148	0.1094
11	rs117896640	124757762	G	A	0.0213993910058902	0.0153	0.1602
11	rs59771534	124757815	A	T	0.0172012073197748	0.0124	0.1634
11	rs34383371	124757991	T	C	0.0172012073197748	0.0124	0.1644
11	rs80337992	124758500	G	A	0.0	0.0204	0.9984
11	rs79838110	124758518	C	T	0.0210959082947329	0.0153	0.1674
11	rs7129737	124758637	T	C	0.0171029078996623	0.0124	0.1658
11	rs7129744	124758673	T	A	0.0170045988158238	0.0124	0.1688
11	rs78604981	124758728	C	T	0.0007996801705642	0.0204	0.9689
11	rs56948955	124758919	C	T	0.0154007965760229	0.0122	0.2059
11	rs6590109	124759048	G	A	0.0239996896478807	0.0093	0.009786
11	rs4245058	124759342	T	C	0.012096540947233	0.0159	0.444
11	rs75210222	124759526	C	G	-0.0001000050003333	0.0204	0.9966
11	rs4635093	124759644	T	G	0.0200967016991224	0.0095	0.03499
11	rs73016357	124760368	G	A	-0.0217958123704574	0.0239	0.3627
11	rs11219829	124760806	C	T	0.0178006246255066	0.0123	0.1464
11	rs10160248	124760823	A	G	0.0164047040252769	0.0124	0.1846
11	rs11219830	124760992	G	A	0.0177023841130051	0.0123	0.1483
11	rs117072286	124761152	G	T	-0.04470452178448	0.0232	0.05357
11	rs12417435	124762165	A	G	0.0199986865066891	0.0152	0.1903
11	rs4935899	124762486	G	A	0.0178006246255066	0.0123	0.1481
11	rs116021839	124762541	G	A	0.0213015034199157	0.0181	0.2397
11	rs148468528	124762651	G	T	-0.050504132173768	0.0363	0.1643
11	rs11219831	124762769	A	G	0.0178006246255066	0.0123	0.146
11	rs117471329	124762913	C	A	-0.0698968513822572	0.0413	0.0901
11	rs118157723	124762985	G	A	-0.015702643727291	0.0445	0.7248
11	rs55852661	124763473	C	T	0.0262036654966364	0.0137	0.05634
11	rs7927528	124763647	A	G	0.0172994970780611	0.0123	0.1622
11	rs4612815	124763975	G	A	-0.0222047099881925	0.0239	0.353
11	rs7928168	124763989	G	C	0.0167981182758809	0.0123	0.1747
11	rs67478674	124764050	G	T	0.0273038345273452	0.0138	0.04811
11	rs12278566	124764527	A	T	0.0116024307308398	0.0117	0.3192
11	rs12421354	124765168	C	T	0.0100988346774146	0.0119	0.3961
11	rs12417319	124765182	T	C	0.0117012723076411	0.0117	0.3179
11	rs12421677	124765229	G	C	0.0114047182634362	0.0117	0.3273
11	rs12421743	124765894	C	G	0.0118989261570991	0.0117	0.3077
11	rs12223633	124765962	A	G	-0.0235040691879941	0.0239	0.3251
11	rs4078313	124766128	A	G	0.01600129372694	0.0092	0.08301
11	rs12226461	124766203	C	T	-0.0222047099881925	0.0241	0.3562
11	rs77919654	124766256	G	A	-0.0182047046548463	0.0441	0.6805
11	rs4078483	124766591	C	G	0.0195967237465575	0.0097	0.04306
11	rs59648931	124767067	T	C	0.0149969810059077	0.0101	0.137
11	rs73016370	124767125	G	A	0.0308007491527123	0.0139	0.02721
11	rs11219832	124767290	C	T	0.0243022925229648	0.0202	0.2296
11	rs55941905	124767686	G	T	-0.0239034240815591	0.0241	0.3218
11	rs117483938	124767876	C	T	0.0123039944561641	0.014	0.3768
11	rs73016372	124768061	A	G	0.0280041964095973	0.0138	0.04285
11	rs4586175	124769619	A	G	0.0103957761821204	0.0101	0.2999
11	rs78993888	124769903	T	C	0.0147999386115992	0.037	0.6882
11	rs75025641	124770066	T	C	0.0124027667170427	0.014	0.3756
11	rs118003066	124770079	G	A	0.0307037775750057	0.0277	0.2682
11	rs4406837	124770198	G	A	0.0004998750416509	0.0206	0.9817
11	rs56037752	124770226	G	T	0.0112959597418516	0.0148	0.4436
11	rs56355137	124770761	C	T	0.0168964476597299	0.016	0.2901
11	rs11219835	124771183	T	A	0.0045994064948955	0.0122	0.7071
11	rs4284402	124771243	C	A	0.0131037693769772	0.0158	0.407
11	rs4077566	124771271	A	G	0.0005998200719675	0.0089	0.9445
11	rs79404912	124771447	T	A	-0.0003000450090019	0.0206	0.9874
11	rs60916142	124771616	G	A	-0.0278954863187535	0.0424	0.5101
11	rs12281805	124771763	A	G	0.0002999550089979	0.0089	0.9723
11	rs73016381	124771913	T	C	0.013202462677756	0.0158	0.4048
11	rs117042581	124772018	G	C	9.99950003332973e-05	0.0292	0.9983
11	rs74889009	124772119	C	T	-0.000200020002667	0.0206	0.9929
11	rs117122197	124772996	G	C	-0.0177974390305806	0.0446	0.6907
11	rs56238909	124773469	G	T	0.0090984829852593	0.0125	0.4664
11	rs73016385	124773869	G	A	-0.0252972953741621	0.0242	0.2947
11	rs12420431	124775157	A	G	0.0118989261570991	0.0162	0.4649
11	rs111667593	124775382	A	C	-0.0350988198393953	0.0334	0.2939
11	rs186088487	124775710	A	T	-0.0198048272985997	0.0449	0.6592
11	rs71474114	124775724	A	G	-0.0147989665120717	0.0503	0.7682
11	rs11530586	124776112	G	T	-0.0260975991218731	0.0243	0.2812
11	rs146763251	124776433	C	A	-0.0198966317144566	0.0448	0.6571
11	rs112267794	124776795	T	C	0.009504687014246	0.0265	0.7193
11	rs118001838	124779242	A	C	0.0118001041157506	0.0161	0.4623
11	rs150033169	124780566	G	A	0.0046989426564652	0.0196	0.8092
11	rs112982755	124780963	G	A	0.0114047182634362	0.0265	0.6669
11	rs4548633	124781143	T	C	0.0089993837968006	0.0097	0.3496
11	rs117271046	124781480	C	T	-0.0499993949944177	0.0437	0.2524
11	rs4433580	124781713	A	G	0.012096540947233	0.016	0.4469
11	rs4561224	124781908	G	C	0.009504687014246	0.0096	0.3205
11	rs7482602	124782097	T	G	0.0096037361426946	0.0096	0.3205
11	rs12284707	124782116	T	A	0.0096037361426946	0.0097	0.3252
11	rs56303757	124782210	A	T	0.0105046326450854	0.0097	0.2785
11	rs138229471	124782376	A	T	0.0117012723076411	0.0161	0.4677
11	rs117971640	124782476	A	G	0.0119977384336167	0.0161	0.455
11	rs4635086	124782614	A	C	0.0107025231331357	0.0159	0.5016
11	rs28890569	124782873	C	T	0.0123039944561641	0.0161	0.4455
11	rs28857487	124782971	T	A	0.0116024307308398	0.0161	0.4713
11	rs117518516	124783799	G	T	0.0001999800026662	0.0207	0.9913
11	rs142994415	124783977	C	G	0.0184978548821194	0.0333	0.5784
11	rs115285813	124784091	C	G	0.0111970780932162	0.0268	0.6752
11	rs148162679	124784307	A	C	-0.0203966036652218	0.045	0.6499
11	rs113719860	124785288	C	A	0.031799009548949	0.0185	0.0867
11	rs116884703	124785427	G	T	-0.0005001250416822	0.0207	0.9794
11	rs61465638	124785634	C	T	0.009504687014246	0.013	0.4679
11	rs73016396	124786124	T	C	0.0100988346774146	0.013	0.4385
11	rs73016398	124786204	A	G	0.0128964817350202	0.016	0.4205
11	rs113750764	124786612	C	T	-0.0146974807605841	0.0233	0.5273
11	rs56207347	124786887	C	T	-0.0240980393840575	0.0244	0.3229
11	rs11822898	124787529	C	T	0.0092966519050945	0.012	0.4385
11	rs73016402	124787623	T	G	-0.0232993336544035	0.0243	0.3385
11	rs73018305	124788805	C	G	-0.002002002670673	0.0223	0.9284
11	rs3802904	124789755	T	C	0.0001999800026662	0.0096	0.9866
11	rs78859654	124789828	A	T	-0.0081027387031859	0.0154	0.5981
11	rs75988347	124790696	G	T	-0.0084959889212643	0.0154	0.5782
11	rs10893303	124790922	C	A	0.0143958802837323	0.0095	0.1293
11	rs192160991	124790984	G	C	-0.0654028946007014	0.0419	0.119
11	rs116102273	124791314	T	C	-0.0226035462098532	0.0238	0.342
11	rs139178836	124791601	C	T	0.0135971385060249	0.034	0.6898
11	rs78239977	124792007	G	A	-0.0114958245134845	0.0304	0.7041
11	rs10893304	124792173	C	G	0.0024968801985871	0.0089	0.781
11	rs78569253	124792540	C	A	-0.0065010863423599	0.0155	0.6758
11	rs11826299	124792627	G	A	0.0068961666878413	0.015	0.6477
11	rs11605766	124792956	C	G	0.0820959828759047	0.0357	0.02142
11	rs10790715	124793682	T	C	0.0016985566355815	0.0094	0.8606
11	rs10790716	124793716	G	A	0.0105046326450854	0.0098	0.282
11	rs112797967	124794585	C	T	-0.0067024110596754	0.0262	0.799
11	rs112686308	124794688	C	T	0.0208021276292633	0.0224	0.3527
11	rs74570840	124794712	C	T	-0.0168003386783461	0.0292	0.5652
11	rs4936958	124795154	G	T	-0.0164953025291975	0.0124	0.185
11	rs79069569	124795689	T	C	-0.0059979518036359	0.0154	0.6975
11	rs11219840	124795823	G	A	0.0173977771764203	0.0115	0.1296
11	rs61910645	124796565	C	G	-0.0025031302181184	0.0151	0.8668
11	rs142417285	124796597	G	C	0.0111970780932162	0.0549	0.8382
11	rs10893305	124796696	A	G	-0.0031048149534787	0.0091	0.732
11	rs4277125	124797395	T	C	-0.0122952780941516	0.0088	0.1649
11	rs145256992	124797450	C	T	-0.0396976268585458	0.0436	0.3634
11	rs3924274	124797519	C	T	-0.0406032684425478	0.0202	0.04492
11	rs76979538	124797626	A	C	0.0115035793834154	0.0098	0.2389
11	rs7130442	124798250	G	T	-0.003596459514405	0.0091	0.6931
11	rs145810269	124798699	C	T	0.0058031292269501	0.0417	0.8885
11	rs76178222	124798982	C	T	-0.0062998021485279	0.0211	0.7652
11	rs141043381	124799448	T	C	-0.0178992398878318	0.0254	0.4808
11	rs73018375	124799656	C	A	-0.0101008421794295	0.0109	0.358
11	rs3924535	124799896	C	T	-0.0398016818829366	0.0202	0.04916
11	rs4245059	124800170	G	C	-0.0124977728299804	0.011	0.2577
11	rs11219842	124800406	C	T	0.0209000641077417	0.0219	0.3403
11	rs7116907	124802096	C	G	-0.0127003085782322	0.0123	0.3023
11	rs4331116	124802510	G	C	-0.0127003085782322	0.0088	0.15
11	rs4523708	124803187	C	T	-0.0198966317144566	0.0292	0.4951
11	rs4936959	124803859	T	C	-0.0121029460677457	0.0123	0.3258
11	rs61910646	124804691	G	A	0.0027960873020011	0.0149	0.8484
11	rs4254088	124805619	T	C	-0.0121029460677457	0.0089	0.1742
11	rs6590110	124805984	A	G	-0.0249999098013234	0.0214	0.2429
11	rs12294326	124806460	G	A	-0.0033957590691798	0.0109	0.7546
11	rs141987441	124807262	G	T	-0.0019018072895963	0.0297	0.9488
11	rs11219843	124807521	A	G	-0.0331018715051171	0.0179	0.06376
11	rs76789681	124807723	C	T	0.0045994064948955	0.0198	0.8168
11	rs117027686	124807735	G	A	-0.0032954239497972	0.0445	0.9411
11	rs11219844	124808253	G	A	-0.032502530761974	0.0179	0.06957
11	rs73018384	124808326	T	A	-0.0023026490626755	0.0109	0.8337
11	rs117900036	124809939	T	C	0.0667984655384157	0.0403	0.09774
11	rs73018386	124810560	T	C	-0.0316041926269978	0.0179	0.07692
11	rs11219845	124810652	A	G	0.0003999200213268	0.0114	0.9696
11	rs78368059	124810722	G	A	0.0318958749835631	0.0212	0.1323
11	rs11821787	124810732	C	T	0.0053954185169075	0.0198	0.7847
11	rs73018388	124811756	C	A	-0.0060985584618694	0.0112	0.587
11	rs142025844	124811758	A	C	-0.0182047046548463	0.032	0.5708
11	rs73018389	124811766	A	G	-0.0051029981759033	0.0112	0.6455
11	rs73018391	124812122	G	C	-0.0034961042567088	0.0109	0.7455
11	rs10893306	124813516	G	A	-0.0145046862028817	0.0129	0.2592
11	rs4340063	124813669	G	A	-0.0012007205765188	0.01	0.9074
11	rs10790717	124813725	G	A	-0.0136020904182857	0.0129	0.292
11	rs4936960	124814005	C	A	-0.0306035477981776	0.0179	0.08699
11	rs7937347	124814152	C	T	-0.007296555232638	0.0089	0.4094
11	rs7937392	124814282	A	T	0.0092966519050945	0.0098	0.3425
11	rs7940484	124814467	A	G	-0.0073972926304747	0.0089	0.4053
11	rs78127170	124814576	C	T	0.0056042667198317	0.0198	0.7776
11	rs7941040	124814628	G	A	0.0096037361426946	0.0098	0.3265
11	rs4936961	124814714	A	T	-0.0147989665120717	0.0129	0.2486
11	rs12289969	124814720	T	C	-0.0038975857287134	0.0109	0.7186
11	rs12283125	124814761	G	A	-0.004198802647333	0.0109	0.6971
11	rs142825632	124814853	A	G	-0.0263029084210524	0.0332	0.4281
11	rs12283241	124814923	G	T	-0.004198802647333	0.0109	0.6996
11	rs12269868	124814951	A	G	-0.004198802647333	0.0109	0.7015
11	rs10893307	124815583	C	T	-0.0303045802648556	0.0179	0.09072
11	rs138745928	124815669	G	A	0.0075017910703226	0.0198	0.7068
11	rs7123681	124815755	G	A	-0.0152963956259917	0.0129	0.2339
11	rs10160759	124815988	T	C	-0.0084959889212643	0.0088	0.3355
11	rs10160591	124816164	C	T	-0.0101008421794295	0.0091	0.2641
11	rs113651911	124816171	A	G	0.0172994970780611	0.0221	0.432
11	rs78056932	124816221	C	T	0.0008995952428359	0.0209	0.9648
11	rs11219847	124816312	G	C	0.0171029078996623	0.0221	0.439
11	rs12222810	124816420	C	T	-0.0111013930711739	0.0127	0.3782
11	rs75180245	124817085	G	A	0.0055048206344449	0.0191	0.774
11	rs4936962	124818298	C	T	0.007997931111062	0.0103	0.4416
11	rs113010804	124818361	C	T	-0.0259025943231108	0.0173	0.1361
11	rs58863518	124818701	G	A	0.0060019521956343	0.019	0.752
11	rs10893308	124818737	C	G	-0.0110002818588653	0.0091	0.224
11	rs59392144	124818750	G	A	0.0058031292269501	0.019	0.7595
11	rs10790718	124818838	A	C	0.0061013488579762	0.0105	0.5618
11	rs11219849	124819165	G	A	0.0078987227933553	0.0103	0.4442
11	rs7104024	124820154	T	A	-0.0140989243795016	0.0091	0.121
11	rs12791271	124820525	T	C	0.0100988346774146	0.0102	0.3261
11	rs78958373	124820878	A	G	0.0063001125484799	0.019	0.7402
11	rs12285982	124821252	G	A	0.0100988346774146	0.0102	0.3236
11	rs4408325	124821575	T	A	-0.0034961042567088	0.009	0.6923
11	rs73020306	124821749	C	T	-0.0060985584618694	0.0258	0.8119
11	rs4575285	124822169	C	G	-0.0144032303107437	0.0091	0.1111
11	rs12274497	124822296	A	G	0.0099998345783334	0.0102	0.3269
11	rs117501298	124822841	T	A	-0.001100605444033	0.045	0.9802
11	rs71474116	124822880	C	T	0.0222017079836866	0.0222	0.3164
11	rs73020310	124822983	G	C	-0.0119005312583873	0.0232	0.6093
11	rs4936963	124823305	A	C	-0.0050024916227914	0.0089	0.5769
11	rs4936964	124823366	A	C	-0.0074980401773571	0.0089	0.4034
11	rs7120629	124823648	T	C	0.0131037693769772	0.0117	0.2653
11	rs3809057	124823941	A	G	0.0066975214477213	0.0179	0.7066
11	rs3809055	124823981	C	T	0.0194005857039748	0.0121	0.1073
11	rs3809054	124824066	C	T	0.0088011559530687	0.0087	0.3121
11	rs12272437	124824839	T	C	0.0192044091837133	0.012	0.1109
11	rs76384686	124824896	C	T	-0.0564010536507698	0.0235	0.01657
11	rs57907683	124825443	G	A	0.0192044091837133	0.012	0.1109
11	rs3924025	124825636	T	C	0.0062007356416035	0.0105	0.5558
11	rs7935871	124826266	A	G	0.0065981840282271	0.0105	0.5271
11	rs12273955	124827302	A	T	0.0192044091837133	0.012	0.1118
11	rs12287581	124827935	C	T	0.0189002595004805	0.0108	0.08016
11	rs74498123	124829284	G	A	0.009197572354042	0.0205	0.6525
11	rs7482800	124829914	T	A	0.0192044091837133	0.012	0.1118
11	rs34267421	124830367	T	A	0.0192044091837133	0.012	0.1115
11	rs71474117	124830549	G	C	0.0179970767016546	0.0121	0.1354
11	rs73020314	124830621	T	A	-0.0350988198393953	0.019	0.06426
11	rs73020316	124830930	T	C	-0.050398957583852	0.0249	0.04249
11	rs73020318	124831085	T	C	-0.0349952529972629	0.019	0.06485
11	rs10893309	124831690	G	T	-0.007296555232638	0.0097	0.4515
11	rs4460817	124832596	C	T	0.0192044091837133	0.012	0.111
11	rs4382918	124832701	C	T	0.0192044091837133	0.012	0.1109
11	rs112249729	124833086	A	C	0.0089993837968006	0.0205	0.6624
11	rs151236242	124834119	T	G	0.0065981840282271	0.0318	0.8363
11	rs140444782	124834152	G	A	0.001998002662673	0.025	0.9363
11	rs138315560	124834367	T	G	0.009504687014246	0.0205	0.6447
11	rs78338921	124834571	G	A	-0.0075987978753305	0.0132	0.5627
11	rs114046126	124834836	C	T	0.0189002595004805	0.0123	0.1233
11	rs7936861	124836440	G	T	0.0179970767016546	0.0121	0.1349
11	rs113266252	124836982	A	G	0.0093957216403621	0.0205	0.6486
11	rs12269735	124837356	G	A	0.0194986595340326	0.012	0.1056
11	rs12276766	124837506	T	C	0.0192044091837133	0.012	0.1101
11	rs12269748	124837529	C	T	0.0193025022544974	0.012	0.1098
11	rs12283057	124837720	A	G	0.0193025022544974	0.012	0.1099
11	rs12277044	124837978	T	C	0.0192044091837133	0.012	0.1101
11	rs12277161	124838152	T	C	0.0193025022544974	0.012	0.1098
11	rs77878825	124838690	C	T	0.0090984829852593	0.0205	0.6567
11	rs77777233	124838993	G	T	-0.0159972768350078	0.0418	0.7013
11	rs35277809	124839311	G	A	0.0188021269625962	0.0108	0.08202
11	rs11821171	124839898	G	A	0.007997931111062	0.0205	0.6949
11	rs7925079	124840967	C	T	0.0192044091837133	0.012	0.1099
11	rs11219854	124841585	T	C	0.0187039847937718	0.0108	0.08338
11	rs35430302	124841836	A	G	0.0192044091837133	0.012	0.1108
11	rs4595559	124842288	G	A	0.0213015034199157	0.009	0.01758
11	rs6590111	124842784	G	A	0.0048979852621919	0.0103	0.6366
11	rs73020322	124842813	T	G	0.0058031292269501	0.0339	0.8635
11	rs12280804	124843270	C	T	0.0179970767016546	0.0121	0.1343
11	rs150962130	124843493	T	C	0.0594003432814475	0.037	0.1084
11	rs12294043	124843519	A	G	0.0193025022544974	0.012	0.1094
11	rs57201073	124843683	A	G	0.0193025022544974	0.012	0.1093
11	rs61582745	124843845	G	C	0.0193025022544974	0.012	0.1094
11	rs56366810	124843919	G	A	0.0133998200630165	0.0117	0.2529
11	rs12281284	124843983	G	A	0.0192044091837133	0.012	0.1108
11	rs12288226	124844043	T	G	0.0193025022544974	0.012	0.1098
11	rs147019474	124844107	C	G	0.0081963182244858	0.0206	0.689
11	rs12281295	124844119	C	T	0.0192044091837133	0.012	0.1098
11	rs76230486	124845500	C	G	0.0086028888072678	0.0205	0.6757
11	rs12291636	124845505	T	A	0.0192044091837133	0.012	0.1099
11	rs61707693	124846582	A	G	0.0077002766261879	0.0205	0.7069
11	rs77578267	124847158	A	G	-0.0267958227871631	0.0154	0.08142
11	rs11219856	124847675	T	C	0.0190964956909883	0.012	0.1127
11	rs77543339	124847881	T	C	0.0080971295874548	0.0205	0.692
11	rs79060462	124848513	C	A	0.0087020272939009	0.0205	0.6724
11	rs11219857	124848949	G	T	0.0187039847937718	0.0108	0.08301
11	rs116973683	124849481	G	A	-0.034198147379977	0.019	0.07158
11	rs79201439	124850113	G	A	0.0192044091837133	0.012	0.1109
11	rs12282730	124850178	G	A	0.0192044091837133	0.012	0.1109
11	rs7121890	124850433	G	C	-0.034198147379977	0.019	0.07163
11	rs74755020	124850442	G	A	-0.0591981397259644	0.0429	0.1674
11	rs7943146	124850456	A	T	-0.0091012913892029	0.0089	0.3092
11	rs11501202	124850583	G	A	0.0185960172820726	0.0108	0.08549
11	rs115657478	124851134	G	A	0.007997931111062	0.0205	0.6948
11	rs11560865	124851709	G	T	-0.0111013930711739	0.0148	0.4536
11	rs12796773	124851769	A	G	0.0193025022544974	0.012	0.109
11	rs143001144	124852327	T	G	0.0235016597850914	0.0382	0.5386
11	rs73020324	124852669	G	A	-0.0344982814075965	0.019	0.06898
11	rs35011055	124852681	T	C	0.0192044091837133	0.012	0.1111
11	rs12289777	124853470	G	A	0.0128964817350202	0.0139	0.353
11	rs12276486	124853481	A	C	0.0185960172820726	0.0108	0.08441
11	rs12786248	124853690	C	T	0.0192044091837133	0.012	0.1113
11	rs12786601	124853704	G	A	0.0235993322503244	0.0218	0.2808
11	rs77278950	124854154	T	C	0.0127977582298607	0.0139	0.3565
11	rs78877904	124854266	G	A	0.0190964956909883	0.012	0.1115
11	rs118022432	124854414	G	A	-0.0012007205765188	0.0447	0.9783
11	rs71474118	124854463	T	G	0.0190964956909883	0.012	0.1124
11	rs80318767	124854601	G	T	0.0074025335167413	0.0204	0.7178
11	rs78606923	124854743	T	C	0.0074025335167413	0.0204	0.7185
11	rs4936965	124854760	G	A	0.0183996828453635	0.0108	0.08743
11	rs138175085	124855007	G	A	-0.0017014466397575	0.0306	0.9559
11	rs12794287	124855118	G	C	0.0235016597850914	0.0218	0.2825
11	rs7932003	124855162	G	A	0.0125015292229252	0.0139	0.3691
11	rs76900500	124855473	A	T	0.0074025335167413	0.0204	0.7183
11	rs118068758	124856254	A	G	-0.0168003386783461	0.0292	0.566
11	rs4608089	124856951	C	T	-0.0458031298018141	0.0387	0.2367
11	rs4936966	124857708	G	A	0.0183996828453635	0.0108	0.08755
11	rs71474119	124858301	A	G	0.0193025022544974	0.012	0.1093
11	rs60898321	124858602	G	A	0.0190964956909883	0.012	0.112
11	rs140734106	124858638	A	G	-0.0523991687992084	0.0545	0.3362
11	rs7112607	124858829	C	T	0.0136957831289865	0.0117	0.2414
11	rs10750292	124859422	C	A	-0.0229002198863326	0.0086	0.007871
11	rs138945044	124860015	A	G	0.0548006364661149	0.0369	0.1381
11	rs4935900	124860241	T	A	0.0084045823438103	0.0105	0.4222
11	rs12283908	124860616	G	A	0.0193025022544974	0.012	0.109
11	rs4936967	124861269	C	T	-0.008395140788382	0.0089	0.3466
11	rs61752520	124861377	A	G	-0.0598030843707537	0.0238	0.01215
11	rs6590112	124861672	T	C	0.0084045823438103	0.0105	0.4221
11	rs7125299	124861704	C	T	0.013202462677756	0.012	0.2689
11	rs146512903	124861736	C	A	-0.0499047851286405	0.0428	0.2437
11	rs10893312	124862272	G	C	-0.0361039752308815	0.0398	0.3632
11	rs34571947	124862279	C	T	0.0190964956909883	0.012	0.112
11	rs6590113	124862514	A	G	0.0183015011699126	0.0108	0.08927
11	rs11605636	124862995	G	C	-0.0111013930711739	0.0148	0.4522
11	rs7951202	124863136	C	A	0.0184978548821194	0.0108	0.08672
11	rs11828569	124863176	T	C	0.0076010387728197	0.0204	0.7101
11	rs11219864	124863249	G	C	0.0184978548821194	0.0108	0.08594
11	rs73020387	124863530	T	C	-0.0344051267241774	0.0189	0.06944
11	rs78571498	124863641	A	C	0.003902375817241	0.0319	0.902
11	rs112084694	124864076	T	G	-0.0080019302190585	0.0253	0.753
11	rs7104096	124864106	G	T	0.0183996828453635	0.0108	0.08735
11	rs4128483	124864923	C	T	0.0076010387728197	0.0204	0.7083
11	rs7479934	124865164	C	G	0.0076010387728197	0.0204	0.7081
11	rs35491056	124865283	G	A	0.0184978548821194	0.0108	0.08635
11	rs35842070	124865443	G	C	0.0184978548821194	0.0108	0.08651
11	rs12798603	124865811	C	T	0.0193025022544974	0.0108	0.07316
11	rs139954282	124865954	G	A	-0.0065010863423599	0.0353	0.8534
11	rs12271663	124866389	A	G	0.0188021269625962	0.012	0.1182
11	rs73020389	124866583	G	A	-0.0099998320783335	0.0187	0.5933
11	rs66541935	124867213	C	T	-0.015895669405385	0.0151	0.293
11	rs7128290	124867763	A	G	0.0190964956909883	0.012	0.1124
11	rs12421808	124868009	T	A	-0.0163021610829842	0.0151	0.2816
11	rs185515575	124868610	T	C	0.0002999550089979	0.0438	0.9937
11	rs75771396	124869047	T	C	-0.0282040203730758	0.0154	0.06695
11	rs7102834	124869065	G	A	0.0090984829852593	0.0105	0.3837
11	rs11827270	124870136	G	A	0.0135971385060249	0.0117	0.2434
11	rs117614547	124871189	T	G	0.0107025231331357	0.0241	0.6579
11	rs6590114	124871929	G	C	0.0189983824093147	0.012	0.1136
11	rs6590115	124872017	A	G	0.0192044091837133	0.012	0.1103
11	rs12793774	124873610	T	C	0.0192044091837133	0.012	0.1113
11	rs57971088	124874207	C	T	0.0135971385060249	0.0117	0.2452
11	rs4612816	124874382	G	A	0.01600129372694	0.0097	0.09875
11	rs76351190	124874445	G	A	0.007997931111062	0.0204	0.6967
11	rs75976132	124874739	A	G	-0.0334016766340304	0.019	0.07813
11	rs71474121	124874763	A	T	0.0238044133801613	0.022	0.2785
11	rs12286897	124874914	A	G	0.0192044091837133	0.012	0.1111
11	rs35971753	124875124	T	C	0.0189983824093147	0.012	0.1147
11	rs73020393	124875670	C	G	-0.0338050046123612	0.0189	0.0744
11	rs114189844	124875894	G	A	0.0085037404912207	0.0205	0.6782
11	rs80354149	124875933	T	C	0.0503983940836932	0.0477	0.2912
11	rs73020397	124876704	T	C	-0.0340015566760147	0.0189	0.07251
11	rs78480187	124876846	A	G	0.0676025721352111	0.0262	0.009958
11	rs117852948	124876901	A	G	-0.0325955083699338	0.0324	0.3156
11	rs77678193	124877276	G	A	0.007997931111062	0.0204	0.6938
11	rs71474124	124877515	G	C	0.0193025022544974	0.012	0.1085
11	rs11824217	124877602	A	G	0.0080971295874548	0.0204	0.6923
11	rs7108318	124878836	T	C	0.0185960172820726	0.0108	0.08454
11	rs73020400	124879158	T	C	-0.0338050046123612	0.0189	0.07415
11	rs35245013	124879796	G	A	0.0187039847937718	0.0108	0.08381
11	rs12798269	124879832	G	C	0.0192044091837133	0.012	0.1107
11	rs12798514	124880000	G	T	0.0190964956909883	0.012	0.1117
11	rs61912663	124880058	G	A	0.0134984841513417	0.0125	0.28
11	rs112893803	124880368	C	T	0.007997931111062	0.0204	0.6946
11	rs10893313	124880852	A	T	-0.0156010662286512	0.0151	0.303
11	rs185335001	124881387	C	T	0.0575988723793984	0.0499	0.2482
11	rs4353290	124881553	G	A	0.0106035827841911	0.0104	0.3068
11	rs11219865	124881858	G	C	0.0215951374365897	0.009	0.01626
11	rs144543032	124882090	A	G	0.0323026073786261	0.0541	0.5512
11	rs80035622	124883344	T	C	0.0080971295874548	0.0204	0.6913
11	rs4936968	124884318	G	C	0.0190964956909883	0.012	0.1121
11	rs4245060	124884797	G	A	0.009197572354042	0.0105	0.3768
11	rs11219867	124884915	C	A	0.0187039847937718	0.0108	0.08377
11	rs4341550	124885151	G	A	-0.0080019302190585	0.0089	0.3715
11	rs61912664	124885440	A	G	-0.009797842480111	0.0322	0.76
11	rs34771077	124885633	A	G	0.0190964956909883	0.012	0.1124
11	rs73022306	124885657	G	T	-0.0605040040910452	0.0319	0.05818
11	rs11219868	124886521	G	C	0.0093957216403621	0.0104	0.3695
11	rs141494470	124886560	A	G	0.0001999800026662	0.0306	0.9949
11	rs58690907	124887519	A	G	0.0189983824093147	0.012	0.1144
11	rs78171912	124887581	T	C	0.0088011559530687	0.0205	0.6693
11	rs4491243	124889780	C	T	0.0078987227933553	0.0205	0.7006
11	rs4936969	124890396	T	C	0.009504687014246	0.0104	0.3608
11	rs78011755	124890589	T	C	-0.0145960053074092	0.0193	0.4496
11	rs11219869	124891095	A	G	0.0193025022544974	0.012	0.1094
11	rs12285583	124891625	C	A	0.0192044091837133	0.012	0.1097
11	rs11219870	124892057	A	C	0.0194005857039748	0.012	0.1075
11	rs4935901	124892219	G	A	0.0192044091837133	0.012	0.1097
11	rs138280935	124892490	C	G	0.0017983819413794	0.0303	0.9518
11	rs12294564	124892931	T	C	0.0192044091837133	0.012	0.1099
11	rs117381243	124893742	C	T	-0.0092022107647994	0.0322	0.7747
11	rs7926532	124893772	G	A	0.0189983824093147	0.012	0.1139
11	rs7926447	124893823	C	T	0.0189983824093147	0.012	0.1139
11	rs7926334	124893830	A	G	0.0179970767016546	0.012	0.1343
11	rs12291214	124894586	G	A	0.0194986595340326	0.0093	0.03535
11	rs143616760	124896511	A	G	0.0584952975902863	0.0371	0.115
11	rs61912674	124896729	C	T	0.0126990249774084	0.012	0.2872
11	rs11825761	124897241	C	T	0.0086028888072678	0.0204	0.674
11	rs112327321	124897295	A	G	0.0096037361426946	0.0205	0.6388
11	rs56160757	124897525	A	G	-0.004198802647333	0.026	0.8718
11	rs73022310	124897945	A	G	-0.034198147379977	0.019	0.0719
11	rs73022311	124897953	T	G	-0.0341050206499513	0.019	0.07197
11	rs73022313	124898158	A	G	-0.0573960891413091	0.0324	0.07621
11	rs144350693	124898222	C	T	0.0197045832743354	0.0379	0.6033
11	rs11828896	124898525	T	C	0.0086028888072678	0.0204	0.6723
11	rs9971559	124898610	C	T	0.0178988554877579	0.012	0.1381
11	rs9971432	124898876	A	G	0.0189983824093147	0.012	0.115
11	rs117728791	124899065	G	A	0.0078987227933553	0.0239	0.7399
11	rs11826610	124899113	C	T	0.0131037693769772	0.0117	0.2612
11	rs10790719	124899187	C	T	-0.0080019302190585	0.0089	0.3672
11	rs10893314	124899606	G	A	0.0188021269625962	0.0108	0.08152
11	rs56755053	124899617	G	T	0.0129951954948113	0.0117	0.2661
11	rs76898367	124899749	G	C	0.0093957216403621	0.0205	0.6475
11	rs4271391	124901246	C	T	0.0189983824093147	0.012	0.1145
11	rs111979457	124901473	A	G	0.0086028888072678	0.0204	0.6735
11	rs7951936	124901561	T	C	0.0189983824093147	0.012	0.1151
11	rs4277126	124901723	C	T	0.0077002766261879	0.0442	0.8622
11	rs147382053	124901930	A	G	-0.0068030886197391	0.0239	0.7768
11	rs148417772	124902142	T	C	0.0633033836692384	0.0266	0.01743
11	rs114881541	124902231	G	T	-0.0344051267241774	0.019	0.06986
11	rs4287349	124902836	G	A	0.0105046326450854	0.018	0.5605
11	rs112627123	124902859	T	A	0.0086028888072678	0.0204	0.6726
11	rs4581456	124903029	T	C	0.0078987227933553	0.0105	0.4481
11	rs73620930	124903259	C	T	0.0129951954948113	0.0117	0.2672
11	rs116852440	124903474	G	A	-0.0517986852338873	0.0374	0.1664
11	rs140928367	124903845	G	A	-0.0095050300143049	0.03	0.752
11	rs4936971	124903893	T	C	0.0189983824093147	0.012	0.1152
11	rs114859528	124904119	C	T	0.0076010387728197	0.0202	0.7074
11	rs4936973	124904120	G	A	0.0182033098538737	0.012	0.1298
11	rs34902542	124904297	G	A	0.0193025022544974	0.012	0.1082
11	rs11518425	124904801	G	A	0.0210959082947329	0.009	0.01839
11	rs7939293	124905367	T	A	0.0189983824093147	0.012	0.1152
11	rs113051694	124905567	T	C	-0.0277001306422786	0.0157	0.07722
11	rs4561225	124906656	G	C	0.0086028888072678	0.0105	0.4123
11	rs60601301	124906967	G	A	0.0126990249774084	0.0117	0.2771
11	rs12801929	124907000	G	C	0.0109003744682883	0.0246	0.6578
11	rs7118548	124908067	C	T	0.0189983824093147	0.012	0.114
11	rs7107487	124908352	T	C	0.0190964956909883	0.012	0.1131
11	rs10790720	124909328	C	T	0.0188021269625962	0.0108	0.08205
11	rs76239813	124909582	T	A	-0.026898543868701	0.0366	0.4617
11	rs4259837	124909803	C	T	0.0189983824093147	0.012	0.1135
11	rs4491235	124910335	G	A	0.0209979909956055	0.0089	0.019
11	rs10750293	124910710	G	A	0.0154992634469238	0.0097	0.1096
11	rs12288066	124910730	A	G	0.0189002595004805	0.012	0.1155
11	rs10893316	124910778	T	C	0.0089002747867194	0.0204	0.6616
11	rs11219874	124910797	T	C	-0.0108991808690006	0.0148	0.4624
11	rs10790721	124910805	G	T	0.0209979909956055	0.0089	0.01908
11	rs56403202	124910860	T	C	0.0126002819757385	0.0117	0.2808
11	rs15541	124911136	G	A	-0.005696192544881	0.0097	0.5568
11	rs9787899	124911845	A	G	0.0085037404912207	0.0105	0.42
11	rs11219875	124911868	A	G	0.0092966519050945	0.0205	0.6489
11	rs12787778	124911959	G	A	0.0189002595004805	0.012	0.1158
11	rs113614261	124913391	G	A	-0.0221024699079472	0.0327	0.4989
11	rs12800237	124913409	G	A	0.0239020562806236	0.022	0.2772
11	rs60274412	124914007	G	T	0.0123039944561641	0.0117	0.2941
11	rs4617604	124915118	T	G	0.0194986595340326	0.012	0.106
11	rs4545563	124915140	G	T	0.0189002595004805	0.012	0.1163
11	rs192333580	124915217	C	T	-0.0277001306422786	0.033	0.4015
11	rs189987756	124915828	A	G	-0.0346949697968869	0.019	0.06829
11	rs76175866	124916268	G	A	-0.0137034650584925	0.0422	0.7463
11	rs7103312	124916597	C	T	0.0184978548821194	0.012	0.1236
11	rs7103628	124916622	G	T	0.0185960172820726	0.012	0.1221
11	rs76126158	124917452	G	A	0.004101577021075	0.0291	0.8888
11	rs56081331	124917731	C	A	0.012096540947233	0.0117	0.3011
11	rs34256606	124918388	T	G	0.0189983824093147	0.012	0.1141
11	rs117216550	124918651	A	G	0.0062007356416035	0.0443	0.889
11	rs11823396	124918891	C	T	0.0119977384336167	0.0117	0.307
11	rs4936974	124919716	A	G	0.0189002595004805	0.012	0.1167
11	rs7116880	124920011	C	T	0.0153023200084426	0.0097	0.1148
11	rs4936975	124920966	T	C	0.0189002595004805	0.012	0.1164
11	rs11825302	124921532	C	T	0.0096037361426946	0.0205	0.6392
11	rs12294094	124922219	T	C	0.0192044091837133	0.012	0.1119
11	rs11825960	124922339	C	G	0.0097027754613851	0.0205	0.6361
11	rs149984527	124922450	G	T	0.0232965165504356	0.0384	0.5434
11	rs12287399	124922565	G	C	0.0192044091837133	0.012	0.1113
11	rs11219878	124922768	G	A	0.0190964956909883	0.0108	0.07711
11	rs3802806	124923107	C	T	0.0194986595340326	0.0121	0.1055
11	rs117051325	124923264	T	C	-0.0966981425791736	0.0456	0.03386
11	rs61912690	124923568	A	G	-0.0260975991218731	0.0232	0.2618
11	rs4265609	124923608	G	A	0.0194005857039748	0.0121	0.107
11	rs4271392	124923759	G	A	0.0194005857039748	0.0121	0.1084
11	rs74668921	124924417	G	A	0.0099008246772624	0.0205	0.6302
11	rs76464443	124924577	G	C	-0.0082035573506883	0.0105	0.4367
11	rs7945081	124924717	T	C	0.0189002595004805	0.0121	0.1167
11	rs73022339	124924881	A	G	-0.0344051267241774	0.0191	0.0724
11	rs11219880	124925724	G	A	0.0099008246772624	0.0205	0.6283
11	rs34893985	124925782	G	A	0.0180952882690919	0.0121	0.1337
11	rs11219881	124926195	T	C	0.0099998345783334	0.0205	0.6258
11	rs78787269	124927119	T	C	-0.017502275136142	0.0192	0.3607
11	rs11825813	124927472	G	A	0.0127977582298607	0.0117	0.2743
11	rs73022396	124927534	C	T	-0.0344982814075965	0.0191	0.07183
11	rs73022399	124928263	A	G	-0.0349020520092649	0.0191	0.06808
11	rs6590121	124928901	T	G	0.0223972974420383	0.0157	0.1545
11	rs11820228	124929447	T	C	0.0123039944561641	0.0117	0.2922
11	rs6590122	124930033	G	A	0.0051964749068174	0.0151	0.731
11	rs4078355	124931334	G	A	0.0189983824093147	0.0108	0.07938
11	rs7936890	124931559	G	T	0.0004998750416509	0.0287	0.9872
11	rs7952332	124932019	T	C	0.0166997792224134	0.01	0.09461
11	rs80263821	124932650	G	C	0.0248974696545107	0.0218	0.2528
11	rs139503996	124932729	C	G	0.0121953336998771	0.0222	0.5823
11	rs73625329	124933200	C	G	-0.0176040459483609	0.0407	0.6655
11	rs12791554	124933351	C	T	0.0077995046323818	0.0116	0.5017
11	rs11820425	124933582	G	A	0.0199986865066891	0.0108	0.06352
11	rs73022402	124934375	G	A	-0.0370997639570267	0.0191	0.05245
11	rs151215252	124935012	G	T	0.0087020272939009	0.0307	0.7763
11	rs7128218	124935063	C	A	0.0118989261570991	0.0116	0.3072
11	rs6590123	124935176	A	G	0.0118989261570991	0.0116	0.3088
11	rs7924354	124935333	G	T	-0.0140989243795016	0.0108	0.1916
11	rs6590124	124935357	T	C	0.0195967237465575	0.009	0.02865
11	rs78046052	124935827	A	G	0.0164047040252769	0.0208	0.4308
11	rs11219886	124936482	T	A	0.0076010387728197	0.0202	0.7087
11	rs12293971	124937124	C	T	0.0193025022544974	0.0109	0.07613
11	rs11824248	124937939	A	G	0.0125015292229252	0.0117	0.2848
11	rs11824271	124938035	A	G	0.0125015292229252	0.0117	0.2854
11	rs35705578	124938527	T	G	0.0231011029079872	0.0219	0.2912
11	rs36062969	124938538	G	A	0.0195967237465575	0.0109	0.07263
11	rs4935903	124939234	T	C	0.0170045988158238	0.0108	0.117
11	rs73024303	124939384	G	A	-0.0374007702544828	0.0192	0.05106
11	rs55744924	124939412	G	A	-0.0076995657264405	0.0311	0.805
11	rs118040900	124939729	C	G	-0.0643998640842381	0.0234	0.005984
11	rs12798119	124940011	G	A	0.0044998604248922	0.0241	0.8524
11	rs3924406	124940141	A	G	0.0179970767016546	0.0108	0.09572
11	rs58206650	124940325	A	C	0.0172012073197748	0.011	0.1167
11	rs75743586	124940326	A	G	0.0164047040252769	0.011	0.1351
11	rs34906270	124940330	G	A	0.0165030720990143	0.011	0.1323
11	rs73024304	124941046	C	T	-0.0378991867540796	0.0192	0.04774
11	rs12289616	124941309	A	G	0.0170045988158238	0.0109	0.1176
11	rs117367077	124941402	C	T	0.014504302202808	0.0335	0.6652
11	rs12276686	124941520	C	T	0.0183996828453635	0.0122	0.1302
11	rs78793716	124941849	G	A	0.0078987227933553	0.0204	0.6976
11	rs73024305	124942269	G	C	-0.0341050206499513	0.0189	0.07139
11	rs11219888	124942698	C	T	0.0183015011699126	0.0122	0.1324
11	rs143284521	124943386	G	A	-0.0819044396214851	0.0571	0.1512
11	rs75775903	124943393	C	T	0.0066975214477213	0.0204	0.7433
11	rs12287383	124943647	T	G	0.0172994970780611	0.0109	0.1118
11	rs12280621	124943831	G	A	0.0171029078996623	0.011	0.1198
11	rs7935932	124944172	C	T	-0.0054045784588597	0.0312	0.8634
11	rs73024307	124944478	G	C	-0.0349020520092649	0.0191	0.06838
11	rs146033183	124944948	C	G	-0.0009004052431641	0.0379	0.9812
11	rs7939765	124945085	A	G	0.0109003744682883	0.0103	0.2874
11	rs113203115	124945152	A	G	-0.0075987978753305	0.0322	0.8143
11	rs7943255	124945546	C	T	0.0002999550089979	0.0182	0.9889
11	rs73625341	124945739	C	A	0.021497269010823	0.0338	0.525
11	rs7108269	124946234	T	C	0.014504302202808	0.0109	0.1852
11	rs61912691	124946758	A	G	0.007997931111062	0.015	0.5921
11	rs61912692	124946809	C	T	0.0148984646619666	0.011	0.1747
11	rs12276292	124946817	C	A	-0.0076995657264405	0.0099	0.4368
11	rs12276295	124946823	C	T	-0.0074980401773571	0.0099	0.4505
11	rs7103889	124946930	G	A	0.0089993837968006	0.0119	0.4509
11	rs12276396	124947016	C	G	-0.0078003437327339	0.0099	0.4299
11	rs12289510	124947051	A	G	0.0099998345783334	0.0086	0.2487
11	rs61912693	124947112	C	A	0.007997931111062	0.015	0.5912
11	rs12276567	124947149	G	A	-0.0079011318962572	0.0099	0.4232
11	rs55752830	124947396	A	G	-0.0023026490626755	0.009	0.8
11	rs77657184	124947476	T	C	-0.0235040691879941	0.0237	0.3231
11	rs56350429	124947658	C	G	-0.0009004052431641	0.009	0.9198
11	rs76405540	124947832	G	A	-0.0122041688389067	0.0189	0.5182
11	rs4074186	124948039	T	C	0.0153023200084426	0.0095	0.1081
11	rs4074187	124948066	G	A	0.0148984646619666	0.0095	0.116
11	rs7949048	124948460	T	C	0.0121953336998771	0.009	0.1722
11	rs73024313	124948540	G	A	0.0027960873020011	0.01	0.7821
11	rs4477450	124948628	A	G	0.0124027667170427	0.009	0.1661
11	rs7949385	124948732	T	C	0.0141001243787816	0.0109	0.1977
11	rs117802483	124948928	G	A	-0.0303045802648556	0.0265	0.2534
11	rs33932952	124949044	C	T	0.0143958802837323	0.011	0.1896
11	rs73024314	124949501	C	T	-0.0144032303107437	0.0186	0.4397
11	rs55889403	124949665	A	G	0.0127977582298607	0.0105	0.2219
11	rs56367722	124949690	T	C	-0.007095110875924	0.0124	0.5685
11	rs10893317	124949967	C	T	-0.003797200248385	0.0113	0.7407
11	rs7938473	124949992	A	G	0.0066975214477213	0.0089	0.4511
11	rs78263502	124950117	C	T	-0.0106970095483354	0.0191	0.5774
11	rs7938776	124950159	C	G	0.0108014536938559	0.0088	0.222
11	rs75936200	124950370	T	C	-0.0018016219466282	0.0313	0.9533
11	rs112513477	124950488	C	T	0.0251022847608284	0.0235	0.2857
11	rs11219890	124950806	T	C	0.0018981972830802	0.0107	0.859
11	rs4614465	124950924	G	A	-0.0019018072895963	0.0188	0.918
11	rs75801851	124951311	T	C	0.0022973590486834	0.0107	0.8325
11	rs4396301	124951467	C	G	0.0062007356416035	0.0088	0.4795
11	rs80234991	124951517	A	G	-0.0105959392134034	0.0192	0.583
11	rs78952857	124951522	A	G	-0.0105959392134034	0.0192	0.5816
11	rs116267462	124951540	C	T	-0.0117993392160431	0.0191	0.5354
11	rs112934278	124952026	C	T	-0.0032954239497972	0.0314	0.9175
11	rs7950127	124952385	G	C	0.0126002819757385	0.0097	0.1931
11	rs10750294	124952642	T	C	0.0129951954948113	0.0097	0.1803
11	rs61912696	124952946	G	A	0.0022973590486834	0.0107	0.8335
11	rs11605560	124953079	C	T	0.0048979852621919	0.0109	0.6549
11	rs7950682	124953118	A	G	0.0129951954948113	0.0089	0.1455
11	rs10437702	124953197	G	C	-0.0055956263571598	0.0182	0.7598
11	rs11219892	124953354	C	T	0.0003999200213268	0.011	0.9683
11	rs117979535	124953662	A	G	-0.102697398238343	0.0484	0.03383
11	rs11219893	124953917	A	C	0.0133998200630165	0.0089	0.1316
11	rs948270	124954282	A	G	0.0127977582298607	0.0088	0.1469
11	rs948269	124954369	G	C	0.0088011559530687	0.0119	0.4595
11	rs4936976	124954652	G	C	0.0129951954948113	0.0097	0.1789
11	rs144576745	124954849	G	C	0.0018981972830802	0.0241	0.9385
11	rs948268	124955032	T	C	0.0119977384336167	0.0088	0.1749
11	rs7930616	124955162	C	T	0.0078987227933553	0.0089	0.3747
11	rs3824925	124955274	C	T	0.0118001041157506	0.0111	0.2858
11	rs3802807	124955399	G	A	-0.0146974807605841	0.0191	0.4414
11	rs34947287	124955775	G	A	0.0402970567645369	0.0262	0.1242
11	rs3808995	124955977	C	T	0.0129951954948113	0.0089	0.1444
11	rs138564798	124956217	C	T	-0.0467981495486393	0.028	0.09431
11	rs3808996	124956298	C	T	-0.0059979518036359	0.0144	0.6757
11	rs74932866	124956316	T	G	-0.003596459514405	0.0315	0.9086
11	rs7102170	124956385	G	A	0.0099008246772624	0.0108	0.3619
11	rs6590125	124957183	T	G	0.0138042809763971	0.009	0.1272
11	rs78868887	124957211	G	A	-0.0626948883400778	0.0242	0.009426
11	rs12418284	124957275	G	A	-0.0075987978753305	0.0144	0.5962
11	rs144699668	124957385	C	G	0.001998002662673	0.0321	0.9511
11	rs6590126	124957465	T	C	0.0129951954948113	0.0088	0.1374
11	rs7944192	124957564	T	C	-0.001100605444033	0.0108	0.9179
11	rs6590127	124957670	A	G	0.0106035827841911	0.0106	0.3161
11	rs6590128	124957756	A	G	0.0099008246772624	0.0101	0.3307
11	rs7929462	124957803	C	T	0.0096037361426946	0.0088	0.2725
11	rs146696496	124958100	A	G	0.0439020462871288	0.0418	0.2935
11	rs3802808	124958122	A	G	0.0118989261570991	0.01	0.2321
11	rs7110840	124958326	G	C	0.0116024307308398	0.01	0.2439
11	rs3802809	124958397	T	C	0.0124027667170427	0.0099	0.2118
11	rs3824926	124958459	C	T	0.0097027754613851	0.0097	0.3172
11	rs10750295	124958576	G	A	0.0098018049722602	0.0097	0.3081
11	rs4936977	124958709	T	C	0.0089993837968006	0.0097	0.3517
11	rs73024339	124958710	G	A	0.0036034995896235	0.013	0.779
11	rs7111168	124958844	A	G	0.0089993837968006	0.0096	0.3494
11	rs4936978	124958914	T	C	0.0099008246772624	0.0096	0.3058
11	rs7111308	124958973	A	G	0.0090984829852593	0.0096	0.3473
11	rs6590129	124959175	C	T	0.0089993837968006	0.0096	0.3515
11	rs7937112	124959392	G	T	0.0089993837968006	0.0096	0.3509
11	rs7936882	124959422	A	G	0.0089993837968006	0.0096	0.3482
11	rs111795737	124959460	A	G	0.0613960888650743	0.0308	0.04618
11	rs4936979	124959658	G	C	0.0323994240466592	0.0211	0.126
11	rs10893318	124959832	A	C	-0.0001000050003333	0.0099	0.9902
11	rs10790722	124959908	C	T	0.0004998750416509	0.0087	0.9561
11	rs7116245	124960177	G	A	0.0127977582298607	0.0138	0.3539
11	rs7116152	124960274	C	T	0.013202462677756	0.0138	0.3383
11	rs7119150	124960420	A	G	0.0131037693769772	0.0138	0.3417
11	rs12786053	124960455	G	A	-0.0542978034078492	0.0221	0.01386
11	rs7119377	124960520	C	T	0.0134984841513417	0.0138	0.3283
11	rs12146425	124960575	A	G	0.013202462677756	0.0138	0.3381
11	rs10893319	124960596	C	T	0.001099395443301	0.0089	0.8977
11	rs12146636	124960605	T	C	0.0129951954948113	0.0138	0.344
11	rs12146637	124960687	T	C	0.013202462677756	0.0138	0.3372
11	rs12146563	124960689	C	T	0.013202462677756	0.0138	0.337
11	rs7928268	124960838	T	C	0.009197572354042	0.0096	0.3394
11	rs7941760	124960844	G	A	0.0016985566355815	0.0089	0.8492
11	rs12146642	124960953	T	C	0.0135971385060249	0.0138	0.3244
11	rs10790723	124961985	C	T	0.0025966258472659	0.0089	0.7737
11	rs148649329	124962237	C	T	-0.000200020002667	0.0372	0.9959
11	rs10893320	124962245	A	G	0.0305970979773775	0.0178	0.08535
11	rs10893321	124962672	G	A	0.00730326611012	0.0087	0.3996
11	rs6590132	124963623	T	C	0.009504687014246	0.0096	0.3248
11	rs2155662	124964172	G	A	-0.0153979421800967	0.0179	0.3914
11	rs1048592	124964757	C	G	0.0072039888485025	0.0086	0.4058
11	rs4245061	124965015	T	C	0.0089993837968006	0.0096	0.35
11	rs4935904	124965133	A	T	0.0267003518299564	0.013	0.03989
11	rs117517512	124965225	C	T	-0.0031950988965408	0.0352	0.9268
11	rs11219897	124965370	C	T	-0.0146974807605841	0.0181	0.4175
11	rs10790724	124965386	T	C	0.0090984829852593	0.0096	0.3475
11	rs11219898	124965404	T	C	-0.0004000800213396	0.0106	0.9669
11	rs73615727	124965758	A	G	-0.0187038311937836	0.0292	0.5216
11	rs73615728	124966411	T	A	-0.0146974807605841	0.0179	0.4116
11	rs7108003	124966473	T	C	0.0081963182244858	0.0097	0.3992
11	rs61910972	124967083	C	A	-0.0259949602770859	0.0316	0.4096
11	rs7030	124967155	G	T	-0.009000382197299	0.0094	0.3362
11	rs1043821	124967487	T	A	0.0076010387728197	0.0086	0.3774
11	rs3737350	124967678	A	G	0.0076010387728197	0.0086	0.377
11	rs2186888	124967774	G	A	-0.0004000800213396	0.0098	0.9652
11	rs7948603	124967829	G	T	-0.0191012733024012	0.0292	0.5138
11	rs2276084	124967954	A	G	0.0074025335167413	0.0086	0.3888
11	rs2276085	124968004	G	A	0.0012991557316201	0.0102	0.8955
11	rs11219900	124968115	A	G	0.0028958031120254	0.0108	0.7902
11	rs2276086	124968179	A	G	0.0076010387728197	0.0086	0.3788
11	rs2276087	124968333	A	T	0.0076010387728197	0.0086	0.3786
11	rs10893322	124968565	G	A	-0.0005001250416822	0.0098	0.9585
11	rs7117100	124968769	T	G	0.0059025456526138	0.0086	0.4916
11	rs11219901	124969668	A	C	-0.0018016219466282	0.0097	0.8504
11	rs7931620	124970561	A	G	0.0077995046323818	0.0097	0.4217
11	rs7931744	124970702	A	G	0.0004998750416509	0.0102	0.9595
11	rs12794619	124970976	C	T	-0.0523043316292892	0.0221	0.01808
11	rs14065	124972208	A	G	0.0097027754613851	0.0096	0.3125
11	rs2155663	124972377	C	T	0.001598721363697	0.0101	0.8777
11	rs2155664	124972518	A	G	0.0096037361426946	0.0096	0.3177
11	rs2155665	124972522	T	C	0.0013990209137074	0.0101	0.8892
11	rs117345804	124972647	G	A	-0.0036968248442897	0.0405	0.9272
11	rs2155666	124972691	T	C	0.0011992805754821	0.0101	0.905
11	rs7118508	124972832	G	A	0.0071047017299317	0.0086	0.4078
11	rs7118772	124973037	G	A	0.0072039888485025	0.0086	0.4039
11	rs2186890	124974146	C	T	0.0028958031120254	0.0092	0.7489
11	rs56348411	124974588	C	T	0.0055048206344449	0.0104	0.5936
11	rs10893325	124974940	G	A	0.0078987227933553	0.0088	0.3692
11	rs117102510	124974971	T	C	-0.0235040691879941	0.0316	0.4561
11	rs10893326	124975219	C	T	0.0056042667198317	0.0114	0.6244
11	rs10893327	124975392	G	A	0.005703702916678	0.0114	0.6154
11	rs6590133	124975953	A	G	0.0008995952428359	0.0103	0.9292
11	rs7952300	124976076	A	G	0.0008995952428359	0.0103	0.9293
11	rs12574705	124976205	C	A	0.009197572354042	0.0087	0.2909
11	rs76658888	124976388	A	G	0.0295976364389436	0.0209	0.1568
11	rs7128296	124976515	T	G	0.0082954970241069	0.0087	0.3372
11	rs11219903	124976695	A	C	0.0	0.0113	0.999
11	rs7112560	124976746	C	T	0.0089993837968006	0.0094	0.3368
11	rs7129315	124977280	T	C	0.007997931111062	0.0087	0.3529
11	rs117401672	124978437	G	T	-0.0594952597858765	0.0475	0.2099
11	rs117675285	124978678	G	C	-0.0244976316004002	0.0315	0.4364
11	rs2186889	124978715	T	G	0.0243022925229648	0.0163	0.1355
11	rs7121284	124978906	C	A	0.0098018049722602	0.0104	0.3442
11	rs7121692	124979238	A	G	0.0075017910703226	0.0094	0.4228
11	rs7110691	124979322	T	C	0.0016985566355815	0.0103	0.8702
11	rs7110698	124979349	T	C	0.0032048589489113	0.0097	0.7427
11	rs7110831	124979478	T	C	0.0044003044444822	0.0086	0.6113
11	rs7125728	124979781	G	A	0.0044003044444822	0.0086	0.613
11	rs7125540	124979908	A	C	0.0011992805754821	0.0103	0.9046
11	rs7111592	124980044	T	C	0.0043007385516922	0.0086	0.6197
11	rs192732963	124980094	C	A	-0.0331018715051171	0.0418	0.4285
11	rs79656914	124980244	T	C	0.0968998247399593	0.0261	0.0002074
11	rs1320671	124980520	T	G	0.0043007385516922	0.0086	0.6178
11	rs11219905	124981400	T	C	0.004101577021075	0.0111	0.7095
11	rs3802810	124981705	A	G	0.0023971245997214	0.0103	0.8162
11	rs10893329	124982023	A	G	0.0051964749068174	0.0088	0.5552
11	rs73012301	124982148	A	G	-0.0150019689183474	0.0329	0.6477
11	rs11219906	124982199	C	T	0.0047984689115734	0.0111	0.6671
11	rs79406158	124982263	A	C	0.0020977980821461	0.0103	0.8361
11	rs10893330	124982566	T	G	0.0052959516591825	0.0111	0.6317
11	rs150319935	124983028	G	A	0.0062007356416035	0.0325	0.8494
11	rs137893250	124983119	A	T	-0.0214994661132367	0.0303	0.4777
11	rs78589765	124983447	G	A	0.0974986923536763	0.0261	0.0001874
11	rs920485	124983631	A	G	0.0022973590486834	0.0103	0.823
11	rs920486	124983982	G	A	0.001998002662673	0.0103	0.8475
11	rs669949	124984488	C	T	0.0049974917102918	0.0111	0.6512
11	rs75894532	124984629	G	T	-0.0285023604727122	0.0273	0.2973
11	rs663734	124984855	C	T	0.0080971295874548	0.0093	0.3848
11	rs76011280	124985878	T	C	0.0308977113278438	0.0208	0.1384
11	rs55930532	124985895	A	G	-0.0423022562339069	0.0243	0.08209
11	rs12576180	124985904	C	T	-0.0065010863423599	0.0107	0.5429
11	rs12576211	124985993	G	A	-0.0076995657264405	0.0107	0.4697
11	rs606567	124986092	A	G	0.004201162744548	0.0111	0.7029
11	rs649457	124986355	A	G	0.0133998200630165	0.0092	0.1454
11	rs950133	124986933	T	C	-0.0442027026797326	0.0171	0.009774
11	rs74882341	124987384	A	T	-0.0248973835545144	0.015	0.09702
11	rs57050461	124987569	A	G	-0.0641972460452074	0.0407	0.1145
11	rs76059720	124987715	C	A	0.0878002324280124	0.0232	0.0001599
11	rs186931046	124988146	A	C	0.0548006364661149	0.0352	0.1191
11	rs75363050	124988323	G	A	0.0884961075648239	0.0232	0.0001393
11	rs609192	124988385	A	G	0.012096540947233	0.0087	0.165
11	rs608777	124988456	G	A	0.009197572354042	0.012	0.4419
11	rs608393	124988516	G	A	-0.0049019951702315	0.01	0.6259
11	rs607413	124988783	T	C	0.0092966519050945	0.012	0.438
11	rs113038522	124989294	C	T	0.0330962274891896	0.0185	0.07418
11	rs79076233	124989302	C	T	0.0513962890834148	0.0172	0.002875
11	rs594363	124989362	C	G	0.0096037361426946	0.0125	0.4423
11	rs597382	124989591	T	C	0.0131037693769772	0.0087	0.1299
11	rs599523	124990031	T	C	0.0109003744682883	0.0123	0.3753
11	rs688373	124990170	T	C	0.013202462677756	0.0087	0.1283
11	rs56410627	124990367	C	T	0.0109003744682883	0.0113	0.3344
11	rs7119367	124990622	A	T	0.0114047182634362	0.0113	0.3127
11	rs7119664	124990643	G	A	0.0115035793834154	0.0113	0.3085
11	rs75418063	124990914	G	A	0.0551035262260241	0.017	0.001225
11	rs34756886	124991351	A	G	0.0289955368412525	0.0147	0.04836
11	rs11606891	124991376	T	C	0.0108014536938559	0.0113	0.3373
11	rs687459	124992200	A	T	0.0107025231331357	0.0123	0.3847
11	rs4935905	124992464	T	C	0.0333960906184285	0.0149	0.02508
11	rs582240	124992835	C	T	-0.0073972926304747	0.0107	0.4877
11	rs659415	124992836	A	G	0.0066975214477213	0.0094	0.4733
11	rs659472	124992877	A	C	-0.009000382197299	0.0106	0.3975
11	rs71474132	124992993	G	A	-0.0374007702544828	0.0295	0.2047
11	rs10893331	124993187	A	G	0.0065981840282271	0.0094	0.4818
11	rs2439471	124993453	A	G	0.0131037693769772	0.0087	0.1306
11	rs74452094	124994028	G	A	-0.0473012731180131	0.0182	0.009572
11	rs59462019	124994105	T	C	0.0336958638567256	0.0149	0.02385
11	rs10893332	124995104	C	T	0.0106035827841911	0.0123	0.3905
11	rs4936981	124995196	G	A	0.0531994764675775	0.017	0.001715
11	rs185747053	124995413	G	A	0.0663961696396827	0.0492	0.1769
11	rs627090	124995537	C	T	0.0103957761821204	0.0123	0.3981
11	rs626644	124995628	T	C	0.0068961666878413	0.0094	0.4619
11	rs4935906	124996368	A	T	0.0307037775750057	0.015	0.04129
11	rs71474133	124996974	A	G	-0.0372035489975441	0.0295	0.2076
11	rs61910986	124997023	G	A	-0.0170952954286372	0.0246	0.4865
11	rs4936982	124997311	C	T	0.0497991787524836	0.0171	0.003654
11	rs597900	124997521	C	T	0.009197572354042	0.0125	0.4625
11	rs146124962	124998325	T	G	-0.0408011614039327	0.0449	0.3637
11	rs75297808	124998392	A	G	-0.0469972723609114	0.0182	0.01
11	rs12804139	124998569	C	T	-0.035596090043474	0.0295	0.2282
11	rs117738582	124998662	G	A	-0.0038975857287134	0.0251	0.8773
11	rs731905	124998772	T	G	-0.0069037763167944	0.0107	0.5191
11	rs7117508	124999220	T	C	0.0274011363479391	0.0148	0.06384
11	rs12787513	124999705	G	A	-0.0360003042410416	0.0295	0.2229
11	rs1284109	125000154	C	T	0.0097027754613851	0.0097	0.3177
11	rs12270935	125000162	T	C	0.0454990400712183	0.0168	0.00674
11	rs10893333	125000309	G	T	-0.007004474152883	0.0107	0.5117
11	rs113711730	125000646	A	G	-0.0385017716536664	0.0295	0.1922
11	rs36150393	125000753	A	T	-0.0377018671840115	0.0295	0.2017
11	rs4936983	125000879	T	G	-0.046201018900714	0.0183	0.01133
11	rs10790725	125001261	T	C	-0.0068030886197391	0.0107	0.5228
11	rs585977	125001843	G	A	-0.0068030886197391	0.0107	0.5216
11	rs11219916	125001982	A	G	0.0441030061101949	0.0168	0.008572
11	rs78168465	125002612	C	A	-0.0460962958929736	0.0183	0.01169
11	rs77411432	125002920	G	A	-0.0453007592301635	0.0184	0.01357
11	rs653552	125003004	A	G	-0.0083043861636152	0.0106	0.4315
11	rs60943855	125003127	A	G	-0.047899061319535	0.0178	0.007061
11	rs666051	125003573	T	C	0.0152038337422728	0.0087	0.08003
11	rs601813	125006353	A	G	0.0081963182244858	0.0128	0.5232
11	rs636743	125007090	A	T	0.007997931111062	0.0128	0.5319
11	rs638896	125007497	T	C	0.0106035827841911	0.0125	0.3965
11	rs140302585	125008272	A	T	0.0005998200719675	0.0443	0.9889
11	rs59870618	125008385	A	G	0.0139029051689914	0.0108	0.1969
11	rs57847578	125008914	A	T	0.0004998750416509	0.0103	0.9601
11	rs12574048	125009143	G	A	0.0507976715868588	0.0165	0.002046
11	rs11219919	125009529	G	A	0.0189002595004805	0.0094	0.04346
11	rs74844643	125009543	G	A	-0.0071958279818024	0.0186	0.6982
11	rs61910987	125010172	A	G	-0.0259949602770859	0.0243	0.2844
11	rs677247	125010299	A	G	-0.0017014466397575	0.0088	0.8503
11	rs679564	125010836	C	T	-0.0121029460677457	0.0105	0.2467
11	rs73615771	125010941	A	G	-0.0259025943231108	0.0243	0.2871
11	rs583820	125011226	A	G	-0.0105049846451474	0.0105	0.3172
11	rs61910988	125011596	C	T	-0.0328021562323804	0.0247	0.1854
11	rs145062286	125011955	G	A	-0.0316041926269978	0.0279	0.2581
11	rs599150	125012338	A	C	-0.0176040459483609	0.0093	0.05729
11	rs608256	125012664	G	A	-0.0138048499765589	0.01	0.1702
11	rs609550	125012952	A	C	-0.0016012813669738	0.0088	0.8568
11	rs10893335	125013435	A	G	-0.0014009809156281	0.0088	0.8728
11	rs11823885	125014355	C	G	-0.0005001250416822	0.0089	0.9539
11	rs2919475	125015114	G	A	0.003902375817241	0.0087	0.6532
11	rs141603554	125015152	C	T	0.0320992618599997	0.0298	0.2824
11	rs146734016	125015339	G	T	0.0124027667170427	0.0443	0.7788
11	rs35370192	125015413	C	T	0.0109003744682883	0.0093	0.2453
11	rs11219922	125015633	G	C	0.0069954745123864	0.009	0.4335
11	rs11219923	125016328	T	G	0.0090984829852593	0.0093	0.3247
11	rs11219924	125016380	T	C	0.0096037361426946	0.0093	0.3036
11	rs12361843	125017015	C	T	0.0099008246772624	0.0093	0.2869
11	rs79351148	125017410	G	A	-0.0292949370570243	0.024	0.2228
11	rs77639976	125017928	A	G	-0.0285949668801128	0.024	0.2323
11	rs11219925	125018111	T	C	0.0049974917102918	0.009	0.579
11	rs76388567	125018384	G	A	-0.0278029446620889	0.024	0.2462
11	rs11219926	125018570	C	T	0.0100988346774146	0.0093	0.2741
11	rs734434	125018740	A	G	0.0330962274891896	0.0088	0.0001725
11	rs12362574	125018769	C	T	0.009504687014246	0.0093	0.307
11	rs11219927	125019466	C	G	0.004201162744548	0.009	0.6432
11	rs633810	125019492	T	C	0.0232965165504356	0.0136	0.08623
11	rs61910992	125019537	C	T	0.0093957216403621	0.0093	0.3113
11	rs666123	125020313	G	A	-0.0111013930711739	0.0114	0.3308
11	rs666120	125020314	T	A	-0.0111013930711739	0.0114	0.3291
11	rs35191769	125020569	C	T	0.009504687014246	0.0093	0.3074
11	rs34814599	125020631	G	A	0.0092966519050945	0.0093	0.3151
11	rs9666844	125020687	G	A	0.0330962274891896	0.0088	0.0001747
11	rs79095686	125020865	C	A	0.0452983606272869	0.0263	0.0858
11	rs146910493	125021612	C	T	-0.0559039069452338	0.0472	0.2359
11	rs11820429	125021681	A	G	0.0090984829852593	0.0093	0.3271
11	rs11219928	125021885	G	A	0.0648041108654969	0.0448	0.1476
11	rs56291962	125022227	C	T	0.0037031349243813	0.009	0.6852
11	rs7949533	125022835	G	A	0.0036034995896235	0.009	0.6938
11	rs56216988	125023096	T	G	0.0048979852621919	0.0091	0.5902
11	rs10893336	125023928	A	C	0.0323026073786261	0.0088	0.0002527
11	rs67579140	125024036	T	A	0.0112959597418516	0.0093	0.2247
11	rs35355295	125024116	A	G	0.009197572354042	0.0093	0.3206
11	rs61910998	125024400	G	C	0.0110981866660334	0.0093	0.2327
11	rs12789521	125024915	C	T	0.0109003744682883	0.0093	0.2439
11	rs7929346	125024925	G	A	-0.0553964376203783	0.0163	0.0006735
11	rs568433239	125025079	A	G	-0.0467038420537432	0.0499	0.3494
11	rs188520150	125025132	C	T	0.0416984103556758	0.0299	0.1625
11	rs11219930	125025253	A	G	0.0121953336998771	0.0094	0.1918
11	rs12292325	125025403	G	A	-0.0300984478240329	0.024	0.2098
11	rs117368845	125025954	C	T	-0.0222047099881925	0.0361	0.538
11	rs77838060	125026261	T	C	0.118698172346595	0.0273	1.424e-05
11	rs7107999	125026631	T	C	-0.05519563546795	0.0163	0.0006955
11	rs7108303	125026918	T	C	-0.0605996221289296	0.0168	0.0003104
11	rs7122628	125026988	A	T	-0.0568031828243105	0.0162	0.000446
11	rs7123109	125027108	G	A	-0.0568984476340911	0.0162	0.0004434
11	rs11219933	125027226	C	T	-0.0553964376203783	0.0163	0.0006913
11	rs115896187	125027230	C	T	-0.0557981629302465	0.0163	0.0006375
11	rs7123127	125027232	C	T	-0.0566020980240563	0.0162	0.0004942
11	rs12293051	125027378	T	A	-0.056496280157669	0.0162	0.000483
11	rs7126999	125027810	G	C	-0.0568031828243105	0.0162	0.0004571
11	rs7112630	125027848	T	C	-0.0568031828243105	0.0162	0.0004616
11	rs116783327	125028046	A	C	-0.0746050187378346	0.0222	0.0007828
11	rs34739145	125028780	C	T	-0.0075987978753305	0.0089	0.3908
11	rs682980	125030008	G	A	0.0188021269625962	0.0137	0.1679
11	rs34228175	125030278	A	G	0.0102968054773682	0.0094	0.2761
11	rs116323742	125030835	C	T	-0.0744972786929105	0.0223	0.0008237
11	rs61511084	125031477	C	G	0.0100988346774146	0.0095	0.2838
11	rs10790726	125031537	T	G	-0.0098988321792475	0.0089	0.2689
11	rs7935797	125031972	A	G	-0.0099998320783335	0.0089	0.2633
11	rs148262675	125033603	C	T	-0.0746050187378346	0.0222	0.0007956
11	rs67935566	125034044	A	T	0.0099998345783334	0.0095	0.2926
11	rs1467978	125036158	A	C	-0.0101008421794295	0.009	0.2606
11	rs1467977	125036240	A	G	0.0088011559530687	0.0095	0.3556
11	rs12798825	125036767	C	T	0.0222017079836866	0.0091	0.01416
11	rs56041082	125037476	G	C	0.0711013138260554	0.0328	0.03005
11	rs4387361	125037747	G	A	0.0084045823438103	0.0095	0.3812
11	rs76665705	125038049	G	A	0.119399506241334	0.0276	1.481e-05
11	rs35297449	125039400	G	A	0.0082954970241069	0.0095	0.385
11	rs78223298	125039445	G	C	0.0969996609179504	0.0222	1.284e-05
11	rs11600802	125039952	C	T	0.0377003271828256	0.0099	0.0001372
11	rs11219938	125039978	C	T	0.0346043046869299	0.0098	0.0004293
11	rs79787595	125040561	G	A	-0.0476997588774203	0.0169	0.004765
11	rs2509449	125041034	G	A	-0.0152963956259917	0.0111	0.1669
11	rs56243945	125041083	G	T	0.0088011559530687	0.0095	0.3552
11	rs34415533	125041342	C	T	0.0089002747867194	0.0095	0.3513
11	rs11219939	125041797	C	A	-0.0557981629302465	0.0161	0.0005384
11	rs10893337	125041818	G	A	0.009197572354042	0.0095	0.3345
11	rs55835149	125042335	C	T	-0.005304041591906	0.009	0.5527
11	rs35807852	125043393	G	T	0.0089993837968006	0.0095	0.3408
11	rs11219942	125043618	C	T	0.0092966519050945	0.0095	0.3305
11	rs2186891	125043619	A	G	0.0092966519050945	0.0095	0.3278
11	rs1971836	125043700	G	A	0.0089002747867194	0.0095	0.346
11	rs4572150	125043768	C	T	0.0147014028528927	0.0092	0.1107
11	rs11219943	125043897	C	T	0.0089993837968006	0.0095	0.3455
11	rs12293190	125044067	A	C	-0.0561048513847726	0.0164	0.0006472
11	rs11219944	125044277	G	A	0.0089993837968006	0.0095	0.3416
11	rs61911006	125044540	A	T	0.0089993837968006	0.0095	0.3439
11	rs11219945	125044740	C	T	0.014504302202808	0.0092	0.1172
11	rs11219946	125044793	G	A	0.0142973047008244	0.0092	0.1202
11	rs11219947	125044822	G	A	0.0141987193998129	0.0092	0.1244
11	rs11824055	125045054	G	A	0.0141001243787816	0.0092	0.1259
11	rs10790727	125045624	G	C	0.0133011462391285	0.0099	0.1789
11	rs73015938	125045714	T	C	0.0270994698817177	0.0098	0.005896
11	rs67250242	125045779	C	T	0.0255995183002125	0.0098	0.008849
11	rs75250720	125045804	T	C	-0.0289037168568363	0.0267	0.2805
11	rs78795068	125045957	G	C	-0.070401005299324	0.0225	0.001776
11	rs78510879	125046603	G	A	-0.0714960017050699	0.0225	0.001518
11	rs4936985	125046860	C	T	0.0161980995687726	0.0097	0.09563
11	rs4935907	125046878	T	C	0.01600129372694	0.0097	0.1003
11	rs12790049	125048088	C	T	0.0046989426564652	0.0094	0.6191
11	rs111741902	125048174	G	A	-0.0689000186550519	0.022	0.001712
11	rs11219949	125048180	G	T	0.0178988554877579	0.0097	0.06665
11	rs61087644	125048225	A	T	-0.070401005299324	0.022	0.001353
11	rs149696829	125048297	C	A	0.0308977113278438	0.0255	0.2256
11	rs79353127	125048361	T	C	-0.0697038384497916	0.0216	0.00125
11	rs10893341	125048646	G	A	0.0270021387025708	0.0092	0.003415
11	rs35549817	125049589	T	G	-0.0066017436345624	0.009	0.4618
11	rs2014365	125049965	A	G	-0.029202265808213	0.0167	0.08034
11	rs117651246	125050224	C	G	-0.117298153230869	0.0344	0.0006524
11	rs59655843	125050868	C	T	-0.0132980281439898	0.0416	0.7499
11	rs12224215	125051154	C	T	0.0030952049073025	0.0087	0.7224
11	rs12224217	125051160	C	A	0.0033045340083004	0.0087	0.7054
11	rs4936986	125051440	C	A	0.0032048589489113	0.0087	0.7158
11	rs7123756	125051836	C	A	0.0037031349243813	0.0087	0.6707
11	rs7109490	125051894	T	C	0.003902375817241	0.0087	0.6549
11	rs626475	125052084	G	A	-0.0119005312583873	0.0102	0.2454
11	rs688924	125052110	G	A	-0.0116981574124923	0.0102	0.2524
11	rs688027	125052330	A	G	-0.05519563546795	0.0368	0.1333
11	rs4936987	125052459	T	C	0.0043007385516922	0.0087	0.6193
11	rs4935908	125052511	C	G	0.004201162744548	0.0087	0.6297
11	rs4935909	125052626	A	G	0.0024968801985871	0.0087	0.7768
11	rs4936988	125052718	A	G	0.0045994064948955	0.0098	0.6393
11	rs2439473	125052771	G	A	-0.0105049846451474	0.01	0.297
11	rs140625238	125052840	A	G	-0.009696862978864	0.0335	0.7716
11	rs145682062	125052846	G	T	0.0148984646619666	0.0433	0.7307
11	rs590211	125053634	A	G	-0.0054950702819798	0.0092	0.5479
11	rs11219955	125054762	G	A	0.0012991557316201	0.0087	0.8806
11	rs77920375	125054780	C	T	0.044600447168905	0.0208	0.03208
11	rs606960	125055105	G	C	-0.009696862978864	0.01	0.3333
11	rs118169087	125055829	C	T	-0.0511038386512114	0.0433	0.2375
11	rs629322	125056249	C	T	-0.0095050300143049	0.01	0.3465
11	rs140300236	125056811	T	C	-0.0107980900995126	0.0322	0.737
11	rs615892	125056909	C	T	-0.010302892995897	0.0101	0.3054
11	rs614972	125057132	G	A	-0.0091012913892029	0.01	0.3635
11	rs614573	125057196	G	A	-0.0099998320783335	0.01	0.3196
11	rs11602168	125057213	G	A	-0.026898543868701	0.0389	0.4888
11	rs11219957	125057301	A	G	0.0014988761237359	0.0087	0.8675
11	rs12787355	125057321	G	T	0.0103957761821204	0.0132	0.4337
11	rs74474597	125059432	A	G	-0.0267033828345498	0.0381	0.4837
11	rs3016694	125059690	G	A	-0.0068030886197391	0.0093	0.4682
11	rs662809	125059907	C	T	-0.0101008421794295	0.01	0.3163
11	rs661923	125060115	T	C	-0.0067024110596754	0.0093	0.4749
11	rs77928709	125060399	G	C	-0.0128015918372089	0.041	0.7544
11	rs4936991	125060910	C	A	0.0017983819413794	0.0087	0.8342
11	rs4935910	125061007	G	A	0.0017983819413794	0.0087	0.8338
11	rs645219	125061547	G	T	-0.0069037763167944	0.0093	0.4565
11	rs633745	125061792	G	A	-0.0098988321792475	0.01	0.3219
11	rs633662	125061854	C	T	-0.009696862978864	0.01	0.3358
11	rs632872	125061993	A	C	-0.0060985584618694	0.0092	0.5104
11	rs611731	125062575	G	A	-0.007004474152883	0.0093	0.4527
11	rs630206	125062632	T	C	-0.0060985584618694	0.0092	0.5083
11	rs10893347	125063107	C	T	-0.0042992284528324	0.0094	0.6461
11	rs596137	125063742	A	C	-0.0069037763167944	0.0093	0.4605
11	rs77902735	125063934	C	T	-0.0145046862028817	0.0412	0.7251
11	rs603351	125064062	G	A	-0.0102018624845967	0.0099	0.3053
11	rs583968	125064138	A	T	-0.0059979518036359	0.0092	0.5149
11	rs602016	125064354	C	T	-0.0093031403261444	0.0101	0.3537
11	rs112802932	125064473	G	A	0.0947009033240091	0.0518	0.06747
11	rs600702	125064614	G	T	-0.0094040800752939	0.0101	0.3479
11	rs7927713	125064670	A	G	0.0013990209137074	0.0087	0.8747
11	rs7927951	125064877	A	T	0.0099008246772624	0.0131	0.4506
11	rs117245449	125065150	C	T	0.0610010215573989	0.0413	0.139
11	rs10893348	125065526	C	T	0.0011992805754821	0.0087	0.8862
11	rs144912677	125065651	T	G	0.0254045542217263	0.0446	0.5684
11	rs12576201	125066638	C	G	-0.0248973835545144	0.0363	0.4934
11	rs117350238	125067211	G	C	0.0407003871263756	0.027	0.1318
11	rs664851	125067427	C	T	-0.009000382197299	0.0102	0.3781
11	rs603882	125067428	A	G	-0.0094040800752939	0.0102	0.3591
11	rs664434	125067512	G	C	-0.0098988321792475	0.0102	0.3303
11	rs664385	125067549	A	C	-0.0099998320783335	0.0102	0.326
11	rs116977980	125067973	G	T	-0.0831968434005588	0.0286	0.003601
11	rs651124	125068193	G	T	-0.009696862978864	0.0102	0.3415
11	rs117843689	125068350	T	C	-0.109301604891089	0.0329	0.0008818
11	rs686277	125068428	A	G	-0.0098988321792475	0.0102	0.3296
11	rs58701235	125068726	T	C	-0.0275048131221902	0.0357	0.4414
11	rs617325	125068880	A	G	-0.0021022080918702	0.0093	0.821
11	rs11219968	125068909	G	A	0.0018981972830802	0.01	0.8493
11	rs12269989	125069465	T	C	-0.0366951051877892	0.035	0.2949
11	rs12276233	125069538	A	G	-0.0361039752308815	0.035	0.3026
11	rs7103543	125069567	C	A	0.0048979852621919	0.0087	0.5715
11	rs631953	125069793	G	A	-0.0095958936734469	0.0102	0.3458
11	rs7103923	125069931	A	G	0.0036034995896235	0.0107	0.7377
11	rs7104313	125070197	C	A	0.0062007356416035	0.011	0.572
11	rs634554	125070392	C	A	-0.0022024235552	0.0093	0.8093
11	rs648090	125071163	A	G	0.0028958031120254	0.0094	0.7606
11	rs589839	125071311	T	C	-0.009696862978864	0.01	0.3291
11	rs685664	125071672	T	C	-0.0098988321792475	0.01	0.319
11	rs4936992	125071751	T	C	0.0099998345783334	0.0087	0.2479
11	rs4936993	125071752	G	A	0.0065981840282271	0.011	0.5477
11	rs681452	125072658	C	A	-0.0032954239497972	0.0087	0.7068
11	rs665146	125072689	C	T	-0.0031048149534787	0.0087	0.725
11	rs665502	125072724	T	C	-0.0098988321792475	0.01	0.3182
11	rs670182	125072826	G	T	-0.0099998320783335	0.01	0.3131
11	rs7938677	125072861	A	G	0.0047984689115734	0.011	0.6592
11	rs1078531	125073396	G	A	0.005703702916678	0.0109	0.6021
11	rs1078532	125073484	G	A	0.0056042667198317	0.0109	0.6071
11	rs893973	125073643	C	A	0.0061013488579762	0.0109	0.5786
11	rs6590135	125073667	A	G	0.0060019521956343	0.0109	0.5826
11	rs2874374	125073691	A	G	0.0059025456526138	0.0109	0.588
11	rs6590136	125073708	A	G	0.0056042667198317	0.0109	0.6065
11	rs2015290	125073825	T	C	0.005703702916678	0.0109	0.6045
11	rs1808861	125073943	G	C	0.005703702916678	0.0109	0.6045
11	rs585926	125074410	A	G	-0.0031048149534787	0.0087	0.718
11	rs585974	125074440	A	G	-0.0031950988965408	0.0087	0.7093
11	rs652445	125074502	C	T	-0.003596459514405	0.0087	0.6793
11	rs79244696	125074696	C	T	0.0131037693769772	0.0433	0.7624
11	rs639863	125074980	A	G	-0.0031048149534787	0.0087	0.7206
11	rs36015256	125074999	T	C	0.016296487966892	0.0311	0.5997
11	rs599943	125075205	C	T	-0.0030045090202987	0.0087	0.7289
11	rs7111751	125075288	T	A	0.0061013488579762	0.011	0.576
11	rs601414	125075575	C	T	0.0007996801705642	0.0086	0.9292
11	rs636997	125075663	A	G	0.0006997551142732	0.0086	0.9313
11	rs10893349	125075915	G	T	0.0048979852621919	0.0097	0.6111
11	rs624747	125076106	G	T	0.0006997551142732	0.0086	0.9368
11	rs614265	125076151	A	C	0.0063994795805678	0.0094	0.4972
11	rs615112	125076304	G	C	0.0008995952428359	0.0086	0.9139
11	rs623432	125076380	G	A	0.0005998200719675	0.0086	0.9442
11	rs141819505	125076503	G	T	-0.0638987258502317	0.0459	0.1638
11	rs622509	125076650	A	C	0.0006997551142732	0.0086	0.9312
11	rs627711	125076815	T	C	0.0006997551142732	0.0086	0.9313
11	rs117145977	125076981	C	T	-0.0406970023321042	0.0227	0.07334
11	rs630018	125077368	A	C	0.0007996801705642	0.0086	0.9278
11	rs78136034	125077387	T	C	-0.067305011010914	0.0215	0.001729
11	rs679601	125077915	T	C	0.0007996801705642	0.0086	0.923
11	rs10790728	125078011	T	C	0.004101577021075	0.0096	0.6708
11	rs595010	125078120	T	C	0.0007996801705642	0.0086	0.9279
11	rs680926	125078196	C	A	0.0006997551142732	0.0086	0.9328
11	rs681017	125078265	C	G	0.0006997551142732	0.0086	0.9337
11	rs681864	125078396	C	G	0.0058031292269501	0.0094	0.5334
11	rs593290	125078500	G	A	0.0007996801705642	0.0086	0.9243
11	rs683298	125078750	T	C	0.0007996801705642	0.0086	0.9249
11	rs586515	125078882	T	C	0.0009995003330834	0.0086	0.9052
11	rs140814195	125078890	G	A	0.0222017079836866	0.0284	0.4351
11	rs587062	125079045	A	G	0.0005998200719675	0.0086	0.9481
11	rs688554	125079055	C	T	0.0005998200719675	0.0086	0.9489
11	rs587421	125079094	G	A	-0.0046005663955682	0.01	0.6449
11	rs11219971	125079282	T	C	0.0075017910703226	0.0096	0.4305
11	rs687237	125079333	A	G	0.0005998200719675	0.0086	0.9456
11	rs588855	125079443	C	G	0.0008995952428359	0.0086	0.9181
11	rs658641	125079694	G	C	-0.004701032558649	0.01	0.638
11	rs590219	125079776	C	T	-0.0046005663955682	0.01	0.6453
11	rs12793744	125079871	G	T	0.0058031292269501	0.0108	0.5924
11	rs655879	125080360	A	C	-0.0040983869261633	0.0099	0.6799
11	rs74529707	125080683	C	T	0.0063001125484799	0.0299	0.8319
11	rs11603425	125080695	T	C	0.0075017910703226	0.0096	0.432
11	rs4936994	125081440	G	C	0.0051964749068174	0.0108	0.6293
11	rs618888	125081521	T	G	0.0097027754613851	0.0094	0.3032
11	rs10893350	125081554	G	C	0.0077995046323818	0.0096	0.4171
11	rs4936995	125081694	C	A	0.0051964749068174	0.0108	0.6285
11	rs12808899	125082124	T	C	0.0055048206344449	0.0108	0.6146
11	rs12788937	125082221	G	A	0.0053954185169075	0.0108	0.6165
11	rs35408135	125082464	G	A	-0.0049019951702315	0.0274	0.8593
11	rs647737	125083116	C	T	0.0136957831289865	0.0098	0.1607
11	rs601589	125083124	T	C	0.0133998200630165	0.0098	0.171
11	rs78412049	125084129	G	A	-0.0156010662286512	0.0331	0.6376
11	rs77634629	125084445	A	C	-0.0135007260538548	0.0313	0.6672
11	rs4936996	125084688	T	C	0.0026963615477425	0.0111	0.8099
11	rs4935911	125084742	G	A	0.0059025456526138	0.0117	0.6146
11	rs117429518	125084923	G	A	0.0008995952428359	0.0301	0.9773
11	rs34457642	125086200	A	T	0.0081963182244858	0.0117	0.4825
11	rs7130811	125086388	C	G	0.004001981379298	0.011	0.7165
11	rs12788338	125088096	C	T	-0.003797200248385	0.0341	0.9112
11	rs1025812	125088182	C	G	0.0078987227933553	0.0117	0.4985
11	rs11219974	125088270	A	G	0.0044003044444822	0.0111	0.6951
11	rs117687290	125088314	C	T	-0.116095709991326	0.0436	0.007801
11	rs61911056	125088380	A	T	0.0080971295874548	0.0117	0.4891
11	rs75316500	125089799	C	T	0.0874979252724816	0.0417	0.03592
11	rs4936997	125090227	C	T	0.0084045823438103	0.0117	0.4709
11	rs138384307	125090256	G	A	0.0189002595004805	0.0519	0.7152
11	rs4935912	125090279	T	G	0.0077002766261879	0.0116	0.5099
11	rs79125907	125090417	G	A	-0.0232993336544035	0.0314	0.457
11	rs35183670	125090912	G	A	0.0087020272939009	0.0117	0.4581
11	rs58822854	125091482	G	T	-0.0216016445577609	0.0317	0.4955
11	rs12791760	125091568	T	C	0.0089993837968006	0.0117	0.438
11	rs34140247	125092360	G	A	0.0088011559530687	0.0117	0.4533
11	rs12797405	125092491	G	A	0.0074025335167413	0.0123	0.5474
11	rs12286346	125092685	G	A	0.0055048206344449	0.0111	0.6204
11	rs61912973	125093211	C	T	0.0093957216403621	0.0117	0.4187
11	rs6590139	125093850	G	A	0.0077995046323818	0.0117	0.5016
11	rs12787799	125094342	T	C	0.0089993837968006	0.0117	0.4427
11	rs12787088	125094583	G	A	0.009197572354042	0.0116	0.4284
11	rs7928369	125095221	C	T	0.0119977384336167	0.0098	0.2199
11	rs4936998	125096254	C	T	0.0101978249764461	0.0117	0.3818
11	rs79661596	125096491	A	G	0.0448968808822823	0.0262	0.08648
11	rs76228585	125096492	C	T	-0.0242004837056584	0.0313	0.4394
11	rs61912974	125097079	G	A	-0.0026033858701149	0.0252	0.9189
11	rs10790729	125100122	T	C	0.0099998345783334	0.0104	0.336
11	rs61912977	125100184	C	A	0.0100988346774146	0.0117	0.3879
11	rs7107770	125100438	G	C	0.0097027754613851	0.0117	0.4055
11	rs2114207	125100478	A	G	0.0080971295874548	0.011	0.4569
11	rs7124337	125100882	T	C	0.0077002766261879	0.0109	0.4803
11	rs7124580	125101050	T	C	0.0077002766261879	0.0109	0.4792
11	rs144442569	125101162	A	T	0.0262036654966364	0.0453	0.5632
11	rs11219978	125101432	T	C	-0.0067024110596754	0.0258	0.7954
11	rs79760592	125101619	G	T	0.024702368640342	0.0207	0.2329
11	rs4935913	125103146	C	G	0.0105046326450854	0.0117	0.3726
11	rs7942878	125103869	G	A	0.0131037693769772	0.0098	0.1811
11	rs35408472	125104632	T	C	0.0114047182634362	0.0117	0.3316
11	rs80140339	125104902	T	A	0.0439020462871288	0.0262	0.09346
11	rs35969480	125105927	G	A	0.0092966519050945	0.012	0.4414
11	rs66970478	125106048	C	G	0.0099008246772624	0.012	0.4127
11	rs61912980	125106293	T	C	0.0089993837968006	0.012	0.4529
11	rs61912981	125106352	G	A	0.0101978249764461	0.0121	0.3984
11	rs67012209	125106395	G	A	0.0100988346774146	0.0121	0.4009
11	rs35205839	125106444	G	A	0.0099008246772624	0.0121	0.4125
11	rs35054925	125106539	T	C	0.0089002747867194	0.012	0.4599
11	rs34361497	125106565	C	T	0.0098018049722602	0.0121	0.4143
11	rs4935914	125106678	C	G	0.009197572354042	0.012	0.4462
11	rs4935915	125106724	G	C	0.0102968054773682	0.0121	0.3911
11	rs4936999	125106840	A	C	0.0100988346774146	0.0121	0.4027
11	rs4935916	125106898	G	A	0.0102968054773682	0.0121	0.3944
11	rs61912983	125107107	A	G	0.009504687014246	0.012	0.4308
11	rs34573992	125107141	T	C	0.0093957216403621	0.012	0.4356
11	rs35447666	125107211	G	T	0.0105046326450854	0.0121	0.3837
11	rs117475167	125107228	G	A	-0.0361972883118878	0.0294	0.2183
11	rs35459519	125107290	C	T	0.0107025231331357	0.0121	0.3756
11	rs34692341	125107547	T	C	0.0105046326450854	0.0121	0.3838
11	rs61912987	125107553	C	T	0.0107025231331357	0.0121	0.3764
11	rs35584166	125107958	C	T	0.0081963182244858	0.0112	0.4621
11	rs139756218	125108378	A	G	-0.0071958279818024	0.0453	0.8744
11	rs10893351	125108562	T	A	-0.0082035573506883	0.0256	0.7477
11	rs10893352	125108898	G	T	-0.0073972926304747	0.0256	0.771
11	rs12271670	125109234	G	A	-0.0088994831870327	0.0259	0.7294
11	rs66665027	125109381	A	G	0.0125015292229252	0.012	0.2976
11	rs11219981	125109627	G	A	0.0093957216403621	0.0103	0.3626
11	rs34868999	125110079	G	A	0.0176041339483571	0.0112	0.1176
11	rs34332033	125110166	C	T	0.0038027603329278	0.0109	0.7313
11	rs1893186	125110589	A	G	0.0082954970241069	0.0102	0.4153
11	rs1893185	125110671	T	C	0.0082954970241069	0.0102	0.4155
11	rs1893184	125110685	A	G	0.0082954970241069	0.0102	0.4171
11	rs1893183	125110863	C	T	0.009504687014246	0.0102	0.3538
11	rs183809631	125111525	G	A	-0.0071958279818024	0.0452	0.8738
11	rs142721059	125111546	T	A	-0.0206007457079636	0.0577	0.7209
11	rs12575959	125111770	T	C	0.0123039944561641	0.0104	0.2395
