## Supplementary material for "Characterization of shared and ancestry-specific signals driving complex traits using multi-ancestry fine-mapping": EAS_schizophrenia_gwas_11_130391895_131391895.tsv

chrom	ID	pos	A1	A2	BETA	SE	P
11	rs1620366	130391900	T	C	-0.0188974371044634	0.0636	0.7659
11	rs1616806	130392387	C	G	0.0295976364389436	0.0188	0.1151
11	rs1873886	130392708	C	A	0.052696808999969	0.0214	0.01378
11	rs73028412	130392907	G	A	-0.015702643727291	0.028	0.5748
11	rs11222145	130393025	C	T	0.0531994764675775	0.0214	0.01306
11	rs11222146	130393097	C	T	0.0531046528867784	0.0214	0.01327
11	rs11222147	130393140	G	A	0.053000336561653	0.0214	0.01341
11	rs7927425	130393150	G	A	-0.0353992243518656	0.0183	0.05321
11	rs7931751	130394698	A	G	0.0127977582298607	0.0226	0.5705
11	rs2703765	130394853	G	A	-0.0048015088161939	0.0644	0.9404
11	rs34672044	130394868	G	A	-0.0149004625639624	0.0277	0.5917
11	rs2703764	130394911	C	T	-0.0203047533403643	0.025	0.4172
11	rs7934856	130395016	A	G	0.0126990249774084	0.0226	0.5734
11	rs2640224	130395237	T	C	-0.0160988945897493	0.0466	0.7293
11	rs10750437	130395314	T	C	0.0111970780932162	0.0226	0.6219
11	rs3134452	130395329	C	T	-0.0187955345843259	0.0466	0.6865
11	rs61913937	130395591	T	C	-0.0278029446620889	0.0199	0.1636
11	rs55699536	130395635	A	C	0.0509022179271191	0.0216	0.01824
11	rs7116902	130395764	C	T	0.0182033098538737	0.0221	0.4108
11	rs11603849	130396044	A	G	-0.0331018715051171	0.0183	0.07051
11	rs4937526	130396178	T	C	0.0129951954948113	0.0226	0.5648
11	rs1733435	130397020	G	C	-0.0159972768350078	0.0465	0.7312
11	rs10894213	130397085	T	C	0.0503983940836932	0.0216	0.01978
11	rs1733434	130398000	G	A	-0.0164038098256767	0.0466	0.7248
11	rs1612224	130398004	G	A	-0.0159972768350078	0.0466	0.7307
11	rs11600025	130398084	T	C	-0.0328951617042694	0.0184	0.07362
11	rs3134451	130398384	C	G	-0.0181028726978536	0.0467	0.6979
11	rs3133395	130398447	C	T	-0.0064004391810282	0.0676	0.924
11	rs11222149	130399488	C	T	0.0029955089797983	0.0278	0.9141
11	rs7358347	130399649	C	T	0.0044003044444822	0.023	0.8488
11	rs11222150	130399845	G	A	-0.005696192544881	0.0283	0.8399
11	rs116854487	130399995	G	A	0.0863978554904648	0.0833	0.2992
11	rs1689226	130400508	A	G	0.0133998200630165	0.0452	0.7672
11	rs1689225	130400751	C	T	0.0141001243787816	0.0633	0.8231
11	rs3134450	130401307	G	A	0.0124027667170427	0.0248	0.617
11	rs3103874	130401837	T	C	0.0134984841513417	0.045	0.7634
11	rs1873887	130401870	G	A	-0.0107980900995126	0.0283	0.7022
11	rs3103873	130401992	C	T	0.0118001041157506	0.0449	0.7931
11	rs7120829	130402398	G	T	0.0210959082947329	0.0185	0.2535
11	rs3920014	130402888	G	A	-0.0147989665120717	0.0241	0.5374
11	rs10894214	130403215	T	A	0.0154992634469238	0.0183	0.3974
11	rs7125311	130403745	A	G	-0.0116981574124923	0.0284	0.6817
11	rs11222155	130403747	A	G	-0.0108991808690006	0.0188	0.561
11	rs1733432	130403956	G	A	-0.0110002818588653	0.0178	0.5378
11	rs11222156	130404498	A	G	0.0118989261570991	0.0259	0.6461
11	rs1733433	130404549	A	C	-0.0088994831870327	0.0181	0.6248
11	rs12225366	130404793	A	G	0.0064988367398296	0.0231	0.78
11	rs12222657	130404841	C	T	-0.0182963622831166	0.0545	0.7375
11	rs118180300	130405824	T	A	0.106600746253814	0.0687	0.1209
11	rs2035940	130406041	T	C	-0.0064004391810282	0.0182	0.7228
11	rs11222158	130406160	A	G	0.003902375817241	0.0227	0.8629
11	rs73575100	130406551	C	T	0.003902375817241	0.0261	0.8804
11	rs4937527	130408449	G	A	-0.008395140788382	0.0178	0.6383
11	rs4937528	130408513	A	C	-0.008395140788382	0.0229	0.7126
11	rs112421767	130409452	T	A	0.0284027945161868	0.0258	0.2713
11	rs138671744	130410443	A	G	0.107903280090499	0.1076	0.3163
11	rs112857630	130412416	T	C	-0.0413950753663857	0.1099	0.7064
11	rs2703768	130413834	T	A	-0.0127003085782322	0.0175	0.4684
11	rs79278761	130414902	T	A	-0.0043996643446871	0.0663	0.9473
11	rs4245088	130416206	T	C	-0.0152050125429676	0.0172	0.3772
11	rs2464436	130416256	T	G	-0.0144032303107437	0.0186	0.4375
11	rs1389242	130416267	C	A	-0.019203206984436	0.0173	0.2675
11	rs2703753	130416523	C	T	-0.003596459514405	0.0219	0.8693
11	rs117385583	130416556	C	T	0.123296696343338	0.0943	0.191
11	rs2703752	130416832	T	G	-0.0152963956259917	0.0171	0.3707
11	rs74836863	130416945	G	A	-0.0636002947429691	0.1001	0.5248
11	rs75275143	130417076	G	A	-0.0406032684425478	0.0526	0.44
11	rs57476868	130417217	C	T	0.0053954185169075	0.0244	0.8236
11	rs10791078	130417573	A	G	-0.0122952780941516	0.0171	0.4738
11	rs80333930	130418034	G	A	-0.0105049846451474	0.0527	0.8422
11	rs12806239	130418251	G	A	-0.0146974807605841	0.0172	0.394
11	rs12807046	130418643	G	C	-0.0054950702819798	0.0218	0.7991
11	rs77221382	130419009	C	T	0.0404027066313724	0.0758	0.5946
11	rs11604406	130419635	C	T	-0.0119005312583873	0.0185	0.5201
11	rs34413743	130420677	T	A	-0.0049019951702315	0.0217	0.8206
11	rs978891	130420853	T	A	-0.0060985584618694	0.0183	0.7405
11	rs61913956	130420981	C	A	-0.0095958936734469	0.0185	0.6032
11	rs1493295	130421309	T	C	-0.009000382197299	0.0174	0.605
11	rs147819931	130422126	G	A	-0.0519988063604998	0.1098	0.6357
11	rs10894215	130422215	A	G	-0.0058973552660839	0.0212	0.7799
11	rs2131532	130422771	G	A	-0.0083043861636152	0.0221	0.7093
11	rs2172491	130423305	C	T	-0.007296555232638	0.0282	0.7948
11	rs73030865	130424293	A	T	-0.0093031403261444	0.0185	0.6172
11	rs3103872	130424310	A	T	-0.0080019302190585	0.0175	0.6461
11	rs11222164	130424826	A	G	-0.001100605444033	0.0215	0.9587
11	rs115946312	130425377	C	A	0.0114047182634362	0.0539	0.8325
11	rs1689209	130425698	T	C	-0.0115969858456632	0.0184	0.5284
11	rs2640215	130426387	T	C	-0.0106970095483354	0.0184	0.5625
11	rs1493291	130427239	G	A	0.0479993753879105	0.1016	0.6366
11	rs11222165	130427300	T	C	0.0664990979502052	0.0504	0.1869
11	rs12420720	130427307	G	T	0.0387013475370749	0.0504	0.4428
11	rs1689207	130427394	G	A	0.0180952882690919	0.0229	0.4284
11	rs75991196	130427587	C	A	0.219801974459831	0.1259	0.08081
11	rs77983823	130427917	T	C	0.191396917513627	0.1262	0.1293
11	rs1689231	130427963	G	C	0.0158044491449436	0.0175	0.3673
11	rs1627019	130428110	A	G	0.0156961681063242	0.0175	0.3697
11	rs1021455	130428258	C	T	0.0121953336998771	0.0182	0.5011
11	rs1628692	130428293	T	C	0.0154992634469238	0.0174	0.3728
11	rs1630336	130428476	T	C	0.0154992634469238	0.0175	0.3755
11	rs3134446	130429459	G	C	0.0127977582298607	0.0175	0.4645
11	rs1689229	130429927	G	T	0.0118001041157506	0.0176	0.5031
11	rs34745291	130430791	G	A	0.0118001041157506	0.0179	0.5084
11	rs11222170	130431296	A	C	0.0068961666878413	0.0274	0.8006
11	rs1021452	130431482	T	C	0.0136957831289865	0.0272	0.6146
11	rs11222172	130432906	T	A	0.0115035793834154	0.0281	0.6817
11	rs4937530	130433364	T	A	0.0267003518299564	0.0191	0.1623
11	rs4573683	130435359	G	A	0.0156961681063242	0.0182	0.3892
11	rs112169500	130436748	C	T	0.0195967237465575	0.0393	0.6188
11	rs535227264	130437441	C	A	0.0118001041157506	0.0621	0.8491
11	rs182746725	130437762	G	A	0.089200645458302	0.0663	0.1788
11	rs11600573	130437925	G	A	0.0128964817350202	0.0417	0.7567
11	rs144429416	130438216	G	T	-0.0350988198393953	0.0438	0.4228
11	rs7124211	130438677	G	C	0.0167981182758809	0.0177	0.3421
11	rs10894218	130440204	T	C	0.014504302202808	0.0179	0.4177
11	rs10894219	130440220	G	A	0.0131037693769772	0.0179	0.4632
11	rs147714433	130440692	G	A	-0.233395927778561	0.0995	0.01901
11	rs10791081	130441046	C	G	0.0178988554877579	0.0176	0.31
11	rs11222181	130441491	C	T	0.0043007385516922	0.0382	0.91
11	rs7109602	130441793	C	G	0.0156961681063242	0.0272	0.5627
11	rs61915762	130442661	G	A	0.0097027754613851	0.0279	0.7289
11	rs61915763	130442701	G	C	0.0099008246772624	0.0279	0.7235
11	rs149853764	130443410	C	T	0.0969996609179504	0.1131	0.3912
11	rs12282819	130443714	C	G	0.004001981379298	0.0379	0.9156
11	rs10894221	130443853	G	C	0.0164047040252769	0.0179	0.3597
11	rs12284534	130444434	C	T	0.003902375817241	0.0379	0.9174
11	rs74617563	130444800	A	G	0.0051964749068174	0.038	0.892
11	rs76259597	130445049	G	A	0.0043007385516922	0.0381	0.9102
11	rs1921576	130445239	C	T	0.0166997792224134	0.0259	0.5187
11	rs4350370	130445273	A	G	0.0222017079836866	0.0179	0.2131
11	rs77131681	130445322	A	T	0.0487044462100383	0.0525	0.3533
11	rs4128440	130446023	G	A	0.0152038337422728	0.0266	0.5679
11	rs12418439	130446362	C	T	0.0004998750416509	0.0378	0.9897
11	rs4937532	130446448	T	A	0.0235016597850914	0.0178	0.1878
11	rs12362374	130446574	C	T	0.0724973901482592	0.0475	0.1268
11	rs12363913	130446644	T	G	0.0159028762794155	0.0265	0.5503
11	rs11222184	130447132	C	T	0.0146028573839336	0.0179	0.4142
11	rs12146529	130447854	C	T	0.0124027667170427	0.0272	0.6471
11	rs12146531	130447883	G	A	0.012096540947233	0.0271	0.6565
11	rs10894222	130448044	G	A	0.0225048553400694	0.0176	0.2016
11	rs11603389	130448209	C	G	0.0032048589489113	0.038	0.9333
11	rs1882341	130448353	G	C	0.0147014028528927	0.0265	0.5789
11	rs1882342	130448420	G	C	0.0235016597850914	0.0178	0.1875
11	rs12282069	130448424	C	T	0.0235016597850914	0.0178	0.1878
11	rs57099431	130448578	T	C	0.0156961681063242	0.0179	0.3785
11	rs7950948	130448688	T	G	0.0159028762794155	0.0266	0.5505
11	rs7939050	130449082	A	G	0.0227981362759783	0.0178	0.2004
11	rs7939270	130449163	C	T	0.0234039777790161	0.0178	0.1887
11	rs7926038	130449192	T	C	0.0234039777790161	0.0178	0.1893
11	rs10732867	130449914	G	A	0.0234039777790161	0.0178	0.1891
11	rs10732868	130450342	G	A	0.023003381764963	0.0178	0.1971
11	rs4245090	130452659	T	C	0.021898468701116	0.0179	0.2196
11	rs11222186	130452805	A	C	-0.0001000050003333	0.0376	0.998
11	rs6590480	130454068	G	A	0.0198026272961797	0.0178	0.2662
11	rs6590481	130454210	C	T	0.0203025023378308	0.0178	0.2551
11	rs6590482	130454258	T	C	0.0209000641077417	0.0178	0.2409
11	rs4937533	130454561	T	C	-0.0031048149534787	0.0201	0.877
11	rs4937534	130454589	C	T	0.0205964297986501	0.0179	0.2499
11	rs4937535	130454592	G	A	0.0204004877576787	0.0179	0.2528
11	rs4937536	130454685	A	G	0.0207041815582916	0.0178	0.2441
11	rs4937537	130454752	A	G	0.0209000641077417	0.0178	0.2398
11	rs11222188	130454809	G	A	0.0115035793834154	0.022	0.6024
11	rs4937538	130454840	A	G	0.0213015034199157	0.0178	0.2308
11	rs7112598	130455061	C	A	0.0207041815582916	0.0178	0.2438
11	rs10750440	130455337	G	A	0.0204984635773248	0.0178	0.2492
11	rs4937539	130457581	T	C	0.0193025022544974	0.0177	0.2738
11	rs7929936	130457739	A	C	0.0180952882690919	0.0177	0.3048
11	rs6590483	130457883	G	A	0.0212036062510236	0.0177	0.2319
11	rs7111149	130458329	A	G	0.0192044091837133	0.0177	0.2764
11	rs7127536	130458475	T	A	0.0190964956909883	0.0177	0.2804
11	rs4499010	130458891	G	T	0.0204984635773248	0.0177	0.2472
11	rs1921574	130459639	T	C	0.0199986865066891	0.0177	0.2598
11	rs56920526	130460127	A	G	0.0159028762794155	0.0178	0.3724
11	rs12576362	130460413	A	T	0.0156961681063242	0.0178	0.3792
11	rs11222190	130460800	C	T	0.0155977206230546	0.0178	0.3812
11	rs4937541	130460995	C	T	0.0185960172820726	0.0177	0.2916
11	rs12224800	130461265	A	C	0.0146028573839336	0.0179	0.414
11	rs12224801	130461275	A	T	0.014504302202808	0.0178	0.4158
11	rs1882338	130462245	C	T	0.0202045073158995	0.0268	0.4495
11	rs1950118	130463367	G	C	0.0172012073197748	0.0177	0.329
11	rs1950117	130463543	C	T	0.0172994970780611	0.0177	0.328
11	rs11602382	130463783	G	A	-0.0247026126403718	0.0699	0.7238
11	rs2875270	130464004	A	G	0.0171029078996623	0.0177	0.3324
11	rs2324156	130464245	G	A	0.0183015011699126	0.0177	0.3018
11	rs1921581	130465066	A	G	0.0166014304974254	0.0176	0.3459
11	rs1921580	130465174	G	A	0.0182033098538737	0.0177	0.3027
11	rs1921579	130465238	T	G	0.0164047040252769	0.0176	0.3517
11	rs1921578	130465471	T	C	0.003902375817241	0.0223	0.8616
11	rs10736585	130465785	C	T	0.017496047616751	0.0177	0.3223
11	rs11222191	130466333	C	T	0.0141987193998129	0.0178	0.4244
11	rs146661266	130466644	T	C	0.0141001243787816	0.0178	0.4269
11	rs10791082	130467097	C	T	0.0161980995687726	0.0177	0.3606
11	rs10791083	130467774	C	A	0.0147014028528927	0.0177	0.4061
11	rs10736586	130468096	C	T	0.0166014304974254	0.0178	0.351
11	rs4937542	130468532	G	A	0.0171029078996623	0.0178	0.3364
11	rs4936109	130468740	T	C	0.016296487966892	0.0178	0.3593
11	rs10750441	130469044	C	T	0.0173977771764203	0.0178	0.3293
11	rs11222198	130469088	G	A	0.0146028573839336	0.018	0.4178
11	rs11222200	130469335	C	G	0.0141001243787816	0.0177	0.4266
11	rs11222201	130469725	A	G	0.0138042809763971	0.0177	0.4366
11	rs10791084	130469806	G	A	0.0035038543266769	0.0223	0.8737
11	rs4937543	130470253	C	T	0.0147014028528927	0.0177	0.4088
11	rs7114197	130471499	C	T	0.0106035827841911	0.0178	0.5508
11	rs7130214	130471524	T	A	0.0106035827841911	0.0178	0.5515
11	rs11603879	130471611	C	G	0.0320024161254944	0.0694	0.6453
11	rs12224090	130471621	G	T	0.0077002766261879	0.0179	0.6659
11	rs10894224	130471929	G	A	0.0096037361426946	0.0177	0.5887
11	rs7117972	130471956	G	A	0.0106035827841911	0.0179	0.553
11	rs10750442	130472154	A	T	0.0099998345783334	0.0179	0.5737
11	rs10791086	130472526	T	C	0.0115035793834154	0.0178	0.5187
11	rs11600384	130472921	A	G	-0.001100605444033	0.0381	0.9777
11	rs12420164	130473936	C	T	0.0088011559530687	0.0179	0.6244
11	rs11222204	130474068	C	T	0.0014988761237359	0.0223	0.948
11	rs1574126	130475002	T	C	0.0009995003330834	0.0223	0.966
11	rs3922776	130476867	G	A	0.0103957761821204	0.0178	0.5606
11	rs10466545	130477247	T	G	0.0116024307308398	0.0178	0.5155
11	rs61915783	130477327	T	G	0.0098018049722602	0.0177	0.5789
11	rs7102981	130477641	T	C	0.0100988346774146	0.0177	0.5681
11	rs7120602	130477857	C	G	0.0125015292229252	0.0178	0.4842
11	rs11222206	130478306	C	T	0.0102968054773682	0.0178	0.5633
11	rs2875273	130478707	A	C	0.0100988346774146	0.0177	0.568
11	rs7125089	130479001	A	G	0.009197572354042	0.0177	0.6032
11	rs12576691	130479256	C	T	0.0099008246772624	0.0179	0.5777
11	rs12576742	130479682	G	A	0.0100988346774146	0.0179	0.5708
11	rs61497187	130479840	G	A	0.0105046326450854	0.0179	0.5579
11	rs11222208	130480126	C	G	0.0099998345783334	0.0179	0.5755
11	rs10894225	130480222	G	A	0.0101978249764461	0.0177	0.5665
11	rs7119236	130480766	T	C	0.0125015292229252	0.0179	0.4842
11	rs11222210	130480944	C	T	-0.0010005003335835	0.0221	0.9637
11	rs7103751	130481168	G	A	0.0128964817350202	0.0178	0.4699
11	rs7103422	130481181	A	G	0.0108014536938559	0.0179	0.5464
11	rs7103562	130481274	A	C	0.0128964817350202	0.0179	0.4689
11	rs2324137	130481537	A	G	0.0101978249764461	0.0177	0.5632
11	rs2324138	130481723	T	C	0.0124027667170427	0.0179	0.4885
11	rs7107307	130481783	C	T	0.0100988346774146	0.0179	0.5736
11	rs11222213	130482015	C	T	0.0085037404912207	0.0177	0.6299
11	rs11222214	130482180	T	C	0.0086028888072678	0.0179	0.6297
11	rs1921582	130482241	A	T	0.0077995046323818	0.0178	0.6588
11	rs3902761	130482279	C	T	-0.0022024235552	0.0522	0.966
11	rs7934451	130483340	A	C	0.007997931111062	0.0183	0.6629
11	rs4937545	130483697	T	A	0.0067968490002727	0.0182	0.7101
11	rs4937546	130483809	G	T	0.0096037361426946	0.0184	0.6042
11	rs4937547	130483874	G	T	0.0018981972830802	0.022	0.9301
11	rs4937548	130483942	C	T	0.0018981972830802	0.0225	0.9333
11	rs11222217	130484101	T	C	0.0026963615477425	0.0178	0.8788
11	rs1921575	130484728	C	T	0.0077002766261879	0.0184	0.6746
11	rs10750443	130485233	T	G	0.0023971245997214	0.0183	0.8973
11	rs11602918	130485519	T	C	0.0234039777790161	0.0674	0.7279
11	rs11222218	130485555	G	T	-0.0050024916227914	0.0178	0.7801
11	rs7111124	130486410	T	A	-0.0017014466397575	0.0181	0.9238
11	rs3862592	130486977	G	A	0.001099395443301	0.0183	0.9541
11	rs7929093	130487127	A	T	-0.0019018072895963	0.0181	0.9162
11	rs78737413	130487367	A	G	0.177300639725958	0.1296	0.1712
11	rs4937549	130487374	T	C	0.0012991557316201	0.0183	0.9434
11	rs7929667	130487533	C	T	-0.0064004391810282	0.0177	0.7193
11	rs4937550	130487671	G	A	-0.002002002670673	0.0181	0.9116
11	rs1882339	130487787	T	C	0.0062007356416035	0.0219	0.778
11	rs11222220	130488342	C	T	-0.0062998021485279	0.0177	0.7202
11	rs11222221	130488369	A	T	-0.0062998021485279	0.0177	0.7223
11	rs7111269	130488432	C	A	-0.0014009809156281	0.0183	0.9401
11	rs7111373	130488500	C	T	-0.0021022080918702	0.0181	0.9088
11	rs7115030	130488841	G	A	0.0061013488579762	0.0219	0.7796
11	rs11222222	130489078	C	T	-0.0064004391810282	0.0176	0.7156
11	rs10750444	130489424	G	C	-0.0005001250416822	0.0183	0.98
11	rs10894226	130489553	G	C	0.0086028888072678	0.0217	0.6937
11	rs10894227	130489960	G	A	0.0049974917102918	0.0218	0.8188
11	rs10791087	130490178	C	T	0.0043007385516922	0.0218	0.8435
11	rs7944927	130490917	C	T	-0.0043996643446871	0.0289	0.8782
11	rs4503559	130491065	C	T	0.0055048206344449	0.0217	0.7982
11	rs55985462	130491325	T	C	0.004001981379298	0.0218	0.8561
11	rs66570961	130491336	C	T	-0.0017014466397575	0.0178	0.9236
11	rs11222225	130491417	C	T	-0.0016012813669738	0.0184	0.9314
11	rs11222226	130491531	C	A	0.0025966258472659	0.0219	0.9066
11	rs11222227	130491568	C	A	-0.0005001250416822	0.0185	0.9791
11	rs7110242	130491732	T	G	-0.0028039273327342	0.0184	0.881
11	rs7127843	130491823	G	A	0.0034041991335623	0.0219	0.8754
11	rs7127623	130491901	A	T	0.00730326611012	0.0219	0.7374
11	rs1921570	130492330	G	A	0.004001981379298	0.0219	0.8555
11	rs1921571	130492508	G	A	-0.0018016219466282	0.0185	0.9218
11	rs7101531	130492826	C	T	-0.0064004391810282	0.0176	0.718
11	rs11222230	130493575	A	G	0.0023971245997214	0.0219	0.9122
11	rs11222231	130493623	G	A	-0.005696192544881	0.0177	0.7483
11	rs11222232	130493624	C	T	-0.0055956263571598	0.0177	0.7505
11	rs11222233	130493791	G	T	0.004201162744548	0.022	0.8501
11	rs7126578	130495094	T	G	-0.0018016219466282	0.0178	0.9206
11	rs7126710	130495219	T	C	-0.0036968248442897	0.0177	0.8357
11	rs7111044	130495355	G	A	-0.0031950988965408	0.0178	0.8568
11	rs55992351	130495507	G	A	0.0203025023378308	0.0387	0.5998
11	rs2091735	130495869	G	A	-0.0093031403261444	0.0208	0.6554
11	rs12226583	130496123	A	G	-0.004701032558649	0.0178	0.7917
11	rs10894230	130499202	A	G	-0.007004474152883	0.0182	0.6978
11	rs1921584	130499221	A	G	-0.005696192544881	0.018	0.7529
11	rs11222238	130500152	A	T	-0.0198048272985997	0.0207	0.3388
11	rs1921585	130500533	A	G	-0.017502275136142	0.0239	0.4635
11	rs11222239	130500705	T	G	-0.0101008421794295	0.0179	0.5738
11	rs4937552	130500775	G	C	-0.0171970248285215	0.0239	0.4713
11	rs4937553	130500876	G	A	-0.0174005146801673	0.021	0.408
11	rs117902591	130502091	G	A	0.108298196445168	0.0708	0.1264
11	rs7118354	130502290	G	A	-0.0022024235552	0.0305	0.9414
11	rs11824942	130502919	C	T	-0.0220002402796674	0.0356	0.5373
11	rs79515720	130503215	T	A	-0.106494491699029	0.0664	0.1086
11	rs75196959	130503621	C	A	-0.007095110875924	0.037	0.8479
11	rs35281186	130504358	C	A	-0.0057967688471774	0.0364	0.8729
11	rs11607912	130504771	T	C	-0.0027036515743148	0.0358	0.94
11	rs11606327	130505579	G	A	-0.0006001800720324	0.0357	0.9872
11	rs71483626	130505670	T	C	-0.0130953713122409	0.0341	0.7011
11	rs11606364	130506001	C	T	-0.0125990355765152	0.0341	0.7113
11	rs73574041	130506115	G	C	-0.0132980281439898	0.05	0.7897
11	rs7105145	130506526	C	A	-0.0058973552660839	0.0193	0.7584
11	rs7117156	130507591	A	G	0.0099008246772624	0.0354	0.7808
11	rs11604289	130507702	C	T	0.0023971245997214	0.0357	0.9474
11	rs6590485	130508854	G	C	-0.0018016219466282	0.0194	0.9262
11	rs11605060	130509137	G	A	0.0018981972830802	0.0357	0.9584
11	rs142834325	130509159	C	G	-0.0411032840784537	0.0937	0.6607
11	rs75702290	130509649	C	T	0.0002999550089979	0.0358	0.9933
11	rs7130256	130510608	G	T	-0.007296555232638	0.0201	0.7169
11	rs7103035	130510953	C	A	-0.0080019302190585	0.0201	0.6892
11	rs11222246	130511444	T	A	-0.0084959889212643	0.02	0.6731
11	rs11222248	130512482	T	C	-0.0087985943563496	0.02	0.6586
11	rs11222249	130512527	T	G	-0.0052035148315978	0.0209	0.8028
11	rs11222250	130512818	G	A	-0.0087985943563496	0.02	0.6603
11	rs79976622	130513266	G	A	-0.0052035148315978	0.0361	0.8865
11	rs77974447	130513579	A	G	-0.0054045784588597	0.036	0.8804
11	rs140607188	130513617	A	G	0.170797070942001	0.0991	0.08468
11	rs10791089	130513933	C	T	-0.0048015088161939	0.0204	0.813
11	rs78367094	130513947	A	G	-0.008395140788382	0.0363	0.8173
11	rs7116475	130514254	C	A	-0.010302892995897	0.0199	0.6028
11	rs143764759	130514519	A	G	0.113096515500536	0.0952	0.2346
11	rs7120398	130515045	C	A	-0.007296555232638	0.0207	0.7262
11	rs57433319	130516814	C	T	-0.006199175242821	0.0214	0.7722
11	rs146933175	130517051	A	G	0.0806025509320504	0.1005	0.4225
11	rs34408372	130517246	T	G	-0.087902683175911	0.1027	0.3921
11	rs79880863	130517722	C	T	-0.0062998021485279	0.0369	0.864
11	rs67059833	130517913	A	C	-0.0993011330744326	0.1007	0.3241
11	rs67256239	130517952	G	A	-0.0235040691879941	0.0346	0.4975
11	rs56027902	130518342	G	A	-0.0124977728299804	0.0367	0.7335
11	rs4075242	130520549	A	G	-0.0278029446620889	0.0248	0.2626
11	rs6590486	130522214	C	A	0.0389995348490096	0.0351	0.2672
11	rs113692888	130522269	A	G	-0.0921043240556392	0.0668	0.1678
11	rs4937554	130526986	C	T	0.013202462677756	0.0245	0.5898
11	rs12792526	130529219	A	G	-0.0315009870620622	0.0265	0.2352
11	rs6590490	130533026	T	C	-0.0017014466397575	0.0207	0.9344
11	rs71483628	130533187	C	T	-0.24729537265853	0.1036	0.01697
11	rs6590491	130533764	A	T	0.0051964749068174	0.0212	0.8059
11	rs7130791	130535437	A	G	-0.0408011614039327	0.0731	0.5764
11	rs3019125	130535868	A	G	-0.0113036461713921	0.0514	0.8255
11	rs3134445	130536169	T	C	-0.0016012813669738	0.0445	0.9706
11	rs3019124	130536523	A	T	-0.0289037168568363	0.0496	0.5598
11	rs6590492	130538073	A	T	0.0052959516591825	0.0202	0.7939
11	rs141174251	130539964	T	C	-0.0758988055082073	0.111	0.4942
11	rs7933829	130542882	C	T	0.0128964817350202	0.0195	0.5097
11	rs2951954	130543673	A	G	0.0033045340083004	0.046	0.9431
11	rs2951955	130544872	T	G	-0.0352956263947246	0.024	0.1411
11	rs150912347	130547832	G	A	0.0366983037826737	0.0963	0.7029
11	rs75254169	130549247	G	A	-0.0296966117368367	0.0395	0.4524
11	rs75703976	130549259	A	G	-0.0267958227871631	0.0394	0.4964
11	rs7115493	130549610	A	G	-0.0623968162257107	0.1013	0.5379
11	rs74649007	130552264	T	C	-0.0582967085104029	0.1023	0.5686
11	rs11827036	130553554	A	G	-0.0591026555948241	0.1021	0.5624
11	rs58214168	130553854	T	C	-0.0548047153744336	0.1022	0.5915
11	rs80051090	130554798	G	T	-0.04470452178448	0.0581	0.4414
11	rs74855020	130555367	C	T	0.012096540947233	0.0309	0.6962
11	rs11222260	130555702	A	G	-0.0052035148315978	0.0381	0.8923
11	rs59166473	130556170	C	T	-0.0497050825796673	0.1033	0.6303
11	rs58517581	130556270	G	T	0.0044998604248922	0.0352	0.899
11	rs73021645	130557172	C	T	0.0587027762537362	0.1078	0.586
11	rs79402552	130557289	T	C	-0.0584027170759943	0.1131	0.6054
11	rs77278323	130557292	A	T	-0.0214994661132367	0.1158	0.8529
11	rs73576042	130558237	G	A	-0.0601959637034527	0.1035	0.5605
11	rs117368274	130558381	A	G	0.0852965742220806	0.0527	0.1055
11	rs78173498	130558909	G	A	0.0147999386115992	0.0361	0.6814
11	rs77571622	130564826	C	T	0.182096531477657	0.133	0.171
11	rs7109352	130565039	G	A	-0.0613011005766046	0.1054	0.5605
11	rs182636092	130569899	T	G	-0.10659461017264	0.1048	0.3091
11	rs74515356	130570002	C	T	0.0056042667198317	0.0978	0.9543
11	rs7108633	130570666	A	G	0.0505029821731068	0.0551	0.3594
11	rs4586176	130571841	T	C	0.0497991787524836	0.0547	0.3622
11	rs4466848	130571988	G	A	-0.0105049846451474	0.0312	0.7365
11	rs4406832	130572303	T	C	0.0497991787524836	0.0533	0.35
11	rs4937559	130572775	C	G	0.0520989697439806	0.0506	0.3034
11	rs4245091	130572818	G	A	0.0428008353226943	0.052	0.4111
11	rs4936111	130573050	T	C	0.0479993753879105	0.0512	0.3486
11	rs76781891	130574423	G	T	0.0062007356416035	0.0324	0.8473
11	rs10791090	130574553	C	T	0.0366983037826737	0.0471	0.4366
11	rs7115235	130575070	T	G	0.0572967376061087	0.0551	0.2986
11	rs4636680	130575107	A	G	0.0518996105407571	0.0561	0.3542
11	rs4278518	130575234	T	C	0.0579009158948382	0.0587	0.3242
11	rs35327700	130575711	G	A	-0.0182963622831166	0.0229	0.426
11	rs79228319	130575882	G	C	0.139300966576922	0.1022	0.173
11	rs78416654	130575979	G	A	0.144204234680827	0.1036	0.1638
11	rs12786803	130576019	T	C	-0.0370997639570267	0.052	0.4749
11	rs12785415	130576181	A	G	-0.0164953025291975	0.053	0.7559
11	rs12802997	130576224	G	A	0.0140015196358136	0.0572	0.8061
11	rs12804068	130576935	C	T	0.0663961696396827	0.0594	0.2638
11	rs4639951	130577425	C	T	0.0725996924143435	0.0594	0.2216
11	rs12419515	130577765	C	G	0.0683966938083502	0.0592	0.2485
11	rs11827066	130578110	T	G	0.0250047589895661	0.0569	0.6602
11	rs11824652	130578117	G	T	0.0783027332571736	0.0599	0.1907
11	rs11819933	130578118	A	C	0.0784968981407531	0.0598	0.1893
11	rs11222269	130578268	C	T	0.0746992259002006	0.0592	0.2069
11	rs55893528	130578908	T	C	0.0198026272961797	0.032	0.5372
11	rs12795446	130579183	T	A	0.0758956590032571	0.0592	0.1997
11	rs12795455	130579202	T	G	0.0721997240344179	0.0591	0.2222
11	rs12799163	130579398	A	G	0.0720043324830851	0.0591	0.2231
11	rs12800152	130579755	C	G	0.0717995956157747	0.0591	0.224
11	rs34861836	130580106	G	A	0.0712037590063322	0.059	0.2276
11	rs12806729	130580813	A	G	0.055500929860874	0.0606	0.36
11	rs12808692	130581106	T	A	0.0648041108654969	0.0613	0.2899
11	rs7102291	130581307	C	G	0.0841021492874947	0.0544	0.1222
11	rs7943696	130581856	T	A	0.0791992751612369	0.0548	0.1487
11	rs12789803	130581865	C	T	0.0931988616307827	0.0553	0.09195
11	rs140570315	130588954	C	T	-0.0613967948653235	0.1101	0.5767
11	rs2001625	130598213	T	C	-0.0263029084210524	0.0223	0.237
11	rs77311629	130599379	C	T	0.113801787662147	0.1268	0.3695
11	rs12282083	130601973	G	A	0.0215951374365897	0.0256	0.3979
11	rs11222281	130602020	G	T	0.0226026252094292	0.0253	0.3721
11	rs75589669	130602310	A	G	-0.144505676109729	0.0801	0.07127
11	rs75348332	130610589	G	A	-0.209400915397905	0.1407	0.1365
11	rs56347180	130612660	G	A	0.091904386669492	0.0971	0.3438
11	rs60494855	130626641	C	T	-0.0349020520092649	0.0235	0.1371
11	rs188583410	130626683	C	T	0.0868013549365424	0.09	0.3348
11	rs191602704	130626689	G	A	0.0724043790054573	0.0488	0.1378
11	rs9734331	130626897	C	T	-0.0334016766340304	0.0234	0.1536
11	rs4937563	130627427	T	G	-0.0316970867432546	0.0235	0.1764
11	rs138946190	130627980	C	T	0.0344014267173323	0.0235	0.1422
11	rs11222290	130628983	A	G	-0.0338050046123612	0.0232	0.145
11	rs10894239	130629122	C	A	0.0363029992242924	0.0234	0.1199
11	rs7926498	130629343	A	G	-0.0331949048576409	0.0231	0.1506
11	rs55648501	130632950	C	T	-0.0331949048576409	0.0232	0.1523
11	rs58712909	130634152	C	A	0.0282958691548473	0.0272	0.2975
11	rs10894241	130635852	G	T	0.0399992561638529	0.0241	0.09711
11	rs61910558	130635972	G	A	-0.10319619282845	0.076	0.1745
11	rs7116050	130637654	G	C	-0.10910083527355	0.0581	0.06074
11	rs7940830	130637887	A	C	-0.0964007742863544	0.0602	0.1097
11	rs10791093	130639304	C	G	0.0473033451158665	0.0306	0.1217
11	rs61911861	130639440	T	C	0.001099395443301	0.0266	0.9677
11	rs6590504	130639678	A	G	-0.0978002775259131	0.0571	0.08686
11	rs61908879	130639816	G	A	-0.090296767981159	0.0596	0.1297
11	rs7127732	130639957	C	T	-0.0977010356236953	0.0576	0.09005
11	rs12287063	130639997	G	A	-0.0726997334182779	0.0607	0.2309
11	rs6590505	130640138	T	C	-0.0988042770586023	0.0576	0.08639
11	rs61908880	130640693	C	G	-0.0990029898420079	0.0736	0.1786
11	rs12275590	130640916	A	G	-0.0799960420957247	0.0632	0.206
11	rs55668886	130640931	G	A	-0.103595407711159	0.0581	0.07444
11	rs61908882	130640948	T	C	-0.0934978231153142	0.0751	0.2133
11	rs12271248	130641885	T	C	-0.0960044207338013	0.0598	0.1083
11	rs12277575	130642079	A	G	-0.0977010356236953	0.0596	0.1016
11	rs34900331	130642278	T	C	-0.0868986560701441	0.0716	0.2248
11	rs61908884	130642305	A	G	-0.0948053072739119	0.0597	0.1125
11	rs61908885	130642312	A	G	-0.0944975101098114	0.0597	0.1134
11	rs61908886	130642527	C	T	-0.0940030344911192	0.0628	0.134
11	rs4937565	130642904	G	A	0.0908000243264389	0.0534	0.08933
11	rs57477915	130643097	A	T	-0.0964007742863544	0.0595	0.1056
11	rs55780995	130643184	T	C	-0.0965990099892536	0.0596	0.1049
11	rs56380289	130643222	C	G	-0.0964007742863544	0.0596	0.1058
11	rs12281113	130643806	A	G	-0.0970947712407937	0.0597	0.1041
11	rs12274968	130643822	T	A	-0.0972049737931963	0.0597	0.1037
11	rs12274975	130643884	T	G	-0.0973041664750621	0.0597	0.1036
11	rs12294474	130644103	C	T	-0.0966981425791736	0.0598	0.1057
11	rs7131031	130644297	T	C	-0.0961034943951495	0.0599	0.1082
11	rs58045934	130644486	T	C	-0.0994999446238294	0.0755	0.1877
11	rs7115849	130644749	G	A	-0.0951022014333257	0.0601	0.1131
11	rs61908891	130644872	C	G	-0.0968964372456969	0.0767	0.2064
11	rs7118763	130644955	A	G	-0.0949042622000238	0.0602	0.1146
11	rs7119119	130645104	C	T	-0.0968964372456969	0.0611	0.1131
11	rs6590506	130645389	C	A	0.0948009592644593	0.0548	0.08367
11	rs6590507	130645506	G	A	-0.0924004172723329	0.0611	0.1303
11	rs11222300	130647258	G	T	-0.0998976863400252	0.0655	0.1273
11	rs61908893	130647723	C	T	-0.0892028674607707	0.079	0.2591
11	rs7109483	130648349	C	A	0.102998728833718	0.0563	0.06734
11	rs7935334	130648983	A	G	-0.0953991837650599	0.08	0.2329
11	rs7935341	130648998	A	T	-0.0931026182623243	0.0811	0.251
11	rs78124037	130650337	G	A	-0.036798848237098	0.0278	0.1852
11	rs58874176	130651541	G	T	-0.0473956369746291	0.0825	0.5659
11	rs73020912	130651953	G	A	0.0267003518299564	0.0347	0.4414
11	rs76984357	130652587	A	G	-0.270903621212963	0.0728	0.0001984
11	rs11826253	130652804	A	G	0.0295005481176215	0.0225	0.1894
11	rs4937567	130653061	C	T	-0.0380965452668448	0.0381	0.3169
11	rs11222303	130653591	A	G	0.0421970486997883	0.0313	0.1783
11	rs6590509	130653735	A	G	0.0243022925229648	0.02	0.2237
11	rs4937568	130654405	A	G	-0.0272992569378225	0.0216	0.2068
11	rs10894242	130654878	C	T	-0.0203966036652218	0.0223	0.3585
11	rs11825425	130655133	T	C	-0.0188974371044634	0.0222	0.3957
11	rs11222304	130656102	T	C	-0.0197028322758684	0.0223	0.3762
11	rs12225468	130656639	C	G	-0.0239034240815591	0.022	0.2778
11	rs34805851	130656996	G	A	-0.0207028323592018	0.0224	0.3541
11	rs10894243	130657858	G	A	0.0428966409523063	0.0178	0.01622
11	rs117618126	130657890	C	T	0.0627024616114006	0.0778	0.4199
11	rs11222307	130658427	C	G	0.0416024898545136	0.0178	0.01952
11	rs10894244	130659037	C	A	-0.0335050785573982	0.0181	0.0641
11	rs11222309	130659169	G	A	-0.0171970248285215	0.0226	0.447
11	rs10894245	130659824	A	C	0.0381047060335456	0.0176	0.03064
11	rs9285790	130659981	T	G	0.0068961666878413	0.0251	0.7833
11	rs4245094	130660186	C	T	-0.0396039865931634	0.0215	0.06491
11	rs4936114	130660298	A	G	-0.0399994162638657	0.021	0.05662
11	rs11222312	130660526	T	G	0.0402970567645369	0.0175	0.02131
11	rs11222314	130660944	G	A	-0.013399371963117	0.0224	0.55
11	rs9971392	130661214	C	T	0.0317021347305135	0.0182	0.08173
11	rs12221938	130661830	C	T	0.0077002766261879	0.0284	0.7858
11	rs12221973	130661999	G	A	0.0570984120398765	0.0813	0.4827
11	rs9666001	130662145	C	T	0.0060019521956343	0.024	0.803
11	rs10894246	130662373	A	C	0.0109003744682883	0.0184	0.553
11	rs10894247	130662395	G	A	-0.0385953087593848	0.0216	0.07436
11	rs7934148	130662750	T	C	-0.0385953087593848	0.0212	0.06795
11	rs6590510	130663263	C	T	-0.0404991299799539	0.0216	0.06083
11	rs10894248	130664128	G	T	-0.0404991299799539	0.0217	0.06134
11	rs7942163	130664691	T	C	0.0421970486997883	0.0177	0.01703
11	rs4245095	130665384	A	G	0.0143958802837323	0.0185	0.4373
11	rs7946160	130665659	C	T	-0.0145960053074092	0.0227	0.5195
11	rs138456207	130666275	A	G	0.0014988761237359	0.0876	0.9868
11	rs7128694	130666444	T	C	0.0147999386115992	0.0185	0.4244
11	rs4937569	130666858	G	A	0.0124027667170427	0.0185	0.5026
11	rs12417204	130666991	C	T	-0.0159972768350078	0.0227	0.4822
11	rs10894249	130667054	C	T	-0.0430954101055856	0.0218	0.04747
11	rs35748876	130667155	A	G	-0.0156010662286512	0.0227	0.4913
11	rs77514522	130667385	G	A	-0.117095771876247	0.0655	0.0741
11	rs9666096	130668165	G	A	0.0061013488579762	0.025	0.8081
11	rs9667339	130668279	A	G	-0.0426987545331152	0.0213	0.04468
11	rs9666211	130668286	G	A	-0.0406032684425478	0.0213	0.05665
11	rs2186742	130668293	T	G	0.0062007356416035	0.025	0.8038
11	rs1939906	130668520	A	G	-0.0421040660228114	0.0213	0.04762
11	rs4245096	130668732	T	C	0.0051964749068174	0.025	0.8339
11	rs10894250	130668920	G	C	0.0450976409030327	0.0179	0.01181
11	rs34042208	130668922	C	A	-0.0197028322758684	0.0225	0.3801
11	rs34877454	130669023	G	T	-0.0197028322758684	0.0225	0.3801
11	rs7940140	130669045	T	C	0.005703702916678	0.0251	0.8191
11	rs35631643	130669178	G	A	-0.0198966317144566	0.0225	0.3763
11	rs7940403	130669215	T	C	0.0058031292269501	0.0251	0.8174
11	rs35630216	130669271	G	A	-0.0194988734340555	0.0225	0.3846
11	rs12290479	130669287	A	C	0.0448012667045393	0.018	0.01278
11	rs11222318	130669387	A	G	-0.0196008476550609	0.0225	0.3831
11	rs7925645	130669473	A	G	-0.0442967745820927	0.0182	0.01494
11	rs57643364	130670707	A	G	0.0452027848308288	0.0181	0.0123
11	rs10894251	130671298	A	T	-0.0406032684425478	0.0215	0.05909
11	rs11826291	130671331	T	A	0.0448968808822823	0.0181	0.01287
11	rs11828385	130671338	A	G	0.0454990400712183	0.0181	0.01184
11	rs10894252	130671422	T	C	0.0437967654983826	0.0181	0.01558
11	rs4936115	130672085	A	C	0.0159028762794155	0.0187	0.3957
11	rs34932770	130672096	C	T	-0.0187955345843259	0.0224	0.4022
11	rs34077291	130672187	G	A	-0.0187038311937836	0.0224	0.4037
11	rs35329478	130672208	C	T	-0.0187038311937836	0.0224	0.4036
11	rs34063616	130672225	A	C	-0.0177974390305806	0.0224	0.4261
11	rs181329531	130672483	C	T	0.0048979852621919	0.1102	0.9646
11	rs11222320	130672669	T	C	-0.0156010662286512	0.0222	0.4834
11	rs7940863	130672839	A	G	-0.0425004857321486	0.0214	0.04746
11	rs7940967	130672908	A	T	0.0166997792224134	0.0184	0.365
11	rs79675423	130672992	T	G	0.0338022134084658	0.0643	0.5991
11	rs10894253	130673255	T	C	0.0192044091837133	0.0184	0.2956
11	rs10791094	130673321	T	G	0.0198026272961797	0.0184	0.2818
11	rs10791095	130673587	A	G	0.0202045073158995	0.0183	0.2686
11	rs1944141	130673705	A	G	-0.0214994661132367	0.0223	0.3353
11	rs10894254	130673727	T	G	0.0213015034199157	0.0182	0.2424
11	rs7123842	130674207	A	G	0.021898468701116	0.0183	0.2319
11	rs35550681	130674338	C	T	-0.0226956079321885	0.0223	0.3085
11	rs79875871	130674487	G	A	-0.0851984758338849	0.0694	0.2195
11	rs4937570	130674529	T	G	0.0200967016991224	0.0183	0.2727
11	rs4937571	130674669	T	C	0.0209000641077417	0.0184	0.2557
11	rs4937572	130674888	G	C	0.0199006617063362	0.0184	0.2792
11	rs79998556	130675074	C	T	0.0673034452096881	0.0756	0.374
11	rs73584010	130675346	C	T	-0.0191012733024012	0.0221	0.3888
11	rs111487715	130675389	G	A	0.0511017760490843	0.064	0.4245
11	rs187871906	130675540	G	T	-0.0984952467490992	0.1176	0.402
11	rs12807924	130675761	T	A	-0.0182047046548463	0.0221	0.4098
11	rs12806925	130675805	G	T	-0.0181028726978536	0.0221	0.4107
11	rs12807477	130676065	G	A	-0.0166986496230515	0.022	0.4486
11	rs7935775	130676996	A	T	0.0111970780932162	0.0187	0.5502
11	rs7114502	130677309	G	A	0.0131037693769772	0.0185	0.4801
11	rs34019235	130678502	T	C	-0.004701032558649	0.022	0.8317
11	rs11222327	130679617	T	C	-0.0174005146801673	0.0218	0.4255
11	rs12361635	130680802	A	G	0.012096540947233	0.0261	0.6423
11	rs3944309	130682401	T	C	0.0222017079836866	0.0201	0.2693
11	rs11222329	130682620	G	A	0.0868013549365424	0.0908	0.3392
11	rs4320964	130682686	T	C	0.0219962978718961	0.02	0.2713
11	rs755851	130682921	C	T	0.0231011029079872	0.0199	0.2463
11	rs61908932	130684562	C	T	0.0154992634469238	0.0206	0.4528
11	rs4937573	130685834	C	G	0.0172994970780611	0.02	0.3867
11	rs4937574	130685935	G	A	0.0239996896478807	0.0264	0.3635
11	rs11222330	130687075	C	T	0.003902375817241	0.0181	0.8317
11	rs4441021	130687217	G	A	-0.006199175242821	0.0194	0.7497
11	rs4245097	130687521	C	A	0.0183996828453635	0.0261	0.4812
11	rs4429065	130687652	C	G	0.0030952049073025	0.0181	0.8646
11	rs10894255	130688196	T	C	0.0037031349243813	0.0192	0.8468
11	rs4592429	130688858	T	G	0.0128964817350202	0.0196	0.5109
11	rs7934985	130689322	G	A	-0.0026033858701149	0.0176	0.8817
11	rs7935210	130689503	G	A	0.0301023438164435	0.0244	0.218
11	rs7101994	130689818	T	C	0.0277027118389473	0.0244	0.2565
11	rs1944146	130690162	A	G	-0.0040983869261633	0.0175	0.8122
11	rs1944145	130690285	A	G	-0.0040983869261633	0.0174	0.8126
11	rs1944144	130690317	T	C	0.0171029078996623	0.0255	0.5025
11	rs1944143	130690409	G	T	0.027799974857679	0.0243	0.2518
11	rs11222333	130691167	C	G	0.0184978548821194	0.0179	0.3015
11	rs10894256	130691292	T	C	0.0264958638039652	0.0246	0.2798
11	rs10894257	130691473	T	C	-0.0042992284528324	0.0174	0.8066
11	rs10894258	130691539	G	C	-0.0042992284528324	0.0174	0.8033
11	rs73020986	130691833	G	A	-0.121297955756786	0.0561	0.03058
11	rs1944147	130691920	T	G	0.0212036062510236	0.0178	0.2346
11	rs1939904	130692297	A	G	-0.0130953713122409	0.0172	0.4441
11	rs1939905	130692381	G	A	-0.0083043861636152	0.0175	0.6363
11	rs10791096	130692720	G	T	-0.0120017335415971	0.0174	0.4885
11	rs7129403	130693066	A	C	-0.0085968472255182	0.0174	0.6209
11	rs10894259	130693872	A	G	0.0251022847608284	0.0252	0.3179
11	rs10894260	130693996	G	A	0.0027960873020011	0.0179	0.8775
11	rs10894261	130694187	A	G	0.0101978249764461	0.0192	0.5938
11	rs61908955	130695106	C	G	0.0032048589489113	0.0335	0.9231
11	rs10894262	130695474	T	G	0.0125015292229252	0.0201	0.5353
11	rs2186741	130696439	T	C	-0.0111013930711739	0.0604	0.8537
11	rs58587963	130696603	A	G	0.0085037404912207	0.0228	0.7084
11	rs4936116	130697032	T	C	0.0402970567645369	0.0647	0.533
11	rs4937575	130697249	G	C	0.0295976364389436	0.0646	0.6473
11	rs4936117	130697294	T	C	0.0262036654966364	0.0649	0.6867
11	rs7124713	130697610	C	G	-0.0198966317144566	0.0549	0.7163
11	rs948088	130697679	T	C	-0.0128015918372089	0.0214	0.5502
11	rs746097	130697832	G	C	0.0097027754613851	0.0224	0.6658
11	rs948997	130698442	A	G	-0.0036968248442897	0.0203	0.856
11	rs948998	130698447	C	T	-0.0027036515743148	0.0213	0.8997
11	rs948999	130698539	C	T	0.0011992805754821	0.0199	0.9501
11	rs949000	130698548	G	T	-0.001300845733048	0.0212	0.9512
11	rs12146478	130698557	C	T	-0.0329985112635755	0.0734	0.653
11	rs28551646	130698750	C	T	-0.0358033589652777	0.0738	0.6277
11	rs10894263	130699110	C	A	-0.0232993336544035	0.0192	0.2267
11	rs7102349	130699142	G	A	-0.0262002485024742	0.0744	0.7251
11	rs7118635	130699300	T	C	-0.0039979812872983	0.0732	0.9561
11	rs75979807	130699359	C	T	0.102998728833718	0.073	0.158
11	rs58398895	130699635	A	G	0.0065981840282271	0.0872	0.9392
11	rs61908957	130699848	T	C	0.0133998200630165	0.065	0.8362
11	rs75618525	130700536	C	T	-0.0299026613543135	0.0716	0.6763
11	rs750129	130700611	A	G	0.0045994064948955	0.0191	0.8084
11	rs80089003	130700747	G	A	0.0895024383849204	0.0988	0.365
11	rs750130	130700791	T	C	0.0167981182758809	0.0231	0.468
11	rs11222339	130700956	G	A	0.0630968574396732	0.0652	0.3331
11	rs1078020	130701504	C	T	0.0096037361426946	0.0193	0.6202
11	rs7114655	130701762	A	G	0.009197572354042	0.0201	0.6483
11	rs7114924	130701951	C	G	-0.003797200248385	0.0615	0.9505
11	rs4937576	130702192	T	G	0.0124027667170427	0.0185	0.5043
11	rs4937577	130702221	C	T	0.0102968054773682	0.0185	0.5788
11	rs4936118	130702454	C	T	0.0086028888072678	0.0187	0.6449
11	rs12271471	130703226	A	G	-0.0080019302190585	0.036	0.8231
11	rs73022813	130704378	G	A	0.04149696667529	0.0302	0.1705
11	rs12293674	130704509	T	C	-0.0033957590691798	0.056	0.9521
11	rs73022814	130704653	G	A	0.014504302202808	0.027	0.5913
11	rs4436555	130705191	A	G	0.005703702916678	0.0552	0.9171
11	rs11222341	130705653	C	T	-0.008395140788382	0.0177	0.6351
11	rs12287483	130706409	T	C	0.0280041964095973	0.053	0.5979
11	rs10750446	130706918	T	C	0.0068961666878413	0.0176	0.6954
11	rs12419029	130707069	G	T	0.0168964476597299	0.0258	0.5127
11	rs7130119	130707319	T	G	0.01600129372694	0.0258	0.5358
11	rs7130262	130707410	T	C	0.01600129372694	0.0258	0.535
11	rs76128123	130708116	G	A	0.0133011462391285	0.0544	0.8071
11	rs12419710	130708331	G	A	0.0184978548821194	0.0255	0.4689
11	rs7927321	130708611	T	G	-0.0054950702819798	0.0177	0.7547
11	rs11222343	130709018	C	T	0.0323026073786261	0.0425	0.4476
11	rs7943936	130709067	C	T	0.0067968490002727	0.0173	0.6947
11	rs10750447	130710719	G	A	-0.0209989425960583	0.0337	0.5322
11	rs11222344	130711182	C	T	0.0172994970780611	0.0538	0.7472
11	rs117874794	130711355	T	C	0.0060019521956343	0.0386	0.8759
11	rs11222345	130711713	G	A	-0.0026033858701149	0.0175	0.8833
11	rs7120993	130712088	T	C	0.0223972974420383	0.0534	0.6749
11	rs76850942	130712966	T	C	-0.0058973552660839	0.0355	0.8678
11	rs10894264	130713252	C	T	0.0189983824093147	0.0224	0.3968
11	rs73022823	130713990	A	G	0.0088011559530687	0.0243	0.7186
11	rs190960659	130714393	C	A	0.0239020562806236	0.0762	0.7535
11	rs145920137	130714601	C	T	0.0097027754613851	0.0256	0.7033
11	rs10894265	130714613	T	C	-0.0006001800720324	0.0171	0.9723
11	rs10894266	130714633	T	C	-0.0010005003335835	0.0171	0.9554
11	rs35920946	130715172	A	C	0.0411035548784171	0.0429	0.3383
11	rs11222346	130715343	T	C	-0.0016012813669738	0.0171	0.9271
11	rs34068453	130715348	G	T	-0.0045001103249234	0.0184	0.8076
11	rs7943757	130716157	C	T	0.0008995952428359	0.0171	0.9598
11	rs10750449	130716344	T	C	-0.004701032558649	0.0183	0.7962
11	rs10894268	130717153	C	T	-0.0033957590691798	0.0171	0.8425
11	rs73022834	130717209	C	T	0.0077995046323818	0.0258	0.7616
11	rs4366492	130717256	T	C	-0.0019018072895963	0.0171	0.9128
11	rs73022837	130717406	G	T	0.0072039888485025	0.0258	0.7794
11	rs11602497	130717432	A	G	0.0077002766261879	0.0245	0.7543
11	rs1944142	130717440	C	T	-0.004701032558649	0.0171	0.7835
11	rs117170349	130717453	A	G	-0.000200020002667	0.0392	0.9957
11	rs6590512	130717916	C	T	-0.005304041591906	0.0171	0.7554
11	rs35274053	130718214	T	G	0.0103957761821204	0.0246	0.6714
11	rs10791097	130718630	T	G	-0.004198802647333	0.0171	0.8055
11	rs10791098	130718711	T	G	-0.0048015088161939	0.0171	0.7787
11	rs10791099	130718813	G	C	-0.0051029981759033	0.0171	0.7652
11	rs11222348	130718836	C	T	0.016296487966892	0.032	0.611
11	rs11222349	130718865	C	T	0.01600129372694	0.032	0.6177
11	rs61467764	130718967	G	A	0.0053954185169075	0.0258	0.8332
11	rs10750450	130719061	G	T	-0.0052035148315978	0.0171	0.7613
11	rs6590513	130719658	C	T	-0.0019018072895963	0.018	0.9167
11	rs7106373	130721052	T	C	-0.0016012813669738	0.0183	0.9311
11	rs55816411	130721080	C	T	-0.0038975857287134	0.0563	0.9442
11	rs10894269	130722789	C	T	-0.0080019302190585	0.0173	0.644
11	rs117611886	130723417	T	A	0.0063001125484799	0.0389	0.872
11	rs4936120	130723452	G	A	-0.0078003437327339	0.0173	0.6528
11	rs73022854	130723677	A	G	0.0074025335167413	0.0245	0.7629
11	rs735094	130725109	G	C	-0.0064004391810282	0.0173	0.7124
11	rs11603243	130726077	G	A	0.0061013488579762	0.0256	0.8118
11	rs11222352	130726143	C	T	0.0338022134084658	0.0605	0.5764
11	rs140795090	130726211	G	C	-0.0856995105900367	0.0642	0.1816
11	rs146905120	130726680	A	G	-0.0078003437327339	0.0173	0.651
11	rs117692914	130727030	C	G	-0.0111013930711739	0.1005	0.9122
11	rs10894270	130727212	C	G	-0.0039979812872983	0.0174	0.8169
11	rs10894271	130727507	C	T	-0.007296555232638	0.0173	0.671
11	rs117998745	130728162	G	A	-0.0027036515743148	0.0987	0.9784
11	rs4601795	130729430	T	C	-0.005304041591906	0.0171	0.7547
11	rs4622274	130729486	C	T	-0.007095110875924	0.0172	0.6798
11	rs12418278	130729626	C	T	0.0075017910703226	0.0255	0.7696
11	rs12284487	130729705	T	C	-0.0079011318962572	0.0172	0.6455
11	rs12284540	130729772	T	C	-0.0080019302190585	0.0172	0.6418
11	rs74866549	130730380	A	G	-0.0081027387031859	0.0173	0.6402
11	rs11222358	130730497	G	A	-0.0081027387031859	0.0172	0.6368
11	rs12286234	130730528	T	C	-0.0080019302190585	0.0172	0.6428
11	rs12279359	130730544	G	A	-0.0080019302190585	0.0172	0.6413
11	rs11222359	130730648	A	G	-0.0075987978753305	0.0172	0.6586
11	rs11603014	130730825	G	A	0.0075017910703226	0.0255	0.7681
11	rs11222360	130730871	C	T	-0.0081027387031859	0.0172	0.6362
11	rs10894272	130731081	A	G	-0.0075987978753305	0.0172	0.6578
11	rs138173478	130731340	G	A	-0.001100605444033	0.0388	0.977
11	rs11222361	130731424	T	G	-0.0078003437327339	0.0173	0.6503
11	rs11222362	130731425	T	C	-0.0086977157031958	0.0173	0.6158
11	rs73022874	130731437	C	T	0.0099008246772624	0.0255	0.6979
11	rs78730388	130731634	G	A	0.0461008368826632	0.0759	0.5436
11	rs7936858	130732100	A	T	0.0096037361426946	0.0255	0.7078
11	rs34592997	130732236	G	A	0.0355022698424966	0.0619	0.5662
11	rs7116068	130732739	G	T	0.0003999200213268	0.0173	0.9836
11	rs7119425	130733185	C	T	-0.004701032558649	0.0171	0.7839
11	rs75093711	130733320	T	C	-0.0017014466397575	0.0387	0.965
11	rs6590515	130733365	G	A	-0.0050024916227914	0.0171	0.7698
11	rs6590516	130733393	G	T	-0.0048015088161939	0.0171	0.7776
11	rs6590517	130733505	C	T	-0.0050024916227914	0.0171	0.7714
11	rs6590518	130733530	C	T	-0.0050024916227914	0.0171	0.7688
11	rs4936121	130733878	A	G	-0.0050024916227914	0.017	0.7688
11	rs4936122	130734264	A	C	0.0005998200719675	0.0173	0.9725
11	rs4937580	130734270	T	C	-0.0048015088161939	0.017	0.7767
11	rs2282579	130735482	C	T	-0.004701032558649	0.017	0.7802
11	rs2282578	130735691	A	T	0.0006997551142732	0.0173	0.969
11	rs79830277	130736167	A	G	-0.0025031302181184	0.0386	0.9491
11	rs71483638	130736685	C	T	0.0379025370484673	0.0617	0.5398
11	rs71483639	130736831	C	T	0.0381047060335456	0.0618	0.5371
11	rs11222363	130737254	C	T	0.0379988130912113	0.0618	0.5382
11	rs117531900	130737272	T	G	0.0003999200213268	0.0386	0.9917
11	rs6590519	130737281	A	G	0.0044998604248922	0.0186	0.8107
11	rs58982930	130737878	C	A	-0.0577986187273719	0.0564	0.3061
11	rs4411284	130738568	A	C	-0.0033957590691798	0.017	0.8426
11	rs11222364	130738590	C	A	-0.0203047533403643	0.0384	0.5978
11	rs12284514	130738848	C	T	-0.0216016445577609	0.0382	0.5717
11	rs10791100	130738946	T	A	-0.0033957590691798	0.017	0.8433
11	rs11222365	130739054	A	G	0.0402970567645369	0.0617	0.5143
11	rs10791101	130739133	C	T	0.001099395443301	0.0173	0.9488
11	rs2236711	130739284	G	A	-0.0033957590691798	0.017	0.8399
11	rs2236712	130739373	G	C	-0.021203207651103	0.0381	0.578
11	rs11222366	130739387	T	C	0.04149696667529	0.0617	0.5012
11	rs2236713	130739480	T	G	0.0100988346774146	0.0241	0.6767
11	rs148681426	130739533	A	C	-0.138699007490652	0.0828	0.09381
11	rs11222367	130739660	A	G	0.0423024980338776	0.0617	0.4927
11	rs2236714	130739664	T	C	-0.0018016219466282	0.0385	0.9626
11	rs2236715	130739848	A	G	0.0048979852621919	0.0185	0.7934
11	rs2236716	130739853	T	C	0.0048979852621919	0.0185	0.7916
11	rs2236717	130739887	G	T	-0.0029042131473898	0.017	0.8627
11	rs4937581	130740335	T	C	-0.0027036515743148	0.017	0.8734
11	rs2155358	130740357	T	C	-0.0027036515743148	0.017	0.8746
11	rs11222368	130740424	G	A	-0.0248051189189711	0.0382	0.5165
11	rs4936123	130740967	G	A	-0.001501126126267	0.017	0.9321
11	rs4937582	130741027	C	G	0.0045994064948955	0.0185	0.8031
11	rs34940624	130741190	C	T	0.0399992561638529	0.0618	0.5167
11	rs73024809	130741282	C	T	0.0071047017299317	0.0253	0.7794
11	rs12364918	130741415	G	A	0.0107025231331357	0.0205	0.6022
11	rs140553651	130741473	C	T	-0.009797842480111	0.1025	0.9235
11	rs4937583	130741606	A	G	-0.0030045090202987	0.017	0.8594
11	rs4937584	130741761	A	G	-0.0031048149534787	0.017	0.856
11	rs4937585	130741940	A	G	-0.0027036515743148	0.017	0.8734
11	rs10894273	130742155	G	T	-0.0030045090202987	0.017	0.8604
11	rs1054869	130742630	G	A	-0.0029042131473898	0.017	0.8625
11	rs10160281	130742788	T	C	-0.0029042131473898	0.017	0.8647
11	rs10160760	130742812	G	A	-0.0231048737150968	0.0382	0.5459
11	rs7125622	130743388	T	C	-0.0025031302181184	0.017	0.8825
11	rs75225772	130743834	T	C	-0.034198147379977	0.0565	0.5456
11	rs74962523	130744212	C	T	0.0666020156675811	0.1287	0.6046
11	rs12363140	130744268	A	C	-0.0024028846163103	0.017	0.8871
11	rs61910787	130744473	G	A	-0.0023026490626755	0.017	0.8902
11	rs12361892	130744490	T	G	-0.0024028846163103	0.017	0.8888
11	rs12363163	130744509	A	G	-0.0022024235552	0.017	0.8967
11	rs11222369	130744670	A	G	-0.0022024235552	0.017	0.895
11	rs11222370	130744767	T	G	-0.0022024235552	0.017	0.8956
11	rs10791102	130744977	G	A	-0.0021022080918702	0.017	0.9026
11	rs7926167	130745045	T	C	-0.0021022080918702	0.017	0.903
11	rs7940027	130745591	A	G	-0.0021022080918702	0.017	0.9015
11	rs11222371	130745719	C	T	0.0021975835434872	0.0172	0.8963
11	rs1050078	130746146	T	C	0.0030952049073025	0.0172	0.8592
11	rs1050071	130747231	C	G	-0.002002002670673	0.017	0.9057
11	rs6590520	130747386	C	G	-0.0014009809156281	0.017	0.933
11	rs3190331	130748131	A	G	-0.001501126126267	0.017	0.928
11	rs11222372	130748227	C	G	0.0374017521540008	0.0619	0.5457
11	rs12365680	130749059	G	A	0.004001981379298	0.0173	0.8154
11	rs11222373	130749256	C	A	-0.0243029385231735	0.0382	0.5252
11	rs2282528	130749715	A	G	0.0059025456526138	0.0185	0.7492
11	rs2298566	130750642	A	C	0.0056042667198317	0.0185	0.7631
11	rs147010503	130750661	G	A	-0.0170037478161859	0.0889	0.8485
11	rs2155749	130751094	G	T	-0.0005001250416822	0.017	0.978
11	rs2155750	130751261	A	C	-0.0004000800213396	0.017	0.9819
11	rs7942621	130751308	C	G	-0.0004000800213396	0.017	0.9803
11	rs876641	130752040	A	C	-0.0005001250416822	0.017	0.9748
11	rs948085	130752567	A	G	0.0063001125484799	0.0185	0.7347
11	rs948086	130753069	A	G	0.0114047182634362	0.0241	0.6356
11	rs948087	130753718	A	G	0.012096540947233	0.0241	0.6164
11	rs3829271	130753912	T	A	0.0086028888072678	0.0174	0.6215
11	rs77135128	130754246	A	G	-0.0113036461713921	0.0388	0.7719
11	rs71483640	130754521	G	C	0.0018981972830802	0.0322	0.9529
11	rs7103988	130754591	G	A	-0.001100605444033	0.0171	0.9496
11	rs11222375	130754608	A	G	0.0126002819757385	0.0241	0.6022
11	rs34333162	130754723	C	T	0.0146028573839336	0.0254	0.5665
11	rs2155751	130755240	G	A	-0.001501126126267	0.0171	0.9297
11	rs117699395	130755383	A	C	0.0821973079313746	0.1238	0.5066
11	rs4457753	130755575	A	G	0.0028958031120254	0.0171	0.8672
11	rs4370948	130755700	A	C	0.0022973590486834	0.0171	0.895
11	rs4436551	130755739	G	A	0.0022973590486834	0.0171	0.8928
11	rs4264159	130755784	G	T	0.0022973590486834	0.0171	0.8941
11	rs4456262	130755813	T	C	0.0022973590486834	0.0172	0.8929
11	rs11222376	130755829	G	A	0.0443995872966845	0.062	0.4734
11	rs2155752	130755998	C	T	0.0020977980821461	0.0172	0.903
11	rs4459316	130756176	T	C	0.001998002662673	0.0172	0.9085
11	rs10894275	130756251	C	T	0.001598721363697	0.0172	0.9237
11	rs1893017	130756253	C	T	0.001598721363697	0.0172	0.9243
11	rs1893018	130756632	T	C	0.001099395443301	0.0172	0.949
11	rs1893019	130756664	C	G	0.0012991557316201	0.0172	0.9406
11	rs7925284	130757043	A	G	-0.0285023604727122	0.0385	0.4602
11	rs10791103	130757161	G	A	0.0005998200719675	0.0172	0.9701
11	rs76246208	130757855	T	C	-0.0149004625639624	0.0889	0.8667
11	rs7106973	130758113	G	A	0.0006997551142732	0.0172	0.9665
11	rs7106995	130758152	G	T	0.0002999550089979	0.0172	0.988
11	rs7106684	130758153	A	T	0.0003999200213268	0.0172	0.9831
11	rs117926463	130758449	C	T	-0.010302892995897	0.091	0.9097
11	rs7107595	130758556	G	A	0.0002999550089979	0.0172	0.9843
11	rs7111143	130758924	G	A	0.0082954970241069	0.0203	0.6827
11	rs10894276	130759133	G	A	0.013202462677756	0.0241	0.5845
11	rs148205154	130759164	C	T	0.183296081790182	0.1042	0.07845
11	rs585512	130759223	G	T	0.0078987227933553	0.0218	0.718
11	rs117124134	130759304	C	A	-0.0274020297483382	0.042	0.5136
11	rs67649878	130759410	G	A	0.0059025456526138	0.0283	0.8338
11	rs7937166	130759987	A	G	0.0018981972830802	0.0174	0.9154
11	rs7952402	130759994	T	C	0.0022973590486834	0.0174	0.895
11	rs7937411	130760100	C	T	0.0016985566355815	0.0174	0.9227
11	rs7937514	130760203	C	T	0.0024968801985871	0.0174	0.885
11	rs7924461	130760366	T	C	0.0024968801985871	0.0174	0.8866
11	rs79748305	130760472	T	C	-0.0110002818588653	0.0378	0.7713
11	rs7937782	130760494	A	T	0.001998002662673	0.0174	0.9101
11	rs7924736	130760562	T	C	0.001998002662673	0.0174	0.91
11	rs7938231	130760593	G	T	0.001998002662673	0.0174	0.9077
11	rs6590522	130760874	G	A	0.001998002662673	0.0174	0.9061
11	rs7105290	130760972	T	C	0.0326994961630157	0.0399	0.4127
11	rs7119794	130760999	G	T	0.001998002662673	0.0174	0.9062
11	rs7119829	130761178	C	T	0.0027960873020011	0.0173	0.8699
11	rs77932174	130761254	C	T	0.0318958749835631	0.04	0.4253
11	rs10750451	130761615	A	T	0.0018981972830802	0.0173	0.9132
11	rs6590523	130761685	C	A	0.0025966258472659	0.0173	0.8781
11	rs6590524	130761890	G	C	0.0023971245997214	0.0173	0.8884
11	rs6421608	130762035	G	A	0.0024968801985871	0.0173	0.8857
11	rs6421609	130762057	G	A	0.0028958031120254	0.0173	0.8668
11	rs4447183	130762124	C	T	0.0028958031120254	0.0173	0.8681
11	rs4365063	130762125	C	T	0.0029955089797983	0.0173	0.863
11	rs4600217	130762140	C	T	0.0032048589489113	0.0173	0.854
11	rs12280661	130762498	T	C	-0.0264979913062283	0.036	0.4619
11	rs10736588	130762505	C	G	0.0029955089797983	0.0173	0.8611
11	rs10736589	130762529	A	G	0.0030952049073025	0.0173	0.8601
11	rs10732869	130762550	C	T	0.0030952049073025	0.0173	0.8568
11	rs10732870	130762569	G	A	0.0030952049073025	0.0173	0.8567
11	rs10750452	130762961	T	C	0.0027960873020011	0.0173	0.8707
11	rs10750453	130762970	G	A	0.0028958031120254	0.0173	0.8684
11	rs10736590	130763152	G	C	0.0028958031120254	0.0173	0.8664
11	rs12049886	130763340	A	C	0.0288012338056278	0.0397	0.469
11	rs10894277	130763454	A	C	0.0028958031120254	0.0173	0.8685
11	rs12049830	130763513	G	A	0.0090984829852593	0.028	0.7446
11	rs3794143	130763772	C	T	0.0029955089797983	0.0173	0.863
11	rs3794142	130763995	C	G	0.01600129372694	0.024	0.5043
11	rs3794141	130764017	A	G	-0.009696862978864	0.0378	0.7982
11	rs3794140	130764092	G	T	0.007997931111062	0.0171	0.6426
11	rs78992813	130764398	A	C	-0.0095958936734469	0.0378	0.8
11	rs57336947	130764409	T	C	0.0155977206230546	0.024	0.5161
11	rs75011833	130764418	C	G	-0.0297996312385195	0.0361	0.4094
11	rs11222379	130764449	G	T	-0.0026033858701149	0.0277	0.9252
11	rs7925664	130764526	C	T	0.0003999200213268	0.0178	0.9805
11	rs10750454	130764540	A	T	0.0016985566355815	0.0183	0.9282
11	rs6590525	130764747	C	T	-0.0083043861636152	0.0376	0.8259
11	rs1944148	130764848	A	G	0.0090984829852593	0.0177	0.608
11	rs1944149	130764884	G	C	0.0090984829852593	0.0177	0.6074
11	rs1944150	130764903	T	A	0.0090984829852593	0.0177	0.6073
11	rs1944151	130765031	G	A	0.0152038337422728	0.0239	0.5252
11	rs6590526	130765387	G	A	0.0089002747867194	0.0177	0.6154
11	rs6590527	130765462	G	T	0.0090984829852593	0.0176	0.6058
11	rs6590529	130765485	G	A	0.0089002747867194	0.0176	0.6148
11	rs6590530	130765637	T	A	0.0090984829852593	0.0176	0.6064
11	rs6590531	130765706	A	G	0.0090984829852593	0.0176	0.6061
11	rs6590532	130765723	C	G	0.0090984829852593	0.0176	0.6066
11	rs6590533	130765824	T	C	0.0090984829852593	0.0176	0.6064
11	rs6590534	130765969	A	T	0.0090984829852593	0.0176	0.6074
11	rs7110949	130766005	G	C	0.0090984829852593	0.0176	0.6058
11	rs7110968	130766044	G	T	0.0090984829852593	0.0176	0.6058
11	rs7126906	130766135	T	G	0.0090984829852593	0.0176	0.6039
11	rs11602545	130766225	T	C	0.0146028573839336	0.0239	0.5413
11	rs10736591	130766532	T	C	0.0090984829852593	0.0176	0.605
11	rs11222380	130766538	C	T	-0.022398994943479	0.0384	0.5595
11	rs7948812	130766569	T	C	0.0090984829852593	0.0176	0.6048
11	rs7933747	130766608	C	T	0.009197572354042	0.0176	0.6019
11	rs7933767	130766716	A	C	0.009197572354042	0.0176	0.6
11	rs7930661	130766761	T	C	0.0092966519050945	0.0176	0.5988
11	rs202240536	130766840	C	T	-0.0082035573506883	0.0378	0.8273
11	rs7943935	130766945	A	C	0.0092966519050945	0.0176	0.596
11	rs3794139	130767058	T	C	0.0093957216403621	0.0176	0.5928
11	rs3794138	130767082	T	C	0.009504687014246	0.0176	0.5893
11	rs3794137	130767087	G	C	0.0093957216403621	0.0176	0.5919
11	rs3794136	130767198	T	C	0.009504687014246	0.0176	0.5906
11	rs3794135	130767306	T	C	0.0096037361426946	0.0176	0.5875
11	rs3794134	130767401	C	T	-0.0080019302190585	0.0378	0.832
11	rs3829270	130767455	C	T	0.0090984829852593	0.0176	0.6068
11	rs3794133	130767486	G	T	0.0146028573839336	0.0239	0.5412
11	rs3794132	130767752	G	C	0.0101978249764461	0.0176	0.5649
11	rs1368852	130768264	C	T	0.0093957216403621	0.0176	0.5923
11	rs6590535	130769033	T	C	0.0143958802837323	0.024	0.5467
11	rs78774168	130769605	C	T	-0.0075987978753305	0.0378	0.84
11	rs77673725	130769983	C	T	-0.0075987978753305	0.0377	0.841
11	rs140406750	130770356	C	T	0.096200692271283	0.085	0.2578
11	rs75011217	130771495	C	T	0.0343048036919902	0.0407	0.3998
11	rs7110591	130771662	G	T	0.0096037361426946	0.0183	0.6002
11	rs10894279	130771768	T	C	0.0002999550089979	0.0177	0.9872
11	rs75274170	130772791	A	G	0.116003675756306	0.0967	0.2302
11	rs3751040	130773059	C	T	-0.0074980401773571	0.0377	0.8426
11	rs3751039	130773076	G	A	0.0022973590486834	0.0171	0.895
11	rs10894280	130775456	C	G	0.0176041339483571	0.0177	0.3218
11	rs10894281	130775479	A	G	0.0172994970780611	0.0178	0.3295
11	rs79925975	130775496	C	T	-0.0214994661132367	0.0387	0.5788
11	rs3198419	130775688	C	T	0.017496047616751	0.0177	0.3229
11	rs1473259	130776402	G	A	0.0184978548821194	0.0177	0.2978
11	rs1473260	130776437	C	T	0.0184978548821194	0.0177	0.2975
11	rs1473261	130776454	A	G	0.0184978548821194	0.0177	0.2979
11	rs4414223	130776524	T	C	0.0183996828453635	0.0178	0.2993
11	rs4373936	130776613	A	G	0.0185960172820726	0.0178	0.2954
11	rs4586174	130776646	T	A	0.0166014304974254	0.0186	0.3703
11	rs6590536	130776690	C	T	0.0185960172820726	0.0178	0.2941
11	rs6590538	130776865	T	C	0.0189983824093147	0.0178	0.2847
11	rs7949722	130777039	T	A	0.0190964956909883	0.0178	0.2835
11	rs73028852	130777244	T	C	0.0270021387025708	0.0233	0.2468
11	rs2276096	130777589	T	C	0.0267977123853779	0.0232	0.248
11	rs55633245	130777673	G	A	-0.0074980401773571	0.0376	0.8427
11	rs2276097	130777813	G	A	0.0267977123853779	0.0232	0.2473
11	rs2276098	130777886	G	A	0.0267977123853779	0.0232	0.248
11	rs117723873	130778327	C	T	-0.0074980401773571	0.0378	0.8418
11	rs11600182	130778510	A	G	0.0264958638039652	0.0232	0.2541
11	rs11222383	130778905	C	T	0.0264958638039652	0.0232	0.2538
11	rs11222384	130778990	T	C	0.0264958638039652	0.0232	0.253
11	rs11222385	130779052	G	A	0.0277027118389473	0.0234	0.2368
11	rs11222386	130779068	G	C	0.0274011363479391	0.0234	0.2414
11	rs4337054	130779273	T	C	0.0264958638039652	0.0232	0.2539
11	rs80040482	130779410	C	A	-0.015895669405385	0.039	0.6832
11	rs4402303	130779479	C	T	0.026398473854531	0.0232	0.2548
11	rs4403815	130779621	C	T	0.026398473854531	0.0232	0.255
11	rs4508210	130779646	A	G	0.0264958638039652	0.0232	0.2543
11	rs7107568	130779668	T	C	0.004001981379298	0.0172	0.8167
11	rs4403816	130779674	C	T	0.026398473854531	0.0232	0.2546
11	rs1559671	130779803	C	T	0.026398473854531	0.0232	0.2553
11	rs11222388	130779904	T	A	0.0491044005063081	0.052	0.3456
11	rs1781	130780015	C	T	0.0207041815582916	0.0179	0.2479
11	rs55938996	130780475	A	T	0.0133011462391285	0.0239	0.578
11	rs56098464	130780483	T	G	0.0133998200630165	0.0239	0.575
11	rs73028872	130780587	C	T	0.0177023841130051	0.0242	0.4638
11	rs73028875	130780595	C	T	0.0178006246255066	0.0242	0.4613
11	rs73028877	130780616	T	C	0.017496047616751	0.0242	0.4685
11	rs73028878	130780649	A	G	0.0172994970780611	0.0242	0.4742
11	rs73028880	130780771	C	T	0.013202462677756	0.0239	0.5801
11	rs117380486	130780828	A	G	0.013202462677756	0.0239	0.5804
11	rs139989165	130780865	A	G	0.0131037693769772	0.0239	0.5841
11	rs11222389	130781021	C	T	-0.0153979421800967	0.0392	0.6938
11	rs3751038	130781475	C	G	0.0131037693769772	0.0239	0.5827
11	rs12420822	130781675	C	T	0.0129951954948113	0.0239	0.5862
11	rs12420847	130781685	G	C	0.0128964817350202	0.0239	0.5885
11	rs12420834	130781767	C	A	0.0128964817350202	0.0239	0.5883
11	rs73028887	130782058	G	A	0.0131037693769772	0.024	0.5871
11	rs73028888	130782064	A	G	0.0128964817350202	0.024	0.5903
11	rs77272503	130782087	G	C	0.0133011462391285	0.024	0.5789
11	rs73028892	130782101	A	T	0.0127977582298607	0.024	0.5928
11	rs73028894	130782159	C	G	0.0131037693769772	0.0239	0.5841
11	rs60290660	130782344	G	A	0.0128964817350202	0.0239	0.5904
11	rs60550066	130782569	A	G	0.0128964817350202	0.0239	0.5883
11	rs11822781	130782958	A	G	-0.007296555232638	0.0377	0.8456
11	rs73028898	130783543	C	A	0.0127977582298607	0.0239	0.5929
11	rs73028899	130783697	A	G	0.0127977582298607	0.0239	0.5938
11	rs73028900	130783728	G	A	0.0126990249774084	0.0239	0.5945
11	rs78178813	130783779	A	G	-0.0137034650584925	0.0394	0.729
11	rs73028902	130783875	C	T	0.0127977582298607	0.0239	0.5939
11	rs62621284	130784396	G	A	0.0125015292229252	0.0239	0.6009
11	rs61734874	130784488	A	G	0.0125015292229252	0.0239	0.602
11	rs117834100	130784589	C	A	-0.005696192544881	0.038	0.88
11	rs3190345	130784616	T	C	0.0119977384336167	0.0239	0.6151
11	rs1050081	130784647	G	C	0.0119977384336167	0.0239	0.6154
11	rs61736758	130784694	C	T	0.0119977384336167	0.0239	0.6155
11	rs61736752	130784707	C	T	0.0119977384336167	0.0239	0.6166
11	rs3751037	130784754	C	G	0.0118001041157506	0.0186	0.5274
11	rs3751036	130784971	C	G	0.012096540947233	0.0187	0.5169
11	rs3751035	130785205	G	A	0.0117012723076411	0.024	0.6247
11	rs3751034	130785304	T	C	0.0115035793834154	0.024	0.6325
11	rs116957702	130785475	G	A	-0.0049019951702315	0.0381	0.8985
11	rs139042752	130785852	G	T	0.0298014912367898	0.0414	0.4715
11	rs7106771	130786308	T	C	0.0239020562806236	0.027	0.3754
11	rs3751033	130786345	C	A	0.0086028888072678	0.0176	0.6241
11	rs551843616	130786436	G	T	-0.0257999754904126	0.0429	0.5484
11	rs3763891	130787783	G	A	0.0061013488579762	0.0258	0.8142
11	rs3763890	130788111	C	T	0.0167981182758809	0.0326	0.6072
11	rs74471646	130788394	C	G	0.0471030274686428	0.0554	0.3952
11	rs3794131	130788675	G	C	-0.0079011318962572	0.0381	0.8361
11	rs111541695	130789022	C	T	0.0320024161254944	0.0855	0.7084
11	rs76890524	130790085	C	G	-0.0050024916227914	0.0399	0.9
11	rs1808473	130791301	A	C	0.0243998868235351	0.0195	0.2116
11	rs2018036	130791400	G	A	0.0128964817350202	0.0239	0.5897
11	rs11222391	130792048	G	A	0.0141987193998129	0.0183	0.4383
11	rs138023848	130792129	C	T	-0.0292949370570243	0.0661	0.6573
11	rs7925214	130794253	C	T	0.0096037361426946	0.0175	0.5836
11	rs11222394	130794272	C	T	0.0136957831289865	0.0174	0.432
11	rs11222395	130794355	A	C	0.0131037693769772	0.0174	0.453
11	rs7944782	130795698	T	G	0.0100988346774146	0.0174	0.5623
11	rs7933085	130796248	A	G	0.0097027754613851	0.0175	0.5775
11	rs142875538	130797076	A	T	-0.0083043861636152	0.0406	0.8378
11	rs77491995	130798612	T	C	-0.009000382197299	0.0414	0.8271
11	rs73585980	130799041	T	C	-0.0086977157031958	0.0401	0.8289
11	rs117694498	130799162	C	A	0.0418998134646779	0.1065	0.6944
11	rs10750455	130800330	C	T	0.0184978548821194	0.0171	0.2809
11	rs10736592	130800572	C	T	0.0184978548821194	0.0171	0.2791
11	rs1893225	130801396	T	C	0.0193025022544974	0.0182	0.2908
11	rs1991899	130801649	A	G	0.0125015292229252	0.0171	0.4639
11	rs1991898	130801786	C	G	0.017496047616751	0.017	0.3047
11	rs76260298	130802818	C	T	-0.0114047880634385	0.04	0.7757
11	rs73585996	130802922	G	A	-0.0091012913892029	0.0398	0.8198
11	rs12790299	130803634	A	G	0.0182033098538737	0.0171	0.2869
11	rs75137933	130804487	T	G	-0.0102018624845967	0.0399	0.7987
11	rs141005275	130804891	T	C	-0.0099998320783335	0.0399	0.8015
11	rs79060760	130805010	A	G	-0.0102018624845967	0.0399	0.7982
11	rs11222399	130805066	G	A	0.0183996828453635	0.0171	0.281
11	rs7112616	130805334	T	C	0.0129951954948113	0.0172	0.4482
11	rs6590540	130805444	T	C	0.0177023841130051	0.0171	0.2982
11	rs73031129	130805871	A	C	0.0125015292229252	0.028	0.6565
11	rs7131121	130806424	A	G	0.0179970767016546	0.017	0.2903
11	rs10894287	130808483	C	T	0.0183996828453635	0.017	0.281
11	rs10894288	130808679	T	C	0.0179970767016546	0.017	0.29
11	rs10894289	130808685	C	T	0.0172994970780611	0.0171	0.3105
11	rs7106928	130809259	T	G	0.0131037693769772	0.0177	0.4605
11	rs3910267	130810282	C	T	0.0172994970780611	0.017	0.3091
11	rs10894290	130811049	T	G	0.0115035793834154	0.0172	0.501
11	rs11222400	130811437	G	A	0.0180952882690919	0.0171	0.291
11	rs10894291	130813834	T	G	0.0160997014894237	0.0278	0.5637
11	rs75363295	130813840	C	T	-0.0132980281439898	0.04	0.7399
11	rs11222406	130814093	A	G	0.0119977384336167	0.0172	0.4854
11	rs3910266	130814272	A	C	0.0178988554877579	0.0171	0.2937
11	rs57582106	130814393	G	T	-0.0136020904182857	0.04	0.7329
11	rs10791104	130814893	A	T	0.0183996828453635	0.0171	0.2819
11	rs7940866	130817579	T	A	0.0156961681063242	0.0174	0.366
11	rs7111478	130819628	A	G	0.0131037693769772	0.0172	0.4442
11	rs10750456	130819634	A	G	0.0187039847937718	0.0171	0.2749
11	rs10894292	130820757	C	T	0.0133998200630165	0.0172	0.4355
11	rs74961631	130821378	C	G	0.0248974696545107	0.0469	0.5961
11	rs75186715	130821390	C	A	0.0142973047008244	0.0448	0.7489
11	rs78842313	130822094	C	T	0.0708963919750802	0.0945	0.4532
11	rs10466547	130823576	T	C	0.0166997792224134	0.0172	0.3327
11	rs12275613	130823681	G	A	0.0277027118389473	0.0301	0.3582
11	rs10894293	130824213	A	G	0.0140015196358136	0.0179	0.436
11	rs145143959	130826405	G	A	-0.0138961051921114	0.0403	0.7306
11	rs11222408	130827813	C	T	0.0089002747867194	0.0421	0.8321
11	rs117935656	130828307	A	G	-0.0138961051921114	0.0403	0.7306
11	rs117373707	130828332	C	T	-0.0138961051921114	0.0403	0.7313
11	rs142838990	130828344	A	G	0.154796185729203	0.1098	0.1583
11	rs140426971	130829935	T	G	-0.0138048499765589	0.0404	0.732
11	rs118174612	130830507	C	T	-0.0138048499765589	0.0404	0.7327
11	rs10894294	130830748	C	A	0.0112959597418516	0.0171	0.509
11	rs2162060	130830763	T	C	0.0170045988158238	0.0171	0.318
11	rs2162059	130831224	G	A	0.0171029078996623	0.0171	0.3156
11	rs1821384	130831373	G	A	0.0171029078996623	0.0171	0.3153
11	rs7480903	130832276	A	G	0.0166014304974254	0.0171	0.3324
11	rs118102399	130833161	G	A	-0.0135007260538548	0.0404	0.739
11	rs11222410	130833994	A	G	0.0114047182634362	0.0171	0.503
11	rs2324314	130834589	A	C	0.0114047182634362	0.0171	0.5035
11	rs12420126	130834811	C	T	0.0167981182758809	0.0171	0.325
11	rs7947847	130835228	A	G	-0.0059979518036359	0.0395	0.8804
11	rs149800495	130835809	T	G	-0.004701032558649	0.0396	0.906
11	rs1594821	130835883	G	A	0.0161980995687726	0.0171	0.3432
11	rs2113929	130835974	G	A	0.0160997014894237	0.0171	0.3441
11	rs2113928	130835975	A	G	0.0156961681063242	0.0171	0.3598
11	rs7130842	130836269	A	G	0.0121953336998771	0.0171	0.4765
11	rs142315298	130836867	C	T	-0.0352956263947246	0.1099	0.7483
11	rs11222411	130838682	A	G	0.0121953336998771	0.0171	0.4737
11	rs10791105	130839161	A	G	0.0160997014894237	0.0171	0.3439
11	rs7942900	130839244	G	A	0.0123039944561641	0.0171	0.4693
11	rs117489672	130839342	G	C	-0.0045001103249234	0.0396	0.9098
11	rs12574247	130839357	A	G	0.0239996896478807	0.0518	0.6428
11	rs61909201	130839547	C	T	0.0141001243787816	0.0181	0.4371
11	rs2324315	130839772	C	G	0.0164047040252769	0.0171	0.3365
11	rs150009511	130840150	C	T	-0.004701032558649	0.0396	0.9052
11	rs10894296	130840433	T	G	0.016296487966892	0.0171	0.3389
11	rs75948558	130840665	C	G	-0.004701032558649	0.0396	0.9054
11	rs11222413	130840925	T	A	0.005703702916678	0.0371	0.8777
11	rs190487398	130841527	T	C	-0.0058973552660839	0.0396	0.8815
11	rs10894299	130843403	T	C	0.0155977206230546	0.0171	0.3619
11	rs117731383	130843428	G	T	-0.0057967688471774	0.0396	0.8839
11	rs144688674	130845445	C	T	-0.0039979812872983	0.0396	0.9195
11	rs7925594	130845590	T	A	0.0168964476597299	0.0171	0.3245
11	rs10894300	130845943	A	G	0.0168964476597299	0.0171	0.3224
11	rs10791106	130846432	A	G	0.0161980995687726	0.0171	0.3456
11	rs10791107	130846439	C	T	0.0166014304974254	0.0171	0.333
11	rs117523298	130846660	T	A	-0.0031048149534787	0.0398	0.9383
11	rs147239891	130846883	C	T	-0.0029042131473898	0.0399	0.9419
11	rs111425451	130848125	T	A	-0.0398953406632555	0.088	0.6501
11	rs116842600	130848393	T	C	-0.0030045090202987	0.0398	0.9398
11	rs10791108	130849354	T	A	0.0170045988158238	0.0171	0.3211
11	rs10750457	130850277	T	C	0.013202462677756	0.0171	0.4386
11	rs10791109	130850377	T	G	0.0131037693769772	0.0171	0.4448
11	rs117338750	130851539	C	T	-0.0009004052431641	0.0399	0.9828
11	rs76704203	130852290	C	A	0.0002999550089979	0.0399	0.9933
11	rs7939417	130853832	T	A	0.0161980995687726	0.0171	0.3432
11	rs140766365	130854032	G	A	-0.0007002451143934	0.04	0.9853
11	rs150465531	130854195	C	A	-0.000200020002667	0.04	0.9957
11	rs10791110	130854444	A	G	0.0166014304974254	0.0172	0.3337
11	rs369085971	130856146	A	G	-0.0098988321792475	0.0852	0.9074
11	rs201466542	130857320	G	T	0.0251998010217421	0.0427	0.5546
11	rs144885445	130857903	C	G	-0.0361039752308815	0.0681	0.5964
11	rs186597652	130860150	T	C	0.0047984689115734	0.0406	0.9066
11	rs11600358	130861244	G	A	0.0189983824093147	0.0276	0.4907
11	rs7940465	130861339	C	T	0.0127977582298607	0.0172	0.4551
11	rs147788741	130861799	G	A	0.0385955177593629	0.0853	0.651
11	rs10894302	130861994	C	T	0.0158044491449436	0.0172	0.3588
11	rs1368853	130866084	A	G	0.0133011462391285	0.0172	0.4398
11	rs961491	130866090	G	T	0.0109003744682883	0.0172	0.5247
11	rs1347283	130868583	T	G	0.0109003744682883	0.0172	0.5258
11	rs10791112	130870215	G	T	0.0118001041157506	0.0172	0.4917
11	rs1820353	130870765	A	G	0.0114047182634362	0.0172	0.5073
11	rs1433980	130870956	T	C	0.0115035793834154	0.0172	0.5053
11	rs1433979	130871617	G	A	0.0121953336998771	0.0172	0.4775
11	rs80169163	130871991	T	C	0.0029955089797983	0.0403	0.9402
11	rs11222421	130872351	A	T	0.0118001041157506	0.0172	0.4946
11	rs2324316	130872353	G	T	0.0121953336998771	0.0173	0.4781
11	rs10791113	130873165	A	G	0.0123039944561641	0.0173	0.4766
11	rs10894306	130873882	A	C	0.0121953336998771	0.0173	0.4784
11	rs1433976	130875123	A	G	0.0110981866660334	0.0173	0.5199
11	rs78383187	130875365	C	T	0.0072039888485025	0.0406	0.8599
11	rs116734007	130875506	T	C	-0.0488016642355575	0.0455	0.2839
11	rs142260792	130875888	A	T	-0.0029042131473898	0.0881	0.9737
11	rs10894307	130876350	G	A	0.0133011462391285	0.0173	0.4401
11	rs78441346	130876372	C	T	0.0047984689115734	0.0405	0.9066
11	rs2324317	130877142	T	C	0.0192044091837133	0.0173	0.2664
11	rs7949071	130877478	T	C	0.0194986595340326	0.0173	0.2591
11	rs76229789	130879544	T	G	0.0061013488579762	0.0408	0.8806
11	rs1865296	130882944	T	C	0.0131037693769772	0.0173	0.4477
11	rs7115549	130885313	C	T	0.0028958031120254	0.0409	0.9436
11	rs74721497	130886918	G	A	0.0011992805754821	0.0409	0.977
11	rs75097098	130887337	C	T	0.0024968801985871	0.0413	0.9516
11	rs2875322	130887552	T	C	0.0185960172820726	0.0188	0.3226
11	rs80168814	130888188	A	T	0.0009995003330834	0.0409	0.9804
11	rs111531546	130889225	A	G	0.0017983819413794	0.0409	0.9648
11	rs10791114	130889850	G	A	0.0213993910058902	0.0176	0.2226
11	rs114139315	130889851	T	G	0.0014988761237359	0.041	0.9702
11	rs76989720	130889945	T	A	0.0013990209137074	0.041	0.9721
11	rs80158386	130890190	T	A	0.0013990209137074	0.0409	0.9737
11	rs76451422	130890315	A	G	0.0004998750416509	0.0409	0.9902
11	rs77977228	130890581	G	T	0.0012991557316201	0.0409	0.9747
11	rs77585730	130890616	G	T	0.0011992805754821	0.0409	0.9759
11	rs1118137	130890970	G	A	0.0189002595004805	0.0174	0.2757
11	rs56198420	130891046	G	A	0.0382009626151637	0.0563	0.4976
11	rs1118138	130891092	C	T	-0.0003000450090019	0.041	0.9951
11	rs10894308	130891895	G	A	0.022299507494767	0.0177	0.2083
11	rs7122268	130892029	A	T	0.0202045073158995	0.0176	0.2501
11	rs114059071	130892164	G	A	-0.0006001800720324	0.0412	0.989
11	rs150783622	130892332	G	A	9.99950003332973e-05	0.0413	0.9979
11	rs76392429	130892896	G	A	-0.0016012813669738	0.0417	0.9701
11	rs139822761	130893503	C	T	0.0012991557316201	0.0416	0.9747
11	rs79470563	130893749	A	G	0.0012991557316201	0.0416	0.9758
11	rs7130938	130894131	A	G	0.0133998200630165	0.018	0.4587
11	rs75629860	130894484	G	C	0.0027960873020011	0.0433	0.9489
11	rs76434685	130894493	G	A	0.0045994064948955	0.0432	0.9154
11	rs10791115	130894699	G	A	0.0250047589895661	0.0277	0.3679
11	rs117506183	130894765	G	A	-0.0033957590691798	0.043	0.9368
11	rs11222432	130894976	A	G	0.0212036062510236	0.024	0.3773
11	rs7105738	130895530	G	T	0.0308977113278438	0.056	0.5813
11	rs10894309	130895725	A	G	0.0344980404075674	0.0218	0.1139
11	rs75044794	130896057	G	A	-0.0303973537275885	0.0721	0.6732
11	rs11222433	130896112	G	T	-0.003596459514405	0.0261	0.8913
11	rs748540	130896351	G	T	0.0032048589489113	0.0332	0.9241
11	rs2875323	130896582	T	G	0.0105046326450854	0.0669	0.8757
11	rs730732	130896774	T	A	0.0140015196358136	0.0218	0.5206
11	rs730731	130896845	G	A	-0.0132980281439898	0.065	0.8382
11	rs1793233	130897032	C	T	-0.181605812999666	0.099	0.06664
11	rs1793234	130897531	A	G	0.0103957761821204	0.0209	0.6182
11	rs140378868	130897601	G	A	0.0390957053401303	0.0569	0.4925
11	rs768706	130898554	A	G	0.024702368640342	0.0214	0.2495
11	rs768707	130898615	A	T	0.0166997792224134	0.0183	0.3608
11	rs768708	130898738	C	A	0.0167981182758809	0.0173	0.3301
11	rs138232794	130899241	G	A	-0.0240980393840575	0.0644	0.708
11	rs12808553	130899304	G	A	-0.0188974371044634	0.0209	0.3654
11	rs1655495	130899633	C	A	0.0189983824093147	0.0183	0.299
11	rs144583895	130899891	G	C	-0.0227979086760041	0.0657	0.729
11	rs1433981	130900054	T	C	-0.0579045745015309	0.0599	0.3335
11	rs1433982	130900099	G	A	0.0188021269625962	0.0183	0.3047
11	rs1433983	130900218	G	A	0.0164047040252769	0.0228	0.4723
11	rs1793235	130900405	C	T	0.0183996828453635	0.0183	0.3143
11	rs1793236	130900456	G	A	0.0193025022544974	0.0174	0.2654
11	rs2911844	130900691	C	T	0.0199006617063362	0.0174	0.2506
11	rs2436789	130900785	G	T	0.0176041339483571	0.0228	0.4418
11	rs2436790	130900854	T	C	0.0197045832743354	0.0174	0.2568
11	rs9787926	130901166	A	G	-0.013399371963117	0.0253	0.5951
11	rs117688673	130902704	G	T	-0.0303973537275885	0.0633	0.6308
11	rs875982	130903061	C	T	0.0263010744193707	0.0179	0.142
11	rs875981	130903093	C	T	0.023003381764963	0.0178	0.1967
11	rs890145	130903177	C	T	-0.0659047873877183	0.0786	0.4015
11	rs10750459	130903582	C	T	0.0295976364389436	0.018	0.09968
11	rs10750460	130903642	C	T	0.0267977123853779	0.0179	0.1352
11	rs890146	130904033	A	G	0.0297044227063309	0.0224	0.185
11	rs890147	130904111	T	C	-0.0903952777473875	0.0747	0.2264
11	rs138690507	130904229	C	T	-0.0388032003238938	0.0755	0.6075
11	rs12420019	130904911	G	T	-0.0158042315449673	0.0267	0.5557
11	rs75457487	130905201	T	C	-0.1421974057098	0.0805	0.07747
11	rs138600673	130905252	C	T	-0.0431998193062192	0.0806	0.5917
11	rs1655496	130905452	G	A	0.0247999239054771	0.0246	0.3133
11	rs147369421	130905652	T	C	-0.0517986852338873	0.0806	0.5202
11	rs3018389	130906143	C	T	-0.0713026798988422	0.0524	0.1731
11	rs10894310	130906318	G	A	0.0170045988158238	0.0251	0.4965
11	rs12420166	130906459	T	C	-0.0120017335415971	0.0263	0.6489
11	rs12420169	130906488	T	C	-0.0119005312583873	0.0263	0.6501
11	rs11222434	130906790	C	T	-0.0176040459483609	0.0264	0.5045
11	rs1793223	130907124	G	A	-0.0396039865931634	0.0233	0.08945
11	rs1647954	130907161	C	T	-0.0654989822326957	0.0523	0.2103
11	rs10894311	130907369	C	T	0.0355022698424966	0.0227	0.1177
11	rs10894312	130907406	C	T	0.0355987772398635	0.0227	0.1175
11	rs1793222	130907451	T	C	-0.106105237338636	0.0463	0.02182
11	rs190428288	130907913	C	T	-0.0473012731180131	0.0803	0.556
11	rs117963893	130908246	G	A	-0.0993011330744326	0.0731	0.174
11	rs4937587	130908391	G	A	0.0387013475370749	0.0227	0.08877
11	rs1647955	130908408	A	C	-0.0762980609560639	0.0826	0.3554
11	rs11222435	130908630	G	A	-0.0203966036652218	0.0266	0.4433
11	rs1347281	130908989	G	A	-0.0413012760239546	0.0242	0.08732
11	rs6590541	130909397	T	G	0.0377966226945664	0.0235	0.1076
11	rs7105968	130909574	T	C	0.036997088886122	0.0227	0.1026
11	rs1647956	130909809	A	G	-0.141402287005092	0.0604	0.01913
11	rs10791116	130909883	A	T	0.0372957847436969	0.0227	0.1011
11	rs10791117	130909888	T	A	0.0374017521540008	0.0227	0.1005
11	rs78969839	130909897	T	G	-0.0183982139464423	0.0266	0.489
11	rs75187495	130910019	G	T	-0.068396620708353	0.0651	0.2935
11	rs11222436	130910064	A	G	0.0376040223973664	0.0227	0.09825
11	rs146784538	130910401	G	A	-0.0517039049923374	0.0858	0.547
11	rs117314214	130910813	G	A	-0.0185000759845861	0.0935	0.8433
11	rs4937588	130911531	C	T	0.0358014124633833	0.0234	0.1257
11	rs4937589	130911675	C	T	0.0368043345220483	0.0234	0.1163
11	rs1793219	130911682	A	G	0.016296487966892	0.0255	0.5219
11	rs75850255	130911895	T	C	-0.0187955345843259	0.0265	0.4785
11	rs2081451	130911938	C	T	0.0382009626151637	0.0227	0.09272
11	rs1834331	130912051	C	G	0.036997088886122	0.0235	0.1145
11	rs1014566	130912596	G	C	0.0384030712829451	0.0227	0.09142
11	rs1014565	130912620	G	A	0.0384030712829451	0.0227	0.09131
11	rs1014564	130912873	G	A	0.0381047060335456	0.0227	0.09374
11	rs1347282	130913042	C	G	0.0377966226945664	0.0228	0.09671
11	rs1030341	130913408	T	C	-0.066695512438268	0.0829	0.4216
11	rs1030342	130913590	C	G	0.0360040066341877	0.0227	0.1125
11	rs1030343	130913656	C	T	0.0356952753244514	0.0235	0.1282
11	rs1030344	130913789	A	G	0.0358978909969844	0.0235	0.1269
11	rs1030345	130913880	T	A	0.0363994293800054	0.0236	0.1222
11	rs74389987	130913977	C	T	-0.0406970023321042	0.0421	0.3336
11	rs7111333	130914487	C	T	0.0356952753244514	0.0235	0.1294
11	rs148497034	130914808	T	C	-0.0440981887217984	0.0864	0.6097
11	rs11222438	130914861	C	T	0.0353961009469877	0.0228	0.1206
11	rs142878238	130914970	T	C	0.0323026073786261	0.0469	0.491
11	rs151055054	130914978	T	G	-0.0277001306422786	0.0688	0.6872
11	rs2324318	130915522	A	G	0.0344980404075674	0.0229	0.1315
11	rs11222440	130915554	G	T	-0.019294956182969	0.0268	0.4724
11	rs874848	130916156	G	T	0.0234039777790161	0.0184	0.2034
11	rs138921964	130917006	G	C	-0.0369959896867261	0.0798	0.6433
11	rs11222441	130917359	T	C	-0.0198966317144566	0.0269	0.4605
11	rs11606451	130918069	C	A	0.0116024307308398	0.0198	0.5589
11	rs79912163	130918578	A	G	-0.0285023604727122	0.0752	0.7047
11	rs56031272	130918809	G	T	-0.0038975857287134	0.019	0.836
11	rs7109342	130918823	G	A	-0.0172987645783295	0.074	0.8148
11	rs7947225	130919278	T	A	-0.0029042131473898	0.019	0.8784
11	rs7126391	130919674	T	C	0.0324962313421326	0.0224	0.1459
11	rs75036576	130920196	G	A	0.0085037404912207	0.0721	0.9067
11	rs61529848	130920387	G	A	-0.0189993500097828	0.0209	0.3613
11	rs56198315	130920438	C	T	0.0018981972830802	0.0196	0.9241
11	rs12226797	130920536	C	T	-0.0406970023321042	0.0315	0.1973
11	rs60296134	130920893	C	T	-0.0088994831870327	0.0201	0.6585
11	rs12574084	130921263	G	T	-0.0246001168682327	0.0188	0.1893
11	rs12576258	130921333	A	T	-0.0249999098013234	0.0188	0.1839
11	rs72645499	130921418	C	A	-0.0257999754904126	0.0188	0.1699
11	rs80164317	130921596	G	A	-0.094200795398827	0.0531	0.0764
11	rs10750461	130921649	A	G	0.0204004877576787	0.0192	0.2889
11	rs1647960	130921752	G	A	0.0377003271828256	0.0468	0.4211
11	rs61198871	130922269	G	A	-0.0117993392160431	0.0205	0.5646
11	rs1655491	130922301	T	C	-0.0054045784588597	0.0231	0.8161
11	rs67946510	130922934	A	G	0.0166014304974254	0.0179	0.3522
11	rs73034507	130922959	T	C	0.0155977206230546	0.0179	0.3831
11	rs1647961	130922970	A	G	0.0129951954948113	0.0183	0.4782
11	rs184125927	130923182	T	C	0.0459002781827573	0.0389	0.2376
11	rs187161037	130923207	T	C	0.0489996660319079	0.0387	0.2053
11	rs11821556	130923574	C	A	0.0140015196358136	0.0179	0.4358
11	rs118080086	130923701	T	A	0.04149696667529	0.039	0.2874
11	rs12804703	130923728	G	C	0.003902375817241	0.0179	0.829
11	rs12804248	130923752	A	G	0.0143958802837323	0.0177	0.4137
11	rs12806011	130923853	T	C	0.014504302202808	0.0177	0.412
11	rs75096111	130923958	G	C	0.0418998134646779	0.0389	0.2818
11	rs4937592	130923969	T	C	0.0152038337422728	0.0176	0.3881
11	rs58592839	130924080	C	T	0.0135971385060249	0.0466	0.7701
11	rs57852956	130924167	G	A	0.0558981756288099	0.0383	0.1437
11	rs4936126	130924241	A	C	0.0147999386115992	0.0176	0.4002
11	rs1559672	130925017	T	C	0.014504302202808	0.0176	0.4083
11	rs1560847	130925208	A	G	0.014504302202808	0.0176	0.4101
11	rs151092049	130925368	G	A	-0.0530000131617053	0.0909	0.5594
11	rs12575306	130925877	C	A	-0.0217038334437866	0.0274	0.4282
11	rs77855982	130926241	C	A	0.0515957486436504	0.0382	0.1772
11	rs116985882	130926245	T	A	0.0454990400712183	0.0393	0.2476
11	rs12416895	130926529	G	A	0.0194005857039748	0.0189	0.3065
11	rs80044887	130926970	T	G	0.0509022179271191	0.0382	0.1825
11	rs112851584	130927178	C	T	0.0028958031120254	0.0347	0.9331
11	rs149423900	130927199	C	T	-0.009000382197299	0.0448	0.8405
11	rs58705485	130927337	G	A	-0.0156010662286512	0.0214	0.4662
11	rs7943337	130927598	C	G	0.0135971385060249	0.0174	0.4351
11	rs7943466	130927721	C	T	0.0134984841513417	0.0174	0.4379
11	rs118149333	130927807	G	A	-0.0985945675055636	0.0857	0.2499
11	rs7946453	130927895	A	C	0.0133011462391285	0.0174	0.442
11	rs7933323	130927994	T	C	0.0131037693769772	0.0174	0.4508
11	rs117828734	130927999	C	T	0.0437967654983826	0.0385	0.2544
11	rs7947010	130928092	G	T	0.0134984841513417	0.0174	0.4352
11	rs7947013	130928102	G	A	0.0072039888485025	0.024	0.7626
11	rs75371570	130928156	G	T	0.0435000054458512	0.0385	0.2579
11	rs1368850	130928308	A	G	0.0136957831289865	0.0174	0.4288
11	rs57357773	130928457	C	T	-0.0145960053074092	0.0213	0.4921
11	rs10791118	130928645	C	A	0.0141001243787816	0.0174	0.416
11	rs10791119	130928676	A	T	0.0034041991335623	0.0175	0.845
11	rs117619282	130929234	T	C	0.0439977464776452	0.0384	0.252
11	rs9666253	130929355	C	T	0.0090984829852593	0.0173	0.6001
11	rs12576039	130929497	T	C	0.0001999800026662	0.0338	0.9949
11	rs11222445	130929552	G	A	0.0074025335167413	0.02	0.7121
11	rs77529659	130929931	A	G	0.0465018336514199	0.0388	0.2312
11	rs4937593	130930051	T	C	0.0087020272939009	0.0173	0.6141
11	rs4937594	130931415	A	G	-0.0004000800213396	0.0233	0.985
11	rs7949764	130932352	T	C	0.0074025335167413	0.0172	0.6673
11	rs7934699	130932445	A	G	0.00730326611012	0.0172	0.6703
11	rs7934779	130932463	A	G	0.0072039888485025	0.0172	0.6735
11	rs4937595	130932502	G	A	0.00730326611012	0.0172	0.6716
11	rs74567400	130932566	C	T	-0.0128015918372089	0.0213	0.5474
11	rs67270464	130932660	C	T	-0.000200020002667	0.0335	0.9962
11	rs11222446	130933037	C	G	0.0071047017299317	0.0172	0.6794
11	rs11222447	130933103	A	G	0.0068961666878413	0.0172	0.6862
11	rs57131664	130933135	G	T	-0.0111013930711739	0.0213	0.6022
11	rs10894316	130933185	G	A	-0.0007002451143934	0.0232	0.9746
11	rs10894317	130933195	C	T	-0.004198802647333	0.0173	0.8064
11	rs10894318	130933204	C	T	-0.0042992284528324	0.0173	0.8036
11	rs9667505	130933596	T	C	0.0074025335167413	0.0172	0.6661
11	rs11820012	130933672	A	T	-0.0036968248442897	0.0173	0.8293
11	rs9666898	130933683	C	T	0.0509022179271191	0.0371	0.1705
11	rs142294010	130933687	A	T	-0.183298033392086	0.1301	0.1589
11	rs117332321	130933737	T	G	0.0463013553668425	0.0378	0.2208
11	rs77750679	130934031	C	T	0.0511017760490843	0.0371	0.1678
11	rs4937596	130934125	G	C	-0.003797200248385	0.0173	0.8274
11	rs4937597	130934211	C	T	0.00730326611012	0.0171	0.6675
11	rs117065004	130934501	G	T	0.0465018336514199	0.0377	0.2172
11	rs4937598	130934617	G	A	-0.0036968248442897	0.0172	0.8311
11	rs11222448	130935142	G	A	0.0074025335167413	0.0171	0.6669
11	rs117971498	130935582	C	T	0.0493995022947674	0.0383	0.1967
11	rs147159797	130935753	C	G	0.0332026408277183	0.1006	0.741
11	rs118189341	130936208	G	C	0.0463013553668425	0.0376	0.2185
11	rs76429214	130936242	C	T	0.0461963268897065	0.0376	0.2188
11	rs117465675	130936797	A	G	0.0473987203698754	0.0375	0.2064
11	rs7948247	130937051	T	C	0.0497991787524836	0.0368	0.175
11	rs78306149	130937219	A	G	0.0459002781827573	0.0375	0.2209
11	rs117439389	130937291	C	T	0.0459957873421583	0.0375	0.2205
11	rs80160769	130937335	C	T	-0.013004189135254	0.0213	0.5423
11	rs7933667	130937513	A	G	0.0511017760490843	0.0368	0.1653
11	rs61909238	130937638	C	G	-0.0182963622831166	0.0283	0.5164
11	rs61909239	130937699	G	T	-0.0182047046548463	0.0283	0.5204
11	rs58073176	130937728	T	G	0.0515007728624032	0.0369	0.1623
11	rs11222450	130937747	T	C	-0.002002002670673	0.02	0.9209
11	rs80171200	130937877	C	A	0.0459957873421583	0.0375	0.2197
11	rs56168843	130938020	G	A	0.0060019521956343	0.0338	0.8588
11	rs8181531	130938103	G	A	-0.0031950988965408	0.0174	0.8529
11	rs8181532	130938492	C	T	9.99950003332973e-05	0.0231	0.9961
11	rs117030940	130938979	G	T	0.0461008368826632	0.0375	0.2191
11	rs12787121	130939003	G	A	0.0021975835434872	0.0206	0.9137
11	rs79325450	130939035	C	A	0.0489996660319079	0.0382	0.1995
11	rs11222451	130939092	T	C	0.0067968490002727	0.0199	0.7318
11	rs74678806	130939171	A	T	-0.0151034855773182	0.0212	0.4765
11	rs117713367	130939539	G	T	0.0489996660319079	0.0382	0.1992
11	rs74198934	130939563	C	T	-0.0153979421800967	0.0212	0.4657
11	rs11222452	130939731	T	C	0.0501035869662456	0.0608	0.4094
11	rs139746641	130939743	G	A	0.0425996136188173	0.0387	0.2715
11	rs376092953	130939756	C	T	-0.180898569720464	0.1295	0.1625
11	rs117450903	130939836	T	C	0.0461963268897065	0.0375	0.2185
11	rs75202391	130940215	T	A	0.0489996660319079	0.0382	0.199
11	rs1647964	130940373	C	G	0.0035038543266769	0.0413	0.9327
11	rs1030346	130940597	A	T	-0.0038975857287134	0.0233	0.8656
11	rs77660083	130940681	T	C	0.048904443353603	0.0382	0.1996
11	rs1793230	130940994	G	A	-0.0278029446620889	0.0281	0.3228
11	rs80266660	130941102	C	T	0.0465972853767823	0.0375	0.2145
11	rs117363235	130941233	A	G	0.0461963268897065	0.0375	0.2187
11	rs7128550	130941407	C	T	0.0511967897311259	0.0369	0.1659
11	rs75888446	130941481	C	T	0.0467022717525102	0.0375	0.2126
11	rs145813602	130941557	C	T	0.0533037720223111	0.096	0.5785
11	rs117379682	130941871	A	C	0.0461963268897065	0.0375	0.2177
11	rs118133342	130941950	C	T	0.0463013553668425	0.0375	0.2175
11	rs1655488	130942703	T	C	-0.02960390325858	0.0282	0.2942
11	rs1647965	130942735	T	C	0.0045994064948955	0.0411	0.91
11	rs79072879	130942864	G	A	0.0467022717525102	0.0375	0.2131
11	rs1647966	130943266	T	C	-0.0290993078252748	0.0282	0.3022
11	rs1793229	130943379	T	G	-0.003596459514405	0.0425	0.9329
11	rs1647967	130943681	G	A	-0.0043996643446871	0.0231	0.8484
11	rs56181514	130943683	G	T	0.0097027754613851	0.0335	0.7732
11	rs79340654	130943858	C	T	0.0469980831605826	0.0375	0.2101
11	rs1647968	130943964	A	G	-0.0292949370570243	0.0282	0.2985
11	rs1540202	130944468	C	A	-0.004198802647333	0.0425	0.9206
11	rs118161736	130944591	T	A	0.0473987203698754	0.0375	0.2059
11	rs74967299	130944720	G	T	0.0475036226439669	0.0375	0.2057
11	rs77246658	130944827	T	C	0.048904443353603	0.0383	0.2018
11	rs75720430	130944835	T	G	0.048904443353603	0.0383	0.2014
11	rs1945934	130944972	T	C	-0.0042992284528324	0.0424	0.9195
11	rs4936127	130945224	A	T	0.005703702916678	0.0411	0.8892
11	rs75124308	130945356	A	G	0.047799197133273	0.0375	0.2026
11	rs9804416	130945898	G	A	-0.0295009039176847	0.0282	0.2962
11	rs66710573	130945922	C	G	0.0100988346774146	0.0335	0.7637
11	rs9804418	130946186	C	T	-0.0292949370570243	0.0282	0.2975
11	rs12577994	130947127	T	C	0.001099395443301	0.0406	0.9776
11	rs4245099	130947920	C	A	0.0003999200213268	0.0183	0.9827
11	rs10894319	130948840	C	T	0.0016985566355815	0.0406	0.9675
11	rs118180327	130949044	C	A	-0.120902897367662	0.0559	0.03066
11	rs79850624	130949657	C	T	0.0493995022947674	0.0387	0.2024
11	rs12226483	130950139	C	T	-0.0040983869261633	0.0247	0.8676
11	rs1945914	130950989	C	A	0.0009995003330834	0.0181	0.9559
11	rs57565952	130951184	T	C	-0.0170952954286372	0.0215	0.4253
11	rs10894320	130952005	T	C	0.0078987227933553	0.0405	0.8455
11	rs10894321	130952148	G	A	0.0018981972830802	0.0185	0.9193
11	rs11222457	130952564	T	C	0.0060019521956343	0.0178	0.7349
11	rs12420110	130952661	A	G	0.0062007356416035	0.0419	0.8829
11	rs1114418	130953154	C	T	0.0061013488579762	0.0419	0.8845
11	rs75031987	130953363	G	A	0.0489996660319079	0.0388	0.2063
11	rs10894323	130955313	A	G	-0.0163021610829842	0.0276	0.5537
11	rs76805648	130955589	T	C	0.0499989570943217	0.0388	0.1979
11	rs2298832	130956083	G	A	-0.0122952780941516	0.0214	0.5659
11	rs2298833	130956129	C	T	-0.0122952780941516	0.0214	0.5664
11	rs2298834	130956186	T	C	-0.0164038098256767	0.0276	0.5508
11	rs2298835	130956272	C	G	0.0	0.0246	0.9999
11	rs10791121	130956461	T	C	0.0192044091837133	0.0379	0.6115
11	rs2298836	130956627	T	C	0.0029955089797983	0.0203	0.8806
11	rs2298837	130956677	T	C	-0.0163021610829842	0.0275	0.5548
11	rs10160671	130956975	G	A	-0.0162005226717083	0.0275	0.5563
11	rs57414775	130957139	A	G	-0.0124977728299804	0.0215	0.5612
11	rs10160698	130957309	G	A	-0.0158042315449673	0.0276	0.5657
11	rs2276436	130957444	C	T	0.0003999200213268	0.0207	0.9857
11	rs61522098	130958244	C	T	-0.0128015918372089	0.0215	0.5512
11	rs10160266	130958287	T	C	0.023003381764963	0.0379	0.544
11	rs10160267	130958473	T	C	0.023198814502523	0.0379	0.5409
11	rs77530923	130958900	A	T	0.0487996879336047	0.0381	0.2002
11	rs11222460	130959064	G	T	0.0	0.0245	0.9993
11	rs1945918	130959328	G	A	-0.0142003494011414	0.0276	0.6064
11	rs10750462	130959664	G	A	0.0228958774769045	0.0378	0.545
11	rs1945919	130960022	A	G	-0.0147989665120717	0.0275	0.59
11	rs77946253	130960061	C	G	0.10889924695599	0.0919	0.236
11	rs10736593	130961021	G	C	-0.0158042315449673	0.0275	0.5652
11	rs117012142	130961130	G	A	0.0515957486436504	0.0389	0.184
11	rs7117282	130961304	C	T	0.0059025456526138	0.0177	0.7396
11	rs1945920	130961877	C	A	0.0585990423029356	0.0457	0.1999
11	rs74728740	130961893	G	A	0.0843962939720313	0.0489	0.08421
11	rs55644444	130962132	G	C	-0.000200020002667	0.04	0.9958
11	rs80293850	130962176	G	A	0.0820959828759047	0.0488	0.0927
11	rs1945921	130962382	C	T	-0.0099998320783335	0.0201	0.6192
11	rs11222461	130962620	T	C	0.0399031725325864	0.0499	0.4241
11	rs10791122	130963018	T	A	-0.009696862978864	0.0201	0.6295
11	rs10736594	130963323	T	A	-0.0092022107647994	0.0201	0.6471
11	rs1945922	130963394	G	A	0.0295976364389436	0.0308	0.3357
11	rs56098711	130964070	T	C	-0.0001000050003333	0.0402	0.9982
11	rs1945923	130964084	C	T	-0.0120017335415971	0.0221	0.5868
11	rs55786217	130964102	A	C	-0.001300845733048	0.0402	0.9735
11	rs4326806	130964586	A	G	0.0063001125484799	0.0213	0.7676
11	rs77158697	130965000	G	A	0.0653007305821358	0.0477	0.1706
11	rs116880998	130965005	T	C	0.0650009142174121	0.0477	0.1727
11	rs1945925	130965067	C	A	0.0056042667198317	0.0239	0.8165
11	rs1945926	130965143	T	C	0.0036034995896235	0.0214	0.8649
11	rs67172950	130965192	G	C	-0.0010005003335835	0.0402	0.9806
11	rs55843936	130966120	C	T	-0.0003000450090019	0.0398	0.9942
11	rs3819254	130966407	G	C	-0.0094040800752939	0.022	0.6684
11	rs6590547	130967410	T	C	-0.0110002818588653	0.0388	0.7771
11	rs1945927	130967646	T	C	-0.0083043861636152	0.0385	0.8294
11	rs1945928	130967699	A	G	-0.0073972926304747	0.0389	0.8481
11	rs1945929	130967738	C	G	-0.0075987978753305	0.0389	0.845
11	rs11222463	130968284	C	T	0.0299956000353805	0.0499	0.5471
11	rs80083550	130968426	G	A	0.0485044090596151	0.0466	0.2975
11	rs79513263	130968742	G	A	0.0680978043671968	0.0491	0.1653
11	rs77653943	130968829	A	G	0.0679016096105729	0.0491	0.1667
11	rs11222464	130968865	A	G	-0.0054045784588597	0.0297	0.8542
11	rs55642629	130969273	G	A	-0.0010005003335835	0.0397	0.98
11	rs7128774	130969329	A	G	0.0598996532078335	0.0475	0.2074
11	rs7128889	130969399	A	G	0.0212036062510236	0.0304	0.4846
11	rs7114800	130969410	T	C	0.0423024980338776	0.0453	0.3503
11	rs59666738	130969518	C	T	-0.002002002670673	0.0403	0.9604
11	rs73022255	130969596	T	G	-0.0014009809156281	0.0403	0.9726
11	rs11824313	130969601	T	C	0.0669013524517588	0.0489	0.1713
11	rs117567556	130969955	A	C	0.0657971037900478	0.049	0.1797
11	rs79694588	130970303	C	G	-0.0225012653465135	0.0258	0.3817
11	rs1105526	130970543	T	C	0.0062007356416035	0.0238	0.7947
11	rs78335801	130970807	C	T	-0.0257999754904126	0.0256	0.314
11	rs2276437	130971744	C	T	0.0067968490002727	0.0395	0.8642
11	rs2276438	130971823	A	G	0.0017983819413794	0.0254	0.9423
11	rs2276439	130971884	T	C	0.0020977980821461	0.0254	0.9332
11	rs2276440	130971959	T	C	0.0280041964095973	0.0309	0.3649
11	rs7948582	130972158	T	A	-0.040197189751413	0.0414	0.3309
11	rs61296271	130972181	T	G	0.0301993737308422	0.0313	0.3347
11	rs60150259	130972343	A	G	0.0285971749776749	0.031	0.3556
11	rs7933904	130972488	C	T	-0.0442027026797326	0.0401	0.2708
11	rs60347804	130972779	C	G	-0.0442027026797326	0.0401	0.2704
11	rs61188380	130972823	G	A	0.0002999550089979	0.0318	0.9915
11	rs56747443	130972840	T	A	-0.0442967745820927	0.0401	0.2698
11	rs76367564	130972877	C	T	0.0611045066532856	0.049	0.2118
11	rs55988631	130972899	T	G	0.001998002662673	0.0255	0.9381
11	rs55968529	130973018	T	G	-0.044401309298167	0.0401	0.2687
11	rs55738939	130973025	A	G	0.0017983819413794	0.0255	0.9451
11	rs61242408	130973046	A	G	-0.0442027026797326	0.0401	0.27
11	rs11222466	130973515	G	A	0.0546018151915836	0.0551	0.3214
11	rs57314155	130973554	G	A	-0.044401309298167	0.0401	0.268
11	rs58865766	130973601	C	T	-0.044495399886564	0.04	0.2666
11	rs56151042	130973697	A	G	0.0305001066483263	0.0313	0.3301
11	rs77060900	130973820	G	A	0.0339955472579582	0.0796	0.6694
11	rs12270113	130973865	A	G	-0.0189993500097828	0.0287	0.508
11	rs12271602	130974221	A	G	0.0045994064948955	0.0223	0.8371
11	rs61911664	130974501	G	A	0.0038027603329278	0.0395	0.9227
11	rs78029879	130974503	C	T	-0.0435966737180782	0.04	0.2759
11	rs117896464	130974829	G	C	0.0003999200213268	0.0473	0.9927
11	rs12292215	130974884	T	C	-0.0178992398878318	0.0289	0.5342
11	rs7123641	130974894	A	G	-0.0164953025291975	0.0287	0.5658
11	rs7123981	130974923	G	A	0.0251022847608284	0.0318	0.4301
11	rs79528350	130975255	G	A	-0.0267958227871631	0.0258	0.2987
11	rs12273490	130975269	A	G	-0.0172987645783295	0.0288	0.5491
11	rs67546837	130975316	C	T	0.0254045542217263	0.0323	0.4313
11	rs12286754	130975394	C	T	0.0055048206344449	0.0398	0.8909
11	rs12286937	130975671	C	T	-0.019203206984436	0.0288	0.5034
11	rs12286995	130975732	C	A	0.003902375817241	0.0396	0.9212
11	rs145845544	130975788	C	G	0.0592024345167419	0.0489	0.2264
11	rs149622894	130976032	T	A	-0.110205567321026	0.0757	0.1454
11	rs74541184	130976105	C	T	-0.0430014511447026	0.04	0.2823
11	rs75479387	130976160	C	T	-0.0442967745820927	0.0401	0.2693
11	rs12278763	130976228	C	T	-0.0178992398878318	0.0287	0.5334
11	rs1981426	130976287	G	A	0.0118989261570991	0.0174	0.4928
11	rs12291865	130976311	A	C	0.0029955089797983	0.0226	0.8956
11	rs61911666	130976473	T	C	0.0018981972830802	0.0225	0.9324
11	rs61911667	130976740	T	C	-0.0186019483996616	0.0286	0.5145
11	rs79555020	130976824	G	A	-0.0403950023610502	0.0412	0.3275
11	rs1945937	130976879	T	C	0.001099395443301	0.0225	0.9599
11	rs188846333	130976924	C	T	-0.013004189135254	0.0266	0.6249
11	rs11222468	130977695	G	A	0.0101978249764461	0.0214	0.634
11	rs7936000	130977775	G	T	-0.019203206984436	0.0286	0.5013
11	rs7951026	130977860	T	C	-0.0152050125429676	0.0247	0.5368
11	rs7130448	130978284	T	C	-0.0191012733024012	0.0286	0.5039
11	rs66749566	130978597	T	A	0.0266029817945341	0.0323	0.4113
11	rs11824370	130978913	C	T	-0.0467981495486393	0.0397	0.2388
11	rs117755822	130979030	G	T	0.0773035750572786	0.1027	0.4517
11	rs1945938	130979403	A	G	-0.0454995840713661	0.0395	0.2491
11	rs7119043	130979546	C	T	0.0621011782291044	0.0482	0.1977
11	rs60560426	130979607	G	A	-0.0027036515743148	0.0389	0.9455
11	rs6590548	130980051	A	G	0.0153023200084426	0.0185	0.4102
11	rs6590549	130980153	G	A	-0.0045001103249234	0.0223	0.8394
11	rs6590550	130980269	G	A	0.0076010387728197	0.0238	0.7484
11	rs78071182	130980470	C	T	-0.039104719880761	0.0413	0.3441
11	rs10894324	130980711	C	G	-0.0127003085782322	0.0288	0.6594
11	rs12288135	130981263	G	T	0.0049974917102918	0.0226	0.8233
11	rs146385355	130981464	T	C	-0.0183982139464423	0.049	0.7073
11	rs12804541	130981573	C	A	0.0075017910703226	0.0195	0.6982
11	rs115718363	130981720	G	T	-0.0127003085782322	0.0268	0.6346
11	rs10894325	130981860	C	T	0.0138042809763971	0.0214	0.5182
11	rs7101509	130982648	A	G	-0.008395140788382	0.0206	0.6842
11	rs7105053	130982838	G	A	-0.0264979913062283	0.0241	0.2718
11	rs7105173	130982877	G	A	-0.0257999754904126	0.0241	0.2839
11	rs6590551	130983017	A	G	-0.0260975991218731	0.0241	0.2774
11	rs77122539	130983109	C	T	0.0937999490706712	0.0687	0.1721
11	rs55867029	130983300	G	A	0.0483043318863239	0.0417	0.2467
11	rs1945911	130983565	T	C	-0.0499047851286405	0.039	0.2006
11	rs11222471	130983631	C	T	-0.0073972926304747	0.0387	0.8493
11	rs10894326	130983824	T	C	-0.0138961051921114	0.0287	0.6277
11	rs57865488	130983980	G	A	-0.0356997191343252	0.0413	0.387
11	rs10894327	130984045	A	G	-0.0158042315449673	0.0286	0.5816
11	rs11222472	130984345	G	A	-0.0235962138551867	0.0408	0.5631
11	rs10791123	130985237	G	A	-0.0151034855773182	0.0289	0.603
11	rs143011592	130985690	A	T	-0.0469029460862576	0.0399	0.2404
11	rs7939872	130985861	G	A	-0.0099998320783335	0.0219	0.6488
11	rs117370082	130985947	G	A	0.0582972096102774	0.0491	0.2349
11	rs55810374	130986085	A	C	-0.0473012731180131	0.0399	0.2361
11	rs7118615	130986520	A	C	-0.0399994162638657	0.0362	0.269
11	rs58401087	130986670	A	G	-0.0025031302181184	0.0296	0.9323
11	rs111396216	130986718	G	A	-0.0178992398878318	0.029	0.5364
11	rs149872575	130986769	T	A	0.0585990423029356	0.0491	0.2329
11	rs143933807	130986822	A	G	-0.0168003386783461	0.029	0.5617
11	rs117649289	130987230	C	T	0.0589007839201085	0.0491	0.231
11	rs2187560	130987535	T	C	0.0048979852621919	0.0238	0.8354
11	rs79097572	130987586	T	C	0.0590044865764036	0.0492	0.2304
11	rs11222474	130987730	T	G	-0.0117993392160431	0.0216	0.5843
11	rs10894328	130988060	T	G	-0.0196008476550609	0.0282	0.4881
11	rs11222475	130989300	A	G	0.0135971385060249	0.0174	0.4336
11	rs11222476	130989409	C	T	-0.0214994661132367	0.0292	0.4615
11	rs35218064	130989530	T	C	0.0051964749068174	0.0194	0.7905
11	rs75622955	130989721	G	A	-0.0428970626523952	0.0414	0.3009
11	rs12294945	130990226	C	A	-0.0067024110596754	0.0398	0.8666
11	rs117990728	130990402	G	A	0.0511017760490843	0.0486	0.2928
11	rs76881726	130990591	C	T	-0.0499047851286405	0.0407	0.221
11	rs74344577	130990843	C	T	0.0592024345167419	0.0548	0.2804
11	rs4937599	130991178	A	C	0.003902375817241	0.0239	0.8695
11	rs1945913	130992111	A	G	0.0076010387728197	0.0193	0.6942
11	rs56043870	130992278	G	C	0.0097027754613851	0.0452	0.8299
11	rs61909566	130992814	C	T	0.0123039944561641	0.0277	0.657
11	rs7947449	130993591	C	T	0.0183015011699126	0.0192	0.3413
11	rs4366497	130993936	C	T	0.0170045988158238	0.0192	0.3758
11	rs11222477	130996316	G	C	0.0081963182244858	0.0208	0.6948
11	rs4937600	130996834	C	T	0.0114047182634362	0.0242	0.6393
11	rs11530770	130996847	C	T	0.0063001125484799	0.0209	0.7624
11	rs35961356	130997353	T	A	0.0038027603329278	0.019	0.8407
11	rs10894329	130997485	G	A	0.0025966258472659	0.0195	0.8956
11	rs1945931	130998617	C	G	0.0092966519050945	0.0208	0.6539
11	rs1945932	130998864	T	A	0.0107025231331357	0.0452	0.8129
11	rs73024294	130999043	T	C	-0.0297996312385195	0.0418	0.4765
11	rs78378790	130999307	C	T	-0.0319964709431669	0.0312	0.3039
11	rs12576023	131000184	T	G	0.0099008246772624	0.0206	0.632
11	rs1945935	131000885	C	A	-0.031397792147416	0.031	0.3114
11	rs116909754	131000974	G	A	0.0195967237465575	0.1022	0.8476
11	rs4145056	131001038	G	T	-0.0027036515743148	0.0175	0.876
11	rs4145055	131001053	C	G	0.0021975835434872	0.0203	0.9151
11	rs4145054	131001402	C	A	-0.0032954239497972	0.0175	0.8489
11	rs11222479	131001534	G	A	-0.0385017716536664	0.039	0.3236
11	rs11222480	131001581	T	G	-0.0203047533403643	0.1187	0.8645
11	rs76845508	131001813	A	G	0.0098018049722602	0.0279	0.7244
11	rs77798563	131001863	T	C	0.0204984635773248	0.02	0.3041
11	rs10750463	131002235	C	T	0.012096540947233	0.0179	0.4975
11	rs59950958	131002364	C	T	-0.0300984478240329	0.0308	0.3287
11	rs1114224	131002513	A	G	0.0024968801985871	0.0195	0.8976
11	rs10750464	131002938	C	T	0.0118989261570991	0.0178	0.5048
11	rs12288529	131003042	T	C	0.0028958031120254	0.018	0.8744
11	rs77684502	131003448	C	T	0.0089002747867194	0.0279	0.7509
11	rs4145057	131003809	G	A	-0.0375045865412751	0.039	0.336
11	rs55790245	131003813	C	T	-0.0299953975354009	0.0309	0.3317
11	rs56201124	131004190	C	T	-0.0297996312385195	0.0309	0.3357
11	rs11222483	131004410	G	A	-0.0372035489975441	0.0391	0.3407
11	rs73026273	131004786	C	A	-0.036798848237098	0.0392	0.3481
11	rs11604769	131004831	C	T	-0.0364046818937998	0.0392	0.354
11	rs76808992	131004857	A	G	0.0106035827841911	0.0529	0.8408
11	rs1894184	131004868	G	T	0.0026963615477425	0.018	0.8809
11	rs79799641	131005297	A	C	0.0750981960059311	0.0622	0.2272
11	rs1945912	131006073	C	A	0.0022973590486834	0.0182	0.8974
11	rs61569923	131006126	C	T	-0.0274020297483382	0.0318	0.3893
11	rs4122127	131006520	C	G	0.0035038543266769	0.0198	0.8609
11	rs73026275	131006544	C	G	-0.0349020520092649	0.0397	0.3799
11	rs12418579	131006669	C	T	0.0027960873020011	0.0183	0.8801
11	rs11823005	131006715	C	T	-0.0320997276601081	0.0316	0.3091
11	rs61909569	131006990	G	A	0.0082954970241069	0.0286	0.7711
11	rs11222487	131007393	G	T	-0.0313049258284153	0.0402	0.4365
11	rs11222488	131007396	G	A	0.0123039944561641	0.0209	0.5565
11	rs76132159	131007769	G	A	0.102403146950678	0.0666	0.1242
11	rs7118650	131009303	C	T	-0.001501126126267	0.019	0.9387
11	rs73026289	131009474	A	G	-0.0239956055562207	0.0409	0.5577
11	rs10894330	131009622	C	T	-0.0021022080918702	0.0191	0.9108
11	rs1793594	131009644	C	T	-0.0054950702819798	0.0187	0.7689
11	rs2213117	131009660	G	T	-0.0004000800213396	0.0242	0.9868
11	rs1627835	131010793	T	C	0.0139029051689914	0.0263	0.5973
11	rs1793834	131010947	T	C	0.0080971295874548	0.0263	0.7587
11	rs1945916	131010994	T	C	0.0087020272939009	0.0263	0.741
11	rs117364952	131011246	A	G	0.0921962456307218	0.0732	0.208
11	rs11222490	131011279	G	T	0.0719019692890779	0.055	0.1913
11	rs1632088	131011290	A	C	-0.003797200248385	0.0205	0.8517
11	rs1793833	131011292	T	C	0.0071047017299317	0.0206	0.7289
11	rs7112984	131011367	T	C	0.012096540947233	0.0414	0.7708
11	rs12420945	131012407	G	T	-0.0144032303107437	0.0529	0.7856
11	rs147860797	131012915	G	A	0.0384992991506098	0.1103	0.7267
11	rs1793595	131013004	C	T	-0.0016012813669738	0.0277	0.9541
11	rs73028211	131013063	T	C	-0.0525045539821493	0.0312	0.09212
11	rs1793831	131013602	C	T	-0.0165969709073694	0.0269	0.5377
11	rs1793596	131013625	G	A	-0.0029042131473898	0.0323	0.9274
11	rs1793830	131013910	T	A	-0.0289037168568363	0.0207	0.1621
11	rs1113876	131014585	C	T	0.0444952398865513	0.0203	0.02887
11	rs1114190	131014747	G	A	-0.0380965452668448	0.0185	0.03881
11	rs11222491	131014920	G	C	0.0437967654983826	0.0203	0.03044
11	rs1793597	131015160	A	G	-0.0297996312385195	0.0244	0.222
11	rs1793829	131015364	C	T	-0.0277001306422786	0.0245	0.2596
11	rs2213118	131015373	C	A	0.0439020462871288	0.0202	0.02968
11	rs73028222	131016406	T	C	-0.02960390325858	0.0322	0.358
11	rs1793828	131016587	C	T	-0.0259025943231108	0.0241	0.2813
11	rs60689637	131017125	T	A	-0.0176956485356892	0.0304	0.5595
11	rs1793826	131018257	G	A	-0.0207028323592018	0.0239	0.3857
11	rs1793598	131018399	C	T	-0.0031048149534787	0.0268	0.9067
11	rs1793825	131018675	G	C	-0.0031950988965408	0.0267	0.904
11	rs11222492	131018732	T	C	0.0121953336998771	0.0195	0.5327
11	rs73028231	131018820	G	A	-0.0226956079321885	0.0325	0.4854
11	rs1793824	131018844	A	G	-0.0352956263947246	0.0179	0.04888
11	rs1793599	131018851	T	C	-0.003596459514405	0.0267	0.8916
11	rs1793823	131018917	C	T	-0.0040983869261633	0.0267	0.8793
11	rs61909582	131019081	C	T	0.0446960805488528	0.0199	0.02418
11	rs1894186	131019691	C	T	0.0461963268897065	0.0198	0.01983
11	rs1793821	131019871	C	T	-0.0198966317144566	0.0235	0.3973
11	rs1793820	131020013	G	A	-0.0147989665120717	0.025	0.5531
11	rs1793819	131020602	A	G	-0.0222047099881925	0.0236	0.3455
11	rs4937602	131020654	A	G	0.0140015196358136	0.0195	0.4752
11	rs61469545	131020798	T	G	-0.0399994162638657	0.0321	0.2133
11	rs12574805	131020834	T	A	0.0148984646619666	0.0196	0.4454
11	rs7925168	131020924	T	A	0.0551981604647623	0.0199	0.005639
11	rs10894332	131021493	A	G	-0.0260975991218731	0.019	0.169
11	rs7942675	131022101	C	T	-0.0256973671872587	0.019	0.1765
11	rs4937603	131022116	C	T	0.0379988130912113	0.0185	0.03975
11	rs1793600	131022254	G	A	-0.0212951405401588	0.0238	0.3705
11	rs1793601	131022581	A	T	-0.0203966036652218	0.0238	0.3919
11	rs35118721	131022714	C	T	0.0487044462100383	0.02	0.01491
11	rs11222496	131023956	G	A	0.0291995144044279	0.0177	0.09868
11	rs1793818	131024109	T	G	0.0053954185169075	0.0269	0.841
11	rs1618107	131024248	A	G	0.0055048206344449	0.0269	0.8391
11	rs1793817	131024769	C	T	-0.027196494688472	0.0257	0.2901
11	rs74238150	131025320	A	G	-0.0252972953741621	0.0316	0.4231
11	rs79312559	131025711	C	T	-0.0244976316004002	0.022	0.2642
11	rs1793816	131026377	C	T	0.0062007356416035	0.0273	0.82
11	rs77892769	131026563	C	T	-0.0193969096107316	0.0326	0.5514
11	rs10894333	131027530	C	T	-0.0217958123704574	0.0307	0.4781
11	rs12574230	131027862	C	A	-0.0299953975354009	0.0223	0.1794
11	rs11222497	131028071	A	G	0.0533985767246953	0.0186	0.004134
11	rs11222498	131028685	A	G	0.0531046528867784	0.0185	0.004053
11	rs117097495	131028689	A	G	0.0001999800026662	0.049	0.9968
11	rs10750465	131028900	T	C	-0.0403012967735257	0.0184	0.02864
11	rs10894334	131029181	C	T	-0.0238010101859522	0.0304	0.434
11	rs11222499	131029193	C	T	0.0537018913875451	0.0185	0.003751
11	rs9787831	131029354	T	A	-0.0396039865931634	0.0184	0.03157
11	rs76547816	131029564	C	T	-0.0413950753663857	0.0355	0.2433
11	rs59542291	131029568	T	A	-0.0377018671840115	0.0199	0.05856
11	rs1613845	131030302	T	C	-0.0394999521368577	0.025	0.1137
11	rs11822474	131030331	C	T	-0.0156010662286512	0.0237	0.5092
11	rs1123627	131030381	A	G	-0.0217038334437866	0.0301	0.471
11	rs1894187	131030628	A	G	-0.0201006717070029	0.0193	0.2966
11	rs10894335	131030712	C	T	-0.021203207651103	0.0301	0.4804
11	rs10894336	131030795	A	C	-0.0209989425960583	0.0301	0.4842
11	rs80095230	131030798	G	A	-0.0408011614039327	0.0354	0.2491
11	rs1894188	131030927	G	A	-0.0201006717070029	0.0192	0.2952
11	rs1894189	131030965	C	G	-0.0194988734340555	0.0192	0.311
11	rs1894190	131031045	A	C	-0.0165969709073694	0.0236	0.4821
11	rs10894337	131031161	T	G	-0.0202027073175195	0.0192	0.2927
11	rs75540649	131031201	G	A	-0.0164953025291975	0.0235	0.4836
11	rs10894338	131031407	C	T	-0.0222047099881925	0.0301	0.4618
11	rs11222500	131031464	C	G	-0.0225012653465135	0.0302	0.4551
11	rs11222501	131031657	C	G	-0.0203047533403643	0.0193	0.291
11	rs11827825	131031817	A	G	-0.015702643727291	0.0235	0.5046
11	rs10894339	131031909	C	T	-0.0247026126403718	0.0304	0.4157
11	rs10791125	131032023	T	C	-0.0239034240815591	0.0302	0.4304
11	rs10791126	131032248	T	A	-0.0231048737150968	0.0308	0.4535
11	rs12420585	131033017	T	C	-0.0238010101859522	0.0302	0.4315
11	rs12419137	131033073	C	G	-0.023401696181619	0.0302	0.4389
11	rs1793602	131033190	A	C	-0.0347985055426955	0.0338	0.3038
11	rs34485579	131033332	T	C	0.0528960093534967	0.0185	0.004183
11	rs7481341	131033729	A	C	-0.0238010101859522	0.0193	0.2164
11	rs9804563	131034037	G	A	-0.0222967349986103	0.0194	0.2517
11	rs59274755	131034191	G	A	-0.0375980304153185	0.0356	0.2906
11	rs9804658	131034436	T	C	-0.0222967349986103	0.0304	0.4629
11	rs2105810	131035157	C	T	0.0518996105407571	0.0185	0.004979
11	rs79614209	131035187	C	T	-0.039104719880761	0.0374	0.2953
11	rs35758898	131035519	T	C	-0.0209989425960583	0.0306	0.4925
11	rs3133276	131036105	A	G	-0.0369959896867261	0.0186	0.04653
11	rs3133289	131036165	T	C	-0.0343016316970211	0.0186	0.06521
11	rs149772536	131036658	G	A	-0.0240980393840575	0.0591	0.6832
11	rs1793524	131037202	C	T	-0.0388032003238938	0.034	0.2527
11	rs1793771	131038446	T	C	-0.022398994943479	0.0464	0.63
11	rs7130447	131038455	T	A	-0.0182963622831166	0.0218	0.401
11	rs77707522	131038959	C	T	-0.0720976864404302	0.0484	0.1361
11	rs75593352	131039354	T	C	-0.0355028330426552	0.0374	0.3429
11	rs1793770	131039682	T	C	-0.0231048737150968	0.0462	0.6176
11	rs1793769	131039776	G	A	-0.0263029084210524	0.0195	0.1788
11	rs1632231	131039902	T	C	-0.0372035489975441	0.034	0.2736
11	rs77237402	131040019	C	T	-0.050903896528528	0.0327	0.1198
11	rs75156847	131040246	T	C	-0.0375980304153185	0.0394	0.34
11	rs60013575	131040317	G	C	-0.0235962138551867	0.0237	0.3199
11	rs1793768	131040590	C	T	-0.0303045802648556	0.0185	0.1009
11	rs9943602	131040800	G	A	-0.023002541565316	0.0203	0.258
11	rs11222502	131041148	G	A	-0.0316041926269978	0.0201	0.1149
11	rs1793525	131041160	G	T	-0.0377018671840115	0.034	0.2668
11	rs10894340	131041311	A	C	-0.0318003125497978	0.0184	0.08497
11	rs34688811	131041376	C	T	0.0471030274686428	0.0181	0.009222
11	rs1946025	131041389	G	C	0.0471030274686428	0.0181	0.009281
11	rs1946026	131041440	T	C	0.0461963268897065	0.0182	0.01126
11	rs80278574	131041953	T	C	-0.0235962138551867	0.0337	0.4831
11	rs1793767	131042367	G	A	0.0153023200084426	0.0197	0.4375
11	rs1793766	131043075	T	C	-0.0396976268585458	0.0337	0.2391
11	rs3133290	131044763	T	C	0.0053954185169075	0.0265	0.8383
11	rs1540229	131045239	C	T	-0.0404991299799539	0.0337	0.2295
11	rs1109945	131045787	T	A	0.0473033451158665	0.018	0.008774
11	rs10894341	131045824	T	A	-0.0222047099881925	0.0204	0.2771
11	rs10894342	131045833	G	A	-0.02960390325858	0.0197	0.1329
11	rs12226862	131046160	C	T	0.0465018336514199	0.018	0.009898
11	rs139161900	131046294	A	G	-0.0845997418661506	0.0557	0.1288
11	rs1793612	131046295	C	T	0.0134984841513417	0.0195	0.4886
11	rs56179168	131046468	T	C	0.0463013553668425	0.018	0.01025
11	rs1946041	131046615	G	T	-0.0288007896057264	0.0196	0.1424
11	rs4937605	131047247	C	T	0.0458047599004855	0.018	0.01104
11	rs10791127	131047340	G	C	-0.028399474521698	0.0197	0.1487
11	rs4937606	131047356	A	T	0.0456996792509903	0.018	0.01119
11	rs35208351	131047488	G	T	0.0456996792509903	0.018	0.01118
11	rs1793765	131047637	T	G	-0.0203966036652218	0.0422	0.628
11	rs1106968	131047733	C	T	0.0456041418050158	0.018	0.01128
11	rs1106967	131047914	G	A	0.044600447168905	0.0181	0.0136
11	rs67941970	131048174	G	A	0.0437967654983826	0.0182	0.01592
11	rs1793611	131048948	T	C	0.0338988850054592	0.0177	0.05512
11	rs1793610	131049167	T	C	0.0338988850054592	0.0177	0.05544
11	rs1793763	131049232	C	T	0.005703702916678	0.0267	0.832
11	rs80011645	131049825	C	A	-0.0169020380753563	0.0244	0.49
11	rs11222506	131050214	G	A	0.044600447168905	0.018	0.01318
11	rs1793609	131050894	G	C	0.0368043345220483	0.0177	0.03777
11	rs11222508	131051294	G	A	-0.0352023974087295	0.0382	0.3568
11	rs76034125	131051995	A	T	-0.0005001250416822	0.1107	0.9966
11	rs1946040	131052171	C	T	0.0469026696862194	0.018	0.009078
11	rs1622234	131052357	C	G	-0.0193969096107316	0.0423	0.6456
11	rs1946039	131052399	C	T	0.0467977043485401	0.018	0.00907
11	rs2511785	131053100	A	G	0.0027960873020011	0.0274	0.9182
11	rs11222509	131053786	T	G	0.0446960805488528	0.0182	0.014
11	rs76577319	131053853	C	T	-0.0231969816042026	0.0244	0.343
11	rs4937607	131054331	C	T	0.0439977464776452	0.0182	0.01578
11	rs6590555	131055198	T	C	-0.0208049294331883	0.0424	0.6241
11	rs35872959	131055220	T	C	0.044600447168905	0.0183	0.01457
11	rs75706196	131055458	G	A	-0.0385953087593848	0.0223	0.08279
11	rs1793804	131055781	T	C	-0.0176956485356892	0.0421	0.6737
11	rs7128647	131056807	G	T	-0.0196008476550609	0.034	0.5649
11	rs117681682	131057008	G	A	-0.0310985871020312	0.0567	0.5837
11	rs74613193	131057332	T	G	-0.0413950753663857	0.0223	0.0637
11	rs1793803	131057375	A	G	-0.0143017847108596	0.0425	0.736
11	rs10894343	131057390	G	A	-0.0052035148315978	0.0376	0.8911
11	rs112422900	131057596	A	T	-0.0207028323592018	0.0341	0.5441
11	rs4542424	131057848	C	A	-0.0059979518036359	0.0377	0.8728
11	rs4937609	131059819	C	A	0.0446960805488528	0.0184	0.01497
11	rs77312094	131060210	C	A	-0.0600048139370291	0.0777	0.4399
11	rs76408566	131060281	C	T	-0.0128015918372089	0.0277	0.6439
11	rs1793603	131060415	G	T	-0.0247026126403718	0.0266	0.3524
11	rs11222510	131060543	C	A	0.0454034834538498	0.0184	0.01371
11	rs36059275	131060734	C	T	0.0450976409030327	0.0184	0.01422
11	rs10894344	131061125	C	T	0.0454990400712183	0.0184	0.01332
11	rs1894228	131061538	C	T	0.0454990400712183	0.0184	0.01342
11	rs1793604	131061566	C	T	-0.0197028322758684	0.0426	0.6435
11	rs1106190	131061957	C	T	0.0456041418050158	0.0184	0.01323
11	rs1106424	131062611	T	C	-0.0411032840784537	0.0348	0.2384
11	rs1106423	131062659	G	A	0.0497991787524836	0.0185	0.007082
11	rs1793605	131064324	T	C	-0.0217958123704574	0.0427	0.6096
11	rs11601759	131064432	C	T	0.0390957053401303	0.018	0.02983
11	rs1626138	131064743	T	C	-0.0473012731180131	0.022	0.0314
11	rs79521496	131065499	C	T	-0.0403950023610502	0.0739	0.5851
11	rs140974697	131065529	C	T	-0.0414993071780289	0.0938	0.6583
11	rs4937610	131065700	C	G	0.0402010017441475	0.0181	0.02616
11	rs10894345	131065733	C	T	0.0377966226945664	0.0182	0.03841
11	rs79610691	131066026	G	A	-0.102099172955455	0.0563	0.06955
11	rs58290844	131066235	C	T	-0.0203047533403643	0.0279	0.4664
11	rs36074849	131066781	C	T	0.0434042576072856	0.0181	0.01635
11	rs75328461	131067018	G	T	-0.005304041591906	0.1199	0.9649
11	rs117146145	131067082	G	A	-0.0638027918527484	0.0557	0.252
11	rs76498304	131067372	C	T	-0.0229002198863326	0.0281	0.4159
11	rs78520059	131067893	G	C	-0.019203206984436	0.0282	0.4966
11	rs11222514	131068141	C	T	-0.0114047880634385	0.0497	0.8181
11	rs1105722	131068401	G	A	0.0111970780932162	0.0397	0.7788
11	rs1105721	131068450	G	A	0.0471984218290006	0.018	0.008844
11	rs12798423	131068667	C	T	-0.0166986496230515	0.0278	0.5481
11	rs1793607	131068819	T	G	0.0096037361426946	0.0406	0.813
11	rs1540235	131069242	T	C	-0.0517039049923374	0.0231	0.02536
11	rs1946038	131069672	C	T	0.013202462677756	0.0256	0.6059
11	rs1624663	131071191	G	A	-0.0206007457079636	0.0198	0.2982
11	rs1625376	131071245	T	C	-0.0128015918372089	0.0403	0.7511
11	rs10894346	131071762	G	A	-0.021101069908054	0.028	0.451
11	rs75368730	131072045	G	A	-0.004701032558649	0.0446	0.9163
11	rs4937612	131072265	G	A	0.0178006246255066	0.0196	0.3633
11	rs10791128	131073513	C	T	0.0005998200719675	0.026	0.9815
11	rs4254083	131074261	A	G	0.0089002747867194	0.0297	0.7644
11	rs1793827	131074518	G	C	-0.007004474152883	0.0245	0.7755
11	rs61909587	131074590	A	G	-0.0660009232598249	0.041	0.1076
11	rs7119277	131074648	G	A	-0.003596459514405	0.0273	0.8953
11	rs6590557	131075133	G	A	-0.044495399886564	0.0341	0.1917
11	rs10894347	131075623	C	T	-0.0197028322758684	0.0219	0.3687
11	rs11222518	131075829	A	G	0.0013990209137074	0.0557	0.9801
11	rs11222519	131076079	C	T	-0.0127003085782322	0.0214	0.5536
11	rs34384190	131076171	G	A	-0.0164953025291975	0.0213	0.4373
11	rs75872375	131077313	A	T	-0.0104039337153929	0.0679	0.8785
11	rs1793562	131077439	A	G	-0.0108991808690006	0.0371	0.7692
11	rs150634945	131077501	G	A	-0.0917973569973717	0.0617	0.1371
11	rs73031845	131077730	T	A	0.0493043176841434	0.0363	0.1741
11	rs1793514	131079238	C	T	-0.0003000450090019	0.019	0.9864
11	rs7939619	131079482	G	T	0.0179970767016546	0.0229	0.432
11	rs7939625	131079503	G	A	0.0177023841130051	0.0229	0.4387
11	rs1793810	131079710	T	C	-0.0023026490626755	0.0371	0.9496
11	rs2511784	131080289	A	G	0.013202462677756	0.0191	0.4904
11	rs7930379	131080652	T	A	-0.0239956055562207	0.0218	0.2703
11	rs1793513	131080968	G	A	0.0138042809763971	0.019	0.4696
11	rs1793797	131080971	C	T	0.0136957831289865	0.019	0.4711
11	rs1793512	131081460	G	T	0.0126002819757385	0.019	0.507
11	rs3133291	131081648	G	T	0.0129951954948113	0.019	0.4948
11	rs2511499	131081952	T	C	0.0124027667170427	0.0191	0.5188
11	rs7950797	131081954	A	G	0.0195967237465575	0.0227	0.3884
11	rs1793511	131082514	C	A	0.0133011462391285	0.0193	0.4906
11	rs56229070	131082765	T	G	-0.0170952954286372	0.0214	0.423
11	rs1793510	131083317	T	A	-0.0025031302181184	0.0368	0.9466
11	rs3133292	131084277	G	C	0.0114047182634362	0.0196	0.5623
11	rs1793509	131084854	A	G	-0.0025031302181184	0.0192	0.8971
11	rs1793785	131084869	T	C	0.0228958774769045	0.0201	0.2551
11	rs4454728	131084929	G	A	0.0259016375226531	0.0226	0.2517
11	rs1793786	131085009	T	C	-0.0092022107647994	0.021	0.6629
11	rs10791130	131085110	G	C	0.0189983824093147	0.0204	0.3517
11	rs12577916	131085304	G	A	0.0507026199737612	0.0484	0.2952
11	rs1946024	131085448	G	A	-0.0292949370570243	0.0345	0.3952
11	rs1793787	131085554	G	A	0.0176041339483571	0.0185	0.3416
11	rs1946023	131085743	T	A	-0.0033957590691798	0.0249	0.8928
11	rs1630972	131085891	C	T	0.0232965165504356	0.0227	0.3054
11	rs1793788	131085910	T	C	-0.0206007457079636	0.0379	0.5867
11	rs1793789	131086041	A	G	0.01600129372694	0.0184	0.3858
11	rs1629407	131086057	G	A	0.0161980995687726	0.0184	0.3795
11	rs1628508	131086171	T	C	-0.0209989425960583	0.038	0.5812
11	rs1628505	131086172	G	A	0.0160997014894237	0.0185	0.3849
11	rs1793619	131086266	C	A	0.0154007965760229	0.0185	0.4054
11	rs1793618	131086535	C	G	0.0159028762794155	0.0187	0.3936
11	rs1793790	131086565	A	G	-0.0129028853555234	0.0189	0.497
11	rs1793617	131086889	G	A	0.01600129372694	0.0187	0.3926
11	rs11222520	131087458	C	G	0.0063994795805678	0.0189	0.7327
11	rs1793774	131087505	G	A	-0.0197028322758684	0.0369	0.5932
11	rs71483657	131087769	G	A	0.0414010268486756	0.0255	0.104
11	rs1793615	131088026	G	A	-0.0054045784588597	0.0184	0.7676
11	rs1793776	131088416	T	G	-0.0033957590691798	0.0479	0.9435
11	rs11222522	131088597	A	G	0.0050969882578437	0.0245	0.8345
11	rs1793777	131088868	A	G	-0.0069037763167944	0.0196	0.7254
11	rs141623991	131088999	G	A	0.0826025055167839	0.1189	0.4871
11	rs1793614	131089343	G	C	0.0152038337422728	0.0301	0.6147
11	rs1540228	131089354	A	G	0.0109003744682883	0.0211	0.6064
11	rs1540227	131089561	T	C	0.0166997792224134	0.0303	0.5813
11	rs1540226	131089814	G	A	-0.0007002451143934	0.0193	0.97
11	rs11222524	131089896	A	G	0.0117012723076411	0.0235	0.6189
11	rs12292972	131090007	G	T	-0.0093031403261444	0.019	0.625
11	rs1793778	131090194	G	A	0.0161980995687726	0.0301	0.5903
11	rs1793569	131090388	T	G	0.0103957761821204	0.0304	0.732
11	rs1793570	131090686	C	T	-0.0105049846451474	0.0188	0.5766
11	rs1793571	131091104	A	G	-0.0031950988965408	0.0207	0.877
11	rs11222526	131091229	C	T	0.0207041815582916	0.0211	0.3284
11	rs1540234	131091382	A	G	-0.0087985943563496	0.0186	0.6353
11	rs11222527	131092240	T	C	-0.003596459514405	0.0206	0.8603
11	rs1793552	131092435	G	A	0.0105046326450854	0.0185	0.5715
11	rs7946126	131093556	C	G	-0.0014009809156281	0.0205	0.9444
11	rs11222529	131093996	A	T	0.0154992634469238	0.0217	0.4759
11	rs11222530	131094102	G	T	0.0147999386115992	0.0217	0.4959
11	rs11222531	131094185	C	T	0.0166997792224134	0.0216	0.4391
11	rs11222532	131094288	C	T	0.0148984646619666	0.0217	0.4904
11	rs36011556	131095230	G	A	-0.0005001250416822	0.0204	0.9809
11	rs1793836	131095559	G	A	-0.0029042131473898	0.0179	0.8722
11	rs10894348	131096604	C	T	0.0159028762794155	0.021	0.4492
11	rs7119094	131097348	G	A	0.0139029051689914	0.0217	0.52
11	rs1113928	131097709	C	T	-0.0036968248442897	0.0177	0.8348
11	rs1113927	131097789	G	T	0.0321960982163169	0.034	0.3428
11	rs11222533	131098141	A	G	0.0002999550089979	0.0203	0.9888
11	rs1793515	131098819	A	G	-0.0031048149534787	0.0177	0.8609
11	rs1625725	131099469	G	A	-0.0029042131473898	0.0178	0.8708
11	rs1628402	131099798	G	A	0.0192044091837133	0.0299	0.5206
11	rs1628519	131099841	G	A	-0.0026033858701149	0.0196	0.8938
11	rs7101398	131100362	C	A	0.0123039944561641	0.0219	0.5724
11	rs11222534	131100563	A	T	0.0009995003330834	0.0202	0.9589
11	rs1793516	131100922	A	T	0.0213015034199157	0.03	0.4779
11	rs58442254	131101008	G	A	0.0096037361426946	0.0175	0.5836
11	rs76740328	131101502	A	G	0.107598010598018	0.0712	0.1304
11	rs73031890	131101710	T	C	0.0124027667170427	0.0225	0.5803
11	rs12794558	131101780	C	A	0.0032048589489113	0.0204	0.8758
11	rs193070824	131102600	C	T	-0.0708946787765477	0.1079	0.511
11	rs1793517	131102906	C	A	-0.0018016219466282	0.0179	0.9179
11	rs186869192	131102967	T	C	0.0428966409523063	0.0722	0.5528
11	rs7129945	131103087	T	C	0.0082954970241069	0.0175	0.6364
11	rs7114275	131103173	G	A	0.0110981866660334	0.0224	0.621
11	rs7114436	131103267	G	C	0.0082954970241069	0.0176	0.6391
11	rs34509245	131104035	G	T	0.0028958031120254	0.0207	0.8891
11	rs78980958	131104222	C	T	0.0749961490364056	0.0599	0.2104
11	rs1793520	131104392	C	T	0.0036034995896235	0.0249	0.8849
11	rs138719875	131104476	T	C	0.216400870446817	0.1139	0.05746
11	rs57197267	131104521	T	C	-0.0235962138551867	0.0456	0.6049
11	rs1793521	131104913	G	A	0.0251022847608284	0.0303	0.4065
11	rs1793522	131104948	A	G	0.0274984287018097	0.0303	0.3637
11	rs1793523	131105098	T	C	-0.0010005003335835	0.0416	0.981
11	rs1110016	131105448	C	A	-0.0530000131617053	0.0458	0.247
11	rs1894231	131105718	A	C	-0.0010005003335835	0.0407	0.9799
11	rs1110396	131105997	G	A	-0.002002002670673	0.021	0.925
11	rs1793568	131106301	T	G	0.0197045832743354	0.0214	0.3574
11	rs1616038	131106347	T	G	-0.0244976316004002	0.0575	0.6697
11	rs10894350	131106679	C	G	-0.0114958245134845	0.0209	0.5827
11	rs60641478	131106726	G	A	0.0575044650684261	0.0509	0.2584
11	rs10894351	131106856	C	T	-0.046400022834317	0.0468	0.3211
11	rs7108272	131106909	G	A	0.0469026696862194	0.0521	0.3678
11	rs118003301	131107032	G	A	0.0608034293588251	0.0616	0.3238
11	rs11222536	131107321	C	T	-0.0449973659307358	0.0486	0.3541
11	rs7124776	131107323	T	C	-0.0145960053074092	0.0259	0.5722
11	rs11222537	131107406	G	A	-0.043502667649395	0.047	0.354
11	rs7108892	131107604	A	G	-0.0182963622831166	0.0254	0.4714
11	rs4937614	131107842	C	T	-0.0456984484517478	0.047	0.3313
11	rs12281792	131108247	C	T	-0.0154994990469515	0.0265	0.5595
11	rs12283834	131109239	G	A	-0.0188974371044634	0.0265	0.477
11	rs12290647	131109243	T	C	-0.0182047046548463	0.0265	0.4916
11	rs1793574	131109605	T	C	0.0518996105407571	0.0515	0.3132
11	rs1793575	131109740	C	T	-0.007095110875924	0.0235	0.7614
11	rs78028869	131109826	C	A	-0.0449973659307358	0.0489	0.3572
11	rs1793793	131110068	C	G	-0.0123965203365513	0.0249	0.6197
11	rs78736861	131110196	T	C	0.0136957831289865	0.0251	0.5861
11	rs73581417	131110309	T	C	0.109598522606661	0.0705	0.1197
11	rs74831736	131110345	G	C	0.086498745616617	0.0605	0.1528
11	rs79093668	131110473	G	A	0.129896042740184	0.0489	0.007949
11	rs1793544	131110709	G	T	-0.0123965203365513	0.0179	0.4897
11	rs1793792	131110711	A	G	-0.0114047880634385	0.0179	0.5248
11	rs1793791	131111013	A	G	-0.0143017847108596	0.0179	0.4237
11	rs2511766	131111310	T	C	-0.111904100509949	0.0456	0.01417
11	rs1108340	131112313	G	T	-0.0837947377432658	0.0383	0.02845
11	rs1108339	131112789	C	G	-0.0138048499765589	0.0178	0.4374
11	rs79653586	131115145	A	G	-0.0121029460677457	0.0786	0.8775
11	rs1793773	131115204	C	T	-0.101102925405185	0.0389	0.009304
11	rs1793547	131115352	A	G	-0.0123965203365513	0.0176	0.4797
11	rs1793548	131115485	T	A	-0.0128015918372089	0.0175	0.4633
11	rs1793549	131115643	C	T	-0.0127003085782322	0.0174	0.4646
11	rs12800878	131116689	G	A	-0.0091012913892029	0.018	0.6133
11	rs11222539	131116997	A	C	-0.0135007260538548	0.0173	0.4344
11	rs10791132	131117445	T	C	-0.0169020380753563	0.0173	0.3305
11	rs35645883	131118434	G	A	-0.0150019689183474	0.0241	0.5322
11	rs2511767	131118492	T	C	-0.0985945675055636	0.0398	0.01318
11	rs76342852	131120712	C	G	0.0030952049073025	0.0752	0.9672
11	rs1793796	131120859	C	T	-0.0017014466397575	0.0175	0.9209
11	rs149780612	131123164	A	G	-0.0182963622831166	0.1011	0.8567
11	rs11222540	131124855	T	G	0.0154007965760229	0.0194	0.4264
11	rs75776278	131124915	T	G	-0.0235040691879941	0.0229	0.3044
11	rs10894353	131125080	C	T	-0.0138048499765589	0.0185	0.4551
11	rs1793538	131125455	A	C	-0.0267958227871631	0.0228	0.241
11	rs11222542	131125959	C	T	-0.0270012755029434	0.0228	0.2374
11	rs12276281	131126273	T	C	-0.0836968760217999	0.0414	0.04335
11	rs2511501	131127084	A	G	-0.0296966117368367	0.0185	0.1088
11	rs77776966	131127421	A	T	-0.0318003125497978	0.059	0.5905
11	rs80013847	131127422	A	G	-0.0319035490130083	0.059	0.5888
11	rs139902853	131127544	A	G	0.0121953336998771	0.1023	0.9048
11	rs2511771	131127558	G	A	-0.0278954863187535	0.019	0.143
11	rs2511502	131127585	A	T	-0.0275973271921043	0.0185	0.1348
11	rs2511772	131127718	T	C	-0.0704975744133774	0.0431	0.1024
11	rs1793798	131127861	T	G	-0.0177974390305806	0.0219	0.4156
11	rs1793799	131127876	T	C	-0.0281011651109099	0.0185	0.1298
11	rs1793541	131128032	C	T	-0.0243951568347216	0.0183	0.1831
11	rs4373938	131128366	G	A	-0.0255024404124231	0.0186	0.1699
11	rs1793800	131128466	C	G	-0.0252049938352247	0.0186	0.1748
11	rs1793801	131128507	G	A	-0.0164953025291975	0.0211	0.4361
11	rs11821035	131128826	G	C	-0.0213972981080803	0.0184	0.2438
11	rs1793563	131130485	G	A	-0.019294956182969	0.0182	0.29
11	rs1793779	131130694	G	A	-0.019294956182969	0.0182	0.2885
11	rs1793566	131131479	G	A	-0.0176956485356892	0.0181	0.3272
11	rs1557480	131132698	C	T	-0.0145046862028817	0.0206	0.4824
11	rs1793565	131133428	C	A	-0.0178992398878318	0.018	0.3193
11	rs1793564	131133590	G	T	-0.0145960053074092	0.0206	0.4789
11	rs28810092	131136791	C	T	0.0140015196358136	0.0214	0.5127
11	rs1793572	131137177	C	G	-0.0546990875223834	0.042	0.1926
11	rs2511509	131137503	A	G	-0.0163021610829842	0.0179	0.3635
11	rs2511773	131137516	C	T	-0.0163021610829842	0.0179	0.3637
11	rs3133288	131137837	G	C	-0.0163021610829842	0.0179	0.3642
11	rs4303239	131138099	T	A	-0.0162005226717083	0.0179	0.3656
11	rs11222554	131138241	C	A	0.0014988761237359	0.0305	0.9612
11	rs7935220	131138363	G	A	-0.0066017436345624	0.0174	0.7052
11	rs10894360	131138723	T	C	-0.007004474152883	0.0173	0.6884
11	rs11222555	131138808	A	T	-0.007004474152883	0.0173	0.6855
11	rs4359216	131139012	C	A	-0.0163021610829842	0.018	0.3642
11	rs12289260	131139144	T	A	-0.0125990355765152	0.0204	0.5378
11	rs2511500	131139650	A	G	-0.0124977728299804	0.0204	0.5395
11	rs1793580	131141293	T	C	-0.0131966945943914	0.0183	0.4688
11	rs1793581	131141547	C	T	-0.015895669405385	0.018	0.3764
11	rs2853199	131141807	A	G	-0.015895669405385	0.018	0.3778
11	rs7950768	131141916	G	A	-0.0069037763167944	0.0173	0.6894
11	rs2213130	131142048	A	T	-0.0064004391810282	0.0173	0.7144
11	rs2213131	131142056	C	G	-0.0065010863423599	0.0174	0.7098
11	rs7104201	131143643	C	A	-0.0055956263571598	0.0173	0.7464
11	rs113646243	131145517	A	T	0.135203743466002	0.1398	0.3334
11	rs143544373	131145550	A	G	-0.007095110875924	0.0897	0.9369
11	rs1793762	131145862	G	C	-0.0095958936734469	0.0203	0.636
11	rs1793606	131146294	G	A	-0.0085968472255182	0.0204	0.6744
11	rs78203178	131146492	A	G	0.0011992805754821	0.0193	0.9516
11	rs1616002	131146657	T	G	0.0110981866660334	0.018	0.5373
11	rs7925908	131146750	T	C	0.0013990209137074	0.0179	0.9372
11	rs1793761	131146964	A	T	0.0100988346774146	0.0181	0.5769
11	rs1620145	131147144	G	C	-0.0029042131473898	0.0176	0.8705
11	rs1125429	131147696	G	A	-0.0065010863423599	0.0175	0.7114
11	rs1793760	131148167	A	G	-0.0033957590691798	0.0203	0.8688
11	rs1105885	131148311	G	A	-0.0418016408837633	0.0952	0.6607
11	rs1105884	131148377	A	G	-0.0088994831870327	0.018	0.622
11	rs1793759	131148484	T	C	-0.0025031302181184	0.0203	0.8999
11	rs1105883	131148608	A	T	-0.0068030886197391	0.0173	0.6944
11	rs12790269	131148713	G	A	-0.0074980401773571	0.0174	0.6651
11	rs1793758	131149051	A	G	0.0009995003330834	0.0202	0.9606
11	rs11222559	131149110	T	G	-0.0066017436345624	0.0173	0.7049
11	rs10894362	131149260	G	A	-0.007296555232638	0.0173	0.6733
11	rs79424554	131149599	A	G	0.0243998868235351	0.0897	0.786
11	rs1793518	131149978	T	C	-0.0055956263571598	0.018	0.7576
11	rs10894363	131150123	C	T	-0.007004474152883	0.0173	0.6852
11	rs1793756	131150242	A	G	-0.0057967688471774	0.018	0.7463
11	rs11607763	131150793	C	T	-0.007095110875924	0.0173	0.6825
11	rs12281530	131151194	A	T	-0.0087985943563496	0.0193	0.6469
11	rs79948503	131151539	C	T	0.0860033691203572	0.0776	0.2681
11	rs1626623	131152012	A	G	-0.0060985584618694	0.018	0.734
11	rs1793533	131152096	T	C	-0.0057967688471774	0.018	0.7462
11	rs1793534	131152157	A	G	-0.005696192544881	0.018	0.7507
11	rs76944577	131152477	G	A	-0.0087985943563496	0.0193	0.6481
11	rs72645502	131152737	A	T	0.0932990679648179	0.0465	0.04477
11	rs1793542	131152756	G	A	-0.007004474152883	0.018	0.6977
11	rs1793543	131152766	T	C	-0.007004474152883	0.018	0.6994
11	rs1793852	131152891	A	C	-0.007095110875924	0.018	0.6925
11	rs10894364	131153398	G	C	-0.0080019302190585	0.0173	0.6453
11	rs1793851	131153425	C	G	-0.0062998021485279	0.0181	0.728
11	rs10894365	131153496	G	C	-0.0085968472255182	0.0173	0.6214
11	rs1793850	131153602	C	G	-0.0064004391810282	0.0181	0.7248
11	rs10894367	131154466	T	C	-0.0083043861636152	0.0173	0.6334
11	rs10894368	131154508	T	A	-0.0092022107647994	0.0173	0.5971
11	rs1793561	131155127	A	G	-0.0076995657264405	0.018	0.6684
11	rs116948880	131155629	G	A	0.0036034995896235	0.0357	0.9188
11	rs1557482	131155785	C	T	-0.0092022107647994	0.0173	0.5934
11	rs1557483	131155806	G	A	-0.0085968472255182	0.0173	0.6207
11	rs7127286	131156841	G	C	-0.0081027387031859	0.0173	0.6403
11	rs149562621	131156954	G	T	0.0254045542217263	0.0918	0.7822
11	rs1793573	131157310	T	C	-0.0564010536507698	0.0398	0.1564
11	rs1793805	131157422	C	T	0.0021975835434872	0.0202	0.9137
11	rs144308275	131157468	G	A	-0.176796846151255	0.0925	0.0561
11	rs74349870	131157713	G	A	-0.0023026490626755	0.0348	0.9476
11	rs10894369	131157754	A	G	-0.009000382197299	0.0173	0.6042
11	rs1110256	131157945	A	T	-0.009000382197299	0.0173	0.6026
11	rs1104974	131158052	G	A	-0.009000382197299	0.0173	0.6039
11	rs1894218	131158533	C	A	-0.009000382197299	0.0173	0.6031
11	rs1110302	131158599	T	C	-0.0064004391810282	0.0181	0.725
11	rs1110301	131158830	T	C	-0.0081027387031859	0.0173	0.6387
11	rs4245100	131158907	T	C	-0.0086977157031958	0.0173	0.6141
11	rs1793576	131158943	A	G	-0.0062998021485279	0.0181	0.7268
11	rs4937616	131159007	A	G	-0.0092022107647994	0.0174	0.5956
11	rs2511786	131159565	C	A	0.0022973590486834	0.0203	0.9102
11	rs7106592	131159692	G	A	-0.0084959889212643	0.0174	0.6254
11	rs1793807	131159880	C	T	0.0021975835434872	0.0203	0.912
11	rs72653403	131160194	G	T	0.0982966250251106	0.0465	0.03449
11	rs1793577	131160404	T	C	-0.0075987978753305	0.0181	0.6737
11	rs10458944	131161521	G	T	-0.0098988321792475	0.0175	0.57
11	rs10458945	131161643	C	T	-0.0093031403261444	0.0175	0.5925
11	rs2156864	131162075	C	G	-0.0082035573506883	0.0175	0.6401
11	rs2156865	131162168	A	C	-0.0088994831870327	0.0175	0.6104
11	rs1621498	131163920	A	G	-0.0083043861636152	0.0184	0.6536
11	rs1793808	131164192	T	C	-0.008395140788382	0.0184	0.6483
11	rs11222565	131164789	G	A	-0.0094040800752939	0.0178	0.598
11	rs1793579	131164915	C	A	0.0003999200213268	0.0205	0.9844
11	rs1793809	131165074	G	A	-0.009000382197299	0.0184	0.6272
11	rs79161100	131165352	G	C	0.0993022010738624	0.0496	0.0451
11	rs4937617	131165488	T	A	-0.0107980900995126	0.0182	0.5521
11	rs4937618	131165492	G	A	-0.009797842480111	0.0182	0.5893
11	rs7939158	131167143	C	T	-0.0038975857287134	0.0216	0.8582
11	rs67539087	131167367	T	C	-0.0024028846163103	0.0202	0.9036
11	rs77087904	131167705	C	T	-0.0042992284528324	0.0208	0.8373
11	rs80175218	131167910	A	G	-0.0038975857287134	0.0202	0.845
11	rs7107440	131168266	T	C	-0.0039979812872983	0.0201	0.844
11	rs12576780	131169949	A	C	-0.003596459514405	0.0214	0.8674
11	rs11222567	131170006	G	A	-0.0095958936734469	0.02	0.6307
11	rs150219561	131170478	G	A	-0.138595622790347	0.0882	0.1158
11	rs116929924	131170790	A	G	-0.0082035573506883	0.0603	0.8919
11	rs1793582	131170920	T	C	0.0006997551142732	0.0186	0.9695
11	rs1793811	131171000	G	A	-0.0185000759845861	0.0198	0.352
11	rs1793812	131171315	A	G	-0.0188974371044634	0.0197	0.3393
11	rs1793813	131171610	A	C	-0.0189993500097828	0.0197	0.3352
11	rs1793814	131172880	G	A	-0.002002002670673	0.0184	0.9127
11	rs1793584	131173875	G	A	-0.0019018072895963	0.0184	0.9193
11	rs1793585	131174104	T	C	-0.019294956182969	0.0197	0.3262
11	rs2511787	131174374	A	G	-0.0180010511095525	0.0197	0.3611
11	rs7117891	131174562	G	A	0.0066975214477213	0.0226	0.7654
11	rs1793586	131175011	T	C	-0.091194660184927	0.0414	0.02765
11	rs1114296	131175325	G	C	-0.0018016219466282	0.0184	0.9205
11	rs1793587	131175900	C	T	-0.001300845733048	0.0184	0.9431
11	rs1793847	131176364	A	C	-0.0203047533403643	0.0197	0.3027
11	rs1793846	131176476	T	G	-0.020498669477346	0.0197	0.2974
11	rs1793589	131177704	T	C	-0.0202027073175195	0.0197	0.3054
11	rs1793844	131177719	T	G	-0.01999864650669	0.0197	0.3103
11	rs1793843	131178273	C	T	-0.0022024235552	0.0183	0.9048
11	rs1793842	131178533	C	A	-0.0115969858456632	0.0182	0.5255
11	rs1793590	131178764	T	A	-0.0019018072895963	0.0182	0.9159
11	rs78981567	131178859	T	G	-0.0860046112211286	0.0808	0.2872
11	rs1793841	131178903	A	G	-0.0022024235552	0.0182	0.9058
11	rs1793840	131180042	G	C	-0.0216016445577609	0.02	0.2799
11	rs1793526	131180633	T	C	-0.0027036515743148	0.0182	0.8832
11	rs1793527	131181387	C	A	-0.0018016219466282	0.0182	0.923
11	rs1540230	131181804	G	A	-0.0028039273327342	0.0182	0.8775
11	rs1793838	131183338	T	C	-0.0256973671872587	0.0198	0.1954
11	rs1616085	131183485	G	A	-0.0062998021485279	0.0183	0.7292
11	rs1793529	131183863	A	G	-0.0243951568347216	0.0198	0.2189
11	rs1793530	131183986	C	T	-0.0065010863423599	0.0183	0.7235
11	rs1793531	131184044	G	A	-0.006199175242821	0.0184	0.7337
11	rs1793837	131184174	A	C	-0.0066017436345624	0.0184	0.7185
11	rs149928270	131184613	G	A	-0.0232993336544035	0.0773	0.7635
11	rs10894374	131184615	C	T	-0.0158042315449673	0.0184	0.3915
11	rs112329073	131185852	T	C	-0.0052035148315978	0.0184	0.7755
11	rs140258197	131188044	A	G	0.0858014786911132	0.0915	0.3483
11	rs1557479	131189777	T	G	-0.0086977157031958	0.0184	0.6357
11	rs2511507	131190411	A	G	-0.023401696181619	0.0198	0.2365
11	rs2513531	131190566	A	G	-0.0238010101859522	0.0198	0.2275
11	rs139945292	131190603	C	T	-0.0295009039176847	0.022	0.1805
11	rs11222572	131191556	T	C	-0.0094040800752939	0.0185	0.609
11	rs1946032	131192172	T	C	-0.0152050125429676	0.018	0.3981
11	rs4625476	131192181	G	C	-0.0117993392160431	0.018	0.5129
11	rs1793782	131192767	T	A	-0.013004189135254	0.018	0.4703
11	rs1793567	131192829	A	G	-0.0107980900995126	0.018	0.5494
11	rs1793553	131193742	G	T	-0.0182963622831166	0.0189	0.3342
11	rs1793554	131194043	A	G	-0.0160988945897493	0.019	0.3961
11	rs1793555	131194243	C	T	-0.0154994990469515	0.0189	0.4134
11	rs1793781	131194361	T	C	-0.0139975096438537	0.019	0.4615
11	rs76686124	131194466	C	T	0.141699195123514	0.0424	0.0008191
11	rs1540231	131194688	A	G	-0.0145960053074092	0.0189	0.4416
11	rs1540232	131194723	C	T	-0.0151034855773182	0.0189	0.4257
11	rs78930450	131195979	G	A	-0.0153979421800967	0.0456	0.736
11	rs1793560	131196306	T	C	-0.0132980281439898	0.0189	0.4802
11	rs2511504	131196396	T	C	0.0043007385516922	0.0178	0.8072
11	rs2511505	131197431	T	A	-0.0159972768350078	0.0181	0.3792
11	rs2511506	131197551	G	A	-0.013004189135254	0.0188	0.4904
11	rs2513527	131198260	A	G	-0.0135007260538548	0.0188	0.474
11	rs10894375	131198723	C	G	-0.02960390325858	0.0305	0.3322
11	rs2511781	131198745	C	T	0.001598721363697	0.0178	0.9279
11	rs12279977	131199176	T	C	-0.0166986496230515	0.0182	0.3588
11	rs2511780	131199276	A	G	-0.0149004625639624	0.0189	0.4304
11	rs2513539	131200413	A	G	-0.0120017335415971	0.0175	0.4946
11	rs2156872	131201432	C	T	-0.0178992398878318	0.0174	0.3051
11	rs2511778	131201996	T	A	0.0024968801985871	0.0207	0.9037
11	rs2511777	131202548	T	A	-0.0180010511095525	0.0173	0.3
11	rs2513536	131202636	A	G	-0.0180010511095525	0.0173	0.2981
11	rs2511776	131203041	C	T	0.0025966258472659	0.0206	0.9001
11	rs2513533	131203612	C	T	-0.0176956485356892	0.0176	0.3145
11	rs2511775	131203815	G	C	0.0034041991335623	0.0206	0.8703
11	rs7938687	131203879	G	A	0.0560967393518702	0.0911	0.5379
11	rs2511774	131204524	C	G	0.0008995952428359	0.0217	0.9688
11	rs2513532	131204813	T	A	-0.0218980211012161	0.0178	0.2192
11	rs10894376	131204890	C	A	-0.0217958123704574	0.0178	0.2225
11	rs10894377	131204953	G	T	-0.0220002402796674	0.0178	0.218
11	rs12574281	131205421	A	C	0.0023971245997214	0.0205	0.9052
11	rs10791137	131205998	G	C	-0.0263953113595316	0.019	0.1649
11	rs7947194	131206462	A	G	0.001099395443301	0.0204	0.9554
11	rs7947624	131206562	G	A	-0.0227979086760041	0.0178	0.2002
11	rs7929151	131206783	A	G	0.001099395443301	0.0205	0.9561
11	rs10894378	131206997	T	A	-0.0274020297483382	0.0191	0.1512
11	rs10750471	131208444	G	A	-0.0236986067778773	0.018	0.1897
11	rs10791138	131208603	A	C	-0.0244976316004002	0.0181	0.1753
11	rs11222577	131209472	G	A	-0.0242004837056584	0.0182	0.1827
11	rs7119741	131209990	C	G	-0.0267958227871631	0.0192	0.1634
11	rs149767876	131210366	C	T	-0.165299261629772	0.0953	0.08302
11	rs11222578	131210877	C	T	-0.0285023604727122	0.0194	0.1415
11	rs12417208	131211082	A	T	-0.0021022080918702	0.0211	0.9222
11	rs10894379	131211278	C	T	-0.0282040203730758	0.0194	0.1464
11	rs7949579	131211900	G	A	-0.0247026126403718	0.0184	0.1787
11	rs34745492	131212500	A	T	-0.0131966945943914	0.0203	0.5157
11	rs117501956	131212574	G	C	0.0121953336998771	0.054	0.8215
11	rs73039530	131212847	A	G	-0.020498669477346	0.0199	0.3034
11	rs2513526	131213135	G	A	0.0298985503458634	0.0221	0.1774
11	rs7103289	131213694	G	A	-0.0203966036652218	0.0187	0.2754
11	rs11222579	131213762	G	A	-0.0149004625639624	0.02	0.4552
11	rs7106443	131213827	G	A	-0.0202027073175195	0.0187	0.2797
11	rs11606643	131213874	G	A	-0.0150019689183474	0.02	0.4541
11	rs11222580	131215076	C	A	-0.0088994831870327	0.0208	0.6681
11	rs11222581	131216216	C	A	-0.0119005312583873	0.0202	0.5557
11	rs7358495	131217200	C	T	-0.0140989243795016	0.0203	0.4866
11	rs12288364	131217695	C	T	-0.002002002670673	0.0217	0.927
11	rs7952557	131217955	G	A	-0.0282040203730758	0.0214	0.187
11	rs7952585	131218040	G	A	-0.0125990355765152	0.0196	0.5226
11	rs4077685	131221046	C	T	0.0025966258472659	0.0224	0.9062
11	rs11222583	131221525	C	G	-0.0160988945897493	0.0354	0.6489
11	rs11222584	131221933	C	G	0.0128964817350202	0.0221	0.5605
11	rs73039547	131224077	C	T	-0.0102018624845967	0.0345	0.7661
11	rs4128590	131224448	T	C	0.0575044650684261	0.0484	0.2347
11	rs11222585	131224564	A	G	-0.019203206984436	0.0555	0.7296
11	rs4128594	131224588	G	A	-0.003596459514405	0.0216	0.8696
11	rs4128591	131224790	T	C	-0.0240980393840575	0.0445	0.5882
11	rs4128595	131224949	C	G	-0.0555972801024095	0.0501	0.2673
11	rs12418096	131225242	C	T	-0.0043996643446871	0.041	0.9143
11	rs7101414	131225430	G	A	0.0426954385276174	0.0222	0.05443
11	rs7939384	131225574	T	C	0.102998728833718	0.0556	0.06403
11	rs11222586	131225692	C	T	0.00730326611012	0.0234	0.7548
11	rs79889405	131226118	C	T	-0.0087985943563496	0.0289	0.7617
11	rs34547019	131226236	C	T	0.0086028888072678	0.0707	0.9032
11	rs7121543	131228105	G	T	0.054402954379292	0.0397	0.1708
11	rs7107107	131228209	T	C	-0.009696862978864	0.0204	0.6335
11	rs71483660	131228886	A	T	0.0008995952428359	0.0724	0.9898
11	rs10736595	131229127	T	C	-0.0106970095483354	0.0206	0.6033
11	rs10750472	131230168	G	T	-0.0214994661132367	0.0187	0.2493
11	rs10750473	131230245	G	A	-0.0122952780941516	0.0198	0.5342
11	rs61398568	131230463	C	T	0.0605963861236938	0.0555	0.2751
11	rs7130820	131230674	G	A	-0.0139975096438537	0.0197	0.4773
11	rs7120044	131231193	T	A	0.0518046636160167	0.04	0.1955
11	rs4936129	131231425	G	A	0.036997088886122	0.0192	0.05306
11	rs7930775	131232010	G	A	0.0360040066341877	0.0192	0.0601
11	rs4394848	131232156	C	T	-0.0202027073175195	0.0184	0.2718
11	rs10750474	131232633	C	G	-0.0164953025291975	0.0185	0.3714
11	rs7112386	131232925	G	C	-0.0171970248285215	0.0185	0.3534
11	rs11222587	131234510	A	G	0.0323994240466592	0.0205	0.1136
11	rs35665773	131236802	C	T	-0.0102018624845967	0.0705	0.8848
11	rs11222588	131237023	G	A	0.0289955368412525	0.0211	0.1684
11	rs10894381	131237141	C	T	0.0346043046869299	0.0196	0.07828
11	rs11222589	131237168	C	T	0.0295005481176215	0.0211	0.1624
11	rs6590572	131237842	G	T	0.0465972853767823	0.0556	0.4013
11	rs12804059	131238816	C	T	-0.0316041926269978	0.0677	0.6404
11	rs34588147	131240218	G	A	-0.0139975096438537	0.0694	0.8406
11	rs10791140	131242104	C	T	-0.0031950988965408	0.0182	0.86
11	rs149455647	131242138	T	A	0.031498667059371	0.065	0.6283
11	rs11222590	131242734	C	A	0.0914025549733078	0.0569	0.1083
11	rs11222591	131242879	G	T	0.0045994064948955	0.0178	0.7973
11	rs10894382	131243413	C	T	0.0017983819413794	0.0178	0.921
11	rs56229414	131243843	G	C	-0.044401309298167	0.0479	0.3534
11	rs7943929	131243929	T	G	0.0012991557316201	0.0178	0.9406
11	rs12417404	131244466	T	G	-0.013399371963117	0.0346	0.6986
11	rs10750475	131244602	G	A	0.0005998200719675	0.0179	0.9746
11	rs10750476	131244668	C	T	-0.000200020002667	0.0179	0.993
11	rs10750477	131244720	C	T	-0.002002002670673	0.0179	0.9092
11	rs10791141	131244933	C	T	0.0005998200719675	0.0179	0.9714
11	rs34807050	131245056	T	C	-0.0832946561978111	0.0677	0.2188
11	rs35974940	131245087	G	T	-0.068396620708353	0.0685	0.318
11	rs10791142	131245391	A	T	-0.0001000050003333	0.0181	0.9965
11	rs7116018	131246704	C	T	0.0003999200213268	0.019	0.9832
11	rs11222592	131246751	C	T	-0.0057967688471774	0.0204	0.7778
11	rs11222593	131249694	C	G	0.0118989261570991	0.0684	0.8615
11	rs4936130	131250403	A	G	-0.0024028846163103	0.02	0.906
11	rs2513542	131252112	C	T	0.0028958031120254	0.0208	0.8879
11	rs2513541	131253574	T	C	0.001099395443301	0.0197	0.9561
11	rs2513540	131253660	G	A	0.004001981379298	0.0198	0.8404
11	rs2513538	131253952	T	G	0.004101577021075	0.0198	0.834
11	rs76762818	131254128	G	A	-0.0377018671840115	0.0506	0.4569
11	rs73022108	131254314	A	G	-0.0416973775562091	0.0469	0.3749
11	rs2512643	131254926	A	G	0.0099008246772624	0.02	0.6211
11	rs2513537	131256396	G	A	-0.0052035148315978	0.0197	0.7911
11	rs12225076	131257484	C	T	0.0050969882578437	0.0435	0.9072
11	rs149198703	131258464	T	C	0.0608034293588251	0.0644	0.3447
11	rs71483662	131259096	C	T	-0.0153979421800967	0.0582	0.7911
11	rs2512652	131259195	C	G	-0.0112025145079934	0.0193	0.5624
11	rs73022113	131260246	C	G	-0.0530000131617053	0.0605	0.3816
11	rs66771462	131260525	G	A	-0.0229002198863326	0.056	0.6822
11	rs2512653	131261171	A	G	-0.0009004052431641	0.0209	0.9656
11	rs7935030	131261211	A	G	-0.0289963604415917	0.0387	0.4537
11	rs1448361	131261642	C	T	0.005703702916678	0.0192	0.7658
11	rs2442102	131262883	T	C	0.0026963615477425	0.0193	0.8894
11	rs11222598	131263523	G	C	-0.0026033858701149	0.0191	0.8931
11	rs34982166	131263589	C	T	-0.0278954863187535	0.0565	0.6218
11	rs895797	131264611	A	G	0.0006997551142732	0.0187	0.9693
11	rs35249697	131264970	G	A	-0.0222047099881925	0.0566	0.6954
11	rs57328473	131265423	C	A	-0.0019018072895963	0.0195	0.9241
11	rs2442104	131265555	C	T	-0.0007002451143934	0.0187	0.9699
11	rs2442105	131265948	T	C	0.0126002819757385	0.0212	0.5534
11	rs141282839	131266654	G	A	-0.0073972926304747	0.0497	0.882
11	rs117642747	131267221	T	C	-0.0051029981759033	0.0364	0.8879
11	rs34690063	131267658	G	A	0.0133998200630165	0.0624	0.8298
11	rs12795347	131268688	T	A	0.0086028888072678	0.0621	0.8894
11	rs12272290	131268928	C	T	-0.0038975857287134	0.0184	0.8307
11	rs57712994	131269980	G	T	-0.0084959889212643	0.0191	0.6581
11	rs73022130	131270267	G	A	-0.0401035026973339	0.0589	0.4966
11	rs12808019	131271037	A	G	0.0255020410123433	0.0636	0.6889
11	rs2513535	131272969	T	G	-0.0145960053074092	0.0208	0.4832
11	rs73022132	131274274	C	T	-0.0744972786929105	0.0893	0.4039
11	rs2218671	131275730	C	G	-0.000200020002667	0.0266	0.9939
11	rs10736596	131276750	G	A	0.0103957761821204	0.028	0.7115
11	rs10736597	131276764	T	G	0.0077002766261879	0.028	0.7848
11	rs10750478	131276961	A	T	0.0126002819757385	0.028	0.6539
11	rs2512642	131277056	G	A	-0.0553964376203783	0.0462	0.23
11	rs11222601	131277365	A	C	0.0051964749068174	0.0189	0.782
11	rs10750479	131277609	G	C	0.0001999800026662	0.0196	0.9935
11	rs7947220	131277854	T	C	0.007997931111062	0.0275	0.772
11	rs10894386	131278575	G	C	-0.008395140788382	0.02	0.6767
11	rs10791143	131278676	A	G	-0.0104039337153929	0.02	0.6026
11	rs10894387	131279037	G	T	-0.0010005003335835	0.0198	0.9584
11	rs59474528	131279527	C	A	0.0086028888072678	0.0188	0.6485
11	rs58402910	131279607	C	T	0.0053954185169075	0.0187	0.7746
11	rs12575998	131279672	G	T	0.0052959516591825	0.0187	0.7783
11	rs1992895	131282496	T	G	0.0291995144044279	0.049	0.5506
11	rs1992894	131282499	G	A	-0.0099998320783335	0.0198	0.6119
11	rs12363994	131286272	C	T	-0.0484027392281675	0.0677	0.4744
11	rs1448355	131286685	C	T	-0.0034961042567088	0.0194	0.8555
11	rs7125824	131286769	G	A	0.0485044090596151	0.0432	0.2622
11	rs61901880	131287410	G	A	0.0199006617063362	0.0498	0.6899
11	rs10894389	131288207	G	A	0.0051964749068174	0.0185	0.7804
11	rs7108020	131289820	C	A	0.0011992805754821	0.0287	0.967
11	rs7108536	131290041	G	A	-0.0115969858456632	0.0195	0.5519
11	rs1011402	131291414	A	G	-0.0023026490626755	0.0289	0.9353
11	rs1550973	131291728	A	G	-0.001100605444033	0.0288	0.9705
11	rs1550972	131291809	A	G	-0.0008003201707691	0.0289	0.9782
11	rs7481514	131291963	A	G	-0.0010005003335835	0.0288	0.9715
11	rs12576228	131292849	A	G	0.0080971295874548	0.0186	0.6657
11	rs150492192	131293434	C	A	0.134600820582543	0.0975	0.1677
11	rs4570588	131294432	G	A	0.0098018049722602	0.0191	0.6064
11	rs11222609	131295005	G	A	0.0049974917102918	0.029	0.8624
11	rs117263539	131295090	A	C	0.0520989697439806	0.0909	0.5666
11	rs4936131	131295416	G	A	0.0059025456526138	0.0188	0.7553
11	rs1448354	131296565	A	G	0.0371030879515023	0.0376	0.3234
11	rs80047644	131297370	C	T	-0.004198802647333	0.0962	0.9655
11	rs1448353	131297371	A	G	0.0200967016991224	0.0269	0.4557
11	rs7101906	131297440	T	G	0.0141001243787816	0.0918	0.878
11	rs1448352	131297572	G	A	0.0153023200084426	0.0257	0.5524
11	rs10750481	131297888	T	C	0.0288012338056278	0.0289	0.3193
11	rs11222611	131297960	G	T	0.0060019521956343	0.0191	0.7529
11	rs2512651	131298478	C	A	-0.0278954863187535	0.0222	0.2084
11	rs2442100	131299715	G	C	-0.0087985943563496	0.0189	0.6421
11	rs35659386	131300368	T	A	0.0389995348490096	0.0424	0.3581
11	rs12574829	131300848	G	A	0.004201162744548	0.0189	0.8229
11	rs2512648	131301517	C	T	-0.0253998626327317	0.0221	0.2502
11	rs12790085	131301616	C	T	0.0202045073158995	0.0357	0.5721
11	rs2512650	131301768	C	T	-0.0249999098013234	0.0221	0.2585
11	rs75749987	131303002	C	T	0.0033045340083004	0.019	0.8626
11	rs11222614	131303398	T	C	-0.0238010101859522	0.0221	0.282
11	rs117681199	131304520	C	T	-0.0107980900995126	0.0742	0.8837
11	rs7924939	131304734	T	G	-0.0057967688471774	0.0191	0.7628
11	rs12291942	131305371	T	C	0.0177023841130051	0.0364	0.6259
11	rs148021485	131305449	C	G	-0.0430954101055856	0.0694	0.5344
11	rs7396108	131305457	G	C	0.0259016375226531	0.0298	0.3848
11	rs138408129	131306405	G	C	0.0048979852621919	0.0192	0.7998
11	rs10894390	131306778	A	G	-0.0057967688471774	0.0192	0.7621
11	rs11512668	131306927	G	A	0.0295005481176215	0.0493	0.5496
11	rs113402195	131309123	G	T	0.0260965047212743	0.0493	0.5973
11	rs61901893	131309277	C	A	0.0239996896478807	0.0492	0.6252
11	rs73586786	131309308	G	C	0.0051964749068174	0.0193	0.7858
11	rs11222616	131309511	T	G	-0.0232993336544035	0.0226	0.3027
11	rs61901894	131309664	G	A	0.0246048038572487	0.0493	0.6172
11	rs12289924	131310101	T	G	0.0267003518299564	0.0373	0.4745
11	rs7940469	131310201	C	T	-0.0235040691879941	0.0227	0.3014
11	rs11825002	131310518	G	C	0.0152038337422728	0.0211	0.4709
11	rs11222617	131310636	G	A	-0.0246001168682327	0.0227	0.2794
11	rs35070180	131310768	G	A	0.0305970979773775	0.0375	0.4151
11	rs77359811	131310997	G	T	0.267198713510381	0.1642	0.1037
11	rs10894391	131311902	A	G	-0.0244976316004002	0.0228	0.2813
11	rs61901896	131313067	A	G	0.0143958802837323	0.0493	0.7707
11	rs12362109	131314134	A	G	0.004101577021075	0.0499	0.9349
11	rs79316017	131314394	G	T	-0.0060985584618694	0.0717	0.9327
11	rs58955041	131314749	A	G	0.0045994064948955	0.0196	0.8153
11	rs11222619	131316733	C	A	0.0063994795805678	0.0194	0.743
11	rs12573936	131318642	T	C	-0.0125990355765152	0.0214	0.5544
11	rs7104131	131319351	A	G	-0.0530949163341788	0.0481	0.2693
11	rs11222620	131319874	T	G	0.0350002811846215	0.0737	0.6349
11	rs1550976	131320070	T	C	-0.0332982854015147	0.0474	0.4823
11	rs1448363	131320190	T	C	-0.0335050785573982	0.0475	0.4809
11	rs11222622	131320714	G	A	-0.0332982854015147	0.0499	0.5047
11	rs2034381	131320803	C	A	0.0127977582298607	0.0227	0.5726
11	rs7938797	131322124	C	T	0.0074025335167413	0.0225	0.7405
11	rs6590575	131322255	A	G	-0.0428970626523952	0.0489	0.3806
11	rs2034382	131322977	T	C	0.0213993910058902	0.0213	0.3172
11	rs1448364	131323097	T	C	-0.0473012731180131	0.0487	0.3317
11	rs7950545	131324796	C	T	0.0246048038572487	0.0215	0.2525
11	rs4937625	131324964	T	C	-0.0299953975354009	0.0209	0.1512
11	rs921202	131325197	C	G	-0.0225012653465135	0.0218	0.3003
11	rs11601906	131325246	C	T	-0.0212951405401588	0.0409	0.6023
11	rs10894394	131325867	T	C	-0.0055956263571598	0.0189	0.7683
11	rs10894395	131325915	G	A	-0.0058973552660839	0.0183	0.748
11	rs10894396	131326035	A	G	-0.009696862978864	0.0183	0.5955
11	rs11222628	131326123	G	T	-0.0306963490025976	0.0219	0.1598
11	rs10791146	131326181	A	G	-0.0364046818937998	0.023	0.1138
11	rs11222629	131326303	A	G	0.0121953336998771	0.0185	0.5099
11	rs11222630	131326353	C	T	-0.0203047533403643	0.022	0.3553
11	rs11222631	131326368	A	T	-0.0231969816042026	0.0218	0.2878
11	rs56234203	131326881	C	T	0.0035038543266769	0.018	0.8472
11	rs11222632	131327074	T	A	-0.0209989425960583	0.0218	0.3364
11	rs11222633	131327137	T	C	-0.0208968257129853	0.0218	0.3369
11	rs11222634	131327414	A	T	-0.0212951405401588	0.0218	0.3275
11	rs11222635	131327517	C	T	-0.0212951405401588	0.0218	0.3291
11	rs11222636	131327537	G	A	-0.021101069908054	0.0218	0.333
11	rs11222637	131327695	T	G	-0.021203207651103	0.0218	0.3305
11	rs182586270	131327750	C	T	-0.0393959285025942	0.1053	0.708
11	rs11222638	131327821	A	C	-0.0209989425960583	0.0218	0.3361
11	rs11222639	131327852	C	G	-0.0208968257129853	0.0218	0.3365
11	rs11222640	131327976	G	A	-0.021101069908054	0.0218	0.3324
11	rs4453242	131328061	C	T	0.0048979852621919	0.0179	0.7856
11	rs11222641	131328076	A	G	-0.0209989425960583	0.0218	0.3361
11	rs12224454	131328357	A	T	-0.0207028323592018	0.0218	0.3425
11	rs6590576	131328469	G	A	-0.0406970023321042	0.0223	0.06806
11	rs12221808	131328560	G	A	-0.0207028323592018	0.0218	0.342
11	rs10894397	131328584	A	G	-0.0772050709089715	0.0493	0.1174
11	rs76017609	131328676	G	A	-0.0208049294331883	0.0218	0.3402
11	rs80029754	131328707	G	A	-0.0217038334437866	0.0219	0.3206
11	rs75053741	131328741	T	C	-0.0222047099881925	0.022	0.3139
11	rs75703123	131328751	G	C	-0.0212951405401588	0.0221	0.335
11	rs76282921	131328758	C	T	-0.0202027073175195	0.0219	0.3559
11	rs74611976	131328879	T	G	-0.0203966036652218	0.0218	0.3482
11	rs75809416	131328912	A	G	-0.0203966036652218	0.0218	0.3506
11	rs12223297	131328978	T	C	-0.0203047533403643	0.0218	0.3506
11	rs921203	131329092	C	T	-0.0203966036652218	0.0218	0.35
11	rs921204	131329149	C	A	-0.0203047533403643	0.0218	0.3509
11	rs921205	131329378	T	C	-0.01999864650669	0.0218	0.3599
11	rs7110822	131329729	T	C	-0.0202027073175195	0.0218	0.3528
11	rs7128078	131329851	A	G	-0.0202027073175195	0.0218	0.3543
11	rs7128511	131329885	G	A	-0.0197028322758684	0.0218	0.3665
11	rs7128755	131330058	G	A	-0.0198966317144566	0.0218	0.3607
11	rs6590577	131330201	T	C	-0.0338050046123612	0.0222	0.1277
11	rs79933026	131330249	T	C	-0.0198048272985997	0.0218	0.3628
11	rs12417907	131330300	G	A	-0.0740987414270944	0.049	0.1306
11	rs74848837	131330335	T	C	-0.0198048272985997	0.0218	0.3638
11	rs7128947	131330435	C	G	-0.0299026613543135	0.0206	0.1469
11	rs12275678	131330549	C	T	-0.0213972981080803	0.041	0.6018
11	rs59433631	131330607	T	C	-0.0193969096107316	0.0218	0.3728
11	rs2034386	131330684	A	G	0.0025966258472659	0.0177	0.8823
11	rs61625570	131330691	G	A	-0.019203206984436	0.0218	0.3782
11	rs34903618	131330738	G	A	-0.022398994943479	0.0409	0.5838
11	rs12224135	131330758	T	G	-0.019203206984436	0.0218	0.3772
11	rs35507837	131330802	G	T	-0.0222967349986103	0.0408	0.5845
11	rs7101964	131330814	A	T	-0.0714960017050699	0.0488	0.1423
11	rs11222644	131330841	A	C	-0.019294956182969	0.0218	0.3754
11	rs2034387	131331019	T	C	-0.0358033589652777	0.0222	0.1066
11	rs10894399	131331060	G	A	-0.0196008476550609	0.0218	0.3687
11	rs10894400	131331064	A	G	-0.019294956182969	0.0218	0.3751
11	rs10894401	131331080	A	G	-0.0189993500097828	0.0218	0.3837
11	rs11222645	131331105	G	A	0.0028958031120254	0.0176	0.8676
11	rs10791147	131331268	C	G	-0.0285949668801128	0.0206	0.1653
11	rs10160388	131331274	G	C	-0.0375980304153185	0.0222	0.09061
11	rs11222647	131331487	G	A	-0.019294956182969	0.0218	0.3758
11	rs6590578	131331843	T	C	-0.0191012733024012	0.0218	0.3793
11	rs12278021	131332125	G	A	-0.0221024699079472	0.0408	0.5876
11	rs7123137	131332334	T	C	-0.0196008476550609	0.0218	0.3696
11	rs7106855	131332339	A	T	-0.0196008476550609	0.0218	0.3693
11	rs6590579	131332345	C	T	-0.0197028322758684	0.0218	0.3665
11	rs4991180	131332369	T	C	-0.0194988734340555	0.0218	0.3715
11	rs7107326	131332567	C	T	-0.0196008476550609	0.0218	0.3684
11	rs11222649	131332639	G	A	-0.0197028322758684	0.0218	0.3675
11	rs11222650	131332737	A	C	-0.0218980211012161	0.022	0.3208
11	rs11222651	131332744	T	C	-0.0196008476550609	0.0218	0.3687
11	rs11222652	131333162	C	T	-0.0191012733024012	0.0218	0.3816
11	rs11222653	131333598	A	G	-0.0208049294331883	0.0218	0.3402
11	rs11222654	131333844	G	A	-0.0217958123704574	0.0225	0.3315
11	rs74447061	131334419	C	T	-0.0216016445577609	0.023	0.3476
11	rs11222656	131335309	T	A	-0.0281011651109099	0.0228	0.2176
11	rs11222657	131335576	G	A	-0.027998320426861	0.0228	0.2198
11	rs959410	131335664	C	G	-0.0282965991551138	0.0228	0.2135
11	rs992564	131336074	G	T	0.013202462677756	0.0175	0.449
11	rs12419920	131336180	C	T	-0.0499047851286405	0.0494	0.312
11	rs1533339	131336773	G	A	-0.0259025943231108	0.0228	0.2554
11	rs1448357	131337119	A	C	0.0126990249774084	0.0175	0.4676
11	rs76204486	131337464	A	G	-0.0490011864330638	0.05	0.3265
11	rs144768926	131337874	G	A	0.0178988554877579	0.0842	0.8315
11	rs11222658	131338069	C	T	0.0110981866660334	0.0173	0.5214
11	rs7933020	131338623	G	A	-0.0051029981759033	0.0188	0.7877
11	rs4937626	131339037	A	G	-0.0102018624845967	0.0197	0.6068
11	rs12419035	131339099	C	T	-0.0460020545617973	0.055	0.4033
11	rs7936616	131339460	C	T	0.0035038543266769	0.0173	0.8389
11	rs1349092	131341372	C	T	0.0049974917102918	0.0172	0.7724
11	rs79609745	131342134	A	C	0.0264958638039652	0.0685	0.6988
11	rs11222659	131342157	C	T	-0.0253998626327317	0.0229	0.2675
11	rs932096	131342193	C	T	-0.0163021610829842	0.02	0.4134
11	rs61550068	131342751	C	T	-0.0263953113595316	0.0228	0.2477
11	rs12576852	131342785	C	T	0.013202462677756	0.0173	0.4472
11	rs141981016	131343062	C	G	0.012096540947233	0.1159	0.9171
11	rs11222660	131343278	G	A	-0.0114047880634385	0.04	0.7749
11	rs76146102	131343389	C	A	0.0487044462100383	0.0868	0.5747
11	rs11222662	131343517	C	T	-0.026600681797179	0.0228	0.2436
11	rs12575010	131344112	A	G	-0.0139975096438537	0.0198	0.4773
11	rs61901912	131344340	A	G	-0.0331018715051171	0.0407	0.416
11	rs1448358	131344557	C	T	-0.0293979151845611	0.0228	0.1962
11	rs11222663	131345098	C	T	-0.0282040203730758	0.0228	0.2148
11	rs2121955	131345215	G	A	-0.0168003386783461	0.0398	0.6736
11	rs12577686	131345351	G	A	0.0125015292229252	0.0173	0.4705
11	rs11222664	131345622	T	C	-0.027998320426861	0.0228	0.2179
11	rs10894402	131345989	G	T	0.0059025456526138	0.0172	0.7304
11	rs12294175	131346175	G	A	-0.009696862978864	0.0401	0.8078
11	rs11222665	131346313	G	A	-0.027196494688472	0.0228	0.2328
11	rs11222666	131346663	C	T	-0.0282965991551138	0.0228	0.2146
11	rs147813759	131347016	G	C	0.0748013031727843	0.0925	0.4187
11	rs1355982	131348071	G	A	-0.0235040691879941	0.0355	0.5083
11	rs12577076	131348916	C	T	0.0114047182634362	0.0171	0.5045
11	rs11222667	131349146	A	T	0.0109992854583691	0.0171	0.5185
11	rs10750482	131349467	A	G	-0.0198048272985997	0.0201	0.3243
11	rs56016826	131350175	A	G	-0.0111013930711739	0.0549	0.8402
11	rs11222668	131350351	C	G	-0.028399474521698	0.0231	0.2173
11	rs7108990	131350655	C	G	0.0172994970780611	0.0174	0.3201
11	rs7112023	131350781	A	C	-0.0054045784588597	0.0191	0.7776
11	rs12421680	131350968	G	A	-0.0076995657264405	0.0189	0.6816
11	rs4937627	131351884	C	T	0.0052959516591825	0.0174	0.7582
11	rs1448359	131352022	C	T	0.0076010387728197	0.0301	0.8014
11	rs12221635	131352798	G	A	-0.029202265808213	0.0231	0.2069
11	rs10791148	131352969	A	G	-0.0231969816042026	0.0185	0.2097
11	rs4937628	131353187	A	G	0.0003999200213268	0.0174	0.9812
11	rs60302582	131353190	A	G	0.10490040982537	0.1124	0.3506
11	rs4937629	131353318	C	G	0.0011992805754821	0.0174	0.947
11	rs4936133	131353321	T	C	0.0020977980821461	0.0174	0.9042
11	rs4937630	131353445	G	A	0.0014988761237359	0.0174	0.9326
11	rs12224624	131353939	A	G	-0.0260975991218731	0.0232	0.2608
11	rs1448360	131354420	G	T	-0.0178992398878318	0.0185	0.332
11	rs956993	131354471	T	G	-0.0214994661132367	0.0185	0.2459
11	rs150553681	131354511	C	T	-0.019203206984436	0.0707	0.7855
11	rs10894403	131354861	T	C	0.0004998750416509	0.0174	0.9753
11	rs2324511	131354967	A	G	-0.0256050287153947	0.0232	0.2704
11	rs7951332	131355411	G	A	-0.0001000050003333	0.0174	0.9945
11	rs7951040	131355421	A	G	9.99950003332973e-05	0.0174	0.9975
11	rs11601922	131355442	C	A	-0.0274020297483382	0.0512	0.5922
11	rs12222727	131355685	G	A	-0.0226956079321885	0.0233	0.3283
11	rs10894404	131356184	C	A	-0.0188974371044634	0.0215	0.3777
11	rs1546587	131356250	G	A	0.0028958031120254	0.0177	0.8676
11	rs4937631	131356267	G	A	-0.0055956263571598	0.0176	0.7513
11	rs318987	131356297	A	G	-0.0086977157031958	0.0177	0.6229
11	rs149050126	131356599	A	G	-0.0065010863423599	0.087	0.9407
11	rs10736598	131356777	A	C	-0.0104039337153929	0.0176	0.557
11	rs12221885	131357099	A	G	-0.0289037168568363	0.0238	0.2242
11	rs12417568	131357484	A	G	0.0033045340083004	0.0257	0.8976
11	rs1609764	131357821	T	G	0.0074025335167413	0.0177	0.6754
11	rs10791149	131358575	A	G	-0.0366951051877892	0.0227	0.1062
11	rs59605612	131358751	G	A	0.0009995003330834	0.0256	0.9695
11	rs10791150	131359157	C	T	-0.0081027387031859	0.0176	0.6474
11	rs78068707	131359188	G	C	-0.0251024465608414	0.0237	0.2894
11	rs874548	131359284	T	C	0.004101577021075	0.0255	0.8715
11	rs2053807	131360919	T	C	-0.0246001168682327	0.0237	0.2984
11	rs1375102	131361395	A	G	0.007997931111062	0.0507	0.8748
11	rs6590580	131361427	C	T	-0.0346949697968869	0.0225	0.1218
11	rs4937632	131361699	T	C	-0.0007002451143934	0.0284	0.9808
11	rs11222670	131361827	C	T	-0.0220002402796674	0.0238	0.3558
11	rs12577900	131361828	G	A	-0.0010005003335835	0.0175	0.9546
11	rs1992896	131362647	G	A	0.0050969882578437	0.0176	0.7702
11	rs9943476	131362701	C	G	-0.0004000800213396	0.0176	0.9834
11	rs1375103	131362904	A	G	0.001998002662673	0.0256	0.9377
11	rs2053808	131363463	G	T	0.0794025027861132	0.077	0.3024
11	rs55748842	131363954	C	T	0.0026963615477425	0.0514	0.9582
11	rs11222671	131364077	T	C	-0.0231969816042026	0.0241	0.3366
11	rs76896260	131364486	A	T	0.0988040690585806	0.057	0.08293
11	rs318961	131364495	T	C	0.0002999550089979	0.0284	0.9925
11	rs318962	131364676	C	T	0.0044998604248922	0.0285	0.8753
11	rs318963	131365019	A	C	-0.0289963604415917	0.023	0.2074
11	rs11601304	131365057	C	A	-0.023002541565316	0.0443	0.6041
11	rs11605496	131365123	A	C	-0.0229002198863326	0.0443	0.6048
11	rs11601315	131365134	C	A	-0.026898543868701	0.0444	0.545
11	rs318965	131365437	C	T	0.0087020272939009	0.0285	0.7611
11	rs7102359	131365832	G	C	-0.005304041591906	0.0521	0.9197
11	rs318966	131366138	G	A	0.0194005857039748	0.028	0.4887
11	rs318968	131366225	T	C	0.0116024307308398	0.0285	0.6845
11	rs73024132	131366516	T	G	-0.0031950988965408	0.0524	0.9518
11	rs318969	131366735	C	T	-0.0264979913062283	0.0232	0.2525
11	rs318970	131367039	C	T	-0.0252049938352247	0.0235	0.2832
11	rs4937633	131367144	G	A	-0.0036968248442897	0.0182	0.8402
11	rs318971	131367168	T	C	-0.0196008476550609	0.024	0.414
11	rs318972	131367191	T	A	-0.023002541565316	0.0241	0.3413
11	rs113249705	131367233	C	T	0.0023971245997214	0.0625	0.9693
11	rs318973	131367254	T	C	-0.0231048737150968	0.0241	0.3369
11	rs318974	131367419	T	C	-0.0225012653465135	0.0237	0.3415
11	rs11222672	131367526	C	T	-0.01999864650669	0.0225	0.3739
11	rs148797725	131367700	G	T	0.0608975257512388	0.0704	0.3872
11	rs113247224	131367714	C	A	0.0099998345783334	0.0607	0.8687
11	rs10082599	131367890	T	A	-0.0068030886197391	0.0195	0.7259
11	rs35051291	131367926	T	C	-0.0008003201707691	0.1065	0.9941
11	rs10894405	131368052	G	A	0.0142973047008244	0.0188	0.4494
11	rs10791151	131368187	T	A	0.0154007965760229	0.0187	0.411
11	rs318975	131368335	T	G	0.0052959516591825	0.0423	0.901
11	rs318976	131368390	T	C	-0.0754997094016475	0.0236	0.001411
11	rs318977	131368641	G	T	-0.0762980609560639	0.0233	0.001078
11	rs318978	131368776	G	A	-0.0740987414270944	0.0233	0.001471
11	rs318979	131368841	A	G	-0.0741956683066094	0.0233	0.00144
11	rs364557	131368955	G	A	-0.085503423613941	0.0254	0.0007476
11	rs372575	131368956	C	T	-0.0746050187378346	0.0233	0.001367
11	rs407540	131369700	G	A	-0.0860046112211286	0.0254	0.000696
11	rs437973	131369807	T	C	-0.0729040817360731	0.0233	0.001744
11	rs151207198	131369974	A	C	0.0033045340083004	0.0675	0.9615
11	rs451304	131370020	C	T	-0.0727965247845636	0.0233	0.001799
11	rs375568	131370272	C	G	-0.0677008493642598	0.0231	0.003413
11	rs12417868	131370744	G	C	0.0084045823438103	0.0183	0.6476
11	rs432042	131370841	T	C	-0.0297996312385195	0.0173	0.08538
11	rs433406	131371019	A	G	-0.0293979151845611	0.0173	0.08871
11	rs11222673	131371142	T	C	0.0099998345783334	0.0569	0.8599
11	rs433443	131371202	G	A	-0.066503116358279	0.023	0.003843
11	rs117484189	131371299	C	T	0.0320992618599997	0.0634	0.6131
11	rs73026105	131371574	C	T	-0.16619627087246	0.0904	0.06583
11	rs11827032	131371757	A	G	0.00730326611012	0.0182	0.6905
11	rs76360640	131371908	G	A	0.0705982488455367	0.0327	0.03078
11	rs2512656	131371921	T	C	-0.0655950790984102	0.023	0.004396
11	rs426690	131372044	T	G	-0.0643038820008199	0.0231	0.005302
11	rs73026109	131372158	G	A	-0.0249999098013234	0.0599	0.6758
11	rs426077	131372168	C	T	-0.0641972460452074	0.0231	0.005367
11	rs415055	131372210	T	C	-0.0303045802648556	0.0172	0.07859
11	rs425803	131372475	A	G	-0.0655950790984102	0.0231	0.004514
11	rs380593	131372548	T	C	-0.0272992569378225	0.0173	0.1141
11	rs390741	131372976	C	T	-0.0267033828345498	0.0171	0.1193
11	rs411462	131373008	T	G	-0.0270012755029434	0.0173	0.1187
11	rs4937635	131373028	G	T	0.0361969153118182	0.0816	0.6575
11	rs12418991	131373390	G	A	-0.0049019951702315	0.0602	0.9349
11	rs2512655	131373495	T	C	-0.050798679887367	0.0236	0.03119
11	rs444876	131373754	T	C	-0.0433042394092723	0.0226	0.0556
11	rs411789	131373769	T	G	-0.0361039752308815	0.0194	0.06299
11	rs7114205	131373875	G	A	0.0264958638039652	0.0607	0.6625
11	rs385991	131373983	C	T	-0.0403012967735257	0.0503	0.4226
11	rs444328	131374059	T	C	-0.0292949370570243	0.0576	0.6106
11	rs6590581	131374193	A	G	0.0244974716003874	0.054	0.6497
11	rs6590582	131374197	T	C	0.0307037775750057	0.0542	0.5715
11	rs7130414	131374225	T	C	0.0371994409891063	0.0542	0.4925
11	rs11222675	131374614	C	T	-0.0080019302190585	0.0201	0.6905
11	rs448801	131374615	A	G	-0.0290993078252748	0.0179	0.1047
11	rs56246703	131374632	G	C	0.0871038727117686	0.0588	0.1385
11	rs55734284	131374784	T	G	0.0775997260223964	0.0596	0.1929
11	rs79540657	131374787	C	A	0.0745971382067833	0.0599	0.2126
11	rs402320	131374917	A	G	-0.0383978517965666	0.0231	0.09726
11	rs56404871	131374947	G	A	0.0793008941363585	0.0588	0.1779
11	rs56251725	131375159	C	T	0.0787002685436651	0.0588	0.1809
11	rs56099061	131375439	C	A	0.0797996012024758	0.0587	0.1743
11	rs1868309	131375577	C	T	-0.0151034855773182	0.0204	0.459
11	rs1868308	131375837	G	A	-0.0111013930711739	0.0199	0.576
11	rs12224432	131375939	G	A	0.078903597595466	0.0587	0.179
11	rs73026138	131376029	C	T	0.0765998648086992	0.0593	0.1961
11	rs73026139	131376376	C	T	0.0812020353933828	0.0591	0.1695
11	rs11222676	131376467	G	A	-0.0127003085782322	0.0198	0.5228
11	rs73026144	131376550	G	A	0.0773035750572786	0.0587	0.1878
11	rs12576121	131376566	T	C	-0.003596459514405	0.0193	0.8539
11	rs58364412	131376774	C	T	0.0754042744478771	0.0589	0.2
11	rs4936134	131376979	C	T	0.0769980774873111	0.0586	0.1887
11	rs405261	131377007	A	C	-0.0329985112635755	0.0175	0.05993
11	rs73026145	131377026	T	C	-0.0131966945943914	0.0198	0.505
11	rs4936135	131377032	G	A	0.0757009883436821	0.0587	0.1974
11	rs540409	131378951	A	T	-0.0591981397259644	0.0248	0.01698
11	rs540314	131378983	A	C	-0.0401035026973339	0.0232	0.08408
11	rs73026146	131379014	C	A	0.074095829222854	0.0591	0.2101
11	rs73026147	131379057	C	A	0.0749961490364056	0.0586	0.2008
11	rs417906	131379174	T	C	-0.0343016316970211	0.0175	0.04992
11	rs384988	131379193	G	A	-0.040197189751413	0.0232	0.08351
11	rs384886	131379275	G	C	-0.0403012967735257	0.0232	0.08211
11	rs7113360	131379471	A	G	-0.0150019689183474	0.0196	0.4462
11	rs4936136	131379487	G	A	-0.040197189751413	0.0232	0.08319
11	rs7113617	131379573	C	T	-0.0150019689183474	0.0196	0.4437
11	rs7113620	131379579	C	T	-0.0151034855773182	0.0196	0.4422
11	rs7117193	131380028	C	T	-0.0152050125429676	0.0196	0.4378
11	rs150478424	131380215	C	T	0.074197968103965	0.0523	0.1559
11	rs10894409	131380461	C	T	-0.0151034855773182	0.0195	0.4385
11	rs11222677	131380502	A	G	-0.0151034855773182	0.0195	0.4399
11	rs422756	131380656	T	C	-0.0613011005766046	0.0247	0.01296
11	rs407897	131380692	C	T	-0.0350988198393953	0.0173	0.0429
11	rs440648	131381001	G	T	-0.046400022834317	0.0235	0.04826
11	rs407056	131381054	C	T	-0.0622052453438987	0.0247	0.01176
11	rs12224592	131381267	C	G	0.0720043324830851	0.0591	0.2235
11	rs73026153	131381294	C	T	-0.0150019689183474	0.0195	0.4409
11	rs415448	131381397	T	C	-0.0620988329318545	0.0247	0.01191
11	rs455006	131381598	G	A	-0.0622052453438987	0.0247	0.01171
11	rs408376	131381846	T	C	-0.0617052054366793	0.0247	0.01229
11	rs450557	131381912	G	C	-0.0623010261973793	0.0247	0.01149
11	rs12224720	131382080	G	A	-0.0152050125429676	0.0194	0.4337
11	rs453024	131382115	G	T	-0.0625032603532887	0.0247	0.01126
11	rs407567	131382164	T	C	-0.0625032603532887	0.0247	0.01124
11	rs369662	131382196	A	G	-0.0625032603532887	0.0246	0.01118
11	rs454501	131382301	G	A	-0.0625990697565225	0.0246	0.01115
11	rs7126707	131382630	G	T	-0.0153979421800967	0.0194	0.4265
11	rs407461	131383007	G	A	-0.0622052453438987	0.0246	0.0116
11	rs402055	131383516	G	A	-0.0630036995790015	0.0246	0.01061
11	rs6590583	131383662	A	G	-0.0152050125429676	0.0193	0.43
11	rs392498	131383674	G	T	-0.0630036995790015	0.0246	0.01051
11	rs369793	131383779	C	T	-0.0630995569433169	0.0246	0.01045
11	rs398772	131383789	G	T	-0.0630995569433169	0.0246	0.01044
11	rs431683	131383975	C	T	-0.0630995569433169	0.0246	0.01036
11	rs431485	131384069	C	G	-0.0631954234971474	0.0246	0.01033
11	rs416706	131384302	A	G	-0.0631954234971474	0.0246	0.01022
11	rs388618	131384699	G	A	-0.0635043893695306	0.0246	0.009945
11	rs408101	131384850	C	G	-0.0635043893695306	0.0246	0.009897
11	rs7479874	131384858	C	T	0.0452027848308288	0.0183	0.01357
11	rs440329	131384899	A	C	-0.0630995569433169	0.0246	0.0103
11	rs424284	131385275	C	T	-0.0651040143320462	0.0247	0.00836
11	rs385987	131385495	G	A	-0.0377018671840115	0.0172	0.02799
11	rs365570	131385787	G	A	-0.0643998640842381	0.0246	0.008899
11	rs12577683	131386186	G	A	-0.0164038098256767	0.0193	0.398
11	rs424999	131386191	T	C	-0.04470452178448	0.0173	0.009941
11	rs11222678	131386216	A	T	-0.0164038098256767	0.0193	0.3953
11	rs11222679	131386480	A	G	0.0689008672546918	0.0589	0.2418
11	rs73026162	131386691	C	G	-0.0164953025291975	0.0194	0.3945
11	rs365523	131386716	G	A	-0.0375980304153185	0.0172	0.02883
11	rs408354	131388433	T	A	-0.0638027918527484	0.0246	0.009436
11	rs6590584	131388701	C	T	-0.0170952954286372	0.0194	0.3801
11	rs12421163	131389811	G	C	-0.0168003386783461	0.0195	0.3882
11	rs7107366	131390232	G	A	-0.0169020380753563	0.0195	0.3854
11	rs12279734	131390912	A	G	-0.0646985339389367	0.0246	0.008464
11	rs11222682	131390955	A	G	0.07040254409814	0.059	0.233
11	rs116887215	131391066	G	A	0.0800027068735152	0.0382	0.03622
11	rs185896662	131391108	C	T	0.0999991692904564	0.0726	0.1684
