## Supplementary material for "Characterization of shared and ancestry-specific signals driving complex traits using multi-ancestry fine-mapping": EUR_schizophrenia_gwas_11_130391895_131391895.tsv

chrom	ID	pos	A1	A2	BETA	SE	P
11	rs1620366	130391900	T	C	0.0058031292269501	0.0103	0.574
11	rs1616806	130392387	C	G	-0.001100605444033	0.0094	0.9049
11	rs1873886	130392708	C	A	-0.0007002451143934	0.0094	0.9408
11	rs73028411	130392832	A	T	-0.0138048499765589	0.0249	0.581
11	rs73028412	130392907	G	A	-0.0059979518036359	0.0125	0.6306
11	rs11222145	130393025	C	T	-0.0004000800213396	0.0094	0.9642
11	rs11222146	130393097	C	T	-0.0005001250416822	0.0094	0.9585
11	rs11222147	130393140	G	A	-0.0004000800213396	0.0094	0.9629
11	rs7927425	130393150	G	A	-0.0004000800213396	0.0103	0.9658
11	rs7931751	130394698	A	G	0.0025966258472659	0.0088	0.7643
11	rs2703765	130394853	G	A	0.0071047017299317	0.0103	0.4938
11	rs34672044	130394868	G	A	-0.0060985584618694	0.0125	0.6231
11	rs2703764	130394911	C	T	0.0026963615477425	0.0089	0.7646
11	rs7934856	130395016	A	G	0.0014988761237359	0.0088	0.8635
11	rs2640224	130395237	T	C	0.0441030061101949	0.0266	0.09721
11	rs117478878	130395238	G	A	-0.0480039732984809	0.0296	0.1053
11	rs10750437	130395314	T	C	0.0018981972830802	0.0088	0.831
11	rs3134452	130395329	C	T	0.0461008368826632	0.0272	0.08986
11	rs61913937	130395591	T	C	-0.0076995657264405	0.0108	0.4764
11	rs55699536	130395635	A	C	-0.0007002451143934	0.0094	0.9396
11	rs7116902	130395764	C	T	0.0022973590486834	0.0088	0.7945
11	rs11603849	130396044	A	G	-0.0007002451143934	0.0101	0.941
11	rs4937526	130396178	T	C	0.0025966258472659	0.0088	0.7705
11	rs1733435	130397020	G	C	0.044600447168905	0.027	0.09814
11	rs117237383	130397023	G	A	-0.0388032003238938	0.0263	0.1411
11	rs10894213	130397085	T	C	-0.0022024235552	0.0094	0.8128
11	rs1733434	130398000	G	A	0.0487044462100383	0.027	0.07077
11	rs1612224	130398004	G	A	0.0487044462100383	0.027	0.07064
11	rs11600025	130398084	T	C	-0.0007002451143934	0.0101	0.9461
11	rs12421135	130398290	G	A	0.0111970780932162	0.017	0.5109
11	rs3134451	130398384	C	G	0.0439020462871288	0.0272	0.106
11	rs3133395	130398447	C	T	0.0076010387728197	0.0105	0.4655
11	rs61913938	130398549	C	T	0.0371994409891063	0.0324	0.2506
11	rs11222149	130399488	C	T	0.0025966258472659	0.0118	0.8236
11	rs7358347	130399649	C	T	-0.0032954239497972	0.0088	0.7072
11	rs11222150	130399845	G	A	-0.0048015088161939	0.0135	0.722
11	rs1689226	130400508	A	G	0.0035038543266769	0.0232	0.8803
11	rs1689225	130400751	C	T	0.0033045340083004	0.0106	0.7574
11	rs143795814	130400836	A	G	0.0114047182634362	0.0388	0.7686
11	rs3134450	130401307	G	A	0.0047984689115734	0.0123	0.697
11	rs3103874	130401837	T	C	0.005703702916678	0.023	0.8051
11	rs1873887	130401870	G	A	-0.0049019951702315	0.0139	0.7226
11	rs3103873	130401992	C	T	0.0053954185169075	0.0229	0.8143
11	rs7120829	130402398	G	T	-0.0076995657264405	0.0087	0.3741
11	rs11222151	130402606	A	G	0.0089993837968006	0.0209	0.6668
11	rs3920014	130402888	G	A	-0.0073972926304747	0.0155	0.6323
11	rs10894214	130403215	T	A	-0.0071958279818024	0.0087	0.4101
11	rs59850728	130403222	C	T	0.0048979852621919	0.0207	0.8137
11	rs7125311	130403745	A	G	-0.0058973552660839	0.0139	0.6705
11	rs11222155	130403747	A	G	0.0089002747867194	0.0129	0.4876
11	rs1733432	130403956	G	A	0.0066975214477213	0.0086	0.437
11	rs11222156	130404498	A	G	0.0205964297986501	0.0182	0.2568
11	rs1733433	130404549	A	C	0.0067968490002727	0.0087	0.4351
11	rs11222157	130404724	C	T	0.0077002766261879	0.0308	0.8015
11	rs12225366	130404793	A	G	0.0314017631395316	0.0218	0.1498
11	rs2703763	130405111	C	T	0.0102968054773682	0.0147	0.482
11	rs2640225	130405267	C	G	0.0077002766261879	0.0146	0.5995
11	rs2035943	130405663	G	C	0.0127977582298607	0.0146	0.383
11	rs2035942	130405812	T	C	0.0127977582298607	0.0134	0.3381
11	rs2035941	130405991	C	T	0.0156961681063242	0.0146	0.2803
11	rs2035940	130406041	T	C	-0.0017014466397575	0.0088	0.8478
11	rs117314904	130406129	G	A	-0.0332982854015147	0.0348	0.3387
11	rs11222158	130406160	A	G	-0.0001000050003333	0.0114	0.9956
11	rs7930290	130406366	G	T	0.004201162744548	0.0179	0.8164
11	rs11222159	130407393	A	G	0.0022973590486834	0.0157	0.8832
11	rs12271673	130407652	G	C	-0.0069037763167944	0.0302	0.8202
11	rs3134449	130407963	G	A	0.0165030720990143	0.0145	0.2563
11	rs7123556	130408263	C	G	0.016296487966892	0.0145	0.2629
11	rs56388255	130408306	C	T	-0.0338050046123612	0.0253	0.182
11	rs2514389	130408426	C	G	0.0164047040252769	0.0145	0.2593
11	rs4937527	130408449	G	A	-0.0093031403261444	0.0088	0.2916
11	rs2464440	130408471	C	T	0.0164047040252769	0.0145	0.2593
11	rs4937528	130408513	A	C	-0.0031950988965408	0.0158	0.8398
11	rs112421767	130409452	T	A	0.0014988761237359	0.0108	0.893
11	rs2514388	130410279	G	A	0.0165030720990143	0.0145	0.255
11	rs2703769	130410802	T	C	0.017496047616751	0.0145	0.2251
11	rs1689220	130411064	T	G	0.0172994970780611	0.0144	0.2323
11	rs1689219	130411113	C	T	0.0165030720990143	0.0144	0.2538
11	rs1689218	130411118	C	G	0.0165030720990143	0.0144	0.2541
11	rs1689217	130411354	C	T	0.016296487966892	0.0144	0.2587
11	rs2514387	130411423	A	G	0.016296487966892	0.0144	0.2596
11	rs2464439	130411599	T	A	0.0161980995687726	0.0144	0.262
11	rs1733440	130411802	C	T	0.0160997014894237	0.0144	0.2649
11	rs1733439	130412175	A	G	0.01600129372694	0.0144	0.2686
11	rs112857630	130412416	T	C	-0.023401696181619	0.0189	0.2156
11	rs1733438	130412435	T	G	0.0161980995687726	0.0144	0.2608
11	rs1733437	130412656	G	A	0.0159028762794155	0.0144	0.2714
11	rs1733436	130412667	G	A	0.016296487966892	0.0144	0.2577
11	rs2464438	130412813	A	G	0.01600129372694	0.0144	0.2681
11	rs2514386	130412885	A	G	0.01600129372694	0.0144	0.2679
11	rs2640223	130412908	A	T	0.01600129372694	0.0144	0.2663
11	rs2640222	130413000	C	T	0.0156961681063242	0.0144	0.2768
11	rs1689216	130413737	A	G	0.0133011462391285	0.0132	0.3146
11	rs12282985	130413802	G	A	-0.0032954239497972	0.0299	0.911
11	rs2703768	130413834	T	A	-0.0008003201707691	0.0087	0.9249
11	rs2640221	130413870	G	A	0.0161980995687726	0.0144	0.2617
11	rs2514385	130414014	G	C	0.0161980995687726	0.0144	0.26
11	rs2514384	130414149	T	G	0.0134984841513417	0.0132	0.307
11	rs2514383	130414300	A	G	0.016296487966892	0.0144	0.2583
11	rs1689215	130414381	C	G	0.016296487966892	0.0144	0.2577
11	rs1733430	130414425	C	T	0.0166997792224134	0.0144	0.2475
11	rs1689214	130414599	A	C	0.0164047040252769	0.0144	0.2557
11	rs937208	130414709	A	C	0.0165030720990143	0.0144	0.2522
11	rs937207	130414853	G	A	0.0165030720990143	0.0144	0.2541
11	rs79278761	130414902	T	A	0.0147014028528927	0.0225	0.5146
11	rs2703767	130415011	A	G	0.0129951954948113	0.0112	0.2448
11	rs2464437	130415109	C	A	0.0166014304974254	0.0144	0.2499
11	rs1493297	130415191	T	A	0.0166997792224134	0.0144	0.246
11	rs1493296	130415267	A	G	0.0138042809763971	0.0132	0.2985
11	rs1908073	130415635	G	A	0.0166014304974254	0.0144	0.2513
11	rs2703766	130415671	T	C	0.016296487966892	0.0144	0.2571
11	rs3134448	130415822	C	T	0.0164047040252769	0.0144	0.255
11	rs2172492	130415905	G	A	0.0176041339483571	0.0144	0.2205
11	rs1826517	130416110	G	A	0.0192044091837133	0.0145	0.1862
11	rs1389243	130416183	C	G	0.0168964476597299	0.0144	0.2408
11	rs4245088	130416206	T	C	0.0021975835434872	0.0087	0.8006
11	rs34668403	130416209	C	T	0.0171029078996623	0.0144	0.2378
11	rs2464436	130416256	T	G	-0.0022024235552	0.0089	0.8078
11	rs1389242	130416267	C	A	-0.006199175242821	0.0087	0.4739
11	rs2703754	130416350	G	A	0.0167981182758809	0.0144	0.2461
11	rs150881472	130416478	C	T	-0.0022024235552	0.0299	0.9423
11	rs2640219	130416484	G	A	0.0167981182758809	0.0144	0.246
11	rs2703753	130416523	C	T	0.0111970780932162	0.011	0.3086
11	rs78278428	130416756	C	T	0.0044998604248922	0.018	0.8036
11	rs2703752	130416832	T	G	9.99950003332973e-05	0.0087	0.9885
11	rs2640218	130416921	C	T	0.0199986865066891	0.0146	0.1716
11	rs74836863	130416945	G	A	-0.0236986067778773	0.0188	0.2079
11	rs75275143	130417076	G	A	-0.0065010863423599	0.0399	0.8712
11	rs2703751	130417117	G	C	0.0133011462391285	0.0132	0.3155
11	rs2640217	130417182	C	T	0.0140015196358136	0.0132	0.2916
11	rs57476868	130417217	C	T	-0.0045001103249234	0.0169	0.7884
11	rs114491835	130417304	G	C	-0.0019018072895963	0.0299	0.9481
11	rs10791078	130417573	A	G	-0.005696192544881	0.0087	0.5142
11	rs1733442	130417721	G	A	0.0129951954948113	0.0133	0.3296
11	rs113048078	130418250	C	T	-0.001100605444033	0.0297	0.9713
11	rs12806239	130418251	G	A	-0.0058973552660839	0.0087	0.4947
11	rs1733441	130418295	A	G	0.0129951954948113	0.0133	0.3284
11	rs75413676	130418354	G	A	-0.0012007205765188	0.0299	0.9692
11	rs113439345	130418460	T	C	-0.0012007205765188	0.0299	0.9676
11	rs12807046	130418643	G	C	0.0018981972830802	0.0149	0.8995
11	rs1319500	130418970	T	C	0.0133011462391285	0.0133	0.3164
11	rs12282426	130418999	C	G	-0.0021022080918702	0.0298	0.9442
11	rs12289523	130419206	T	C	-0.001300845733048	0.0299	0.9646
11	rs11604406	130419635	C	T	-0.0084959889212643	0.0096	0.3753
11	rs74408035	130419659	G	A	-0.001100605444033	0.0179	0.9512
11	rs76992549	130419820	T	C	-0.001100605444033	0.0179	0.9528
11	rs114352456	130419870	G	A	-0.001501126126267	0.0298	0.9592
11	rs2640216	130419941	G	C	0.0131037693769772	0.0133	0.3237
11	rs115432210	130419971	C	T	-0.001300845733048	0.0298	0.9657
11	rs114521308	130420254	A	G	-0.001300845733048	0.0298	0.9641
11	rs34413743	130420677	T	A	0.0022973590486834	0.0148	0.8783
11	rs978892	130420774	C	A	0.0155977206230546	0.0145	0.2828
11	rs978891	130420853	T	A	9.99950003332973e-05	0.0088	0.9894
11	rs61913956	130420981	C	A	-0.0067024110596754	0.0096	0.484
11	rs1493295	130421309	T	C	0.0016985566355815	0.0088	0.8474
11	rs1493294	130421668	A	G	0.012096540947233	0.0133	0.363
11	rs1733426	130421909	A	G	0.0118989261570991	0.0133	0.3689
11	rs147819931	130422126	G	A	-0.0295009039176847	0.0203	0.1469
11	rs10894215	130422215	A	G	0.0012991557316201	0.0118	0.9113
11	rs1733427	130422410	A	G	0.0124027667170427	0.0133	0.3475
11	rs992332	130422476	G	C	0.0119977384336167	0.0133	0.3632
11	rs992331	130422517	A	G	0.0119977384336167	0.0133	0.3641
11	rs992330	130422569	A	T	0.0147999386115992	0.0145	0.3082
11	rs2131532	130422771	G	A	-0.0080019302190585	0.0128	0.5324
11	rs992329	130422866	T	C	0.0117012723076411	0.0133	0.378
11	rs12289927	130423107	C	T	-0.0019018072895963	0.0299	0.9486
11	rs12289976	130423124	C	A	-0.0025031302181184	0.0298	0.9332
11	rs2172491	130423305	C	T	-0.0067024110596754	0.0125	0.5948
11	rs1493293	130423623	A	G	0.0126990249774084	0.0133	0.34
11	rs1353075	130424186	G	C	0.0124027667170427	0.0133	0.3491
11	rs73030865	130424293	A	T	-0.0113036461713921	0.0097	0.2432
11	rs3103872	130424310	A	T	-0.0017014466397575	0.0087	0.8475
11	rs3134447	130424312	T	C	0.0126002819757385	0.0133	0.3442
11	rs75855237	130424388	A	G	-0.0018016219466282	0.0157	0.9075
11	rs2703755	130424729	A	G	0.0153023200084426	0.0146	0.2965
11	rs11222164	130424826	A	G	0.0034041991335623	0.0148	0.8208
11	rs71483623	130424893	G	A	-0.0159972768350078	0.0228	0.4847
11	rs114399423	130424920	A	G	-0.0043996643446871	0.0298	0.8828
11	rs12275660	130425261	T	G	-0.0005001250416822	0.03	0.9878
11	rs115946312	130425377	C	A	-0.0110002818588653	0.0427	0.7967
11	rs1389241	130425426	C	T	0.0147999386115992	0.0134	0.2696
11	rs12295304	130425459	G	T	-0.0009004052431641	0.03	0.9771
11	rs1689209	130425698	T	C	-0.0008003201707691	0.009	0.9265
11	rs1689208	130426152	G	T	0.0183015011699126	0.0146	0.21
11	rs2640215	130426387	T	C	-0.0029042131473898	0.0087	0.7419
11	rs1493291	130427239	G	A	0.0076010387728197	0.0188	0.6879
11	rs11222165	130427300	T	C	-0.021203207651103	0.0129	0.09998
11	rs12420720	130427307	G	T	-0.0131966945943914	0.0119	0.2686
11	rs1689207	130427394	G	A	0.0044998604248922	0.0098	0.6467
11	rs75991196	130427587	C	A	-0.0045001103249234	0.0177	0.7968
11	rs77983823	130427917	T	C	-0.0030045090202987	0.0173	0.8629
11	rs1689231	130427963	G	C	-0.0052035148315978	0.009	0.5654
11	rs1627019	130428110	A	G	-0.0057967688471774	0.0091	0.5253
11	rs1021455	130428258	C	T	0.0298014912367898	0.0117	0.01056
11	rs1628692	130428293	T	C	-0.0060985584618694	0.0091	0.5049
11	rs11222167	130428346	C	G	-0.0039979812872983	0.0303	0.8941
11	rs1630336	130428476	T	C	-0.0060985584618694	0.009	0.4991
11	rs3134446	130429459	G	C	-0.0030045090202987	0.0088	0.7314
11	rs11222168	130429573	T	C	-0.005696192544881	0.0303	0.8512
11	rs1689229	130429927	G	T	-0.0029042131473898	0.0088	0.743
11	rs145357411	130430255	C	T	0.0250047589895661	0.0344	0.4671
11	rs78682160	130430563	C	A	-0.0069037763167944	0.0206	0.7368
11	rs34745291	130430791	G	A	0.0156961681063242	0.0099	0.113
11	rs11222170	130431296	A	C	-0.0243029385231735	0.0097	0.01237
11	rs1021454	130431341	T	C	-0.0174005146801673	0.0187	0.3505
11	rs1021452	130431482	T	C	-0.0248973835545144	0.0091	0.006161
11	rs11222171	130431518	C	T	-0.0332982854015147	0.0133	0.01234
11	rs7928982	130432459	T	C	-0.0152050125429676	0.016	0.3407
11	rs1733431	130432720	T	A	0.0281986543586787	0.0153	0.06455
11	rs11222172	130432906	T	A	-0.0226956079321885	0.0098	0.02022
11	rs11222173	130433019	T	A	-0.0767946549790727	0.0278	0.005729
11	rs78641671	130433232	G	A	-0.0099998320783335	0.0424	0.8133
11	rs4937530	130433364	T	A	-0.0108991808690006	0.0091	0.2319
11	rs11222175	130433424	A	C	-0.0080019302190585	0.0302	0.7898
11	rs10894216	130433733	A	G	-0.0164953025291975	0.016	0.3005
11	rs12417626	130434090	C	T	-0.019203206984436	0.0185	0.2999
11	rs12288732	130434267	A	G	-0.0164038098256767	0.016	0.304
11	rs7936714	130434295	T	C	-0.0164953025291975	0.016	0.3022
11	rs4573683	130435359	G	A	0.0131037693769772	0.01	0.19
11	rs112169500	130436748	C	T	-0.0170952954286372	0.012	0.1549
11	rs11600573	130437925	G	A	-0.0160988945897493	0.0148	0.2755
11	rs144429416	130438216	G	T	-0.0065010863423599	0.0197	0.7408
11	rs117810684	130438656	G	C	0.0389033551082361	0.0222	0.0797
11	rs7124211	130438677	G	C	0.0052959516591825	0.0092	0.5677
11	rs113823780	130438875	G	A	-0.0164038098256767	0.0185	0.375
11	rs12288307	130439447	A	T	-0.0033957590691798	0.031	0.9133
11	rs10894218	130440204	T	C	0.0231011029079872	0.0114	0.04359
11	rs10894219	130440220	G	A	0.0232965165504356	0.0114	0.04173
11	rs11222180	130440323	A	G	-0.0344982814075965	0.0163	0.03463
11	rs11827038	130440804	A	G	-0.0152963956259917	0.0185	0.4067
11	rs11822470	130440826	G	A	-0.0154994990469515	0.0185	0.4014
11	rs10791081	130441046	C	G	0.0052959516591825	0.0091	0.5559
11	rs11222181	130441491	C	T	-0.0162005226717083	0.0147	0.2714
11	rs7109602	130441793	C	G	-0.0189993500097828	0.0092	0.03827
11	rs61915761	130441870	G	A	-0.0246001168682327	0.0128	0.05514
11	rs61915762	130442661	G	A	-0.0176040459483609	0.0097	0.07001
11	rs61915763	130442701	G	C	-0.0176040459483609	0.0097	0.06942
11	rs12282819	130443714	C	G	-0.0152963956259917	0.0134	0.2527
11	rs10894221	130443853	G	C	0.0228958774769045	0.0114	0.04529
11	rs12295999	130443906	A	G	-0.0075987978753305	0.03	0.8
11	rs12284534	130444434	C	T	-0.0150019689183474	0.0134	0.2622
11	rs74617563	130444800	A	G	-0.0176040459483609	0.0146	0.2274
11	rs76259597	130445049	G	A	-0.0151034855773182	0.0147	0.3041
11	rs1921576	130445239	C	T	-0.0129028853555234	0.0112	0.2514
11	rs4350370	130445273	A	G	-0.0121029460677457	0.0091	0.1819
11	rs75732404	130445850	A	G	-0.0085968472255182	0.0187	0.6466
11	rs74770106	130445919	A	C	-0.0079011318962572	0.0203	0.698
11	rs4128440	130446023	G	A	-0.0067024110596754	0.0087	0.4409
11	rs78212960	130446126	G	A	-0.0129028853555234	0.0185	0.4836
11	rs12418439	130446362	C	T	-0.0152050125429676	0.0134	0.2559
11	rs4937532	130446448	T	A	-0.0092022107647994	0.0091	0.3091
11	rs12362374	130446574	C	T	-0.0238010101859522	0.011	0.03061
11	rs12363913	130446644	T	G	-0.0067024110596754	0.0087	0.4388
11	rs11222184	130447132	C	T	0.0121953336998771	0.0157	0.4392
11	rs12146529	130447854	C	T	-0.0046005663955682	0.0088	0.6015
11	rs12146531	130447883	G	A	-0.0048015088161939	0.0088	0.5866
11	rs10894222	130448044	G	A	-0.0029042131473898	0.0086	0.7415
11	rs11603389	130448209	C	G	-0.0147989665120717	0.0147	0.314
11	rs1882341	130448353	G	C	-0.007004474152883	0.0087	0.4175
11	rs1882342	130448420	G	C	-0.0093031403261444	0.0091	0.3043
11	rs12282069	130448424	C	T	-0.0093031403261444	0.0091	0.3027
11	rs57099431	130448578	T	C	0.0118001041157506	0.0157	0.4548
11	rs7950948	130448688	T	G	-0.0069037763167944	0.0087	0.4273
11	rs7939256	130449050	G	A	-0.0119005312583873	0.0184	0.519
11	rs7939050	130449082	A	G	-0.0095050300143049	0.0091	0.2923
11	rs7939270	130449163	C	T	-0.009696862978864	0.0091	0.2855
11	rs7926038	130449192	T	C	-0.009696862978864	0.0091	0.2852
11	rs10732867	130449914	G	A	-0.0095958936734469	0.0091	0.2917
11	rs10732868	130450342	G	A	-0.0095958936734469	0.0091	0.2871
11	rs76059372	130450420	G	C	-0.0235040691879941	0.0227	0.3016
11	rs12272698	130450684	A	C	-0.0101008421794295	0.0301	0.7371
11	rs144469220	130451786	T	G	-0.008395140788382	0.0301	0.7816
11	rs4245090	130452659	T	C	-0.0104039337153929	0.0091	0.2544
11	rs11222186	130452805	A	C	-0.0145960053074092	0.0134	0.2779
11	rs111491751	130452950	G	A	-0.0084959889212643	0.0187	0.6469
11	rs6590480	130454068	G	A	-0.0105049846451474	0.0091	0.2483
11	rs6590481	130454210	C	T	-0.0104039337153929	0.0091	0.2519
11	rs6590482	130454258	T	C	-0.010302892995897	0.0091	0.2584
11	rs117853516	130454503	A	G	0.0195967237465575	0.0321	0.5411
11	rs4937533	130454561	T	C	0.0165030720990143	0.0107	0.1224
11	rs4937534	130454589	C	T	-0.0093031403261444	0.0091	0.3029
11	rs4937535	130454592	G	A	-0.0110002818588653	0.0091	0.2267
11	rs4937536	130454685	A	G	-0.0111013930711739	0.0091	0.2209
11	rs4937537	130454752	A	G	-0.0112025145079934	0.0091	0.2184
11	rs11222188	130454809	G	A	0.0135971385060249	0.0169	0.4194
11	rs4937538	130454840	A	G	-0.0113036461713921	0.0091	0.2132
11	rs74699582	130454913	T	C	0.0114047182634362	0.0289	0.6926
11	rs7112598	130455061	C	A	-0.0108991808690006	0.0091	0.231
11	rs184260643	130455070	C	T	0.0875987044790681	0.0378	0.02048
11	rs10750440	130455337	G	A	-0.0110002818588653	0.0091	0.2236
11	rs143062249	130456095	C	T	-0.0568984476340911	0.0385	0.1394
11	rs117777207	130456517	C	T	-0.0144032303107437	0.0297	0.6285
11	rs74842644	130456973	T	C	-0.001100605444033	0.0216	0.9587
11	rs4937539	130457581	T	C	-0.0076995657264405	0.0087	0.3741
11	rs75165642	130457598	G	A	-0.0140989243795016	0.0297	0.6349
11	rs118015272	130457667	C	T	0.0099998345783334	0.0356	0.7776
11	rs7929936	130457739	A	C	-0.0081027387031859	0.0087	0.3543
11	rs187557402	130457858	G	C	0.085002694269925	0.0379	0.02491
11	rs7110730	130457867	C	T	-0.0152963956259917	0.0183	0.4024
11	rs6590483	130457883	G	A	-0.0115969858456632	0.0089	0.1936
11	rs7111149	130458329	A	G	-0.0079011318962572	0.0087	0.3652
11	rs7127536	130458475	T	A	-0.0079011318962572	0.0087	0.3648
11	rs4499010	130458891	G	T	-0.0129028853555234	0.0091	0.1559
11	rs11222189	130459112	G	A	-0.0143017847108596	0.0297	0.631
11	rs4937540	130459216	A	T	0.0218006299588528	0.0303	0.472
11	rs28875239	130459571	A	G	-0.0158042315449673	0.0182	0.3848
11	rs1921574	130459639	T	C	-0.0125990355765152	0.0091	0.1661
11	rs28402217	130459644	C	G	-0.0154994990469515	0.0182	0.3936
11	rs73572219	130459830	C	T	-0.0189993500097828	0.0186	0.3081
11	rs73572221	130459948	A	G	-0.0154994990469515	0.0182	0.3965
11	rs56920526	130460127	A	G	0.0088011559530687	0.0157	0.5738
11	rs7941653	130460365	C	A	-0.0149004625639624	0.0183	0.4135
11	rs12576362	130460413	A	T	0.0088011559530687	0.0157	0.5752
11	rs76464729	130460524	A	T	-0.0153979421800967	0.0182	0.398
11	rs74855511	130460751	G	A	-0.0149004625639624	0.0183	0.4147
11	rs11222190	130460800	C	T	0.0087020272939009	0.0157	0.58
11	rs73572230	130460843	G	A	-0.0151034855773182	0.0183	0.4093
11	rs4937541	130460995	C	T	-0.0075987978753305	0.0087	0.3845
11	rs28797239	130461056	A	G	-0.015895669405385	0.0182	0.3841
11	rs28801482	130461083	A	G	-0.0158042315449673	0.0182	0.3863
11	rs12224800	130461265	A	C	0.0098018049722602	0.0159	0.5357
11	rs12224801	130461275	A	T	0.0099008246772624	0.0159	0.5338
11	rs1921573	130461493	A	T	-0.0158042315449673	0.0182	0.387
11	rs1921572	130461520	A	G	-0.0158042315449673	0.0182	0.3872
11	rs79187796	130461670	G	A	-0.0105049846451474	0.0186	0.5736
11	rs1950121	130461825	A	T	-0.0156010662286512	0.0182	0.3928
11	rs1950120	130461827	T	C	-0.015702643727291	0.0182	0.39
11	rs1950119	130462002	A	T	-0.0145046862028817	0.0182	0.4275
11	rs1882338	130462245	C	T	-0.0028039273327342	0.0122	0.8178
11	rs7949893	130462408	G	A	-0.0154994990469515	0.0182	0.3952
11	rs7949571	130462430	A	G	-0.0154994990469515	0.0182	0.3945
11	rs7936386	130462505	T	C	-0.0156010662286512	0.0182	0.391
11	rs7936388	130462511	T	C	-0.0156010662286512	0.0182	0.3909
11	rs56097840	130462749	C	T	-0.0156010662286512	0.0182	0.3933
11	rs57898590	130462913	G	A	-0.0156010662286512	0.0182	0.3931
11	rs57632525	130463168	C	G	-0.0156010662286512	0.0182	0.3925
11	rs58761476	130463195	T	G	-0.0164038098256767	0.0182	0.3693
11	rs61915781	130463277	C	A	0.0117012723076411	0.0516	0.8205
11	rs1950118	130463367	G	C	-0.0075987978753305	0.0087	0.3806
11	rs1950117	130463543	C	T	-0.0075987978753305	0.0087	0.3841
11	rs7925596	130463610	C	G	-0.0146974807605841	0.0183	0.4212
11	rs11602382	130463783	G	A	-0.0328021562323804	0.021	0.1178
11	rs2875270	130464004	A	G	-0.0076995657264405	0.0087	0.3792
11	rs35889121	130464009	C	T	-0.0499993949944177	0.0427	0.2418
11	rs2324156	130464245	G	A	-0.0122952780941516	0.0091	0.1742
11	rs117720292	130464808	G	A	-0.0150019689183474	0.0298	0.6146
11	rs1921581	130465066	A	G	-0.007296555232638	0.0087	0.3998
11	rs60642492	130465155	G	A	-0.0151034855773182	0.0183	0.4096
11	rs1921580	130465174	G	A	-0.0110002818588653	0.0089	0.2189
11	rs57851196	130465218	T	C	-0.0152963956259917	0.0183	0.4027
11	rs1921579	130465238	T	G	-0.007296555232638	0.0087	0.4018
11	rs1921578	130465471	T	C	-0.010302892995897	0.0086	0.2331
11	rs10736585	130465785	C	T	-0.0120017335415971	0.0091	0.1873
11	rs12281529	130466210	G	C	-0.0137034650584925	0.0298	0.6449
11	rs11222191	130466333	C	T	0.0089002747867194	0.0157	0.5702
11	rs146661266	130466644	T	C	0.0089993837968006	0.0157	0.5676
11	rs11222196	130466936	C	T	-0.0130953713122409	0.0298	0.6595
11	rs60284315	130467096	A	C	-0.0149004625639624	0.0183	0.4144
11	rs10791082	130467097	C	T	-0.007296555232638	0.0087	0.3992
11	rs11222197	130467537	C	T	-0.0163021610829842	0.0299	0.5847
11	rs10791083	130467774	C	A	0.0007996801705642	0.0124	0.9479
11	rs10736586	130468096	C	T	-0.0112025145079934	0.0091	0.2178
11	rs4937542	130468532	G	A	-0.0104039337153929	0.0089	0.2459
11	rs4936109	130468740	T	C	-0.0123965203365513	0.0091	0.1736
11	rs10750441	130469044	C	T	-0.0120017335415971	0.0091	0.1867
11	rs11222198	130469088	G	A	0.0106035827841911	0.0157	0.4999
11	rs57490419	130469119	G	A	-0.0130953713122409	0.0186	0.4823
11	rs11222199	130469179	G	A	-0.0704975744133774	0.0266	0.008104
11	rs11222200	130469335	C	G	9.99950003332973e-05	0.0124	0.9946
11	rs11222201	130469725	A	G	9.99950003332973e-05	0.0124	0.9914
11	rs146261009	130469758	C	T	-0.0289963604415917	0.0315	0.3568
11	rs10791084	130469806	G	A	-0.0102018624845967	0.0086	0.2379
11	rs4937543	130470253	C	T	-0.0069037763167944	0.0087	0.4276
11	rs75020827	130470339	T	C	-0.015895669405385	0.0429	0.7105
11	rs11222202	130471221	C	T	-0.0278954863187535	0.0271	0.3017
11	rs76554921	130471363	A	G	0.0008995952428359	0.0385	0.9806
11	rs7114197	130471499	C	T	-0.0122041688389067	0.0091	0.1792
11	rs7130214	130471524	T	A	-0.0122041688389067	0.0091	0.1786
11	rs11603879	130471611	C	G	0.0135971385060249	0.0116	0.2418
11	rs12224090	130471621	G	T	0.0106035827841911	0.0157	0.5019
11	rs10894224	130471929	G	A	-0.0071958279818024	0.0087	0.41
11	rs7117972	130471956	G	A	-0.0122041688389067	0.0091	0.1782
11	rs10750442	130472154	A	T	-0.0122952780941516	0.0091	0.1741
11	rs10791086	130472526	T	C	-0.0117993392160431	0.0091	0.1933
11	rs11600384	130472921	A	G	-0.0206007457079636	0.0147	0.1621
11	rs78057024	130473110	C	G	-0.0128015918372089	0.02	0.5226
11	rs79037358	130473496	A	G	-0.0123965203365513	0.02	0.5362
11	rs61113737	130473736	G	A	-0.0107980900995126	0.0201	0.59
11	rs12420164	130473936	C	T	0.0023971245997214	0.0128	0.8489
11	rs11222204	130474068	C	T	-0.010302892995897	0.0086	0.2299
11	rs74942200	130474335	G	A	0.0493043176841434	0.0428	0.25
11	rs1574126	130475002	T	C	-0.0101008421794295	0.0086	0.2433
11	rs116879243	130475075	A	T	0.0425996136188173	0.0225	0.05828
11	rs11222205	130475448	G	A	-0.0248051189189711	0.0323	0.4428
11	rs80208225	130475499	T	G	-0.0542027860143161	0.0219	0.01346
11	rs10466624	130476537	A	G	-0.0115969858456632	0.0159	0.4628
11	rs4360711	130476645	A	G	0.0390957053401303	0.0553	0.4797
11	rs3922776	130476867	G	A	0.0099998345783334	0.0157	0.522
11	rs10466545	130477247	T	G	-0.0122952780941516	0.0091	0.1767
11	rs61915783	130477327	T	G	-0.0079011318962572	0.0087	0.3646
11	rs7102981	130477641	T	C	-0.0082035573506883	0.0087	0.3451
11	rs7120602	130477857	C	G	-0.0116981574124923	0.0091	0.1959
11	rs11222206	130478306	C	T	0.0100988346774146	0.0157	0.519
11	rs12419954	130478307	G	A	-0.0115969858456632	0.0202	0.5676
11	rs2875273	130478707	A	C	-0.0075987978753305	0.0087	0.3843
11	rs7125089	130479001	A	G	-0.0076995657264405	0.0087	0.3749
11	rs77699274	130479101	C	T	-0.0125990355765152	0.0202	0.5331
11	rs12285922	130479168	C	T	-0.0221024699079472	0.0322	0.4926
11	rs12576691	130479256	C	T	0.0098018049722602	0.0157	0.5315
11	rs12287489	130479626	C	T	-0.0247026126403718	0.0323	0.4439
11	rs11222207	130479666	C	T	-0.0140989243795016	0.0173	0.4152
11	rs12576742	130479682	G	A	0.0102968054773682	0.0157	0.5117
11	rs61497187	130479840	G	A	0.0103957761821204	0.0157	0.5058
11	rs11222208	130480126	C	G	0.0103957761821204	0.0157	0.5084
11	rs10894225	130480222	G	A	-0.0080019302190585	0.0087	0.3599
11	rs78811995	130480590	G	C	-0.0086977157031958	0.0207	0.6739
11	rs7130144	130480592	C	T	-0.0106970095483354	0.0161	0.5086
11	rs7119236	130480766	T	C	-0.0116981574124923	0.0091	0.1958
11	rs11222210	130480944	C	T	-0.0111013930711739	0.0086	0.1959
11	rs7103751	130481168	G	A	-0.0117993392160431	0.0091	0.1921
11	rs7103422	130481181	A	G	0.0108014536938559	0.0157	0.491
11	rs7103562	130481274	A	C	-0.0117993392160431	0.0091	0.1917
11	rs2324137	130481537	A	G	-0.0073972926304747	0.0087	0.3924
11	rs11222211	130481713	C	T	-0.0248973835545144	0.0323	0.4416
11	rs2324138	130481723	T	C	-0.0115969858456632	0.0091	0.1997
11	rs7107307	130481783	C	T	0.0114047182634362	0.0157	0.4658
11	rs11222212	130481871	A	G	-0.0248051189189711	0.0323	0.4421
11	rs11222213	130482015	C	T	-0.007296555232638	0.0087	0.4037
11	rs11222214	130482180	T	C	0.0111970780932162	0.0157	0.4738
11	rs1921582	130482241	A	T	-0.007095110875924	0.0087	0.4112
11	rs7934451	130483340	A	C	-0.0066017436345624	0.0087	0.4446
11	rs4937545	130483697	T	A	-0.0067024110596754	0.0087	0.4384
11	rs4937546	130483809	G	T	-0.0105049846451474	0.009	0.2463
11	rs75761098	130483864	A	C	0.0349037160078804	0.0508	0.4925
11	rs4937547	130483874	G	T	-0.0104039337153929	0.0086	0.2265
11	rs4937548	130483942	C	T	-0.0098988321792475	0.0086	0.249
11	rs11222217	130484101	T	C	0.0115035793834154	0.0155	0.459
11	rs73572298	130484392	C	T	-0.0084959889212643	0.0278	0.7597
11	rs1921575	130484728	C	T	-0.0091012913892029	0.0091	0.3144
11	rs117401953	130485126	T	A	-0.0165969709073694	0.0328	0.6129
11	rs10750443	130485233	T	G	-0.0098988321792475	0.0091	0.2765
11	rs73572302	130485362	A	T	-0.0142003494011414	0.0164	0.3876
11	rs11602918	130485519	T	C	0.0183996828453635	0.0117	0.1181
11	rs11222218	130485555	G	T	0.0110981866660334	0.0158	0.4805
11	rs73574005	130485994	A	G	-0.0122952780941516	0.0202	0.5451
11	rs73574006	130486044	C	A	-0.0122952780941516	0.0202	0.5439
11	rs7111124	130486410	T	A	-0.0054045784588597	0.0087	0.5344
11	rs3862592	130486977	G	A	-0.009000382197299	0.0091	0.3204
11	rs75295927	130487040	T	C	0.0246048038572487	0.0501	0.6233
11	rs74336733	130487044	C	T	-0.0023026490626755	0.0214	0.9155
11	rs7929093	130487127	A	T	-0.005304041591906	0.0087	0.542
11	rs11222219	130487255	G	A	-0.0185000759845861	0.0329	0.5732
11	rs4937549	130487374	T	C	-0.0085968472255182	0.0091	0.3419
11	rs7929667	130487533	C	T	0.0068961666878413	0.0142	0.6258
11	rs4937550	130487671	G	A	-0.0052035148315978	0.0087	0.5484
11	rs1882339	130487787	T	C	-0.0088994831870327	0.0086	0.2999
11	rs11222220	130488342	C	T	0.0112959597418516	0.0154	0.4627
11	rs11222221	130488369	A	T	0.0111970780932162	0.0154	0.4688
11	rs7111269	130488432	C	A	-0.0083043861636152	0.009	0.3565
11	rs7111373	130488500	C	T	-0.0050024916227914	0.0087	0.5658
11	rs7115030	130488841	G	A	-0.0086977157031958	0.0086	0.3104
11	rs117174061	130488946	C	A	0.0236969951765786	0.038	0.5332
11	rs113985147	130488972	A	T	-0.0105049846451474	0.0203	0.6056
11	rs11222222	130489078	C	T	0.0111970780932162	0.0154	0.4695
11	rs10750444	130489424	G	C	-0.0081027387031859	0.009	0.3679
11	rs10894226	130489553	G	C	-0.0114958245134845	0.0087	0.1854
11	rs10894227	130489960	G	A	-0.0091012913892029	0.0086	0.2878
11	rs10791087	130490178	C	T	-0.0092022107647994	0.0086	0.2851
11	rs73017590	130490440	A	T	-0.0249999098013234	0.0223	0.2624
11	rs76568280	130490842	C	T	0.0002999550089979	0.0222	0.9908
11	rs7944927	130490917	C	T	-0.0093031403261444	0.0112	0.4088
11	rs4503559	130491065	C	T	-0.0112025145079934	0.0086	0.1959
11	rs12272041	130491131	C	T	-0.0217958123704574	0.033	0.51
11	rs187378895	130491139	T	C	-0.0054950702819798	0.0421	0.8955
11	rs111565900	130491215	C	G	-0.0114047880634385	0.0203	0.5746
11	rs112714071	130491262	G	A	-0.0119005312583873	0.0203	0.559
11	rs55985462	130491325	T	C	-0.0094040800752939	0.0086	0.2736
11	rs66570961	130491336	C	T	0.0112959597418516	0.0157	0.4728
11	rs190039553	130491381	C	A	-0.0229002198863326	0.033	0.4878
11	rs11222225	130491417	C	T	-0.0099998320783335	0.0091	0.2715
11	rs11222226	130491531	C	A	-0.0104039337153929	0.0086	0.2297
11	rs11222227	130491568	C	A	-0.0094040800752939	0.0091	0.3007
11	rs12417517	130491688	G	T	-0.0116981574124923	0.0203	0.5637
11	rs7110242	130491732	T	G	-0.0071958279818024	0.0089	0.4191
11	rs7127843	130491823	G	A	-0.009000382197299	0.0086	0.2939
11	rs10894229	130491852	T	C	-0.0128015918372089	0.0174	0.4597
11	rs7127623	130491901	A	T	-0.0102018624845967	0.0087	0.2395
11	rs11222228	130491960	C	T	-0.0227979086760041	0.0274	0.406
11	rs1921570	130492330	G	A	-0.0091012913892029	0.0086	0.2928
11	rs67296119	130492370	A	G	-0.0147989665120717	0.0251	0.5566
11	rs1921571	130492508	G	A	-0.0086977157031958	0.0089	0.3292
11	rs73574016	130492673	G	A	-0.0071958279818024	0.0194	0.7081
11	rs7101531	130492826	C	T	0.0112959597418516	0.0154	0.4643
11	rs73574017	130492897	G	A	-0.0116981574124923	0.0203	0.563
11	rs11222230	130493575	A	G	-0.0105959392134034	0.0086	0.2204
11	rs11222231	130493623	G	A	0.0100988346774146	0.0155	0.5138
11	rs11222232	130493624	C	T	0.0100988346774146	0.0155	0.5144
11	rs77891621	130493778	T	C	0.0002999550089979	0.0222	0.989
11	rs11222233	130493791	G	T	-0.0093031403261444	0.0086	0.2824
11	rs73574019	130493952	G	A	-0.0078003437327339	0.0203	0.7
11	rs117572323	130494322	G	A	0.0411995232473163	0.0345	0.2328
11	rs73574020	130494348	C	G	-0.0065010863423599	0.0203	0.7504
11	rs4322403	130494918	C	T	-0.0358033589652777	0.017	0.03478
11	rs7126578	130495094	T	G	0.0005998200719675	0.0116	0.9556
11	rs7126710	130495219	T	C	0.0111970780932162	0.0151	0.4585
11	rs7111044	130495355	G	A	0.0034041991335623	0.0125	0.7837
11	rs55992351	130495507	G	A	-0.0255024404124231	0.0155	0.1007
11	rs2091735	130495869	G	A	-0.0122041688389067	0.0087	0.1614
11	rs12226583	130496123	A	G	0.0109992854583691	0.0151	0.4659
11	rs11222234	130496322	T	G	-0.0203966036652218	0.0325	0.5309
11	rs75353800	130496710	A	T	-0.010302892995897	0.0203	0.614
11	rs60990485	130497389	G	A	-0.0093031403261444	0.0204	0.6492
11	rs73574027	130497969	A	G	-0.0091012913892029	0.0204	0.657
11	rs11222236	130498156	C	T	-0.0207028323592018	0.0272	0.4468
11	rs7131063	130498167	C	T	-0.009696862978864	0.0204	0.6337
11	rs75651804	130498766	T	C	-0.0068030886197391	0.0204	0.7379
11	rs11222237	130498951	G	C	-0.0203966036652218	0.0327	0.5314
11	rs1921583	130499077	G	A	-0.0203966036652218	0.0272	0.4529
11	rs10894230	130499202	A	G	-0.0033957590691798	0.0111	0.7594
11	rs1921584	130499221	A	G	-0.0022024235552	0.0117	0.8524
11	rs73574033	130499434	T	G	-0.0069037763167944	0.0196	0.7234
11	rs73574034	130499543	A	C	-0.007296555232638	0.0196	0.7101
11	rs73574036	130499599	C	T	-0.0083043861636152	0.0196	0.6707
11	rs80099309	130500086	C	T	-0.0073972926304747	0.0205	0.7168
11	rs11222238	130500152	A	T	-0.0087985943563496	0.0089	0.3231
11	rs1921585	130500533	A	G	-0.0012007205765188	0.0091	0.8908
11	rs12280646	130500696	G	T	-0.0213972981080803	0.0274	0.4347
11	rs11222239	130500705	T	G	0.003902375817241	0.0155	0.8015
11	rs4937552	130500775	G	C	-0.0012007205765188	0.0091	0.8961
11	rs75652798	130500793	T	C	-0.0094040800752939	0.0206	0.6489
11	rs4937553	130500876	G	A	-0.0105959392134034	0.0093	0.2516
11	rs79673958	130501054	C	G	-0.0019018072895963	0.0302	0.9498
11	rs35956774	130501485	G	A	-0.022398994943479	0.0333	0.5021
11	rs181132046	130501680	C	T	-0.035596090043474	0.0437	0.4144
11	rs7117998	130502196	C	T	-0.001300845733048	0.0193	0.9473
11	rs7118354	130502290	G	A	-0.0166986496230515	0.0097	0.08616
11	rs145694333	130502814	G	A	0.001598721363697	0.0519	0.9751
11	rs11824942	130502919	C	T	-0.0086977157031958	0.016	0.5849
11	rs12798371	130503612	T	C	0.0022973590486834	0.0194	0.9065
11	rs75196959	130503621	C	A	-0.0305004454483837	0.0214	0.1552
11	rs7122783	130503653	C	A	-0.0009004052431641	0.0192	0.9618
11	rs12803350	130504287	G	A	0.0013990209137074	0.0194	0.9445
11	rs35281186	130504358	C	A	-0.0285023604727122	0.0214	0.1836
11	rs11607912	130504771	T	C	-0.0296966117368367	0.0214	0.164
11	rs12804754	130505113	C	A	-0.0029042131473898	0.0192	0.8802
11	rs7130915	130505416	A	G	-0.0045001103249234	0.019	0.8128
11	rs11606327	130505579	G	A	-0.0293979151845611	0.0213	0.1686
11	rs151250520	130505637	A	G	-0.0473012731180131	0.0288	0.1011
11	rs71483626	130505670	T	C	-0.0143017847108596	0.0146	0.3275
11	rs11606364	130506001	C	T	-0.0144032303107437	0.0145	0.3231
11	rs73574041	130506115	G	C	-0.0088994831870327	0.024	0.7113
11	rs144795848	130506497	A	G	-0.0449973659307358	0.0419	0.2833
11	rs7105145	130506526	C	A	-0.000200020002667	0.0095	0.9871
11	rs143583573	130506914	C	A	-0.0396976268585458	0.0422	0.347
11	rs7117156	130507591	A	G	-0.0303045802648556	0.0212	0.1526
11	rs11604289	130507702	C	T	-0.0289037168568363	0.0214	0.1769
11	rs142727206	130508280	G	T	-0.0701006276794891	0.0374	0.06043
11	rs6590485	130508854	G	C	-0.0039979812872983	0.0098	0.6852
11	rs11605060	130509137	G	A	-0.0288007896057264	0.0214	0.1789
11	rs75702290	130509649	C	T	-0.0289037168568363	0.0215	0.178
11	rs34249489	130510149	C	T	0.0012991557316201	0.0193	0.9449
11	rs75109642	130510203	G	A	-0.0176956485356892	0.0231	0.4447
11	rs12807953	130510294	G	A	0.001598721363697	0.0193	0.9357
11	rs7130256	130510608	G	T	0.0	0.0099	0.9994
11	rs7103035	130510953	C	A	-0.0007002451143934	0.0099	0.9447
11	rs11222246	130511444	T	A	-0.0006001800720324	0.0099	0.9498
11	rs35008159	130511802	C	A	0.0037031349243813	0.0191	0.8469
11	rs11827390	130512039	C	G	0.003902375817241	0.0191	0.8368
11	rs11222248	130512482	T	C	-0.0007002451143934	0.0099	0.9429
11	rs11222249	130512527	T	G	-0.0032954239497972	0.011	0.762
11	rs11222250	130512818	G	A	-0.0007002451143934	0.0099	0.9454
11	rs144244316	130513035	C	T	-0.0423961495190412	0.0588	0.4708
11	rs79976622	130513266	G	A	-0.0275048131221902	0.0216	0.2023
11	rs77974447	130513579	A	G	-0.0293979151845611	0.0214	0.1699
11	rs10791089	130513933	C	T	-0.0051029981759033	0.0107	0.6343
11	rs78367094	130513947	A	G	-0.0256050287153947	0.0216	0.2369
11	rs138912977	130514162	T	C	-0.0469972723609114	0.0424	0.2671
11	rs7116475	130514254	C	A	-0.001300845733048	0.0099	0.8982
11	rs7116618	130514416	A	G	-0.0423022562339069	0.0409	0.3009
11	rs73021624	130514429	T	C	0.014504302202808	0.0218	0.5055
11	rs148132289	130514602	C	G	-0.0486021818392175	0.0425	0.2532
11	rs7120398	130515045	C	A	-0.0062998021485279	0.0108	0.5584
11	rs73021625	130515957	G	A	0.0172994970780611	0.0221	0.4338
11	rs12795048	130516050	A	G	-0.0494949124461712	0.0253	0.04991
11	rs57433319	130516814	C	T	-0.0028039273327342	0.0113	0.8033
11	rs73021627	130516861	G	T	0.0179970767016546	0.0222	0.417
11	rs34408372	130517246	T	G	0.0098018049722602	0.0192	0.6078
11	rs35155135	130517350	A	G	0.0176041339483571	0.0221	0.4271
11	rs79880863	130517722	C	T	-0.0256050287153947	0.0218	0.2402
11	rs67089164	130517847	G	A	0.0183996828453635	0.0222	0.4078
11	rs67059833	130517913	A	C	0.0096037361426946	0.0192	0.6184
11	rs67256239	130517952	G	A	-0.0081027387031859	0.0148	0.5836
11	rs56027902	130518342	G	A	-0.0307994715535284	0.0215	0.1516
11	rs36005051	130518602	T	C	0.0203025023378308	0.0223	0.3621
11	rs66758306	130518832	T	C	0.0199986865066891	0.0223	0.3678
11	rs79728411	130519196	C	T	-0.0553964376203783	0.0485	0.254
11	rs139772560	130519225	C	T	-0.0714960017050699	0.0495	0.1483
11	rs145281023	130519941	A	T	-0.0411970648503382	0.0454	0.3639
11	rs147566018	130519993	C	T	-0.0102018624845967	0.0298	0.7326
11	rs140156336	130520334	C	T	-0.0438996422900184	0.045	0.3295
11	rs4075242	130520549	A	G	0.0016985566355815	0.0118	0.885
11	rs6590486	130522214	C	A	-0.0066017436345624	0.0111	0.5511
11	rs113692888	130522269	A	G	-0.0071958279818024	0.0194	0.7095
11	rs116874609	130522645	T	G	-0.0174005146801673	0.045	0.6994
11	rs61913987	130522894	T	C	0.0509022179271191	0.0419	0.2247
11	rs112569020	130522920	C	A	-0.0453949344903922	0.0411	0.27
11	rs79911880	130524614	C	T	0.0161980995687726	0.03	0.5895
11	rs4937554	130526986	C	T	-0.0084959889212643	0.0127	0.5015
11	rs12792526	130529219	A	G	-0.0004000800213396	0.0147	0.9761
11	rs117920125	130529787	G	A	-0.0480984034910313	0.0456	0.2919
11	rs78087017	130530074	T	C	-0.0733021430750498	0.0386	0.05755
11	rs6590490	130533026	T	C	0.0036034995896235	0.0104	0.7279
11	rs147968985	130533154	G	T	-0.0318003125497978	0.0337	0.3453
11	rs71483628	130533187	C	T	-0.0267958227871631	0.0217	0.2177
11	rs6590491	130533764	A	T	0.0089002747867194	0.0115	0.4378
11	rs181776695	130535080	G	A	0.0733991495697677	0.0548	0.1801
11	rs79541808	130535570	G	A	0.0194005857039748	0.0283	0.4931
11	rs3019125	130535868	A	G	0.0023971245997214	0.0117	0.8375
11	rs61910509	130536032	C	T	0.0092966519050945	0.025	0.7105
11	rs3134445	130536169	T	C	0.0046989426564652	0.0115	0.6848
11	rs3019124	130536523	A	T	0.0044003044444822	0.0112	0.6951
11	rs139794018	130537027	C	A	0.009504687014246	0.0349	0.7847
11	rs117711979	130537425	C	T	0.0366019024445485	0.0419	0.3828
11	rs6590492	130538073	A	T	0.007997931111062	0.0106	0.4531
11	rs71483629	130541975	T	C	0.021898468701116	0.0392	0.5758
11	rs7933829	130542882	C	T	0.0087020272939009	0.011	0.4282
11	rs2951954	130543673	A	G	0.0016985566355815	0.0115	0.8821
11	rs2951955	130544872	T	G	0.0061013488579762	0.0125	0.6279
11	rs78969136	130545624	C	T	-0.0312017511432645	0.0379	0.41
11	rs117747947	130546153	C	G	-0.0863970202908135	0.048	0.0718
11	rs117069164	130546848	C	T	-0.0772050709089715	0.0562	0.1697
11	rs75254169	130549247	G	A	0.0089002747867194	0.0178	0.6169
11	rs73021644	130549248	C	T	-0.002002002670673	0.0307	0.947
11	rs75703976	130549259	A	G	0.0084045823438103	0.0178	0.6394
11	rs138793634	130550171	G	A	0.0387013475370749	0.0467	0.4079
11	rs11512665	130554490	G	A	-0.0275973271921043	0.0216	0.2021
11	rs74855020	130555367	C	T	-0.0121029460677457	0.0109	0.2655
11	rs35736941	130555640	C	T	0.0158044491449436	0.0392	0.6881
11	rs58517581	130556270	G	T	0.0242046886968174	0.0153	0.1135
11	rs75311221	130556522	C	T	0.0022973590486834	0.0253	0.9285
11	rs73021645	130557172	C	T	0.043595744117646	0.0289	0.1319
11	rs78173498	130558909	G	A	0.026398473854531	0.0153	0.08419
11	rs79016055	130563049	A	G	0.0109992854583691	0.0467	0.8133
11	rs61910511	130566026	A	G	0.0821973079313746	0.0539	0.1274
11	rs117137900	130566278	T	A	-0.0497996735526059	0.0321	0.1208
11	rs73021646	130569632	C	T	-0.0341050206499513	0.022	0.121
11	rs7108633	130570666	A	G	0.0056042667198317	0.0118	0.6367
11	rs142801314	130570700	C	A	0.0069954745123864	0.0325	0.8303
11	rs118081607	130570791	C	T	-0.0934978231153142	0.0563	0.09672
11	rs4586176	130571841	T	C	0.0045994064948955	0.0117	0.6922
11	rs181784396	130571850	A	C	-0.040197189751413	0.0407	0.3241
11	rs4466848	130571988	G	A	0.0067968490002727	0.01	0.5001
11	rs12283678	130572218	G	A	-0.0222047099881925	0.0147	0.1306
11	rs4406832	130572303	T	C	0.0025966258472659	0.0114	0.8185
11	rs4937559	130572775	C	G	-0.0008003201707691	0.0111	0.9441
11	rs4245091	130572818	G	A	-0.0026033858701149	0.0112	0.8168
11	rs4936111	130573050	T	C	-0.001501126126267	0.0112	0.8897
11	rs11222266	130573303	C	A	-0.023002541565316	0.0216	0.2872
11	rs140216042	130573441	C	G	0.0045994064948955	0.0336	0.8911
11	rs77650372	130573548	G	T	0.0225048553400694	0.0202	0.2649
11	rs10791090	130574553	C	T	-0.0008003201707691	0.0108	0.9399
11	rs7115235	130575070	T	G	0.0052959516591825	0.0118	0.6549
11	rs4636680	130575107	A	G	0.0030952049073025	0.0118	0.7933
11	rs4278518	130575234	T	C	0.003902375817241	0.0123	0.7484
11	rs35327700	130575711	G	A	0.0085037404912207	0.0107	0.4297
11	rs79228319	130575882	G	C	-0.021203207651103	0.0185	0.2515
11	rs78416654	130575979	G	A	-0.0217958123704574	0.0199	0.2733
11	rs12786803	130576019	T	C	-0.0236986067778773	0.01	0.01818
11	rs60225618	130576160	C	T	-0.0557030028762507	0.0334	0.0954
11	rs12785415	130576181	A	G	-0.0255024404124231	0.0101	0.01163
11	rs12802997	130576224	G	A	-0.0252049938352247	0.0105	0.01597
11	rs7926769	130576569	A	C	-0.0217958123704574	0.031	0.4826
11	rs12804068	130576935	C	T	-0.0259025943231108	0.0104	0.01252
11	rs4639951	130577425	C	T	-0.0257999754904126	0.0103	0.01262
11	rs112349994	130577628	C	T	-0.0081027387031859	0.0196	0.6803
11	rs12419515	130577765	C	G	-0.0264979913062283	0.0103	0.01028
11	rs11827066	130578110	T	G	-0.0256050287153947	0.0103	0.01275
11	rs11824652	130578117	G	T	-0.026600681797179	0.0104	0.01063
11	rs11819933	130578118	A	C	-0.026898543868701	0.0104	0.009911
11	rs11222269	130578268	C	T	-0.0257999754904126	0.0103	0.01217
11	rs73576078	130578508	C	T	-0.0290993078252748	0.0402	0.4689
11	rs55893528	130578908	T	C	0.0278972284172359	0.0159	0.07834
11	rs12795446	130579183	T	A	-0.027196494688472	0.0103	0.008393
11	rs12795455	130579202	T	G	-0.0272992569378225	0.0103	0.007913
11	rs12799163	130579398	A	G	-0.026600681797179	0.0103	0.009763
11	rs12800152	130579755	C	G	-0.0262002485024742	0.0103	0.01078
11	rs73576082	130580076	T	C	0.0409979790340721	0.0305	0.178
11	rs34861836	130580106	G	A	-0.0260975991218731	0.0103	0.01099
11	rs73023633	130580328	T	C	-0.0635043893695306	0.0425	0.1353
11	rs77973633	130580576	C	T	-0.0363009797263316	0.0464	0.433
11	rs12806729	130580813	A	G	-0.0285023604727122	0.0104	0.006268
11	rs12808692	130581106	T	A	-0.0290993078252748	0.0105	0.005795
11	rs7102291	130581307	C	G	-0.023401696181619	0.0103	0.02239
11	rs7943696	130581856	T	A	-0.021203207651103	0.0106	0.0454
11	rs12789803	130581865	C	T	-0.0239034240815591	0.0106	0.0244
11	rs58562851	130582227	A	G	0.0225048553400694	0.0363	0.5366
11	rs75973632	130582770	C	G	-0.0390007373497326	0.0241	0.105
11	rs4587735	130583431	T	C	0.0314017631395316	0.0236	0.1839
11	rs6590497	130583520	C	G	0.0335024720540013	0.0237	0.1573
11	rs4388903	130583541	A	C	0.0335024720540013	0.0237	0.1576
11	rs11222275	130583643	C	T	0.0392976332717761	0.0281	0.1611
11	rs118154497	130583865	C	T	0.0452027848308288	0.0318	0.1553
11	rs12282812	130584232	A	G	0.0347974835421732	0.0277	0.2098
11	rs7105639	130585582	T	C	0.0277027118389473	0.0232	0.2332
11	rs145908987	130585672	T	C	-0.0263029084210524	0.0544	0.6289
11	rs7123097	130585798	A	T	0.0298985503458634	0.0236	0.206
11	rs7123207	130585815	C	T	0.0311013012983478	0.0238	0.1902
11	rs191750078	130585870	A	G	0.0067968490002727	0.0363	0.8519
11	rs75803176	130585976	C	T	0.0093957216403621	0.0261	0.7183
11	rs7123965	130586207	G	A	0.0297044227063309	0.0236	0.2083
11	rs7109458	130586220	T	C	0.0297044227063309	0.0236	0.2078
11	rs74988267	130586800	C	A	0.017496047616751	0.033	0.5955
11	rs7104575	130586814	A	G	0.0298985503458634	0.0236	0.2055
11	rs74719361	130587705	G	C	0.0044998604248922	0.0352	0.8976
11	rs4074121	130588656	A	G	0.0311982343370806	0.0236	0.1863
11	rs11607578	130588951	C	A	0.0198026272961797	0.0635	0.755
11	rs4073910	130589045	A	G	0.0289955368412525	0.0233	0.2145
11	rs61910515	130590304	G	A	0.0266029817945341	0.0147	0.06932
11	rs77467862	130590756	C	A	-0.0186019483996616	0.0288	0.5195
11	rs150197586	130591586	G	A	0.0050969882578437	0.0352	0.8837
11	rs75698876	130595780	C	T	-0.0281011651109099	0.0354	0.4281
11	rs73023656	130596010	T	C	0.0404027066313724	0.0287	0.1595
11	rs73023657	130596013	A	C	0.0402010017441475	0.0287	0.1615
11	rs73023658	130596271	A	T	0.0458047599004855	0.0285	0.1086
11	rs78915409	130596374	C	T	-0.0358966439977618	0.0524	0.4937
11	rs12285861	130597028	A	C	0.0392976332717761	0.0287	0.1707
11	rs12287366	130597443	A	G	0.0332026408277183	0.0239	0.1644
11	rs12274293	130597581	C	T	0.0321960982163169	0.0237	0.1741
11	rs2001625	130598213	T	C	0.0065981840282271	0.0094	0.4824
11	rs56189917	130598656	T	C	0.0390957053401303	0.0287	0.1735
11	rs116870702	130598855	C	T	-0.0573960891413091	0.0545	0.2923
11	rs55804733	130599854	T	C	-0.0662039071233048	0.0266	0.01273
11	rs73023660	130601764	T	C	0.0179970767016546	0.0336	0.593
11	rs12282083	130601973	G	A	0.0077995046323818	0.0145	0.5913
11	rs11222281	130602020	G	T	0.0168964476597299	0.0129	0.1892
11	rs12282148	130602056	G	C	0.0392014821991368	0.0287	0.1725
11	rs73023664	130602728	C	T	0.0394033887747662	0.0287	0.1699
11	rs73023666	130602928	C	A	-0.009696862978864	0.0202	0.6296
11	rs7942571	130603331	A	T	0.0332026408277183	0.0266	0.2113
11	rs11604918	130603457	G	A	0.0202045073158995	0.0637	0.7516
11	rs6590501	130603461	T	C	0.0320992618599997	0.0237	0.1757
11	rs7121518	130603676	C	T	0.0329994782631079	0.0238	0.1651
11	rs146225790	130603758	A	G	0.0282958691548473	0.0226	0.2097
11	rs7110715	130604047	T	C	0.0308977113278438	0.0237	0.1929
11	rs10082555	130605768	T	G	0.0377966226945664	0.0287	0.1873
11	rs12281199	130606399	G	C	0.0381047060335456	0.0287	0.1845
11	rs12288385	130606909	T	C	0.0310043588626902	0.0237	0.1902
11	rs12288427	130606926	T	C	0.0374017521540008	0.0287	0.1919
11	rs12288434	130606975	T	G	0.0371030879515023	0.0287	0.1954
11	rs12288549	130607125	T	C	0.0315955615897506	0.0237	0.1831
11	rs12283128	130607592	C	T	0.0374980764200844	0.0287	0.1908
11	rs12290267	130607890	T	C	0.0291995144044279	0.024	0.2234
11	rs55938695	130608316	C	T	0.0298014912367898	0.024	0.2146
11	rs11820433	130608526	A	G	0.0377966226945664	0.0287	0.1873
11	rs117924183	130608841	G	A	-0.0499993949944177	0.0258	0.05221
11	rs11222282	130609562	A	G	0.0291995144044279	0.0235	0.2151
11	rs111285046	130609633	G	A	0.0199986865066891	0.0235	0.3958
11	rs73033241	130609761	A	G	0.0377966226945664	0.0287	0.188
11	rs56194970	130610876	A	G	0.0346043046869299	0.0285	0.2246
11	rs11828979	130611059	T	C	0.0308977113278438	0.0236	0.1899
11	rs11826617	130611069	G	T	0.0305001066483263	0.0239	0.2018
11	rs11820234	130611431	T	A	0.0369007163483657	0.0287	0.1978
11	rs11222283	130612434	G	A	0.0301993737308422	0.0236	0.2015
11	rs56347180	130612660	G	A	0.0363029992242924	0.0223	0.1036
11	rs12273130	130612738	T	C	0.0298985503458634	0.0237	0.2063
11	rs77971088	130612777	G	A	0.0	0.0241	0.999
11	rs12281371	130614172	A	G	0.0310043588626902	0.0236	0.1892
11	rs12283047	130614775	A	G	0.0377966226945664	0.0287	0.1883
11	rs7927839	130615234	T	C	0.0305970979773775	0.0237	0.1962
11	rs12271800	130615746	G	A	0.0381047060335456	0.0287	0.1852
11	rs12284994	130615901	A	G	0.0301993737308422	0.0237	0.2027
11	rs56122138	130616347	T	A	0.0323026073786261	0.0238	0.1745
11	rs117395142	130618109	C	G	0.0008995952428359	0.0633	0.9887
11	rs118160671	130618162	A	G	-0.0009004052431641	0.063	0.9888
11	rs7125739	130618282	T	C	0.0275957115907991	0.0245	0.2605
11	rs7114121	130619297	G	A	0.0414010268486756	0.0297	0.1629
11	rs11222284	130619844	C	T	0.0358978909969844	0.0305	0.2397
11	rs12278178	130620687	T	C	0.0361969153118182	0.0305	0.2353
11	rs7930663	130621232	T	C	0.0012991557316201	0.0181	0.944
11	rs4937562	130621675	T	C	-0.0004000800213396	0.0179	0.9827
11	rs75907208	130621680	T	C	0.016296487966892	0.0582	0.7795
11	rs4517526	130622160	G	A	0.0213993910058902	0.0225	0.34
11	rs149671738	130622667	G	A	0.0251022847608284	0.0466	0.5897
11	rs4936113	130622957	A	G	0.0013990209137074	0.018	0.9361
11	rs11222285	130622993	G	T	0.0358978909969844	0.0306	0.2396
11	rs11222286	130623038	G	T	0.0381047060335456	0.0304	0.2104
11	rs10894233	130623433	T	C	-0.0014009809156281	0.0182	0.9376
11	rs112339474	130626618	T	C	0.021497269010823	0.0307	0.4831
11	rs60494855	130626641	C	T	0.0109992854583691	0.0096	0.2538
11	rs145189925	130626653	T	C	0.0363994293800054	0.0313	0.2449
11	rs188583410	130626683	C	T	0.025297307774162	0.0335	0.4502
11	rs7124916	130626880	A	G	0.016296487966892	0.0225	0.4693
11	rs9734331	130626897	C	T	0.0105046326450854	0.0096	0.2738
11	rs4937563	130627427	T	G	0.0142973047008244	0.0096	0.1381
11	rs138946190	130627980	C	T	-0.0122952780941516	0.0098	0.2082
11	rs182382064	130628251	G	A	0.0078987227933553	0.0582	0.8916
11	rs7358520	130628488	G	A	0.0219962978718961	0.0301	0.4641
11	rs10894237	130628875	T	C	0.0143958802837323	0.0223	0.5197
11	rs11222290	130628983	A	G	0.0141987193998129	0.0096	0.1405
11	rs10894238	130628998	C	G	0.016296487966892	0.0225	0.4689
11	rs10894239	130629122	C	A	-0.0122041688389067	0.0097	0.2089
11	rs7941344	130629153	T	C	0.0158044491449436	0.0224	0.4821
11	rs58582980	130629307	C	T	0.029403450369242	0.0304	0.3345
11	rs7926498	130629343	A	G	0.0111970780932162	0.0096	0.2435
11	rs6590503	130629428	T	C	0.0158044491449436	0.0225	0.4832
11	rs66659964	130629537	G	A	0.0250047589895661	0.0301	0.4074
11	rs10894240	130629933	T	G	-0.0001000050003333	0.018	0.9964
11	rs11222293	130630453	A	G	0.0133011462391285	0.0223	0.5497
11	rs11222294	130630805	C	T	0.0138042809763971	0.0224	0.5384
11	rs948084	130631608	A	C	-0.0014009809156281	0.018	0.936
11	rs948083	130632188	T	C	0.0112959597418516	0.0225	0.6152
11	rs4937564	130632811	A	C	0.014504302202808	0.024	0.544
11	rs55648501	130632950	C	T	0.0139029051689914	0.0096	0.15
11	rs7121502	130633643	G	C	0.0210959082947329	0.0574	0.7133
11	rs138141623	130633842	C	T	0.0055048206344449	0.0306	0.8581
11	rs7946279	130633929	G	A	0.016296487966892	0.0223	0.4658
11	rs11222296	130634042	A	G	0.0404987422798789	0.0283	0.1522
11	rs58712909	130634152	C	A	0.0090984829852593	0.0183	0.6168
11	rs74719572	130635049	C	A	0.027196791588428	0.0368	0.4593
11	rs73018854	130635061	T	G	0.0197045832743354	0.0252	0.4332
11	rs79407762	130635505	A	C	-0.0331949048576409	0.0338	0.3264
11	rs10894241	130635852	G	T	-0.0135007260538548	0.0096	0.1621
11	rs61910558	130635972	G	A	0.0052959516591825	0.0216	0.8074
11	rs61910559	130637481	T	C	0.0048979852621919	0.0218	0.822
11	rs78183166	130637533	T	C	0.0515007728624032	0.0459	0.2616
11	rs7116050	130637654	G	C	0.0227003855207759	0.0156	0.1457
11	rs7940830	130637887	A	C	0.0210959082947329	0.0169	0.2105
11	rs74406395	130638074	G	C	0.024097313483794	0.0352	0.4933
11	rs55836208	130638866	G	A	0.0448012667045393	0.0453	0.3221
11	rs10791093	130639304	C	G	-0.0120017335415971	0.0125	0.3394
11	rs61911861	130639440	T	C	0.0149969810059077	0.0114	0.191
11	rs6590504	130639678	A	G	0.0217027816432335	0.0155	0.1624
11	rs61908879	130639816	G	A	0.0235993322503244	0.0169	0.1633
11	rs7127732	130639957	C	T	0.0232965165504356	0.0156	0.1364
11	rs12287063	130639997	G	A	0.025297307774162	0.0169	0.1347
11	rs79873080	130640102	A	C	0.0395956428583544	0.0468	0.3971
11	rs6590505	130640138	T	C	0.0223972974420383	0.0156	0.152
11	rs77880331	130640450	T	G	0.026398473854531	0.0237	0.2664
11	rs73018872	130640529	A	G	0.041995705452017	0.0284	0.1395
11	rs61908880	130640693	C	G	0.0109003744682883	0.0215	0.6107
11	rs12275590	130640916	A	G	0.0183015011699126	0.0173	0.289
11	rs55668886	130640931	G	A	0.0188021269625962	0.016	0.2389
11	rs61908882	130640948	T	C	0.003902375817241	0.0224	0.8609
11	rs77164105	130641636	T	C	0.0336958638567256	0.0464	0.4675
11	rs12271248	130641885	T	C	0.0156961681063242	0.0161	0.3281
11	rs12290792	130642004	G	A	0.0411995232473163	0.0283	0.1448
11	rs12277575	130642079	A	G	0.0160997014894237	0.0161	0.3164
11	rs34900331	130642278	T	C	0.0089993837968006	0.0175	0.6076
11	rs61908884	130642305	A	G	0.0158044491449436	0.0161	0.3255
11	rs61908885	130642312	A	G	0.0146028573839336	0.0161	0.3649
11	rs61908886	130642527	C	T	0.0180952882690919	0.0172	0.2943
11	rs4937565	130642904	G	A	-0.0071958279818024	0.0139	0.605
11	rs57477915	130643097	A	T	0.0152038337422728	0.0161	0.3428
11	rs55780995	130643184	T	C	0.0153023200084426	0.0161	0.3408
11	rs56380289	130643222	C	G	0.0147014028528927	0.0161	0.361
11	rs2187393	130643496	A	G	0.016296487966892	0.0262	0.5329
11	rs12281113	130643806	A	G	0.0140015196358136	0.0161	0.3848
11	rs12274968	130643822	T	A	0.0139029051689914	0.0161	0.3861
11	rs12274975	130643884	T	G	0.0140015196358136	0.0161	0.3839
11	rs12294465	130644056	C	G	0.0361969153118182	0.0284	0.202
11	rs12294474	130644103	C	T	0.0147014028528927	0.0161	0.3626
11	rs12275098	130644108	T	C	0.0369007163483657	0.0284	0.1939
11	rs7131031	130644297	T	C	0.0135971385060249	0.0161	0.3993
11	rs73018892	130644354	T	G	0.0366019024445485	0.0284	0.1974
11	rs58045934	130644486	T	C	0.0052959516591825	0.0221	0.8114
11	rs7115849	130644749	G	A	0.0135971385060249	0.0161	0.3991
11	rs61908891	130644872	C	G	0.0044998604248922	0.0223	0.8406
11	rs7118763	130644955	A	G	0.0133998200630165	0.0162	0.4062
11	rs7119119	130645104	C	T	0.0147999386115992	0.0164	0.3673
11	rs6590506	130645389	C	A	-0.0065010863423599	0.014	0.6443
11	rs6590507	130645506	G	A	0.016296487966892	0.0163	0.3161
11	rs4937566	130646001	A	G	0.0225048553400694	0.0258	0.3827
11	rs11222300	130647258	G	T	0.0147014028528927	0.0179	0.4099
11	rs61908892	130647350	C	T	0.0022973590486834	0.0233	0.9203
11	rs61908893	130647723	C	T	-0.0030045090202987	0.0231	0.897
11	rs11222301	130647949	G	C	0.0336958638567256	0.0289	0.244
11	rs11222302	130648015	G	A	0.026398473854531	0.0247	0.2843
11	rs7125617	130648347	T	C	-0.0086977157031958	0.0179	0.6289
11	rs7109483	130648349	C	A	-0.005304041591906	0.0143	0.7109
11	rs7932214	130648400	G	A	0.0356952753244514	0.029	0.2182
11	rs6590508	130648911	G	C	0.0098018049722602	0.0226	0.6659
11	rs7935334	130648983	A	G	-0.0025031302181184	0.0234	0.9138
11	rs7935341	130648998	A	T	0.0022973590486834	0.0236	0.9227
11	rs9971628	130650046	C	G	0.0347008987793103	0.0298	0.2438
11	rs78124037	130650337	G	A	0.0046989426564652	0.0135	0.7257
11	rs10750445	130650590	T	G	0.0090984829852593	0.0235	0.6998
11	rs58874176	130651541	G	T	-0.000200020002667	0.0238	0.994
11	rs146496413	130651743	A	G	0.009197572354042	0.0446	0.8363
11	rs73020912	130651953	G	A	0.0048979852621919	0.0154	0.7523
11	rs145615763	130652104	C	G	0.0012991557316201	0.0502	0.9787
11	rs11826253	130652804	A	G	-0.0069037763167944	0.0106	0.5158
11	rs4937567	130653061	C	T	-0.0214994661132367	0.0107	0.04442
11	rs11222303	130653591	A	G	0.0263010744193707	0.0167	0.116
11	rs6590509	130653735	A	G	0.0134984841513417	0.0087	0.1197
11	rs4937568	130654405	A	G	0.0044998604248922	0.0115	0.6985
11	rs10894242	130654878	C	T	0.0036034995896235	0.0118	0.7594
11	rs11825425	130655133	T	C	0.004001981379298	0.0117	0.735
11	rs117760914	130655542	C	G	0.0528011569911275	0.04	0.1868
11	rs11222304	130656102	T	C	0.0035038543266769	0.0118	0.7683
11	rs12225468	130656639	C	G	0.004201162744548	0.0117	0.7169
11	rs34805851	130656996	G	A	0.0044998604248922	0.0118	0.7033
11	rs113511455	130657390	G	C	-0.0534007767271153	0.04	0.1821
11	rs10894243	130657858	G	A	0.0101978249764461	0.0094	0.2789
11	rs11222307	130658427	C	G	0.0098018049722602	0.0095	0.3007
11	rs10894244	130659037	C	A	0.0007996801705642	0.0087	0.9253
11	rs11222309	130659169	G	A	0.004101577021075	0.0118	0.7297
11	rs10894245	130659824	A	C	0.0077995046323818	0.0093	0.4019
11	rs9285790	130659981	T	G	0.0199986865066891	0.0132	0.1296
11	rs117150650	130660054	G	A	-0.019294956182969	0.0351	0.5831
11	rs4245094	130660186	C	T	-0.0010005003335835	0.0088	0.911
11	rs4936114	130660298	A	G	-0.0016012813669738	0.0087	0.8543
11	rs11222312	130660526	T	G	0.0062007356416035	0.0093	0.5064
11	rs11222314	130660944	G	A	0.0037031349243813	0.0118	0.7523
11	rs9971392	130661214	C	T	0.0085037404912207	0.0086	0.3234
11	rs78492223	130661344	G	A	0.0320992618599997	0.0368	0.3827
11	rs12221938	130661830	C	T	-0.0388032003238938	0.0329	0.2383
11	rs9666001	130662145	C	T	0.0199006617063362	0.013	0.1267
11	rs10894246	130662373	A	C	0.0061013488579762	0.0096	0.5249
11	rs10894247	130662395	G	A	-0.0009004052431641	0.0088	0.917
11	rs7934148	130662750	T	C	-0.0018016219466282	0.0088	0.8365
11	rs6590510	130663263	C	T	-0.001300845733048	0.0088	0.8841
11	rs147799048	130663595	A	T	-0.021101069908054	0.049	0.6664
11	rs10894248	130664128	G	T	-0.001100605444033	0.0088	0.9039
11	rs7942163	130664691	T	C	0.0077002766261879	0.0094	0.4131
11	rs4245095	130665384	A	G	0.0063994795805678	0.0096	0.5069
11	rs7946160	130665659	C	T	0.0045994064948955	0.0117	0.6949
11	rs7128694	130666444	T	C	0.0075017910703226	0.0096	0.4324
11	rs4937569	130666858	G	A	0.0066975214477213	0.0096	0.4835
11	rs12417204	130666991	C	T	0.0045994064948955	0.0117	0.6965
11	rs10894249	130667054	C	T	-0.0018016219466282	0.0088	0.8397
11	rs35748876	130667155	A	G	0.0048979852621919	0.0117	0.6731
11	rs77514522	130667385	G	A	0.0008995952428359	0.0413	0.9832
11	rs79012459	130667716	G	A	-0.0025031302181184	0.012	0.8364
11	rs9666096	130668165	G	A	0.0198026272961797	0.0131	0.1294
11	rs9667339	130668279	A	G	-0.0016012813669738	0.0088	0.8539
11	rs9666211	130668286	G	A	-0.0017014466397575	0.0089	0.85
11	rs2186742	130668293	T	G	0.0204004877576787	0.013	0.1174
11	rs1939906	130668520	A	G	-0.0018016219466282	0.0088	0.8391
11	rs4245096	130668732	T	C	0.0207041815582916	0.013	0.1128
11	rs10894250	130668920	G	C	0.0080971295874548	0.0095	0.3909
11	rs34042208	130668922	C	A	0.0051964749068174	0.0117	0.6595
11	rs34877454	130669023	G	T	0.0053954185169075	0.0117	0.6467
11	rs7940140	130669045	T	C	0.0204004877576787	0.0131	0.1182
11	rs35631643	130669178	G	A	0.0051964749068174	0.0117	0.6572
11	rs7940403	130669215	T	C	0.0200967016991224	0.0131	0.1246
11	rs35630216	130669271	G	A	0.0044003044444822	0.0117	0.7095
11	rs12290479	130669287	A	C	0.0076010387728197	0.0095	0.4204
11	rs11222318	130669387	A	G	0.0051964749068174	0.0117	0.6576
11	rs7925645	130669473	A	G	0.0016985566355815	0.0088	0.8457
11	rs145152783	130670539	T	A	-0.0471020897690825	0.0481	0.3276
11	rs57643364	130670707	A	G	0.0068961666878413	0.0095	0.4643
11	rs148103331	130671102	C	T	-0.0630995569433169	0.0289	0.02889
11	rs10894251	130671298	A	T	-0.0007002451143934	0.0089	0.9354
11	rs11826291	130671331	T	A	0.0071047017299317	0.0095	0.4542
11	rs11828385	130671338	A	G	0.0065981840282271	0.0095	0.4894
11	rs10894252	130671422	T	C	0.0066975214477213	0.0095	0.4791
11	rs55656225	130671845	C	T	0.0376040223973664	0.0226	0.09555
11	rs4936115	130672085	A	C	0.0020977980821461	0.0097	0.8307
11	rs34932770	130672096	C	T	0.0038027603329278	0.0117	0.7419
11	rs34077291	130672187	G	A	0.0038027603329278	0.0117	0.745
11	rs35329478	130672208	C	T	0.003902375817241	0.0117	0.7365
11	rs34063616	130672225	A	C	0.003902375817241	0.0117	0.7396
11	rs11222320	130672669	T	C	0.0038027603329278	0.0117	0.7428
11	rs7940863	130672839	A	G	-0.0009004052431641	0.0089	0.9234
11	rs7940967	130672908	A	T	0.0065981840282271	0.0095	0.4906
11	rs79675423	130672992	T	G	0.0155977206230546	0.0192	0.4158
11	rs10894253	130673255	T	C	0.0068961666878413	0.0095	0.4663
11	rs10791094	130673321	T	G	0.0068961666878413	0.0095	0.4706
11	rs10791095	130673587	A	G	0.0067968490002727	0.0095	0.4727
11	rs1944141	130673705	A	G	0.0044003044444822	0.0117	0.7058
11	rs10894254	130673727	T	G	0.0063994795805678	0.0095	0.5009
11	rs7123842	130674207	A	G	0.0066975214477213	0.0095	0.4818
11	rs35550681	130674338	C	T	0.0047984689115734	0.0115	0.6745
11	rs4937570	130674529	T	G	0.0067968490002727	0.0095	0.4712
11	rs4937571	130674669	T	C	0.0065981840282271	0.0095	0.4889
11	rs116079687	130674751	C	A	-0.0074980401773571	0.0332	0.8214
11	rs4937572	130674888	G	C	0.0060019521956343	0.0095	0.5261
11	rs118066454	130674958	T	C	-0.0110002818588653	0.0253	0.6638
11	rs73584010	130675346	C	T	0.0021975835434872	0.0121	0.8576
11	rs111487715	130675389	G	A	0.0071047017299317	0.0162	0.6629
11	rs12807924	130675761	T	A	0.0026963615477425	0.0121	0.8265
11	rs12806925	130675805	G	T	0.0026963615477425	0.0121	0.8265
11	rs11222322	130675960	C	T	-0.0551005327305046	0.0333	0.09833
11	rs11222323	130676037	G	A	-0.0048015088161939	0.0212	0.8217
11	rs12807477	130676065	G	A	0.0036034995896235	0.0122	0.7684
11	rs7935775	130676996	A	T	0.0082954970241069	0.0096	0.3886
11	rs7114502	130677309	G	A	0.009197572354042	0.0096	0.3369
11	rs34019235	130678502	T	C	0.0098018049722602	0.0129	0.4455
11	rs74401757	130678803	A	T	-0.0285949668801128	0.0384	0.4571
11	rs11222327	130679617	T	C	0.0111970780932162	0.0127	0.3761
11	rs12361635	130680802	A	G	0.0254045542217263	0.012	0.03514
11	rs78545894	130681100	G	A	0.0210959082947329	0.0266	0.4287
11	rs150069143	130682103	A	G	0.005703702916678	0.0487	0.9075
11	rs3944309	130682401	T	C	0.0052959516591825	0.0092	0.5662
11	rs4320964	130682686	T	C	0.0021975835434872	0.0091	0.8108
11	rs755851	130682921	C	T	0.0034041991335623	0.0091	0.7107
11	rs145213106	130683670	C	T	-0.0176956485356892	0.0332	0.5943
11	rs61908932	130684562	C	T	0.0017983819413794	0.0092	0.8436
11	rs4937573	130685834	C	G	-0.0027036515743148	0.0091	0.7639
11	rs4937574	130685935	G	A	-0.0251024465608414	0.0196	0.1997
11	rs11222330	130687075	C	T	0.0141001243787816	0.0088	0.1081
11	rs4441021	130687217	G	A	0.0063994795805678	0.0094	0.4984
11	rs4245097	130687521	C	A	0.0202045073158995	0.012	0.09256
11	rs4429065	130687652	C	G	0.0171029078996623	0.0088	0.05125
11	rs10894255	130688196	T	C	-0.0064004391810282	0.009	0.4747
11	rs4592429	130688858	T	G	-0.0071958279818024	0.009	0.4249
11	rs7934985	130689322	G	A	-0.0021022080918702	0.0087	0.8129
11	rs7935210	130689503	G	A	0.0183996828453635	0.0119	0.1225
11	rs7101994	130689818	T	C	0.0194986595340326	0.0119	0.1019
11	rs1944146	130690162	A	G	-0.0022024235552	0.0087	0.8021
11	rs1944145	130690285	A	G	-0.0021022080918702	0.0087	0.8106
11	rs1944144	130690317	T	C	0.0197045832743354	0.0119	0.0988
11	rs1944143	130690409	G	T	0.0194005857039748	0.0119	0.1035
11	rs11222333	130691167	C	G	0.0119977384336167	0.0089	0.1763
11	rs10894256	130691292	T	C	0.0188021269625962	0.0119	0.116
11	rs10894257	130691473	T	C	-0.002002002670673	0.0087	0.8133
11	rs10894258	130691539	G	C	-0.0021022080918702	0.0087	0.8105
11	rs73020986	130691833	G	A	-0.0025031302181184	0.0137	0.8532
11	rs112630481	130691888	A	G	-0.0418016408837633	0.0322	0.1935
11	rs1944147	130691920	T	G	0.0115035793834154	0.0088	0.1951
11	rs7111158	130692209	T	C	-0.0165969709073694	0.0333	0.6171
11	rs1939904	130692297	A	G	-0.0014009809156281	0.0087	0.8695
11	rs1939905	130692381	G	A	-0.0029042131473898	0.0087	0.7343
11	rs145474945	130692456	C	T	-0.0164038098256767	0.051	0.747
11	rs10791096	130692720	G	T	-0.0028039273327342	0.0087	0.7483
11	rs7129403	130693066	A	C	-0.002002002670673	0.0087	0.8155
11	rs10894259	130693872	A	G	0.0178988554877579	0.0121	0.1369
11	rs10894260	130693996	G	A	-0.0046005663955682	0.0087	0.6007
11	rs10894261	130694187	A	G	-0.007004474152883	0.0089	0.4341
11	rs182824026	130694886	C	T	-0.0352023974087295	0.0416	0.3983
11	rs61908955	130695106	C	G	-0.0182963622831166	0.0244	0.4539
11	rs10894262	130695474	T	G	0.0180952882690919	0.0093	0.05126
11	rs73584058	130696108	G	C	0.0161980995687726	0.0439	0.7116
11	rs2186741	130696439	T	C	-0.0334016766340304	0.0105	0.001502
11	rs117798140	130696445	G	A	0.0338988850054592	0.0227	0.1357
11	rs58587963	130696603	A	G	-0.0154994990469515	0.0125	0.215
11	rs4936116	130697032	T	C	-0.0172987645783295	0.01	0.08381
11	rs4937575	130697249	G	C	-0.0171970248285215	0.01	0.08517
11	rs4936117	130697294	T	C	-0.0176956485356892	0.01	0.07579
11	rs7124713	130697610	C	G	-0.0081027387031859	0.01	0.4171
11	rs948088	130697679	T	C	-0.0083043861636152	0.0091	0.3606
11	rs746097	130697832	G	C	-0.0091012913892029	0.0124	0.4635
11	rs948997	130698442	A	G	-0.0001000050003333	0.0091	0.9923
11	rs948998	130698447	C	T	0.0179970767016546	0.0121	0.1378
11	rs948999	130698539	C	T	-0.0004000800213396	0.0089	0.965
11	rs949000	130698548	G	T	0.0180952882690919	0.0119	0.1285
11	rs12146478	130698557	C	T	0.0099008246772624	0.0108	0.3597
11	rs28551646	130698750	C	T	0.0099008246772624	0.0108	0.3581
11	rs111595317	130699007	G	T	-0.032502530761974	0.0362	0.3692
11	rs10894263	130699110	C	A	-0.008395140788382	0.0088	0.3429
11	rs7102349	130699142	G	A	0.0107025231331357	0.0108	0.321
11	rs7118635	130699300	T	C	0.013202462677756	0.0107	0.2211
11	rs58398895	130699635	A	G	0.0213993910058902	0.0121	0.0777
11	rs61908957	130699848	T	C	0.0194986595340326	0.0115	0.08879
11	rs750129	130700611	A	G	0.0259016375226531	0.0089	0.003441
11	rs750130	130700791	T	C	-0.0267033828345498	0.0107	0.01233
11	rs11222339	130700956	G	A	0.0194005857039748	0.0158	0.2174
11	rs117176341	130701463	A	G	-0.0255024404124231	0.0424	0.5475
11	rs1078020	130701504	C	T	-0.0149004625639624	0.0088	0.09207
11	rs7114655	130701762	A	G	0.0184978548821194	0.0107	0.08532
11	rs144610623	130701840	G	A	-0.0012007205765188	0.0349	0.9716
11	rs7114924	130701951	C	G	0.0314017631395316	0.0119	0.008369
11	rs4937576	130702192	T	G	-0.0119005312583873	0.0088	0.1761
11	rs4937577	130702221	C	T	-0.015702643727291	0.0087	0.07241
11	rs4936118	130702454	C	T	-0.0156010662286512	0.0088	0.07483
11	rs12271471	130703226	A	G	0.0374980764200844	0.0097	0.0001137
11	rs73022813	130704378	G	A	-0.0340015566760147	0.0109	0.001767
11	rs12293674	130704509	T	C	0.0289955368412525	0.0235	0.2175
11	rs73022814	130704653	G	A	-0.0398016818829366	0.0104	0.0001228
11	rs4436555	130705191	A	G	0.03029639423135	0.0237	0.2016
11	rs11222341	130705653	C	T	-0.0105959392134034	0.01	0.2893
11	rs12287483	130706409	T	C	0.0326027085440124	0.0242	0.1781
11	rs10750446	130706918	T	C	-0.0316041926269978	0.0087	0.0002595
11	rs12419029	130707069	G	T	-0.0425004857321486	0.0104	4.22e-05
11	rs7130119	130707319	T	G	-0.0425004857321486	0.0104	4.119e-05
11	rs7130262	130707410	T	C	-0.0428031223253094	0.0104	3.739e-05
11	rs142554278	130707797	T	C	-0.0334016766340304	0.0332	0.3151
11	rs117629941	130708010	C	T	0.0284027945161868	0.0262	0.2796
11	rs76128123	130708116	G	A	0.0324962313421326	0.0242	0.1781
11	rs35243041	130708278	C	T	0.025297307774162	0.0259	0.3294
11	rs12419710	130708331	G	A	-0.0428031223253094	0.0103	3.57e-05
11	rs7927321	130708611	T	G	-0.0085968472255182	0.01	0.3925
11	rs76027918	130708705	T	C	-0.010302892995897	0.0341	0.7616
11	rs11222343	130709018	C	T	0.0632001258860912	0.0325	0.05135
11	rs7943936	130709067	C	T	-0.0306035477981776	0.0086	0.0003794
11	rs948082	130709087	G	A	0.0179970767016546	0.0253	0.4761
11	rs149916803	130710438	A	T	-0.0587950465105055	0.0403	0.1442
11	rs10750447	130710719	G	A	-0.0203966036652218	0.0111	0.06572
11	rs11222344	130711182	C	T	0.0317021347305135	0.0242	0.1899
11	rs11222345	130711713	G	A	-0.007004474152883	0.0101	0.4902
11	rs118164712	130711914	C	T	-0.0052035148315978	0.0321	0.871
11	rs7120993	130712088	T	C	0.0263010744193707	0.0237	0.2666
11	rs7931509	130712832	G	T	0.0187039847937718	0.0273	0.4919
11	rs10894264	130713252	C	T	-0.0331018715051171	0.0101	0.0009844
11	rs73022823	130713990	A	G	-0.0437011352710986	0.0101	1.546e-05
11	rs145920137	130714601	C	T	-0.0456984484517478	0.0103	9.916e-06
11	rs10894265	130714613	T	C	-0.0396039865931634	0.0087	4.865e-06
11	rs10894266	130714633	T	C	-0.0394999521368577	0.0087	4.964e-06
11	rs35920946	130715172	A	C	0.0711013138260554	0.0332	0.03238
11	rs11222346	130715343	T	C	-0.0398953406632555	0.0087	4.003e-06
11	rs34068453	130715348	G	T	-0.0183982139464423	0.0098	0.05915
11	rs80332505	130715671	T	A	0.0197045832743354	0.0258	0.4455
11	rs7943757	130716157	C	T	0.0414010268486756	0.0087	1.732e-06
11	rs10750449	130716344	T	C	0.0164047040252769	0.0104	0.1136
11	rs61910761	130716500	C	T	0.0266029817945341	0.0318	0.4027
11	rs116946397	130716945	T	G	-0.0568984476340911	0.0402	0.1563
11	rs10894268	130717153	C	T	0.0487044462100383	0.0087	1.838e-08
11	rs73022834	130717209	C	T	-0.0564010536507698	0.0108	1.744e-07
11	rs4366492	130717256	T	C	0.0515957486436504	0.0087	2.639e-09
11	rs73022837	130717406	G	T	-0.056496280157669	0.0108	1.69e-07
11	rs11602497	130717432	A	G	-0.0451961304529691	0.0101	8.009e-06
11	rs1944142	130717440	C	T	0.0491996041469672	0.0086	1.275e-08
11	rs79582389	130717699	C	T	0.0402010017441475	0.0458	0.3801
11	rs7104367	130717717	C	T	0.0126990249774084	0.016	0.4263
11	rs6590512	130717916	C	T	0.0491996041469672	0.0086	1.296e-08
11	rs35274053	130718214	T	G	-0.0562952570552056	0.0108	1.781e-07
11	rs10791097	130718630	T	G	0.053000336561653	0.0087	9.113e-10
11	rs10791098	130718711	T	G	0.0524975689577541	0.0087	1.339e-09
11	rs10791099	130718813	G	C	0.0524975689577541	0.0087	1.294e-09
11	rs11222348	130718836	C	T	0.031498667059371	0.0145	0.03008
11	rs11222349	130718865	C	T	0.0314017631395316	0.0145	0.03062
11	rs61467764	130718967	G	A	-0.0566020980240563	0.0108	1.589e-07
11	rs10750450	130719061	G	T	0.0524975689577541	0.0087	1.29e-09
11	rs79162582	130719479	T	C	0.0138042809763971	0.0159	0.3863
11	rs6590513	130719658	C	T	0.0204984635773248	0.0098	0.03551
11	rs7106373	130721052	T	C	0.0204984635773248	0.0098	0.03589
11	rs55816411	130721080	C	T	0.0320992618599997	0.0126	0.01067
11	rs7126158	130722677	G	A	0.0374017521540008	0.0429	0.3833
11	rs10894269	130722789	C	T	0.0404027066313724	0.0088	3.984e-06
11	rs4936120	130723452	G	A	0.0402970567645369	0.0088	4.284e-06
11	rs118066066	130723543	G	C	-0.0197028322758684	0.0451	0.663
11	rs73022854	130723677	A	G	-0.0562000496881991	0.0108	1.963e-07
11	rs140231117	130723945	A	C	0.0368043345220483	0.0372	0.3227
11	rs735094	130725109	G	C	0.0390957053401303	0.0088	7.787e-06
11	rs11603243	130726077	G	A	-0.0544984253364989	0.0108	4.154e-07
11	rs11222352	130726143	C	T	0.0861042990521317	0.0333	0.009676
11	rs146905120	130726680	A	G	0.0392976332717761	0.0088	7.114e-06
11	rs186680330	130726792	C	T	0.0716972114610293	0.0231	0.001938
11	rs10894270	130727212	C	G	0.036997088886122	0.0088	2.523e-05
11	rs141915605	130727322	T	C	0.0035038543266769	0.0266	0.8943
11	rs10894271	130727507	C	T	0.0392976332717761	0.0087	6.983e-06
11	rs11222354	130728682	G	A	0.0115035793834154	0.0159	0.4691
11	rs4601795	130729430	T	C	0.0497991787524836	0.0087	8.921e-09
11	rs4622274	130729486	C	T	0.0387013475370749	0.0087	9.478e-06
11	rs80234179	130729586	C	T	0.0118001041157506	0.0159	0.4578
11	rs12418278	130729626	C	T	-0.0544984253364989	0.0108	4.075e-07
11	rs12284487	130729705	T	C	0.0389033551082361	0.0087	8.3e-06
11	rs12284540	130729772	T	C	0.0389995348490096	0.0087	7.944e-06
11	rs74866549	130730380	A	G	0.0394033887747662	0.0088	7.713e-06
11	rs11222358	130730497	G	A	0.0395956428583544	0.0087	5.883e-06
11	rs12286234	130730528	T	C	0.0392976332717761	0.0087	6.801e-06
11	rs12279359	130730544	G	A	0.0392014821991368	0.0087	7.189e-06
11	rs11222359	130730648	A	G	0.0394995204367644	0.0087	6.275e-06
11	rs11603014	130730825	G	A	-0.0548047153744336	0.0108	3.554e-07
11	rs11222360	130730871	C	T	0.0390957053401303	0.0087	7.728e-06
11	rs61910786	130731013	C	T	0.0430020165445429	0.0167	0.01022
11	rs10894272	130731081	A	G	0.0394995204367644	0.0087	6.333e-06
11	rs11222361	130731424	T	G	0.0392014821991368	0.0087	7.27e-06
11	rs11222362	130731425	T	C	0.0392014821991368	0.0087	7.353e-06
11	rs73022874	130731437	C	T	-0.0575020022714588	0.0108	1e-07
11	rs7936858	130732100	A	T	-0.0557981629302465	0.0108	2.404e-07
11	rs34592997	130732236	G	A	0.0924971359949265	0.0346	0.007576
11	rs7116068	130732739	G	T	0.0339955472579582	0.0088	0.0001016
11	rs117935796	130732931	G	A	-0.047899061319535	0.0478	0.317
11	rs7119425	130733185	C	T	0.0352995739869328	0.0087	5.096e-05
11	rs6590515	130733365	G	A	0.0352030377085245	0.0087	5.344e-05
11	rs6590516	130733393	G	T	0.0352030377085245	0.0087	5.142e-05
11	rs6590517	130733505	C	T	0.0353961009469877	0.0087	4.851e-05
11	rs6590518	130733530	C	T	0.0355022698424966	0.0087	4.588e-05
11	rs4936121	130733878	A	G	0.0374980764200844	0.0086	1.38e-05
11	rs4936122	130734264	A	C	0.0333960906184285	0.0087	0.0001353
11	rs4937580	130734270	T	C	0.0374980764200844	0.0086	1.441e-05
11	rs2282579	130735482	C	T	0.0371994409891063	0.0086	1.601e-05
11	rs2282578	130735691	A	T	0.0332993704009261	0.0087	0.0001401
11	rs3234	130736271	T	G	0.0456996792509903	0.0163	0.004932
11	rs71483638	130736685	C	T	0.0925974126674659	0.0346	0.007456
11	rs71483639	130736831	C	T	0.0925974126674659	0.0346	0.007453
11	rs117564232	130737194	G	A	0.0021975835434872	0.0352	0.951
11	rs11222363	130737254	C	T	0.0931988616307827	0.0346	0.00707
11	rs6590519	130737281	A	G	0.0146028573839336	0.01	0.1426
11	rs4411284	130738568	A	C	0.0384030712829451	0.0086	8.789e-06
11	rs11222364	130738590	C	A	0.027799974857679	0.0211	0.188
11	rs12099327	130738724	T	C	0.0061013488579762	0.0178	0.7332
11	rs12284514	130738848	C	T	0.0289955368412525	0.0212	0.1726
11	rs10791100	130738946	T	A	0.0382009626151637	0.0086	9.941e-06
11	rs11222365	130739054	A	G	0.0937999490706712	0.0346	0.0067
11	rs10791101	130739133	C	T	0.0333960906184285	0.0088	0.0001376
11	rs2236711	130739284	G	A	0.0384030712829451	0.0086	9.073e-06
11	rs2236712	130739373	G	C	0.027799974857679	0.0211	0.1879
11	rs11222366	130739387	T	C	0.0930986452544318	0.0344	0.006834
11	rs2236713	130739480	T	G	-0.0566020980240563	0.0107	1.191e-07
11	rs11222367	130739660	A	G	0.0928981823667306	0.0344	0.006956
11	rs2236715	130739848	A	G	0.0147999386115992	0.0099	0.1353
11	rs2236716	130739853	T	C	0.0148984646619666	0.0099	0.1345
11	rs2236717	130739887	G	T	0.0382009626151637	0.0086	9.875e-06
11	rs4937581	130740335	T	C	0.0382972099323441	0.0086	9.559e-06
11	rs2155358	130740357	T	C	0.0379988130912113	0.0086	1.073e-05
11	rs11222368	130740424	G	A	0.025297307774162	0.0215	0.2403
11	rs12098998	130740700	A	C	-0.0113036461713921	0.0243	0.6415
11	rs4936123	130740967	G	A	0.0450020459197846	0.0086	1.769e-07
11	rs4937582	130741027	C	G	0.0141001243787816	0.0099	0.1561
11	rs647516	130741075	G	A	0.0020977980821461	0.017	0.9006
11	rs34940624	130741190	C	T	0.091995601745583	0.0346	0.007861
11	rs73024809	130741282	C	T	-0.0568031828243105	0.0107	1.117e-07
11	rs12364918	130741415	G	A	-0.0340015566760147	0.0095	0.000335
11	rs4937583	130741606	A	G	0.0387975467079122	0.0086	7.154e-06
11	rs4937584	130741761	A	G	0.0387975467079122	0.0086	7.302e-06
11	rs4937585	130741940	A	G	0.0387013475370749	0.0086	7.34e-06
11	rs10894273	130742155	G	T	0.0387013475370749	0.0086	7.391e-06
11	rs1054869	130742630	G	A	0.0387975467079122	0.0086	7.253e-06
11	rs10160281	130742788	T	C	0.0387975467079122	0.0086	7.005e-06
11	rs10160760	130742812	G	A	0.0278972284172359	0.0211	0.1863
11	rs7125622	130743388	T	C	0.0390957053401303	0.0086	5.953e-06
11	rs141741954	130743473	C	T	0.0959009143772031	0.0361	0.007957
11	rs74962523	130744212	C	T	0.021898468701116	0.0238	0.3577
11	rs12363140	130744268	A	C	0.0392976332717761	0.0086	5.493e-06
11	rs61910787	130744473	G	A	0.0392014821991368	0.0086	5.687e-06
11	rs12361892	130744490	T	G	0.0392976332717761	0.0086	5.573e-06
11	rs12363163	130744509	A	G	0.0394033887747662	0.0086	5.278e-06
11	rs11222369	130744670	A	G	0.0394995204367644	0.0086	4.982e-06
11	rs11222370	130744767	T	G	0.0394995204367644	0.0086	5.005e-06
11	rs10791102	130744977	G	A	0.0394033887747662	0.0086	5.161e-06
11	rs7926167	130745045	T	C	0.0394033887747662	0.0086	5.106e-06
11	rs7940027	130745591	A	G	0.0394995204367644	0.0086	4.853e-06
11	rs11222371	130745719	C	T	0.0344980404075674	0.0088	8.25e-05
11	rs1050078	130746146	T	C	0.0352995739869328	0.0087	5.453e-05
11	rs117702486	130746760	C	T	0.0003999200213268	0.0315	0.9909
11	rs1050071	130747231	C	G	0.0392014821991368	0.0086	5.671e-06
11	rs6590520	130747386	C	G	0.0394033887747662	0.0086	5.237e-06
11	rs3190331	130748131	A	G	0.0392014821991368	0.0086	5.804e-06
11	rs11222372	130748227	C	G	0.0899960849805562	0.0344	0.008984
11	rs12365680	130749059	G	A	0.0347974835421732	0.0088	6.999e-05
11	rs11222373	130749256	C	A	0.0221038989069263	0.0211	0.2953
11	rs2282528	130749715	A	G	0.0147014028528927	0.0099	0.139
11	rs2298566	130750642	A	C	0.0143958802837323	0.0099	0.1474
11	rs2155749	130751094	G	T	0.0387013475370749	0.0086	7.665e-06
11	rs61910788	130751230	C	T	0.029296631955588	0.0299	0.3269
11	rs2155750	130751261	A	C	0.0385955177593629	0.0086	7.906e-06
11	rs7942621	130751308	C	G	0.0387975467079122	0.0086	7.364e-06
11	rs10894274	130751477	T	C	0.0055048206344449	0.0171	0.7465
11	rs876641	130752040	A	C	0.0392976332717761	0.0086	5.514e-06
11	rs948085	130752567	A	G	0.0146028573839336	0.0099	0.1422
11	rs948086	130753069	A	G	-0.0577032681284449	0.0107	7.298e-08
11	rs11222374	130753115	T	C	0.0049974917102918	0.017	0.7691
11	rs948087	130753718	A	G	-0.0568984476340911	0.0107	1.022e-07
11	rs3829271	130753912	T	A	0.0341985075799122	0.0088	9.573e-05
11	rs71483640	130754521	G	C	0.025696986087186	0.0154	0.09448
11	rs58717100	130754522	G	A	0.0053954185169075	0.0178	0.7604
11	rs7103988	130754591	G	A	0.0390957053401303	0.0087	6.331e-06
11	rs11222375	130754608	A	G	-0.057194885093252	0.0107	9.095e-08
11	rs34333162	130754723	C	T	-0.0570995920405728	0.0107	9.441e-08
11	rs12278204	130754879	G	C	0.0200967016991224	0.018	0.2643
11	rs4643085	130755044	G	C	0.0037031349243813	0.0171	0.8302
11	rs2155751	130755240	G	A	0.0392014821991368	0.0087	5.906e-06
11	rs4457753	130755575	A	G	0.0390957053401303	0.0087	6.159e-06
11	rs4370948	130755700	A	C	0.0394995204367644	0.0087	4.996e-06
11	rs4436551	130755739	G	A	0.0394995204367644	0.0087	5.01e-06
11	rs4264159	130755784	G	T	0.0394995204367644	0.0087	4.993e-06
11	rs4456262	130755813	T	C	0.0400953305639422	0.0087	3.692e-06
11	rs11222376	130755829	G	A	0.0894018508622606	0.0345	0.009678
11	rs2155752	130755998	C	T	0.0394995204367644	0.0087	5.079e-06
11	rs76527978	130756022	A	G	0.0050969882578437	0.017	0.7661
11	rs74959290	130756076	C	T	-0.0862989035863658	0.0503	0.08623
11	rs4459316	130756176	T	C	0.0395956428583544	0.0087	4.687e-06
11	rs10894275	130756251	C	T	0.039701366851552	0.0087	4.561e-06
11	rs1893017	130756253	C	T	0.039701366851552	0.0087	4.524e-06
11	rs1893018	130756632	T	C	0.0397974698740661	0.0087	4.361e-06
11	rs1893019	130756664	C	G	0.0397974698740661	0.0087	4.188e-06
11	rs6590521	130756835	C	A	0.0022973590486834	0.0171	0.8941
11	rs7925284	130757043	A	G	0.0244974716003874	0.021	0.2441
11	rs10791103	130757161	G	A	0.0389995348490096	0.0087	6.492e-06
11	rs7106973	130758113	G	A	0.0395956428583544	0.0087	4.909e-06
11	rs7106995	130758152	G	T	0.0399031725325864	0.0087	4.167e-06
11	rs7106684	130758153	A	T	0.0397974698740661	0.0087	4.392e-06
11	rs7107595	130758556	G	A	0.0394995204367644	0.0087	5.128e-06
11	rs7111143	130758924	G	A	-0.0194988734340555	0.0091	0.03307
11	rs10894276	130759133	G	A	0.0134984841513417	0.0182	0.4574
11	rs585512	130759223	G	T	-0.0039979812872983	0.0134	0.7648
11	rs67649878	130759410	G	A	-0.0594952597858765	0.0131	5.293e-06
11	rs7937166	130759987	A	G	0.0046989426564652	0.009	0.6012
11	rs7952402	130759994	T	C	0.004101577021075	0.009	0.6528
11	rs7937411	130760100	C	T	0.0008995952428359	0.009	0.9233
11	rs11222377	130760192	A	C	0.0009995003330834	0.0176	0.9541
11	rs7937514	130760203	C	T	0.0021975835434872	0.009	0.8054
11	rs7924461	130760366	T	C	0.0022973590486834	0.009	0.8004
11	rs7937782	130760494	A	T	0.0044998604248922	0.009	0.6133
11	rs7924736	130760562	T	C	0.0044998604248922	0.009	0.6184
11	rs7938231	130760593	G	T	0.0044998604248922	0.009	0.618
11	rs6590522	130760874	G	A	0.0044998604248922	0.009	0.6177
11	rs7105290	130760972	T	C	0.0572023017657484	0.0284	0.04411
11	rs7119794	130760999	G	T	0.0044998604248922	0.009	0.6146
11	rs7119829	130761178	C	T	0.0046989426564652	0.009	0.5989
11	rs77932174	130761254	C	T	0.0796980328953936	0.033	0.01571
11	rs10750451	130761615	A	T	0.0044998604248922	0.009	0.6164
11	rs6590523	130761685	C	A	0.0045994064948955	0.009	0.6064
11	rs6590524	130761890	G	C	0.0045994064948955	0.009	0.6073
11	rs6421608	130762035	G	A	0.0044998604248922	0.009	0.6157
11	rs6421609	130762057	G	A	0.0047984689115734	0.009	0.5969
11	rs4447183	130762124	C	T	0.0044998604248922	0.009	0.6132
11	rs4365063	130762125	C	T	0.0044998604248922	0.009	0.6171
11	rs4600217	130762140	C	T	0.0044998604248922	0.009	0.6162
11	rs12280661	130762498	T	C	0.025696986087186	0.0173	0.1386
11	rs10736588	130762505	C	G	0.0044003044444822	0.009	0.6214
11	rs10736589	130762529	A	G	0.0044998604248922	0.009	0.6179
11	rs10732869	130762550	C	T	0.0044998604248922	0.009	0.6174
11	rs10732870	130762569	G	A	0.0044998604248922	0.009	0.6199
11	rs11222378	130762646	C	T	-0.0010005003335835	0.0176	0.954
11	rs10750452	130762961	T	C	0.003902375817241	0.009	0.6619
11	rs10750453	130762970	G	A	0.003902375817241	0.009	0.6636
11	rs10736590	130763152	G	C	0.0038027603329278	0.009	0.6689
11	rs12049886	130763340	A	C	0.0795041011125991	0.0329	0.01583
11	rs10894277	130763454	A	C	0.0038027603329278	0.009	0.6712
11	rs12049830	130763513	G	A	0.0621011782291044	0.0277	0.02492
11	rs3794143	130763772	C	T	0.0037031349243813	0.009	0.6761
11	rs3794142	130763995	C	G	-0.0542978034078492	0.0106	3.207e-07
11	rs3794140	130764092	G	T	-0.001100605444033	0.0088	0.9021
11	rs57336947	130764409	T	C	-0.0540022233826842	0.0106	3.982e-07
11	rs75011833	130764418	C	G	0.0227981362759783	0.0174	0.188
11	rs11222379	130764449	G	T	0.0384030712829451	0.0155	0.01295
11	rs7925664	130764526	C	T	0.004101577021075	0.009	0.6469
11	rs10750454	130764540	A	T	0.0353961009469877	0.0091	9.631e-05
11	rs1944148	130764848	A	G	0.0108014536938559	0.0091	0.2324
11	rs1944149	130764884	G	C	0.0109992854583691	0.0091	0.2276
11	rs1944150	130764903	T	A	0.0108014536938559	0.0091	0.2326
11	rs1944151	130765031	G	A	-0.0538966802576654	0.0106	4.203e-07
11	rs6590526	130765387	G	A	0.0109003744682883	0.0091	0.231
11	rs6590527	130765462	G	T	0.0108014536938559	0.0091	0.2352
11	rs6590529	130765485	G	A	0.0108014536938559	0.0091	0.2346
11	rs6590530	130765637	T	A	0.0108014536938559	0.0091	0.2332
11	rs77383513	130765675	A	T	-0.001100605444033	0.0176	0.9517
11	rs6590531	130765706	A	G	0.0103957761821204	0.0091	0.2521
11	rs6590532	130765723	C	G	0.0108014536938559	0.0091	0.2362
11	rs643793	130765729	T	C	-0.0016012813669738	0.0165	0.9244
11	rs6590533	130765824	T	C	0.0107025231331357	0.0091	0.2377
11	rs6590534	130765969	A	T	0.0107025231331357	0.0091	0.2377
11	rs7110949	130766005	G	C	0.0108014536938559	0.0091	0.2365
11	rs7110968	130766044	G	T	0.0108014536938559	0.0091	0.2346
11	rs7126906	130766135	T	G	0.0109003744682883	0.0091	0.232
11	rs11602545	130766225	T	C	-0.0530000131617053	0.0106	6.084e-07
11	rs10736591	130766532	T	C	0.0108014536938559	0.0091	0.2359
11	rs11222380	130766538	C	T	0.0270021387025708	0.0209	0.1952
11	rs7948812	130766569	T	C	0.0108014536938559	0.0091	0.234
11	rs7933747	130766608	C	T	0.0108014536938559	0.0091	0.2352
11	rs7933767	130766716	A	C	0.0108014536938559	0.0091	0.2355
11	rs7930661	130766761	T	C	0.0108014536938559	0.0091	0.2357
11	rs7943935	130766945	A	C	0.0108014536938559	0.0091	0.2348
11	rs3794139	130767058	T	C	0.0108014536938559	0.0091	0.2349
11	rs3794138	130767082	T	C	0.0108014536938559	0.0091	0.2363
11	rs3794137	130767087	G	C	0.0108014536938559	0.0091	0.2362
11	rs3794136	130767198	T	C	0.0108014536938559	0.0091	0.2334
11	rs3794135	130767306	T	C	0.0107025231331357	0.0091	0.238
11	rs3829270	130767455	C	T	0.0106035827841911	0.0091	0.2418
11	rs3794133	130767486	G	T	-0.053200374867981	0.0106	5.625e-07
11	rs3794132	130767752	G	C	0.0112959597418516	0.0093	0.2251
11	rs1368852	130768264	C	T	0.0103957761821204	0.0091	0.2522
11	rs6590535	130769033	T	C	-0.0495999919914836	0.0109	5.286e-06
11	rs11222382	130769686	A	C	-0.001300845733048	0.0176	0.9399
11	rs137903114	130770585	T	C	0.004101577021075	0.0322	0.898
11	rs80341375	130770811	C	A	-0.001501126126267	0.0176	0.9316
11	rs75011217	130771495	C	T	0.0813956382039941	0.0331	0.01381
11	rs7110591	130771662	G	T	0.0109992854583691	0.0091	0.2296
11	rs10894279	130771768	T	C	0.0339955472579582	0.0089	0.0001241
11	rs3751039	130773076	G	A	0.043595744117646	0.0086	4.322e-07
11	rs79138684	130773223	C	G	0.0389995348490096	0.0444	0.3796
11	rs10894280	130775456	C	G	0.0101978249764461	0.0091	0.2597
11	rs10894281	130775479	A	G	0.0102968054773682	0.0091	0.2554
11	rs79925975	130775496	C	T	0.024097313483794	0.0211	0.2527
11	rs3198419	130775688	C	T	0.0101978249764461	0.0091	0.2626
11	rs1473259	130776402	G	A	0.0102968054773682	0.0091	0.258
11	rs1473260	130776437	C	T	0.0101978249764461	0.0091	0.2602
11	rs1473261	130776454	A	G	0.0101978249764461	0.0091	0.2603
11	rs4414223	130776524	T	C	0.0102968054773682	0.0091	0.2561
11	rs61909161	130776556	T	C	0.0435000054458512	0.0169	0.01023
11	rs4373936	130776613	A	G	0.0101978249764461	0.0091	0.2602
11	rs4586174	130776646	T	A	0.0124027667170427	0.0098	0.2029
11	rs6590536	130776690	C	T	0.0102968054773682	0.0091	0.2588
11	rs6590538	130776865	T	C	0.0101978249764461	0.0091	0.2603
11	rs7949722	130777039	T	A	0.0100988346774146	0.0091	0.2669
11	rs73028852	130777244	T	C	-0.0511985620326965	0.0107	1.786e-06
11	rs2276096	130777589	T	C	-0.0519988063604998	0.0106	9.536e-07
11	rs2276097	130777813	G	A	-0.0519988063604998	0.0106	9.85e-07
11	rs2276098	130777886	G	A	-0.0521041493573948	0.0106	9.303e-07
11	rs11600182	130778510	A	G	-0.0519988063604998	0.0106	9.826e-07
11	rs11222383	130778905	C	T	-0.0519988063604998	0.0106	9.72e-07
11	rs11222384	130778990	T	C	-0.0521041493573948	0.0106	9.407e-07
11	rs11222385	130779052	G	A	-0.0490957108440633	0.0108	5.275e-06
11	rs11222386	130779068	G	C	-0.0488016642355575	0.0108	6.12e-06
11	rs4337054	130779273	T	C	-0.052198967543594	0.0106	8.786e-07
11	rs80040482	130779410	C	A	0.0248974696545107	0.0212	0.2396
11	rs4402303	130779479	C	T	-0.0521041493573948	0.0106	9.174e-07
11	rs4403815	130779621	C	T	-0.052198967543594	0.0106	9.054e-07
11	rs4508210	130779646	A	G	-0.0521041493573948	0.0106	9.229e-07
11	rs7107568	130779668	T	C	0.0437010460710946	0.0087	4.538e-07
11	rs4403816	130779674	C	T	-0.0519988063604998	0.0106	9.697e-07
11	rs11222387	130779787	T	G	-0.0008003201707691	0.0177	0.9661
11	rs1559671	130779803	C	T	-0.0519988063604998	0.0106	9.856e-07
11	rs1781	130780015	C	T	0.0108014536938559	0.0091	0.2362
11	rs55938996	130780475	A	T	-0.0521041493573948	0.0106	9.482e-07
11	rs56098464	130780483	T	G	-0.0521041493573948	0.0106	9.484e-07
11	rs73028872	130780587	C	T	-0.0527996915922012	0.0107	7.565e-07
11	rs73028875	130780595	C	T	-0.0523991687992084	0.0107	9.099e-07
11	rs73028877	130780616	T	C	-0.0529051189949894	0.0107	7.292e-07
11	rs73028878	130780649	A	G	-0.0529051189949894	0.0107	7.198e-07
11	rs73028880	130780771	C	T	-0.0521041493573948	0.0106	9.595e-07
11	rs117380486	130780828	A	G	-0.0521041493573948	0.0106	9.452e-07
11	rs139989165	130780865	A	G	-0.0521041493573948	0.0106	9.463e-07
11	rs11222389	130781021	C	T	0.0251022847608284	0.0212	0.2368
11	rs3751038	130781475	C	G	-0.0521041493573948	0.0106	9.483e-07
11	rs12420822	130781675	C	T	-0.052198967543594	0.0106	8.866e-07
11	rs12420847	130781685	G	C	-0.0523043316292892	0.0106	8.77e-07
11	rs12420834	130781767	C	A	-0.052198967543594	0.0106	8.944e-07
11	rs73028887	130782058	G	A	-0.0530949163341788	0.0107	7.941e-07
11	rs73028888	130782064	A	G	-0.0530000131617053	0.0107	8.112e-07
11	rs77272503	130782087	G	C	-0.0527996915922012	0.0107	8.912e-07
11	rs73028892	130782101	A	T	-0.0523991687992084	0.0107	1.047e-06
11	rs73028894	130782159	C	G	-0.0517986852338873	0.0106	1.081e-06
11	rs60290660	130782344	G	A	-0.0519988063604998	0.0106	1.014e-06
11	rs60550066	130782569	A	G	-0.0517986852338873	0.0106	1.099e-06
11	rs12146655	130782649	G	A	-0.0008003201707691	0.0178	0.9633
11	rs73028898	130783543	C	A	-0.0519040071504222	0.0106	1.075e-06
11	rs73028899	130783697	A	G	-0.0517039049923374	0.0106	1.173e-06
11	rs73028900	130783728	G	A	-0.0517039049923374	0.0106	1.172e-06
11	rs78178813	130783779	A	G	0.0251022847608284	0.0213	0.2388
11	rs73028902	130783875	C	T	-0.0517039049923374	0.0106	1.164e-06
11	rs62621284	130784396	G	A	-0.0515038428671156	0.0106	1.263e-06
11	rs61734874	130784488	A	G	-0.0513985630860003	0.0106	1.326e-06
11	rs3190345	130784616	T	C	-0.0515986041477272	0.0106	1.254e-06
11	rs1050081	130784647	G	C	-0.0515038428671156	0.0106	1.269e-06
11	rs61736758	130784694	C	T	-0.0517039049923374	0.0106	1.189e-06
11	rs61736752	130784707	C	T	-0.0515986041477272	0.0106	1.245e-06
11	rs3751037	130784754	C	G	0.0126990249774084	0.0098	0.1947
11	rs3751036	130784971	C	G	0.0131037693769772	0.0098	0.1822
11	rs3751035	130785205	G	A	-0.0519040071504222	0.0106	1.06e-06
11	rs3751034	130785304	T	C	-0.0507039943747058	0.0107	1.975e-06
11	rs139042752	130785852	G	T	0.085002694269925	0.0332	0.01052
11	rs7106771	130786308	T	C	-0.0579045745015309	0.0108	9.662e-08
11	rs3751033	130786345	C	A	0.0487996879336047	0.0088	2.528e-08
11	rs144301229	130786449	G	C	-0.0138048499765589	0.0373	0.7114
11	rs111758968	130786748	A	C	-0.0117993392160431	0.0234	0.6127
11	rs73031108	130786954	A	G	-0.0394999521368577	0.0292	0.176
11	rs117010980	130787746	A	C	-0.079898551397885	0.0404	0.04783
11	rs3763891	130787783	G	A	0.0285971749776749	0.0159	0.07264
11	rs3763890	130788111	C	T	0.0324962313421326	0.0255	0.2031
11	rs74471646	130788394	C	G	0.0024968801985871	0.0275	0.9265
11	rs111541695	130789022	C	T	0.10189752642616	0.0384	0.007898
11	rs76890524	130790085	C	G	0.0225048553400694	0.0199	0.2579
11	rs1808473	130791301	A	C	0.0166014304974254	0.01	0.09627
11	rs2018036	130791400	G	A	-0.0495999919914836	0.0101	9.492e-07
11	rs11222391	130792048	G	A	0.0505029821731068	0.0092	3.584e-08
11	rs117714405	130792988	G	A	0.027196791588428	0.04	0.4956
11	rs117970222	130794196	C	G	-0.0226956079321885	0.0433	0.5996
11	rs7925214	130794253	C	T	0.0489996660319079	0.0087	1.766e-08
11	rs11222394	130794272	C	T	0.0491996041469672	0.0087	1.644e-08
11	rs7940291	130794307	T	C	0.004001981379298	0.0275	0.8854
11	rs11222395	130794355	A	C	0.0495041949030891	0.0087	1.38e-08
11	rs11222396	130794894	C	A	0.0004998750416509	0.0279	0.9846
11	rs7944782	130795698	T	G	0.0493043176841434	0.0087	1.255e-08
11	rs115087607	130796075	G	T	0.0003999200213268	0.0279	0.9877
11	rs7933085	130796248	A	G	0.048904443353603	0.0087	1.803e-08
11	rs112034587	130796941	T	C	0.0103957761821204	0.0392	0.7904
11	rs77491995	130798612	T	C	0.0012991557316201	0.0212	0.95
11	rs10750455	130800330	C	T	0.0493995022947674	0.0087	1.181e-08
11	rs10736592	130800572	C	T	0.0493043176841434	0.0087	1.267e-08
11	rs1893225	130801396	T	C	0.0228958774769045	0.0104	0.02722
11	rs1991899	130801649	A	G	0.0507976715868588	0.0086	3.619e-09
11	rs1991898	130801786	C	G	0.0515007728624032	0.0087	2.697e-09
11	rs79001224	130803416	C	A	0.0034041991335623	0.0364	0.9257
11	rs12790299	130803634	A	G	0.052601937740197	0.0086	1.192e-09
11	rs77140409	130804313	A	G	0.0023971245997214	0.0365	0.9482
11	rs78540709	130804893	A	T	0.0021975835434872	0.0365	0.9513
11	rs11222399	130805066	G	A	0.0509022179271191	0.0087	4.269e-09
11	rs7112616	130805334	T	C	0.0522033801338585	0.0086	1.517e-09
11	rs115289831	130805366	G	A	0.0026963615477425	0.0365	0.942
11	rs6590540	130805444	T	C	0.0518046636160167	0.0087	2.233e-09
11	rs73031129	130805871	A	C	-0.0456984484517478	0.0098	3.422e-06
11	rs7131121	130806424	A	G	0.0518996105407571	0.0087	1.995e-09
11	rs112255339	130806804	C	A	-0.0707980713087154	0.0319	0.02653
11	rs78187739	130807265	C	T	-0.0668024151462154	0.0318	0.03547
11	rs76233093	130807788	G	A	0.0011992805754821	0.0364	0.9736
11	rs138963744	130808131	G	A	-0.0929050743904805	0.0596	0.1193
11	rs10894287	130808483	C	T	0.0517002115855168	0.0087	2.291e-09
11	rs10894288	130808679	T	C	0.0518996105407571	0.0087	2.083e-09
11	rs10894289	130808685	C	T	0.0515007728624032	0.0087	2.664e-09
11	rs7106928	130809259	T	G	0.0477038600690104	0.0089	8.854e-08
11	rs114750065	130809508	T	C	0.0028958031120254	0.0365	0.9368
11	rs3910267	130810282	C	T	0.0513962890834148	0.0087	2.841e-09
11	rs10894290	130811049	T	G	0.0505980527630914	0.0086	4.512e-09
11	rs11222400	130811437	G	A	0.0515007728624032	0.0087	3.051e-09
11	rs10894291	130813834	T	G	-0.0460962958929736	0.0098	2.586e-06
11	rs76439645	130813981	C	T	-0.0098988321792475	0.0279	0.7222
11	rs77259464	130814039	C	T	-0.0101008421794295	0.0279	0.7168
11	rs11222406	130814093	A	G	0.0507026199737612	0.0086	4.369e-09
11	rs3910266	130814272	A	C	0.0513962890834148	0.0087	3.053e-09
11	rs10791104	130814893	A	T	0.0515957486436504	0.0087	2.588e-09
11	rs150111431	130814907	T	C	0.0432989243951476	0.0512	0.3972
11	rs76190905	130815480	C	T	-0.0099998320783335	0.028	0.7218
11	rs73031137	130816326	G	C	0.0036034995896235	0.0362	0.9201
11	rs116993310	130816718	A	T	0.0789960062264979	0.0256	0.002022
11	rs7940866	130817579	T	A	0.052601937740197	0.0087	1.525e-09
11	rs61909183	130818354	C	T	0.0356952753244514	0.0298	0.2313
11	rs7111478	130819628	A	G	0.0503033045092425	0.0086	5.687e-09
11	rs10750456	130819634	A	G	0.0511967897311259	0.0087	3.619e-09
11	rs10894292	130820757	C	T	0.0497040321791155	0.0086	8.372e-09
11	rs74961631	130821378	C	G	0.0166014304974254	0.0393	0.6716
11	rs34303834	130821970	G	T	-0.0116981574124923	0.0278	0.6738
11	rs12806131	130823566	C	T	-0.0092022107647994	0.0279	0.7427
11	rs10466547	130823576	T	C	0.0518046636160167	0.0087	2.274e-09
11	rs12275613	130823681	G	A	-0.0437951599996715	0.0099	9.416e-06
11	rs10894293	130824213	A	G	0.0454990400712183	0.0088	2.393e-07
11	rs138026059	130824978	C	T	-0.094200795398827	0.0532	0.07671
11	rs61909184	130825033	T	C	0.0361969153118182	0.0365	0.3216
11	rs78370016	130827855	A	G	0.0128964817350202	0.0358	0.7187
11	rs12803569	130828219	C	T	0.0014988761237359	0.0301	0.96
11	rs145713561	130828220	G	A	-0.0170952954286372	0.0468	0.7139
11	rs7928000	130830075	G	A	-0.0110002818588653	0.028	0.6938
11	rs10894294	130830748	C	A	0.0491996041469672	0.0086	1.185e-08
11	rs2162060	130830763	T	C	0.0503033045092425	0.0087	6.543e-09
11	rs2162059	130831224	G	A	0.0501986955327459	0.0087	6.894e-09
11	rs1821384	130831373	G	A	0.0501986955327459	0.0087	7.32e-09
11	rs117409086	130831995	A	G	0.0674997573466154	0.0484	0.1634
11	rs7480903	130832276	A	G	0.0509022179271191	0.0087	4.23e-09
11	rs11222410	130833994	A	G	0.0495993604912842	0.0086	9.069e-09
11	rs1117456	130834430	T	C	0.0522982892110339	0.0304	0.08491
11	rs2324314	130834589	A	C	0.0503033045092425	0.0086	5.547e-09
11	rs12420126	130834811	C	T	0.0507026199737612	0.0087	4.983e-09
11	rs1594821	130835883	G	A	0.0491044005063081	0.0087	1.639e-08
11	rs2113929	130835974	G	A	0.0491996041469672	0.0087	1.49e-08
11	rs2113928	130835975	A	G	0.0495041949030891	0.0087	1.143e-08
11	rs7130842	130836269	A	G	0.0479040574070545	0.0086	2.963e-08
11	rs118000605	130837667	C	T	-0.0772050709089715	0.0503	0.1244
11	rs11222411	130838682	A	G	0.047799197133273	0.0086	3.129e-08
11	rs10791105	130839161	A	G	0.0489996660319079	0.0087	1.731e-08
11	rs7942900	130839244	G	A	0.0481995135792341	0.0086	2.315e-08
11	rs12574247	130839357	A	G	0.0166997792224134	0.018	0.3546
11	rs61909201	130839547	C	T	0.043595744117646	0.0089	8.993e-07
11	rs79434224	130839706	A	T	0.0085037404912207	0.0179	0.6372
11	rs2324315	130839772	C	G	0.0489996660319079	0.0087	1.661e-08
11	rs73031157	130840244	G	C	0.0117012723076411	0.0388	0.7637
11	rs146197873	130840351	C	T	0.0630029677787336	0.0366	0.08572
11	rs10894296	130840433	T	G	0.0491044005063081	0.0087	1.652e-08
11	rs11222413	130840925	T	A	0.0610010215573989	0.0292	0.03636
11	rs140194575	130841728	A	C	0.0166014304974254	0.0381	0.6642
11	rs34244346	130842650	C	T	-0.009696862978864	0.0285	0.7333
11	rs148496442	130842796	C	T	-0.0344051267241774	0.0407	0.3976
11	rs10894299	130843403	T	C	0.0501035869662456	0.0087	8.031e-09
11	rs181654894	130843961	T	A	-0.0807004239214553	0.0552	0.1439
11	rs113470537	130844941	G	A	0.0051964749068174	0.0235	0.8238
11	rs7925594	130845590	T	A	0.0499989570943217	0.0087	9.027e-09
11	rs10894300	130845943	A	G	0.0497040321791155	0.0087	1.154e-08
11	rs78417326	130846278	C	G	-0.0087985943563496	0.0286	0.7594
11	rs10791106	130846432	A	G	0.0499989570943217	0.0087	9.842e-09
11	rs10791107	130846439	C	T	0.0497040321791155	0.0087	1.176e-08
11	rs12806220	130846521	A	T	0.0213015034199157	0.0383	0.5784
11	rs148442947	130847096	C	T	0.0432989243951476	0.0472	0.3588
11	rs11222415	130849213	C	T	-0.0094040800752939	0.0275	0.7332
11	rs10791108	130849354	T	A	0.0501035869662456	0.0087	8.976e-09
11	rs10750457	130850277	T	C	0.0493043176841434	0.0086	1.208e-08
11	rs10791109	130850377	T	G	0.0493995022947674	0.0086	1.143e-08
11	rs190897444	130852174	C	T	0.0485996698360624	0.0572	0.3953
11	rs34348570	130852216	G	T	-0.0102018624845967	0.0284	0.7199
11	rs12800148	130852282	T	C	-0.0084959889212643	0.0304	0.7803
11	rs12799617	130852547	G	T	0.0077995046323818	0.0374	0.8341
11	rs7939417	130853832	T	A	0.0501986955327459	0.0087	8.012e-09
11	rs10791110	130854444	A	G	0.0507026199737612	0.0087	5.542e-09
11	rs11600358	130861244	G	A	-0.0390007373497326	0.0098	6.964e-05
11	rs7940465	130861339	C	T	0.0497991787524836	0.0087	8.712e-09
11	rs140942968	130861846	C	G	-0.120203462527601	0.0387	0.001909
11	rs10894302	130861994	C	T	0.0503983940836932	0.0087	7.446e-09
11	rs117172081	130863842	C	T	0.0138042809763971	0.0348	0.6914
11	rs73031176	130864267	A	G	-0.127503880343516	0.0624	0.04115
11	rs61909206	130864429	G	A	0.017496047616751	0.0285	0.5393
11	rs145119504	130865000	C	G	0.170501979988612	0.0457	0.0001925
11	rs1368853	130866084	A	G	0.0505029821731068	0.0087	7.155e-09
11	rs961491	130866090	G	T	0.0487044462100383	0.0087	1.92e-08
11	rs149319546	130867650	T	A	-0.0832946561978111	0.0494	0.09196
11	rs1347283	130868583	T	G	0.0483996117232768	0.0087	2.323e-08
11	rs61909207	130869818	C	A	0.0465972853767823	0.0345	0.1767
11	rs10791112	130870215	G	T	0.048904443353603	0.0087	1.676e-08
11	rs1364802	130870645	T	A	-0.0453949344903922	0.031	0.1434
11	rs11222420	130870735	T	C	-0.0383978517965666	0.0295	0.1924
11	rs1820353	130870765	A	G	0.0493995022947674	0.0087	1.2e-08
11	rs1647971	130870814	G	A	0.0168964476597299	0.0485	0.7267
11	rs1433980	130870956	T	C	0.0511967897311259	0.0087	3.518e-09
11	rs1433979	130871617	G	A	0.0491044005063081	0.0087	1.44e-08
11	rs61909208	130872101	C	G	0.0605022613895267	0.0325	0.06248
11	rs11222421	130872351	A	T	0.0493995022947674	0.0087	1.333e-08
11	rs2324316	130872353	G	T	0.0503983940836932	0.0087	6.517e-09
11	rs10791113	130873165	A	G	0.0524975689577541	0.0087	1.406e-09
11	rs77648577	130873798	C	T	0.0003999200213268	0.0301	0.9888
11	rs10894306	130873882	A	C	0.0522982892110339	0.0087	1.606e-09
11	rs1433976	130875123	A	G	0.0509022179271191	0.0087	4.4e-09
11	rs79621832	130875243	C	T	-0.123705539108153	0.0388	0.001447
11	rs10894307	130876350	G	A	0.0518046636160167	0.0087	2.874e-09
11	rs2324317	130877142	T	C	0.0518996105407571	0.0087	2.044e-09
11	rs76657581	130877278	T	G	-0.010302892995897	0.0283	0.7153
11	rs7949071	130877478	T	C	0.0515957486436504	0.0087	2.641e-09
11	rs35070761	130877608	G	C	-0.0125990355765152	0.0293	0.667
11	rs117497534	130878093	C	T	-0.0551005327305046	0.0392	0.1597
11	rs144258346	130880249	A	G	0.171698666490041	0.0472	0.000276
11	rs182311049	130882003	T	C	0.0227003855207759	0.0352	0.518
11	rs1865296	130882944	T	C	0.0518046636160167	0.0087	2.68e-09
11	rs71483646	130883622	A	G	-0.013004189135254	0.0294	0.6591
11	rs11222431	130883828	C	G	0.0109003744682883	0.0203	0.5922
11	rs73032807	130884521	A	G	-0.0530949163341788	0.026	0.04105
11	rs2875322	130887552	T	C	0.0301993737308422	0.0109	0.005464
11	rs12788125	130887829	C	T	-0.0232993336544035	0.0295	0.4298
11	rs10791114	130889850	G	A	0.052696808999969	0.0087	1.617e-09
11	rs79329003	130890595	G	A	-0.0182963622831166	0.0356	0.6078
11	rs1118137	130890970	G	A	0.0511017760490843	0.0087	3.702e-09
11	rs56198420	130891046	G	A	-0.044401309298167	0.0125	0.0003667
11	rs12808703	130891109	C	T	-0.0243951568347216	0.0296	0.4101
11	rs113254459	130891355	G	C	-0.0235962138551867	0.0362	0.514
11	rs76775931	130891437	A	G	0.081497034243183	0.0525	0.1203
11	rs10894308	130891895	G	A	0.0539956397610122	0.0088	8.184e-10
11	rs7122268	130892029	A	T	0.0509972505709038	0.0087	4.716e-09
11	rs7130938	130894131	A	G	0.0524975689577541	0.0089	3.159e-09
11	rs10791115	130894699	G	A	-0.0423022562339069	0.01	2.538e-05
11	rs11222432	130894976	A	G	-0.044599955369026	0.01	8.624e-06
11	rs10894309	130895725	A	G	0.0112959597418516	0.01	0.2603
11	rs11222433	130896112	G	T	0.0001999800026662	0.0208	0.9916
11	rs748540	130896351	G	T	-0.0008003201707691	0.0118	0.9438
11	rs7932277	130896567	A	G	-0.0383043331577141	0.021	0.06813
11	rs730732	130896774	T	A	-0.0027036515743148	0.0097	0.7829
11	rs1793233	130897032	C	T	0.0077995046323818	0.0211	0.7116
11	rs73032819	130897083	T	C	-0.0137034650584925	0.0203	0.5004
11	rs1793234	130897531	A	G	-0.0005001250416822	0.0091	0.9578
11	rs117222287	130898532	T	C	-0.0426987545331152	0.0299	0.1529
11	rs768706	130898554	A	G	0.0089002747867194	0.0089	0.314
11	rs768707	130898615	A	T	0.001998002662673	0.0094	0.8302
11	rs185467912	130898727	A	G	0.0003999200213268	0.0602	0.9941
11	rs768708	130898738	C	A	0.0074025335167413	0.0088	0.4036
11	rs12808553	130899304	G	A	-0.010302892995897	0.0159	0.5175
11	rs1655495	130899633	C	A	0.0011992805754821	0.0094	0.8981
11	rs1433981	130900054	T	C	-0.0136020904182857	0.0133	0.3057
11	rs1433982	130900099	G	A	0.0009995003330834	0.0094	0.9126
11	rs1433983	130900218	G	A	0.004101577021075	0.0093	0.6577
11	rs1793235	130900405	C	T	0.0007996801705642	0.0094	0.9279
11	rs1793236	130900456	G	A	0.0066975214477213	0.0088	0.4447
11	rs2911844	130900691	C	T	0.0067968490002727	0.0088	0.4396
11	rs2436789	130900785	G	T	0.0044998604248922	0.0093	0.6281
11	rs2436790	130900854	T	C	0.0068961666878413	0.0088	0.4349
11	rs529015351	130900861	G	T	-0.0689964429219005	0.0427	0.1063
11	rs73032830	130901126	A	G	-0.0136020904182857	0.0201	0.4993
11	rs9787926	130901166	A	G	0.0018981972830802	0.0152	0.9021
11	rs875982	130903061	C	T	0.0069954745123864	0.0089	0.4328
11	rs875981	130903093	C	T	0.0048979852621919	0.0088	0.5757
11	rs890145	130903177	C	T	-0.0131966945943914	0.0165	0.4234
11	rs10750459	130903582	C	T	0.0056042667198317	0.0089	0.5333
11	rs10750460	130903642	C	T	0.0044998604248922	0.0088	0.609
11	rs890146	130904033	A	G	-0.003797200248385	0.0092	0.6778
11	rs890147	130904111	T	C	-0.003596459514405	0.0175	0.8372
11	rs56321979	130904762	G	T	-0.0248051189189711	0.02	0.2144
11	rs12420019	130904911	G	T	0.0084045823438103	0.015	0.5757
11	rs1655496	130905452	G	A	0.0052959516591825	0.0091	0.5592
11	rs73032840	130905881	A	G	-0.0353992243518656	0.0159	0.02601
11	rs3018389	130906143	C	T	-0.0075987978753305	0.0176	0.6639
11	rs1793224	130906220	C	T	-0.0034961042567088	0.0114	0.7627
11	rs10894310	130906318	G	A	-0.0009004052431641	0.0093	0.9228
11	rs12420166	130906459	T	C	0.0085037404912207	0.0148	0.5671
11	rs12420169	130906488	T	C	0.0082954970241069	0.0148	0.5731
11	rs73032844	130906543	C	T	-0.0260975991218731	0.02	0.1907
11	rs1655489	130906755	T	C	-0.0036968248442897	0.0115	0.7441
11	rs11222434	130906790	C	T	0.0082954970241069	0.0148	0.5745
11	rs73032846	130906973	G	A	-0.0259025943231108	0.0199	0.1936
11	rs1793223	130907124	G	A	-0.0110002818588653	0.0099	0.2657
11	rs59597325	130907134	C	A	-0.0290993078252748	0.0148	0.04934
11	rs1647954	130907161	C	T	-0.0081027387031859	0.0175	0.6445
11	rs10894311	130907369	C	T	0.0063001125484799	0.0087	0.4727
11	rs10894312	130907406	C	T	0.0063994795805678	0.0087	0.4654
11	rs73032854	130907434	C	T	-0.0257999754904126	0.0199	0.1953
11	rs1793222	130907451	T	C	-0.022398994943479	0.0121	0.06511
11	rs4937587	130908391	G	A	0.0059025456526138	0.0087	0.4989
11	rs1647955	130908408	A	C	-0.0019018072895963	0.0176	0.915
11	rs73032858	130908502	G	A	-0.0313049258284153	0.0201	0.1198
11	rs79414886	130908597	C	T	0.021497269010823	0.0391	0.5828
11	rs11222435	130908630	G	A	0.0055048206344449	0.0149	0.7107
11	rs1347280	130908928	C	T	0.0368043345220483	0.039	0.3454
11	rs1347281	130908989	G	A	-0.0127003085782322	0.01	0.2051
11	rs1655490	130909025	C	T	-0.0038975857287134	0.0114	0.73
11	rs1793220	130909287	A	G	-0.0038975857287134	0.0114	0.7326
11	rs6590541	130909397	T	G	0.00730326611012	0.0087	0.4026
11	rs7482172	130909481	G	T	0.0212036062510236	0.039	0.5874
11	rs77947301	130909537	G	T	0.0210959082947329	0.039	0.5892
11	rs7105968	130909574	T	C	0.0064988367398296	0.0087	0.4545
11	rs73032867	130909802	G	A	-0.0322029950400999	0.0201	0.1093
11	rs1647956	130909809	A	G	-0.0257999754904126	0.0121	0.03365
11	rs73032869	130909836	A	G	-0.0328951617042694	0.0201	0.1014
11	rs10791116	130909883	A	T	0.0077995046323818	0.0087	0.3717
11	rs10791117	130909888	T	A	0.0077002766261879	0.0087	0.3744
11	rs78969839	130909897	T	G	0.0075017910703226	0.0148	0.6101
11	rs59571802	130910034	G	A	0.0203025023378308	0.039	0.602
11	rs11222436	130910064	A	G	0.0075017910703226	0.0087	0.3891
11	rs76275500	130910079	C	T	0.0207041815582916	0.0266	0.4375
11	rs1623263	130910202	A	G	-0.0048015088161939	0.0114	0.6768
11	rs7946072	130910718	A	C	0.0195967237465575	0.039	0.6157
11	rs117314214	130910813	G	A	-0.010302892995897	0.038	0.786
11	rs4937588	130911531	C	T	0.0065981840282271	0.0087	0.4464
11	rs4937589	130911675	C	T	0.0077995046323818	0.0087	0.3681
11	rs1793219	130911682	A	G	-0.0059979518036359	0.0097	0.536
11	rs10894313	130911856	C	T	0.0227003855207759	0.0129	0.07764
11	rs75850255	130911895	T	C	0.0069954745123864	0.0148	0.6351
11	rs2081451	130911938	C	T	0.0081963182244858	0.0087	0.3492
11	rs1834331	130912051	C	G	0.0077995046323818	0.0087	0.3699
11	rs1647957	130912486	C	T	-0.0039979812872983	0.0114	0.7265
11	rs78830267	130912555	T	C	0.0195967237465575	0.039	0.6149
11	rs1014566	130912596	G	C	0.0078987227933553	0.0087	0.3664
11	rs1014565	130912620	G	A	0.0078987227933553	0.0087	0.3624
11	rs1014564	130912873	G	A	0.0080971295874548	0.0087	0.3522
11	rs1655493	130912985	T	C	-0.0040983869261633	0.0114	0.7228
11	rs1347282	130913042	C	G	0.0088011559530687	0.0087	0.3148
11	rs1368851	130913254	G	T	-0.048896169787829	0.025	0.05041
11	rs1030341	130913408	T	C	-0.0071958279818024	0.0177	0.6851
11	rs1030342	130913590	C	G	0.0068961666878413	0.0087	0.4307
11	rs1030343	130913656	C	T	0.0069954745123864	0.0087	0.4193
11	rs1030344	130913789	A	G	0.0067968490002727	0.0087	0.4346
11	rs1030345	130913880	T	A	0.0081963182244858	0.0087	0.3491
11	rs7111333	130914487	C	T	0.0068961666878413	0.0087	0.4272
11	rs76606985	130914828	G	A	0.0192044091837133	0.039	0.6236
11	rs11222438	130914861	C	T	0.0072039888485025	0.0088	0.4083
11	rs142878238	130914970	T	C	-0.162895470968853	0.0405	5.729e-05
11	rs71483649	130915390	A	G	-0.0419997711602818	0.0182	0.02098
11	rs2324318	130915522	A	G	0.0068961666878413	0.0088	0.4309
11	rs11222440	130915554	G	T	0.0090984829852593	0.0149	0.5403
11	rs77930306	130915588	G	A	0.0185960172820726	0.0391	0.6331
11	rs1655494	130916084	G	A	-0.0031950988965408	0.0115	0.7826
11	rs874848	130916156	G	T	0.0092966519050945	0.0089	0.2965
11	rs77892167	130916158	G	A	-0.0505987987633697	0.0251	0.04382
11	rs73032897	130916283	G	C	-0.0393959285025942	0.0159	0.01314
11	rs79816521	130916399	A	T	-0.0331949048576409	0.0201	0.09814
11	rs7941716	130916424	G	A	0.0171029078996623	0.0388	0.6583
11	rs145135417	130916768	C	G	-0.0307994715535284	0.0524	0.5564
11	rs1647959	130916773	C	T	-0.0060985584618694	0.0111	0.583
11	rs75007448	130917123	A	C	0.0182033098538737	0.0391	0.6417
11	rs11222441	130917359	T	C	0.0099008246772624	0.0149	0.5076
11	rs11606451	130918069	C	A	0.0001999800026662	0.0105	0.9865
11	rs77475207	130918707	G	T	-0.0221024699079472	0.0295	0.4536
11	rs56031272	130918809	G	T	0.0062007356416035	0.0104	0.5489
11	rs7947225	130919278	T	A	0.0066975214477213	0.0104	0.5194
11	rs7126391	130919674	T	C	-0.0257999754904126	0.0141	0.06723
11	rs61529848	130920387	G	A	0.0338988850054592	0.0352	0.3354
11	rs56198315	130920438	C	T	0.0117012723076411	0.015	0.4338
11	rs12226797	130920536	C	T	0.0148984646619666	0.0232	0.5218
11	rs60296134	130920893	C	T	0.0355987772398635	0.0215	0.09735
11	rs12574084	130921263	G	T	0.0227981362759783	0.0136	0.0931
11	rs12576258	130921333	A	T	0.0232965165504356	0.0136	0.08533
11	rs72645499	130921418	C	A	0.0228958774769045	0.0136	0.09146
11	rs113400594	130921436	G	T	-0.0503043099097479	0.0261	0.05387
11	rs10750461	130921649	A	G	-0.007095110875924	0.009	0.4332
11	rs73034503	130921688	G	A	-0.0328021562323804	0.0203	0.1057
11	rs1647960	130921752	G	A	-0.0145046862028817	0.01	0.1454
11	rs61198871	130922269	G	A	0.047598978799279	0.0323	0.1409
11	rs1655491	130922301	T	C	-0.0034961042567088	0.0091	0.7034
11	rs67946510	130922934	A	G	-0.0086977157031958	0.009	0.3381
11	rs112740875	130922944	A	T	-0.0344982814075965	0.0293	0.2401
11	rs73034507	130922959	T	C	-0.0081027387031859	0.009	0.3707
11	rs1647961	130922970	A	G	-0.023401696181619	0.0089	0.008814
11	rs11821556	130923574	C	A	-0.007004474152883	0.0091	0.445
11	rs12804703	130923728	G	C	-0.009000382197299	0.009	0.3198
11	rs12804248	130923752	A	G	-0.0081027387031859	0.009	0.3695
11	rs12806011	130923853	T	C	-0.0081027387031859	0.009	0.3665
11	rs4937592	130923969	T	C	-0.0081027387031859	0.009	0.3685
11	rs58592839	130924080	C	T	-0.0732053027592748	0.0315	0.02004
11	rs4936126	130924241	A	C	-0.0083043861636152	0.009	0.3592
11	rs11222443	130924754	C	G	0.0036034995896235	0.0201	0.8571
11	rs116904580	130924837	G	A	-0.0130953713122409	0.0491	0.7894
11	rs1559672	130925017	T	C	-0.0082035573506883	0.009	0.3633
11	rs1560847	130925208	A	G	-0.0080019302190585	0.009	0.3729
11	rs12575306	130925877	C	A	0.0089002747867194	0.0145	0.5375
11	rs12416895	130926529	G	A	-0.0138048499765589	0.0097	0.1555
11	rs112851584	130927178	C	T	-0.0358966439977618	0.0132	0.006716
11	rs149423900	130927199	C	T	0.0043007385516922	0.0297	0.8854
11	rs58705485	130927337	G	A	0.0374017521540008	0.0352	0.289
11	rs7943337	130927598	C	G	-0.0080019302190585	0.0089	0.3704
11	rs56356226	130927605	C	T	-0.0423022562339069	0.0445	0.3417
11	rs7943466	130927721	C	T	-0.0082035573506883	0.0089	0.3575
11	rs7946453	130927895	A	C	-0.0082035573506883	0.0089	0.3545
11	rs7933323	130927994	T	C	-0.0081027387031859	0.0089	0.3622
11	rs7947010	130928092	G	T	-0.0082035573506883	0.0089	0.3574
11	rs7947013	130928102	G	A	-0.023002541565316	0.0089	0.00972
11	rs1368850	130928308	A	G	-0.0082035573506883	0.0089	0.3552
11	rs57357773	130928457	C	T	0.0349037160078804	0.0353	0.3232
11	rs10791118	130928645	C	A	-0.0082035573506883	0.0089	0.3582
11	rs10791119	130928676	A	T	-0.0088994831870327	0.0089	0.3153
11	rs9666253	130929355	C	T	-0.0083043861636152	0.0089	0.3512
11	rs12576039	130929497	T	C	-0.0385953087593848	0.013	0.003053
11	rs11222445	130929552	G	A	-0.0122952780941516	0.0097	0.2031
11	rs150187972	130929804	A	G	0.0344980404075674	0.0607	0.5699
11	rs4937593	130930051	T	C	-0.0088994831870327	0.0089	0.3143
11	rs4937594	130931415	A	G	-0.0235962138551867	0.0088	0.007495
11	rs7949764	130932352	T	C	-0.0084959889212643	0.0088	0.3351
11	rs7934699	130932445	A	G	-0.0084959889212643	0.0088	0.3373
11	rs7934779	130932463	A	G	-0.0084959889212643	0.0088	0.3355
11	rs4937595	130932502	G	A	-0.0084959889212643	0.0088	0.3332
11	rs74567400	130932566	C	T	0.0267977123853779	0.0346	0.4385
11	rs67270464	130932660	C	T	-0.0382004338153035	0.013	0.003309
11	rs11222446	130933037	C	G	-0.0081027387031859	0.0088	0.3568
11	rs11222447	130933103	A	G	-0.0076995657264405	0.0088	0.3839
11	rs57131664	130933135	G	T	0.0384030712829451	0.0353	0.2769
11	rs10894316	130933185	G	A	-0.0231969816042026	0.0088	0.008489
11	rs10894317	130933195	C	T	-0.009797842480111	0.0088	0.2682
11	rs10894318	130933204	C	T	-0.009797842480111	0.0088	0.2656
11	rs9667505	130933596	T	C	-0.0078003437327339	0.0088	0.3763
11	rs11820012	130933672	A	T	-0.0086977157031958	0.0088	0.3237
11	rs4937596	130934125	G	C	-0.0085968472255182	0.0088	0.3256
11	rs4937597	130934211	C	T	-0.0075987978753305	0.0088	0.3882
11	rs4937598	130934617	G	A	-0.0088994831870327	0.0088	0.3085
11	rs138671041	130934738	C	T	0.03649585023784	0.0473	0.4402
11	rs11222448	130935142	G	A	-0.0074980401773571	0.0088	0.3932
11	rs80160769	130937335	C	T	0.0459002781827573	0.0352	0.1923
11	rs61909238	130937638	C	G	-0.0031950988965408	0.0157	0.8378
11	rs61909239	130937699	G	T	-0.0032954239497972	0.0157	0.8345
11	rs11222450	130937747	T	C	-0.0050024916227914	0.0088	0.5674
11	rs56168843	130938020	G	A	-0.0364046818937998	0.0131	0.005359
11	rs8181531	130938103	G	A	-0.0082035573506883	0.0088	0.349
11	rs76171932	130938139	C	G	0.0111970780932162	0.0415	0.7871
11	rs8181532	130938492	C	T	-0.0209989425960583	0.0088	0.01662
11	rs74520400	130938905	G	A	0.0213993910058902	0.0191	0.262
11	rs12787121	130939003	G	A	-0.0078003437327339	0.0098	0.4291
11	rs11222451	130939092	T	C	-0.0079011318962572	0.0098	0.4226
11	rs74678806	130939171	A	T	0.031498667059371	0.0344	0.3599
11	rs74198934	130939563	C	T	0.0317021347305135	0.0344	0.3567
11	rs1655486	130940154	T	C	0.0426954385276174	0.036	0.2356
11	rs1647964	130940373	C	G	-0.0095050300143049	0.0093	0.3078
11	rs1030346	130940597	A	T	0.023003381764963	0.0122	0.05961
11	rs1793230	130940994	G	A	-0.0105959392134034	0.0093	0.2565
11	rs79265867	130941320	G	T	-0.0515038428671156	0.0237	0.02965
11	rs116856509	130941458	A	G	0.0491044005063081	0.041	0.2314
11	rs1655488	130942703	T	C	-0.0104039337153929	0.0093	0.2624
11	rs1647965	130942735	T	C	-0.0095958936734469	0.0093	0.3025
11	rs1647966	130943266	T	C	-0.0104039337153929	0.0093	0.261
11	rs1793229	130943379	T	G	-0.0114047880634385	0.0093	0.2206
11	rs1647967	130943681	G	A	0.0217027816432335	0.0121	0.07321
11	rs56181514	130943683	G	T	-0.0358966439977618	0.013	0.005642
11	rs1647968	130943964	A	G	-0.0102018624845967	0.0093	0.2724
11	rs1540202	130944468	C	A	-0.0111013930711739	0.0093	0.2333
11	rs1945934	130944972	T	C	-0.0114047880634385	0.0093	0.2223
11	rs4936127	130945224	A	T	-0.009696862978864	0.0093	0.2983
11	rs75706952	130945767	G	A	-0.0248973835545144	0.0392	0.5251
11	rs9804416	130945898	G	A	-0.010302892995897	0.0093	0.2656
11	rs66710573	130945922	C	G	-0.0358033589652777	0.013	0.005866
11	rs11222456	130946013	T	C	-0.0605996221289296	0.0382	0.1125
11	rs9804418	130946186	C	T	-0.0102018624845967	0.0093	0.271
11	rs12577994	130947127	T	C	-0.0106970095483354	0.0093	0.2491
11	rs75252095	130947517	T	C	-0.0185000759845861	0.024	0.4404
11	rs4245099	130947920	C	A	-0.0131966945943914	0.0091	0.1485
11	rs10894319	130948840	C	T	-0.0105959392134034	0.0093	0.2537
11	rs78547420	130949719	C	T	-0.0655950790984102	0.0298	0.02766
11	rs12226483	130950139	C	T	-0.001300845733048	0.0155	0.9315
11	rs1945914	130950989	C	A	-0.0138048499765589	0.009	0.1236
11	rs57565952	130951184	T	C	0.0320992618599997	0.0346	0.3536
11	rs10894320	130952005	T	C	-0.0108991808690006	0.0093	0.239
11	rs10894321	130952148	G	A	-0.0130953713122409	0.0091	0.1489
11	rs11222457	130952564	T	C	-0.0119005312583873	0.0087	0.171
11	rs12420110	130952661	A	G	-0.0115969858456632	0.0093	0.2135
11	rs1114418	130953154	C	T	-0.0117993392160431	0.0093	0.2044
11	rs10894323	130955313	A	G	-0.0110002818588653	0.0093	0.2336
11	rs2298832	130956083	G	A	0.0341985075799122	0.0346	0.323
11	rs2298833	130956129	C	T	0.0338988850054592	0.0346	0.3277
11	rs2298834	130956186	T	C	-0.0108991808690006	0.0093	0.2371
11	rs2298835	130956272	C	G	-0.0026033858701149	0.0154	0.8649
11	rs10791121	130956461	T	C	-0.0107980900995126	0.0093	0.2451
11	rs2298836	130956627	T	C	-0.0099998320783335	0.0095	0.2926
11	rs2298837	130956677	T	C	-0.0110002818588653	0.0093	0.2347
11	rs10160671	130956975	G	A	-0.0110002818588653	0.0093	0.2353
11	rs57414775	130957139	A	G	0.0326027085440124	0.0346	0.3457
11	rs10160698	130957309	G	A	-0.0113036461713921	0.0093	0.2232
11	rs74929910	130957384	A	G	-0.0085968472255182	0.0319	0.7884
11	rs2276436	130957444	C	T	-0.0019018072895963	0.0099	0.8451
11	rs117340490	130957830	G	A	0.0280041964095973	0.0224	0.2106
11	rs73022225	130958125	G	A	-0.0623010261973793	0.0218	0.004214
11	rs61522098	130958244	C	T	0.0312951579807101	0.0346	0.3647
11	rs10160266	130958287	T	C	-0.0110002818588653	0.0093	0.2337
11	rs10160267	130958473	T	C	-0.0110002818588653	0.0093	0.2341
11	rs61911663	130959048	G	A	0.0622045495436565	0.0237	0.008622
11	rs11222460	130959064	G	T	-0.0025031302181184	0.0154	0.8707
11	rs1945918	130959328	G	A	-0.0113036461713921	0.0092	0.2203
11	rs10750462	130959664	G	A	-0.0108991808690006	0.0093	0.2385
11	rs1945919	130960022	A	G	-0.0107980900995126	0.0092	0.2433
11	rs77784866	130960852	A	G	-0.0669948688242784	0.0232	0.003879
11	rs10736593	130961021	G	C	-0.0105049846451474	0.0092	0.2539
11	rs7117282	130961304	C	T	-0.0125990355765152	0.0088	0.1493
11	rs55644444	130962132	G	C	-0.0530000131617053	0.0163	0.001135
11	rs1945921	130962382	C	T	0.0026963615477425	0.0088	0.76
11	rs10791122	130963018	T	A	0.0028958031120254	0.0088	0.7381
11	rs10736594	130963323	T	A	0.0028958031120254	0.0088	0.7383
11	rs1945922	130963394	G	A	-0.0568031828243105	0.016	0.0003873
11	rs56098711	130964070	T	C	-0.0544984253364989	0.0164	0.000876
11	rs1945923	130964084	C	T	-0.0152050125429676	0.0093	0.1021
11	rs55786217	130964102	A	C	-0.0538017009683557	0.0164	0.001033
11	rs76341801	130964193	T	C	0.0154992634469238	0.0291	0.5939
11	rs4326806	130964586	A	G	0.0032048589489113	0.0088	0.7163
11	rs1945925	130965067	C	A	-0.0147989665120717	0.0093	0.1108
11	rs1945926	130965143	T	C	0.0020977980821461	0.0088	0.8163
11	rs67172950	130965192	G	C	-0.0536012187552047	0.0164	0.001083
11	rs11222462	130965619	C	T	-0.0458031298018141	0.0376	0.2232
11	rs55843936	130966120	C	T	-0.0551005327305046	0.0164	0.0007607
11	rs3819254	130966407	G	C	-0.0146974807605841	0.0093	0.1124
11	rs6590547	130967410	T	C	-0.0529051189949894	0.0159	0.0008576
11	rs1945927	130967646	T	C	-0.0536012187552047	0.0159	0.0007326
11	rs1945928	130967699	A	G	-0.0534957179427506	0.0159	0.0007544
11	rs1945929	130967738	C	G	-0.0534007767271153	0.0159	0.0007696
11	rs11222463	130968284	C	T	-0.0166986496230515	0.0137	0.2222
11	rs11222464	130968865	A	G	0.0142973047008244	0.0111	0.1967
11	rs34613249	130969077	G	A	0.0443039255565243	0.0543	0.4146
11	rs55642629	130969273	G	A	-0.0527048164320283	0.0163	0.001246
11	rs7128889	130969399	A	G	-0.053200374867981	0.0158	0.0007682
11	rs59666738	130969518	C	T	-0.0544033888793865	0.0164	0.0008859
11	rs73022255	130969596	T	G	-0.0544033888793865	0.0164	0.0008876
11	rs1105526	130970543	T	C	-0.0138961051921114	0.0093	0.1347
11	rs2276437	130971744	C	T	0.026398473854531	0.0142	0.06273
11	rs2276438	130971823	A	G	-0.0318003125497978	0.0117	0.006623
11	rs2276439	130971884	T	C	-0.0316041926269978	0.0117	0.006981
11	rs2276440	130971959	T	C	-0.0523043316292892	0.0162	0.001249
11	rs7948582	130972158	T	A	-0.0042992284528324	0.0157	0.7859
11	rs61296271	130972181	T	G	-0.0525994101433915	0.0162	0.00118
11	rs60150259	130972343	A	G	-0.053200374867981	0.0162	0.001005
11	rs7933904	130972488	C	T	-0.0085968472255182	0.0155	0.5781
11	rs60347804	130972779	C	G	-0.0084959889212643	0.0155	0.5838
11	rs61188380	130972823	G	A	-0.0083043861636152	0.0155	0.5919
11	rs56747443	130972840	T	A	-0.0086977157031958	0.0155	0.577
11	rs55988631	130972899	T	G	-0.0316041926269978	0.0117	0.007042
11	rs55968529	130973018	T	G	-0.0086977157031958	0.0155	0.5753
11	rs55738939	130973025	A	G	-0.0316970867432546	0.0117	0.006872
11	rs61242408	130973046	A	G	-0.0094040800752939	0.0155	0.5434
11	rs11222466	130973515	G	A	-0.0012007205765188	0.0167	0.9427
11	rs73022275	130973517	A	G	-0.0374007702544828	0.0416	0.3683
11	rs57314155	130973554	G	A	-0.0088994831870327	0.0155	0.5662
11	rs58865766	130973601	C	T	-0.0086977157031958	0.0155	0.5749
11	rs56151042	130973697	A	G	-0.0527048164320283	0.0162	0.001152
11	rs12270113	130973865	A	G	0.0125015292229252	0.011	0.2581
11	rs12271602	130974221	A	G	-0.0085968472255182	0.0098	0.3796
11	rs61911664	130974501	G	A	0.0259990758686168	0.0142	0.06674
11	rs78029879	130974503	C	T	-0.0081027387031859	0.0155	0.5994
11	rs55770381	130974545	G	T	-0.036798848237098	0.0416	0.3766
11	rs117896464	130974829	G	C	-0.0751007725092503	0.0306	0.01427
11	rs12292215	130974884	T	C	0.0125015292229252	0.011	0.2563
11	rs7123641	130974894	A	G	0.0131037693769772	0.011	0.2339
11	rs7123981	130974923	G	A	-0.0525045539821493	0.0162	0.001182
11	rs12273490	130975269	A	G	0.0127977582298607	0.011	0.245
11	rs67546837	130975316	C	T	-0.0534007767271153	0.0164	0.001086
11	rs12286754	130975394	C	T	0.0267003518299564	0.0142	0.05972
11	rs12286937	130975671	C	T	0.01600129372694	0.0108	0.1405
11	rs12286995	130975732	C	A	0.0298985503458634	0.0137	0.02844
11	rs74541184	130976105	C	T	-0.0084959889212643	0.0155	0.5853
11	rs75479387	130976160	C	T	-0.0084959889212643	0.0155	0.5845
11	rs12278763	130976228	C	T	0.0158044491449436	0.0108	0.1453
11	rs1981426	130976287	G	A	-0.0046005663955682	0.0095	0.628
11	rs12291865	130976311	A	C	-0.005304041591906	0.0096	0.583
11	rs61911666	130976473	T	C	-0.0050024916227914	0.0096	0.6064
11	rs61911667	130976740	T	C	0.0154007965760229	0.0108	0.1547
11	rs79555020	130976824	G	A	-0.003596459514405	0.0157	0.8173
11	rs1945937	130976879	T	C	-0.0054950702819798	0.0096	0.5712
11	rs11222468	130977695	G	A	0.0032048589489113	0.0155	0.8381
11	rs7936000	130977775	G	T	0.0160997014894237	0.0108	0.1356
11	rs7951026	130977860	T	C	-0.0051029981759033	0.0097	0.5974
11	rs7130448	130978284	T	C	0.0158044491449436	0.0108	0.1441
11	rs66749566	130978597	T	A	-0.0532952970582236	0.0164	0.001128
11	rs11824370	130978913	C	T	-0.0079011318962572	0.0155	0.6123
11	rs1945938	130979403	A	G	-0.0075987978753305	0.0155	0.6261
11	rs60560426	130979607	G	A	0.0287040681283552	0.0136	0.0356
11	rs6590548	130980051	A	G	-0.0059979518036359	0.0087	0.4901
11	rs6590549	130980153	G	A	-0.0049019951702315	0.0097	0.6115
11	rs6590550	130980269	G	A	-0.0147989665120717	0.0093	0.1127
11	rs78071182	130980470	C	T	-0.0036968248442897	0.0159	0.8178
11	rs10894324	130980711	C	G	0.0097027754613851	0.0103	0.3446
11	rs12288135	130981263	G	T	-0.0084959889212643	0.0094	0.3629
11	rs12804541	130981573	C	A	-0.0074980401773571	0.0106	0.4815
11	rs10894325	130981860	C	T	0.0037031349243813	0.0155	0.8089
11	rs7101509	130982648	A	G	-0.0098988321792475	0.0088	0.2613
11	rs7105053	130982838	G	A	0.005703702916678	0.0093	0.5363
11	rs7105173	130982877	G	A	0.0055048206344449	0.0093	0.5565
11	rs6590551	130983017	A	G	0.0052959516591825	0.0093	0.566
11	rs147649602	130983153	T	C	0.0553968632202877	0.0541	0.3055
11	rs55867029	130983300	G	A	-0.0527996915922012	0.0164	0.00128
11	rs1945911	130983565	T	C	-0.008395140788382	0.0154	0.5864
11	rs11222471	130983631	C	T	0.0298985503458634	0.0136	0.02836
11	rs10894326	130983824	T	C	0.0097027754613851	0.0103	0.3444
11	rs57865488	130983980	G	A	-0.0040983869261633	0.0159	0.7971
11	rs10894327	130984045	A	G	0.009197572354042	0.0103	0.3704
11	rs11222472	130984345	G	A	-0.0145960053074092	0.0135	0.2798
11	rs10791123	130985237	G	A	0.009197572354042	0.0103	0.3736
11	rs143011592	130985690	A	T	-0.0078003437327339	0.0156	0.6175
11	rs7939872	130985861	G	A	-0.0098988321792475	0.0088	0.2637
11	rs55810374	130986085	A	C	-0.0085968472255182	0.0155	0.582
11	rs7118615	130986520	A	C	-0.0312017511432645	0.0118	0.007962
11	rs58401087	130986670	A	G	-0.0309954337025195	0.0118	0.008478
11	rs111396216	130986718	G	A	0.009197572354042	0.0103	0.3696
11	rs143933807	130986822	A	G	0.0089002747867194	0.0103	0.3878
11	rs112060191	130986986	A	G	-0.0536961790038609	0.0165	0.00113
11	rs2187560	130987535	T	C	-0.0154994990469515	0.0094	0.09699
11	rs11222474	130987730	T	G	-0.0101008421794295	0.0088	0.2549
11	rs68038678	130987774	C	T	-0.0536012187552047	0.0165	0.001171
11	rs10894328	130988060	T	G	0.009197572354042	0.0103	0.3722
11	rs11222475	130989300	A	G	-0.003596459514405	0.0095	0.7049
11	rs11222476	130989409	C	T	0.0086028888072678	0.0103	0.4029
11	rs35218064	130989530	T	C	-0.0071958279818024	0.0106	0.5003
11	rs75622955	130989721	G	A	-0.0049019951702315	0.0158	0.7552
11	rs12294945	130990226	C	A	0.029403450369242	0.0138	0.03297
11	rs76881726	130990591	C	T	-0.008395140788382	0.0156	0.5906
11	rs4937599	130991178	A	C	-0.0153979421800967	0.0094	0.1016
11	rs1945913	130992111	A	G	-0.0055956263571598	0.0113	0.6182
11	rs56043870	130992278	G	C	-0.0497050825796673	0.0169	0.003339
11	rs73024288	130992697	G	A	-0.0226956079321885	0.0431	0.598
11	rs61909566	130992814	C	T	0.0003999200213268	0.0203	0.9828
11	rs7947449	130993591	C	T	-0.0319964709431669	0.0134	0.01726
11	rs4366497	130993936	C	T	-0.0319035490130083	0.0134	0.01748
11	rs11222477	130996316	G	C	-0.007095110875924	0.0207	0.7334
11	rs4937600	130996834	C	T	-0.0145960053074092	0.0094	0.1199
11	rs11530770	130996847	C	T	-0.007004474152883	0.0207	0.7371
11	rs35961356	130997353	T	A	0.0074025335167413	0.0093	0.425
11	rs10894329	130997485	G	A	-0.0142003494011414	0.009	0.1145
11	rs1945931	130998617	C	G	-0.004198802647333	0.0203	0.835
11	rs1945932	130998864	T	A	-0.0488016642355575	0.0171	0.004194
11	rs73024294	130999043	T	C	-0.0014009809156281	0.0167	0.9347
11	rs78378790	130999307	C	T	-0.0122041688389067	0.0151	0.4202
11	rs12576023	131000184	T	G	-0.0095050300143049	0.0206	0.6466
11	rs1945935	131000885	C	A	-0.0121029460677457	0.0151	0.4222
11	rs73024296	131000973	C	T	-0.0538017009683557	0.0207	0.00914
11	rs4145056	131001038	G	T	-0.0088994831870327	0.0086	0.2992
11	rs4145055	131001053	C	G	-0.005304041591906	0.0108	0.6237
11	rs4145054	131001402	C	A	-0.0086977157031958	0.0086	0.3123
11	rs11222479	131001534	G	A	-0.0064004391810282	0.014	0.6481
11	rs11222480	131001581	T	G	0.0204004877576787	0.0186	0.2718
11	rs76845508	131001813	A	G	0.001998002662673	0.0203	0.9227
11	rs77798563	131001863	T	C	-0.0086977157031958	0.0206	0.6737
11	rs10750463	131002235	C	T	-0.0098988321792475	0.0087	0.2548
11	rs59950958	131002364	C	T	-0.0098988321792475	0.015	0.5077
11	rs1114224	131002513	A	G	-0.0137034650584925	0.009	0.1289
11	rs10750464	131002938	C	T	-0.0099998320783335	0.0087	0.2476
11	rs12288529	131003042	T	C	-0.0057967688471774	0.0088	0.5077
11	rs77684502	131003448	C	T	-0.0021022080918702	0.0205	0.9167
11	rs4145057	131003809	G	A	-0.007095110875924	0.014	0.6139
11	rs55790245	131003813	C	T	-0.0124977728299804	0.0151	0.4063
11	rs56201124	131004190	C	T	-0.0122952780941516	0.0151	0.4143
11	rs1894183	131004347	G	A	0.0295005481176215	0.0446	0.509
11	rs11222483	131004410	G	A	-0.0081027387031859	0.014	0.5615
11	rs73026273	131004786	C	A	-0.0082035573506883	0.014	0.5613
11	rs61909568	131004829	G	C	0.0539008916487975	0.0283	0.05697
11	rs11604769	131004831	C	T	-0.0078003437327339	0.0141	0.5784
11	rs1894184	131004868	G	T	-0.0066017436345624	0.0089	0.4536
11	rs1945912	131006073	C	A	-0.006199175242821	0.0089	0.4848
11	rs61569923	131006126	C	T	-0.0136020904182857	0.0153	0.3746
11	rs4122127	131006520	C	G	-0.0142003494011414	0.0091	0.1191
11	rs73026275	131006544	C	G	-0.0084959889212643	0.0141	0.5495
11	rs12418579	131006669	C	T	-0.0054045784588597	0.0089	0.5418
11	rs11823005	131006715	C	T	-0.0149004625639624	0.0153	0.3303
11	rs61909569	131006990	G	A	0.0002999550089979	0.0207	0.9874
11	rs11222487	131007393	G	T	-0.0085968472255182	0.0142	0.5458
11	rs11222488	131007396	G	A	-0.0062998021485279	0.0207	0.7593
11	rs11603395	131007422	C	T	-0.0051029981759033	0.0174	0.7699
11	rs146065431	131009037	T	G	-0.0831968434005588	0.0609	0.1719
11	rs7118650	131009303	C	T	-0.0120017335415971	0.0128	0.3493
11	rs73026289	131009474	A	G	-0.0122952780941516	0.0143	0.3909
11	rs10894330	131009622	C	T	-0.0121029460677457	0.0128	0.3458
11	rs1793594	131009644	C	T	-0.0019018072895963	0.009	0.8363
11	rs2213117	131009660	G	T	-0.013399371963117	0.0142	0.3458
11	rs1627835	131010793	T	C	-0.0120017335415971	0.0097	0.2159
11	rs1793834	131010947	T	C	-0.0121029460677457	0.0098	0.2158
11	rs1945916	131010994	T	C	-0.0122041688389067	0.0098	0.2117
11	rs11222490	131011279	G	T	-0.0125990355765152	0.0139	0.3643
11	rs1632088	131011290	A	C	-0.0031950988965408	0.0092	0.725
11	rs1793833	131011292	T	C	-0.0019018072895963	0.0092	0.8386
11	rs12420945	131012407	G	T	-0.0105959392134034	0.0348	0.7597
11	rs61909570	131012797	C	T	0.0182033098538737	0.0211	0.3876
11	rs77140817	131012943	G	A	-0.0144032303107437	0.0185	0.4362
11	rs12290361	131012949	G	A	0.0305001066483263	0.0347	0.3792
11	rs1793595	131013004	C	T	0.0147014028528927	0.0091	0.105
11	rs73028211	131013063	T	C	-0.0966981425791736	0.026	0.0002017
11	rs117367959	131013211	A	T	0.0495041949030891	0.0606	0.4142
11	rs1793831	131013602	C	T	0.0135971385060249	0.009	0.1314
11	rs1793596	131013625	G	A	0.0267003518299564	0.0131	0.04163
11	rs1793830	131013910	T	A	-0.0022024235552	0.0105	0.8359
11	rs61415651	131014584	T	C	-0.0154994990469515	0.0181	0.3923
11	rs1113876	131014585	C	T	0.0106035827841911	0.0093	0.2548
11	rs1114190	131014747	G	A	0.0030952049073025	0.0097	0.7507
11	rs11222491	131014920	G	C	0.0118001041157506	0.0093	0.2061
11	rs73577692	131014935	T	A	-0.0164953025291975	0.0181	0.3638
11	rs1793597	131015160	A	G	0.021497269010823	0.0127	0.09175
11	rs1793829	131015364	C	T	0.025297307774162	0.013	0.05174
11	rs2213118	131015373	C	A	0.0119977384336167	0.0093	0.1966
11	rs73028222	131016406	T	C	-0.094200795398827	0.0257	0.0002502
11	rs1793828	131016587	C	T	0.0193025022544974	0.0127	0.13
11	rs60689637	131017125	T	A	-0.0092022107647994	0.0452	0.8385
11	rs184622648	131017278	C	A	0.06879818587027	0.0581	0.2365
11	rs1793826	131018257	G	A	0.0187039847937718	0.0127	0.1422
11	rs1793598	131018399	C	T	0.0143958802837323	0.0088	0.1026
11	rs1793825	131018675	G	C	0.0139029051689914	0.0088	0.1149
11	rs11222492	131018732	T	C	0.004201162744548	0.0087	0.6289
11	rs73028231	131018820	G	A	-0.0880992412266881	0.0279	0.0016
11	rs1793824	131018844	A	G	0.0218006299588528	0.0113	0.05372
11	rs1793599	131018851	T	C	0.0143958802837323	0.0088	0.103
11	rs1793823	131018917	C	T	0.0147014028528927	0.0088	0.09593
11	rs61909582	131019081	C	T	0.0127977582298607	0.0092	0.1638
11	rs1894186	131019691	C	T	0.0126002819757385	0.0092	0.1685
11	rs1793821	131019871	C	T	0.0192044091837133	0.0127	0.1301
11	rs1793820	131020013	G	A	0.0187039847937718	0.0127	0.1422
11	rs1793819	131020602	A	G	0.0190964956909883	0.0127	0.1316
11	rs4937602	131020654	A	G	0.0052959516591825	0.0087	0.5369
11	rs12574805	131020834	T	A	0.0046989426564652	0.0087	0.586
11	rs7925168	131020924	T	A	0.009504687014246	0.0089	0.2867
11	rs10894332	131021493	A	G	0.0197045832743354	0.0211	0.3498
11	rs7942675	131022101	C	T	0.0197045832743354	0.0211	0.3494
11	rs4937603	131022116	C	T	-0.0005001250416822	0.0088	0.9557
11	rs7942711	131022242	A	T	-0.0127003085782322	0.018	0.4818
11	rs1793600	131022254	G	A	0.0243998868235351	0.0129	0.05946
11	rs1793601	131022581	A	T	0.0235993322503244	0.0129	0.06818
11	rs35118721	131022714	C	T	0.0117012723076411	0.0092	0.2027
11	rs11222496	131023956	G	A	0.0134984841513417	0.0091	0.1356
11	rs1793818	131024109	T	G	0.01600129372694	0.0089	0.07067
11	rs1618107	131024248	A	G	0.0153023200084426	0.0089	0.08454
11	rs1793817	131024769	C	T	-0.001501126126267	0.016	0.9265
11	rs79312559	131025711	C	T	0.0209000641077417	0.0249	0.4012
11	rs1793816	131026377	C	T	0.0228958774769045	0.0089	0.009915
11	rs10894333	131027530	C	T	-0.0310985871020312	0.0091	0.0006513
11	rs12574230	131027862	C	A	0.023003381764963	0.0344	0.503
11	rs11222497	131028071	A	G	0.0273038345273452	0.0089	0.002278
11	rs11222498	131028685	A	G	0.0278972284172359	0.0089	0.001745
11	rs10750465	131028900	T	C	-0.0288007896057264	0.0088	0.001043
11	rs10894334	131029181	C	T	-0.0318003125497978	0.0091	0.0004627
11	rs11222499	131029193	C	T	0.0281986543586787	0.0089	0.001597
11	rs9787831	131029354	T	A	-0.0295009039176847	0.0088	0.0007826
11	rs76547816	131029564	C	T	-0.013399371963117	0.0195	0.4923
11	rs59542291	131029568	T	A	-0.0012007205765188	0.017	0.9446
11	rs1613845	131030302	T	C	-0.0123965203365513	0.0134	0.3534
11	rs78884532	131030366	C	T	0.0338988850054592	0.0554	0.54
11	rs1123627	131030381	A	G	-0.0319035490130083	0.009	0.0004236
11	rs1894187	131030628	A	G	-0.0335981494309355	0.009	0.0001935
11	rs10894335	131030712	C	T	-0.0323992324466777	0.009	0.0003357
11	rs10894336	131030795	A	C	-0.0323992324466777	0.009	0.0003295
11	rs80095230	131030798	G	A	-0.0139975096438537	0.0194	0.4709
11	rs1894188	131030927	G	A	-0.0335981494309355	0.009	0.0001898
11	rs1894189	131030965	C	G	-0.0338050046123612	0.009	0.0001711
11	rs10894337	131031161	T	G	-0.0338050046123612	0.009	0.000176
11	rs10894338	131031407	C	T	-0.0322959448008212	0.009	0.0003466
11	rs11222500	131031464	C	G	-0.0322959448008212	0.009	0.0003564
11	rs11222501	131031657	C	G	-0.0334016766340304	0.009	0.0002092
11	rs10894339	131031909	C	T	-0.0322029950400999	0.009	0.0003772
11	rs10791125	131032023	T	C	-0.0322959448008212	0.009	0.0003499
11	rs10791126	131032248	T	A	-0.0322029950400999	0.009	0.0003731
11	rs12420585	131033017	T	C	-0.0323992324466777	0.009	0.0003306
11	rs12419137	131033073	C	G	-0.0323992324466777	0.009	0.0003388
11	rs1793602	131033190	A	C	-0.0158042315449673	0.0176	0.3679
11	rs34485579	131033332	T	C	0.0277027118389473	0.0089	0.001888
11	rs7481341	131033729	A	C	-0.0334016766340304	0.009	0.000205
11	rs9804563	131034037	G	A	-0.0331949048576409	0.009	0.0002287
11	rs59274755	131034191	G	A	-0.0095050300143049	0.0194	0.6235
11	rs78145908	131034265	G	A	-0.0202027073175195	0.0201	0.3154
11	rs9804658	131034436	T	C	-0.0322959448008212	0.009	0.0003541
11	rs2105810	131035157	C	T	0.0250047589895661	0.0089	0.005155
11	rs79614209	131035187	C	T	-0.0071958279818024	0.0194	0.7087
11	rs35758898	131035519	T	C	-0.0322959448008212	0.0091	0.0003722
11	rs3133276	131036105	A	G	-0.001501126126267	0.0126	0.9041
11	rs3133289	131036165	T	C	-0.001501126126267	0.0126	0.9027
11	rs1793524	131037202	C	T	-0.0113036461713921	0.0174	0.5147
11	rs139632993	131037442	T	C	-0.0781994075954536	0.0269	0.003609
11	rs1793771	131038446	T	C	-0.0138048499765589	0.0133	0.2994
11	rs7130447	131038455	T	A	0.0350968370374295	0.034	0.3023
11	rs78020328	131038478	A	G	-0.0177974390305806	0.0182	0.3281
11	rs142088261	131039179	G	A	0.0584952975902863	0.05	0.2422
11	rs75593352	131039354	T	C	-0.0071958279818024	0.0195	0.7126
11	rs61909584	131039498	A	T	0.0307037775750057	0.0261	0.2387
11	rs1793770	131039682	T	C	-0.0149004625639624	0.0133	0.2639
11	rs1793769	131039776	G	A	0.0018981972830802	0.0156	0.9034
11	rs1632231	131039902	T	C	-0.0106970095483354	0.0174	0.5378
11	rs75156847	131040246	T	C	-0.0062998021485279	0.0195	0.7456
11	rs1793768	131040590	C	T	-0.0316041926269978	0.0088	0.000336
11	rs9943602	131040800	G	A	-0.0329985112635755	0.0091	0.0002722
11	rs11222502	131041148	G	A	-0.0050024916227914	0.017	0.7676
11	rs1793525	131041160	G	T	-0.0158042315449673	0.0171	0.3555
11	rs10894340	131041311	A	C	-0.026898543868701	0.0088	0.002126
11	rs34688811	131041376	C	T	0.0243022925229648	0.0089	0.006344
11	rs1946025	131041389	G	C	0.0243022925229648	0.0089	0.006305
11	rs1946026	131041440	T	C	0.0275957115907991	0.0092	0.002669
11	rs1793767	131042367	G	A	-0.0122952780941516	0.0131	0.3456
11	rs1793766	131043075	T	C	-0.0144032303107437	0.017	0.3968
11	rs3133290	131044763	T	C	-0.0146974807605841	0.0132	0.2666
11	rs1540229	131045239	C	T	-0.0138048499765589	0.017	0.419
11	rs1109945	131045787	T	A	0.0239020562806236	0.0089	0.0069
11	rs10894341	131045824	T	A	-0.0267033828345498	0.0088	0.002294
11	rs10894342	131045833	G	A	-0.026898543868701	0.0088	0.002136
11	rs12226862	131046160	C	T	0.0242046886968174	0.0089	0.00636
11	rs574334407	131046251	T	A	-0.0418954871740363	0.0579	0.4692
11	rs1793612	131046295	C	T	-0.0101008421794295	0.013	0.4381
11	rs56179168	131046468	T	C	0.0242046886968174	0.0089	0.006365
11	rs1946041	131046615	G	T	-0.0264979913062283	0.0087	0.002367
11	rs74702593	131046991	C	A	-0.009000382197299	0.0198	0.6491
11	rs4937605	131047247	C	T	0.0242046886968174	0.0089	0.00632
11	rs10791127	131047340	G	C	-0.0271040176920589	0.0087	0.001903
11	rs4937606	131047356	A	T	0.0242046886968174	0.0089	0.006399
11	rs35208351	131047488	G	T	0.0242046886968174	0.0089	0.00629
11	rs1793765	131047637	T	G	-0.0131966945943914	0.0133	0.3212
11	rs1106968	131047733	C	T	0.0242046886968174	0.0089	0.006354
11	rs1106967	131047914	G	A	0.0246048038572487	0.0089	0.005567
11	rs67941970	131048174	G	A	0.0273038345273452	0.0092	0.002934
11	rs1793611	131048948	T	C	0.0198026272961797	0.0087	0.02229
11	rs1793610	131049167	T	C	0.0200967016991224	0.0087	0.02073
11	rs1793763	131049232	C	T	-0.0132980281439898	0.0132	0.3136
11	rs75967640	131049815	T	C	0.0027960873020011	0.0312	0.9276
11	rs11222506	131050214	G	A	0.0243022925229648	0.0089	0.006126
11	rs118114376	131050617	C	T	0.0672005996602386	0.0399	0.09251
11	rs139056224	131050671	C	T	-0.0203966036652218	0.0461	0.6585
11	rs1793609	131050894	G	C	0.0199006617063362	0.0087	0.02216
11	rs11222508	131051294	G	A	-0.0277001306422786	0.0104	0.00789
11	rs1946040	131052171	C	T	0.023198814502523	0.0088	0.008585
11	rs1622234	131052357	C	G	-0.013399371963117	0.0133	0.3142
11	rs1946039	131052399	C	T	0.0232965165504356	0.0088	0.00835
11	rs2511785	131053100	A	G	-0.0138048499765589	0.0133	0.2997
11	rs76508004	131053534	A	G	-0.0083043861636152	0.0197	0.674
11	rs74398047	131053560	G	T	-0.0080019302190585	0.0197	0.6849
11	rs11222509	131053786	T	G	0.0260965047212743	0.009	0.00361
11	rs4937607	131054331	C	T	0.0267003518299564	0.009	0.003094
11	rs78673146	131054514	C	T	0.0127977582298607	0.0306	0.6756
11	rs6590555	131055198	T	C	-0.0127003085782322	0.0134	0.3429
11	rs35872959	131055220	T	C	0.0259990758686168	0.009	0.003855
11	rs7119756	131055275	T	C	-0.0111013930711739	0.0197	0.5726
11	rs75706196	131055458	G	A	-0.0170037478161859	0.025	0.4956
11	rs1793804	131055781	T	C	-0.0185000759845861	0.0128	0.1479
11	rs77507913	131056420	C	T	-0.0218980211012161	0.0185	0.2379
11	rs145891249	131057093	C	T	-0.0776048483355155	0.0278	0.005211
11	rs74613193	131057332	T	G	-0.0130953713122409	0.0233	0.5731
11	rs1793803	131057375	A	G	-0.0185000759845861	0.0128	0.1501
11	rs10894343	131057390	G	A	-0.02960390325858	0.0093	0.001435
11	rs4542424	131057848	C	A	-0.0299026613543135	0.0093	0.001275
11	rs4937609	131059819	C	A	0.0225048553400694	0.0093	0.01511
11	rs1793603	131060415	G	T	-0.0295009039176847	0.0089	0.0009716
11	rs11222510	131060543	C	A	0.0223972974420383	0.0093	0.01586
11	rs36059275	131060734	C	T	0.0227003855207759	0.0093	0.01463
11	rs10894344	131061125	C	T	0.0227003855207759	0.0093	0.0146
11	rs1894228	131061538	C	T	0.0225048553400694	0.0093	0.01555
11	rs1793604	131061566	C	T	-0.0206007457079636	0.0129	0.1097
11	rs1106190	131061957	C	T	0.0225048553400694	0.0093	0.01544
11	rs1106424	131062611	T	C	-0.0042992284528324	0.0152	0.7748
11	rs1106423	131062659	G	A	0.0225048553400694	0.0094	0.01617
11	rs141724195	131063412	C	T	0.0563047162104676	0.0504	0.2637
11	rs75837718	131063451	C	T	0.0234039777790161	0.026	0.3698
11	rs1793605	131064324	T	C	-0.020498669477346	0.013	0.1136
11	rs11601759	131064432	C	T	0.022299507494767	0.0093	0.01641
11	rs1626138	131064743	T	C	0.0056042667198317	0.0131	0.6671
11	rs142916806	131065081	G	A	0.0660030731575139	0.0516	0.201
11	rs4937610	131065700	C	G	0.0227003855207759	0.0093	0.01492
11	rs10894345	131065733	C	T	0.023003381764963	0.0093	0.01382
11	rs11222513	131066140	T	C	-0.0222047099881925	0.0229	0.3323
11	rs74753223	131066269	C	T	0.0136957831289865	0.0213	0.5221
11	rs36074849	131066781	C	T	0.0222017079836866	0.0094	0.01791
11	rs59635936	131067315	C	A	0.0247999239054771	0.0483	0.6079
11	rs11222514	131068141	C	T	-0.0299953975354009	0.0108	0.005687
11	rs144316447	131068171	C	T	-0.0525994101433915	0.0589	0.3713
11	rs1105722	131068401	G	A	-0.0316970867432546	0.0095	0.0008083
11	rs1105721	131068450	G	A	0.0219962978718961	0.0093	0.0181
11	rs12798423	131068667	C	T	-0.032502530761974	0.0092	0.0004221
11	rs1793607	131068819	T	G	-0.019203206984436	0.0133	0.1476
11	rs146716243	131069014	C	T	-0.001501126126267	0.0425	0.9716
11	rs1540235	131069242	T	C	0.0056042667198317	0.0168	0.7409
11	rs77400604	131069405	G	A	0.0078987227933553	0.0235	0.7358
11	rs1946038	131069672	C	T	-0.0145046862028817	0.0099	0.1433
11	rs113171529	131069933	G	A	-0.0582013104087528	0.0386	0.1314
11	rs1624663	131071191	G	A	-0.0068030886197391	0.0104	0.5142
11	rs1625376	131071245	T	C	0.0069954745123864	0.0146	0.6312
11	rs10894346	131071762	G	A	-0.0698003402592755	0.0244	0.004205
11	rs140362050	131071864	C	T	-0.0054950702819798	0.0422	0.8961
11	rs75368730	131072045	G	A	-0.0095958936734469	0.0186	0.6079
11	rs4937612	131072265	G	A	0.0056042667198317	0.0093	0.549
11	rs141984445	131073128	C	T	-0.116702369786142	0.0503	0.02029
11	rs10791128	131073513	C	T	0.0006997551142732	0.0105	0.9461
11	rs6590556	131074211	G	T	-0.0319964709431669	0.0143	0.02494
11	rs4254083	131074261	A	G	0.0006997551142732	0.0111	0.9527
11	rs1793827	131074518	G	C	0.0119977384336167	0.0107	0.2606
11	rs61909587	131074590	A	G	-0.004198802647333	0.0173	0.8094
11	rs7119277	131074648	G	A	-0.0310985871020312	0.0128	0.01561
11	rs6590557	131075133	G	A	-0.0064004391810282	0.0097	0.5073
11	rs76471026	131075365	T	A	-0.048896169787829	0.034	0.1501
11	rs10894347	131075623	C	T	-0.0176040459483609	0.0132	0.1829
11	rs11222518	131075829	A	G	-0.0014009809156281	0.0177	0.9374
11	rs143122184	131075871	C	T	-0.0106970095483354	0.0292	0.7125
11	rs11222519	131076079	C	T	-0.0144032303107437	0.012	0.2285
11	rs34384190	131076171	G	A	-0.0181028726978536	0.0116	0.1182
11	rs1793562	131077439	A	G	-0.0060985584618694	0.0089	0.4931
11	rs10450637	131077554	G	A	-0.0060985584618694	0.0357	0.8647
11	rs73031845	131077730	T	A	-0.0083043861636152	0.0164	0.6146
11	rs77769667	131078384	G	A	-0.0332982854015147	0.0231	0.1493
11	rs1793514	131079238	C	T	-0.0024028846163103	0.0101	0.8132
11	rs7939619	131079482	G	T	0.0295005481176215	0.0244	0.2263
11	rs7939625	131079503	G	A	0.0320024161254944	0.0243	0.1878
11	rs1793810	131079710	T	C	-0.006199175242821	0.0089	0.4872
11	rs2511784	131080289	A	G	0.0027960873020011	0.0095	0.7695
11	rs7930379	131080652	T	A	-0.0102018624845967	0.0129	0.4285
11	rs73579660	131080861	T	C	0.0013990209137074	0.0349	0.9681
11	rs1793513	131080968	G	A	0.001099395443301	0.0095	0.9093
11	rs1793797	131080971	C	T	0.0007996801705642	0.0095	0.9319
11	rs1793512	131081460	G	T	0.0011992805754821	0.0094	0.8987
11	rs3133291	131081648	G	T	0.0009995003330834	0.0094	0.9176
11	rs78136235	131081822	T	C	-0.0069037763167944	0.0348	0.8421
11	rs2511499	131081952	T	C	0.001099395443301	0.0094	0.9105
11	rs7950797	131081954	A	G	0.0377003271828256	0.0233	0.1064
11	rs112977801	131082198	C	A	-0.0300984478240329	0.0229	0.1888
11	rs1793511	131082514	C	A	9.99950003332973e-05	0.0095	0.9939
11	rs12785455	131082567	G	T	0.0341985075799122	0.0262	0.1927
11	rs56229070	131082765	T	G	-0.0147989665120717	0.0115	0.1963
11	rs1793510	131083317	T	A	-0.008395140788382	0.0089	0.3459
11	rs61466773	131084207	C	G	-0.0102018624845967	0.0343	0.7671
11	rs3133292	131084277	G	C	-0.0010005003335835	0.0095	0.915
11	rs73579670	131084683	A	G	-0.0160988945897493	0.0342	0.6374
11	rs1793509	131084854	A	G	-0.0111013930711739	0.0103	0.2836
11	rs1793785	131084869	T	C	-0.0007002451143934	0.0095	0.9443
11	rs4454728	131084929	G	A	0.0225048553400694	0.0253	0.3747
11	rs1793786	131085009	T	C	0.0038027603329278	0.013	0.7708
11	rs10791130	131085110	G	C	0.0123039944561641	0.0092	0.1781
11	rs1946024	131085448	G	A	0.0118989261570991	0.0089	0.1804
11	rs1793787	131085554	G	A	0.0065981840282271	0.0105	0.5285
11	rs1946023	131085743	T	A	0.0049974917102918	0.0089	0.5748
11	rs1630972	131085891	C	T	0.0136957831289865	0.0105	0.1937
11	rs1793788	131085910	T	C	0.0270021387025708	0.0143	0.05936
11	rs1793789	131086041	A	G	0.0064988367398296	0.0105	0.5395
11	rs1629407	131086057	G	A	0.0063001125484799	0.0105	0.5478
11	rs1628508	131086171	T	C	0.0282958691548473	0.0143	0.04882
11	rs1628505	131086172	G	A	0.0063994795805678	0.0106	0.5433
11	rs1793619	131086266	C	A	0.0065981840282271	0.0106	0.5304
11	rs1793618	131086535	C	G	0.0072039888485025	0.0106	0.4967
11	rs1793790	131086565	A	G	-0.0021022080918702	0.012	0.8606
11	rs73031860	131086857	G	A	-0.0147989665120717	0.026	0.5709
11	rs1793617	131086889	G	A	0.0063994795805678	0.0106	0.5471
11	rs11222520	131087458	C	G	0.0161980995687726	0.0099	0.1019
11	rs1793774	131087505	G	A	0.0278972284172359	0.0136	0.03974
11	rs71483657	131087769	G	A	0.0202045073158995	0.0299	0.4991
11	rs11222521	131087787	T	C	0.0038027603329278	0.0378	0.9191
11	rs77651113	131087800	C	A	-0.004198802647333	0.034	0.9026
11	rs1793615	131088026	G	A	0.0049974917102918	0.0093	0.587
11	rs1793776	131088416	T	G	0.0239996896478807	0.017	0.1584
11	rs11222522	131088597	A	G	0.0107025231331357	0.0136	0.4322
11	rs1793777	131088868	A	G	0.0050969882578437	0.0094	0.5868
11	rs1793614	131089343	G	C	0.0023971245997214	0.009	0.7878
11	rs1540228	131089354	A	G	-0.0140989243795016	0.0143	0.3238
11	rs1540227	131089561	T	C	-0.0007002451143934	0.009	0.9371
11	rs1540226	131089814	G	A	0.004201162744548	0.0094	0.659
11	rs11222524	131089896	A	G	0.0033045340083004	0.0124	0.7904
11	rs12292972	131090007	G	T	0.0017983819413794	0.0115	0.8752
11	rs1793778	131090194	G	A	-0.0012007205765188	0.009	0.8923
11	rs1793569	131090388	T	G	-0.0012007205765188	0.0089	0.8937
11	rs1793570	131090686	C	T	0.001998002662673	0.0114	0.8639
11	rs1793571	131091104	A	G	-0.0031048149534787	0.0097	0.746
11	rs11222526	131091229	C	T	-0.0048015088161939	0.013	0.7123
11	rs1540234	131091382	A	G	-0.001501126126267	0.0115	0.8951
11	rs112512648	131091943	C	T	0.0758029634155007	0.0344	0.02741
11	rs61536538	131092014	G	A	-0.0124977728299804	0.0333	0.7072
11	rs11222527	131092240	T	C	-0.029202265808213	0.013	0.02444
11	rs1793552	131092435	G	A	0.001998002662673	0.0092	0.8315
11	rs1793835	131092933	C	A	0.0735013596301142	0.043	0.08761
11	rs7946126	131093556	C	G	-0.0170037478161859	0.0142	0.2297
11	rs112323318	131093769	C	T	0.0189983824093147	0.0454	0.6759
11	rs11222529	131093996	A	T	0.0118989261570991	0.0123	0.3347
11	rs11222530	131094102	G	T	0.0116024307308398	0.0123	0.3486
11	rs11222531	131094185	C	T	0.0097027754613851	0.0123	0.4301
11	rs11222532	131094288	C	T	0.0123039944561641	0.0123	0.3189
11	rs36011556	131095230	G	A	-0.0164953025291975	0.0141	0.2398
11	rs1793836	131095559	G	A	-0.0082035573506883	0.0107	0.4427
11	rs10894348	131096604	C	T	0.0147014028528927	0.0128	0.2537
11	rs7119094	131097348	G	A	0.0118989261570991	0.0123	0.3346
11	rs78240273	131097525	G	A	-0.0039979812872983	0.0358	0.9108
11	rs1113928	131097709	C	T	-0.0084959889212643	0.0105	0.421
11	rs1113927	131097789	G	T	-0.005304041591906	0.0087	0.5418
11	rs11222533	131098141	A	G	-0.0168003386783461	0.014	0.2324
11	rs1793515	131098819	A	G	-0.0082035573506883	0.0106	0.4363
11	rs1625725	131099469	G	A	-0.0084959889212643	0.0106	0.4211
11	rs1628402	131099798	G	A	-0.004198802647333	0.0087	0.633
11	rs1628519	131099841	G	A	-0.0131966945943914	0.0092	0.1495
11	rs144986419	131100151	T	C	-0.0274020297483382	0.0226	0.2254
11	rs7101398	131100362	C	A	0.0149969810059077	0.0129	0.2426
11	rs11222534	131100563	A	T	-0.0166986496230515	0.014	0.233
11	rs144919665	131100601	A	G	-0.0074980401773571	0.0337	0.8242
11	rs116998289	131100602	C	A	-0.0007002451143934	0.0357	0.9838
11	rs115813392	131100871	G	T	-0.0091012913892029	0.0337	0.7882
11	rs1793516	131100922	A	T	-0.0036968248442897	0.0087	0.6739
11	rs138755001	131100999	G	T	0.0002999550089979	0.0433	0.994
11	rs58442254	131101008	G	A	0.0017983819413794	0.0102	0.8565
11	rs73031890	131101710	T	C	0.0182033098538737	0.0139	0.19
11	rs12794558	131101780	C	A	-0.0171970248285215	0.014	0.2193
11	rs7946717	131101791	T	C	0.0255995183002125	0.0428	0.5488
11	rs1793517	131102906	C	A	-0.0086977157031958	0.0106	0.4132
11	rs7129945	131103087	T	C	0.0012991557316201	0.0101	0.9003
11	rs7114275	131103173	G	A	0.0178006246255066	0.0138	0.1981
11	rs77103917	131103259	C	T	0.0358978909969844	0.0444	0.4194
11	rs7114436	131103267	G	C	0.0004998750416509	0.0102	0.9633
11	rs73581406	131103549	C	T	0.022299507494767	0.0431	0.6058
11	rs73581407	131103957	C	T	0.0387013475370749	0.0423	0.3606
11	rs34509245	131104035	G	T	-0.0158042315449673	0.0127	0.2122
11	rs1793520	131104392	C	T	-0.0182963622831166	0.0184	0.3186
11	rs57197267	131104521	T	C	0.0013990209137074	0.0178	0.9397
11	rs1793521	131104913	G	A	-0.001100605444033	0.0088	0.9005
11	rs1793522	131104948	A	G	-0.0018016219466282	0.0088	0.8377
11	rs1793523	131105098	T	C	0.0021975835434872	0.0091	0.8111
11	rs1110016	131105448	C	A	-0.0005001250416822	0.0122	0.968
11	rs1894231	131105718	A	C	0.00730326611012	0.0091	0.4179
11	rs1110396	131105997	G	A	-0.0120017335415971	0.0147	0.4129
11	rs1793568	131106301	T	G	0.0033045340083004	0.0103	0.7509
11	rs1616038	131106347	T	G	0.0077995046323818	0.0091	0.39
11	rs10894350	131106679	C	G	0.0026963615477425	0.0095	0.7752
11	rs60641478	131106726	G	A	0.0168964476597299	0.0309	0.5846
11	rs10894351	131106856	C	T	0.001099395443301	0.012	0.9289
11	rs7108272	131106909	G	A	0.0251022847608284	0.0385	0.5139
11	rs11222536	131107321	C	T	0.0014988761237359	0.0126	0.903
11	rs7124776	131107323	T	C	-0.0009004052431641	0.0128	0.9442
11	rs11222537	131107406	G	A	0.0013990209137074	0.012	0.9052
11	rs7108892	131107604	A	G	0.0081963182244858	0.0091	0.3709
11	rs192667861	131107642	C	T	-0.0772050709089715	0.0552	0.1625
11	rs4937614	131107842	C	T	0.0008995952428359	0.012	0.9401
11	rs35109600	131108164	C	T	-0.0714960017050699	0.0424	0.09136
11	rs12281792	131108247	C	T	-0.0003000450090019	0.0129	0.9792
11	rs12283834	131109239	G	A	-0.0021022080918702	0.0129	0.873
11	rs12290647	131109243	T	C	-0.0010005003335835	0.0129	0.9396
11	rs12419597	131109392	C	T	0.0100988346774146	0.0205	0.6209
11	rs112977473	131109523	C	T	0.0110981866660334	0.0458	0.8087
11	rs1793574	131109605	T	C	0.0071047017299317	0.0093	0.4473
11	rs1793575	131109740	C	T	-0.0092022107647994	0.015	0.5416
11	rs78028869	131109826	C	A	0.0084045823438103	0.012	0.4864
11	rs1793793	131110068	C	G	0.0002999550089979	0.0095	0.9728
11	rs78736861	131110196	T	C	0.0090984829852593	0.0203	0.6523
11	rs73581417	131110309	T	C	0.0017983819413794	0.0167	0.912
11	rs74831736	131110345	G	C	-0.0086977157031958	0.018	0.6276
11	rs79093668	131110473	G	A	-0.003797200248385	0.0146	0.7945
11	rs1793544	131110709	G	T	-0.0010005003335835	0.0091	0.9094
11	rs1793792	131110711	A	G	-0.0008003201707691	0.0092	0.9337
11	rs1793791	131111013	A	G	-0.0029042131473898	0.0089	0.7429
11	rs2511766	131111310	T	C	0.0101978249764461	0.0127	0.4244
11	rs1108340	131112313	G	T	0.0109003744682883	0.0114	0.3379
11	rs1108339	131112789	C	G	0.0014988761237359	0.0089	0.8706
11	rs77058805	131112866	A	G	0.0336958638567256	0.0447	0.4509
11	rs11603196	131114797	A	G	-0.0076995657264405	0.033	0.8155
11	rs79653586	131115145	A	G	0.0056042667198317	0.0165	0.7334
11	rs1793773	131115204	C	T	0.0121953336998771	0.0125	0.3268
11	rs1793547	131115352	A	G	0.0012991557316201	0.0088	0.8807
11	rs1793548	131115485	T	A	0.0047984689115734	0.0088	0.587
11	rs1793549	131115643	C	T	0.003902375817241	0.0088	0.6566
11	rs12800878	131116689	G	A	0.0	0.0091	0.9989
11	rs11222539	131116997	A	C	0.009504687014246	0.0092	0.299
11	rs182867493	131117306	G	A	-0.091194660184927	0.0455	0.04509
11	rs10791132	131117445	T	C	0.0099998345783334	0.0091	0.2739
11	rs117979652	131117478	T	C	-0.0231048737150968	0.0313	0.4593
11	rs35645883	131118434	G	A	-0.0069037763167944	0.0241	0.7747
11	rs2511767	131118492	T	C	0.0074025335167413	0.0144	0.6099
11	rs7930292	131119644	G	A	-0.0396039865931634	0.0348	0.2554
11	rs143214037	131120323	T	C	-0.0160988945897493	0.0401	0.6869
11	rs78617127	131120590	C	A	-0.0191012733024012	0.0453	0.6734
11	rs1793796	131120859	C	T	-0.0080019302190585	0.0103	0.4402
11	rs11222540	131124855	T	G	-0.001501126126267	0.0132	0.9086
11	rs75776278	131124915	T	G	-0.0016012813669738	0.012	0.8929
11	rs10894353	131125080	C	T	0.0081963182244858	0.009	0.3612
11	rs74770156	131125092	A	G	-0.0201006717070029	0.0289	0.4875
11	rs1793538	131125455	A	C	0.0003999200213268	0.0123	0.9743
11	rs11222542	131125959	C	T	-0.000200020002667	0.0123	0.9885
11	rs12276281	131126273	T	C	0.004001981379298	0.0143	0.7813
11	rs140183700	131126332	G	A	-0.0198048272985997	0.0289	0.4929
11	rs2511501	131127084	A	G	0.0035038543266769	0.0103	0.7346
11	rs12785619	131127135	G	A	-0.0816005872046058	0.0445	0.06652
11	rs77776966	131127421	A	T	-0.0130953713122409	0.0327	0.6894
11	rs80013847	131127422	A	G	-0.0147989665120717	0.0327	0.6502
11	rs145992537	131127509	T	C	-0.0051029981759033	0.0388	0.8947
11	rs139902853	131127544	A	G	0.0028958031120254	0.0267	0.9148
11	rs2511771	131127558	G	A	-0.006199175242821	0.0097	0.5244
11	rs2511502	131127585	A	T	0.0017983819413794	0.0101	0.86
11	rs11222546	131127713	A	G	0.0203025023378308	0.0229	0.3763
11	rs2511772	131127718	T	C	-0.001300845733048	0.0148	0.9301
11	rs1793798	131127861	T	G	0.0023971245997214	0.012	0.8389
11	rs1793799	131127876	T	C	0.0048979852621919	0.0101	0.6301
11	rs1793540	131127898	T	C	0.116003675756306	0.0535	0.03021
11	rs1793541	131128032	C	T	-0.0009004052431641	0.0103	0.9297
11	rs185658861	131128267	C	T	-0.0176956485356892	0.0451	0.6955
11	rs142497217	131128356	G	T	0.061302039376164	0.0394	0.1199
11	rs4373938	131128366	G	A	-0.0025031302181184	0.0103	0.8055
11	rs1793800	131128466	C	G	-0.0084959889212643	0.01	0.3926
11	rs1793801	131128507	G	A	0.0009995003330834	0.0119	0.9339
11	rs11821035	131128826	G	C	-0.0068030886197391	0.0105	0.516
11	rs146080585	131129031	G	A	0.0049974917102918	0.028	0.8575
11	rs11601547	131129460	C	T	0.0061013488579762	0.028	0.8271
11	rs1793563	131130485	G	A	-0.005696192544881	0.0104	0.5828
11	rs1793779	131130694	G	A	-0.0057967688471774	0.0104	0.5773
11	rs117435193	131130773	C	T	-0.0049019951702315	0.0271	0.8565
11	rs1793566	131131479	G	A	-0.0060985584618694	0.0105	0.5613
11	rs75536247	131132389	G	T	0.0024968801985871	0.0313	0.935
11	rs1557480	131132698	C	T	0.001998002662673	0.0118	0.869
11	rs11222553	131133249	G	T	0.0686954939412985	0.0405	0.08972
11	rs1793565	131133428	C	A	-0.0067024110596754	0.0104	0.5173
11	rs1793564	131133590	G	T	0.0023971245997214	0.0118	0.8362
11	rs138894440	131134559	G	A	0.0711013138260554	0.0405	0.07958
11	rs28810092	131136791	C	T	-0.0065010863423599	0.0088	0.4622
11	rs77452249	131136965	G	A	0.0218006299588528	0.0363	0.549
11	rs118030803	131137158	A	G	0.0183996828453635	0.0328	0.5752
11	rs1793572	131137177	C	G	-0.0095958936734469	0.0153	0.5277
11	rs2511509	131137503	A	G	-0.0071958279818024	0.0104	0.4885
11	rs2511773	131137516	C	T	-0.0071958279818024	0.0104	0.4885
11	rs3133288	131137837	G	C	-0.007296555232638	0.0104	0.4825
11	rs184474008	131137838	G	A	-0.0120017335415971	0.0341	0.7252
11	rs4303239	131138099	T	A	-0.007296555232638	0.0104	0.4836
11	rs11222554	131138241	C	A	-0.0154994990469515	0.0116	0.1804
11	rs7935220	131138363	G	A	-0.0055956263571598	0.0089	0.5276
11	rs536366463	131138501	G	T	-0.0969955993261986	0.0518	0.06135
11	rs10894360	131138723	T	C	-0.0062998021485279	0.0089	0.4754
11	rs11222555	131138808	A	T	-0.0062998021485279	0.0089	0.4744
11	rs138957468	131139005	T	C	0.0172012073197748	0.0243	0.4794
11	rs4359216	131139012	C	A	-0.007004474152883	0.0104	0.5002
11	rs12289260	131139144	T	A	0.0018981972830802	0.0118	0.8712
11	rs147421780	131139412	G	A	0.0221038989069263	0.036	0.5395
11	rs2511500	131139650	A	G	0.0016985566355815	0.0118	0.8868
11	rs139509611	131140137	G	T	0.0018981972830802	0.0312	0.952
11	rs117345705	131140470	G	T	0.0199986865066891	0.0306	0.514
11	rs145842108	131140981	G	C	-0.04470452178448	0.0499	0.37
11	rs142786837	131141290	T	C	0.0170045988158238	0.0403	0.6734
11	rs1793580	131141293	T	C	-0.0083043861636152	0.0109	0.4477
11	rs142409042	131141368	C	A	0.0001999800026662	0.0312	0.9951
11	rs1793581	131141547	C	T	-0.0071958279818024	0.0104	0.4868
11	rs2853199	131141807	A	G	-0.0071958279818024	0.0104	0.489
11	rs7950768	131141916	G	A	-0.0059979518036359	0.0089	0.5013
11	rs2213130	131142048	A	T	-0.005304041591906	0.0089	0.5516
11	rs2213131	131142056	C	G	-0.005304041591906	0.0089	0.5496
11	rs148186913	131142786	C	T	-0.0045001103249234	0.0668	0.9462
11	rs7104201	131143643	C	A	-0.0071958279818024	0.0089	0.4172
11	rs117057135	131144725	T	C	0.0109003744682883	0.0311	0.7267
11	rs113646243	131145517	A	T	-0.0172987645783295	0.0219	0.4299
11	rs1793762	131145862	G	C	0.0013990209137074	0.0117	0.9074
11	rs1793606	131146294	G	A	0.0017983819413794	0.0117	0.8783
11	rs78203178	131146492	A	G	-0.0005001250416822	0.013	0.9714
11	rs1616002	131146657	T	G	-0.001300845733048	0.01	0.8958
11	rs7925908	131146750	T	C	-0.0018016219466282	0.0094	0.8476
11	rs1793761	131146964	A	T	-0.004198802647333	0.0099	0.6694
11	rs1620145	131147144	G	C	-0.002002002670673	0.0088	0.8235
11	rs12806486	131147428	C	T	-0.0710020313547231	0.0471	0.1318
11	rs1125429	131147696	G	A	-0.0033957590691798	0.0088	0.6959
11	rs1793760	131148167	A	G	0.0027960873020011	0.0114	0.8021
11	rs1105884	131148377	A	G	-0.0032954239497972	0.0106	0.7525
11	rs1793759	131148484	T	C	0.0033045340083004	0.0114	0.77
11	rs1105883	131148608	A	T	-0.0043996643446871	0.0088	0.614
11	rs12790269	131148713	G	A	-0.0059979518036359	0.0088	0.4966
11	rs1793758	131149051	A	G	0.0066975214477213	0.011	0.5408
11	rs75006696	131149052	C	T	0.0382972099323441	0.0357	0.2839
11	rs11222559	131149110	T	G	-0.0054950702819798	0.0088	0.5314
11	rs10894362	131149260	G	A	-0.0048015088161939	0.0088	0.5873
11	rs149937945	131149442	G	C	-0.0285023604727122	0.0405	0.4821
11	rs1793518	131149978	T	C	0.0006997551142732	0.0107	0.9485
11	rs10894363	131150123	C	T	-0.0049019951702315	0.0088	0.5763
11	rs1793756	131150242	A	G	-0.0003000450090019	0.0108	0.9799
11	rs11607763	131150793	C	T	-0.0049019951702315	0.0088	0.5781
11	rs12281530	131151194	A	T	0.0011992805754821	0.0136	0.9324
11	rs78939119	131151525	G	A	0.0071047017299317	0.0292	0.8069
11	rs1626623	131152012	A	G	-0.000200020002667	0.0108	0.9832
11	rs1793533	131152096	T	C	-0.0003000450090019	0.0108	0.9757
11	rs1793534	131152157	A	G	-0.0004000800213396	0.0108	0.9706
11	rs79412944	131152169	A	C	-0.0127003085782322	0.028	0.6498
11	rs76944577	131152477	G	A	0.0005998200719675	0.0136	0.9674
11	rs1793542	131152756	G	A	0.0008995952428359	0.0107	0.9351
11	rs1793543	131152766	T	C	0.0008995952428359	0.0107	0.9353
11	rs1793852	131152891	A	C	0.0004998750416509	0.0107	0.9621
11	rs142877090	131153087	A	G	0.0085037404912207	0.0407	0.8349
11	rs10894364	131153398	G	C	-0.0054950702819798	0.0088	0.5341
11	rs1793851	131153425	C	G	-0.0005001250416822	0.0108	0.9619
11	rs10894365	131153496	G	C	-0.0039979812872983	0.0088	0.6509
11	rs1793850	131153602	C	G	-0.0005001250416822	0.0108	0.961
11	rs35055882	131153766	T	A	-0.0340015566760147	0.0168	0.04283
11	rs10894367	131154466	T	C	-0.003797200248385	0.0088	0.6674
11	rs10894368	131154508	T	A	-0.0048015088161939	0.0088	0.5873
11	rs1793561	131155127	A	G	0.0002999550089979	0.0107	0.9798
11	rs1557482	131155785	C	T	-0.0048015088161939	0.0088	0.5833
11	rs1557483	131155806	G	A	-0.0058973552660839	0.0088	0.5008
11	rs7127286	131156841	G	C	-0.0045001103249234	0.0088	0.6095
11	rs1793573	131157310	T	C	-0.0016012813669738	0.019	0.9324
11	rs1793805	131157422	C	T	0.0078987227933553	0.011	0.4734
11	rs10894369	131157754	A	G	-0.0039979812872983	0.0088	0.6497
11	rs148739886	131157825	A	G	-0.0187038311937836	0.0385	0.6266
11	rs1110256	131157945	A	T	-0.0039979812872983	0.0088	0.65
11	rs1104974	131158052	G	A	-0.003596459514405	0.0088	0.6821
11	rs1894218	131158533	C	A	-0.0033957590691798	0.0088	0.7007
11	rs1110302	131158599	T	C	-0.0001000050003333	0.0108	0.994
11	rs1110301	131158830	T	C	-0.0038975857287134	0.0088	0.657
11	rs4245100	131158907	T	C	-0.0050024916227914	0.0088	0.5713
11	rs1793576	131158943	A	G	-0.0001000050003333	0.0108	0.9902
11	rs4937616	131159007	A	G	-0.0029042131473898	0.0088	0.737
11	rs2511786	131159565	C	A	0.0065981840282271	0.011	0.552
11	rs7106592	131159692	G	A	-0.0028039273327342	0.0088	0.7492
11	rs1793807	131159880	C	T	0.0065981840282271	0.011	0.5502
11	rs1793577	131160404	T	C	0.001998002662673	0.0105	0.8464
11	rs10458944	131161521	G	T	-0.0026033858701149	0.0088	0.7651
11	rs10458945	131161643	C	T	-0.0023026490626755	0.0088	0.7898
11	rs2156864	131162075	C	G	-0.0043996643446871	0.0088	0.621
11	rs2156865	131162168	A	C	-0.004701032558649	0.0088	0.5921
11	rs75760237	131162820	G	A	-0.0430954101055856	0.0511	0.3987
11	rs1621498	131163920	A	G	9.99950003332973e-05	0.0109	0.9942
11	rs61908873	131164164	C	T	-0.0028039273327342	0.0148	0.8521
11	rs1793808	131164192	T	C	-0.000200020002667	0.0109	0.9876
11	rs11222565	131164789	G	A	-0.005304041591906	0.0089	0.5489
11	rs1793579	131164915	C	A	0.0078987227933553	0.011	0.4738
11	rs1793809	131165074	G	A	0.0013990209137074	0.0108	0.8987
11	rs4937617	131165488	T	A	-0.0024028846163103	0.0089	0.7917
11	rs4937618	131165492	G	A	-0.0031950988965408	0.0089	0.7215
11	rs147598514	131166543	G	A	0.091904386669492	0.0447	0.03965
11	rs7928689	131166563	C	T	-0.052198967543594	0.0359	0.1464
11	rs7928614	131166641	A	G	-0.0277001306422786	0.038	0.4654
11	rs7939158	131167143	C	T	-0.0007002451143934	0.0088	0.9408
11	rs67539087	131167367	T	C	-0.0110002818588653	0.0133	0.4085
11	rs77087904	131167705	C	T	-0.0075987978753305	0.0138	0.582
11	rs80175218	131167910	A	G	-0.0081027387031859	0.0138	0.5549
11	rs7107440	131168266	T	C	-0.0091012913892029	0.0138	0.5078
11	rs139754157	131169033	C	T	0.0199006617063362	0.0426	0.6399
11	rs143450584	131169060	A	G	0.0199986865066891	0.0426	0.6378
11	rs12576780	131169949	A	C	0.0037031349243813	0.0139	0.788
11	rs11222567	131170006	G	A	0.0096037361426946	0.0094	0.3097
11	rs1793582	131170920	T	C	0.0089993837968006	0.0108	0.4072
11	rs1793811	131171000	G	A	0.0063001125484799	0.0088	0.4762
11	rs1793812	131171315	A	G	0.0064988367398296	0.0088	0.4623
11	rs1793813	131171610	A	C	0.0065981840282271	0.0088	0.4552
11	rs1793814	131172880	G	A	0.005703702916678	0.0107	0.5944
11	rs79309450	131173788	T	C	0.0491996041469672	0.0365	0.1781
11	rs1793584	131173875	G	A	0.009197572354042	0.0108	0.395
11	rs1793585	131174104	T	C	0.0065981840282271	0.0088	0.4557
11	rs2511787	131174374	A	G	0.0063994795805678	0.0088	0.4636
11	rs142122813	131174431	T	C	0.0308007491527123	0.0546	0.5732
11	rs7117891	131174562	G	A	-0.0093031403261444	0.0091	0.3102
11	rs1793586	131175011	T	C	-0.0043996643446871	0.0191	0.8186
11	rs1114296	131175325	G	C	0.0060019521956343	0.0107	0.5736
11	rs1793587	131175900	C	T	0.0098018049722602	0.0108	0.3675
11	rs1793847	131176364	A	C	0.0064988367398296	0.0088	0.4571
11	rs1793846	131176476	T	G	0.0064988367398296	0.0088	0.4581
11	rs1793589	131177704	T	C	0.0056042667198317	0.0088	0.524
11	rs1793844	131177719	T	G	0.0058031292269501	0.0088	0.5121
11	rs1793843	131178273	C	T	0.0053954185169075	0.0107	0.6159
11	rs1793842	131178533	C	A	0.0022973590486834	0.0094	0.8113
11	rs78769976	131178722	G	T	0.0184978548821194	0.0368	0.6153
11	rs1793590	131178764	T	A	0.0048979852621919	0.0106	0.6471
11	rs1793841	131178903	A	G	0.0062007356416035	0.0108	0.5663
11	rs1793840	131180042	G	C	0.0100988346774146	0.0089	0.2584
11	rs1793526	131180633	T	C	0.0030952049073025	0.0108	0.7743
11	rs1793527	131181387	C	A	0.0030952049073025	0.0108	0.7745
11	rs1540230	131181804	G	A	0.0056042667198317	0.011	0.6143
11	rs148865865	131182455	C	G	0.0690035380967296	0.0352	0.04983
11	rs117810735	131183040	G	A	0.0189983824093147	0.0308	0.5365
11	rs1793838	131183338	T	C	0.0118989261570991	0.0089	0.1841
11	rs1616085	131183485	G	A	0.0050969882578437	0.011	0.6409
11	rs1793529	131183863	A	G	0.012096540947233	0.0089	0.1768
11	rs1793530	131183986	C	T	0.0053954185169075	0.011	0.6251
11	rs140674968	131184018	C	T	0.0622045495436565	0.0438	0.1558
11	rs1793531	131184044	G	A	0.0053954185169075	0.011	0.6236
11	rs1793837	131184174	A	C	0.0058031292269501	0.011	0.6011
11	rs10894374	131184615	C	T	0.0085037404912207	0.0093	0.3606
11	rs7107714	131184711	G	A	-0.0312017511432645	0.0361	0.3875
11	rs78721674	131185419	T	G	-0.0326988269632397	0.0366	0.3716
11	rs58226977	131185737	G	A	-0.0315009870620622	0.036	0.3824
11	rs112329073	131185852	T	C	0.0021975835434872	0.0107	0.8388
11	rs150566780	131187650	C	T	0.0007996801705642	0.0412	0.9839
11	rs143488014	131187853	C	T	0.041995705452017	0.0248	0.09044
11	rs11222571	131189769	G	C	0.0239020562806236	0.0297	0.4198
11	rs1557479	131189777	T	G	0.0058031292269501	0.011	0.6009
11	rs58628881	131189944	A	G	-0.0135007260538548	0.0375	0.7194
11	rs2511507	131190411	A	G	0.0096037361426946	0.009	0.2858
11	rs1946031	131190412	C	T	-0.0326988269632397	0.0366	0.3717
11	rs2513531	131190566	A	G	0.009504687014246	0.009	0.2902
11	rs139945292	131190603	C	T	-0.0022024235552	0.0162	0.8904
11	rs141739091	131190651	C	T	0.0669013524517588	0.044	0.1283
11	rs142660611	131191236	C	A	-0.0081027387031859	0.0461	0.8601
11	rs11222572	131191556	T	C	0.0033045340083004	0.0093	0.7197
11	rs1946032	131192172	T	C	0.0067968490002727	0.0107	0.5253
11	rs4625476	131192181	G	C	0.0067968490002727	0.0107	0.5225
11	rs117826297	131192757	T	G	0.0349037160078804	0.0237	0.1413
11	rs1793782	131192767	T	A	0.0050969882578437	0.0107	0.6334
11	rs1793567	131192829	A	G	0.0032048589489113	0.0105	0.7594
11	rs1793553	131193742	G	T	-0.0031048149534787	0.009	0.728
11	rs117162739	131194042	A	G	0.0213015034199157	0.0312	0.495
11	rs1793554	131194043	A	G	-0.0032954239497972	0.009	0.7111
11	rs117861479	131194047	C	G	0.0200967016991224	0.0311	0.5191
11	rs1793555	131194243	C	T	-0.004198802647333	0.009	0.6428
11	rs1793781	131194361	T	C	-0.0027036515743148	0.009	0.7653
11	rs76686124	131194466	C	T	0.0355022698424966	0.0225	0.1154
11	rs1540231	131194688	A	G	-0.0031048149534787	0.009	0.7338
11	rs1540232	131194723	C	T	-0.0039979812872983	0.009	0.6596
11	rs1793560	131196306	T	C	-0.003797200248385	0.009	0.673
11	rs2511504	131196396	T	C	-0.0066017436345624	0.0087	0.4493
11	rs2511505	131197431	T	A	0.0063994795805678	0.0107	0.5494
11	rs2511506	131197551	G	A	-0.0031048149534787	0.0089	0.7317
11	rs2513527	131198260	A	G	-0.0031048149534787	0.009	0.731
11	rs182786812	131198336	C	G	0.0037031349243813	0.0506	0.9415
11	rs10894375	131198723	C	G	0.012096540947233	0.0152	0.4268
11	rs2511781	131198745	C	T	-0.0065010863423599	0.0087	0.4581
11	rs12279977	131199176	T	C	0.0066975214477213	0.0107	0.5341
11	rs2511780	131199276	A	G	-0.0038975857287134	0.009	0.6645
11	rs142916566	131199957	C	A	0.0236969951765786	0.0411	0.564
11	rs2513539	131200413	A	G	-0.0019018072895963	0.0087	0.8235
11	rs145738045	131200889	A	T	0.0619977962278187	0.0368	0.09158
11	rs2156872	131201432	C	T	-0.0031950988965408	0.0087	0.7139
11	rs2511778	131201996	T	A	-0.006199175242821	0.0089	0.4892
11	rs2511777	131202548	T	A	-0.0030045090202987	0.0087	0.7282
11	rs2513536	131202636	A	G	-0.0029042131473898	0.0087	0.7391
11	rs2511776	131203041	C	T	-0.0055956263571598	0.0089	0.5332
11	rs2513533	131203612	C	T	-0.0008003201707691	0.0087	0.9257
11	rs2511775	131203815	G	C	-0.003596459514405	0.009	0.6908
11	rs7938687	131203879	G	A	0.0228958774769045	0.0262	0.3821
11	rs2511774	131204524	C	G	-0.0162005226717083	0.0122	0.1863
11	rs2513532	131204813	T	A	0.0012991557316201	0.0087	0.8808
11	rs10894376	131204890	C	A	0.0008995952428359	0.0087	0.9184
11	rs10894377	131204953	G	T	0.0011992805754821	0.0087	0.8876
11	rs71483659	131204959	C	A	0.0105046326450854	0.0164	0.5194
11	rs12574281	131205421	A	C	-0.004701032558649	0.009	0.6034
11	rs10791137	131205998	G	C	0.0067968490002727	0.0109	0.5342
11	rs7947194	131206462	A	G	-0.0040983869261633	0.009	0.6485
11	rs7947624	131206562	G	A	0.0009995003330834	0.0087	0.9092
11	rs7929151	131206783	A	G	-0.0040983869261633	0.009	0.6461
11	rs10894378	131206997	T	A	0.0067968490002727	0.0109	0.53
11	rs141370187	131208346	G	A	-0.0163021610829842	0.0492	0.7405
11	rs10750471	131208444	G	A	-0.0019018072895963	0.0088	0.8282
11	rs10791138	131208603	A	C	-0.0004000800213396	0.0089	0.9665
11	rs142173332	131209091	A	G	0.0589007839201085	0.043	0.1705
11	rs11222577	131209472	G	A	-0.0016012813669738	0.0089	0.8583
11	rs7119741	131209990	C	G	0.0018981972830802	0.0108	0.8586
11	rs2511782	131210088	G	A	0.160902123170546	0.0627	0.01027
11	rs11222578	131210877	C	T	0.0082954970241069	0.011	0.4501
11	rs12417208	131211082	A	T	-0.0050024916227914	0.0092	0.5842
11	rs10894379	131211278	C	T	0.0069954745123864	0.011	0.5284
11	rs7949579	131211900	G	A	-0.0016012813669738	0.009	0.8564
11	rs34745492	131212500	A	T	0.0078987227933553	0.0107	0.4642
11	rs73039530	131212847	A	G	0.0089002747867194	0.011	0.418
11	rs2513526	131213135	G	A	0.0188021269625962	0.0102	0.06388
11	rs7103289	131213694	G	A	-0.0112025145079934	0.0092	0.2224
11	rs11222579	131213762	G	A	-0.0125990355765152	0.0094	0.1834
11	rs7106443	131213827	G	A	-0.0112025145079934	0.0092	0.2236
11	rs11606643	131213874	G	A	-0.0127003085782322	0.0094	0.1792
11	rs11222580	131215076	C	A	-0.0108991808690006	0.0097	0.263
11	rs11222581	131216216	C	A	0.0118989261570991	0.0114	0.2956
11	rs7358495	131217200	C	T	0.0133011462391285	0.0115	0.2462
11	rs12288364	131217695	C	T	-0.0140989243795016	0.0103	0.1694
11	rs150775474	131217949	C	T	-0.0016012813669738	0.0432	0.9713
11	rs7952557	131217955	G	A	-0.003596459514405	0.0108	0.739
11	rs7952585	131218040	G	A	-0.0114047880634385	0.0093	0.2239
11	rs12418516	131219334	A	G	0.0007996801705642	0.0196	0.9659
11	rs116865592	131219482	G	A	-0.0031048149534787	0.0468	0.9475
11	rs4077685	131221046	C	T	-0.0095050300143049	0.0121	0.4342
11	rs11222583	131221525	C	G	-0.021203207651103	0.0248	0.3925
11	rs73039544	131221910	G	A	-0.0122952780941516	0.0316	0.6964
11	rs11222584	131221933	C	G	0.0009995003330834	0.0109	0.9272
11	rs12271227	131222575	C	A	0.0067968490002727	0.02	0.7338
11	rs79648607	131223299	C	T	9.99950003332973e-05	0.0194	0.994
11	rs61901873	131223970	T	C	-0.0803969370720292	0.0419	0.05541
11	rs73039547	131224077	C	T	-0.0249999098013234	0.0237	0.2921
11	rs4128590	131224448	T	C	0.0109992854583691	0.0143	0.4428
11	rs11222585	131224564	A	G	-0.007296555232638	0.0125	0.5591
11	rs4128594	131224588	G	A	0.0134984841513417	0.0105	0.1969
11	rs57045715	131224674	C	T	-0.0267958227871631	0.0266	0.3126
11	rs4128591	131224790	T	C	-0.0043996643446871	0.0107	0.6843
11	rs4128595	131224949	C	G	-0.0232993336544035	0.0193	0.2274
11	rs12418096	131225242	C	T	0.0074025335167413	0.0103	0.4717
11	rs7101414	131225430	G	A	-0.0040983869261633	0.0102	0.6834
11	rs7939384	131225574	T	C	-0.0194988734340555	0.0216	0.3657
11	rs11222586	131225692	C	T	0.0009995003330834	0.0119	0.9304
11	rs34547019	131226236	C	T	-0.0086977157031958	0.0247	0.723
11	rs182772099	131227013	A	C	-0.0055956263571598	0.0397	0.8881
11	rs7121543	131228105	G	T	-0.0128015918372089	0.0159	0.4195
11	rs7107107	131228209	T	C	-0.0012007205765188	0.0115	0.9143
11	rs71483660	131228886	A	T	-0.0076995657264405	0.0242	0.7498
11	rs10736595	131229127	T	C	-0.0021022080918702	0.0115	0.8561
11	rs10750472	131230168	G	T	0.0013990209137074	0.0098	0.8894
11	rs10750473	131230245	G	A	-0.0039979812872983	0.0113	0.7254
11	rs61398568	131230463	C	T	-0.0066017436345624	0.024	0.7832
11	rs7130820	131230674	G	A	-0.0046005663955682	0.0113	0.6855
11	rs7120044	131231193	T	A	-0.0111013930711739	0.0156	0.474
11	rs4936129	131231425	G	A	-0.0031950988965408	0.0098	0.7454
11	rs7930775	131232010	G	A	-0.0028039273327342	0.0098	0.7722
11	rs77384822	131232029	C	G	-0.05519563546795	0.0448	0.2177
11	rs4394848	131232156	C	T	0.0021975835434872	0.0098	0.8217
11	rs10750474	131232633	C	G	0.0004998750416509	0.0097	0.9599
11	rs7112386	131232925	G	C	0.0007996801705642	0.0097	0.9381
11	rs78750347	131233139	C	T	0.0117012723076411	0.0409	0.7755
11	rs142692352	131234106	G	A	-0.0340015566760147	0.0351	0.3329
11	rs11222587	131234510	A	G	0.0038027603329278	0.0112	0.734
11	rs4414226	131236611	C	T	-0.0296966117368367	0.0343	0.3864
11	rs35665773	131236802	C	T	-0.0085968472255182	0.0237	0.7167
11	rs11222588	131237023	G	A	0.001998002662673	0.0114	0.8594
11	rs10894381	131237141	C	T	-0.0017014466397575	0.0099	0.8642
11	rs11222589	131237168	C	T	0.001998002662673	0.0114	0.861
11	rs6590572	131237842	G	T	0.0035038543266769	0.0239	0.8823
11	rs12804059	131238816	C	T	-0.0092022107647994	0.0236	0.6961
11	rs34588147	131240218	G	A	-0.0086977157031958	0.0236	0.7128
11	rs10791140	131242104	C	T	0.0148984646619666	0.0102	0.1433
11	rs11222590	131242734	C	A	-0.0152963956259917	0.0168	0.3608
11	rs11222591	131242879	G	T	0.0158044491449436	0.0107	0.1375
11	rs12420713	131242929	C	T	-0.0490957108440633	0.0445	0.2703
11	rs10894382	131243413	C	T	0.0158044491449436	0.0108	0.1413
11	rs56229414	131243843	G	C	-0.0040983869261633	0.0101	0.681
11	rs7943929	131243929	T	G	0.0183015011699126	0.0099	0.06446
11	rs12417404	131244466	T	G	0.0033045340083004	0.0095	0.7244
11	rs10750475	131244602	G	A	0.0212036062510236	0.0107	0.04709
11	rs10750476	131244668	C	T	0.0183996828453635	0.01	0.0663
11	rs10750477	131244720	C	T	0.0177023841130051	0.01	0.07773
11	rs10791141	131244933	C	T	0.0180952882690919	0.01	0.07024
11	rs34807050	131245056	T	C	-0.0151034855773182	0.0234	0.5204
11	rs35974940	131245087	G	T	-0.0125990355765152	0.0235	0.5917
11	rs117200387	131245333	C	T	-0.007296555232638	0.0357	0.8369
11	rs10791142	131245391	A	T	0.0179970767016546	0.0101	0.07528
11	rs7116018	131246704	C	T	-0.0082035573506883	0.0102	0.4226
11	rs11222592	131246751	C	T	-0.003797200248385	0.0126	0.7601
11	rs117277685	131247590	C	T	-0.0421040660228114	0.0444	0.3432
11	rs35595674	131249474	C	T	-0.0253998626327317	0.0284	0.3697
11	rs11222593	131249694	C	G	0.0371030879515023	0.0249	0.1361
11	rs35385808	131250243	C	T	-0.0183982139464423	0.0236	0.4348
11	rs113033685	131250396	G	A	0.0166014304974254	0.0356	0.64
11	rs4936130	131250403	A	G	-0.005304041591906	0.0125	0.6684
11	rs79419630	131250632	G	A	-0.0079011318962572	0.0171	0.6431
11	rs74573620	131250776	C	G	0.0215951374365897	0.026	0.4071
11	rs2513542	131252112	C	T	-0.0078003437327339	0.0152	0.6082
11	rs2513541	131253574	T	C	0.0046989426564652	0.0124	0.703
11	rs2513540	131253660	G	A	0.0047984689115734	0.0124	0.6985
11	rs2513538	131253952	T	G	0.0037031349243813	0.0125	0.767
11	rs76762818	131254128	G	A	-0.0366951051877892	0.022	0.09534
11	rs73022108	131254314	A	G	-0.0620988329318545	0.0187	0.0009185
11	rs2512643	131254926	A	G	-0.0008003201707691	0.0131	0.9487
11	rs12419291	131254977	T	C	-0.0460020545617973	0.0424	0.278
11	rs12419309	131255202	T	A	-0.043502667649395	0.0442	0.3255
11	rs116871279	131255565	C	T	-0.0433982268254708	0.0442	0.326
11	rs2513537	131256396	G	A	0.0016985566355815	0.0125	0.8903
11	rs78202350	131256416	G	A	0.0327962744150825	0.0422	0.4375
11	rs79625253	131256475	C	T	-0.0469029460862576	0.0442	0.2887
11	rs149703379	131257386	G	A	-0.0068030886197391	0.0316	0.8301
11	rs117758334	131257395	G	A	0.0329994782631079	0.0352	0.3483
11	rs75424179	131258428	A	C	-0.0150019689183474	0.056	0.7889
11	rs71483662	131259096	C	T	-0.0135007260538548	0.0234	0.5628
11	rs2512652	131259195	C	G	0.0118001041157506	0.0102	0.2491
11	rs56261153	131259520	C	T	-0.0492952917248775	0.023	0.03177
11	rs73022113	131260246	C	G	-0.0975025813612386	0.051	0.05602
11	rs66771462	131260525	G	A	-0.0144032303107437	0.0234	0.5384
11	rs75068314	131260798	G	T	-0.0396039865931634	0.0441	0.3688
11	rs142048967	131261118	C	G	0.0982966250251106	0.0438	0.02471
11	rs2512653	131261171	A	G	-0.0116981574124923	0.015	0.4366
11	rs7935030	131261211	A	G	-0.0344982814075965	0.0183	0.05918
11	rs1448361	131261642	C	T	0.0001999800026662	0.0118	0.9841
11	rs111859105	131262306	G	A	0.023198814502523	0.0343	0.4984
11	rs2442102	131262883	T	C	-0.0158042315449673	0.0135	0.2446
11	rs12418400	131263123	T	C	-0.0631954234971474	0.0429	0.1413
11	rs11222598	131263523	G	C	-0.0107980900995126	0.0098	0.268
11	rs34982166	131263589	C	T	-0.0136020904182857	0.0236	0.5637
11	rs12417331	131263872	C	T	-0.0482977854077521	0.0442	0.2742
11	rs895797	131264611	A	G	-0.001300845733048	0.0109	0.9041
11	rs145532605	131264741	C	T	-0.0471020897690825	0.0443	0.2882
11	rs35249697	131264970	G	A	-0.0108991808690006	0.0234	0.6405
11	rs57328473	131265423	C	A	-0.015895669405385	0.0109	0.1463
11	rs2442104	131265555	C	T	-0.0120017335415971	0.0135	0.375
11	rs2442105	131265948	T	C	0.0202045073158995	0.0094	0.03146
11	rs116970210	131266340	G	A	-0.0641012834065877	0.0401	0.11
11	rs117997117	131266449	C	A	0.0270994698817177	0.0542	0.6168
11	rs34690063	131267658	G	A	-0.0107980900995126	0.0235	0.6449
11	rs117761182	131268434	C	T	-0.0449973659307358	0.0442	0.3089
11	rs79798030	131268660	G	A	-0.0058973552660839	0.0201	0.7679
11	rs12795347	131268688	T	A	-0.0153979421800967	0.0233	0.5104
11	rs12272290	131268928	C	T	-0.0150019689183474	0.0098	0.1243
11	rs116967555	131268930	T	G	0.0215951374365897	0.0301	0.4728
11	rs117417804	131268968	T	C	-0.0135007260538548	0.0491	0.7824
11	rs147174455	131269185	G	A	-0.0256050287153947	0.0321	0.4257
11	rs57712994	131269980	G	T	-0.0122952780941516	0.0103	0.2356
11	rs73022130	131270267	G	A	-0.0288007896057264	0.0305	0.3444
11	rs80161412	131270712	T	A	-0.0460020545617973	0.0434	0.2899
11	rs75272720	131271036	A	G	-0.044495399886564	0.0434	0.3055
11	rs12808019	131271037	A	G	-0.0154994990469515	0.0234	0.5089
11	rs34613761	131271039	A	G	-0.0312017511432645	0.015	0.03813
11	rs117869090	131272773	G	T	-0.0226035462098532	0.0436	0.6033
11	rs115839237	131272855	T	G	-0.0399994162638657	0.0436	0.3592
11	rs2513535	131272969	T	G	0.0046989426564652	0.0105	0.6556
11	rs73022132	131274274	C	T	-0.0289037168568363	0.0266	0.2772
11	rs61901879	131274284	G	T	-0.0162005226717083	0.0426	0.704
11	rs76795842	131275034	G	A	-0.0620030714417325	0.0489	0.2041
11	rs11606937	131275233	T	C	-0.026600681797179	0.0147	0.07152
11	rs142285036	131275576	C	T	0.0705982488455367	0.0496	0.1548
11	rs2218671	131275730	C	G	0.0051964749068174	0.0092	0.5737
11	rs116952711	131275869	G	A	0.0004998750416509	0.0226	0.9839
11	rs146069382	131276150	T	C	0.0097027754613851	0.0474	0.8375
11	rs10736596	131276750	G	A	-0.0017014466397575	0.0092	0.8575
11	rs10736597	131276764	T	G	-0.0021022080918702	0.0092	0.8186
11	rs10750478	131276961	A	T	-0.0014009809156281	0.0092	0.8818
11	rs2512642	131277056	G	A	0.0183996828453635	0.0149	0.2152
11	rs10750479	131277609	G	C	-0.0114958245134845	0.0109	0.2909
11	rs7947220	131277854	T	C	0.0093957216403621	0.0089	0.2911
11	rs10894386	131278575	G	C	0.0065981840282271	0.009	0.4628
11	rs10791143	131278676	A	G	0.0063994795805678	0.009	0.4775
11	rs80293396	131278744	G	A	-0.0781020918869996	0.0373	0.036
11	rs10894387	131279037	G	T	0.0065981840282271	0.0095	0.4888
11	rs11825684	131281350	G	C	-0.0704975744133774	0.0375	0.05995
11	rs11825728	131281619	G	T	-0.0751977965659022	0.0373	0.04406
11	rs71483664	131282237	G	T	0.0018981972830802	0.0268	0.9445
11	rs1992895	131282496	T	G	0.0218006299588528	0.013	0.09259
11	rs1992894	131282499	G	A	0.0124027667170427	0.0089	0.1648
11	rs58115443	131283320	C	A	-0.0825015615118015	0.0363	0.02282
11	rs11222605	131283444	C	T	-0.0021022080918702	0.0286	0.9428
11	rs143939107	131283819	C	T	0.0049974917102918	0.0681	0.942
11	rs112358289	131284324	T	C	-0.0816982439845054	0.0362	0.02411
11	rs12421853	131286211	G	C	-0.0286978729475453	0.0297	0.3352
11	rs12363994	131286272	C	T	0.0463013553668425	0.0252	0.06558
11	rs1448355	131286685	C	T	0.0081963182244858	0.0089	0.3589
11	rs7125824	131286769	G	A	-0.0191012733024012	0.0129	0.1397
11	rs73022140	131287152	C	T	-0.008395140788382	0.0147	0.5662
11	rs77296606	131287264	T	C	-0.0781020918869996	0.0429	0.0684
11	rs61901880	131287410	G	A	0.0267977123853779	0.0134	0.04486
11	rs78360896	131288195	C	T	0.0050969882578437	0.0223	0.8178
11	rs77141912	131288835	C	A	0.0026963615477425	0.0338	0.936
11	rs7108020	131289820	C	A	0.004001981379298	0.009	0.6611
11	rs7108536	131290041	G	A	0.0087020272939009	0.0089	0.3289
11	rs71483665	131290815	G	A	0.0033045340083004	0.0269	0.9022
11	rs1011402	131291414	A	G	0.0033045340083004	0.0091	0.7137
11	rs1550973	131291728	A	G	0.004101577021075	0.0091	0.6491
11	rs1550972	131291809	A	G	0.004201162744548	0.0091	0.6464
11	rs7481514	131291963	A	G	0.003902375817241	0.0091	0.6633
11	rs74646594	131292007	A	G	0.012096540947233	0.0292	0.6788
11	rs80291117	131293232	G	C	-0.061099109367851	0.0379	0.1066
11	rs4570588	131294432	G	A	-0.0115969858456632	0.0115	0.3154
11	rs11222609	131295005	G	A	0.004201162744548	0.0091	0.6474
11	rs1448354	131296565	A	G	-0.0131966945943914	0.0102	0.1981
11	rs11601761	131297195	T	G	-0.0122041688389067	0.017	0.4746
11	rs80047644	131297370	C	T	0.0067968490002727	0.0146	0.6401
11	rs1448353	131297371	A	G	0.0035038543266769	0.009	0.6975
11	rs7101906	131297440	T	G	-0.0135007260538548	0.0154	0.3797
11	rs78750004	131297462	C	T	0.004101577021075	0.0209	0.8442
11	rs77937000	131297494	T	C	0.0092966519050945	0.0332	0.7786
11	rs1448352	131297572	G	A	-0.0026033858701149	0.0096	0.7863
11	rs10750481	131297888	T	C	-0.0054045784588597	0.009	0.5482
11	rs1375100	131298382	T	C	0.0385955177593629	0.022	0.07969
11	rs2512651	131298478	C	A	0.0068961666878413	0.009	0.4461
11	rs2442100	131299715	G	C	0.0341985075799122	0.0207	0.09924
11	rs35659386	131300368	T	A	-0.0246001168682327	0.0119	0.03848
11	rs142527356	131301329	G	A	0.001099395443301	0.0428	0.9803
11	rs2512648	131301517	C	T	0.0124027667170427	0.0089	0.1641
11	rs12790085	131301616	C	T	-0.0207028323592018	0.0099	0.03658
11	rs2512649	131301689	A	G	0.0347974835421732	0.0268	0.1937
11	rs2512650	131301768	C	T	0.0123039944561641	0.0089	0.1692
11	rs11603013	131302458	G	A	-0.0069037763167944	0.0171	0.6863
11	rs75740740	131302641	T	C	-0.0060985584618694	0.0171	0.7232
11	rs11222613	131302927	C	T	0.0409979790340721	0.0225	0.0682
11	rs11222614	131303398	T	C	0.0121953336998771	0.0089	0.171
11	rs117681199	131304520	C	T	0.0332026408277183	0.0162	0.04059
11	rs7924939	131304734	T	G	0.0301023438164435	0.0203	0.1384
11	rs12291942	131305371	T	C	-0.0213972981080803	0.01	0.032
11	rs7396108	131305457	G	C	-0.0062998021485279	0.0091	0.4856
11	rs11606385	131306452	A	C	-0.0338050046123612	0.0282	0.2317
11	rs10894390	131306778	A	G	0.0278972284172359	0.0204	0.1717
11	rs11512668	131306927	G	A	0.0192044091837133	0.0125	0.1246
11	rs151112429	131307634	A	G	-0.0835990238763137	0.034	0.01412
11	rs2084440	131307995	G	A	0.0402010017441475	0.0226	0.07486
11	rs2084439	131308071	C	T	0.0402010017441475	0.0226	0.07494
11	rs2084438	131308418	G	A	0.0423983514166169	0.0226	0.0608
11	rs2084437	131308546	T	C	0.0394995204367644	0.0227	0.08188
11	rs145028742	131308910	G	A	-0.003797200248385	0.0173	0.8247
11	rs113402195	131309123	G	T	0.0209979909956055	0.0125	0.09301
11	rs61901893	131309277	C	A	0.0208021276292633	0.0125	0.09555
11	rs11222616	131309511	T	G	0.0093957216403621	0.0091	0.3013
11	rs61901894	131309664	G	A	0.0210959082947329	0.0125	0.09141
11	rs12289924	131310101	T	G	-0.0186019483996616	0.0101	0.06549
11	rs7940469	131310201	C	T	0.0097027754613851	0.0091	0.2861
11	rs11825002	131310518	G	C	-0.0176956485356892	0.01	0.07605
11	rs11222617	131310636	G	A	0.009504687014246	0.0091	0.294
11	rs35070180	131310768	G	A	-0.0183982139464423	0.0101	0.06822
11	rs113716419	131311154	C	G	0.00730326611012	0.0222	0.7409
11	rs76808311	131311228	C	T	-0.0004000800213396	0.0311	0.991
11	rs10894391	131311902	A	G	0.0098018049722602	0.0091	0.2841
11	rs118029650	131311933	G	A	-0.0198966317144566	0.0347	0.5665
11	rs10791144	131312339	T	G	0.039701366851552	0.0228	0.08184
11	rs78264305	131312685	C	T	-0.0021022080918702	0.0173	0.9059
11	rs141948637	131312846	T	C	-0.013399371963117	0.0323	0.6777
11	rs61901896	131313067	A	G	0.0172994970780611	0.0126	0.1683
11	rs13377489	131313179	C	G	0.0126002819757385	0.0285	0.6588
11	rs78833645	131313602	C	T	0.0032048589489113	0.0242	0.8932
11	rs78042474	131313739	A	G	-0.0058973552660839	0.0295	0.8407
11	rs12362109	131314134	A	G	0.0182033098538737	0.0126	0.1508
11	rs79316017	131314394	G	T	-0.0046005663955682	0.015	0.7565
11	rs77776777	131315010	T	C	-0.0908989237168223	0.0398	0.02225
11	rs12573936	131318642	T	C	0.0105046326450854	0.011	0.3418
11	rs7104161	131319074	G	A	-0.0218980211012161	0.0164	0.1818
11	rs7104131	131319351	A	G	0.0065981840282271	0.0103	0.5213
11	rs11222620	131319874	T	G	-0.0001000050003333	0.0127	0.9915
11	rs1550976	131320070	T	C	0.0109003744682883	0.0097	0.2622
11	rs1448363	131320190	T	C	0.0110981866660334	0.0097	0.2537
11	rs11222621	131320477	G	C	-0.0486021818392175	0.0214	0.02328
11	rs11603217	131320661	A	G	-0.0492952917248775	0.0214	0.0212
11	rs147450761	131320800	A	C	-0.0244976316004002	0.0375	0.5139
11	rs2034381	131320803	C	A	0.0099008246772624	0.0104	0.3407
11	rs144383423	131320948	A	T	0.041995705452017	0.0402	0.2962
11	rs11607996	131321717	G	T	-0.0467038420537432	0.0216	0.03042
11	rs34444450	131321973	G	A	0.0242046886968174	0.0219	0.2689
11	rs7938797	131322124	C	T	0.0085037404912207	0.0102	0.4063
11	rs11608043	131322145	C	A	-0.0416035498550752	0.0223	0.06194
11	rs6590575	131322255	A	G	0.0109992854583691	0.0099	0.2653
11	rs74530261	131322735	G	A	-0.0421040660228114	0.0222	0.05814
11	rs2034382	131322977	T	C	0.0029955089797983	0.0094	0.7506
11	rs1448364	131323097	T	C	0.0131037693769772	0.0099	0.1856
11	rs11600798	131323587	C	G	-0.0416035498550752	0.0222	0.06089
11	rs7121904	131323676	A	G	0.0262036654966364	0.0228	0.2513
11	rs78342532	131323832	A	G	-0.0426048328324374	0.0221	0.05452
11	rs80012034	131324055	C	G	-0.0416973775562091	0.0222	0.06037
11	rs79627508	131324655	A	G	-0.0416035498550752	0.0299	0.1641
11	rs76799092	131324720	A	G	-0.0355028330426552	0.0233	0.1276
11	rs7950545	131324796	C	T	0.001598721363697	0.0095	0.8681
11	rs76921971	131324838	A	G	-0.0416035498550752	0.0223	0.06257
11	rs4937625	131324964	T	C	0.0101978249764461	0.0107	0.3409
11	rs11603690	131325169	T	C	-0.0433042394092723	0.0222	0.05133
11	rs921202	131325197	C	G	0.0022973590486834	0.0102	0.8182
11	rs11601906	131325246	C	T	-0.0388967656299467	0.0224	0.08188
11	rs11222626	131325643	G	A	0.0509972505709038	0.0296	0.0845
11	rs11222627	131325793	G	A	0.0088011559530687	0.0176	0.6164
11	rs10894394	131325867	T	C	-0.0136020904182857	0.0097	0.1594
11	rs10894395	131325915	G	A	-0.0055956263571598	0.0091	0.5348
11	rs10894396	131326035	A	G	-0.0180010511095525	0.0094	0.05617
11	rs10791146	131326181	A	G	-0.0067024110596754	0.0091	0.4599
11	rs11222629	131326303	A	G	0.0158044491449436	0.0102	0.1217
11	rs56234203	131326881	C	T	0.0149969810059077	0.0132	0.2568
11	rs182586270	131327750	C	T	-0.0275973271921043	0.0197	0.1619
11	rs4453242	131328061	C	T	0.014504302202808	0.0132	0.2714
11	rs6590576	131328469	G	A	-0.0058973552660839	0.0089	0.5076
11	rs10894397	131328584	A	G	-0.0227979086760041	0.0097	0.01954
11	rs80124360	131328997	T	C	-0.0435966737180782	0.0228	0.05549
11	rs6590577	131330201	T	C	-0.006199175242821	0.0089	0.4861
11	rs12417907	131330300	G	A	-0.0231048737150968	0.0097	0.01706
11	rs7128947	131330435	C	G	-0.0198966317144566	0.0096	0.03855
11	rs12275678	131330549	C	T	0.005703702916678	0.012	0.6376
11	rs56000125	131330603	C	A	-0.0428970626523952	0.023	0.06206
11	rs2034386	131330684	A	G	0.0147999386115992	0.013	0.2541
11	rs34903618	131330738	G	A	0.0058031292269501	0.012	0.6267
11	rs35507837	131330802	G	T	0.005703702916678	0.012	0.6343
11	rs7101964	131330814	A	T	-0.0226956079321885	0.0096	0.01826
11	rs2034387	131331019	T	C	-0.0052035148315978	0.0088	0.5582
11	rs11222645	131331105	G	A	0.0149969810059077	0.013	0.2487
11	rs10791147	131331268	C	G	-0.0193969096107316	0.0096	0.04286
11	rs10160388	131331274	G	C	-0.0051029981759033	0.0088	0.567
11	rs12278021	131332125	G	A	0.0063994795805678	0.012	0.5954
11	rs992564	131336074	G	T	0.0404027066313724	0.02	0.04326
11	rs12419920	131336180	C	T	-0.0183982139464423	0.0096	0.05637
11	rs1448357	131337119	A	C	0.0381047060335456	0.0198	0.05345
11	rs76204486	131337464	A	G	-0.0202027073175195	0.0097	0.0368
11	rs148588519	131337952	G	A	0.105395515045341	0.0383	0.005952
11	rs11222658	131338069	C	T	0.0439977464776452	0.02	0.02755
11	rs7933020	131338623	G	A	0.0371994409891063	0.0189	0.04895
11	rs4937626	131339037	A	G	0.0133998200630165	0.0102	0.1891
11	rs12419035	131339099	C	T	-0.0182047046548463	0.0097	0.0592
11	rs188845	131339207	C	T	-0.0169020380753563	0.0277	0.542
11	rs7936616	131339460	C	T	-0.0057967688471774	0.0087	0.5017
11	rs1349092	131341372	C	T	-0.0060985584618694	0.0087	0.482
11	rs117379648	131341408	C	T	0.0114047182634362	0.0262	0.6639
11	rs932096	131342193	C	T	-0.0055956263571598	0.0087	0.5154
11	rs12576852	131342785	C	T	0.043203157300648	0.02	0.03057
11	rs11222660	131343278	G	A	-0.0054950702819798	0.012	0.6448
11	rs12575010	131344112	A	G	0.0117012723076411	0.0102	0.251
11	rs34647191	131344169	T	G	-0.0296966117368367	0.0511	0.5609
11	rs61901912	131344340	A	G	-0.0168003386783461	0.0131	0.1987
11	rs73024110	131344651	G	A	-0.021101069908054	0.0263	0.4222
11	rs2121955	131345215	G	A	-0.0051029981759033	0.012	0.6688
11	rs12577686	131345351	G	A	0.0414010268486756	0.02	0.03845
11	rs10894402	131345989	G	T	-0.0079011318962572	0.0087	0.3659
11	rs78259847	131346017	G	A	0.0377003271828256	0.0309	0.2223
11	rs12294175	131346175	G	A	-0.005304041591906	0.012	0.6597
11	rs1355982	131348071	G	A	0.0013990209137074	0.0113	0.905
11	rs61901914	131348462	A	C	0.0187039847937718	0.0141	0.1856
11	rs12577076	131348916	C	T	-0.0093031403261444	0.0092	0.3135
11	rs11222667	131349146	A	T	-0.0091012913892029	0.0092	0.3211
11	rs113199569	131349253	G	C	0.132702299021388	0.0566	0.0191
11	rs10750482	131349467	A	G	-0.0085968472255182	0.0087	0.3226
11	rs56016826	131350175	A	G	-0.0209989425960583	0.0097	0.02949
11	rs7108990	131350655	C	G	0.0416024898545136	0.0195	0.03263
11	rs7112023	131350781	A	C	0.0025966258472659	0.0089	0.7719
11	rs12421680	131350968	G	A	-0.0050024916227914	0.0092	0.5861
11	rs4937627	131351884	C	T	0.0310043588626902	0.0187	0.09768
11	rs1448359	131352022	C	T	-0.0040983869261633	0.0113	0.7148
11	rs10791148	131352969	A	G	-0.0046005663955682	0.0089	0.6094
11	rs4937628	131353187	A	G	0.0392014821991368	0.0192	0.04121
11	rs4937629	131353318	C	G	0.0352030377085245	0.0194	0.06901
11	rs4936133	131353321	T	C	0.0372957847436969	0.0195	0.05537
11	rs4937630	131353445	G	A	0.0361969153118182	0.0193	0.061
11	rs34214686	131353717	C	A	0.0025966258472659	0.0271	0.9247
11	rs1448360	131354420	G	T	-0.0069037763167944	0.009	0.4475
11	rs956993	131354471	T	G	-0.0075987978753305	0.009	0.3991
11	rs10894403	131354861	T	C	0.0392976332717761	0.0192	0.04055
11	rs7951332	131355411	G	A	0.0392976332717761	0.0192	0.04048
11	rs7951040	131355421	A	G	0.0394033887747662	0.0192	0.03991
11	rs11601922	131355442	C	A	-0.0185000759845861	0.0094	0.04946
11	rs10894404	131356184	C	A	-0.0146974807605841	0.0098	0.1327
11	rs1546587	131356250	G	A	0.0385955177593629	0.0198	0.05129
11	rs4937631	131356267	G	A	-0.0073972926304747	0.0103	0.4753
11	rs318987	131356297	A	G	-0.044495399886564	0.0133	0.0008386
11	rs318988	131356430	T	G	-0.0396039865931634	0.0172	0.02092
11	rs10736598	131356777	A	C	-0.0075987978753305	0.009	0.3973
11	rs141522727	131356952	A	G	0.004101577021075	0.0463	0.9294
11	rs77533621	131357477	A	G	-0.0361972883118878	0.0194	0.06184
11	rs12417568	131357484	A	G	0.0016985566355815	0.0095	0.8535
11	rs77898400	131357487	A	T	-0.0375045865412751	0.0194	0.05292
11	rs1609764	131357821	T	G	0.0355022698424966	0.0196	0.06937
11	rs10791149	131358575	A	G	-0.0054950702819798	0.0095	0.5608
11	rs59605612	131358751	G	A	0.0034041991335623	0.0094	0.7159
11	rs117597304	131358777	G	A	0.0194986595340326	0.037	0.598
11	rs10791150	131359157	C	T	-0.0093031403261444	0.0089	0.3002
11	rs874548	131359284	T	C	0.001998002662673	0.0094	0.8344
11	rs78984372	131360730	A	G	-0.046201018900714	0.0222	0.03755
11	rs1375102	131361395	A	G	-0.0001000050003333	0.0156	0.9963
11	rs6590580	131361427	C	T	-0.0065010863423599	0.0094	0.4876
11	rs4937632	131361699	T	C	0.0026963615477425	0.0105	0.7961
11	rs12577900	131361828	G	A	-0.0016012813669738	0.0093	0.8599
11	rs140196273	131362463	G	T	0.0602010026907569	0.0465	0.1958
11	rs1992896	131362647	G	A	0.0344014267173323	0.0196	0.07977
11	rs9943476	131362701	C	G	0.0043007385516922	0.0089	0.6337
11	rs1375103	131362904	A	G	0.0014988761237359	0.0094	0.8745
11	rs55748842	131363954	C	T	-0.0019018072895963	0.0157	0.9015
11	rs117183515	131363978	C	T	-0.0398016818829366	0.0196	0.04199
11	rs318961	131364495	T	C	0.0028958031120254	0.0105	0.78
11	rs318962	131364676	C	T	-0.0025031302181184	0.0119	0.8341
11	rs318963	131365019	A	C	-0.0055956263571598	0.0094	0.5494
11	rs11601304	131365057	C	A	-0.0059979518036359	0.0094	0.5252
11	rs11605496	131365123	A	C	-0.0058973552660839	0.0094	0.5283
11	rs11601315	131365134	C	A	-0.0059979518036359	0.0094	0.5227
11	rs318965	131365437	C	T	-0.0026033858701149	0.0119	0.8266
11	rs7102359	131365832	G	C	-0.000200020002667	0.0157	0.9873
11	rs318966	131366138	G	A	-0.0068030886197391	0.0116	0.5582
11	rs318968	131366225	T	C	-0.004701032558649	0.0119	0.6914
11	rs73024132	131366516	T	G	0.0008995952428359	0.0158	0.9557
11	rs318969	131366735	C	T	-0.007095110875924	0.0095	0.4541
11	rs318970	131367039	C	T	-0.0066017436345624	0.0095	0.4893
11	rs4937633	131367144	G	A	-0.003797200248385	0.0088	0.6697
11	rs318971	131367168	T	C	-0.0028039273327342	0.0096	0.7714
11	rs318972	131367191	T	A	-0.0030045090202987	0.0097	0.7525
11	rs113249705	131367233	C	T	-0.0194988734340555	0.0124	0.1151
11	rs318973	131367254	T	C	-0.0029042131473898	0.0097	0.7677
11	rs318974	131367419	T	C	-0.0069037763167944	0.0096	0.4702
11	rs11222672	131367526	C	T	-0.0169020380753563	0.012	0.1582
11	rs148797725	131367700	G	T	-0.0123965203365513	0.0401	0.7574
11	rs113247224	131367714	C	A	-0.0164038098256767	0.0119	0.1667
11	rs10082599	131367890	T	A	-0.0243951568347216	0.0122	0.04544
11	rs35051291	131367926	T	C	-0.028399474521698	0.0212	0.1814
11	rs61901918	131367967	A	G	-0.0146974807605841	0.0224	0.5125
11	rs10894405	131368052	G	A	0.0223972974420383	0.013	0.08447
11	rs10791151	131368187	T	A	0.0267003518299564	0.0131	0.04189
11	rs318975	131368335	T	G	0.0085037404912207	0.0102	0.4023
11	rs318976	131368390	T	C	-0.0259025943231108	0.0096	0.006716
11	rs318977	131368641	G	T	-0.0277001306422786	0.0095	0.003699
11	rs75939050	131368765	T	C	0.012096540947233	0.0484	0.8032
11	rs318978	131368776	G	A	-0.0222047099881925	0.0094	0.01893
11	rs318979	131368841	A	G	-0.0221024699079472	0.0094	0.01946
11	rs364557	131368955	G	A	-0.019294956182969	0.0111	0.08111
11	rs372575	131368956	C	T	-0.0217958123704574	0.0094	0.02085
11	rs407540	131369700	G	A	-0.0182963622831166	0.0111	0.09744
11	rs112127853	131369768	A	G	0.0205964297986501	0.024	0.3901
11	rs437973	131369807	T	C	-0.0217038334437866	0.0094	0.02155
11	rs142344604	131369962	C	T	0.0341985075799122	0.0355	0.3363
11	rs451304	131370020	C	T	-0.0229002198863326	0.0095	0.0165
11	rs375568	131370272	C	G	-0.0183982139464423	0.0094	0.04983
11	rs12417868	131370744	G	C	0.0228958774769045	0.0143	0.1075
11	rs432042	131370841	T	C	-0.0073972926304747	0.0088	0.4021
11	rs433406	131371019	A	G	-0.007004474152883	0.0088	0.4274
11	rs433443	131371202	G	A	-0.0187038311937836	0.0092	0.04311
11	rs117484189	131371299	C	T	0.0352030377085245	0.024	0.1426
11	rs73026105	131371574	C	T	9.99950003332973e-05	0.0132	0.9941
11	rs11827032	131371757	A	G	0.0235993322503244	0.0143	0.09874
11	rs2512656	131371921	T	C	-0.0187955345843259	0.0092	0.04154
11	rs145242338	131371960	G	A	0.0323994240466592	0.0353	0.3596
11	rs426690	131372044	T	G	-0.0188974371044634	0.0092	0.04064
11	rs73026109	131372158	G	A	-0.0188974371044634	0.0136	0.1641
11	rs426077	131372168	C	T	-0.0188974371044634	0.0092	0.04032
11	rs415055	131372210	T	C	-0.0073972926304747	0.0088	0.398
11	rs425803	131372475	A	G	-0.0187955345843259	0.0092	0.04208
11	rs380593	131372548	T	C	-0.005696192544881	0.0088	0.52
11	rs71483671	131372720	C	T	-0.0142003494011414	0.0246	0.5626
11	rs117269360	131372923	G	A	-0.0267958227871631	0.0322	0.4048
11	rs390741	131372976	C	T	-0.0076995657264405	0.0088	0.3817
11	rs411462	131373008	T	G	9.99950003332973e-05	0.0094	0.9909
11	rs4937635	131373028	G	T	-0.0110002818588653	0.0188	0.5573
11	rs12418991	131373390	G	A	-0.015895669405385	0.0146	0.2758
11	rs1849776	131373485	T	C	0.0202045073158995	0.0275	0.4615
11	rs2512655	131373495	T	C	-0.0145046862028817	0.0094	0.1227
11	rs12419018	131373628	G	A	-0.0256973671872587	0.0197	0.1921
11	rs444876	131373754	T	C	-0.0247026126403718	0.009	0.006044
11	rs411789	131373769	T	G	-0.0226956079321885	0.009	0.01151
11	rs7114205	131373875	G	A	-0.020498669477346	0.0145	0.1581
11	rs411282	131373937	A	G	0.0477038600690104	0.0383	0.2124
11	rs385991	131373983	C	T	0.0055048206344449	0.0118	0.6404
11	rs444328	131374059	T	C	0.0251998010217421	0.0139	0.06956
11	rs6590581	131374193	A	G	-0.0196008476550609	0.0146	0.1788
11	rs6590582	131374197	T	C	-0.0198048272985997	0.0146	0.1734
11	rs7130414	131374225	T	C	-0.0198966317144566	0.0146	0.1744
11	rs11222675	131374614	C	T	0.0202045073158995	0.0137	0.141
11	rs448801	131374615	A	G	-0.0218980211012161	0.0089	0.01375
11	rs56246703	131374632	G	C	-0.0187955345843259	0.0178	0.291
11	rs55734284	131374784	T	G	-0.0185000759845861	0.0178	0.2993
11	rs79540657	131374787	C	A	-0.0174005146801673	0.0179	0.3315
11	rs402320	131374917	A	G	-0.0372969647443931	0.0098	0.000131
11	rs56404871	131374947	G	A	-0.0187955345843259	0.0178	0.2892
11	rs56251725	131375159	C	T	-0.0187955345843259	0.0178	0.2913
11	rs56099061	131375439	C	A	-0.020498669477346	0.0177	0.2479
11	rs1868309	131375577	C	T	0.0200967016991224	0.0137	0.1417
11	rs1868308	131375837	G	A	0.0203025023378308	0.0137	0.1371
11	rs12224432	131375939	G	A	-0.0203966036652218	0.0177	0.25
11	rs73026138	131376029	C	T	-0.0183982139464423	0.0178	0.3018
11	rs73026139	131376376	C	T	-0.0187038311937836	0.0178	0.2926
11	rs11222676	131376467	G	A	0.0207041815582916	0.0137	0.1289
11	rs117144116	131376534	G	A	-0.0784048829742783	0.0219	0.0003476
11	rs73026144	131376550	G	A	-0.0217958123704574	0.0177	0.2182
11	rs12576121	131376566	T	C	0.0061013488579762	0.0113	0.5893
11	rs58364412	131376774	C	T	-0.0218980211012161	0.0177	0.2171
11	rs4936134	131376979	C	T	-0.0217038334437866	0.0177	0.2198
11	rs405261	131377007	A	C	-0.0217038334437866	0.0089	0.015
11	rs73026145	131377026	T	C	0.0209000641077417	0.0136	0.1252
11	rs4936135	131377032	G	A	-0.0202027073175195	0.0177	0.2554
11	rs540409	131378951	A	T	-0.0394999521368577	0.0108	0.0002707
11	rs540314	131378983	A	C	-0.0374007702544828	0.0098	0.000134
11	rs73026146	131379014	C	A	-0.0189993500097828	0.0178	0.2847
11	rs73026147	131379057	C	A	-0.0203047533403643	0.0177	0.2523
11	rs417906	131379174	T	C	-0.021101069908054	0.0089	0.01782
11	rs384988	131379193	G	A	-0.0372035489975441	0.0098	0.0001476
11	rs61901919	131379218	G	A	-0.0347985055426955	0.0309	0.2606
11	rs384886	131379275	G	C	-0.0388032003238938	0.0099	8.229e-05
11	rs7113360	131379471	A	G	0.0208021276292633	0.0136	0.1269
11	rs4936136	131379487	G	A	-0.0372035489975441	0.0098	0.0001426
11	rs7113617	131379573	C	T	0.0213015034199157	0.0136	0.1182
11	rs7113620	131379579	C	T	0.0213015034199157	0.0136	0.1181
11	rs7117193	131380028	C	T	0.0209000641077417	0.0136	0.1254
11	rs10894409	131380461	C	T	0.0209979909956055	0.0136	0.1221
11	rs11222677	131380502	A	G	0.0209979909956055	0.0136	0.1229
11	rs422756	131380656	T	C	-0.0413012760239546	0.011	0.0001633
11	rs117466972	131380660	C	A	-0.090296767981159	0.0234	0.0001144
11	rs407897	131380692	C	T	-0.0218980211012161	0.0089	0.01407
11	rs115547519	131380772	G	A	-0.035596090043474	0.0392	0.3638
11	rs117286747	131380785	C	T	0.0600032523358097	0.0322	0.06242
11	rs12284333	131380938	G	T	-0.0003000450090019	0.0471	0.9955
11	rs440648	131381001	G	T	-0.0428970626523952	0.0109	8.305e-05
11	rs407056	131381054	C	T	-0.0416035498550752	0.011	0.0001496
11	rs12224592	131381267	C	G	-0.0186019483996616	0.0177	0.2957
11	rs73026153	131381294	C	T	0.021497269010823	0.0136	0.1133
11	rs415448	131381397	T	C	-0.0416035498550752	0.011	0.000148
11	rs455006	131381598	G	A	-0.0416035498550752	0.011	0.0001461
11	rs408376	131381846	T	C	-0.0421979407001862	0.011	0.0001212
11	rs450557	131381912	G	C	-0.0419997711602818	0.011	0.0001318
11	rs12224720	131382080	G	A	0.0226026252094292	0.0136	0.09604
11	rs453024	131382115	G	T	-0.0421979407001862	0.011	0.000122
11	rs407567	131382164	T	C	-0.0421040660228114	0.011	0.0001239
11	rs369662	131382196	A	G	-0.0421040660228114	0.011	0.0001241
11	rs454501	131382301	G	A	-0.0418954871740363	0.011	0.0001331
11	rs7126707	131382630	G	T	0.021898468701116	0.0136	0.1061
11	rs149901943	131382710	G	C	0.0350002811846215	0.0355	0.3247
11	rs407461	131383007	G	A	-0.0418954871740363	0.011	0.0001342
11	rs402055	131383516	G	A	-0.0418954871740363	0.011	0.0001322
11	rs6590583	131383662	A	G	0.0227003855207759	0.0135	0.09329
11	rs392498	131383674	G	T	-0.0418954871740363	0.011	0.0001328
11	rs369793	131383779	C	T	-0.0418954871740363	0.011	0.0001338
11	rs398772	131383789	G	T	-0.0418954871740363	0.011	0.0001342
11	rs431683	131383975	C	T	-0.0418954871740363	0.011	0.0001324
11	rs431485	131384069	C	G	-0.0418954871740363	0.011	0.0001359
11	rs118157980	131384100	G	A	0.0298985503458634	0.0356	0.4019
11	rs416706	131384302	A	G	-0.0418954871740363	0.011	0.0001334
11	rs388618	131384699	G	A	-0.0418954871740363	0.011	0.0001313
11	rs408101	131384850	C	G	-0.0418016408837633	0.011	0.0001369
11	rs7479874	131384858	C	T	0.0081963182244858	0.0099	0.4104
11	rs440329	131384899	A	C	-0.0416973775562091	0.011	0.0001411
11	rs424284	131385275	C	T	-0.0426987545331152	0.011	9.997e-05
11	rs117948091	131385286	G	T	-0.0159972768350078	0.0324	0.6219
11	rs385987	131385495	G	A	-0.0231969816042026	0.0089	0.009179
11	rs365570	131385787	G	A	-0.0421040660228114	0.011	0.0001225
11	rs116751842	131385892	C	T	-0.0732053027592748	0.037	0.04787
11	rs12577683	131386186	G	A	0.0222017079836866	0.0136	0.1028
11	rs424999	131386191	T	C	-0.0198048272985997	0.0094	0.03468
11	rs11222678	131386216	A	T	0.0222017079836866	0.0135	0.1012
11	rs11222679	131386480	A	G	-0.0208968257129853	0.0176	0.2366
11	rs73026162	131386691	C	G	0.021898468701116	0.0135	0.1055
11	rs365523	131386716	G	A	-0.0231048737150968	0.0089	0.009516
11	rs112808646	131387490	T	C	0.0131037693769772	0.0326	0.6886
11	rs61901921	131387627	T	C	-0.0150019689183474	0.0247	0.5447
11	rs408354	131388433	T	A	-0.0421979407001862	0.011	0.0001204
11	rs140436374	131388666	A	T	0.0982966250251106	0.0509	0.05337
11	rs6590584	131388701	C	T	0.0221038989069263	0.0136	0.1031
11	rs12421163	131389811	G	C	0.0209000641077417	0.0137	0.126
11	rs7107366	131390232	G	A	0.0218006299588528	0.0136	0.1093
11	rs12279734	131390912	A	G	-0.0423961495190412	0.011	0.0001115
11	rs11222682	131390955	A	G	-0.0208968257129853	0.0177	0.2368
